# Increased bacterial taxonomic and functional diversity is associated with impaired rotavirus vaccine immunogenicity in infants from India and Malawi

**DOI:** 10.1101/2023.03.24.23287614

**Authors:** Edward Cunningham-Oakes, Christina Bronowski, End Chinyama, Khuzwayo C. Jere, Kulandaipalayam Natarajan C. Sindhu, Gagandeep Kang, Miren Iturriza-Gómara, Alistair C. Darby, Edward P. K. Parker, the RoVI study group

## Abstract

The immunogenicity and effectiveness of oral rotavirus vaccines (ORVs) against severe rotavirus-associated gastroenteritis is impaired in low- and middle-income countries (LMICs) where the burden of disease is highest. Determining risk factors for impaired ORV response may help identify strategies to enhance vaccine effectiveness. In this study, we use metagenomic sequencing to provide a high-resolution taxonomic analysis of stool samples collected at 6 weeks of age (coinciding with the first ORV dose) during a prospective study of ORV immunogenicity in India and Malawi. We then analyse the functional capacity of the developing microbiome in these cohorts. Microbiome composition differed significantly between countries, although functional capacity was more similar than taxonomic composition. Our results confirm previously reported findings that the developing microbiome is more diverse in taxonomic composition in ORV non-seroconverters compared with seroconverters, and we additionally demonstrate a similar pattern in functional capacity. Although taxonomic or functional feature abundances are poor predictors of ORV response, we show that skews in the direction of associations within these microbiome data can be used to identify consistent markers of ORV response across LMIC infant cohorts. We also highlight the systemic under-representation of reference genes from LMICs that limit functional annotation in our study (7% and 13% annotation at pathway and enzyme commission level, respectively). Overall, higher microbiome diversity in early life may act as marker for impaired ORV response in India and Malawi, whilst a holistic perspective of functional capacity may be hidden in the “dark matter” of the microbiome.

## Supplementary File 1 - country for "Increased bacterial taxonomic and functional diversity is associated with impaired rotavirus vaccine immunogenicity in infants from India and Malawi"

### Sheet: (A) Genus
Feature_ID	Kingdom	Phylum	Class	Order	Family	Genus	India_present	India_N	India_prevalence	India_mean_abundance	India_sd_abundance	Malawi_present	Malawi_N	Malawi_prevalence	Malawi_mean_abundance	Malawi_sd_abundance	Fisher_P	Fisher_FDR_P	Mean_abundance_difference	Prevalence_difference	Normalised_prevalence_difference	Normalised_prevalence_difference_rank	RF_importance_mean	RF_importance_sd	RF_importance_rank	RF_N_per_group	RF_accuracy_median	RF_accuracy_Q1	RF_accuracy_Q3	Maaslin_level	Maaslin_coefficient	Maaslin_se	Maaslin_P	Maaslin_FDR_P
t1270	Bacteria	Actinobacteria	Actinomycetia	Micrococcales	Micrococcaceae	Micrococcus	75	283	26.5	0.00014417	0.000439769	47	58	81	0.00865517	0.0181622	9.18513e-15	7.25626e-13	-0.008511	-54.5	54.5	1	1.10337	1.86249	1	50	0.9	0.85	0.95	Malawi	0.00586467	0.000425507	1.27236e-34	1.08151e-32
t823	Bacteria	Bacteroidetes	Bacteroidia	Bacteroidales	Tannerellaceae	Parabacteroides	118	283	41.7	1.31983	7.62192	51	58	87.9	2.95827	6.83348	3.22139e-11	9.51599e-10	-1.63843	-46.2	46.2	2	0.346298	0.624267	5	50	0.9	0.85	0.95	Malawi	0.0631637	0.0186572	0.00079389	0.00449871
t821	Bacteria	Bacteroidetes	Bacteroidia	Bacteroidales	Prevotellaceae	Phocaeicola	146	283	51.6	0.618762	2.81209	55	58	94.8	4.40672	9.39901	3.61367e-11	9.51599e-10	-3.78796	-43.2	43.2	3	0.561033	0.952445	2	50	0.9	0.85	0.95	Malawi	0.0996833	0.0146784	4.99883e-11	1.06225e-09
t328813	Bacteria	Bacteroidetes	Bacteroidia	Bacteroidales	Rikenellaceae	Alistipes	77	283	27.2	0.0769869	0.968069	38	58	65.5	0.0687034	0.241961	7.49143e-08	1.03841e-06	0.00828348	-38.3	38.3	4	0.191669	0.352345	13	50	0.9	0.85	0.95	Malawi	0.00811836	0.00393594	0.0399095	0.124058
t28118	Bacteria	Bacteroidetes	Bacteroidia	Bacteroidales	Odoribacteraceae	Odoribacter	74	283	26.1	0.0211982	0.309471	37	58	63.8	0.0340621	0.0814443	7.88669e-08	1.03841e-06	-0.0128638	-37.7	37.7	5	0.238369	0.45814	9	50	0.9	0.85	0.95	Malawi	0.00797656	0.00210324	0.000176538	0.00136415
t1358	Bacteria	Firmicutes	Bacilli	Lactobacillales	Streptococcaceae	Lactococcus	125	283	44.2	0.0426318	0.632057	46	58	79.3	0.000844828	0.00109483	1.10338e-06	9.68521e-06	0.041787	-35.1	35.1	6	0.112457	0.208212	24	50	0.9	0.85	0.95	Malawi	-0.00132563	0.00272477	0.62692	0.83369
t2093856	Bacteria	Bacteroidetes	Bacteroidia	Bacteroidales	Odoribacteraceae	Butyricimonas	67	283	23.7	0.00370353	0.0226074	34	58	58.6	0.0294379	0.0758817	4.37487e-07	4.93736e-06	-0.0257344	-34.9	34.9	7	0.169923	0.325413	14	50	0.9	0.85	0.95	Malawi	0.00732682	0.00115114	6.3458e-10	1.07879e-08
t40324	Bacteria	Proteobacteria	Gammaproteobacteria	Xanthomonadales	Xanthomonadaceae	Stenotrophomonas	109	283	38.5	0.00300177	0.0454014	42	58	72.4	0.00685517	0.0437117	2.4639e-06	1.94648e-05	-0.00385341	-33.9	33.9	8	0.191744	0.387508	12	50	0.9	0.85	0.95	Malawi	0.00209873	0.000837614	0.0126926	0.0513747
t2109685	Bacteria	Actinobacteria	Coriobacteriia	Coriobacteriales	Atopobiaceae	Olsenella	97	283	34.3	0.0209435	0.20948	39	58	67.2	0.13015	0.760956	6.36374e-06	4.18946e-05	-0.109207	-32.9	32.9	9	0.0878826	0.178277	34	50	0.9	0.85	0.95	Malawi	0.00902625	0.00273536	0.0010702	0.00568544
t40545	Bacteria	Proteobacteria	Betaproteobacteria	Burkholderiales	Sutterellaceae	Sutterella	69	283	24.4	0.0480866	0.258094	33	58	56.9	0.356324	0.986162	2.7415e-06	1.9689e-05	-0.308238	-32.5	32.5	10	0.0932418	0.182006	27	50	0.9	0.85	0.95	Malawi	0.0217759	0.00422586	4.36149e-07	4.63408e-06
t817	Bacteria	Bacteroidetes	Bacteroidia	Bacteroidales	Bacteroidaceae	Bacteroides	182	283	64.3	3.16602	11.0422	56	58	96.6	11.0523	20.2069	7.1332e-08	1.03841e-06	-7.88627	-32.3	32.3	11	0.340058	0.602507	6	50	0.9	0.85	0.95	Malawi	0.149636	0.0297027	7.67277e-07	7.2465e-06
t2003188	Bacteria	Actinobacteria	Coriobacteriia	Coriobacteriales	Atopobiaceae	Parolsenella	129	283	45.6	0.0404671	0.214231	45	58	77.6	0.0964845	0.315581	1.03654e-05	5.84904e-05	-0.0560173	-32	32	12	0.114352	0.258667	23	50	0.9	0.85	0.95	Malawi	0.00720329	0.00298595	0.0163784	0.060529
t34062	Bacteria	Proteobacteria	Gammaproteobacteria	Pseudomonadales	Moraxellaceae	Moraxella	111	283	39.2	0.000844523	0.00569828	41	58	70.7	0.0298259	0.112016	1.83986e-05	9.68992e-05	-0.0289813	-31.5	31.5	13	0.317791	0.581659	7	50	0.9	0.85	0.95	Malawi	0.00677744	0.000983042	2.65366e-11	7.5187e-10
t239935	Bacteria	Verrucomicrobia	Verrucomicrobiae	Verrucomicrobiales	Akkermansiaceae	Akkermansia	86	283	30.4	0.275914	2.4867	35	58	60.3	0.661545	4.6487	3.35251e-05	0.00016553	-0.385631	-29.9	29.9	14	0.0667188	0.138788	47	50	0.9	0.85	0.95	Malawi	0.00747359	0.00875799	0.39407	0.697832
t202956	Bacteria	Proteobacteria	Gammaproteobacteria	Pseudomonadales	Moraxellaceae	Acinetobacter	171	283	60.4	0.0134247	0.0535215	52	58	89.7	0.501329	1.70209	7.4768e-06	4.54359e-05	-0.487905	-29.3	29.3	15	0.543028	0.946065	3	50	0.9	0.85	0.95	Malawi	0.0281513	0.00400664	1.17036e-11	4.97405e-10
t71999	Bacteria	Actinobacteria	Actinomycetia	Micrococcales	Micrococcaceae	Kocuria	91	283	32.2	0.000158304	0.000550203	35	58	60.3	0.00450172	0.0266167	8.42731e-05	0.000369865	-0.00434342	-28.1	28.1	16	0.237557	0.438772	10	50	0.9	0.85	0.95	Malawi	0.00208929	0.000393683	2.01783e-07	2.45023e-06
t1382	Bacteria	Actinobacteria	Coriobacteriia	Coriobacteriales	Atopobiaceae	Lancefieldella	94	283	33.2	0.00626784	0.0223196	35	58	60.3	0.0189172	0.0606103	0.000169111	0.000703148	-0.0126494	-27.1	27.1	17	0.0618669	0.122662	51	50	0.9	0.85	0.95	Malawi	0.00326926	0.00118175	0.00597752	0.0282272
t2823317	Bacteria	Firmicutes	Negativicutes	Acidaminococcales	Acidaminococcaceae	Phascolarctobacterium	96	283	33.9	0.000863251	0.0024675	35	58	60.3	0.0301362	0.178954	0.000312247	0.00117465	-0.029273	-26.4	26.4	18	0.0332707	0.0637702	78	50	0.9	0.85	0.95	Malawi	0.00384247	0.00104717	0.000282273	0.00199943
t1834196	Bacteria	Firmicutes	Clostridia	Eubacteriales	Lachnospiraceae	Lachnoclostridium	97	283	34.3	0.0367756	0.431617	35	58	60.3	0.00840172	0.035975	0.000327563	0.00117625	0.0283739	-26	26	19	0.090977	0.177937	31	50	0.9	0.85	0.95	Malawi	0.000375662	0.00254447	0.882716	0.969197
t410072	Bacteria	Firmicutes	Clostridia	Eubacteriales	Lachnospiraceae	Coprococcus	151	283	53.4	0.0151519	0.0686	45	58	77.6	0.0254586	0.12919	0.000711428	0.00234179	-0.0103067	-24.2	24.2	20	0.0719152	0.151472	41	50	0.9	0.85	0.95	Malawi	0.00188254	0.00168934	0.265914	0.525643
t1335613	Bacteria	Actinobacteria	Coriobacteriia	Eggerthellales	Eggerthellaceae	Gordonibacter	114	283	40.3	0.0119671	0.0530721	37	58	63.8	0.0079569	0.0136069	0.00131518	0.00399611	0.00401024	-23.5	23.5	21	0.0781546	0.149262	38	50	0.9	0.85	0.95	Malawi	0.00137119	0.00136474	0.315746	0.596409
t165179	Bacteria	Bacteroidetes	Bacteroidia	Bacteroidales	Prevotellaceae	Prevotella	203	283	71.7	0.261052	1.94161	55	58	94.8	2.39924	10.5186	7.45785e-05	0.000346571	-2.13818	-23.1	23.1	22	0.361042	0.635745	4	50	0.9	0.85	0.95	Malawi	0.0486136	0.0117731	4.5887e-05	0.000390039
t39485	Bacteria	Firmicutes	Clostridia	Eubacteriales	Lachnospiraceae	Lachnospira	72	283	25.4	0.0021417	0.0228375	28	58	48.3	0.000758621	0.00261675	0.000818948	0.00258788	0.00138308	-22.9	22.9	23	0.0493281	0.100138	63	50	0.9	0.85	0.95	Malawi	0.000426559	0.000610382	0.485132	0.75318
t1496	Bacteria	Firmicutes	Clostridia	Eubacteriales	Peptostreptococcaceae	Clostridioides	194	283	68.6	0.0428216	0.163216	53	58	91.4	0.00770172	0.0174299	0.000179355	0.000708451	0.0351198	-22.8	22.8	24	0.123923	0.240458	21	50	0.9	0.85	0.95	Malawi	-0.00365239	0.00244966	0.136896	0.336268
t901	Bacteria	Proteobacteria	Deltaproteobacteria	Desulfovibrionales	Desulfovibrionaceae	Desulfovibrio	11	283	3.9	0.000853357	0.0112323	15	58	25.9	0.0208069	0.119202	9.63739e-07	9.51692e-06	-0.0199535	-22	22	25	0.0469773	0.0901464	65	50	0.9	0.85	0.95	Malawi	0.00331961	0.000916206	0.000335516	0.00219376
t287	Bacteria	Proteobacteria	Gammaproteobacteria	Pseudomonadales	Pseudomonadaceae	Pseudomonas	148	283	52.3	0.00286749	0.013795	43	58	74.1	0.00883966	0.0334902	0.00225158	0.00635268	-0.00597216	-21.8	21.8	26	0.094478	0.177693	26	50	0.9	0.85	0.95	Malawi	0.00247281	0.000778533	0.00162899	0.00814496
t1667168	Bacteria	Actinobacteria	Actinomycetia	Micrococcales	Dermabacteraceae	Dermabacter	62	283	21.9	0.00371873	0.0252775	25	58	43.1	0.00107241	0.00307102	0.00145928	0.00426974	0.00264631	-21.2	21.2	27	0.0395157	0.0835321	72	50	0.9	0.85	0.95	Malawi	0.000177442	0.000796642	0.823874	0.933724
t166486	Bacteria	Firmicutes	Clostridia	Eubacteriales	Lachnospiraceae	Roseburia	159	283	56.2	0.0177806	0.101952	44	58	75.9	0.00819483	0.0299924	0.00529352	0.0139396	0.00958574	-19.7	19.7	28	0.0703621	0.141426	44	50	0.9	0.85	0.95	Malawi	-0.000322664	0.00165248	0.845306	0.945408
t292800	Bacteria	Firmicutes	Clostridia	Eubacteriales	Oscillospiraceae	Flavonifractor	145	283	51.2	0.118436	0.791854	41	58	70.7	0.109012	0.688507	0.00879366	0.0224097	0.00942362	-19.5	19.5	29	0.0507429	0.0971227	60	50	0.9	0.85	0.95	Malawi	0.00134585	0.00483032	0.780703	0.912517
t1492	Bacteria	Firmicutes	Clostridia	Eubacteriales	Clostridiaceae	Clostridium	220	283	77.7	0.360035	2.41326	56	58	96.6	0.587733	2.92865	0.000360556	0.00123843	-0.227697	-18.9	18.9	30	0.13902	0.261184	20	50	0.9	0.85	0.95	Malawi	0.00355151	0.00894117	0.691463	0.851803
t84112	Bacteria	Actinobacteria	Coriobacteriia	Eggerthellales	Eggerthellaceae	Eggerthella	139	283	49.1	0.0553092	0.306695	39	58	67.2	0.00979655	0.0189998	0.0139631	0.0334268	0.0455126	-18.1	18.1	31	0.0626464	0.1171	50	50	0.9	0.85	0.95	Malawi	-0.001652	0.00295026	0.575883	0.815835
t2714355	Bacteria	Firmicutes	Clostridia	Eubacteriales	Oscillospiraceae	Oscillibacter	83	283	29.3	0.00705124	0.050995	27	58	46.6	0.00323793	0.0172946	0.0134968	0.0333201	0.00381331	-17.3	17.3	32	0.0389106	0.0729284	75	50	0.9	0.85	0.95	Malawi	4.27795e-05	0.00110702	0.969197	0.969197
t74426	Bacteria	Actinobacteria	Coriobacteriia	Coriobacteriales	Coriobacteriaceae	Collinsella	213	283	75.3	0.421596	1.33576	53	58	91.4	0.515309	1.47136	0.00529182	0.0139396	-0.0937125	-16.1	16.1	33	0.139031	0.260869	19	50	0.9	0.85	0.95	Malawi	0.0125986	0.00856514	0.142242	0.336268
t28141	Bacteria	Proteobacteria	Gammaproteobacteria	Enterobacterales	Enterobacteriaceae	Cronobacter	112	283	39.6	0.0092682	0.0879601	15	58	25.9	0.00124655	0.00799777	0.0533717	0.124011	0.00802165	13.7	13.7	34	0.043886	0.0903211	67	50	0.9	0.85	0.95	Malawi	-0.00156184	0.00123838	0.208103	0.431433
t33038	Bacteria	Firmicutes	Clostridia	Eubacteriales	Lachnospiraceae	Mediterraneibacter	184	283	65	0.907272	3.93103	45	58	77.6	0.809617	2.79181	0.0671015	0.14144	0.0976548	-12.6	12.6	35	0.047546	0.086896	64	50	0.9	0.85	0.95	Malawi	0.00410252	0.0130101	0.752702	0.912517
t1547	Bacteria	Firmicutes	Erysipelotrichia	Erysipelotrichales	Erysipelotrichaceae	Erysipelatoclostridium	165	283	58.3	0.101766	0.617687	41	58	70.7	0.0192655	0.100723	0.104392	0.206175	0.0825002	-12.4	12.4	36	0.0498555	0.0943748	62	50	0.9	0.85	0.95	Malawi	-0.0041648	0.00408151	0.308263	0.595509
t2774055	Bacteria	Proteobacteria	Gammaproteobacteria	Enterobacterales	Enterobacteriaceae	Kluyvera	72	283	25.4	0.00156007	0.0138644	8	58	13.8	0.00168621	0.00953646	0.0619956	0.136046	-0.000126136	11.6	11.6	37	0.0283529	0.0537651	82	50	0.9	0.85	0.95	Malawi	3.60163e-05	0.000556937	0.948476	0.969197
t1260	Bacteria	Firmicutes	Tissierellia	Tissierellales	Peptoniphilaceae	Finegoldia	222	283	78.4	0.00495477	0.0182174	52	58	89.7	0.0125052	0.0509634	0.0680345	0.14144	-0.0075504	-11.3	11.3	38	0.0640877	0.118584	49	50	0.9	0.85	0.95	Malawi	0.00183238	0.00091021	0.0448901	0.131574
t84030	Bacteria	Firmicutes	Clostridia	Eubacteriales	Lachnospiraceae	Lacrimispora	95	283	33.6	0.00242756	0.0134114	26	58	44.8	0.000989655	0.00257952	0.131387	0.241385	0.00143791	-11.2	11.2	39	0.0394324	0.0726495	73	50	0.9	0.85	0.95	Malawi	-3.19103e-05	0.00062776	0.959489	0.969197
t1590	Bacteria	Firmicutes	Bacilli	Lactobacillales	Lactobacillaceae	Lactiplantibacillus	167	283	59	0.0330445	0.111058	28	58	48.3	0.0135948	0.0364733	0.146513	0.251701	0.0194497	10.7	10.7	40	0.0832111	0.163434	35	50	0.9	0.85	0.95	Malawi	-0.00400714	0.0021009	0.0573214	0.157172
t1660	Bacteria	Actinobacteria	Actinomycetia	Actinomycetales	Actinomycetaceae	Schaalia	204	283	72.1	0.0116141	0.0516113	48	58	82.8	0.0250103	0.0707893	0.10229	0.206175	-0.0133962	-10.7	10.7	41	0.093229	0.188558	28	50	0.9	0.85	0.95	Malawi	0.00392961	0.00149589	0.0090069	0.040294
t39488	Bacteria	Firmicutes	Clostridia	Eubacteriales	Lachnospiraceae	Anaerobutyricum	112	283	39.6	0.00865194	0.0628436	29	58	50	0.00586379	0.0268279	0.14656	0.251701	0.00278815	-10.4	10.4	42	0.0535361	0.105163	57	50	0.9	0.85	0.95	Malawi	0.000319816	0.00122642	0.794427	0.912517
t1550024	Bacteria	Firmicutes	Clostridia	Eubacteriales	Oscillospiraceae	Ruthenibacterium	88	283	31.1	0.0857166	0.881878	24	58	41.4	0.0117069	0.0702896	0.166611	0.280048	0.0740097	-10.3	10.3	43	0.0403331	0.0743829	71	50	0.9	0.85	0.95	Malawi	-0.00179843	0.00391592	0.646341	0.83369
t1624	Bacteria	Firmicutes	Bacilli	Lactobacillales	Lactobacillaceae	Ligilactobacillus	224	283	79.2	0.274243	1.38986	40	58	69	0.255579	1.49978	0.11948	0.230217	0.0186634	10.2	10.2	44	0.0710417	0.130535	42	50	0.9	0.85	0.95	Malawi	-0.00433154	0.00706927	0.540467	0.80596
t2479767	Bacteria	Firmicutes	Clostridia	Eubacteriales	Lachnospiraceae	Blautia	229	283	80.9	0.0459657	0.206075	52	58	89.7	0.015931	0.0424435	0.131354	0.241385	0.0300347	-8.8	8.8	45	0.0799637	0.153945	37	50	0.9	0.85	0.95	Malawi	-0.00124598	0.00261849	0.634496	0.83369
t853	Bacteria	Firmicutes	Clostridia	Eubacteriales	Oscillospiraceae	Faecalibacterium	250	283	88.3	0.202821	2.29769	56	58	96.6	0.00931897	0.0278975	0.0607342	0.136046	0.193502	-8.3	8.3	46	0.0891733	0.164592	32	50	0.9	0.85	0.95	Malawi	-0.00275874	0.00611171	0.652	0.83369
t83655	Bacteria	Proteobacteria	Gammaproteobacteria	Enterobacterales	Enterobacteriaceae	Leclercia	111	283	39.2	0.00159823	0.0101451	18	58	31	0.00271207	0.0154604	0.29836	0.456685	-0.00111384	8.2	8.2	47	0.0596895	0.111583	53	50	0.9	0.85	0.95	Malawi	7.63798e-05	0.000564538	0.892458	0.969197
t1736	Bacteria	Firmicutes	Clostridia	Eubacteriales	Eubacteriaceae	Eubacterium	154	283	54.4	0.0183583	0.138555	36	58	62.1	0.046031	0.319673	0.312164	0.456685	-0.0276727	-7.7	7.7	48	0.0603202	0.119384	52	50	0.9	0.85	0.95	Malawi	0.0014637	0.00210947	0.488238	0.75318
t33010	Bacteria	Actinobacteria	Actinomycetia	Propionibacteriales	Propionibacteriaceae	Cutibacterium	115	283	40.6	0.0785686	0.692649	28	58	48.3	0.0185	0.0604876	0.30827	0.456685	0.0600686	-7.7	7.7	49	0.0417636	0.0857788	70	50	0.9	0.85	0.95	Malawi	-0.000993256	0.00370738	0.788929	0.912517
t111015	Bacteria	Actinobacteria	Actinomycetia	Actinomycetales	Actinomycetaceae	Actinomyces	120	283	42.4	0.029623	0.280798	29	58	50	0.0075069	0.0269444	0.311119	0.456685	0.0221161	-7.6	7.6	50	0.0433988	0.0818192	68	50	0.9	0.85	0.95	Malawi	-0.00024559	0.00225492	0.913336	0.969197
t545	Bacteria	Proteobacteria	Gammaproteobacteria	Enterobacterales	Enterobacteriaceae	Citrobacter	242	283	85.5	0.0768159	0.519115	54	58	93.1	0.0355776	0.123844	0.139291	0.250091	0.0412383	-7.6	7.6	51	0.0808434	0.159832	36	50	0.9	0.85	0.95	Malawi	-0.00231676	0.00339698	0.495702	0.75318
t1297617	Bacteria	Firmicutes	Clostridia	Eubacteriales	Peptostreptococcaceae	Intestinimonas	98	283	34.6	0.00250565	0.0142087	24	58	41.4	0.00147241	0.00862674	0.367696	0.528145	0.00103324	-6.8	6.8	52	0.0291548	0.0553217	81	50	0.9	0.85	0.95	Malawi	-0.000346242	0.000650081	0.59465	0.828611
t1583	Bacteria	Firmicutes	Bacilli	Lactobacillales	Lactobacillaceae	Weissella	64	283	22.6	0.00127845	0.0104024	17	58	29.3	0.000327586	0.00160971	0.309674	0.456685	0.000950859	-6.7	6.7	53	0.0374187	0.0797726	76	50	0.9	0.85	0.95	Malawi	-0.000201051	0.000465771	0.666268	0.83369
t47715	Bacteria	Firmicutes	Bacilli	Lactobacillales	Lactobacillaceae	Lacticaseibacillus	175	283	61.8	0.0607661	0.330567	32	58	55.2	0.0785724	0.313146	0.377204	0.532126	-0.0178063	6.6	6.6	54	0.0393682	0.0716444	74	50	0.9	0.85	0.95	Malawi	0.00190327	0.00338397	0.574189	0.815835
t2093857	Bacteria	Firmicutes	Clostridia	Eubacteriales	Oscillospiraceae	Dysosmobacter	46	283	16.3	0.0043894	0.0332883	13	58	22.4	0.00107931	0.00496266	0.257248	0.414747	0.00331009	-6.1	6.1	55	0.018132	0.0447158	84	50	0.9	0.85	0.95	Malawi	-0.000373959	0.000868237	0.666952	0.83369
t28901	Bacteria	Proteobacteria	Gammaproteobacteria	Enterobacterales	Enterobacteriaceae	Salmonella	252	283	89	0.0439855	0.12845	55	58	94.8	0.0656397	0.163074	0.232533	0.38271	-0.0216541	-5.8	5.8	56	0.0741683	0.135461	40	50	0.9	0.85	0.95	Malawi	0.00337124	0.00229296	0.142419	0.336268
t54005	Bacteria	Firmicutes	Tissierellia	Tissierellales	Peptoniphilaceae	Peptoniphilus	197	283	69.6	0.00354912	0.0122815	37	58	63.8	0.00404138	0.0228351	0.437635	0.596089	-0.000492263	5.8	5.8	57	0.0675849	0.146467	45	50	0.9	0.85	0.95	Malawi	-0.000494999	0.000726663	0.496213	0.75318
t208479	Bacteria	Firmicutes	Clostridia	Eubacteriales	Lachnospiraceae	Enterocloster	150	283	53	0.169095	1.9955	34	58	58.6	0.036681	0.142858	0.471796	0.621953	0.132414	-5.6	5.6	58	0.0500675	0.0957475	61	50	0.9	0.85	0.95	Malawi	-0.00150694	0.00565256	0.789943	0.912517
t729	Bacteria	Proteobacteria	Gammaproteobacteria	Pasteurellales	Pasteurellaceae	Haemophilus	211	283	74.6	0.0816664	1.10589	40	58	69	0.150953	1.0378	0.414247	0.574132	-0.069287	5.6	5.6	59	0.0561647	0.102583	56	50	0.9	0.85	0.95	Malawi	0.00398856	0.00436807	0.36183	0.668599
t2582419	Bacteria	Firmicutes	Negativicutes	Veillonellales	Veillonellaceae	Dialister	122	283	43.1	0.0229537	0.252817	28	58	48.3	0.0145293	0.0778142	0.47237	0.621953	0.0084244	-5.2	5.2	60	0.0370625	0.0712224	77	50	0.9	0.85	0.95	Malawi	-0.00010845	0.00202405	0.957301	0.969197
t187327	Bacteria	Firmicutes	Negativicutes	Acidaminococcales	Acidaminococcaceae	Acidaminococcus	134	283	47.3	0.106065	0.408829	25	58	43.1	0.0207155	0.124322	0.567278	0.722821	0.0853495	4.2	4.2	61	0.152413	0.318946	17	50	0.9	0.85	0.95	Malawi	-0.00920963	0.00397916	0.0212393	0.0752225
t624	Bacteria	Proteobacteria	Gammaproteobacteria	Enterobacterales	Enterobacteriaceae	Shigella	223	283	78.8	0.102676	0.225327	48	58	82.8	0.120198	0.207999	0.594001	0.733219	-0.0175227	-4	4	62	0.0989282	0.18924	25	50	0.9	0.85	0.95	Malawi	0.00496596	0.0034122	0.146497	0.336546
t649756	Bacteria	Firmicutes	Clostridia	Eubacteriales	Lachnospiraceae	Anaerostipes	189	283	66.8	0.0332859	0.381316	41	58	70.7	0.0112603	0.0351603	0.645478	0.761087	0.0220255	-3.9	3.9	63	0.0522557	0.095634	58	50	0.9	0.85	0.95	Malawi	0.000141907	0.00236431	0.952175	0.969197
t197	Bacteria	Proteobacteria	Epsilonproteobacteria	Campylobacterales	Campylobacteraceae	Campylobacter	53	283	18.7	0.0715615	0.76545	13	58	22.4	0.248291	1.88992	0.583995	0.732311	-0.17673	-3.7	3.7	64	0.0670047	0.138578	46	50	0.9	0.85	0.95	Malawi	0.0027261	0.00463959	0.557209	0.815835
t2823316	Bacteria	Firmicutes	Clostridia	Eubacteriales	Lachnospiraceae	Faecalicatena	107	283	37.8	0.00354664	0.0192573	24	58	41.4	0.00113966	0.00269678	0.657523	0.763887	0.00240699	-3.6	3.6	65	0.0516901	0.111449	59	50	0.9	0.85	0.95	Malawi	-0.000639718	0.000737868	0.386565	0.697832
t1613	Bacteria	Firmicutes	Bacilli	Lactobacillales	Lactobacillaceae	Limosilactobacillus	219	283	77.4	0.364887	1.20852	43	58	74.1	0.26679	0.821527	0.609825	0.741172	0.0980976	3.3	3.3	66	0.0596574	0.109365	54	50	0.9	0.85	0.95	Malawi	-0.0051849	0.00736845	0.482126	0.75318
t43675	Bacteria	Actinobacteria	Actinomycetia	Micrococcales	Micrococcaceae	Rothia	264	283	93.3	0.105433	0.229696	56	58	96.6	0.240847	0.487718	0.548658	0.710557	-0.135413	-3.3	3.3	67	0.0766589	0.138719	39	50	0.9	0.85	0.95	Malawi	0.00964826	0.0037007	0.00953352	0.0405174
t29466	Bacteria	Firmicutes	Negativicutes	Veillonellales	Veillonellaceae	Veillonella	270	283	95.4	1.67385	3.62758	57	58	98.3	2.71354	5.90748	NA	NA	-1.03969	-2.9	2.9	68	0.0880349	0.15869	33	50	0.9	0.85	0.95	Malawi	0.0251941	0.0147616	0.0887878	0.235843
t604330	Bacteria	Actinobacteria	Coriobacteriia	Coriobacteriales	Atopobiaceae	Parafannyhessea	152	283	53.7	0.00294735	0.0180687	30	58	51.7	0.00330172	0.0106319	0.88525	0.933035	-0.000354374	2	2	69	0.0439368	0.0839875	66	50	0.9	0.85	0.95	Malawi	0.00037002	0.000714035	0.604649	0.828955
t1379	Bacteria	Firmicutes	Bacilli	Bacillales	Paenibacillaceae	Gemella	254	283	89.8	0.00851095	0.0236718	51	58	87.9	0.0136155	0.0321796	0.643221	0.761087	-0.00510456	1.9	1.9	70	0.0706062	0.130627	43	50	0.9	0.85	0.95	Malawi	0.00136052	0.0010379	0.190799	0.405449
t161879	Bacteria	Actinobacteria	Actinomycetia	Corynebacteriales	Corynebacteriaceae	Corynebacterium	195	283	68.9	0.00674629	0.0586137	39	58	67.2	0.00905345	0.0256503	0.876697	0.933035	-0.00230716	1.7	1.7	71	0.0575029	0.107318	55	50	0.9	0.85	0.95	Malawi	0.00207578	0.00108725	0.0570798	0.157172
t437897	Bacteria	Firmicutes	Negativicutes	Selenomonadales	Selenomonadaceae	Megamonas	136	283	48.1	0.0854604	0.946722	27	58	46.6	0.098831	0.444457	0.885793	0.933035	-0.0133706	1.5	1.5	72	0.0429595	0.0850175	69	50	0.9	0.85	0.95	Malawi	0.00339159	0.00425959	0.426458	0.724979
t584	Bacteria	Proteobacteria	Gammaproteobacteria	Enterobacterales	Morganellaceae	Proteus	64	283	22.6	0.0616332	0.432144	14	58	24.1	0.000151724	0.000575598	0.863852	0.933035	0.0614815	-1.5	1.5	73	0.0301819	0.0556409	80	50	0.9	0.85	0.95	Malawi	-0.00426308	0.00322689	0.187356	0.405449
t562	Bacteria	Proteobacteria	Gammaproteobacteria	Enterobacterales	Enterobacteriaceae	Escherichia	279	283	98.6	13.991	18.066	58	58	100	24.489	23.6483	NA	NA	-10.498	-1.4	1.4	74	0.164132	0.314468	16	50	0.9	0.85	0.95	Malawi	0.140563	0.0392838	0.00039647	0.00240714
t69966	Bacteria	Firmicutes	Bacilli	Bacillales	Staphylococcaceae	Macrococcus	50	283	17.7	0.0188459	0.28264	11	58	19	0.000143103	0.000524526	0.851062	0.933035	0.0187028	-1.3	1.3	75	0.0126571	0.0243899	85	50	0.9	0.85	0.95	Malawi	-0.00125781	0.00180832	0.487177	0.75318
t1351	Bacteria	Firmicutes	Bacilli	Lactobacillales	Enterococcaceae	Enterococcus	267	283	94.3	1.24072	5.8608	54	58	93.1	0.532076	2.26022	0.758163	0.868041	0.708649	1.2	1.2	76	0.19236	0.377067	11	50	0.9	0.85	0.95	Malawi	-0.0298048	0.0145196	0.0408662	0.124058
t573	Bacteria	Proteobacteria	Gammaproteobacteria	Enterobacterales	Enterobacteriaceae	Klebsiella	276	283	97.5	5.74753	14.1247	56	58	96.6	1.98757	6.08167	NA	NA	3.75995	0.9	0.9	77	0.168323	0.305484	15	50	0.9	0.85	0.95	Malawi	-0.0721058	0.0296392	0.0154997	0.0598853
t1596	Bacteria	Firmicutes	Bacilli	Lactobacillales	Lactobacillaceae	Lactobacillus	212	283	74.9	1.19204	3.71243	43	58	74.1	3.40844	11.6013	0.869775	0.933035	-2.21641	0.8	0.8	78	0.0646229	0.115025	48	50	0.9	0.85	0.95	Malawi	0.0263227	0.0169885	0.122208	0.314778
t582	Bacteria	Proteobacteria	Gammaproteobacteria	Enterobacterales	Morganellaceae	Morganella	95	283	33.6	0.0105286	0.0749379	19	58	32.8	0.160393	1.13786	1	1	-0.149864	0.8	0.8	79	0.021817	0.0413686	83	50	0.9	0.85	0.95	Malawi	0.00601067	0.0027068	0.0270398	0.0919353
t907	Bacteria	Firmicutes	Negativicutes	Veillonellales	Veillonellaceae	Megasphaera	154	283	54.4	0.0958307	0.557181	32	58	55.2	0.0187	0.0912368	1	1	0.0771307	-0.8	0.8	80	0.0917741	0.18624	30	50	0.9	0.85	0.95	Malawi	-0.00471113	0.00396038	0.23505	0.475697
t550	Bacteria	Proteobacteria	Gammaproteobacteria	Enterobacterales	Enterobacteriaceae	Enterobacter	252	283	89	0.653331	2.89218	52	58	89.7	0.0603586	0.182034	1	1	0.592973	-0.7	0.7	81	0.145423	0.288494	18	50	0.9	0.85	0.95	Malawi	-0.021491	0.00997931	0.0319801	0.10455
t143361	Bacteria	Firmicutes	Clostridia	Eubacteriales	Peptostreptococcaceae	Filifactor	73	283	25.8	0.00260318	0.0146216	15	58	25.9	0.00102759	0.00528446	1	1	0.00157559	-0.1	0.1	82	0.0323225	0.0626708	79	50	0.9	0.85	0.95	Malawi	-0.000543858	0.000661541	0.411594	0.713989
t1290	Bacteria	Firmicutes	Bacilli	Bacillales	Staphylococcaceae	Staphylococcus	283	283	100	0.3367	0.958526	58	58	100	0.514559	1.25682	NA	NA	-0.177859	0	0	83	0.0919093	0.167077	29	50	0.9	0.85	0.95	Malawi	0.00867151	0.0064495	0.179677	0.40191
t1316412	Bacteria	Firmicutes	Bacilli	Lactobacillales	Streptococcaceae	Streptococcus	283	283	100	4.97945	6.44202	58	58	100	5.83578	9.1952	NA	NA	-0.856329	0	0	84	0.115816	0.210443	22	50	0.9	0.85	0.95	Malawi	-0.00130102	0.0186637	0.944467	0.969197
t216816	Bacteria	Actinobacteria	Actinomycetia	Bifidobacteriales	Bifidobacteriaceae	Bifidobacterium	283	283	100	59.8035	30.0025	58	58	100	33.4897	28.5733	NA	NA	26.3138	0	0	85	0.299449	0.546655	8	50	0.9	0.85	0.95	Malawi	-0.312246	0.0521392	5.39481e-09	7.64265e-08

### Sheet: (B) Species
Feature_ID	Kingdom	Phylum	Class	Order	Family	Genus	Species	India_present	India_N	India_prevalence	India_mean_abundance	India_sd_abundance	Malawi_present	Malawi_N	Malawi_prevalence	Malawi_mean_abundance	Malawi_sd_abundance	Fisher_P	Fisher_FDR_P	Mean_abundance_difference	Prevalence_difference	Normalised_prevalence_difference	Normalised_prevalence_difference_rank	RF_importance_mean	RF_importance_sd	RF_importance_rank	RF_N_per_group	RF_accuracy_median	RF_accuracy_Q1	RF_accuracy_Q3	Maaslin_level	Maaslin_coefficient	Maaslin_se	Maaslin_P	Maaslin_FDR_P
t202956	Bacteria	Proteobacteria	Gammaproteobacteria	Pseudomonadales	Moraxellaceae	Acinetobacter	Acinetobacter towneri	22	283	7.8	4.34629e-05	0.000187702	40	58	69	0.190133	0.814913	1.69457e-22	1.93181e-20	-0.190089	-61.2	61.2	1	0.422739	0.721005	2	50	0.9	0.85	0.95	Malawi	0.0173539	0.00239936	3.17529e-12	1.31245e-10
t357276	Bacteria	Bacteroidetes	Bacteroidia	Bacteroidales	Prevotellaceae	Phocaeicola	Phocaeicola dorei	107	283	37.8	0.067576	0.438438	55	58	94.8	1.82093	5.76987	6.22355e-17	4.7299e-15	-1.75335	-57	57	2	0.372975	0.654696	3	50	0.9	0.85	0.95	Malawi	0.0596943	0.00798066	6.43808e-13	3.19329e-11
t1270	Bacteria	Actinobacteria	Actinomycetia	Micrococcales	Micrococcaceae	Micrococcus	Micrococcus luteus	75	283	26.5	0.00014417	0.000439769	47	58	81	0.00865517	0.0181622	9.18513e-15	3.49035e-13	-0.008511	-54.5	54.5	3	0.549422	0.934245	1	50	0.9	0.85	0.95	Malawi	0.00586467	0.000425507	1.27236e-34	3.15546e-32
t2079596	Bacteria	Proteobacteria	Gammaproteobacteria	Pseudomonadales	Moraxellaceae	Acinetobacter	Acinetobacter sp. SWBY1	8	283	2.8	1.51943e-05	0.000103222	33	58	56.9	0.058319	0.248123	9.69191e-23	1.93181e-20	-0.0583038	-54.1	54.1	4	0.219885	0.383549	7	50	0.9	0.85	0.95	Malawi	0.00942142	0.00132792	7.60626e-12	2.69479e-10
t40214	Bacteria	Proteobacteria	Gammaproteobacteria	Pseudomonadales	Moraxellaceae	Acinetobacter	Acinetobacter johnsonii	47	283	16.6	0.00029894	0.00149233	41	58	70.7	0.0134293	0.0434405	1.36961e-15	6.24541e-14	-0.0131304	-54.1	54.1	5	0.235049	0.435353	4	50	0.9	0.85	0.95	Malawi	0.00529706	0.000633816	1.67362e-15	1.38352e-13
t70346	Bacteria	Proteobacteria	Gammaproteobacteria	Pseudomonadales	Moraxellaceae	Acinetobacter	Acinetobacter variabilis	25	283	8.8	0.00102367	0.0106916	35	58	60.3	0.0294017	0.137524	9.00952e-17	5.13543e-15	-0.028378	-51.5	51.5	6	0.179481	0.337463	9	50	0.9	0.85	0.95	Malawi	0.00681235	0.00101386	7.73882e-11	2.13247e-09
t823	Bacteria	Bacteroidetes	Bacteroidia	Bacteroidales	Tannerellaceae	Parabacteroides	Parabacteroides distasonis	109	283	38.5	0.787407	4.5733	50	58	86.2	2.54516	6.4704	1.06683e-11	3.04046e-10	-1.75775	-47.7	47.7	7	0.131456	0.254586	18	50	0.9	0.85	0.95	Malawi	0.0606956	0.0146287	4.22546e-05	0.000291087
t28090	Bacteria	Proteobacteria	Gammaproteobacteria	Pseudomonadales	Moraxellaceae	Acinetobacter	Acinetobacter lwoffii	33	283	11.7	0.000209187	0.00111183	34	58	58.6	0.0181966	0.0653559	1.4541e-13	4.73622e-12	-0.0179874	-46.9	46.9	8	0.15019	0.273359	13	50	0.9	0.85	0.95	Malawi	0.00569871	0.000740447	1.54475e-13	9.57747e-12
t821	Bacteria	Bacteroidetes	Bacteroidia	Bacteroidales	Prevotellaceae	Phocaeicola	Phocaeicola vulgatus	129	283	45.6	0.546622	2.6591	53	58	91.4	2.58001	7.12962	2.32397e-11	5.29865e-10	-2.03339	-45.8	45.8	9	0.222443	0.411562	6	50	0.9	0.85	0.95	Malawi	0.0629853	0.0127984	1.34396e-06	1.28193e-05
t371601	Bacteria	Bacteroidetes	Bacteroidia	Bacteroidales	Bacteroidaceae	Bacteroides	Bacteroides xylanisolvens	111	283	39.2	0.283645	1.74691	48	58	82.8	0.735245	1.93464	8.1607e-10	1.32903e-08	-0.4516	-43.6	43.6	10	0.150095	0.275555	14	50	0.9	0.85	0.95	Malawi	0.0328683	0.00802735	5.29383e-05	0.00035483
t817	Bacteria	Bacteroidetes	Bacteroidia	Bacteroidales	Bacteroidaceae	Bacteroides	Bacteroides fragilis	136	283	48.1	1.50777	6.92829	53	58	91.4	4.2216	13.7757	1.88456e-10	3.58067e-09	-2.71384	-43.3	43.3	11	0.178004	0.339355	10	50	0.9	0.85	0.95	Malawi	0.0598201	0.0206437	0.0040031	0.0140287
t818	Bacteria	Bacteroidetes	Bacteroidia	Bacteroidales	Bacteroidaceae	Bacteroides	Bacteroides thetaiotaomicron	133	283	47	0.396713	4.20008	52	58	89.7	2.12867	5.59951	6.17616e-10	1.0832e-08	-1.73196	-42.7	42.7	12	0.193097	0.376887	8	50	0.9	0.85	0.95	Malawi	0.0609694	0.0119585	5.70753e-07	6.43394e-06
t470	Bacteria	Proteobacteria	Gammaproteobacteria	Pseudomonadales	Moraxellaceae	Acinetobacter	Acinetobacter baumannii	115	283	40.6	0.00984664	0.0447036	48	58	82.8	0.0516638	0.174633	2.61325e-09	3.97214e-08	-0.0418171	-42.2	42.2	13	0.161989	0.331108	11	50	0.9	0.85	0.95	Malawi	0.00723754	0.00168337	2.24151e-05	0.000158827
t1871022	Bacteria	Actinobacteria	Coriobacteriia	Coriobacteriales	Atopobiaceae	Parolsenella	Parolsenella massiliensis	86	283	30.4	0.00689293	0.0354794	42	58	72.4	0.058531	0.227706	4.09144e-09	5.18249e-08	-0.0516381	-42	42	14	0.0565595	0.134988	41	50	0.9	0.85	0.95	Malawi	0.00730999	0.00165083	1.28419e-05	9.65092e-05
t108981	Bacteria	Proteobacteria	Gammaproteobacteria	Pseudomonadales	Moraxellaceae	Acinetobacter	Acinetobacter schindleri	60	283	21.2	0.000829682	0.00692399	36	58	62.1	0.04495	0.285527	2.88921e-09	4.11713e-08	-0.0441203	-40.9	40.9	15	0.137821	0.268901	16	50	0.9	0.85	0.95	Malawi	0.00622097	0.00125318	1.09497e-06	1.08621e-05
t28131	Bacteria	Bacteroidetes	Bacteroidia	Bacteroidales	Prevotellaceae	Prevotella	Prevotella intermedia	104	283	36.7	0.00259399	0.017061	45	58	77.6	0.0152948	0.0451017	1.21112e-08	1.29137e-07	-0.0127008	-40.9	40.9	16	0.0841511	0.167269	26	50	0.9	0.85	0.95	Malawi	0.00528746	0.000873017	3.69413e-09	6.54389e-08
t2763022	Bacteria	Bacteroidetes	Bacteroidia	Bacteroidales	Bacteroidaceae	Bacteroides	Bacteroides sp. M10	65	283	23	0.0209269	0.167199	37	58	63.8	0.0544466	0.179983	3.69289e-09	4.95282e-08	-0.0335197	-40.8	40.8	17	0.0803319	0.159424	27	50	0.9	0.85	0.95	Malawi	0.00738155	0.00221292	0.000945266	0.00404183
t47678	Bacteria	Bacteroidetes	Bacteroidia	Bacteroidales	Bacteroidaceae	Bacteroides	Bacteroides caccae	97	283	34.3	0.117693	1.0491	43	58	74.1	1.83174	7.19457	2.5923e-08	2.56976e-07	-1.71405	-39.8	39.8	18	0.090049	0.183076	24	50	0.9	0.85	0.95	Malawi	0.0428353	0.00918676	4.49475e-06	3.98106e-05
t28116	Bacteria	Bacteroidetes	Bacteroidia	Bacteroidales	Bacteroidaceae	Bacteroides	Bacteroides ovatus	100	283	35.3	0.278833	1.9086	43	58	74.1	1.09547	3.39822	6.59511e-08	5.7834e-07	-0.816641	-38.8	38.8	19	0.108187	0.204785	20	50	0.9	0.85	0.95	Malawi	0.0344255	0.0088961	0.00013068	0.000736559
t165179	Bacteria	Bacteroidetes	Bacteroidia	Bacteroidales	Prevotellaceae	Prevotella	Prevotella copri	149	283	52.7	0.24663	1.83196	53	58	91.4	2.32271	10.2569	7.32906e-09	8.79487e-08	-2.07608	-38.7	38.7	20	0.226387	0.411836	5	50	0.9	0.85	0.95	Malawi	0.0456764	0.0115881	9.83159e-05	0.000609558
t820	Bacteria	Bacteroidetes	Bacteroidia	Bacteroidales	Bacteroidaceae	Bacteroides	Bacteroides uniformis	115	283	40.6	0.153143	0.921971	46	58	79.3	0.620286	1.67639	8.51431e-08	6.26214e-07	-0.467143	-38.7	38.7	21	0.0978198	0.188631	21	50	0.9	0.85	0.95	Malawi	0.0324741	0.00634681	5.21938e-07	6.33275e-06
t2650157	Bacteria	Bacteroidetes	Bacteroidia	Bacteroidales	Bacteroidaceae	Bacteroides	Bacteroides zhangwenhongi	69	283	24.4	0.00749682	0.0908066	36	58	62.1	0.0112397	0.0235818	8.1021e-08	6.1576e-07	-0.00374284	-37.7	37.7	22	0.0649558	0.136888	35	50	0.9	0.85	0.95	Malawi	0.00418712	0.00121766	0.000657449	0.00286048
t28118	Bacteria	Bacteroidetes	Bacteroidia	Bacteroidales	Odoribacteraceae	Odoribacter	Odoribacter splanchnicus	74	283	26.1	0.0211982	0.309471	37	58	63.8	0.0340621	0.0814443	7.88669e-08	6.1576e-07	-0.0128638	-37.7	37.7	23	0.13722	0.267507	17	50	0.9	0.85	0.95	Malawi	0.00797656	0.00210324	0.000176538	0.000951768
t328812	Bacteria	Bacteroidetes	Bacteroidia	Bacteroidales	Tannerellaceae	Parabacteroides	Parabacteroides goldsteinii	56	283	19.8	0.00184664	0.0104136	33	58	56.9	0.0298707	0.164651	3.70345e-08	3.51828e-07	-0.028024	-37.1	37.1	24	0.0679884	0.144062	33	50	0.9	0.85	0.95	Malawi	0.00531913	0.00109777	1.92631e-06	1.76935e-05
t40545	Bacteria	Proteobacteria	Betaproteobacteria	Burkholderiales	Sutterellaceae	Sutterella	Sutterella wadsworthensis	46	283	16.3	0.0265254	0.157995	31	58	53.4	0.353422	0.981924	1.08866e-08	1.24107e-07	-0.326897	-37.1	37.1	25	0.0609033	0.129478	36	50	0.9	0.85	0.95	Malawi	0.0232016	0.00380303	2.87997e-09	5.4941e-08
t387090	Bacteria	Bacteroidetes	Bacteroidia	Bacteroidales	Prevotellaceae	Phocaeicola	Phocaeicola coprophilus	61	283	21.6	0.0045636	0.0293906	34	58	58.6	0.00578103	0.0174787	7.28698e-08	6.15345e-07	-0.00121743	-37	37	26	0.0578406	0.117686	38	50	0.9	0.85	0.95	Malawi	0.00232676	0.000941569	0.0139589	0.0422171
t43765	Bacteria	Actinobacteria	Actinomycetia	Corynebacteriales	Corynebacteriaceae	Corynebacterium	Corynebacterium amycolatum	66	283	23.3	0.000180919	0.000415809	35	58	60.3	0.00864483	0.0256332	8.04481e-08	6.1576e-07	-0.00846391	-37	37	27	0.158009	0.305018	12	50	0.9	0.85	0.95	Malawi	0.00445867	0.000490768	8.79896e-18	1.09107e-15
t46503	Bacteria	Bacteroidetes	Bacteroidia	Bacteroidales	Tannerellaceae	Parabacteroides	Parabacteroides merdae	77	283	27.2	0.322012	4.75441	37	58	63.8	0.319862	1.28377	2.14559e-07	1.48241e-06	0.00214995	-36.6	36.6	28	0.0512651	0.115263	45	50	0.9	0.85	0.95	Malawi	0.0135603	0.00950571	0.154631	0.284062
t2585118	Bacteria	Bacteroidetes	Bacteroidia	Bacteroidales	Rikenellaceae	Alistipes	Alistipes communis	43	283	15.2	0.00342686	0.0389426	30	58	51.7	0.00247241	0.00633148	1.24606e-08	1.29137e-07	0.000954441	-36.5	36.5	29	0.0687199	0.137701	32	50	0.9	0.85	0.95	Malawi	0.00176881	0.000799549	0.0276144	0.0769481
t1636603	Bacteria	Proteobacteria	Gammaproteobacteria	Pseudomonadales	Moraxellaceae	Acinetobacter	Acinetobacter sp. ACNIH1	15	283	5.3	0.000342403	0.00363493	24	58	41.4	0.0148672	0.063524	1.41932e-11	3.5956e-10	-0.0145248	-36.1	36.1	30	0.0714707	0.137112	30	50	0.9	0.85	0.95	Malawi	0.00468483	0.00070687	1.34437e-10	3.33404e-09
t1358	Bacteria	Firmicutes	Bacilli	Lactobacillales	Streptococcaceae	Lactococcus	Lactococcus lactis	125	283	44.2	0.0426318	0.632057	46	58	79.3	0.000844828	0.00109483	1.10338e-06	6.28925e-06	0.041787	-35.1	35.1	31	0.0599495	0.126025	37	50	0.9	0.85	0.95	Malawi	-0.00132563	0.00272477	0.62692	0.75842
t28129	Bacteria	Bacteroidetes	Bacteroidia	Bacteroidales	Prevotellaceae	Prevotella	Prevotella denticola	57	283	20.1	0.00117597	0.0102405	32	58	55.2	0.00448103	0.0211495	2.65272e-07	1.77889e-06	-0.00330506	-35.1	35.1	32	0.0208168	0.0466584	126	50	0.9	0.85	0.95	Malawi	0.0020492	0.000566449	0.000342565	0.00163377
t2785531	Bacteria	Bacteroidetes	Bacteroidia	Bacteroidales	Bacteroidaceae	Bacteroides	Bacteroides sp. HF-162	62	283	21.9	0.0148675	0.0850561	33	58	56.9	0.0619224	0.175457	2.80943e-07	1.83014e-06	-0.0470549	-35	35	33	0.0391497	0.0767074	61	50	0.9	0.85	0.95	Malawi	0.0092593	0.00199477	4.94486e-06	4.22871e-05
t2093856	Bacteria	Bacteroidetes	Bacteroidia	Bacteroidales	Odoribacteraceae	Butyricimonas	Butyricimonas faecalis	67	283	23.7	0.00370353	0.0226074	34	58	58.6	0.0294379	0.0758817	4.37487e-07	2.77075e-06	-0.0257344	-34.9	34.9	34	0.0754974	0.164863	28	50	0.9	0.85	0.95	Malawi	0.00732682	0.00115114	6.3458e-10	1.31146e-08
t328814	Bacteria	Bacteroidetes	Bacteroidia	Bacteroidales	Rikenellaceae	Alistipes	Alistipes shahii	40	283	14.1	0.0158774	0.200171	28	58	48.3	0.00734655	0.0244845	5.33027e-08	4.86121e-07	0.00853083	-34.2	34.2	35	0.050589	0.103009	46	50	0.9	0.85	0.95	Malawi	0.00196386	0.00171264	0.252319	0.422805
t2109685	Bacteria	Actinobacteria	Coriobacteriia	Coriobacteriales	Atopobiaceae	Olsenella	Olsenella sp. GAM18	94	283	33.2	0.0181972	0.194022	39	58	67.2	0.124424	0.757994	2.7187e-06	1.40878e-05	-0.106227	-34	34	36	0.0312112	0.0734338	85	50	0.9	0.85	0.95	Malawi	0.00867453	0.00263249	0.00108754	0.00457136
t40324	Bacteria	Proteobacteria	Gammaproteobacteria	Xanthomonadales	Xanthomonadaceae	Stenotrophomonas	Stenotrophomonas maltophilia	109	283	38.5	0.00300177	0.0454014	42	58	72.4	0.00685517	0.0437117	2.4639e-06	1.30644e-05	-0.00385341	-33.9	33.9	37	0.0930156	0.193936	23	50	0.9	0.85	0.95	Malawi	0.00209873	0.000837614	0.0126926	0.0388612
t161879	Bacteria	Actinobacteria	Actinomycetia	Corynebacteriales	Corynebacteriaceae	Corynebacterium	Corynebacterium kroppenstedtii	172	283	60.8	0.00656537	0.0585452	16	58	27.6	0.000408621	0.00136385	4.69264e-06	2.32592e-05	0.00615675	33.2	33.2	38	0.0518034	0.112573	44	50	0.9	0.85	0.95	Malawi	-0.00216799	0.000995854	0.0301689	0.0804504
t2755405	Bacteria	Bacteroidetes	Bacteroidia	Bacteroidales	Bacteroidaceae	Bacteroides	Bacteroides sp. CACC 737	53	283	18.7	0.00604276	0.0463667	30	58	51.7	0.0150603	0.0469628	9.22559e-07	5.68496e-06	-0.00901759	-33	33	39	0.0495099	0.103417	47	50	0.9	0.85	0.95	Malawi	0.00455958	0.00116662	0.000112212	0.000662584
t28132	Bacteria	Bacteroidetes	Bacteroidia	Bacteroidales	Prevotellaceae	Prevotella	Prevotella melaninogenica	131	283	46.3	0.0072689	0.0652767	46	58	79.3	0.0363379	0.147741	4.95563e-06	2.40401e-05	-0.029069	-33	33	40	0.0864824	0.171211	25	50	0.9	0.85	0.95	Malawi	0.0058947	0.0014918	9.4561e-05	0.000601311
t2545797	Bacteria	Proteobacteria	Gammaproteobacteria	Pseudomonadales	Moraxellaceae	Acinetobacter	Acinetobacter sp. FDAARGOS_724	10	283	3.5	0.000242756	0.00263095	21	58	36.2	0.0119517	0.050032	2.81778e-11	5.84049e-10	-0.011709	-32.7	32.7	41	0.0445348	0.0854292	55	50	0.9	0.85	0.95	Malawi	0.00413179	0.000632225	2.33075e-10	5.25478e-09
t1177574	Bacteria	Bacteroidetes	Bacteroidia	Bacteroidales	Prevotellaceae	Prevotella	Prevotella jejuni	98	283	34.6	0.00165689	0.0139059	39	58	67.2	0.0116569	0.0403065	6.81669e-06	3.23793e-05	-0.01	-32.6	32.6	42	0.0325919	0.0677043	78	50	0.9	0.85	0.95	Malawi	0.00383432	0.000761716	7.8232e-07	8.43545e-06
t626932	Bacteria	Bacteroidetes	Bacteroidia	Bacteroidales	Rikenellaceae	Alistipes	Alistipes indistinctus	36	283	12.7	0.00192968	0.0223812	26	58	44.8	0.0355138	0.217576	1.39453e-07	9.936e-07	-0.0335841	-32.1	32.1	43	0.0454982	0.0949163	53	50	0.9	0.85	0.95	Malawi	0.00434045	0.00122421	0.000446937	0.0020526
t2650158	Bacteria	Bacteroidetes	Bacteroidia	Bacteroidales	Bacteroidaceae	Bacteroides	Bacteroides luhongzhouii	72	283	25.4	0.00612367	0.0349259	33	58	56.9	0.0171069	0.0459375	7.24407e-06	3.37071e-05	-0.0109832	-31.5	31.5	44	0.048851	0.098717	49	50	0.9	0.85	0.95	Malawi	0.00452492	0.00118197	0.000153659	0.00084683
t34062	Bacteria	Proteobacteria	Gammaproteobacteria	Pseudomonadales	Moraxellaceae	Moraxella	Moraxella osloensis	111	283	39.2	0.000844523	0.00569828	41	58	70.7	0.0298259	0.112016	1.83986e-05	8.38975e-05	-0.0289813	-31.5	31.5	45	0.122192	0.225577	19	50	0.9	0.85	0.95	Malawi	0.00677744	0.000983042	2.65366e-11	8.22634e-10
t2364787	Bacteria	Bacteroidetes	Bacteroidia	Bacteroidales	Rikenellaceae	Alistipes	Alistipes megaguti	43	283	15.2	0.0036053	0.0255915	27	58	46.6	0.0121897	0.0504852	1.00652e-06	5.8843e-06	-0.00858435	-31.4	31.4	46	0.0238943	0.0482357	108	50	0.9	0.85	0.95	Malawi	0.00315375	0.000973285	0.00131232	0.00533532
t2528203	Bacteria	Bacteroidetes	Bacteroidia	Bacteroidales	Bacteroidaceae	Bacteroides	Bacteroides sp. A1C1	53	283	18.7	0.00679753	0.0552153	29	58	50	0.0183069	0.0381871	2.24575e-06	1.21912e-05	-0.0115094	-31.3	31.3	47	0.026735	0.051054	96	50	0.9	0.85	0.95	Malawi	0.00544323	0.00123731	1.45671e-05	0.000106254
t239935	Bacteria	Verrucomicrobia	Verrucomicrobiae	Verrucomicrobiales	Akkermansiaceae	Akkermansia	Akkermansia muciniphila	86	283	30.4	0.275914	2.4867	35	58	60.3	0.661545	4.6487	3.35251e-05	0.000146995	-0.385631	-29.9	29.9	48	0.0310586	0.0683867	87	50	0.9	0.85	0.95	Malawi	0.00747359	0.00875799	0.39407	0.574878
t2025876	Bacteria	Bacteroidetes	Bacteroidia	Bacteroidales	Tannerellaceae	Parabacteroides	Parabacteroides sp. CT06	39	283	13.8	0.208567	3.44071	25	58	43.1	0.0633793	0.212904	1.60618e-06	8.93191e-06	0.145188	-29.3	29.3	49	0.0253689	0.0524485	101	50	0.9	0.85	0.95	Malawi	0.00611967	0.00692266	0.377319	0.563706
t1796613	Bacteria	Bacteroidetes	Bacteroidia	Bacteroidales	Bacteroidaceae	Bacteroides	Bacteroides caecimuris	69	283	24.4	0.00435442	0.023777	31	58	53.4	0.010731	0.0237276	2.59103e-05	0.000115834	-0.00637662	-29	29	50	0.0305536	0.0617369	90	50	0.9	0.85	0.95	Malawi	0.00358193	0.000965758	0.00024311	0.00125607
t2715212	Bacteria	Bacteroidetes	Bacteroidia	Bacteroidales	Bacteroidaceae	Bacteroides	Bacteroides sp. CBA7301	86	283	30.4	0.00921943	0.105872	34	58	58.6	0.0168	0.0532046	7.10986e-05	0.000294736	-0.00758057	-28.2	28.2	51	0.0687287	0.136252	31	50	0.9	0.85	0.95	Malawi	0.00415163	0.00139747	0.00318217	0.0117788
t71999	Bacteria	Actinobacteria	Actinomycetia	Micrococcales	Micrococcaceae	Kocuria	Kocuria palustris	91	283	32.2	0.000158304	0.000550203	35	58	60.3	0.00450172	0.0266167	8.42731e-05	0.000337092	-0.00434342	-28.1	28.1	52	0.0969819	0.197955	22	50	0.9	0.85	0.95	Malawi	0.00208929	0.000393683	2.01783e-07	2.78013e-06
t2690837	Bacteria	Actinobacteria	Coriobacteriia	Eggerthellales	Eggerthellaceae	Eggerthella	Eggerthella sp. HF-1101	79	283	27.9	0.0162322	0.181487	32	58	55.2	0.000867241	0.00143739	9.99175e-05	0.000392779	0.0153649	-27.3	27.3	53	0.0195812	0.0419354	136	50	0.9	0.85	0.95	Malawi	-0.000804767	0.00164946	0.625938	0.75842
t1382	Bacteria	Actinobacteria	Coriobacteriia	Coriobacteriales	Atopobiaceae	Lancefieldella	Lancefieldella parvula	94	283	33.2	0.00626784	0.0223196	35	58	60.3	0.0189172	0.0606103	0.000169111	0.000642624	-0.0126494	-27.1	27.1	54	0.0258155	0.0529617	99	50	0.9	0.85	0.95	Malawi	0.00326926	0.00118175	0.00597752	0.0200328
t2823317	Bacteria	Firmicutes	Negativicutes	Acidaminococcales	Acidaminococcaceae	Phascolarctobacterium	Phascolarctobacterium sp. Marseille-Q4147	96	283	33.9	0.000863251	0.0024675	35	58	60.3	0.0301362	0.178954	0.000312247	0.00113004	-0.029273	-26.4	26.4	55	0.0110082	0.0253114	206	50	0.9	0.85	0.95	Malawi	0.00384247	0.00104717	0.000282273	0.00142865
t1834196	Bacteria	Firmicutes	Clostridia	Eubacteriales	Lachnospiraceae	Lachnoclostridium	Lachnoclostridium sp. YL32	97	283	34.3	0.0367756	0.431617	35	58	60.3	0.00840172	0.035975	0.000327563	0.00116694	0.0283739	-26	26	56	0.0239295	0.0462271	106	50	0.9	0.85	0.95	Malawi	0.000375662	0.00254447	0.882716	0.937837
t301301	Bacteria	Firmicutes	Clostridia	Eubacteriales	Lachnospiraceae	Roseburia	Roseburia hominis	89	283	31.4	0.00500247	0.0472977	33	58	56.9	0.00101552	0.00187858	0.000456583	0.00155374	0.00398696	-25.5	25.5	57	0.0175014	0.0412534	146	50	0.9	0.85	0.95	Malawi	0.000154032	0.00090871	0.8655	0.925189
t1805478	Bacteria	Actinobacteria	Coriobacteriia	Coriobacteriales	Atopobiaceae	Olsenella	Olsenella timonensis	60	283	21.2	0.00274629	0.0184686	27	58	46.6	0.00572586	0.0184268	0.000122132	0.000471968	-0.00297957	-25.4	25.4	58	0.0140358	0.02797	170	50	0.9	0.85	0.95	Malawi	0.00170897	0.00078011	0.0291552	0.0803388
t2162637	Bacteria	Bacteroidetes	Bacteroidia	Bacteroidales	Bacteroidaceae	Bacteroides	Bacteroides sp. PHL 2737	46	283	16.3	0.110706	0.54725	24	58	41.4	0.0927379	0.186732	5.6871e-05	0.000244653	0.0179684	-25.1	25.1	59	0.0192371	0.042266	138	50	0.9	0.85	0.95	Malawi	0.00730222	0.00445625	0.102215	0.213019
t756892	Bacteria	Proteobacteria	Gammaproteobacteria	Pseudomonadales	Moraxellaceae	Acinetobacter	Acinetobacter indicus	100	283	35.3	0.000572792	0.00305431	35	58	60.3	0.0684172	0.2919	0.000612472	0.00205358	-0.0678444	-25	25	60	0.0656135	0.121787	34	50	0.9	0.85	0.95	Malawi	0.0084209	0.00148626	3.12821e-08	5.17197e-07
t839	Bacteria	Bacteroidetes	Bacteroidia	Bacteroidales	Prevotellaceae	Prevotella	Prevotella ruminicola	23	283	8.1	0.000908481	0.00781311	19	58	32.8	0.00552241	0.0289042	3.56408e-06	1.8058e-05	-0.00461393	-24.7	24.7	61	0.0129712	0.027298	183	50	0.9	0.85	0.95	Malawi	0.00179064	0.000573778	0.00195857	0.00747271
t2584944	Bacteria	Proteobacteria	Betaproteobacteria	Burkholderiales	Sutterellaceae	Sutterella	Sutterella faecalis	54	283	19.1	0.0215611	0.204249	25	58	43.1	0.00290172	0.00848078	0.000242356	0.000891245	0.0186594	-24	24	62	0.0189352	0.0413315	141	50	0.9	0.85	0.95	Malawi	3.73929e-05	0.00192991	0.984553	0.984553
t28111	Bacteria	Bacteroidetes	Bacteroidia	Bacteroidales	Bacteroidaceae	Bacteroides	Bacteroides eggerthii	104	283	36.7	0.00740777	0.047121	35	58	60.3	0.0127966	0.0302972	0.00116401	0.00378286	-0.00538878	-23.6	23.6	63	0.0374567	0.0757113	69	50	0.9	0.85	0.95	Malawi	0.00376232	0.00119759	0.00182848	0.00708534
t2003188	Bacteria	Actinobacteria	Coriobacteriia	Coriobacteriales	Atopobiaceae	Parolsenella	Parolsenella catena	119	283	42	0.0335742	0.199774	38	58	65.5	0.0379534	0.131413	0.00136604	0.00432579	-0.00437924	-23.5	23.5	64	0.0187444	0.0391375	142	50	0.9	0.85	0.95	Malawi	0.0027459	0.00252312	0.277237	0.449377
t328813	Bacteria	Bacteroidetes	Bacteroidia	Bacteroidales	Rikenellaceae	Alistipes	Alistipes onderdonkii	37	283	13.1	0.0521477	0.868303	21	58	36.2	0.011181	0.0593644	7.89389e-05	0.000321394	0.0409667	-23.1	23.1	65	0.0226254	0.0499365	116	50	0.9	0.85	0.95	Malawi	0.00137735	0.00313324	0.660513	0.772676
t39485	Bacteria	Firmicutes	Clostridia	Eubacteriales	Lachnospiraceae	Lachnospira	Lachnospira eligens	72	283	25.4	0.0021417	0.0228375	28	58	48.3	0.000758621	0.00261675	0.000818948	0.00270609	0.00138308	-22.9	22.9	66	0.0146489	0.0326813	164	50	0.9	0.85	0.95	Malawi	0.000426559	0.000610382	0.485132	0.649569
t1496	Bacteria	Firmicutes	Clostridia	Eubacteriales	Peptostreptococcaceae	Clostridioides	Clostridioides difficile	194	283	68.6	0.0428216	0.163216	53	58	91.4	0.00770172	0.0174299	0.000179355	0.000670374	0.0351198	-22.8	22.8	67	0.0395381	0.0897903	60	50	0.9	0.85	0.95	Malawi	-0.00365239	0.00244966	0.136896	0.257199
t102684	Bacteria	Firmicutes	Bacilli	Lactobacillales	Streptococcaceae	Streptococcus	Streptococcus infantarius	230	283	81.3	0.249839	1.48955	34	58	58.6	0.00464828	0.013993	0.000439073	0.0015168	0.245191	22.7	22.7	68	0.0248846	0.052869	103	50	0.9	0.85	0.95	Malawi	-0.0131493	0.00631214	0.0379847	0.0951536
t1335613	Bacteria	Actinobacteria	Coriobacteriia	Eggerthellales	Eggerthellaceae	Gordonibacter	Gordonibacter urolithinfaciens	88	283	31.1	0.00640283	0.0419006	31	58	53.4	0.00209483	0.00505727	0.00149222	0.00459764	0.004308	-22.3	22.3	69	0.0147914	0.030361	163	50	0.9	0.85	0.95	Malawi	6.35624e-05	0.00101876	0.950287	0.963374
t410072	Bacteria	Firmicutes	Clostridia	Eubacteriales	Lachnospiraceae	Coprococcus	Coprococcus comes	137	283	48.4	0.00842297	0.0412809	41	58	70.7	0.0207603	0.124643	0.00230458	0.00682395	-0.0123374	-22.3	22.3	70	0.0144096	0.0314076	165	50	0.9	0.85	0.95	Malawi	0.0015322	0.00135772	0.259904	0.429707
t2714355	Bacteria	Firmicutes	Clostridia	Eubacteriales	Oscillospiraceae	Oscillibacter	Oscillibacter sp. MM50	69	283	24.4	0.00374912	0.0376794	27	58	46.6	0.000741379	0.00196255	0.001178	0.00378286	0.00300774	-22.2	22.2	71	0.0131835	0.0297914	180	50	0.9	0.85	0.95	Malawi	0.000143017	0.000796334	0.857579	0.924694
t1492	Bacteria	Firmicutes	Clostridia	Eubacteriales	Clostridiaceae	Clostridium	Clostridium butyricum	94	283	33.2	0.31194	2.34676	32	58	55.2	0.0418897	0.287294	0.00258693	0.00746607	0.27005	-22	22	72	0.013215	0.02623	179	50	0.9	0.85	0.95	Malawi	-0.00761883	0.00751222	0.311215	0.48002
t33039	Bacteria	Firmicutes	Clostridia	Eubacteriales	Lachnospiraceae	Mediterraneibacter	Mediterraneibacter [Ruminococcus] torques	123	283	43.5	0.0401346	0.488849	38	58	65.5	0.082281	0.514698	0.00241071	0.00704669	-0.0421464	-22	22	73	0.0144006	0.0303286	166	50	0.9	0.85	0.95	Malawi	0.00362103	0.00306024	0.237538	0.400776
t901	Bacteria	Proteobacteria	Deltaproteobacteria	Desulfovibrionales	Desulfovibrionaceae	Desulfovibrio	Desulfovibrio piger	11	283	3.9	0.000853357	0.0112323	15	58	25.9	0.0208069	0.119202	9.63739e-07	5.78243e-06	-0.0199535	-22	22	74	0.0127668	0.0265939	185	50	0.9	0.85	0.95	Malawi	0.00331961	0.000916206	0.000335516	0.00163153
t287	Bacteria	Proteobacteria	Gammaproteobacteria	Pseudomonadales	Pseudomonadaceae	Pseudomonas	Pseudomonas aeruginosa	148	283	52.3	0.00286749	0.013795	43	58	74.1	0.00883966	0.0334902	0.00225158	0.00675475	-0.00597216	-21.8	21.8	75	0.0211092	0.0421439	122	50	0.9	0.85	0.95	Malawi	0.00247281	0.000778533	0.00162899	0.00641254
t282402	Bacteria	Bacteroidetes	Bacteroidia	Bacteroidales	Prevotellaceae	Prevotella	Prevotella multiformis	27	283	9.5	0.000817668	0.00710088	18	58	31	0.00323448	0.0143278	6.11821e-05	0.000258324	-0.00241681	-21.5	21.5	76	0.00908156	0.0199687	224	50	0.9	0.85	0.95	Malawi	0.00155274	0.000485093	0.00149957	0.00599827
t2479767	Bacteria	Firmicutes	Clostridia	Eubacteriales	Lachnospiraceae	Blautia	Blautia sp. SC05B48	130	283	45.9	0.0157226	0.125001	39	58	67.2	0.00882586	0.0372011	0.00376837	0.0106073	0.00689675	-21.3	21.3	77	0.0184614	0.0410517	143	50	0.9	0.85	0.95	Malawi	0.000763318	0.00164898	0.643731	0.764412
t1667168	Bacteria	Actinobacteria	Actinomycetia	Micrococcales	Dermabacteraceae	Dermabacter	Dermabacter jinjuensis	62	283	21.9	0.00371873	0.0252775	25	58	43.1	0.00107241	0.00307102	0.00145928	0.00455775	0.00264631	-21.2	21.2	78	0.00989936	0.0226357	215	50	0.9	0.85	0.95	Malawi	0.000177442	0.000796642	0.823874	0.896144
t150055	Bacteria	Firmicutes	Bacilli	Lactobacillales	Streptococcaceae	Streptococcus	Streptococcus lutetiensis	186	283	65.7	0.053371	0.357888	26	58	44.8	0.0269552	0.187282	0.00442957	0.012168	0.0264159	20.9	20.9	79	0.0241813	0.0539484	105	50	0.9	0.85	0.95	Malawi	-0.00444153	0.00296556	0.135141	0.257199
t1502	Bacteria	Firmicutes	Clostridia	Eubacteriales	Clostridiaceae	Clostridium	Clostridium perfringens	167	283	59	0.034341	0.255304	46	58	79.3	0.299947	1.98195	0.00436763	0.0121441	-0.265606	-20.3	20.3	80	0.0464855	0.101191	51	50	0.9	0.85	0.95	Malawi	0.00729838	0.00396845	0.0667749	0.147859
t471189	Bacteria	Actinobacteria	Coriobacteriia	Eggerthellales	Eggerthellaceae	Gordonibacter	Gordonibacter pamelaeae	109	283	38.5	0.00556431	0.0176159	34	58	58.6	0.00586207	0.0101522	0.00551997	0.0148065	-0.000297758	-20.1	20.1	81	0.0170488	0.040666	149	50	0.9	0.85	0.95	Malawi	0.00172575	0.000946336	0.0690912	0.151634
t2709390	Bacteria	Bacteroidetes	Bacteroidia	Bacteroidales	Bacteroidaceae	Bacteroides	Bacteroides sp. ZJ-18	57	283	20.1	0.234286	2.37138	23	58	39.7	0.108128	0.680112	0.0021852	0.006643	0.126158	-19.6	19.6	82	0.0132685	0.0271922	178	50	0.9	0.85	0.95	Malawi	0.000734506	0.00685206	0.914698	0.948259
t292800	Bacteria	Firmicutes	Clostridia	Eubacteriales	Oscillospiraceae	Flavonifractor	Flavonifractor plautii	145	283	51.2	0.118436	0.791854	41	58	70.7	0.109012	0.688507	0.00879366	0.0230455	0.00942362	-19.5	19.5	83	0.0138834	0.0285214	171	50	0.9	0.85	0.95	Malawi	0.00134585	0.00483032	0.780703	0.876083
t2582830	Bacteria	Firmicutes	Bacilli	Lactobacillales	Enterococcaceae	Enterococcus	Enterococcus sp. M190262	64	283	22.6	0.0044	0.0276864	2	58	3.4	0.000624138	0.00454437	0.000373178	0.00130899	0.00377586	19.2	19.2	84	0.0159655	0.0360424	154	50	0.9	0.85	0.95	Malawi	-0.00143929	0.000852749	0.0923646	0.195781
t84112	Bacteria	Actinobacteria	Coriobacteriia	Eggerthellales	Eggerthellaceae	Eggerthella	Eggerthella lenta	137	283	48.4	0.039077	0.20959	39	58	67.2	0.00892931	0.0183042	0.00955374	0.0247529	0.0301477	-18.8	18.8	85	0.0203912	0.0419872	129	50	0.9	0.85	0.95	Malawi	-0.000866167	0.00248177	0.727297	0.833223
t116085	Bacteria	Firmicutes	Clostridia	Eubacteriales	Lachnospiraceae	Coprococcus	Coprococcus catus	109	283	38.5	0.00672898	0.0334136	33	58	56.9	0.00469828	0.0126259	0.0126174	0.0319642	0.0020307	-18.4	18.4	86	0.00953698	0.0232183	222	50	0.9	0.85	0.95	Malawi	0.000501044	0.00105415	0.634875	0.761244
t1316410	Bacteria	Firmicutes	Bacilli	Lactobacillales	Streptococcaceae	Streptococcus	Streptococcus sp. HSISS1	243	283	85.9	0.0661138	0.185459	40	58	69	0.0575414	0.0951789	0.00351896	0.010029	0.0085724	16.9	16.9	87	0.0206544	0.049571	128	50	0.9	0.85	0.95	Malawi	-0.00146826	0.00254743	0.564749	0.703808
t1491	Bacteria	Firmicutes	Clostridia	Eubacteriales	Clostridiaceae	Clostridium	Clostridium botulinum	167	283	59	0.00407703	0.0272818	44	58	75.9	0.0755793	0.545991	0.0174977	0.0424412	-0.0715023	-16.9	16.9	88	0.0218407	0.0407867	120	50	0.9	0.85	0.95	Malawi	0.0041053	0.00176095	0.0203231	0.0600016
t74426	Bacteria	Actinobacteria	Coriobacteriia	Coriobacteriales	Coriobacteriaceae	Collinsella	Collinsella aerofaciens	213	283	75.3	0.421596	1.33576	53	58	91.4	0.515309	1.47136	0.00529182	0.0143635	-0.0937125	-16.1	16.1	89	0.0574343	0.120553	39	50	0.9	0.85	0.95	Malawi	0.0125986	0.00856514	0.142242	0.265233
t1852377	Bacteria	Actinobacteria	Actinomycetia	Actinomycetales	Actinomycetaceae	Actinomyces	Actinomyces pacaensis	72	283	25.4	0.00240813	0.0142376	24	58	41.4	0.00584828	0.0264638	0.0166324	0.0407762	-0.00344015	-16	16	90	0.0114237	0.024514	202	50	0.9	0.85	0.95	Malawi	0.00120203	0.000741999	0.106165	0.217007
t881260	Bacteria	Proteobacteria	Gammaproteobacteria	Enterobacterales	Enterobacteriaceae	Enterobacter	Enterobacter bugandensis	73	283	25.8	0.00500495	0.0399938	6	58	10.3	0.000246552	0.00123788	0.0101176	0.0259192	0.0047584	15.5	15.5	91	0.0121683	0.0264092	195	50	0.9	0.85	0.95	Malawi	-0.00142059	0.000904709	0.117297	0.232717
t1547	Bacteria	Firmicutes	Erysipelotrichia	Erysipelotrichales	Erysipelotrichaceae	Erysipelatoclostridium	Erysipelatoclostridium ramosum	98	283	34.6	0.0825834	0.59289	29	58	50	0.0174966	0.100393	0.0363042	0.0862226	0.0650868	-15.4	15.4	92	0.0108648	0.0214483	208	50	0.9	0.85	0.95	Malawi	-0.00229333	0.0037819	0.544657	0.689158
t28141	Bacteria	Proteobacteria	Gammaproteobacteria	Enterobacterales	Enterobacteriaceae	Cronobacter	Cronobacter sakazakii	112	283	39.6	0.0092682	0.0879601	15	58	25.9	0.00124655	0.00799777	0.0533717	0.121687	0.00802165	13.7	13.7	93	0.0115979	0.0237109	201	50	0.9	0.85	0.95	Malawi	-0.00156184	0.00123838	0.208103	0.360906
t166486	Bacteria	Firmicutes	Clostridia	Eubacteriales	Lachnospiraceae	Roseburia	Roseburia intestinalis	154	283	54.4	0.0127781	0.0639172	39	58	67.2	0.00717931	0.0289764	0.0817303	0.175311	0.00559878	-12.8	12.8	94	0.0109585	0.0215913	207	50	0.9	0.85	0.95	Malawi	-0.000473442	0.0014037	0.736114	0.837414
t1354	Bacteria	Firmicutes	Bacilli	Lactobacillales	Enterococcaceae	Enterococcus	Enterococcus hirae	112	283	39.6	0.00262403	0.0277227	16	58	27.6	0.000484483	0.00176544	0.101753	0.208234	0.00213955	12	12	95	0.0100669	0.0237986	211	50	0.9	0.85	0.95	Malawi	-0.000552824	0.000660191	0.402975	0.579973
t1531	Bacteria	Firmicutes	Clostridia	Eubacteriales	Lachnospiraceae	Enterocloster	Enterocloster clostridioformis	69	283	24.4	0.0246516	0.285914	21	58	36.2	0.00602931	0.0266567	0.0724421	0.157303	0.0186223	-11.8	11.8	96	0.00779792	0.0164638	230	50	0.9	0.85	0.95	Malawi	-0.000215973	0.00208779	0.91767	0.948259
t2774055	Bacteria	Proteobacteria	Gammaproteobacteria	Enterobacterales	Enterobacteriaceae	Kluyvera	Kluyvera genomosp. 3	72	283	25.4	0.00156007	0.0138644	8	58	13.8	0.00168621	0.00953646	0.0619956	0.138578	-0.000126136	11.6	11.6	97	0.00851878	0.0192338	229	50	0.9	0.85	0.95	Malawi	3.60163e-05	0.000556937	0.948476	0.963374
t2107999	Bacteria	Firmicutes	Bacilli	Lactobacillales	Lactobacillaceae	Lactobacillus	Lactobacillus paragasseri	135	283	47.7	0.525962	2.17459	21	58	36.2	0.397986	1.05841	0.114332	0.228664	0.127976	11.5	11.5	98	0.0141753	0.0305668	169	50	0.9	0.85	0.95	Malawi	-0.00351006	0.00941495	0.709517	0.81842
t624	Bacteria	Proteobacteria	Gammaproteobacteria	Enterobacterales	Enterobacteriaceae	Shigella	Shigella sonnei	148	283	52.3	0.0375604	0.0753587	37	58	63.8	0.0370759	0.0548987	0.114332	0.228664	0.000484562	-11.5	11.5	99	0.0199593	0.0412594	135	50	0.9	0.85	0.95	Malawi	0.00190954	0.00218862	0.383562	0.569601
t1260	Bacteria	Firmicutes	Tissierellia	Tissierellales	Peptoniphilaceae	Finegoldia	Finegoldia magna	222	283	78.4	0.00495477	0.0182174	52	58	89.7	0.0125052	0.0509634	0.0680345	0.149153	-0.0075504	-11.3	11.3	100	0.0207045	0.0434715	127	50	0.9	0.85	0.95	Malawi	0.00183238	0.00091021	0.0448901	0.108085
t1353	Bacteria	Firmicutes	Bacilli	Lactobacillales	Enterococcaceae	Enterococcus	Enterococcus gallinarum	61	283	21.6	0.0134883	0.0710032	6	58	10.3	0.000239655	0.00100139	0.0680345	0.149153	0.0132487	11.3	11.3	101	0.0143033	0.0284439	168	50	0.9	0.85	0.95	Malawi	-0.00305836	0.00146169	0.0371513	0.0940155
t84030	Bacteria	Firmicutes	Clostridia	Eubacteriales	Lachnospiraceae	Lacrimispora	Lacrimispora saccharolytica	95	283	33.6	0.00242756	0.0134114	26	58	44.8	0.000989655	0.00257952	0.131387	0.258243	0.00143791	-11.2	11.2	102	0.0123028	0.0260396	193	50	0.9	0.85	0.95	Malawi	-3.19103e-05	0.00062776	0.959489	0.963374
t97478	Bacteria	Firmicutes	Bacilli	Lactobacillales	Lactobacillaceae	Limosilactobacillus	Limosilactobacillus mucosae	67	283	23.7	0.00123534	0.00842964	20	58	34.5	0.0252052	0.13429	0.0985288	0.204223	-0.0239698	-10.8	10.8	103	0.010003	0.0205117	213	50	0.9	0.85	0.95	Malawi	0.00393687	0.00100146	0.000102529	0.000620176
t1590	Bacteria	Firmicutes	Bacilli	Lactobacillales	Lactobacillaceae	Lactiplantibacillus	Lactiplantibacillus plantarum	167	283	59	0.0330445	0.111058	28	58	48.3	0.0135948	0.0364733	0.146513	0.273899	0.0194497	10.7	10.7	104	0.025772	0.0500931	100	50	0.9	0.85	0.95	Malawi	-0.00400714	0.0021009	0.0573214	0.13411
t1660	Bacteria	Actinobacteria	Actinomycetia	Actinomycetales	Actinomycetaceae	Schaalia	Schaalia odontolytica	204	283	72.1	0.0116141	0.0516113	48	58	82.8	0.0250103	0.0707893	0.10229	0.208234	-0.0133962	-10.7	10.7	105	0.046258	0.090381	52	50	0.9	0.85	0.95	Malawi	0.00392961	0.00149589	0.0090069	0.0288298
t39488	Bacteria	Firmicutes	Clostridia	Eubacteriales	Lachnospiraceae	Anaerobutyricum	Anaerobutyricum hallii	112	283	39.6	0.00865194	0.0628436	29	58	50	0.00586379	0.0268279	0.14656	0.273899	0.00278815	-10.4	10.4	106	0.0137989	0.0307491	173	50	0.9	0.85	0.95	Malawi	0.000319816	0.00122642	0.794427	0.87973
t1550024	Bacteria	Firmicutes	Clostridia	Eubacteriales	Oscillospiraceae	Ruthenibacterium	Ruthenibacterium lactatiformans	88	283	31.1	0.0857166	0.881878	24	58	41.4	0.0117069	0.0702896	0.166611	0.303898	0.0740097	-10.3	10.3	107	0.00904478	0.0184907	225	50	0.9	0.85	0.95	Malawi	-0.00179843	0.00391592	0.646341	0.764412
t197	Bacteria	Proteobacteria	Epsilonproteobacteria	Campylobacterales	Campylobacteraceae	Campylobacter	Campylobacter jejuni	30	283	10.6	0.0704322	0.758534	12	58	20.7	0.245752	1.87071	0.0463749	0.109005	-0.17532	-10.1	10.1	108	0.0175875	0.0377087	145	50	0.9	0.85	0.95	Malawi	0.00286397	0.00461115	0.534953	0.683891
t47715	Bacteria	Firmicutes	Bacilli	Lactobacillales	Lactobacillaceae	Lacticaseibacillus	Lacticaseibacillus rhamnosus	92	283	32.5	0.042147	0.301768	13	58	22.4	0.0321172	0.238366	0.159957	0.296505	0.0100298	10.1	10.1	109	0.00953759	0.0207447	221	50	0.9	0.85	0.95	Malawi	-0.00148715	0.00284587	0.601618	0.73862
t1433513	Bacteria	Firmicutes	Bacilli	Lactobacillales	Streptococcaceae	Streptococcus	Streptococcus gwangjuense	262	283	92.6	0.00707208	0.0164154	48	58	82.8	0.0121328	0.0202525	0.0245959	0.0590301	-0.00506067	9.8	9.8	110	0.0238191	0.0526168	110	50	0.9	0.85	0.95	Malawi	0.00172894	0.000894307	0.0540346	0.127625
t2058152	Bacteria	Proteobacteria	Gammaproteobacteria	Enterobacterales	Enterobacteriaceae	Klebsiella	Klebsiella grimontii	125	283	44.2	0.00872049	0.0296946	20	58	34.5	0.00645345	0.0322179	0.191599	0.341558	0.00226705	9.7	9.7	111	0.00958036	0.0216417	220	50	0.9	0.85	0.95	Malawi	-0.00131285	0.0011552	0.256565	0.427035
t53442	Bacteria	Firmicutes	Clostridia	Eubacteriales	Eubacteriaceae	Eubacterium	Eubacterium callanderi	32	283	11.3	0.00476078	0.0413935	12	58	20.7	0.0376707	0.277432	0.0822731	0.175311	-0.0329099	-9.4	9.4	112	0.00923262	0.020587	223	50	0.9	0.85	0.95	Malawi	0.00234632	0.00145081	0.106754	0.217007
t2698804	Bacteria	Firmicutes	Bacilli	Lactobacillales	Streptococcaceae	Streptococcus	Streptococcus sp. CNU G3	80	283	28.3	0.00453958	0.0241848	11	58	19	0.000251724	0.000650571	0.191752	0.341558	0.00428785	9.3	9.3	113	0.00993271	0.0205762	214	50	0.9	0.85	0.95	Malawi	-0.00158045	0.000841608	0.0612548	0.139369
t1314	Bacteria	Firmicutes	Bacilli	Lactobacillales	Streptococcaceae	Streptococcus	Streptococcus pyogenes	250	283	88.3	0.00939258	0.0267113	46	58	79.3	0.00566034	0.0146533	0.0859824	0.180809	0.00373223	9	9	114	0.0192672	0.0367317	137	50	0.9	0.85	0.95	Malawi	-0.00127338	0.00104679	0.224655	0.386905
t208962	Bacteria	Proteobacteria	Gammaproteobacteria	Enterobacterales	Enterobacteriaceae	Escherichia	Escherichia albertii	224	283	79.2	0.0189873	0.249388	51	58	87.9	0.00888793	0.025531	0.14581	0.273899	0.0100993	-8.7	8.7	115	0.0376197	0.0804291	68	50	0.9	0.85	0.95	Malawi	0.00154792	0.00174069	0.374496	0.562879
t39950	Bacteria	Firmicutes	Negativicutes	Veillonellales	Veillonellaceae	Dialister	Dialister pneumosintes	113	283	39.9	0.00459046	0.0221532	28	58	48.3	0.00318276	0.0157682	0.245573	0.420983	0.0014077	-8.4	8.4	116	0.0150893	0.0328419	160	50	0.9	0.85	0.95	Malawi	-0.000301767	0.000870527	0.72907	0.833223
t853	Bacteria	Firmicutes	Clostridia	Eubacteriales	Oscillospiraceae	Faecalibacterium	Faecalibacterium prausnitzii	250	283	88.3	0.202821	2.29769	56	58	96.6	0.00931897	0.0278975	0.0607342	0.137103	0.193502	-8.3	8.3	117	0.0355714	0.0674939	72	50	0.9	0.85	0.95	Malawi	-0.00275874	0.00611171	0.652	0.766331
t1839799	Bacteria	Firmicutes	Bacilli	Lactobacillales	Streptococcaceae	Streptococcus	Streptococcus sp. FDAARGOS_192	277	283	97.9	0.0881459	0.229021	52	58	89.7	0.0648552	0.0864704	0.00761478	0.020188	0.0232908	8.2	8.2	118	0.0331609	0.0631478	75	50	0.9	0.85	0.95	Malawi	-0.00217454	0.00278515	0.435488	0.596691
t83655	Bacteria	Proteobacteria	Gammaproteobacteria	Enterobacterales	Enterobacteriaceae	Leclercia	Leclercia adecarboxylata	111	283	39.2	0.00159823	0.0101451	18	58	31	0.00271207	0.0154604	0.29836	0.484091	-0.00111384	8.2	8.2	119	0.0137352	0.0270879	174	50	0.9	0.85	0.95	Malawi	7.63798e-05	0.000564538	0.892458	0.937837
t195	Bacteria	Proteobacteria	Epsilonproteobacteria	Campylobacterales	Campylobacteraceae	Campylobacter	Campylobacter coli	37	283	13.1	0.00112933	0.0100177	3	58	5.2	0.00253966	0.0192082	0.115632	0.229252	-0.00141033	7.9	7.9	120	0.00876903	0.0207664	227	50	0.9	0.85	0.95	Malawi	2.71275e-05	0.000525178	0.958835	0.963374
t2690380	Bacteria	Firmicutes	Bacilli	Lactobacillales	Lactobacillaceae	Lactobacillus	Lactobacillus sp. JM1	110	283	38.9	0.0719968	0.600881	18	58	31	1.80224	6.73602	0.299047	0.484091	-1.73024	7.9	7.9	121	0.0189435	0.0373797	140	50	0.9	0.85	0.95	Malawi	0.0392744	0.00861748	7.23524e-06	5.98113e-05
t33038	Bacteria	Firmicutes	Clostridia	Eubacteriales	Lachnospiraceae	Mediterraneibacter	Mediterraneibacter [Ruminococcus] gnavus	173	283	61.1	0.867137	3.89849	40	58	69	0.727336	2.75284	0.299047	0.484091	0.139801	-7.9	7.9	122	0.0103976	0.0211107	210	50	0.9	0.85	0.95	Malawi	0.000700244	0.0127788	0.956332	0.963374
t28025	Bacteria	Actinobacteria	Actinomycetia	Bifidobacteriales	Bifidobacteriaceae	Bifidobacterium	Bifidobacterium animalis	266	283	94	0.00246926	0.00409718	50	58	86.2	0.00441034	0.0242207	0.0509797	0.117408	-0.00194109	7.8	7.8	123	0.037638	0.0722583	67	50	0.9	0.85	0.95	Malawi	-0.000581878	0.000491781	0.237557	0.400776
t244366	Bacteria	Proteobacteria	Gammaproteobacteria	Enterobacterales	Enterobacteriaceae	Klebsiella	Klebsiella variicola	212	283	74.9	0.0679177	0.581607	39	58	67.2	0.389091	1.6181	0.252932	0.430362	-0.321174	7.7	7.7	124	0.020325	0.0429615	132	50	0.9	0.85	0.95	Malawi	0.0133479	0.00467202	0.00454075	0.0154261
t33010	Bacteria	Actinobacteria	Actinomycetia	Propionibacteriales	Propionibacteriaceae	Cutibacterium	Cutibacterium avidum	115	283	40.6	0.0785686	0.692649	28	58	48.3	0.0185	0.0604876	0.30827	0.486936	0.0600686	-7.7	7.7	125	0.00709826	0.017598	234	50	0.9	0.85	0.95	Malawi	-0.000993256	0.00370738	0.788929	0.87973
t37734	Bacteria	Firmicutes	Bacilli	Lactobacillales	Enterococcaceae	Enterococcus	Enterococcus casseliflavus	119	283	42	0.0123456	0.151836	20	58	34.5	0.00142759	0.00804166	0.307809	0.486936	0.010918	7.5	7.5	126	0.0120038	0.0242921	196	50	0.9	0.85	0.95	Malawi	-0.00148968	0.0014387	0.301206	0.474776
t248315	Bacteria	Firmicutes	Negativicutes	Veillonellales	Veillonellaceae	Veillonella	Veillonella rodentium	233	283	82.3	0.0197813	0.041456	52	58	89.7	0.0188879	0.0345077	0.241778	0.417617	0.000893341	-7.4	7.4	127	0.0203638	0.0394263	130	50	0.9	0.85	0.95	Malawi	0.000161995	0.00147333	0.912512	0.948259
t2420313	Bacteria	Firmicutes	Bacilli	Lactobacillales	Enterococcaceae	Enterococcus	Enterococcus sp. FDAARGOS_553	60	283	21.2	0.0120113	0.0809458	8	58	13.8	0.00157586	0.0101162	0.27818	0.466361	0.0104354	7.4	7.4	128	0.0108316	0.0232653	209	50	0.9	0.85	0.95	Malawi	-0.00204778	0.00140753	0.14663	0.271374
t40520	Bacteria	Firmicutes	Clostridia	Eubacteriales	Lachnospiraceae	Blautia	Blautia obeum	140	283	49.5	0.0100933	0.0875951	33	58	56.9	0.00328966	0.00941441	0.316629	0.492625	0.00680363	-7.4	7.4	129	0.0149184	0.0290623	162	50	0.9	0.85	0.95	Malawi	-0.00028664	0.0012702	0.821597	0.896144
t227942	Bacteria	Firmicutes	Bacilli	Lactobacillales	Lactobacillaceae	Limosilactobacillus	Limosilactobacillus gastricus	128	283	45.2	0.0312293	0.386542	22	58	37.9	0.111672	0.63532	0.383797	0.562111	-0.0804431	7.3	7.3	130	0.01364	0.0255462	175	50	0.9	0.85	0.95	Malawi	0.00458721	0.00299235	0.126214	0.244784
t39778	Bacteria	Firmicutes	Negativicutes	Veillonellales	Veillonellaceae	Veillonella	Veillonella dispar	243	283	85.9	0.139828	0.439348	54	58	93.1	0.486416	1.30847	0.19502	0.344686	-0.346588	-7.2	7.2	131	0.0465215	0.088461	50	50	0.9	0.85	0.95	Malawi	0.0180307	0.00510534	0.000469989	0.00208138
t622	Bacteria	Proteobacteria	Gammaproteobacteria	Enterobacterales	Enterobacteriaceae	Shigella	Shigella dysenteriae	209	283	73.9	0.00944134	0.0173939	47	58	81	0.0133897	0.0186577	0.317614	0.492625	-0.00394831	-7.1	7.1	132	0.0383419	0.0888139	65	50	0.9	0.85	0.95	Malawi	0.00240008	0.00101257	0.0183337	0.0547803
t727	Bacteria	Proteobacteria	Gammaproteobacteria	Pasteurellales	Pasteurellaceae	Haemophilus	Haemophilus influenzae	122	283	43.1	0.00302438	0.026754	29	58	50	0.00222759	0.00560385	0.384602	0.562111	0.000796795	-6.9	6.9	133	0.0168542	0.0360642	151	50	0.9	0.85	0.95	Malawi	0.000591898	0.000719048	0.410991	0.579973
t1297617	Bacteria	Firmicutes	Clostridia	Eubacteriales	Peptostreptococcaceae	Intestinimonas	Intestinimonas butyriciproducens	98	283	34.6	0.00250565	0.0142087	24	58	41.4	0.00147241	0.00862674	0.367696	0.551544	0.00103324	-6.8	6.8	134	0.00867335	0.0191583	228	50	0.9	0.85	0.95	Malawi	-0.000346242	0.000650081	0.59465	0.733697
t1583	Bacteria	Firmicutes	Bacilli	Lactobacillales	Lactobacillaceae	Weissella	Weissella confusa	64	283	22.6	0.00127845	0.0104024	17	58	29.3	0.000327586	0.00160971	0.309674	0.486936	0.000950859	-6.7	6.7	135	0.00971975	0.0215867	218	50	0.9	0.85	0.95	Malawi	-0.000201051	0.000465771	0.666268	0.772917
t1463165	Bacteria	Proteobacteria	Gammaproteobacteria	Enterobacterales	Enterobacteriaceae	Klebsiella	Klebsiella quasipneumoniae	228	283	80.6	0.214448	1.19901	43	58	74.1	0.250719	1.6274	0.285818	0.475668	-0.0362709	6.5	6.5	136	0.0266327	0.0538884	97	50	0.9	0.85	0.95	Malawi	-0.00409168	0.00630701	0.516939	0.671208
t2420310	Bacteria	Firmicutes	Bacilli	Lactobacillales	Streptococcaceae	Streptococcus	Streptococcus sp. FDAARGOS_522	67	283	23.7	0.0117173	0.0419821	10	58	17.2	0.0223483	0.102059	0.388348	0.563633	-0.010631	6.5	6.5	137	0.00973415	0.0240148	217	50	0.9	0.85	0.95	Malawi	0.000211543	0.00155481	0.891857	0.937837
t1156431	Bacteria	Firmicutes	Bacilli	Lactobacillales	Streptococcaceae	Streptococcus	Streptococcus sp. I-G2	267	283	94.3	0.00950919	0.0122553	51	58	87.9	0.0260672	0.055317	0.0864393	0.180809	-0.0165581	6.4	6.4	138	0.0231415	0.0460994	114	50	0.9	0.85	0.95	Malawi	0.0030905	0.000993379	0.0020222	0.00759858
t1522	Bacteria	Firmicutes	Erysipelotrichia	Erysipelotrichales	Erysipelotrichaceae	Erysipelatoclostridium	Erysipelatoclostridium [Clostridium] innocuum	148	283	52.3	0.0191823	0.171459	34	58	58.6	0.00176897	0.00536157	0.390588	0.563633	0.0174134	-6.3	6.3	139	0.0122569	0.0259169	194	50	0.9	0.85	0.95	Malawi	-0.00195261	0.00174914	0.265075	0.435354
t1624	Bacteria	Firmicutes	Bacilli	Lactobacillales	Lactobacillaceae	Ligilactobacillus	Ligilactobacillus salivarius	208	283	73.5	0.256331	1.37654	39	58	67.2	0.252328	1.50005	0.336548	0.511553	0.00400386	6.3	6.3	140	0.0202812	0.0396449	133	50	0.9	0.85	0.95	Malawi	-0.00329182	0.00693632	0.635394	0.761244
t67827	Bacteria	Proteobacteria	Gammaproteobacteria	Enterobacterales	Enterobacteriaceae	Citrobacter	Citrobacter werkmanii	91	283	32.2	0.00524523	0.0462494	15	58	25.9	0.00127069	0.00504113	0.436345	0.59749	0.00397454	6.3	6.3	141	0.00902	0.0183405	226	50	0.9	0.85	0.95	Malawi	-0.000584511	0.000943936	0.536182	0.683891
t1311	Bacteria	Firmicutes	Bacilli	Lactobacillales	Streptococcaceae	Streptococcus	Streptococcus agalactiae	252	283	89	0.0215378	0.0403144	48	58	82.8	0.0285362	0.048185	0.186338	0.337184	-0.0069984	6.2	6.2	142	0.0211876	0.0428563	121	50	0.9	0.85	0.95	Malawi	0.00154632	0.00144317	0.284719	0.455551
t2093857	Bacteria	Firmicutes	Clostridia	Eubacteriales	Oscillospiraceae	Dysosmobacter	Dysosmobacter welbionis	46	283	16.3	0.0043894	0.0332883	13	58	22.4	0.00107931	0.00496266	0.257248	0.434464	0.00331009	-6.1	6.1	143	0.0043926	0.0114637	243	50	0.9	0.85	0.95	Malawi	-0.000373959	0.000868237	0.666952	0.772917
t2500542	Bacteria	Proteobacteria	Gammaproteobacteria	Enterobacterales	Enterobacteriaceae	Salmonella	Salmonella sp. SSDFZ54	22	283	7.8	0.00598728	0.0653859	1	58	1.7	2.24138e-05	0.000170698	0.146256	0.273899	0.00596487	6.1	6.1	144	0.0026584	0.00805604	247	50	0.9	0.85	0.95	Malawi	-0.00112074	0.00100866	0.267306	0.43613
t1351	Bacteria	Firmicutes	Bacilli	Lactobacillales	Enterococcaceae	Enterococcus	Enterococcus faecalis	241	283	85.2	0.655269	2.07366	46	58	79.3	0.133424	0.651765	0.322232	0.496412	0.521845	5.9	5.9	145	0.032214	0.0627043	80	50	0.9	0.85	0.95	Malawi	-0.026097	0.00958934	0.00683492	0.0223034
t1912897	Bacteria	Firmicutes	Clostridia	Eubacteriales	Lachnospiraceae	Blautia	Blautia argi	96	283	33.9	0.0122053	0.0702402	23	58	39.7	0.00157069	0.00342622	0.450258	0.607448	0.0106346	-5.8	5.8	146	0.0100189	0.0224205	212	50	0.9	0.85	0.95	Malawi	-0.00141328	0.00139469	0.311626	0.48002
t28901	Bacteria	Proteobacteria	Gammaproteobacteria	Enterobacterales	Enterobacteriaceae	Salmonella	Salmonella enterica	252	283	89	0.0379982	0.0826869	55	58	94.8	0.0656172	0.163083	0.232533	0.404713	-0.027619	-5.8	5.8	147	0.0178964	0.0326294	144	50	0.9	0.85	0.95	Malawi	0.00375675	0.00210136	0.0747061	0.162519
t54005	Bacteria	Firmicutes	Tissierellia	Tissierellales	Peptoniphilaceae	Peptoniphilus	Peptoniphilus harei	197	283	69.6	0.00354912	0.0122815	37	58	63.8	0.00404138	0.0228351	0.437635	0.59749	-0.000492263	5.8	5.8	148	0.0110708	0.0235367	205	50	0.9	0.85	0.95	Malawi	-0.000494999	0.000726663	0.496213	0.658079
t1639133	Bacteria	Proteobacteria	Gammaproteobacteria	Enterobacterales	Enterobacteriaceae	Citrobacter	Citrobacter portucalensis	99	283	35	0.0048	0.0374097	17	58	29.3	0.0098569	0.046732	0.449614	0.607448	-0.0050569	5.7	5.7	149	0.00763657	0.015656	232	50	0.9	0.85	0.95	Malawi	0.000780103	0.00102074	0.445247	0.60671
t39777	Bacteria	Firmicutes	Negativicutes	Veillonellales	Veillonellaceae	Veillonella	Veillonella atypica	253	283	89.4	0.5124	1.29145	55	58	94.8	0.85835	1.68928	0.326865	0.500169	-0.34595	-5.4	5.4	150	0.0238481	0.0466892	109	50	0.9	0.85	0.95	Malawi	0.0162927	0.00862505	0.0597458	0.138476
t548	Bacteria	Proteobacteria	Gammaproteobacteria	Enterobacterales	Enterobacteriaceae	Klebsiella	Klebsiella aerogenes	190	283	67.1	0.0192675	0.126935	42	58	72.4	0.00176552	0.00844538	0.536668	0.69618	0.017502	-5.3	5.3	151	0.0210591	0.0420541	123	50	0.9	0.85	0.95	Malawi	-0.00270215	0.00171936	0.116974	0.232717
t1623	Bacteria	Firmicutes	Bacilli	Lactobacillales	Lactobacillaceae	Ligilactobacillus	Ligilactobacillus ruminis	68	283	24	0.0179113	0.152454	17	58	29.3	0.00325172	0.0236583	0.407339	0.584109	0.0146596	-5.3	5.3	152	0.00755093	0.0156669	233	50	0.9	0.85	0.95	Malawi	-0.0014514	0.00176055	0.41029	0.579973
t1736	Bacteria	Firmicutes	Clostridia	Eubacteriales	Eubacteriaceae	Eubacterium	Eubacterium limosum	151	283	53.4	0.0135975	0.0979621	34	58	58.6	0.00836034	0.0446929	0.474131	0.632174	0.00523718	-5.2	5.2	153	0.012427	0.025861	190	50	0.9	0.85	0.95	Malawi	-0.000388944	0.00154538	0.80144	0.883365
t546	Bacteria	Proteobacteria	Gammaproteobacteria	Enterobacterales	Enterobacteriaceae	Citrobacter	Citrobacter freundii	239	283	84.5	0.0165989	0.0911939	52	58	89.7	0.0217328	0.070132	0.415198	0.587982	-0.00513382	-5.2	5.2	154	0.0166082	0.0321119	152	50	0.9	0.85	0.95	Malawi	0.00099663	0.00155687	0.522509	0.674907
t1316411	Bacteria	Firmicutes	Bacilli	Lactobacillales	Streptococcaceae	Streptococcus	Streptococcus sp. HSISS2	278	283	98.2	0.87417	1.59766	54	58	93.1	0.611907	1.29114	0.0489253	0.113826	0.262263	5.1	5.1	155	0.0551385	0.103955	43	50	0.9	0.85	0.95	Malawi	-0.0198886	0.00909707	0.02948	0.080341
t1499973	Bacteria	Proteobacteria	Gammaproteobacteria	Enterobacterales	Enterobacteriaceae	Escherichia	Escherichia marmotae	210	283	74.2	0.00207703	0.00400266	46	58	79.3	0.0220741	0.129566	0.505853	0.666674	-0.0199971	-5.1	5.1	156	0.0321477	0.0654658	81	50	0.9	0.85	0.95	Malawi	0.00318623	0.00090047	0.000458678	0.00206822
t158836	Bacteria	Proteobacteria	Gammaproteobacteria	Enterobacterales	Enterobacteriaceae	Enterobacter	Enterobacter hormaechei	229	283	80.9	0.0993756	0.367267	44	58	75.9	0.0295603	0.0929395	0.371828	0.554096	0.0698153	5	5	157	0.0203262	0.0395512	131	50	0.9	0.85	0.95	Malawi	-0.00610708	0.00376064	0.105317	0.217007
t29466	Bacteria	Firmicutes	Negativicutes	Veillonellales	Veillonellaceae	Veillonella	Veillonella parvula	264	283	93.3	0.681201	2.67141	57	58	98.3	0.741381	2.37254	0.218475	0.383171	-0.0601796	-5	5	158	0.0208603	0.0401028	125	50	0.9	0.85	0.95	Malawi	0.00474254	0.0103561	0.647284	0.764412
t1598	Bacteria	Firmicutes	Bacilli	Lactobacillales	Lactobacillaceae	Limosilactobacillus	Limosilactobacillus reuteri	170	283	60.1	0.00313958	0.0147954	32	58	55.2	0.00462931	0.0122616	0.557812	0.698798	-0.00148973	4.9	4.9	159	0.0119804	0.024102	197	50	0.9	0.85	0.95	Malawi	0.000681689	0.000730228	0.351211	0.533172
t2015795	Bacteria	Proteobacteria	Gammaproteobacteria	Enterobacterales	Enterobacteriaceae	Klebsiella	Klebsiella sp. LY	43	283	15.2	0.0058364	0.0302439	6	58	10.3	0.00287069	0.0123334	0.414817	0.587982	0.00296571	4.9	4.9	160	0.00685133	0.0173226	235	50	0.9	0.85	0.95	Malawi	-0.000683722	0.00101427	0.500705	0.660012
t1282	Bacteria	Firmicutes	Bacilli	Bacillales	Staphylococcaceae	Staphylococcus	Staphylococcus epidermidis	282	283	99.6	0.12866	0.628592	55	58	94.8	0.0712948	0.223684	0.0165421	0.0407762	0.0573656	4.8	4.8	161	0.0305046	0.0590238	91	50	0.9	0.85	0.95	Malawi	-0.0025392	0.0042243	0.548179	0.690093
t1335	Bacteria	Firmicutes	Bacilli	Lactobacillales	Streptococcaceae	Streptococcus	Streptococcus equinus	282	283	99.6	0.0397544	0.0681385	55	58	94.8	0.0320914	0.0457573	0.0165421	0.0407762	0.00766304	4.8	4.8	162	0.0439065	0.0816812	56	50	0.9	0.85	0.95	Malawi	-0.00234933	0.00168015	0.162942	0.297129
t315405	Bacteria	Firmicutes	Bacilli	Lactobacillales	Streptococcaceae	Streptococcus	Streptococcus gallolyticus	223	283	78.8	0.0413813	0.219016	43	58	74.1	0.00248793	0.00412141	0.48642	0.64479	0.0388933	4.7	4.7	163	0.0239113	0.045733	107	50	0.9	0.85	0.95	Malawi	-0.00421005	0.0024831	0.0909025	0.194343
t35703	Bacteria	Proteobacteria	Gammaproteobacteria	Enterobacterales	Enterobacteriaceae	Citrobacter	Citrobacter amalonaticus	111	283	39.2	0.00514841	0.0280379	20	58	34.5	0.00123793	0.0047696	0.555039	0.698798	0.00391048	4.7	4.7	164	0.00678693	0.0145534	237	50	0.9	0.85	0.95	Malawi	-0.00116113	0.000903319	0.199529	0.348473
t36745	Bacteria	Firmicutes	Clostridia	Eubacteriales	Clostridiaceae	Clostridium	Clostridium saccharoperbutylacetonicum	94	283	33.2	0.000983392	0.00873468	22	58	37.9	0.0135431	0.0950292	0.54338	0.69618	-0.0125597	-4.7	4.7	165	0.0168638	0.0342129	150	50	0.9	0.85	0.95	Malawi	0.00165751	0.000781559	0.0346663	0.0886315
t712633	Bacteria	Firmicutes	Bacilli	Lactobacillales	Streptococcaceae	Streptococcus	Streptococcus sp. oral taxon 431	272	283	96.1	0.00934594	0.0366359	53	58	91.4	0.0366224	0.105215	0.163145	0.299977	-0.0272765	4.7	4.7	166	0.0490283	0.0906606	48	50	0.9	0.85	0.95	Malawi	0.00513082	0.00129477	9.03762e-05	0.000589824
t2684658	Bacteria	Firmicutes	Bacilli	Lactobacillales	Streptococcaceae	Streptococcus	Streptococcus sp. CNU 77-61	57	283	20.1	0.00293958	0.0149516	9	58	15.5	0.00037069	0.00146264	0.470865	0.631512	0.00256889	4.6	4.6	167	0.00562634	0.0121084	239	50	0.9	0.85	0.95	Malawi	-0.0010583	0.000686364	0.124032	0.244127
t2596949	Bacteria	Proteobacteria	Gammaproteobacteria	Enterobacterales	Enterobacteriaceae	Enterobacter	Enterobacter sp. E76	47	283	16.6	0.00339293	0.042928	7	58	12.1	0.000503448	0.0034258	0.437575	0.59749	0.00288948	4.5	4.5	168	0.00427089	0.00904974	244	50	0.9	0.85	0.95	Malawi	-0.000498777	0.000767743	0.516347	0.671208
t2722820	Bacteria	Actinobacteria	Actinomycetia	Actinomycetales	Actinomycetaceae	Actinomyces	Actinomyces sp. ZJ34	41	283	14.5	0.00319152	0.0309674	11	58	19	0.00156379	0.00624041	0.422497	0.594626	0.00162773	-4.5	4.5	169	0.00624495	0.0139346	238	50	0.9	0.85	0.95	Malawi	0.000175027	0.000763685	0.818862	0.896144
t729	Bacteria	Proteobacteria	Gammaproteobacteria	Pasteurellales	Pasteurellaceae	Haemophilus	Haemophilus parainfluenzae	193	283	68.2	0.078642	1.07998	37	58	63.8	0.148726	1.03494	0.54001	0.69618	-0.0700838	4.4	4.4	170	0.0138073	0.0283517	172	50	0.9	0.85	0.95	Malawi	0.00356116	0.00432283	0.41063	0.579973
t1596	Bacteria	Firmicutes	Bacilli	Lactobacillales	Lactobacillaceae	Lactobacillus	Lactobacillus gasseri	154	283	54.4	0.568864	2.47372	29	58	50	1.19027	4.44425	0.565471	0.701163	-0.621402	4.4	4.4	171	0.015715	0.0300626	156	50	0.9	0.85	0.95	Malawi	0.0114234	0.0110616	0.302478	0.474776
t1156433	Bacteria	Firmicutes	Bacilli	Lactobacillales	Streptococcaceae	Streptococcus	Streptococcus sp. I-P16	261	283	92.2	0.00717986	0.0112446	51	58	87.9	0.0308345	0.0707333	0.301495	0.484091	-0.0236546	4.3	4.3	172	0.0335147	0.0649375	74	50	0.9	0.85	0.95	Malawi	0.00461122	0.00102629	9.64351e-06	7.7148e-05
t2382163	Bacteria	Firmicutes	Bacilli	Lactobacillales	Streptococcaceae	Streptococcus	Streptococcus koreensis	261	283	92.2	0.00814629	0.014225	51	58	87.9	0.0277052	0.0657056	0.301495	0.484091	-0.0195589	4.3	4.3	173	0.02315	0.0441654	113	50	0.9	0.85	0.95	Malawi	0.00398429	0.00102914	0.000129783	0.000736559
t1633	Bacteria	Firmicutes	Bacilli	Lactobacillales	Lactobacillaceae	Limosilactobacillus	Limosilactobacillus vaginalis	90	283	31.8	0.0280375	0.170017	16	58	27.6	0.0846569	0.496043	0.640683	0.770519	-0.0566194	4.2	4.2	174	0.0133607	0.0288423	177	50	0.9	0.85	0.95	Malawi	0.0021261	0.00271104	0.433448	0.596691
t187327	Bacteria	Firmicutes	Negativicutes	Acidaminococcales	Acidaminococcaceae	Acidaminococcus	Acidaminococcus intestini	134	283	47.3	0.106065	0.408829	25	58	43.1	0.0207155	0.124322	0.567278	0.701163	0.0853495	4.2	4.2	175	0.0269994	0.0584199	95	50	0.9	0.85	0.95	Malawi	-0.00920963	0.00397916	0.0212393	0.0614621
t33035	Bacteria	Firmicutes	Clostridia	Eubacteriales	Lachnospiraceae	Blautia	Blautia producta	193	283	68.2	0.00794452	0.053351	42	58	72.4	0.00224483	0.00557699	0.640683	0.770519	0.0056997	-4.2	4.2	176	0.0117147	0.0254861	199	50	0.9	0.85	0.95	Malawi	-0.000997636	0.00107172	0.352582	0.533172
t1597	Bacteria	Firmicutes	Bacilli	Lactobacillales	Lactobacillaceae	Lacticaseibacillus	Lacticaseibacillus paracasei	153	283	54.1	0.0186191	0.104707	29	58	50	0.0464552	0.182152	0.664999	0.77586	-0.0278361	4.1	4.1	177	0.0129073	0.0256078	184	50	0.9	0.85	0.95	Malawi	0.00299448	0.00199673	0.134625	0.257199
t47770	Bacteria	Firmicutes	Bacilli	Lactobacillales	Lactobacillaceae	Lactobacillus	Lactobacillus crispatus	86	283	30.4	0.00680424	0.0711463	20	58	34.5	0.00362241	0.0190567	0.536953	0.69618	0.00318183	-4.1	4.1	178	0.00962138	0.0194486	219	50	0.9	0.85	0.95	Malawi	5.96228e-05	0.00110888	0.957151	0.963374
t621	Bacteria	Proteobacteria	Gammaproteobacteria	Enterobacterales	Enterobacteriaceae	Shigella	Shigella boydii	218	283	77	0.0223813	0.0614367	47	58	81	0.0443017	0.176604	0.604576	0.73713	-0.0219205	-4	4	179	0.031379	0.0683382	84	50	0.9	0.85	0.95	Malawi	0.00334361	0.00177822	0.0609234	0.139369
t649756	Bacteria	Firmicutes	Clostridia	Eubacteriales	Lachnospiraceae	Anaerostipes	Anaerostipes hadrus	189	283	66.8	0.0332859	0.381316	41	58	70.7	0.0112603	0.0351603	0.645478	0.770519	0.0220255	-3.9	3.9	180	0.0156084	0.0291563	157	50	0.9	0.85	0.95	Malawi	0.000141907	0.00236431	0.952175	0.963374
t1584	Bacteria	Firmicutes	Bacilli	Lactobacillales	Lactobacillaceae	Lactobacillus	Lactobacillus delbrueckii	118	283	41.7	0.0103339	0.11428	22	58	37.9	0.000387931	0.00137994	0.661349	0.77586	0.00994599	3.8	3.8	181	0.0112914	0.0265236	203	50	0.9	0.85	0.95	Malawi	-0.00108557	0.00131947	0.411239	0.579973
t257758	Bacteria	Firmicutes	Bacilli	Lactobacillales	Streptococcaceae	Streptococcus	Streptococcus pseudopneumoniae	269	283	95.1	0.00839647	0.0186297	53	58	91.4	0.0171155	0.0304337	0.340004	0.513384	-0.00871905	3.7	3.7	182	0.0366351	0.074227	71	50	0.9	0.85	0.95	Malawi	0.00261009	0.000994468	0.00906745	0.0288298
t2823316	Bacteria	Firmicutes	Clostridia	Eubacteriales	Lachnospiraceae	Faecalicatena	Faecalicatena sp. Marseille-Q4148	107	283	37.8	0.00354664	0.0192573	24	58	41.4	0.00113966	0.00269678	0.657523	0.77586	0.00240699	-3.6	3.6	183	0.00764659	0.0197977	231	50	0.9	0.85	0.95	Malawi	-0.000639718	0.000737868	0.386565	0.570643
t1316412	Bacteria	Firmicutes	Bacilli	Lactobacillales	Streptococcaceae	Streptococcus	Streptococcus sp. HSISS3	278	283	98.2	1.37028	2.48375	55	58	94.8	0.952783	1.98415	0.139015	0.268604	0.417498	3.4	3.4	184	0.0573713	0.108439	40	50	0.9	0.85	0.95	Malawi	-0.0252353	0.0115891	0.0301324	0.0804504
t1343	Bacteria	Firmicutes	Bacilli	Lactobacillales	Streptococcaceae	Streptococcus	Streptococcus vestibularis	278	283	98.2	0.195802	0.547422	55	58	94.8	0.111405	0.307073	0.139015	0.268604	0.0843969	3.4	3.4	185	0.0220889	0.0431133	118	50	0.9	0.85	0.95	Malawi	-0.00408655	0.00476027	0.39124	0.574127
t33959	Bacteria	Firmicutes	Bacilli	Lactobacillales	Lactobacillaceae	Lactobacillus	Lactobacillus johnsonii	132	283	46.6	0.00807456	0.0294447	29	58	50	0.0139448	0.0339842	0.666968	0.77586	-0.00587027	-3.4	3.4	186	0.0163007	0.0326076	153	50	0.9	0.85	0.95	Malawi	0.00180815	0.00120988	0.135976	0.257199
t43675	Bacteria	Actinobacteria	Actinomycetia	Micrococcales	Micrococcaceae	Rothia	Rothia mucilaginosa	264	283	93.3	0.105433	0.229696	56	58	96.6	0.240847	0.487718	0.548658	0.697679	-0.135413	-3.3	3.3	187	0.0249909	0.0471951	102	50	0.9	0.85	0.95	Malawi	0.00964826	0.0037007	0.00953352	0.029928
t1308	Bacteria	Firmicutes	Bacilli	Lactobacillales	Streptococcaceae	Streptococcus	Streptococcus thermophilus	282	283	99.6	0.110751	0.169707	56	58	96.6	0.0845259	0.124303	NA	NA	0.0262254	3	3	188	0.0382623	0.0765242	66	50	0.9	0.85	0.95	Malawi	-0.00480218	0.00278837	0.0859423	0.185336
t623	Bacteria	Proteobacteria	Gammaproteobacteria	Enterobacterales	Enterobacteriaceae	Shigella	Shigella flexneri	216	283	76.3	0.0234223	0.0649726	46	58	79.3	0.0215914	0.0239648	0.733467	0.836152	0.00183088	-3	3	189	0.0210555	0.045459	124	50	0.9	0.85	0.95	Malawi	0.00168667	0.00158887	0.289194	0.459745
t684066	Bacteria	Firmicutes	Bacilli	Lactobacillales	Streptococcaceae	Streptococcus	Streptococcus lactarius	282	283	99.6	0.44897	0.993042	56	58	96.6	1.20398	5.09438	NA	NA	-0.755008	3	3	190	0.0219185	0.0414758	119	50	0.9	0.85	0.95	Malawi	0.0132854	0.00866929	0.12634	0.244784
t1561	Bacteria	Firmicutes	Clostridia	Eubacteriales	Clostridiaceae	Clostridium	Clostridium baratii	57	283	20.1	0.00115936	0.0114912	10	58	17.2	0.00420862	0.0276716	0.718266	0.827094	-0.00304926	2.9	2.9	191	0.0124815	0.025955	188	50	0.9	0.85	0.95	Malawi	0.000623283	0.0005752	0.279315	0.449806
t1613	Bacteria	Firmicutes	Bacilli	Lactobacillales	Lactobacillaceae	Limosilactobacillus	Limosilactobacillus fermentum	184	283	65	0.301246	1.13523	36	58	62.1	0.0406259	0.145292	0.655083	0.77586	0.26062	2.9	2.9	192	0.0246397	0.0515952	104	50	0.9	0.85	0.95	Malawi	-0.016409	0.00653589	0.0125178	0.0388051
t169679	Bacteria	Firmicutes	Clostridia	Eubacteriales	Clostridiaceae	Clostridium	Clostridium saccharobutylicum	46	283	16.3	0.00103463	0.00943223	11	58	19	0.0290034	0.211832	0.568926	0.701163	-0.0279688	-2.7	2.7	193	0.0157993	0.0310969	155	50	0.9	0.85	0.95	Malawi	0.00240407	0.0010821	0.0269658	0.0762031
t2109687	Bacteria	Firmicutes	Clostridia	Eubacteriales	Oscillospiraceae	Oscillibacter	Oscillibacter sp. PEA192	41	283	14.5	0.00330212	0.0215345	10	58	17.2	0.00249655	0.0156732	0.550799	0.697679	0.000805568	-2.7	2.7	194	0.0022662	0.00563334	248	50	0.9	0.85	0.95	Malawi	-0.000113899	0.000788064	0.885168	0.937837
t223919	Bacteria	Firmicutes	Clostridia	Eubacteriales	Clostridiaceae	Clostridium	Clostridium diolis	7	283	2.5	0.00074735	0.00783961	3	58	5.2	0.0169621	0.123923	0.383154	0.562111	-0.0162147	-2.7	2.7	195	0.00979432	0.021345	216	50	0.9	0.85	0.95	Malawi	0.00179953	0.000846226	0.0341803	0.0886315
t550	Bacteria	Proteobacteria	Gammaproteobacteria	Enterobacterales	Enterobacteriaceae	Enterobacter	Enterobacter cloacae	222	283	78.4	0.455718	2.4122	44	58	75.9	0.00470345	0.019743	0.727936	0.834017	0.451015	2.5	2.5	196	0.0396007	0.0837204	59	50	0.9	0.85	0.95	Malawi	-0.0198379	0.0085762	0.0213135	0.0614621
t2682455	Bacteria	Firmicutes	Negativicutes	Veillonellales	Veillonellaceae	Veillonella	Veillonella sp. S12025-13	242	283	85.5	0.158488	0.505623	51	58	87.9	0.32744	1.39917	0.835735	0.926898	-0.168952	-2.4	2.4	197	0.0221294	0.0399984	117	50	0.9	0.85	0.95	Malawi	0.00661981	0.00501957	0.188127	0.33565
t1681	Bacteria	Actinobacteria	Actinomycetia	Bifidobacteriales	Bifidobacteriaceae	Bifidobacterium	Bifidobacterium bifidum	280	283	98.9	4.67976	10.7573	56	58	96.6	1.9357	6.01866	NA	NA	2.74405	2.3	2.3	198	0.0385961	0.0775851	64	50	0.9	0.85	0.95	Malawi	-0.0550368	0.0259392	0.034583	0.0886315
t1290	Bacteria	Firmicutes	Bacilli	Bacillales	Staphylococcaceae	Staphylococcus	Staphylococcus hominis	274	283	96.8	0.13924	0.50543	55	58	94.8	0.244047	0.685333	0.436539	0.59749	-0.104807	2	2	199	0.0173058	0.034147	148	50	0.9	0.85	0.95	Malawi	0.00863065	0.00466403	0.0651155	0.145483
t1686	Bacteria	Actinobacteria	Actinomycetia	Bifidobacteriales	Bifidobacteriaceae	Bifidobacterium	Bifidobacterium catenulatum	279	283	98.6	1.04609	4.13679	56	58	96.6	0.205991	0.398916	NA	NA	0.840099	2	2	200	0.0400469	0.0843931	58	50	0.9	0.85	0.95	Malawi	-0.0250357	0.011642	0.0322248	0.0850185
t2582419	Bacteria	Firmicutes	Negativicutes	Veillonellales	Veillonellaceae	Dialister	Dialister hominis	43	283	15.2	0.0102661	0.1268	10	58	17.2	0.00781724	0.0501215	0.692452	0.801416	0.00244884	-2	2	201	0.00283352	0.00681821	246	50	0.9	0.85	0.95	Malawi	0.000441267	0.00141086	0.754652	0.850699
t573	Bacteria	Proteobacteria	Gammaproteobacteria	Enterobacterales	Enterobacteriaceae	Klebsiella	Klebsiella pneumoniae	274	283	96.8	5.3758	13.5766	55	58	94.8	1.202	4.06442	0.436539	0.59749	4.1738	2	2	202	0.0721833	0.141042	29	50	0.9	0.85	0.95	Malawi	-0.0834464	0.0284544	0.00358956	0.0129016
t604330	Bacteria	Actinobacteria	Coriobacteriia	Coriobacteriales	Atopobiaceae	Parafannyhessea	Parafannyhessea umbonata	152	283	53.7	0.00294735	0.0180687	30	58	51.7	0.00330172	0.0106319	0.88525	0.926898	-0.000354374	2	2	203	0.0112204	0.0220062	204	50	0.9	0.85	0.95	Malawi	0.00037002	0.000714035	0.604649	0.738685
t1328	Bacteria	Firmicutes	Bacilli	Lactobacillales	Streptococcaceae	Streptococcus	Streptococcus anginosus	264	283	93.3	0.0194792	0.081611	53	58	91.4	0.0134207	0.0218173	0.576913	0.707183	0.00605846	1.9	1.9	204	0.0236934	0.0484291	111	50	0.9	0.85	0.95	Malawi	0.000501536	0.00152932	0.743155	0.841563
t1379	Bacteria	Firmicutes	Bacilli	Bacillales	Paenibacillaceae	Gemella	Gemella haemolysans	254	283	89.8	0.00851095	0.0236718	51	58	87.9	0.0136155	0.0321796	0.643221	0.770519	-0.00510456	1.9	1.9	205	0.0174589	0.034752	147	50	0.9	0.85	0.95	Malawi	0.00136052	0.0010379	0.190799	0.337987
t1683	Bacteria	Actinobacteria	Actinomycetia	Bifidobacteriales	Bifidobacteriaceae	Bifidobacterium	Bifidobacterium angulatum	273	283	96.5	0.0143488	0.0300048	57	58	98.3	0.00919828	0.0147911	NA	NA	0.00515049	-1.8	1.8	206	0.0345142	0.0664946	73	50	0.9	0.85	0.95	Malawi	-0.00168553	0.00102653	0.101524	0.213019
t1520	Bacteria	Firmicutes	Clostridia	Eubacteriales	Clostridiaceae	Clostridium	Clostridium beijerinckii	73	283	25.8	0.00497986	0.0485116	14	58	24.1	0.0917138	0.668364	0.869673	0.926898	-0.0867339	1.7	1.7	207	0.0154734	0.0309382	158	50	0.9	0.85	0.95	Malawi	0.00408012	0.00200121	0.0422426	0.102708
t1685	Bacteria	Actinobacteria	Actinomycetia	Bifidobacteriales	Bifidobacteriaceae	Bifidobacterium	Bifidobacterium breve	283	283	100	11.2479	20.6626	57	58	98.3	1.43783	3.44463	NA	NA	9.8101	1.7	1.7	208	0.138578	0.269656	15	50	0.9	0.85	0.95	Malawi	-0.166035	0.0370347	1.00738e-05	7.80719e-05
t2682456	Bacteria	Firmicutes	Negativicutes	Veillonellales	Veillonellaceae	Veillonella	Veillonella nakazawae	244	283	86.2	0.16215	0.480124	51	58	87.9	0.281066	1.19493	0.835205	0.926898	-0.118916	-1.7	1.7	209	0.0190168	0.0368828	139	50	0.9	0.85	0.95	Malawi	0.00385674	0.00487029	0.428978	0.594339
t712623	Bacteria	Firmicutes	Bacilli	Lactobacillales	Streptococcaceae	Streptococcus	Streptococcus sp. oral taxon 061	268	283	94.7	0.012264	0.0438186	54	58	93.1	0.0411328	0.138865	0.543509	0.69618	-0.0288688	1.6	1.6	210	0.0278028	0.0551667	94	50	0.9	0.85	0.95	Malawi	0.00446064	0.00150629	0.00327898	0.0119586
t2026240	Bacteria	Proteobacteria	Gammaproteobacteria	Enterobacterales	Enterobacteriaceae	Klebsiella	Klebsiella quasivariicola	117	283	41.3	0.00188339	0.0114415	23	58	39.7	0.0531293	0.287721	0.883936	0.926898	-0.0512459	1.6	1.6	211	0.0116832	0.0236761	200	50	0.9	0.85	0.95	Malawi	0.00515792	0.00140863	0.000290611	0.00144143
t1759399	Bacteria	Firmicutes	Bacilli	Lactobacillales	Streptococcaceae	Streptococcus	Streptococcus sp. A12	269	283	95.1	0.00540813	0.00820655	56	58	96.6	0.0231483	0.0529477	NA	NA	-0.0177401	-1.5	1.5	212	0.030644	0.0572549	88	50	0.9	0.85	0.95	Malawi	0.00440303	0.000861463	5.36241e-07	6.33275e-06
t197614	Bacteria	Firmicutes	Bacilli	Lactobacillales	Streptococcaceae	Streptococcus	Streptococcus pasteurianus	113	283	39.9	0.0979424	0.5994	24	58	41.4	0.00376552	0.00712816	0.883519	0.926898	0.0941769	-1.5	1.5	213	0.013473	0.0265633	176	50	0.9	0.85	0.95	Malawi	-0.00519661	0.00399475	0.19419	0.341554
t33945	Bacteria	Firmicutes	Bacilli	Lactobacillales	Enterococcaceae	Enterococcus	Enterococcus avium	136	283	48.1	0.100962	0.457295	27	58	46.6	0.0215431	0.109114	0.885793	0.926898	0.0794187	1.5	1.5	214	0.0150982	0.0320146	159	50	0.9	0.85	0.95	Malawi	-0.00743018	0.00397828	0.0626685	0.141289
t437897	Bacteria	Firmicutes	Negativicutes	Selenomonadales	Selenomonadaceae	Megamonas	Megamonas funiformis	136	283	48.1	0.0854604	0.946722	27	58	46.6	0.098831	0.444457	0.885793	0.926898	-0.0133706	1.5	1.5	215	0.0123119	0.0237535	192	50	0.9	0.85	0.95	Malawi	0.00339159	0.00425959	0.426458	0.594339
t564	Bacteria	Proteobacteria	Gammaproteobacteria	Enterobacterales	Enterobacteriaceae	Escherichia	Escherichia fergusonii	225	283	79.5	0.0214788	0.124102	47	58	81	0.0296845	0.117372	0.859507	0.926898	-0.00820568	-1.5	1.5	216	0.0305539	0.0597194	89	50	0.9	0.85	0.95	Malawi	0.00293316	0.00184753	0.113307	0.228457
t584	Bacteria	Proteobacteria	Gammaproteobacteria	Enterobacterales	Morganellaceae	Proteus	Proteus mirabilis	64	283	22.6	0.0616332	0.432144	14	58	24.1	0.000151724	0.000575598	0.863852	0.926898	0.0614815	-1.5	1.5	217	0.0119247	0.0291927	198	50	0.9	0.85	0.95	Malawi	-0.00426308	0.00322689	0.187356	0.33565
t1134687	Bacteria	Proteobacteria	Gammaproteobacteria	Enterobacterales	Enterobacteriaceae	Klebsiella	Klebsiella michiganensis	196	283	69.3	0.0248767	0.173711	41	58	70.7	0.014769	0.0482451	0.876843	0.926898	0.0101077	-1.4	1.4	218	0.0125332	0.0236391	187	50	0.9	0.85	0.95	Malawi	-0.00114856	0.00193417	0.553027	0.69268
t562	Bacteria	Proteobacteria	Gammaproteobacteria	Enterobacterales	Enterobacteriaceae	Escherichia	Escherichia coli	279	283	98.6	13.9485	18.0231	58	58	100	24.4283	23.5765	NA	NA	-10.4799	-1.4	1.4	219	0.0562222	0.106617	42	50	0.9	0.85	0.95	Malawi	0.140486	0.0392202	0.00039088	0.00182902
t571	Bacteria	Proteobacteria	Gammaproteobacteria	Enterobacterales	Enterobacteriaceae	Klebsiella	Klebsiella oxytoca	211	283	74.6	0.028776	0.269872	44	58	75.9	0.0667724	0.356011	1	1	-0.0379964	-1.3	1.3	220	0.0124751	0.0239579	189	50	0.9	0.85	0.95	Malawi	0.00184111	0.00257413	0.474956	0.640158
t69966	Bacteria	Firmicutes	Bacilli	Bacillales	Staphylococcaceae	Macrococcus	Macrococcus caseolyticus	50	283	17.7	0.0188459	0.28264	11	58	19	0.000143103	0.000524526	0.851062	0.926898	0.0187028	-1.3	1.3	221	0.00485759	0.0105915	241	50	0.9	0.85	0.95	Malawi	-0.00125781	0.00180832	0.487177	0.649569
t1283	Bacteria	Firmicutes	Bacilli	Bacillales	Staphylococcaceae	Staphylococcus	Staphylococcus haemolyticus	213	283	75.3	0.00336926	0.0112368	43	58	74.1	0.0256448	0.0890673	0.868346	0.926898	-0.0222756	1.2	1.2	222	0.0390521	0.0749099	63	50	0.9	0.85	0.95	Malawi	0.00502525	0.00100762	9.79915e-07	1.01258e-05
t61645	Bacteria	Proteobacteria	Gammaproteobacteria	Enterobacterales	Enterobacteriaceae	Enterobacter	Enterobacter asburiae	130	283	45.9	0.00402509	0.0315441	26	58	44.8	0.0100207	0.0629421	0.886245	0.926898	-0.0059956	1.1	1.1	223	0.013093	0.0265604	181	50	0.9	0.85	0.95	Malawi	0.000521375	0.000961305	0.587926	0.729028
t1812935	Bacteria	Proteobacteria	Gammaproteobacteria	Enterobacterales	Enterobacteriaceae	Enterobacter	Enterobacter roggenkampii	203	283	71.7	0.0815562	1.06936	41	58	70.7	0.00860517	0.0320569	0.873962	0.926898	0.072951	1	1	224	0.026387	0.062155	98	50	0.9	0.85	0.95	Malawi	-0.00381604	0.00374848	0.309393	0.48002
t1689	Bacteria	Actinobacteria	Actinomycetia	Bifidobacteriales	Bifidobacteriaceae	Bifidobacterium	Bifidobacterium dentium	276	283	97.5	0.142972	1.10496	56	58	96.6	0.0297121	0.12171	NA	NA	0.11326	0.9	0.9	225	0.0323473	0.0704526	79	50	0.9	0.85	0.95	Malawi	-0.00474853	0.00475073	0.318247	0.487193
t545	Bacteria	Proteobacteria	Gammaproteobacteria	Enterobacterales	Enterobacteriaceae	Citrobacter	Citrobacter koseri	95	283	33.6	0.0365279	0.483041	20	58	34.5	0.000762069	0.00213934	0.880067	0.926898	0.0357658	-0.9	0.9	226	0.0143252	0.0353598	167	50	0.9	0.85	0.95	Malawi	-0.00199746	0.00250989	0.426684	0.594339
t582	Bacteria	Proteobacteria	Gammaproteobacteria	Enterobacterales	Morganellaceae	Morganella	Morganella morganii	95	283	33.6	0.0105286	0.0749379	19	58	32.8	0.160393	1.13786	1	1	-0.149864	0.8	0.8	227	0.00511978	0.0127732	240	50	0.9	0.85	0.95	Malawi	0.00601067	0.0027068	0.0270398	0.0762031
t907	Bacteria	Firmicutes	Negativicutes	Veillonellales	Veillonellaceae	Megasphaera	Megasphaera elsdenii	154	283	54.4	0.0958307	0.557181	32	58	55.2	0.0187	0.0912368	1	1	0.0771307	-0.8	0.8	228	0.0201775	0.0411685	134	50	0.9	0.85	0.95	Malawi	-0.00471113	0.00396038	0.23505	0.400776
t2161821	Bacteria	Firmicutes	Negativicutes	Veillonellales	Veillonellaceae	Dialister	Dialister massiliensis	32	283	11.3	0.00809717	0.125792	7	58	12.1	0.00352931	0.0232151	0.823064	0.926898	0.00456786	-0.8	0.8	229	0.00355163	0.00949064	245	50	0.9	0.85	0.95	Malawi	0.000209451	0.00122749	0.864614	0.925189
t2610896	Bacteria	Firmicutes	Bacilli	Lactobacillales	Streptococcaceae	Streptococcus	Streptococcus sp. LPB0220	276	283	97.5	0.0566965	0.119265	57	58	98.3	0.339795	0.957674	NA	NA	-0.283098	-0.8	0.8	230	0.0321268	0.0640874	82	50	0.9	0.85	0.95	Malawi	0.0182377	0.00341581	1.71389e-07	2.50027e-06
t1352	Bacteria	Firmicutes	Bacilli	Lactobacillales	Enterococcaceae	Enterococcus	Enterococcus faecium	246	283	86.9	0.439625	5.40897	50	58	86.2	0.372757	2.17289	0.83366	0.926898	0.0668678	0.7	0.7	231	0.0390971	0.0805846	62	50	0.9	0.85	0.95	Malawi	-0.00680489	0.0110314	0.537737	0.683891
t111015	Bacteria	Actinobacteria	Actinomycetia	Actinomycetales	Actinomycetaceae	Actinomyces	Actinomyces radicidentis	41	283	14.5	0.0240233	0.277855	8	58	13.8	9.48276e-05	0.000318672	1	1	0.0239285	0.7	0.7	232	0.00679192	0.017176	236	50	0.9	0.85	0.95	Malawi	-0.0015431	0.00203816	0.449515	0.609178
t1748967	Bacteria	Proteobacteria	Gammaproteobacteria	Enterobacterales	Enterobacteriaceae	Citrobacter	Citrobacter cronae	31	283	11	0.00653781	0.0551667	6	58	10.3	0.000717241	0.00268022	1	1	0.00582057	0.7	0.7	233	0.00445507	0.0102729	242	50	0.9	0.85	0.95	Malawi	-0.000709466	0.00105811	0.502993	0.660012
t1318	Bacteria	Firmicutes	Bacilli	Lactobacillales	Streptococcaceae	Streptococcus	Streptococcus parasanguinis	280	283	98.9	0.058835	0.117708	57	58	98.3	0.341322	0.922955	NA	NA	-0.282487	0.6	0.6	234	0.03111	0.0605372	86	50	0.9	0.85	0.95	Malawi	0.0184885	0.00336231	7.54061e-08	1.16879e-06
t1680	Bacteria	Actinobacteria	Actinomycetia	Bifidobacteriales	Bifidobacteriaceae	Bifidobacterium	Bifidobacterium adolescentis	275	283	97.2	0.0882325	0.28439	56	58	96.6	0.250819	1.00601	NA	NA	-0.162586	0.6	0.6	235	0.032871	0.0639336	77	50	0.9	0.85	0.95	Malawi	0.00768211	0.00376248	0.0419482	0.102708
t641107	Bacteria	Firmicutes	Clostridia	Eubacteriales	Clostridiaceae	Clostridium	Clostridium sp. DL-VIII	50	283	17.7	0.000772792	0.00691259	10	58	17.2	0.0148862	0.106614	1	1	-0.0141134	0.5	0.5	236	0.0149612	0.0297269	161	50	0.9	0.85	0.95	Malawi	0.00164099	0.000798237	0.0405707	0.100615
t208224	Bacteria	Proteobacteria	Gammaproteobacteria	Enterobacterales	Enterobacteriaceae	Enterobacter	Enterobacter kobei	167	283	59	0.00425866	0.0235877	34	58	58.6	0.00671897	0.0311265	1	1	-0.00246031	0.4	0.4	237	0.0127319	0.0244151	186	50	0.9	0.85	0.95	Malawi	0.000103898	0.000885454	0.906661	0.948259
t113107	Bacteria	Firmicutes	Bacilli	Lactobacillales	Streptococcaceae	Streptococcus	Streptococcus australis	279	283	98.6	0.0178166	0.0254995	57	58	98.3	0.0542466	0.115963	NA	NA	-0.0364299	0.3	0.3	238	0.0283687	0.0526067	93	50	0.9	0.85	0.95	Malawi	0.00516319	0.00137814	0.0002107	0.00111178
t1316408	Bacteria	Firmicutes	Bacilli	Lactobacillales	Streptococcaceae	Streptococcus	Streptococcus sp. HSISM1	279	283	98.6	0.0582806	0.114732	57	58	98.3	0.319669	0.89396	NA	NA	-0.261388	0.3	0.3	239	0.0316821	0.0644001	83	50	0.9	0.85	0.95	Malawi	0.0172493	0.00328493	2.67583e-07	3.49266e-06
t28026	Bacteria	Actinobacteria	Actinomycetia	Bifidobacteriales	Bifidobacteriaceae	Bifidobacterium	Bifidobacterium pseudocatenulatum	279	283	98.6	0.341005	1.43232	57	58	98.3	1.46798	4.56162	NA	NA	-1.12697	0.3	0.3	240	0.0285469	0.0543644	92	50	0.9	0.85	0.95	Malawi	0.0262923	0.0095339	0.00613517	0.020287
t208479	Bacteria	Firmicutes	Clostridia	Eubacteriales	Lachnospiraceae	Enterocloster	Enterocloster bolteae	142	283	50.2	0.144443	1.94845	29	58	50	0.0306517	0.133168	1	1	0.113792	0.2	0.2	241	0.0123444	0.0263657	191	50	0.9	0.85	0.95	Malawi	-0.00110818	0.00527246	0.833651	0.902819
t143361	Bacteria	Firmicutes	Clostridia	Eubacteriales	Peptostreptococcaceae	Filifactor	Filifactor alocis	73	283	25.8	0.00260318	0.0146216	15	58	25.9	0.00102759	0.00528446	1	1	0.00157559	-0.1	0.1	242	0.0130296	0.0287621	182	50	0.9	0.85	0.95	Malawi	-0.000543858	0.000661541	0.411594	0.579973
t1280	Bacteria	Firmicutes	Bacilli	Bacillales	Staphylococcaceae	Staphylococcus	Staphylococcus aureus	259	283	91.5	0.0654304	0.219319	53	58	91.4	0.173572	0.786369	1	1	-0.108142	0.1	0.1	243	0.0232019	0.047665	112	50	0.9	0.85	0.95	Malawi	0.00470702	0.003436	0.171621	0.310672
t1303	Bacteria	Firmicutes	Bacilli	Lactobacillales	Streptococcaceae	Streptococcus	Streptococcus oralis	283	283	100	0.0197081	0.0361077	58	58	100	0.0517828	0.112597	NA	NA	-0.0320746	0	0	244	0.0402471	0.0831694	57	50	0.9	0.85	0.95	Malawi	0.00472702	0.00145264	0.00125212	0.00517543
t1304	Bacteria	Firmicutes	Bacilli	Lactobacillales	Streptococcaceae	Streptococcus	Streptococcus salivarius	283	283	100	0.84327	1.68441	58	58	100	0.85705	1.46318	NA	NA	-0.01378	0	0	245	0.023038	0.0439157	115	50	0.9	0.85	0.95	Malawi	-0.00213899	0.00820943	0.794595	0.87973
t1313	Bacteria	Firmicutes	Bacilli	Lactobacillales	Streptococcaceae	Streptococcus	Streptococcus pneumoniae	283	283	100	0.0516131	0.0991053	58	58	100	0.26089	1.34705	NA	NA	-0.209277	0	0	246	0.0453189	0.0874286	54	50	0.9	0.85	0.95	Malawi	0.00914841	0.003198	0.00448969	0.0154261
t216816	Bacteria	Actinobacteria	Actinomycetia	Bifidobacteriales	Bifidobacteriaceae	Bifidobacterium	Bifidobacterium longum	283	283	100	42.2407	33.8188	58	58	100	28.1481	27.9499	NA	NA	14.0927	0	0	247	0.0367253	0.0732158	70	50	0.9	0.85	0.95	Malawi	-0.171362	0.0591579	0.00401627	0.0140287
t28037	Bacteria	Firmicutes	Bacilli	Lactobacillales	Streptococcaceae	Streptococcus	Streptococcus mitis	283	283	100	0.0997792	0.258447	58	58	100	0.168733	0.285831	NA	NA	-0.0689536	0	0	248	0.0328792	0.0709483	76	50	0.9	0.85	0.95	Malawi	0.00658144	0.00327671	0.0453773	0.108207

### Sheet: (C) Pathway
Feature_ID	Feature	Description	India_present	India_N	India_prevalence	India_mean_abundance	India_sd_abundance	Malawi_present	Malawi_N	Malawi_prevalence	Malawi_mean_abundance	Malawi_sd_abundance	Fisher_P	Fisher_FDR_P	Mean_abundance_difference	Prevalence_difference	Normalised_prevalence_difference	Normalised_prevalence_difference_rank	RF_importance_mean	RF_importance_sd	RF_importance_rank	RF_N_per_group	RF_accuracy_median	RF_accuracy_Q1	RF_accuracy_Q3	Maaslin_level	Maaslin_coefficient	Maaslin_se	Maaslin_P	Maaslin_FDR_P
p320	PWY-7118	chitin deacetylation	151	283	53.4	0.000853797	0.00194475	13	58	22.4	0.000212931	0.000775163	2.05429e-05	0.00169137	0.000640866	31	31	1	0.102392	0.203535	6	50	0.7	0.65	0.75	Malawi	-0.0011704	0.000321021	0.000308312	0.00200402
p380	PWY-7456	beta-(1,4)-mannan degradation	54	283	19.1	0.000791507	0.00209648	28	58	48.3	0.00315849	0.00448436	1.32783e-05	0.00163987	-0.00236698	-29.2	29.2	2	0.0350176	0.0697114	70	50	0.7	0.65	0.75	Malawi	0.00250448	0.000424112	8.55891e-09	3.44924e-07
p147	PWY-5030	L-histidine degradation III	116	283	41	0.00112181	0.00318964	39	58	67.2	0.00479665	0.00703584	0.000282329	0.00997627	-0.00367484	-26.2	26.2	3	0.136894	0.257944	3	50	0.7	0.65	0.75	Malawi	0.00319755	0.000479531	1.05404e-10	3.76804e-08
p159	PWY-5178	toluene degradation IV (aerobic) (via catechol)	147	283	51.9	0.000692964	0.00136484	15	58	25.9	0.000186777	0.000516545	0.000282728	0.00997627	0.000506186	26	26	4	0.0781023	0.168698	15	50	0.7	0.65	0.75	Malawi	-0.00098853	0.00028355	0.000554252	0.00325016
p124	PWY-1541	superpathway of taurine degradation	108	283	38.2	0.000655786	0.00175227	8	58	13.8	9.52649e-05	0.000483053	0.000229924	0.00997627	0.000560521	24.4	24.4	5	0.045378	0.103015	38	50	0.7	0.65	0.75	Malawi	-0.000987906	0.000297742	0.00100508	0.00540062
p118	PROTOCATECHUATE-ORTHO-CLEAVAGE-PWY	protocatechuate degradation II (ortho-cleavage pathway)	176	283	62.2	0.00171064	0.00394739	22	58	37.9	0.000463731	0.00126375	0.000768357	0.0165882	0.00124691	24.3	24.3	6	0.0665246	0.132005	22	50	0.7	0.65	0.75	Malawi	-0.00136558	0.00045287	0.00276008	0.0129339
p390	PWY-922	mevalonate pathway I (eukaryotes and bacteria)	243	283	85.9	0.0020226	0.00243979	36	58	62.1	0.00218006	0.0037353	0.000109005	0.00673104	-0.000157466	23.8	23.8	7	0.0381735	0.0746526	57	50	0.7	0.65	0.75	Malawi	-0.000571736	0.000391081	0.144684	0.209067
p372	PWY-7391	isoprene biosynthesis II (engineered)	92	283	32.5	0.000299255	0.00073259	6	58	10.3	0.000217774	0.00105078	0.000402062	0.0124137	8.1481e-05	22.2	22.2	8	0.0329208	0.0662018	76	50	0.7	0.65	0.75	Malawi	-0.000468219	0.000214305	0.0295861	0.066162
p220	PWY-5910	superpathway of geranylgeranyldiphosphate biosynthesis I (via mevalonate)	231	283	81.6	0.00145083	0.00153136	35	58	60.3	0.00163052	0.00283811	0.000792436	0.0165882	-0.000179683	21.3	21.3	9	0.0355405	0.0688448	69	50	0.7	0.65	0.75	Malawi	-0.000377061	0.000330331	0.254482	0.322505
p454	URSIN-PWY	ureide biosynthesis	109	283	38.5	0.000614768	0.00147461	10	58	17.2	9.29502e-05	0.000303398	0.00225191	0.0298976	0.000521818	21.3	21.3	10	0.0319062	0.0653883	84	50	0.7	0.65	0.75	Malawi	-0.00091721	0.000285232	0.00142671	0.00756534
p166	PWY-5265	peptidoglycan biosynthesis II (staphylococci)	216	283	76.3	0.0065181	0.00903999	32	58	55.2	0.00476423	0.00844446	0.00185725	0.0280748	0.00175387	21.1	21.1	11	0.0268373	0.0633731	120	50	0.7	0.65	0.75	Malawi	-0.00167651	0.000759127	0.0278798	0.0642033
p160	PWY-5180	toluene degradation I (aerobic) (via o-cresol)	230	283	81.3	0.00578436	0.00623952	35	58	60.3	0.00433075	0.00565677	0.000918101	0.0165882	0.00145361	21	21	12	0.0492168	0.0990845	35	50	0.7	0.65	0.75	Malawi	-0.00144065	0.000647234	0.0266809	0.062514
p162	PWY-5182	toluene degradation II (aerobic) (via 4-methylcatechol)	230	283	81.3	0.00578436	0.00623952	35	58	60.3	0.00433075	0.00565677	0.000918101	0.0165882	0.00145361	21	21	13	0.049898	0.100842	34	50	0.7	0.65	0.75	Malawi	-0.00144065	0.000647234	0.0266809	0.062514
p21	CATECHOL-ORTHO-CLEAVAGE-PWY	catechol degradation to beta-ketoadipate	161	283	56.9	0.00110645	0.0026185	21	58	36.2	0.0003546	0.000929614	0.00573023	0.0615376	0.000751854	20.7	20.7	14	0.0289122	0.0555901	107	50	0.7	0.65	0.75	Malawi	-0.000972722	0.00037127	0.00918881	0.029402
p414	PWY3DJ-35471	L-ascorbate biosynthesis IV (animals, D-glucuronate pathway)	175	283	61.8	0.00319891	0.00654561	24	58	41.4	0.00113115	0.00244034	0.00525593	0.0590098	0.00206776	20.4	20.4	15	0.036619	0.0740455	63	50	0.7	0.65	0.75	Malawi	-0.00162942	0.000609982	0.00792133	0.0272787
p413	PWY1G-0	mycothiol biosynthesis	46	283	16.3	6.00153e-05	0.000220876	21	58	36.2	0.000165556	0.000321496	0.00099642	0.0165882	-0.000105541	-19.9	19.9	16	0.0442594	0.0987984	40	50	0.7	0.65	0.75	Malawi	0.000436205	0.000114771	0.000171072	0.00123111
p5	AEROBACTINSYN-PWY	aerobactin biosynthesis	120	283	42.4	0.000831015	0.00199346	36	58	62.1	0.00216105	0.00317301	0.00881695	0.0907411	-0.00133004	-19.7	19.7	17	0.0220352	0.0524318	169	50	0.7	0.65	0.75	Malawi	0.00163546	0.000375395	1.75255e-05	0.000190886
p277	PWY-6572	chondroitin sulfate degradation I (bacterial)	8	283	2.8	0.00012502	0.00146431	13	58	22.4	0.000671051	0.0019804	1.99327e-06	0.000492338	-0.000546031	-19.6	19.6	18	0.00510499	0.0132217	382	50	0.7	0.65	0.75	Malawi	0.000942046	0.000202509	4.72293e-06	6.56324e-05
p173	PWY-5415	catechol degradation I (meta-cleavage pathway)	235	283	83	0.00164166	0.00203083	37	58	63.8	0.00102492	0.00140054	0.00193227	0.0280748	0.000616737	19.2	19.2	19	0.0370558	0.0775751	61	50	0.7	0.65	0.75	Malawi	-0.000984293	0.000343594	0.00443428	0.0190108
p106	P621-PWY	nylon-6 oligomer degradation	161	283	56.9	0.000656887	0.00126769	22	58	37.9	0.000275217	0.000606423	0.00935245	0.0924022	0.00038167	19	19	20	0.0326357	0.0729727	81	50	0.7	0.65	0.75	Malawi	-0.000731041	0.000273661	0.00791943	0.0272787
p174	PWY-5417	catechol degradation III (ortho-cleavage pathway)	155	283	54.8	0.00140071	0.00331357	21	58	36.2	0.000437419	0.00116497	0.0137549	0.111349	0.000963286	18.6	18.6	21	0.0289357	0.0577053	106	50	0.7	0.65	0.75	Malawi	-0.00110278	0.000419115	0.0088967	0.0290509
p178	PWY-5431	aromatic compounds degradation via beta-ketoadipate	155	283	54.8	0.00140071	0.00331357	21	58	36.2	0.000437419	0.00116497	0.0137549	0.111349	0.000963286	18.6	18.6	22	0.0277825	0.0553022	114	50	0.7	0.65	0.75	Malawi	-0.00110278	0.000419115	0.0088967	0.0290509
p161	PWY-5181	toluene degradation III (aerobic) (via p-cresol)	138	283	48.8	0.00170911	0.00408823	18	58	31	0.000399761	0.00122502	0.0141998	0.111349	0.00130935	17.8	17.8	23	0.0291338	0.0592953	103	50	0.7	0.65	0.75	Malawi	-0.00134618	0.00046814	0.00428782	0.0185806
p311	PWY-7003	glycerol degradation to butanol	205	283	72.4	0.00287827	0.00400477	32	58	55.2	0.00159563	0.00357061	0.0120902	0.110603	0.00128264	17.2	17.2	24	0.0441981	0.089289	42	50	0.7	0.65	0.75	Malawi	-0.00144937	0.000508705	0.00465175	0.0193264
p297	PWY-6797	6-hydroxymethyl-dihydropterin diphosphate biosynthesis II (Methanocaldococcus)	58	283	20.5	0.000278575	0.00101458	2	58	3.4	3.10647e-05	0.000209876	0.00100738	0.0165882	0.00024751	17.1	17.1	25	0.0230753	0.0519747	158	50	0.7	0.65	0.75	Malawi	-0.00055117	0.000205353	0.00763144	0.0268599
p322	PWY-7165	L-ascorbate biosynthesis VIII (engineered pathway)	149	283	52.7	0.0014645	0.00287172	21	58	36.2	0.000763841	0.00182744	0.0300485	0.192371	0.00070066	16.5	16.5	26	0.0254139	0.0504365	131	50	0.7	0.65	0.75	Malawi	-0.000913993	0.000423668	0.031682	0.0686443
p426	PWY66-399	gluconeogenesis III	135	283	47.7	0.00149944	0.0028743	37	58	63.8	0.00259404	0.00382444	0.0304412	0.192371	-0.00109459	-16.1	16.1	27	0.0558456	0.114897	27	50	0.7	0.65	0.75	Malawi	0.00125325	0.000458792	0.00663187	0.0245197
p244	PWY-6210	2-aminophenol degradation	84	283	29.7	0.000178306	0.000613763	8	58	13.8	2.55286e-05	9.34598e-05	0.0142734	0.111349	0.000152777	15.9	15.9	28	0.0145678	0.0323571	266	50	0.7	0.65	0.75	Malawi	-0.000413191	0.000161201	0.0108021	0.032979
p242	PWY-6182	superpathway of salicylate degradation	142	283	50.2	0.001226	0.00296468	20	58	34.5	0.000329826	0.000923248	0.0311183	0.192371	0.000896169	15.7	15.7	29	0.0251309	0.0497999	137	50	0.7	0.65	0.75	Malawi	-0.0010645	0.000396827	0.00766475	0.0268599
p186	PWY-5654	2-amino-3-carboxymuconate semialdehyde degradation to 2-hydroxypentadienoate	83	283	29.3	0.000177005	0.000613933	8	58	13.8	2.55286e-05	9.34598e-05	0.0144258	0.111349	0.000151476	15.5	15.5	30	0.0114408	0.0263212	314	50	0.7	0.65	0.75	Malawi	-0.000404944	0.000161008	0.0123637	0.0366366
p274	PWY-6549	L-glutamine biosynthesis III	210	283	74.2	0.00254725	0.00323625	52	58	89.7	0.0049568	0.00436654	0.0101176	0.0961171	-0.00240955	-15.5	15.5	31	0.0976468	0.199468	8	50	0.7	0.65	0.75	Malawi	0.00228289	0.000470437	1.86096e-06	3.12486e-05
p227	PWY-5994	palmitate biosynthesis (type I fatty acid synthase)	180	283	63.6	0.00312891	0.00505851	28	58	48.3	0.00227006	0.0043346	0.0380624	0.200244	0.000858842	15.3	15.3	32	0.0244248	0.0505157	143	50	0.7	0.65	0.75	Malawi	-0.000900585	0.000593024	0.129787	0.19433
p445	THREOCAT-PWY	superpathway of L-threonine metabolism	175	283	61.8	0.0026925	0.00419457	27	58	46.6	0.00135547	0.00296566	0.0395867	0.200244	0.00133702	15.2	15.2	33	0.0315554	0.0658471	88	50	0.7	0.65	0.75	Malawi	-0.00133049	0.000534505	0.0132822	0.0382338
p257	PWY-6318	L-phenylalanine degradation IV (mammalian, via side chain)	150	283	53	0.000259608	0.00044968	22	58	37.9	0.000200197	0.000396952	0.0434777	0.210568	5.94113e-05	15.1	15.1	34	0.014565	0.0342364	267	50	0.7	0.65	0.75	Malawi	-0.000234115	0.000177063	0.186989	0.258071
p367	PWY-7383	anaerobic energy metabolism (invertebrates, cytosol)	148	283	52.3	0.001431	0.00297148	39	58	67.2	0.00262218	0.00437028	0.0427176	0.210568	-0.00119118	-14.9	14.9	35	0.0760098	0.155459	16	50	0.7	0.65	0.75	Malawi	0.00126049	0.000449404	0.00532522	0.0213468
p247	PWY-6263	superpathway of menaquinol-8 biosynthesis II	14	283	4.9	3.41501e-05	0.000199283	11	58	19	0.000341887	0.00102101	0.000907579	0.0165882	-0.000307737	-14.1	14.1	36	0.0034997	0.0082752	390	50	0.7	0.65	0.75	Malawi	0.00058052	0.000126818	6.61258e-06	8.59635e-05
p262	PWY-6396	superpathway of 2,3-butanediol biosynthesis	98	283	34.6	0.000721894	0.00217729	12	58	20.7	0.000267547	0.000764426	0.0447931	0.212767	0.000454347	13.9	13.9	37	0.0099716	0.0196887	341	50	0.7	0.65	0.75	Malawi	-0.000632112	0.000323198	0.0513089	0.0989354
p183	PWY-5514	UDP-N-acetyl-D-galactosamine biosynthesis II	73	283	25.8	0.000214218	0.000731802	7	58	12.1	0.000141982	0.000794595	0.0265612	0.182239	7.22361e-05	13.7	13.7	38	0.0124023	0.0288794	299	50	0.7	0.65	0.75	Malawi	-0.000296013	0.000187876	0.116057	0.179199
p98	P185-PWY	formaldehyde assimilation III (dihydroxyacetone cycle)	229	283	80.9	0.00420951	0.00769231	39	58	67.2	0.00146343	0.00275697	0.0335628	0.192791	0.00274608	13.7	13.7	39	0.0324391	0.06406	82	50	0.7	0.65	0.75	Malawi	-0.0019142	0.000632911	0.00268108	0.0127115
p451	UDPNACETYLGALSYN-PWY	UDP-N-acetyl-D-glucosamine biosynthesis II	96	283	33.9	0.000436706	0.0014345	12	58	20.7	0.00030285	0.00122032	0.062235	0.269685	0.000133856	13.2	13.2	40	0.0146784	0.0348476	264	50	0.7	0.65	0.75	Malawi	-0.000373452	0.000261683	0.154467	0.21919
p314	PWY-7039	phosphatidate metabolism, as a signaling molecule	81	283	28.6	0.000359667	0.00105334	9	58	15.5	0.000182614	0.00080255	0.0488416	0.227165	0.000177053	13.1	13.1	41	0.0141313	0.0347013	270	50	0.7	0.65	0.75	Malawi	-0.000397048	0.000236371	0.0939237	0.154552
p105	P562-PWY	myo-inositol degradation I	68	283	24	0.000316193	0.00103628	7	58	12.1	0.00022196	0.00115186	0.054729	0.245783	9.42329e-05	11.9	11.9	42	0.00858939	0.0194461	364	50	0.7	0.65	0.75	Malawi	-0.000325509	0.000229945	0.157813	0.221598
p129	PWY-241	C4 photosynthetic carbon assimilation cycle, NADP-ME type	240	283	84.8	0.00475926	0.00547759	56	58	96.6	0.0104419	0.00733129	0.0172263	0.128936	-0.00568262	-11.8	11.8	43	0.161922	0.304099	1	50	0.7	0.65	0.75	Malawi	0.00369043	0.000594817	1.60103e-09	8.06517e-08
p175	PWY-5419	catechol degradation to 2-hydroxypentadienoate II	33	283	11.7	5.65538e-05	0.000222095	0	58	0	0	0	0.00255673	0.030072	5.65538e-05	11.7	11.7	44	0.00608952	0.0142149	378	50	0.7	0.65	0.75	Malawi	-0.00023008	9.42875e-05	0.0151911	0.0416463
p176	PWY-5420	catechol degradation II (meta-cleavage pathway)	33	283	11.7	9.09765e-05	0.000360635	0	58	0	0	0	0.00255673	0.030072	9.09765e-05	11.7	11.7	45	0.00477043	0.0110928	384	50	0.7	0.65	0.75	Malawi	-0.000291065	0.00011962	0.0154805	0.0421529
p243	PWY-6185	4-methylcatechol degradation (ortho cleavage)	135	283	47.7	0.00130527	0.00314928	21	58	36.2	0.000406887	0.00108835	0.114332	0.4394	0.00089838	11.5	11.5	46	0.020271	0.0398221	186	50	0.7	0.65	0.75	Malawi	-0.000981373	0.00041221	0.0178289	0.0460581
p237	PWY-6145	superpathway of CMP-sialic acids biosynthesis	41	283	14.5	6.08515e-05	0.000225807	15	58	25.9	0.000177042	0.000468692	0.0496637	0.227165	-0.00011619	-11.4	11.4	47	0.0108801	0.0283303	320	50	0.7	0.65	0.75	Malawi	0.000329245	0.000119701	0.00626886	0.0233921
p245	PWY-6215	4-chlorobenzoate degradation	144	283	50.9	0.000265749	0.000473603	23	58	39.7	0.000178716	0.000470941	0.14913	0.526214	8.70329e-05	11.2	11.2	48	0.0126295	0.0269468	295	50	0.7	0.65	0.75	Malawi	-0.000284099	0.000180004	0.11543	0.178917
p359	PWY-7316	dTDP-N-acetylviosamine biosynthesis	32	283	11.3	0.00059735	0.00320499	13	58	22.4	0.00140908	0.00408919	0.0319641	0.192371	-0.000811733	-11.1	11.1	49	0.00772509	0.01694	370	50	0.7	0.65	0.75	Malawi	0.000821161	0.000371652	0.0278087	0.0642033
p325	PWY-7196	superpathway of pyrimidine ribonucleosides salvage	65	283	23	0.000226892	0.000663823	7	58	12.1	5.93833e-05	0.000225824	0.0769219	0.322029	0.000167509	10.9	10.9	50	0.00688696	0.0147748	375	50	0.7	0.65	0.75	Malawi	-0.000388312	0.000185133	0.036692	0.076616
p421	PWY5F9-12	biphenyl degradation	40	283	14.1	9.67561e-05	0.000320253	2	58	3.4	3.80315e-05	0.00028044	0.0262321	0.182239	5.87246e-05	10.7	10.7	51	0.00573208	0.0155276	380	50	0.7	0.65	0.75	Malawi	-0.000241826	0.000127058	0.0578514	0.107936
p4	3-HYDROXYPHENYLACETATE-DEGRADATION-PWY	4-hydroxyphenylacetate degradation	127	283	44.9	0.000357003	0.00119442	20	58	34.5	0.000103091	0.000207824	0.189952	0.642714	0.000253913	10.4	10.4	52	0.0134136	0.0279869	279	50	0.7	0.65	0.75	Malawi	-0.000424265	0.000219601	0.0541951	0.103022
p182	PWY-5505	L-glutamate and L-glutamine biosynthesis	186	283	65.7	0.00107643	0.00168758	44	58	75.9	0.00199381	0.00226154	0.166154	0.57	-0.000917379	-10.2	10.2	53	0.0316117	0.0625447	87	50	0.7	0.65	0.75	Malawi	0.00123533	0.000347581	0.000433104	0.00268525
p363	PWY-7332	superpathway of UDP-N-acetylglucosamine-derived O-antigen building blocks biosynthesis	25	283	8.8	0.000937391	0.0039586	11	58	19	0.00168596	0.00488522	0.0327108	0.192371	-0.000748565	-10.2	10.2	54	0.00863198	0.0182244	362	50	0.7	0.65	0.75	Malawi	0.00074606	0.000449915	0.0981975	0.159571
p267	PWY-6478	GDP-D-glycero-alpha-D-manno-heptose biosynthesis	20	283	7.1	0.000191275	0.00142483	10	58	17.2	0.000490592	0.00169931	0.0202759	0.147298	-0.000299317	-10.1	10.1	55	0.00370587	0.00975657	389	50	0.7	0.65	0.75	Malawi	0.000500358	0.00021669	0.0215391	0.0530933
p347	PWY-7245	superpathway of NAD/NADP - NADH/NADPH interconversion (yeast)	46	283	16.3	0.0002756	0.00112931	15	58	25.9	0.000422607	0.0012458	0.0915708	0.367877	-0.000147007	-9.6	9.6	56	0.0101912	0.0226995	336	50	0.7	0.65	0.75	Malawi	0.000331183	0.000233242	0.156553	0.220598
p350	PWY-7268	cytosolic NADPH production (yeast)	46	283	16.3	0.000327242	0.0015826	15	58	25.9	0.000489288	0.0014046	0.0915708	0.367877	-0.000162046	-9.6	9.6	57	0.00934638	0.018078	353	50	0.7	0.65	0.75	Malawi	0.000372971	0.000255156	0.144739	0.209067
p312	PWY-7013	(S)-propane-1,2-diol degradation	217	283	76.7	0.0101785	0.0169171	39	58	67.2	0.00533597	0.00964878	0.136312	0.502522	0.00484256	9.5	9.5	58	0.0407164	0.0940522	51	50	0.7	0.65	0.75	Malawi	-0.00216206	0.00100638	0.0323936	0.069072
p369	PWY-7385	1,3-propanediol biosynthesis (engineered)	212	283	74.9	0.00324759	0.00431105	38	58	65.5	0.00328681	0.00458831	0.145494	0.526214	-3.92266e-05	9.4	9.4	59	0.0138035	0.0277186	275	50	0.7	0.65	0.75	Malawi	-9.04514e-05	0.000549858	0.869436	0.88691
p371	PWY-7389	superpathway of anaerobic energy metabolism (invertebrates)	106	283	37.5	0.000623212	0.00132337	27	58	46.6	0.00102895	0.00180706	0.237063	0.764434	-0.000405736	-9.1	9.1	60	0.0242235	0.0495352	144	50	0.7	0.65	0.75	Malawi	0.000616505	0.000314026	0.0504368	0.0977212
p423	PWY66-388	ceramide degradation by alpha-oxidation	4	283	1.4	4.74235e-06	5.20459e-05	6	58	10.3	8.99278e-05	0.000398193	0.00229981	0.0298976	-8.51855e-05	-8.9	8.9	61	0.00160827	0.00419498	403	50	0.7	0.65	0.75	Malawi	0.000242132	6.13128e-05	9.5424e-05	0.000776979
p33	DHGLUCONATE-PYR-CAT-PWY	glucose degradation (oxidative)	29	283	10.2	2.07119e-05	7.38431e-05	1	58	1.7	6.49074e-06	4.9432e-05	0.0395668	0.200244	1.42211e-05	8.5	8.5	62	0.00322218	0.0095469	392	50	0.7	0.65	0.75	Malawi	-0.000105555	5.90228e-05	0.0746072	0.131872
p355	PWY-7290	Escherichia coli serotype O86 O-antigen biosynthesis	29	283	10.2	0.000178465	0.000754677	1	58	1.7	1.85865e-05	0.000141551	0.0395668	0.200244	0.000159879	8.5	8.5	63	0.00256961	0.00583746	396	50	0.7	0.65	0.75	Malawi	-0.000318322	0.000170772	0.0631829	0.114223
p301	PWY-6863	pyruvate fermentation to hexanol (engineered)	25	283	8.8	0.0001195	0.000699045	10	58	17.2	0.000378994	0.00137998	0.0923416	0.367877	-0.000259494	-8.4	8.4	64	0.0104431	0.021819	331	50	0.7	0.65	0.75	Malawi	0.000409621	0.000176686	0.0210243	0.0526253
p385	PWY-7616	methanol oxidation to carbon dioxide	175	283	61.8	0.00052416	0.000897006	31	58	53.4	0.000260772	0.000487027	0.241839	0.764434	0.000263388	8.4	8.4	65	0.024857	0.0553133	139	50	0.7	0.65	0.75	Malawi	-0.000509093	0.000233905	0.030208	0.066162
p125	PWY-1622	formaldehyde assimilation I (serine pathway)	28	283	9.9	0.000155834	0.000786435	1	58	1.7	1.45144e-05	0.000110538	0.0397245	0.200244	0.000141319	8.2	8.2	66	0.00200652	0.00526995	400	50	0.7	0.65	0.75	Malawi	-0.000280779	0.000160112	0.0803958	0.13787
p146	PWY-5028	L-histidine degradation II	77	283	27.2	0.000617135	0.00254522	11	58	19	0.000167272	0.000506869	0.248625	0.767629	0.000449864	8.2	8.2	67	0.00860477	0.0216337	363	50	0.7	0.65	0.75	Malawi	-0.000493962	0.000307532	0.109158	0.172512
p61	GOLPDLCAT-PWY	superpathway of glycerol degradation to 1,3-propanediol	228	283	80.6	0.00378392	0.0079431	42	58	72.4	0.00140142	0.00249667	0.212815	0.700871	0.0023825	8.2	8.2	68	0.0222445	0.0435244	166	50	0.7	0.65	0.75	Malawi	-0.00140554	0.000620742	0.0241871	0.057962
p422	PWY66-367	ketogenesis	47	283	16.6	0.000138482	0.00058384	5	58	8.6	4.57131e-05	0.000194535	0.160101	0.55697	9.2769e-05	8	8	69	0.0106101	0.0244697	326	50	0.7	0.65	0.75	Malawi	-0.000232934	0.00015026	0.122024	0.185568
p140	PWY-4702	phytate degradation I	246	283	86.9	0.00653391	0.00667447	55	58	94.8	0.0102711	0.0080827	0.115632	0.4394	-0.00373722	-7.9	7.9	70	0.0219684	0.0441565	170	50	0.7	0.65	0.75	Malawi	0.00225403	0.000660077	0.000715743	0.0040626
p365	PWY-7371	1,4-dihydroxy-6-naphthoate biosynthesis II	18	283	6.4	9.82456e-05	0.000761107	8	58	13.8	0.000348468	0.00135838	0.060393	0.266376	-0.000250223	-7.4	7.4	71	0.00339459	0.00838516	391	50	0.7	0.65	0.75	Malawi	0.000424264	0.000165775	0.0109227	0.0330966
p12	ARGORNPROST-PWY	no MetaCyc description	133	283	47	0.000704479	0.00138662	23	58	39.7	0.000979144	0.0024864	0.315973	0.922093	-0.000274664	7.3	7.3	72	0.0163516	0.0400944	230	50	0.7	0.65	0.75	Malawi	1.70113e-05	0.000321352	0.957813	0.957813
p141	PWY-4722	creatinine degradation II	20	283	7.1	1.43974e-05	8.59225e-05	0	58	0	0	0	0.0316385	0.192371	1.43974e-05	7.1	7.1	73	0.00461352	0.0114108	385	50	0.7	0.65	0.75	Malawi	-8.97115e-05	4.85528e-05	0.0655152	0.117345
p425	PWY66-398	TCA cycle III (animals)	54	283	19.1	0.000471001	0.00154651	7	58	12.1	9.83614e-05	0.000290081	0.259917	0.792585	0.00037264	7	7	74	0.00956223	0.0224014	349	50	0.7	0.65	0.75	Malawi	-0.000501918	0.000269504	0.0634153	0.114223
p145	PWY-5022	4-aminobutanoate degradation V	220	283	77.7	0.00152249	0.0023588	49	58	84.5	0.00326263	0.00400091	0.292687	0.871007	-0.00174014	-6.8	6.8	75	0.0263327	0.0530689	123	50	0.7	0.65	0.75	Malawi	0.00160622	0.00040699	9.63994e-05	0.000776979
p294	PWY-6749	CMP-legionaminate biosynthesis I	54	283	19.1	0.000659283	0.00285386	15	58	25.9	0.000784073	0.00256018	0.281134	0.846831	-0.00012479	-6.8	6.8	76	0.00708984	0.0151854	373	50	0.7	0.65	0.75	Malawi	0.000277848	0.000352645	0.431308	0.502361
p393	PWY0-1261	anhydromuropeptides recycling I	259	283	91.5	0.0235433	0.0155322	57	58	98.3	0.0264408	0.0143484	0.0947486	0.371475	-0.00289758	-6.8	6.8	77	0.0151289	0.0300852	254	50	0.7	0.65	0.75	Malawi	0.0015352	0.000915915	0.0946339	0.15503
p90	P108-PWY	pyruvate fermentation to propanoate I	235	283	83	0.00308435	0.00344762	52	58	89.7	0.00337434	0.00299705	0.241471	0.764434	-0.000289989	-6.7	6.7	78	0.0148436	0.0293048	261	50	0.7	0.65	0.75	Malawi	0.000491172	0.000451644	0.27758	0.345262
p138	PWY-4321	L-glutamate degradation IV	214	283	75.6	0.00162802	0.00213312	40	58	69	0.00118538	0.00172666	0.321664	0.922093	0.000442642	6.6	6.6	79	0.0238324	0.0514924	152	50	0.7	0.65	0.75	Malawi	-0.000578631	0.000369433	0.118219	0.181149
p79	METH-ACETATE-PWY	methanogenesis from acetate	28	283	9.9	6.98013e-05	0.000282809	2	58	3.4	2.55966e-05	0.000166062	0.132844	0.49716	4.42047e-05	6.5	6.5	80	0.00738243	0.0187128	372	50	0.7	0.65	0.75	Malawi	-0.000155354	0.000109387	0.156462	0.220598
p308	PWY-6953	dTDP-3-acetamido-alpha-D-fucose biosynthesis	7	283	2.5	0.000106169	0.00118718	5	58	8.6	0.000255113	0.00112877	0.0365194	0.200244	-0.000148945	-6.1	6.1	81	0.00265624	0.00681658	395	50	0.7	0.65	0.75	Malawi	0.000292831	0.000162993	0.0732926	0.130119
p113	POLYAMINSYN3-PWY	superpathway of polyamine biosynthesis II	22	283	7.8	0.000141084	0.000923105	8	58	13.8	0.000464059	0.00191036	0.198766	0.663449	-0.000322975	-6	6	82	0.00311791	0.00712125	393	50	0.7	0.65	0.75	Malawi	0.00040117	0.000194997	0.0404206	0.0814475
p29	CRNFORCAT-PWY	creatinine degradation I	46	283	16.3	0.000264197	0.00104926	6	58	10.3	4.48786e-05	0.000173443	0.318424	0.922093	0.000219318	6	6	83	0.00518598	0.0132385	381	50	0.7	0.65	0.75	Malawi	-0.000338736	0.000205597	0.100367	0.162442
p345	PWY-7237	myo-, chiro- and scyllo-inositol degradation	100	283	35.3	0.00684311	0.0136715	17	58	29.3	0.00630859	0.0110331	0.448623	1	0.000534524	6	6	84	0.00677414	0.0156594	376	50	0.7	0.65	0.75	Malawi	-0.000331359	0.000995739	0.739508	0.774083
p93	P125-PWY	superpathway of (R,R)-butanediol biosynthesis	236	283	83.4	0.00169192	0.00335879	45	58	77.6	0.00250539	0.00531844	0.342988	0.962704	-0.000813477	5.8	5.8	85	0.043237	0.0902529	47	50	0.7	0.65	0.75	Malawi	0.000366485	0.000423776	0.387756	0.459605
p285	PWY-6630	superpathway of L-tyrosine biosynthesis	213	283	75.3	0.00383746	0.00388332	47	58	81	0.00458586	0.00373843	0.400192	1	-0.000748399	-5.7	5.7	86	0.0134101	0.0276688	280	50	0.7	0.65	0.75	Malawi	0.000837513	0.000526388	0.112529	0.176456
p411	PWY0-881	superpathway of fatty acid biosynthesis I (E. coli)	255	283	90.1	0.00956554	0.00574879	49	58	84.5	0.00718518	0.00555781	0.244495	0.764434	0.00238036	5.6	5.6	87	0.0410183	0.0816519	49	50	0.7	0.65	0.75	Malawi	-0.00150643	0.000577309	0.00947207	0.030057
p333	PWY-7210	pyrimidine deoxyribonucleotides biosynthesis from CTP	225	283	79.5	0.00488386	0.0062028	43	58	74.1	0.00316738	0.00414003	0.381277	1	0.00171648	5.4	5.4	88	0.0303131	0.0598974	94	50	0.7	0.65	0.75	Malawi	-0.00113231	0.000608163	0.063489	0.114223
p97	P165-PWY	superpathway of purines degradation in plants	10	283	3.5	7.69945e-06	5.63302e-05	5	58	8.6	3.50607e-05	0.000185486	0.148731	0.526214	-2.73613e-05	-5.1	5.1	89	0.00215835	0.0055535	399	50	0.7	0.65	0.75	Malawi	0.000102254	4.96288e-05	0.0401255	0.0812591
p214	PWY-5863	superpathway of phylloquinol biosynthesis	220	283	77.7	0.00230463	0.00281292	48	58	82.8	0.00254742	0.0024073	0.483452	1	-0.000242795	-5.1	5.1	90	0.0174002	0.0372172	219	50	0.7	0.65	0.75	Malawi	0.000462991	0.000415877	0.266374	0.336516
p195	PWY-5692	allantoin degradation to glyoxylate II	215	283	76	0.000975465	0.00121407	47	58	81	0.00111302	0.00112385	0.49538	1	-0.000137557	-5	5	91	0.0153801	0.029723	250	50	0.7	0.65	0.75	Malawi	0.000355771	0.000283856	0.210941	0.280559
p442	TEICHOICACID-PWY	poly(glycerol phosphate) wall teichoic acid biosynthesis	215	283	76	0.00177449	0.00292119	47	58	81	0.0031975	0.00438697	0.49538	1	-0.00142301	-5	5	92	0.0263695	0.0606868	122	50	0.7	0.65	0.75	Malawi	0.00110256	0.000420851	0.00919269	0.029402
p453	URDEGR-PWY	superpathway of allantoin degradation in plants	215	283	76	0.000975465	0.00121407	47	58	81	0.00111302	0.00112385	0.49538	1	-0.000137557	-5	5	93	0.0141113	0.0283035	271	50	0.7	0.65	0.75	Malawi	0.000355771	0.000283856	0.210941	0.280559
p334	PWY-7211	superpathway of pyrimidine deoxyribonucleotides de novo biosynthesis	242	283	85.5	0.00628729	0.00681962	47	58	81	0.0042569	0.0047213	0.422497	1	0.00203039	4.5	4.5	94	0.0316577	0.0602816	86	50	0.7	0.65	0.75	Malawi	-0.00117899	0.000626956	0.0608963	0.111796
p18	BIOTIN-BIOSYNTHESIS-PWY	biotin biosynthesis I	261	283	92.2	0.014183	0.00979223	56	58	96.6	0.0187147	0.0106952	0.395754	1	-0.00453166	-4.4	4.4	95	0.0154915	0.0357642	246	50	0.7	0.65	0.75	Malawi	0.00198557	0.000735359	0.0072789	0.0259593
p269	PWY-6519	8-amino-7-oxononanoate biosynthesis I	261	283	92.2	0.0151977	0.0103846	56	58	96.6	0.0194048	0.0110252	0.395754	1	-0.00420715	-4.4	4.4	96	0.0158994	0.0335941	238	50	0.7	0.65	0.75	Malawi	0.0018222	0.00075384	0.0161666	0.043594
p416	PWY3O-355	stearate biosynthesis III (fungi)	251	283	88.7	0.014675	0.0123045	54	58	93.1	0.0120457	0.010568	0.480514	1	0.00262923	-4.4	4.4	97	0.0328491	0.0633024	77	50	0.7	0.65	0.75	Malawi	-0.000714279	0.000897675	0.426764	0.498757
p127	PWY-1861	formaldehyde assimilation II (assimilatory RuMP Cycle)	227	283	80.2	0.00480762	0.00690896	49	58	84.5	0.0080735	0.0106169	0.582176	1	-0.00326588	-4.3	4.3	98	0.0184711	0.0353014	211	50	0.7	0.65	0.75	Malawi	0.0017155	0.000692495	0.0137262	0.0389554
p66	HISDEG-PWY	L-histidine degradation I	256	283	90.5	0.00656847	0.00972308	55	58	94.8	0.0074083	0.00820241	0.443766	1	-0.000839822	-4.3	4.3	99	0.0224465	0.0432942	162	50	0.7	0.65	0.75	Malawi	0.00096918	0.000738645	0.190372	0.259189
p187	PWY-5656	mannosylglycerate biosynthesis I	232	283	82	0.00353883	0.00421251	50	58	86.2	0.0052121	0.00503052	0.567917	1	-0.00167327	-4.2	4.2	100	0.0120964	0.0246121	303	50	0.7	0.65	0.75	Malawi	0.00136424	0.000529933	0.0104664	0.0329527
p332	PWY-7209	superpathway of pyrimidine ribonucleosides degradation	232	283	82	0.00205976	0.00255161	50	58	86.2	0.00249798	0.00319482	0.567917	1	-0.000438217	-4.2	4.2	101	0.0158193	0.0300857	239	50	0.7	0.65	0.75	Malawi	0.000475815	0.000398979	0.233867	0.30305
p361	PWY-7323	superpathway of GDP-mannose-derived O-antigen building blocks biosynthesis	237	283	83.7	0.00611021	0.00599626	51	58	87.9	0.00930021	0.00709803	0.551204	1	-0.00319	-4.2	4.2	102	0.0156784	0.031017	243	50	0.7	0.65	0.75	Malawi	0.00197791	0.000633912	0.00196267	0.0097758
p368	PWY-7384	anaerobic energy metabolism (invertebrates, mitochondrial)	203	283	71.7	0.00235302	0.00284712	44	58	75.9	0.00286315	0.0028932	0.628973	1	-0.000510133	-4.2	4.2	103	0.0138889	0.0269157	274	50	0.7	0.65	0.75	Malawi	0.000625932	0.00045171	0.166751	0.231727
p49	GLUCONEO-PWY	gluconeogenesis I	271	283	95.8	0.0196342	0.0119984	58	58	100	0.0234748	0.0102547	NA	NA	-0.00384059	-4.2	4.2	104	0.0149025	0.029824	259	50	0.7	0.65	0.75	Malawi	0.001793	0.000742934	0.0163342	0.043594
p266	PWY-6471	peptidoglycan biosynthesis IV (Enterococcus faecium)	280	283	98.9	0.0256093	0.0136103	55	58	94.8	0.0223268	0.0157284	0.063944	0.272313	0.00328247	4.1	4.1	105	0.0311846	0.0627103	91	50	0.7	0.65	0.75	Malawi	-0.00174814	0.000711638	0.0145303	0.0401141
p299	PWY-6823	molybdopterin biosynthesis	236	283	83.4	0.00391972	0.00358326	46	58	79.3	0.00432373	0.00378905	0.449462	1	-0.000404011	4.1	4.1	106	0.0130471	0.0266545	286	50	0.7	0.65	0.75	Malawi	0.000271292	0.000486986	0.577837	0.63108
p172	PWY-5392	reductive TCA cycle II	47	283	16.6	6.93576e-05	0.000252889	12	58	20.7	0.000100008	0.000294934	0.449462	1	-3.06503e-05	-4.1	4.1	107	0.00668312	0.0141029	377	50	0.7	0.65	0.75	Malawi	0.000108376	0.000116033	0.35096	0.423464
p222	PWY-5918	superpathway of heme b biosynthesis from glutamate	267	283	94.3	0.0104707	0.00825162	57	58	98.3	0.0126877	0.00859914	0.324786	0.922093	-0.00221704	-4	4	108	0.0155323	0.0311812	245	50	0.7	0.65	0.75	Malawi	0.00129574	0.000656693	0.0492921	0.0959648
p111	PHOSLIPSYN-PWY	superpathway of phospholipid biosynthesis I (bacteria)	272	283	96.1	0.0210774	0.0124256	58	58	100	0.0256398	0.0111643	NA	NA	-0.0045624	-3.9	3.9	109	0.0119512	0.0233789	306	50	0.7	0.65	0.75	Malawi	0.00195281	0.000742633	0.00893875	0.0290509
p119	PRPP-PWY	superpathway of histidine, purine, and pyrimidine biosynthesis	228	283	80.6	0.00746781	0.00680362	49	58	84.5	0.00999253	0.00830583	0.581811	1	-0.00252472	-3.9	3.9	110	0.0161062	0.0303726	234	50	0.7	0.65	0.75	Malawi	0.00142032	0.000686397	0.0392803	0.0799493
p143	PWY-4984	urea cycle	179	283	63.3	0.00257855	0.00573129	39	58	67.2	0.0047645	0.00704668	0.65315	1	-0.00218594	-3.9	3.9	111	0.0190179	0.0390942	204	50	0.7	0.65	0.75	Malawi	0.00169286	0.000606846	0.00557556	0.0218266
p23	CITRULBIO-PWY	L-citrulline biosynthesis	179	283	63.3	0.0030014	0.006627	39	58	67.2	0.00557548	0.00826112	0.65315	1	-0.00257408	-3.9	3.9	112	0.0206033	0.0421793	182	50	0.7	0.65	0.75	Malawi	0.00183221	0.000653599	0.00534995	0.0213468
p356	PWY-7294	D-xylose degradation IV	35	283	12.4	0.000193684	0.000858059	5	58	8.6	0.000268722	0.00149341	0.507679	1	-7.50376e-05	3.8	3.8	113	0.00452953	0.0116963	386	50	0.7	0.65	0.75	Malawi	-3.06364e-05	0.000199604	0.878107	0.88691
p76	LIPASYN-PWY	phospholipases	20	283	7.1	1.38466e-05	6.85409e-05	2	58	3.4	3.88978e-06	2.08659e-05	0.393273	1	9.95685e-06	3.7	3.7	114	0.00284519	0.00796812	394	50	0.7	0.65	0.75	Malawi	-5.58742e-05	4.88538e-05	0.253554	0.322342
p373	PWY-7392	taxadiene biosynthesis (engineered)	253	283	89.4	0.00462145	0.00464346	54	58	93.1	0.00724668	0.00744022	0.478522	1	-0.00262522	-3.7	3.7	115	0.0358381	0.0751196	66	50	0.7	0.65	0.75	Malawi	0.00153232	0.000519198	0.00338451	0.0153253
p11	ARGININE-SYN4-PWY	L-ornithine biosynthesis II	190	283	67.1	0.00261712	0.00508102	41	58	70.7	0.00638806	0.00987002	0.646377	1	-0.00377095	-3.6	3.6	116	0.01798	0.0342165	214	50	0.7	0.65	0.75	Malawi	0.00220513	0.000621874	0.000446202	0.00272453
p268	PWY-6507	4-deoxy-L-threo-hex-4-enopyranuronate degradation	254	283	89.8	0.00589391	0.00520803	50	58	86.2	0.00770861	0.00549596	0.485601	1	-0.0018147	3.6	3.6	117	0.0185086	0.0372008	209	50	0.7	0.65	0.75	Malawi	0.00119014	0.00056724	0.0366346	0.076616
p316	PWY-7094	fatty acid salvage	229	283	80.9	0.00259397	0.00308942	49	58	84.5	0.004349	0.00432537	0.582937	1	-0.00175504	-3.6	3.6	118	0.0198884	0.0434913	192	50	0.7	0.65	0.75	Malawi	0.00143823	0.000455944	0.00175223	0.00905319
p32	DENOVOPURINE2-PWY	superpathway of purine nucleotides de novo biosynthesis II	229	283	80.9	0.00788371	0.00716935	49	58	84.5	0.0107036	0.00886745	0.582937	1	-0.00281991	-3.6	3.6	119	0.0185731	0.0362834	207	50	0.7	0.65	0.75	Malawi	0.00151136	0.000702807	0.0322256	0.069072
p324	PWY-7187	pyrimidine deoxyribonucleotides de novo biosynthesis II	229	283	80.9	0.00517275	0.00492578	49	58	84.5	0.00641853	0.00543363	0.582937	1	-0.00124578	-3.6	3.6	120	0.00922495	0.018696	356	50	0.7	0.65	0.75	Malawi	0.000938154	0.00057815	0.105587	0.169528
p45	GALACTUROCAT-PWY	D-galacturonate degradation I	254	283	89.8	0.00642935	0.00571608	50	58	86.2	0.00790364	0.00559666	0.485601	1	-0.0014743	3.6	3.6	121	0.0148532	0.0290912	260	50	0.7	0.65	0.75	Malawi	0.000957487	0.000583474	0.101723	0.163977
p191	PWY-5676	acetyl-CoA fermentation to butanoate II	249	283	88	0.00512336	0.00478743	49	58	84.5	0.00498178	0.0052245	0.514118	1	0.000141573	3.5	3.5	122	0.0252483	0.0581055	135	50	0.7	0.65	0.75	Malawi	-0.00026703	0.000537745	0.619812	0.666091
p206	PWY-5845	superpathway of menaquinol-9 biosynthesis	244	283	86.2	0.0105645	0.00780584	52	58	89.7	0.012169	0.00753681	0.669855	1	-0.00160457	-3.5	3.5	123	0.0094866	0.0192011	351	50	0.7	0.65	0.75	Malawi	0.00100516	0.000693761	0.148304	0.212138
p213	PWY-5862	superpathway of demethylmenaquinol-9 biosynthesis	244	283	86.2	0.0093464	0.00705135	52	58	89.7	0.0102186	0.00660317	0.669855	1	-0.000872153	-3.5	3.5	124	0.00988004	0.020538	343	50	0.7	0.65	0.75	Malawi	0.000688119	0.000660022	0.29789	0.368251
p273	PWY-6545	pyrimidine deoxyribonucleotides de novo biosynthesis III	239	283	84.5	0.0052455	0.0059327	47	58	81	0.00462492	0.00517753	0.556806	1	0.000620579	3.5	3.5	125	0.0272868	0.0563976	117	50	0.7	0.65	0.75	Malawi	-0.000309769	0.00059893	0.605351	0.654092
p435	RUMP-PWY	formaldehyde oxidation I	127	283	44.9	0.000591665	0.00143514	28	58	48.3	0.000576715	0.00133507	0.665871	1	1.49499e-05	-3.4	3.4	126	0.0150036	0.030866	255	50	0.7	0.65	0.75	Malawi	3.3293e-05	0.000289555	0.908529	0.913061
p114	POLYAMSYN-PWY	superpathway of polyamine biosynthesis I	264	283	93.3	0.01362	0.0112577	56	58	96.6	0.0163251	0.0115997	0.548658	1	-0.00270512	-3.3	3.3	127	0.01006	0.0206309	339	50	0.7	0.65	0.75	Malawi	0.00138455	0.000786715	0.0793249	0.137201
p167	PWY-5304	superpathway of sulfur oxidation (Acidianus ambivalens)	25	283	8.8	0.000146587	0.0010678	7	58	12.1	0.000353349	0.00206032	0.458805	1	-0.000206762	-3.3	3.3	128	0.00999182	0.0251809	340	50	0.7	0.65	0.75	Malawi	0.000190977	0.000189678	0.314726	0.385516
p80	METHGLYUT-PWY	superpathway of methylglyoxal degradation	264	283	93.3	0.00532473	0.00522076	56	58	96.6	0.00746592	0.00566989	0.548658	1	-0.0021412	-3.3	3.3	129	0.0122803	0.0275959	301	50	0.7	0.65	0.75	Malawi	0.00148381	0.00053316	0.00568684	0.0218266
p9	ARG+POLYAMINE-SYN	superpathway of arginine and polyamine biosynthesis	264	283	93.3	0.0183641	0.0126027	56	58	96.6	0.0202034	0.0120399	0.548658	1	-0.00183931	-3.3	3.3	130	0.0120238	0.0236989	305	50	0.7	0.65	0.75	Malawi	0.00102099	0.000821377	0.214719	0.284644
p346	PWY-7242	D-fructuronate degradation	253	283	89.4	0.00567383	0.00515247	50	58	86.2	0.00762689	0.00561414	0.493161	1	-0.00195307	3.2	3.2	131	0.0201471	0.0387908	188	50	0.7	0.65	0.75	Malawi	0.00124351	0.000571078	0.0301342	0.066162
p354	PWY-7282	4-amino-2-methyl-5-diphosphomethylpyrimidine biosynthesis II	269	283	95.1	0.0178559	0.00987586	57	58	98.3	0.0189259	0.00873119	NA	NA	-0.00106996	-3.2	3.2	132	0.0149845	0.0278369	256	50	0.7	0.65	0.75	Malawi	0.000767873	0.000663914	0.248257	0.316941
p102	P42-PWY	incomplete reductive TCA cycle	245	283	86.6	0.00343375	0.00347493	52	58	89.7	0.00426154	0.00382838	0.668466	1	-0.000827786	-3.1	3.1	133	0.0125557	0.0260851	297	50	0.7	0.65	0.75	Malawi	0.000758038	0.000449218	0.0924342	0.153296
p168	PWY-5345	superpathway of L-methionine biosynthesis (by sulfhydrylation)	265	283	93.6	0.0151925	0.00967438	56	58	96.6	0.0172952	0.00882627	0.546442	1	-0.00210264	-3	3	134	0.0126311	0.0264846	294	50	0.7	0.65	0.75	Malawi	0.00118493	0.000709338	0.0957487	0.156222
p402	PWY0-1533	methylphosphonate degradation I	211	283	74.6	0.00103473	0.00144913	45	58	77.6	0.00142244	0.00178854	0.739618	1	-0.000387706	-3	3	135	0.0131766	0.0260037	285	50	0.7	0.65	0.75	Malawi	0.000530556	0.000313429	0.0914225	0.152245
p438	SO4ASSIM-PWY	assimilatory sulfate reduction I	265	283	93.6	0.0114488	0.01048	56	58	96.6	0.0149082	0.00965314	0.546442	1	-0.00345943	-3	3	136	0.0127593	0.0261747	291	50	0.7	0.65	0.75	Malawi	0.00189356	0.000750323	0.0120705	0.0360325
p439	SULFATE-CYS-PWY	superpathway of sulfate assimilation and cysteine biosynthesis	265	283	93.6	0.0147423	0.010836	56	58	96.6	0.0183297	0.0102371	0.546442	1	-0.00358746	-3	3	137	0.00950216	0.0182552	350	50	0.7	0.65	0.75	Malawi	0.00175633	0.000758347	0.0211546	0.0526253
p72	KDO-NAGLIPASYN-PWY	superpathway of (Kdo)2-lipid A biosynthesis	231	283	81.6	0.00191155	0.00213455	49	58	84.5	0.00256941	0.00235351	0.708807	1	-0.000657859	-2.9	2.9	138	0.0146891	0.0302424	263	50	0.7	0.65	0.75	Malawi	0.000813797	0.00037173	0.0292628	0.066162
p329	PWY-7200	superpathway of pyrimidine deoxyribonucleoside salvage	109	283	38.5	0.00109705	0.00266511	24	58	41.4	0.00129415	0.00288599	0.767821	1	-0.000197095	-2.9	2.9	139	0.0124409	0.0252992	298	50	0.7	0.65	0.75	Malawi	0.00021171	0.000409391	0.6054	0.654092
p281	PWY-6606	guanosine nucleotides degradation II	270	283	95.4	0.0150684	0.0117299	57	58	98.3	0.0173736	0.0106771	NA	NA	-0.00230514	-2.9	2.9	140	0.0204036	0.0425416	183	50	0.7	0.65	0.75	Malawi	0.00125251	0.000784485	0.111285	0.175187
p282	PWY-6608	guanosine nucleotides degradation III	270	283	95.4	0.0194163	0.015305	57	58	98.3	0.0263589	0.0168037	NA	NA	-0.00694256	-2.9	2.9	141	0.0162735	0.0303072	232	50	0.7	0.65	0.75	Malawi	0.0024857	0.000914202	0.00688526	0.0249978
p409	PWY0-845	superpathway of pyridoxal 5'-phosphate biosynthesis and salvage	260	283	91.9	0.0134319	0.0099645	55	58	94.8	0.018342	0.0113574	0.591386	1	-0.00491007	-2.9	2.9	142	0.013379	0.0281117	281	50	0.7	0.65	0.75	Malawi	0.00217282	0.000759472	0.00448557	0.0190283
p318	PWY-7115	C4 photosynthetic carbon assimilation cycle, NAD-ME type	275	283	97.2	0.0131184	0.00769959	58	58	100	0.0129907	0.00639449	NA	NA	0.000127691	-2.8	2.8	143	0.0164432	0.0325064	227	50	0.7	0.65	0.75	Malawi	0.000207306	0.000576089	0.719183	0.758719
p46	GLCMANNANAUT-PWY	superpathway of N-acetylglucosamine, N-acetylmannosamine and N-acetylneuraminate degradation	275	283	97.2	0.0145028	0.00983228	58	58	100	0.0209066	0.0111208	NA	NA	-0.00640385	-2.8	2.8	144	0.0382635	0.0796041	56	50	0.7	0.65	0.75	Malawi	0.00271375	0.000665427	5.66089e-05	0.000503147
p154	PWY-5104	L-isoleucine biosynthesis IV	251	283	88.7	0.0111453	0.010759	53	58	91.4	0.0167982	0.012288	0.649283	1	-0.00565293	-2.7	2.7	145	0.0153861	0.0307475	249	50	0.7	0.65	0.75	Malawi	0.00277057	0.000830831	0.000948421	0.00516505
p291	PWY-6731	starch degradation III	251	283	88.7	0.00576116	0.0061037	53	58	91.4	0.00630201	0.00552307	0.649283	1	-0.000540847	-2.7	2.7	146	0.0240523	0.0459028	149	50	0.7	0.65	0.75	Malawi	0.000592871	0.000604049	0.327048	0.399395
p305	PWY-6901	superpathway of glucose and xylose degradation	271	283	95.8	0.0220201	0.0122028	54	58	93.1	0.0233323	0.0112348	0.491017	1	-0.00131212	2.7	2.7	147	0.0153458	0.0298093	251	50	0.7	0.65	0.75	Malawi	0.000554031	0.000769528	0.472044	0.539497
p41	FUC-RHAMCAT-PWY	superpathway of fucose and rhamnose degradation	251	283	88.7	0.00886072	0.00781794	53	58	91.4	0.0111525	0.00805116	0.649283	1	-0.00229182	-2.7	2.7	148	0.0101532	0.0208164	337	50	0.7	0.65	0.75	Malawi	0.00136318	0.000687952	0.0483416	0.0947754
p449	TYRFUMCAT-PWY	L-tyrosine degradation I	7	283	2.5	2.69662e-06	1.96196e-05	3	58	5.2	1.03622e-05	5.16526e-05	0.383154	1	-7.66559e-06	-2.7	2.7	149	0.00172556	0.00513728	401	50	0.7	0.65	0.75	Malawi	4.50865e-05	2.8427e-05	0.113661	0.17754
p116	PPGPPMET-PWY	ppGpp metabolism	256	283	90.5	0.005276	0.00559119	54	58	93.1	0.00442994	0.00370295	0.624765	1	0.000846064	-2.6	2.6	150	0.0251597	0.0521807	136	50	0.7	0.65	0.75	Malawi	-0.000228009	0.000533314	0.669263	0.711644
p122	PWY-1269	CMP-3-deoxy-D-manno-octulosonate biosynthesis	266	283	94	0.0131027	0.010503	56	58	96.6	0.0201643	0.0129691	0.752094	1	-0.00706162	-2.6	2.6	151	0.0398102	0.0742406	53	50	0.7	0.65	0.75	Malawi	0.00287847	0.000771238	0.000222457	0.00154569
p205	PWY-5840	superpathway of menaquinol-7 biosynthesis	256	283	90.5	0.0109299	0.00762517	54	58	93.1	0.0126783	0.00720793	0.624765	1	-0.00174835	-2.6	2.6	152	0.0091299	0.0180713	358	50	0.7	0.65	0.75	Malawi	0.00104548	0.000645216	0.106087	0.169655
p303	PWY-6892	thiazole component of thiamine diphosphate biosynthesis I	256	283	90.5	0.0111274	0.00887556	51	58	87.9	0.0128392	0.00924831	0.629415	1	-0.00171186	2.6	2.6	153	0.013241	0.026754	284	50	0.7	0.65	0.75	Malawi	0.000857524	0.000741401	0.248239	0.316941
p36	FAO-PWY	fatty acid beta-oxidation I (generic)	256	283	90.5	0.0115032	0.0106944	54	58	93.1	0.015258	0.0122738	0.624765	1	-0.00375486	-2.6	2.6	154	0.0108671	0.0208184	322	50	0.7	0.65	0.75	Malawi	0.00177734	0.000804763	0.0278765	0.0642033
p42	FUCCAT-PWY	fucose degradation	256	283	90.5	0.00807881	0.00754837	54	58	93.1	0.0102373	0.00825689	0.624765	1	-0.00215854	-2.6	2.6	155	0.00819513	0.0165381	368	50	0.7	0.65	0.75	Malawi	0.00130651	0.000674697	0.0536443	0.102458
p443	THISYN-PWY	superpathway of thiamine diphosphate biosynthesis I	256	283	90.5	0.0142516	0.00935338	51	58	87.9	0.0168216	0.0091995	0.629415	1	-0.00256996	2.6	2.6	156	0.0143943	0.0300981	269	50	0.7	0.65	0.75	Malawi	0.001122	0.000746434	0.133732	0.198759
p100	P23-PWY	reductive TCA cycle I	71	283	25.1	0.000350727	0.00116454	16	58	27.6	0.000300892	0.00124048	0.741252	1	4.98355e-05	-2.5	2.5	157	0.0113224	0.0231258	315	50	0.7	0.65	0.75	Malawi	-8.22884e-05	0.000242839	0.734925	0.771289
p181	PWY-5497	purine nucleobases degradation II (anaerobic)	237	283	83.7	0.00411429	0.00405964	50	58	86.2	0.00572185	0.00446161	0.843422	1	-0.00160756	-2.5	2.5	158	0.0106134	0.0208619	325	50	0.7	0.65	0.75	Malawi	0.0012768	0.000517701	0.0141464	0.0398671
p319	PWY-7117	C4 photosynthetic carbon assimilation cycle, PEPCK type	276	283	97.5	0.0359846	0.0153954	58	58	100	0.0322359	0.0122127	NA	NA	0.00374875	-2.5	2.5	159	0.0441987	0.0971378	41	50	0.7	0.65	0.75	Malawi	-0.000692031	0.000723787	0.339691	0.413581
p392	PWY0-1241	ADP-L-glycero-beta-D-manno-heptose biosynthesis	271	283	95.8	0.00934152	0.00861118	57	58	98.3	0.00989568	0.0072882	NA	NA	-0.000554155	-2.5	2.5	160	0.0156151	0.0312147	244	50	0.7	0.65	0.75	Malawi	0.000587468	0.000618016	0.342499	0.415745
p405	PWY0-166	superpathway of pyrimidine deoxyribonucleotides de novo biosynthesis (E. coli)	261	283	92.2	0.011929	0.00885168	52	58	89.7	0.0125961	0.00775828	0.597923	1	-0.000667055	2.5	2.5	161	0.0252763	0.0506788	134	50	0.7	0.65	0.75	Malawi	0.000471906	0.000709876	0.506647	0.57193
p441	TCA	TCA cycle I (prokaryotic)	271	283	95.8	0.0172976	0.0125131	57	58	98.3	0.0209593	0.0121727	NA	NA	-0.0036617	-2.5	2.5	162	0.0103245	0.0199107	334	50	0.7	0.65	0.75	Malawi	0.00172093	0.000789196	0.029899	0.066162
p63	HEME-BIOSYNTHESIS-II	heme b biosynthesis I (aerobic)	276	283	97.5	0.0117282	0.00956723	58	58	100	0.0132517	0.00850791	NA	NA	-0.00152356	-2.5	2.5	163	0.0190896	0.0377201	203	50	0.7	0.65	0.75	Malawi	0.00100536	0.00063477	0.114168	0.177644
p64	HEMESYN2-PWY	heme b biosynthesis II (oxygen-independent)	271	283	95.8	0.0118812	0.00874501	57	58	98.3	0.0141952	0.00890204	NA	NA	-0.00231397	-2.5	2.5	164	0.0137947	0.0262514	276	50	0.7	0.65	0.75	Malawi	0.00124426	0.000646198	0.0550011	0.104063
p202	PWY-5791	no MetaCyc description	242	283	85.5	0.00582117	0.00510215	51	58	87.9	0.00628761	0.00467412	0.835735	1	-0.000466439	-2.4	2.4	165	0.0118782	0.0238284	308	50	0.7	0.65	0.75	Malawi	0.00049883	0.0005633	0.376488	0.447835
p207	PWY-5850	superpathway of menaquinol-6 biosynthesis	242	283	85.5	0.010409	0.00785009	51	58	87.9	0.0119082	0.00763394	0.835735	1	-0.00149922	-2.4	2.4	166	0.00765551	0.0149763	371	50	0.7	0.65	0.75	Malawi	0.000925778	0.000705146	0.190109	0.259189
p208	PWY-5855	ubiquinol-7 biosynthesis (early decarboxylation)	246	283	86.9	0.00204922	0.00226423	49	58	84.5	0.00244048	0.00224917	0.672813	1	-0.00039126	2.4	2.4	167	0.00962098	0.0190064	347	50	0.7	0.65	0.75	Malawi	0.000452296	0.000367217	0.21892	0.287377
p209	PWY-5856	ubiquinol-9 biosynthesis (early decarboxylation)	246	283	86.9	0.00204922	0.00226423	49	58	84.5	0.00244048	0.00224917	0.672813	1	-0.00039126	2.4	2.4	168	0.0103807	0.0226476	332	50	0.7	0.65	0.75	Malawi	0.000452296	0.000367217	0.21892	0.287377
p210	PWY-5857	ubiquinol-10 biosynthesis (early decarboxylation)	246	283	86.9	0.00204922	0.00226423	49	58	84.5	0.00244048	0.00224917	0.672813	1	-0.00039126	2.4	2.4	169	0.0120668	0.0234641	304	50	0.7	0.65	0.75	Malawi	0.000452296	0.000367217	0.21892	0.287377
p211	PWY-5860	superpathway of demethylmenaquinol-6 biosynthesis I	242	283	85.5	0.00920477	0.0070881	51	58	87.9	0.00998447	0.00669276	0.835735	1	-0.000779704	-2.4	2.4	170	0.010591	0.0213337	327	50	0.7	0.65	0.75	Malawi	0.000612299	0.000670508	0.361794	0.433937
p216	PWY-5896	superpathway of menaquinol-10 biosynthesis	242	283	85.5	0.010409	0.00785009	51	58	87.9	0.0119082	0.00763394	0.835735	1	-0.00149922	-2.4	2.4	171	0.00836302	0.0157432	366	50	0.7	0.65	0.75	Malawi	0.000925778	0.000705146	0.190109	0.259189
p290	PWY-6708	ubiquinol-8 biosynthesis (early decarboxylation)	246	283	86.9	0.00209205	0.00227031	49	58	84.5	0.00251078	0.00226941	0.672813	1	-0.000418726	2.4	2.4	172	0.0104909	0.0215346	328	50	0.7	0.65	0.75	Malawi	0.000467131	0.000368151	0.205362	0.27587
p73	KETOGLUCONMET-PWY	ketogluconate metabolism	252	283	89	0.00781554	0.00840877	53	58	91.4	0.010222	0.00957799	0.814556	1	-0.00240642	-2.4	2.4	173	0.0159429	0.0323678	236	50	0.7	0.65	0.75	Malawi	0.00125044	0.00070532	0.0771495	0.134905
p236	PWY-6143	CMP-pseudaminate biosynthesis	8	283	2.8	2.89607e-05	0.000305057	3	58	5.2	7.88365e-05	0.000511141	0.407099	1	-4.98757e-05	-2.4	2.4	174	0.00171535	0.00541861	402	50	0.7	0.65	0.75	Malawi	9.70277e-05	8.73172e-05	0.267266	0.336588
p26	COBALSYN-PWY	superpathway of adenosylcobalamin salvage from cobinamide I	257	283	90.8	0.00958462	0.00755204	54	58	93.1	0.0122717	0.00819973	0.799298	1	-0.00268704	-2.3	2.3	175	0.0112342	0.0228835	317	50	0.7	0.65	0.75	Malawi	0.0014913	0.000659174	0.0243067	0.057962
p47	GLUCARDEG-PWY	D-glucarate degradation I	257	283	90.8	0.00900473	0.00879926	54	58	93.1	0.0109062	0.00934407	0.799298	1	-0.00190148	-2.3	2.3	176	0.00807706	0.0165111	369	50	0.7	0.65	0.75	Malawi	0.00113814	0.000724521	0.117141	0.180182
p203	PWY-5837	2-carboxy-1,4-naphthoquinol biosynthesis	272	283	96.1	0.00916206	0.00692872	57	58	98.3	0.0107377	0.00637914	NA	NA	-0.00157561	-2.2	2.2	177	0.0147792	0.0289378	262	50	0.7	0.65	0.75	Malawi	0.00107575	0.000564068	0.0573496	0.107768
p217	PWY-5897	superpathway of menaquinol-11 biosynthesis	272	283	96.1	0.0138551	0.00848931	57	58	98.3	0.0169642	0.00779058	NA	NA	-0.00310913	-2.2	2.2	178	0.015901	0.0334678	237	50	0.7	0.65	0.75	Malawi	0.0015634	0.000609806	0.0107848	0.032979
p218	PWY-5898	superpathway of menaquinol-12 biosynthesis	272	283	96.1	0.0138551	0.00848931	57	58	98.3	0.0169642	0.00779058	NA	NA	-0.00310913	-2.2	2.2	179	0.0146372	0.0306317	265	50	0.7	0.65	0.75	Malawi	0.0015634	0.000609806	0.0107848	0.032979
p219	PWY-5899	superpathway of menaquinol-13 biosynthesis	272	283	96.1	0.0138551	0.00848931	57	58	98.3	0.0169642	0.00779058	NA	NA	-0.00310913	-2.2	2.2	180	0.0169317	0.0331169	221	50	0.7	0.65	0.75	Malawi	0.0015634	0.000609806	0.0107848	0.032979
p275	PWY-6562	norspermidine biosynthesis	72	283	25.4	0.000226419	0.000861495	16	58	27.6	0.000228811	0.000721617	0.743229	1	-2.3918e-06	-2.2	2.2	181	0.00910652	0.0220024	359	50	0.7	0.65	0.75	Malawi	8.22164e-05	0.000198825	0.679493	0.72062
p431	PYRIDOXSYN-PWY	pyridoxal 5'-phosphate biosynthesis I	262	283	92.6	0.0108279	0.00869413	55	58	94.8	0.0159962	0.0105004	0.778584	1	-0.0051683	-2.2	2.2	182	0.0193339	0.03817	197	50	0.7	0.65	0.75	Malawi	0.00238221	0.000713088	0.000928837	0.00516505
p77	LPSSYN-PWY	superpathway of lipopolysaccharide biosynthesis	223	283	78.8	0.00253605	0.00277587	47	58	81	0.00352088	0.00320411	0.859238	1	-0.000984823	-2.2	2.2	183	0.0119434	0.022461	307	50	0.7	0.65	0.75	Malawi	0.000959814	0.000439837	0.0297807	0.066162
p83	NAGLIPASYN-PWY	lipid IVA biosynthesis (E. coli)	262	283	92.6	0.0107608	0.00874673	55	58	94.8	0.0140998	0.00935417	0.778584	1	-0.00333893	-2.2	2.2	184	0.00991764	0.0184806	342	50	0.7	0.65	0.75	Malawi	0.00173716	0.000707183	0.0145326	0.0401141
p351	PWY-7269	mitochondrial NADPH production (yeast)	245	283	86.6	0.00371574	0.00402024	49	58	84.5	0.00292824	0.00299837	0.677239	1	0.000787498	2.1	2.1	185	0.0269261	0.0527898	119	50	0.7	0.65	0.75	Malawi	-0.000525055	0.000480715	0.275504	0.34374
p450	UBISYN-PWY	superpathway of ubiquinol-8 biosynthesis (early decarboxylation)	245	283	86.6	0.00232386	0.00249606	49	58	84.5	0.00279535	0.00248037	0.677239	1	-0.000471485	2.1	2.1	186	0.0117904	0.0231638	309	50	0.7	0.65	0.75	Malawi	0.000507874	0.000387758	0.19116	0.259385
p149	PWY-5088	L-glutamate degradation VIII (to propanoate)	82	283	29	0.000425612	0.00122566	18	58	31	0.000496146	0.00116411	0.753348	1	-7.05339e-05	-2	2	187	0.0157616	0.0334121	242	50	0.7	0.65	0.75	Malawi	0.000200288	0.000267502	0.454535	0.523365
p330	PWY-7204	pyridoxal 5'-phosphate salvage II (plants)	235	283	83	0.00544842	0.00551429	47	58	81	0.00728999	0.00571629	0.705139	1	-0.00184157	2	2	188	0.00918155	0.0189474	357	50	0.7	0.65	0.75	Malawi	0.00127036	0.000608672	0.0376262	0.0777608
p92	P124-PWY	Bifidobacterium shunt	269	283	95.1	0.0157606	0.0118984	54	58	93.1	0.0126254	0.0112958	0.522622	1	0.00313521	2	2	189	0.0197091	0.038545	194	50	0.7	0.65	0.75	Malawi	-0.00161208	0.000760271	0.0346984	0.0735972
p198	PWY-5723	Rubisco shunt	263	283	92.9	0.0169985	0.013582	55	58	94.8	0.0204932	0.0147189	0.777745	1	-0.00349473	-1.9	1.9	190	0.0104761	0.0212698	329	50	0.7	0.65	0.75	Malawi	0.00149583	0.000882703	0.0910685	0.152245
p323	PWY-7184	pyrimidine deoxyribonucleotides de novo biosynthesis I	263	283	92.9	0.0121057	0.0091503	55	58	94.8	0.0131834	0.00749658	0.777745	1	-0.00107771	-1.9	1.9	191	0.0219391	0.0415279	171	50	0.7	0.65	0.75	Malawi	0.000891839	0.000695755	0.200779	0.270615
p388	PWY-821	superpathway of sulfur amino acid biosynthesis (Saccharomyces cerevisiae)	254	283	89.8	0.00569405	0.00451425	51	58	87.9	0.00606015	0.00422088	0.643221	1	-0.000366101	1.9	1.9	192	0.0157904	0.031337	241	50	0.7	0.65	0.75	Malawi	0.000313692	0.000508272	0.537535	0.596768
p65	HEXITOLDEGSUPER-PWY	superpathway of hexitol degradation (bacteria)	268	283	94.7	0.0201479	0.0128758	56	58	96.6	0.0238822	0.0128023	0.747459	1	-0.00373426	-1.9	1.9	193	0.0092805	0.0180522	355	50	0.7	0.65	0.75	Malawi	0.00151067	0.000803752	0.0610303	0.111796
p300	PWY-6859	all-trans-farnesol biosynthesis	278	283	98.2	0.00437603	0.00338473	58	58	100	0.0061235	0.00466513	NA	NA	-0.00174747	-1.8	1.8	194	0.0247182	0.0483313	141	50	0.7	0.65	0.75	Malawi	0.00123915	0.000371164	0.000935808	0.00516505
p406	PWY0-41	allantoin degradation IV (anaerobic)	224	283	79.2	0.00157619	0.00180469	47	58	81	0.00201153	0.00181988	0.859115	1	-0.000435349	-1.8	1.8	195	0.00960562	0.0197249	348	50	0.7	0.65	0.75	Malawi	0.00062878	0.000346605	0.0705441	0.125793
p418	PWY4FS-7	phosphatidylglycerol biosynthesis I (plastidic)	278	283	98.2	0.0192164	0.0114295	58	58	100	0.0233117	0.0102826	NA	NA	-0.00409526	-1.8	1.8	196	0.0145465	0.0279497	268	50	0.7	0.65	0.75	Malawi	0.00180218	0.000676302	0.0080727	0.0272787
p419	PWY4FS-8	phosphatidylglycerol biosynthesis II (non-plastidic)	278	283	98.2	0.0191694	0.0114434	58	58	100	0.0232119	0.0103331	NA	NA	-0.00404254	-1.8	1.8	197	0.0109423	0.0224165	319	50	0.7	0.65	0.75	Malawi	0.00178283	0.000677981	0.00893786	0.0290509
p130	PWY-2723	trehalose degradation V	283	283	100	0.0450551	0.02139	57	58	98.3	0.028188	0.0184876	NA	NA	0.0168672	1.7	1.7	198	0.071204	0.132512	17	50	0.7	0.65	0.75	Malawi	-0.00476453	0.000765537	1.43247e-09	8.06517e-08
p246	PWY-622	starch biosynthesis	273	283	96.5	0.0268624	0.011706	55	58	94.8	0.0212112	0.0126724	0.469735	1	0.00565122	1.7	1.7	199	0.0369929	0.0785688	62	50	0.7	0.65	0.75	Malawi	-0.00209543	0.000690826	0.00260624	0.0125037
p27	COLANSYN-PWY	colanic acid building blocks biosynthesis	244	283	86.2	0.010018	0.00842378	51	58	87.9	0.0133075	0.00890928	0.835205	1	-0.00328948	-1.7	1.7	200	0.017648	0.0363385	217	50	0.7	0.65	0.75	Malawi	0.00172805	0.000740981	0.02028	0.0514014
p54	GLYCOCAT-PWY	glycogen degradation I	283	283	100	0.0679602	0.0284183	57	58	98.3	0.0442778	0.0257131	NA	NA	0.0236824	1.7	1.7	201	0.0700192	0.136596	18	50	0.7	0.65	0.75	Malawi	-0.00544657	0.000851768	5.34119e-10	3.9478e-08
p89	P105-PWY	TCA cycle IV (2-oxoglutarate decarboxylase)	254	283	89.8	0.0107356	0.00982265	53	58	91.4	0.0122999	0.00915752	0.814285	1	-0.0015643	-1.6	1.6	202	0.010264	0.0196583	335	50	0.7	0.65	0.75	Malawi	0.00104309	0.000749051	0.164671	0.229628
p44	GALACTARDEG-PWY	D-galactarate degradation I	259	283	91.5	0.0124971	0.0118912	54	58	93.1	0.0162158	0.0141475	1	1	-0.00371868	-1.6	1.6	203	0.0128214	0.0251659	289	50	0.7	0.65	0.75	Malawi	0.00161455	0.000852971	0.0592289	0.109492
p48	GLUCARGALACTSUPER-PWY	superpathway of D-glucarate and D-galactarate degradation	259	283	91.5	0.0124971	0.0118912	54	58	93.1	0.0162158	0.0141475	1	1	-0.00371868	-1.6	1.6	204	0.0112905	0.0224889	316	50	0.7	0.65	0.75	Malawi	0.00161455	0.000852971	0.0592289	0.109492
p20	CALVIN-PWY	Calvin-Benson-Bassham cycle	274	283	96.8	0.0356148	0.0174345	57	58	98.3	0.0370523	0.0151489	NA	NA	-0.00143749	-1.5	1.5	205	0.0168594	0.0317515	222	50	0.7	0.65	0.75	Malawi	0.000745717	0.000877466	0.396007	0.468008
p349	PWY-7254	TCA cycle VII (acetate-producers)	263	283	92.9	0.011	0.010007	53	58	91.4	0.0120317	0.00937079	0.591901	1	-0.00103175	1.5	1.5	206	0.0152328	0.0293631	252	50	0.7	0.65	0.75	Malawi	0.000765546	0.000746912	0.306118	0.377259
p424	PWY66-389	phytol degradation	269	283	95.1	0.00507728	0.00604577	56	58	96.6	0.00535478	0.00567883	NA	NA	-0.000277499	-1.5	1.5	207	0.0163246	0.0312665	231	50	0.7	0.65	0.75	Malawi	0.000351493	0.000564076	0.533617	0.594055
p74	LACTOSECAT-PWY	lactose and galactose degradation I	274	283	96.8	0.00730869	0.00851899	57	58	98.3	0.0130826	0.0207577	NA	NA	-0.00577394	-1.5	1.5	208	0.0439514	0.0847834	43	50	0.7	0.65	0.75	Malawi	0.00165525	0.000687917	0.016655	0.0441575
p101	P4-PWY	superpathway of L-lysine, L-threonine and L-methionine biosynthesis I	279	283	98.6	0.0287035	0.0111248	58	58	100	0.0289647	0.010645	NA	NA	-0.000261241	-1.4	1.4	209	0.02165	0.0414475	174	50	0.7	0.65	0.75	Malawi	0.000248784	0.000571932	0.663847	0.707752
p115	POLYISOPRENSYN-PWY	polyisoprenoid biosynthesis (E. coli)	279	283	98.6	0.00877627	0.0063943	58	58	100	0.0121377	0.00692159	NA	NA	-0.00336141	-1.4	1.4	210	0.0191821	0.0394787	200	50	0.7	0.65	0.75	Malawi	0.00182406	0.000521014	0.000525535	0.00316105
p155	PWY-5121	superpathway of geranylgeranyl diphosphate biosynthesis II (via MEP)	279	283	98.6	0.00936215	0.00563822	58	58	100	0.0121879	0.00720668	NA	NA	-0.00282574	-1.4	1.4	211	0.0253132	0.0465105	132	50	0.7	0.65	0.75	Malawi	0.00144272	0.000454984	0.00165823	0.0086788
p156	PWY-5154	L-arginine biosynthesis III (via N-acetyl-L-citrulline)	279	283	98.6	0.0237543	0.0135542	58	58	100	0.0275554	0.011648	NA	NA	-0.00380118	-1.4	1.4	212	0.0215954	0.0433323	175	50	0.7	0.65	0.75	Malawi	0.00166144	0.000729512	0.0233808	0.0567618
p241	PWY-6168	flavin biosynthesis III (fungi)	279	283	98.6	0.0155764	0.00884111	58	58	100	0.0211635	0.00753715	NA	NA	-0.00558704	-1.4	1.4	213	0.0935279	0.176736	10	50	0.7	0.65	0.75	Malawi	0.00249401	0.000564447	1.33922e-05	0.000154201
p376	PWY-7409	phospholipid remodeling (phosphatidylethanolamine, yeast)	196	283	69.3	0.00148282	0.00184966	41	58	70.7	0.00160219	0.00178472	0.876843	1	-0.000119368	-1.4	1.4	214	0.0136262	0.026327	278	50	0.7	0.65	0.75	Malawi	0.000220827	0.000362275	0.542564	0.600696
p408	PWY0-781	aspartate superpathway	279	283	98.6	0.026309	0.0106043	58	58	100	0.027056	0.0101433	NA	NA	-0.00074693	-1.4	1.4	215	0.0222068	0.0413165	167	50	0.7	0.65	0.75	Malawi	0.000387011	0.000570613	0.498084	0.56543
p43	GALACT-GLUCUROCAT-PWY	superpathway of hexuronide and hexuronate degradation	243	283	85.9	0.006525	0.005955	49	58	84.5	0.00931602	0.00680512	0.837184	1	-0.00279103	1.4	1.4	216	0.0191507	0.0444675	201	50	0.7	0.65	0.75	Malawi	0.00159905	0.00063055	0.0116622	0.0350737
p35	ECASYN-PWY	enterobacterial common antigen biosynthesis	245	283	86.6	0.00312819	0.00340048	51	58	87.9	0.00300726	0.00246567	1	1	0.000120925	-1.3	1.3	217	0.0154303	0.0304633	248	50	0.7	0.65	0.75	Malawi	0.000174123	0.000435063	0.689243	0.729042
p131	PWY-2941	L-lysine biosynthesis II	282	283	99.6	0.0184327	0.0123321	57	58	98.3	0.0198615	0.0125505	NA	NA	-0.0014288	1.3	1.3	218	0.0316974	0.067405	85	50	0.7	0.65	0.75	Malawi	0.000490255	0.000681741	0.472562	0.539497
p252	PWY-6285	superpathway of fatty acids biosynthesis (E. coli)	238	283	84.1	0.0131661	0.00988997	48	58	82.8	0.0155529	0.00989395	0.84475	1	-0.0023868	1.3	1.3	219	0.0110442	0.0221705	318	50	0.7	0.65	0.75	Malawi	0.00105558	0.000808054	0.192326	0.260093
p31	DENITRIFICATION-PWY	nitrate reduction I (denitrification)	11	283	3.9	2.05288e-05	0.000238585	3	58	5.2	5.8702e-05	0.000431023	0.714246	1	-3.81733e-05	-1.3	1.3	220	0.00218546	0.00560686	398	50	0.7	0.65	0.75	Malawi	5.90826e-05	7.42865e-05	0.426975	0.498757
p264	PWY-6467	Kdo transfer to lipid IVA III (Chlamydia)	21	283	7.4	7.8259e-05	0.00044429	5	58	8.6	9.6134e-05	0.000345401	0.785715	1	-1.7875e-05	-1.2	1.2	221	0.00591724	0.0120002	379	50	0.7	0.65	0.75	Malawi	7.92327e-05	0.000126485	0.531462	0.593294
p432	REDCITCYC	TCA cycle VI (Helicobacter)	221	283	78.1	0.0028096	0.00417007	46	58	79.3	0.00205829	0.00299179	1	1	0.000751308	-1.2	1.2	222	0.0190901	0.0377532	202	50	0.7	0.65	0.75	Malawi	-0.000443284	0.000497863	0.373898	0.447124
p142	PWY-4981	L-proline biosynthesis II (from arginine)	270	283	95.4	0.00704751	0.00801058	56	58	96.6	0.0106094	0.0116857	NA	NA	-0.00356189	-1.2	1.2	223	0.0267393	0.052475	121	50	0.7	0.65	0.75	Malawi	0.00160201	0.000663418	0.0162739	0.043594
p58	GLYCOLYSIS-TCA-GLYOX-BYPASS	superpathway of glycolysis, pyruvate dehydrogenase, TCA, and glyoxylate bypass	260	283	91.9	0.0174406	0.0127539	54	58	93.1	0.0201659	0.0126879	1	1	-0.00272524	-1.2	1.2	224	0.00934932	0.0191555	352	50	0.7	0.65	0.75	Malawi	0.00125821	0.00085275	0.141012	0.206647
p109	PENTOSE-P-PWY	pentose phosphate pathway	280	283	98.9	0.0292761	0.0135201	58	58	100	0.0285998	0.0103102	NA	NA	0.000676367	-1.1	1.1	225	0.021546	0.0428902	176	50	0.7	0.65	0.75	Malawi	9.90684e-05	0.000639594	0.876998	0.88691
p164	PWY-5188	tetrapyrrole biosynthesis I (from glutamate)	280	283	98.9	0.015676	0.0118716	58	58	100	0.0184209	0.0104648	NA	NA	-0.00274493	-1.1	1.1	226	0.0235957	0.0442994	155	50	0.7	0.65	0.75	Malawi	0.00146912	0.000703831	0.0376056	0.0777608
p169	PWY-5347	superpathway of L-methionine biosynthesis (transsulfuration)	280	283	98.9	0.0306261	0.0142775	58	58	100	0.0344038	0.0130985	NA	NA	-0.0037777	-1.1	1.1	227	0.0184416	0.0358194	212	50	0.7	0.65	0.75	Malawi	0.00133249	0.000687316	0.0533698	0.102419
p180	PWY-5484	glycolysis II (from fructose 6-phosphate)	280	283	98.9	0.0288172	0.0138082	58	58	100	0.0325721	0.0120025	NA	NA	-0.0037549	-1.1	1.1	228	0.015968	0.0311799	235	50	0.7	0.65	0.75	Malawi	0.00142292	0.000714785	0.0473174	0.093475
p223	PWY-5920	superpathway of heme b biosynthesis from glycine	257	283	90.8	0.00653771	0.0057221	52	58	89.7	0.00795298	0.00644125	0.804945	1	-0.00141527	1.1	1.1	229	0.0106325	0.0214212	324	50	0.7	0.65	0.75	Malawi	0.000859015	0.000579308	0.139049	0.204513
p258	PWY-6353	purine nucleotides degradation II (aerobic)	257	283	90.8	0.0160137	0.0126892	52	58	89.7	0.0211907	0.0132537	0.804945	1	-0.005177	1.1	1.1	230	0.0166412	0.0338164	223	50	0.7	0.65	0.75	Malawi	0.00205861	0.000875282	0.0192474	0.0494057
p304	PWY-6897	thiamine diphosphate salvage II	280	283	98.9	0.0174887	0.00785387	58	58	100	0.0199965	0.00754115	NA	NA	-0.00250781	-1.1	1.1	231	0.0184223	0.0372192	213	50	0.7	0.65	0.75	Malawi	0.0010986	0.000500382	0.0288036	0.0659536
p397	PWY0-1298	superpathway of pyrimidine deoxyribonucleosides degradation	280	283	98.9	0.0132022	0.00853694	58	58	100	0.0159519	0.0082032	NA	NA	-0.00274976	-1.1	1.1	232	0.018945	0.0374334	205	50	0.7	0.65	0.75	Malawi	0.00134397	0.000562709	0.0174686	0.0454183
p436	SALVADEHYPOX-PWY	adenosine nucleotides degradation II	257	283	90.8	0.0172896	0.0159071	52	58	89.7	0.0251539	0.0181804	0.804945	1	-0.00786433	1.1	1.1	233	0.0229473	0.0445932	160	50	0.7	0.65	0.75	Malawi	0.00285981	0.00100196	0.00457959	0.0192247
p68	HOMOSER-METSYN-PWY	L-methionine biosynthesis I	280	283	98.9	0.0198006	0.0116255	58	58	100	0.0242521	0.0113568	NA	NA	-0.00445156	-1.1	1.1	234	0.0248043	0.0466469	140	50	0.7	0.65	0.75	Malawi	0.00177504	0.000666265	0.00808694	0.0272787
p7	ANAEROFRUCAT-PWY	homolactic fermentation	280	283	98.9	0.029456	0.0133664	58	58	100	0.0308307	0.0110219	NA	NA	-0.00137465	-1.1	1.1	235	0.0210429	0.0418604	180	50	0.7	0.65	0.75	Malawi	0.000733749	0.000697697	0.293699	0.364186
p78	MET-SAM-PWY	superpathway of S-adenosyl-L-methionine biosynthesis	280	283	98.9	0.0271851	0.013964	58	58	100	0.0315776	0.0127567	NA	NA	-0.00439248	-1.1	1.1	236	0.0202578	0.0387187	187	50	0.7	0.65	0.75	Malawi	0.00160398	0.000705805	0.0236787	0.0571409
p81	METSYN-PWY	superpathway of L-homoserine and L-methionine biosynthesis	280	283	98.9	0.0290485	0.0141784	58	58	100	0.0331581	0.0132555	NA	NA	-0.00410966	-1.1	1.1	237	0.0184977	0.0344686	210	50	0.7	0.65	0.75	Malawi	0.00144962	0.000697274	0.0383699	0.0788933
p82	NAD-BIOSYNTHESIS-II	NAD salvage pathway III (to nicotinamide riboside)	280	283	98.9	0.00821001	0.00561494	58	58	100	0.009769	0.0061805	NA	NA	-0.00155899	-1.1	1.1	238	0.0288853	0.0536654	108	50	0.7	0.65	0.75	Malawi	0.0008697	0.00043625	0.0469988	0.0933029
p148	PWY-5083	NAD(P)/NADPH interconversion	251	283	88.7	0.00630352	0.00590128	52	58	89.7	0.00686537	0.00566371	1	1	-0.00056185	-1	1	239	0.0114623	0.0225766	313	50	0.7	0.65	0.75	Malawi	0.000552943	0.000597057	0.355046	0.427115
p265	PWY-6470	peptidoglycan biosynthesis V (beta-lactam resistance)	110	283	38.9	0.00169392	0.00436086	22	58	37.9	0.00153195	0.00342833	1	1	0.000161976	1	1	240	0.00964364	0.0217673	346	50	0.7	0.65	0.75	Malawi	-7.16287e-05	0.000501905	0.886601	0.893251
p278	PWY-6588	pyruvate fermentation to acetone	251	283	88.7	0.00328264	0.0037875	52	58	89.7	0.00558626	0.00628754	1	1	-0.00230362	-1	1	241	0.0214316	0.0447349	178	50	0.7	0.65	0.75	Malawi	0.00143833	0.000494225	0.00384985	0.0170493
p310	PWY-6969	TCA cycle V (2-oxoglutarate synthase)	256	283	90.5	0.0113114	0.0100132	53	58	91.4	0.0130369	0.00939556	1	1	-0.0017255	-0.9	0.9	242	0.0103312	0.0209272	333	50	0.7	0.65	0.75	Malawi	0.00107871	0.00075356	0.153211	0.218177
p379	PWY-7446	sulfoquinovose degradation I	227	283	80.2	0.00226415	0.00255783	46	58	79.3	0.00290089	0.00273531	0.858077	1	-0.000636747	0.9	0.9	243	0.00975169	0.0191285	345	50	0.7	0.65	0.75	Malawi	0.000670395	0.000414761	0.106951	0.17036
p96	P164-PWY	purine nucleobases degradation I (anaerobic)	144	283	50.9	0.00241351	0.00433441	29	58	50	0.00258676	0.00417232	1	1	-0.000173241	0.9	0.9	244	0.0132579	0.0290755	283	50	0.7	0.65	0.75	Malawi	0.000117023	0.000558146	0.834056	0.855279
p194	PWY-5690	TCA cycle II (plants and fungi)	261	283	92.2	0.0107029	0.0097992	54	58	93.1	0.0120946	0.0088071	1	1	-0.00139174	-0.9	0.9	245	0.0130222	0.0251951	287	50	0.7	0.65	0.75	Malawi	0.00101737	0.000727421	0.162849	0.227876
p298	PWY-6803	phosphatidylcholine acyl editing	261	283	92.2	0.00815488	0.00746537	54	58	93.1	0.00991347	0.00737019	1	1	-0.00175859	-0.9	0.9	246	0.00835132	0.0179285	367	50	0.7	0.65	0.75	Malawi	0.0011412	0.000649359	0.0797486	0.137345
p433	RHAMCAT-PWY	L-rhamnose degradation I	261	283	92.2	0.0107582	0.00920625	54	58	93.1	0.014929	0.0105159	1	1	-0.00417078	-0.9	0.9	247	0.0158062	0.0297196	240	50	0.7	0.65	0.75	Malawi	0.00197909	0.000729573	0.00701495	0.0252413
p190	PWY-5675	nitrate reduction V (assimilatory)	261	283	92.2	0.0113895	0.010538	53	58	91.4	0.0150292	0.0118006	0.791571	1	-0.00363966	0.8	0.8	248	0.0123549	0.0245063	300	50	0.7	0.65	0.75	Malawi	0.00168917	0.000803671	0.0363064	0.0766047
p221	PWY-5913	partial TCA cycle (obligate autotrophs)	276	283	97.5	0.0616932	0.0237237	57	58	98.3	0.0456611	0.021233	NA	NA	0.0160321	-0.8	0.8	249	0.0667772	0.136617	21	50	0.7	0.65	0.75	Malawi	-0.00351532	0.000856427	5.07834e-05	0.00046513
p253	PWY-6305	superpathway of putrescine biosynthesis	266	283	94	0.0150472	0.0133595	55	58	94.8	0.0199886	0.0150022	1	1	-0.00494135	-0.8	0.8	250	0.00897574	0.0176067	360	50	0.7	0.65	0.75	Malawi	0.00201629	0.000868848	0.0208989	0.0526253
p358	PWY-7315	dTDP-N-acetylthomosamine biosynthesis	256	283	90.5	0.00517755	0.00500497	52	58	89.7	0.00488585	0.00364042	0.809544	1	0.000291699	0.8	0.8	251	0.0176189	0.0340865	218	50	0.7	0.65	0.75	Malawi	9.59248e-05	0.000516606	0.852804	0.872285
p391	PWY0-1061	superpathway of L-alanine biosynthesis	251	283	88.7	0.00689371	0.00650138	51	58	87.9	0.00785422	0.00593542	0.823064	1	-0.000960508	0.8	0.8	252	0.0126064	0.024392	296	50	0.7	0.65	0.75	Malawi	0.00076094	0.000626449	0.22533	0.293877
p407	PWY0-42	2-methylcitrate cycle I	237	283	83.7	0.0042686	0.00487095	49	58	84.5	0.00630855	0.00584898	1	1	-0.00203995	-0.8	0.8	253	0.0127234	0.027996	293	50	0.7	0.65	0.75	Malawi	0.00144453	0.000576065	0.0126231	0.0368632
p91	P122-PWY	heterolactic fermentation	251	283	88.7	0.00420215	0.00420724	51	58	87.9	0.00435782	0.00376869	0.823064	1	-0.000155668	0.8	0.8	254	0.0203911	0.0410171	185	50	0.7	0.65	0.75	Malawi	0.000314394	0.00049087	0.522291	0.586305
p99	P221-PWY	octane oxidation	256	283	90.5	0.00268047	0.00385586	52	58	89.7	0.0020127	0.00217724	0.809544	1	0.000667767	0.8	0.8	255	0.0196828	0.0385669	195	50	0.7	0.65	0.75	Malawi	-0.000281371	0.000432593	0.515856	0.580698
p107	PANTO-PWY	phosphopantothenate biosynthesis I	281	283	99.3	0.0177518	0.0127251	58	58	100	0.0223655	0.0115825	NA	NA	-0.00461373	-0.7	0.7	256	0.0199746	0.0398707	189	50	0.7	0.65	0.75	Malawi	0.00202271	0.000725962	0.00563222	0.0218266
p108	PANTOSYN-PWY	superpathway of coenzyme A biosynthesis I (bacteria)	281	283	99.3	0.0190935	0.0120774	58	58	100	0.0234266	0.0106757	NA	NA	-0.00433313	-0.7	0.7	257	0.017886	0.0344737	215	50	0.7	0.65	0.75	Malawi	0.00184847	0.000679312	0.00684245	0.0249978
p170	PWY-5367	petroselinate biosynthesis	241	283	85.2	0.0049861	0.00528103	49	58	84.5	0.00528231	0.00415803	0.842212	1	-0.00029621	0.7	0.7	258	0.0224382	0.0441826	163	50	0.7	0.65	0.75	Malawi	0.000496692	0.000561152	0.376715	0.447835
p188	PWY-5659	GDP-mannose biosynthesis	281	283	99.3	0.0115504	0.00768714	58	58	100	0.0155445	0.00900924	NA	NA	-0.00399406	-0.7	0.7	259	0.0275656	0.0631677	115	50	0.7	0.65	0.75	Malawi	0.00185471	0.000532175	0.000556478	0.00325016
p199	PWY-5747	2-methylcitrate cycle II	242	283	85.5	0.00428175	0.00473095	50	58	86.2	0.00603655	0.00556742	1	1	-0.0017548	-0.7	0.7	260	0.0104759	0.0212359	330	50	0.7	0.65	0.75	Malawi	0.00125958	0.00056071	0.0253216	0.060027
p224	PWY-5971	palmitate biosynthesis (type II fatty acid synthase)	241	283	85.2	0.0211137	0.0119246	49	58	84.5	0.024431	0.0131244	0.842212	1	-0.00331726	0.7	0.7	261	0.0163713	0.035673	229	50	0.7	0.65	0.75	Malawi	0.000981513	0.000894283	0.273184	0.341904
p251	PWY-6284	superpathway of unsaturated fatty acids biosynthesis (E. coli)	241	283	85.2	0.0102313	0.00844928	49	58	84.5	0.0117719	0.00796874	0.842212	1	-0.00154057	0.7	0.7	262	0.0127872	0.0261356	290	50	0.7	0.65	0.75	Malawi	0.00088959	0.000731969	0.225083	0.293877
p287	PWY-6690	cinnamate and 3-hydroxycinnamate degradation to 2-hydroxypentadienoate	242	283	85.5	0.00540075	0.0057506	50	58	86.2	0.0059236	0.00639003	1	1	-0.000522855	-0.7	0.7	263	0.0152004	0.0306156	253	50	0.7	0.65	0.75	Malawi	0.000368461	0.000619272	0.552247	0.606418
p394	PWY0-1277	3-phenylpropanoate and 3-(3-hydroxyphenyl)propanoate degradation	241	283	85.2	0.00619032	0.00646043	49	58	84.5	0.00677092	0.00691605	0.842212	1	-0.000580599	0.7	0.7	264	0.0154348	0.030238	247	50	0.7	0.65	0.75	Malawi	0.000392814	0.000653365	0.548097	0.605159
p396	PWY0-1297	superpathway of purine deoxyribonucleosides degradation	281	283	99.3	0.0155908	0.00967025	58	58	100	0.018789	0.00975507	NA	NA	-0.00319815	-0.7	0.7	265	0.0207136	0.042076	181	50	0.7	0.65	0.75	Malawi	0.00139909	0.00056815	0.0142924	0.0399988
p427	PWY66-409	superpathway of purine nucleotide salvage	281	283	99.3	0.0203875	0.00980268	58	58	100	0.0214964	0.00754255	NA	NA	-0.00110893	-0.7	0.7	266	0.0259009	0.051098	126	50	0.7	0.65	0.75	Malawi	0.000611011	0.000504268	0.226479	0.294423
p444	THISYNARA-PWY	superpathway of thiamine diphosphate biosynthesis III (eukaryotes)	281	283	99.3	0.0216778	0.01198	58	58	100	0.0166883	0.00874264	NA	NA	0.00498948	-0.7	0.7	267	0.0362418	0.0774545	65	50	0.7	0.65	0.75	Malawi	-0.00167589	0.000581029	0.00417313	0.0182801
p51	GLUCUROCAT-PWY	superpathway of beta-D-glucuronosides degradation	246	283	86.9	0.0059156	0.0053915	50	58	86.2	0.00848905	0.00609478	0.83366	1	-0.00257344	0.7	0.7	268	0.0194491	0.0397738	196	50	0.7	0.65	0.75	Malawi	0.0015874	0.000596176	0.00812269	0.0272787
p56	GLYCOL-GLYOXDEG-PWY	superpathway of glycol metabolism and degradation	246	283	86.9	0.00188922	0.00205504	50	58	86.2	0.00192974	0.0017993	0.83366	1	-4.05189e-05	0.7	0.7	269	0.0240897	0.0487801	147	50	0.7	0.65	0.75	Malawi	7.98857e-05	0.000347486	0.818311	0.841274
p59	GLYCOLYSIS	glycolysis I (from glucose 6-phosphate)	281	283	99.3	0.034451	0.0140135	58	58	100	0.0370078	0.0105266	NA	NA	-0.00255676	-0.7	0.7	270	0.0263299	0.0530733	124	50	0.7	0.65	0.75	Malawi	0.00106846	0.00066418	0.108615	0.17233
p62	HCAMHPDEG-PWY	3-phenylpropanoate and 3-(3-hydroxyphenyl)propanoate degradation to 2-hydroxypentadienoate	242	283	85.5	0.00540075	0.0057506	50	58	86.2	0.0059236	0.00639003	1	1	-0.000522855	-0.7	0.7	271	0.0136456	0.0276958	277	50	0.7	0.65	0.75	Malawi	0.000368461	0.000619272	0.552247	0.606418
p271	PWY-6531	mannitol cycle	257	283	90.8	0.0085572	0.00765106	53	58	91.4	0.00972014	0.0077369	1	1	-0.00116294	-0.6	0.6	272	0.0108777	0.0213674	321	50	0.7	0.65	0.75	Malawi	0.000774933	0.000670391	0.248519	0.316941
p362	PWY-7328	superpathway of UDP-glucose-derived O-antigen building blocks biosynthesis	280	283	98.9	0.0223971	0.0106799	57	58	98.3	0.0143716	0.00766615	NA	NA	0.00802543	0.6	0.6	273	0.148221	0.270979	2	50	0.7	0.65	0.75	Malawi	-0.00299651	0.000567255	2.2843e-07	5.41514e-06
p6	ALLANTOINDEG-PWY	superpathway of allantoin degradation in yeast	86	283	30.4	0.000256905	0.000731637	18	58	31	0.000310473	0.00084003	1	1	-5.3568e-05	-0.6	0.6	274	0.00418875	0.0089185	388	50	0.7	0.65	0.75	Malawi	9.37762e-05	0.000208639	0.653383	0.698444
p103	P441-PWY	superpathway of N-acetylneuraminate degradation	267	283	94.3	0.0188535	0.0115457	55	58	94.8	0.0227057	0.0119074	1	1	-0.00385221	-0.5	0.5	275	0.0129093	0.02809	288	50	0.7	0.65	0.75	Malawi	0.00153272	0.000764541	0.045784	0.0913414
p144	PWY-5005	biotin biosynthesis II	233	283	82.3	0.00571827	0.00928825	48	58	82.8	0.00486732	0.00686819	1	1	0.000850951	-0.5	0.5	276	0.0161679	0.0313512	233	50	0.7	0.65	0.75	Malawi	-0.000242132	0.000710795	0.733578	0.771289
p204	PWY-5838	superpathway of menaquinol-8 biosynthesis I	267	283	94.3	0.0129539	0.00862733	55	58	94.8	0.0163806	0.00846661	1	1	-0.00342668	-0.5	0.5	277	0.0122083	0.028644	302	50	0.7	0.65	0.75	Malawi	0.00164932	0.000660488	0.0129942	0.0376739
p212	PWY-5861	superpathway of demethylmenaquinol-8 biosynthesis I	267	283	94.3	0.0121222	0.00814499	55	58	94.8	0.0145657	0.0079518	1	1	-0.00244353	-0.5	0.5	278	0.0127259	0.0267015	292	50	0.7	0.65	0.75	Malawi	0.00128144	0.000646999	0.048446	0.0947754
p280	PWY-6595	superpathway of guanosine nucleotides degradation (plants)	265	283	93.6	0.0110777	0.0105155	54	58	93.1	0.00945294	0.00896325	0.775812	1	0.00162477	0.5	0.5	279	0.0227502	0.0445075	161	50	0.7	0.65	0.75	Malawi	-0.00072315	0.000770699	0.348756	0.422068
p39	FERMENTATION-PWY	mixed acid fermentation	267	283	94.3	0.0221623	0.014898	55	58	94.8	0.0226005	0.013026	1	1	-0.000438203	-0.5	0.5	280	0.0164034	0.0313315	228	50	0.7	0.65	0.75	Malawi	0.000557041	0.0008789	0.526643	0.589548
p440	TCA-GLYOX-BYPASS	superpathway of glyoxylate bypass and TCA	262	283	92.6	0.0131283	0.0109991	54	58	93.1	0.0159051	0.0114941	1	1	-0.00277677	-0.5	0.5	281	0.00987291	0.0202468	344	50	0.7	0.65	0.75	Malawi	0.00135689	0.000795369	0.0889254	0.149945
p57	GLYCOLYSIS-E-D	superpathway of glycolysis and the Entner-Doudoroff pathway	260	283	91.9	0.0174127	0.0119007	53	58	91.4	0.0206896	0.0117413	0.798652	1	-0.00327692	0.5	0.5	282	0.0107482	0.0206382	323	50	0.7	0.65	0.75	Malawi	0.00142528	0.000824219	0.0846748	0.144593
p16	ASPASN-PWY	superpathway of L-aspartate and L-asparagine biosynthesis	282	283	99.6	0.0288176	0.0131776	58	58	100	0.0363091	0.0122913	NA	NA	-0.00749154	-0.4	0.4	283	0.0409289	0.0824192	50	50	0.7	0.65	0.75	Malawi	0.00230724	0.000585814	9.95463e-05	0.000786611
p189	PWY-5667	CDP-diacylglycerol biosynthesis I	282	283	99.6	0.026542	0.0137518	58	58	100	0.0323642	0.0126814	NA	NA	-0.00582221	-0.4	0.4	284	0.0193085	0.0388339	198	50	0.7	0.65	0.75	Malawi	0.0019235	0.000654531	0.00352133	0.0157677
p197	PWY-5705	allantoin degradation to glyoxylate III	228	283	80.6	0.00182999	0.00195536	47	58	81	0.00248693	0.00225134	1	1	-0.000656939	-0.4	0.4	285	0.00889109	0.0177897	361	50	0.7	0.65	0.75	Malawi	0.00073727	0.000363695	0.0434278	0.0870716
p238	PWY-6147	6-hydroxymethyl-dihydropterin diphosphate biosynthesis I	282	283	99.6	0.0145479	0.00827258	58	58	100	0.0183465	0.00888246	NA	NA	-0.00379864	-0.4	0.4	286	0.0310329	0.0617643	92	50	0.7	0.65	0.75	Malawi	0.00158832	0.000518681	0.00237268	0.0115204
p248	PWY-6270	isoprene biosynthesis I	282	283	99.6	0.0299237	0.00817111	58	58	100	0.0290123	0.00773423	NA	NA	0.000911375	-0.4	0.4	287	0.0282387	0.0531047	111	50	0.7	0.65	0.75	Malawi	-0.000195388	0.000380066	0.607524	0.654632
p328	PWY-7199	pyrimidine deoxyribonucleosides salvage	282	283	99.6	0.0153745	0.00861461	58	58	100	0.0217393	0.0100804	NA	NA	-0.00636484	-0.4	0.4	288	0.0555386	0.113242	29	50	0.7	0.65	0.75	Malawi	0.00246869	0.000503114	1.44015e-06	2.5234e-05
p343	PWY-7234	inosine-5'-phosphate biosynthesis III	282	283	99.6	0.0219226	0.0104246	58	58	100	0.0240909	0.0125954	NA	NA	-0.00216829	-0.4	0.4	289	0.033817	0.0716685	73	50	0.7	0.65	0.75	Malawi	0.000679985	0.00051586	0.188341	0.259049
p364	PWY-7357	thiamine phosphate formation from pyrithiamine and oxythiamine (yeast)	282	283	99.6	0.0298702	0.0109092	58	58	100	0.0248917	0.00719754	NA	NA	0.00497847	-0.4	0.4	290	0.049933	0.103323	33	50	0.7	0.65	0.75	Malawi	-0.00136672	0.000442836	0.00219362	0.0107809
p383	PWY-7539	6-hydroxymethyl-dihydropterin diphosphate biosynthesis III (Chlamydia)	282	283	99.6	0.013387	0.00761256	58	58	100	0.0176059	0.00844324	NA	NA	-0.00421898	-0.4	0.4	291	0.0436882	0.0913072	45	50	0.7	0.65	0.75	Malawi	0.00180661	0.000499978	0.000348016	0.00219141
p384	PWY-7560	methylerythritol phosphate pathway II	282	283	99.6	0.0303217	0.00789633	58	58	100	0.0303679	0.00700211	NA	NA	-4.61696e-05	-0.4	0.4	292	0.0299424	0.0591646	97	50	0.7	0.65	0.75	Malawi	0.000110676	0.00036988	0.764955	0.79336
p398	PWY0-1319	CDP-diacylglycerol biosynthesis II	282	283	99.6	0.0266258	0.013695	58	58	100	0.0325052	0.0125691	NA	NA	-0.00587936	-0.4	0.4	293	0.0199447	0.039693	190	50	0.7	0.65	0.75	Malawi	0.0019449	0.00064856	0.00291084	0.0133303
p401	PWY0-1479	tRNA processing	282	283	99.6	0.0243751	0.00901789	58	58	100	0.0224522	0.00923891	NA	NA	0.00192297	-0.4	0.4	294	0.0298291	0.0568762	98	50	0.7	0.65	0.75	Malawi	-0.000656605	0.000480855	0.173002	0.239588
p429	PYRIDNUCSAL-PWY	NAD salvage pathway I (PNC VI cycle)	282	283	99.6	0.0227737	0.00906467	58	58	100	0.0184483	0.00658376	NA	NA	0.00432542	-0.4	0.4	295	0.0805169	0.162791	14	50	0.7	0.65	0.75	Malawi	-0.00134024	0.000472767	0.0048592	0.0199822
p447	TRNA-CHARGING-PWY	tRNA charging	282	283	99.6	0.0422877	0.0106297	58	58	100	0.0472358	0.0188448	NA	NA	-0.00494807	-0.4	0.4	296	0.0330898	0.0597574	75	50	0.7	0.65	0.75	Malawi	0.00105233	0.000439993	0.0173149	0.0453109
p22	CENTFERM-PWY	pyruvate fermentation to butanoate	67	283	23.7	0.000380886	0.00116536	14	58	24.1	0.00058469	0.00159388	1	1	-0.000203804	-0.4	0.4	297	0.00508325	0.0113046	383	50	0.7	0.65	0.75	Malawi	0.000209037	0.000266869	0.434001	0.504042
p279	PWY-6590	superpathway of Clostridium acetobutylicum acidogenic fermentation	67	283	23.7	0.000476856	0.00143807	14	58	24.1	0.000725558	0.00196017	1	1	-0.000248702	-0.4	0.4	298	0.00450779	0.0101202	387	50	0.7	0.65	0.75	Malawi	0.000228727	0.000298037	0.443351	0.513421
p302	PWY-6876	isopropanol biosynthesis (engineered)	45	283	15.9	0.000246102	0.000969813	9	58	15.5	0.00026038	0.00147833	1	1	-1.42783e-05	0.4	0.4	299	0.00704647	0.0163876	374	50	0.7	0.65	0.75	Malawi	-6.40696e-05	0.000214917	0.765799	0.79336
p88	ORNDEG-PWY	superpathway of ornithine degradation	250	283	88.3	0.0119356	0.0110948	51	58	87.9	0.0147715	0.0121025	1	1	-0.00283589	0.4	0.4	300	0.0133069	0.024666	282	50	0.7	0.65	0.75	Malawi	0.00127316	0.000819892	0.121393	0.185309
p399	PWY0-1338	polymyxin resistance	248	283	87.6	0.00466403	0.00443711	51	58	87.9	0.00576546	0.0044681	1	1	-0.00110143	-0.3	0.3	301	0.0093	0.018413	354	50	0.7	0.65	0.75	Malawi	0.000899417	0.000523886	0.0869257	0.147189
p226	PWY-5989	stearate biosynthesis II (bacteria and plants)	279	283	98.6	0.0171104	0.00950841	57	58	98.3	0.0211523	0.01039	NA	NA	-0.00404189	0.3	0.3	302	0.0165683	0.0316388	224	50	0.7	0.65	0.75	Malawi	0.00152859	0.000615745	0.0135295	0.0386693
p52	GLUDEG-I-PWY	GABA shunt	240	283	84.8	0.00206813	0.00256886	49	58	84.5	0.00367892	0.00439574	1	1	-0.00161078	0.3	0.3	303	0.0171251	0.0325467	220	50	0.7	0.65	0.75	Malawi	0.00116721	0.00041932	0.00567774	0.0218266
p165	PWY-5189	tetrapyrrole biosynthesis II (from glycine)	264	283	93.3	0.00747613	0.00651661	54	58	93.1	0.0100008	0.00802333	1	1	-0.00252469	0.2	0.2	304	0.0140053	0.0269707	272	50	0.7	0.65	0.75	Malawi	0.00132207	0.000615287	0.0323658	0.069072
p400	PWY0-1415	superpathway of heme b biosynthesis from uroporphyrinogen-III	264	283	93.3	0.00864314	0.00730638	54	58	93.1	0.0105508	0.00790745	1	1	-0.00190771	0.2	0.2	305	0.0101346	0.0200816	338	50	0.7	0.65	0.75	Malawi	0.00111244	0.000644452	0.0852257	0.14492
p420	PWY4LZ-257	superpathway of fermentation (Chlamydomonas reinhardtii)	264	283	93.3	0.0126719	0.0101988	54	58	93.1	0.01516	0.0113753	1	1	-0.00248808	0.2	0.2	306	0.0138989	0.027166	273	50	0.7	0.65	0.75	Malawi	0.00110156	0.000747976	0.141752	0.206979
p94	P161-PWY	acetylene degradation (anaerobic)	274	283	96.8	0.0183907	0.0124205	56	58	96.6	0.0197435	0.0129872	NA	NA	-0.00135282	0.2	0.2	307	0.0258138	0.0582588	128	50	0.7	0.65	0.75	Malawi	0.000492153	0.000733825	0.502888	0.569281
p60	GLYOXYLATE-BYPASS	glyoxylate cycle	263	283	92.9	0.00914051	0.00861646	54	58	93.1	0.0112954	0.00896059	1	1	-0.00215488	-0.2	0.2	308	0.00844384	0.0166159	365	50	0.7	0.65	0.75	Malawi	0.00124367	0.000701926	0.0773277	0.134905
p163	PWY-5183	superpathway of aerobic toluene degradation	15	283	5.3	6.55122e-05	0.000395077	3	58	5.2	3.89276e-05	0.000195745	1	1	2.65846e-05	0.1	0.1	309	0.00256524	0.00650696	397	50	0.7	0.65	0.75	Malawi	-2.78081e-05	0.000110519	0.801492	0.826091
p10	ARGDEG-PWY	superpathway of L-arginine, putrescine, and 4-aminobutanoate degradation	249	283	88	0.00772391	0.00825844	51	58	87.9	0.00715941	0.00718942	1	1	0.000564509	0.1	0.1	310	0.0185375	0.036563	208	50	0.7	0.65	0.75	Malawi	-0.000111311	0.000701137	0.873954	0.88691
p104	P461-PWY	hexitol fermentation to lactate, formate, ethanol and acetate	268	283	94.7	0.016965	0.0142334	55	58	94.8	0.0203292	0.0152836	1	1	-0.00336428	-0.1	0.1	311	0.0115877	0.0214945	310	50	0.7	0.65	0.75	Malawi	0.00135014	0.000880063	0.125929	0.189363
p158	PWY-5173	no MetaCyc description	278	283	98.2	0.0125324	0.00999138	57	58	98.3	0.0137744	0.0094257	NA	NA	-0.00124202	-0.1	0.1	312	0.014967	0.0307637	258	50	0.7	0.65	0.75	Malawi	0.000778476	0.00066202	0.240456	0.310589
p17	AST-PWY	L-arginine degradation II (AST pathway)	254	283	89.8	0.00648581	0.00738489	52	58	89.7	0.00646352	0.00580313	1	1	2.22899e-05	0.1	0.1	313	0.0114684	0.0238405	312	50	0.7	0.65	0.75	Malawi	0.000295929	0.0006381	0.643114	0.689295
p284	PWY-6612	superpathway of tetrahydrofolate biosynthesis	278	283	98.2	0.0126324	0.00876596	57	58	98.3	0.0121372	0.00795191	NA	NA	0.000495186	-0.1	0.1	314	0.0240462	0.0468706	150	50	0.7	0.65	0.75	Malawi	-0.000175272	0.000567118	0.757467	0.788783
p40	FOLSYN-PWY	superpathway of tetrahydrofolate biosynthesis and salvage	278	283	98.2	0.0148275	0.00925951	57	58	98.3	0.0145807	0.00819879	NA	NA	0.000246747	-0.1	0.1	315	0.0216665	0.0402621	173	50	0.7	0.65	0.75	Malawi	-3.28137e-05	0.000567337	0.953912	0.956285
p87	ORNARGDEG-PWY	superpathway of L-arginine and L-ornithine degradation	249	283	88	0.00772391	0.00825844	51	58	87.9	0.00715941	0.00718942	1	1	0.000564509	0.1	0.1	316	0.0164925	0.032862	225	50	0.7	0.65	0.75	Malawi	-0.000111311	0.000701137	0.873954	0.88691
p1	UNMAPPED	unmapped	283	283	100	13.8726	3.67561	58	58	100	15.7551	6.09564	NA	NA	-1.8825	0	0	317	0.101941	0.191828	7	50	0.7	0.65	0.75	Malawi	0.023417	0.00831075	0.00512099	0.020846
p110	PEPTIDOGLYCANSYN-PWY	peptidoglycan biosynthesis I (meso-diaminopimelate containing)	283	283	100	0.0623169	0.0179369	58	58	100	0.0530205	0.0197177	NA	NA	0.00929642	0	0	318	0.0242048	0.0497558	145	50	0.7	0.65	0.75	Malawi	-0.00202178	0.000527836	0.000152454	0.00111707
p121	PWY-1042	glycolysis IV	283	283	100	0.0406945	0.0158508	58	58	100	0.0463503	0.0119443	NA	NA	-0.00565583	0	0	319	0.0245102	0.0465	142	50	0.7	0.65	0.75	Malawi	0.00160516	0.0005791	0.00588223	0.0223636
p13	ARGSYN-PWY	L-arginine biosynthesis I (via L-ornithine)	283	283	100	0.0600875	0.0194146	58	58	100	0.0434901	0.0170103	NA	NA	0.0165974	0	0	320	0.0929131	0.181937	11	50	0.7	0.65	0.75	Malawi	-0.00371298	0.000582153	5.87762e-10	3.9478e-08
p132	PWY-2942	L-lysine biosynthesis III	283	283	100	0.0667515	0.0234288	58	58	100	0.0499836	0.0187588	NA	NA	0.0167679	0	0	321	0.0425043	0.0842574	48	50	0.7	0.65	0.75	Malawi	-0.00343832	0.000630798	9.67271e-08	2.63875e-06
p133	PWY-3001	superpathway of L-isoleucine biosynthesis I	283	283	100	0.0710829	0.0210501	58	58	100	0.0578091	0.0184843	NA	NA	0.0132737	0	0	322	0.0295796	0.0548508	101	50	0.7	0.65	0.75	Malawi	-0.00260207	0.000571505	7.38303e-06	9.298e-05
p135	PWY-3841	folate transformations II (plants)	283	283	100	0.0573017	0.0198892	58	58	100	0.0512907	0.0227922	NA	NA	0.00601094	0	0	323	0.0221878	0.0425323	168	50	0.7	0.65	0.75	Malawi	-0.00140683	0.0006029	0.0202098	0.0514014
p136	PWY-4041	gamma-glutamyl cycle	283	283	100	0.0536344	0.0207528	58	58	100	0.0404432	0.0183743	NA	NA	0.0131912	0	0	324	0.0342321	0.0684814	72	50	0.7	0.65	0.75	Malawi	-0.0031217	0.000676607	5.61593e-06	7.54407e-05
p137	PWY-4242	no MetaCyc description	283	283	100	0.0484832	0.0229156	58	58	100	0.0437581	0.0187147	NA	NA	0.00472511	0	0	325	0.0203953	0.0384374	184	50	0.7	0.65	0.75	Malawi	-0.000864304	0.000747255	0.248234	0.316941
p14	ARGSYNBSUB-PWY	L-arginine biosynthesis II (acetyl cycle)	283	283	100	0.0595897	0.0197686	58	58	100	0.0421871	0.0168833	NA	NA	0.0174026	0	0	326	0.112112	0.216804	5	50	0.7	0.65	0.75	Malawi	-0.00392194	0.000596733	1.87e-10	3.76804e-08
p15	ARO-PWY	chorismate biosynthesis I	283	283	100	0.0532167	0.0159603	58	58	100	0.0446524	0.0131058	NA	NA	0.00856422	0	0	327	0.0212872	0.0426031	179	50	0.7	0.65	0.75	Malawi	-0.00188722	0.000481873	0.000108689	0.000842343
p150	PWY-5097	L-lysine biosynthesis VI	283	283	100	0.0634627	0.0221388	58	58	100	0.0466878	0.0173331	NA	NA	0.0167749	0	0	328	0.0561691	0.109062	26	50	0.7	0.65	0.75	Malawi	-0.00354017	0.000609964	1.4888e-08	5.45441e-07
p151	PWY-5100	pyruvate fermentation to acetate and lactate II	283	283	100	0.0579131	0.0240989	58	58	100	0.0420804	0.0313441	NA	NA	0.0158328	0	0	329	0.0696032	0.134004	19	50	0.7	0.65	0.75	Malawi	-0.00416217	0.000801478	3.57448e-07	7.20257e-06
p153	PWY-5103	L-isoleucine biosynthesis III	283	283	100	0.0738259	0.0208279	58	58	100	0.0610598	0.0185472	NA	NA	0.0127661	0	0	330	0.0314636	0.0659752	89	50	0.7	0.65	0.75	Malawi	-0.00244914	0.000557852	1.51444e-05	0.000169534
p171	PWY-5384	sucrose degradation IV (sucrose phosphorylase)	283	283	100	0.0483128	0.0217529	58	58	100	0.0323716	0.020389	NA	NA	0.0159412	0	0	331	0.0598534	0.122652	24	50	0.7	0.65	0.75	Malawi	-0.00427147	0.000756609	3.48436e-08	1.17017e-06
p179	PWY-5464	superpathway of cytosolic glycolysis (plants), pyruvate dehydrogenase and TCA cycle	132	283	46.6	0.00182647	0.00350702	27	58	46.6	0.00227026	0.00459392	1	1	-0.000443798	0	0	332	0.0115203	0.0246035	311	50	0.7	0.65	0.75	Malawi	0.000278262	0.000505806	0.582589	0.634549
p19	BRANCHED-CHAIN-AA-SYN-PWY	superpathway of branched chain amino acid biosynthesis	283	283	100	0.0766373	0.0211195	58	58	100	0.0629817	0.0185438	NA	NA	0.0136556	0	0	333	0.0379373	0.0753316	58	50	0.7	0.65	0.75	Malawi	-0.00257283	0.000551678	4.47593e-06	6.44214e-05
p193	PWY-5686	UMP biosynthesis I	283	283	100	0.0613599	0.0209974	58	58	100	0.0500303	0.0224204	NA	NA	0.0113296	0	0	334	0.0438158	0.0845153	44	50	0.7	0.65	0.75	Malawi	-0.00253668	0.000614968	4.67083e-05	0.000437754
p196	PWY-5695	inosine 5'-phosphate degradation	283	283	100	0.0350272	0.014595	58	58	100	0.0424134	0.0123001	NA	NA	-0.00738619	0	0	335	0.0446985	0.0917479	39	50	0.7	0.65	0.75	Malawi	0.00211314	0.000581662	0.000323584	0.00206991
p2	UNINTEGRATED	unintegrated	283	283	100	79.4006	3.21935	58	58	100	77.6766	5.7762	NA	NA	1.724	0	0	336	0.0858554	0.165531	12	50	0.7	0.65	0.75	Malawi	-0.0193351	0.00643151	0.00284179	0.0131637
p225	PWY-5973	cis-vaccenate biosynthesis	283	283	100	0.0218951	0.00930183	58	58	100	0.0286738	0.0113437	NA	NA	-0.00677869	0	0	337	0.0478027	0.102083	36	50	0.7	0.65	0.75	Malawi	0.00217004	0.000450658	2.21895e-06	3.57695e-05
p229	PWY-6121	5-aminoimidazole ribonucleotide biosynthesis I	283	283	100	0.0531468	0.0135432	58	58	100	0.0453825	0.0115342	NA	NA	0.00776437	0	0	338	0.0377103	0.0778242	60	50	0.7	0.65	0.75	Malawi	-0.00173191	0.000403631	2.32541e-05	0.000246616
p230	PWY-6122	5-aminoimidazole ribonucleotide biosynthesis II	283	283	100	0.060179	0.01657	58	58	100	0.0502582	0.0139896	NA	NA	0.00992079	0	0	339	0.0363861	0.0707944	64	50	0.7	0.65	0.75	Malawi	-0.00208433	0.000471303	1.31609e-05	0.000154201
p231	PWY-6123	inosine-5'-phosphate biosynthesis I	283	283	100	0.032928	0.0137746	58	58	100	0.0360121	0.0135569	NA	NA	-0.0030841	0	0	340	0.0327797	0.068999	78	50	0.7	0.65	0.75	Malawi	0.000939234	0.000532412	0.0786137	0.136557
p232	PWY-6124	inosine-5'-phosphate biosynthesis II	283	283	100	0.0337179	0.0141125	58	58	100	0.0381749	0.0148666	NA	NA	-0.00445696	0	0	341	0.0378619	0.0777002	59	50	0.7	0.65	0.75	Malawi	0.00123765	0.000541054	0.0227837	0.0556475
p233	PWY-6125	superpathway of guanosine nucleotides de novo biosynthesis II	283	283	100	0.0240339	0.0132807	58	58	100	0.0270324	0.0115839	NA	NA	-0.00299857	0	0	342	0.0237417	0.0483274	153	50	0.7	0.65	0.75	Malawi	0.00116035	0.000608781	0.0574938	0.107768
p234	PWY-6126	superpathway of adenosine nucleotides de novo biosynthesis II	283	283	100	0.028166	0.0151608	58	58	100	0.0313714	0.0126243	NA	NA	-0.00320536	0	0	343	0.0248718	0.0490937	138	50	0.7	0.65	0.75	Malawi	0.00118841	0.000632988	0.0613141	0.111808
p239	PWY-6151	S-adenosyl-L-methionine salvage I	283	283	100	0.0602126	0.0221318	58	58	100	0.0480922	0.0252571	NA	NA	0.0121204	0	0	344	0.0305014	0.0636379	93	50	0.7	0.65	0.75	Malawi	-0.00286835	0.000678415	3.03593e-05	0.000313713
p24	COA-PWY-1	superpathway of coenzyme A biosynthesis III (mammals)	283	283	100	0.0615261	0.0216765	58	58	100	0.0493026	0.0224204	NA	NA	0.0122235	0	0	345	0.0198774	0.0390088	193	50	0.7	0.65	0.75	Malawi	-0.00270688	0.000644719	3.43688e-05	0.00033782
p240	PWY-6163	chorismate biosynthesis from 3-dehydroquinate	283	283	100	0.0510861	0.0171039	58	58	100	0.043585	0.0140248	NA	NA	0.00750109	0	0	346	0.0149772	0.0290384	257	50	0.7	0.65	0.75	Malawi	-0.00165401	0.000528533	0.00190347	0.0097101
p249	PWY-6277	superpathway of 5-aminoimidazole ribonucleotide biosynthesis	283	283	100	0.060179	0.01657	58	58	100	0.0502582	0.0139896	NA	NA	0.00992079	0	0	347	0.0357408	0.0706312	67	50	0.7	0.65	0.75	Malawi	-0.00208433	0.000471303	1.31609e-05	0.000154201
p25	COA-PWY	coenzyme A biosynthesis I (prokaryotic)	283	283	100	0.0496113	0.0227231	58	58	100	0.0466015	0.0215683	NA	NA	0.00300985	0	0	348	0.0274551	0.0520361	116	50	0.7	0.65	0.75	Malawi	-0.0005487	0.000738063	0.457735	0.525548
p250	PWY-6282	palmitoleate biosynthesis I (from (5Z)-dodec-5-enoate)	283	283	100	0.0255637	0.00780208	58	58	100	0.0275881	0.00842572	NA	NA	-0.00202436	0	0	349	0.0290672	0.0552846	104	50	0.7	0.65	0.75	Malawi	0.000552562	0.000359942	0.125682	0.189363
p256	PWY-6317	D-galactose degradation I (Leloir pathway)	283	283	100	0.0271631	0.0102809	58	58	100	0.0262924	0.0119406	NA	NA	0.000870661	0	0	350	0.0326873	0.0829529	80	50	0.7	0.65	0.75	Malawi	-0.000317645	0.000452502	0.483176	0.550057
p259	PWY-6385	peptidoglycan biosynthesis III (mycobacteria)	283	283	100	0.0501532	0.0154201	58	58	100	0.0465616	0.00994968	NA	NA	0.0035916	0	0	351	0.0302082	0.0594071	96	50	0.7	0.65	0.75	Malawi	-0.000631902	0.000503206	0.210071	0.280559
p260	PWY-6386	UDP-N-acetylmuramoyl-pentapeptide biosynthesis II (lysine-containing)	283	283	100	0.0645046	0.0190164	58	58	100	0.0547309	0.0218978	NA	NA	0.00977373	0	0	352	0.022279	0.0409336	164	50	0.7	0.65	0.75	Malawi	-0.00213036	0.000556031	0.000151836	0.00111707
p261	PWY-6387	UDP-N-acetylmuramoyl-pentapeptide biosynthesis I (meso-diaminopimelate containing)	283	283	100	0.0635664	0.0180244	58	58	100	0.0546435	0.0207085	NA	NA	0.00892283	0	0	353	0.0270062	0.0519696	118	50	0.7	0.65	0.75	Malawi	-0.0019448	0.000529089	0.00027559	0.00185105
p270	PWY-6527	stachyose degradation	283	283	100	0.0320897	0.0104208	58	58	100	0.0316244	0.0167247	NA	NA	0.000465272	0	0	354	0.0321056	0.0606879	83	50	0.7	0.65	0.75	Malawi	-0.000346613	0.000462279	0.4539	0.523365
p28	COMPLETE-ARO-PWY	superpathway of aromatic amino acid biosynthesis	283	283	100	0.0552824	0.0171914	58	58	100	0.0459131	0.0141031	NA	NA	0.00936931	0	0	355	0.0233302	0.043712	156	50	0.7	0.65	0.75	Malawi	-0.00203315	0.00050676	7.41078e-05	0.000635435
p283	PWY-6609	adenine and adenosine salvage III	283	283	100	0.0276278	0.0140961	58	58	100	0.0342657	0.0139716	NA	NA	-0.00663785	0	0	356	0.0345223	0.0748734	71	50	0.7	0.65	0.75	Malawi	0.00207815	0.000604311	0.000656992	0.0037824
p288	PWY-6700	queuosine biosynthesis I (de novo)	283	283	100	0.0207465	0.0121722	58	58	100	0.027055	0.012695	NA	NA	-0.00630851	0	0	357	0.0327385	0.0680366	79	50	0.7	0.65	0.75	Malawi	0.00223755	0.000611166	0.000291192	0.00192378
p289	PWY-6703	preQ0 biosynthesis	283	283	100	0.0179755	0.0115502	58	58	100	0.0217962	0.0100404	NA	NA	-0.00382068	0	0	358	0.0286242	0.0573406	109	50	0.7	0.65	0.75	Malawi	0.00161501	0.000583707	0.00597112	0.0224893
p292	PWY-6737	starch degradation V	283	283	100	0.0706623	0.0274239	58	58	100	0.0532708	0.0224261	NA	NA	0.0173915	0	0	359	0.0303057	0.0672943	95	50	0.7	0.65	0.75	Malawi	-0.00348224	0.000726778	2.48187e-06	3.70442e-05
p3	1CMET2-PWY	folate transformations III (E. coli)	283	283	100	0.0522284	0.017407	58	58	100	0.0482577	0.015627	NA	NA	0.0039707	0	0	360	0.0164869	0.0332404	226	50	0.7	0.65	0.75	Malawi	-0.000821673	0.000547224	0.13415	0.198759
p30	DAPLYSINESYN-PWY	L-lysine biosynthesis I	283	283	100	0.0508935	0.0218882	58	58	100	0.0391591	0.0183987	NA	NA	0.0117344	0	0	361	0.0230588	0.0480259	159	50	0.7	0.65	0.75	Malawi	-0.0027557	0.000690043	7.98623e-05	0.00067051
p307	PWY-6936	seleno-amino acid biosynthesis (plants)	283	283	100	0.0330447	0.0146439	58	58	100	0.036142	0.0150591	NA	NA	-0.00309726	0	0	362	0.0292752	0.0609864	102	50	0.7	0.65	0.75	Malawi	0.000906975	0.000589811	0.125045	0.189363
p317	PWY-7111	pyruvate fermentation to isobutanol (engineered)	283	283	100	0.100591	0.0238012	58	58	100	0.0817612	0.0229729	NA	NA	0.0188297	0	0	363	0.0812274	0.162449	13	50	0.7	0.65	0.75	Malawi	-0.00316463	0.000567657	5.06203e-08	1.56923e-06
p326	PWY-7197	pyrimidine deoxyribonucleotide phosphorylation	283	283	100	0.0163356	0.0102143	58	58	100	0.0167213	0.00747306	NA	NA	-0.000385707	0	0	364	0.0252853	0.0511772	133	50	0.7	0.65	0.75	Malawi	0.000438286	0.000545503	0.422276	0.496143
p327	PWY-7198	pyrimidine deoxyribonucleotides de novo biosynthesis IV	283	283	100	0.019024	0.00970648	58	58	100	0.0169703	0.00860177	NA	NA	0.00205376	0	0	365	0.0187215	0.0357737	206	50	0.7	0.65	0.75	Malawi	-0.00076386	0.0005262	0.147523	0.212138
p331	PWY-7208	superpathway of pyrimidine nucleobases salvage	283	283	100	0.021266	0.0123973	58	58	100	0.0222433	0.00972558	NA	NA	-0.00097734	0	0	366	0.0238625	0.0461155	151	50	0.7	0.65	0.75	Malawi	0.000600255	0.000586774	0.307049	0.377259
p336	PWY-7219	adenosine ribonucleotides de novo biosynthesis	283	283	100	0.0778385	0.0268759	58	58	100	0.064692	0.0307329	NA	NA	0.0131464	0	0	367	0.0263276	0.0518273	125	50	0.7	0.65	0.75	Malawi	-0.00266513	0.000724336	0.000271815	0.00185105
p337	PWY-7220	adenosine deoxyribonucleotides de novo biosynthesis II	283	283	100	0.0201886	0.0133503	58	58	100	0.0236561	0.0118508	NA	NA	-0.00346744	0	0	368	0.0256018	0.0485506	129	50	0.7	0.65	0.75	Malawi	0.00142367	0.000652197	0.0297301	0.066162
p338	PWY-7221	guanosine ribonucleotides de novo biosynthesis	283	283	100	0.060371	0.0202269	58	58	100	0.0501433	0.0146276	NA	NA	0.0102277	0	0	369	0.0396247	0.0931932	54	50	0.7	0.65	0.75	Malawi	-0.00208278	0.000550233	0.000181536	0.00128349
p339	PWY-7222	guanosine deoxyribonucleotides de novo biosynthesis II	283	283	100	0.0201886	0.0133503	58	58	100	0.0236561	0.0118508	NA	NA	-0.00346744	0	0	370	0.0240867	0.0508364	148	50	0.7	0.65	0.75	Malawi	0.00142367	0.000652197	0.0297301	0.066162
p34	DTDPRHAMSYN-PWY	dTDP-beta-L-rhamnose biosynthesis	283	283	100	0.0426907	0.0314788	58	58	100	0.0361703	0.0255036	NA	NA	0.00652041	0	0	371	0.040428	0.0752416	52	50	0.7	0.65	0.75	Malawi	-0.00121112	0.00110011	0.271715	0.341125
p341	PWY-7228	superpathway of guanosine nucleotides de novo biosynthesis I	283	283	100	0.0273494	0.0139228	58	58	100	0.0300733	0.0117898	NA	NA	-0.00272396	0	0	372	0.0255041	0.0498026	130	50	0.7	0.65	0.75	Malawi	0.00102589	0.000603395	0.0900128	0.151146
p342	PWY-7229	superpathway of adenosine nucleotides de novo biosynthesis I	283	283	100	0.0342617	0.0164792	58	58	100	0.0372666	0.0132505	NA	NA	-0.00300487	0	0	373	0.0289848	0.0545882	105	50	0.7	0.65	0.75	Malawi	0.00105036	0.000625369	0.0939583	0.154552
p348	PWY-724	superpathway of L-lysine, L-threonine and L-methionine biosynthesis II	283	283	100	0.0582917	0.0196869	58	58	100	0.0445546	0.0163916	NA	NA	0.0137371	0	0	374	0.0454552	0.0858859	37	50	0.7	0.65	0.75	Malawi	-0.00300738	0.000577618	3.34347e-07	7.09169e-06
p37	FASYN-ELONG-PWY	fatty acid elongation -- saturated	283	283	100	0.0279105	0.00823304	58	58	100	0.0300035	0.00897872	NA	NA	-0.00209302	0	0	375	0.0230867	0.0429497	157	50	0.7	0.65	0.75	Malawi	0.000541138	0.000364752	0.13885	0.204513
p370	PWY-7388	octanoyl-[acyl-carrier protein] biosynthesis (mitochondria, yeast)	283	283	100	0.0265429	0.0117918	58	58	100	0.0301348	0.0117004	NA	NA	-0.00359187	0	0	376	0.0222649	0.047195	165	50	0.7	0.65	0.75	Malawi	0.00111158	0.000536992	0.039208	0.0799493
p375	PWY-7400	L-arginine biosynthesis IV (archaebacteria)	283	283	100	0.0600302	0.0194199	58	58	100	0.0434307	0.0170187	NA	NA	0.0165994	0	0	377	0.0959414	0.183754	9	50	0.7	0.65	0.75	Malawi	-0.00371516	0.000582454	5.8626e-10	3.9478e-08
p38	FASYN-INITIAL-PWY	superpathway of fatty acid biosynthesis initiation (E. coli)	283	283	100	0.0222828	0.0124649	58	58	100	0.0289966	0.012877	NA	NA	-0.00671378	0	0	378	0.0241037	0.0493929	146	50	0.7	0.65	0.75	Malawi	0.00225159	0.000582846	0.000134124	0.00101985
p386	PWY-7663	gondoate biosynthesis (anaerobic)	283	283	100	0.0354892	0.010756	58	58	100	0.0391608	0.0111484	NA	NA	-0.00367168	0	0	379	0.0258366	0.0519761	127	50	0.7	0.65	0.75	Malawi	0.00097349	0.000406693	0.0172239	0.0453109
p387	PWY-7664	oleate biosynthesis IV (anaerobic)	283	283	100	0.0263358	0.00791526	58	58	100	0.0283208	0.00851068	NA	NA	-0.001985	0	0	380	0.02178	0.0416665	172	50	0.7	0.65	0.75	Malawi	0.0005284	0.000360242	0.14336	0.20857
p389	PWY-841	superpathway of purine nucleotides de novo biosynthesis I	283	283	100	0.0302705	0.0131583	58	58	100	0.0324198	0.0103639	NA	NA	-0.00214927	0	0	381	0.0215353	0.0408043	177	50	0.7	0.65	0.75	Malawi	0.000826234	0.000544646	0.130196	0.19433
p395	PWY0-1296	purine ribonucleosides degradation	283	283	100	0.0210878	0.0134198	58	58	100	0.0243829	0.011446	NA	NA	-0.00329509	0	0	382	0.0198977	0.0383626	191	50	0.7	0.65	0.75	Malawi	0.00137415	0.000632288	0.0304498	0.0663311
p403	PWY0-1586	peptidoglycan maturation (meso-diaminopimelate containing)	283	283	100	0.0570298	0.0322896	58	58	100	0.0675521	0.0296457	NA	NA	-0.0105223	0	0	383	0.0176826	0.0341016	216	50	0.7	0.65	0.75	Malawi	0.00248041	0.000988156	0.0125334	0.0368632
p404	PWY0-162	superpathway of pyrimidine ribonucleotides de novo biosynthesis	283	283	100	0.0262001	0.0106508	58	58	100	0.0259655	0.00705397	NA	NA	0.000234625	0	0	384	0.0237052	0.0437312	154	50	0.7	0.65	0.75	Malawi	0.000155307	0.000484821	0.748908	0.781891
p410	PWY0-862	(5Z)-dodecenoate biosynthesis I	283	283	100	0.0245393	0.00760568	58	58	100	0.0264172	0.00808542	NA	NA	-0.00187797	0	0	385	0.0296502	0.0573332	100	50	0.7	0.65	0.75	Malawi	0.000517337	0.000357191	0.148444	0.212138
p428	PWY66-422	no MetaCyc description	283	283	100	0.0256751	0.0093055	58	58	100	0.0251186	0.0111499	NA	NA	0.000556478	0	0	386	0.028241	0.0580916	110	50	0.7	0.65	0.75	Malawi	-0.000240222	0.000446259	0.590722	0.641674
p430	PYRIDNUCSYN-PWY	NAD de novo biosynthesis I (from aspartate)	283	283	100	0.0447402	0.017497	58	58	100	0.032522	0.0120822	NA	NA	0.0122182	0	0	387	0.043375	0.0807916	46	50	0.7	0.65	0.75	Malawi	-0.0029956	0.000569851	2.59939e-07	5.81974e-06
p434	RIBOSYN2-PWY	flavin biosynthesis I (bacteria and plants)	283	283	100	0.0421004	0.0267597	58	58	100	0.0386688	0.0203538	NA	NA	0.00343151	0	0	388	0.0314573	0.0603638	90	50	0.7	0.65	0.75	Malawi	-0.000266929	0.000953925	0.779785	0.805778
p437	SER-GLYSYN-PWY	superpathway of L-serine and glycine biosynthesis I	283	283	100	0.0495344	0.0212739	58	58	100	0.0400388	0.0147676	NA	NA	0.00949559	0	0	389	0.0192112	0.0370351	199	50	0.7	0.65	0.75	Malawi	-0.0020377	0.000653147	0.00196486	0.0097758
p446	THRESYN-PWY	superpathway of L-threonine biosynthesis	283	283	100	0.0660784	0.020811	58	58	100	0.053969	0.0187327	NA	NA	0.0121094	0	0	390	0.0281119	0.0533544	112	50	0.7	0.65	0.75	Malawi	-0.00247226	0.000586529	3.20637e-05	0.000323042
p448	TRPSYN-PWY	L-tryptophan biosynthesis	283	283	100	0.0222837	0.0138483	58	58	100	0.0246001	0.0102637	NA	NA	-0.0023164	0	0	391	0.0384391	0.0768039	55	50	0.7	0.65	0.75	Malawi	0.00103636	0.000583412	0.0765664	0.134744
p452	UDPNAGSYN-PWY	UDP-N-acetyl-D-glucosamine biosynthesis I	283	283	100	0.0606016	0.0190384	58	58	100	0.0484109	0.0242326	NA	NA	0.0121906	0	0	392	0.0357127	0.0732051	68	50	0.7	0.65	0.75	Malawi	-0.00291734	0.000607683	2.37503e-06	3.68129e-05
p456	VALSYN-PWY	L-valine biosynthesis	283	283	100	0.0924516	0.0220949	58	58	100	0.0766696	0.0216098	NA	NA	0.0157821	0	0	393	0.0541015	0.114508	31	50	0.7	0.65	0.75	Malawi	-0.00275036	0.000547009	8.04597e-07	1.47388e-05
p50	GLUCOSE1PMETAB-PWY	glucose and glucose-1-phosphate degradation	283	283	100	0.0537961	0.0253967	58	58	100	0.0340507	0.0227818	NA	NA	0.0197454	0	0	394	0.0664244	0.128134	23	50	0.7	0.65	0.75	Malawi	-0.0050843	0.00083513	3.09492e-09	1.38584e-07
p53	GLUTORN-PWY	L-ornithine biosynthesis I	283	283	100	0.0526955	0.017226	58	58	100	0.0379348	0.0138737	NA	NA	0.0147607	0	0	395	0.134008	0.243304	4	50	0.7	0.65	0.75	Malawi	-0.0034666	0.000540908	4.90943e-10	3.9478e-08
p55	GLYCOGENSYNTH-PWY	glycogen biosynthesis I (from ADP-D-Glucose)	283	283	100	0.0538988	0.02158	58	58	100	0.0384105	0.0177633	NA	NA	0.0154884	0	0	396	0.0556834	0.105244	28	50	0.7	0.65	0.75	Malawi	-0.00361613	0.000670851	1.31988e-07	3.32445e-06
p67	HISTSYN-PWY	L-histidine biosynthesis	283	283	100	0.0556157	0.0212699	58	58	100	0.0397865	0.015903	NA	NA	0.0158292	0	0	397	0.0693404	0.135107	20	50	0.7	0.65	0.75	Malawi	-0.00354526	0.00065077	9.82165e-08	2.63875e-06
p69	HSERMETANA-PWY	L-methionine biosynthesis III	283	283	100	0.0331796	0.0174932	58	58	100	0.0272001	0.0111506	NA	NA	0.00597942	0	0	398	0.0297833	0.0643613	99	50	0.7	0.65	0.75	Malawi	-0.0014988	0.00064942	0.0216062	0.0530933
p71	ILEUSYN-PWY	L-isoleucine biosynthesis I (from threonine)	283	283	100	0.0924516	0.0220949	58	58	100	0.0766696	0.0216098	NA	NA	0.0157821	0	0	399	0.0571069	0.127475	25	50	0.7	0.65	0.75	Malawi	-0.00275036	0.000547009	8.04597e-07	1.47388e-05
p8	ANAGLYCOLYSIS-PWY	glycolysis III (from glucose)	283	283	100	0.0587003	0.015178	58	58	100	0.0503883	0.0147141	NA	NA	0.00831198	0	0	400	0.054178	0.101219	30	50	0.7	0.65	0.75	Malawi	-0.00180395	0.00044272	5.74312e-05	0.000503147
p84	NONMEVIPP-PWY	methylerythritol phosphate pathway I	283	283	100	0.0512265	0.0175239	58	58	100	0.0411233	0.0144144	NA	NA	0.0101032	0	0	401	0.0332084	0.0697763	74	50	0.7	0.65	0.75	Malawi	-0.00229852	0.000550423	3.77839e-05	0.000362545
p85	NONOXIPENT-PWY	pentose phosphate pathway (non-oxidative branch) I	283	283	100	0.0444315	0.0184899	58	58	100	0.0422864	0.0185094	NA	NA	0.002145	0	0	402	0.0531792	0.102984	32	50	0.7	0.65	0.75	Malawi	-0.00054215	0.000647005	0.402656	0.474474
p86	OANTIGEN-PWY	O-antigen building blocks biosynthesis (E. coli)	283	283	100	0.0305365	0.0166265	58	58	100	0.0289137	0.0171769	NA	NA	0.00162283	0	0	403	0.0280724	0.0524715	113	50	0.7	0.65	0.75	Malawi	-0.000387003	0.000670727	0.564329	0.618002

### Sheet: (D) EC
Feature_ID	Feature	Description	India_present	India_N	India_prevalence	India_mean_abundance	India_sd_abundance	Malawi_present	Malawi_N	Malawi_prevalence	Malawi_mean_abundance	Malawi_sd_abundance	Fisher_P	Fisher_FDR_P	Mean_abundance_difference	Prevalence_difference	Normalised_prevalence_difference	Normalised_prevalence_difference_rank	RF_importance_mean	RF_importance_sd	RF_importance_rank	RF_N_per_group	RF_accuracy_median	RF_accuracy_Q1	RF_accuracy_Q3	Maaslin_level	Maaslin_coefficient	Maaslin_se	Maaslin_P	Maaslin_FDR_P
g1487	3.2.1.64	2,6-beta-fructan 6-levanbiohydrolase	204	283	72.1	0.000638366	0.00135146	13	58	22.4	7.60418e-05	0.000251722	2.27015e-12	1.52895e-09	0.000562324	49.7	49.7	1	0.0518836	0.110503	8	50	0.75	0.7	0.8	Malawi	-0.00141128	0.000241898	1.26255e-08	4.15988e-07
g1253	2.8.1.11	Molybdopterin-synthase sulfurtransferase	146	283	51.6	0.000502556	0.0010025	3	58	5.2	4.04898e-05	0.000209172	1.90451e-12	1.52895e-09	0.000462066	46.4	46.4	2	0.0589496	0.118289	3	50	0.75	0.7	0.8	Malawi	-0.0012227	0.000238178	4.80167e-07	6.47113e-06
g1994	4.2.1.45	CDP-glucose 4,6-dehydratase	57	283	20.1	0.000366635	0.00171893	37	58	63.8	0.00118993	0.00245424	1.65302e-10	7.42207e-08	-0.000823296	-43.7	43.7	3	0.0300696	0.0741808	28	50	0.75	0.7	0.8	Malawi	0.00151576	0.00028708	2.31407e-07	3.65049e-06
g1882	4.1.1.77	2-oxo-3-hexenedioate decarboxylase	182	283	64.3	0.000419622	0.000777267	14	58	24.1	8.06452e-05	0.000212128	2.48458e-08	4.78104e-06	0.000338977	40.2	40.2	4	0.0236273	0.0564585	44	50	0.75	0.7	0.8	Malawi	-0.000916375	0.00021401	2.41542e-05	0.00017561
g690	2.1.3.9	N-acetylornithine carbamoyltransferase	68	283	24	0.000518639	0.00153581	36	58	62.1	0.00261365	0.00428861	7.30876e-08	8.9499e-06	-0.00209501	-38.1	38.1	5	0.0132231	0.0297433	124	50	0.75	0.7	0.8	Malawi	0.00240274	0.00035947	9.56801e-11	9.81132e-09
g1559	3.4.14.12	Xaa-Xaa-Pro tripeptidyl-peptidase	88	283	31.1	0.00159755	0.00517007	40	58	69	0.00607965	0.0106848	1.73607e-07	1.67035e-05	-0.0044821	-37.9	37.9	6	0.0258656	0.0574923	40	50	0.75	0.7	0.8	Malawi	0.003299	0.000601442	8.09317e-08	1.68057e-06
g1182	2.7.7.33	Glucose-1-phosphate cytidylyltransferase	91	283	32.2	0.000768551	0.00253508	40	58	69	0.00253948	0.00527585	2.63769e-07	2.36865e-05	-0.00177093	-36.8	36.8	7	0.0149011	0.0378196	101	50	0.75	0.7	0.8	Malawi	0.00201884	0.000405241	1.00574e-06	1.20393e-05
g1511	3.2.1.n1	Blood group B branched chain alpha-1,3-galactosidase	60	283	21.2	0.000614201	0.00214131	33	58	56.9	0.00238983	0.0040351	1.69039e-07	1.67035e-05	-0.00177562	-35.7	35.7	8	0.0145619	0.0438737	107	50	0.75	0.7	0.8	Malawi	0.00209662	0.000380666	7.19452e-08	1.55754e-06
g2273	6.2.1.16	Acetoacetate--CoA ligase	31	283	11	6.93169e-05	0.000362589	27	58	46.6	0.00049485	0.00117153	3.4453e-09	9.28163e-07	-0.000425533	-35.6	35.6	9	0.01036	0.0256332	188	50	0.75	0.7	0.8	Malawi	0.000929514	0.000155349	5.55603e-09	2.30745e-07
g842	2.4.1.248	Cycloisomaltooligosaccharide glucanotransferase	20	283	7.1	4.95312e-05	0.000421797	24	58	41.4	0.000294732	0.000703437	5.61005e-10	1.88918e-07	-0.0002452	-34.3	34.3	10	0.019683	0.044593	61	50	0.75	0.7	0.8	Malawi	0.000770106	0.000125666	2.46741e-09	1.22468e-07
g814	2.4.1.10	Levansucrase	213	283	75.3	0.000865957	0.00170687	24	58	41.4	0.000937997	0.00321074	1.26455e-06	8.51675e-05	-7.20402e-05	33.9	33.9	11	0.0209542	0.0493398	54	50	0.75	0.7	0.8	Malawi	-0.000774174	0.00031801	0.0154308	0.0352827
g497	1.5.1.30	Flavin reductase NADPH)	177	283	62.5	0.000536521	0.00199168	17	58	29.3	0.000209466	0.000624662	4.35138e-06	0.00022201	0.000327055	33.2	33.2	12	0.0152136	0.0367523	96	50	0.75	0.7	0.8	Malawi	-0.000785848	0.000254843	0.00221265	0.00748471
g1498	3.2.1.82	Exo-poly-alpha-galacturonosidase	68	283	24	0.000410438	0.00138406	33	58	56.9	0.00168914	0.00347147	2.35352e-06	0.000137834	-0.0012787	-32.9	32.9	13	0.0117792	0.0313821	154	50	0.75	0.7	0.8	Malawi	0.00164439	0.000315086	3.14366e-07	4.6696e-06
g1588	3.4.21.62	Subtilisin	34	283	12	0.000136677	0.000715284	26	58	44.8	0.000728115	0.00187403	5.84582e-08	8.9499e-06	-0.000591437	-32.8	32.8	14	0.0163211	0.0461379	84	50	0.75	0.7	0.8	Malawi	0.00107964	0.000202371	1.75148e-07	3.02056e-06
g1512	3.2.1.n2	Blood group B linear chain alpha-1,3-galactosidase	59	283	20.8	0.000483387	0.00160158	31	58	53.4	0.00176859	0.00299921	1.19638e-06	8.48173e-05	-0.0012852	-32.6	32.6	15	0.0114181	0.0335143	162	50	0.75	0.7	0.8	Malawi	0.00177218	0.000333881	2.00991e-07	3.29852e-06
g74	1.1.1.287	D-arabinitol dehydrogenase NADP +	136	283	48.1	0.00153172	0.00368413	9	58	15.5	5.05556e-05	0.000201543	2.28049e-06	0.000137834	0.00148116	32.6	32.6	16	0.0174896	0.0388115	78	50	0.75	0.7	0.8	Malawi	-0.00176121	0.000445605	9.41821e-05	0.000544926
g2069	4.3.99.2	Carboxybiotin decarboxylase	50	283	17.7	0.000251464	0.000989876	29	58	50	0.00123756	0.00236658	6.90728e-07	5.16894e-05	-0.000986095	-32.3	32.3	17	0.00615485	0.0177507	427	50	0.75	0.7	0.8	Malawi	0.0015238	0.000259851	1.07236e-08	3.68631e-07
g30	1.1.1.163	Cyclopentanol dehydrogenase	140	283	49.5	0.000103127	0.000240845	10	58	17.2	1.55563e-05	6.31445e-05	4.45009e-06	0.00022201	8.75708e-05	32.3	32.3	18	0.0192267	0.044087	64	50	0.75	0.7	0.8	Malawi	-0.00045407	0.000111472	5.77337e-05	0.000357107
g1838	4.1.1.1	Pyruvate decarboxylase	152	283	53.7	0.000144316	0.000348926	13	58	22.4	3.5504e-05	0.000132916	1.16602e-05	0.000436286	0.000108812	31.3	31.3	19	0.00876313	0.0253872	251	50	0.75	0.7	0.8	Malawi	-0.00047004	0.000133524	0.000490045	0.00217738
g1823	3.7.1.11	Cyclohexane-1,2-dione hydrolase	121	283	42.8	9.86527e-05	0.000247356	7	58	12.1	1.38545e-05	7.20826e-05	5.05612e-06	0.000243236	8.47982e-05	30.7	30.7	20	0.0065596	0.0183375	394	50	0.75	0.7	0.8	Malawi	-0.000414675	0.000113786	0.000310076	0.00149527
g2239	5.5.1.4	Inositol-3-phosphate synthase	86	283	30.4	0.000573168	0.00200422	35	58	60.3	0.00120079	0.00224283	3.35251e-05	0.00100352	-0.000627626	-29.9	29.9	21	0.00336521	0.0100255	916	50	0.75	0.7	0.8	Malawi	0.00104254	0.000325989	0.0015139	0.0054431
g1493	3.2.1.73	Licheninase	73	283	25.8	0.000739607	0.00264335	32	58	55.2	0.00224244	0.00424084	3.29301e-05	0.00100352	-0.00150284	-29.4	29.4	22	0.00526452	0.0142534	523	50	0.75	0.7	0.8	Malawi	0.00184956	0.00039983	5.31559e-06	4.93937e-05
g1675	3.5.1.6	Beta-ureidopropionase	136	283	48.1	6.44468e-05	0.000164058	11	58	19	1.44869e-05	5.09625e-05	3.58378e-05	0.00104942	4.99598e-05	29.1	29.1	23	0.00651878	0.0167904	398	50	0.75	0.7	0.8	Malawi	-0.000295011	9.15826e-05	0.0014	0.0051426
g2117	5.1.3.11	Cellobiose epimerase	75	283	26.5	0.000675807	0.00227608	32	58	55.2	0.00197539	0.00289526	4.00216e-05	0.00110019	-0.00129958	-28.7	28.7	24	0.00933117	0.0238675	221	50	0.75	0.7	0.8	Malawi	0.00187232	0.000373487	8.64938e-07	1.05398e-05
g1433	3.2.1.131	Xylan alpha-1,2-glucuronosidase	51	283	18	0.000164505	0.000739679	27	58	46.6	0.000838199	0.00183012	1.02463e-05	0.000394335	-0.000673694	-28.6	28.6	25	0.00377155	0.0118142	805	50	0.75	0.7	0.8	Malawi	0.00116172	0.000215086	1.24843e-07	2.30959e-06
g881	2.4.1.54	Undecaprenyl-phosphate mannosyltransferase	57	283	20.1	0.000225159	0.000818336	28	58	48.3	0.00117307	0.00225408	2.06358e-05	0.000719897	-0.000947911	-28.2	28.2	26	0.00306839	0.0101884	1006	50	0.75	0.7	0.8	Malawi	0.00145034	0.000247428	1.08687e-08	3.68631e-07
g1000	2.6.1.51	Serine--pyruvate transaminase	143	283	50.5	0.000167154	0.000389532	13	58	22.4	2.46935e-05	8.599e-05	7.93579e-05	0.00184302	0.000142461	28.1	28.1	27	0.0132947	0.030547	123	50	0.75	0.7	0.8	Malawi	-0.000536008	0.000142743	0.000203895	0.00105045
g2032	4.2.2.5	Chondroitin AC lyase	18	283	6.4	6.30445e-05	0.000556493	20	58	34.5	0.000271728	0.000629865	6.48952e-08	8.9499e-06	-0.000208684	-28.1	28.1	28	0.00491943	0.012273	573	50	0.75	0.7	0.8	Malawi	0.000695679	0.000132893	2.9018e-07	4.37445e-06
g334	1.2.1.24	Succinate-semialdehyde dehydrogenase NAD +	143	283	50.5	0.000176105	0.000435103	13	58	22.4	2.04582e-05	8.24732e-05	7.93579e-05	0.00184302	0.000155646	28.1	28.1	29	0.0118382	0.0292411	153	50	0.75	0.7	0.8	Malawi	-0.000567798	0.000147263	0.000138085	0.000757422
g1626	3.4.24.71	Endothelin-converting enzyme 1	38	283	13.4	0.000106843	0.00043448	24	58	41.4	0.00045177	0.00106981	6.2173e-06	0.000288783	-0.000344927	-28	28	30	0.00238032	0.00731905	1270	50	0.75	0.7	0.8	Malawi	0.000792601	0.000168708	3.82301e-06	3.68712e-05
g1510	3.2.1.99	Arabinan endo-1,5-alpha-L-arabinosidase	92	283	32.5	0.000983777	0.00344424	35	58	60.3	0.0027019	0.00494572	9.492e-05	0.00209602	-0.00171812	-27.8	27.8	31	0.00441164	0.0121366	658	50	0.75	0.7	0.8	Malawi	0.00183609	0.00044353	4.39286e-05	0.000284697
g220	1.13.11.3	Protocatechuate 3,4-dioxygenase	181	283	64	0.00103617	0.00253095	21	58	36.2	0.000276846	0.000821588	0.000120286	0.00245493	0.000759319	27.8	27.8	32	0.00386006	0.0105117	780	50	0.75	0.7	0.8	Malawi	-0.00102453	0.000360399	0.00474355	0.0135578
g852	2.4.1.281	4-O-beta-D-mannosyl-D-glucose phosphorylase	79	283	27.9	0.000639981	0.00172823	32	58	55.2	0.00219941	0.00328594	9.99175e-05	0.00217079	-0.00155943	-27.3	27.3	33	0.00469866	0.0135865	609	50	0.75	0.7	0.8	Malawi	0.00191126	0.000369119	3.85526e-07	5.3736e-06
g681	2.1.2.5	Glutamate formimidoyltransferase	114	283	40.3	0.000244302	0.000789556	39	58	67.2	0.00135507	0.00209872	0.00024537	0.00391752	-0.00111077	-26.9	26.9	34	0.0397917	0.0879741	12	50	0.75	0.7	0.8	Malawi	0.00180812	0.00023988	4.41064e-13	1.40016e-10
g1979	4.2.1.22	Cystathionine beta-synthase	183	283	64.7	0.000601925	0.00143131	22	58	37.9	0.000137225	0.000360324	0.000208654	0.00346983	0.0004647	26.8	26.8	35	0.00392722	0.0113162	758	50	0.75	0.7	0.8	Malawi	-0.000836319	0.000268908	0.0020291	0.00701057
g15	1.1.1.131	Mannuronate reductase	66	283	23.3	0.000305947	0.00112274	29	58	50	0.0015183	0.00307814	8.67287e-05	0.00194706	-0.00121235	-26.7	26.7	36	0.00541232	0.0156376	500	50	0.75	0.7	0.8	Malawi	0.00155023	0.000286808	1.22355e-07	2.28434e-06
g232	1.13.11.8	Protocatechuate 4,5-dioxygenase	178	283	62.9	0.000673781	0.00161762	21	58	36.2	0.000193895	0.000527132	0.000228822	0.00371353	0.000479885	26.7	26.7	37	0.00440133	0.0106728	661	50	0.75	0.7	0.8	Malawi	-0.000794144	0.000289143	0.00634431	0.0170776
g1441	3.2.1.15	Polygalacturonase	71	283	25.1	0.000341299	0.00146517	30	58	51.7	0.00205323	0.0049425	0.000116697	0.00241833	-0.00171193	-26.6	26.6	38	0.00379751	0.0104391	796	50	0.75	0.7	0.8	Malawi	0.00168273	0.000323525	3.43273e-07	5.02561e-06
g1843	4.1.1.12	Aspartate 4-decarboxylase	47	283	16.6	0.00021919	0.00104975	25	58	43.1	0.000475256	0.00130528	2.81652e-05	0.000925328	-0.000256066	-26.5	26.5	39	0.00291776	0.00845146	1051	50	0.75	0.7	0.8	Malawi	0.000650724	0.000216569	0.00285651	0.00913994
g628	2.1.1.208	23S rRNA uridine 2479)-2'-O)-methyltransferase	57	283	20.1	0.000353557	0.00144695	27	58	46.6	0.000740477	0.00140204	7.92755e-05	0.00184302	-0.00038692	-26.5	26.5	40	0.00260219	0.00749723	1178	50	0.75	0.7	0.8	Malawi	0.000906579	0.000265639	0.000720757	0.00302421
g1718	3.5.4.11	Pterin deaminase	192	283	67.8	0.000455884	0.00104855	24	58	41.4	0.000152545	0.000439716	0.000271433	0.00419197	0.000303339	26.4	26.4	41	0.00957055	0.0229795	211	50	0.75	0.7	0.8	Malawi	-0.000697349	0.000231265	0.00276033	0.00895897
g1374	3.1.3.41	4-nitrophenylphosphatase	196	283	69.3	0.00122739	0.00258794	25	58	43.1	0.000636159	0.00165322	0.000247208	0.00391752	0.000591232	26.2	26.2	42	0.00643505	0.0197614	406	50	0.75	0.7	0.8	Malawi	-0.000883515	0.000379517	0.0205001	0.0445226
g1607	3.4.22.8	Clostripain	34	283	12	0.000106581	0.0004791	22	58	37.9	0.000664819	0.00145673	8.69803e-06	0.00035786	-0.000558239	-25.9	25.9	43	0.00579274	0.0184494	460	50	0.75	0.7	0.8	Malawi	0.00106056	0.000184592	2.04239e-08	6.11215e-07
g2023	4.2.2.12	Xanthan lyase	34	283	12	0.000174845	0.000821508	22	58	37.9	0.00054193	0.00129941	8.69803e-06	0.00035786	-0.000367085	-25.9	25.9	44	0.00156035	0.00575285	1648	50	0.75	0.7	0.8	Malawi	0.000799382	0.000205754	0.000122995	0.000686036
g2026	4.2.2.2	Pectate lyase	44	283	15.5	0.000182775	0.00138735	24	58	41.4	0.000753064	0.00182835	3.90643e-05	0.00109624	-0.000570289	-25.9	25.9	45	0.00418797	0.0119301	701	50	0.75	0.7	0.8	Malawi	0.00104542	0.00022166	3.51445e-06	3.4718e-05
g1480	3.2.1.50	Alpha-N-acetylglucosaminidase	49	283	17.3	0.000268012	0.00122995	25	58	43.1	0.00142783	0.00371942	7.44456e-05	0.00182324	-0.00115982	-25.8	25.8	46	0.00507213	0.0146329	550	50	0.75	0.7	0.8	Malawi	0.0013366	0.000283642	3.58101e-06	3.50853e-05
g508	1.5.1.7	Saccharopine dehydrogenase NAD +), L-lysine-forming)	88	283	31.1	0.000366643	0.00123086	33	58	56.9	0.00121963	0.00351854	0.000273863	0.00419197	-0.000852986	-25.8	25.8	47	0.00508825	0.0137186	548	50	0.75	0.7	0.8	Malawi	0.00109453	0.000288329	0.000174096	0.000913109
g809	2.3.3.15	Sulfoacetaldehyde acetyltransferase	112	283	39.6	0.000130998	0.000374124	8	58	13.8	1.79481e-05	9.27231e-05	0.000128211	0.00253971	0.00011305	25.8	25.8	48	0.00815352	0.0194355	273	50	0.75	0.7	0.8	Malawi	-0.000437572	0.000133692	0.00117376	0.00448144
g1853	4.1.1.25	Tyrosine decarboxylase	116	283	41	0.000215556	0.00106733	9	58	15.5	6.80747e-05	0.000259551	0.000162365	0.00303758	0.000147482	25.5	25.5	49	0.00529273	0.0173501	518	50	0.75	0.7	0.8	Malawi	-0.000426988	0.000176725	0.0162152	0.0368691
g1210	2.7.7.71	D-glycero-alpha-D-manno-heptose 1-phosphate guanylyltransferase	16	283	5.7	4.7572e-05	0.000430835	18	58	31	0.00027447	0.000749314	3.36006e-07	2.82875e-05	-0.000226898	-25.3	25.3	50	0.00258643	0.00828316	1189	50	0.75	0.7	0.8	Malawi	0.000637969	0.000125209	5.79666e-07	7.5135e-06
g1745	3.5.99.4	N-isopropylammelide isopropylaminohydrolase	96	283	33.9	0.000216547	0.000659538	5	58	8.6	3.73105e-05	0.000202468	5.68374e-05	0.00144453	0.000179237	25.3	25.3	51	0.00569915	0.0189811	470	50	0.75	0.7	0.8	Malawi	-0.000525682	0.000175837	0.00299761	0.00956134
g836	2.4.1.226	N-acetylgalactosaminyl-proteoglycan 3-beta-glucuronosyltransferase	213	283	75.3	0.00380024	0.00684569	29	58	50	0.00132688	0.00420766	0.000219658	0.00360829	0.00247336	25.3	25.3	52	0.0182521	0.0379926	69	50	0.75	0.7	0.8	Malawi	-0.0021832	0.000639562	0.000718832	0.00302236
g1762	3.6.1.29	Bis 5'-adenosyl)-triphosphatase	7	283	2.5	3.85398e-06	2.70598e-05	16	58	27.6	0.000197189	0.000449127	7.02696e-09	1.57755e-06	-0.000193335	-25.1	25.1	53	0.0122527	0.0257777	143	50	0.75	0.7	0.8	Malawi	0.000645563	7.77092e-05	2.37646e-15	4.8361e-12
g1436	3.2.1.136	Glucuronoarabinoxylan endo-1,4-beta-xylanase	22	283	7.8	6.84932e-05	0.000536443	19	58	32.8	0.000471417	0.00137976	2.22262e-06	0.000137834	-0.000402924	-25	25	54	0.00437948	0.012498	667	50	0.75	0.7	0.8	Malawi	0.000829317	0.000156578	2.12793e-07	3.42625e-06
g378	1.2.7.7	3-methyl-2-oxobutanoate dehydrogenase ferredoxin)	81	283	28.6	0.000267925	0.00111165	31	58	53.4	0.000888875	0.00190818	0.000383412	0.00561365	-0.00062095	-24.8	24.8	55	0.00906613	0.0283709	238	50	0.75	0.7	0.8	Malawi	0.00110458	0.000244647	8.74924e-06	7.41863e-05
g598	2.1.1.164	Demethylrebeccamycin-D-glucose O-methyltransferase	28	283	9.9	9.61167e-05	0.000634579	20	58	34.5	0.000508564	0.00120728	9.03284e-06	0.00035786	-0.000412447	-24.6	24.6	56	0.0014744	0.00567347	1683	50	0.75	0.7	0.8	Malawi	0.000895312	0.000171029	2.90197e-07	4.37445e-06
g2034	4.2.2.7	Heparin lyase	33	283	11.7	0.000123909	0.000886847	21	58	36.2	0.000640194	0.00142503	1.89286e-05	0.000689104	-0.000516286	-24.5	24.5	57	0.00334721	0.00952341	919	50	0.75	0.7	0.8	Malawi	0.00102143	0.000192107	1.91874e-07	3.20052e-06
g1875	4.1.1.68	5-oxopent-3-ene-1,2,5-tricarboxylate decarboxylase	201	283	71	0.000651548	0.00113778	27	58	46.6	0.000191754	0.000406791	0.000639073	0.0081984	0.000459793	24.4	24.4	58	0.0140618	0.0305953	113	50	0.75	0.7	0.8	Malawi	-0.000892728	0.000260694	0.000691677	0.00293855
g2177	5.3.2.1	Phenylpyruvate tautomerase	103	283	36.4	0.00107755	0.00295241	7	58	12.1	9.66951e-05	0.000576957	0.000181903	0.00322399	0.000980856	24.3	24.3	59	0.0113011	0.027111	165	50	0.75	0.7	0.8	Malawi	-0.0012437	0.000389027	0.00151957	0.00544965
g2236	5.5.1.1	Muconate cycloisomerase	176	283	62.2	0.000689508	0.0017315	22	58	37.9	0.000147486	0.000445137	0.000768357	0.00924086	0.000542022	24.3	24.3	60	0.00504211	0.0143184	556	50	0.75	0.7	0.8	Malawi	-0.000897391	0.000290781	0.00219472	0.00745618
g404	1.3.1.26	Transferred entry 1.17.1.8	58	283	20.5	0.000162519	0.000610505	26	58	44.8	0.0011059	0.00222393	0.0001975	0.00342391	-0.000943383	-24.3	24.3	61	0.00686183	0.0185163	366	50	0.75	0.7	0.8	Malawi	0.00136027	0.00022846	6.53678e-09	2.6083e-07
g82	1.1.1.30	3-hydroxybutyrate dehydrogenase	210	283	74.2	0.000807555	0.00161235	29	58	50	0.000207303	0.000539978	0.000457115	0.00655035	0.000600252	24.2	24.2	62	0.00991838	0.0241129	196	50	0.75	0.7	0.8	Malawi	-0.00107006	0.000288425	0.000242106	0.00121952
g1639	3.5.1.104	Peptidoglycan-N-acetylglucosamine deacetylase	49	283	17.3	0.000153803	0.000833279	24	58	41.4	0.000693977	0.00165551	0.000154093	0.00296518	-0.000540174	-24.1	24.1	63	0.00783567	0.0197254	288	50	0.75	0.7	0.8	Malawi	0.00104067	0.000204152	5.73153e-07	7.48263e-06
g1813	3.6.3.53	Ag +)-exporting ATPase	156	283	55.1	0.000380991	0.000846575	18	58	31	8.23849e-05	0.000233697	0.000883682	0.0101737	0.000298606	24.1	24.1	64	0.00779876	0.0277689	290	50	0.75	0.7	0.8	Malawi	-0.000704689	0.000214306	0.00111388	0.00427688
g1833	3.8.1.2	S)-2-haloacid dehalogenase	195	283	68.9	0.000409816	0.000999631	26	58	44.8	0.000178363	0.000438421	0.000790213	0.00935649	0.000231453	24.1	24.1	65	0.00567974	0.0174756	473	50	0.75	0.7	0.8	Malawi	-0.00056163	0.000214727	0.00930648	0.0236438
g511	1.5.3.2	N-methyl-L-amino-acid oxidase	136	283	48.1	0.000141094	0.000347733	14	58	24.1	2.05324e-05	8.22115e-05	0.000791864	0.00935649	0.000120562	24	24	66	0.00868668	0.0190917	255	50	0.75	0.7	0.8	Malawi	-0.000457051	0.000134107	0.000732916	0.0030626
g1206	2.7.7.66	Malonate decarboxylase holo-[acyl-carrier protein] synthase	170	283	60.1	0.000780916	0.00202275	21	58	36.2	0.000208928	0.000634191	0.00126341	0.0130909	0.000571988	23.9	23.9	67	0.0038928	0.0100328	772	50	0.75	0.7	0.8	Malawi	-0.000894185	0.000313421	0.00459707	0.0132508
g1680	3.5.1.81	N-acyl-D-amino-acid deacylase	175	283	61.8	0.000827479	0.00205647	22	58	37.9	0.000136365	0.000498801	0.00119208	0.0126435	0.000691114	23.9	23.9	68	0.00733259	0.0194371	320	50	0.75	0.7	0.8	Malawi	-0.00107198	0.000318606	0.000854422	0.00346364
g379	1.2.7.8	Indolepyruvate ferredoxin oxidoreductase	113	283	39.9	0.000962503	0.00274691	37	58	63.8	0.00313189	0.00522528	0.00126341	0.0130909	-0.00216939	-23.9	23.9	69	0.00403654	0.0154909	741	50	0.75	0.7	0.8	Malawi	0.00208752	0.000439891	3.07076e-06	3.13552e-05
g1885	4.1.1.82	Phosphonopyruvate decarboxylase	45	283	15.9	0.000268106	0.00130279	23	58	39.7	0.000703873	0.0023947	0.000113637	0.0023917	-0.000435767	-23.8	23.8	70	0.00250109	0.00675052	1225	50	0.75	0.7	0.8	Malawi	0.000702518	0.000250076	0.00525427	0.0146472
g559	1.8.2.3	Sulfide-cytochrome-c reductase flavocytochrome c)	35	283	12.4	0.000123824	0.000727634	21	58	36.2	0.000360508	0.000964974	4.80424e-05	0.00126888	-0.000236684	-23.8	23.8	71	0.00206588	0.00632545	1401	50	0.75	0.7	0.8	Malawi	0.000616	0.000173118	0.000426521	0.00193312
g870	2.4.1.320	1,4-beta-mannosyl-N-acetylglucosamine phosphorylase	35	283	12.4	8.53072e-05	0.000503262	21	58	36.2	0.000559056	0.00149023	4.80424e-05	0.00126888	-0.000473749	-23.8	23.8	72	0.00228929	0.00802333	1308	50	0.75	0.7	0.8	Malawi	0.000882745	0.000170166	3.67473e-07	5.3036e-06
g1497	3.2.1.80	Fructan beta-fructosidase	123	283	43.5	0.000478285	0.00146382	39	58	67.2	0.00169423	0.00299541	0.0013547	0.0135088	-0.00121595	-23.7	23.7	73	0.0064855	0.0199774	401	50	0.75	0.7	0.8	Malawi	0.00163843	0.000320518	5.34307e-07	7.10664e-06
g825	2.4.1.175	acetylgalactosaminyltransferase	199	283	70.3	0.0036626	0.00684343	27	58	46.6	0.00108629	0.00418127	0.000736408	0.00909367	0.00257631	23.7	23.7	74	0.0236296	0.0569332	43	50	0.75	0.7	0.8	Malawi	-0.00234868	0.000644302	0.000308962	0.00149344
g1879	4.1.1.73	Tartrate decarboxylase	140	283	49.5	0.000227997	0.000786784	15	58	25.9	4.93421e-05	0.00016226	0.00130548	0.0131389	0.000178655	23.6	23.6	75	0.00437429	0.0112988	669	50	0.75	0.7	0.8	Malawi	-0.000459277	0.000177165	0.00994431	0.0250305
g2354	6.4.1.6	Acetone carboxylase	91	283	32.2	0.000129879	0.000397267	5	58	8.6	2.8461e-05	0.000145948	0.000171978	0.00313046	0.000101418	23.6	23.6	76	0.00520564	0.0128003	530	50	0.75	0.7	0.8	Malawi	-0.000392587	0.000136825	0.00437219	0.0127653
g1469	3.2.1.3	Glucan 1,4-alpha-glucosidase	56	283	19.8	0.000216229	0.000945843	25	58	43.1	0.000450267	0.000915463	0.000316381	0.00468314	-0.000234037	-23.3	23.3	77	0.00186572	0.0065405	1498	50	0.75	0.7	0.8	Malawi	0.000684704	0.000210558	0.00126174	0.00471993
g2291	6.3.1.12	D-aspartate ligase	90	283	31.8	0.000131654	0.000774103	5	58	8.6	3.41238e-05	0.000147649	0.000171976	0.00313046	9.75301e-05	23.2	23.2	78	0.00410695	0.0119142	724	50	0.75	0.7	0.8	Malawi	-0.000310462	0.000142018	0.0294938	0.0596619
g1094	2.7.1.47	D-ribulokinase	153	283	54.1	0.000240314	0.000608391	18	58	31	7.49954e-05	0.000273312	0.001486	0.0146105	0.000165319	23.1	23.1	79	0.00677742	0.0183278	376	50	0.75	0.7	0.8	Malawi	-0.000488663	0.000176819	0.00602828	0.0164005
g2031	4.2.2.25	Gellan lyase	8	283	2.8	3.93061e-05	0.000487818	15	58	25.9	0.000201207	0.000574906	9.16785e-08	1.02909e-05	-0.000161901	-23.1	23.1	80	0.00217769	0.0065209	1357	50	0.75	0.7	0.8	Malawi	0.0005538	0.000111787	1.14938e-06	1.33657e-05
g1226	2.7.8.11	CDP-diacylglycerol--inositol 3-phosphatidyltransferase	52	283	18.4	9.09276e-05	0.000436017	24	58	41.4	0.000608953	0.00159631	0.000396826	0.00574757	-0.000518025	-23	23	81	0.00736952	0.0315581	315	50	0.75	0.7	0.8	Malawi	0.000941952	0.000173511	1.08347e-07	2.12007e-06
g1814	3.6.3.54	Cu +) exporting ATPase	57	283	20.1	0.000232333	0.000884027	25	58	43.1	0.000928293	0.00189887	0.000584754	0.00759415	-0.000695961	-23	23	82	0.00125374	0.0045854	1778	50	0.75	0.7	0.8	Malawi	0.00113458	0.000241051	3.6725e-06	3.55882e-05
g45	1.1.1.215	Gluconate 2-dehydrogenase	109	283	38.5	0.000105381	0.000262161	9	58	15.5	1.24818e-05	4.88204e-05	0.00074334	0.00909367	9.28987e-05	23	23	83	0.00698633	0.017454	352	50	0.75	0.7	0.8	Malawi	-0.000402275	0.000118081	0.000736411	0.00306645
g460	1.3.99.4	3-oxosteroid 1-dehydrogenase	182	283	64.3	0.00147389	0.00356375	24	58	41.4	0.000369895	0.00117738	0.00179002	0.0162916	0.001104	22.9	22.9	84	0.00374287	0.00910792	814	50	0.75	0.7	0.8	Malawi	-0.00123183	0.000430201	0.00445235	0.0129621
g1304	3.1.1.81	Quorum-quenching N-acyl-homoserine lactonase	128	283	45.2	0.000150282	0.000413774	13	58	22.4	4.58304e-05	0.000148902	0.00122331	0.0128734	0.000104451	22.8	22.8	85	0.00317028	0.00748743	971	50	0.75	0.7	0.8	Malawi	-0.000368197	0.000142043	0.0099507	0.0250305
g1387	3.1.3.77	Acireductone synthase	167	283	59	0.000772222	0.00185878	21	58	36.2	0.000151161	0.000392431	0.00215129	0.0188168	0.000621061	22.8	22.8	86	0.00511316	0.0127951	544	50	0.75	0.7	0.8	Malawi	-0.000950369	0.000308282	0.00221884	0.00748471
g889	2.4.1.8	Maltose phosphorylase	196	283	69.3	0.000354893	0.000817077	27	58	46.6	0.000355384	0.00101913	0.00136391	0.0135088	-4.9086e-07	22.7	22.7	87	0.00546321	0.015987	492	50	0.75	0.7	0.8	Malawi	-0.000284462	0.000214982	0.186664	0.262335
g1445	3.2.1.165	Exo-1,4-beta-D-glucosaminidase	97	283	34.3	0.000567515	0.00198184	33	58	56.9	0.00234749	0.00413284	0.00171637	0.0158353	-0.00177998	-22.6	22.6	88	0.00466333	0.0134121	619	50	0.75	0.7	0.8	Malawi	0.00197885	0.000361903	8.8511e-08	1.76588e-06
g1915	4.1.2.52	4-hydroxy-2-oxoheptanedioate aldolase	186	283	65.7	0.000600467	0.00103587	25	58	43.1	0.000181003	0.000415294	0.00171637	0.0158353	0.000419464	22.6	22.6	89	0.00964726	0.0227124	209	50	0.75	0.7	0.8	Malawi	-0.00086046	0.000253013	0.00075198	0.00311291
g1892	4.1.1.96	Carboxynorspermidine decarboxylase	117	283	41.3	0.000323303	0.00100112	37	58	63.8	0.000720857	0.00135729	0.00222359	0.0191998	-0.000397554	-22.5	22.5	90	0.011394	0.0240182	163	50	0.75	0.7	0.8	Malawi	0.000891142	0.000242062	0.000269722	0.00133224
g2216	5.4.99.16	Maltose alpha-D-glucosyltransferase	176	283	62.2	0.000141795	0.000345256	23	58	39.7	5.04737e-05	0.000133692	0.0020136	0.0179624	9.13218e-05	22.5	22.5	91	0.00359788	0.010239	852	50	0.75	0.7	0.8	Malawi	-0.00034037	0.000131142	0.00985803	0.0248897
g1479	3.2.1.49	Alpha-N-acetylgalactosaminidase	39	283	13.8	0.000190131	0.000830291	21	58	36.2	0.000862872	0.00205943	0.000200808	0.00342391	-0.000672741	-22.4	22.4	92	0.00146736	0.00418304	1687	50	0.75	0.7	0.8	Malawi	0.00102686	0.000230743	1.16531e-05	9.47413e-05
g234	1.13.12.19	2-oxuglutarate dioxygenase ethylene-forming)	161	283	56.9	0.00063391	0.00155715	20	58	34.5	0.000179878	0.000509681	0.00228853	0.0194017	0.000454032	22.4	22.4	93	0.00336988	0.00895273	912	50	0.75	0.7	0.8	Malawi	-0.000774603	0.000284591	0.00682797	0.0182348
g995	2.6.1.44	Alanine--glyoxylate transaminase	122	283	43.1	0.000129196	0.000334106	12	58	20.7	2.11999e-05	8.46025e-05	0.00175331	0.016066	0.000107996	22.4	22.4	94	0.0082507	0.0183912	269	50	0.75	0.7	0.8	Malawi	-0.00042939	0.000129872	0.00104677	0.00406646
g636	2.1.1.227	16S rRNA cytidine 1409)-2'-O)-methyltransferase	146	283	51.6	0.000426298	0.00119256	17	58	29.3	0.000398604	0.00110013	0.00230458	0.0194017	2.76936e-05	22.3	22.3	95	0.00243323	0.00756307	1255	50	0.75	0.7	0.8	Malawi	-0.000306061	0.000247908	0.217844	0.296729
g1121	2.7.1.90	Diphosphate--fructose-6-phosphate 1-phosphotransferase	167	283	59	0.00126452	0.00275681	47	58	81	0.00325666	0.00416109	0.00159024	0.0152493	-0.00199213	-22	22	96	0.00628539	0.0175984	417	50	0.75	0.7	0.8	Malawi	0.00220004	0.000441906	1.02184e-06	1.20898e-05
g214	1.13.11.15	3,4-dihydroxyphenylacetate 2,3-dioxygenase	213	283	75.3	0.00173214	0.00344466	31	58	53.4	0.000404587	0.000892104	0.00129266	0.0131389	0.00132755	21.9	21.9	97	0.014595	0.0310843	106	50	0.75	0.7	0.8	Malawi	-0.00151479	0.000424213	0.000407276	0.00187938
g1428	3.2.1.11	Dextranase	148	283	52.3	0.000259076	0.000654582	43	58	74.1	0.000671042	0.00106941	0.00225158	0.0193177	-0.000411967	-21.8	21.8	98	0.0342865	0.0772282	22	50	0.75	0.7	0.8	Malawi	0.000876784	0.000204923	2.44985e-05	0.000177418
g1713	3.5.3.7	Guanidinobutyrase	164	283	58	0.000433664	0.00104893	21	58	36.2	0.000140494	0.000386032	0.00355937	0.0272413	0.000293169	21.8	21.8	99	0.00177488	0.00495589	1534	50	0.75	0.7	0.8	Malawi	-0.00061202	0.00023394	0.00929087	0.0236337
g176	1.1.5.8	Quinate dehydrogenase quinone)	174	283	61.5	0.000800843	0.00198125	23	58	39.7	0.000190045	0.000549715	0.00327029	0.0254629	0.000610797	21.8	21.8	100	0.0040701	0.0101194	736	50	0.75	0.7	0.8	Malawi	-0.00091931	0.000316687	0.00393938	0.01187
g427	1.3.3.11	Pyrroloquinoline-quinone synthase	164	283	58	0.000607683	0.00153568	21	58	36.2	0.000123925	0.000398479	0.00355937	0.0272413	0.000483757	21.8	21.8	101	0.00361791	0.00905816	847	50	0.75	0.7	0.8	Malawi	-0.000840073	0.000276546	0.00256856	0.0084443
g1619	3.4.24.30	Coccolysin	71	283	25.1	8.69275e-05	0.00029016	2	58	3.4	1.29026e-05	9.38519e-05	7.15853e-05	0.00178565	7.4025e-05	21.7	21.7	102	0.00472868	0.0142987	605	50	0.75	0.7	0.8	Malawi	-0.000328895	0.00011381	0.00410218	0.0121653
g337	1.2.1.28	Benzaldehyde dehydrogenase NAD +	159	283	56.2	0.000382908	0.000931775	20	58	34.5	0.000102178	0.000297	0.00364302	0.0275682	0.000280729	21.7	21.7	103	0.00360391	0.00877492	851	50	0.75	0.7	0.8	Malawi	-0.000615692	0.000220939	0.00562453	0.0154884
g957	2.5.1.65	O-phosphoserine sulfhydrylase	81	283	28.6	6.22317e-05	0.000167647	4	58	6.9	9.62511e-06	5.73361e-05	0.000207809	0.00346983	5.26066e-05	21.7	21.7	104	0.00322997	0.00992581	954	50	0.75	0.7	0.8	Malawi	-0.000291343	9.42428e-05	0.00215724	0.00736742
g1579	3.4.21.108	HtrA2 peptidase	17	283	6	1.83565e-05	0.000108837	16	58	27.6	7.82998e-05	0.000186773	8.79848e-06	0.00035786	-5.99433e-05	-21.6	21.6	105	0.00394615	0.00984916	754	50	0.75	0.7	0.8	Malawi	0.000327803	7.21097e-05	7.62221e-06	6.65716e-05
g1970	4.2.1.163	NO NAME	178	283	62.9	0.000376614	0.00068642	24	58	41.4	0.000107664	0.000240176	0.00318625	0.0249528	0.00026895	21.5	21.5	106	0.0108526	0.0251656	173	50	0.75	0.7	0.8	Malawi	-0.000684467	0.000201826	0.000777564	0.00319616
g2028	4.2.2.21	Chondroitin-sulfate-ABC exolyase	8	283	2.8	3.28911e-05	0.000376944	14	58	24.1	0.000226406	0.000638084	4.36726e-07	3.46041e-05	-0.000193515	-21.3	21.3	107	0.00148011	0.00458902	1680	50	0.75	0.7	0.8	Malawi	0.000576486	0.000110295	3.02211e-07	4.52205e-06
g851	2.4.1.280	N,N'-diacetylchitobiose phosphorylase	13	283	4.6	1.49372e-05	9.18473e-05	15	58	25.9	7.14057e-05	0.000184171	3.56006e-06	0.000199809	-5.64685e-05	-21.3	21.3	108	0.00306701	0.00794964	1007	50	0.75	0.7	0.8	Malawi	0.000312551	6.70749e-05	4.55653e-06	4.33296e-05
g1476	3.2.1.40	Alpha-L-rhamnosidase	87	283	30.7	0.000237449	0.000882748	30	58	51.7	0.0010721	0.00238919	0.00361319	0.027497	-0.000834653	-21	21	109	0.0070075	0.0203859	346	50	0.75	0.7	0.8	Malawi	0.0011795	0.000248184	2.97336e-06	3.05595e-05
g1692	3.5.2.12	6-aminohexanoate-cyclic-dimer hydrolase	240	283	84.8	0.000750672	0.00115052	37	58	63.8	0.000483628	0.000854631	0.000654853	0.00832157	0.000267044	21	21	110	0.0107094	0.0276824	178	50	0.75	0.7	0.8	Malawi	-0.000697447	0.000242822	0.0043322	0.0126968
g794	2.3.2.10	UDP-N-acetylmuramoylpentapeptide-lysine N 6)-alanyltransferase	254	283	89.8	0.000610094	0.000872486	40	58	69	0.000326312	0.0004952	0.000200444	0.00342391	0.000283782	20.8	20.8	111	0.00886559	0.0239727	246	50	0.75	0.7	0.8	Malawi	-0.00072376	0.000203805	0.000437648	0.00196604
g1542	3.4.11.19	D-stereospecific aminopeptidase	83	283	29.3	0.000111772	0.000349629	5	58	8.6	1.97802e-05	0.000112789	0.00081074	0.00949623	9.19919e-05	20.7	20.7	112	0.00941388	0.039725	217	50	0.75	0.7	0.8	Malawi	-0.000368938	0.000127632	0.0040925	0.012158
g1081	2.7.1.29	Glycerone kinase	229	283	80.9	0.00121428	0.00276462	35	58	60.3	0.000318109	0.000691363	0.00159625	0.0152493	0.000896167	20.6	20.6	113	0.00640954	0.0192949	408	50	0.75	0.7	0.8	Malawi	-0.00110237	0.00035921	0.00232203	0.00778474
g1495	3.2.1.78	Mannan endo-1,4-beta-mannosidase	98	283	34.6	0.00072234	0.00226187	32	58	55.2	0.00214175	0.00368625	0.00459199	0.031398	-0.00141941	-20.6	20.6	114	0.0027558	0.00717667	1110	50	0.75	0.7	0.8	Malawi	0.00166277	0.000383158	1.88591e-05	0.000144279
g363	1.2.1.9	Glyceraldehyde-3-phosphate dehydrogenase NADP +	195	283	68.9	0.000341189	0.000955887	28	58	48.3	0.000322766	0.000987197	0.0037809	0.0284518	1.84228e-05	20.6	20.6	115	0.00358156	0.00965629	855	50	0.75	0.7	0.8	Malawi	-0.00015763	0.000216525	0.467118	0.546313
g904	2.4.2.28	S-methyl-5'-thioadenosine phosphorylase	132	283	46.6	0.000252439	0.000756731	39	58	67.2	0.000586246	0.0012906	0.00584804	0.0373332	-0.000333807	-20.6	20.6	116	0.00894281	0.0311376	241	50	0.75	0.7	0.8	Malawi	0.00071028	0.000209349	0.00077368	0.00318967
g1305	3.1.1.83	Monoterpene epsilon-lactone hydrolase	180	283	63.6	0.000252051	0.000538023	25	58	43.1	0.000171769	0.000428964	0.00494612	0.0328198	8.02821e-05	20.5	20.5	117	0.00277608	0.00723613	1095	50	0.75	0.7	0.8	Malawi	-0.000326471	0.000172002	0.0585374	0.103098
g183	1.1.99.3	Gluconate 2-dehydrogenase acceptor)	180	283	63.6	0.00159918	0.00403128	25	58	43.1	0.000456385	0.0012137	0.00494612	0.0328198	0.0011428	20.5	20.5	118	0.00297464	0.00819106	1032	50	0.75	0.7	0.8	Malawi	-0.00114708	0.000448887	0.0110431	0.027289
g216	1.13.11.2	Catechol 2,3-dioxygenase	263	283	92.9	0.000781527	0.00116383	42	58	72.4	0.000547553	0.000970621	3.66785e-05	0.00105119	0.000233974	20.5	20.5	119	0.00559751	0.0122443	480	50	0.75	0.7	0.8	Malawi	-0.00064703	0.000234029	0.00600844	0.0163684
g336	1.2.1.27	Methylmalonate-semialdehyde dehydrogenase CoA acylating)	209	283	73.9	0.00112815	0.0024982	31	58	53.4	0.000271634	0.000666826	0.00268481	0.0219607	0.000856515	20.5	20.5	120	0.00391524	0.00879565	761	50	0.75	0.7	0.8	Malawi	-0.00112136	0.000354316	0.00169218	0.00598883
g414	1.3.1.6	Fumarate reductase NADH)	97	283	34.3	0.000119704	0.000617008	8	58	13.8	2.72509e-05	0.000128943	0.00167527	0.0156939	9.24534e-05	20.5	20.5	121	0.00438502	0.0108975	666	50	0.75	0.7	0.8	Malawi	-0.000315265	0.000133746	0.0189819	0.0418962
g1070	2.7.1.207	NO NAME	204	283	72.1	0.000292015	0.000677394	30	58	51.7	0.000269902	0.000623521	0.0031407	0.0247399	2.2113e-05	20.4	20.4	122	0.00440746	0.010694	659	50	0.75	0.7	0.8	Malawi	-0.00020936	0.000180589	0.247143	0.327859
g1283	3.1.1.17	Gluconolactonase	175	283	61.8	0.000735597	0.00195718	24	58	41.4	0.000225668	0.000570565	0.00525593	0.0340372	0.000509929	20.4	20.4	123	0.00137018	0.00612366	1726	50	0.75	0.7	0.8	Malawi	-0.000725432	0.000306242	0.0184052	0.0408892
g1453	3.2.1.180	Unsaturated chondroitin disaccharide hydrolase	35	283	12.4	8.12444e-05	0.000531985	19	58	32.8	0.000390432	0.00109239	0.000533631	0.00741033	-0.000309187	-20.4	20.4	124	0.00234378	0.00606979	1287	50	0.75	0.7	0.8	Malawi	0.000727787	0.000153829	3.2825e-06	3.29059e-05
g1638	3.5.1.103	deacetylase	79	283	27.9	6.80442e-05	0.000405296	28	58	48.3	0.000144344	0.0003101	0.0031407	0.0247399	-7.63e-05	-20.4	20.4	125	0.0123058	0.036481	142	50	0.75	0.7	0.8	Malawi	0.000401932	0.000115134	0.000544876	0.00237435
g226	1.13.11.54	Acireductone dioxygenase Fe 2+)-requiring)	175	283	61.8	0.0006435	0.00156067	24	58	41.4	0.000179707	0.000569496	0.00525593	0.0340372	0.000463793	20.4	20.4	126	0.00478853	0.0120575	593	50	0.75	0.7	0.8	Malawi	-0.000804456	0.000282149	0.00462276	0.0132872
g587	2.1.1.131	Precorrin-3B C 17)-methyltransferase	108	283	38.2	0.000389074	0.0010427	34	58	58.6	0.000823828	0.0014739	0.00525593	0.0340372	-0.000434755	-20.4	20.4	127	0.00269806	0.00755684	1139	50	0.75	0.7	0.8	Malawi	0.000852819	0.000261579	0.00122601	0.00461893
g729	2.3.1.190	Acetoin dehydrogenase	165	283	58.3	0.00040966	0.000951801	22	58	37.9	0.000154187	0.000397766	0.00571921	0.0368602	0.000255472	20.4	20.4	128	0.00471087	0.0125344	607	50	0.75	0.7	0.8	Malawi	-0.000565175	0.000223168	0.0117758	0.0285283
g1395	3.1.3.90	Maltose 6'-phosphate phosphatase	77	283	27.2	0.000103754	0.000322459	4	58	6.9	2.00056e-05	0.000109731	0.000566942	0.0075611	8.37481e-05	20.3	20.3	129	0.00378246	0.013896	799	50	0.75	0.7	0.8	Malawi	-0.000334841	0.000123832	0.00719669	0.0190942
g544	1.7.3.3	Factor independent urate hydroxylase	116	283	41	0.000135351	0.000372081	12	58	20.7	1.47963e-05	4.2274e-05	0.00436763	0.0303155	0.000120555	20.3	20.3	130	0.00453683	0.0120355	638	50	0.75	0.7	0.8	Malawi	-0.00042012	0.000134628	0.00195986	0.00681765
g1150	2.7.4.2	Phosphomevalonate kinase	272	283	96.1	0.00141603	0.00200084	44	58	75.9	0.00103579	0.0017155	4.03581e-06	0.000217449	0.000380238	20.2	20.2	131	0.00683703	0.0153704	371	50	0.75	0.7	0.8	Malawi	-0.000826494	0.000306548	0.00736506	0.0194901
g241	1.14.12.13	2-halobenzoate 1,2-dioxygenase	184	283	65	0.00120584	0.00292182	26	58	44.8	0.000310082	0.000899441	0.00485743	0.0325521	0.000895756	20.2	20.2	132	0.00270675	0.00695799	1135	50	0.75	0.7	0.8	Malawi	-0.00110154	0.000385523	0.00453694	0.013096
g2314	6.3.2.39	Aerobactin synthase	119	283	42	0.000202586	0.000480045	36	58	62.1	0.000545661	0.000796418	0.00597598	0.03797	-0.000343075	-20.1	20.1	133	0.00518265	0.0128975	534	50	0.75	0.7	0.8	Malawi	0.000846125	0.00018658	8.00583e-06	6.93271e-05
g139	1.1.1.56	Ribitol 2-dehydrogenase	169	283	59.7	0.00090409	0.00195844	23	58	39.7	0.000196367	0.000483318	0.0057764	0.0370515	0.000707722	20	20	134	0.00612294	0.0153798	432	50	0.75	0.7	0.8	Malawi	-0.00105696	0.000327155	0.00135564	0.00501588
g1905	4.1.2.29	5-dehydro-2-deoxyphosphogluconate aldolase	159	283	56.2	0.000309148	0.00076673	21	58	36.2	0.000148496	0.000463133	0.00611487	0.0382318	0.000160652	20	20	135	0.00538209	0.0135612	504	50	0.75	0.7	0.8	Malawi	-0.000449209	0.000199495	0.024979	0.0523503
g1444	3.2.1.156	Oligosaccharide reducing-end xylanase	17	283	6	7.5294e-05	0.000579067	15	58	25.9	0.000641023	0.00206938	3.11341e-05	0.000975295	-0.000565729	-19.9	19.9	136	0.00124162	0.00394355	1782	50	0.75	0.7	0.8	Malawi	0.000856858	0.000178392	2.34763e-06	2.52614e-05
g195	1.11.1.10	Chloride peroxidase	183	283	64.7	0.000824601	0.00194805	26	58	44.8	0.000202091	0.000540045	0.00732804	0.0440623	0.00062251	19.9	19.9	137	0.0033001	0.00814147	936	50	0.75	0.7	0.8	Malawi	-0.000891004	0.000316382	0.00514354	0.0144175
g2030	4.2.2.23	Rhamnogalacturonan endolyase	17	283	6	5.20261e-05	0.000456733	15	58	25.9	0.000279636	0.000728618	3.11341e-05	0.000975295	-0.00022761	-19.9	19.9	138	0.00100457	0.00329561	1853	50	0.75	0.7	0.8	Malawi	0.000611973	0.000129208	3.20451e-06	3.24437e-05
g218	1.13.11.27	4-hydroxyphenylpyruvate dioxygenase	183	283	64.7	0.000376142	0.000856619	26	58	44.8	0.000168656	0.00040632	0.00732804	0.0440623	0.000207486	19.9	19.9	139	0.00251002	0.00758163	1221	50	0.75	0.7	0.8	Malawi	-0.000466106	0.000213448	0.0296691	0.0598381
g62	1.1.1.268	2- R)-hydroxypropyl-CoM dehydrogenase	154	283	54.4	0.000234895	0.000645041	20	58	34.5	6.99224e-05	0.000244494	0.0061903	0.0382318	0.000164973	19.9	19.9	140	0.00271452	0.00760956	1131	50	0.75	0.7	0.8	Malawi	-0.000449608	0.000176155	0.011138	0.0274404
g879	2.4.1.5	Dextransucrase	261	283	92.2	0.00227663	0.00415996	42	58	72.4	0.00109138	0.00198917	8.49534e-05	0.00193953	0.00118525	19.8	19.8	141	0.00566798	0.0129449	475	50	0.75	0.7	0.8	Malawi	-0.00137074	0.000422792	0.00130431	0.00484358
g97	1.1.1.34	Hydroxymethylglutaryl-CoA reductase NADPH)	95	283	33.6	4.75262e-05	0.000128524	8	58	13.8	4.57692e-05	0.000215165	0.00261679	0.0217581	1.757e-06	19.8	19.8	142	0.00375353	0.00850693	808	50	0.75	0.7	0.8	Malawi	-0.000145063	8.78201e-05	0.0994959	0.157445
g971	2.5.1.97	Pseudaminic acid synthase	27	283	9.5	0.000121919	0.000832104	17	58	29.3	0.000233785	0.000741747	0.000181162	0.00322399	-0.000111866	-19.8	19.8	143	0.00392679	0.012426	759	50	0.75	0.7	0.8	Malawi	0.000418223	0.000163959	0.0111873	0.0274953
g998	2.6.1.5	Tyrosine transaminase	163	283	57.6	0.000559964	0.00138315	22	58	37.9	0.000160672	0.000446041	0.00881695	0.0514131	0.000399292	19.7	19.7	144	0.00221044	0.00624383	1347	50	0.75	0.7	0.8	Malawi	-0.000676283	0.000268086	0.0121052	0.0289813
g2072	4.4.1.1	Cystathionine gamma-lyase	265	283	93.6	0.000669275	0.000858509	43	58	74.1	0.00105244	0.00178812	4.97472e-05	0.00128864	-0.000383167	19.5	19.5	145	0.0107884	0.0229964	175	50	0.75	0.7	0.8	Malawi	0.000158326	0.000229924	0.491547	0.568897
g1567	3.4.17.14	Zinc D-Ala-D-Ala carboxypeptidase	38	283	13.4	8.01126e-05	0.000452635	19	58	32.8	0.000254773	0.000939145	0.000819127	0.00951176	-0.000174661	-19.4	19.4	146	0.00231582	0.00589899	1295	50	0.75	0.7	0.8	Malawi	0.000398905	0.000142731	0.0054889	0.0151559
g1880	4.1.1.74	Indolepyruvate decarboxylase	206	283	72.8	0.000680363	0.00154494	31	58	53.4	0.000221418	0.000439968	0.00477757	0.0321769	0.000458945	19.4	19.4	147	0.00355348	0.00989633	862	50	0.75	0.7	0.8	Malawi	-0.000707971	0.000278843	0.0115647	0.0281846
g385	1.2.99.7	Aldehyde dehydrogenase FAD-independent)	72	283	25.4	0.00014698	0.000448264	26	58	44.8	0.000161284	0.000329973	0.00409126	0.0294702	-1.4304e-05	-19.4	19.4	148	0.00193869	0.00543519	1465	50	0.75	0.7	0.8	Malawi	0.000203268	0.000156278	0.19425	0.270567
g247	1.14.13.1	Salicylate 1-monooxygenase	167	283	59	0.000139312	0.000303624	23	58	39.7	7.43806e-05	0.000215206	0.00875348	0.0512649	6.49314e-05	19.3	19.3	149	0.00350866	0.0113025	878	50	0.75	0.7	0.8	Malawi	-0.000284064	0.000131785	0.0318253	0.0633084
g692	2.1.4.2	Scyllo-inosamine-4-phosphate amidinotransferase	79	283	27.9	0.00011614	0.000369902	5	58	8.6	2.45919e-05	0.000143947	0.00130707	0.0131389	9.1548e-05	19.3	19.3	150	0.00370483	0.0100257	827	50	0.75	0.7	0.8	Malawi	-0.000348886	0.000131152	0.0081812	0.0213172
g163	1.1.1.93	Tartrate dehydrogenase	142	283	50.2	0.000256108	0.000897175	18	58	31	6.73288e-05	0.000215356	0.00912429	0.0527486	0.000188779	19.2	19.2	151	0.00303242	0.00713144	1016	50	0.75	0.7	0.8	Malawi	-0.000421787	0.000188847	0.0261689	0.0542852
g345	1.2.1.43	Formate dehydrogenase NADP +	74	283	26.1	7.63947e-05	0.000245513	4	58	6.9	1.3702e-05	8.1049e-05	0.000931917	0.0106381	6.26927e-05	19.2	19.2	152	0.00342878	0.0105634	893	50	0.75	0.7	0.8	Malawi	-0.000288487	0.000106457	0.00707262	0.0188141
g823	2.4.1.157	1,2-diacylglycerol 3-glucosyltransferase	186	283	65.7	0.000205965	0.000441391	27	58	46.6	0.000148562	0.000321666	0.00736007	0.0440623	5.74024e-05	19.1	19.1	153	0.00232572	0.00647462	1291	50	0.75	0.7	0.8	Malawi	-0.000270844	0.000148922	0.0698406	0.119836
g1322	3.1.2.20	Acyl-CoA hydrolase	132	283	46.6	0.000139547	0.000351548	16	58	27.6	6.66617e-05	0.00020753	0.00865434	0.0512649	7.28858e-05	19	19	154	0.00273761	0.0090177	1119	50	0.75	0.7	0.8	Malawi	-0.000301985	0.000136614	0.0277378	0.0568444
g2058	4.3.1.4	Formimidoyltetrahydrofolate cyclodeaminase	39	283	13.8	7.28871e-05	0.000326587	19	58	32.8	0.000266137	0.000678942	0.00100217	0.0110585	-0.00019325	-19	19	155	0.002772	0.00909589	1099	50	0.75	0.7	0.8	Malawi	0.000534783	0.000136862	0.000112617	0.000640154
g103	1.1.1.355	2'-dehydrokanamycin reductase	10	283	3.5	3.14947e-05	0.000381278	13	58	22.4	0.000188408	0.000530746	8.49021e-06	0.00035786	-0.000156913	-18.9	18.9	156	0.00198951	0.00559785	1444	50	0.75	0.7	0.8	Malawi	0.000509577	0.00010429	1.5889e-06	1.76689e-05
g2144	5.1.99.5	Hydantoin racemase	112	283	39.6	0.000137357	0.000386994	12	58	20.7	3.95342e-05	0.000186357	0.00677816	0.0411269	9.78232e-05	18.9	18.9	157	0.00543948	0.0159751	495	50	0.75	0.7	0.8	Malawi	-0.000382132	0.000137754	0.00584351	0.0159833
g1597	3.4.22.10	Streptopain	25	283	8.8	0.000105655	0.000661431	16	58	27.6	0.000464068	0.00120429	0.000260788	0.00408467	-0.000358413	-18.8	18.8	158	0.000585407	0.00248929	1941	50	0.75	0.7	0.8	Malawi	0.00070601	0.000175201	6.89865e-05	0.000419067
g197	1.11.1.18	Bromide peroxidase	30	283	10.6	2.8708e-05	0.000177614	17	58	29.3	0.000157374	0.000483308	0.00055588	0.00753114	-0.000128666	-18.7	18.7	159	0.00406321	0.0107545	737	50	0.75	0.7	0.8	Malawi	0.000419533	9.57109e-05	1.56109e-05	0.000122657
g2139	5.1.3.8	N-acylglucosamine 2-epimerase	113	283	39.9	0.000588349	0.00182119	34	58	58.6	0.000852969	0.00164053	0.0128754	0.0685502	-0.00026462	-18.7	18.7	160	0.00226415	0.00749034	1323	50	0.75	0.7	0.8	Malawi	0.000600988	0.000312828	0.0555514	0.098913
g212	1.13.11.1	Catechol 1,2-dioxygenase	160	283	56.5	0.000403979	0.000965078	22	58	37.9	0.000165751	0.00042398	0.0135787	0.0708932	0.000238228	18.6	18.6	161	0.00176214	0.00540534	1542	50	0.75	0.7	0.8	Malawi	-0.000500734	0.000228425	0.0290505	0.0588822
g734	2.3.1.200	Lipoyl amidotransferase	77	283	27.2	0.000105703	0.000331414	5	58	8.6	1.84293e-05	0.000105164	0.00209463	0.018441	8.72741e-05	18.6	18.6	162	0.0039137	0.0125691	762	50	0.75	0.7	0.8	Malawi	-0.000343117	0.000124601	0.00620991	0.0167824
g2082	4.4.1.23	2-hydroxypropyl-CoM lyase	189	283	66.8	0.000465754	0.00107358	28	58	48.3	0.000231217	0.000502351	0.0104936	0.0584084	0.000234537	18.5	18.5	163	0.00269456	0.00778284	1141	50	0.75	0.7	0.8	Malawi	-0.000466528	0.000237289	0.050106	0.0912036
g284	1.14.14.9	4-hydroxyphenylacetate 3-monooxygenase	223	283	78.8	0.00151114	0.00264022	35	58	60.3	0.000422205	0.000832843	0.00420566	0.0300485	0.00108893	18.5	18.5	164	0.0139027	0.030872	117	50	0.75	0.7	0.8	Malawi	-0.00132286	0.000386802	0.000702663	0.00297281
g131	1.1.1.46	L-arabinose 1-dehydrogenase	135	283	47.7	0.000179121	0.000438785	17	58	29.3	3.11972e-05	8.62757e-05	0.013258	0.0703091	0.000147923	18.4	18.4	165	0.00373496	0.00828982	818	50	0.75	0.7	0.8	Malawi	-0.000458295	0.000151847	0.00273596	0.00891494
g2279	6.2.1.25	Benzoate--CoA ligase	183	283	64.7	0.000116965	0.000243965	27	58	46.6	9.13564e-05	0.00023712	0.0117677	0.0641747	2.56088e-05	18.1	18.1	166	0.00271017	0.00700473	1133	50	0.75	0.7	0.8	Malawi	-0.000164005	0.000118681	0.167911	0.240335
g249	1.14.13.113	FAD-dependent urate hydroxylase	139	283	49.1	0.000158484	0.000393194	18	58	31	6.70183e-05	0.000209442	0.013768	0.071604	9.14658e-05	18.1	18.1	167	0.0011234	0.00402175	1819	50	0.75	0.7	0.8	Malawi	-0.000324863	0.000145777	0.0265031	0.0547552
g802	2.3.2.29	NO NAME	17	283	6	2.32311e-05	0.00023961	14	58	24.1	0.000191756	0.000670138	0.000104661	0.00223775	-0.000168524	-18.1	18.1	168	0.00291524	0.00987958	1053	50	0.75	0.7	0.8	Malawi	0.000448619	9.87372e-05	7.70215e-06	6.69824e-05
g118	1.1.1.395	NO NAME	134	283	47.3	0.000204389	0.000525367	17	58	29.3	8.48733e-05	0.000353472	0.0134532	0.0707696	0.000119515	18	18	169	0.00333572	0.00833665	922	50	0.75	0.7	0.8	Malawi	-0.000399775	0.000168804	0.0184317	0.0409035
g1298	3.1.1.53	Sialate O-acetylesterase	80	283	28.3	0.000129517	0.000428583	6	58	10.3	3.01793e-05	0.000122322	0.00430574	0.0302074	9.93377e-05	18	18	170	0.00521591	0.0127869	528	50	0.75	0.7	0.8	Malawi	-0.000324416	0.000139042	0.020221	0.0440475
g1123	2.7.1.95	Kanamycin kinase	213	283	75.3	0.000446934	0.00088784	54	58	93.1	0.00129081	0.00187577	0.00156273	0.0151439	-0.000843872	-17.8	17.8	171	0.0436687	0.0900577	11	50	0.75	0.7	0.8	Malawi	0.00150898	0.000239228	8.83992e-10	5.60001e-08
g1218	2.7.7.81	Pseudaminic acid cytidylyltransferase	18	283	6.4	7.73932e-05	0.000535252	14	58	24.1	0.000219716	0.000967544	0.000161849	0.00303758	-0.000142323	-17.7	17.7	172	0.00133486	0.00411579	1748	50	0.75	0.7	0.8	Malawi	0.000349164	0.000140554	0.0134667	0.0317921
g2025	4.2.2.17	Inulin fructotransferase DFA-I-forming)	43	283	15.2	4.03752e-05	0.00016821	19	58	32.8	0.000350474	0.00122404	0.00272268	0.0219607	-0.000310099	-17.6	17.6	173	0.00332354	0.0109737	924	50	0.75	0.7	0.8	Malawi	0.000582455	0.000128554	8.15396e-06	7.03106e-05
g2071	4.3.99.4	Choline trimethylamine-lyase	167	283	59	0.000343716	0.000839702	24	58	41.4	0.000610594	0.0016276	0.0196166	0.0898762	-0.000266878	17.6	17.6	174	0.00312729	0.00960172	987	50	0.75	0.7	0.8	Malawi	4.42722e-05	0.000234433	0.850325	0.883765
g691	2.1.4.1	Glycine amidinotransferase	43	283	15.2	5.78357e-05	0.000393963	19	58	32.8	4.10367e-05	7.86162e-05	0.00272268	0.0219607	1.6799e-05	-17.6	17.6	175	0.00251411	0.00682527	1218	50	0.75	0.7	0.8	Malawi	0.000112831	0.00010079	0.263735	0.344816
g1663	3.5.1.4	Amidase	230	283	81.3	0.000745452	0.00135694	37	58	63.8	0.000374586	0.000761372	0.00498216	0.0328969	0.000370866	17.5	17.5	176	0.00927253	0.0215957	224	50	0.75	0.7	0.8	Malawi	-0.000745391	0.00026519	0.00522937	0.0146178
g1890	4.1.1.9	Malonyl-CoA decarboxylase	152	283	53.7	0.000328545	0.000736344	21	58	36.2	0.00011042	0.000299572	0.0205596	0.0926214	0.000218125	17.5	17.5	177	0.00166381	0.00467062	1595	50	0.75	0.7	0.8	Malawi	-0.000529224	0.000201507	0.00902281	0.0230671
g510	1.5.3.1	Sarcosine oxidase	162	283	57.2	0.00024992	0.000595176	23	58	39.7	8.52137e-05	0.000239457	0.0200876	0.091412	0.000164707	17.5	17.5	178	0.00286431	0.00908554	1069	50	0.75	0.7	0.8	Malawi	-0.000446809	0.000177029	0.0120614	0.0289104
g1273	2.8.3.6	3-oxoadipate CoA-transferase	186	283	65.7	0.00135435	0.00338598	28	58	48.3	0.000373575	0.0010584	0.016624	0.0805485	0.00098078	17.4	17.4	179	0.00407072	0.0092048	735	50	0.75	0.7	0.8	Malawi	-0.00109854	0.000410426	0.00779929	0.0205324
g1560	3.4.14.4	Dipeptidyl-peptidase III	29	283	10.2	5.67046e-05	0.000275766	16	58	27.6	0.000419798	0.00127319	0.00105784	0.0113397	-0.000363094	-17.4	17.4	180	0.000641225	0.00193497	1931	50	0.75	0.7	0.8	Malawi	0.000671889	0.00014599	5.91444e-06	5.34928e-05
g586	2.1.1.130	Precorrin-2 C 20)-methyltransferase	102	283	36	0.000346097	0.000990723	31	58	53.4	0.000770559	0.00141559	0.0176536	0.0835709	-0.000424462	-17.4	17.4	181	0.00142062	0.00397864	1712	50	0.75	0.7	0.8	Malawi	0.000830427	0.000251935	0.00108377	0.00417657
g797	2.3.2.17	glycyltransferase	186	283	65.7	0.000236539	0.000521696	28	58	48.3	0.000269665	0.000657186	0.016624	0.0805485	-3.31262e-05	17.4	17.4	182	0.0018511	0.00569044	1505	50	0.75	0.7	0.8	Malawi	-8.91468e-05	0.000173677	0.608082	0.673446
g2181	5.3.3.10	5-carboxymethyl-2-hydroxymuconate Delta-isomerase	200	283	70.7	0.00118758	0.00204243	31	58	53.4	0.000286001	0.000595103	0.0134968	0.0707696	0.000901577	17.3	17.3	183	0.0164189	0.0345122	83	50	0.75	0.7	0.8	Malawi	-0.00126162	0.000348416	0.000338273	0.00159718
g225	1.13.11.53	Acireductone dioxygenase Ni 2+)-requiring)	151	283	53.4	0.000220093	0.000529736	21	58	36.2	9.49699e-05	0.000305087	0.0208644	0.0936809	0.000125123	17.2	17.2	184	0.00158978	0.00426855	1633	50	0.75	0.7	0.8	Malawi	-0.000384831	0.000169061	0.0234523	0.0496622
g366	1.2.2.1	Formate dehydrogenase cytochrome)	161	283	56.9	0.000102369	0.000260214	23	58	39.7	2.59934e-05	7.45656e-05	0.0204028	0.0925339	7.63756e-05	17.2	17.2	185	0.00257036	0.00725998	1196	50	0.75	0.7	0.8	Malawi	-0.000310896	0.000112421	0.00599556	0.0163552
g1412	3.1.4.56	7,8-dihydroneopterin 2',3'-cyclic phosphate phosphodiesterase	58	283	20.5	6.37109e-05	0.000263672	2	58	3.4	5.88848e-06	3.89717e-05	0.00100738	0.0110585	5.78225e-05	17.1	17.1	186	0.00428154	0.0106263	689	50	0.75	0.7	0.8	Malawi	-0.000258163	9.84665e-05	0.00914018	0.0233086
g1454	3.2.1.181	Galactan endo-beta-1,3-galactanase	58	283	20.5	7.73663e-05	0.000329865	2	58	3.4	1.11777e-06	6.09941e-06	0.00100738	0.0110585	7.62486e-05	17.1	17.1	187	0.00308396	0.00848106	1004	50	0.75	0.7	0.8	Malawi	-0.00030824	0.000107671	0.00446036	0.0129669
g1604	3.4.22.49	Separase	63	283	22.3	0.000137877	0.000563117	3	58	5.2	1.18412e-05	6.47352e-05	0.00165198	0.0156706	0.000126035	17.1	17.1	188	0.00308494	0.008167	1003	50	0.75	0.7	0.8	Malawi	-0.00037382	0.000144423	0.0100583	0.02527
g257	1.14.13.2	4-hydroxybenzoate 3-monooxygenase	175	283	61.8	0.000910466	0.00220658	26	58	44.8	0.000210176	0.000634043	0.0191734	0.0881453	0.00070029	17	17	189	0.00388919	0.00954935	774	50	0.75	0.7	0.8	Malawi	-0.000957115	0.000334509	0.00448159	0.0130037
g1384	3.1.3.71	2-phosphosulfolactate phosphatase	45	283	15.9	0.000130331	0.000887549	19	58	32.8	0.000169811	0.000605377	0.00503949	0.0331132	-3.94796e-05	-16.9	16.9	190	0.00169391	0.00496968	1579	50	0.75	0.7	0.8	Malawi	0.000257071	0.000161009	0.111282	0.171821
g857	2.4.1.290	acetylgalactosaminyltransferase	40	283	14.1	0.000143238	0.000622691	18	58	31	0.000321548	0.000903898	0.00351896	0.0272413	-0.00017831	-16.9	16.9	191	0.00343211	0.00942578	891	50	0.75	0.7	0.8	Malawi	0.000422507	0.00017886	0.0187303	0.0414757
g1080	2.7.1.27	Erythritol kinase	57	283	20.1	4.7291e-05	0.000192704	2	58	3.4	3.43467e-06	2.03137e-05	0.0010098	0.0110585	4.38564e-05	16.7	16.7	192	0.00208886	0.00508416	1396	50	0.75	0.7	0.8	Malawi	-0.000224469	8.46561e-05	0.00838891	0.0216368
g1191	2.7.7.47	Streptomycin 3''-adenylyltransferase	182	283	64.3	0.000495548	0.00123416	47	58	81	0.00128315	0.00233831	0.0139518	0.0722808	-0.000787601	-16.7	16.7	193	0.00890747	0.0198615	244	50	0.75	0.7	0.8	Malawi	0.0011174	0.000287712	0.00012367	0.000686036
g1888	4.1.1.86	Diaminobutyrate decarboxylase	179	283	63.3	0.000802711	0.00206075	27	58	46.6	0.00033184	0.00072219	0.0264053	0.113636	0.000470871	16.7	16.7	194	0.00146497	0.00494592	1688	50	0.75	0.7	0.8	Malawi	-0.000620351	0.000321244	0.0543056	0.097196
g203	1.11.2.3	Plant seed peroxygenase	57	283	20.1	7.0485e-05	0.000287698	2	58	3.4	5.2808e-06	3.4179e-05	0.0010098	0.0110585	6.52042e-05	16.7	16.7	195	0.00142138	0.00431016	1711	50	0.75	0.7	0.8	Malawi	-0.000274455	0.000103411	0.00832851	0.0215083
g2203	5.4.2.9	Phosphoenolpyruvate mutase	26	283	9.2	0.000114369	0.000677431	15	58	25.9	0.000417555	0.0014989	0.00128062	0.0131389	-0.000303186	-16.7	16.7	196	0.00157326	0.00431969	1644	50	0.75	0.7	0.8	Malawi	0.000533164	0.000177152	0.00281158	0.00905311
g2261	6.1.1.24	Glutamate--tRNA Gln) ligase	223	283	78.8	0.000279067	0.000584163	36	58	62.1	0.000277444	0.000599024	0.0107098	0.0593669	1.62291e-06	16.7	16.7	197	0.00481479	0.0121336	591	50	0.75	0.7	0.8	Malawi	-0.000147263	0.000169057	0.384325	0.468605
g2346	6.3.5.6	Asparaginyl-tRNA synthase glutamine-hydrolyzing)	174	283	61.5	9.38566e-05	0.000177367	26	58	44.8	0.000143216	0.000695022	0.0275041	0.116503	-4.93593e-05	16.7	16.7	198	0.00457753	0.0120053	634	50	0.75	0.7	0.8	Malawi	-0.000141231	0.000112582	0.210533	0.288314
g883	2.4.1.57	Phosphatidylinositol alpha-mannosyltransferase	192	283	67.8	0.000263793	0.000701145	49	58	84.5	0.000849232	0.00127416	0.0111158	0.0613644	-0.000585438	-16.7	16.7	199	0.0212957	0.0482367	51	50	0.75	0.7	0.8	Malawi	0.00117752	0.000203421	1.61759e-08	4.98756e-07
g190	1.10.3.10	Ubiquinol oxidase H +)-transporting)	158	283	55.8	0.000213822	0.000695755	42	58	72.4	0.000584287	0.00116357	0.0197753	0.0902962	-0.000370465	-16.6	16.6	200	0.00730444	0.0183276	325	50	0.75	0.7	0.8	Malawi	0.000832282	0.000193345	2.19189e-05	0.000163388
g2033	4.2.2.6	Oligogalacturonide lyase	164	283	58	0.000403636	0.000951973	24	58	41.4	0.000130358	0.000353654	0.0291258	0.122513	0.000273278	16.6	16.6	201	0.00215107	0.00622163	1365	50	0.75	0.7	0.8	Malawi	-0.000555232	0.00022499	0.0140874	0.0330275
g2146	5.1.99.7	Dihydroneopterin triphosphate 2'-epimerase	86	283	30.4	6.41483e-05	0.000169985	8	58	13.8	2.03433e-05	6.79019e-05	0.00961901	0.0544403	4.3805e-05	16.6	16.6	202	0.00143522	0.00458752	1701	50	0.75	0.7	0.8	Malawi	-0.000231098	9.59236e-05	0.0165206	0.037438
g459	1.3.99.33	Urocanate reductase	76	283	26.9	0.00013163	0.000489917	6	58	10.3	1.25057e-05	5.43841e-05	0.00661549	0.0403216	0.000119124	16.6	16.6	203	0.00351594	0.0101417	875	50	0.75	0.7	0.8	Malawi	-0.00038157	0.000138481	0.00617877	0.0167205
g782	2.3.1.82	Aminoglycoside 6'-N-acetyltransferase	76	283	26.9	0.000183035	0.000756349	6	58	10.3	0.000161157	0.00107558	0.00661549	0.0403216	2.18782e-05	16.6	16.6	204	0.00314935	0.0115391	978	50	0.75	0.7	0.8	Malawi	-0.000231557	0.000180509	0.20044	0.277857
g1047	2.7.1.176	UDP-N-acetylglucosamine kinase	120	283	42.4	0.000161383	0.000473322	15	58	25.9	9.18883e-05	0.00033985	0.0189645	0.0874837	6.94944e-05	16.5	16.5	205	0.00325007	0.00887808	950	50	0.75	0.7	0.8	Malawi	-0.000270422	0.000153962	0.0799203	0.133969
g403	1.3.1.25	1,6-dihydroxycyclohexa-2,4-diene-1-carboxylate dehydrogenase	217	283	76.7	0.001214	0.00236024	35	58	60.3	0.000453958	0.000871403	0.0135024	0.0707696	0.000760045	16.4	16.4	206	0.00656822	0.0167834	390	50	0.75	0.7	0.8	Malawi	-0.000985265	0.000351047	0.00529538	0.0147014
g452	1.3.99.22	Coproporphyrinogen dehydrogenase	188	283	66.4	0.000639512	0.00113337	48	58	82.8	0.00143659	0.00177374	0.018434	0.0862172	-0.000797074	-16.4	16.4	207	0.00526663	0.0126987	522	50	0.75	0.7	0.8	Malawi	0.00121558	0.000286762	2.89853e-05	0.000204101
g85	1.1.1.303	Diacetyl reductase R)-acetoin forming)	66	283	23.3	0.000160219	0.000601767	4	58	6.9	1.09216e-05	5.54782e-05	0.00385283	0.0286727	0.000149298	16.4	16.4	208	0.00374237	0.0138132	815	50	0.75	0.7	0.8	Malawi	-0.000407716	0.000155233	0.00901901	0.0230671
g1194	2.7.7.50	mRNA guanylyltransferase	51	283	18	3.66699e-05	0.000164038	1	58	1.7	2.20062e-06	1.67594e-05	0.000514148	0.00721414	3.44693e-05	16.3	16.3	209	0.001606	0.00511023	1625	50	0.75	0.7	0.8	Malawi	-0.000193694	7.51563e-05	0.010382	0.025828
g661	2.1.1.56	; Q06996, L SENDF ; O55528, L SENDO	51	283	18	3.66699e-05	0.000164038	1	58	1.7	2.20062e-06	1.67594e-05	0.000514148	0.00721414	3.44693e-05	16.3	16.3	210	0.00289671	0.00774703	1056	50	0.75	0.7	0.8	Malawi	-0.000193694	7.51563e-05	0.010382	0.025828
g279	1.14.14.3	Alkanal monooxygenase FMN-linked)	207	283	73.1	0.000510701	0.00105234	33	58	56.9	0.000317654	0.000596733	0.0176341	0.0835709	0.000193046	16.2	16.2	211	0.0016353	0.00434097	1608	50	0.75	0.7	0.8	Malawi	-0.000338346	0.000240393	0.160203	0.231052
g1286	3.1.1.24	3-oxoadipate enol-lactonase	192	283	67.8	0.000533038	0.00117206	30	58	51.7	0.000208986	0.000481798	0.0232377	0.101958	0.000324051	16.1	16.1	212	0.00388003	0.0115665	776	50	0.75	0.7	0.8	Malawi	-0.000592273	0.000246443	0.0167852	0.0379953
g1446	3.2.1.169	Protein O-GlcNAcase	91	283	32.2	0.000472537	0.0017516	28	58	48.3	0.00144803	0.00264418	0.0232377	0.101958	-0.000975497	-16.1	16.1	213	0.00265832	0.00577074	1159	50	0.75	0.7	0.8	Malawi	0.00140518	0.000318891	1.41165e-05	0.000111779
g1649	3.5.1.126	NO NAME	109	283	38.5	8.66873e-05	0.000268993	13	58	22.4	4.37629e-05	0.000149102	0.0236293	0.10334	4.29244e-05	16.1	16.1	214	0.00170987	0.00457212	1570	50	0.75	0.7	0.8	Malawi	-0.000198403	0.000113063	0.0801976	0.134323
g970	2.5.1.96	4,4'-diapophytoene synthase	65	283	23	3.7516e-05	0.000229415	4	58	6.9	1.8461e-05	9.98535e-05	0.00390425	0.0287661	1.9055e-05	16.1	16.1	215	0.00160863	0.00634085	1623	50	0.75	0.7	0.8	Malawi	-0.000113755	7.96642e-05	0.154233	0.223231
g1466	3.2.1.25	Beta-mannosidase	67	283	23.7	0.000164083	0.000736258	23	58	39.7	0.000695492	0.00204404	0.0145171	0.0737906	-0.000531409	-16	16	216	0.00398582	0.0113059	747	50	0.75	0.7	0.8	Malawi	0.000781659	0.000210418	0.000237757	0.00120058
g1746	3.5.99.5	2-aminomuconate deaminase	138	283	48.8	0.000285078	0.000708554	19	58	32.8	0.000113019	0.000300831	0.03002	0.12404	0.000172058	16	16	217	0.00142479	0.00445399	1709	50	0.75	0.7	0.8	Malawi	-0.000410392	0.000194691	0.0357724	0.0693638
g395	1.21.98.4	NO NAME	138	283	48.8	0.00019094	0.00046704	19	58	32.8	6.68028e-05	0.000192735	0.03002	0.12404	0.000124137	16	16	218	0.00179032	0.00524681	1528	50	0.75	0.7	0.8	Malawi	-0.000365783	0.000158778	0.0218416	0.0468856
g772	2.3.1.50	Serine C-palmitoyltransferase	150	283	53	0.000270123	0.000466079	40	58	69	0.000526487	0.00061535	0.0294996	0.123021	-0.000256364	-16	16	219	0.00262653	0.00730399	1171	50	0.75	0.7	0.8	Malawi	0.000689046	0.000188583	0.000299282	0.00145355
g135	1.1.1.50	3-alpha-hydroxysteroid 3-dehydrogenase Si-specific)	89	283	31.4	0.000103367	0.000428151	9	58	15.5	1.31616e-05	5.18916e-05	0.0163433	0.0803445	9.02058e-05	15.9	15.9	220	0.00292749	0.00825916	1046	50	0.75	0.7	0.8	Malawi	-0.000296447	0.000123906	0.0172767	0.038953
g1754	3.6.1.17	Bis 5'-nucleosyl)-tetraphosphatase asymmetrical)	89	283	31.4	0.000154487	0.000504678	9	58	15.5	1.86939e-05	5.04941e-05	0.0163433	0.0803445	0.000135793	15.9	15.9	221	0.00473892	0.014176	602	50	0.75	0.7	0.8	Malawi	-0.000398689	0.000147947	0.00739393	0.0195411
g1755	3.6.1.19	Nucleoside-triphosphate diphosphatase	196	283	69.3	0.000627693	0.00117584	31	58	53.4	0.000256161	0.000496737	0.0225941	0.0997846	0.000371532	15.9	15.9	222	0.00378475	0.0100724	798	50	0.75	0.7	0.8	Malawi	-0.000695821	0.000256367	0.00698424	0.0186277
g1771	3.6.1.57	UDP-2,4-diacetamido-2,4,6-trideoxy-beta-L-altropyranose hydrolase	14	283	4.9	5.05511e-05	0.000517763	12	58	20.7	0.000105865	0.000462424	0.000286069	0.00428149	-5.5314e-05	-15.8	15.8	223	0.00225719	0.00762221	1325	50	0.75	0.7	0.8	Malawi	0.000262236	0.000108674	0.0163497	0.0371336
g1948	4.2.1.103	Cyclohexyl-isocyanide hydratase	14	283	4.9	4.22477e-05	0.000499651	12	58	20.7	0.000204055	0.000631178	0.000286069	0.00428149	-0.000161807	-15.8	15.8	224	0.000806039	0.00282146	1895	50	0.75	0.7	0.8	Malawi	0.000485032	0.00011514	3.24043e-05	0.000222779
g1993	4.2.1.44	Myo-inosose-2 dehydratase	215	283	76	0.00228723	0.00499829	35	58	60.3	0.00081739	0.00202073	0.0216544	0.0969051	0.00146984	15.7	15.7	225	0.00284414	0.00736865	1076	50	0.75	0.7	0.8	Malawi	-0.00121998	0.000509948	0.0172848	0.038953
g527	1.6.5.9	NADH ubiquinone reductase non-electrogenic)	54	283	19.1	6.13969e-05	0.000249969	2	58	3.4	4.80657e-06	2.9872e-05	0.00167775	0.0156939	5.65904e-05	15.7	15.7	226	0.00160181	0.0045038	1627	50	0.75	0.7	0.8	Malawi	-0.000249793	9.67983e-05	0.0102844	0.0257111
g1674	3.5.1.59	N-carbamoylsarcosine amidase	59	283	20.8	5.54404e-05	0.000412212	3	58	5.2	3.35753e-06	1.60564e-05	0.00434305	0.0303113	5.20829e-05	15.6	15.6	227	0.00304222	0.0128526	1012	50	0.75	0.7	0.8	Malawi	-0.000197166	9.35336e-05	0.0357671	0.0693638
g502	1.5.1.39	FMN reductase NAD P)H)	185	283	65.4	0.000595572	0.00132491	47	58	81	0.00216537	0.00427176	0.0205021	0.0926214	-0.00156979	-15.6	15.6	228	0.0193855	0.0427929	62	50	0.75	0.7	0.8	Malawi	0.00172603	0.000321254	1.44413e-07	2.57789e-06
g862	2.4.1.303	galactosyltransferase	34	283	12	7.63364e-05	0.000509515	16	58	27.6	8.14034e-05	0.000289052	0.00408265	0.0294702	-5.06698e-06	-15.6	15.6	229	0.00409083	0.0102866	728	50	0.75	0.7	0.8	Malawi	0.000142938	0.000121909	0.241821	0.322413
g1585	3.4.21.48	Cerevisin	0	283	0	0	0	9	58	15.5	0.000355731	0.00115526	6.89465e-08	8.9499e-06	-0.000355731	-15.5	15.5	230	0.00100096	0.0026552	1856	50	0.75	0.7	0.8	Malawi	0.000642466	0.000105722	3.29466e-09	1.55922e-07
g2138	5.1.3.7	UDP-N-acetylglucosamine 4-epimerase	195	283	68.9	0.000648751	0.00116911	31	58	53.4	0.000616836	0.00144767	0.03213	0.129578	3.19147e-05	15.5	15.5	231	0.00277577	0.0066562	1096	50	0.75	0.7	0.8	Malawi	-0.000300035	0.000281715	0.287619	0.370054
g965	2.5.1.84	All-trans-nonaprenyl-diphosphate synthase geranyl-diphosphate specific)	39	283	13.8	0.000142705	0.000646711	17	58	29.3	0.000344473	0.000914057	0.00606868	0.0381987	-0.000201768	-15.5	15.5	232	0.00336511	0.0096403	917	50	0.75	0.7	0.8	Malawi	0.000476911	0.000179635	0.00830768	0.0214818
g1285	3.1.1.23	Acylglycerol lipase	185	283	65.4	0.000655775	0.00160725	29	58	50	0.000306069	0.000682885	0.0363042	0.143513	0.000349706	15.4	15.4	233	0.000959062	0.00305357	1867	50	0.75	0.7	0.8	Malawi	-0.0004851	0.000286568	0.0914143	0.147524
g37	1.1.1.188	Prostaglandin-F synthase	156	283	55.1	0.00117794	0.0024546	23	58	39.7	0.000161197	0.000415337	0.0427206	0.16119	0.00101675	15.4	15.4	234	0.00685744	0.0167187	368	50	0.75	0.7	0.8	Malawi	-0.00128985	0.0003793	0.000752604	0.00311291
g915	2.4.2.6	Nucleoside deoxyribosyltransferase	185	283	65.4	0.000760612	0.00174902	29	58	50	0.00141428	0.00453498	0.0363042	0.143513	-0.000653666	15.4	15.4	235	0.00381045	0.0112381	793	50	0.75	0.7	0.8	Malawi	-4.67742e-07	0.000342431	0.998911	0.998911
g1037	2.7.1.160	2'-phosphotransferase	58	283	20.5	8.21194e-05	0.000337278	3	58	5.2	1.19624e-05	6.6503e-05	0.00423846	0.0300485	7.01569e-05	15.3	15.3	236	0.00197547	0.00583733	1449	50	0.75	0.7	0.8	Malawi	-0.000268677	0.000112406	0.0173831	0.0391312
g1857	4.1.1.33	Diphosphomevalonate decarboxylase	263	283	92.9	0.000728856	0.00101889	45	58	77.6	0.00112237	0.0024523	0.00104403	0.0113397	-0.00039351	15.3	15.3	237	0.00934246	0.0212537	220	50	0.75	0.7	0.8	Malawi	3.3357e-05	0.000246481	0.892429	0.916279
g847	2.4.1.255	Protein O-GlcNAc transferase	53	283	18.7	6.05062e-05	0.000247393	2	58	3.4	4.76175e-06	2.89079e-05	0.00270388	0.0219607	5.57444e-05	15.3	15.3	238	0.00186474	0.00646015	1500	50	0.75	0.7	0.8	Malawi	-0.000245137	9.62186e-05	0.0112843	0.0276669
g923	2.4.99.18	Dolichyl-diphosphooligosaccharide--protein glycotransferase	58	283	20.5	6.72562e-05	0.000290921	3	58	5.2	6.46594e-06	3.82382e-05	0.00423846	0.0300485	6.07902e-05	15.3	15.3	239	0.00330917	0.0102916	932	50	0.75	0.7	0.8	Malawi	-0.00025295	0.000101391	0.0130784	0.0310193
g169	1.1.3.21	Glycerol-3-phosphate oxidase	204	283	72.1	0.00021148	0.000461947	33	58	56.9	0.000197324	0.000472601	0.0281029	0.118666	1.4156e-05	15.2	15.2	240	0.00260903	0.00669585	1174	50	0.75	0.7	0.8	Malawi	-0.000137396	0.000154222	0.373615	0.458292
g160	1.1.1.9	D-xylulose reductase	160	283	56.5	0.00271729	0.00609395	24	58	41.4	0.000408469	0.00105802	0.0426851	0.16119	0.00230882	15.1	15.1	241	0.00339291	0.0104559	905	50	0.75	0.7	0.8	Malawi	-0.00177894	0.000587501	0.00265065	0.00867215
g885	2.4.1.64	Alpha,alpha-trehalose phosphorylase	106	283	37.5	1.33857e-05	5.46645e-05	13	58	22.4	1.01253e-05	2.30107e-05	0.0338528	0.136072	3.26037e-06	15.1	15.1	242	0.00160822	0.00425658	1624	50	0.75	0.7	0.8	Malawi	-3.10884e-05	4.56892e-05	0.496695	0.570737
g138	1.1.1.53	3-alpha or 20-beta)-hydroxysteroid dehydrogenase	62	283	21.9	4.85864e-05	0.000182084	4	58	6.9	4.10317e-05	0.000255379	0.00616767	0.0382318	7.55463e-06	15	15	243	0.00212934	0.00720962	1375	50	0.75	0.7	0.8	Malawi	-0.000151235	9.204e-05	0.10128	0.159648
g1756	3.6.1.21	ADP-sugar diphosphatase	52	283	18.4	6.61625e-05	0.000273876	2	58	3.4	5.25817e-06	3.20989e-05	0.00268052	0.0219607	6.09043e-05	15	15	244	0.00202349	0.00644872	1430	50	0.75	0.7	0.8	Malawi	-0.000255032	0.000100686	0.0117609	0.0285262
g765	2.3.1.4	Glucosamine-phosphate N-acetyltransferase	62	283	21.9	8.77348e-05	0.000341482	4	58	6.9	3.39304e-05	0.000218632	0.00616767	0.0382318	5.38043e-05	15	15	245	0.00174918	0.0044736	1551	50	0.75	0.7	0.8	Malawi	-0.000246059	0.000118559	0.038702	0.0739964
g1856	4.1.1.32	Phosphoenolpyruvate carboxykinase GTP)	148	283	52.3	0.000200872	0.000619001	39	58	67.2	0.00044288	0.00107178	0.0427176	0.16119	-0.000242008	-14.9	14.9	246	0.0091969	0.019975	230	50	0.75	0.7	0.8	Malawi	0.00053505	0.000182534	0.00360546	0.0110665
g2136	5.1.3.5	UDP-arabinose 4-epimerase	57	283	20.1	7.683e-05	0.000306774	3	58	5.2	5.75741e-06	3.36575e-05	0.00428813	0.0302074	7.10726e-05	14.9	14.9	247	0.00262841	0.00648038	1170	50	0.75	0.7	0.8	Malawi	-0.000280632	0.000107858	0.00967868	0.0245516
g2368	7.1.3.1	NO NAME	26	283	9.2	2.96663e-05	0.000159938	14	58	24.1	3.9417e-05	0.000102104	0.0029304	0.0233565	-9.75068e-06	-14.9	14.9	248	0.00191564	0.00559049	1473	50	0.75	0.7	0.8	Malawi	0.000142121	7.70238e-05	0.0658864	0.11411
g615	2.1.1.188	23S rRNA guanine 748)-N 1-methyltransferase	257	283	90.8	0.000974994	0.00146729	44	58	75.9	0.000798064	0.0012163	0.0029304	0.0233565	0.00017693	14.9	14.9	249	0.00453787	0.0138007	637	50	0.75	0.7	0.8	Malawi	-0.000463041	0.000271683	0.089233	0.145039
g1074	2.7.1.218	NO NAME	159	283	56.2	0.000463689	0.000897206	24	58	41.4	0.000462174	0.000881008	0.0436664	0.163385	1.51455e-06	14.8	14.8	250	0.00172222	0.00495421	1565	50	0.75	0.7	0.8	Malawi	-9.24442e-05	0.000246748	0.708154	0.758971
g161	1.1.1.90	Aryl-alcohol dehydrogenase	203	283	71.7	0.000713286	0.00174957	33	58	56.9	0.000228673	0.000516131	0.029463	0.123021	0.000484613	14.8	14.8	251	0.00474218	0.0143017	601	50	0.75	0.7	0.8	Malawi	-0.000708285	0.00028964	0.0149773	0.0345414
g2238	5.5.1.2	3-carboxy-cis,cis-muconate cycloisomerase	159	283	56.2	0.00059838	0.00147761	24	58	41.4	0.000183915	0.000571296	0.0436664	0.163385	0.000414464	14.8	14.8	252	0.00175463	0.00504381	1546	50	0.75	0.7	0.8	Malawi	-0.00070618	0.000277487	0.0113733	0.0278516
g2374	7.2.4.1	NO NAME	110	283	38.9	0.000250062	0.000779375	14	58	24.1	0.000153226	0.000442704	0.036326	0.143513	9.68358e-05	14.8	14.8	253	0.000799887	0.00285986	1897	50	0.75	0.7	0.8	Malawi	-0.000264382	0.000193309	0.172323	0.2454
g295	1.15.1.2	Superoxide reductase	100	283	35.3	0.000382457	0.00100423	29	58	50	0.000276907	0.000499339	0.0386707	0.148827	0.00010555	-14.7	14.7	254	0.00199765	0.00716845	1438	50	0.75	0.7	0.8	Malawi	9.0154e-05	0.000238303	0.705432	0.757148
g351	1.2.1.59	Glyceraldehyde-3-phosphate dehydrogenase NAD P) + phosphorylating)	61	283	21.6	6.59465e-06	1.79649e-05	4	58	6.9	2.39602e-06	1.11439e-05	0.0093603	0.0534433	4.19863e-06	14.7	14.7	255	0.00142296	0.00420799	1710	50	0.75	0.7	0.8	Malawi	-7.21577e-05	3.19064e-05	0.0243587	0.0511557
g1054	2.7.1.190	NO NAME	95	283	33.6	0.000140503	0.000960294	11	58	19	0.000157958	0.00106485	0.0296532	0.12328	-1.74548e-05	14.6	14.6	256	0.00169612	0.00464241	1578	50	0.75	0.7	0.8	Malawi	-0.00013638	0.000161597	0.39929	0.483951
g1406	3.1.4.4	Phospholipase D	90	283	31.8	0.000290173	0.000965889	10	58	17.2	7.59688e-05	0.000397808	0.0270295	0.114854	0.000214204	14.6	14.6	257	0.00258656	0.0078051	1188	50	0.75	0.7	0.8	Malawi	-0.000445953	0.000209327	0.0338573	0.0662206
g2079	4.4.1.2	Homocysteine desulfhydrase	90	283	31.8	9.44062e-05	0.000324752	10	58	17.2	7.106e-05	0.000376102	0.0270295	0.114854	2.33462e-05	14.6	14.6	258	0.00110263	0.00355887	1826	50	0.75	0.7	0.8	Malawi	-0.000182855	0.00012376	0.140471	0.206844
g461	1.3.99.5	3-oxo-5-alpha-steroid 4-dehydrogenase acceptor)	32	283	11.3	6.4666e-05	0.000348279	15	58	25.9	0.00019778	0.000574783	0.00604389	0.0381987	-0.000133114	-14.6	14.6	259	0.00104502	0.0039924	1841	50	0.75	0.7	0.8	Malawi	0.000396019	0.000127013	0.00197705	0.006854
g704	2.3.1.111	Mycocerosate synthase	100	283	35.3	0.000125918	0.000352331	12	58	20.7	0.000140058	0.000489329	0.0320894	0.129578	-1.41402e-05	14.6	14.6	260	0.00326762	0.0110628	946	50	0.75	0.7	0.8	Malawi	-0.000132902	0.000144783	0.359301	0.444217
g1329	3.1.2.30	3S)-malyl-CoA thioesterase	41	283	14.5	4.26899e-05	0.000196323	0	58	0	0	0	0.000539746	0.00741875	4.26899e-05	14.5	14.5	261	0.00220871	0.00625976	1348	50	0.75	0.7	0.8	Malawi	-0.000207399	8.15952e-05	0.011473	0.0280139
g2036	4.2.2.9	Pectate disaccharide-lyase	37	283	13.1	0.000137589	0.000760553	16	58	27.6	0.000501254	0.00139439	0.00901764	0.0523567	-0.000363665	-14.5	14.5	262	0.00407187	0.00993621	733	50	0.75	0.7	0.8	Malawi	0.00064144	0.000190997	0.000873199	0.0035294
g43	1.1.1.21	Aldehyde reductase	42	283	14.8	8.47899e-05	0.000498934	17	58	29.3	0.000161691	0.000504171	0.0124658	0.067166	-7.69014e-05	-14.5	14.5	263	0.000508043	0.00192901	1957	50	0.75	0.7	0.8	Malawi	0.000292174	0.000134907	0.0310278	0.0620251
g858	2.4.1.291	4-alpha-N-acetylgalactosaminyltransferase	81	283	28.6	8.84279e-05	0.000340856	25	58	43.1	0.000233585	0.000688994	0.042068	0.160072	-0.000145157	-14.5	14.5	264	0.0104858	0.0277461	183	50	0.75	0.7	0.8	Malawi	0.000386175	0.000137453	0.00524986	0.0146472
g2014	4.2.1.84	Nitrile hydratase	13	283	4.6	1.53344e-05	0.000164532	11	58	19	9.80143e-05	0.000414257	0.000586334	0.00759415	-8.26799e-05	-14.4	14.4	265	0.00225777	0.00584154	1324	50	0.75	0.7	0.8	Malawi	0.000270479	7.55442e-05	0.000393167	0.0018267
g2135	5.1.3.41	NO NAME	158	283	55.8	0.000356357	0.000689676	24	58	41.4	0.000342684	0.000690036	0.0597425	0.211215	1.36738e-05	14.4	14.4	266	0.00257919	0.0070034	1190	50	0.75	0.7	0.8	Malawi	-0.000125952	0.000216529	0.561164	0.630922
g250	1.14.13.114	6-hydroxynicotinate 3-monooxygenase	158	283	55.8	0.000104346	0.000234818	24	58	41.4	9.46765e-05	0.000247889	0.0597425	0.211215	9.66912e-06	14.4	14.4	267	0.00301564	0.010477	1021	50	0.75	0.7	0.8	Malawi	-0.000112525	0.000119011	0.345077	0.430289
g354	1.2.1.68	Coniferyl-aldehyde dehydrogenase	158	283	55.8	0.000191607	0.000447578	24	58	41.4	8.35158e-05	0.000215405	0.0597425	0.211215	0.000108091	14.4	14.4	268	0.00167286	0.00562539	1587	50	0.75	0.7	0.8	Malawi	-0.000306734	0.000157274	0.0519625	0.0937218
g537	1.7.1.6	Azobenzene reductase	275	283	97.2	0.00153743	0.00210276	48	58	82.8	0.00125102	0.0017132	0.000142847	0.00278862	0.000286412	14.4	14.4	269	0.00706948	0.0171219	342	50	0.75	0.7	0.8	Malawi	-0.000598185	0.000308185	0.0530882	0.0953525
g565	1.8.4.2	Protein-disulfide reductase glutathione)	13	283	4.6	1.09417e-05	7.3764e-05	11	58	19	3.91504e-05	0.000107995	0.000586334	0.00759415	-2.82087e-05	-14.4	14.4	270	0.000767353	0.00244379	1903	50	0.75	0.7	0.8	Malawi	0.000188584	5.48602e-05	0.00066012	0.00281623
g2092	4.6.1.13	Phosphatidylinositol diacylglycerol-lyase	72	283	25.4	9.68411e-05	0.000364707	23	58	39.7	0.000279432	0.000673744	0.0360926	0.143513	-0.000182591	-14.3	14.3	271	0.00249407	0.00669324	1228	50	0.75	0.7	0.8	Malawi	0.000482413	0.000145992	0.00105357	0.00407609
g2230	5.4.99.43	21S rRNA pseudouridine 2819) synthase	60	283	21.2	7.92947e-05	0.000335945	4	58	6.9	5.76064e-06	3.0004e-05	0.00936349	0.0534433	7.35341e-05	14.3	14.3	272	0.00263385	0.00691947	1166	50	0.75	0.7	0.8	Malawi	-0.000275778	0.000109655	0.0123669	0.0295037
g752	2.3.1.254	NO NAME	60	283	21.2	0.000118151	0.000500765	4	58	6.9	1.07606e-05	6.17948e-05	0.00936349	0.0534433	0.00010739	14.3	14.3	273	0.00198489	0.00629035	1445	50	0.75	0.7	0.8	Malawi	-0.000332319	0.000134088	0.0136846	0.0321945
g254	1.14.13.149	Phenylacetyl-CoA 1,2-epoxidase	206	283	72.8	0.000250573	0.000342305	34	58	58.6	0.000184431	0.000282576	0.0397351	0.152054	6.6142e-05	14.2	14.2	274	0.00358615	0.0103956	854	50	0.75	0.7	0.8	Malawi	-0.000236232	0.000152784	0.122994	0.185677
g958	2.5.1.66	N 2)- 2-carboxyethyl)arginine synthase	45	283	15.9	2.85836e-05	0.000117669	1	58	1.7	1.47122e-06	1.12045e-05	0.00240841	0.0201499	2.71124e-05	14.2	14.2	275	0.000971711	0.00397779	1864	50	0.75	0.7	0.8	Malawi	-0.000166413	6.65738e-05	0.0129029	0.0306388
g340	1.2.1.32	Aminomuconate-semialdehyde dehydrogenase	118	283	41.7	7.05317e-05	0.000302655	16	58	27.6	1.50691e-05	4.74185e-05	0.0547342	0.196784	5.54626e-05	14.1	14.1	276	0.00111732	0.00389326	1821	50	0.75	0.7	0.8	Malawi	-0.000209811	0.000101106	0.0387254	0.0739964
g397	1.3.1.10	Enoyl-[acyl-carrier-protein] reductase NADPH, Si-specific)	196	283	69.3	0.000519372	0.000924291	32	58	55.2	0.000346253	0.000711887	0.0463473	0.172458	0.000173119	14.1	14.1	277	0.00210106	0.00625538	1388	50	0.75	0.7	0.8	Malawi	-0.00036325	0.000241972	0.134234	0.199975
g695	2.2.1.10	2-amino-3,7-dideoxy-D-threo-hept-6-ulosonate synthase	4	283	1.4	1.03989e-06	9.31709e-06	9	58	15.5	4.23333e-05	0.000125437	2.78474e-05	0.000925328	-4.12934e-05	-14.1	14.1	278	0.000187482	0.00156386	2015	50	0.75	0.7	0.8	Malawi	0.000228257	3.84391e-05	7.13872e-09	2.79371e-07
g1017	2.6.1.92	UDP-4-amino-4,6-dideoxy-N-acetyl-beta-L-altrosamine transaminase	19	283	6.7	2.83453e-05	0.000187039	12	58	20.7	0.000107936	0.000498717	0.00205147	0.0181798	-7.9591e-05	-14	14	279	0.00107957	0.00363149	1831	50	0.75	0.7	0.8	Malawi	0.000260382	8.97066e-05	0.00394304	0.01187
g798	2.3.2.18	glycyltransferase	127	283	44.9	0.000234939	0.000859721	18	58	31	7.92749e-05	0.000250653	0.0585436	0.209173	0.000155664	13.9	13.9	280	0.00128872	0.00375112	1766	50	0.75	0.7	0.8	Malawi	-0.000348473	0.000182689	0.0573056	0.10123
g856	2.4.1.289	N-acetylglucosaminyl-diphospho-decaprenol L-rhamnosyltransferase	34	283	12	0.000216078	0.000985044	15	58	25.9	0.000846936	0.00307158	0.0121051	0.0657485	-0.000630858	-13.9	13.9	281	0.00158637	0.00444037	1637	50	0.75	0.7	0.8	Malawi	0.000639212	0.000246566	0.00994167	0.0250305
g1491	3.2.1.70	Glucan 1,6-alpha-glucosidase	244	283	86.2	0.000771825	0.00131547	42	58	72.4	0.000448548	0.000701291	0.0170876	0.081911	0.000323277	13.8	13.8	282	0.00302667	0.00929103	1018	50	0.75	0.7	0.8	Malawi	-0.000573355	0.000256449	0.0260188	0.0541392
g2054	4.3.1.2	Methylaspartate ammonia-lyase	118	283	41.7	0.000696524	0.00159373	32	58	55.2	0.00116902	0.00209496	0.0808168	0.265513	-0.000472494	-13.5	13.5	283	0.00327926	0.0112568	942	50	0.75	0.7	0.8	Malawi	0.000736333	0.000337853	0.0299861	0.0601794
g2001	4.2.1.55	3-hydroxybutyryl-CoA dehydratase	45	283	15.9	8.30274e-05	0.000374856	17	58	29.3	8.19888e-05	0.000260793	0.0237486	0.103525	1.03859e-06	-13.4	13.4	284	0.0027369	0.00883937	1120	50	0.75	0.7	0.8	Malawi	9.15944e-05	0.000123947	0.460431	0.540668
g93	1.1.1.317	Perakine reductase	206	283	72.8	0.00187133	0.00288452	50	58	86.2	0.00415691	0.00556956	0.0310786	0.127726	-0.00228558	-13.4	13.4	285	0.0474942	0.0895207	10	50	0.75	0.7	0.8	Malawi	0.00191647	0.000455926	3.36641e-05	0.000228597
g1240	2.7.8.40	N-acetylgalactosaminephosphotransferase	11	283	3.9	7.33193e-05	0.00101384	10	58	17.2	6.26149e-05	0.000205387	0.000749367	0.00909367	1.07044e-05	-13.3	13.3	286	0.00193823	0.00509583	1466	50	0.75	0.7	0.8	Malawi	0.000189209	0.000120334	0.116797	0.178306
g1565	3.4.17.11	Glutamate carboxypeptidase	62	283	21.9	6.95316e-05	0.00028032	5	58	8.6	3.86445e-05	0.000240075	0.018542	0.0862735	3.08871e-05	13.3	13.3	287	0.00397314	0.0136046	749	50	0.75	0.7	0.8	Malawi	-0.000174346	0.00010804	0.107519	0.166896
g1600	3.4.22.37	Gingipain R	11	283	3.9	3.77434e-05	0.000256574	10	58	17.2	0.000145333	0.000525127	0.000749367	0.00909367	-0.000107589	-13.3	13.3	288	0.00231026	0.00602316	1299	50	0.75	0.7	0.8	Malawi	0.000303376	0.000104372	0.00389309	0.0117544
g1876	4.1.1.7	Benzoylformate decarboxylase	11	283	3.9	5.43694e-06	6.36959e-05	10	58	17.2	5.11208e-05	0.000192545	0.000749367	0.00909367	-4.56839e-05	-13.3	13.3	289	0.00245803	0.0064611	1244	50	0.75	0.7	0.8	Malawi	0.000203043	5.04044e-05	6.93915e-05	0.000420273
g388	1.20.4.3	Mycoredoxin	52	283	18.4	7.81313e-05	0.000311484	3	58	5.2	2.37285e-06	1.05523e-05	0.0104261	0.0582738	7.57585e-05	13.2	13.2	290	0.00218812	0.00812408	1353	50	0.75	0.7	0.8	Malawi	-0.000288135	0.000108731	0.00842673	0.0217068
g584	2.1.1.113	Site-specific DNA-methyltransferase cytosine-N 4)-specific)	109	283	38.5	9.14057e-05	0.000213329	30	58	51.7	0.000155084	0.000239973	0.077993	0.25876	-6.36785e-05	-13.2	13.2	291	0.00166664	0.00535081	1593	50	0.75	0.7	0.8	Malawi	0.000269643	0.000120778	0.0262308	0.0543581
g890	2.4.1.83	Dolichyl-phosphate beta-D-mannosyltransferase	119	283	42	0.000110946	0.000577375	32	58	55.2	0.000156316	0.000296777	0.0814654	0.266642	-4.53707e-05	-13.2	13.2	292	0.00914735	0.0237848	233	50	0.75	0.7	0.8	Malawi	0.000288226	0.000134606	0.0329659	0.0650054
g952	2.5.1.56	N-acetylneuraminate synthase	70	283	24.7	0.000122071	0.000525701	22	58	37.9	0.000352285	0.001032	0.0506546	0.186426	-0.000230214	-13.2	13.2	293	0.00112797	0.00314081	1818	50	0.75	0.7	0.8	Malawi	0.000440189	0.000166555	0.00860147	0.0221289
g1661	3.5.1.32	Hippurate hydrolase	159	283	56.2	0.000269201	0.000886594	25	58	43.1	0.000449972	0.00123269	0.0826363	0.268197	-0.000180771	13.1	13.1	294	0.00147785	0.00488457	1681	50	0.75	0.7	0.8	Malawi	7.67379e-05	0.000210711	0.715947	0.764804
g1485	3.2.1.58	Glucan 1,3-beta-glucosidase	183	283	64.7	0.00172276	0.00209334	30	58	51.7	0.00090618	0.00138422	0.074317	0.2484	0.000816582	13	13	295	0.00286009	0.00695453	1071	50	0.75	0.7	0.8	Malawi	-0.00110596	0.000390075	0.00485377	0.0137953
g2150	5.2.1.5	Linoleate isomerase	105	283	37.1	0.00035989	0.00115746	14	58	24.1	0.000275452	0.000700176	0.06959	0.237311	8.44388e-05	13	13	296	0.00170966	0.00484077	1571	50	0.75	0.7	0.8	Malawi	-0.000253493	0.00023377	0.278973	0.361197
g515	1.5.99.8	Transferred entry 1.5.5.2	227	283	80.2	4.18776e-05	8.42019e-05	39	58	67.2	1.80621e-05	2.39814e-05	0.0367567	0.143513	2.38155e-05	13	13	297	0.00314624	0.00750342	980	50	0.75	0.7	0.8	Malawi	-0.000140791	6.1727e-05	0.0231762	0.0492313
g2126	5.1.3.23	UDP-2,3-diacetamido-2,3-dideoxyglucuronic acid 2-epimerase	27	283	9.5	0.00022717	0.00158822	13	58	22.4	0.000436427	0.00182918	0.0117069	0.0641747	-0.000209257	-12.9	12.9	298	0.00152441	0.00393072	1664	50	0.75	0.7	0.8	Malawi	0.000389224	0.000226268	0.0863107	0.141533
g210	1.12.98.2	5,10-methenyltetrahydromethanopterin hydrogenase	41	283	14.5	2.91149e-05	0.000111277	1	58	1.7	3.85909e-06	2.93899e-05	0.00384443	0.0286727	2.52558e-05	12.8	12.8	299	0.00127651	0.00497031	1770	50	0.75	0.7	0.8	Malawi	-0.000154709	6.79645e-05	0.02345	0.0496622
g276	1.14.14.10	Nitrilotriacetate monooxygenase	202	283	71.4	0.000737922	0.00160848	34	58	58.6	0.000329521	0.000707464	0.0618703	0.21608	0.000408401	12.8	12.8	300	0.00219426	0.0063136	1350	50	0.75	0.7	0.8	Malawi	-0.000578505	0.000293094	0.0492177	0.0900701
g92	1.1.1.313	Sulfoacetaldehyde reductase	134	283	47.3	0.000238525	0.000570115	20	58	34.5	9.33082e-05	0.000262404	0.0828285	0.268197	0.000145216	12.8	12.8	301	0.00100466	0.00363232	1852	50	0.75	0.7	0.8	Malawi	-0.000359485	0.000178475	0.0447779	0.0836759
g1069	2.7.1.206	NO NAME	114	283	40.3	0.000233568	0.00066766	16	58	27.6	7.11496e-05	0.000199896	0.0761431	0.253873	0.000162418	12.7	12.7	302	0.00291772	0.00678035	1052	50	0.75	0.7	0.8	Malawi	-0.000385091	0.000180285	0.0333944	0.0657231
g2187	5.3.3.4	Muconolactone Delta-isomerase	153	283	54.1	0.000408384	0.00100405	24	58	41.4	0.000192947	0.000490038	0.0848653	0.270245	0.000215437	12.7	12.7	303	0.00151073	0.00544273	1667	50	0.75	0.7	0.8	Malawi	-0.000420573	0.000232503	0.0713534	0.122123
g1281	3.1.1.10	Tropinesterase	104	283	36.7	0.000124321	0.000328411	14	58	24.1	5.14392e-05	0.000163538	0.0704987	0.237999	7.28822e-05	12.6	12.6	304	0.00314291	0.00857133	982	50	0.75	0.7	0.8	Malawi	-0.000262006	0.000133243	0.0500702	0.0912036
g1524	3.2.2.3	Uridine nucleosidase	104	283	36.7	0.000510858	0.00158752	14	58	24.1	0.000377307	0.00111229	0.0704987	0.237999	0.000133551	12.6	12.6	305	0.00136133	0.0041714	1737	50	0.75	0.7	0.8	Malawi	-0.000291476	0.000281184	0.30066	0.383601
g180	1.1.99.14	Glycolate dehydrogenase	70	283	24.7	4.38087e-05	0.000324519	7	58	12.1	8.5005e-06	3.4877e-05	0.0384761	0.148502	3.53082e-05	12.6	12.6	306	0.0019982	0.00759538	1437	50	0.75	0.7	0.8	Malawi	-0.000121316	8.42762e-05	0.15093	0.219545
g1800	3.6.3.32	Quaternary-amine-transporting ATPase	265	283	93.6	0.00169092	0.00321065	47	58	81	0.00122793	0.00178412	0.00396945	0.0289019	0.000462989	12.6	12.6	307	0.0037109	0.00925224	825	50	0.75	0.7	0.8	Malawi	-0.000413201	0.000388856	0.288717	0.370921
g756	2.3.1.275	NO NAME	270	283	95.4	0.00178097	0.00254248	48	58	82.8	0.00291443	0.00800864	0.00182391	0.0164886	-0.00113347	12.6	12.6	308	0.00893286	0.0200068	242	50	0.75	0.7	0.8	Malawi	-0.000203549	0.000407115	0.617414	0.680996
g928	2.5.1.120	Aminodeoxyfutalosine synthase	18	283	6.4	3.83433e-05	0.000296547	11	58	19	0.000184328	0.000672396	0.00396945	0.0289019	-0.000145984	-12.6	12.6	309	0.00101284	0.00323867	1848	50	0.75	0.7	0.8	Malawi	0.000345772	0.00011039	0.00188571	0.00658219
g2180	5.3.2.6	2-hydroxymuconate tautomerase	50	283	17.7	8.07955e-05	0.000349043	3	58	5.2	9.4579e-06	5.37319e-05	0.0159843	0.0794495	7.13376e-05	12.5	12.5	310	0.00124839	0.00476941	1779	50	0.75	0.7	0.8	Malawi	-0.00025402	0.000112156	0.0241502	0.0508755
g684	2.1.3.1	Methylmalonyl-CoA carboxytransferase	206	283	72.8	0.000983203	0.00239377	35	58	60.3	0.000773214	0.00168898	0.0805883	0.265409	0.000209988	12.5	12.5	311	0.00266225	0.00620801	1157	50	0.75	0.7	0.8	Malawi	-0.000272157	0.000352611	0.44075	0.522989
g702	2.3.1.102	N 6)-hydroxylysine O-acetyltransferase	150	283	53	0.00117814	0.00250822	38	58	65.5	0.0030712	0.00449681	0.0843681	0.26962	-0.00189306	-12.5	12.5	312	0.00730192	0.0185985	326	50	0.75	0.7	0.8	Malawi	0.00189408	0.000434957	1.76777e-05	0.000136265
g11	1.1.1.122	D-threo-aldose 1-dehydrogenase	194	283	68.6	0.000282183	0.000829849	47	58	81	0.00113701	0.0019656	0.0591756	0.210872	-0.000854829	-12.4	12.4	313	0.0129919	0.0322745	127	50	0.75	0.7	0.8	Malawi	0.00137085	0.000221344	1.70502e-09	9.13085e-08
g1248	2.7.9.1	Pyruvate, phosphate dikinase	248	283	87.6	0.00381168	0.00641985	58	58	100	0.00683336	0.00624785	0.00151917	0.0148284	-0.00302168	-12.4	12.4	314	0.0525414	0.110179	7	50	0.75	0.7	0.8	Malawi	0.00287304	0.000618496	4.86867e-06	4.58692e-05
g1299	3.1.1.6	Acetylesterase	4	283	1.4	8.09617e-06	9.77196e-05	8	58	13.8	2.84899e-05	9.53541e-05	0.000128072	0.00253971	-2.03937e-05	-12.4	12.4	315	0.00229111	0.00620334	1306	50	0.75	0.7	0.8	Malawi	0.000153187	4.78279e-05	0.00148959	0.00538424
g2211	5.4.99.1	Methylaspartate mutase	131	283	46.3	0.00161374	0.00359668	34	58	58.6	0.00276037	0.004931	0.112185	0.332118	-0.00114663	-12.3	12.3	316	0.0027945	0.00644967	1087	50	0.75	0.7	0.8	Malawi	0.00110648	0.000510804	0.0309962	0.062023
g2233	5.4.99.61	Precorrin-8X methylmutase	97	283	34.3	0.00024406	0.000779945	27	58	46.6	0.00032736	0.00090148	0.0987186	0.300167	-8.33007e-05	-12.3	12.3	317	0.00169828	0.00540633	1577	50	0.75	0.7	0.8	Malawi	0.00023362	0.000203852	0.252591	0.332917
g2004	4.2.1.68	L-fuconate dehydratase	254	283	89.8	0.0145835	0.00997846	45	58	77.6	0.00770408	0.00904808	0.0153399	0.0768405	0.00687945	12.2	12.2	318	0.00728019	0.0180752	327	50	0.75	0.7	0.8	Malawi	-0.00394942	0.000799635	1.23511e-06	1.42003e-05
g1958	4.2.1.119	Enoyl-CoA hydratase 2	88	283	31.1	0.000152631	0.000445925	11	58	19	5.92887e-05	0.000269221	0.0800674	0.264688	9.33426e-05	12.1	12.1	319	0.00266182	0.0082877	1158	50	0.75	0.7	0.8	Malawi	-0.000313008	0.000151238	0.0392427	0.0746969
g2167	5.3.1.30	5-deoxy-glucuronate isomerase	49	283	17.3	8.13304e-05	0.000350784	3	58	5.2	1.16148e-05	6.91304e-05	0.0161529	0.0799923	6.97156e-05	12.1	12.1	320	0.00135952	0.00430746	1739	50	0.75	0.7	0.8	Malawi	-0.000226193	0.000114025	0.0480931	0.0885697
g243	1.14.12.18	Biphenyl 2,3-dioxygenase	239	283	84.5	0.000681134	0.000876188	42	58	72.4	0.000549986	0.000682964	0.0367571	0.143513	0.000131148	12.1	12.1	321	0.00443236	0.0110585	650	50	0.75	0.7	0.8	Malawi	-0.000289115	0.000233066	0.215653	0.294335
g266	1.14.13.59	L-lysine N 6)-monooxygenase NADPH)	156	283	55.1	0.000677519	0.00147399	39	58	67.2	0.0019221	0.00279127	0.108996	0.326261	-0.00124458	-12.1	12.1	322	0.00634472	0.0166519	413	50	0.75	0.7	0.8	Malawi	0.00156639	0.000330912	3.24628e-06	3.27039e-05
g839	2.4.1.243	6 G)-fructosyltransferase	39	283	13.8	0.00020818	0.00100422	1	58	1.7	4.88843e-05	0.000372292	0.00621586	0.0382318	0.000159295	12.1	12.1	323	0.00144123	0.00380448	1699	50	0.75	0.7	0.8	Malawi	-0.000309394	0.00018714	0.0992009	0.157223
g1606	3.4.22.71	Sortase B	171	283	60.4	0.000312311	0.00109555	42	58	72.4	0.000438933	0.000953813	0.101753	0.308695	-0.000126622	-12	12	324	0.0105425	0.028386	181	50	0.75	0.7	0.8	Malawi	0.000376756	0.00021404	0.0792739	0.132995
g228	1.13.11.63	Beta-carotene 15,15'-dioxygenase	73	283	25.8	5.20224e-05	0.000425198	8	58	13.8	3.13326e-05	0.000103938	0.0616912	0.21608	2.06899e-05	12	12	325	0.00141565	0.00450446	1715	50	0.75	0.7	0.8	Malawi	-6.47416e-05	9.41185e-05	0.492004	0.568897
g10	1.1.1.121	Aldose 1-dehydrogenase NAD +	68	283	24	0.000107899	0.000998359	7	58	12.1	4.61313e-05	0.00022385	0.054729	0.196784	6.17681e-05	11.9	11.9	326	0.00209527	0.00648387	1389	50	0.75	0.7	0.8	Malawi	-0.00015689	0.000134943	0.245793	0.326494
g359	1.2.1.77	3,4-dehydroadipyl-CoA semialdehyde dehydrogenase NADP +	229	283	80.9	0.0011513	0.00176183	40	58	69	0.000683442	0.00109097	0.0517947	0.187547	0.000467862	11.9	11.9	327	0.00420505	0.0120176	697	50	0.75	0.7	0.8	Malawi	-0.000641687	0.000328606	0.0516716	0.0933289
g394	1.21.98.1	Cyclic dehypoxanthinyl futalosine synthase	20	283	7.1	4.28665e-05	0.000322196	11	58	19	0.000141012	0.000567384	0.00957575	0.0544242	-9.81455e-05	-11.9	11.9	328	0.00070295	0.00294534	1917	50	0.75	0.7	0.8	Malawi	0.000277842	0.00010751	0.0101739	0.0254661
g478	1.4.3.21	Primary-amine oxidase	229	283	80.9	0.000923096	0.00147725	40	58	69	0.000608256	0.00111485	0.0517947	0.187547	0.00031484	11.9	11.9	329	0.00539933	0.0147762	502	50	0.75	0.7	0.8	Malawi	-0.000489575	0.000298455	0.101857	0.160308
g912	2.4.2.45	Decaprenyl-phosphate phosphoribosyltransferase	15	283	5.3	7.2082e-05	0.000520722	10	58	17.2	0.000788802	0.00328569	0.00390809	0.0287661	-0.00071672	-11.9	11.9	330	0.00167477	0.00571302	1585	50	0.75	0.7	0.8	Malawi	0.000682188	0.000194173	0.000502589	0.00222341
g1308	3.1.1.88	Pyrethroid hydrolase	48	283	17	0.000119277	0.000705752	3	58	5.2	7.19745e-06	3.19462e-05	0.0245242	0.106219	0.00011208	11.8	11.8	331	0.000507687	0.00281541	1958	50	0.75	0.7	0.8	Malawi	-0.000272541	0.000137857	0.0488531	0.0894833
g1834	3.8.1.3	Haloacetate dehalogenase	155	283	54.8	0.000247317	0.000679184	25	58	43.1	8.18271e-05	0.000177738	0.113932	0.336548	0.00016549	11.7	11.7	332	0.00190101	0.00626892	1480	50	0.75	0.7	0.8	Malawi	-0.000369084	0.000177757	0.0386155	0.0739252
g2192	5.3.99.n1	Transferred entry 5.3.99.11	1	283	0.4	2.10105e-07	3.53451e-06	7	58	12.1	8.14486e-05	0.000319552	2.08433e-05	0.000719897	-8.12385e-05	-11.7	11.7	333	0.000556858	0.00194138	1943	50	0.75	0.7	0.8	Malawi	0.000254793	5.19195e-05	1.43584e-06	1.6233e-05
g1552	3.4.13.19	Membrane dipeptidase	174	283	61.5	0.000268921	0.000775771	29	58	50	0.000242101	0.000616456	0.108903	0.326261	2.68205e-05	11.5	11.5	334	0.00490105	0.0131628	578	50	0.75	0.7	0.8	Malawi	-0.000112476	0.00019172	0.557818	0.627506
g697	2.2.1.3	Formaldehyde transketolase	57	283	20.1	3.80134e-05	0.000158158	5	58	8.6	1.09129e-05	5.76691e-05	0.0399417	0.152412	2.71004e-05	11.5	11.5	335	0.00106411	0.00328603	1834	50	0.75	0.7	0.8	Malawi	-0.000148396	7.76809e-05	0.0569341	0.101012
g1262	2.8.3.1	Propionate CoA-transferase	41	283	14.5	3.71515e-06	1.46634e-05	15	58	25.9	3.5898e-05	0.000215112	0.0496637	0.184289	-3.21829e-05	-11.4	11.4	336	0.000948821	0.00323271	1870	50	0.75	0.7	0.8	Malawi	0.000118548	4.15779e-05	0.00462187	0.0132872
g1499	3.2.1.83	Kappa-carrageenase	80	283	28.3	0.000431901	0.00189943	23	58	39.7	0.000765334	0.00198658	0.115587	0.338136	-0.000333433	-11.4	11.4	337	0.00244409	0.00688656	1249	50	0.75	0.7	0.8	Malawi	0.000578976	0.00029059	0.0471272	0.087109
g1596	3.4.21.96	Lactocepin	76	283	26.9	0.000285784	0.00152447	9	58	15.5	3.97823e-05	0.000204123	0.0944895	0.293861	0.000246002	11.4	11.4	338	0.00715931	0.018012	333	50	0.75	0.7	0.8	Malawi	-0.000403081	0.000211786	0.0578559	0.102113
g1869	4.1.1.53	Phenylalanine decarboxylase	42	283	14.8	7.42965e-05	0.000990826	2	58	3.4	4.11704e-05	0.000228339	0.016844	0.0813223	3.31261e-05	11.4	11.4	339	0.000689193	0.00334065	1920	50	0.75	0.7	0.8	Malawi	-6.10793e-05	0.000117234	0.602704	0.668758
g2113	5.1.2.2	Mandelate racemase	252	283	89	0.00240156	0.00359048	45	58	77.6	0.00139421	0.00276353	0.0291957	0.122513	0.00100736	11.4	11.4	340	0.00519445	0.0126794	531	50	0.75	0.7	0.8	Malawi	-0.00111169	0.000467461	0.0179541	0.040106
g466	1.4.1.14	Glutamate synthase NADH)	85	283	30	0.000162955	0.00066142	24	58	41.4	0.000218163	0.000615033	0.121427	0.351719	-5.52081e-05	-11.4	11.4	341	0.00653642	0.0154554	396	50	0.75	0.7	0.8	Malawi	0.000229379	0.000170897	0.180426	0.254624
g7	1.1.1.107	Pyridoxal 4-dehydrogenase	159	283	56.2	0.000405749	0.00082922	26	58	44.8	0.000450898	0.000997706	0.147572	0.395975	-4.5149e-05	11.4	11.4	342	0.00280893	0.00853497	1085	50	0.75	0.7	0.8	Malawi	-6.16483e-05	0.000238662	0.796326	0.835322
g1204	2.7.7.64	UTP-monosaccharide-1-phosphate uridylyltransferase	115	283	40.6	0.00107837	0.00248133	17	58	29.3	0.000472688	0.00154937	0.138497	0.382148	0.000605685	11.3	11.3	343	0.00285537	0.00699032	1073	50	0.75	0.7	0.8	Malawi	-0.000841122	0.000383456	0.0289478	0.0587326
g1508	3.2.1.97	Endo-alpha-N-acetylgalactosaminidase	154	283	54.4	0.000341594	0.00130602	25	58	43.1	0.000367567	0.00109813	0.148583	0.397501	-2.59732e-05	11.3	11.3	344	0.00319711	0.00786969	964	50	0.75	0.7	0.8	Malawi	2.58896e-05	0.000231618	0.911067	0.932137
g9	1.1.1.11	D-arabinitol 4-dehydrogenase	183	283	64.7	0.000506053	0.00121803	31	58	53.4	0.000413941	0.000866406	0.135534	0.379552	9.21126e-05	11.3	11.3	345	0.00253263	0.00718219	1209	50	0.75	0.7	0.8	Malawi	-0.000181987	0.000254301	0.474708	0.552966
g1392	3.1.3.83	D-glycero-alpha-D-manno-heptose-1,7-bisphosphate 7-phosphatase	17	283	6	6.02972e-05	0.000475943	10	58	17.2	0.000140408	0.00059186	0.0127681	0.0682488	-8.01107e-05	-11.2	11.2	346	0.00112148	0.00389232	1820	50	0.75	0.7	0.8	Malawi	0.000236725	0.000120715	0.0506948	0.0921106
g611	2.1.1.184	23S rRNA adenine 2085)-N 6-dimethyltransferase	266	283	94	0.0132637	0.0151154	48	58	82.8	0.00238902	0.00397642	0.0127681	0.0682488	0.0108747	11.2	11.2	347	0.0959087	0.178539	2	50	0.75	0.7	0.8	Malawi	-0.00615142	0.000859899	5.2477e-12	1.18656e-09
g806	2.3.3.10	Hydroxymethylglutaryl-CoA synthase	256	283	90.5	0.00085678	0.00133881	46	58	79.3	0.002003	0.00453213	0.0223837	0.0991803	-0.00114622	11.2	11.2	348	0.00696692	0.0157676	356	50	0.75	0.7	0.8	Malawi	0.000551694	0.000309849	0.0758855	0.128368
g1783	3.6.3.15	Sodium-transporting two-sector ATPase	81	283	28.6	5.13695e-05	0.000198812	23	58	39.7	0.000110167	0.000316086	0.11709	0.341387	-5.87976e-05	-11.1	11.1	349	0.00235151	0.00673631	1284	50	0.75	0.7	0.8	Malawi	0.000216779	0.000100612	0.0318978	0.0633906
g24	1.1.1.144	Perillyl-alcohol dehydrogenase	32	283	11.3	0.000275161	0.0016856	13	58	22.4	0.000282535	0.00161401	0.0319641	0.129578	-7.37466e-06	-11.1	11.1	350	0.00439179	0.0106996	663	50	0.75	0.7	0.8	Malawi	0.000149079	0.00023278	0.522327	0.594151
g989	2.6.1.33	dTDP-4-amino-4,6-dideoxy-D-glucose transaminase	32	283	11.3	0.000134695	0.000778277	13	58	22.4	0.000343256	0.00102814	0.0319641	0.129578	-0.000208561	-11.1	11.1	351	0.00128711	0.00360283	1767	50	0.75	0.7	0.8	Malawi	0.000416162	0.000178992	0.0206603	0.044775
g239	1.14.12.1	Anthranilate 1,2-dioxygenase deaminating, decarboxylating)	207	283	73.1	0.000249261	0.000376133	36	58	62.1	0.000280694	0.000435723	0.11065	0.329747	-3.1433e-05	11	11	352	0.00344724	0.00880232	887	50	0.75	0.7	0.8	Malawi	-5.97631e-06	0.000161015	0.970414	0.97762
g1829	3.7.1.22	3D- 3,5/4)-trihydroxycyclohexane-1,2-dione acylhydrolase decyclizing)	60	283	21.2	5.66052e-05	0.000282276	6	58	10.3	5.19789e-05	0.000265319	0.0674833	0.230711	4.62633e-06	10.9	10.9	353	0.00254767	0.00676541	1201	50	0.75	0.7	0.8	Malawi	-7.11746e-05	0.000101491	0.483605	0.561401
g1884	4.1.1.81	Threonine-phosphate decarboxylase	192	283	67.8	0.000890607	0.00182271	33	58	56.9	0.000549531	0.00120022	0.128231	0.365948	0.000341076	10.9	10.9	354	0.00295317	0.00933382	1037	50	0.75	0.7	0.8	Malawi	-0.000450909	0.000324629	0.165745	0.237865
g838	2.4.1.230	Kojibiose phosphorylase	226	283	79.9	0.00120415	0.00183528	40	58	69	0.00212525	0.00266219	0.0815565	0.266642	-0.000921098	10.9	10.9	355	0.0033431	0.00839465	920	50	0.75	0.7	0.8	Malawi	0.000831165	0.00036021	0.0216318	0.0465334
g86	1.1.1.304	Diacetyl reductase S)-acetoin forming)	260	283	91.9	0.00107467	0.00166061	47	58	81	0.000612353	0.000958099	0.0268793	0.114854	0.000462313	10.9	10.9	356	0.00573656	0.0143214	464	50	0.75	0.7	0.8	Malawi	-0.000727859	0.000287594	0.0118302	0.0285919
g1854	4.1.1.3	Oxaloacetate decarboxylase	216	283	76.3	0.0023237	0.00613643	38	58	65.5	0.00148972	0.00280841	0.0985288	0.300167	0.000833973	10.8	10.8	357	0.000970748	0.00308094	1865	50	0.75	0.7	0.8	Malawi	-0.00035296	0.00053939	0.513318	0.586197
g267	1.14.13.7	Phenol 2-monooxygenase	18	283	6.4	3.26875e-06	1.60033e-05	10	58	17.2	3.09442e-05	0.000104332	0.0144261	0.0736258	-2.76755e-05	-10.8	10.8	358	0.00121369	0.00340155	1787	50	0.75	0.7	0.8	Malawi	0.000162028	3.85485e-05	3.36997e-05	0.000228597
g1326	3.1.2.27	Choloyl-CoA hydrolase	128	283	45.2	0.00130592	0.00293058	20	58	34.5	0.000507491	0.00162694	0.147429	0.395975	0.000798432	10.7	10.7	359	0.0040878	0.0102701	729	50	0.75	0.7	0.8	Malawi	-0.00100433	0.000412355	0.0153823	0.0352403
g1407	3.1.4.44	Glycerophosphoinositol glycerophosphodiesterase	45	283	15.9	7.53658e-05	0.000920505	3	58	5.2	4.48446e-05	0.000251091	0.0366451	0.143513	3.05212e-05	10.7	10.7	360	0.00172031	0.00563665	1566	50	0.75	0.7	0.8	Malawi	-6.81679e-05	0.000117933	0.563633	0.633348
g1646	3.5.1.115	Mycothiol S-conjugate amidase	116	283	41	5.42715e-05	0.000144617	30	58	51.7	0.000124961	0.00025474	0.146513	0.395496	-7.06892e-05	-10.7	10.7	361	0.00743517	0.0194572	311	50	0.75	0.7	0.8	Malawi	0.000279968	9.66344e-05	0.00401007	0.0119831
g1655	3.5.1.23	Ceramidase	4	283	1.4	1.37838e-06	1.5756e-05	7	58	12.1	3.31423e-05	0.000123783	0.000559105	0.00753114	-3.17639e-05	-10.7	10.7	362	0.000358544	0.00134959	1989	50	0.75	0.7	0.8	Malawi	0.000168124	3.60386e-05	4.44614e-06	4.24783e-05
g1807	3.6.3.40	Teichoic-acid-transporting ATPase	245	283	86.6	0.000821908	0.00109592	44	58	75.9	0.00053624	0.000838328	0.0458148	0.170949	0.000285668	10.7	10.7	363	0.00442545	0.0110418	655	50	0.75	0.7	0.8	Malawi	-0.000586055	0.000249105	0.0192116	0.0423112
g185	1.1.99.31	S)-mandelate dehydrogenase	45	283	15.9	9.9266e-05	0.000542401	3	58	5.2	5.77989e-05	0.000287835	0.0366451	0.143513	4.14671e-05	10.7	10.7	364	0.00150878	0.00425886	1669	50	0.75	0.7	0.8	Malawi	-0.000114566	0.000133429	0.391149	0.475501
g1008	2.6.1.77	Taurine--pyruvate aminotransferase	176	283	62.2	0.00089024	0.00228542	30	58	51.7	0.000200612	0.000507804	0.143404	0.389995	0.000689628	10.5	10.5	365	0.00352205	0.00950647	870	50	0.75	0.7	0.8	Malawi	-0.00083527	0.000332913	0.0125742	0.0299281
g1148	2.7.4.14	UMP/CMP kinase	176	283	62.2	0.000101252	0.00020191	30	58	51.7	8.21085e-05	0.000182546	0.143404	0.389995	1.91434e-05	10.5	10.5	366	0.00197985	0.00594378	1448	50	0.75	0.7	0.8	Malawi	-0.000127568	0.000108545	0.240715	0.321216
g1591	3.4.21.72	IgA-specific serine endopeptidase	136	283	48.1	0.000223248	0.000648447	34	58	58.6	0.0005373	0.000975471	0.151967	0.404545	-0.000314052	-10.5	10.5	367	0.00456099	0.0147018	635	50	0.75	0.7	0.8	Malawi	0.000658508	0.000195608	0.000848804	0.00344774
g1623	3.4.24.57	O-sialoglycoprotein endopeptidase	264	283	93.3	0.00159692	0.0023759	48	58	82.8	0.0015762	0.00249441	0.0169082	0.0813407	2.07147e-05	10.5	10.5	368	0.00329243	0.00839701	938	50	0.75	0.7	0.8	Malawi	-0.00025113	0.000344142	0.466061	0.545391
g588	2.1.1.132	Precorrin-6B C 5,15)-methyltransferase decarboxylating)	219	283	77.4	0.00134062	0.00241611	51	58	87.9	0.0028546	0.00389832	0.0774846	0.257708	-0.00151398	-10.5	10.5	369	0.0127921	0.0296838	130	50	0.75	0.7	0.8	Malawi	0.00168369	0.000393217	2.41625e-05	0.00017561
g592	2.1.1.148	Thymidylate synthase FAD)	136	283	48.1	0.000786346	0.00225052	34	58	58.6	0.00118485	0.00260328	0.151967	0.404545	-0.000398506	-10.5	10.5	370	0.00227278	0.00759717	1319	50	0.75	0.7	0.8	Malawi	0.000681331	0.000359272	0.0587542	0.10334
g1914	4.1.2.51	2-dehydro-3-deoxy-D-gluconate aldolase	39	283	13.8	4.10127e-05	0.000181676	2	58	3.4	7.031e-07	3.75705e-06	0.0260073	0.112282	4.03096e-05	10.4	10.4	371	0.000514516	0.00205404	1956	50	0.75	0.7	0.8	Malawi	-0.000184148	8.02825e-05	0.0224159	0.0479668
g645	2.1.1.265	Tellurite methyltransferase	195	283	68.9	0.00023847	0.000379757	46	58	79.3	0.000327833	0.000432911	0.153419	0.407293	-8.93625e-05	-10.4	10.4	372	0.00209166	0.0052601	1392	50	0.75	0.7	0.8	Malawi	0.000310777	0.000155849	0.0469421	0.0870011
g860	2.4.1.293	GalNAc 5)-diNAcBac-PP-undecaprenol beta-1,3-glucosyltransferase	78	283	27.6	0.00127293	0.00353082	10	58	17.2	0.000204177	0.000919114	0.137276	0.382148	0.00106875	10.4	10.4	373	0.00273507	0.0068248	1121	50	0.75	0.7	0.8	Malawi	-0.00101877	0.000436015	0.0200453	0.0439122
g1092	2.7.1.41	Glucose-1-phosphate phosphodismutase	122	283	43.1	0.000164957	0.000501428	19	58	32.8	7.61414e-05	0.000193924	0.187469	0.472886	8.8816e-05	10.3	10.3	374	0.00242056	0.0075985	1258	50	0.75	0.7	0.8	Malawi	-0.000242747	0.000150095	0.106745	0.166074
g19	1.1.1.136	UDP-N-acetylglucosamine 6-dehydrogenase	39	283	13.8	0.000334731	0.0016778	14	58	24.1	0.000806642	0.00233082	0.0709503	0.238925	-0.000471911	-10.3	10.3	375	0.00136943	0.00372191	1728	50	0.75	0.7	0.8	Malawi	0.000643631	0.000278599	0.0214747	0.0462445
g865	2.4.1.306	acetylgalactosaminyltransferase	34	283	12	7.80223e-05	0.000316838	1	58	1.7	4.68772e-06	3.57006e-05	0.0159521	0.0794495	7.33346e-05	10.3	10.3	376	0.00378092	0.0165663	800	50	0.75	0.7	0.8	Malawi	-0.000234322	0.000111794	0.0368228	0.0708264
g129	1.1.1.43	Phosphogluconate 2-dehydrogenase	29	283	10.2	3.91304e-06	1.38863e-05	0	58	0	0	0	0.00742852	0.0442753	3.91304e-06	10.2	10.2	377	0.00165349	0.00582299	1598	50	0.75	0.7	0.8	Malawi	-6.04104e-05	2.48063e-05	0.0153949	0.0352403
g1515	3.2.2.15	DNA-deoxyinosine glycosylase	59	283	20.8	3.59377e-05	0.000125588	18	58	31	3.34492e-05	7.95155e-05	0.11948	0.346852	2.48848e-06	-10.2	10.2	378	0.00328144	0.00849307	941	50	0.75	0.7	0.8	Malawi	5.37248e-05	7.84266e-05	0.493791	0.569639
g1682	3.5.1.87	N-carbamoyl-L-amino-acid hydrolase	219	283	77.4	0.00143491	0.00302277	39	58	67.2	0.000567599	0.0012751	0.129554	0.367389	0.000867312	10.2	10.2	379	0.00472442	0.0126426	606	50	0.75	0.7	0.8	Malawi	-0.000919466	0.000397867	0.0214331	0.0462038
g908	2.4.2.31	NAD +)--protein-arginine ADP-ribosyltransferase	58	283	20.5	0.000111023	0.000625103	6	58	10.3	4.18368e-05	0.000183534	0.0951553	0.294653	6.91864e-05	10.2	10.2	380	0.00157635	0.00665535	1640	50	0.75	0.7	0.8	Malawi	-0.00018292	0.000135186	0.176926	0.250902
g1448	3.2.1.170	Mannosylglycerate hydrolase	230	283	81.3	0.00165503	0.00278292	53	58	91.4	0.00234745	0.00276508	0.0825028	0.268197	-0.000692422	-10.1	10.1	381	0.0129233	0.0356756	128	50	0.75	0.7	0.8	Malawi	0.0010461	0.000415159	0.012203	0.0291589
g380	1.2.98.1	Formaldehyde dismutase	214	283	75.6	0.000887282	0.00131812	38	58	65.5	0.000814612	0.00142959	0.138809	0.382148	7.26704e-05	10.1	10.1	382	0.00299115	0.00760691	1025	50	0.75	0.7	0.8	Malawi	-0.000266426	0.000306186	0.384836	0.468947
g159	1.1.1.88	Hydroxymethylglutaryl-CoA reductase	277	283	97.9	0.00185686	0.00229031	51	58	87.9	0.00271176	0.00510325	0.00218236	0.0189654	-0.000854905	10	10	383	0.00313557	0.0093497	983	50	0.75	0.7	0.8	Malawi	5.84915e-05	0.000362196	0.871803	0.898288
g2372	7.2.2.7	NO NAME	79	283	27.9	9.51625e-05	0.000315911	22	58	37.9	0.000273715	0.000541635	0.154972	0.409309	-0.000178553	-10	10	384	0.00486578	0.0141189	585	50	0.75	0.7	0.8	Malawi	0.000491502	0.00014275	0.00064714	0.00276666
g1315	3.1.12.1	5' to 3' exodeoxyribonuclease nucleoside 3'-phosphate-forming)	231	283	81.6	0.00592043	0.00807893	53	58	91.4	0.00597667	0.0069181	0.0820546	0.267621	-5.62375e-05	-9.8	9.8	385	0.00968466	0.0220037	205	50	0.75	0.7	0.8	Malawi	0.000765604	0.000744032	0.304217	0.387652
g1455	3.2.1.183	UDP-N-acetylglucosamine 2-epimerase hydrolyzing)	16	283	5.7	2.31298e-05	0.000148553	9	58	15.5	0.000121852	0.000584453	0.021983	0.0977263	-9.8722e-05	-9.8	9.8	386	0.00115902	0.00347672	1806	50	0.75	0.7	0.8	Malawi	0.000204015	8.85897e-05	0.0218886	0.0469372
g763	2.3.1.38	[Acyl-carrier-protein] S-acetyltransferase	267	283	94.3	0.0019498	0.00143531	49	58	84.5	0.000995167	0.00118032	0.021983	0.0977263	0.000954634	9.8	9.8	387	0.0154389	0.0390559	93	50	0.75	0.7	0.8	Malawi	-0.00146472	0.000266864	7.94667e-08	1.68057e-06
g1440	3.2.1.145	Galactan 1,3-beta-galactosidase	86	283	30.4	0.000257695	0.000929573	12	58	20.7	0.00021087	0.000777145	0.153875	0.407293	4.6825e-05	9.7	9.7	388	0.00412155	0.00850997	720	50	0.75	0.7	0.8	Malawi	-0.000151943	0.000207385	0.464273	0.54455
g1667	3.5.1.46	6-aminohexanoate-oligomer exohydrolase	193	283	68.2	0.0010166	0.00210319	34	58	58.6	0.000794214	0.00172697	0.170957	0.446279	0.000222386	9.6	9.6	389	0.00266909	0.0073195	1153	50	0.75	0.7	0.8	Malawi	-0.000317882	0.000351335	0.366222	0.4514
g2124	5.1.3.21	Maltose epimerase	110	283	38.9	0.000295493	0.00101899	17	58	29.3	0.000224917	0.000905904	0.18288	0.467788	7.05762e-05	9.6	9.6	390	0.00186106	0.00511739	1501	50	0.75	0.7	0.8	Malawi	-0.000220444	0.000214914	0.30575	0.388876
g343	1.2.1.4	Aldehyde dehydrogenase NADP +	46	283	16.3	5.46544e-05	0.000311016	15	58	25.9	7.73516e-05	0.000242732	0.0915708	0.286851	-2.26972e-05	-9.6	9.6	391	0.00186544	0.00590415	1499	50	0.75	0.7	0.8	Malawi	0.000143973	0.000104191	0.167939	0.240335
g595	2.1.1.156	Glycine/sarcosine N-methyltransferase	115	283	40.6	0.000196442	0.000553394	18	58	31	0.000162181	0.000418422	0.186365	0.470982	3.4261e-05	9.6	9.6	392	0.00172638	0.00508653	1561	50	0.75	0.7	0.8	Malawi	-0.000135534	0.000171608	0.430202	0.512866
g1376	3.1.3.46	Fructose-2,6-bisphosphate 2-phosphatase	271	283	95.8	0.0110429	0.00726397	50	58	86.2	0.00544013	0.00577835	0.010315	0.0578929	0.00560276	9.6	9.6	393	0.0097216	0.0214109	204	50	0.75	0.7	0.8	Malawi	-0.00356396	0.000628142	2.99772e-08	7.82096e-07
g1465	3.2.1.24	Alpha-mannosidase	271	283	95.8	0.010211	0.00726447	50	58	86.2	0.00550019	0.00602846	0.010315	0.0578929	0.00471082	9.6	9.6	394	0.00662764	0.0192411	389	50	0.75	0.7	0.8	Malawi	-0.00310263	0.000648005	2.52125e-06	2.65842e-05
g194	1.11.1.1	NADH peroxidase	232	283	82	0.00153844	0.002563	42	58	72.4	0.00270428	0.00385878	0.103951	0.313951	-0.00116584	9.6	9.6	395	0.00364701	0.00912946	836	50	0.75	0.7	0.8	Malawi	0.000898464	0.000421775	0.033875	0.0662206
g1982	4.2.1.28	Propanediol dehydratase	217	283	76.7	0.00326725	0.0070655	39	58	67.2	0.00143859	0.00292514	0.136312	0.380937	0.00182866	9.5	9.5	396	0.00234685	0.00691717	1286	50	0.75	0.7	0.8	Malawi	-0.00124036	0.000603957	0.0407698	0.0772501
g222	1.13.11.39	Biphenyl-2,3-diol 1,2-dioxygenase	61	283	21.6	6.45732e-05	0.000237282	7	58	12.1	4.01506e-05	0.00016599	0.107636	0.324353	2.44227e-05	9.5	9.5	397	0.00202494	0.00606057	1428	50	0.75	0.7	0.8	Malawi	-0.000135383	0.000103827	0.193142	0.269212
g2285	6.2.1.33	4-chlorobenzoate--CoA ligase	227	283	80.2	0.000215322	0.000268732	52	58	89.7	0.000315775	0.000307692	0.0957376	0.2951	-0.000100452	-9.5	9.5	398	0.00354262	0.00844529	863	50	0.75	0.7	0.8	Malawi	0.000388767	0.000132103	0.00347559	0.0107679
g401	1.3.1.2	Dihydropyrimidine dehydrogenase NADP +	227	283	80.2	0.0015276	0.0028559	52	58	89.7	0.00103365	0.00182177	0.0957376	0.2951	0.000493949	-9.5	9.5	399	0.00379603	0.00933612	797	50	0.75	0.7	0.8	Malawi	-0.00028973	0.000389664	0.457671	0.53867
g630	2.1.1.217	tRNA adenine 22)-N 1-methyltransferase	227	283	80.2	0.000282711	0.000569375	41	58	70.7	0.000416259	0.000762595	0.115548	0.338136	-0.000133549	9.5	9.5	400	0.00505138	0.0126766	554	50	0.75	0.7	0.8	Malawi	0.000185706	0.000176875	0.294501	0.376924
g472	1.4.1.9	Leucine dehydrogenase	261	283	92.2	0.000884108	0.00129067	48	58	82.8	0.000811382	0.00116435	0.0436531	0.163385	7.2726e-05	9.4	9.4	401	0.00506282	0.0114366	552	50	0.75	0.7	0.8	Malawi	-0.000279825	0.000254436	0.272206	0.353728
g1816	3.6.3.6	Proton-exporting ATPase	173	283	61.1	0.00135622	0.00281094	30	58	51.7	0.000989955	0.00233736	0.189722	0.477674	0.000366269	9.4	9.4	402	0.0035639	0.00933006	860	50	0.75	0.7	0.8	Malawi	-0.00055189	0.000410871	0.180099	0.254338
g1203	2.7.7.63	Lipoate--protein ligase	183	283	64.7	0.000695422	0.00131086	43	58	74.1	0.000758543	0.00125757	0.174079	0.452672	-6.3121e-05	-9.4	9.4	403	0.00117739	0.00367522	1799	50	0.75	0.7	0.8	Malawi	0.000188878	0.000289569	0.514668	0.587409
g1184	2.7.7.39	Glycerol-3-phosphate cytidylyltransferase	203	283	71.7	0.000601799	0.00151808	47	58	81	0.00101435	0.00150084	0.191752	0.481884	-0.000412551	-9.3	9.3	404	0.00757354	0.0192442	304	50	0.75	0.7	0.8	Malawi	0.000744361	0.00027931	0.00806725	0.0211423
g1904	4.1.2.28	2-dehydro-3-deoxy-D-pentonate aldolase	124	283	43.8	0.000313109	0.000740794	20	58	34.5	0.000536253	0.00108724	0.242924	0.579148	-0.000223144	9.3	9.3	405	0.00245449	0.00767539	1245	50	0.75	0.7	0.8	Malawi	0.000258776	0.00023	0.261338	0.342669
g2022	4.2.2.1	Hyaluronate lyase	75	283	26.5	7.48476e-05	0.000365582	10	58	17.2	8.53527e-05	0.000393921	0.181895	0.467788	-1.05051e-05	9.3	9.3	406	0.000885467	0.00304294	1884	50	0.75	0.7	0.8	Malawi	-4.95633e-05	0.00011743	0.673243	0.731473
g2313	6.3.2.38	N 2)-citryl-N 6)-acetyl-N 6)-hydroxylysine synthase	76	283	26.9	0.000212343	0.000696275	21	58	36.2	0.00057235	0.0011283	0.153907	0.407293	-0.000360007	-9.3	9.3	407	0.00312229	0.0074662	988	50	0.75	0.7	0.8	Malawi	0.000666164	0.000210804	0.00171916	0.00607376
g2349	6.3.5.9	Hydrogenobyrinic acid a,c-diamide synthase glutamine-hydrolyzing)	47	283	16.6	4.27639e-05	0.0001836	15	58	25.9	5.03959e-05	0.000163675	0.133036	0.373332	-7.63194e-06	-9.3	9.3	408	0.000672421	0.00217459	1924	50	0.75	0.7	0.8	Malawi	8.90643e-05	8.94561e-05	0.320145	0.403402
g328	1.2.1.18	Malonate-semialdehyde dehydrogenase acetylating)	41	283	14.5	3.67753e-05	0.00016574	3	58	5.2	1.84492e-06	9.43292e-06	0.0547839	0.196784	3.49304e-05	9.3	9.3	409	0.000655908	0.00258313	1928	50	0.75	0.7	0.8	Malawi	-0.000165154	7.60483e-05	0.0305717	0.0612941
g647	2.1.1.271	Cobalt-precorrin-4 methyltransferase	153	283	54.1	0.000207505	0.000511578	26	58	44.8	0.000342784	0.00100332	0.248179	0.584733	-0.000135279	9.3	9.3	410	0.00185635	0.00616581	1503	50	0.75	0.7	0.8	Malawi	6.00986e-05	0.000181425	0.740654	0.786245
g1021	2.7.1.105	6-phosphofructo-2-kinase	270	283	95.4	0.0109776	0.00727578	50	58	86.2	0.00543527	0.00577317	0.01443	0.0736258	0.00554228	9.2	9.2	411	0.00911711	0.0214216	234	50	0.75	0.7	0.8	Malawi	-0.0035138	0.000633064	5.7555e-08	1.30138e-06
g1167	2.7.7.10	UTP--hexose-1-phosphate uridylyltransferase	280	283	98.9	0.00521299	0.00396873	52	58	89.7	0.00333864	0.00344236	0.00106073	0.0113397	0.00187435	9.2	9.2	412	0.00204517	0.00601843	1416	50	0.75	0.7	0.8	Malawi	-0.00170116	0.000454494	0.000213552	0.00109742
g1561	3.4.14.5	Dipeptidyl-peptidase IV	218	283	77	0.00262794	0.0031775	50	58	86.2	0.00179311	0.00195771	0.159019	0.418356	0.000834834	-9.2	9.2	413	0.00419143	0.0106413	700	50	0.75	0.7	0.8	Malawi	-0.000513589	0.000445539	0.249831	0.329705
g1693	3.5.2.14	N-methylhydantoinase ATP-hydrolyzing)	109	283	38.5	0.000224157	0.000982043	17	58	29.3	0.000189258	0.000599631	0.232238	0.561127	3.48988e-05	9.2	9.2	414	0.00179096	0.00517631	1527	50	0.75	0.7	0.8	Malawi	-8.20567e-05	0.000191268	0.668185	0.726754
g1820	3.6.4.6	Vesicle-fusing ATPase	270	283	95.4	0.0130305	0.00910386	50	58	86.2	0.00633383	0.00692816	0.01443	0.0736258	0.00669671	9.2	9.2	415	0.010891	0.0244094	171	50	0.75	0.7	0.8	Malawi	-0.00397391	0.000694455	2.31212e-08	6.53496e-07
g353	1.2.1.62	4-formylbenzenesulfonate dehydrogenase	65	283	23	0.000128964	0.000575295	8	58	13.8	0.000109975	0.000523738	0.159019	0.418356	1.89889e-05	9.2	9.2	416	0.00167273	0.00540182	1588	50	0.75	0.7	0.8	Malawi	-0.000122745	0.000151328	0.417868	0.500963
g864	2.4.1.305	glucosyltransferase	13	283	4.6	2.3881e-05	0.000185232	8	58	13.8	9.02195e-05	0.000399864	0.01443	0.0736258	-6.63384e-05	-9.2	9.2	417	0.00500732	0.0118853	562	50	0.75	0.7	0.8	Malawi	0.000199603	8.33379e-05	0.0171578	0.0387527
g1042	2.7.1.168	D-glycero-alpha-D-manno-heptose-7-phosphate kinase	28	283	9.9	0.00016278	0.000807958	11	58	19	0.000388523	0.00129794	0.0671166	0.230041	-0.000225743	-9.1	9.1	418	0.0012019	0.00390054	1791	50	0.75	0.7	0.8	Malawi	0.000365854	0.000196102	0.0629569	0.109783
g264	1.14.13.49	S)-limonene 7-monooxygenase	28	283	9.9	0.000271708	0.00168449	11	58	19	0.000276262	0.00161458	0.0671166	0.230041	-4.55387e-06	-9.1	9.1	419	0.00268969	0.0069483	1142	50	0.75	0.7	0.8	Malawi	0.000125464	0.000231888	0.588825	0.658139
g51	1.1.1.243	Carveol dehydrogenase	28	283	9.9	0.000271708	0.00168449	11	58	19	0.000276262	0.00161458	0.0671166	0.230041	-4.55387e-06	-9.1	9.1	420	0.00283297	0.00942503	1080	50	0.75	0.7	0.8	Malawi	0.000125464	0.000231888	0.588825	0.658139
g83	1.1.1.301	D-arabitol-phosphate dehydrogenase	60	283	21.2	4.73078e-05	0.000193458	7	58	12.1	5.72242e-05	0.000295415	0.145845	0.394484	-9.91637e-06	9.1	9.1	421	0.00215052	0.00697689	1366	50	0.75	0.7	0.8	Malawi	-6.45382e-05	9.41086e-05	0.493318	0.569429
g1421	3.11.1.1	Phosphonoacetaldehyde hydrolase	221	283	78.1	0.00140208	0.00252069	40	58	69	0.00211452	0.00318856	0.172515	0.449474	-0.000712437	9.1	9.1	422	0.00227295	0.00646661	1318	50	0.75	0.7	0.8	Malawi	0.000640886	0.000411096	0.119937	0.182143
g2168	5.3.1.31	Sulfoquinovose isomerase	211	283	74.6	0.000756678	0.00111391	38	58	65.5	0.000920957	0.00125639	0.193271	0.483895	-0.000164279	9.1	9.1	423	0.00310733	0.00861431	993	50	0.75	0.7	0.8	Malawi	0.000200143	0.000277791	0.471724	0.550417
g2382	7.5.2.4	NO NAME	138	283	48.8	0.000150417	0.000379958	23	58	39.7	9.9485e-05	0.000268596	0.248305	0.584733	5.09323e-05	9.1	9.1	424	0.00187806	0.00506667	1491	50	0.75	0.7	0.8	Malawi	-0.000170481	0.000142095	0.231066	0.310786
g1443	3.2.1.152	Mannosylglycoprotein endo-beta-mannosidase	35	283	12.4	7.6181e-05	0.000421695	2	58	3.4	6.6001e-06	3.53136e-05	0.060742	0.213628	6.95809e-05	9	9	425	0.000714251	0.00268556	1913	50	0.75	0.7	0.8	Malawi	-0.000193494	0.00011149	0.0835556	0.138821
g1581	3.4.21.116	SpoIVB peptidase	33	283	11.7	3.51627e-05	0.00017845	12	58	20.7	0.000133966	0.000528268	0.0859824	0.272678	-9.88033e-05	-9	9	426	0.00067737	0.00203169	1923	50	0.75	0.7	0.8	Malawi	0.000239085	9.91018e-05	0.016373	0.037145
g1964	4.2.1.135	UDP-N-acetylglucosamine 4,6-dehydratase configuration-retaining)	38	283	13.4	0.00017439	0.000790114	13	58	22.4	0.000428429	0.00129843	0.103923	0.313951	-0.000254039	-9	9	427	0.00144488	0.00365153	1696	50	0.75	0.7	0.8	Malawi	0.000424804	0.000201547	0.0357897	0.0693638
g484	1.4.7.1	Glutamate synthase ferredoxin)	238	283	84.1	0.00084958	0.00167887	54	58	93.1	0.0022379	0.00369665	0.0985568	0.300167	-0.00138832	-9	9	428	0.0210956	0.0434292	53	50	0.75	0.7	0.8	Malawi	0.0014621	0.000318875	6.38934e-06	5.65318e-05
g1195	2.7.7.53	ATP adenylyltransferase	269	283	95.1	0.0113532	0.00757821	50	58	86.2	0.00568418	0.00592628	0.0339422	0.136072	0.00566904	8.9	8.9	429	0.00990895	0.0220722	197	50	0.75	0.7	0.8	Malawi	-0.0035003	0.000646907	1.18831e-07	2.26001e-06
g1558	3.4.14.11	Xaa-Pro dipeptidyl-peptidase	279	283	98.6	0.00371027	0.00440975	52	58	89.7	0.00329755	0.0057519	0.00229981	0.0194017	0.000412721	8.9	8.9	430	0.00475006	0.0105457	600	50	0.75	0.7	0.8	Malawi	-0.000940324	0.000481568	0.0516863	0.0933289
g844	2.4.1.250	D-inositol-3-phosphate glycosyltransferase	243	283	85.9	0.00106443	0.0020776	55	58	94.8	0.00346899	0.00391276	0.0801727	0.264688	-0.00240455	-8.9	8.9	431	0.0343084	0.0756986	21	50	0.75	0.7	0.8	Malawi	0.00252817	0.000355953	7.24725e-12	1.47482e-09
g122	1.1.1.405	NO NAME	147	283	51.9	9.23114e-05	0.000219868	25	58	43.1	0.000114865	0.000226639	0.249878	0.58741	-2.25533e-05	8.8	8.8	432	0.00224462	0.00580327	1332	50	0.75	0.7	0.8	Malawi	4.19174e-05	0.000113905	0.713102	0.762966
g124	1.1.1.41	Isocitrate dehydrogenase NAD +	54	283	19.1	0.000103163	0.000485895	6	58	10.3	5.2194e-05	0.000362952	0.131354	0.371709	5.09687e-05	8.8	8.8	433	0.00276204	0.00925506	1107	50	0.75	0.7	0.8	Malawi	-0.000175767	0.000133494	0.188838	0.26466
g526	1.6.5.8	NADH ubiquinone reductase Na +)-transporting)	25	283	8.8	7.20163e-06	2.85887e-05	0	58	0	0	0	0.0117261	0.0641747	7.20163e-06	8.8	8.8	434	0.000374671	0.00159933	1984	50	0.75	0.7	0.8	Malawi	-7.45216e-05	3.3951e-05	0.0288432	0.0586628
g942	2.5.1.30	Heptaprenyl diphosphate synthase	215	283	76	0.000576639	0.00140756	39	58	67.2	0.000371421	0.000656352	0.186282	0.470982	0.000205218	8.8	8.8	435	0.00266662	0.00775483	1154	50	0.75	0.7	0.8	Malawi	-0.00036273	0.000244369	0.138644	0.205045
g1457	3.2.1.185	Non-reducing end beta-L-arabinofuranosidase	156	283	55.1	0.00154838	0.00422752	37	58	63.8	0.00260018	0.0047177	0.246999	0.584723	-0.0010518	-8.7	8.7	436	0.00318262	0.00821589	966	50	0.75	0.7	0.8	Malawi	0.00109163	0.000491576	0.0270339	0.0556259
g533	1.7.1.1	Nitrate reductase NADH)	73	283	25.8	2.08675e-06	7.31161e-06	20	58	34.5	2.86441e-06	6.08878e-06	0.196127	0.486526	-7.77665e-07	-8.7	8.7	437	0.00441368	0.0119516	657	50	0.75	0.7	0.8	Malawi	2.74965e-05	1.92505e-05	0.15411	0.223212
g146	1.1.1.65	Pyridoxine 4-dehydrogenase	185	283	65.4	0.000408428	0.000657306	43	58	74.1	0.000392825	0.000435026	0.222627	0.540322	1.56023e-05	-8.7	8.7	438	0.00487819	0.0157426	583	50	0.75	0.7	0.8	Malawi	0.000151715	0.000203914	0.457382	0.538642
g2193	5.4.1.2	Transferred entry 5.4.99.61	39	283	13.8	2.32321e-05	0.000148288	13	58	22.4	3.12782e-05	8.23921e-05	0.108982	0.326261	-8.04604e-06	-8.6	8.6	439	0.00306522	0.00765797	1008	50	0.75	0.7	0.8	Malawi	0.000110127	6.79565e-05	0.106044	0.165364
g1984	4.2.1.30	Glycerol dehydratase	239	283	84.5	0.0021844	0.0044808	44	58	75.9	0.00108498	0.00201756	0.12554	0.359793	0.00109942	8.6	8.6	440	0.00375105	0.00925781	811	50	0.75	0.7	0.8	Malawi	-0.000795263	0.00047377	0.0941546	0.1509
g440	1.3.8.13	NO NAME	200	283	70.7	0.0002823	0.000361674	46	58	79.3	0.000517027	0.00051523	0.201547	0.499051	-0.000234727	-8.6	8.6	441	0.00179622	0.00561485	1524	50	0.75	0.7	0.8	Malawi	0.000591199	0.000163103	0.000333657	0.00158198
g1549	3.4.11.7	Glutamyl aminopeptidase	278	283	98.2	0.00210638	0.0025531	52	58	89.7	0.00215531	0.00307916	0.00438866	0.0303155	-4.8932e-05	8.5	8.5	442	0.00523901	0.0135687	526	50	0.75	0.7	0.8	Malawi	-0.000323472	0.000341687	0.344471	0.43006
g273	1.14.13.84	4-hydroxyacetophenone monooxygenase	15	283	5.3	1.28178e-05	0.000138484	8	58	13.8	1.89969e-05	6.17494e-05	0.0377827	0.146245	-6.17909e-06	-8.5	8.5	443	0.000853241	0.0034682	1891	50	0.75	0.7	0.8	Malawi	9.42221e-05	5.25097e-05	0.0736439	0.125515
g867	2.4.1.309	diphosphoundecaprenol alpha-1,3-galactosyltransferase	29	283	10.2	5.90704e-05	0.000263415	1	58	1.7	5.71593e-06	4.35312e-05	0.0395668	0.151842	5.33545e-05	8.5	8.5	444	0.00132087	0.00479734	1749	50	0.75	0.7	0.8	Malawi	-0.000182286	9.82471e-05	0.0644097	0.111956
g90	1.1.1.31	3-hydroxyisobutyrate dehydrogenase	98	283	34.6	0.000380299	0.000994735	25	58	43.1	0.000635826	0.00140351	0.232449	0.561127	-0.000255527	-8.5	8.5	445	0.00196263	0.00532812	1459	50	0.75	0.7	0.8	Malawi	0.000408798	0.000259417	0.115997	0.177484
g1706	3.5.3.18	Dimethylargininase	113	283	39.9	0.000151849	0.000424732	28	58	48.3	0.000509823	0.00111764	0.245573	0.582372	-0.000357974	-8.4	8.4	446	0.00170121	0.00497035	1576	50	0.75	0.7	0.8	Malawi	0.000579754	0.000180146	0.00141433	0.00516726
g1967	4.2.1.151	Chorismate dehydratase	20	283	7.1	5.99471e-05	0.00043665	9	58	15.5	0.000162827	0.000640202	0.0652617	0.225404	-0.00010288	-8.4	8.4	447	0.00051515	0.00270909	1955	50	0.75	0.7	0.8	Malawi	0.000278327	0.00012303	0.0243133	0.0511133
g412	1.3.1.44	Trans-2-enoyl-CoA reductase NAD +	25	283	8.8	2.53214e-05	0.000186934	10	58	17.2	6.47175e-05	0.000241262	0.0923416	0.288594	-3.93961e-05	-8.4	8.4	448	0.0012906	0.00435513	1764	50	0.75	0.7	0.8	Malawi	0.000159794	7.86007e-05	0.0428331	0.0803367
g781	2.3.1.81	Aminoglycoside N 3')-acetyltransferase	243	283	85.9	0.00125166	0.00221408	45	58	77.6	0.00134954	0.00332088	0.11558	0.338136	-9.78879e-05	8.3	8.3	449	0.00828554	0.0231305	266	50	0.75	0.7	0.8	Malawi	-0.000473052	0.000351635	0.17943	0.253636
g1020	2.7.1.100	S-methyl-5-thioribose kinase	204	283	72.1	0.00119366	0.00226074	37	58	63.8	0.000786426	0.00148863	0.209165	0.513197	0.000407237	8.3	8.3	450	0.00276418	0.00765407	1106	50	0.75	0.7	0.8	Malawi	-0.000550351	0.000364963	0.132495	0.197819
g1503	3.2.1.91	Cellulose 1,4-beta-cellobiosidase non-reducing end)	33	283	11.7	2.48966e-05	0.000115851	2	58	3.4	3.0585e-06	1.70088e-05	0.0607342	0.213628	2.18381e-05	8.3	8.3	451	0.00247248	0.00820828	1239	50	0.75	0.7	0.8	Malawi	-0.00011219	6.37312e-05	0.0792487	0.132995
g1613	3.4.24.11	Neprilysin	126	283	44.5	0.00115736	0.00263181	21	58	36.2	0.000480394	0.00153552	0.308339	0.681991	0.000676969	8.3	8.3	452	0.00426209	0.0113818	691	50	0.75	0.7	0.8	Malawi	-0.000874674	0.000391515	0.0261297	0.0542852
g1367	3.1.3.26	4-phytase	245	283	86.6	0.00341682	0.00398217	55	58	94.8	0.00542886	0.00468353	0.117634	0.342231	-0.00201204	-8.2	8.2	453	0.00243358	0.00724831	1254	50	0.75	0.7	0.8	Malawi	0.00168778	0.000510662	0.00105102	0.00407395
g1873	4.1.1.64	2,2-dialkylglycine decarboxylase pyruvate)	50	283	17.7	0.000121007	0.000607928	15	58	25.9	0.000437395	0.00129788	0.147023	0.395975	-0.000316388	-8.2	8.2	454	0.000802605	0.0035353	1896	50	0.75	0.7	0.8	Malawi	0.000515642	0.000178454	0.00410692	0.0121653
g1899	4.1.2.2	Ketotetrose-phosphate aldolase	155	283	54.8	0.000398084	0.000919677	27	58	46.6	0.000694735	0.00157883	0.31191	0.688759	-0.000296651	8.2	8.2	455	0.00286114	0.00949707	1070	50	0.75	0.7	0.8	Malawi	0.000291792	0.000248058	0.2403	0.320873
g2127	5.1.3.24	N-acetylneuraminate epimerase	231	283	81.6	0.00200851	0.00298501	52	58	89.7	0.00419138	0.00439924	0.179069	0.462968	-0.00218287	-8.1	8.1	456	0.00516158	0.0160578	537	50	0.75	0.7	0.8	Malawi	0.00198748	0.000438846	8.22416e-06	7.06167e-05
g1952	4.2.1.109	Methylthioribulose 1-phosphate dehydratase	174	283	61.5	0.000628621	0.00143352	31	58	53.4	0.000214532	0.00076497	0.302963	0.674146	0.00041409	8.1	8.1	457	0.0048929	0.0118608	581	50	0.75	0.7	0.8	Malawi	-0.000735708	0.000276516	0.00817021	0.0213159
g1192	2.7.7.48	; Q06996, L SENDF	197	283	69.6	0.000284579	0.000559559	45	58	77.6	0.000312616	0.000535187	0.267351	0.611412	-2.80369e-05	-8	8	458	0.00142628	0.0045095	1708	50	0.75	0.7	0.8	Malawi	0.000153464	0.000173315	0.376534	0.461039
g372	1.2.4.4	3-methyl-2-oxobutanoate dehydrogenase 2-methylpropanoyl-transferring)	252	283	89	0.000788225	0.00124731	47	58	81	0.000690828	0.00139088	0.121678	0.351719	9.73965e-05	8	8	459	0.00549999	0.013902	489	50	0.75	0.7	0.8	Malawi	-0.000340753	0.000262345	0.194869	0.271225
g1059	2.7.1.195	NO NAME	149	283	52.7	0.000244689	0.000477504	26	58	44.8	0.000207742	0.000389958	0.313887	0.691989	3.69467e-05	7.9	7.9	460	0.00161369	0.00578855	1617	50	0.75	0.7	0.8	Malawi	-9.4949e-05	0.000177968	0.594025	0.661279
g342	1.2.1.39	Phenylacetaldehyde dehydrogenase	242	283	85.5	0.00282871	0.00435595	45	58	77.6	0.00163668	0.00244583	0.16513	0.431904	0.00119203	7.9	7.9	461	0.00698533	0.0208747	353	50	0.75	0.7	0.8	Malawi	-0.000968029	0.000505884	0.0565208	0.100454
g1669	3.5.1.49	Formamidase	71	283	25.1	0.00017361	0.000878223	10	58	17.2	8.59029e-05	0.000466336	0.237666	0.569638	8.77068e-05	7.9	7.9	462	0.00250855	0.0070597	1222	50	0.75	0.7	0.8	Malawi	-0.000193983	0.000170439	0.255866	0.336587
g1671	3.5.1.52	Peptide-N 4)- N-acetyl-beta-glucosaminyl)asparagine amidase	2	283	0.7	3.79958e-06	5.50951e-05	5	58	8.6	0.00018907	0.000984572	0.00194625	0.0174774	-0.000185271	-7.9	7.9	463	0.000256462	0.0013197	2005	50	0.75	0.7	0.8	Malawi	0.000318357	8.35466e-05	0.000164638	0.000886344
g1831	3.7.1.8	2,6-dioxo-6-phenylhexa-3-enoate hydrolase	81	283	28.6	0.00014044	0.000527614	12	58	20.7	9.64875e-05	0.000462301	0.258536	0.60355	4.39523e-05	7.9	7.9	464	0.00198248	0.00670038	1447	50	0.75	0.7	0.8	Malawi	-0.000171201	0.000152465	0.26228	0.343462
g1837	3.8.1.8	Atrazine chlorohydrolase	81	283	28.6	0.000170424	0.00078931	12	58	20.7	6.18595e-05	0.000285676	0.258536	0.60355	0.000108564	7.9	7.9	465	0.00206771	0.00613084	1400	50	0.75	0.7	0.8	Malawi	-0.00023943	0.000164219	0.145769	0.213486
g996	2.6.1.45	Serine--glyoxylate transaminase	32	283	11.3	2.89678e-05	0.000162514	2	58	3.4	1.07513e-05	6.96035e-05	0.0899307	0.28237	1.82164e-05	7.9	7.9	466	0.000321076	0.00146208	1995	50	0.75	0.7	0.8	Malawi	-8.6385e-05	7.09875e-05	0.224487	0.302737
g263	1.14.13.48	S)-limonene 6-monooxygenase	212	283	74.9	0.000457955	0.00175311	48	58	82.8	0.000507214	0.0016605	0.237666	0.569638	-4.9259e-05	-7.9	7.9	467	0.00386847	0.00941769	778	50	0.75	0.7	0.8	Malawi	0.00029182	0.000252093	0.247847	0.328579
g467	1.4.1.16	Diaminopimelate dehydrogenase	246	283	86.9	0.00289929	0.00424778	55	58	94.8	0.0054302	0.00542602	0.115632	0.338136	-0.00253091	-7.9	7.9	468	0.0136765	0.037173	120	50	0.75	0.7	0.8	Malawi	0.00225087	0.000508924	1.31425e-05	0.000105295
g1087	2.7.1.36	Mevalonate kinase	276	283	97.5	0.00150027	0.00214936	52	58	89.7	0.00160258	0.0025928	0.0122711	0.0663824	-0.000102313	7.8	7.8	469	0.00967246	0.0237306	206	50	0.75	0.7	0.8	Malawi	-0.000298774	0.000306134	0.329781	0.414007
g1488	3.2.1.65	Levanase	27	283	9.5	1.89587e-05	9.07783e-05	1	58	1.7	5.085e-07	3.87262e-06	0.0622414	0.21608	1.84502e-05	7.8	7.8	470	0.00087151	0.0028932	1885	50	0.75	0.7	0.8	Malawi	-0.000105947	5.54543e-05	0.0569087	0.101012
g2340	6.3.5.10	Adenosylcobyric acid synthase glutamine-hydrolyzing)	56	283	19.8	1.70821e-05	8.40699e-05	16	58	27.6	6.80816e-05	0.000305312	0.215848	0.527673	-5.09994e-05	-7.8	7.8	471	0.00814809	0.0190933	274	50	0.75	0.7	0.8	Malawi	0.000176704	6.80259e-05	0.00979727	0.024767
g819	2.4.1.122	Glycoprotein-N-acetylgalactosamine 3-beta-galactosyltransferase	27	283	9.5	6.35534e-05	0.000288233	1	58	1.7	5.98966e-06	4.56159e-05	0.0622414	0.21608	5.75638e-05	7.8	7.8	472	0.000737485	0.00257561	1910	50	0.75	0.7	0.8	Malawi	-0.000182559	0.000102137	0.0747671	0.127004
g866	2.4.1.308	diphosphoundecaprenol alpha-1,2-fucosyltransferase	27	283	9.5	7.09933e-05	0.000316801	1	58	1.7	5.28471e-06	4.02471e-05	0.0622414	0.21608	6.57085e-05	7.8	7.8	473	0.00155218	0.00584506	1653	50	0.75	0.7	0.8	Malawi	-0.000198546	0.000107656	0.0660167	0.114238
g1568	3.4.17.19	Carboxypeptidase Taq	222	283	78.4	0.000937532	0.00172275	41	58	70.7	0.000494096	0.00134645	0.229529	0.55607	0.000443436	7.7	7.7	474	0.00706985	0.0187394	341	50	0.75	0.7	0.8	Malawi	-0.000741727	0.000301308	0.0143259	0.0335093
g57	1.1.1.261	sn-glycerol-1-phosphate dehydrogenase	32	283	11.3	0.00011257	0.000679725	11	58	19	0.000119279	0.000388214	0.127707	0.365227	-6.70912e-06	-7.7	7.7	475	0.000907722	0.00324971	1878	50	0.75	0.7	0.8	Malawi	0.000142175	0.000148253	0.338238	0.423078
g1704	3.5.3.12	Agmatine deiminase	203	283	71.7	0.000485679	0.0010172	46	58	79.3	0.000935975	0.00128407	0.259944	0.603698	-0.000450296	-7.6	7.6	476	0.00779065	0.0259332	292	50	0.75	0.7	0.8	Malawi	0.000812277	0.000248383	0.0011848	0.00451092
g1038	2.7.1.162	N-acetylhexosamine 1-kinase	270	283	95.4	0.0107945	0.00782769	51	58	87.9	0.00639375	0.00706245	0.0575389	0.20613	0.0044008	7.5	7.5	477	0.00473251	0.0128559	603	50	0.75	0.7	0.8	Malawi	-0.00284348	0.000669738	2.81785e-05	0.000200501
g1437	3.2.1.139	Alpha-glucuronidase	3	283	1.1	1.48074e-06	1.6464e-05	5	58	8.6	2.55254e-05	0.000130297	0.00451042	0.0309977	-2.40446e-05	-7.5	7.5	478	0.00214853	0.00597024	1367	50	0.75	0.7	0.8	Malawi	0.000108827	3.33106e-05	0.0011979	0.00453953
g1610	3.4.23.48	Plasminogen activator Pla	8	283	2.8	3.62833e-05	0.000564734	6	58	10.3	3.93364e-05	0.000191983	0.0186381	0.0862735	-3.05307e-06	-7.5	7.5	479	0.000995236	0.00298865	1859	50	0.75	0.7	0.8	Malawi	0.000103147	8.68524e-05	0.235815	0.315298
g2214	5.4.99.13	Isobutyryl-CoA mutase	8	283	2.8	2.22703e-06	1.84141e-05	6	58	10.3	2.47538e-05	0.000128181	0.0186381	0.0862735	-2.25267e-05	-7.5	7.5	480	0.000613748	0.00235344	1938	50	0.75	0.7	0.8	Malawi	0.000111662	3.4577e-05	0.00136201	0.00503027
g443	1.3.8.4	Isovaleryl-CoA dehydrogenase	36	283	12.7	9.06891e-06	4.17268e-05	3	58	5.2	1.02849e-05	6.75906e-05	0.115724	0.338136	-1.21597e-06	7.5	7.5	481	0.000734593	0.00345677	1911	50	0.75	0.7	0.8	Malawi	-3.19731e-05	4.21306e-05	0.448437	0.530643
g1093	2.7.1.45	2-dehydro-3-deoxygluconokinase	260	283	91.9	0.00268644	0.00428473	49	58	84.5	0.00223916	0.00221507	0.086415	0.272678	0.000447282	7.4	7.4	482	0.00672261	0.0146283	381	50	0.75	0.7	0.8	Malawi	-6.45238e-05	0.000445075	0.884818	0.909406
g2249	6.1.1.13	D-alanine--poly phosphoribitol) ligase	143	283	50.5	4.55559e-05	0.000143286	25	58	43.1	0.000159353	0.000536686	0.316629	0.695758	-0.000113797	7.4	7.4	483	0.00241953	0.00723244	1259	50	0.75	0.7	0.8	Malawi	0.00022123	9.90424e-05	0.026155	0.0542852
g2309	6.3.2.29	Cyanophycin synthase L-aspartate-adding)	50	283	17.7	8.52039e-05	0.000440777	6	58	10.3	0.000113108	0.000477744	0.241778	0.577439	-2.79037e-05	7.4	7.4	484	0.00131715	0.00420038	1754	50	0.75	0.7	0.8	Malawi	-1.46237e-06	0.000130596	0.991072	0.992536
g1057	2.7.1.193	NO NAME	228	283	80.6	0.000266666	0.000338347	51	58	87.9	0.000271534	0.000258422	0.261086	0.605307	-4.86824e-06	-7.3	7.3	485	0.00149565	0.00432197	1675	50	0.75	0.7	0.8	Malawi	0.000111726	0.000140275	0.426312	0.509123
g1827	3.7.1.2	Fumarylacetoacetase	28	283	9.9	6.08634e-06	2.64842e-05	10	58	17.2	1.5886e-05	5.63163e-05	0.111836	0.331813	-9.7997e-06	-7.3	7.3	486	0.00158308	0.00524967	1638	50	0.75	0.7	0.8	Malawi	7.43075e-05	3.82646e-05	0.0529725	0.0952289
g277	1.14.14.12	3-hydroxy-9,10-secoandrosta-1,3,5 10)-triene-9,17-dione monooxygenase	77	283	27.2	5.38592e-05	0.00019494	20	58	34.5	9.56014e-05	0.000285322	0.267133	0.611412	-4.17422e-05	-7.3	7.3	487	0.00273908	0.00821294	1118	50	0.75	0.7	0.8	Malawi	0.000153397	0.000101591	0.131987	0.197495
g480	1.4.3.3	D-amino-acid oxidase	28	283	9.9	2.70075e-05	0.000164095	10	58	17.2	5.38165e-05	0.000208345	0.111836	0.331813	-2.6809e-05	-7.3	7.3	488	0.000902612	0.00314477	1880	50	0.75	0.7	0.8	Malawi	0.000121202	7.80805e-05	0.121532	0.183974
g2110	5.1.1.8	4-hydroxyproline epimerase	43	283	15.2	6.47948e-05	0.000351168	13	58	22.4	0.000109415	0.00037828	0.177483	0.459749	-4.46199e-05	-7.2	7.2	489	0.0017343	0.005626	1557	50	0.75	0.7	0.8	Malawi	0.00016359	0.000116295	0.160438	0.231226
g2240	5.5.1.5	Carboxy-cis,cis-muconate cyclase	43	283	15.2	8.61373e-06	3.36589e-05	13	58	22.4	3.74216e-05	0.000168095	0.177483	0.459749	-2.88079e-05	-7.2	7.2	490	0.00338192	0.00828923	909	50	0.75	0.7	0.8	Malawi	0.000125955	4.96714e-05	0.0116691	0.0283504
g638	2.1.1.230	23S rRNA adenosine 1067)-2'-O)-methyltransferase	118	283	41.7	0.00104875	0.00243684	20	58	34.5	0.000459051	0.00145929	0.378519	0.77961	0.000589698	7.2	7.2	491	0.00247501	0.0072838	1233	50	0.75	0.7	0.8	Malawi	-0.000791943	0.000376756	0.0362899	0.0700663
g115	1.1.1.391	NO NAME	20	283	7.1	2.18144e-05	0.000155755	0	58	0	0	0	0.0316385	0.129143	2.18144e-05	7.1	7.1	492	0.000329654	0.00199111	1993	50	0.75	0.7	0.8	Malawi	-9.75127e-05	6.01531e-05	0.105931	0.165314
g1486	3.2.1.6	Endo-1,3 4)-beta-glucanase	9	283	3.2	1.41086e-05	0.000113219	6	58	10.3	8.07767e-05	0.000365745	0.0269674	0.114854	-6.6668e-05	-7.1	7.1	493	0.000901649	0.00337431	1881	50	0.75	0.7	0.8	Malawi	0.000186677	7.10481e-05	0.00899317	0.0230671
g1677	3.5.1.68	N-formylglutamate deformylase	64	283	22.6	0.000143208	0.000699059	9	58	15.5	2.90074e-05	9.68244e-05	0.292162	0.659199	0.000114201	7.1	7.1	494	0.00143018	0.0043455	1706	50	0.75	0.7	0.8	Malawi	-0.000234663	0.000150294	0.119371	0.181555
g1044	2.7.1.170	Anhydro-N-acetylmuramic acid kinase	258	283	91.2	0.00275575	0.00288401	57	58	98.3	0.00374451	0.00331477	0.0977019	0.300167	-0.00098876	-7.1	7.1	495	0.0021028	0.00538351	1386	50	0.75	0.7	0.8	Malawi	0.00101449	0.000419046	0.0160046	0.0364718
g1172	2.7.7.19	Polynucleotide adenylyltransferase	263	283	92.9	0.00388911	0.00390533	58	58	100	0.00476621	0.00401664	0.0316385	0.129143	-0.000877097	-7.1	7.1	496	0.000903014	0.00391141	1879	50	0.75	0.7	0.8	Malawi	0.000885641	0.000482016	0.0670304	0.115777
g749	2.3.1.245	3-hydroxy-5-phosphonooxypentane-2,4-dione thiolase	235	283	83	0.000575438	0.00080964	44	58	75.9	0.000360108	0.000457765	0.195553	0.485996	0.00021533	7.1	7.1	497	0.00643966	0.0182893	404	50	0.75	0.7	0.8	Malawi	-0.000366081	0.00021565	0.0905059	0.14641
g1603	3.4.22.48	Staphopain	49	283	17.3	2.10963e-05	8.21426e-05	6	58	10.3	3.33365e-05	0.000182026	0.240584	0.575606	-1.22402e-05	7	7	498	0.000764834	0.00256953	1904	50	0.75	0.7	0.8	Malawi	-1.77168e-05	6.56731e-05	0.787499	0.828625
g1710	3.5.3.3	Creatinase	54	283	19.1	0.000153779	0.000724682	7	58	12.1	3.29183e-05	0.000168807	0.259917	0.603698	0.000120861	7	7	499	0.000494621	0.00204386	1963	50	0.75	0.7	0.8	Malawi	-0.000235945	0.000158262	0.13693	0.203013
g1919	4.1.2.9	Phosphoketolase	54	283	19.1	6.36051e-05	0.000317226	7	58	12.1	8.41902e-05	0.000340762	0.259917	0.603698	-2.0585e-05	7	7	500	0.000339774	0.00154715	1992	50	0.75	0.7	0.8	Malawi	1.55286e-05	0.000112156	0.889963	0.914222
g2013	4.2.1.82	Xylonate dehydratase	127	283	44.9	0.000263198	0.000584431	22	58	37.9	0.000374438	0.000732302	0.384149	0.781326	-0.000111241	7	7	501	0.00285354	0.00641887	1074	50	0.75	0.7	0.8	Malawi	0.00015093	0.000204201	0.460343	0.540668
g381	1.2.99.2	Carbon-monoxide dehydrogenase acceptor)	190	283	67.1	0.000696204	0.00145031	43	58	74.1	0.00113065	0.0021979	0.353556	0.747628	-0.000434445	-7	7	502	0.0073579	0.0163003	317	50	0.75	0.7	0.8	Malawi	0.000640011	0.000299945	0.0335798	0.0658967
g391	1.21.4.2	Glycine reductase	127	283	44.9	0.000316055	0.00150486	22	58	37.9	9.20003e-05	0.000213202	0.384149	0.781326	0.000224055	7	7	503	0.0038306	0.00955628	788	50	0.75	0.7	0.8	Malawi	-0.000357161	0.000209999	0.0899028	0.145745
g1404	3.1.4.3	Phospholipase C	44	283	15.5	1.00605e-05	3.79574e-05	13	58	22.4	4.91347e-05	0.000207211	0.245	0.582037	-3.90742e-05	-6.9	6.9	504	0.00231646	0.00652415	1294	50	0.75	0.7	0.8	Malawi	0.000150585	5.51939e-05	0.00669806	0.0179349
g8	1.1.1.108	Carnitine 3-dehydrogenase	44	283	15.5	3.5078e-05	0.000203235	13	58	22.4	2.63829e-05	9.05709e-05	0.245	0.582037	8.6951e-06	-6.9	6.9	505	0.00117015	0.00405243	1801	50	0.75	0.7	0.8	Malawi	3.3076e-05	7.94863e-05	0.677584	0.73423
g1016	2.6.1.90	dTDP-3-amino-3,6-dideoxy-alpha-D-galactopyranose transaminase	10	283	3.5	2.83163e-05	0.000315768	6	58	10.3	8.5375e-05	0.000354745	0.0374684	0.145446	-5.70587e-05	-6.8	6.8	506	0.00119651	0.00412188	1792	50	0.75	0.7	0.8	Malawi	0.000184444	8.73445e-05	0.0354447	0.0690238
g2020	4.2.1.96	4a-hydroxytetrahydrobiopterin dehydratase	5	283	1.8	2.29448e-06	2.05963e-05	5	58	8.6	4.92909e-06	1.71828e-05	0.0153453	0.0768405	-2.63461e-06	-6.8	6.8	507	0.000629584	0.002871	1932	50	0.75	0.7	0.8	Malawi	4.57252e-05	2.35069e-05	0.052579	0.094605
g2190	5.3.4.1	Protein disulfide-isomerase	146	283	51.6	0.000244927	0.0010572	26	58	44.8	0.000198048	0.000351222	0.388415	0.781326	4.68796e-05	6.8	6.8	508	0.00164342	0.00476737	1603	50	0.75	0.7	0.8	Malawi	-4.61932e-05	0.000181515	0.799273	0.83755
g311	1.17.7.1	E)-4-hydroxy-3-methylbut-2-enyl-diphosphate synthase ferredoxin)	273	283	96.5	0.00251617	0.00220224	52	58	89.7	0.00282781	0.00244446	0.0374684	0.145446	-0.000311647	6.8	6.8	509	0.00330983	0.00851767	930	50	0.75	0.7	0.8	Malawi	0.000196822	0.000364192	0.589253	0.658139
g349	1.2.1.51	Pyruvate dehydrogenase NADP +	5	283	1.8	7.68403e-06	9.7966e-05	5	58	8.6	0.000122466	0.000915362	0.0153453	0.0768405	-0.000114782	-6.8	6.8	510	0.000621109	0.00230465	1936	50	0.75	0.7	0.8	Malawi	0.000151837	7.45252e-05	0.0423865	0.0795725
g369	1.2.3.3	Pyruvate oxidase	278	283	98.2	0.00186225	0.00261132	53	58	91.4	0.00312666	0.00565503	0.0153453	0.0768405	-0.00126441	6.8	6.8	511	0.00606954	0.0117265	434	50	0.75	0.7	0.8	Malawi	0.000403226	0.00038552	0.29634	0.378801
g872	2.4.1.329	Sucrose 6 F)-phosphate phosphorylase	34	283	12	6.89304e-05	0.000392183	3	58	5.2	2.38039e-05	0.000115638	0.164994	0.431904	4.51265e-05	6.8	6.8	512	0.00109279	0.0037747	1827	50	0.75	0.7	0.8	Malawi	-0.000115305	0.000109137	0.291485	0.373533
g1521	3.2.2.24	ADP-ribosyl-[dinitrogen reductase] hydrolase	147	283	51.9	0.000322855	0.000694367	34	58	58.6	0.000443581	0.000873051	0.388158	0.781326	-0.000120726	-6.7	6.7	513	0.0027034	0.00736057	1137	50	0.75	0.7	0.8	Malawi	0.000232996	0.000214293	0.277687	0.359932
g1780	3.6.3.10	Hydrogen/potassium-exchanging ATPase	136	283	48.1	0.000125125	0.000326635	24	58	41.4	0.000248631	0.000629985	0.388158	0.781326	-0.000123506	6.7	6.7	514	0.00772809	0.0180894	295	50	0.75	0.7	0.8	Malawi	0.000218876	0.000145356	0.133052	0.198505
g2142	5.1.99.1	Methylmalonyl-CoA epimerase	225	283	79.5	0.00187085	0.00331814	50	58	86.2	0.00176412	0.00261591	0.277658	0.630699	0.000106733	-6.7	6.7	515	0.00264347	0.00680053	1163	50	0.75	0.7	0.8	Malawi	0.000168973	0.000429257	0.694094	0.749725
g375	1.2.7.3	2-oxoglutarate synthase	74	283	26.1	0.0001119	0.000696657	19	58	32.8	0.000248752	0.00157859	0.332362	0.708373	-0.000136852	-6.7	6.7	516	0.00121125	0.00322158	1788	50	0.75	0.7	0.8	Malawi	0.000100338	0.000157975	0.52576	0.596917
g52	1.1.1.244	Methanol dehydrogenase	209	283	73.9	0.00110637	0.00214228	39	58	67.2	0.000851593	0.0013415	0.332362	0.708373	0.000254779	6.7	6.7	517	0.00338669	0.0105953	908	50	0.75	0.7	0.8	Malawi	-0.000240249	0.000351461	0.494712	0.569639
g811	2.3.3.5	2-methylcitrate synthase	240	283	84.8	0.00207501	0.0024593	53	58	91.4	0.0030692	0.00293192	0.219613	0.533969	-0.00099419	-6.6	6.6	518	0.00180382	0.00509254	1522	50	0.75	0.7	0.8	Malawi	0.00110563	0.000401719	0.00623736	0.0168343
g1684	3.5.1.9	Arylformamidase	108	283	38.2	0.000107529	0.000310102	26	58	44.8	0.000117268	0.000275452	0.377204	0.778191	-9.73903e-06	-6.6	6.6	519	0.00175151	0.005086	1547	50	0.75	0.7	0.8	Malawi	8.30561e-05	0.000129182	0.520697	0.592628
g1062	2.7.1.198	NO NAME	206	283	72.8	0.000350821	0.00053943	46	58	79.3	0.000468956	0.000475792	0.330119	0.705826	-0.000118135	-6.5	6.5	520	0.00274323	0.00690498	1116	50	0.75	0.7	0.8	Malawi	0.000403653	0.000182919	0.028003	0.0571576
g1124	2.7.10.1	Receptor protein-tyrosine kinase	128	283	45.2	0.000286603	0.000849518	30	58	51.7	0.000947097	0.00324998	0.388483	0.781326	-0.000660494	-6.5	6.5	521	0.00501224	0.0137157	561	50	0.75	0.7	0.8	Malawi	0.000539136	0.000250565	0.0321288	0.0637875
g1438	3.2.1.14	Chitinase	255	283	90.1	0.00230768	0.00351662	56	58	96.6	0.00687661	0.00595077	0.132844	0.373332	-0.00456893	-6.5	6.5	522	0.111019	0.204859	1	50	0.75	0.7	0.8	Malawi	0.00377269	0.000467532	1.23829e-14	8.39973e-12
g1516	3.2.2.16	Methylthioadenosine nucleosidase	28	283	9.9	5.01288e-05	0.000366845	2	58	3.4	2.38108e-05	0.000165555	0.132844	0.373332	2.6318e-05	6.5	6.5	523	0.00155618	0.00544144	1650	50	0.75	0.7	0.8	Malawi	-8.45554e-05	9.51095e-05	0.374616	0.459175
g1533	3.3.2.10	Soluble epoxide hydrolase	38	283	13.4	6.04414e-05	0.000328421	4	58	6.9	5.01411e-05	0.00022628	0.194633	0.484605	1.03003e-05	6.5	6.5	524	0.000369241	0.0017402	1985	50	0.75	0.7	0.8	Malawi	-3.70984e-05	0.000106768	0.728455	0.774912
g1643	3.5.1.11	Penicillin amidase	106	283	37.5	0.000246113	0.000745151	18	58	31	0.00011706	0.000269723	0.373528	0.775257	0.000129053	6.5	6.5	525	0.00339419	0.00942689	904	50	0.75	0.7	0.8	Malawi	-0.000189195	0.000192294	0.325875	0.409745
g2329	6.3.4.16	Carbamoyl-phosphate synthase ammonia)	38	283	13.4	1.33588e-05	5.42163e-05	4	58	6.9	2.3937e-06	1.01135e-05	0.194633	0.484605	1.09651e-05	6.5	6.5	526	0.00221401	0.0063766	1346	50	0.75	0.7	0.8	Malawi	-8.22161e-05	4.62847e-05	0.0765781	0.129218
g717	2.3.1.169	CO-methylating acetyl-CoA synthase	28	283	9.9	1.04343e-05	4.51896e-05	2	58	3.4	3.91743e-06	2.63837e-05	0.132844	0.373332	6.51691e-06	6.5	6.5	527	0.00143694	0.00520131	1700	50	0.75	0.7	0.8	Malawi	-5.82413e-05	4.24166e-05	0.170635	0.243508
g727	2.3.1.189	Mycothiol synthase	189	283	66.8	0.000195792	0.000338546	35	58	60.3	0.000493358	0.00143273	0.364641	0.759152	-0.000297566	6.5	6.5	528	0.00722354	0.017091	329	50	0.75	0.7	0.8	Malawi	0.000352995	0.000168225	0.0366139	0.0704912
g735	2.3.1.201	UDP-2-acetamido-3-amino-2,3-dideoxy-glucuronate N-acetyltransferase	6	283	2.1	1.65268e-06	1.45095e-05	5	58	8.6	4.05947e-05	0.000251482	0.0244758	0.106219	-3.8942e-05	-6.5	6.5	529	0.000218068	0.00132273	2011	50	0.75	0.7	0.8	Malawi	0.000127592	4.06203e-05	0.00183145	0.00641482
g1214	2.7.7.76	Molybdenum cofactor cytidylyltransferase	211	283	74.6	0.000666011	0.000886789	47	58	81	0.00113627	0.00116163	0.319747	0.700573	-0.000470258	-6.4	6.4	530	0.00208916	0.0053039	1395	50	0.75	0.7	0.8	Malawi	0.00081813	0.000250975	0.00122793	0.00461893
g1325	3.1.2.26	Bile-acid-CoA hydrolase	18	283	6.4	8.6985e-06	4.97391e-05	0	58	0	0	0	0.0514811	0.187547	8.6985e-06	6.4	6.4	531	0.000794439	0.00299539	1898	50	0.75	0.7	0.8	Malawi	-6.52954e-05	3.78768e-05	0.0856392	0.140545
g2027	4.2.2.20	Chondroitin-sulfate-ABC endolyase	16	283	5.7	5.03582e-05	0.00048879	7	58	12.1	7.04412e-05	0.000236406	0.0864393	0.272678	-2.0083e-05	-6.4	6.4	532	0.00115638	0.00363983	1808	50	0.75	0.7	0.8	Malawi	0.000148005	0.000103446	0.153424	0.222536
g2176	5.3.1.n1	Transferred entry 5.3.1.30	23	283	8.1	2.60263e-05	0.000157798	1	58	1.7	1.19641e-06	9.1116e-06	0.0946814	0.293861	2.48299e-05	6.4	6.4	533	0.00036785	0.0027676	1986	50	0.75	0.7	0.8	Malawi	-0.000106874	6.55794e-05	0.104095	0.163075
g346	1.2.1.46	Formaldehyde dehydrogenase	179	283	63.3	0.000117657	0.00017812	33	58	56.9	9.06613e-05	0.000162502	0.37567	0.778191	2.69961e-05	6.4	6.4	534	0.00267803	0.00670797	1148	50	0.75	0.7	0.8	Malawi	-0.000148131	0.000112449	0.188621	0.264538
g543	1.7.2.5	Nitric-oxide reductase cytochrome c)	140	283	49.5	0.000248425	0.0007256	25	58	43.1	0.000266728	0.000732795	0.390887	0.781326	-1.83026e-05	6.4	6.4	535	0.00164202	0.00441552	1604	50	0.75	0.7	0.8	Malawi	-3.90852e-05	0.000193936	0.8404	0.875237
g66	1.1.1.272	D-2-hydroxyacid dehydrogenase NADP +	21	283	7.4	4.97888e-05	0.000347645	8	58	13.8	0.000139423	0.000613028	0.12283	0.354287	-8.96343e-05	-6.4	6.4	536	0.00125439	0.0041991	1777	50	0.75	0.7	0.8	Malawi	0.000201003	0.000113147	0.0765518	0.129218
g938	2.5.1.2	Thiamine pyridinylase	23	283	8.1	5.66138e-05	0.00036388	1	58	1.7	7.13402e-07	5.43311e-06	0.0946814	0.293861	5.59004e-05	6.4	6.4	537	0.000172787	0.00101882	2019	50	0.75	0.7	0.8	Malawi	-0.000160034	9.66215e-05	0.0985861	0.156492
g98	1.1.1.341	CDP-abequose synthase	11	283	3.9	3.18228e-05	0.000203778	6	58	10.3	9.81305e-05	0.000596567	0.0502987	0.185623	-6.63077e-05	-6.4	6.4	538	0.00114864	0.00330117	1810	50	0.75	0.7	0.8	Malawi	0.000123372	9.30597e-05	0.185823	0.261333
g2019	4.2.1.91	Arogenate dehydratase	272	283	96.1	0.00918065	0.00797607	52	58	89.7	0.00564865	0.00654083	0.0502987	0.185623	0.003532	6.4	6.4	539	0.00231265	0.0063818	1298	50	0.75	0.7	0.8	Malawi	-0.00216907	0.000718733	0.002738	0.00891494
g2278	6.2.1.22	[Citrate pro-3S)-lyase] ligase	267	283	94.3	0.00322328	0.0031874	51	58	87.9	0.0033923	0.00301811	0.0864393	0.272678	-0.000169026	6.4	6.4	540	0.00475796	0.0136792	599	50	0.75	0.7	0.8	Malawi	0.000202256	0.000419538	0.630052	0.69119
g2048	4.3.1.12	Ornithine cyclodeaminase	135	283	47.7	0.000185221	0.000886887	24	58	41.4	0.000163125	0.000447006	0.390588	0.781326	2.20958e-05	6.3	6.3	541	0.00125564	0.00397534	1776	50	0.75	0.7	0.8	Malawi	-4.81883e-05	0.000168109	0.774556	0.817118
g783	2.3.1.85	Fatty-acid synthase	247	283	87.3	0.00206392	0.00210269	47	58	81	0.00138449	0.00154897	0.212916	0.52145	0.000679434	6.3	6.3	542	0.00393957	0.011268	755	50	0.75	0.7	0.8	Malawi	-0.000826233	0.000354129	0.0202252	0.0440475
g796	2.3.2.16	Lipid II glycine glycyltransferase	135	283	47.7	9.71993e-05	0.000253541	24	58	41.4	0.000162104	0.000515184	0.390588	0.781326	-6.49048e-05	6.3	6.3	543	0.00204915	0.00577566	1413	50	0.75	0.7	0.8	Malawi	9.36293e-05	0.000125164	0.454948	0.537018
g1039	2.7.1.165	Glycerate 2-kinase	241	283	85.2	0.000780614	0.000976017	53	58	91.4	0.00096922	0.000929823	0.295051	0.662803	-0.000188606	-6.2	6.2	544	0.00189852	0.00577275	1482	50	0.75	0.7	0.8	Malawi	0.000447015	0.000238487	0.0617378	0.108121
g1127	2.7.11.17	Calcium/calmodulin-dependent protein kinase	120	283	42.4	0.000401375	0.00100507	21	58	36.2	0.00069627	0.00168832	0.464609	0.861695	-0.000294894	6.2	6.2	545	0.00536561	0.0115648	508	50	0.75	0.7	0.8	Malawi	0.000177773	0.000260027	0.49465	0.569639
g1506	3.2.1.94	Glucan 1,6-alpha-isomaltosidase	2	283	0.7	3.93695e-06	5.0739e-05	4	58	6.9	0.000102339	0.000492959	0.00874334	0.0512649	-9.84022e-05	-6.2	6.2	546	3.56076e-05	0.000371988	2035	50	0.75	0.7	0.8	Malawi	0.000217088	6.42043e-05	0.000805963	0.00328027
g177	1.1.98.2	Glucose-6-phosphate dehydrogenase coenzyme-F420)	37	283	13.1	7.51185e-05	0.000451419	4	58	6.9	6.24512e-05	0.000430518	0.266834	0.611412	1.26673e-05	6.2	6.2	547	0.000521246	0.0020594	1954	50	0.75	0.7	0.8	Malawi	-9.71079e-05	0.000118863	0.414518	0.498548
g1928	4.1.3.34	Citryl-CoA lyase	252	283	89	0.00184435	0.00327039	48	58	82.8	0.0010205	0.00191062	0.186338	0.470982	0.000823845	6.2	6.2	548	0.00789571	0.0188948	285	50	0.75	0.7	0.8	Malawi	-0.000840954	0.000388808	0.0312472	0.0624025
g1942	4.1.99.2	Tyrosine phenol-lyase	41	283	14.5	4.41952e-05	0.000241406	12	58	20.7	0.00011004	0.000535319	0.236426	0.56869	-6.58449e-05	-6.2	6.2	549	0.00535816	0.0124041	509	50	0.75	0.7	0.8	Malawi	0.000135072	0.000103053	0.190844	0.266749
g2118	5.1.3.12	UDP-glucuronate 5'-epimerase	76	283	26.9	9.95634e-05	0.00043868	12	58	20.7	9.06674e-05	0.000339595	0.410597	0.802721	8.89599e-06	6.2	6.2	550	0.00224846	0.00736268	1329	50	0.75	0.7	0.8	Malawi	-5.77609e-05	0.000132031	0.662042	0.721228
g271	1.14.13.82	Vanillate monooxygenase	76	283	26.9	6.4031e-06	1.65249e-05	12	58	20.7	5.33382e-06	1.78502e-05	0.410597	0.802721	1.06929e-06	6.2	6.2	551	0.00148861	0.00541432	1678	50	0.75	0.7	0.8	Malawi	-2.70372e-05	3.21025e-05	0.400261	0.484513
g287	1.14.19.1	Stearoyl-CoA 9-desaturase	2	283	0.7	2.97623e-07	4.28e-06	4	58	6.9	1.59077e-05	7.86003e-05	0.00874334	0.0512649	-1.56101e-05	-6.2	6.2	552	0.000106588	0.000789136	2027	50	0.75	0.7	0.8	Malawi	8.94112e-05	2.41978e-05	0.000256272	0.00127382
g689	2.1.3.6	Putrescine carbamoyltransferase	130	283	45.9	0.000220941	0.000569997	23	58	39.7	0.00017958	0.000447092	0.46897	0.861695	4.13606e-05	6.2	6.2	553	0.00227504	0.00793535	1315	50	0.75	0.7	0.8	Malawi	-0.0001327	0.000177797	0.455968	0.537599
g215	1.13.11.16	3-carboxyethylcatechol 2,3-dioxygenase	246	283	86.9	0.00215397	0.00241343	54	58	93.1	0.0022675	0.00250231	0.266834	0.611412	-0.000113531	-6.2	6.2	554	0.00270896	0.0070336	1134	50	0.75	0.7	0.8	Malawi	0.000201832	0.000396588	0.611139	0.674955
g377	1.2.7.5	Aldehyde ferredoxin oxidoreductase	202	283	71.4	6.36393e-05	0.000100954	45	58	77.6	9.25267e-05	0.000110396	0.42025	0.81685	-2.88875e-05	-6.2	6.2	555	0.00117812	0.00423754	1798	50	0.75	0.7	0.8	Malawi	0.000185245	8.28451e-05	0.0259993	0.0541392
g2194	5.4.2.1	Transferred entry 5.4.2.11 and 5.4.2.12	237	283	83.7	0.00144354	0.0111805	45	58	77.6	0.00194979	0.00482662	0.257248	0.602632	-0.000506247	6.1	6.1	556	0.00437406	0.0108698	670	50	0.75	0.7	0.8	Malawi	0.000434312	0.000462108	0.347964	0.433092
g1336	3.1.21.5	Type III site-specific deoxyribonuclease	149	283	52.7	0.00038619	0.000881775	27	58	46.6	0.000244143	0.000616553	0.471161	0.861695	0.000142047	6.1	6.1	557	0.00287975	0.00779627	1063	50	0.75	0.7	0.8	Malawi	-0.000302872	0.000226325	0.181724	0.255923
g1489	3.2.1.67	Galacturan 1,4-alpha-galacturonidase	32	283	11.3	4.0355e-05	0.000529286	3	58	5.2	3.14285e-05	0.000159421	0.233581	0.562851	8.92642e-06	6.1	6.1	558	0.000194107	0.000854258	2013	50	0.75	0.7	0.8	Malawi	-1.20115e-06	8.83144e-05	0.989156	0.991593
g206	1.12.1.3	Hydrogen dehydrogenase NADP +	61	283	21.6	0.000142427	0.000885447	9	58	15.5	8.80455e-05	0.000329006	0.373378	0.775257	5.43813e-05	6.1	6.1	559	0.000790786	0.00262843	1899	50	0.75	0.7	0.8	Malawi	-9.20284e-05	0.000156638	0.557244	0.627208
g2355	6.4.1.7	2-oxoglutarate carboxylase	139	283	49.1	0.000375624	0.00192415	32	58	55.2	0.00117514	0.0028832	0.471469	0.861695	-0.000799517	-6.1	6.1	560	0.00779779	0.0214501	291	50	0.75	0.7	0.8	Malawi	0.00106552	0.000290906	0.000289378	0.00140881
g2094	4.7.1.1	Alpha-D-ribose 1-methylphosphonate 5-phosphate C-P-lyase	217	283	76.7	0.000462149	0.000692074	48	58	82.8	0.000685888	0.000888552	0.387358	0.781326	-0.000223738	-6.1	6.1	561	0.00167372	0.00470212	1586	50	0.75	0.7	0.8	Malawi	0.000448518	0.000213098	0.0360484	0.0696662
g2386	7.6.2.5	NO NAME	217	283	76.7	0.000335865	0.000447424	48	58	82.8	0.000427983	0.00047499	0.387358	0.781326	-9.21182e-05	-6.1	6.1	562	0.00145694	0.00445617	1692	50	0.75	0.7	0.8	Malawi	0.000304542	0.000169528	0.0733199	0.125173
g246	1.14.12.7	Phthalate 4,5-dioxygenase	212	283	74.9	0.000623568	0.00101909	47	58	81	0.000420533	0.000594779	0.399692	0.789251	0.000203035	-6.1	6.1	563	0.00267145	0.00883924	1152	50	0.75	0.7	0.8	Malawi	-0.000237656	0.000238531	0.319799	0.403217
g348	1.2.1.50	Long-chain-fatty-acyl-CoA reductase	256	283	90.5	0.00959348	0.00821444	56	58	96.6	0.00697342	0.00789228	0.193952	0.484605	0.00262006	-6.1	6.1	564	0.00491453	0.0116767	574	50	0.75	0.7	0.8	Malawi	-0.00140356	0.000716164	0.0508337	0.0921982
g317	1.17.99.7	NO NAME	227	283	80.2	0.00113808	0.00129175	50	58	86.2	0.00146256	0.00136764	0.357478	0.750036	-0.000324488	-6	6	565	0.00229797	0.00726205	1301	50	0.75	0.7	0.8	Malawi	0.000583623	0.000294577	0.0483738	0.0889394
g335	1.2.1.25	2-oxoisovalerate dehydrogenase acylating)	17	283	6	4.88244e-06	2.39062e-05	0	58	0	0	0	0.0889115	0.279822	4.88244e-06	6	6	566	0.000269008	0.00126663	2003	50	0.75	0.7	0.8	Malawi	-5.07587e-05	2.83211e-05	0.0739832	0.125883
g468	1.4.1.2	Glutamate dehydrogenase	227	283	80.2	0.000543741	0.00116406	50	58	86.2	0.00173591	0.00262183	0.357478	0.750036	-0.00119217	-6	6	567	0.00425405	0.0113819	693	50	0.75	0.7	0.8	Malawi	0.00143738	0.000282525	6.01687e-07	7.68071e-06
g574	1.9.3.1	Cytochrome-c oxidase	61	283	21.6	0.000101222	0.000630416	16	58	27.6	0.000217578	0.00128278	0.306833	0.679775	-0.000116356	-6	6	568	0.00243378	0.00598953	1253	50	0.75	0.7	0.8	Malawi	0.000133637	0.000151031	0.376876	0.46118
g1118	2.7.1.85	Beta-glucoside kinase	246	283	86.9	0.0010702	0.0021053	47	58	81	0.000599973	0.00120809	0.29827	0.665181	0.000470223	5.9	5.9	569	0.00403586	0.0104354	742	50	0.75	0.7	0.8	Malawi	-0.000480109	0.000329466	0.145977	0.213561
g451	1.3.99.2	Transferred entry 1.3.8.1	42	283	14.8	8.96593e-05	0.000502984	12	58	20.7	0.000176362	0.000954901	0.322232	0.701244	-8.67027e-05	-5.9	5.9	570	0.00140959	0.00436306	1718	50	0.75	0.7	0.8	Malawi	0.00013982	0.000141217	0.322827	0.40653
g969	2.5.1.94	Adenosyl-chloride synthase	159	283	56.2	0.000574106	0.00104458	36	58	62.1	0.00115016	0.00151611	0.467471	0.861695	-0.000576053	-5.9	5.9	571	0.0025428	0.00696512	1203	50	0.75	0.7	0.8	Malawi	0.000882936	0.00028369	0.00201398	0.00697016
g1650	3.5.1.14	N-acyl-aliphatic-L-amino acid amidohydrolase	280	283	98.9	0.0099825	0.00848324	54	58	93.1	0.00663193	0.00690889	0.0178061	0.0835709	0.00335057	5.8	5.8	572	0.00245411	0.0063604	1246	50	0.75	0.7	0.8	Malawi	-0.00180587	0.000714619	0.011957	0.0287663
g411	1.3.1.43	Arogenate dehydrogenase	280	283	98.9	0.00146118	0.00194046	54	58	93.1	0.0015565	0.00195607	0.0178061	0.0835709	-9.53188e-05	5.8	5.8	573	0.00360785	0.00958518	849	50	0.75	0.7	0.8	Malawi	4.84839e-05	0.000291185	0.867858	0.89513
g1423	3.11.1.3	Phosphonopyruvate hydrolase	8	283	2.8	1.43095e-05	0.000138518	5	58	8.6	0.000141035	0.000516302	0.0516745	0.187547	-0.000126726	-5.8	5.8	574	0.000427131	0.00202404	1976	50	0.75	0.7	0.8	Malawi	0.000284493	8.39143e-05	0.000780587	0.00319616
g171	1.1.3.6	Cholesterol oxidase	3	283	1.1	2.85556e-07	3.22067e-06	4	58	6.9	7.3038e-06	3.43107e-05	0.0178061	0.0835709	-7.01824e-06	-5.8	5.8	575	0.000625787	0.00205793	1933	50	0.75	0.7	0.8	Malawi	6.09289e-05	1.71197e-05	0.000425392	0.00193312
g1805	3.6.3.38	Capsular-polysaccharide-transporting ATPase	36	283	12.7	3.72953e-05	0.000217321	4	58	6.9	1.37708e-05	7.54634e-05	0.265959	0.611412	2.35245e-05	5.8	5.8	576	0.000543239	0.00202523	1948	50	0.75	0.7	0.8	Malawi	-8.60429e-05	8.02436e-05	0.284361	0.366715
g1927	4.1.3.32	2,3-dimethylmalate lyase	8	283	2.8	9.04966e-06	9.44669e-05	5	58	8.6	0.000134581	0.000946272	0.0516745	0.187547	-0.000125531	-5.8	5.8	577	0.000888796	0.00426461	1882	50	0.75	0.7	0.8	Malawi	0.000182937	7.8416e-05	0.0202374	0.0440475
g2215	5.4.99.15	1->4)-alpha-D-glucan 1-alpha-D-glucosylmutase	36	283	12.7	4.53801e-05	0.000235999	4	58	6.9	3.01095e-06	1.1635e-05	0.265959	0.611412	4.23692e-05	5.8	5.8	578	0.000669777	0.0024161	1926	50	0.75	0.7	0.8	Malawi	-0.000146766	8.56251e-05	0.0874341	0.142343
g321	1.18.1.6	Adrenodoxin-NADP +) reductase	275	283	97.2	0.00736941	0.00691152	53	58	91.4	0.00259455	0.00319319	0.0516745	0.187547	0.00477486	5.8	5.8	579	0.0503127	0.104253	9	50	0.75	0.7	0.8	Malawi	-0.00342584	0.000545637	1.04566e-09	6.25861e-08
g423	1.3.1.95	Acryloyl-CoA reductase NADH)	3	283	1.1	4.39716e-07	4.95603e-06	4	58	6.9	4.95729e-06	1.97591e-05	0.0178061	0.0835709	-4.51757e-06	-5.8	5.8	580	6.29345e-05	0.000629345	2033	50	0.75	0.7	0.8	Malawi	5.05315e-05	1.54968e-05	0.00122395	0.00461893
g835	2.4.1.216	Trehalose 6-phosphate phosphorylase	26	283	9.2	2.30428e-05	0.000125734	2	58	3.4	6.14472e-06	3.72596e-05	0.1925	0.482864	1.68981e-05	5.8	5.8	581	0.0020918	0.00560201	1391	50	0.75	0.7	0.8	Malawi	-7.7863e-05	6.28425e-05	0.216196	0.294879
g1007	2.6.1.76	Diaminobutyrate--2-oxoglutarate transaminase	192	283	67.8	0.000953232	0.00232209	36	58	62.1	0.000702157	0.00142258	0.444354	0.833627	0.000251075	5.7	5.7	582	0.00149118	0.0049929	1677	50	0.75	0.7	0.8	Malawi	-0.000238002	0.000352755	0.500329	0.574264
g1048	2.7.1.177	L-threonine kinase	21	283	7.4	7.96046e-06	3.70239e-05	1	58	1.7	4.14207e-06	3.15451e-05	0.143896	0.389995	3.81839e-06	5.7	5.7	583	0.000537408	0.00255496	1949	50	0.75	0.7	0.8	Malawi	-4.37785e-05	3.79351e-05	0.249299	0.329383
g1130	2.7.11.33	[Pyruvate, water dikinase] kinase	262	283	92.6	0.0026485	0.00261063	57	58	98.3	0.00301982	0.00238744	0.143896	0.389995	-0.000371317	-5.7	5.7	584	0.00193881	0.00709065	1464	50	0.75	0.7	0.8	Malawi	0.000560408	0.000384076	0.145462	0.213267
g1155	2.7.4.28	[Pyruvate, water dikinase] phosphate) phosphotransferase	262	283	92.6	0.0026485	0.00261063	57	58	98.3	0.00301982	0.00238744	0.143896	0.389995	-0.000371317	-5.7	5.7	585	0.00266447	0.00830116	1155	50	0.75	0.7	0.8	Malawi	0.000560408	0.000384076	0.145462	0.213267
g182	1.1.99.28	Glucose-fructose oxidoreductase	192	283	67.8	0.000586791	0.00147657	36	58	62.1	0.000676925	0.00138091	0.444354	0.833627	-9.01337e-05	5.7	5.7	586	0.00155173	0.00450825	1654	50	0.75	0.7	0.8	Malawi	5.03143e-05	0.000275177	0.85503	0.885039
g1877	4.1.1.70	Glutaconyl-CoA decarboxylase	260	283	91.9	0.00272024	0.00388604	50	58	86.2	0.00478351	0.00692175	0.20675	0.508198	-0.00206326	5.7	5.7	587	0.00466182	0.0134867	620	50	0.75	0.7	0.8	Malawi	0.00137765	0.00049354	0.00554591	0.0152926
g499	1.5.1.34	6,7-dihydropteridine reductase	267	283	94.3	0.00250038	0.00252905	58	58	100	0.00423176	0.00330594	0.084469	0.26962	-0.00173139	-5.7	5.7	588	0.00375105	0.0118644	812	50	0.75	0.7	0.8	Malawi	0.00158746	0.000385889	4.89042e-05	0.000312956
g572	1.8.99.3	Hydrogensulfite reductase	23	283	8.1	3.05732e-05	0.00034759	8	58	13.8	0.000105178	0.000475883	0.20675	0.508198	-7.46045e-05	-5.7	5.7	589	0.000377257	0.00149922	1982	50	0.75	0.7	0.8	Malawi	0.000204928	9.22801e-05	0.0270307	0.0556259
g859	2.4.1.292	1,4-N-acetyl-D-galactosaminyltransferase	13	283	4.6	5.11873e-05	0.000517354	6	58	10.3	9.75029e-05	0.000553029	0.109293	0.326424	-4.63156e-05	-5.7	5.7	590	0.000615048	0.001973	1937	50	0.75	0.7	0.8	Malawi	0.000133193	0.000109208	0.223455	0.301947
g977	2.6.1.107	Beta-methylphenylalanine transaminase	213	283	75.3	0.000249645	0.000321583	47	58	81	0.000363737	0.000398838	0.400192	0.789251	-0.000114091	-5.7	5.7	591	0.00176161	0.00446771	1543	50	0.75	0.7	0.8	Malawi	0.000362333	0.00014878	0.0153922	0.0352403
g992	2.6.1.37	2-aminoethylphosphonate--pyruvate transaminase	221	283	78.1	0.00200813	0.00344136	42	58	72.4	0.00264998	0.0037385	0.390945	0.781326	-0.000641851	5.7	5.7	592	0.00243046	0.00645721	1256	50	0.75	0.7	0.8	Malawi	0.000592545	0.000477617	0.215601	0.294335
g792	2.3.1.n4	1-acyl-sn-glycerol-3-phosphate acyltransferase	238	283	84.1	0.000617845	0.000873562	52	58	89.7	0.00102329	0.00128495	0.319861	0.700573	-0.000405449	-5.6	5.6	593	0.00402299	0.0100308	745	50	0.75	0.7	0.8	Malawi	0.000636173	0.000233071	0.00667365	0.0178931
g1504	3.2.1.92	Peptidoglycan beta-N-acetylmuramidase	38	283	13.4	1.21376e-05	4.92965e-05	11	58	19	3.1586e-05	0.00014945	0.303791	0.674146	-1.94485e-05	-5.6	5.6	594	0.00124468	0.00440316	1780	50	0.75	0.7	0.8	Malawi	8.40265e-05	5.35578e-05	0.117606	0.179272
g718	2.3.1.174	3-oxoadipyl-CoA thiolase	245	283	86.6	0.00237934	0.00354468	47	58	81	0.0015889	0.00226015	0.303791	0.674146	0.000790438	5.6	5.6	595	0.00408446	0.010767	730	50	0.75	0.7	0.8	Malawi	-0.000665229	0.000459568	0.148679	0.217201
g1609	3.4.23.43	Prepilin peptidase	248	283	87.6	0.00119417	0.0013365	54	58	93.1	0.00181588	0.00194249	0.363083	0.757078	-0.000621711	-5.5	5.5	596	0.00272211	0.00705967	1129	50	0.75	0.7	0.8	Malawi	0.000788827	0.000297032	0.00828826	0.0214588
g1774	3.6.1.65	d)CTP diphosphatase	204	283	72.1	0.000489157	0.00104665	45	58	77.6	0.00066245	0.0011306	0.422115	0.819292	-0.000173293	-5.5	5.5	597	0.00364299	0.00905359	839	50	0.75	0.7	0.8	Malawi	0.000437047	0.00023103	0.0593786	0.104258
g462	1.3.99.7	Transferred entry 1.3.8.6	4	283	1.4	5.76917e-07	5.09377e-06	4	58	6.9	2.04359e-05	0.00010101	0.0311018	0.127726	-1.9859e-05	-5.5	5.5	598	0.000187776	0.000823187	2014	50	0.75	0.7	0.8	Malawi	9.68221e-05	2.80236e-05	0.000620137	0.00267368
g569	1.8.7.1	Assimilatory sulfite reductase ferredoxin)	87	283	30.7	0.000123172	0.000430308	21	58	36.2	0.000129849	0.000330012	0.440186	0.832073	-6.67738e-06	-5.5	5.5	599	0.00323513	0.00773899	952	50	0.75	0.7	0.8	Malawi	8.63334e-05	0.000145124	0.55231	0.623032
g1753	3.6.1.15	Nucleoside-triphosphate phosphatase	225	283	79.5	0.000863562	0.00196583	43	58	74.1	0.000488601	0.00117862	0.381277	0.781326	0.000374962	5.4	5.4	600	0.00517599	0.0126741	536	50	0.75	0.7	0.8	Malawi	-0.000507724	0.000295928	0.0871303	0.142092
g2147	5.1.99.8	NO NAME	175	283	61.8	0.000171074	0.000348749	39	58	67.2	0.000217585	0.000338126	0.460539	0.856831	-4.6512e-05	-5.4	5.4	601	0.00136777	0.00481202	1730	50	0.75	0.7	0.8	Malawi	0.000199887	0.000141706	0.159287	0.229892
g1442	3.2.1.151	Xyloglucan-specific endo-beta-1,4-glucanase	9	283	3.2	2.75723e-05	0.000300289	5	58	8.6	0.000117062	0.000546539	0.070028	0.237601	-8.94899e-05	-5.4	5.4	602	0.000819423	0.00287672	1892	50	0.75	0.7	0.8	Malawi	0.000198685	9.2654e-05	0.0327129	0.0645692
g1614	3.4.24.13	IgA-specific metalloendopeptidase	58	283	20.5	2.64053e-05	9.81065e-05	15	58	25.9	7.66936e-05	0.000279476	0.381277	0.781326	-5.02883e-05	-5.4	5.4	603	0.00415684	0.0105743	712	50	0.75	0.7	0.8	Malawi	0.000161023	7.86392e-05	0.0413678	0.0780923
g1711	3.5.3.4	Allantoicase	9	283	3.2	9.13151e-07	6.88547e-06	5	58	8.6	1.69855e-05	8.80565e-05	0.070028	0.237601	-1.60723e-05	-5.4	5.4	604	0.000478151	0.00190315	1966	50	0.75	0.7	0.8	Malawi	8.92542e-05	2.68132e-05	0.00096828	0.00384854
g1791	3.6.3.23	Oligopeptide-transporting ATPase	14	283	4.9	1.20625e-05	0.000140275	6	58	10.3	3.3118e-06	1.12618e-05	0.12478	0.358377	8.75068e-06	-5.4	5.4	605	0.000430425	0.00161463	1975	50	0.75	0.7	0.8	Malawi	1.48182e-06	4.63216e-05	0.974499	0.980764
g2179	5.3.2.3	deoxy-alpha-D-galactopyranose-forming)	14	283	4.9	3.39381e-05	0.000341173	6	58	10.3	7.42507e-05	0.000325405	0.12478	0.358377	-4.03125e-05	-5.4	5.4	606	0.00109	0.00313168	1828	50	0.75	0.7	0.8	Malawi	0.000151641	9.03562e-05	0.0942175	0.1509
g441	1.3.8.2	4,4'-diapophytoene desaturase 4,4'-diapolycopene-forming)	69	283	24.4	5.45485e-05	0.000404462	11	58	19	5.15914e-05	0.000237486	0.496174	0.889942	2.95714e-06	5.4	5.4	607	0.00201183	0.00720182	1435	50	0.75	0.7	0.8	Malawi	-2.81079e-06	0.000100257	0.97765	0.983069
g28	1.1.1.157	3-hydroxybutyryl-CoA dehydrogenase	253	283	89.4	0.00175547	0.00212392	55	58	94.8	0.00174107	0.00240728	0.326865	0.702212	1.43935e-05	-5.4	5.4	608	0.00417619	0.0112647	705	50	0.75	0.7	0.8	Malawi	-2.70889e-05	0.000361874	0.940373	0.955873
g622	2.1.1.197	Malonyl-[acyl-carrier protein] O-methyltransferase	258	283	91.2	0.00265352	0.00271653	56	58	96.6	0.00461356	0.00401819	0.281853	0.639152	-0.00196004	-5.4	5.4	609	0.0025466	0.00798464	1202	50	0.75	0.7	0.8	Malawi	0.00164217	0.000414944	9.22558e-05	0.000536401
g1372	3.1.3.37	Sedoheptulose-bisphosphatase	254	283	89.8	0.0112115	0.00967121	49	58	84.5	0.00769204	0.00840589	0.254038	0.596149	0.00351943	5.3	5.3	610	0.00246224	0.00619814	1242	50	0.75	0.7	0.8	Malawi	-0.00184452	0.000810539	0.0234889	0.0496881
g1665	3.5.1.42	Nicotinamide-nucleotide amidase	224	283	79.2	0.000692132	0.00142489	49	58	84.5	0.0010916	0.00130368	0.47046	0.861695	-0.000399464	-5.3	5.3	611	0.00185337	0.00506913	1504	50	0.75	0.7	0.8	Malawi	0.000763251	0.000260046	0.0035623	0.0109838
g1725	3.5.4.23	Blasticidin-S deaminase	15	283	5.3	1.22539e-05	8.08458e-05	0	58	0	0	0	0.0841397	0.26962	1.22539e-05	5.3	5.3	612	0.000173259	0.000871176	2018	50	0.75	0.7	0.8	Malawi	-6.77271e-05	4.52289e-05	0.135211	0.201137
g1969	4.2.1.157	R)-2-hydroxyisocaproyl-CoA dehydratase	15	283	5.3	7.11333e-06	3.87784e-05	0	58	0	0	0	0.0841397	0.26962	7.11333e-06	5.3	5.3	613	0.000958638	0.00363059	1868	50	0.75	0.7	0.8	Malawi	-5.60493e-05	3.43393e-05	0.103562	0.162489
g2106	5.1.1.20	L-Ala-D/L-Glu epimerase	224	283	79.2	0.000368659	0.000644897	49	58	84.5	0.000945342	0.00171057	0.47046	0.861695	-0.000576683	-5.3	5.3	614	0.00260359	0.0089141	1177	50	0.75	0.7	0.8	Malawi	0.000903625	0.000209373	2.08907e-05	0.000157657
g2206	5.4.3.5	D-ornithine 4,5-aminomutase	15	283	5.3	6.95545e-06	3.78514e-05	0	58	0	0	0	0.0841397	0.26962	6.95545e-06	5.3	5.3	615	0.000671168	0.00267454	1925	50	0.75	0.7	0.8	Malawi	-5.64586e-05	3.39265e-05	0.0970077	0.154348
g659	2.1.1.51	Transferred entry 2.1.1.187 and 2.1.1.188	15	283	5.3	6.58793e-06	3.61445e-05	0	58	0	0	0	0.0841397	0.26962	6.58793e-06	5.3	5.3	616	0.000445396	0.00226788	1972	50	0.75	0.7	0.8	Malawi	-5.42541e-05	3.30379e-05	0.101481	0.15984
g1108	2.7.1.66	Undecaprenol kinase	200	283	70.7	0.000346655	0.00068722	44	58	75.9	0.000559219	0.00104718	0.523202	0.91329	-0.000212563	-5.2	5.2	617	0.00447182	0.0144587	646	50	0.75	0.7	0.8	Malawi	0.00037985	0.000203808	0.0632195	0.110147
g1347	3.1.26.8	Ribonuclease M5	283	283	100	0.00384381	0.00384596	55	58	94.8	0.00505872	0.00685139	0.0047104	0.031884	-0.00121491	5.2	5.2	618	0.00329305	0.0082974	937	50	0.75	0.7	0.8	Malawi	0.000363064	0.000434849	0.404352	0.488349
g1864	4.1.1.47	Tartronate-semialdehyde synthase	244	283	86.2	0.00333457	0.0041169	53	58	91.4	0.00544226	0.00542202	0.390076	0.781326	-0.00210769	-5.2	5.2	619	0.000956018	0.00295033	1869	50	0.75	0.7	0.8	Malawi	0.00168031	0.000523606	0.00145865	0.00530064
g202	1.11.1.9	Glutathione peroxidase	234	283	82.7	0.000654373	0.000764297	51	58	87.9	0.000759294	0.000746418	0.436477	0.832073	-0.00010492	-5.2	5.2	620	0.00167236	0.00517065	1589	50	0.75	0.7	0.8	Malawi	0.000269508	0.000218963	0.219237	0.297829
g2369	7.2.1.1	NO NAME	239	283	84.5	0.00661401	0.0113144	52	58	89.7	0.0152401	0.0185472	0.415198	0.808196	-0.00862613	-5.2	5.2	621	0.00908513	0.0275239	236	50	0.75	0.7	0.8	Malawi	0.00407618	0.000886678	6.05405e-06	5.45133e-05
g503	1.5.1.41	Riboflavin reductase NAD P)H)	239	283	84.5	0.00109598	0.0014858	52	58	89.7	0.000759848	0.000945956	0.415198	0.808196	0.00033613	-5.2	5.2	622	0.00950427	0.0266157	214	50	0.75	0.7	0.8	Malawi	-0.000284681	0.000285691	0.319735	0.403217
g578	1.97.1.9	Selenate reductase	249	283	88	0.000392781	0.000732275	48	58	82.8	0.000781951	0.00106473	0.284973	0.645142	-0.00038917	5.2	5.2	623	0.00200319	0.00556211	1436	50	0.75	0.7	0.8	Malawi	0.000658902	0.000209395	0.00179767	0.00631824
g68	1.1.1.276	Serine 3-dehydrogenase NADP +	283	283	100	0.0118989	0.00702575	55	58	94.8	0.00575872	0.00564147	0.0047104	0.031884	0.00614016	5.2	5.2	624	0.0177899	0.0429778	75	50	0.75	0.7	0.8	Malawi	-0.00374124	0.000548107	4.04583e-11	5.8809e-09
g824	2.4.1.166	Raffinose--raffinose alpha-galactosyltransferase	88	283	31.1	5.18493e-05	0.00021537	15	58	25.9	8.51482e-05	0.00018992	0.530365	0.918847	-3.3299e-05	5.2	5.2	625	0.00820975	0.0183383	272	50	0.75	0.7	0.8	Malawi	0.000116162	9.75051e-05	0.234353	0.314169
g919	2.4.99.12	Lipid IV A) 3-deoxy-D-manno-octulosonic acid transferase	234	283	82.7	0.000661884	0.000826649	51	58	87.9	0.00133316	0.00157751	0.436477	0.832073	-0.000671273	-5.2	5.2	626	0.00147333	0.0047159	1684	50	0.75	0.7	0.8	Malawi	0.000972694	0.000241757	7.07671e-05	0.000427333
g2387	7.6.2.7	NO NAME	185	283	65.4	0.000210766	0.00035409	35	58	60.3	0.000363382	0.000597315	0.547025	0.931532	-0.000152616	5.1	5.1	627	0.00206519	0.00486906	1403	50	0.75	0.7	0.8	Malawi	0.000248903	0.000160375	0.121595	0.183974
g1229	2.7.8.14	CDP-ribitol ribitolphosphotransferase	34	283	12	1.13201e-05	6.13013e-05	4	58	6.9	2.07411e-05	0.000114753	0.35999	0.751792	-9.42103e-06	5.1	5.1	628	0.00062227	0.00216172	1935	50	0.75	0.7	0.8	Malawi	3.21837e-06	5.00424e-05	0.948759	0.961407
g162	1.1.1.91	Aryl-alcohol dehydrogenase NADP +	112	283	39.6	0.000564702	0.00136744	20	58	34.5	0.00070528	0.0016779	0.554412	0.932973	-0.000140577	5.1	5.1	629	0.00272354	0.0070882	1128	50	0.75	0.7	0.8	Malawi	8.38859e-05	0.000304001	0.782762	0.82492
g1629	3.4.24.78	GPR endopeptidase	98	283	34.6	0.000306412	0.000928779	23	58	39.7	0.000312611	0.000847129	0.547025	0.931532	-6.19963e-06	-5.1	5.1	630	0.00165064	0.00506252	1600	50	0.75	0.7	0.8	Malawi	8.93274e-05	0.000225642	0.692442	0.748338
g1962	4.2.1.129	Squalene--hopanol cyclase	10	283	3.5	4.92709e-05	0.000406622	5	58	8.6	9.36619e-05	0.000478097	0.148731	0.397501	-4.4391e-05	-5.1	5.1	631	0.00184534	0.00476775	1507	50	0.75	0.7	0.8	Malawi	0.0001313	0.000107104	0.221081	0.299934
g853	2.4.1.283	2-deoxystreptamine N-acetyl-D-glucosaminyltransferase	73	283	25.8	0.00186444	0.00495616	12	58	20.7	0.000209701	0.000901634	0.505853	0.898612	0.00165474	5.1	5.1	632	0.00229293	0.00548047	1304	50	0.75	0.7	0.8	Malawi	-0.00129852	0.00052392	0.0136808	0.0321945
g1678	3.5.1.77	N-carbamoyl-D-amino-acid hydrolase	249	283	88	0.000995128	0.00130971	54	58	93.1	0.00194336	0.0019635	0.35999	0.751792	-0.000948232	-5.1	5.1	633	0.00327349	0.008726	944	50	0.75	0.7	0.8	Malawi	0.00125979	0.000281292	1.0283e-05	8.61152e-05
g1963	4.2.1.130	D-lactate dehydratase	249	283	88	0.00150272	0.00196482	54	58	93.1	0.00235997	0.00217731	0.35999	0.751792	-0.000857251	-5.1	5.1	634	0.00181997	0.00487752	1516	50	0.75	0.7	0.8	Malawi	0.0010128	0.000339314	0.00304336	0.00966184
g1232	2.7.8.24	Phosphatidylcholine synthase	15	283	5.3	4.79688e-06	3.26693e-05	6	58	10.3	2.23876e-05	9.68195e-05	0.143467	0.389995	-1.75907e-05	-5	5	635	0.00136384	0.00555623	1735	50	0.75	0.7	0.8	Malawi	8.78757e-05	3.91296e-05	0.025363	0.0529371
g1269	2.8.3.19	CoA oxalate CoA-transferase	225	283	79.5	0.00097357	0.00133534	49	58	84.5	0.00107798	0.00130879	0.469817	0.861695	-0.000104408	-5	5	636	0.00321452	0.00757191	959	50	0.75	0.7	0.8	Malawi	0.000316878	0.000285647	0.268073	0.349698
g1736	3.5.4.42	NO NAME	225	283	79.5	0.000758053	0.000966434	49	58	84.5	0.00123591	0.00130473	0.469817	0.861695	-0.000477861	-5	5	637	0.00250371	0.00682445	1224	50	0.75	0.7	0.8	Malawi	0.000811607	0.000257094	0.00173792	0.0061294
g1772	3.6.1.61	Diadenosine hexaphosphate hydrolase ATP-forming)	19	283	6.7	7.56914e-06	3.76284e-05	1	58	1.7	3.82052e-07	2.90962e-06	0.218475	0.532161	7.18709e-06	5	5	638	0.000693988	0.00333871	1918	50	0.75	0.7	0.8	Malawi	-5.66954e-05	3.54008e-05	0.110192	0.170525
g2128	5.1.3.26	4-epimerase	107	283	37.8	0.000190479	0.000436409	19	58	32.8	0.000212676	0.000520093	0.550918	0.931583	-2.21975e-05	5	5	639	0.00191188	0.00653924	1474	50	0.75	0.7	0.8	Malawi	2.60109e-06	0.000173269	0.988032	0.991094
g2290	6.3.1.11	Glutamate--putrescine ligase	254	283	89.8	0.00338964	0.00387891	55	58	94.8	0.00346337	0.00405188	0.323295	0.701244	-7.37342e-05	-5	5	640	0.00212669	0.00644417	1377	50	0.75	0.7	0.8	Malawi	0.000168674	0.00049261	0.732256	0.778141
g880	2.4.1.52	Poly glycerol-phosphate) alpha-glucosyltransferase	268	283	94.7	0.00183916	0.00263602	52	58	89.7	0.00262964	0.00297771	0.143467	0.389995	-0.000790475	5	5	641	0.00457933	0.0105119	633	50	0.75	0.7	0.8	Malawi	0.000714895	0.000356461	0.0457001	0.0851645
g323	1.19.1.1	NO NAME	201	283	71	0.000465406	0.000647127	44	58	75.9	0.00069268	0.000860418	0.52343	0.91329	-0.000227273	-4.9	4.9	642	0.00146994	0.00442017	1686	50	0.75	0.7	0.8	Malawi	0.000459967	0.000215539	0.0335574	0.0658967
g99	1.1.1.346	2,5-didehydrogluconate reductase 2-dehydro-L-gulonate-forming)	230	283	81.3	0.000574857	0.000631703	50	58	86.2	0.000718502	0.000652052	0.454145	0.84845	-0.000143645	-4.9	4.9	643	0.0018392	0.00492214	1510	50	0.75	0.7	0.8	Malawi	0.000366969	0.000202829	0.0712976	0.122123
g1478	3.2.1.45	Glucosylceramidase	30	283	10.6	0.00010843	0.00051734	9	58	15.5	0.000113029	0.000404854	0.266063	0.611412	-4.59929e-06	-4.9	4.9	644	0.0013961	0.00521588	1719	50	0.75	0.7	0.8	Malawi	7.80884e-05	0.000144908	0.590321	0.658908
g635	2.1.1.226	23S rRNA cytidine 1920)-2'-O)-methyltransferase	204	283	72.1	0.000893363	0.00165014	39	58	67.2	0.000707933	0.00141211	0.524196	0.913445	0.00018543	4.9	4.9	645	0.00437598	0.0119889	668	50	0.75	0.7	0.8	Malawi	-0.000314237	0.000313276	0.316544	0.400353
g1129	2.7.11.32	[Pyruvate, phosphate dikinase] kinase	248	283	87.6	0.00186245	0.00289017	48	58	82.8	0.00207455	0.00423009	0.295727	0.662803	-0.000212095	4.8	4.8	646	0.00349459	0.00805604	880	50	0.75	0.7	0.8	Malawi	-0.000211908	0.000416545	0.611274	0.674955
g1154	2.7.4.27	[Pyruvate, phosphate dikinase] phosphate) phosphotransferase	248	283	87.6	0.00186245	0.00289017	48	58	82.8	0.00207455	0.00423009	0.295727	0.662803	-0.000212095	4.8	4.8	647	0.00362449	0.0088337	845	50	0.75	0.7	0.8	Malawi	-0.000211908	0.000416545	0.611274	0.674955
g1190	2.7.7.46	Gentamicin 2''-nucleotidyltransferase	6	283	2.1	2.21765e-05	0.000264542	4	58	6.9	1.6254e-05	7.03007e-05	0.0713119	0.238948	5.92246e-06	-4.8	4.8	648	0.00114194	0.00345912	1812	50	0.75	0.7	0.8	Malawi	5.18832e-05	6.59213e-05	0.431804	0.514473
g1389	3.1.3.8	3-phytase	1	283	0.4	8.54024e-08	1.43669e-06	3	58	5.2	3.14393e-06	1.42921e-05	0.0165421	0.0805485	-3.05852e-06	-4.8	4.8	649	0.000367821	0.00152993	1987	50	0.75	0.7	0.8	Malawi	3.79808e-05	1.09955e-05	0.00062189	0.00267557
g1741	3.5.5.7	Aliphatic nitrilase	6	283	2.1	1.21352e-06	1.06248e-05	4	58	6.9	6.50328e-05	0.000265824	0.0713119	0.238948	-6.38193e-05	-4.8	4.8	650	9.80967e-05	0.000573142	2030	50	0.75	0.7	0.8	Malawi	0.000191281	4.86537e-05	0.00010238	0.000586885
g390	1.21.4.1	D-proline reductase dithiol)	77	283	27.2	0.000155733	0.000471442	13	58	22.4	9.93825e-05	0.000338115	0.515431	0.907563	5.6351e-05	4.8	4.8	651	0.00309829	0.00963921	997	50	0.75	0.7	0.8	Malawi	-0.00016373	0.000157176	0.298293	0.381059
g685	2.1.3.10	Malonyl-S-ACP biotin-protein carboxyltransferase	1	283	0.4	2.20634e-07	3.71164e-06	3	58	5.2	4.66786e-06	2.31708e-05	0.0165421	0.0805485	-4.44723e-06	-4.8	4.8	652	0.000142837	0.000706847	2024	50	0.75	0.7	0.8	Malawi	4.35412e-05	1.40148e-05	0.00205092	0.00707394
g808	2.3.3.14	Homocitrate synthase	35	283	12.4	7.70056e-05	0.000484098	10	58	17.2	7.37483e-05	0.000236692	0.295727	0.662803	3.25731e-06	-4.8	4.8	653	0.00229394	0.00743702	1303	50	0.75	0.7	0.8	Malawi	8.23906e-05	0.00012106	0.496603	0.570737
g1025	2.7.1.113	Deoxyguanosine kinase	184	283	65	0.000582108	0.00144631	35	58	60.3	0.00145188	0.00447436	0.548268	0.931583	-0.000869768	4.7	4.7	654	0.00344392	0.0091517	889	50	0.75	0.7	0.8	Malawi	0.000447952	0.000319078	0.161266	0.23209
g2098	4.99.1.3	Sirohydrochlorin cobaltochelatase	221	283	78.1	0.0010365	0.00219637	48	58	82.8	0.000547754	0.0010388	0.484293	0.875627	0.000488747	-4.7	4.7	655	0.00361778	0.00808699	848	50	0.75	0.7	0.8	Malawi	-0.000409946	0.000332593	0.218588	0.297542
g2164	5.3.1.27	6-phospho-3-hexuloisomerase	211	283	74.6	0.000526311	0.00102628	46	58	79.3	0.00119581	0.00214271	0.506353	0.898612	-0.000669502	-4.7	4.7	656	0.0061714	0.014006	425	50	0.75	0.7	0.8	Malawi	0.000806857	0.000266606	0.00266421	0.00870251
g406	1.3.1.31	2-enoate reductase	21	283	7.4	3.83129e-05	0.000241046	7	58	12.1	3.87085e-05	0.000169762	0.289965	0.655341	-3.95674e-07	-4.7	4.7	657	0.000477793	0.00232292	1967	50	0.75	0.7	0.8	Malawi	4.13386e-05	8.70701e-05	0.635254	0.696521
g422	1.3.1.91	tRNA-dihydrouridine 20) synthase NAD P) +	255	283	90.1	0.00108599	0.00125799	55	58	94.8	0.0014581	0.00143273	0.323089	0.701244	-0.000372102	-4.7	4.7	658	0.00189208	0.00533058	1485	50	0.75	0.7	0.8	Malawi	0.000612097	0.00027207	0.025104	0.0525582
g463	1.4.1.1	Alanine dehydrogenase	255	283	90.1	0.00164509	0.00246978	55	58	94.8	0.00346294	0.00430234	0.323089	0.701244	-0.00181785	-4.7	4.7	659	0.00418061	0.00906232	703	50	0.75	0.7	0.8	Malawi	0.00149725	0.000391361	0.000155186	0.000839906
g725	2.3.1.184	Acyl-homoserine-lactone synthase	18	283	6.4	8.31988e-06	8.92068e-05	1	58	1.7	7.19686e-07	5.48097e-06	0.217448	0.530619	7.60019e-06	4.7	4.7	660	0.000307985	0.00153	1998	50	0.75	0.7	0.8	Malawi	-4.2214e-05	3.76656e-05	0.263184	0.344425
g816	2.4.1.11	Glycogen starch) synthase	133	283	47	0.000336337	0.000982092	30	58	51.7	0.000601992	0.00116055	0.564862	0.942837	-0.000265655	-4.7	4.7	661	0.00164168	0.00492973	1605	50	0.75	0.7	0.8	Malawi	0.00047183	0.00023502	0.0454777	0.0848278
g1910	4.1.2.48	Low-specificity L-threonine aldolase	260	283	91.9	0.00379249	0.00364058	56	58	96.6	0.00513289	0.00380994	0.277111	0.630522	-0.00134041	-4.7	4.7	662	0.00269716	0.00723944	1140	50	0.75	0.7	0.8	Malawi	0.00116348	0.000460884	0.012044	0.0289028
g591	2.1.1.144	Trans-aconitate 2-methyltransferase	272	283	96.1	0.00630825	0.00882045	53	58	91.4	0.00413827	0.00447074	0.163145	0.428376	0.00216998	4.7	4.7	663	0.00756488	0.0187673	305	50	0.75	0.7	0.8	Malawi	-0.00105748	0.00062599	0.0920838	0.148487
g2183	5.3.3.17	Trans-2,3-dihydro-3-hydroxyanthranilate isomerase	65	283	23	6.11636e-05	0.000296485	16	58	27.6	9.60527e-05	0.000258907	0.498391	0.89273	-3.48892e-05	-4.6	4.6	664	0.00225706	0.00627162	1326	50	0.75	0.7	0.8	Malawi	0.000154993	0.000108599	0.154441	0.223374
g179	1.1.99.1	Choline dehydrogenase	270	283	95.4	0.00375374	0.00391513	58	58	100	0.00443547	0.00395236	NA	NA	-0.000681725	-4.6	4.6	665	0.00203191	0.00563629	1426	50	0.75	0.7	0.8	Malawi	0.000741533	0.000476034	0.12023	0.182452
g316	1.17.99.6	Epoxyqueuosine reductase	270	283	95.4	0.00308914	0.0030578	58	58	100	0.00446926	0.00304812	NA	NA	-0.00138013	-4.6	4.6	666	0.00328643	0.0083599	939	50	0.75	0.7	0.8	Malawi	0.00131634	0.000395545	0.000971089	0.00385218
g396	1.3.1.1	Dihydrouracil dehydrogenase NAD +	257	283	90.8	0.00313059	0.00355397	50	58	86.2	0.00546558	0.00417185	0.333593	0.709874	-0.00233498	4.6	4.6	667	0.0042481	0.0129703	695	50	0.75	0.7	0.8	Malawi	0.00191819	0.000479841	7.85755e-05	0.000466184
g1284	3.1.1.2	Arylesterase	241	283	85.2	0.00106372	0.00121956	52	58	89.7	0.00127276	0.00111952	0.533414	0.919986	-0.000209033	-4.5	4.5	668	0.00277936	0.00741514	1092	50	0.75	0.7	0.8	Malawi	0.000487778	0.000275636	0.0776854	0.130761
g14	1.1.1.130	3-dehydro-L-gulonate 2-dehydrogenase	247	283	87.3	0.00286992	0.00323228	48	58	82.8	0.0042677	0.00432764	0.398041	0.787314	-0.00139778	4.5	4.5	669	0.00169055	0.0049195	1581	50	0.75	0.7	0.8	Malawi	0.00106347	0.000472808	0.0251369	0.0525731
g1996	4.2.1.47	GDP-mannose 4,6-dehydratase	241	283	85.2	0.00277506	0.00351308	52	58	89.7	0.00630329	0.00582021	0.533414	0.919986	-0.00352822	-4.5	4.5	670	0.00557177	0.0198227	484	50	0.75	0.7	0.8	Malawi	0.00260778	0.000490711	1.94488e-07	3.21776e-06
g275	1.14.13.92	Phenylacetone monooxygenase	2	283	0.7	2.12754e-07	2.71091e-06	3	58	5.2	8.1314e-06	4.91401e-05	0.0363436	0.143513	-7.91865e-06	-4.5	4.5	671	0.000269846	0.00145319	2002	50	0.75	0.7	0.8	Malawi	5.38282e-05	1.77163e-05	0.00256354	0.00844143
g2362	6.6.1.2	Cobaltochelatase	183	283	64.7	0.000678027	0.00150819	35	58	60.3	0.000790399	0.00270368	0.550543	0.931583	-0.000112372	4.4	4.4	672	0.00314844	0.00804961	979	50	0.75	0.7	0.8	Malawi	-0.000137881	0.000310751	0.657539	0.717091
g76	1.1.1.29	Glycerate dehydrogenase	134	283	47.3	0.000344671	0.00097982	30	58	51.7	0.000604058	0.00138905	0.566597	0.944425	-0.000259387	-4.4	4.4	673	0.00133951	0.00344109	1745	50	0.75	0.7	0.8	Malawi	0.000423037	0.000241176	0.0803246	0.134425
g1605	3.4.22.70	Sortase A	32	283	11.3	1.17717e-05	6.07304e-05	4	58	6.9	2.80712e-05	0.000175782	0.480514	0.869962	-1.62996e-05	4.4	4.4	674	0.000547091	0.00301727	1945	50	0.75	0.7	0.8	Malawi	1.2984e-05	5.31933e-05	0.807308	0.845534
g2308	6.3.2.28	Transferred entry 6.3.2.49	7	283	2.5	2.26532e-06	1.87333e-05	4	58	6.9	5.98852e-06	2.34886e-05	0.0980754	0.300167	-3.7232e-06	-4.4	4.4	675	0.000869716	0.00315464	1887	50	0.75	0.7	0.8	Malawi	4.18561e-05	2.41555e-05	0.0840445	0.138821
g1254	2.8.1.12	Molybdopterin synthase	261	283	92.2	0.00203379	0.00204979	56	58	96.6	0.00273732	0.00256829	0.395754	0.783942	-0.00070353	-4.4	4.4	676	0.00213013	0.00589721	1374	50	0.75	0.7	0.8	Malawi	0.000774082	0.000350171	0.027732	0.0568444
g1280	3.1.1.1	Carboxylesterase	261	283	92.2	0.00259348	0.00280869	56	58	96.6	0.00371923	0.00308752	0.395754	0.783942	-0.00112576	-4.4	4.4	677	0.0027546	0.00687018	1111	50	0.75	0.7	0.8	Malawi	0.0012259	0.000401502	0.00244252	0.00809533
g1483	3.2.1.54	Cyclomaltodextrinase	251	283	88.7	0.00134467	0.00180138	54	58	93.1	0.00186989	0.00198908	0.480514	0.869962	-0.000525222	-4.4	4.4	678	0.00371204	0.0129753	824	50	0.75	0.7	0.8	Malawi	0.000738145	0.000329775	0.0258484	0.0538949
g1553	3.4.13.20	Beta-Ala-His dipeptidase	271	283	95.8	0.00141529	0.00192603	53	58	91.4	0.00264812	0.00414741	0.182193	0.467788	-0.00123284	4.4	4.4	679	0.00714556	0.0187468	336	50	0.75	0.7	0.8	Malawi	0.000957532	0.000318019	0.00280001	0.00903014
g1926	4.1.3.30	Methylisocitrate lyase	251	283	88.7	0.00221437	0.00257976	54	58	93.1	0.00284537	0.00280873	0.480514	0.869962	-0.000631001	-4.4	4.4	680	0.00257215	0.00726392	1194	50	0.75	0.7	0.8	Malawi	0.000747621	0.000404174	0.0652199	0.113148
g1931	4.1.3.39	4-hydroxy-2-oxovalerate aldolase	251	283	88.7	0.00216491	0.00247724	54	58	93.1	0.00237121	0.00255932	0.480514	0.869962	-0.000206308	-4.4	4.4	681	0.00174861	0.00433818	1552	50	0.75	0.7	0.8	Malawi	0.000294009	0.000398786	0.461475	0.541581
g784	2.3.1.86	Fatty-acyl-CoA synthase	251	283	88.7	0.00532574	0.00483787	54	58	93.1	0.00416573	0.00418573	0.480514	0.869962	0.00116	-4.4	4.4	682	0.00489371	0.0112623	580	50	0.75	0.7	0.8	Malawi	-0.000587849	0.000569052	0.302325	0.385484
g986	2.6.1.21	D-amino-acid transaminase	271	283	95.8	0.00206591	0.00311173	53	58	91.4	0.00196708	0.00275229	0.182193	0.467788	9.88386e-05	4.4	4.4	683	0.00294755	0.00760379	1039	50	0.75	0.7	0.8	Malawi	-0.000139798	0.000392308	0.721802	0.769443
g2169	5.3.1.32	4S)-4-hydroxy-5-phosphonooxypentane-2,3-dione isomerase	222	283	78.4	0.000883831	0.00140223	43	58	74.1	0.000476222	0.000655291	0.490145	0.883043	0.000407609	4.3	4.3	684	0.00998914	0.0264483	193	50	0.75	0.7	0.8	Malawi	-0.00053119	0.000280619	0.0592195	0.104069
g1471	3.2.1.35	Hyaluronoglucosaminidase	139	283	49.1	0.00020093	0.0016074	31	58	53.4	0.000615497	0.00151124	0.567269	0.944425	-0.000414567	-4.3	4.3	685	0.00920689	0.0218914	228	50	0.75	0.7	0.8	Malawi	0.000721874	0.000207164	0.000557679	0.00242495
g1576	3.4.21.102	C-terminal processing peptidase	266	283	94	0.00464906	0.00424072	57	58	98.3	0.00823006	0.00569657	0.329709	0.705826	-0.003581	-4.3	4.3	686	0.00468784	0.0116996	614	50	0.75	0.7	0.8	Malawi	0.00240218	0.000500221	2.35856e-06	2.52614e-05
g2364	7.1.1.2	NO NAME	17	283	6	1.01292e-05	8.97409e-05	1	58	1.7	3.51707e-07	2.67852e-06	0.329709	0.705826	9.77751e-06	4.3	4.3	687	6.16464e-05	0.000437704	2034	50	0.75	0.7	0.8	Malawi	-4.81534e-05	4.14094e-05	0.245704	0.326494
g244	1.14.12.19	3-phenylpropanoate dioxygenase	227	283	80.2	0.00394308	0.0055606	44	58	75.9	0.00490202	0.00648084	0.476639	0.869962	-0.000958947	4.3	4.3	688	0.0016304	0.0043014	1610	50	0.75	0.7	0.8	Malawi	0.000642817	0.000625938	0.305169	0.38838
g410	1.3.1.39	Enoyl-[acyl-carrier-protein] reductase NADPH, Re-specific)	95	283	33.6	7.18467e-05	0.000248253	22	58	37.9	8.40939e-05	0.000234973	0.545625	0.931532	-1.22472e-05	-4.3	4.3	689	0.00204348	0.00546966	1418	50	0.75	0.7	0.8	Malawi	5.60167e-05	0.000109399	0.608955	0.673858
g600	2.1.1.170	16S rRNA guanine 527)-N 7-methyltransferase	256	283	90.5	0.00226525	0.00225467	55	58	94.8	0.00316202	0.00263948	0.443766	0.833627	-0.000896769	-4.3	4.3	690	0.00129886	0.00565217	1762	50	0.75	0.7	0.8	Malawi	0.000954076	0.000371622	0.0106769	0.0264969
g789	2.3.1.94	6-deoxyerythronolide-B synthase	183	283	64.7	0.000401363	0.00148995	40	58	69	0.000602423	0.00123652	0.64968	0.994207	-0.00020106	-4.3	4.3	691	0.00180778	0.00585247	1519	50	0.75	0.7	0.8	Malawi	0.000499243	0.000244274	0.0417475	0.0785903
g1060	2.7.1.196	NO NAME	232	283	82	0.000371991	0.000564356	50	58	86.2	0.000283066	0.000268248	0.567917	0.944425	8.89252e-05	-4.2	4.2	692	0.00351648	0.00985546	874	50	0.75	0.7	0.8	Malawi	-3.34301e-05	0.000169288	0.843574	0.877645
g1107	2.7.1.63	Polyphosphate--glucose phosphotransferase	212	283	74.9	0.00169361	0.00338678	41	58	70.7	0.00094856	0.00193801	0.512417	0.905807	0.000745049	4.2	4.2	693	0.00303654	0.0067275	1015	50	0.75	0.7	0.8	Malawi	-0.000639309	0.000435583	0.143111	0.210275
g1383	3.1.3.70	Mannosyl-3-phosphoglycerate phosphatase	237	283	83.7	0.00195241	0.00227692	51	58	87.9	0.00309819	0.00283627	0.551204	0.931583	-0.00114578	-4.2	4.2	694	0.00110578	0.00381942	1825	50	0.75	0.7	0.8	Malawi	0.00119102	0.000395505	0.0027958	0.00903014
g1742	3.5.99.10	2-iminobutanoate/2-iminopropanoate deaminase	242	283	85.5	0.000975788	0.00107966	52	58	89.7	0.00112307	0.00101924	0.531375	0.918847	-0.000147282	-4.2	4.2	695	0.00176621	0.00439308	1539	50	0.75	0.7	0.8	Malawi	0.000337578	0.000255972	0.188124	0.264023
g223	1.13.11.4	Gentisate 1,2-dioxygenase	42	283	14.8	8.4144e-05	0.000409471	11	58	19	5.61466e-05	0.000149972	0.429209	0.824743	2.79974e-05	-4.2	4.2	696	0.001877	0.00490624	1493	50	0.75	0.7	0.8	Malawi	3.82768e-05	0.000122537	0.754952	0.798092
g260	1.14.13.239	NO NAME	241	283	85.2	0.00132793	0.00157992	47	58	81	0.0012116	0.0014637	0.429209	0.824743	0.000116333	4.2	4.2	697	0.00272785	0.0067726	1126	50	0.75	0.7	0.8	Malawi	-0.000126117	0.000321293	0.694915	0.750213
g393	1.21.4.4	Betaine reductase	32	283	11.3	6.92593e-05	0.000777001	9	58	15.5	1.92691e-05	6.33734e-05	0.377252	0.778191	4.99902e-05	-4.2	4.2	698	0.00103737	0.00318435	1844	50	0.75	0.7	0.8	Malawi	-1.89442e-05	0.000109904	0.863249	0.891732
g426	1.3.3.1	Transferred entry 1.3.98.1	251	283	88.7	0.0096037	0.0083437	49	58	84.5	0.00646752	0.00714368	0.377252	0.778191	0.00313618	4.2	4.2	699	0.00223996	0.00586095	1334	50	0.75	0.7	0.8	Malawi	-0.00177564	0.000753205	0.0189692	0.0418962
g120	1.1.1.4	R,R)-butanediol dehydrogenase	236	283	83.4	0.000452993	0.00107277	46	58	79.3	0.000698583	0.00148023	0.449462	0.841506	-0.000245589	4.1	4.1	700	0.0137687	0.0297159	119	50	0.75	0.7	0.8	Malawi	0.000284488	0.000226351	0.209675	0.287527
g2320	6.3.2.7	UDP-N-acetylmuramoyl-L-alanyl-D-glutamate--L-lysine ligase	280	283	98.9	0.00286772	0.00290913	55	58	94.8	0.00276485	0.00320919	0.063944	0.22142	0.000102864	4.1	4.1	701	0.00743007	0.0222175	312	50	0.75	0.7	0.8	Malawi	-0.000437161	0.000347948	0.209837	0.287554
g1265	2.8.3.12	Glutaconate CoA-transferase	8	283	2.8	4.32621e-06	3.23061e-05	4	58	6.9	5.23914e-05	0.000216669	0.128853	0.366172	-4.80652e-05	-4.1	4.1	702	0.00052326	0.00168798	1953	50	0.75	0.7	0.8	Malawi	0.000149983	4.97706e-05	0.00277711	0.00899907
g201	1.11.1.7	Peroxidase	36	283	12.7	1.8967e-05	0.000123479	5	58	8.6	2.60014e-05	0.000146168	0.50748	0.898612	-7.03435e-06	4.1	4.1	703	0.000854027	0.0029038	1890	50	0.75	0.7	0.8	Malawi	-3.72733e-06	6.27122e-05	0.95264	0.963052
g352	1.2.1.60	5-carboxymethyl-2-hydroxymuconic-semialdehyde dehydrogenase	153	283	54.1	7.65223e-05	0.000346041	29	58	50	2.79631e-05	5.25321e-05	0.664999	1	4.85593e-05	4.1	4.1	704	0.00161097	0.0044588	1618	50	0.75	0.7	0.8	Malawi	-0.00011116	0.000102972	0.281127	0.363234
g634	2.1.1.224	23S rRNA adenine 2503)-C 8-methyltransferase	8	283	2.8	1.29149e-06	1.00917e-05	4	58	6.9	1.72919e-06	8.48066e-06	0.128853	0.366172	-4.37702e-07	-4.1	4.1	705	0.000770089	0.00306751	1902	50	0.75	0.7	0.8	Malawi	1.38857e-05	1.66314e-05	0.404358	0.488349
g716	2.3.1.168	Dihydrolipoyllysine-residue 2-methylpropanoyl)transferase	76	283	26.9	6.46076e-06	1.44604e-05	18	58	31	2.70644e-05	5.3965e-05	0.521621	0.91329	-2.06036e-05	-4.1	4.1	706	0.0170583	0.0338387	80	50	0.75	0.7	0.8	Malawi	0.000150402	3.94883e-05	0.000165769	0.000887735
g104	1.1.1.36	Acetoacetyl-CoA reductase	270	283	95.4	0.00117036	0.00162461	53	58	91.4	0.00134631	0.00237287	0.20529	0.506457	-0.000175944	4	4	707	0.00518367	0.0125088	533	50	0.75	0.7	0.8	Malawi	-9.25599e-05	0.00028388	0.744585	0.789738
g1063	2.7.1.199	NO NAME	262	283	92.6	0.000466899	0.000487452	56	58	96.6	0.00061631	0.000490258	0.392279	0.781326	-0.000149412	-4	4	708	0.00512282	0.0127902	543	50	0.75	0.7	0.8	Malawi	0.000403746	0.00015655	0.010329	0.0257591
g1310	3.1.11.1	Exodeoxyribonuclease I	257	283	90.8	0.00489369	0.00516291	55	58	94.8	0.00582519	0.00482514	0.440973	0.832073	-0.000931498	-4	4	709	0.00435129	0.0162039	674	50	0.75	0.7	0.8	Malawi	0.000868966	0.000560962	0.122299	0.184903
g1318	3.1.2.1	Acetyl-CoA hydrolase	13	283	4.6	1.36557e-05	0.000115435	5	58	8.6	1.04615e-05	5.16263e-05	0.20529	0.506457	3.19424e-06	-4	4	710	0.000358264	0.00140778	1990	50	0.75	0.7	0.8	Malawi	2.00325e-05	5.13998e-05	0.696975	0.750962
g1370	3.1.3.31	Nucleotidase	16	283	5.7	1.8345e-05	0.000157396	1	58	1.7	5.21032e-06	3.96806e-05	0.324786	0.701244	1.31346e-05	4	4	711	0.000646955	0.00233355	1929	50	0.75	0.7	0.8	Malawi	-4.97328e-05	5.70388e-05	0.383873	0.468605
g1470	3.2.1.31	Beta-glucuronidase	257	283	90.8	0.00281095	0.00310694	55	58	94.8	0.00524837	0.00396317	0.440973	0.832073	-0.00243742	-4	4	712	0.00700181	0.0199917	348	50	0.75	0.7	0.8	Malawi	0.00210046	0.000438482	2.49401e-06	2.64393e-05
g1730	3.5.4.3	Guanine deaminase	267	283	94.3	0.00370638	0.00383264	57	58	98.3	0.00441679	0.00333674	0.324786	0.701244	-0.000710414	-4	4	713	0.00395516	0.0123246	752	50	0.75	0.7	0.8	Malawi	0.000836212	0.000465662	0.0734246	0.125246
g1846	4.1.1.18	Lysine decarboxylase	267	283	94.3	0.00904968	0.00941637	57	58	98.3	0.0107908	0.00954651	0.324786	0.701244	-0.00174115	-4	4	714	0.00205743	0.00610213	1408	50	0.75	0.7	0.8	Malawi	0.00112948	0.000747659	0.131801	0.197361
g2219	5.4.99.2	Methylmalonyl-CoA mutase	267	283	94.3	0.00580662	0.0072841	57	58	98.3	0.00617024	0.00526788	0.324786	0.701244	-0.000363621	-4	4	715	0.00424924	0.00967743	694	50	0.75	0.7	0.8	Malawi	0.000710967	0.000583401	0.223821	0.302229
g2227	5.4.99.27	tRNA pseudouridine 13) synthase	262	283	92.6	0.00432692	0.0043913	56	58	96.6	0.00578704	0.0050224	0.392279	0.781326	-0.00146012	-4	4	716	0.00126981	0.00453615	1771	50	0.75	0.7	0.8	Malawi	0.00110711	0.000525893	0.0360087	0.0696557
g2268	6.1.2.1	D-alanine-- R)-lactate ligase	26	283	9.2	1.36194e-05	7.1905e-05	3	58	5.2	1.34153e-05	9.46757e-05	0.440973	0.832073	2.04119e-07	4	4	717	0.000435143	0.00182464	1974	50	0.75	0.7	0.8	Malawi	-3.1241e-05	5.16203e-05	0.545447	0.616068
g235	1.13.12.4	Lactate 2-monooxygenase	231	283	81.6	0.00036681	0.000572612	45	58	77.6	0.000816183	0.00261785	0.466905	0.861695	-0.000449372	4	4	718	0.00499638	0.0121279	565	50	0.75	0.7	0.8	Malawi	0.000305574	0.000211474	0.14939	0.217647
g55	1.1.1.255	Mannitol dehydrogenase	23	283	8.1	2.95852e-05	0.000206186	7	58	12.1	5.89306e-05	0.000351444	0.31611	0.695751	-2.93454e-05	-4	4	719	0.00114045	0.00383262	1815	50	0.75	0.7	0.8	Malawi	6.73238e-05	8.27933e-05	0.4167	0.49999
g589	2.1.1.133	Precorrin-4 C 11)-methyltransferase	223	283	78.8	0.00109197	0.00191641	48	58	82.8	0.00217936	0.002687	0.594001	0.959375	-0.00108739	-4	4	720	0.00796142	0.0182465	282	50	0.75	0.7	0.8	Malawi	0.00135257	0.000347289	0.000118466	0.000665965
g1702	3.5.3.1	Arginase	179	283	63.3	0.000754769	0.00280183	39	58	67.2	0.00146721	0.00285063	0.65315	0.997042	-0.000712442	-3.9	3.9	721	0.00229144	0.00720527	1305	50	0.75	0.7	0.8	Malawi	0.000992202	0.000354909	0.00547464	0.0151371
g1809	3.6.3.42	Beta-glucan-transporting ATPase	272	283	96.1	0.00796198	0.00687314	58	58	100	0.00595966	0.00582971	NA	NA	0.00200232	-3.9	3.9	722	0.00174945	0.00401754	1550	50	0.75	0.7	0.8	Malawi	-0.000912833	0.000638313	0.153618	0.222658
g1850	4.1.1.21	Phosphoribosylaminoimidazole carboxylase	272	283	96.1	0.000900825	0.000961237	58	58	100	0.00141755	0.0011101	NA	NA	-0.000516725	-3.9	3.9	723	0.00559518	0.0130102	481	50	0.75	0.7	0.8	Malawi	0.000869894	0.000225838	0.000140168	0.000766778
g362	1.2.1.88	L-glutamate gamma-semialdehyde dehydrogenase	272	283	96.1	0.00463131	0.00501329	58	58	100	0.00624569	0.00580854	NA	NA	-0.00161438	-3.9	3.9	724	0.0013172	0.00398742	1753	50	0.75	0.7	0.8	Malawi	0.00119056	0.000544321	0.0294075	0.0595466
g314	1.17.98.1	Bile-acid 7-alpha-dehydroxylase	143	283	50.5	0.000319504	0.000764597	27	58	46.6	0.000159669	0.000334929	0.665806	1	0.000159835	3.9	3.9	725	0.00340308	0.00876679	902	50	0.75	0.7	0.8	Malawi	-0.00028435	0.000204451	0.1652	0.237365
g1272	2.8.3.5	3-oxoacid CoA-transferase	216	283	76.3	0.000978419	0.00216708	42	58	72.4	0.000475797	0.000843824	0.506915	0.898612	0.000502623	3.9	3.9	726	0.0022751	0.00716465	1314	50	0.75	0.7	0.8	Malawi	-0.000483016	0.000331332	0.145821	0.213486
g1472	3.2.1.37	Xylan 1,4-beta-xylosidase	265	283	93.6	0.00619058	0.00643174	52	58	89.7	0.00742067	0.00749947	0.26709	0.611412	-0.00123009	3.9	3.9	727	0.00483332	0.0105038	590	50	0.75	0.7	0.8	Malawi	0.000607944	0.000646522	0.347718	0.433051
g148	1.1.1.69	Gluconate 5-dehydrogenase	255	283	90.1	0.00279548	0.0035428	50	58	86.2	0.00382943	0.00371675	0.355582	0.748388	-0.00103396	3.9	3.9	728	0.00322195	0.0077671	956	50	0.75	0.7	0.8	Malawi	0.000928548	0.000471547	0.0497495	0.0907985
g2381	7.5.2.1	NO NAME	248	283	87.6	0.00139508	0.00164274	53	58	91.4	0.0014031	0.00126798	0.507679	0.898612	-8.01807e-06	-3.8	3.8	729	0.00196705	0.00545987	1457	50	0.75	0.7	0.8	Malawi	0.000192561	0.000304722	0.527862	0.59844
g504	1.5.1.42	FMN reductase NADH)	248	283	87.6	0.00139255	0.0015901	53	58	91.4	0.00165253	0.00174173	0.507679	0.898612	-0.000259979	-3.8	3.8	730	0.00214652	0.0061039	1368	50	0.75	0.7	0.8	Malawi	0.000405738	0.000312814	0.195493	0.271741
g116	1.1.1.392	NO NAME	33	283	11.7	9.70308e-05	0.000544264	9	58	15.5	0.000100523	0.000403738	0.387958	0.781326	-3.49208e-06	-3.8	3.8	731	0.000546631	0.00249085	1946	50	0.75	0.7	0.8	Malawi	6.64551e-05	0.000137302	0.628693	0.690521
g1180	2.7.7.28	Nucleoside-triphosphate-aldose-1-phosphate nucleotidyltransferase	77	283	27.2	3.02095e-06	1.30973e-05	18	58	31	3.04765e-06	6.69402e-06	0.629709	0.980599	-2.67011e-08	-3.8	3.8	732	0.00375754	0.0162902	807	50	0.75	0.7	0.8	Malawi	9.36792e-06	2.22843e-05	0.674472	0.732418
g40	1.1.1.201	7-beta-hydroxysteroid dehydrogenase NADP +	43	283	15.2	0.000121358	0.000637878	11	58	19	0.00010658	0.000334044	0.553142	0.932973	1.47787e-05	-3.8	3.8	733	0.00104718	0.00339442	1839	50	0.75	0.7	0.8	Malawi	6.8214e-05	0.000149857	0.649262	0.709586
g469	1.4.1.21	Aspartate dehydrogenase	128	283	45.2	0.000249964	0.000642842	24	58	41.4	0.000179101	0.00043535	0.664268	1	7.08633e-05	3.8	3.8	734	0.0022233	0.00644486	1342	50	0.75	0.7	0.8	Malawi	-0.000122736	0.000190585	0.520014	0.592513
g517	1.6.1.2	NAD P) +) transhydrogenase Re/Si-specific)	279	283	98.6	0.00724314	0.00649706	55	58	94.8	0.00542729	0.00431237	0.0985473	0.300167	0.00181585	3.8	3.8	735	0.00833194	0.0185827	263	50	0.75	0.7	0.8	Malawi	-0.000959157	0.000537581	0.0752841	0.127541
g757	2.3.1.28	Chloramphenicol O-acetyltransferase	243	283	85.9	0.00146265	0.0023819	52	58	89.7	0.00265675	0.00322924	0.53139	0.918847	-0.0011941	-3.8	3.8	736	0.0088184	0.0222886	247	50	0.75	0.7	0.8	Malawi	0.00136872	0.000376258	0.000317857	0.00152568
g1590	3.4.21.69	Protein C activated)	30	283	10.6	6.83336e-06	2.72475e-05	4	58	6.9	7.60624e-06	3.40166e-05	0.478522	0.869962	-7.7288e-07	3.7	3.7	737	0.00232453	0.00643668	1292	50	0.75	0.7	0.8	Malawi	-6.26259e-06	3.66147e-05	0.864294	0.892358
g2371	7.2.2.6	NO NAME	214	283	75.6	0.000358906	0.000575208	46	58	79.3	0.000406038	0.00142554	0.614358	0.978626	-4.71315e-05	-3.7	3.7	738	0.00334281	0.008429	921	50	0.75	0.7	0.8	Malawi	-0.00010838	0.000192799	0.574391	0.644369
g238	1.14.11.47	50S ribosomal protein L16 3-hydroxylase	214	283	75.6	0.000131625	0.00020194	46	58	79.3	0.000189402	0.000267666	0.614358	0.978626	-5.77768e-05	-3.7	3.7	739	0.00154363	0.00340562	1658	50	0.75	0.7	0.8	Malawi	0.000224368	0.000115676	0.0532553	0.0955684
g350	1.2.1.58	Phenylglyoxylate dehydrogenase acylating)	9	283	3.2	5.33769e-06	3.8104e-05	4	58	6.9	1.40476e-05	6.44799e-05	0.247584	0.584733	-8.70987e-06	-3.7	3.7	740	7.475e-05	0.000526249	2032	50	0.75	0.7	0.8	Malawi	5.15119e-05	3.70449e-05	0.165281	0.237365
g464	1.4.1.11	L-erythro-3,5-diaminohexanoate dehydrogenase	14	283	4.9	2.21362e-05	0.000155787	5	58	8.6	2.59335e-05	0.000175375	0.340004	0.720104	-3.79728e-06	-3.7	3.7	741	0.000346109	0.00137743	1991	50	0.75	0.7	0.8	Malawi	1.80525e-05	6.77319e-05	0.789994	0.830392
g737	2.3.1.203	UDP-N-acetylbacillosamine N-acetyltransferase	14	283	4.9	7.77975e-05	0.000625619	5	58	8.6	0.000196421	0.00106659	0.340004	0.720104	-0.000118623	-3.7	3.7	742	0.00125878	0.00319703	1774	50	0.75	0.7	0.8	Malawi	0.00014762	0.000140734	0.294958	0.377272
g927	2.5.1.101	N,N'-diacetyllegionaminate synthase	53	283	18.7	0.000175256	0.000900959	13	58	22.4	0.000195456	0.000690542	0.583995	0.956984	-2.01992e-05	-3.7	3.7	743	0.00255424	0.00935527	1200	50	0.75	0.7	0.8	Malawi	0.0001209	0.0001826	0.508355	0.581508
g1635	3.5.1.10	Formyltetrahydrofolate deformylase	263	283	92.9	0.00255169	0.00251005	56	58	96.6	0.00406895	0.00302618	0.393273	0.781326	-0.00151726	-3.7	3.7	744	0.00241136	0.00790037	1263	50	0.75	0.7	0.8	Malawi	0.00139157	0.000389878	0.000409663	0.00188186
g1992	4.2.1.42	Galactarate dehydratase	263	283	92.9	0.0103034	0.0107131	56	58	96.6	0.0143091	0.0126352	0.393273	0.781326	-0.00400575	-3.7	3.7	745	0.00299804	0.00819477	1024	50	0.75	0.7	0.8	Malawi	0.00185458	0.000809717	0.0226111	0.0482324
g438	1.3.7.9	4-hydroxybenzoyl-CoA reductase	263	283	92.9	0.00370638	0.00409763	56	58	96.6	0.00588975	0.00537986	0.393273	0.781326	-0.00218337	-3.7	3.7	746	0.00459002	0.0115737	632	50	0.75	0.7	0.8	Malawi	0.00177037	0.000487424	0.000324585	0.00154691
g516	1.6.1.1	NAD P) +) transhydrogenase Si-specific)	263	283	92.9	0.00531518	0.00528865	56	58	96.6	0.00722018	0.00623569	0.393273	0.781326	-0.001905	-3.7	3.7	747	0.00157338	0.00407781	1643	50	0.75	0.7	0.8	Malawi	0.00131714	0.000572276	0.0219643	0.0470499
g579	2.1.1.10	Homocysteine S-methyltransferase	269	283	95.1	0.00165347	0.00232348	53	58	91.4	0.00159907	0.00288287	0.340004	0.720104	5.43949e-05	3.7	3.7	748	0.00444281	0.0107629	648	50	0.75	0.7	0.8	Malawi	-0.00028492	0.000355126	0.422937	0.505983
g470	1.4.1.3	Glutamate dehydrogenase NAD P) +	190	283	67.1	0.000654432	0.00141556	41	58	70.7	0.00177504	0.0028511	0.646377	0.994207	-0.0011206	-3.6	3.6	749	0.00233399	0.00667975	1289	50	0.75	0.7	0.8	Malawi	0.0012328	0.000324351	0.000170955	0.000905972
g1458	3.2.1.187	Ara-f) 3)-Hyp beta-L-arabinobiosidase	93	283	32.9	0.000432191	0.0014971	17	58	29.3	0.000561011	0.00151804	0.646377	0.994207	-0.00012882	3.6	3.6	750	0.00469036	0.0110937	613	50	0.75	0.7	0.8	Malawi	0.000130796	0.000276012	0.635891	0.696843
g149	1.1.1.76	S,S)-butanediol dehydrogenase	59	283	20.8	8.13503e-05	0.000340108	10	58	17.2	5.89175e-05	0.000212068	0.594905	0.959685	2.24327e-05	3.6	3.6	751	0.00106728	0.00332299	1833	50	0.75	0.7	0.8	Malawi	-7.48624e-05	0.000118056	0.526428	0.597146
g1911	4.1.2.49	L-allo-threonine aldolase	15	283	5.3	3.50852e-06	1.93389e-05	1	58	1.7	7.4437e-07	5.66896e-06	0.325894	0.701244	2.76415e-06	3.6	3.6	752	0.000523402	0.00310814	1952	50	0.75	0.7	0.8	Malawi	-2.88679e-05	2.46265e-05	0.241928	0.322413
g2361	6.6.1.1	Magnesium chelatase	137	283	48.4	0.000310399	0.000773367	26	58	44.8	0.00022348	0.000512961	0.666492	1	8.69187e-05	3.6	3.6	753	0.00320023	0.0101865	961	50	0.75	0.7	0.8	Malawi	-0.000187836	0.000206649	0.364015	0.449224
g571	1.8.99.2	Adenylyl-sulfate reductase	19	283	6.7	3.19073e-05	0.000242585	6	58	10.3	3.72177e-05	0.000200515	0.403313	0.793084	-5.31039e-06	-3.6	3.6	754	0.002359	0.00672424	1279	50	0.75	0.7	0.8	Malawi	4.48932e-05	8.08893e-05	0.579264	0.649288
g596	2.1.1.157	Sarcosine/dimethylglycine N-methyltransferase	15	283	5.3	6.67625e-06	6.21646e-05	1	58	1.7	1.64057e-05	0.000124942	0.325894	0.701244	-9.72949e-06	3.6	3.6	755	0.000206001	0.00113003	2012	50	0.75	0.7	0.8	Malawi	4.90291e-06	4.11159e-05	0.905151	0.927484
g1066	2.7.1.201	NO NAME	229	283	80.9	0.000617613	0.000764174	49	58	84.5	0.000785139	0.00063087	0.582937	0.956415	-0.000167526	-3.6	3.6	756	0.00428624	0.0124221	688	50	0.75	0.7	0.8	Malawi	0.000458812	0.00021535	0.0338462	0.0662206
g1574	3.4.19.5	Beta-aspartyl-peptidase	259	283	91.5	0.00226919	0.00240282	51	58	87.9	0.00268289	0.00252035	0.449803	0.841506	-0.000413704	3.6	3.6	757	0.000758835	0.00269399	1908	50	0.75	0.7	0.8	Malawi	0.000485967	0.000380743	0.202701	0.280228
g1685	3.5.1.91	N-substituted formamide deformylase	215	283	76	0.00187414	0.00313961	42	58	72.4	0.00086601	0.00154527	0.61616	0.978626	0.00100813	3.6	3.6	758	0.00595844	0.0148755	444	50	0.75	0.7	0.8	Malawi	-0.00102175	0.000431178	0.0183638	0.0408418
g1700	3.5.2.7	Imidazolonepropionase	258	283	91.2	0.00258632	0.0038638	55	58	94.8	0.00298509	0.00331635	0.441672	0.832073	-0.00039877	-3.6	3.6	759	0.00525108	0.0121875	525	50	0.75	0.7	0.8	Malawi	0.00068735	0.000477011	0.150522	0.219107
g178	1.1.98.6	NO NAME	229	283	80.9	0.000586519	0.000822918	49	58	84.5	0.00104883	0.00135918	0.582937	0.956415	-0.000462315	-3.6	3.6	760	0.00237888	0.00667345	1271	50	0.75	0.7	0.8	Malawi	0.00067987	0.000233567	0.00384331	0.0116645
g2188	5.3.3.6	Methylitaconate Delta-isomerase	258	283	91.2	0.00245119	0.0028664	55	58	94.8	0.00299634	0.00287571	0.441672	0.832073	-0.000545154	-3.6	3.6	761	0.00177627	0.00523859	1533	50	0.75	0.7	0.8	Malawi	0.000649632	0.000413921	0.117474	0.179205
g2218	5.4.99.19	16S rRNA pseudouridine 516) synthase	264	283	93.3	0.00206424	0.00230211	52	58	89.7	0.00300904	0.00254801	0.403313	0.793084	-0.000944801	3.6	3.6	762	0.00292676	0.0117783	1047	50	0.75	0.7	0.8	Malawi	0.0010203	0.0003778	0.00726806	0.0192585
g347	1.2.1.5	Aldehyde dehydrogenase NAD P) +	254	283	89.8	0.00205132	0.00234274	50	58	86.2	0.00204168	0.00235288	0.485601	0.876816	9.64387e-06	3.6	3.6	763	0.00227877	0.00692702	1312	50	0.75	0.7	0.8	Malawi	1.30624e-05	0.000392672	0.973482	0.980226
g35	1.1.1.179	D-xylose 1-dehydrogenase NADP +	258	283	91.2	0.0048898	0.00400031	55	58	94.8	0.00351801	0.00352166	0.441672	0.832073	0.00137179	-3.6	3.6	764	0.00297702	0.00793451	1030	50	0.75	0.7	0.8	Malawi	-0.00097537	0.000495185	0.0496857	0.0907634
g419	1.3.1.87	3- cis-5,6-dihydroxycyclohexa-1,3-dien-1-yl)propanoate dehydrogenase	215	283	76	0.0013399	0.00192178	42	58	72.4	0.0017811	0.00246599	0.61616	0.978626	-0.000441197	3.6	3.6	765	0.00236503	0.00672722	1276	50	0.75	0.7	0.8	Malawi	0.000488412	0.00037264	0.190853	0.266749
g445	1.3.8.7	Medium-chain acyl-CoA dehydrogenase	229	283	80.9	0.000449156	0.000603431	49	58	84.5	0.000798361	0.000867748	0.582937	0.956415	-0.000349204	-3.6	3.6	766	0.00260192	0.00732229	1179	50	0.75	0.7	0.8	Malawi	0.000662253	0.000200242	0.0010431	0.00406646
g531	1.6.99.5	Transferred entry 1.6.5.11	229	283	80.9	0.000568073	0.000778434	49	58	84.5	0.00114819	0.00184773	0.582937	0.956415	-0.000580113	-3.6	3.6	767	0.00182963	0.00615298	1514	50	0.75	0.7	0.8	Malawi	0.000735306	0.00023026	0.00153802	0.00549102
g566	1.8.4.8	Phosphoadenylyl-sulfate reductase thioredoxin)	258	283	91.2	0.00246114	0.00258636	55	58	94.8	0.00298206	0.00264361	0.441672	0.832073	-0.000520921	-3.6	3.6	768	0.00150292	0.00436377	1672	50	0.75	0.7	0.8	Malawi	0.00065898	0.000386925	0.089462	0.145254
g712	2.3.1.15	Glycerol-3-phosphate 1-O-acyltransferase	268	283	94.7	0.0087717	0.00878696	57	58	98.3	0.0120885	0.0106106	0.325894	0.701244	-0.00331682	-3.6	3.6	769	0.0017838	0.00502116	1530	50	0.75	0.7	0.8	Malawi	0.00171893	0.000737903	0.0204204	0.0443969
g804	2.3.2.6	Leucyltransferase	258	283	91.2	0.00351956	0.00353941	55	58	94.8	0.00582021	0.00474642	0.441672	0.832073	-0.00230065	-3.6	3.6	770	0.00542009	0.0164472	498	50	0.75	0.7	0.8	Malawi	0.00174171	0.000465432	0.000214242	0.00109819
g1100	2.7.1.53	L-xylulokinase	249	283	88	0.0024677	0.00294726	49	58	84.5	0.00360648	0.00344899	0.514118	0.906435	-0.00113878	3.5	3.5	771	0.00102083	0.00335352	1846	50	0.75	0.7	0.8	Malawi	0.00101811	0.000435738	0.0200464	0.0439122
g1356	3.1.3.104	NO NAME	234	283	82.7	0.00126001	0.00149622	50	58	86.2	0.00218859	0.00204281	0.699048	1	-0.000928582	-3.5	3.5	772	0.0022561	0.00610907	1327	50	0.75	0.7	0.8	Malawi	0.00114398	0.000321458	0.000425796	0.00193312
g1502	3.2.1.89	Arabinogalactan endo-beta-1,4-galactanase	239	283	84.5	0.00327217	0.00558384	47	58	81	0.00239981	0.00401259	0.556806	0.935183	0.000872364	3.5	3.5	773	0.00353408	0.0103132	866	50	0.75	0.7	0.8	Malawi	-0.000552412	0.000576652	0.338763	0.423194
g1630	3.4.24.84	Ste24 endopeptidase	112	283	39.6	8.39458e-05	0.000250172	25	58	43.1	0.000261862	0.00123779	0.660244	1	-0.000177916	-3.5	3.5	774	0.00442758	0.0105817	654	50	0.75	0.7	0.8	Malawi	0.000242491	0.000134716	0.0727472	0.124404
g1698	3.5.2.5	Allantoinase	244	283	86.2	0.00224869	0.00265689	52	58	89.7	0.00314856	0.00306612	0.669855	1	-0.000899876	-3.5	3.5	775	0.00166568	0.0051211	1594	50	0.75	0.7	0.8	Malawi	0.00097707	0.000411826	0.0182241	0.0405795
g2066	4.3.3.5	4'-demethylrebeccamycin synthase	34	283	12	1.86436e-05	0.000106839	9	58	15.5	4.61934e-05	0.000190856	0.514118	0.906435	-2.75498e-05	-3.5	3.5	776	0.00231298	0.0056348	1297	50	0.75	0.7	0.8	Malawi	9.55512e-05	6.6435e-05	0.151281	0.21978
g56	1.1.1.26	Glyoxylate reductase	73	283	25.8	4.06456e-05	0.00014327	17	58	29.3	9.0511e-05	0.000278429	0.6243	0.978626	-4.98654e-05	-3.5	3.5	777	0.00376878	0.00885326	806	50	0.75	0.7	0.8	Malawi	0.000153127	9.17886e-05	0.0961876	0.153523
g1481	3.2.1.51	Alpha-L-fucosidase	249	283	88	0.0135942	0.0123087	53	58	91.4	0.0096319	0.00921533	0.650257	0.994207	0.00396227	-3.4	3.4	778	0.00568627	0.0141511	472	50	0.75	0.7	0.8	Malawi	-0.00136098	0.000911038	0.136138	0.202314
g1513	3.2.2.1	Purine nucleosidase	278	283	98.2	0.00890219	0.00784873	55	58	94.8	0.00558226	0.00628013	0.139015	0.382148	0.00331993	3.4	3.4	779	0.00711268	0.0186594	339	50	0.75	0.7	0.8	Malawi	-0.00198147	0.000656971	0.0027542	0.00895334
g1668	3.5.1.47	N-acetyldiaminopimelate deacetylase	278	283	98.2	0.00192951	0.00243672	55	58	94.8	0.00218553	0.00383798	0.139015	0.382148	-0.000256014	3.4	3.4	780	0.00632954	0.01509	415	50	0.75	0.7	0.8	Malawi	-0.00023218	0.000336942	0.491244	0.568897
g1867	4.1.1.5	Acetolactate decarboxylase	283	283	100	0.0170899	0.0088496	56	58	96.6	0.0102546	0.0100498	NA	NA	0.00683524	3.4	3.4	781	0.0120036	0.032953	148	50	0.75	0.7	0.8	Malawi	-0.00377539	0.000626468	4.37083e-09	1.93362e-07
g1871	4.1.1.61	4-hydroxybenzoate decarboxylase	195	283	68.9	0.000206681	0.00037367	38	58	65.5	0.000217075	0.000396412	0.6433	0.993721	-1.03934e-05	3.4	3.4	782	0.00161588	0.00537287	1615	50	0.75	0.7	0.8	Malawi	-1.2728e-05	0.000152737	0.933636	0.951353
g1110	2.7.1.7	Mannokinase	5	283	1.8	1.89546e-06	1.48536e-05	3	58	5.2	1.47303e-06	7.06407e-06	0.139015	0.382148	4.22431e-07	-3.4	3.4	783	0.000760267	0.00260502	1907	50	0.75	0.7	0.8	Malawi	8.813e-06	1.93095e-05	0.648389	0.709012
g1170	2.7.7.15	Choline-phosphate cytidylyltransferase	112	283	39.6	6.99045e-05	0.000225014	21	58	36.2	0.000154622	0.000472638	0.660566	1	-8.47178e-05	3.4	3.4	784	0.00414242	0.0103514	713	50	0.75	0.7	0.8	Malawi	0.000168174	0.000114803	0.143876	0.211246
g1439	3.2.1.141	4-alpha-D- 1->4)-alpha-D-glucano)trehalose trehalohydrolase	73	283	25.8	9.76179e-05	0.000351082	13	58	22.4	9.69384e-05	0.000457104	0.740041	1	6.79511e-07	3.4	3.4	785	0.00193468	0.00574594	1468	50	0.75	0.7	0.8	Malawi	-7.76412e-05	0.000130861	0.553371	0.623883
g1582	3.4.21.19	Glutamyl endopeptidase	44	283	15.5	2.65775e-05	0.000131696	7	58	12.1	9.20259e-06	3.38555e-05	0.685805	1	1.73749e-05	3.4	3.4	786	0.0010078	0.00382607	1850	50	0.75	0.7	0.8	Malawi	-6.73039e-05	6.66977e-05	0.313651	0.397682
g1589	3.4.21.66	Thermitase	5	283	1.8	8.28002e-06	6.69585e-05	3	58	5.2	3.79816e-05	0.000224603	0.139015	0.382148	-2.97016e-05	-3.4	3.4	787	0.000688562	0.00231325	1921	50	0.75	0.7	0.8	Malawi	8.84485e-05	5.20131e-05	0.0899535	0.145745
g2035	4.2.2.8	Heparin-sulfate lyase	73	283	25.8	9.5541e-05	0.000362606	13	58	22.4	0.000147888	0.000511049	0.740041	1	-5.23466e-05	3.4	3.4	788	0.00117662	0.00369684	1800	50	0.75	0.7	0.8	Malawi	6.8188e-05	0.000134577	0.612707	0.676171
g309	1.17.5.2	Caffeine dehydrogenase	10	283	3.5	1.97567e-05	0.00022428	4	58	6.9	7.32504e-06	3.70583e-05	0.269906	0.615165	1.24316e-05	-3.4	3.4	789	0.000505009	0.00358342	1959	50	0.75	0.7	0.8	Malawi	1.67526e-06	6.00355e-05	0.977755	0.983069
g485	1.4.99.1	Transferred entry 1.4.99.6	10	283	3.5	1.45269e-06	9.92086e-06	4	58	6.9	1.05523e-05	5.72252e-05	0.269906	0.615165	-9.09963e-06	-3.4	3.4	790	0.000494966	0.00198374	1962	50	0.75	0.7	0.8	Malawi	5.42144e-05	2.44887e-05	0.0275039	0.0564788
g75	1.1.1.289	Sorbose reductase	49	283	17.3	0.00027621	0.00132025	12	58	20.7	0.000305929	0.000960857	0.573197	0.950857	-2.9719e-05	-3.4	3.4	791	0.00116729	0.00563525	1802	50	0.75	0.7	0.8	Malawi	9.97096e-05	0.000228189	0.662418	0.721252
g845	2.4.1.251	diphospho-ditrans,octacis-undecaprenol 4-beta-mannosyltransferase	5	283	1.8	1.37533e-05	0.000135509	3	58	5.2	0.000123092	0.000918613	0.139015	0.382148	-0.000109339	-3.4	3.4	792	0.000444326	0.0016077	1973	50	0.75	0.7	0.8	Malawi	0.000128006	8.13956e-05	0.116736	0.178306
g50	1.1.1.237	Hydroxyphenylpyruvate reductase	210	283	74.2	0.000366401	0.000513431	45	58	77.6	0.000429969	0.000514973	0.740041	1	-6.35681e-05	-3.4	3.4	793	0.00372543	0.0105253	819	50	0.75	0.7	0.8	Malawi	0.000233714	0.000182024	0.200028	0.277665
g815	2.4.1.109	Dolichyl-phosphate-mannose--protein mannosyltransferase	200	283	70.7	0.00108104	0.00228237	43	58	74.1	0.00188596	0.00340569	0.636565	0.987849	-0.000804919	-3.4	3.4	794	0.00772194	0.0220707	298	50	0.75	0.7	0.8	Malawi	0.000922631	0.000376878	0.014868	0.0343432
g102	1.1.1.350	Ureidoglycolate dehydrogenase NAD +	220	283	77.7	0.000359265	0.000473124	47	58	81	0.000443094	0.000439975	0.726713	1	-8.38285e-05	-3.3	3.3	795	0.00208128	0.00605107	1397	50	0.75	0.7	0.8	Malawi	0.000293903	0.000174103	0.0923129	0.148738
g1113	2.7.1.74	Deoxycytidine kinase	103	283	36.4	8.67444e-05	0.000308305	23	58	39.7	0.000102221	0.000301017	0.656169	0.997584	-1.54764e-05	-3.3	3.3	796	0.00241205	0.00728748	1262	50	0.75	0.7	0.8	Malawi	6.40173e-05	0.000119728	0.593215	0.661279
g1134	2.7.14.1	Protein arginine kinase	254	283	89.8	0.00191583	0.00310925	54	58	93.1	0.00152435	0.00223403	0.625536	0.978626	0.000391486	-3.3	3.3	797	0.00434483	0.0102113	677	50	0.75	0.7	0.8	Malawi	-0.000204491	0.000396385	0.606267	0.672345
g1144	2.7.3.3	Arginine kinase	25	283	8.8	4.6928e-06	2.12653e-05	7	58	12.1	1.53728e-05	6.15105e-05	0.458805	0.854786	-1.068e-05	-3.3	3.3	798	0.00294679	0.00782994	1041	50	0.75	0.7	0.8	Malawi	6.48892e-05	3.53224e-05	0.0670766	0.115777
g1261	2.8.2.22	Aryl-sulfate sulfotransferase	147	283	51.9	0.00105831	0.00206665	32	58	55.2	0.00186533	0.00276242	0.668074	1	-0.000807018	-3.3	3.3	799	0.00298492	0.00750688	1026	50	0.75	0.7	0.8	Malawi	0.000903726	0.000399309	0.0242539	0.051041
g1267	2.8.3.16	Formyl-CoA transferase	264	283	93.3	0.00461683	0.00542652	56	58	96.6	0.00866519	0.00741631	0.548658	0.931583	-0.00404835	-3.3	3.3	800	0.00638091	0.0158725	409	50	0.75	0.7	0.8	Malawi	0.00271165	0.000567375	2.62517e-06	2.75372e-05
g1526	3.2.2.31	NO NAME	220	283	77.7	0.000473255	0.000650545	47	58	81	0.000590609	0.000689317	0.726713	1	-0.000117354	-3.3	3.3	801	0.00268175	0.0076457	1145	50	0.75	0.7	0.8	Malawi	0.000329234	0.000205324	0.109758	0.169983
g1715	3.5.3.9	Allantoate deiminase	220	283	77.7	0.00034213	0.000496186	47	58	81	0.000383547	0.000474368	0.726713	1	-4.14174e-05	-3.3	3.3	802	0.00190331	0.00554511	1478	50	0.75	0.7	0.8	Malawi	0.000173564	0.000176378	0.325796	0.409745
g1932	4.1.3.4	Hydroxymethylglutaryl-CoA lyase	15	283	5.3	3.76803e-06	1.95859e-05	5	58	8.6	8.21002e-06	3.65075e-05	0.354987	0.748306	-4.442e-06	-3.3	3.3	803	0.00104229	0.00241195	1843	50	0.75	0.7	0.8	Malawi	3.38253e-05	2.99179e-05	0.259021	0.340289
g2108	5.1.1.4	Proline racemase	63	283	22.3	3.49373e-05	0.000122336	11	58	19	3.14809e-05	0.000140019	0.726713	1	3.45634e-06	3.3	3.3	804	0.000624403	0.00193084	1934	50	0.75	0.7	0.8	Malawi	-3.82042e-05	7.76668e-05	0.62311	0.686163
g2171	5.3.1.4	L-arabinose isomerase	268	283	94.7	0.00685411	0.00686618	53	58	91.4	0.00827894	0.00604322	0.354987	0.748306	-0.00142483	3.3	3.3	805	0.00575912	0.0126296	462	50	0.75	0.7	0.8	Malawi	0.00105461	0.00060985	0.0846673	0.139287
g2189	5.3.3.8	Dodecenoyl-CoA isomerase	254	283	89.8	0.00146843	0.00151026	54	58	93.1	0.00218255	0.00188572	0.625536	0.978626	-0.00071412	-3.3	3.3	806	0.00203323	0.00612363	1424	50	0.75	0.7	0.8	Malawi	0.000880105	0.000310487	0.00486347	0.0138036
g236	1.14.11.17	Taurine dioxygenase	258	283	91.2	0.00315538	0.00378663	51	58	87.9	0.00369496	0.00385066	0.458805	0.854786	-0.00053958	3.3	3.3	807	0.0022651	0.00568825	1322	50	0.75	0.7	0.8	Malawi	0.000529853	0.000466048	0.256379	0.337036
g389	1.20.4.4	Arsenate reductase thioredoxin)	103	283	36.4	0.000104694	0.000381865	23	58	39.7	0.000143077	0.00044422	0.656169	0.997584	-3.83833e-05	-3.3	3.3	808	0.00187453	0.00642671	1494	50	0.75	0.7	0.8	Malawi	0.000103937	0.000134585	0.440488	0.522983
g512	1.5.5.1	Electron-transferring-flavoprotein dehydrogenase	259	283	91.5	0.00275121	0.00303856	55	58	94.8	0.00485657	0.00403325	0.593205	0.95924	-0.00210536	-3.3	3.3	809	0.00364082	0.00889291	841	50	0.75	0.7	0.8	Malawi	0.00182477	0.000427626	2.57161e-05	0.000183622
g940	2.5.1.29	Geranylgeranyl diphosphate synthase	254	283	89.8	0.000633269	0.000951632	54	58	93.1	0.00142845	0.00237057	0.625536	0.978626	-0.000795181	-3.3	3.3	810	0.00429537	0.0109902	685	50	0.75	0.7	0.8	Malawi	0.000884017	0.000244767	0.000350219	0.00164976
g1185	2.7.7.4	Sulfate adenylyltransferase	274	283	96.8	0.0108358	0.00920884	58	58	100	0.0173738	0.0110654	NA	NA	-0.00653799	-3.2	3.2	811	0.00486368	0.0132763	586	50	0.75	0.7	0.8	Malawi	0.00295045	0.000724557	5.80478e-05	0.000357961
g132	1.1.1.47	Glucose 1-dehydrogenase NAD P) +	269	283	95.1	0.00134174	0.00176818	57	58	98.3	0.000821146	0.000890566	NA	NA	0.000520591	-3.2	3.2	812	0.00548053	0.0142933	491	50	0.75	0.7	0.8	Malawi	-0.000465111	0.000288058	0.107318	0.166711
g1409	3.1.4.52	Cyclic-guanylate-specific phosphodiesterase	274	283	96.8	0.0195001	0.0190753	58	58	100	0.0252054	0.0204088	NA	NA	-0.00570532	-3.2	3.2	813	0.00187233	0.00474422	1495	50	0.75	0.7	0.8	Malawi	0.00221519	0.00103773	0.0335072	0.0658813
g1415	3.1.5.1	dGTPase	274	283	96.8	0.00421599	0.00385778	58	58	100	0.00541968	0.00440844	NA	NA	-0.00120369	-3.2	3.2	814	0.00261263	0.00757209	1173	50	0.75	0.7	0.8	Malawi	0.00105483	0.000430081	0.0146847	0.0340356
g1539	3.4.11.10	Bacterial leucyl aminopeptidase	269	283	95.1	0.00214443	0.00215151	57	58	98.3	0.00312008	0.00233206	NA	NA	-0.000975646	-3.2	3.2	815	0.00309322	0.00919876	998	50	0.75	0.7	0.8	Malawi	0.00111801	0.000337635	0.00102869	0.00402574
g1672	3.5.1.53	N-carbamoylputrescine amidase	30	283	10.6	5.96923e-05	0.000375147	8	58	13.8	0.000111037	0.00052861	0.493161	0.885717	-5.13449e-05	-3.2	3.2	816	0.00104422	0.00481204	1842	50	0.75	0.7	0.8	Malawi	0.000110616	0.000115348	0.338255	0.423078
g1732	3.5.4.31	S-methyl-5'-thioadenosine deaminase	274	283	96.8	0.0115539	0.00865786	58	58	100	0.00804976	0.00721002	NA	NA	0.00350412	-3.2	3.2	817	0.00340727	0.0106454	900	50	0.75	0.7	0.8	Malawi	-0.00153053	0.000697471	0.0288846	0.0586628
g1945	4.1.99.3	Deoxyribodipyrimidine photo-lyase	263	283	92.9	0.0036358	0.00375786	52	58	89.7	0.00380323	0.00362811	0.414538	0.808196	-0.000167424	3.2	3.2	818	0.00330347	0.00830097	935	50	0.75	0.7	0.8	Malawi	0.000227957	0.000469691	0.627753	0.690155
g237	1.14.11.33	DNA oxidative demethylase	209	283	73.9	0.000316978	0.000487841	41	58	70.7	0.000369231	0.000483783	0.627085	0.978775	-5.22532e-05	3.2	3.2	819	0.0022303	0.00618979	1339	50	0.75	0.7	0.8	Malawi	0.000134329	0.000176466	0.447057	0.529546
g2373	7.2.2.8	NO NAME	230	283	81.3	0.000186329	0.00030096	49	58	84.5	0.000206714	0.00025514	0.708954	1	-2.03849e-05	-3.2	3.2	820	0.0027335	0.00666421	1122	50	0.75	0.7	0.8	Malawi	0.000144647	0.000130095	0.266986	0.348504
g446	1.3.8.8	Long-chain-acyl-CoA dehydrogenase	230	283	81.3	0.000450836	0.000603522	49	58	84.5	0.000811826	0.000870504	0.708954	1	-0.000360991	-3.2	3.2	821	0.00278346	0.00936787	1091	50	0.75	0.7	0.8	Malawi	0.000681971	0.000200191	0.000736852	0.00306645
g482	1.4.3.5	Pyridoxal 5'-phosphate synthase	269	283	95.1	0.00357925	0.00333887	57	58	98.3	0.00534188	0.00399705	NA	NA	-0.00176264	-3.2	3.2	822	0.00239068	0.00661202	1267	50	0.75	0.7	0.8	Malawi	0.00143304	0.00043004	0.000956248	0.00380815
g501	1.5.1.38	FMN reductase NADPH)	269	283	95.1	0.00289048	0.0029791	57	58	98.3	0.00463699	0.00320999	NA	NA	-0.00174651	-3.2	3.2	823	0.00675264	0.018557	378	50	0.75	0.7	0.8	Malawi	0.00160419	0.000382853	3.5607e-05	0.000238356
g771	2.3.1.5	Arylamine N-acetyltransferase	74	283	26.1	6.55316e-05	0.000259852	17	58	29.3	6.79497e-05	0.0002086	0.627085	0.978775	-2.41809e-06	-3.2	3.2	824	0.00136097	0.00414464	1738	50	0.75	0.7	0.8	Malawi	4.02745e-05	0.000106394	0.705266	0.757148
g829	2.4.1.187	mannosaminyltransferase	274	283	96.8	0.00278204	0.00312211	58	58	100	0.00391216	0.00442262	NA	NA	-0.00113012	-3.2	3.2	825	0.00459883	0.0107888	629	50	0.75	0.7	0.8	Malawi	0.000947507	0.000385161	0.0143912	0.0335944
g1175	2.7.7.22	Mannose-1-phosphate guanylyltransferase GDP)	250	283	88.3	0.00162661	0.00219175	53	58	91.4	0.0025644	0.00297868	0.648782	0.994207	-0.000937791	-3.1	3.1	826	0.00207625	0.00613649	1398	50	0.75	0.7	0.8	Malawi	0.00105192	0.000365689	0.00427492	0.0125533
g1193	2.7.7.49	RNA-directed DNA polymerase	240	283	84.8	0.00314724	0.00518336	51	58	87.9	0.0052366	0.00695002	0.684476	1	-0.00208936	-3.1	3.1	827	0.0041064	0.0102934	725	50	0.75	0.7	0.8	Malawi	0.00162872	0.000563241	0.00407899	0.0121356
g1719	3.5.4.12	dCMP deaminase	245	283	86.6	0.000437838	0.000641229	52	58	89.7	0.00116927	0.00214423	0.668466	1	-0.000731435	-3.1	3.1	828	0.00647577	0.016135	402	50	0.75	0.7	0.8	Malawi	0.000914313	0.00021561	2.87887e-05	0.00020348
g1821	3.6.5.3	Protein-synthesizing GTPase	277	283	97.9	0.000615345	0.000848304	55	58	94.8	0.000869254	0.00209814	0.184059	0.467788	-0.000253909	3.1	3.1	829	0.00467379	0.00988683	616	50	0.75	0.7	0.8	Malawi	0.000310085	0.000204599	0.130558	0.195934
g2129	5.1.3.29	L-fucose mutarotase	250	283	88.3	0.00225804	0.00242755	53	58	91.4	0.00260685	0.00225712	0.648782	0.994207	-0.000348806	-3.1	3.1	830	0.00197531	0.00592116	1451	50	0.75	0.7	0.8	Malawi	0.000500731	0.000384019	0.193145	0.269212
g535	1.7.1.15	Nitrite reductase NADH)	245	283	86.6	0.00111237	0.00151354	52	58	89.7	0.00152136	0.00179508	0.668466	1	-0.000408987	-3.1	3.1	831	0.00204992	0.00522541	1412	50	0.75	0.7	0.8	Malawi	0.000529423	0.000303064	0.0815602	0.135934
g884	2.4.1.58	Lipopolysaccharide glucosyltransferase I	243	283	85.9	0.00287529	0.00364397	48	58	82.8	0.00436816	0.00468284	0.543249	0.931532	-0.00149287	3.1	3.1	832	0.00369319	0.0110812	829	50	0.75	0.7	0.8	Malawi	0.00116694	0.000491861	0.0182259	0.0405795
g95	1.1.1.336	UDP-N-acetyl-D-mannosamine dehydrogenase	250	283	88.3	0.00100957	0.00149724	53	58	91.4	0.0016129	0.00203717	0.648782	0.994207	-0.000603327	-3.1	3.1	833	0.00235933	0.00576121	1278	50	0.75	0.7	0.8	Malawi	0.00077451	0.000289433	0.00781337	0.0205429
g1219	2.7.7.82	CMP-N,N'-diacetyllegionaminic acid synthase	6	283	2.1	6.87755e-06	6.80385e-05	3	58	5.2	6.3606e-05	0.000470873	0.184059	0.467788	-5.67285e-05	-3.1	3.1	834	0.000314966	0.00147137	1997	50	0.75	0.7	0.8	Malawi	9.52261e-05	5.81256e-05	0.102291	0.160867
g1233	2.7.8.25	Transferred entry 2.4.2.52	6	283	2.1	7.21286e-07	5.42553e-06	3	58	5.2	1.92745e-06	9.75091e-06	0.184059	0.467788	-1.20616e-06	-3.1	3.1	835	0.000329287	0.00174737	1994	50	0.75	0.7	0.8	Malawi	1.82531e-05	1.37049e-05	0.183799	0.258666
g1312	3.1.11.3	Exodeoxyribonuclease lambda-induced)	157	283	55.5	0.000275519	0.000705727	34	58	58.6	0.000252357	0.000494404	0.771737	1	2.31626e-05	-3.1	3.1	836	0.00383864	0.0105773	786	50	0.75	0.7	0.8	Malawi	3.59814e-05	0.000195655	0.8542	0.884629
g1355	3.1.3.103	NO NAME	6	283	2.1	1.04219e-05	0.000116299	3	58	5.2	1.21159e-05	6.70261e-05	0.184059	0.467788	-1.69395e-06	-3.1	3.1	837	0.00205838	0.00587262	1405	50	0.75	0.7	0.8	Malawi	3.27026e-05	4.68787e-05	0.485906	0.563429
g136	1.1.1.51	3 or 17)-beta-hydroxysteroid dehydrogenase	167	283	59	0.000370612	0.000593765	36	58	62.1	0.000741778	0.000960919	0.769293	1	-0.000371166	-3.1	3.1	838	0.00244948	0.00779145	1247	50	0.75	0.7	0.8	Malawi	0.000649166	0.000220076	0.00340156	0.0106006
g1571	3.4.19.11	Gamma-D-glutamyl-meso-diaminopimelate peptidase	160	283	56.5	0.00123595	0.00264145	31	58	53.4	0.000545841	0.00144918	0.66639	1	0.000690112	3.1	3.1	839	0.00459902	0.0141976	628	50	0.75	0.7	0.8	Malawi	-0.000775112	0.000388205	0.046662	0.0866397
g672	2.1.1.8	Histamine N-methyltransferase	6	283	2.1	1.01732e-06	9.1045e-06	3	58	5.2	1.05288e-05	5.61661e-05	0.184059	0.467788	-9.51152e-06	-3.1	3.1	840	0.000221022	0.00143789	2010	50	0.75	0.7	0.8	Malawi	5.48174e-05	2.30414e-05	0.0179089	0.040049
g322	1.18.6.1	Nitrogenase	201	283	71	0.00299355	0.00459807	43	58	74.1	0.00149848	0.0023995	0.749714	1	0.00149506	-3.1	3.1	841	0.00650419	0.0150285	399	50	0.75	0.7	0.8	Malawi	-0.00110525	0.000537697	0.0405943	0.0769891
g660	2.1.1.52	Transferred entry 2.1.1.171, 2.1.1.172, 2.1.1.173 and 2.1.1.174	248	283	87.6	0.0088275	0.00783274	49	58	84.5	0.00570138	0.00633571	0.520679	0.91329	0.00312612	3.1	3.1	842	0.00205251	0.00718254	1411	50	0.75	0.7	0.8	Malawi	-0.00176228	0.000737928	0.0174803	0.0392614
g1169	2.7.7.13	Mannose-1-phosphate guanylyltransferase	255	283	90.1	0.00268127	0.00299109	54	58	93.1	0.00446186	0.00422868	0.623931	0.978626	-0.00178059	-3	3	843	0.00189998	0.00485135	1481	50	0.75	0.7	0.8	Malawi	0.00146787	0.000442595	0.00101026	0.00396125
g1341	3.1.25.1	Deoxyribonuclease pyrimidine dimer)	11	283	3.9	2.93722e-05	0.000438767	4	58	6.9	9.46776e-05	0.000501212	0.297159	0.663804	-6.53053e-05	-3	3	844	9.99048e-05	0.00057749	2029	50	0.75	0.7	0.8	Malawi	0.000147408	9.07709e-05	0.105315	0.164732
g1528	3.2.2.8	Ribosylpyrimidine nucleosidase	255	283	90.1	0.00340872	0.00450993	54	58	93.1	0.00595613	0.0061965	0.623931	0.978626	-0.0025474	-3	3	845	0.00230232	0.00605978	1300	50	0.75	0.7	0.8	Malawi	0.00187912	0.000527625	0.000421535	0.00192337
g1844	4.1.1.15	Glutamate decarboxylase	255	283	90.1	0.00313887	0.00341202	54	58	93.1	0.00602135	0.00460653	0.623931	0.978626	-0.00288248	-3	3	846	0.00292373	0.00738806	1048	50	0.75	0.7	0.8	Malawi	0.00220577	0.000477042	5.36461e-06	4.96227e-05
g1989	4.2.1.39	Gluconate dehydratase	18	283	6.4	8.32726e-05	0.000747472	2	58	3.4	2.95703e-05	0.000170874	0.546442	0.931532	5.37023e-05	3	3	847	0.000503843	0.00177882	1960	50	0.75	0.7	0.8	Malawi	-5.38057e-05	0.000122699	0.66129	0.720796
g2226	5.4.99.26	tRNA pseudouridine 65) synthase	255	283	90.1	0.00183263	0.00235207	54	58	93.1	0.00159688	0.00154329	0.623931	0.978626	0.000235742	-3	3	848	0.00346405	0.00810057	885	50	0.75	0.7	0.8	Malawi	1.61514e-05	0.000352392	0.96347	0.97255
g2298	6.3.1.8	Glutathionylspermidine synthase	255	283	90.1	0.00101633	0.00138882	54	58	93.1	0.000687926	0.000908897	0.623931	0.978626	0.000328403	-3	3	849	0.00922455	0.023144	226	50	0.75	0.7	0.8	Malawi	-0.00034965	0.000269267	0.194989	0.271225
g2356	6.4.1.8	Acetophenone carboxylase	11	283	3.9	8.47713e-06	4.9287e-05	4	58	6.9	1.61204e-05	8.65826e-05	0.297159	0.663804	-7.64326e-06	-3	3	850	0.000179399	0.000953455	2016	50	0.75	0.7	0.8	Malawi	3.69277e-05	4.42916e-05	0.405014	0.48838
g304	1.17.1.5	Nicotinate dehydrogenase	265	283	93.6	0.00509064	0.00569799	56	58	96.6	0.00820205	0.00721658	0.546442	0.931532	-0.00311141	-3	3	851	0.00259627	0.00720267	1184	50	0.75	0.7	0.8	Malawi	0.00209293	0.000586731	0.000412891	0.00189242
g320	1.18.1.3	Ferredoxin--NAD +) reductase	265	283	93.6	0.00303486	0.0035435	56	58	96.6	0.00318851	0.00394424	0.546442	0.931532	-0.000153649	-3	3	852	0.00190162	0.00514565	1479	50	0.75	0.7	0.8	Malawi	0.000274181	0.000453131	0.54553	0.616068
g1084	2.7.1.32	Choline kinase	99	283	35	5.60076e-05	0.000197524	22	58	37.9	0.000159001	0.000611373	0.655083	0.997584	-0.000102993	-2.9	2.9	853	0.00328419	0.00869875	940	50	0.75	0.7	0.8	Malawi	0.000194706	0.000109936	0.0774454	0.130573
g1422	3.11.1.2	Phosphonoacetate hydrolase	23	283	8.1	5.19705e-06	2.7657e-05	3	58	5.2	5.61923e-06	2.62765e-05	0.591386	0.958282	-4.2218e-07	2.9	2.9	854	0.000375424	0.0017728	1983	50	0.75	0.7	0.8	Malawi	-4.33461e-06	3.21606e-05	0.892866	0.916279
g145	1.1.1.64	Testosterone 17-beta-dehydrogenase NADP +	57	283	20.1	0.000221262	0.00100008	10	58	17.2	0.000345445	0.00106288	0.718266	1	-0.000124183	2.9	2.9	855	0.00133487	0.00399578	1747	50	0.75	0.7	0.8	Malawi	0.000152208	0.000210457	0.470039	0.549098
g1583	3.4.21.26	Prolyl oligopeptidase	21	283	7.4	0.000122734	0.000817893	6	58	10.3	0.000255429	0.00133334	0.428988	0.824743	-0.000132695	-2.9	2.9	856	0.000764111	0.00254901	1905	50	0.75	0.7	0.8	Malawi	0.000126595	0.000170509	0.458327	0.538886
g1830	3.7.1.3	Kynureninase	21	283	7.4	6.83518e-06	5.2699e-05	6	58	10.3	3.25087e-06	1.03473e-05	0.428988	0.824743	3.58431e-06	-2.9	2.9	857	0.000545222	0.00190393	1947	50	0.75	0.7	0.8	Malawi	-2.57158e-06	3.50546e-05	0.941563	0.956129
g1909	4.1.2.43	3-hexulose-6-phosphate synthase	143	283	50.5	0.000243216	0.000667226	31	58	53.4	0.000276356	0.00098615	0.773397	1	-3.31395e-05	-2.9	2.9	858	0.00349897	0.00958739	879	50	0.75	0.7	0.8	Malawi	4.37934e-05	0.00019274	0.820393	0.856593
g876	2.4.1.4	Amylosucrase	143	283	50.5	0.000107657	0.00043035	31	58	53.4	7.66618e-05	0.00018247	0.773397	1	3.09955e-05	-2.9	2.9	859	0.00147068	0.00397779	1685	50	0.75	0.7	0.8	Malawi	1.83356e-06	0.000123592	0.988172	0.991094
g108	1.1.1.37	Malate dehydrogenase	270	283	95.4	0.00401526	0.00378619	57	58	98.3	0.00611746	0.00433909	NA	NA	-0.00210219	-2.9	2.9	860	0.00223931	0.00692291	1336	50	0.75	0.7	0.8	Malawi	0.00164258	0.000464285	0.000459586	0.002051
g1106	2.7.1.60	N-acylmannosamine kinase	262	283	92.6	0.00288443	0.00315495	52	58	89.7	0.0044946	0.00399291	0.428988	0.824743	-0.00161016	2.9	2.9	861	0.000995534	0.00376972	1858	50	0.75	0.7	0.8	Malawi	0.00131372	0.000447851	0.00358108	0.0110101
g1138	2.7.2.2	Carbamate kinase	270	283	95.4	0.00543927	0.00628723	57	58	98.3	0.00927564	0.00815649	NA	NA	-0.00383637	-2.9	2.9	862	0.00352089	0.00862316	871	50	0.75	0.7	0.8	Malawi	0.00233127	0.000612665	0.000168127	0.000896647
g1500	3.2.1.85	6-phospho-beta-galactosidase	270	283	95.4	0.00160423	0.00240399	57	58	98.3	0.00273794	0.00511174	NA	NA	-0.00113371	-2.9	2.9	863	0.00821617	0.0177024	271	50	0.75	0.7	0.8	Malawi	0.000666829	0.000373803	0.0753338	0.127541
g1545	3.4.11.24	Aminopeptidase S	226	283	79.9	0.00038591	0.000772501	48	58	82.8	0.000583333	0.00115601	0.718266	1	-0.000197422	-2.9	2.9	864	0.0079807	0.0214032	281	50	0.75	0.7	0.8	Malawi	0.000320688	0.000203641	0.116241	0.177724
g1708	3.5.3.23	N-succinylarginine dihydrolase	262	283	92.6	0.0038173	0.00418044	52	58	89.7	0.00447089	0.00416577	0.428988	0.824743	-0.00065359	2.9	2.9	865	0.00159584	0.00417552	1630	50	0.75	0.7	0.8	Malawi	0.000629698	0.000504971	0.213258	0.291458
g1720	3.5.4.13	dCTP deaminase	257	283	90.8	0.0027283	0.0029219	51	58	87.9	0.00293808	0.00283688	0.470471	0.861695	-0.00020978	2.9	2.9	866	0.00364452	0.00941098	838	50	0.75	0.7	0.8	Malawi	0.000309763	0.00042353	0.465049	0.544825
g1769	3.6.1.54	UDP-2,3-diacylglucosamine diphosphatase	260	283	91.9	0.003234	0.00330889	55	58	94.8	0.00380002	0.00338224	0.591386	0.958282	-0.000566023	-2.9	2.9	867	0.00193709	0.00610469	1467	50	0.75	0.7	0.8	Malawi	0.000641379	0.000443606	0.149148	0.217575
g1920	4.1.3.1	Isocitrate lyase	260	283	91.9	0.00359914	0.00372138	55	58	94.8	0.00406965	0.00366356	0.591386	0.958282	-0.000470512	-2.9	2.9	868	0.0014446	0.00574379	1698	50	0.75	0.7	0.8	Malawi	0.000547192	0.000469012	0.244155	0.325167
g2037	4.2.2.n1	Peptidoglycan lytic exotransglycosylase	260	283	91.9	0.00518839	0.00545587	55	58	94.8	0.00580378	0.00535024	0.591386	0.958282	-0.000615393	-2.9	2.9	869	0.00217507	0.00698909	1358	50	0.75	0.7	0.8	Malawi	0.000563227	0.000572583	0.325984	0.409745
g2050	4.3.1.15	Diaminopropionate ammonia-lyase	270	283	95.4	0.00283828	0.00275107	57	58	98.3	0.00415366	0.00347364	NA	NA	-0.00131538	-2.9	2.9	870	0.00337496	0.0095996	910	50	0.75	0.7	0.8	Malawi	0.00118578	0.000397214	0.0030396	0.00966184
g2052	4.3.1.18	D-serine ammonia-lyase	262	283	92.6	0.00341943	0.00385462	52	58	89.7	0.00488307	0.00554431	0.428988	0.824743	-0.00146363	2.9	2.9	871	0.00176768	0.00606368	1538	50	0.75	0.7	0.8	Malawi	0.000961497	0.000486151	0.0487636	0.0894
g327	1.2.1.16	Succinate-semialdehyde dehydrogenase NAD P) +	260	283	91.9	0.00592295	0.00642874	55	58	94.8	0.00630475	0.00568966	0.591386	0.958282	-0.000381801	-2.9	2.9	872	0.00165152	0.00441237	1599	50	0.75	0.7	0.8	Malawi	0.000544359	0.000610867	0.373494	0.458292
g429	1.3.3.3	Coproporphyrinogen oxidase	260	283	91.9	0.00368456	0.00402091	55	58	94.8	0.00533511	0.00525759	0.591386	0.958282	-0.00165055	-2.9	2.9	873	0.00173567	0.00473997	1556	50	0.75	0.7	0.8	Malawi	0.00123922	0.000503764	0.0143953	0.0335944
g910	2.4.2.43	Lipid IV A) 4-amino-4-deoxy-L-arabinosyltransferase	260	283	91.9	0.0060172	0.00590245	55	58	94.8	0.00738257	0.00603712	0.591386	0.958282	-0.00136537	-2.9	2.9	874	0.00177928	0.00543057	1532	50	0.75	0.7	0.8	Malawi	0.00104012	0.000601378	0.0846191	0.139287
g568	1.8.5.7	NO NAME	197	283	69.6	0.000308788	0.000439716	42	58	72.4	0.000414843	0.000552102	0.753967	1	-0.000106055	-2.8	2.8	875	0.00196987	0.00540534	1455	50	0.75	0.7	0.8	Malawi	0.000307156	0.000177308	0.0841237	0.138821
g674	2.1.1.n11	Methylphosphotriester-DNA--[protein]-cysteine S-methyltransferase	207	283	73.1	0.000315678	0.000482635	44	58	75.9	0.000322667	0.000422985	0.745281	1	-6.98864e-06	-2.8	2.8	876	0.00308651	0.00994605	1000	50	0.75	0.7	0.8	Malawi	0.000115557	0.000172214	0.502673	0.576304
g1046	2.7.1.172	Protein-ribulosamine 3-kinase	247	283	87.3	0.00792865	0.00706922	49	58	84.5	0.00509679	0.00555537	0.529187	0.918576	0.00283187	2.8	2.8	877	0.00211254	0.00525738	1381	50	0.75	0.7	0.8	Malawi	-0.00164502	0.000700796	0.019482	0.0428605
g119	1.1.1.399	NO NAME	246	283	86.9	0.000532705	0.000654518	52	58	89.7	0.000675733	0.000726832	0.668731	1	-0.000143028	-2.8	2.8	878	0.00156059	0.00447292	1647	50	0.75	0.7	0.8	Malawi	0.000331662	0.000193037	0.086687	0.141883
g1201	2.7.7.61	Citrate lyase holo-[acyl-carrier protein] synthase	236	283	83.4	0.00214953	0.00269078	50	58	86.2	0.00361174	0.003458	0.69772	1	-0.00146221	-2.8	2.8	879	0.00188829	0.00519694	1487	50	0.75	0.7	0.8	Malawi	0.00140523	0.000426386	0.0010857	0.00417657
g1249	2.7.9.2	Pyruvate, water dikinase	275	283	97.2	0.00648655	0.00599843	58	58	100	0.00800581	0.00587689	NA	NA	-0.00151926	-2.8	2.8	880	0.00108025	0.00305613	1830	50	0.75	0.7	0.8	Malawi	0.00116023	0.00055221	0.0363727	0.0701597
g140	1.1.1.57	Fructuronate reductase	252	283	89	0.00296853	0.00343962	50	58	86.2	0.00479239	0.00449957	0.502974	0.898549	-0.00182385	2.8	2.8	881	0.0014315	0.00379138	1704	50	0.75	0.7	0.8	Malawi	0.00145313	0.000473861	0.00233937	0.00780429
g1420	3.1.8.1	Aryldialkylphosphatase	198	283	70	0.000345269	0.000557822	39	58	67.2	0.000372169	0.00048465	0.754412	1	-2.69001e-05	2.8	2.8	882	0.00331992	0.00893992	926	50	0.75	0.7	0.8	Malawi	8.17702e-05	0.000190899	0.668673	0.726896
g1766	3.6.1.40	Guanosine-5'-triphosphate,3'-diphosphate diphosphatase	275	283	97.2	0.00530146	0.00509671	58	58	100	0.00680047	0.0048751	NA	NA	-0.001499	-2.8	2.8	883	0.00197508	0.00612354	1452	50	0.75	0.7	0.8	Malawi	0.00123912	0.000493821	0.0125645	0.0299281
g1842	4.1.1.112	NO NAME	247	283	87.3	0.00092307	0.00096921	49	58	84.5	0.00132395	0.00126101	0.529187	0.918576	-0.000400879	2.8	2.8	884	0.00114151	0.00305162	1813	50	0.75	0.7	0.8	Malawi	0.00057203	0.00025085	0.0232063	0.0492439
g1922	4.1.3.17	4-hydroxy-4-methyl-2-oxoglutarate aldolase	247	283	87.3	0.000923286	0.000969159	49	58	84.5	0.0013291	0.00126121	0.529187	0.918576	-0.000405818	2.8	2.8	885	0.000941084	0.0025711	1871	50	0.75	0.7	0.8	Malawi	0.000578713	0.000250937	0.0217016	0.0466344
g1925	4.1.3.3	N-acetylneuraminate lyase	275	283	97.2	0.00340621	0.00316598	58	58	100	0.00659107	0.00483421	NA	NA	-0.00318486	-2.8	2.8	886	0.00515045	0.0140798	539	50	0.75	0.7	0.8	Malawi	0.00232752	0.000414535	4.10199e-08	9.93756e-07
g1961	4.2.1.126	N-acetylmuramic acid 6-phosphate etherase	275	283	97.2	0.00512755	0.00475764	58	58	100	0.00730155	0.00514767	NA	NA	-0.002174	-2.8	2.8	887	0.0034105	0.00896514	899	50	0.75	0.7	0.8	Malawi	0.00158621	0.000488225	0.0012744	0.00475855
g209	1.12.7.2	Ferredoxin hydrogenase	236	283	83.4	0.00202929	0.00345309	50	58	86.2	0.00384529	0.00491525	0.69772	1	-0.001816	-2.8	2.8	888	0.00699337	0.0161994	351	50	0.75	0.7	0.8	Malawi	0.0016681	0.000459203	0.000323973	0.00154691
g2360	6.5.1.4	RNA 3'-terminal-phosphate cyclase ATP)	236	283	83.4	0.0022137	0.00265714	50	58	86.2	0.00338739	0.00343612	0.69772	1	-0.00117369	-2.8	2.8	889	0.00135379	0.00451718	1740	50	0.75	0.7	0.8	Malawi	0.00116196	0.000429453	0.00716095	0.0190242
g278	1.14.14.18	NO NAME	31	283	11	7.39266e-06	4.17224e-05	8	58	13.8	4.48832e-05	0.000230664	0.502974	0.898549	-3.74905e-05	-2.8	2.8	890	0.00075624	0.0025748	1909	50	0.75	0.7	0.8	Malawi	0.000107569	5.15258e-05	0.0375732	0.0721335
g374	1.2.7.1	Pyruvate synthase	275	283	97.2	0.00280686	0.00256511	58	58	100	0.00412953	0.0031327	NA	NA	-0.00132268	-2.8	2.8	891	0.00286832	0.00781041	1067	50	0.75	0.7	0.8	Malawi	0.00121481	0.000365926	0.00099873	0.00393117
g585	2.1.1.13	Methionine synthase	275	283	97.2	0.0069746	0.00650245	58	58	100	0.0101936	0.00647654	NA	NA	-0.00321901	-2.8	2.8	892	0.00260873	0.00772933	1175	50	0.75	0.7	0.8	Malawi	0.00204455	0.000598584	0.000713604	0.00301283
g776	2.3.1.57	Diamine N-acetyltransferase	275	283	97.2	0.00406423	0.00433775	58	58	100	0.00532884	0.00396647	NA	NA	-0.00126461	-2.8	2.8	893	0.00505165	0.0158073	553	50	0.75	0.7	0.8	Malawi	0.0012743	0.000445526	0.00449603	0.0130148
g888	2.4.1.73	Lipopolysaccharide glucosyltransferase II	130	283	45.9	0.000466742	0.00102589	25	58	43.1	0.000487404	0.000907881	0.772681	1	-2.0662e-05	2.8	2.8	894	0.00260043	0.00794848	1180	50	0.75	0.7	0.8	Malawi	4.39708e-05	0.000261154	0.866392	0.894071
g909	2.4.2.4	Thymidine phosphorylase	275	283	97.2	0.00654261	0.00637392	58	58	100	0.00770915	0.00638971	NA	NA	-0.00116654	-2.8	2.8	895	0.00178344	0.00533656	1531	50	0.75	0.7	0.8	Malawi	0.000953762	0.000589875	0.106832	0.166084
g1101	2.7.1.55	Allose kinase	276	283	97.5	0.00615023	0.00447642	55	58	94.8	0.00518794	0.00364501	0.383154	0.781326	0.000962294	2.7	2.7	896	0.00563909	0.0134413	476	50	0.75	0.7	0.8	Malawi	-0.000492283	0.000492618	0.318353	0.40214
g1189	2.7.7.43	N-acylneuraminate cytidylyltransferase	242	283	85.5	0.000512569	0.000866156	48	58	82.8	0.00122095	0.00271551	0.550799	0.931583	-0.000708384	2.7	2.7	897	0.00747541	0.0176866	310	50	0.75	0.7	0.8	Malawi	0.000698649	0.000242782	0.00426015	0.012528
g1695	3.5.2.19	Streptothricin hydrolase	12	283	4.2	2.76618e-05	0.000282284	4	58	6.9	6.66437e-05	0.000344937	0.491017	0.883043	-3.89819e-05	-2.7	2.7	898	0.00118541	0.00401723	1795	50	0.75	0.7	0.8	Malawi	0.000114661	8.32339e-05	0.169242	0.24169
g1863	4.1.1.44	4-carboxymuconolactone decarboxylase	237	283	83.7	0.0016758	0.00267525	47	58	81	0.00129609	0.00185313	0.568926	0.944937	0.000379709	2.7	2.7	899	0.00266283	0.0072114	1156	50	0.75	0.7	0.8	Malawi	-0.000337291	0.000394157	0.392752	0.476595
g1916	4.1.2.53	2-keto-3-deoxy-L-rhamnonate aldolase	241	283	85.2	0.00122326	0.00138404	51	58	87.9	0.00171867	0.00162594	0.684568	1	-0.000495416	-2.7	2.7	900	0.00118696	0.00289121	1794	50	0.75	0.7	0.8	Malawi	0.000691374	0.0003022	0.0227641	0.048488
g22	1.1.1.140	Sorbitol-6-phosphate 2-dehydrogenase	271	283	95.8	0.00491436	0.00507458	54	58	93.1	0.00643752	0.00594282	0.491017	0.883043	-0.00152316	2.7	2.7	901	0.00263555	0.00626045	1164	50	0.75	0.7	0.8	Malawi	0.00101227	0.000551264	0.0671934	0.11588
g2316	6.3.2.45	diaminoheptanedioate ligase	251	283	88.7	0.000531606	0.000655717	53	58	91.4	0.000825321	0.000800163	0.649283	0.994207	-0.000293716	-2.7	2.7	902	0.00484486	0.0214725	588	50	0.75	0.7	0.8	Malawi	0.000601687	0.000192784	0.00195693	0.00681765
g646	2.1.1.266	23S rRNA adenine 2030)-N 6-methyltransferase	251	283	88.7	0.000963239	0.00124489	53	58	91.4	0.0011263	0.00114191	0.649283	0.994207	-0.000163058	-2.7	2.7	903	0.00202759	0.0055772	1427	50	0.75	0.7	0.8	Malawi	0.000378995	0.000264688	0.153106	0.222234
g88	1.1.1.306	S- hydroxymethyl)mycothiol dehydrogenase	120	283	42.4	6.00396e-05	0.000214598	23	58	39.7	6.57936e-05	0.000148716	0.77091	1	-5.75402e-06	2.7	2.7	904	0.00449416	0.0122064	643	50	0.75	0.7	0.8	Malawi	4.96239e-05	9.65327e-05	0.607542	0.673393
g993	2.6.1.39	2-aminoadipate transaminase	276	283	97.5	0.0068856	0.00540657	55	58	94.8	0.00454345	0.00438484	0.383154	0.781326	0.00234215	2.7	2.7	905	0.00218845	0.00590908	1352	50	0.75	0.7	0.8	Malawi	-0.00146254	0.0005575	0.00909922	0.0232333
g1270	2.8.3.21	L-carnitine CoA-transferase	212	283	74.9	0.000417422	0.000551541	45	58	77.6	0.000563747	0.000626781	0.740001	1	-0.000146325	-2.7	2.7	906	0.00217044	0.00642996	1359	50	0.75	0.7	0.8	Malawi	0.000345526	0.00019302	0.0743294	0.126366
g1243	2.7.8.45	NO NAME	22	283	7.8	3.57654e-06	1.95141e-05	3	58	5.2	6.41327e-06	3.8456e-05	0.781311	1	-2.83673e-06	2.6	2.6	907	0.000585836	0.00198018	1940	50	0.75	0.7	0.8	Malawi	4.61559e-06	2.83245e-05	0.870652	0.897557
g144	1.1.1.61	4-hydroxybutyrate dehydrogenase	27	283	9.5	6.88444e-05	0.000404842	4	58	6.9	3.56592e-05	0.000245387	0.624765	0.978626	3.31852e-05	2.6	2.6	908	0.00114699	0.00360745	1811	50	0.75	0.7	0.8	Malawi	-9.27789e-05	0.000111483	0.40587	0.488725
g1938	4.1.99.14	Spore photoproduct lyase	22	283	7.8	7.70622e-06	4.52817e-05	3	58	5.2	1.62236e-05	8.43061e-05	0.781311	1	-8.51743e-06	2.6	2.6	909	0.000533064	0.00203058	1950	50	0.75	0.7	0.8	Malawi	1.91184e-05	4.25569e-05	0.653543	0.713498
g207	1.12.2.1	Cytochrome-c3 hydrogenase	17	283	6	1.41213e-05	0.000110509	2	58	3.4	5.46228e-06	3.30999e-05	0.752094	1	8.65898e-06	2.6	2.6	910	0.000550351	0.00251255	1944	50	0.75	0.7	0.8	Malawi	-3.44214e-05	5.03632e-05	0.494781	0.569639
g518	1.6.2.2	Cytochrome-b5 reductase	22	283	7.8	2.25452e-05	0.000156089	3	58	5.2	3.58973e-06	1.60768e-05	0.781311	1	1.89554e-05	2.6	2.6	911	0.00106775	0.00390568	1832	50	0.75	0.7	0.8	Malawi	-6.31308e-05	6.19426e-05	0.308844	0.392565
g1035	2.7.1.156	Adenosylcobinamide kinase	256	283	90.5	0.00260429	0.00281877	54	58	93.1	0.00383541	0.00412962	0.624765	0.978626	-0.00123111	-2.6	2.6	912	0.00216792	0.00587162	1360	50	0.75	0.7	0.8	Malawi	0.00104493	0.000423192	0.0140354	0.0329435
g112	1.1.1.381	3-hydroxy acid dehydrogenase	222	283	78.4	0.000375864	0.000472065	47	58	81	0.000447327	0.000430201	0.727042	1	-7.14625e-05	-2.6	2.6	913	0.00236556	0.00620371	1275	50	0.75	0.7	0.8	Malawi	0.00027118	0.000175284	0.122775	0.185484
g1212	2.7.7.73	Sulfur carrier protein ThiS adenylyltransferase	256	283	90.5	0.00368664	0.00382121	54	58	93.1	0.00465556	0.0045715	0.624765	0.978626	-0.000968921	-2.6	2.6	914	0.00138885	0.00374162	1720	50	0.75	0.7	0.8	Malawi	0.000751477	0.000491028	0.126847	0.19121
g1390	3.1.3.81	Diacylglycerol diphosphate phosphatase	222	283	78.4	0.000351838	0.000424131	47	58	81	0.000471876	0.000431016	0.727042	1	-0.000120038	-2.6	2.6	915	0.0020626	0.006268	1404	50	0.75	0.7	0.8	Malawi	0.000359701	0.000168293	0.033285	0.0655712
g1397	3.1.3.97	3',5'-nucleoside bisphosphate phosphatase	222	283	78.4	0.000368302	0.000500377	47	58	81	0.000455685	0.000553725	0.727042	1	-8.73831e-05	-2.6	2.6	916	0.00227444	0.00578169	1317	50	0.75	0.7	0.8	Malawi	0.00026234	0.000176887	0.138978	0.205252
g1417	3.1.6.6	Choline-sulfatase	256	283	90.5	0.00166949	0.00193156	54	58	93.1	0.00343923	0.00301779	0.624765	0.978626	-0.00176975	-2.6	2.6	917	0.0080588	0.0292522	279	50	0.75	0.7	0.8	Malawi	0.00171702	0.000347555	1.22767e-06	1.41949e-05
g1419	3.1.7.2	Guanosine-3',5'-bis diphosphate) 3'-diphosphatase	256	283	90.5	0.00116567	0.00150101	54	58	93.1	0.000954485	0.000923609	0.624765	0.978626	0.000211183	-2.6	2.6	918	0.00357196	0.0111356	858	50	0.75	0.7	0.8	Malawi	-9.71177e-05	0.000274537	0.723746	0.770305
g1507	3.2.1.96	Mannosyl-glycoprotein endo-beta-N-acetylglucosaminidase	256	283	90.5	0.00465839	0.00793462	51	58	87.9	0.00543036	0.00632271	0.629415	0.980599	-0.00077197	2.6	2.6	919	0.0124221	0.0300501	136	50	0.75	0.7	0.8	Malawi	0.0011437	0.000704921	0.105636	0.165101
g1544	3.4.11.23	PepB aminopeptidase	261	283	92.2	0.00369576	0.00387799	55	58	94.8	0.00450973	0.00440299	0.781311	1	-0.000813966	-2.6	2.6	920	0.00174184	0.00524921	1554	50	0.75	0.7	0.8	Malawi	0.000688098	0.000489346	0.160593	0.231285
g1555	3.4.13.22	D-Ala-D-Ala dipeptidase	227	283	80.2	0.001639	0.00220974	48	58	82.8	0.0033039	0.00339631	0.719063	1	-0.0016649	-2.6	2.6	921	0.00388619	0.0163687	775	50	0.75	0.7	0.8	Malawi	0.0016254	0.000400106	6.03855e-05	0.000371252
g1622	3.4.24.55	Pitrilysin	266	283	94	0.00521675	0.00511867	53	58	91.4	0.00687741	0.00553368	0.554797	0.932973	-0.00166066	2.6	2.6	922	0.00219071	0.0061877	1351	50	0.75	0.7	0.8	Malawi	0.00114568	0.000553656	0.0392755	0.0746969
g1709	3.5.3.26	S)-ureidoglycine aminohydrolase	227	283	80.2	0.000463517	0.000531043	48	58	82.8	0.000677383	0.000654693	0.719063	1	-0.000213867	-2.6	2.6	923	0.00136749	0.00429076	1731	50	0.75	0.7	0.8	Malawi	0.000471105	0.000189748	0.013519	0.0318786
g1900	4.1.2.20	2-dehydro-3-deoxyglucarate aldolase	261	283	92.2	0.00402673	0.00411246	55	58	94.8	0.00520253	0.00482205	0.781311	1	-0.0011758	-2.6	2.6	924	0.0011308	0.00328436	1817	50	0.75	0.7	0.8	Malawi	0.000892985	0.000510019	0.0808702	0.135116
g2003	4.2.1.6	Galactonate dehydratase	261	283	92.2	0.00336204	0.00351459	55	58	94.8	0.00385118	0.00374596	0.781311	1	-0.000489134	-2.6	2.6	925	0.00342807	0.00826677	894	50	0.75	0.7	0.8	Malawi	0.000466543	0.00046004	0.311241	0.395365
g211	1.12.99.6	Hydrogenase acceptor)	266	283	94	0.01104	0.0124277	56	58	96.6	0.0178502	0.0150533	0.752094	1	-0.00681015	-2.6	2.6	926	0.00277749	0.00752249	1093	50	0.75	0.7	0.8	Malawi	0.00314339	0.000861721	0.000306089	0.00148307
g2154	5.3.1.13	Arabinose-5-phosphate isomerase	261	283	92.2	0.00913882	0.00937726	55	58	94.8	0.0136988	0.0121917	0.781311	1	-0.00455998	-2.6	2.6	927	0.00101346	0.002923	1847	50	0.75	0.7	0.8	Malawi	0.00215178	0.000766855	0.00530603	0.0147109
g2160	5.3.1.23	S-methyl-5-thioribose-1-phosphate isomerase	261	283	92.2	0.00266874	0.00337341	55	58	94.8	0.00241925	0.0026018	0.781311	1	0.000249496	-2.6	2.6	928	0.00440135	0.0106858	660	50	0.75	0.7	0.8	Malawi	-1.90571e-05	0.000423875	0.964166	0.972737
g217	1.13.11.24	Quercetin 2,3-dioxygenase	261	283	92.2	0.00429467	0.00429628	55	58	94.8	0.00553937	0.00448745	0.781311	1	-0.0012447	-2.6	2.6	929	0.00150332	0.00456338	1671	50	0.75	0.7	0.8	Malawi	0.000998251	0.000504452	0.0486381	0.0893308
g2204	5.4.3.2	Lysine 2,3-aminomutase	256	283	90.5	0.00176035	0.0022526	54	58	93.1	0.00255359	0.00273122	0.624765	0.978626	-0.000793245	-2.6	2.6	930	0.00259927	0.00912474	1181	50	0.75	0.7	0.8	Malawi	0.000927524	0.000365435	0.0115916	0.0282163
g281	1.14.14.5	Alkanesulfonate monooxygenase	256	283	90.5	0.00361768	0.0049493	54	58	93.1	0.00300782	0.00283775	0.624765	0.978626	0.000609856	-2.6	2.6	931	0.00169231	0.00674369	1580	50	0.75	0.7	0.8	Malawi	-4.43817e-05	0.000502484	0.929671	0.948311
g333	1.2.1.22	Lactaldehyde dehydrogenase	266	283	94	0.00302349	0.00300945	56	58	96.6	0.00400928	0.00314042	0.752094	1	-0.000985789	-2.6	2.6	932	0.00209056	0.00623707	1394	50	0.75	0.7	0.8	Malawi	0.000970838	0.000418458	0.0209321	0.0452336
g58	1.1.1.262	4-hydroxythreonine-4-phosphate dehydrogenase	266	283	94	0.0047756	0.0059349	56	58	96.6	0.00525838	0.00400211	0.752094	1	-0.000482774	-2.6	2.6	933	0.00160961	0.00400795	1620	50	0.75	0.7	0.8	Malawi	0.000780847	0.000526679	0.139113	0.205252
g599	2.1.1.166	23S rRNA uridine 2552)-2'-O)-methyltransferase	266	283	94	0.00306706	0.00295433	56	58	96.6	0.0042079	0.00330655	0.752094	1	-0.00114084	-2.6	2.6	934	0.00159447	0.00485836	1631	50	0.75	0.7	0.8	Malawi	0.00105813	0.000419961	0.012208	0.0291589
g613	2.1.1.186	23S rRNA cytidine 2498)-2'-O)-methyltransferase	261	283	92.2	0.00351349	0.00351453	55	58	94.8	0.00442369	0.00375497	0.781311	1	-0.000910199	-2.6	2.6	935	0.00167042	0.00476941	1590	50	0.75	0.7	0.8	Malawi	0.000831951	0.000465819	0.0749934	0.127282
g758	2.3.1.29	Glycine C-acetyltransferase	266	283	94	0.0052721	0.00479076	56	58	96.6	0.00756423	0.00530802	0.752094	1	-0.00229213	-2.6	2.6	936	0.00190949	0.00542121	1475	50	0.75	0.7	0.8	Malawi	0.00156092	0.000532646	0.00361377	0.0110753
g913	2.4.2.52	Triphosphoribosyl-dephospho-CoA synthase	266	283	94	0.0045389	0.00473415	53	58	91.4	0.00377722	0.00336437	0.554797	0.932973	0.000761678	2.6	2.6	937	0.00422961	0.0112971	696	50	0.75	0.7	0.8	Malawi	-0.000327384	0.0004926	0.506756	0.580331
g1013	2.6.1.87	UDP-4-amino-4-deoxy-L-arabinose aminotransferase	271	283	95.8	0.0052438	0.0047536	57	58	98.3	0.0077014	0.0052225	NA	NA	-0.0024576	-2.5	2.5	938	0.002355	0.00632087	1283	50	0.75	0.7	0.8	Malawi	0.00173704	0.000513618	0.000803804	0.00327804
g1096	2.7.1.49	Hydroxymethylpyrimidine kinase	276	283	97.5	0.0044359	0.00374494	58	58	100	0.00526233	0.00340257	NA	NA	-0.000826433	-2.5	2.5	939	0.00390105	0.00944255	768	50	0.75	0.7	0.8	Malawi	0.000714405	0.000408124	0.0809437	0.135128
g1368	3.1.3.27	Phosphatidylglycerophosphatase	276	283	97.5	0.00596948	0.00549737	58	58	100	0.00806739	0.00505966	NA	NA	-0.00209792	-2.5	2.5	940	0.00386806	0.0127357	779	50	0.75	0.7	0.8	Malawi	0.00163515	0.000521576	0.00186856	0.00653355
g1538	3.4.11.1	Leucyl aminopeptidase	276	283	97.5	0.0049215	0.00488361	58	58	100	0.00605226	0.004956	NA	NA	-0.00113076	-2.5	2.5	941	0.00171765	0.0053382	1567	50	0.75	0.7	0.8	Malawi	0.00100609	0.000513195	0.0507616	0.0921497
g1556	3.4.13.3	Transferred entry 3.4.13.18 and 3.4.13.20	100	283	35.3	0.000355863	0.00107276	19	58	32.8	0.00117113	0.0041209	0.763846	1	-0.000815265	2.5	2.5	942	0.00201543	0.00636239	1433	50	0.75	0.7	0.8	Malawi	0.000416019	0.000287924	0.149412	0.217647
g1723	3.5.4.2	Adenine deaminase	271	283	95.8	0.00688515	0.00601277	57	58	98.3	0.00986492	0.00701416	NA	NA	-0.00297977	-2.5	2.5	943	0.00294709	0.00919713	1040	50	0.75	0.7	0.8	Malawi	0.00189999	0.000567692	0.000909016	0.00364861
g1841	4.1.1.11	Aspartate 1-decarboxylase	276	283	97.5	0.00451845	0.00445976	58	58	100	0.00687311	0.00494425	NA	NA	-0.00235466	-2.5	2.5	944	0.00326807	0.00757476	945	50	0.75	0.7	0.8	Malawi	0.0017288	0.000476309	0.000327663	0.00155793
g1859	4.1.1.37	Uroporphyrinogen decarboxylase	276	283	97.5	0.00586901	0.00512149	58	58	100	0.00689355	0.0045781	NA	NA	-0.00102454	-2.5	2.5	945	0.00343001	0.00865369	892	50	0.75	0.7	0.8	Malawi	0.0009221	0.000492902	0.0622401	0.108813
g1862	4.1.1.41	Methylmalonyl-CoA decarboxylase	222	283	78.4	0.00272181	0.00358234	44	58	75.9	0.00407679	0.0057827	0.727936	1	-0.00135498	2.5	2.5	946	0.00183326	0.00511341	1512	50	0.75	0.7	0.8	Malawi	0.000804912	0.000529177	0.129176	0.194146
g1866	4.1.1.49	Phosphoenolpyruvate carboxykinase ATP)	276	283	97.5	0.00765644	0.00650543	58	58	100	0.0112947	0.00683779	NA	NA	-0.0036383	-2.5	2.5	947	0.00416624	0.0121728	709	50	0.75	0.7	0.8	Malawi	0.00216011	0.000578873	0.000223044	0.0011319
g1960	4.2.1.120	4-hydroxybutanoyl-CoA dehydratase	22	283	7.8	1.80059e-05	0.000101011	6	58	10.3	2.57492e-05	0.000130721	0.597923	0.962248	-7.74336e-06	-2.5	2.5	948	0.000156817	0.000810798	2021	50	0.75	0.7	0.8	Malawi	3.37065e-05	6.1655e-05	0.584947	0.655128
g2009	4.2.1.79	2-methylcitrate dehydratase	237	283	83.7	0.00214053	0.00270852	50	58	86.2	0.00371743	0.00366135	0.843422	1	-0.0015769	-2.5	2.5	949	0.00176975	0.00569293	1537	50	0.75	0.7	0.8	Malawi	0.00147641	0.000435188	0.000774299	0.00318967
g2158	5.3.1.17	5-dehydro-4-deoxy-D-glucuronate isomerase	261	283	92.2	0.00486528	0.00472405	52	58	89.7	0.00861478	0.00659504	0.597923	0.962248	-0.0037495	2.5	2.5	950	0.00689944	0.0227007	361	50	0.75	0.7	0.8	Malawi	0.00228129	0.000552517	4.59436e-05	0.000295871
g280	1.14.14.47	NO NAME	90	283	31.8	6.09243e-05	0.000212865	17	58	29.3	7.51938e-05	0.000223516	0.75822	1	-1.42695e-05	2.5	2.5	951	0.00181205	0.00552329	1518	50	0.75	0.7	0.8	Malawi	3.82612e-05	0.000102562	0.709341	0.759342
g402	1.3.1.20	Trans-1,2-dihydrobenzene-1,2-diol dehydrogenase	251	283	88.7	0.00460709	0.00406083	50	58	86.2	0.00328748	0.0036455	0.653592	0.997042	0.0013196	2.5	2.5	952	0.0027718	0.00703433	1100	50	0.75	0.7	0.8	Malawi	-0.0010348	0.000525321	0.0496702	0.0907634
g416	1.3.1.76	Precorrin-2 dehydrogenase	276	283	97.5	0.00601573	0.00530613	58	58	100	0.00686347	0.00458601	NA	NA	-0.000847741	-2.5	2.5	953	0.00205797	0.00581872	1407	50	0.75	0.7	0.8	Malawi	0.000839304	0.00050568	0.0978886	0.155506
g448	1.3.98.3	NO NAME	271	283	95.8	0.00604192	0.00524834	57	58	98.3	0.00847336	0.00641431	NA	NA	-0.00243144	-2.5	2.5	954	0.00175145	0.00464892	1548	50	0.75	0.7	0.8	Malawi	0.00152657	0.000538035	0.00482322	0.0137276
g529	1.6.99.1	NADPH dehydrogenase	212	283	74.9	0.00149219	0.00267943	42	58	72.4	0.00175349	0.00239356	0.741252	1	-0.000261304	2.5	2.5	955	0.00205343	0.00626799	1410	50	0.75	0.7	0.8	Malawi	0.000362207	0.000410801	0.378559	0.462962
g693	2.10.1.1	Molybdopterin molybdotransferase	276	283	97.5	0.00353496	0.00324449	58	58	100	0.0042924	0.003598	NA	NA	-0.000757434	-2.5	2.5	956	0.00218072	0.0064232	1356	50	0.75	0.7	0.8	Malawi	0.000714655	0.000404148	0.0779105	0.131031
g72	1.1.1.283	Methylglyoxal reductase NADPH)	212	283	74.9	0.000315131	0.000604651	42	58	72.4	0.000772129	0.00178644	0.741252	1	-0.000456999	2.5	2.5	957	0.0126938	0.0290446	131	50	0.75	0.7	0.8	Malawi	0.000560582	0.000203372	0.00615964	0.0166909
g951	2.5.1.55	3-deoxy-8-phosphooctulonate synthase	276	283	97.5	0.00498828	0.0043175	58	58	100	0.0075348	0.00490729	NA	NA	-0.00254653	-2.5	2.5	958	0.00478343	0.0131781	596	50	0.75	0.7	0.8	Malawi	0.00184218	0.000468301	0.000101457	0.000583237
g1043	2.7.1.17	Xylulokinase	275	283	97.2	0.00801465	0.00710173	55	58	94.8	0.00733067	0.00549362	0.407099	0.798198	0.000683979	2.4	2.4	959	0.00320472	0.00948444	960	50	0.75	0.7	0.8	Malawi	-0.000141732	0.000599223	0.813168	0.850795
g1061	2.7.1.197	NO NAME	252	283	89	0.0012669	0.00129175	53	58	91.4	0.0014677	0.00128638	0.814556	1	-0.000200792	-2.4	2.4	960	0.00171261	0.00457123	1569	50	0.75	0.7	0.8	Malawi	0.00035206	0.000281666	0.212192	0.290195
g1327	3.1.2.28	1,4-dihydroxy-2-naphthoyl-CoA hydrolase	242	283	85.5	0.00135338	0.00138412	51	58	87.9	0.00145831	0.00132054	0.835735	1	-0.00010493	-2.4	2.4	961	0.00199668	0.00599312	1439	50	0.75	0.7	0.8	Malawi	0.000236477	0.000295682	0.424405	0.507142
g1386	3.1.3.74	Pyridoxal phosphatase	236	283	83.4	0.00128869	0.00154002	47	58	81	0.00171462	0.00153585	0.701529	1	-0.000425925	2.4	2.4	962	0.00121872	0.00353825	1786	50	0.75	0.7	0.8	Malawi	0.000647021	0.00031744	0.0423013	0.0794859
g1640	3.5.1.105	Chitin disaccharide deacetylase	242	283	85.5	0.00110608	0.00115785	51	58	87.9	0.00123266	0.00115642	0.835735	1	-0.000126584	-2.4	2.4	963	0.00253692	0.00880931	1206	50	0.75	0.7	0.8	Malawi	0.000263034	0.000269914	0.330497	0.414649
g2074	4.4.1.13	Cysteine-S-conjugate beta-lyase	247	283	87.3	0.00121479	0.00137077	52	58	89.7	0.00178118	0.00153162	0.826335	1	-0.00056639	-2.4	2.4	964	0.0028406	0.00774759	1077	50	0.75	0.7	0.8	Malawi	0.000816669	0.00029397	0.00577283	0.0158325
g240	1.14.12.10	Benzoate 1,2-dioxygenase	236	283	83.4	0.000699479	0.0012034	47	58	81	0.000480095	0.000615594	0.701529	1	0.000219384	2.4	2.4	965	0.0016057	0.00460957	1626	50	0.75	0.7	0.8	Malawi	-0.000223222	0.000248192	0.369083	0.454376
g358	1.2.1.76	Succinate-semialdehyde dehydrogenase acetylating)	247	283	87.3	0.00142293	0.00181096	52	58	89.7	0.00187862	0.00209397	0.826335	1	-0.000455693	-2.4	2.4	966	0.00292197	0.00649341	1049	50	0.75	0.7	0.8	Malawi	0.000580409	0.00033341	0.0826214	0.137477
g376	1.2.7.4	Carbon-monoxide dehydrogenase ferredoxin)	208	283	73.5	0.000369479	0.000946001	44	58	75.9	0.000407364	0.000762942	0.869713	1	-3.78845e-05	-2.4	2.4	967	0.00211413	0.00686046	1380	50	0.75	0.7	0.8	Malawi	0.000249489	0.000208189	0.231608	0.31131
g488	1.4.99.6	D-arginine dehydrogenase	252	283	89	0.00209707	0.00232853	53	58	91.4	0.00306194	0.00288868	0.814556	1	-0.000964871	-2.4	2.4	968	0.00114055	0.00338972	1814	50	0.75	0.7	0.8	Malawi	0.000924261	0.000386774	0.0174096	0.0391475
g540	1.7.2.2	Nitrite reductase cytochrome; ammonia-forming)	252	283	89	0.00446778	0.00519262	53	58	91.4	0.00906447	0.00768348	0.814556	1	-0.0045967	-2.4	2.4	969	0.00507039	0.0123711	551	50	0.75	0.7	0.8	Malawi	0.00284075	0.000590243	2.24442e-06	2.44246e-05
g651	2.1.1.298	Ribosomal protein L3 N 5)-glutamine methyltransferase	252	283	89	0.00137731	0.00145882	53	58	91.4	0.00177914	0.00160596	0.814556	1	-0.000401826	-2.4	2.4	970	0.000711385	0.00255887	1914	50	0.75	0.7	0.8	Malawi	0.000555628	0.000300589	0.0654061	0.113374
g1186	2.7.7.40	D-ribitol-5-phosphate cytidylyltransferase	163	283	57.6	0.000144967	0.00031254	32	58	55.2	0.000301043	0.000592938	0.771796	1	-0.000156076	2.4	2.4	971	0.0082459	0.0226525	270	50	0.75	0.7	0.8	Malawi	0.000305823	0.000147781	0.039263	0.0746969
g285	1.14.15.3	Alkane 1-monooxygenase	8	283	2.8	1.0014e-06	7.2369e-06	3	58	5.2	2.98644e-06	1.77277e-05	0.407099	0.798198	-1.98504e-06	-2.4	2.4	972	0.00010414	0.000617382	2028	50	0.75	0.7	0.8	Malawi	1.95994e-05	1.64651e-05	0.234739	0.314432
g2076	4.4.1.16	Selenocysteine lyase	280	283	98.9	0.00222425	0.00201633	56	58	96.6	0.00176079	0.00161141	NA	NA	0.000463457	2.3	2.3	973	0.00679352	0.0162608	375	50	0.75	0.7	0.8	Malawi	-0.00052265	0.000280136	0.0629464	0.109783
g71	1.1.1.282	Quinate/shikimate dehydrogenase	270	283	95.4	0.00229916	0.00231594	54	58	93.1	0.00302003	0.00246497	0.504839	0.898612	-0.00072087	2.3	2.3	974	0.00336793	0.00852459	914	50	0.75	0.7	0.8	Malawi	0.000782807	0.000364314	0.0323648	0.0641307
g1078	2.7.1.25	Adenylyl-sulfate kinase	267	283	94.3	0.00369298	0.00361008	56	58	96.6	0.00528767	0.00368899	0.748394	1	-0.0015947	-2.3	2.3	975	0.00168647	0.00539312	1583	50	0.75	0.7	0.8	Malawi	0.00135797	0.000450716	0.00278215	0.00900108
g1202	2.7.7.62	Adenosylcobinamide-phosphate guanylyltransferase	257	283	90.8	0.00261195	0.00290462	54	58	93.1	0.00412669	0.00436283	0.799298	1	-0.00151474	-2.3	2.3	976	0.00239111	0.00638517	1266	50	0.75	0.7	0.8	Malawi	0.00122754	0.000428559	0.00443908	0.012942
g1227	2.7.8.12	CDP-glycerol glycerophosphotransferase	192	283	67.8	0.000493126	0.00129959	38	58	65.5	0.000746049	0.00141401	0.759316	1	-0.000252923	2.3	2.3	977	0.00283249	0.00798781	1081	50	0.75	0.7	0.8	Malawi	0.00032716	0.000259845	0.208876	0.286624
g147	1.1.1.67	Mannitol 2-dehydrogenase	257	283	90.8	0.00311204	0.00325701	54	58	93.1	0.00403167	0.0035679	0.799298	1	-0.000919636	-2.3	2.3	978	0.0014111	0.00383387	1717	50	0.75	0.7	0.8	Malawi	0.00085549	0.000444211	0.0549572	0.0981034
g1534	3.3.2.12	Oxepin-CoA hydrolase	148	283	52.3	0.000186171	0.000369047	29	58	50	0.000211646	0.000487791	0.774514	1	-2.5475e-05	2.3	2.3	979	0.00136286	0.00394648	1736	50	0.75	0.7	0.8	Malawi	3.01325e-05	0.000161388	0.852001	0.884603
g1763	3.6.1.3	Adenosinetriphosphatase	187	283	66.1	0.000741842	0.00152131	37	58	63.8	0.000796707	0.00182572	0.762539	1	-5.48649e-05	2.3	2.3	980	0.00560472	0.0141927	479	50	0.75	0.7	0.8	Malawi	-3.90395e-05	0.000304328	0.898003	0.921087
g1796	3.6.3.29	Molybdate-transporting ATPase	257	283	90.8	0.00136517	0.00194471	54	58	93.1	0.00161407	0.0016379	0.799298	1	-0.0002489	-2.3	2.3	981	0.002233	0.00671346	1338	50	0.75	0.7	0.8	Malawi	0.000559812	0.000322821	0.0838047	0.138821
g2010	4.2.1.8	Mannonate dehydratase	267	283	94.3	0.00639072	0.00582806	56	58	96.6	0.00919786	0.00667683	0.748394	1	-0.00280715	-2.3	2.3	982	0.0017089	0.00490016	1572	50	0.75	0.7	0.8	Malawi	0.00167898	0.000589359	0.00465621	0.0133644
g2114	5.1.2.3	3-hydroxybutyryl-CoA epimerase	257	283	90.8	0.00241146	0.00250114	54	58	93.1	0.00307618	0.00263784	0.799298	1	-0.000664717	-2.3	2.3	983	0.00160871	0.00501213	1622	50	0.75	0.7	0.8	Malawi	0.000753415	0.00039226	0.0556077	0.0989176
g2292	6.3.1.13	ligase	91	283	32.2	3.3151e-05	8.61519e-05	20	58	34.5	6.89477e-05	0.000170262	0.759316	1	-3.57967e-05	-2.3	2.3	984	0.00317863	0.00715071	968	50	0.75	0.7	0.8	Malawi	0.000128134	7.84216e-05	0.103204	0.162053
g364	1.2.1.91	3-oxo-5,6-dehydrosuberyl-CoA semialdehyde dehydrogenase	148	283	52.3	0.000186171	0.000369047	29	58	50	0.000211646	0.000487791	0.774514	1	-2.5475e-05	2.3	2.3	985	0.00184516	0.00672978	1508	50	0.75	0.7	0.8	Malawi	3.01325e-05	0.000161388	0.852001	0.884603
g494	1.5.1.28	Opine dehydrogenase	91	283	32.2	4.96285e-05	0.000162426	20	58	34.5	0.000119885	0.000354931	0.759316	1	-7.02567e-05	-2.3	2.3	986	0.00265568	0.00864946	1162	50	0.75	0.7	0.8	Malawi	0.0001719	0.000100217	0.0872101	0.142092
g545	1.7.5.1	Nitrate reductase quinone)	257	283	90.8	0.0016561	0.00194477	54	58	93.1	0.00170089	0.00179157	0.799298	1	-4.47913e-05	-2.3	2.3	987	0.00308592	0.00818211	1001	50	0.75	0.7	0.8	Malawi	0.000226231	0.000331314	0.49518	0.569639
g841	2.4.1.246	Mannosylfructose-phosphate synthase	187	283	66.1	0.000759229	0.00164263	37	58	63.8	0.00109512	0.00201197	0.762539	1	-0.000335894	2.3	2.3	988	0.00332298	0.00801145	925	50	0.75	0.7	0.8	Malawi	0.000387933	0.000316854	0.221678	0.300143
g111	1.1.1.38	Malate dehydrogenase oxaloacetate-decarboxylating)	272	283	96.1	0.00338665	0.00340827	57	58	98.3	0.00369981	0.00307132	NA	NA	-0.000313158	-2.2	2.2	989	0.00275077	0.00920216	1114	50	0.75	0.7	0.8	Malawi	0.000525616	0.000429909	0.222322	0.300815
g1238	2.7.8.36	transferase	18	283	6.4	2.36292e-05	0.000187015	5	58	8.6	0.000164896	0.000671545	0.56438	0.942837	-0.000141267	-2.2	2.2	990	0.000150673	0.000712512	2023	50	0.75	0.7	0.8	Malawi	0.000256972	9.67292e-05	0.00826641	0.0214295
g1779	3.6.1.9	Nucleotide diphosphatase	260	283	91.9	0.00262843	0.00276887	52	58	89.7	0.00298253	0.00259284	0.605254	0.971725	-0.000354104	2.2	2.2	991	0.00251632	0.00737038	1217	50	0.75	0.7	0.8	Malawi	0.000451675	0.000411775	0.273465	0.355138
g2040	4.2.3.12	6-pyruvoyltetrahydropterin synthase	216	283	76.3	0.000722678	0.000939322	43	58	74.1	0.00114832	0.00117556	0.737083	1	-0.000425639	2.2	2.2	992	0.00237324	0.00687144	1273	50	0.75	0.7	0.8	Malawi	0.000635076	0.000258663	0.0145814	0.0338755
g2057	4.3.1.3	Histidine ammonia-lyase	262	283	92.6	0.00296039	0.00407305	55	58	94.8	0.00359772	0.00396412	0.778584	1	-0.000637332	-2.2	2.2	993	0.00479171	0.0104856	592	50	0.75	0.7	0.8	Malawi	0.00077707	0.00049032	0.113939	0.174994
g248	1.14.13.107	Limonene 1,2-monooxygenase	260	283	91.9	0.00108738	0.00108882	52	58	89.7	0.00138159	0.00126652	0.605254	0.971725	-0.000294212	2.2	2.2	994	0.0013397	0.00403918	1744	50	0.75	0.7	0.8	Malawi	0.000423542	0.000256877	0.100112	0.158174
g262	1.14.13.39	Nitric-oxide synthase NADPH)	21	283	7.4	9.58052e-06	5.73283e-05	3	58	5.2	3.26288e-05	0.000182739	0.778584	1	-2.30483e-05	2.2	2.2	995	0.000275961	0.00110913	2001	50	0.75	0.7	0.8	Malawi	4.16443e-05	5.17803e-05	0.421816	0.504938
g548	1.7.99.1	Hydroxylamine reductase	272	283	96.1	0.00402103	0.00457046	57	58	98.3	0.00568089	0.00501688	NA	NA	-0.00165986	-2.2	2.2	996	0.00541436	0.0122718	499	50	0.75	0.7	0.8	Malawi	0.00137665	0.000477492	0.00418947	0.0123738
g59	1.1.1.264	L-idonate 5-dehydrogenase NAD P) +	223	283	78.8	0.00126962	0.00219035	47	58	81	0.00226602	0.00294246	0.859238	1	-0.000996404	-2.2	2.2	997	0.00246445	0.00642112	1240	50	0.75	0.7	0.8	Malawi	0.00109189	0.000389001	0.0052913	0.0147014
g633	2.1.1.223	tRNA 1) Val) adenine 37)-N 6-methyltransferase	272	283	96.1	0.00428628	0.00374422	57	58	98.3	0.00741538	0.00487828	NA	NA	-0.00312909	-2.2	2.2	998	0.00907755	0.0224273	237	50	0.75	0.7	0.8	Malawi	0.00215141	0.000467438	5.90736e-06	5.34928e-05
g644	2.1.1.264	23S rRNA guanine 2069)-N 7-methyltransferase	262	283	92.6	0.00314118	0.00316579	55	58	94.8	0.00376327	0.00320457	0.778584	1	-0.000622085	-2.2	2.2	999	0.0021564	0.00626382	1363	50	0.75	0.7	0.8	Malawi	0.000670217	0.000429044	0.119194	0.181421
g738	2.3.1.204	Octanoyl-[GcvH] protein N-octanoyltransferase	106	283	37.5	8.93323e-05	0.000304412	23	58	39.7	0.000118516	0.000299429	0.767797	1	-2.91834e-05	-2.2	2.2	1000	0.00317058	0.00937291	970	50	0.75	0.7	0.8	Malawi	0.000114556	0.000122229	0.349311	0.434238
g875	2.4.1.352	NO NAME	177	283	62.5	0.000140614	0.000240644	35	58	60.3	0.00015025	0.000232434	0.767797	1	-9.63556e-06	2.2	2.2	1001	0.00243608	0.00618948	1250	50	0.75	0.7	0.8	Malawi	5.32885e-05	0.00012692	0.674856	0.732443
g1518	3.2.2.21	DNA-3-methyladenine glycosylase II	255	283	90.1	0.00219555	0.00230197	51	58	87.9	0.00283206	0.00271356	0.63538	0.987147	-0.000636502	2.2	2.2	1002	0.00138864	0.00413059	1721	50	0.75	0.7	0.8	Malawi	0.00061163	0.000385647	0.113675	0.174852
g2200	5.4.2.6	Beta-phosphoglucomutase	265	283	93.6	0.00319239	0.00443174	53	58	91.4	0.00422204	0.00465288	0.56438	0.942837	-0.00102965	2.2	2.2	1003	0.00263222	0.00687878	1167	50	0.75	0.7	0.8	Malawi	0.000908645	0.000476266	0.0572549	0.101228
g46	1.1.1.218	Morphine 6-dehydrogenase	265	283	93.6	0.00102253	0.00142666	53	58	91.4	0.00081219	0.000945772	0.56438	0.942837	0.000210336	2.2	2.2	1004	0.00352349	0.00933417	868	50	0.75	0.7	0.8	Malawi	-0.000325654	0.000246204	0.186827	0.262383
g471	1.4.1.4	Glutamate dehydrogenase NADP +	265	283	93.6	0.00278296	0.00303016	53	58	91.4	0.00403265	0.00352182	0.56438	0.942837	-0.00124969	2.2	2.2	1005	0.00161458	0.00470046	1616	50	0.75	0.7	0.8	Malawi	0.00109687	0.000434062	0.0119589	0.0287663
g632	2.1.1.222	2-polyprenyl-6-hydroxyphenol methylase	255	283	90.1	0.00217276	0.00218311	51	58	87.9	0.00284826	0.00240942	0.63538	0.987147	-0.000675509	2.2	2.2	1006	0.00131829	0.00502993	1752	50	0.75	0.7	0.8	Malawi	0.000713268	0.000373584	0.057073	0.101082
g1896	4.1.2.14	2-dehydro-3-deoxy-phosphogluconate aldolase	248	283	87.6	0.00113513	0.00180266	52	58	89.7	0.00155623	0.00165526	0.825638	1	-0.000421096	-2.1	2.1	1007	0.00363547	0.0107085	843	50	0.75	0.7	0.8	Malawi	0.000730356	0.000298696	0.0149877	0.0345414
g2104	5.1.1.13	Aspartate racemase	238	283	84.1	0.00113128	0.00182433	50	58	86.2	0.00235646	0.00463812	0.842767	1	-0.00122518	-2.1	2.1	1008	0.00393899	0.0101722	756	50	0.75	0.7	0.8	Malawi	0.00101427	0.000353368	0.00435846	0.0127435
g1002	2.6.1.53	Transferred entry 1.4.1.13	84	283	29.7	1.64933e-06	3.99766e-06	16	58	27.6	2.66041e-06	6.12571e-06	0.874395	1	-1.01107e-06	2.1	2.1	1009	0.00330436	0.00842671	934	50	0.75	0.7	0.8	Malawi	1.50071e-05	1.68863e-05	0.374786	0.459175
g1301	3.1.1.72	Acetylxylan esterase	116	283	41	0.000614156	0.00256842	25	58	43.1	0.00174388	0.00417013	0.771684	1	-0.00112973	-2.1	2.1	1010	0.0010035	0.00304259	1854	50	0.75	0.7	0.8	Malawi	0.00111971	0.000363709	0.00224945	0.00756633
g1861	4.1.1.4	Acetoacetate decarboxylase	45	283	15.9	9.11708e-05	0.000521692	8	58	13.8	8.05167e-05	0.000515451	0.842767	1	1.06541e-05	2.1	2.1	1011	0.0015344	0.00389254	1661	50	0.75	0.7	0.8	Malawi	-7.01889e-05	0.000130343	0.590589	0.658908
g2317	6.3.2.49	L-alanine--L-anticapsin ligase	35	283	12.4	5.6915e-05	0.000396054	6	58	10.3	4.281e-05	0.000180078	0.825638	1	1.4105e-05	2.1	2.1	1012	0.00131893	0.00470884	1751	50	0.75	0.7	0.8	Malawi	-1.77735e-05	0.000102907	0.862979	0.891732
g261	1.14.13.24	3-hydroxybenzoate 6-monooxygenase	167	283	59	0.000303662	0.000869457	33	58	56.9	0.000156969	0.000330685	0.771684	1	0.000146692	2.1	2.1	1013	0.00171553	0.00471513	1568	50	0.75	0.7	0.8	Malawi	-0.00021757	0.000200662	0.279018	0.361197
g1005	2.6.1.62	Adenosylmethionine--8-amino-7-oxononanoate transaminase	277	283	97.9	0.0053571	0.00449839	58	58	100	0.00767534	0.00483822	NA	NA	-0.00231824	-2.1	2.1	1014	0.00410214	0.0127724	726	50	0.75	0.7	0.8	Malawi	0.00163898	0.000472082	0.000583874	0.00253344
g1258	2.8.1.6	Biotin synthase	277	283	97.9	0.00589352	0.00498606	58	58	100	0.00872178	0.00586532	NA	NA	-0.00282825	-2.1	2.1	1015	0.00275156	0.00861053	1113	50	0.75	0.7	0.8	Malawi	0.00181894	0.000495098	0.00027753	0.0013609
g1260	2.8.1.8	Lipoyl synthase	277	283	97.9	0.003742	0.00331626	58	58	100	0.00613718	0.00413829	NA	NA	-0.00239518	-2.1	2.1	1016	0.00687796	0.017155	364	50	0.75	0.7	0.8	Malawi	0.00183944	0.000426856	2.14884e-05	0.000160768
g1411	3.1.4.55	Phosphoribosyl 1,2-cyclic phosphate phosphodiesterase	206	283	72.8	0.000409385	0.000619293	41	58	70.7	0.000474064	0.000751954	0.748615	1	-6.46785e-05	2.1	2.1	1017	0.00218142	0.00692305	1355	50	0.75	0.7	0.8	Malawi	0.000129364	0.000203759	0.525933	0.596917
g2045	4.2.99.20	2-succinyl-6-hydroxy-2,4-cyclohexadiene-1-carboxylate synthase	277	283	97.9	0.00407541	0.00383465	58	58	100	0.00409663	0.00298111	NA	NA	-2.12275e-05	-2.1	2.1	1018	0.0033271	0.00957929	923	50	0.75	0.7	0.8	Malawi	0.000247681	0.000418419	0.554282	0.624565
g2165	5.3.1.28	D-sedoheptulose 7-phosphate isomerase	277	283	97.9	0.00622773	0.00524474	58	58	100	0.00739424	0.00502913	NA	NA	-0.00116651	-2.1	2.1	1019	0.00293244	0.00850101	1045	50	0.75	0.7	0.8	Malawi	0.000912129	0.000516695	0.0784111	0.131764
g2280	6.2.1.26	o-succinylbenzoate--CoA ligase	277	283	97.9	0.00359387	0.00332232	58	58	100	0.00413224	0.00291751	NA	NA	-0.000538362	-2.1	2.1	1020	0.00371742	0.00985258	820	50	0.75	0.7	0.8	Malawi	0.000677756	0.000392244	0.0849183	0.139587
g564	1.8.4.14	L-methionine R)-S-oxide reductase	277	283	97.9	0.00267306	0.00237841	58	58	100	0.00367382	0.00247973	NA	NA	-0.00100076	-2.1	2.1	1021	0.00416724	0.0112647	708	50	0.75	0.7	0.8	Malawi	0.00105709	0.000329579	0.00146709	0.00532181
g616	2.1.1.189	23S rRNA uracil 747)-C 5-methyltransferase	277	283	97.9	0.00340113	0.00311195	58	58	100	0.0044753	0.0033851	NA	NA	-0.00107416	-2.1	2.1	1022	0.00288407	0.00725877	1061	50	0.75	0.7	0.8	Malawi	0.00101134	0.000394661	0.0108218	0.0268237
g653	2.1.1.34	tRNA guanosine 18)-2'-O)-methyltransferase	277	283	97.9	0.00266882	0.00276832	58	58	100	0.00391127	0.0030673	NA	NA	-0.00124244	-2.1	2.1	1023	0.0063809	0.0213497	410	50	0.75	0.7	0.8	Malawi	0.00127247	0.000363721	0.000530322	0.00233243
g673	2.1.1.80	Protein-glutamate O-methyltransferase	250	283	88.3	0.00210227	0.00233301	50	58	86.2	0.00341662	0.00298326	0.658652	1	-0.00131435	2.1	2.1	1024	0.00137971	0.00432136	1722	50	0.75	0.7	0.8	Malawi	0.00121787	0.000393963	0.00215773	0.00736742
g677	2.1.2.11	3-methyl-2-oxobutanoate hydroxymethyltransferase	277	283	97.9	0.00562668	0.00495841	58	58	100	0.00789184	0.00492966	NA	NA	-0.00226516	-2.1	2.1	1025	0.00326705	0.00787768	947	50	0.75	0.7	0.8	Malawi	0.00155162	0.000500893	0.0021131	0.00726379
g934	2.5.1.16	Spermidine synthase	277	283	97.9	0.00530029	0.00452866	58	58	100	0.0065067	0.00441909	NA	NA	-0.00120641	-2.1	2.1	1026	0.00325455	0.00968203	949	50	0.75	0.7	0.8	Malawi	0.000998105	0.000457832	0.02994	0.0601794
g107	1.1.1.369	D-chiro-inositol 1-dehydrogenase	53	283	18.7	7.51367e-05	0.000492306	12	58	20.7	8.50724e-05	0.000254127	0.715876	1	-9.93566e-06	-2	2	1027	0.00206539	0.0067916	1402	50	0.75	0.7	0.8	Malawi	7.82999e-05	0.000119238	0.51184	0.584836
g1432	3.2.1.129	Endo-alpha-sialidase	14	283	4.9	3.76411e-05	0.000507658	4	58	6.9	4.97277e-05	0.000306427	0.522622	0.91329	-1.20866e-05	-2	2	1028	0.000417119	0.0018457	1978	50	0.75	0.7	0.8	Malawi	6.73493e-05	9.00308e-05	0.454937	0.537018
g1449	3.2.1.172	Unsaturated rhamnogalacturonyl hydrolase	191	283	67.5	0.000813217	0.00170323	38	58	65.5	0.00233283	0.00452389	0.761173	1	-0.00151961	2	2	1029	0.00141887	0.00394844	1714	50	0.75	0.7	0.8	Malawi	0.0011825	0.00036698	0.00139534	0.00513476
g1662	3.5.1.38	Glutamin- asparagin-)ase	9	283	3.2	1.34943e-06	1.06275e-05	3	58	5.2	2.81562e-06	1.25398e-05	0.436539	0.832073	-1.46619e-06	-2	2	1030	0.000138999	0.000851441	2025	50	0.75	0.7	0.8	Malawi	1.91363e-05	1.797e-05	0.287678	0.370054
g1737	3.5.4.43	NO NAME	9	283	3.2	1.72328e-05	0.000179134	3	58	5.2	3.09315e-06	1.39239e-05	0.436539	0.832073	1.41397e-05	-2	2	1031	0.000460685	0.0023412	1969	50	0.75	0.7	0.8	Malawi	-1.89335e-05	5.50802e-05	0.731252	0.77748
g1824	3.7.1.12	Cobalt-precorrin 5A hydrolase	92	283	32.5	1.5978e-05	3.54811e-05	20	58	34.5	1.98029e-05	3.28385e-05	0.761173	1	-3.82499e-06	-2	2	1032	0.00294856	0.00898006	1038	50	0.75	0.7	0.8	Malawi	4.37953e-05	5.00193e-05	0.381885	0.466748
g2294	6.3.1.19	NO NAME	279	283	98.6	0.0136203	0.00798437	56	58	96.6	0.00739701	0.00715488	NA	NA	0.00622333	2	2	1033	0.0149748	0.0361231	99	50	0.75	0.7	0.8	Malawi	-0.00342916	0.000618981	6.07964e-08	1.35957e-06
g289	1.14.99.3	Heme oxygenase biliverdin-producing)	9	283	3.2	2.80227e-06	2.08039e-05	3	58	5.2	2.67709e-05	0.000159296	0.436539	0.832073	-2.39686e-05	-2	2	1034	0.00028872	0.00112058	1999	50	0.75	0.7	0.8	Malawi	7.71713e-05	3.72149e-05	0.0388652	0.0741939
g290	1.14.99.36	Beta-carotene 15,15'-monooxygenase	79	283	27.9	4.36328e-05	0.000151896	15	58	25.9	5.65621e-05	0.000182863	0.872105	1	-1.29293e-05	2	2	1035	0.00180514	0.00495598	1521	50	0.75	0.7	0.8	Malawi	3.42798e-05	8.81025e-05	0.697454	0.750962
g384	1.2.99.6	Carboxylate reductase	175	283	61.8	0.00110156	0.00183551	37	58	63.8	0.00125419	0.00210875	0.882069	1	-0.000152631	-2	2	1036	0.00154611	0.00382047	1656	50	0.75	0.7	0.8	Malawi	0.000180832	0.000366417	0.621968	0.685447
g593	2.1.1.151	Cobalt-factor II C 20)-methyltransferase	240	283	84.8	0.0012287	0.00184023	48	58	82.8	0.00120901	0.0020113	0.692452	1	1.96879e-05	2	2	1037	0.00305583	0.00762979	1010	50	0.75	0.7	0.8	Malawi	-3.76821e-05	0.000334968	0.910498	0.932024
g631	2.1.1.220	tRNA adenine 58)-N 1-methyltransferase	279	283	98.6	0.011976	0.00701191	56	58	96.6	0.00625752	0.0059921	NA	NA	0.00571851	2	2	1038	0.0175603	0.0417338	77	50	0.75	0.7	0.8	Malawi	-0.00331639	0.000575546	1.86606e-08	5.66781e-07
g720	2.3.1.18	Galactoside O-acetyltransferase	279	283	98.6	0.0107342	0.0096812	56	58	96.6	0.00725377	0.00647795	NA	NA	0.00348048	2	2	1039	0.00705551	0.0166473	344	50	0.75	0.7	0.8	Malawi	-0.00142261	0.000669233	0.0342481	0.0668856
g762	2.3.1.37	5-aminolevulinate synthase	14	283	4.9	3.59799e-06	2.11305e-05	4	58	6.9	3.56822e-05	0.000251522	0.522622	0.91329	-3.20842e-05	-2	2	1040	0.00160877	0.00458403	1621	50	0.75	0.7	0.8	Malawi	7.33799e-05	4.26956e-05	0.0865865	0.141871
g833	2.4.1.211	1,3-beta-galactosyl-N-acetylhexosamine phosphorylase	269	283	95.1	0.00535076	0.00487704	54	58	93.1	0.00302393	0.00344242	0.522622	0.91329	0.00232683	2	2	1041	0.00691394	0.0166076	358	50	0.75	0.7	0.8	Malawi	-0.00195757	0.000476281	4.96503e-05	0.000316735
g897	2.4.2.15	Guanosine phosphorylase	253	283	89.4	0.00242619	0.0025009	53	58	91.4	0.00304869	0.00262542	0.813826	1	-0.000622504	-2	2	1042	0.000858096	0.00289918	1889	50	0.75	0.7	0.8	Malawi	0.000714715	0.000392538	0.0695258	0.119397
g921	2.4.99.16	Starch synthase maltosyl-transferring)	279	283	98.6	0.012243	0.00756912	56	58	96.6	0.00627373	0.00583049	NA	NA	0.00596928	2	2	1043	0.0157549	0.0358175	89	50	0.75	0.7	0.8	Malawi	-0.00338018	0.000590393	2.27572e-08	6.52266e-07
g1114	2.7.1.76	Deoxyadenosine kinase	181	283	64	0.000571347	0.0014204	36	58	62.1	0.00136614	0.00450934	0.881012	1	-0.000794791	1.9	1.9	1044	0.00268877	0.00621139	1143	50	0.75	0.7	0.8	Malawi	0.000314675	0.000315059	0.318613	0.402219
g1618	3.4.24.3	Microbial collagenase	15	283	5.3	6.37971e-06	6.88668e-05	2	58	3.4	5.60614e-05	0.000384015	0.747459	1	-4.96817e-05	1.9	1.9	1045	0.000399344	0.00173364	1980	50	0.75	0.7	0.8	Malawi	8.13611e-05	5.48717e-05	0.139069	0.205252
g1733	3.5.4.32	8-oxoguanine deaminase	19	283	6.7	2.6688e-05	0.000206369	5	58	8.6	1.91597e-05	7.80968e-05	0.576913	0.951164	7.52825e-06	-1.9	1.9	1046	0.000663493	0.00293906	1927	50	0.75	0.7	0.8	Malawi	1.03165e-05	7.11673e-05	0.884828	0.909406
g1950	4.2.1.107	hydratase	25	283	8.8	1.56534e-05	8.42477e-05	4	58	6.9	1.04617e-05	5.49467e-05	0.798523	1	5.19172e-06	1.9	1.9	1047	0.00092179	0.00351039	1876	50	0.75	0.7	0.8	Malawi	-2.63992e-05	5.37905e-05	0.623901	0.686662
g2357	6.5.1.1	DNA ligase ATP)	25	283	8.8	0.000100399	0.000926274	4	58	6.9	0.000260171	0.00117666	0.798523	1	-0.000159772	1.9	1.9	1048	0.000497201	0.00196921	1961	50	0.75	0.7	0.8	Malawi	0.000190661	0.000159296	0.232183	0.311877
g850	2.4.1.278	3-alpha-mycarosylerythronolide B desosaminyl transferase	29	283	10.2	3.65851e-05	0.000178829	7	58	12.1	9.15447e-05	0.000505635	0.643221	0.993721	-5.49596e-05	-1.9	1.9	1049	0.000417895	0.00253831	1977	50	0.75	0.7	0.8	Malawi	9.56117e-05	9.43326e-05	0.311516	0.395468
g1104	2.7.1.59	N-acetylglucosamine kinase	263	283	92.9	0.00363213	0.00372662	55	58	94.8	0.00460191	0.00378346	0.777745	1	-0.000969772	-1.9	1.9	1050	0.00145979	0.00401853	1691	50	0.75	0.7	0.8	Malawi	0.000955628	0.000465655	0.0409157	0.0774544
g1382	3.1.3.7	3' 2'),5'-bisphosphate nucleotidase	258	283	91.2	0.0031556	0.00304895	54	58	93.1	0.00537502	0.00414479	0.798523	1	-0.00221942	-1.9	1.9	1051	0.00319911	0.0104066	962	50	0.75	0.7	0.8	Malawi	0.00171064	0.000439718	0.00012051	0.000675589
g1468	3.2.1.28	Alpha,alpha-trehalase	263	283	92.9	0.00717965	0.00733612	55	58	94.8	0.0086379	0.00744926	0.777745	1	-0.00145825	-1.9	1.9	1052	0.00153934	0.0052598	1659	50	0.75	0.7	0.8	Malawi	0.000996833	0.000667388	0.136202	0.202314
g155	1.1.1.83	D-malate dehydrogenase decarboxylating)	254	283	89.8	0.00227598	0.00270161	51	58	87.9	0.00236621	0.00255767	0.643221	0.993721	-9.02327e-05	1.9	1.9	1053	0.00256373	0.00712735	1198	50	0.75	0.7	0.8	Malawi	0.000218348	0.000403925	0.589162	0.658139
g1562	3.4.15.5	Peptidyl-dipeptidase Dcp	258	283	91.2	0.0036977	0.00360951	54	58	93.1	0.00628329	0.00492027	0.798523	1	-0.00258559	-1.9	1.9	1054	0.00198979	0.00647882	1443	50	0.75	0.7	0.8	Malawi	0.00183222	0.000483136	0.000176651	0.000919397
g166	1.1.2.3	L-lactate dehydrogenase cytochrome)	268	283	94.7	0.00428677	0.00494141	56	58	96.6	0.00466786	0.00476296	0.747459	1	-0.000381081	-1.9	1.9	1055	0.00210751	0.00570424	1385	50	0.75	0.7	0.8	Malawi	0.00044359	0.000532513	0.405423	0.488476
g173	1.1.5.2	Quinoprotein glucose dehydrogenase PQQ, quinone)	263	283	92.9	0.00568092	0.00658078	55	58	94.8	0.00577488	0.00523519	0.777745	1	-9.39656e-05	-1.9	1.9	1056	0.00251662	0.00768556	1216	50	0.75	0.7	0.8	Malawi	0.000372446	0.000608211	0.540708	0.61164
g1997	4.2.1.49	Urocanate hydratase	263	283	92.9	0.00321856	0.00465679	55	58	94.8	0.00331888	0.00354311	0.777745	1	-0.000100314	-1.9	1.9	1057	0.0042924	0.0108439	686	50	0.75	0.7	0.8	Malawi	0.000496585	0.000518268	0.338663	0.423194
g2065	4.3.2.7	NO NAME	254	283	89.8	0.00225559	0.00251063	51	58	87.9	0.00244892	0.00216139	0.643221	0.993721	-0.000193326	1.9	1.9	1058	0.00137345	0.00360594	1725	50	0.75	0.7	0.8	Malawi	0.000356731	0.000386002	0.356055	0.441006
g2132	5.1.3.32	L-rhamnose mutarotase	258	283	91.2	0.00351709	0.00323235	54	58	93.1	0.00510795	0.00368387	0.798523	1	-0.00159085	-1.9	1.9	1059	0.00375268	0.0102498	809	50	0.75	0.7	0.8	Malawi	0.00130623	0.000440014	0.00320448	0.0101417
g2222	5.4.99.22	23S rRNA pseudouridine 2605) synthase	264	283	93.3	0.00178036	0.00212159	53	58	91.4	0.00284602	0.00268714	0.576913	0.951164	-0.00106566	1.9	1.9	1060	0.00199094	0.00608737	1442	50	0.75	0.7	0.8	Malawi	0.00104778	0.00035309	0.00321616	0.0101629
g357	1.2.1.72	Erythrose-4-phosphate dehydrogenase	258	283	91.2	0.00400536	0.00407508	54	58	93.1	0.00469043	0.00411137	0.798523	1	-0.000685064	-1.9	1.9	1061	0.00176054	0.00605716	1544	50	0.75	0.7	0.8	Malawi	0.000657305	0.000500924	0.190345	0.266405
g550	1.8.1.14	CoA-disulfide reductase	229	283	80.9	0.00098484	0.0022257	48	58	82.8	0.00160209	0.00220704	0.854528	1	-0.000617247	-1.9	1.9	1062	0.00302993	0.00870059	1017	50	0.75	0.7	0.8	Malawi	0.000853647	0.000337147	0.0117934	0.0285369
g563	1.8.4.13	L-methionine S)-S-oxide reductase	219	283	77.4	0.000301067	0.000430718	46	58	79.3	0.000331767	0.000409554	0.863069	1	-3.06993e-05	-1.9	1.9	1063	0.00265748	0.00812683	1160	50	0.75	0.7	0.8	Malawi	0.000173407	0.000163961	0.290987	0.37313
g621	2.1.1.195	Cobalt-precorrin-5B C 1-methyltransferase	264	283	93.3	0.00278032	0.00371477	53	58	91.4	0.00325701	0.00336322	0.576913	0.951164	-0.000476693	1.9	1.9	1064	0.00256426	0.00669613	1197	50	0.75	0.7	0.8	Malawi	0.000568222	0.000451038	0.208605	0.286624
g626	2.1.1.201	2-methoxy-6-polyprenyl-1,4-benzoquinol methylase	258	283	91.2	0.00194443	0.0019136	54	58	93.1	0.00287952	0.00228214	0.798523	1	-0.00093509	-1.9	1.9	1065	0.00157744	0.00536017	1639	50	0.75	0.7	0.8	Malawi	0.00103071	0.000342982	0.00285241	0.00913994
g742	2.3.1.222	Phosphate propanoyltransferase	264	283	93.3	0.00332634	0.00468479	53	58	91.4	0.00289104	0.00405549	0.576913	0.951164	0.000435299	1.9	1.9	1066	0.00419154	0.0132577	699	50	0.75	0.7	0.8	Malawi	-0.000418592	0.000497231	0.400467	0.484513
g766	2.3.1.40	Acyl-[acyl-carrier-protein]--phospholipid O-acyltransferase	263	283	92.9	0.00439459	0.00491202	55	58	94.8	0.00702677	0.00701068	0.777745	1	-0.00263218	-1.9	1.9	1067	0.00162005	0.00468635	1613	50	0.75	0.7	0.8	Malawi	0.00165246	0.000559642	0.00336971	0.0105336
g810	2.3.3.16	Citrate synthase unknown stereospecificity)	258	283	91.2	0.00270089	0.00305742	54	58	93.1	0.00280507	0.00246076	0.798523	1	-0.000104181	-1.9	1.9	1068	0.00213125	0.00602574	1372	50	0.75	0.7	0.8	Malawi	0.000327786	0.000402833	0.416386	0.499909
g878	2.4.1.44	Lipopolysaccharide 3-alpha-galactosyltransferase	229	283	80.9	0.000465942	0.000759875	48	58	82.8	0.000962798	0.0015619	0.854528	1	-0.000496856	-1.9	1.9	1069	0.00228411	0.00621202	1309	50	0.75	0.7	0.8	Malawi	0.000703553	0.000228246	0.00222151	0.00748471
g929	2.5.1.129	NO NAME	264	283	93.3	0.00244528	0.00237769	53	58	91.4	0.00265316	0.0021824	0.576913	0.951164	-0.000207881	1.9	1.9	1070	0.00398613	0.0110846	746	50	0.75	0.7	0.8	Malawi	0.000331357	0.000360734	0.358978	0.444217
g1029	2.7.1.130	Tetraacyldisaccharide 4'-kinase	273	283	96.5	0.00552104	0.00460396	57	58	98.3	0.0083422	0.00505631	NA	NA	-0.00282116	-1.8	1.8	1071	0.00733297	0.019546	319	50	0.75	0.7	0.8	Malawi	0.00187973	0.000491979	0.000158233	0.000854123
g1041	2.7.1.167	D-glycero-beta-D-manno-heptose-7-phosphate kinase	273	283	96.5	0.00330122	0.00329477	57	58	98.3	0.00339845	0.0027406	NA	NA	-9.72248e-05	-1.8	1.8	1072	0.00263154	0.00690461	1168	50	0.75	0.7	0.8	Malawi	0.000284022	0.000391614	0.468794	0.547958
g1122	2.7.1.92	5-dehydro-2-deoxygluconokinase	278	283	98.2	0.00339056	0.00345762	58	58	100	0.0052762	0.00422603	NA	NA	-0.00188564	-1.8	1.8	1073	0.00396536	0.0102335	750	50	0.75	0.7	0.8	Malawi	0.00156358	0.000420364	0.00023347	0.00118187
g1209	2.7.7.70	D-glycero-beta-D-manno-heptose 1-phosphate adenylyltransferase	273	283	96.5	0.00352441	0.00336431	57	58	98.3	0.00387971	0.00292149	NA	NA	-0.000355305	-1.8	1.8	1074	0.00210204	0.00644016	1387	50	0.75	0.7	0.8	Malawi	0.00050271	0.000397805	0.207203	0.285289
g1215	2.7.7.77	Molybdenum cofactor guanylyltransferase	278	283	98.2	0.00570011	0.00625708	58	58	100	0.00588012	0.00452466	NA	NA	-0.000180009	-1.8	1.8	1075	0.00412353	0.00981617	719	50	0.75	0.7	0.8	Malawi	0.000438663	0.00051252	0.39266	0.476595
g125	1.1.1.411	NO NAME	195	283	68.9	0.000288971	0.000412255	41	58	70.7	0.000397859	0.000453224	0.876449	1	-0.000108888	-1.8	1.8	1076	0.00156887	0.00509215	1646	50	0.75	0.7	0.8	Malawi	0.00031331	0.000172946	0.0709329	0.121608
g1278	2.8.4.4	[Ribosomal protein S12] aspartate 89)-C 3-methylthiotransferase	273	283	96.5	0.00390984	0.00399788	57	58	98.3	0.00578625	0.00426377	NA	NA	-0.0018764	-1.8	1.8	1077	0.00742963	0.0192183	313	50	0.75	0.7	0.8	Malawi	0.00159075	0.000445564	0.000408228	0.00187951
g142	1.1.1.6	Glycerol dehydrogenase	273	283	96.5	0.00738675	0.00720929	57	58	98.3	0.00839625	0.00724082	NA	NA	-0.0010095	-1.8	1.8	1078	0.00153866	0.0043482	1660	50	0.75	0.7	0.8	Malawi	0.000761119	0.000626278	0.225095	0.303357
g1435	3.2.1.135	Neopullulanase	278	283	98.2	0.00299085	0.00264875	58	58	100	0.00569197	0.00450536	NA	NA	-0.00270112	-1.8	1.8	1079	0.00952115	0.024355	213	50	0.75	0.7	0.8	Malawi	0.00211908	0.000370824	2.41136e-08	6.71639e-07
g1505	3.2.1.93	Alpha,alpha-phosphotrehalase	278	283	98.2	0.00589602	0.00503769	58	58	100	0.0069668	0.00534224	NA	NA	-0.00107078	-1.8	1.8	1080	0.00312873	0.0084767	986	50	0.75	0.7	0.8	Malawi	0.000827924	0.000501039	0.0993757	0.157377
g1615	3.4.24.15	Thimet oligopeptidase	127	283	44.9	5.66174e-05	0.000146594	25	58	43.1	0.00014196	0.000477357	0.884989	1	-8.53425e-05	1.8	1.8	1081	0.00689897	0.0163441	362	50	0.75	0.7	0.8	Malawi	0.000170561	0.000102465	0.0969211	0.154331
g1776	3.6.1.67	Dihydroneopterin triphosphate diphosphatase	224	283	79.2	0.000454079	0.000626488	47	58	81	0.000618621	0.000628955	0.859115	1	-0.000164542	-1.8	1.8	1082	0.00197217	0.00643226	1454	50	0.75	0.7	0.8	Malawi	0.000425229	0.00019811	0.0325475	0.0643676
g1788	3.6.3.2	Magnesium-importing ATPase	278	283	98.2	0.00633011	0.00520353	58	58	100	0.00688912	0.0046133	NA	NA	-0.000559011	-1.8	1.8	1083	0.0031539	0.00824312	975	50	0.75	0.7	0.8	Malawi	0.000646555	0.000503852	0.200291	0.27784
g1789	3.6.3.20	Glycerol-3-phosphate-transporting ATPase	278	283	98.2	0.00537421	0.00614006	58	58	100	0.00557627	0.00434139	NA	NA	-0.000202059	-1.8	1.8	1084	0.00411454	0.0107162	722	50	0.75	0.7	0.8	Malawi	0.000628968	0.000539571	0.244563	0.325363
g1790	3.6.3.21	Polar-amino-acid-transporting ATPase	273	283	96.5	0.00994358	0.00862132	57	58	98.3	0.00707073	0.00804585	NA	NA	0.00287285	-1.8	1.8	1085	0.00357764	0.00863582	857	50	0.75	0.7	0.8	Malawi	-0.00168936	0.000738501	0.0227786	0.048488
g1886	4.1.1.83	4-hydroxyphenylacetate decarboxylase	273	283	96.5	0.00511518	0.00514179	57	58	98.3	0.00736119	0.00607766	NA	NA	-0.00224601	-1.8	1.8	1086	0.00221705	0.00636291	1345	50	0.75	0.7	0.8	Malawi	0.00156045	0.000545429	0.00448579	0.0130037
g2344	6.3.5.4	Asparagine synthase glutamine-hydrolyzing)	273	283	96.5	0.00593021	0.00548105	57	58	98.3	0.00802241	0.00564803	NA	NA	-0.0020922	-1.8	1.8	1087	0.00599332	0.019684	440	50	0.75	0.7	0.8	Malawi	0.00152955	0.000530163	0.00416384	0.012316
g302	1.17.1.2	4-hydroxy-3-methylbut-2-enyl diphosphate reductase	278	283	98.2	0.0146335	0.00852181	58	58	100	0.00778595	0.00738699	NA	NA	0.00684756	-1.8	1.8	1088	0.0188038	0.0464286	66	50	0.75	0.7	0.8	Malawi	-0.00353537	0.000627092	3.63244e-08	9.01464e-07
g392	1.21.4.3	Sarcosine reductase	34	283	12	5.44259e-05	0.000567009	8	58	13.8	1.37375e-05	4.63809e-05	0.665287	1	4.06883e-05	-1.8	1.8	1089	0.00157398	0.00470269	1642	50	0.75	0.7	0.8	Malawi	-4.67883e-05	9.67527e-05	0.628991	0.690521
g430	1.3.3.4	Protoporphyrinogen oxidase	278	283	98.2	0.00308303	0.00348544	58	58	100	0.00316253	0.00278326	NA	NA	-7.9493e-05	-1.8	1.8	1090	0.00439097	0.00965173	664	50	0.75	0.7	0.8	Malawi	0.000324379	0.000395137	0.412264	0.49613
g553	1.8.1.2	Assimilatory sulfite reductase NADPH)	273	283	96.5	0.00851558	0.00874711	57	58	98.3	0.00943831	0.00805269	NA	NA	-0.000922722	-1.8	1.8	1091	0.00175044	0.00638915	1549	50	0.75	0.7	0.8	Malawi	0.000810396	0.00070153	0.248829	0.329383
g582	2.1.1.107	Uroporphyrinogen-III C-methyltransferase	278	283	98.2	0.00643029	0.00550368	58	58	100	0.00712758	0.00481111	NA	NA	-0.000697285	-1.8	1.8	1092	0.0023478	0.00604328	1285	50	0.75	0.7	0.8	Malawi	0.000709217	0.000512935	0.167678	0.240299
g665	2.1.1.64	3-demethylubiquinol 3-O-methyltransferase	259	283	91.5	0.0026117	0.00253941	52	58	89.7	0.00400452	0.00307155	0.614892	0.978626	-0.00139282	1.8	1.8	1093	0.00129427	0.00428635	1763	50	0.75	0.7	0.8	Malawi	0.00123757	0.000400692	0.00217722	0.00740909
g670	2.1.1.77	Protein-L-isoaspartate D-aspartate) O-methyltransferase	259	283	91.5	0.00242278	0.00253249	52	58	89.7	0.00287993	0.00254995	0.614892	0.978626	-0.000457147	1.8	1.8	1094	0.00105647	0.00287834	1835	50	0.75	0.7	0.8	Malawi	0.000535142	0.000390714	0.171702	0.244688
g779	2.3.1.79	Maltose O-acetyltransferase	278	283	98.2	0.00560269	0.00499015	58	58	100	0.00748112	0.00432766	NA	NA	-0.00187843	-1.8	1.8	1095	0.00596638	0.0157933	443	50	0.75	0.7	0.8	Malawi	0.00149834	0.000468742	0.00152192	0.00544965
g79	1.1.1.292	1,5-anhydro-D-fructose reductase 1,5-anhydro-D-mannitol-forming)	278	283	98.2	0.00309799	0.00315362	58	58	100	0.00402569	0.00275042	NA	NA	-0.000927698	-1.8	1.8	1096	0.00949792	0.0217324	215	50	0.75	0.7	0.8	Malawi	0.00106335	0.000371844	0.00450348	0.0130179
g914	2.4.2.53	Undecaprenyl-phosphate 4-deoxy-4-formamido-L-arabinose transferase	278	283	98.2	0.00406829	0.00336228	58	58	100	0.00600378	0.00385958	NA	NA	-0.00193549	-1.8	1.8	1097	0.00346419	0.00838828	884	50	0.75	0.7	0.8	Malawi	0.00148997	0.000387282	0.000142708	0.000778584
g973	2.5.1.n9	Heptaprenylglyceryl phosphate synthase	88	283	31.1	6.30735e-05	0.000226592	17	58	29.3	7.14439e-05	0.000207872	0.876449	1	-8.37048e-06	1.8	1.8	1098	0.0018898	0.00785882	1486	50	0.75	0.7	0.8	Malawi	2.72117e-05	0.000103857	0.793472	0.833187
g1292	3.1.1.4	Phospholipase A 2)	249	283	88	0.00145131	0.00147233	52	58	89.7	0.0018172	0.00160682	0.82591	1	-0.000365892	-1.7	1.7	1099	0.00136725	0.00390549	1732	50	0.75	0.7	0.8	Malawi	0.000495907	0.000303492	0.103187	0.162053
g1399	3.1.31.1	Micrococcal nuclease	239	283	84.5	0.000660538	0.00112831	50	58	86.2	0.00124516	0.00158766	0.842816	1	-0.00058462	-1.7	1.7	1100	0.00808576	0.0219692	277	50	0.75	0.7	0.8	Malawi	0.000848728	0.000260157	0.00121723	0.00460422
g1484	3.2.1.55	Non-reducing end alpha-L-arabinofuranosidase	283	283	100	0.00987863	0.00697508	57	58	98.3	0.0123457	0.0108357	NA	NA	-0.00246704	1.7	1.7	1101	0.00562866	0.0128746	478	50	0.75	0.7	0.8	Malawi	0.000762159	0.000511278	0.136971	0.203013
g154	1.1.1.81	Hydroxypyruvate reductase	283	283	100	0.0123166	0.00782051	57	58	98.3	0.00787686	0.00664306	NA	NA	0.0044397	1.7	1.7	1102	0.0038137	0.00977916	791	50	0.75	0.7	0.8	Malawi	-0.002294	0.000586731	0.000111581	0.000636042
g1540	3.4.11.15	Aminopeptidase Y	88	283	31.1	2.92588e-05	8.4019e-05	19	58	32.8	5.35663e-05	0.000112376	0.876697	1	-2.43076e-05	-1.7	1.7	1103	0.00936205	0.0221473	219	50	0.75	0.7	0.8	Malawi	0.000115954	7.26995e-05	0.111649	0.172256
g1602	3.4.22.40	Bleomycin hydrolase	283	283	100	0.0160743	0.00902566	57	58	98.3	0.0118315	0.012968	NA	NA	0.00424282	1.7	1.7	1104	0.00470236	0.0122832	608	50	0.75	0.7	0.8	Malawi	-0.0026271	0.000644838	5.75842e-05	0.000357107
g1666	3.5.1.44	Protein-glutamine glutaminase	239	283	84.5	0.00105052	0.00140294	48	58	82.8	0.00138393	0.00190503	0.6976	1	-0.00033341	1.7	1.7	1105	0.00197542	0.00603793	1450	50	0.75	0.7	0.8	Malawi	0.000464361	0.000291558	0.112162	0.172785
g1670	3.5.1.5	Urease	283	283	100	0.0292356	0.0208951	57	58	98.3	0.0186432	0.0185506	NA	NA	0.0105924	1.7	1.7	1106	0.00389666	0.00896891	770	50	0.75	0.7	0.8	Malawi	-0.00389378	0.00105304	0.000253715	0.00126546
g1784	3.6.3.16	Arsenite-transporting ATPase	195	283	68.9	0.000774446	0.00191398	39	58	67.2	0.000911584	0.00228081	0.876697	1	-0.000137137	1.7	1.7	1107	0.00276622	0.00650445	1105	50	0.75	0.7	0.8	Malawi	2.72527e-05	0.000330931	0.934416	0.951353
g1832	3.7.1.9	2-hydroxymuconate-6-semialdehyde hydrolase	39	283	13.8	2.33396e-05	9.24044e-05	7	58	12.1	2.57105e-05	0.000113265	0.835205	1	-2.37092e-06	1.7	1.7	1108	0.000464539	0.00305329	1968	50	0.75	0.7	0.8	Malawi	-2.28863e-07	6.67166e-05	0.997265	0.998246
g1988	4.2.1.36	Homoaconitate hydratase	234	283	82.7	0.000217291	0.000360257	47	58	81	0.000389422	0.000780558	0.849826	1	-0.000172131	1.7	1.7	1109	0.00152347	0.0047382	1665	50	0.75	0.7	0.8	Malawi	0.000376523	0.000150496	0.012824	0.030487
g2077	4.4.1.17	Holocytochrome-c synthase	34	283	12	3.16467e-05	0.000225186	6	58	10.3	4.55597e-06	1.43033e-05	0.82591	1	2.70907e-05	1.7	1.7	1110	0.00183578	0.0050316	1511	50	0.75	0.7	0.8	Malawi	-7.68247e-05	7.2606e-05	0.290761	0.373076
g2096	4.99.1.12	NO NAME	239	283	84.5	0.0006936	0.00108144	50	58	86.2	0.00123318	0.00258089	0.842816	1	-0.000539583	-1.7	1.7	1111	0.00590146	0.0139794	450	50	0.75	0.7	0.8	Malawi	0.000623682	0.000262492	0.0180564	0.0402904
g2121	5.1.3.15	Glucose-6-phosphate 1-epimerase	283	283	100	0.0177833	0.00779491	57	58	98.3	0.0107295	0.00769336	NA	NA	0.0070538	1.7	1.7	1112	0.0230805	0.0535541	45	50	0.75	0.7	0.8	Malawi	-0.00334834	0.000488131	3.28904e-11	5.8809e-09
g2137	5.1.3.6	UDP-glucuronate 4-epimerase	34	283	12	5.29888e-05	0.000301998	6	58	10.3	6.37906e-05	0.000420342	0.82591	1	-1.08018e-05	1.7	1.7	1113	0.000786931	0.00358621	1900	50	0.75	0.7	0.8	Malawi	-2.66657e-05	0.000103135	0.796137	0.835322
g2269	6.2.1.1	Acetate--CoA ligase	273	283	96.5	0.00650255	0.00651376	55	58	94.8	0.00835403	0.00758283	0.469735	0.861695	-0.00185148	1.7	1.7	1114	0.00155406	0.0048962	1652	50	0.75	0.7	0.8	Malawi	0.00116974	0.000624755	0.0620244	0.108529
g2281	6.2.1.27	4-hydroxybenzoate--CoA ligase	234	283	82.7	0.000745922	0.000889545	47	58	81	0.001292	0.00122749	0.849826	1	-0.000546083	1.7	1.7	1115	0.00201909	0.00554987	1431	50	0.75	0.7	0.8	Malawi	0.000826964	0.000252412	0.00116072	0.00443998
g282	1.14.14.51	NO NAME	249	283	88	0.000861112	0.00104009	52	58	89.7	0.00105838	0.001087	0.82591	1	-0.000197266	-1.7	1.7	1116	0.00229098	0.00619982	1307	50	0.75	0.7	0.8	Malawi	0.000398216	0.000251515	0.114293	0.175404
g300	1.16.3.1	Ferroxidase	283	283	100	0.0136283	0.00810347	57	58	98.3	0.0102902	0.00714099	NA	NA	0.00333809	1.7	1.7	1117	0.0112646	0.0286548	166	50	0.75	0.7	0.8	Malawi	-0.00170411	0.000479127	0.000428979	0.00193994
g425	1.3.1.n3	Curcumin reductase	161	283	56.9	0.000235914	0.000459061	32	58	55.2	0.000199011	0.000363568	0.884582	1	3.69025e-05	1.7	1.7	1118	0.00296807	0.00898062	1034	50	0.75	0.7	0.8	Malawi	-5.37281e-05	0.000169824	0.751912	0.795292
g552	1.8.1.16	Glutathione amide reductase	10	283	3.5	3.32462e-06	2.20567e-05	3	58	5.2	4.26765e-06	2.06867e-05	0.469735	0.861695	-9.43031e-07	-1.7	1.7	1119	0.000587384	0.00240668	1939	50	0.75	0.7	0.8	Malawi	1.28172e-05	2.65131e-05	0.629103	0.690521
g65	1.1.1.271	GDP-L-fucose synthase	244	283	86.2	0.00350084	0.00425599	51	58	87.9	0.00697798	0.00654887	0.835205	1	-0.00347713	-1.7	1.7	1120	0.0027531	0.00751665	1112	50	0.75	0.7	0.8	Malawi	0.00233029	0.000545682	2.53668e-05	0.000182408
g669	2.1.1.74	FADH 2)-oxidizing)	283	283	100	0.003583	0.00345489	57	58	98.3	0.00457907	0.00568694	NA	NA	-0.000996068	1.7	1.7	1121	0.00435659	0.0108625	672	50	0.75	0.7	0.8	Malawi	0.000382837	0.000405111	0.345323	0.430332
g747	2.3.1.242	Kdo 2)-lipid IV A) palmitoleoyltransferase	249	283	88	0.00124631	0.00139266	52	58	89.7	0.00107483	0.00111658	0.82591	1	0.000171486	-1.7	1.7	1122	0.00352329	0.00981307	869	50	0.75	0.7	0.8	Malawi	-0.000101814	0.000286343	0.722386	0.769622
g887	2.4.1.7	Sucrose phosphorylase	283	283	100	0.0145207	0.00658792	57	58	98.3	0.01046	0.00634304	NA	NA	0.00406075	1.7	1.7	1123	0.00487957	0.0155201	582	50	0.75	0.7	0.8	Malawi	-0.002028	0.00046865	1.98873e-05	0.000151575
g1217	2.7.7.80	Molybdopterin-synthase adenylyltransferase	278	283	98.2	0.00552337	0.00630379	56	58	96.6	0.00318137	0.00258014	NA	NA	0.002342	1.6	1.6	1124	0.0139729	0.033912	116	50	0.75	0.7	0.8	Malawi	-0.00132086	0.000516938	0.0110497	0.027289
g1279	2.9.1.1	L-seryl-tRNA Sec) selenium transferase	268	283	94.7	0.00447448	0.00425976	54	58	93.1	0.00527519	0.00448947	0.543509	0.931532	-0.000800713	1.6	1.6	1125	0.00310406	0.00812279	994	50	0.75	0.7	0.8	Malawi	0.000633146	0.000498623	0.205031	0.283257
g1359	3.1.3.12	Trehalose-phosphatase	254	283	89.8	0.00197271	0.00218232	53	58	91.4	0.00191239	0.00170169	0.814285	1	6.03281e-05	-1.6	1.6	1126	0.00384628	0.0115134	785	50	0.75	0.7	0.8	Malawi	0.00012566	0.000351184	0.720702	0.769076
g1403	3.1.4.17	3',5'-cyclic-nucleotide phosphodiesterase	254	283	89.8	0.00188864	0.00208173	53	58	91.4	0.00235112	0.00220973	0.814285	1	-0.00046248	-1.6	1.6	1127	0.00158991	0.00571267	1632	50	0.75	0.7	0.8	Malawi	0.000548103	0.000359367	0.128145	0.193023
g1414	3.1.4.58	NO NAME	254	283	89.8	0.00161161	0.00159702	53	58	91.4	0.00201701	0.00169488	0.814285	1	-0.0004054	-1.6	1.6	1128	0.00123485	0.003744	1783	50	0.75	0.7	0.8	Malawi	0.000544651	0.000314394	0.0841149	0.138821
g1918	4.1.2.57	Sulfofructosephosphate aldolase	229	283	80.9	0.00105469	0.00141486	46	58	79.3	0.00150484	0.00171513	0.855238	1	-0.000450155	1.6	1.6	1129	0.00144466	0.00421753	1697	50	0.75	0.7	0.8	Malawi	0.000609575	0.000303095	0.0450988	0.0841981
g2000	4.2.1.53	Oleate hydratase	278	283	98.2	0.00932993	0.00600508	56	58	96.6	0.00427443	0.00431669	NA	NA	0.00505549	1.6	1.6	1130	0.0283667	0.0659195	33	50	0.75	0.7	0.8	Malawi	-0.00338922	0.000511701	1.37808e-10	1.07861e-08
g2125	5.1.3.22	L-ribulose-5-phosphate 3-epimerase	268	283	94.7	0.00729033	0.00760767	54	58	93.1	0.0103148	0.00938972	0.543509	0.931532	-0.00302452	1.6	1.6	1131	0.00172406	0.00500728	1562	50	0.75	0.7	0.8	Malawi	0.00158578	0.000683937	0.021011	0.0453419
g2277	6.2.1.20	Long-chain-fatty-acid--[acyl-carrier-protein] ligase	254	283	89.8	0.0014279	0.00157521	53	58	91.4	0.00149832	0.00135042	0.814285	1	-7.04179e-05	-1.6	1.6	1132	0.0021654	0.00690375	1362	50	0.75	0.7	0.8	Malawi	0.000231932	0.000302863	0.444328	0.526928
g604	2.1.1.174	23S rRNA guanine 1835)-N 2-methyltransferase	278	283	98.2	0.00407744	0.00368743	56	58	96.6	0.00460172	0.0035405	NA	NA	-0.000524284	1.6	1.6	1133	0.00248529	0.00591279	1231	50	0.75	0.7	0.8	Malawi	0.000455395	0.00042401	0.283578	0.366168
g193	1.10.9.1	Plastoquinol--plastocyanin reductase	15	283	5.3	8.72237e-06	6.22735e-05	4	58	6.9	9.16233e-06	4.61345e-05	0.543509	0.931532	-4.39966e-07	-1.6	1.6	1134	0.000177942	0.000901956	2017	50	0.75	0.7	0.8	Malawi	1.80564e-05	4.20331e-05	0.667778	0.726699
g551	1.8.1.15	Mycothione reductase	98	283	34.6	4.13223e-05	0.000107324	21	58	36.2	9.64581e-05	0.00020732	0.880024	1	-5.51358e-05	-1.6	1.6	1135	0.00653243	0.0142939	397	50	0.75	0.7	0.8	Malawi	0.000197937	8.77454e-05	0.0247194	0.0518598
g1099	2.7.1.51	L-fuculokinase	259	283	91.5	0.00368464	0.00375341	54	58	93.1	0.00516795	0.00459247	1	1	-0.00148332	-1.6	1.6	1136	0.0018328	0.00499073	1513	50	0.75	0.7	0.8	Malawi	0.00119564	0.000483253	0.0138447	0.0325335
g1131	2.7.11.5	[Isocitrate dehydrogenase NADP +] kinase	259	283	91.5	0.0041501	0.0041235	54	58	93.1	0.00547668	0.0048672	1	1	-0.00132658	-1.6	1.6	1137	0.00100329	0.00304219	1855	50	0.75	0.7	0.8	Malawi	0.00100979	0.000510421	0.0486992	0.0893623
g1307	3.1.1.85	Pimeloyl-[acyl-carrier protein] methyl ester esterase	259	283	91.5	0.00332496	0.00345845	54	58	93.1	0.00393862	0.00348389	1	1	-0.000613652	-1.6	1.6	1138	0.000964281	0.00293796	1866	50	0.75	0.7	0.8	Malawi	0.000661721	0.000457341	0.148852	0.217298
g1460	3.2.1.199	NO NAME	176	283	62.2	0.000296768	0.000510073	37	58	63.8	0.000357098	0.000492104	0.882286	1	-6.03303e-05	-1.6	1.6	1139	0.00377897	0.00983834	802	50	0.75	0.7	0.8	Malawi	0.000208749	0.000187258	0.26574	0.347099
g1679	3.5.1.78	Glutathionylspermidine amidase	259	283	91.5	0.00296044	0.00292501	54	58	93.1	0.00402178	0.00377378	1	1	-0.00106133	-1.6	1.6	1140	0.00196529	0.00598234	1458	50	0.75	0.7	0.8	Malawi	0.000838578	0.000433442	0.0538596	0.0965677
g1836	3.8.1.7	4-chlorobenzoyl-CoA dehalogenase	215	283	76	0.000711874	0.00101024	45	58	77.6	0.000594157	0.000852825	0.866741	1	0.000117716	-1.6	1.6	1141	0.0036262	0.00800585	844	50	0.75	0.7	0.8	Malawi	-0.000164643	0.000260861	0.528366	0.598677
g2005	4.2.1.7	Altronate dehydratase	259	283	91.5	0.00582186	0.0059233	54	58	93.1	0.008442	0.0076358	1	1	-0.00262014	-1.6	1.6	1142	0.00243552	0.00751552	1251	50	0.75	0.7	0.8	Malawi	0.00150784	0.000618569	0.0152977	0.0351363
g2287	6.2.1.48	NO NAME	220	283	77.7	0.000488386	0.00067045	46	58	79.3	0.00075903	0.000843035	0.863379	1	-0.000270644	-1.6	1.6	1143	0.00322418	0.0111101	955	50	0.75	0.7	0.8	Malawi	0.000525862	0.000214345	0.0146564	0.0340088
g625	2.1.1.200	tRNA cytidine 32)/uridine 32)-2'-O)-methyltransferase	259	283	91.5	0.00358964	0.00377614	54	58	93.1	0.00413803	0.00358084	1	1	-0.000548395	-1.6	1.6	1144	0.00170446	0.00435274	1575	50	0.75	0.7	0.8	Malawi	0.00063857	0.000474325	0.179114	0.253475
g706	2.3.1.118	N-hydroxyarylamine O-acetyltransferase	259	283	91.5	0.00310004	0.00325776	54	58	93.1	0.00412195	0.00395966	1	1	-0.00102191	-1.6	1.6	1145	0.00158654	0.00621315	1636	50	0.75	0.7	0.8	Malawi	0.000846138	0.000448541	0.0600924	0.105421
g1010	2.6.1.82	Putrescine aminotransferase	258	283	91.2	0.00408468	0.00438132	52	58	89.7	0.00437763	0.00395017	0.801482	1	-0.000292951	1.5	1.5	1146	0.00115769	0.00392184	1807	50	0.75	0.7	0.8	Malawi	0.00041281	0.000511098	0.419833	0.502861
g1014	2.6.1.88	Methionine transaminase	258	283	91.2	0.003178	0.00324171	52	58	89.7	0.00453116	0.00433112	0.801482	1	-0.00135316	1.5	1.5	1147	0.00132053	0.00373522	1750	50	0.75	0.7	0.8	Malawi	0.00101759	0.000460572	0.0278147	0.0568873
g1053	2.7.1.19	Phosphoribulokinase	264	283	93.3	0.0033815	0.00333083	55	58	94.8	0.00442311	0.00381074	1	1	-0.00104161	-1.5	1.5	1148	0.00154378	0.00424259	1657	50	0.75	0.7	0.8	Malawi	0.000918376	0.000452238	0.043062	0.0806917
g1055	2.7.1.191	NO NAME	274	283	96.8	0.00825386	0.0219153	57	58	98.3	0.00620044	0.0078792	NA	NA	0.00205342	-1.5	1.5	1149	0.00545493	0.0120561	494	50	0.75	0.7	0.8	Malawi	-0.000301395	0.000782466	0.700341	0.753672
g110	1.1.1.373	Sulfolactaldehyde 3-reductase	230	283	81.3	0.0010071	0.00123984	48	58	82.8	0.00130347	0.00144002	0.85502	1	-0.000296372	-1.5	1.5	1150	0.00244496	0.00564933	1248	50	0.75	0.7	0.8	Malawi	0.000458755	0.000287851	0.111929	0.172557
g1141	2.7.2.7	Butyrate kinase	170	283	60.1	0.000745907	0.00178816	34	58	58.6	0.00221326	0.00331609	0.883519	1	-0.00146735	1.5	1.5	1151	0.00212549	0.00581119	1378	50	0.75	0.7	0.8	Malawi	0.00148138	0.000359566	4.76807e-05	0.000306089
g117	1.1.1.393	NO NAME	53	283	18.7	0.000160236	0.000739317	10	58	17.2	0.000143555	0.00055408	0.85502	1	1.6681e-05	1.5	1.5	1152	0.000227415	0.00111618	2008	50	0.75	0.7	0.8	Malawi	1.56425e-05	0.000171242	0.927271	0.946812
g1234	2.7.8.26	Adenosylcobinamide-GDP ribazoletransferase	274	283	96.8	0.00460142	0.00417031	57	58	98.3	0.00589768	0.00383794	NA	NA	-0.00129627	-1.5	1.5	1153	0.00298146	0.00829435	1028	50	0.75	0.7	0.8	Malawi	0.0010987	0.000454134	0.0160751	0.0365915
g1263	2.8.3.10	Citrate CoA-transferase	274	283	96.8	0.00373399	0.00566042	57	58	98.3	0.00252882	0.00320192	NA	NA	0.00120517	-1.5	1.5	1154	0.00569828	0.0151232	471	50	0.75	0.7	0.8	Malawi	-0.00059317	0.000481706	0.219029	0.297825
g1295	3.1.1.45	Carboxymethylenebutenolidase	258	283	91.2	0.00237249	0.00253738	52	58	89.7	0.00255613	0.00217624	0.801482	1	-0.000183646	1.5	1.5	1155	0.00156984	0.00380532	1645	50	0.75	0.7	0.8	Malawi	0.000361674	0.0003888	0.352914	0.437914
g1306	3.1.1.84	Cocaine esterase	20	283	7.1	1.36309e-05	9.76994e-05	5	58	8.6	9.09103e-06	4.871e-05	0.591901	0.958282	4.53984e-06	-1.5	1.5	1156	0.000168917	0.000823979	2020	50	0.75	0.7	0.8	Malawi	-4.22926e-06	5.06285e-05	0.933475	0.951353
g1358	3.1.3.11	Fructose-bisphosphatase	274	283	96.8	0.0119539	0.0107096	57	58	98.3	0.0181658	0.0123097	NA	NA	-0.00621185	-1.5	1.5	1157	0.00173016	0.00455085	1559	50	0.75	0.7	0.8	Malawi	0.00273412	0.000781636	0.000531344	0.00233243
g1360	3.1.3.15	Histidinol-phosphatase	274	283	96.8	0.00390232	0.00371265	57	58	98.3	0.0075495	0.00522867	NA	NA	-0.00364718	-1.5	1.5	1158	0.0125457	0.0342206	132	50	0.75	0.7	0.8	Malawi	0.00250395	0.00044107	2.94755e-08	7.79508e-07
g1451	3.2.1.179	Gellan tetrasaccharide unsaturated glucuronyl hydrolase	142	283	50.2	0.000607521	0.00225985	30	58	51.7	0.00136906	0.00254309	0.885816	1	-0.000761539	-1.5	1.5	1159	0.000886345	0.00238039	1883	50	0.75	0.7	0.8	Malawi	0.000972496	0.000330723	0.00350179	0.01083
g1632	3.4.25.1	Proteasome endopeptidase complex	19	283	6.7	3.02595e-05	0.000242965	3	58	5.2	4.97279e-06	2.41573e-05	1	1	2.52867e-05	1.5	1.5	1160	0.000706942	0.00254387	1915	50	0.75	0.7	0.8	Malawi	-6.01596e-05	7.217e-05	0.405103	0.48838
g1744	3.5.99.3	Hydroxydechloroatrazine ethylaminohydrolase	25	283	8.8	3.55789e-05	0.000220862	6	58	10.3	5.517e-05	0.000238638	0.801482	1	-1.95911e-05	-1.5	1.5	1161	0.000249566	0.00105856	2006	50	0.75	0.7	0.8	Malawi	7.14256e-05	8.76123e-05	0.415504	0.499439
g1767	3.6.1.41	Bis 5'-nucleosyl)-tetraphosphatase symmetrical)	264	283	93.3	0.00285006	0.00285552	55	58	94.8	0.00346805	0.00291275	1	1	-0.000617992	-1.5	1.5	1162	0.000994837	0.00326005	1860	50	0.75	0.7	0.8	Malawi	0.000672105	0.000406287	0.0990001	0.157027
g1808	3.6.3.41	Heme-transporting ATPase	274	283	96.8	0.00251376	0.00222596	57	58	98.3	0.00383281	0.00300056	NA	NA	-0.00131905	-1.5	1.5	1163	0.003279	0.00819401	943	50	0.75	0.7	0.8	Malawi	0.00111895	0.00032769	0.0007161	0.00301711
g1847	4.1.1.19	Arginine decarboxylase	274	283	96.8	0.00823243	0.00739059	57	58	98.3	0.013651	0.00928901	NA	NA	-0.00541855	-1.5	1.5	1164	0.00274096	0.00741831	1117	50	0.75	0.7	0.8	Malawi	0.00274365	0.000651765	3.28114e-05	0.000224819
g1874	4.1.1.65	Phosphatidylserine decarboxylase	274	283	96.8	0.00581165	0.00483388	57	58	98.3	0.00883115	0.0050799	NA	NA	-0.0030195	-1.5	1.5	1165	0.00437034	0.01257	671	50	0.75	0.7	0.8	Malawi	0.00203093	0.000500031	6.05874e-05	0.000371372
g20	1.1.1.137	Ribitol-5-phosphate 2-dehydrogenase	48	283	17	9.91723e-06	5.40364e-05	9	58	15.5	2.76718e-05	0.000131112	1	1	-1.77546e-05	1.5	1.5	1166	0.00155148	0.00472785	1655	50	0.75	0.7	0.8	Malawi	5.97234e-05	4.92026e-05	0.225659	0.303916
g2011	4.2.1.80	2-oxopent-4-enoate hydratase	264	283	93.3	0.00309466	0.00344058	55	58	94.8	0.0033679	0.00340213	1	1	-0.000273241	-1.5	1.5	1167	0.00235855	0.00569572	1280	50	0.75	0.7	0.8	Malawi	0.000357138	0.000459298	0.437362	0.520182
g2021	4.2.1.99	2-methylisocitrate dehydratase	263	283	92.9	0.000702725	0.0010108	53	58	91.4	0.000657278	0.000838653	0.591901	0.958282	4.54475e-05	1.5	1.5	1168	0.00187136	0.00565178	1497	50	0.75	0.7	0.8	Malawi	1.13691e-05	0.000226122	0.95993	0.969458
g2085	4.4.1.28	L-cysteine desulfidase	235	283	83	0.000953458	0.00111379	49	58	84.5	0.00149376	0.00136469	1	1	-0.000540299	-1.5	1.5	1169	0.00144966	0.0049863	1693	50	0.75	0.7	0.8	Malawi	0.000810022	0.000275516	0.00350724	0.0108304
g2123	5.1.3.20	ADP-glyceromanno-heptose 6-epimerase	274	283	96.8	0.00501054	0.0043369	57	58	98.3	0.00609464	0.00420526	NA	NA	-0.0010841	-1.5	1.5	1170	0.00272083	0.00828943	1130	50	0.75	0.7	0.8	Malawi	0.000911101	0.000464977	0.0508789	0.0921982
g219	1.13.11.29	Stizolobate synthase	209	283	73.9	0.000490824	0.000760043	42	58	72.4	0.000813863	0.00120678	0.870333	1	-0.000323039	1.5	1.5	1171	0.00249208	0.00806422	1229	50	0.75	0.7	0.8	Malawi	0.000455955	0.000228815	0.0470978	0.087109
g2224	5.4.99.24	23S rRNA pseudouridine 955/2504/2580) synthase	263	283	92.9	0.00271304	0.0026786	53	58	91.4	0.00345579	0.00276941	0.591901	0.958282	-0.000742747	1.5	1.5	1172	0.00361885	0.00942995	846	50	0.75	0.7	0.8	Malawi	0.000714302	0.000401319	0.0759905	0.128439
g2272	6.2.1.14	6-carboxyhexanoate--CoA ligase	235	283	83	0.00170677	0.00324246	49	58	84.5	0.00131606	0.00223717	1	1	0.00039071	-1.5	1.5	1173	0.0028843	0.00789426	1060	50	0.75	0.7	0.8	Malawi	-0.000232626	0.000409284	0.570158	0.640326
g2283	6.2.1.30	Phenylacetate--CoA ligase	258	283	91.2	0.00273184	0.00381232	52	58	89.7	0.00530162	0.00672761	0.801482	1	-0.00256977	1.5	1.5	1174	0.00351078	0.01747	876	50	0.75	0.7	0.8	Malawi	0.00169047	0.000509084	0.000995982	0.00392795
g2304	6.3.2.14	Enterobactin synthase	230	283	81.3	0.000919436	0.00117504	48	58	82.8	0.00113927	0.00115651	0.85502	1	-0.000219834	-1.5	1.5	1175	0.000574386	0.00194059	1942	50	0.75	0.7	0.8	Malawi	0.000450909	0.000273153	0.099715	0.157669
g2338	6.3.4.6	Urea carboxylase	102	283	36	0.000128859	0.000458631	20	58	34.5	0.000122226	0.000456976	0.881214	1	6.63342e-06	1.5	1.5	1176	0.00159701	0.00435302	1629	50	0.75	0.7	0.8	Malawi	-2.30293e-05	0.000145965	0.874729	0.899936
g242	1.14.12.17	Nitric oxide dioxygenase	274	283	96.8	0.0038019	0.00381629	57	58	98.3	0.0044611	0.00363987	NA	NA	-0.000659197	-1.5	1.5	1177	0.00184634	0.00577797	1506	50	0.75	0.7	0.8	Malawi	0.000738385	0.000455205	0.105713	0.165101
g338	1.2.1.3	Aldehyde dehydrogenase NAD +	269	283	95.1	0.00140444	0.00195471	56	58	96.6	0.0015942	0.00220375	NA	NA	-0.000189757	-1.5	1.5	1178	0.00280254	0.00860397	1086	50	0.75	0.7	0.8	Malawi	0.000272395	0.000326741	0.405054	0.48838
g536	1.7.1.4	Nitrite reductase NAD P)H)	274	283	96.8	0.00671742	0.00708119	57	58	98.3	0.00862418	0.00776141	NA	NA	-0.00190676	-1.5	1.5	1179	0.000992312	0.00335633	1861	50	0.75	0.7	0.8	Malawi	0.00123502	0.000638508	0.0539168	0.0965851
g662	2.1.1.61	tRNA 5-methylaminomethyl-2-thiouridylate)-methyltransferase	274	283	96.8	0.00404978	0.00421739	57	58	98.3	0.00599052	0.00515803	NA	NA	-0.00194074	-1.5	1.5	1180	0.00115921	0.00358222	1805	50	0.75	0.7	0.8	Malawi	0.00141278	0.000502037	0.00517715	0.0144917
g770	2.3.1.48	Histone acetyltransferase	25	283	8.8	8.99454e-06	4.95422e-05	6	58	10.3	1.49691e-05	6.51447e-05	0.801482	1	-5.9746e-06	-1.5	1.5	1181	0.00172252	0.0047403	1564	50	0.75	0.7	0.8	Malawi	3.42512e-05	4.42023e-05	0.438954	0.521466
g777	2.3.1.61	Dihydrolipoyllysine-residue succinyltransferase	269	283	95.1	0.00384937	0.00407766	56	58	96.6	0.00502906	0.00462338	NA	NA	-0.00117969	-1.5	1.5	1182	0.00110829	0.0033538	1823	50	0.75	0.7	0.8	Malawi	0.000972827	0.000487818	0.046926	0.0870011
g1120	2.7.1.89	Thiamine kinase	250	283	88.3	0.0022239	0.00233325	52	58	89.7	0.0025642	0.00223148	1	1	-0.000340301	-1.4	1.4	1183	0.00164496	0.00522537	1602	50	0.75	0.7	0.8	Malawi	0.000481629	0.000380934	0.206978	0.285173
g1125	2.7.10.2	Non-specific protein-tyrosine kinase	279	283	98.6	0.00499285	0.00443498	58	58	100	0.00769077	0.0049647	NA	NA	-0.00269791	-1.4	1.4	1184	0.0046952	0.0103898	611	50	0.75	0.7	0.8	Malawi	0.00183222	0.000432627	2.94635e-05	0.000206752
g1230	2.7.8.20	Phosphatidylglycerol--membrane-oligosaccharide glycerophosphotransferase	279	283	98.6	0.00424341	0.00354918	58	58	100	0.00535443	0.00416719	NA	NA	-0.00111101	-1.4	1.4	1185	0.00261903	0.00579367	1172	50	0.75	0.7	0.8	Malawi	0.000784575	0.000406535	0.0544522	0.0973728
g1366	3.1.3.25	Inositol-phosphate phosphatase	279	283	98.6	0.00563362	0.00626589	58	58	100	0.00682605	0.00416759	NA	NA	-0.00119242	-1.4	1.4	1186	0.00415787	0.0111651	711	50	0.75	0.7	0.8	Malawi	0.00124225	0.000506764	0.0147372	0.0341186
g1408	3.1.4.46	Glycerophosphodiester phosphodiesterase	279	283	98.6	0.00729214	0.00630522	58	58	100	0.00824469	0.00548172	NA	NA	-0.00095255	-1.4	1.4	1187	0.00134758	0.00476273	1743	50	0.75	0.7	0.8	Malawi	0.000844322	0.000547316	0.123847	0.186826
g1514	3.2.2.10	Pyrimidine-5'-nucleotide nucleosidase	240	283	84.8	0.000408182	0.000528556	50	58	86.2	0.000390988	0.000423348	1	1	1.71936e-05	-1.4	1.4	1188	0.00212832	0.00634909	1376	50	0.75	0.7	0.8	Malawi	5.4138e-05	0.00017074	0.751379	0.795141
g1554	3.4.13.21	Dipeptidase E	279	283	98.6	0.0102217	0.0066919	58	58	100	0.00832615	0.00562881	NA	NA	0.00189554	-1.4	1.4	1189	0.00257207	0.00619624	1195	50	0.75	0.7	0.8	Malawi	-0.000836441	0.000554448	0.132332	0.197721
g1557	3.4.13.9	Xaa-Pro dipeptidase	279	283	98.6	0.00515981	0.00446391	58	58	100	0.00684019	0.00483105	NA	NA	-0.00168037	-1.4	1.4	1190	0.00312061	0.00835872	989	50	0.75	0.7	0.8	Malawi	0.00128891	0.000456998	0.00507907	0.0142959
g1651	3.5.1.16	Acetylornithine deacetylase	279	283	98.6	0.0071171	0.0068154	58	58	100	0.0097159	0.00700528	NA	NA	-0.0025988	-1.4	1.4	1191	0.00253914	0.0070169	1205	50	0.75	0.7	0.8	Malawi	0.00172221	0.000585225	0.00347641	0.0107679
g1701	3.5.2.9	5-oxoprolinase ATP-hydrolyzing)	279	283	98.6	0.00571567	0.00500999	58	58	100	0.00588751	0.00463564	NA	NA	-0.000171832	-1.4	1.4	1192	0.00464273	0.0111688	625	50	0.75	0.7	0.8	Malawi	0.000331506	0.000482632	0.492634	0.568961
g1729	3.5.4.28	S-adenosylhomocysteine deaminase	279	283	98.6	0.011698	0.00865466	58	58	100	0.00830729	0.00733511	NA	NA	0.00339073	-1.4	1.4	1193	0.00301675	0.00850209	1020	50	0.75	0.7	0.8	Malawi	-0.00150471	0.000685608	0.0288628	0.0586628
g1770	3.6.1.55	8-oxo-dGTP diphosphatase	279	283	98.6	0.00358178	0.00292888	58	58	100	0.00558191	0.00358114	NA	NA	-0.00200013	-1.4	1.4	1194	0.0103552	0.0220824	189	50	0.75	0.7	0.8	Malawi	0.00162008	0.000377195	2.28346e-05	0.000168976
g1943	4.1.99.22	NO NAME	279	283	98.6	0.0044645	0.00414655	58	58	100	0.00474667	0.00313558	NA	NA	-0.000282163	-1.4	1.4	1195	0.00397558	0.00914207	748	50	0.75	0.7	0.8	Malawi	0.000520777	0.000413608	0.208858	0.286624
g1955	4.2.1.113	o-succinylbenzoate synthase	279	283	98.6	0.00504332	0.00463388	58	58	100	0.00492738	0.00315666	NA	NA	0.00011594	-1.4	1.4	1196	0.00303656	0.00746012	1014	50	0.75	0.7	0.8	Malawi	0.000293008	0.000444966	0.510667	0.583825
g2197	5.4.2.12	Phosphoglycerate mutase 2,3-diphosphoglycerate-independent)	279	283	98.6	0.00567285	0.00477484	58	58	100	0.00897377	0.00558752	NA	NA	-0.00330091	-1.4	1.4	1197	0.00772481	0.0220738	296	50	0.75	0.7	0.8	Malawi	0.00209915	0.000483015	1.83547e-05	0.00014095
g2325	6.3.3.3	Dethiobiotin synthase	279	283	98.6	0.00694582	0.00561548	58	58	100	0.00940322	0.00565258	NA	NA	-0.0024574	-1.4	1.4	1198	0.00243523	0.00688923	1252	50	0.75	0.7	0.8	Malawi	0.00157256	0.000534252	0.00346929	0.0107679
g2366	7.1.1.7	NO NAME	240	283	84.8	0.00282036	0.00367807	50	58	86.2	0.0044234	0.00546798	1	1	-0.00160305	-1.4	1.4	1199	0.00115217	0.0034651	1809	50	0.75	0.7	0.8	Malawi	0.00121213	0.000493528	0.0145484	0.0338742
g2380	7.4.2.1	NO NAME	201	283	71	0.000206928	0.00039489	42	58	72.4	0.000192839	0.000365031	0.874935	1	1.40891e-05	-1.4	1.4	1200	0.00311368	0.0090096	992	50	0.75	0.7	0.8	Malawi	1.14938e-05	0.000149159	0.938624	0.954572
g301	1.16.3.2	Bacterial non-heme ferritin	279	283	98.6	0.00714786	0.00899001	58	58	100	0.0116783	0.0121553	NA	NA	-0.00453048	-1.4	1.4	1201	0.00203655	0.00520951	1422	50	0.75	0.7	0.8	Malawi	0.00221736	0.000651958	0.000751386	0.00311291
g31	1.1.1.169	2-dehydropantoate 2-reductase	279	283	98.6	0.00670147	0.00583679	58	58	100	0.0080327	0.00481489	NA	NA	-0.00133124	-1.4	1.4	1202	0.00227561	0.00526162	1313	50	0.75	0.7	0.8	Malawi	0.00112578	0.000515095	0.02953	0.0596757
g522	1.6.5.11	NADH dehydrogenase quinone)	279	283	98.6	0.0413752	0.0392049	58	58	100	0.0594	0.0415626	NA	NA	-0.0180249	-1.4	1.4	1203	0.00144728	0.00596238	1694	50	0.75	0.7	0.8	Malawi	0.00463647	0.00150045	0.00216676	0.00738585
g603	2.1.1.173	23S rRNA guanine 2445)-N 2-methyltransferase	279	283	98.6	0.00456063	0.00391551	58	58	100	0.00607973	0.00413415	NA	NA	-0.00151911	-1.4	1.4	1204	0.00177316	0.00573652	1535	50	0.75	0.7	0.8	Malawi	0.00117342	0.000423705	0.00592448	0.016183
g714	2.3.1.16	Acetyl-CoA C-acyltransferase	279	283	98.6	0.0117219	0.010961	58	58	100	0.0148311	0.0122282	NA	NA	-0.00310915	-1.4	1.4	1205	0.00162815	0.00491859	1611	50	0.75	0.7	0.8	Malawi	0.00144123	0.000748053	0.0548592	0.0980145
g902	2.4.2.21	Nicotinate-nucleotide--dimethylbenzimidazole phosphoribosyltransferase	279	283	98.6	0.00761683	0.00654706	58	58	100	0.00934094	0.00634513	NA	NA	-0.00172411	-1.4	1.4	1206	0.00491431	0.0148519	575	50	0.75	0.7	0.8	Malawi	0.0012427	0.00056275	0.0278947	0.0569936
g936	2.5.1.18	Glutathione transferase	279	283	98.6	0.00869523	0.00932225	58	58	100	0.00991442	0.0084521	NA	NA	-0.00121919	-1.4	1.4	1207	0.00238575	0.00733366	1269	50	0.75	0.7	0.8	Malawi	0.000938814	0.000692434	0.17606	0.250022
g967	2.5.1.9	Riboflavin synthase	279	283	98.6	0.00324097	0.00270536	58	58	100	0.00499428	0.00299501	NA	NA	-0.00175331	-1.4	1.4	1208	0.00621282	0.0194853	421	50	0.75	0.7	0.8	Malawi	0.00156959	0.00035988	1.71667e-05	0.000133336
g1119	2.7.1.87	Streptomycin 3''-kinase	33	283	11.7	3.77267e-07	1.63886e-06	6	58	10.3	5.14177e-07	1.8271e-06	1	1	-1.3691e-07	1.4	1.4	1209	0.00124276	0.0038345	1781	50	0.75	0.7	0.8	Malawi	3.2765e-06	8.71803e-06	0.707278	0.75873
g415	1.3.1.74	2-alkenal reductase NAD P) +	43	283	15.2	2.91556e-05	0.000144239	8	58	13.8	2.66287e-05	0.000108652	1	1	2.52691e-06	1.4	1.4	1210	0.000989751	0.00638772	1862	50	0.75	0.7	0.8	Malawi	-5.92236e-06	7.35214e-05	0.935845	0.952222
g1401	3.1.4.14	[Acyl-carrier-protein] phosphodiesterase	248	283	87.6	0.00201038	0.00222537	50	58	86.2	0.00292907	0.00266187	0.827948	1	-0.000918694	1.4	1.4	1211	0.00187935	0.00543798	1490	50	0.75	0.7	0.8	Malawi	0.000919728	0.000377177	0.0152632	0.0350966
g1826	3.7.1.14	2-hydroxy-6-oxonona-2,4-dienedioate hydrolase	248	283	87.6	0.0019214	0.00222148	50	58	86.2	0.00208525	0.00225506	0.827948	1	-0.000163844	1.4	1.4	1212	0.00180108	0.00522919	1523	50	0.75	0.7	0.8	Malawi	0.000232882	0.000381959	0.542465	0.613287
g1058	2.7.1.194	NO NAME	245	283	86.6	0.00143395	0.00147485	51	58	87.9	0.00166799	0.00164324	1	1	-0.000234039	-1.3	1.3	1213	0.00116329	0.00323024	1803	50	0.75	0.7	0.8	Malawi	0.0003371	0.00030781	0.274226	0.355899
g1205	2.7.7.65	Diguanylate cyclase	277	283	97.9	0.0194289	0.0195138	56	58	96.6	0.0238972	0.0206188	NA	NA	-0.00446822	1.3	1.3	1214	0.00130497	0.00426661	1760	50	0.75	0.7	0.8	Malawi	0.00176248	0.00108147	0.104094	0.163075
g1461	3.2.1.20	Alpha-glucosidase	277	283	97.9	0.00377829	0.00697784	56	58	96.6	0.00228353	0.00471393	NA	NA	0.00149476	1.3	1.3	1215	0.00810426	0.0213504	276	50	0.75	0.7	0.8	Malawi	-0.00112277	0.000564577	0.0475383	0.0876273
g1660	3.5.1.3	Omega-amidase	211	283	74.6	0.000272225	0.000409274	44	58	75.9	0.000362863	0.000527171	1	1	-9.06376e-05	-1.3	1.3	1216	0.00176499	0.00638169	1540	50	0.75	0.7	0.8	Malawi	0.000242431	0.000163157	0.13824	0.204596
g400	1.3.1.14	Dihydroorotate dehydrogenase NAD +	255	283	90.1	0.000824992	0.00148881	53	58	91.4	0.00226206	0.00287965	1	1	-0.00143707	-1.3	1.3	1217	0.0178168	0.0476299	74	50	0.75	0.7	0.8	Malawi	0.00160142	0.000297671	1.39312e-07	2.53126e-06
g703	2.3.1.109	Arginine N-succinyltransferase	255	283	90.1	0.0026737	0.00325762	53	58	91.4	0.00271389	0.00255707	1	1	-4.01918e-05	-1.3	1.3	1218	0.00137551	0.00490011	1723	50	0.75	0.7	0.8	Malawi	0.000251743	0.000426976	0.555855	0.62599
g1052	2.7.1.189	Autoinducer-2 kinase	228	283	80.6	0.000416234	0.000822498	46	58	79.3	0.000310204	0.000464482	0.856404	1	0.000106031	1.3	1.3	1219	0.0036678	0.0100451	834	50	0.75	0.7	0.8	Malawi	-0.000136279	0.000200666	0.497518	0.571359
g1102	2.7.1.56	1-phosphofructokinase	272	283	96.1	0.000946988	0.000977118	55	58	94.8	0.00135612	0.0010811	0.714246	1	-0.00040913	1.3	1.3	1220	0.00354151	0.00805635	864	50	0.75	0.7	0.8	Malawi	0.000660013	0.000227514	0.00396307	0.0119126
g1241	2.7.8.42	Kdo 2)-lipid A phosphoethanolamine 7''-transferase	216	283	76.3	0.00027074	0.000395329	45	58	77.6	0.000277523	0.00036465	1	1	-6.78299e-06	-1.3	1.3	1221	0.00284825	0.00812477	1075	50	0.75	0.7	0.8	Malawi	9.66314e-05	0.000157526	0.540002	0.611181
g1276	2.8.4.2	Arsenate-mycothiol transferase	28	283	9.9	6.89933e-06	3.65026e-05	5	58	8.6	3.556e-05	0.000164381	1	1	-2.86607e-05	1.3	1.3	1222	0.000151538	0.000886475	2022	50	0.75	0.7	0.8	Malawi	8.24915e-05	4.77597e-05	0.0850392	0.139673
g1342	3.1.26.11	Ribonuclease Z	282	283	99.6	0.00401716	0.00415685	57	58	98.3	0.00676588	0.00628733	NA	NA	-0.00274872	1.3	1.3	1223	0.0100684	0.0222099	192	50	0.75	0.7	0.8	Malawi	0.001715	0.000429634	8.04297e-05	0.000475798
g1474	3.2.1.39	Glucan endo-1,3-beta-D-glucosidase	11	283	3.9	5.25982e-06	6.52462e-05	3	58	5.2	3.95606e-05	0.000208583	0.714246	1	-3.43007e-05	-1.3	1.3	1224	0.000222488	0.00113548	2009	50	0.75	0.7	0.8	Malawi	0.000102134	4.72653e-05	0.0314063	0.0626587
g1773	3.6.1.63	Alpha-D-ribose 1-methylphosphonate 5-triphosphate diphosphatase	189	283	66.8	0.000286547	0.000616863	38	58	65.5	0.000556133	0.000989441	0.879113	1	-0.000269586	1.3	1.3	1225	0.00165522	0.00476081	1596	50	0.75	0.7	0.8	Malawi	0.000443021	0.000201083	0.0282544	0.0576129
g1787	3.6.3.19	Maltose-transporting ATPase	272	283	96.1	0.00467094	0.00576077	55	58	94.8	0.00470394	0.00423005	0.714246	1	-3.2999e-05	1.3	1.3	1226	0.00324971	0.00803961	951	50	0.75	0.7	0.8	Malawi	0.000380607	0.000540106	0.481488	0.559582
g2055	4.3.1.28	L-lysine cyclodeaminase	11	283	3.9	3.43211e-05	0.000522445	3	58	5.2	6.94693e-06	3.82071e-05	0.714246	1	2.73741e-05	-1.3	1.3	1227	8.68235e-05	0.000614298	2031	50	0.75	0.7	0.8	Malawi	-9.08227e-06	7.82128e-05	0.907624	0.92955
g208	1.12.5.1	Hydrogen quinone oxidoreductase	11	283	3.9	8.1388e-05	0.000948599	3	58	5.2	0.000282519	0.00200476	0.714246	1	-0.000201131	-1.3	1.3	1228	0.000123823	0.000814031	2026	50	0.75	0.7	0.8	Malawi	0.000155632	0.00015371	0.312021	0.395862
g2163	5.3.1.26	Galactose-6-phosphate isomerase	272	283	96.1	0.00206794	0.00278712	55	58	94.8	0.00438746	0.00905641	0.714246	1	-0.00231952	1.3	1.3	1229	0.00848912	0.0203953	258	50	0.75	0.7	0.8	Malawi	0.00111154	0.000418027	0.00820879	0.0213345
g2296	6.3.1.20	NO NAME	282	283	99.6	0.00614785	0.0061184	57	58	98.3	0.00610444	0.00378402	NA	NA	4.3411e-05	1.3	1.3	1230	0.00584944	0.0141155	453	50	0.75	0.7	0.8	Malawi	0.000308456	0.000479686	0.520635	0.592628
g2375	7.2.4.2	NO NAME	228	283	80.6	0.00114082	0.00212464	46	58	79.3	0.00113338	0.00193233	0.856404	1	7.44098e-06	1.3	1.3	1231	0.00498106	0.0133191	566	50	0.75	0.7	0.8	Malawi	9.14099e-05	0.000346461	0.792064	0.832138
g487	1.4.99.5	Glycine dehydrogenase cyanide-forming)	11	283	3.9	6.67773e-06	6.02804e-05	3	58	5.2	1.22327e-05	6.96493e-05	0.714246	1	-5.55492e-06	-1.3	1.3	1232	0.000286556	0.0011881	2000	50	0.75	0.7	0.8	Malawi	3.11909e-05	3.93068e-05	0.428028	0.510872
g755	2.3.1.274	NO NAME	282	283	99.6	0.00258615	0.00235266	57	58	98.3	0.00317364	0.00456443	NA	NA	-0.000587497	1.3	1.3	1233	0.00387111	0.0089476	777	50	0.75	0.7	0.8	Malawi	0.000126301	0.000324207	0.6971	0.750962
g948	2.5.1.49	O-acetylhomoserine aminocarboxypropyltransferase	282	283	99.6	0.0076727	0.00853245	57	58	98.3	0.00486952	0.00456498	NA	NA	0.00280318	1.3	1.3	1234	0.0115516	0.0320614	160	50	0.75	0.7	0.8	Malawi	-0.00128976	0.000591283	0.0298487	0.0600813
g956	2.5.1.64	Transferred entry 2.2.1.9 and 4.2.99.20	238	283	84.1	0.0018303	0.00236686	48	58	82.8	0.00310974	0.00294191	0.84475	1	-0.00127944	1.3	1.3	1235	0.00209166	0.00570684	1393	50	0.75	0.7	0.8	Malawi	0.00128978	0.00039993	0.00138221	0.00509566
g1065	2.7.1.200	NO NAME	179	283	63.3	0.000257903	0.000429947	36	58	62.1	0.000349332	0.00052364	0.882029	1	-9.14292e-05	1.2	1.2	1236	0.00201445	0.00558718	1434	50	0.75	0.7	0.8	Malawi	0.000220497	0.000174096	0.206196	0.284481
g1097	2.7.1.5	Rhamnulokinase	267	283	94.3	0.0048528	0.00460253	54	58	93.1	0.00755458	0.0055863	0.758163	1	-0.00270178	1.2	1.2	1237	0.00146077	0.00403658	1690	50	0.75	0.7	0.8	Malawi	0.00180402	0.000522071	0.000619052	0.00267368
g127	1.1.1.414	NO NAME	213	283	75.3	0.000389484	0.0005196	43	58	74.1	0.000443917	0.000470028	0.868346	1	-5.44326e-05	1.2	1.2	1238	0.00267847	0.00636392	1147	50	0.75	0.7	0.8	Malawi	0.000178902	0.000185984	0.336775	0.421745
g1319	3.1.2.12	S-formylglutathione hydrolase	267	283	94.3	0.00415023	0.00411786	54	58	93.1	0.0058616	0.00499945	0.758163	1	-0.00171136	1.2	1.2	1239	0.00122473	0.00398978	1785	50	0.75	0.7	0.8	Malawi	0.00122575	0.000500401	0.0148096	0.0342471
g1375	3.1.3.45	3-deoxy-manno-octulosonate-8-phosphatase	265	283	93.6	0.00422235	0.00400347	55	58	94.8	0.00640127	0.00490278	1	1	-0.00217892	-1.2	1.2	1240	0.00242602	0.00621607	1257	50	0.75	0.7	0.8	Malawi	0.00156516	0.000491503	0.00158491	0.0056485
g1897	4.1.2.17	L-fuculose-phosphate aldolase	265	283	93.6	0.00398454	0.00404678	55	58	94.8	0.00469588	0.00422867	1	1	-0.000711337	-1.2	1.2	1241	0.00135125	0.00505629	1741	50	0.75	0.7	0.8	Malawi	0.000648776	0.000496256	0.191983	0.268144
g1902	4.1.2.22	Fructose-6-phosphate phosphoketolase	267	283	94.3	0.00207721	0.00210588	54	58	93.1	0.00182597	0.00190429	0.758163	1	0.000251241	1.2	1.2	1242	0.00686122	0.0140711	367	50	0.75	0.7	0.8	Malawi	-0.000396169	0.000309295	0.201113	0.278411
g2012	4.2.1.81	D -)-tartrate dehydratase	231	283	81.6	0.000264858	0.000347628	48	58	82.8	0.000374131	0.000379543	1	1	-0.000109273	-1.2	1.2	1243	0.00229717	0.00659534	1302	50	0.75	0.7	0.8	Malawi	0.000346354	0.000148839	0.0205519	0.0445875
g2099	4.99.1.4	Sirohydrochlorin ferrochelatase	265	283	93.6	0.00200036	0.00229437	55	58	94.8	0.00215766	0.00180722	1	1	-0.0001573	-1.2	1.2	1244	0.00214484	0.00630176	1369	50	0.75	0.7	0.8	Malawi	0.000402195	0.000348584	0.249396	0.329383
g233	1.13.12.16	Nitronate monooxygenase	265	283	93.6	0.00152233	0.00200538	55	58	94.8	0.00258656	0.00273477	1	1	-0.00106422	-1.2	1.2	1245	0.0178557	0.0510498	73	50	0.75	0.7	0.8	Malawi	0.00119953	0.000335215	0.000396098	0.00183613
g444	1.3.8.6	Glutaryl-CoA dehydrogenase ETF)	52	283	18.4	1.42118e-05	5.13597e-05	10	58	17.2	3.25177e-05	0.000173147	1	1	-1.83059e-05	1.2	1.2	1246	0.00216772	0.00640751	1361	50	0.75	0.7	0.8	Malawi	3.9541e-05	5.63236e-05	0.48314	0.561182
g617	2.1.1.190	23S rRNA uracil 1939)-C 5-methyltransferase	265	283	93.6	0.00416095	0.00404155	55	58	94.8	0.00514474	0.00445299	1	1	-0.000983789	-1.2	1.2	1247	0.00173263	0.00546592	1558	50	0.75	0.7	0.8	Malawi	0.00080095	0.000486649	0.100722	0.159015
g920	2.4.99.13	Kdo)-lipid IV A) 3-deoxy-D-manno-octulosonic acid transferase	231	283	81.6	0.000578728	0.000749204	48	58	82.8	0.000782412	0.000945382	1	1	-0.000203684	-1.2	1.2	1248	0.00194334	0.00637153	1463	50	0.75	0.7	0.8	Malawi	0.000385909	0.000221371	0.0821932	0.136877
g1019	2.6.99.2	Pyridoxine 5'-phosphate synthase	260	283	91.9	0.00407438	0.00389303	54	58	93.1	0.0068318	0.00487111	1	1	-0.00275742	-1.2	1.2	1249	0.00496194	0.0129491	569	50	0.75	0.7	0.8	Malawi	0.00196582	0.000496123	9.05051e-05	0.00052773
g121	1.1.1.40	Malate dehydrogenase oxaloacetate-decarboxylating) NADP +	270	283	95.4	0.00380874	0.00398732	56	58	96.6	0.00529583	0.00428519	NA	NA	-0.00148708	-1.2	1.2	1250	0.00204077	0.00725295	1419	50	0.75	0.7	0.8	Malawi	0.00127901	0.00047172	0.00704193	0.018757
g1245	2.7.8.6	Undecaprenyl-phosphate galactose phosphotransferase	260	283	91.9	0.00291254	0.00597346	54	58	93.1	0.00297572	0.00555222	1	1	-6.31821e-05	-1.2	1.2	1251	0.00453583	0.0108293	639	50	0.75	0.7	0.8	Malawi	0.000303181	0.00057392	0.597662	0.664251
g1317	3.1.13.5	Ribonuclease D	270	283	95.4	0.00346646	0.00308131	56	58	96.6	0.00368513	0.00312876	NA	NA	-0.000218663	-1.2	1.2	1252	0.00310011	0.00807746	996	50	0.75	0.7	0.8	Malawi	0.000260845	0.000410509	0.525583	0.596917
g1332	3.1.21.1	Deoxyribonuclease I	260	283	91.9	0.00246105	0.00238482	54	58	93.1	0.00302937	0.00247996	1	1	-0.000568321	-1.2	1.2	1253	0.00204908	0.00557693	1414	50	0.75	0.7	0.8	Malawi	0.000585866	0.000370256	0.114507	0.1756
g1686	3.5.1.94	Gamma-glutamyl-gamma-aminobutyrate hydrolase	262	283	92.6	0.00274138	0.00284092	53	58	91.4	0.0028039	0.00244547	0.785715	1	-6.25187e-05	1.2	1.2	1254	0.004652	0.0113092	623	50	0.75	0.7	0.8	Malawi	0.000208559	0.000408757	0.610223	0.674894
g1712	3.5.3.6	Arginine deiminase	270	283	95.4	0.00170721	0.00238037	56	58	96.6	0.00298656	0.00378306	NA	NA	-0.00127935	-1.2	1.2	1255	0.00711847	0.0162636	338	50	0.75	0.7	0.8	Malawi	0.00108133	0.000365175	0.00328135	0.0103049
g1778	3.6.1.8	ATP diphosphatase	260	283	91.9	0.00286437	0.00314148	54	58	93.1	0.00404988	0.00341009	1	1	-0.00118551	-1.2	1.2	1256	0.0024731	0.00715794	1237	50	0.75	0.7	0.8	Malawi	0.00112454	0.000422293	0.00811547	0.0212002
g1898	4.1.2.19	Rhamnulose-1-phosphate aldolase	262	283	92.6	0.00447119	0.00446718	53	58	91.4	0.00534744	0.00384418	0.785715	1	-0.00087625	1.2	1.2	1257	0.00433169	0.0119825	680	50	0.75	0.7	0.8	Malawi	0.000835611	0.000500796	0.0961271	0.153523
g198	1.11.1.21	Catalase peroxidase	260	283	91.9	0.0053876	0.00555199	54	58	93.1	0.00707419	0.00646044	1	1	-0.00168659	-1.2	1.2	1258	0.00126611	0.00374013	1773	50	0.75	0.7	0.8	Malawi	0.00109865	0.000590793	0.0638062	0.111074
g306	1.17.1.9	NO NAME	270	283	95.4	0.0162306	0.0173978	56	58	96.6	0.0180475	0.0160002	NA	NA	-0.00181693	-1.2	1.2	1259	0.0020719	0.00829636	1399	50	0.75	0.7	0.8	Malawi	0.00107336	0.00100642	0.286949	0.369583
g329	1.2.1.19	Aminobutyraldehyde dehydrogenase	260	283	91.9	0.00343085	0.00363389	54	58	93.1	0.00390467	0.00348517	1	1	-0.000473824	-1.2	1.2	1260	0.00163132	0.00676562	1609	50	0.75	0.7	0.8	Malawi	0.000535782	0.000470614	0.255726	0.336587
g476	1.4.3.19	Glycine oxidase	270	283	95.4	0.000878258	0.000873313	56	58	96.6	0.00122438	0.000910214	NA	NA	-0.000346118	-1.2	1.2	1261	0.00252509	0.00644768	1211	50	0.75	0.7	0.8	Malawi	0.000614541	0.00021114	0.00384613	0.0116645
g821	2.4.1.15	Alpha,alpha-trehalose-phosphate synthase UDP-forming)	260	283	91.9	0.00252326	0.00278252	54	58	93.1	0.00273317	0.00244921	1	1	-0.000209914	-1.2	1.2	1262	0.000761872	0.00248888	1906	50	0.75	0.7	0.8	Malawi	0.000361042	0.000399876	0.367229	0.452367
g984	2.6.1.19	4-aminobutyrate--2-oxoglutarate transaminase	270	283	95.4	0.00528994	0.00558195	56	58	96.6	0.00561876	0.00508143	NA	NA	-0.000328821	-1.2	1.2	1263	0.0016544	0.00630861	1597	50	0.75	0.7	0.8	Malawi	0.000508726	0.000556829	0.36157	0.446748
g1056	2.7.1.192	NO NAME	197	283	69.6	0.000219664	0.000396648	41	58	70.7	0.000206605	0.000313509	1	1	1.30587e-05	-1.1	1.1	1264	0.00259202	0.00721084	1186	50	0.75	0.7	0.8	Malawi	4.73295e-05	0.000154044	0.758844	0.801374
g1293	3.1.1.41	Cephalosporin-C deacetylase	169	283	59.7	0.000401315	0.000870125	34	58	58.6	0.000392392	0.000804646	0.884204	1	8.92286e-06	1.1	1.1	1265	0.0025736	0.00684787	1193	50	0.75	0.7	0.8	Malawi	4.09019e-06	0.000227408	0.98566	0.990039
g70	1.1.1.281	GDP-4-dehydro-6-deoxy-D-mannose reductase	26	283	9.2	0.000118633	0.000807979	6	58	10.3	0.000305814	0.00133784	0.804945	1	-0.000187181	-1.1	1.1	1266	0.0012111	0.00329931	1789	50	0.75	0.7	0.8	Malawi	0.000240698	0.000172026	0.162668	0.233943
g868	2.4.1.315	Diglucosyl diacylglycerol synthase 1,6-linking)	86	283	30.4	6.46438e-05	0.000243806	17	58	29.3	5.92896e-05	0.000199571	1	1	5.35428e-06	1.1	1.1	1267	0.00118422	0.00312678	1796	50	0.75	0.7	0.8	Malawi	-1.85664e-05	0.000103585	0.857858	0.887515
g882	2.4.1.56	Lipopolysaccharide N-acetylglucosaminyltransferase	148	283	52.3	0.000375558	0.000882728	31	58	53.4	0.000719353	0.00133783	0.886367	1	-0.000343795	-1.1	1.1	1268	0.0023602	0.00612328	1277	50	0.75	0.7	0.8	Malawi	0.00049673	0.000239615	0.0389245	0.0742374
g1071	2.7.1.208	NO NAME	226	283	79.9	0.0001552	0.000210592	47	58	81	0.000201481	0.000219533	1	1	-4.62809e-05	-1.1	1.1	1269	0.00128599	0.00427527	1768	50	0.75	0.7	0.8	Malawi	0.000200071	0.000115361	0.083774	0.138821
g1075	2.7.1.22	Ribosylnicotinamide kinase	280	283	98.9	0.00202212	0.0018606	58	58	100	0.0025944	0.00195932	NA	NA	-0.000572275	-1.1	1.1	1270	0.00532253	0.0121571	514	50	0.75	0.7	0.8	Malawi	0.000626289	0.000258127	0.0157756	0.0360306
g1082	2.7.1.30	Glycerol kinase	280	283	98.9	0.00758496	0.0062415	58	58	100	0.00970546	0.00594635	NA	NA	-0.0021205	-1.1	1.1	1271	0.00257812	0.00680679	1192	50	0.75	0.7	0.8	Malawi	0.00148431	0.000534449	0.00578647	0.0158485
g1117	2.7.1.83	Pseudouridine kinase	247	283	87.3	0.00307174	0.00370918	50	58	86.2	0.00531113	0.00457216	0.830414	1	-0.00223939	1.1	1.1	1272	0.00286506	0.00853436	1068	50	0.75	0.7	0.8	Malawi	0.00180733	0.000487566	0.000245037	0.00123102
g1149	2.7.4.16	Thiamine-phosphate kinase	280	283	98.9	0.00598718	0.00505914	58	58	100	0.00909112	0.00516897	NA	NA	-0.00310394	-1.1	1.1	1273	0.0123076	0.0345328	141	50	0.75	0.7	0.8	Malawi	0.00206756	0.000499134	4.34617e-05	0.00028257
g1183	2.7.7.38	3-deoxy-manno-octulosonate cytidylyltransferase	275	283	97.2	0.00599408	0.0051883	57	58	98.3	0.00961428	0.00596144	NA	NA	-0.0036202	-1.1	1.1	1274	0.00866501	0.0196018	256	50	0.75	0.7	0.8	Malawi	0.00222212	0.000519859	2.49335e-05	0.000179928
g1290	3.1.1.31	6-phosphogluconolactonase	280	283	98.9	0.00744636	0.00541973	58	58	100	0.0095698	0.0054208	NA	NA	-0.00212344	-1.1	1.1	1275	0.00241509	0.00627673	1261	50	0.75	0.7	0.8	Malawi	0.00132943	0.000478295	0.00574748	0.0157842
g1335	3.1.21.4	Type II site-specific deoxyribonuclease	275	283	97.2	0.00282665	0.00455211	57	58	98.3	0.00308192	0.00399303	NA	NA	-0.00025527	-1.1	1.1	1276	0.00602427	0.0138097	439	50	0.75	0.7	0.8	Malawi	0.000488028	0.000464037	0.293687	0.376119
g1362	3.1.3.18	Phosphoglycolate phosphatase	280	283	98.9	0.00674858	0.00650895	58	58	100	0.00677846	0.0052921	NA	NA	-2.9877e-05	-1.1	1.1	1277	0.00478526	0.0112041	595	50	0.75	0.7	0.8	Malawi	0.000300353	0.000497048	0.546066	0.616331
g1391	3.1.3.82	D-glycero-beta-D-manno-heptose 1,7-bisphosphate 7-phosphatase	236	283	83.4	0.000624236	0.000762794	49	58	84.5	0.000874969	0.000873276	1	1	-0.000250733	-1.1	1.1	1278	0.00176388	0.00468955	1541	50	0.75	0.7	0.8	Malawi	0.000496578	0.000219096	0.0240512	0.0507193
g1459	3.2.1.196	NO NAME	252	283	89	0.00109481	0.00114951	51	58	87.9	0.00121846	0.00110954	0.819268	1	-0.000123643	1.1	1.1	1279	0.00215503	0.00538956	1364	50	0.75	0.7	0.8	Malawi	0.000268037	0.000266343	0.314959	0.399093
g1532	3.3.2.1	Isochorismatase	275	283	97.2	0.00354526	0.00350362	57	58	98.3	0.00543503	0.0053915	NA	NA	-0.00188977	-1.1	1.1	1280	0.00251826	0.00652887	1215	50	0.75	0.7	0.8	Malawi	0.00135301	0.000445921	0.00259816	0.00852783
g1612	3.4.23.51	HycI peptidase	257	283	90.8	0.00244325	0.00246944	52	58	89.7	0.00304694	0.00265165	0.804945	1	-0.000603695	1.1	1.1	1281	0.000972257	0.0038346	1863	50	0.75	0.7	0.8	Malawi	0.000617292	0.000383891	0.108769	0.168708
g1731	3.5.4.30	dCTP deaminase dUMP-forming)	280	283	98.9	0.015457	0.00860752	58	58	100	0.00885195	0.00748115	NA	NA	0.006605	-1.1	1.1	1282	0.0140416	0.0324476	114	50	0.75	0.7	0.8	Malawi	-0.00320145	0.000617553	3.73868e-07	5.31509e-06
g1980	4.2.1.24	Porphobilinogen synthase	280	283	98.9	0.00622922	0.00523807	58	58	100	0.00823513	0.00550753	NA	NA	-0.00200591	-1.1	1.1	1283	0.00271282	0.00621601	1132	50	0.75	0.7	0.8	Malawi	0.00141166	0.000498808	0.00493125	0.0139183
g200	1.11.1.6	Catalase	280	283	98.9	0.00598676	0.00555165	58	58	100	0.0073449	0.00492153	NA	NA	-0.00135814	-1.1	1.1	1284	0.00253446	0.00661457	1208	50	0.75	0.7	0.8	Malawi	0.00113844	0.00051066	0.0264455	0.0546917
g2070	4.3.99.3	7-carboxy-7-deazaguanine synthase	280	283	98.9	0.00461325	0.00372091	58	58	100	0.00679246	0.00393148	NA	NA	-0.00217921	-1.1	1.1	1285	0.00582948	0.0161855	456	50	0.75	0.7	0.8	Malawi	0.0016515	0.000398425	4.29617e-05	0.000281116
g2093	4.6.1.17	NO NAME	280	283	98.9	0.00434484	0.00413696	58	58	100	0.0043359	0.00298655	NA	NA	8.93744e-06	-1.1	1.1	1286	0.00341842	0.00896215	898	50	0.75	0.7	0.8	Malawi	0.000299183	0.000409303	0.46531	0.544825
g2119	5.1.3.13	dTDP-4-dehydrorhamnose 3,5-epimerase	280	283	98.9	0.00377123	0.00530789	58	58	100	0.00976439	0.00846851	NA	NA	-0.00599316	-1.1	1.1	1287	0.0396059	0.0842027	13	50	0.75	0.7	0.8	Malawi	0.00373872	0.000500983	7.1981e-13	1.83102e-10
g2210	5.4.4.2	Isochorismate synthase	275	283	97.2	0.00612138	0.00550547	57	58	98.3	0.00879789	0.00553633	NA	NA	-0.00267651	-1.1	1.1	1288	0.00305835	0.00978671	1009	50	0.75	0.7	0.8	Malawi	0.00180979	0.000533784	0.000780003	0.00319616
g2352	6.4.1.3	Propionyl-CoA carboxylase	280	283	98.9	0.0162035	0.008855	58	58	100	0.0119023	0.0079997	NA	NA	0.00430114	-1.1	1.1	1289	0.00370118	0.0116491	828	50	0.75	0.7	0.8	Malawi	-0.00190251	0.00061714	0.0022189	0.00748471
g2377	7.3.2.2	NO NAME	280	283	98.9	0.0110813	0.00904744	58	58	100	0.00869478	0.00865172	NA	NA	0.00238649	-1.1	1.1	1290	0.00246361	0.00716856	1241	50	0.75	0.7	0.8	Malawi	-0.00124944	0.000669163	0.0627412	0.109595
g303	1.17.1.4	Xanthine dehydrogenase	257	283	90.8	0.00759784	0.00911275	52	58	89.7	0.012141	0.0123469	0.804945	1	-0.00454314	1.1	1.1	1291	0.00204829	0.0057345	1415	50	0.75	0.7	0.8	Malawi	0.00233491	0.000776066	0.00282054	0.00906761
g318	1.18.1.1	Rubredoxin--NAD +) reductase	257	283	90.8	0.000942097	0.00147889	52	58	89.7	0.000726246	0.000885058	0.804945	1	0.000215851	1.1	1.1	1292	0.00263044	0.00684622	1169	50	0.75	0.7	0.8	Malawi	-0.000100569	0.000268722	0.708452	0.758971
g355	1.2.1.70	Glutamyl-tRNA reductase	280	283	98.9	0.00610995	0.00513309	58	58	100	0.00725664	0.00474545	NA	NA	-0.00114668	-1.1	1.1	1293	0.00249844	0.00620606	1227	50	0.75	0.7	0.8	Malawi	0.000982516	0.000493228	0.0471716	0.087109
g405	1.3.1.28	2,3-dihydro-2,3-dihydroxybenzoate dehydrogenase	257	283	90.8	0.00318454	0.00327257	52	58	89.7	0.00419451	0.0039331	0.804945	1	-0.00100997	1.1	1.1	1294	0.00141516	0.00414235	1716	50	0.75	0.7	0.8	Malawi	0.000786784	0.00045398	0.0839906	0.138821
g413	1.3.1.54	Precorrin-6A reductase	252	283	89	0.00118241	0.00170399	51	58	87.9	0.00124799	0.00182697	0.819268	1	-6.55848e-05	1.1	1.1	1295	0.00585323	0.0177263	452	50	0.75	0.7	0.8	Malawi	0.000148281	0.000314173	0.63725	0.697957
g609	2.1.1.181	23S rRNA adenine 1618)-N 6-methyltransferase	257	283	90.8	0.00290652	0.00286465	52	58	89.7	0.00410134	0.00316855	0.804945	1	-0.00119482	1.1	1.1	1296	0.00179578	0.00498856	1525	50	0.75	0.7	0.8	Malawi	0.00108971	0.000426839	0.0111185	0.0274256
g618	2.1.1.191	23S rRNA cytosine 1962)-C 5-methyltransferase	275	283	97.2	0.00334533	0.00297492	57	58	98.3	0.00519456	0.00329154	NA	NA	-0.00184923	-1.1	1.1	1297	0.00288612	0.0108946	1058	50	0.75	0.7	0.8	Malawi	0.00159674	0.000398123	7.45182e-05	0.000448652
g754	2.3.1.267	NO NAME	247	283	87.3	0.00135513	0.0014597	50	58	86.2	0.0021429	0.00196175	0.830414	1	-0.000787768	1.1	1.1	1298	0.00190915	0.0058209	1476	50	0.75	0.7	0.8	Malawi	0.000906005	0.000312611	0.00399762	0.0119811
g926	2.5.1.10	2E,6E)-farnesyl diphosphate synthase	280	283	98.9	0.00476652	0.00420793	58	58	100	0.00758218	0.0045258	NA	NA	-0.00281566	-1.1	1.1	1299	0.0117222	0.0286396	156	50	0.75	0.7	0.8	Malawi	0.00199039	0.000441723	9.10749e-06	7.65857e-05
g955	2.5.1.61	Hydroxymethylbilane synthase	280	283	98.9	0.00612073	0.00514593	58	58	100	0.00755436	0.00493507	NA	NA	-0.00143364	-1.1	1.1	1300	0.00277157	0.00705854	1101	50	0.75	0.7	0.8	Malawi	0.0011162	0.0004872	0.022574	0.0482037
g1287	3.1.1.27	4-pyridoxolactonase	37	283	13.1	5.3069e-05	0.000271868	7	58	12.1	0.000182721	0.000558822	1	1	-0.000129652	1	1	1301	0.00125645	0.00415993	1775	50	0.75	0.7	0.8	Malawi	0.000252325	0.000119353	0.035237	0.0686852
g1477	3.2.1.41	Pullulanase	281	283	99.3	0.00265829	0.00329137	57	58	98.3	0.00476167	0.00538611	NA	NA	-0.00210338	1	1	1302	0.00915771	0.0230437	231	50	0.75	0.7	0.8	Malawi	0.0015272	0.000419827	0.000317881	0.00152568
g1644	3.5.1.110	Peroxyureidoacrylate/ureidoacrylate amidohydrolase	246	283	86.9	0.000883011	0.000989249	51	58	87.9	0.000886926	0.000800883	1	1	-3.91435e-06	-1	1	1303	0.00277694	0.00722779	1094	50	0.75	0.7	0.8	Malawi	0.000123843	0.000241387	0.608253	0.673446
g1658	3.5.1.26	N 4)- beta-N-acetylglucosaminyl)-L-asparaginase	120	283	42.4	0.000344413	0.00103091	24	58	41.4	0.0011297	0.00392824	1	1	-0.000785284	1	1	1304	0.0013055	0.00422138	1759	50	0.75	0.7	0.8	Malawi	0.00046952	0.000278514	0.0927539	0.149331
g1690	3.5.1.n3	4-deoxy-4-formamido-L-arabinose-phosphoundecaprenol deformylase	251	283	88.7	0.000905963	0.00106524	52	58	89.7	0.000795195	0.000742839	1	1	0.000110768	-1	1	1305	0.00373749	0.00926603	817	50	0.75	0.7	0.8	Malawi	-2.16069e-05	0.000244588	0.929659	0.948311
g1694	3.5.2.17	Hydroxyisourate hydrolase	251	283	88.7	0.00244745	0.00288649	52	58	89.7	0.00230617	0.00224493	1	1	0.000141281	-1	1	1306	0.00279111	0.0069202	1089	50	0.75	0.7	0.8	Malawi	9.27434e-05	0.000403986	0.818564	0.855122
g1935	4.1.99.1	Tryptophanase	241	283	85.2	0.00323924	0.00380274	50	58	86.2	0.00510072	0.00457521	1	1	-0.00186148	-1	1	1307	0.0011079	0.00390403	1824	50	0.75	0.7	0.8	Malawi	0.00156782	0.000507143	0.00215675	0.00736742
g2378	7.3.2.3	NO NAME	242	283	85.5	0.000536063	0.000587733	49	58	84.5	0.000768391	0.000760835	0.839362	1	-0.000232328	1	1	1308	0.0029446	0.00964867	1042	50	0.75	0.7	0.8	Malawi	0.0004017	0.000198168	0.043438	0.0813213
g310	1.17.5.3	NO NAME	242	283	85.5	0.000488792	0.000530645	49	58	84.5	0.000587936	0.000600747	0.839362	1	-9.91439e-05	1	1	1309	0.00148417	0.00366112	1679	50	0.75	0.7	0.8	Malawi	0.000227259	0.000180208	0.208142	0.286195
g371	1.2.4.2	Oxoglutarate dehydrogenase succinyl-transferring)	271	283	95.8	0.00543011	0.00572052	55	58	94.8	0.00704183	0.00705454	0.726749	1	-0.00161172	1	1	1310	0.00190545	0.00523488	1477	50	0.75	0.7	0.8	Malawi	0.000979846	0.000586102	0.095486	0.152643
g489	1.5.1.12	Transferred entry 1.2.1.88	32	283	11.3	8.20403e-07	4.80392e-06	6	58	10.3	5.72037e-07	2.52704e-06	1	1	2.48366e-07	1	1	1311	0.000405242	0.00146564	1979	50	0.75	0.7	0.8	Malawi	-4.66865e-06	1.219e-05	0.701967	0.755023
g728	2.3.1.19	Phosphate butyryltransferase	80	283	28.3	0.000348405	0.00135295	17	58	29.3	0.000383232	0.00108333	0.873962	1	-3.48263e-05	-1	1	1312	0.000363396	0.00140685	1988	50	0.75	0.7	0.8	Malawi	9.09913e-05	0.00024779	0.71369	0.763195
g787	2.3.1.89	Tetrahydrodipicolinate N-acetyltransferase	281	283	99.3	0.00284422	0.00328278	57	58	98.3	0.00375182	0.00360323	NA	NA	-0.000907601	1	1	1313	0.00780718	0.0180396	289	50	0.75	0.7	0.8	Malawi	0.000779429	0.000365586	0.0337256	0.066119
g793	2.3.1.n5	transferring)	232	283	82	0.00100304	0.00113691	47	58	81	0.00157767	0.00142533	0.852863	1	-0.000574632	1	1	1314	0.000933573	0.00292704	1872	50	0.75	0.7	0.8	Malawi	0.000810471	0.000281174	0.00419765	0.01238
g1418	3.1.6.8	Cerebroside-sulfatase	90	283	31.8	0.000315313	0.000897209	19	58	32.8	0.000834389	0.00159806	0.87829	1	-0.000519076	-1	1	1315	0.00174769	0.00510592	1553	50	0.75	0.7	0.8	Malawi	0.000698071	0.000255452	0.00661121	0.0177491
g1137	2.7.2.15	Propionate kinase	256	283	90.5	0.00260965	0.00288615	53	58	91.4	0.00348479	0.00343257	1	1	-0.000875136	-0.9	0.9	1316	0.00131178	0.00357051	1756	50	0.75	0.7	0.8	Malawi	0.000812423	0.00042751	0.058234	0.102692
g1236	2.7.8.33	N-acetylglucosaminephosphotransferase	266	283	94	0.00443144	0.00437686	54	58	93.1	0.00697538	0.00618573	0.766199	1	-0.00254394	0.9	0.9	1317	0.00202449	0.0052743	1429	50	0.75	0.7	0.8	Malawi	0.00167309	0.000503693	0.000992439	0.00392158
g1256	2.8.1.2	3-mercaptopyruvate sulfurtransferase	256	283	90.5	0.0028464	0.00291698	53	58	91.4	0.00374691	0.00369423	1	1	-0.000900516	-0.9	0.9	1318	0.00111009	0.00420405	1822	50	0.75	0.7	0.8	Malawi	0.000730881	0.000433855	0.0929826	0.149581
g1282	3.1.1.11	Pectinesterase	256	283	90.5	0.00246626	0.00309111	53	58	91.4	0.00521005	0.00522075	1	1	-0.00274379	-0.9	0.9	1319	0.00670334	0.0185738	383	50	0.75	0.7	0.8	Malawi	0.00206745	0.000430449	2.35021e-06	2.52614e-05
g1363	3.1.3.2	Acid phosphatase	266	283	94	0.00674188	0.00708152	54	58	93.1	0.00913788	0.00699371	0.766199	1	-0.002396	0.9	0.9	1320	0.0039098	0.00977668	763	50	0.75	0.7	0.8	Malawi	0.00156727	0.000629047	0.013198	0.0312664
g1475	3.2.1.4	Cellulase	266	283	94	0.00404367	0.00433366	54	58	93.1	0.00412671	0.00352786	0.766199	1	-8.30417e-05	0.9	0.9	1321	0.00418255	0.0107981	702	50	0.75	0.7	0.8	Malawi	0.000306021	0.000481403	0.52541	0.596917
g1509	3.2.1.98	Glucan 1,4-alpha-maltohexaosidase	266	283	94	0.00134098	0.00192421	54	58	93.1	0.000934834	0.00100601	0.766199	1	0.000406146	0.9	0.9	1322	0.0060436	0.0144692	437	50	0.75	0.7	0.8	Malawi	-0.000277564	0.000309505	0.370462	0.455523
g1804	3.6.3.36	Taurine-transporting ATPase	266	283	94	0.00282736	0.00292798	54	58	93.1	0.00284869	0.00301317	0.766199	1	-2.13229e-05	0.9	0.9	1323	0.0111552	0.028541	169	50	0.75	0.7	0.8	Malawi	2.43565e-05	0.000391396	0.950416	0.962238
g1921	4.1.3.16	4-hydroxy-2-oxoglutarate aldolase	256	283	90.5	0.00321125	0.0031336	53	58	91.4	0.00453075	0.00354225	1	1	-0.0013195	-0.9	0.9	1324	0.00150035	0.0040971	1673	50	0.75	0.7	0.8	Malawi	0.00115039	0.000439199	0.00920695	0.0234495
g1933	4.1.3.40	Chorismate lyase	256	283	90.5	0.00314721	0.00332554	53	58	91.4	0.00397802	0.00339625	1	1	-0.000830815	-0.9	0.9	1325	0.00100647	0.00282606	1851	50	0.75	0.7	0.8	Malawi	0.00085193	0.000448893	0.0585656	0.103098
g2172	5.3.1.5	Xylose isomerase	276	283	97.5	0.0109383	0.00791487	56	58	96.6	0.0127172	0.00633714	NA	NA	-0.00177888	0.9	0.9	1326	0.00319456	0.0082513	965	50	0.75	0.7	0.8	Malawi	0.00122241	0.000626868	0.0519961	0.0937218
g39	1.1.1.2	Alcohol dehydrogenase NADP +	276	283	97.5	0.00276234	0.00267307	56	58	96.6	0.00369936	0.00350457	NA	NA	-0.000937018	0.9	0.9	1327	0.00413536	0.00972778	716	50	0.75	0.7	0.8	Malawi	0.000745155	0.000390454	0.0571795	0.101183
g54	1.1.1.251	Galactitol-1-phosphate 5-dehydrogenase	237	283	83.7	0.00148777	0.00190126	48	58	82.8	0.00254389	0.00252652	0.846714	1	-0.00105612	0.9	0.9	1328	0.00235812	0.00696057	1282	50	0.75	0.7	0.8	Malawi	0.00115238	0.000362418	0.00161018	0.00571852
g751	2.3.1.251	NO NAME	256	283	90.5	0.00234943	0.00238931	53	58	91.4	0.00284689	0.0024179	1	1	-0.000497468	-0.9	0.9	1329	0.00198368	0.00602768	1446	50	0.75	0.7	0.8	Malawi	0.000578411	0.000385108	0.134042	0.199836
g799	2.3.2.2	Gamma-glutamyltransferase	266	283	94	0.00578271	0.0063049	54	58	93.1	0.00649735	0.00612556	0.766199	1	-0.000714643	0.9	0.9	1330	0.00157434	0.00424289	1641	50	0.75	0.7	0.8	Malawi	0.000650438	0.00060618	0.284029	0.366519
g949	2.5.1.52	L-mimosine synthase	61	283	21.6	0.000295584	0.00132391	12	58	20.7	0.000389554	0.00119203	1	1	-9.39698e-05	0.9	0.9	1331	0.000692168	0.00306391	1919	50	0.75	0.7	0.8	Malawi	0.000124261	0.00023748	0.601144	0.667391
g1050	2.7.1.181	Polymannosyl GlcNAc-diphospho-ditrans,octacis-undecaprenol kinase	27	283	9.5	4.4126e-05	0.0003072	5	58	8.6	7.16827e-05	0.000365031	1	1	-2.75567e-05	0.9	0.9	1332	0.00119447	0.00386435	1793	50	0.75	0.7	0.8	Malawi	5.24484e-05	9.8226e-05	0.593722	0.661279
g2186	5.3.3.3	Vinylacetyl-CoA Delta-isomerase	17	283	6	5.7019e-06	3.3223e-05	4	58	6.9	1.13739e-05	4.78631e-05	0.766199	1	-5.67197e-06	-0.9	0.9	1333	0.000449162	0.00337773	1971	50	0.75	0.7	0.8	Malawi	3.28649e-05	3.63117e-05	0.366067	0.4514
g2312	6.3.2.31	Coenzyme F420-0 L-glutamate ligase	17	283	6	1.89892e-05	0.000118404	4	58	6.9	2.7807e-05	0.000161383	0.766199	1	-8.81783e-06	-0.9	0.9	1334	0.000493614	0.0019644	1964	50	0.75	0.7	0.8	Malawi	2.50059e-05	6.39539e-05	0.696043	0.750635
g570	1.8.98.1	CoB--CoM heterodisulfide reductase	27	283	9.5	2.45572e-05	0.000205875	5	58	8.6	1.11564e-05	6.00994e-05	1	1	1.34008e-05	0.9	0.9	1335	0.00131015	0.00368022	1758	50	0.75	0.7	0.8	Malawi	-2.99554e-05	6.63575e-05	0.651973	0.712166
g649	2.1.1.294	3-phospho-methyltransferase	27	283	9.5	4.4126e-05	0.0003072	5	58	8.6	7.16827e-05	0.000365031	1	1	-2.75567e-05	0.9	0.9	1336	0.00142054	0.00461906	1713	50	0.75	0.7	0.8	Malawi	5.24484e-05	9.8226e-05	0.593722	0.661279
g1296	3.1.1.47	1-alkyl-2-acetylglycerophosphocholine esterase	56	283	19.8	7.68876e-05	0.000903976	12	58	20.7	5.79149e-05	0.000205308	0.858077	1	1.89727e-05	-0.9	0.9	1337	0.00108406	0.00370691	1829	50	0.75	0.7	0.8	Malawi	6.34665e-05	0.000119096	0.594451	0.661279
g1235	2.7.8.31	Undecaprenyl-phosphate glucose phosphotransferase	222	283	78.4	0.000554173	0.000991099	46	58	79.3	0.00101643	0.00144365	1	1	-0.000462256	-0.9	0.9	1338	0.00164565	0.00509356	1601	50	0.75	0.7	0.8	Malawi	0.00075258	0.000247488	0.00254268	0.00838632
g1291	3.1.1.32	Phospholipase A 1)	261	283	92.2	0.00287191	0.00301332	54	58	93.1	0.00342351	0.00294348	1	1	-0.0005516	-0.9	0.9	1339	0.00102558	0.00283383	1845	50	0.75	0.7	0.8	Malawi	0.000638056	0.000421906	0.131385	0.196883
g1430	3.2.1.122	Maltose-6'-phosphate glucosidase	261	283	92.2	0.00542035	0.00739736	54	58	93.1	0.00530411	0.0058783	1	1	0.000116241	-0.9	0.9	1340	0.0027884	0.00664615	1090	50	0.75	0.7	0.8	Malawi	0.000229305	0.00063403	0.71783	0.766413
g1759	3.6.1.25	Triphosphatase	222	283	78.4	0.000403269	0.000566476	46	58	79.3	0.000510493	0.000564938	1	1	-0.000107225	-0.9	0.9	1341	0.0028377	0.00943905	1078	50	0.75	0.7	0.8	Malawi	0.000315897	0.000189576	0.0965704	0.153893
g1990	4.2.1.40	Glucarate dehydratase	261	283	92.2	0.0033998	0.00375629	54	58	93.1	0.00418757	0.00398553	1	1	-0.000787775	-0.9	0.9	1342	0.00151955	0.00560243	1666	50	0.75	0.7	0.8	Malawi	0.000768564	0.000472461	0.104725	0.163934
g2064	4.3.2.3	Ureidoglycolate lyase	261	283	92.2	0.00192844	0.00220931	54	58	93.1	0.00280164	0.00244347	1	1	-0.000873206	-0.9	0.9	1343	0.00247342	0.00595546	1236	50	0.75	0.7	0.8	Malawi	0.00101467	0.000359252	0.00501742	0.0141419
g2221	5.4.99.21	23S rRNA pseudouridine 2604) synthase	261	283	92.2	0.00376674	0.00377196	54	58	93.1	0.00518493	0.00456753	1	1	-0.00141819	-0.9	0.9	1344	0.000923441	0.00306148	1875	50	0.75	0.7	0.8	Malawi	0.00106871	0.000490357	0.0299862	0.0601794
g297	1.16.1.3	Aquacobalamin reductase	261	283	92.2	0.00344964	0.00352233	54	58	93.1	0.00398217	0.00350848	1	1	-0.000532527	-0.9	0.9	1345	0.00155666	0.00415879	1649	50	0.75	0.7	0.8	Malawi	0.000563528	0.000458762	0.220161	0.298884
g360	1.2.1.79	Succinate-semialdehyde dehydrogenase NADP +	261	283	92.2	0.0038197	0.00464179	54	58	93.1	0.00367361	0.00356219	1	1	0.000146086	-0.9	0.9	1346	0.00258905	0.0074417	1187	50	0.75	0.7	0.8	Malawi	0.000209447	0.000502252	0.676931	0.73423
g41	1.1.1.202	1,3-propanediol dehydrogenase	222	283	78.4	0.00100626	0.00220487	46	58	79.3	0.00043953	0.000690664	1	1	0.000566732	-0.9	0.9	1347	0.00311718	0.00664172	991	50	0.75	0.7	0.8	Malawi	-0.000486037	0.000330384	0.142184	0.209064
g812	2.3.3.9	Malate synthase	261	283	92.2	0.00721463	0.00761667	54	58	93.1	0.0110026	0.0102059	1	1	-0.00378794	-0.9	0.9	1348	0.00178402	0.00478817	1529	50	0.75	0.7	0.8	Malawi	0.00196356	0.000699296	0.00527516	0.0146853
g2199	5.4.2.3	Phosphoacetylglucosamine mutase	46	283	16.3	7.00076e-06	2.24696e-05	9	58	15.5	3.83031e-05	0.000215291	1	1	-3.13023e-05	0.8	0.8	1349	0.00252113	0.0075825	1213	50	0.75	0.7	0.8	Malawi	8.04757e-05	4.79055e-05	0.093901	0.150701
g2270	6.2.1.12	4-coumarate--CoA ligase	51	283	18	0.000237005	0.00116726	10	58	17.2	0.000144001	0.000440851	1	1	9.3004e-05	0.8	0.8	1350	0.00100938	0.00359219	1849	50	0.75	0.7	0.8	Malawi	-7.19371e-05	0.000202575	0.722726	0.769622
g293	1.14.99.48	Heme oxygenase staphylobilin-producing)	90	283	31.8	7.63921e-05	0.000253249	18	58	31	0.000106827	0.000292076	1	1	-3.04351e-05	0.8	0.8	1351	0.00186034	0.00571843	1502	50	0.75	0.7	0.8	Malawi	8.86722e-05	0.000116297	0.446312	0.528973
g795	2.3.2.13	Protein-glutamine gamma-glutamyltransferase	22	283	7.8	2.51103e-05	0.000320148	5	58	8.6	1.74349e-05	7.49434e-05	0.791571	1	7.67536e-06	-0.8	0.8	1352	0.000235038	0.00119925	2007	50	0.75	0.7	0.8	Malawi	2.5394e-05	6.93829e-05	0.714595	0.763761
g1006	2.6.1.66	Valine--pyruvate transaminase	251	283	88.7	0.00134003	0.00162048	51	58	87.9	0.00167934	0.00159216	0.823064	1	-0.000339312	0.8	0.8	1353	0.00120488	0.00319692	1790	50	0.75	0.7	0.8	Malawi	0.000525979	0.000308877	0.0895077	0.145254
g101	1.1.1.35	3-hydroxyacyl-CoA dehydrogenase	271	283	95.8	0.0102014	0.0102782	56	58	96.6	0.0147365	0.012853	NA	NA	-0.00453507	-0.8	0.8	1354	0.00188085	0.00503321	1489	50	0.75	0.7	0.8	Malawi	0.00206557	0.000794943	0.00977495	0.0247413
g1011	2.6.1.83	LL-diaminopimelate aminotransferase	276	283	97.5	0.00389282	0.00377573	57	58	98.3	0.00616385	0.0041703	NA	NA	-0.00227103	-0.8	0.8	1355	0.00752564	0.022444	307	50	0.75	0.7	0.8	Malawi	0.00183143	0.00043386	3.12389e-05	0.000217096
g1247	2.7.8.8	CDP-diacylglycerol--serine O-phosphatidyltransferase	271	283	95.8	0.00424675	0.00385612	56	58	96.6	0.00633325	0.00401953	NA	NA	-0.0020865	-0.8	0.8	1356	0.00227444	0.00700271	1316	50	0.75	0.7	0.8	Malawi	0.00166233	0.000452633	0.000278915	0.0013644
g1274	2.8.3.8	Acetate CoA-transferase	256	283	90.5	0.00434432	0.00498416	52	58	89.7	0.00645367	0.00607064	0.809544	1	-0.00210934	0.8	0.8	1357	0.00330964	0.00779294	931	50	0.75	0.7	0.8	Malawi	0.00134479	0.000560865	0.0170385	0.038526
g1321	3.1.2.2	Palmitoyl-CoA hydrolase	232	283	82	0.00101409	0.00119477	48	58	82.8	0.00123589	0.00113482	1	1	-0.000221802	-0.8	0.8	1358	0.00252264	0.00754917	1212	50	0.75	0.7	0.8	Malawi	0.000448531	0.000277258	0.106649	0.166052
g141	1.1.1.58	Tagaturonate reductase	261	283	92.2	0.00364591	0.00369376	53	58	91.4	0.00470149	0.00341959	0.791571	1	-0.00105558	0.8	0.8	1359	0.00249856	0.00716692	1226	50	0.75	0.7	0.8	Malawi	0.000963769	0.000463018	0.0381387	0.0731502
g1547	3.4.11.5	Prolyl aminopeptidase	271	283	95.8	0.00550625	0.004871	56	58	96.6	0.0066356	0.0098972	NA	NA	-0.00112934	-0.8	0.8	1360	0.00590626	0.0137228	449	50	0.75	0.7	0.8	Malawi	0.000114543	0.000556366	0.837011	0.872154
g1642	3.5.1.108	UDP-3-O-acyl-N-acetylglucosamine deacetylase	276	283	97.5	0.0061384	0.00499251	57	58	98.3	0.00883905	0.00541665	NA	NA	-0.00270065	-0.8	0.8	1361	0.00364509	0.0100533	837	50	0.75	0.7	0.8	Malawi	0.0017314	0.000511888	0.000802621	0.00327804
g165	1.1.1.95	Phosphoglycerate dehydrogenase	276	283	97.5	0.00717105	0.00611795	57	58	98.3	0.00922402	0.00607375	NA	NA	-0.00205298	-0.8	0.8	1362	0.00189309	0.00526424	1484	50	0.75	0.7	0.8	Malawi	0.00132043	0.000560031	0.0189526	0.0418962
g1703	3.5.3.11	Agmatinase	261	283	92.2	0.0046475	0.00529841	53	58	91.4	0.00488679	0.0045645	0.791571	1	-0.000239291	0.8	0.8	1363	0.0022281	0.00584972	1340	50	0.75	0.7	0.8	Malawi	0.00041064	0.000541643	0.448895	0.530797
g1868	4.1.1.50	Adenosylmethionine decarboxylase	276	283	97.5	0.00671837	0.00679018	57	58	98.3	0.00723	0.0059753	NA	NA	-0.000511623	-0.8	0.8	1364	0.00305221	0.0078258	1011	50	0.75	0.7	0.8	Malawi	0.000541704	0.000561016	0.334944	0.41997
g1901	4.1.2.21	2-dehydro-3-deoxy-6-phosphogalactonate aldolase	256	283	90.5	0.00340671	0.00401719	52	58	89.7	0.00395798	0.00429871	0.809544	1	-0.000551268	0.8	0.8	1365	0.00272925	0.00664607	1124	50	0.75	0.7	0.8	Malawi	0.000419103	0.000487797	0.390852	0.475501
g2134	5.1.3.4	L-ribulose-5-phosphate 4-epimerase	276	283	97.5	0.0123587	0.0100981	57	58	98.3	0.0162318	0.0104679	NA	NA	-0.00387316	-0.8	0.8	1366	0.00347095	0.00753557	883	50	0.75	0.7	0.8	Malawi	0.00196963	0.000722082	0.00670975	0.0179426
g2229	5.4.99.29	23S rRNA pseudouridine 746) synthase	251	283	88.7	0.00115429	0.00119133	51	58	87.9	0.00143426	0.00117333	0.823064	1	-0.000279964	0.8	0.8	1367	0.00277557	0.00795782	1097	50	0.75	0.7	0.8	Malawi	0.000465094	0.000270983	0.0870165	0.142092
g2254	6.1.1.18	Glutamine--tRNA ligase	276	283	97.5	0.00701354	0.00583956	57	58	98.3	0.00972029	0.00549518	NA	NA	-0.00270674	-0.8	0.8	1368	0.00325836	0.00820448	948	50	0.75	0.7	0.8	Malawi	0.00180026	0.000541627	0.000985007	0.00389979
g2341	6.3.5.11	Cobyrinate a,c-diamide synthase glutamine-hydrolyzing)	261	283	92.2	0.00222463	0.00335999	53	58	91.4	0.00240536	0.00277065	0.791571	1	-0.000180735	0.8	0.8	1369	0.00528199	0.0117179	519	50	0.75	0.7	0.8	Malawi	0.000404873	0.000420859	0.336727	0.421745
g2350	6.4.1.1	Pyruvate carboxylase	266	283	94	0.00286508	0.00376026	55	58	94.8	0.00348517	0.00458772	1	1	-0.00062009	-0.8	0.8	1370	0.00463936	0.0122915	626	50	0.75	0.7	0.8	Malawi	0.000599188	0.000447733	0.181705	0.255923
g251	1.14.13.127	3- 3-hydroxy-phenyl)propanoic acid hydroxylase	256	283	90.5	0.00356193	0.00415911	52	58	89.7	0.00428397	0.00492244	0.809544	1	-0.000722044	0.8	0.8	1371	0.00224151	0.00615447	1333	50	0.75	0.7	0.8	Malawi	0.000558455	0.00052468	0.287918	0.370128
g26	1.1.1.154	Ureidoglycolate dehydrogenase	276	283	97.5	0.00311833	0.00325969	57	58	98.3	0.00508205	0.00455813	NA	NA	-0.00196371	-0.8	0.8	1372	0.00413927	0.0101528	715	50	0.75	0.7	0.8	Malawi	0.00149928	0.000417651	0.000379768	0.00177661
g356	1.2.1.71	Succinylglutamate-semialdehyde dehydrogenase	256	283	90.5	0.0027456	0.00361017	52	58	89.7	0.00260424	0.00257699	0.809544	1	0.000141362	0.8	0.8	1373	0.000871442	0.00274217	1886	50	0.75	0.7	0.8	Malawi	0.000143375	0.000440968	0.745278	0.789917
g36	1.1.1.18	Inositol 2-dehydrogenase	261	283	92.2	0.00587183	0.0078876	53	58	91.4	0.00700259	0.0068078	0.791571	1	-0.00113076	0.8	0.8	1374	0.0116678	0.0289333	158	50	0.75	0.7	0.8	Malawi	0.00114448	0.000689108	0.0976742	0.155287
g408	1.3.1.34	2,4-dienoyl-CoA reductase NADPH)	266	283	94	0.00484348	0.00487057	55	58	94.8	0.00643681	0.00548108	1	1	-0.00159333	-0.8	0.8	1375	0.00113696	0.00400784	1816	50	0.75	0.7	0.8	Malawi	0.00118814	0.000536676	0.0275021	0.0564788
g524	1.6.5.3	NADH ubiquinone reductase H +)-translocating)	271	283	95.8	0.00134865	0.00230531	56	58	96.6	0.00322697	0.00574777	NA	NA	-0.00187832	-0.8	0.8	1376	0.00620824	0.014272	422	50	0.75	0.7	0.8	Malawi	0.00151304	0.000360699	3.49201e-05	0.000234529
g567	1.8.5.3	Dimethylsulfoxide reductase	266	283	94	0.00764639	0.00838302	55	58	94.8	0.0100036	0.00956127	1	1	-0.00235721	-0.8	0.8	1377	0.00161022	0.00427675	1619	50	0.75	0.7	0.8	Malawi	0.00127204	0.000712584	0.0751383	0.127422
g575	1.9.6.1	Nitrate reductase cytochrome)	237	283	83.7	0.000465071	0.00061645	49	58	84.5	0.000678301	0.000830508	1	1	-0.000213231	-0.8	0.8	1378	0.00263495	0.00717254	1165	50	0.75	0.7	0.8	Malawi	0.00048253	0.000193987	0.0133467	0.0315454
g612	2.1.1.185	23S rRNA guanosine 2251)-2'-O)-methyltransferase	266	283	94	0.00546197	0.00525412	55	58	94.8	0.00787321	0.00623814	1	1	-0.00241123	-0.8	0.8	1379	0.00290393	0.0070745	1054	50	0.75	0.7	0.8	Malawi	0.0015492	0.00056319	0.00626507	0.0168866
g654	2.1.1.35	tRNA uracil 54)-C 5-methyltransferase	266	283	94	0.00350207	0.00346858	55	58	94.8	0.00443835	0.00381241	1	1	-0.000936282	-0.8	0.8	1380	0.00131619	0.00432692	1755	50	0.75	0.7	0.8	Malawi	0.000840347	0.000458486	0.0676985	0.116652
g676	2.1.2.10	Aminomethyltransferase	276	283	97.5	0.00540964	0.0050676	57	58	98.3	0.0086016	0.00626185	NA	NA	-0.00319195	-0.8	0.8	1381	0.00246163	0.00659001	1243	50	0.75	0.7	0.8	Malawi	0.00202377	0.000531316	0.000165637	0.000887735
g710	2.3.1.129	Acyl-[acyl-carrier-protein]--UDP-N-acetylglucosamine O-acyltransferase	276	283	97.5	0.00642016	0.00571121	57	58	98.3	0.0104904	0.00736255	NA	NA	-0.0040702	-0.8	0.8	1382	0.00344585	0.0138177	888	50	0.75	0.7	0.8	Malawi	0.00236436	0.000551149	2.33476e-05	0.000172146
g769	2.3.1.47	8-amino-7-oxononanoate synthase	276	283	97.5	0.00604136	0.00521501	57	58	98.3	0.00832274	0.00510554	NA	NA	-0.00228139	-0.8	0.8	1383	0.00392664	0.0107005	760	50	0.75	0.7	0.8	Malawi	0.00156151	0.000519191	0.00283015	0.00908416
g822	2.4.1.150	N-acetyllactosaminide beta-1,6-N-acetylglucosaminyl-transferase	183	283	64.7	0.00013353	0.000251148	38	58	65.5	0.000442002	0.00145668	1	1	-0.000308472	-0.8	0.8	1384	0.0192553	0.0399684	63	50	0.75	0.7	0.8	Malawi	0.000480511	0.000146438	0.00114071	0.00437164
g873	2.4.1.337	NO NAME	71	283	25.1	2.65841e-05	9.29909e-05	15	58	25.9	6.30296e-05	0.000173595	0.869775	1	-3.64455e-05	-0.8	0.8	1385	0.00642038	0.0176138	407	50	0.75	0.7	0.8	Malawi	0.00014324	7.45609e-05	0.0555565	0.098913
g874	2.4.1.345	NO NAME	232	283	82	0.000694674	0.00203362	48	58	82.8	0.000987131	0.00169484	1	1	-0.000292457	-0.8	0.8	1386	0.00353013	0.0093899	867	50	0.75	0.7	0.8	Malawi	0.000624141	0.000297127	0.0364151	0.070175
g1004	2.6.1.59	dTDP-4-amino-4,6-dideoxygalactose transaminase	252	283	89	0.00110347	0.0012955	52	58	89.7	0.00100305	0.000957794	1	1	0.000100418	-0.7	0.7	1387	0.002882	0.00827937	1062	50	0.75	0.7	0.8	Malawi	2.61626e-05	0.000266191	0.921764	0.942608
g1022	2.7.1.107	Diacylglycerol kinase ATP)	281	283	99.3	0.00457947	0.00380349	58	58	100	0.00593072	0.003492	NA	NA	-0.00135125	-0.7	0.7	1388	0.00374833	0.0103183	813	50	0.75	0.7	0.8	Malawi	0.00106634	0.00037818	0.00509031	0.0143077
g1067	2.7.1.202	NO NAME	241	283	85.2	0.00364528	0.00448227	49	58	84.5	0.0045008	0.00441391	0.842212	1	-0.000855521	0.7	0.7	1389	0.00168842	0.00518637	1582	50	0.75	0.7	0.8	Malawi	0.000834284	0.000534843	0.119725	0.181956
g1197	2.7.7.58	2,3-dihydroxybenzoyl)adenylate synthase	246	283	86.9	0.000628662	0.000781141	50	58	86.2	0.000780125	0.000814197	0.83366	1	-0.000151462	0.7	0.7	1390	0.00203737	0.00621615	1421	50	0.75	0.7	0.8	Malawi	0.000295663	0.000219239	0.178369	0.252596
g1221	2.7.7.87	L-threonylcarbamoyladenylate synthase	281	283	99.3	0.00531069	0.00421386	58	58	100	0.00708059	0.00427143	NA	NA	-0.0017699	-0.7	0.7	1391	0.00667024	0.0199822	385	50	0.75	0.7	0.8	Malawi	0.00134457	0.000423248	0.00162598	0.00576457
g1257	2.8.1.4	tRNA sulfurtransferase	281	283	99.3	0.00609729	0.0050434	58	58	100	0.008296	0.0061374	NA	NA	-0.00219871	-0.7	0.7	1392	0.00371716	0.0103701	821	50	0.75	0.7	0.8	Malawi	0.00139931	0.000483302	0.00403336	0.012035
g1320	3.1.2.14	Oleoyl-[acyl-carrier-protein] hydrolase	241	283	85.2	0.0012429	0.00150116	49	58	84.5	0.00129858	0.00113091	0.842212	1	-5.56836e-05	0.7	0.7	1393	0.00290304	0.00873493	1055	50	0.75	0.7	0.8	Malawi	0.000263989	0.000296159	0.373359	0.458292
g1331	3.1.2.6	Hydroxyacylglutathione hydrolase	281	283	99.3	0.00469402	0.00407363	58	58	100	0.00594629	0.00419143	NA	NA	-0.00125227	-0.7	0.7	1394	0.00390293	0.00976366	767	50	0.75	0.7	0.8	Malawi	0.000949957	0.000414262	0.022452	0.0479934
g1380	3.1.3.6	3'-nucleotidase	281	283	99.3	0.00617365	0.00550532	58	58	100	0.00695685	0.00563663	NA	NA	-0.000783202	-0.7	0.7	1395	0.00134959	0.00398647	1742	50	0.75	0.7	0.8	Malawi	0.000557548	0.000506181	0.271469	0.352997
g152	1.1.1.8	Glycerol-3-phosphate dehydrogenase NAD +	241	283	85.2	0.00169279	0.00204774	49	58	84.5	0.0025786	0.00244095	0.842212	1	-0.000885811	0.7	0.7	1396	0.000930612	0.00284997	1873	50	0.75	0.7	0.8	Malawi	0.00103954	0.00036719	0.0049162	0.0139144
g1592	3.4.21.83	Oligopeptidase B	281	283	99.3	0.00703726	0.00573201	58	58	100	0.00622281	0.00427213	NA	NA	0.000814459	-0.7	0.7	1397	0.00483936	0.012635	589	50	0.75	0.7	0.8	Malawi	-0.00016272	0.000526224	0.757343	0.800204
g1634	3.5.1.1	Asparaginase	281	283	99.3	0.00958282	0.00815015	58	58	100	0.014484	0.00805001	NA	NA	-0.00490118	-0.7	0.7	1398	0.0124097	0.036341	138	50	0.75	0.7	0.8	Malawi	0.00264765	0.000594064	1.13178e-05	9.24971e-05
g1652	3.5.1.18	Succinyl-diaminopimelate desuccinylase	281	283	99.3	0.007635	0.00597613	58	58	100	0.0104526	0.00636174	NA	NA	-0.00281762	-0.7	0.7	1399	0.00211027	0.00543946	1382	50	0.75	0.7	0.8	Malawi	0.00165595	0.000493592	0.000883872	0.00356174
g1653	3.5.1.19	Nicotinamidase	281	283	99.3	0.00595903	0.00563393	58	58	100	0.00548943	0.00706869	NA	NA	0.000469605	-0.7	0.7	1400	0.00789493	0.0206962	286	50	0.75	0.7	0.8	Malawi	-0.000426966	0.000468048	0.362298	0.447376
g1656	3.5.1.24	Choloylglycine hydrolase	281	283	99.3	0.00560675	0.00400441	58	58	100	0.00558483	0.00746027	NA	NA	2.19187e-05	-0.7	0.7	1401	0.00537231	0.0121512	506	50	0.75	0.7	0.8	Malawi	-0.000510785	0.000408149	0.211628	0.289618
g1687	3.5.1.96	Succinylglutamate desuccinylase	252	283	89	0.00218121	0.00307256	52	58	89.7	0.00182044	0.00182706	1	1	0.000360767	-0.7	0.7	1402	0.0030249	0.00788996	1019	50	0.75	0.7	0.8	Malawi	-6.35458e-05	0.000395676	0.872504	0.898555
g1696	3.5.2.2	Dihydropyrimidinase	252	283	89	0.00150948	0.00178667	52	58	89.7	0.00245586	0.00210884	1	1	-0.000946378	-0.7	0.7	1403	0.00515622	0.0117354	538	50	0.75	0.7	0.8	Malawi	0.00117845	0.000329702	0.000402124	0.00185982
g1735	3.5.4.4	Adenosine deaminase	281	283	99.3	0.0028396	0.00233447	58	58	100	0.00309563	0.0022663	NA	NA	-0.00025603	-0.7	0.7	1404	0.00205615	0.00484601	1409	50	0.75	0.7	0.8	Malawi	0.000305926	0.00028895	0.290467	0.372934
g1750	3.6.1.11	Exopolyphosphatase	281	283	99.3	0.0104458	0.00708044	58	58	100	0.0104548	0.00856721	NA	NA	-9.03461e-06	-0.7	0.7	1405	0.00449856	0.010318	642	50	0.75	0.7	0.8	Malawi	4.9036e-05	0.000527158	0.925943	0.946258
g1751	3.6.1.12	dCTP diphosphatase	246	283	86.9	0.00146699	0.00158436	50	58	86.2	0.0019797	0.00173924	0.83366	1	-0.00051271	0.7	0.7	1406	0.00153275	0.00483402	1662	50	0.75	0.7	0.8	Malawi	0.000655835	0.000318998	0.0405555	0.0769874
g1794	3.6.3.27	Phosphate-transporting ATPase	281	283	99.3	0.00575658	0.00582724	58	58	100	0.00547593	0.00383308	NA	NA	0.000280658	-0.7	0.7	1407	0.00210902	0.00625626	1383	50	0.75	0.7	0.8	Malawi	0.000197572	0.000495136	0.690125	0.746627
g1802	3.6.3.34	Iron-chelate-transporting ATPase	281	283	99.3	0.0049647	0.00540735	58	58	100	0.00523438	0.00373737	NA	NA	-0.000269679	-0.7	0.7	1408	0.0038463	0.0112447	784	50	0.75	0.7	0.8	Malawi	0.000600424	0.000490384	0.221653	0.300143
g1977	4.2.1.2	Fumarate hydratase	281	283	99.3	0.0160763	0.0133882	58	58	100	0.0246174	0.0133352	NA	NA	-0.00854115	-0.7	0.7	1409	0.00697586	0.01846	355	50	0.75	0.7	0.8	Malawi	0.00361124	0.000785907	6.11296e-06	5.47879e-05
g199	1.11.1.5	Cytochrome-c peroxidase	246	283	86.9	0.00195516	0.00211099	50	58	86.2	0.00332334	0.00295628	0.83366	1	-0.00136818	0.7	0.7	1410	0.00502208	0.0136665	559	50	0.75	0.7	0.8	Malawi	0.00138	0.000380773	0.000334275	0.00158198
g2006	4.2.1.70	Pseudouridylate synthase	281	283	99.3	0.0099725	0.00887322	58	58	100	0.0131372	0.010901	NA	NA	-0.0031647	-0.7	0.7	1411	0.00510272	0.0138456	547	50	0.75	0.7	0.8	Malawi	0.00132818	0.00067998	0.0516101	0.0933289
g2202	5.4.2.8	Phosphomannomutase	281	283	99.3	0.00393988	0.00380677	58	58	100	0.00554823	0.00428793	NA	NA	-0.00160834	-0.7	0.7	1412	0.00276749	0.00647721	1104	50	0.75	0.7	0.8	Malawi	0.00124912	0.000402612	0.00207985	0.00716159
g2208	5.4.3.8	Glutamate-1-semialdehyde 2,1-aminomutase	281	283	99.3	0.00621343	0.00520141	58	58	100	0.00797337	0.00504402	NA	NA	-0.00175993	-0.7	0.7	1413	0.00337234	0.00983284	911	50	0.75	0.7	0.8	Malawi	0.00131438	0.000493325	0.00808289	0.0211423
g2300	6.3.2.1	Pantoate--beta-alanine ligase AMP-forming)	281	283	99.3	0.00636943	0.00519706	58	58	100	0.00933434	0.00541092	NA	NA	-0.00296491	-0.7	0.7	1414	0.00881477	0.0237906	248	50	0.75	0.7	0.8	Malawi	0.00190379	0.000501679	0.000174956	0.000915256
g29	1.1.1.159	7-alpha-hydroxysteroid dehydrogenase	246	283	86.9	0.00174511	0.00209918	50	58	86.2	0.00252301	0.00254572	0.83366	1	-0.000777909	0.7	0.7	1415	0.00136967	0.00435337	1727	50	0.75	0.7	0.8	Malawi	0.000866402	0.000370135	0.0198229	0.0435413
g292	1.14.99.46	Pyrimidine monooxygenase	246	283	86.9	0.000902614	0.00101923	50	58	86.2	0.000927027	0.000968556	0.83366	1	-2.44138e-05	0.7	0.7	1416	0.00235851	0.00708564	1281	50	0.75	0.7	0.8	Malawi	0.000116729	0.000250488	0.641511	0.702246
g296	1.16.1.1	Mercury II) reductase	281	283	99.3	0.00351925	0.00423514	58	58	100	0.00543527	0.00460777	NA	NA	-0.00191602	-0.7	0.7	1417	0.0121733	0.0300937	144	50	0.75	0.7	0.8	Malawi	0.00159007	0.000397411	7.74702e-05	0.000462412
g332	1.2.1.21	Glycolaldehyde dehydrogenase	242	283	85.5	0.000419143	0.000480545	50	58	86.2	0.000460019	0.000456503	1	1	-4.0876e-05	-0.7	0.7	1418	0.00298149	0.00694522	1027	50	0.75	0.7	0.8	Malawi	0.000115621	0.000172515	0.503182	0.576563
g435	1.3.5.4	Fumarate reductase quinol)	252	283	89	0.00108908	0.00127734	52	58	89.7	0.00133538	0.00135898	1	1	-0.000246293	-0.7	0.7	1419	0.00203988	0.00581724	1420	50	0.75	0.7	0.8	Malawi	0.000386358	0.000271267	0.155287	0.224439
g447	1.3.98.1	Dihydroorotate oxidase fumarate)	281	283	99.3	0.00181801	0.00210053	58	58	100	0.00309146	0.0025374	NA	NA	-0.00127346	-0.7	0.7	1420	0.00880474	0.0257162	250	50	0.75	0.7	0.8	Malawi	0.0013177	0.000278725	3.33693e-06	3.31251e-05
g48	1.1.1.22	UDP-glucose 6-dehydrogenase	281	283	99.3	0.0130432	0.00987399	58	58	100	0.0157809	0.0117493	NA	NA	-0.00273765	-0.7	0.7	1421	0.0034201	0.00834541	897	50	0.75	0.7	0.8	Malawi	0.00102046	0.000680645	0.13474	0.200582
g528	1.6.6.9	Trimethylamine-N-oxide reductase	242	283	85.5	0.00197219	0.00246742	50	58	86.2	0.00351795	0.00352693	1	1	-0.00154576	-0.7	0.7	1422	0.00162447	0.00522448	1612	50	0.75	0.7	0.8	Malawi	0.00145799	0.000406906	0.000389257	0.00181267
g549	1.7.99.4	Nitrate reductase	281	283	99.3	0.0240321	0.0231996	58	58	100	0.0327384	0.0268338	NA	NA	-0.00870632	-0.7	0.7	1423	0.00137468	0.00395226	1724	50	0.75	0.7	0.8	Malawi	0.00285394	0.0011036	0.0101258	0.025408
g562	1.8.4.12	Peptide-methionine R)-S-oxide reductase	281	283	99.3	0.00507551	0.00349971	58	58	100	0.00807635	0.00623977	NA	NA	-0.00300084	-0.7	0.7	1424	0.0120725	0.0313215	146	50	0.75	0.7	0.8	Malawi	0.00180844	0.00036937	1.51619e-06	1.6953e-05
g597	2.1.1.163	Demethylmenaquinone methyltransferase	281	283	99.3	0.00733185	0.00530832	58	58	100	0.0117451	0.00529116	NA	NA	-0.00441326	-0.7	0.7	1425	0.0119158	0.0306995	151	50	0.75	0.7	0.8	Malawi	0.00261824	0.000478048	8.44515e-08	1.73595e-06
g627	2.1.1.207	tRNA cytidine 34)-2'-O)-methyltransferase	281	283	99.3	0.00698807	0.00502786	58	58	100	0.00818406	0.00497897	NA	NA	-0.00119599	-0.7	0.7	1426	0.00536857	0.0110882	507	50	0.75	0.7	0.8	Malawi	0.00087779	0.000438988	0.0463436	0.0861271
g655	2.1.1.37	DNA cytosine-5-)-methyltransferase	281	283	99.3	0.0177976	0.0131508	58	58	100	0.0189127	0.0132748	NA	NA	-0.00111512	-0.7	0.7	1427	0.00613577	0.0161729	429	50	0.75	0.7	0.8	Malawi	0.000798383	0.000721023	0.268953	0.350397
g700	2.2.1.9	synthase	281	283	99.3	0.00651188	0.0053248	58	58	100	0.00894632	0.00512733	NA	NA	-0.00243444	-0.7	0.7	1428	0.003455	0.00897513	886	50	0.75	0.7	0.8	Malawi	0.00166055	0.000498048	0.00095036	0.00379212
g80	1.1.1.298	3-hydroxypropionate dehydrogenase NADP +	252	283	89	0.00303135	0.00349809	52	58	89.7	0.00353706	0.00364518	1	1	-0.000505711	-0.7	0.7	1429	0.00197468	0.00663574	1453	50	0.75	0.7	0.8	Malawi	0.000498695	0.000461415	0.280556	0.362923
g871	2.4.1.325	TDP-N-acetylfucosamine lipid II N-acetylfucosaminyltransferase	242	283	85.5	0.000953614	0.00120119	50	58	86.2	0.000859971	0.000893328	1	1	9.36439e-05	-0.7	0.7	1430	0.0044498	0.0108862	647	50	0.75	0.7	0.8	Malawi	2.16135e-05	0.000262884	0.934523	0.951353
g1617	3.4.24.29	Aureolysin	37	283	13.1	1.16429e-05	5.62204e-05	8	58	13.8	2.96111e-05	0.00015307	0.83366	1	-1.79682e-05	-0.7	0.7	1431	0.00173851	0.00702089	1555	50	0.75	0.7	0.8	Malawi	5.28766e-05	5.28634e-05	0.317902	0.401821
g1036	2.7.1.16	Ribulokinase	270	283	95.4	0.00581514	0.00599918	55	58	94.8	0.00720192	0.00689262	0.741357	1	-0.00138678	0.6	0.6	1432	0.00123314	0.00371831	1784	50	0.75	0.7	0.8	Malawi	0.000901168	0.000595323	0.131022	0.196485
g1166	2.7.7.1	Nicotinamide-nucleotide adenylyltransferase	280	283	98.9	0.00201309	0.00191086	57	58	98.3	0.00232272	0.00204787	NA	NA	-0.00030963	0.6	0.6	1433	0.00466496	0.0142794	617	50	0.75	0.7	0.8	Malawi	0.000308972	0.00026831	0.250318	0.330134
g1381	3.1.3.68	2-deoxyglucose-6-phosphatase	275	283	97.2	0.00248901	0.00168071	56	58	96.6	0.00203327	0.00145135	NA	NA	0.000455742	0.6	0.6	1434	0.00643785	0.0143351	405	50	0.75	0.7	0.8	Malawi	-0.000380422	0.000296986	0.201089	0.278411
g1452	3.2.1.18	Exo-alpha-sialidase	270	283	95.4	0.0119673	0.00974196	55	58	94.8	0.00901899	0.00835014	0.741357	1	0.00294832	0.6	0.6	1435	0.00389698	0.00918826	769	50	0.75	0.7	0.8	Malawi	-0.00135395	0.000780351	0.0836414	0.138821
g1817	3.6.3.8	Calcium-transporting ATPase	280	283	98.9	0.00271627	0.0025033	57	58	98.3	0.00388707	0.00505914	NA	NA	-0.0011708	0.6	0.6	1436	0.00389563	0.00948355	771	50	0.75	0.7	0.8	Malawi	0.000588119	0.000339968	0.0845542	0.139287
g1894	4.1.1.98	4-hydroxy-3-polyprenylbenzoate decarboxylase	247	283	87.3	0.000516144	0.000685345	51	58	87.9	0.00060256	0.000631939	1	1	-8.64167e-05	-0.6	0.6	1437	0.00259649	0.0073621	1183	50	0.75	0.7	0.8	Malawi	0.000249764	0.000195675	0.202679	0.280228
g1934	4.1.3.6	Citrate pro-3S)-lyase	280	283	98.9	0.00907418	0.010188	57	58	98.3	0.00808975	0.00637938	NA	NA	0.000984426	0.6	0.6	1438	0.00592965	0.0149877	447	50	0.75	0.7	0.8	Malawi	7.58435e-06	0.000661097	0.990853	0.992536
g21	1.1.1.14	L-iditol 2-dehydrogenase	275	283	97.2	0.00565358	0.00632694	56	58	96.6	0.00994515	0.00950431	NA	NA	-0.00429157	0.6	0.6	1439	0.0019254	0.00619474	1471	50	0.75	0.7	0.8	Malawi	0.00240965	0.000604492	8.22375e-05	0.00048368
g2159	5.3.1.22	Hydroxypyruvate isomerase	257	283	90.8	0.00375499	0.00427219	53	58	91.4	0.00663242	0.00639059	1	1	-0.00287743	-0.6	0.6	1440	0.00255579	0.00907884	1199	50	0.75	0.7	0.8	Malawi	0.0019036	0.000528559	0.000363696	0.00170929
g373	1.2.5.1	Pyruvate dehydrogenase quinone)	270	283	95.4	0.00424342	0.00439368	55	58	94.8	0.00580345	0.00497091	0.741357	1	-0.00156003	0.6	0.6	1441	0.00143075	0.00414557	1705	50	0.75	0.7	0.8	Malawi	0.00119195	0.000513791	0.0209386	0.0452336
g5	1.1.1.103	L-threonine 3-dehydrogenase	270	283	95.4	0.00823364	0.00823106	55	58	94.8	0.0112955	0.00965478	0.741357	1	-0.00306189	0.6	0.6	1442	0.00104987	0.00355873	1837	50	0.75	0.7	0.8	Malawi	0.00165566	0.000709699	0.020238	0.0440475
g513	1.5.5.2	Proline dehydrogenase	257	283	90.8	0.00050187	0.000687889	53	58	91.4	0.000612558	0.000789519	1	1	-0.000110688	-0.6	0.6	1443	0.00203513	0.00585047	1423	50	0.75	0.7	0.8	Malawi	0.000267624	0.000194026	0.168705	0.241261
g791	2.3.1.n3	Glycerol-3-phosphate acyltransferase acyl-phosphate transferring)	280	283	98.9	0.00315945	0.00343486	57	58	98.3	0.00308202	0.00354351	NA	NA	7.74238e-05	0.6	0.6	1444	0.00590628	0.0163167	448	50	0.75	0.7	0.8	Malawi	2.40899e-05	0.000394265	0.951315	0.962668
g1239	2.7.8.37	Alpha-D-ribose 1-methylphosphonate 5-triphosphate synthase	231	283	81.6	0.00197115	0.00302217	47	58	81	0.00307433	0.00419592	1	1	-0.00110317	0.6	0.6	1445	0.00224671	0.00579751	1330	50	0.75	0.7	0.8	Malawi	0.000980647	0.000449034	0.0296541	0.0598381
g1691	3.5.2.10	Creatininase	169	283	59.7	0.000452135	0.00100269	35	58	60.3	0.000251566	0.000630062	1	1	0.000200569	-0.6	0.6	1446	0.00136867	0.00395908	1729	50	0.75	0.7	0.8	Malawi	-0.000325709	0.000236216	0.168848	0.241296
g1949	4.2.1.104	Cyanase	208	283	73.5	0.00105188	0.00143242	43	58	74.1	0.00135218	0.00174681	1	1	-0.000300294	-0.6	0.6	1447	0.00187146	0.00606184	1496	50	0.75	0.7	0.8	Malawi	0.000399819	0.000324729	0.219088	0.297825
g2178	5.3.2.2	Oxaloacetate tautomerase	231	283	81.6	0.000439494	0.000504935	47	58	81	0.000572105	0.00059311	1	1	-0.000132611	0.6	0.6	1448	0.00126877	0.0041707	1772	50	0.75	0.7	0.8	Malawi	0.000286505	0.000180741	0.11386	0.174994
g1003	2.6.1.57	Aromatic-amino-acid transaminase	272	283	96.1	0.00277647	0.00267452	56	58	96.6	0.00382847	0.00336975	NA	NA	-0.001052	-0.5	0.5	1449	0.00189788	0.0053201	1483	50	0.75	0.7	0.8	Malawi	0.000876528	0.000393618	0.0266138	0.0549281
g1040	2.7.1.166	3-deoxy-D-manno-octulosonic acid kinase	16	283	5.7	2.05637e-05	0.000293041	3	58	5.2	4.11476e-05	0.000300371	1	1	-2.05838e-05	0.5	0.5	1450	0.000265733	0.00127918	2004	50	0.75	0.7	0.8	Malawi	4.5319e-05	7.01696e-05	0.518814	0.591477
g1213	2.7.7.75	Molybdopterin adenylyltransferase	262	283	92.6	0.00388339	0.00502386	54	58	93.1	0.0036044	0.00340044	1	1	0.000278991	-0.5	0.5	1451	0.00239048	0.00760017	1268	50	0.75	0.7	0.8	Malawi	0.00010857	0.000496385	0.826998	0.863047
g1527	3.2.2.4	AMP nucleosidase	260	283	91.9	0.00403701	0.0040553	53	58	91.4	0.00495042	0.00384564	0.798652	1	-0.000913408	0.5	0.5	1452	0.00143402	0.00526776	1703	50	0.75	0.7	0.8	Malawi	0.000854988	0.000493257	0.083942	0.138821
g1625	3.4.24.70	Oligopeptidase A	265	283	93.6	0.00480951	0.00485316	54	58	93.1	0.0066703	0.00613213	0.775812	1	-0.0018608	0.5	0.5	1453	0.00118388	0.00393857	1797	50	0.75	0.7	0.8	Malawi	0.00118901	0.000551522	0.0317966	0.0633084
g1628	3.4.24.75	Lysostaphin	262	283	92.6	0.0019775	0.00251321	54	58	93.1	0.00202239	0.0018809	1	1	-4.48877e-05	-0.5	0.5	1454	0.00251253	0.007042	1220	50	0.75	0.7	0.8	Malawi	0.000291504	0.00035949	0.418002	0.500963
g1648	3.5.1.124	NO NAME	233	283	82.3	0.0011783	0.00155566	48	58	82.8	0.00153535	0.00157931	1	1	-0.000357048	-0.5	0.5	1455	0.00227249	0.00574936	1321	50	0.75	0.7	0.8	Malawi	0.000587813	0.000316897	0.0644781	0.111956
g1716	3.5.4.1	Cytosine deaminase	272	283	96.1	0.00640164	0.00663045	56	58	96.6	0.00609925	0.00481585	NA	NA	0.000302394	-0.5	0.5	1456	0.0048774	0.0137456	584	50	0.75	0.7	0.8	Malawi	0.00021372	0.000571409	0.708621	0.758971
g175	1.1.5.4	Malate dehydrogenase quinone)	272	283	96.1	0.00518189	0.00517524	56	58	96.6	0.0062349	0.00509215	NA	NA	-0.00105302	-0.5	0.5	1457	0.00199638	0.00558332	1440	50	0.75	0.7	0.8	Malawi	0.00092467	0.000533868	0.0841794	0.138821
g1781	3.6.3.12	Potassium-transporting ATPase	267	283	94.3	0.00983992	0.00921781	55	58	94.8	0.0165206	0.0122844	1	1	-0.00668065	-0.5	0.5	1458	0.00294258	0.00946913	1043	50	0.75	0.7	0.8	Malawi	0.0029572	0.000757564	0.000114368	0.000646499
g1878	4.1.1.71	2-oxoglutarate decarboxylase	18	283	6.4	2.3314e-05	0.000216504	4	58	6.9	1.9919e-06	9.41937e-06	0.775812	1	2.13221e-05	-0.5	0.5	1459	0.000527623	0.00238867	1951	50	0.75	0.7	0.8	Malawi	-5.77819e-05	6.29474e-05	0.359303	0.444217
g1883	4.1.1.8	Oxalyl-CoA decarboxylase	262	283	92.6	0.00308042	0.0035091	54	58	93.1	0.00564841	0.00505007	1	1	-0.00256799	-0.5	0.5	1460	0.00494218	0.0138889	572	50	0.75	0.7	0.8	Malawi	0.00203512	0.000455774	1.09087e-05	8.95131e-05
g1912	4.1.2.5	L-threonine aldolase	272	283	96.1	0.00358504	0.00356166	56	58	96.6	0.00396702	0.00336247	NA	NA	-0.000381981	-0.5	0.5	1461	0.00315247	0.0072753	976	50	0.75	0.7	0.8	Malawi	0.000365497	0.000426678	0.392266	0.476573
g1941	4.1.99.19	2-iminoacetate synthase	260	283	91.9	0.00358434	0.00347294	53	58	91.4	0.00497664	0.00382915	0.798652	1	-0.0013923	0.5	0.5	1462	0.00155596	0.00455667	1651	50	0.75	0.7	0.8	Malawi	0.00116812	0.000461919	0.0118969	0.028685
g2149	5.2.1.2	Maleylacetoacetate isomerase	18	283	6.4	3.02917e-06	1.56804e-05	4	58	6.9	7.05268e-06	3.22457e-05	0.775812	1	-4.02351e-06	-0.5	0.5	1463	0.000454617	0.00171099	1970	50	0.75	0.7	0.8	Malawi	2.53905e-05	2.70656e-05	0.348856	0.433937
g2223	5.4.99.23	23S rRNA pseudouridine 1911/1915/1917) synthase	272	283	96.1	0.00236771	0.00227751	56	58	96.6	0.00356736	0.00315901	NA	NA	-0.00119964	-0.5	0.5	1464	0.00210891	0.00562363	1384	50	0.75	0.7	0.8	Malawi	0.00107403	0.000363807	0.00337514	0.0105344
g2228	5.4.99.28	tRNA pseudouridine 32) synthase	265	283	93.6	0.00431774	0.00474736	54	58	93.1	0.00511232	0.00393192	0.775812	1	-0.000794574	0.5	0.5	1465	0.000997475	0.00408334	1857	50	0.75	0.7	0.8	Malawi	0.00086055	0.000510949	0.0930595	0.149586
g245	1.14.12.3	Benzene 1,2-dioxygenase	62	283	21.9	1.12192e-05	4.85109e-05	13	58	22.4	1.77459e-05	5.52472e-05	1	1	-6.52663e-06	-0.5	0.5	1466	0.000859069	0.00314966	1888	50	0.75	0.7	0.8	Malawi	4.37143e-05	4.72546e-05	0.355583	0.440689
g299	1.16.1.9	Ferric-chelate reductase NADPH)	260	283	91.9	0.00340593	0.0034823	53	58	91.4	0.00426065	0.00388732	0.798652	1	-0.00085472	0.5	0.5	1467	0.00149225	0.00452201	1676	50	0.75	0.7	0.8	Malawi	0.000742445	0.000466467	0.112399	0.173019
g32	1.1.1.17	Mannitol-1-phosphate 5-dehydrogenase	267	283	94.3	0.00453985	0.00464389	55	58	94.8	0.00544021	0.00505874	1	1	-0.000900358	-0.5	0.5	1468	0.00158729	0.00483206	1635	50	0.75	0.7	0.8	Malawi	0.000708914	0.000519646	0.173402	0.246591
g330	1.2.1.2	Formate dehydrogenase	267	283	94.3	0.00220095	0.00223246	55	58	94.8	0.0026379	0.00237626	1	1	-0.000436945	-0.5	0.5	1469	0.00199288	0.00578527	1441	50	0.75	0.7	0.8	Malawi	0.000516163	0.000348216	0.139188	0.205252
g387	1.20.4.1	Arsenate reductase glutaredoxin)	272	283	96.1	0.00364968	0.00405798	56	58	96.6	0.00439895	0.00314652	NA	NA	-0.000749268	-0.5	0.5	1470	0.00158856	0.00487084	1634	50	0.75	0.7	0.8	Malawi	0.000883551	0.000445977	0.0483813	0.0889394
g556	1.8.1.8	Protein-disulfide reductase	272	283	96.1	0.00806182	0.00814207	56	58	96.6	0.00924285	0.00763281	NA	NA	-0.00118102	-0.5	0.5	1471	0.0014285	0.00474092	1707	50	0.75	0.7	0.8	Malawi	0.000913418	0.000679048	0.179477	0.253636
g576	1.97.1.12	Photosystem I	21	283	7.4	2.13474e-05	0.000155504	4	58	6.9	3.93161e-06	1.92338e-05	1	1	1.74158e-05	0.5	0.5	1472	0.000681793	0.00260954	1922	50	0.75	0.7	0.8	Malawi	-5.43361e-05	6.04564e-05	0.369416	0.454511
g731	2.3.1.193	tRNA Met) cytidine acetyltransferase	262	283	92.6	0.00384229	0.00419022	54	58	93.1	0.00469771	0.00449608	1	1	-0.000855423	-0.5	0.5	1473	0.00128981	0.00341429	1765	50	0.75	0.7	0.8	Malawi	0.000719847	0.000507186	0.156731	0.226365
g805	2.3.3.1	Citrate Si)-synthase	265	283	93.6	0.00292577	0.00363096	54	58	93.1	0.00297157	0.00288321	0.775812	1	-4.58088e-05	0.5	0.5	1474	0.00247485	0.00724037	1234	50	0.75	0.7	0.8	Malawi	0.000307792	0.000439195	0.483903	0.561426
g895	2.4.2.12	Nicotinamide phosphoribosyltransferase	16	283	5.7	9.34424e-05	0.000778748	3	58	5.2	2.93307e-05	0.000202569	1	1	6.41117e-05	0.5	0.5	1475	0.000731514	0.00237722	1912	50	0.75	0.7	0.8	Malawi	-5.91427e-05	0.000129567	0.648349	0.709012
g925	2.5.1.1	Dimethylallyltranstransferase	267	283	94.3	0.000814285	0.00103247	55	58	94.8	0.00156402	0.00243474	1	1	-0.00074973	-0.5	0.5	1476	0.00655989	0.016917	393	50	0.75	0.7	0.8	Malawi	0.000716308	0.000247219	0.00400664	0.0119831
g987	2.6.1.22	S)-3-amino-2-methylpropionate transaminase	223	283	78.8	0.000261113	0.000391631	46	58	79.3	0.000329398	0.000448219	1	1	-6.82847e-05	-0.5	0.5	1477	0.00180601	0.00494187	1520	50	0.75	0.7	0.8	Malawi	0.000210679	0.00015709	0.180773	0.254936
g1051	2.7.1.184	Sulfofructose kinase	228	283	80.6	0.0010143	0.00116018	47	58	81	0.00135323	0.00129023	1	1	-0.00033893	-0.4	0.4	1478	0.0013658	0.00443632	1734	50	0.75	0.7	0.8	Malawi	0.000523011	0.000281933	0.0644512	0.111956
g1072	2.7.1.21	Thymidine kinase	282	283	99.6	0.00491078	0.00374232	58	58	100	0.00803892	0.00458622	NA	NA	-0.00312814	-0.4	0.4	1479	0.0136076	0.0271218	121	50	0.75	0.7	0.8	Malawi	0.00207157	0.000375226	6.71955e-08	1.47035e-06
g1095	2.7.1.48	Uridine kinase	282	283	99.6	0.00627067	0.00446714	58	58	100	0.00985315	0.00483397	NA	NA	-0.00358248	-0.4	0.4	1480	0.0181345	0.0445108	70	50	0.75	0.7	0.8	Malawi	0.00220604	0.000403294	8.75278e-08	1.76356e-06
g1159	2.7.4.7	Phosphomethylpyrimidine kinase	282	283	99.6	0.00632548	0.00432143	58	58	100	0.00614914	0.00365049	NA	NA	0.000176341	-0.4	0.4	1481	0.00378056	0.0103312	801	50	0.75	0.7	0.8	Malawi	-1.45395e-05	0.000374602	0.969062	0.976742
g1163	2.7.6.2	Thiamine diphosphokinase	282	283	99.6	0.01337	0.00653546	58	58	100	0.00934709	0.00602162	NA	NA	0.00402294	-0.4	0.4	1482	0.00550856	0.0136646	488	50	0.75	0.7	0.8	Malawi	-0.00198273	0.000479268	4.44254e-05	0.000287002
g1164	2.7.6.3	2-amino-4-hydroxy-6-hydroxymethyldihydropteridine diphosphokinase	282	283	99.6	0.00398117	0.00317369	58	58	100	0.00577039	0.00351165	NA	NA	-0.00178922	-0.4	0.4	1483	0.00435307	0.0109484	673	50	0.75	0.7	0.8	Malawi	0.00138144	0.000359144	0.000143134	0.000778819
g1225	2.7.7.n1	Adenosine monophosphate-protein transferase	228	283	80.6	0.00100276	0.0013312	47	58	81	0.00152639	0.00200214	1	1	-0.000523626	-0.4	0.4	1484	0.00209455	0.00679543	1390	50	0.75	0.7	0.8	Malawi	0.000651557	0.000298625	0.0298064	0.0600554
g1289	3.1.1.3	Triacylglycerol lipase	282	283	99.6	0.00739218	0.00332651	58	58	100	0.00637132	0.00316971	NA	NA	0.00102086	-0.4	0.4	1485	0.0043502	0.0104395	676	50	0.75	0.7	0.8	Malawi	-0.000622991	0.000310965	0.0459287	0.085487
g1300	3.1.1.61	Protein-glutamate methylesterase	282	283	99.6	0.0229375	0.0176776	58	58	100	0.0209026	0.0173685	NA	NA	0.00203488	-0.4	0.4	1486	0.00438871	0.0132705	665	50	0.75	0.7	0.8	Malawi	-0.000685108	0.000854637	0.423325	0.506149
g1334	3.1.21.3	Type I site-specific deoxyribonuclease	282	283	99.6	0.00977729	0.00751945	58	58	100	0.0158935	0.00903129	NA	NA	-0.00611618	-0.4	0.4	1487	0.0197535	0.0424828	60	50	0.75	0.7	0.8	Malawi	0.00287119	0.000553228	3.63242e-07	5.27999e-06
g1343	3.1.26.12	Ribonuclease E	282	283	99.6	0.00501786	0.00382582	58	58	100	0.00553122	0.00421343	NA	NA	-0.00051336	-0.4	0.4	1488	0.00222134	0.00621835	1344	50	0.75	0.7	0.8	Malawi	0.000285476	0.000382308	0.455752	0.537599
g1364	3.1.3.22	Mannitol-1-phosphatase	228	283	80.6	0.00106353	0.00136476	47	58	81	0.00131478	0.00122312	1	1	-0.000251251	-0.4	0.4	1489	0.0016192	0.00445437	1614	50	0.75	0.7	0.8	Malawi	0.000505607	0.000294757	0.0871983	0.142092
g1373	3.1.3.4	Phosphatidate phosphatase	282	283	99.6	0.0107365	0.00842838	58	58	100	0.00755072	0.00683213	NA	NA	0.00318579	-0.4	0.4	1490	0.00356737	0.00836578	859	50	0.75	0.7	0.8	Malawi	-0.0014251	0.000664128	0.0325974	0.0644036
g1377	3.1.3.48	Protein-tyrosine-phosphatase	282	283	99.6	0.00883564	0.00587304	58	58	100	0.0118946	0.00749669	NA	NA	-0.00305901	-0.4	0.4	1491	0.00636091	0.0132429	412	50	0.75	0.7	0.8	Malawi	0.001544	0.000447694	0.000634142	0.0027168
g1379	3.1.3.50	Sorbitol-6-phosphatase	228	283	80.6	0.00106353	0.00136476	47	58	81	0.00131478	0.00122312	1	1	-0.000251251	-0.4	0.4	1492	0.00175804	0.00499998	1545	50	0.75	0.7	0.8	Malawi	0.000505607	0.000294757	0.0871983	0.142092
g1402	3.1.4.16	2',3'-cyclic-nucleotide 2'-phosphodiesterase	282	283	99.6	0.0025523	0.00238563	58	58	100	0.0032446	0.00262649	NA	NA	-0.000692303	-0.4	0.4	1493	0.00404301	0.00989318	740	50	0.75	0.7	0.8	Malawi	0.00060175	0.000305694	0.0498281	0.0908604
g1424	3.2.1.1	Alpha-amylase	282	283	99.6	0.0109453	0.00776704	58	58	100	0.0152715	0.00891053	NA	NA	-0.00432626	-0.4	0.4	1494	0.00312004	0.00938288	990	50	0.75	0.7	0.8	Malawi	0.00198103	0.000557573	0.000434922	0.00196194
g1447	3.2.1.17	Lysozyme	282	283	99.6	0.00990531	0.00972886	58	58	100	0.0165708	0.00705568	NA	NA	-0.00666548	-0.4	0.4	1495	0.0564526	0.106016	5	50	0.75	0.7	0.8	Malawi	0.00376538	0.000646991	1.36532e-08	4.3413e-07
g1462	3.2.1.21	Beta-glucosidase	282	283	99.6	0.020791	0.0138448	58	58	100	0.0159899	0.010092	NA	NA	0.00480104	-0.4	0.4	1496	0.00881066	0.0197917	249	50	0.75	0.7	0.8	Malawi	-0.00153382	0.000694134	0.0277943	0.0568873
g1467	3.2.1.26	Beta-fructofuranosidase	282	283	99.6	0.00906422	0.00823878	58	58	100	0.00803681	0.00635497	NA	NA	0.00102741	-0.4	0.4	1497	0.00384987	0.00888266	782	50	0.75	0.7	0.8	Malawi	-0.000239716	0.000578471	0.678846	0.735206
g1501	3.2.1.86	6-phospho-beta-glucosidase	282	283	99.6	0.0247324	0.0249709	58	58	100	0.0258637	0.0197612	NA	NA	-0.00113134	-0.4	0.4	1498	0.0044733	0.0110452	645	50	0.75	0.7	0.8	Malawi	0.00102992	0.00102659	0.316463	0.400353
g1517	3.2.2.20	DNA-3-methyladenine glycosylase I	282	283	99.6	0.00549766	0.0046199	58	58	100	0.00752263	0.0054944	NA	NA	-0.00202497	-0.4	0.4	1499	0.00732285	0.022611	323	50	0.75	0.7	0.8	Malawi	0.00139478	0.000393149	0.000443328	0.00198716
g1550	3.4.11.9	Xaa-Pro aminopeptidase	282	283	99.6	0.00577153	0.00489795	58	58	100	0.00938527	0.00684092	NA	NA	-0.00361374	-0.4	0.4	1500	0.0070154	0.019728	345	50	0.75	0.7	0.8	Malawi	0.00210227	0.000452887	4.94159e-06	4.6187e-05
g1566	3.4.17.13	Muramoyltetrapeptide carboxypeptidase	282	283	99.6	0.00556326	0.00418795	58	58	100	0.00708997	0.00455571	NA	NA	-0.00152671	-0.4	0.4	1501	0.00407571	0.0104286	731	50	0.75	0.7	0.8	Malawi	0.0010298	0.000406993	0.0118496	0.0286048
g1636	3.5.1.100	R)-amidase	282	283	99.6	0.00231541	0.00201492	58	58	100	0.0036393	0.0024306	NA	NA	-0.00132389	-0.4	0.4	1502	0.00433681	0.0115891	679	50	0.75	0.7	0.8	Malawi	0.00129502	0.00028983	1.07655e-05	8.86957e-05
g1782	3.6.3.14	H +)-transporting two-sector ATPase	282	283	99.6	0.01821	0.0125063	58	58	100	0.0242648	0.0146339	NA	NA	-0.00605479	-0.4	0.4	1503	0.00241812	0.00651387	1260	50	0.75	0.7	0.8	Malawi	0.00221965	0.000691183	0.00144755	0.0052697
g1795	3.6.3.28	Phosphonate-transporting ATPase	282	283	99.6	0.020261	0.0118993	58	58	100	0.0142346	0.013344	NA	NA	0.00602637	-0.4	0.4	1504	0.00772448	0.0173164	297	50	0.75	0.7	0.8	Malawi	-0.0028879	0.00072807	8.90165e-05	0.000520542
g1801	3.6.3.33	Vitamin B12-transporting ATPase	282	283	99.6	0.0108403	0.00662708	58	58	100	0.00875354	0.00570118	NA	NA	0.00208675	-0.4	0.4	1505	0.00268062	0.00689611	1146	50	0.75	0.7	0.8	Malawi	-0.000978658	0.000544549	0.0731953	0.125065
g1812	3.6.3.5	Zinc-exporting ATPase	282	283	99.6	0.00184938	0.00217342	58	58	100	0.00169505	0.00168305	NA	NA	0.000154334	-0.4	0.4	1506	0.00503655	0.0120346	557	50	0.75	0.7	0.8	Malawi	-0.000118634	0.000266946	0.657029	0.716919
g1907	4.1.2.40	Tagatose-bisphosphate aldolase	282	283	99.6	0.00918236	0.00985926	58	58	100	0.016135	0.0132435	NA	NA	-0.00695268	-0.4	0.4	1507	0.00414008	0.0109371	714	50	0.75	0.7	0.8	Malawi	0.00323258	0.000699791	5.47524e-06	5.01897e-05
g1929	4.1.3.36	1,4-dihydroxy-2-naphthoyl-CoA synthase	282	283	99.6	0.00533515	0.00447831	58	58	100	0.00761757	0.00460695	NA	NA	-0.00228241	-0.4	0.4	1508	0.00713196	0.0184557	337	50	0.75	0.7	0.8	Malawi	0.00169722	0.000436925	0.000123318	0.000686036
g1973	4.2.1.17	Enoyl-CoA hydratase	282	283	99.6	0.00726009	0.00689916	58	58	100	0.00842603	0.00594561	NA	NA	-0.00116594	-0.4	0.4	1509	0.00218414	0.00560324	1354	50	0.75	0.7	0.8	Malawi	0.000956444	0.000547281	0.0814339	0.135834
g2018	4.2.1.90	L-rhamnonate dehydratase	238	283	84.1	0.00210412	0.00276777	49	58	84.5	0.00315594	0.00328328	1	1	-0.00105183	-0.4	0.4	1510	0.00316116	0.00778656	973	50	0.75	0.7	0.8	Malawi	0.00102008	0.000435826	0.0198343	0.0435413
g2053	4.3.1.19	Threonine ammonia-lyase	282	283	99.6	0.0115282	0.00838667	58	58	100	0.0128669	0.00742873	NA	NA	-0.00133865	-0.4	0.4	1511	0.00375211	0.00872767	810	50	0.75	0.7	0.8	Malawi	0.000811539	0.000547875	0.139469	0.205518
g2120	5.1.3.14	UDP-N-acetylglucosamine 2-epimerase non-hydrolyzing)	282	283	99.6	0.00687018	0.00551958	58	58	100	0.012074	0.00699434	NA	NA	-0.0052038	-0.4	0.4	1512	0.0186851	0.0416984	68	50	0.75	0.7	0.8	Malawi	0.00279455	0.00046927	6.4996e-09	2.6083e-07
g2185	5.3.3.2	Isopentenyl-diphosphate Delta-isomerase	282	283	99.6	0.0055694	0.0041751	58	58	100	0.00710197	0.00425639	NA	NA	-0.00153257	-0.4	0.4	1513	0.005462	0.0153259	493	50	0.75	0.7	0.8	Malawi	0.00112492	0.000396338	0.00480905	0.0137106
g2235	5.4.99.9	UDP-galactopyranose mutase	282	283	99.6	0.00545457	0.00452299	58	58	100	0.00425812	0.00328622	NA	NA	0.00119645	-0.4	0.4	1514	0.00942942	0.021281	216	50	0.75	0.7	0.8	Malawi	-0.000792469	0.000381481	0.038522	0.0738156
g2248	6.1.1.12	Aspartate--tRNA ligase	282	283	99.6	0.00755528	0.00523682	58	58	100	0.0110581	0.00558906	NA	NA	-0.00350283	-0.4	0.4	1515	0.00873181	0.0246716	252	50	0.75	0.7	0.8	Malawi	0.00200342	0.000430103	4.59276e-06	4.3471e-05
g2259	6.1.1.22	Asparagine--tRNA ligase	282	283	99.6	0.00732744	0.0051647	58	58	100	0.0111245	0.00506594	NA	NA	-0.00379703	-0.4	0.4	1516	0.0120354	0.0361266	147	50	0.75	0.7	0.8	Malawi	0.00223301	0.000436019	5.09848e-07	6.82592e-06
g2260	6.1.1.23	Aspartate--tRNA Asn) ligase	282	283	99.6	0.0160095	0.00753775	58	58	100	0.00997795	0.00706607	NA	NA	0.00603156	-0.4	0.4	1517	0.0142996	0.0367043	111	50	0.75	0.7	0.8	Malawi	-0.00284129	0.000516583	7.48534e-08	1.60344e-06
g2289	6.3.1.1	Aspartate--ammonia ligase	282	283	99.6	0.0073335	0.00524777	58	58	100	0.0112691	0.00545406	NA	NA	-0.00393565	-0.4	0.4	1518	0.018017	0.0414685	71	50	0.75	0.7	0.8	Malawi	0.00227786	0.00043981	3.83074e-07	5.3736e-06
g2297	6.3.1.5	NAD +) synthase	282	283	99.6	0.00505139	0.00385869	58	58	100	0.0072514	0.00589396	NA	NA	-0.00220001	-0.4	0.4	1519	0.00723986	0.0160488	328	50	0.75	0.7	0.8	Malawi	0.00124924	0.000392829	0.001608	0.00571852
g2302	6.3.2.12	Dihydrofolate synthase	282	283	99.6	0.00318098	0.00353997	58	58	100	0.0032889	0.00312626	NA	NA	-0.00010792	-0.4	0.4	1520	0.00656418	0.0149134	392	50	0.75	0.7	0.8	Malawi	9.3259e-05	0.00036392	0.797904	0.836545
g2305	6.3.2.17	Tetrahydrofolate synthase	282	283	99.6	0.00613634	0.00454443	58	58	100	0.00743375	0.00395655	NA	NA	-0.00129741	-0.4	0.4	1521	0.00316419	0.00913528	972	50	0.75	0.7	0.8	Malawi	0.000943236	0.000382972	0.0142769	0.0334331
g2310	6.3.2.3	Glutathione synthase	282	283	99.6	0.00588877	0.00474933	58	58	100	0.00702997	0.00488315	NA	NA	-0.0011412	-0.4	0.4	1522	0.00237522	0.00628859	1272	50	0.75	0.7	0.8	Malawi	0.000788412	0.000455139	0.0841399	0.138821
g2330	6.3.4.18	5- carboxyamino)imidazole ribonucleotide synthase	282	283	99.6	0.00747645	0.00558401	58	58	100	0.00750722	0.00514502	NA	NA	-3.07742e-05	-0.4	0.4	1523	0.00254239	0.00729994	1204	50	0.75	0.7	0.8	Malawi	9.68933e-05	0.000447624	0.828758	0.86444
g2339	6.3.5.1	NAD +) synthase glutamine-hydrolyzing)	282	283	99.6	0.0150866	0.00669791	58	58	100	0.0106129	0.00631893	NA	NA	0.00447372	-0.4	0.4	1524	0.0152344	0.0334331	95	50	0.75	0.7	0.8	Malawi	-0.00201871	0.000483466	3.78507e-05	0.000250085
g2385	7.6.2.2	NO NAME	228	283	80.6	0.00095083	0.00123593	47	58	81	0.00136525	0.00157022	1	1	-0.000414415	-0.4	0.4	1525	0.00192995	0.00511419	1470	50	0.75	0.7	0.8	Malawi	0.000593143	0.000289653	0.0413524	0.0780923
g319	1.18.1.2	Ferredoxin--NADP +) reductase	282	283	99.6	0.00472006	0.00395212	58	58	100	0.00577799	0.00516924	NA	NA	-0.00105793	-0.4	0.4	1526	0.00286916	0.00715392	1066	50	0.75	0.7	0.8	Malawi	0.000691456	0.000414625	0.0963061	0.153592
g370	1.2.4.1	Pyruvate dehydrogenase acetyl-transferring)	282	283	99.6	0.00628635	0.00524835	58	58	100	0.00656495	0.00445146	NA	NA	-0.0002786	-0.4	0.4	1527	0.00188692	0.00451906	1488	50	0.75	0.7	0.8	Malawi	0.000338327	0.00046269	0.465151	0.544825
g399	1.3.1.12	Prephenate dehydrogenase	282	283	99.6	0.0061393	0.0062418	58	58	100	0.00303857	0.00321487	NA	NA	0.00310073	-0.4	0.4	1528	0.00810968	0.0169634	275	50	0.75	0.7	0.8	Malawi	-0.00204126	0.000500231	5.6049e-05	0.000352036
g538	1.7.1.7	GMP reductase	282	283	99.6	0.00776596	0.006052	58	58	100	0.0108293	0.00912561	NA	NA	-0.00306332	-0.4	0.4	1529	0.00543088	0.0143175	496	50	0.75	0.7	0.8	Malawi	0.00155525	0.000521221	0.00305288	0.00967695
g555	1.8.1.7	Glutathione-disulfide reductase	282	283	99.6	0.00624577	0.00503542	58	58	100	0.00792464	0.00552721	NA	NA	-0.00167887	-0.4	0.4	1530	0.00213946	0.00534031	1371	50	0.75	0.7	0.8	Malawi	0.00106136	0.000456607	0.0206921	0.0447962
g614	2.1.1.187	23S rRNA guanine 745)-N 1-methyltransferase	282	283	99.6	0.0039055	0.00305911	58	58	100	0.00390631	0.00262344	NA	NA	-8.12672e-07	-0.4	0.4	1531	0.00443212	0.0118425	652	50	0.75	0.7	0.8	Malawi	0.00011232	0.000348054	0.747115	0.791452
g686	2.1.3.15	NO NAME	282	283	99.6	0.0057744	0.00510624	58	58	100	0.00616284	0.00460087	NA	NA	-0.000388439	-0.4	0.4	1532	0.00359277	0.0092228	853	50	0.75	0.7	0.8	Malawi	0.000352316	0.000410158	0.390961	0.475501
g77	1.1.1.290	4-phosphoerythronate dehydrogenase	282	283	99.6	0.00649572	0.00484487	58	58	100	0.0105985	0.00771593	NA	NA	-0.00410274	-0.4	0.4	1533	0.0067971	0.0165972	374	50	0.75	0.7	0.8	Malawi	0.00216083	0.000453139	2.75947e-06	2.85052e-05
g773	2.3.1.51	1-acylglycerol-3-phosphate O-acyltransferase	282	283	99.6	0.00845352	0.00572813	58	58	100	0.0102645	0.0056122	NA	NA	-0.00181096	-0.4	0.4	1534	0.00331476	0.00943342	929	50	0.75	0.7	0.8	Malawi	0.00106326	0.000465428	0.0229607	0.0488245
g790	2.3.1.n2	Phosphate acyltransferase	282	283	99.6	0.00524349	0.00426937	58	58	100	0.00680388	0.00444779	NA	NA	-0.00156039	-0.4	0.4	1535	0.00497336	0.0131287	567	50	0.75	0.7	0.8	Malawi	0.00118902	0.00041401	0.00433626	0.0126968
g818	2.4.1.12	Cellulose synthase UDP-forming)	282	283	99.6	0.00606687	0.00642213	58	58	100	0.00599769	0.00465415	NA	NA	6.91854e-05	-0.4	0.4	1536	0.00239934	0.00661578	1264	50	0.75	0.7	0.8	Malawi	0.000250177	0.000511853	0.625323	0.687855
g832	2.4.1.21	Starch synthase	282	283	99.6	0.00638193	0.00456367	58	58	100	0.00929538	0.00502215	NA	NA	-0.00291345	-0.4	0.4	1537	0.00533547	0.0198395	513	50	0.75	0.7	0.8	Malawi	0.00178305	0.000420478	2.87971e-05	0.00020348
g901	2.4.2.2	Pyrimidine-nucleoside phosphorylase	282	283	99.6	0.00369632	0.00287263	58	58	100	0.00489266	0.00304262	NA	NA	-0.00119634	-0.4	0.4	1538	0.00656811	0.0183874	391	50	0.75	0.7	0.8	Malawi	0.000987611	0.000340536	0.00397306	0.0119251
g982	2.6.1.17	Succinyldiaminopimelate transaminase	282	283	99.6	0.012288	0.00756794	58	58	100	0.00939286	0.00663501	NA	NA	0.00289515	-0.4	0.4	1539	0.00297408	0.00647082	1033	50	0.75	0.7	0.8	Malawi	-0.00128395	0.000550021	0.0201601	0.0440475
g1027	2.7.1.121	Phosphoenolpyruvate--glycerone phosphotransferase	277	283	97.9	0.00278363	0.00266824	57	58	98.3	0.00288198	0.00220395	NA	NA	-9.83519e-05	-0.4	0.4	1540	0.00336679	0.00819378	915	50	0.75	0.7	0.8	Malawi	0.000231	0.000336047	0.492299	0.568897
g1351	3.1.27.6	Enterobacter ribonuclease	255	283	90.1	0.00340349	0.00353652	52	58	89.7	0.00464088	0.0044215	1	1	-0.00123739	0.4	0.4	1541	0.00136718	0.00483682	1733	50	0.75	0.7	0.8	Malawi	0.000939584	0.000478894	0.0505817	0.0919872
g1523	3.2.2.28	Double-stranded uracil-DNA glycosylase	255	283	90.1	0.00243047	0.00261909	52	58	89.7	0.00279991	0.00242396	1	1	-0.000369439	0.4	0.4	1542	0.00150923	0.00426116	1668	50	0.75	0.7	0.8	Malawi	0.000484725	0.000395548	0.221256	0.29997
g1578	3.4.21.107	Peptidase Do	277	283	97.9	0.012888	0.0123039	57	58	98.3	0.0163312	0.0128674	NA	NA	-0.00344316	-0.4	0.4	1543	0.00172881	0.00561584	1560	50	0.75	0.7	0.8	Malawi	0.00162775	0.000812597	0.0459571	0.085487
g1673	3.5.1.54	Allophanate hydrolase	206	283	72.8	0.000704564	0.00116767	42	58	72.4	0.00110378	0.00169008	1	1	-0.000399213	0.4	0.4	1544	0.00177021	0.00670665	1536	50	0.75	0.7	0.8	Malawi	0.000454591	0.000284191	0.110619	0.171056
g172	1.1.5.12	NO NAME	255	283	90.1	0.000789852	0.00120417	52	58	89.7	0.000847975	0.000868875	1	1	-5.81234e-05	0.4	0.4	1545	0.00270228	0.00785507	1138	50	0.75	0.7	0.8	Malawi	0.000188358	0.000240595	0.434242	0.517076
g1798	3.6.3.30	Fe 3+)-transporting ATPase	277	283	97.9	0.00361388	0.0038438	57	58	98.3	0.00524977	0.00413325	NA	NA	-0.00163589	-0.4	0.4	1546	0.00833155	0.0198217	264	50	0.75	0.7	0.8	Malawi	0.00141461	0.000432693	0.00118863	0.00451281
g1930	4.1.3.38	Aminodeoxychorismate lyase	277	283	97.9	0.00280097	0.00250664	57	58	98.3	0.00310928	0.00223437	NA	NA	-0.000308314	-0.4	0.4	1547	0.00407415	0.00895255	732	50	0.75	0.7	0.8	Malawi	0.000376364	0.000330688	0.255872	0.336587
g1959	4.2.1.12	Phosphogluconate dehydratase	255	283	90.1	0.00277187	0.00312733	52	58	89.7	0.00394745	0.00369239	1	1	-0.00117558	0.4	0.4	1548	0.00166857	0.00514072	1591	50	0.75	0.7	0.8	Malawi	0.0010051	0.000442262	0.0236732	0.0499741
g1966	4.2.1.149	Crotonobetainyl-CoA hydratase	216	283	76.3	0.000336189	0.000541195	44	58	75.9	0.000411953	0.000628187	1	1	-7.57638e-05	0.4	0.4	1549	0.00214337	0.00683338	1370	50	0.75	0.7	0.8	Malawi	0.000209059	0.000185475	0.260474	0.341757
g2073	4.4.1.11	Methionine gamma-lyase	250	283	88.3	0.00136944	0.00162738	51	58	87.9	0.00140565	0.00179337	1	1	-3.6207e-05	0.4	0.4	1550	0.00490453	0.0118248	577	50	0.75	0.7	0.8	Malawi	-7.21602e-05	0.000308253	0.815053	0.85233
g2274	6.2.1.17	Propionate--CoA ligase	245	283	86.6	0.002272	0.0027397	50	58	86.2	0.00354384	0.00344909	1	1	-0.00127184	0.4	0.4	1551	0.00104851	0.00353867	1838	50	0.75	0.7	0.8	Malawi	0.00122499	0.00043277	0.00492365	0.0139161
g483	1.4.4.2	Glycine dehydrogenase aminomethyl-transferring)	277	283	97.9	0.00677278	0.00635583	57	58	98.3	0.00919291	0.0060991	NA	NA	-0.00242013	-0.4	0.4	1552	0.00153141	0.00547659	1663	50	0.75	0.7	0.8	Malawi	0.00164472	0.000580645	0.00489373	0.0138701
g602	2.1.1.172	16S rRNA guanine 1207)-N 2-methyltransferase	277	283	97.9	0.00472977	0.00438444	57	58	98.3	0.00580059	0.00475002	NA	NA	-0.00107082	-0.4	0.4	1553	0.00227255	0.00648294	1320	50	0.75	0.7	0.8	Malawi	0.000832034	0.000474663	0.0805237	0.134647
g69	1.1.1.28	D-lactate dehydrogenase	277	283	97.9	0.00690627	0.00651439	57	58	98.3	0.00899241	0.0063589	NA	NA	-0.00208613	-0.4	0.4	1554	0.00267375	0.00646288	1150	50	0.75	0.7	0.8	Malawi	0.0014553	0.000576068	0.0119828	0.0287898
g768	2.3.1.46	Homoserine O-succinyltransferase	277	283	97.9	0.00328024	0.00316145	57	58	98.3	0.00439311	0.00338289	NA	NA	-0.00111287	-0.4	0.4	1555	0.00465906	0.0111195	621	50	0.75	0.7	0.8	Malawi	0.00106572	0.000399958	0.00807684	0.0211423
g827	2.4.1.180	Lipopolysaccharide N-acetylmannosaminouronosyltransferase	250	283	88.3	0.0012191	0.001331	51	58	87.9	0.00135436	0.00130042	1	1	-0.000135262	0.4	0.4	1556	0.00184109	0.0062323	1509	50	0.75	0.7	0.8	Malawi	0.000245908	0.000286223	0.390866	0.475501
g834	2.4.1.212	Hyaluronan synthase	277	283	97.9	0.00388477	0.00449476	57	58	98.3	0.00445472	0.0033348	NA	NA	-0.000569956	-0.4	0.4	1557	0.00371709	0.012432	822	50	0.75	0.7	0.8	Malawi	0.00081482	0.000454347	0.0738021	0.12568
g906	2.4.2.3	Uridine phosphorylase	277	283	97.9	0.00633269	0.0063356	57	58	98.3	0.00632762	0.00499919	NA	NA	5.06759e-06	-0.4	0.4	1558	0.00331665	0.00761468	928	50	0.75	0.7	0.8	Malawi	0.000295248	0.00055436	0.594664	0.661279
g16	1.1.1.132	GDP-mannose 6-dehydrogenase	248	283	87.6	0.00102554	0.00113601	51	58	87.9	0.00149513	0.00137158	1	1	-0.000469591	-0.3	0.3	1559	0.00170463	0.00612469	1574	50	0.75	0.7	0.8	Malawi	0.000704992	0.000270992	0.00968793	0.0245516
g2365	7.1.1.3	NO NAME	248	283	87.6	0.00098779	0.00105122	51	58	87.9	0.00111198	0.00100024	1	1	-0.000124188	-0.3	0.3	1560	0.00179218	0.00545885	1526	50	0.75	0.7	0.8	Malawi	0.000270972	0.000253012	0.284937	0.367225
g678	2.1.2.13	UDP-4-amino-4-deoxy-L-arabinose formyltransferase	248	283	87.6	0.00114819	0.00121304	51	58	87.9	0.00142204	0.00119126	1	1	-0.000273854	-0.3	0.3	1561	0.00149631	0.00430748	1674	50	0.75	0.7	0.8	Malawi	0.000467775	0.000275922	0.0909342	0.146866
g741	2.3.1.210	dTDP-4-amino-4,6-dideoxy-D-galactose acyltransferase	248	283	87.6	0.00122253	0.00145488	51	58	87.9	0.00110354	0.000950983	1	1	0.000118984	-0.3	0.3	1562	0.00338927	0.00855809	906	50	0.75	0.7	0.8	Malawi	2.62144e-05	0.000283043	0.926263	0.946258
g87	1.1.1.305	UDP-glucuronic acid oxidase UDP-4-keto-hexauronic acid decarboxylating)	248	283	87.6	0.00114819	0.00121304	51	58	87.9	0.00142204	0.00119126	1	1	-0.000273854	-0.3	0.3	1563	0.00116044	0.00380055	1804	50	0.75	0.7	0.8	Malawi	0.000467775	0.000275922	0.0909342	0.146866
g1908	4.1.2.42	D-threonine aldolase	162	283	57.2	0.000554591	0.00121991	33	58	56.9	0.000390339	0.000902006	1	1	0.000164252	0.3	0.3	1564	0.000913398	0.00293374	1877	50	0.75	0.7	0.8	Malawi	-0.000213372	0.000269773	0.429536	0.512371
g1810	3.6.3.43	Peptide-transporting ATPase	82	283	29	0.000417267	0.00148324	17	58	29.3	0.000481538	0.00123552	1	1	-6.42714e-05	-0.3	0.3	1565	0.000926751	0.00320255	1874	50	0.75	0.7	0.8	Malawi	9.17997e-05	0.000269419	0.733516	0.779074
g189	1.10.2.2	Quinol--cytochrome-c reductase	43	283	15.2	4.57493e-05	0.000278038	9	58	15.5	7.86053e-05	0.00050611	1	1	-3.2856e-05	-0.3	0.3	1566	0.00168052	0.00604263	1584	50	0.75	0.7	0.8	Malawi	1.98199e-05	9.93937e-05	0.842063	0.876521
g1705	3.5.3.13	Formimidoylglutamate deiminase	14	283	4.9	1.51686e-05	0.000126835	3	58	5.2	2.5482e-06	1.28695e-05	1	1	1.26204e-05	-0.3	0.3	1567	0.000808245	0.00239175	1894	50	0.75	0.7	0.8	Malawi	-3.50463e-05	5.13056e-05	0.495017	0.569639
g18	1.1.1.135	GDP-6-deoxy-D-talose 4-dehydrogenase	14	283	4.9	6.37827e-05	0.000520989	3	58	5.2	5.26516e-05	0.000274737	1	1	1.11311e-05	-0.3	0.3	1568	0.000645705	0.00292468	1930	50	0.75	0.7	0.8	Malawi	2.0833e-05	0.000111917	0.852441	0.884608
g191	1.10.3.14	Ubiquinol oxidase electrogenic, non H +)-transporting)	14	283	4.9	1.57741e-05	0.000114212	3	58	5.2	1.54806e-05	9.8546e-05	1	1	2.93519e-07	-0.3	0.3	1569	0.00105367	0.0039056	1836	50	0.75	0.7	0.8	Malawi	4.08049e-06	5.63239e-05	0.942289	0.956388
g1156	2.7.4.29	Kdo 2)-lipid A phosphotransferase	243	283	85.9	0.000701592	0.000912282	50	58	86.2	0.000534158	0.0006216	1	1	0.000167435	-0.3	0.3	1570	0.00417857	0.0101406	704	50	0.75	0.7	0.8	Malawi	-0.000170034	0.000224522	0.449388	0.531071
g1385	3.1.3.73	Adenosylcobalamin/alpha-ribazole phosphatase	279	283	98.6	0.00530929	0.0042783	57	58	98.3	0.00590298	0.00405473	NA	NA	-0.000593693	0.3	0.3	1571	0.00287055	0.00679838	1064	50	0.75	0.7	0.8	Malawi	0.000570257	0.000440955	0.196811	0.273386
g1394	3.1.3.89	5'-deoxynucleotidase	253	283	89.4	0.00195647	0.00196876	52	58	89.7	0.00235289	0.00201741	1	1	-0.000396416	-0.3	0.3	1572	0.00204487	0.00538678	1417	50	0.75	0.7	0.8	Malawi	0.000479664	0.000351032	0.172707	0.245775
g143	1.1.1.60	2-hydroxy-3-oxopropionate reductase	269	283	95.1	0.00779616	0.00746171	55	58	94.8	0.0105692	0.00915382	1	1	-0.00277309	0.3	0.3	1573	0.00104655	0.003269	1840	50	0.75	0.7	0.8	Malawi	0.00147763	0.000664556	0.026842	0.0553429
g1548	3.4.11.6	Aminopeptidase B	253	283	89.4	0.000946174	0.00120064	52	58	89.7	0.00100481	0.00109791	1	1	-5.86387e-05	-0.3	0.3	1574	0.0029759	0.00738945	1031	50	0.75	0.7	0.8	Malawi	0.000193295	0.000259286	0.456493	0.537906
g1985	4.2.1.32	L +)-tartrate dehydratase	269	283	95.1	0.00545105	0.00554268	55	58	94.8	0.00806268	0.00649461	1	1	-0.00261162	0.3	0.3	1575	0.00196902	0.00529188	1456	50	0.75	0.7	0.8	Malawi	0.00174904	0.000571263	0.00237666	0.00790278
g2015	4.2.1.85	Dimethylmaleate hydratase	243	283	85.9	0.00064464	0.000808166	50	58	86.2	0.00091912	0.000875785	1	1	-0.00027448	-0.3	0.3	1576	0.00355924	0.00888243	861	50	0.75	0.7	0.8	Malawi	0.0005637	0.00022057	0.0110348	0.027289
g2038	4.2.2.n2	Peptidoglycan lytic endotransglycosylase	243	283	85.9	0.00160476	0.00631365	50	58	86.2	0.00157164	0.0023037	1	1	3.31196e-05	-0.3	0.3	1577	0.00300976	0.00699322	1022	50	0.75	0.7	0.8	Malawi	0.000320664	0.000393808	0.416065	0.499818
g2170	5.3.1.35	NO NAME	196	283	69.3	0.000535373	0.00083754	40	58	69	0.000610823	0.000758507	1	1	-7.54502e-05	0.3	0.3	1578	0.00187795	0.00457439	1492	50	0.75	0.7	0.8	Malawi	0.000232272	0.000237038	0.327838	0.411821
g2220	5.4.99.20	23S rRNA pseudouridine 2457) synthase	243	283	85.9	0.00118299	0.00142722	50	58	86.2	0.0018109	0.0016309	1	1	-0.000627909	-0.3	0.3	1579	0.00260413	0.00883217	1176	50	0.75	0.7	0.8	Malawi	0.000880927	0.00030273	0.00385381	0.0116704
g2282	6.2.1.3	Long-chain-fatty-acid--CoA ligase	279	283	98.6	0.00602273	0.00575493	57	58	98.3	0.00990548	0.00922547	NA	NA	-0.00388275	0.3	0.3	1580	0.00259627	0.00880823	1185	50	0.75	0.7	0.8	Malawi	0.00207633	0.000536118	0.000129066	0.000711784
g361	1.2.1.8	Betaine-aldehyde dehydrogenase	269	283	95.1	0.00510525	0.00565207	55	58	94.8	0.00504896	0.00447983	1	1	5.62964e-05	0.3	0.3	1581	0.00381089	0.0108184	792	50	0.75	0.7	0.8	Malawi	0.000308096	0.000555351	0.579413	0.649288
g44	1.1.1.210	3-beta- or 20-alpha)-hydroxysteroid dehydrogenase	69	283	24.4	3.58364e-05	0.000140253	14	58	24.1	4.6793e-05	0.000155426	1	1	-1.09566e-05	0.3	0.3	1582	0.00194349	0.00473549	1462	50	0.75	0.7	0.8	Malawi	3.98486e-05	8.07805e-05	0.622123	0.685447
g500	1.5.1.36	Flavin reductase NADH)	253	283	89.4	0.00239387	0.00347398	52	58	89.7	0.00322175	0.00881654	1	1	-0.000827879	-0.3	0.3	1583	0.00618761	0.0172752	424	50	0.75	0.7	0.8	Malawi	-0.000110844	0.000481691	0.818142	0.85512
g722	2.3.1.181	Lipoyl octanoyl) transferase	279	283	98.6	0.00328512	0.00322673	57	58	98.3	0.00535023	0.00386807	NA	NA	-0.00206511	0.3	0.3	1584	0.00527755	0.0161768	520	50	0.75	0.7	0.8	Malawi	0.00169868	0.000401368	2.98266e-05	0.000208581
g746	2.3.1.241	Kdo 2)-lipid IV A) lauroyltransferase	253	283	89.4	0.00132531	0.00173579	52	58	89.7	0.00123922	0.00125664	1	1	8.60861e-05	-0.3	0.3	1585	0.00211771	0.00646748	1379	50	0.75	0.7	0.8	Malawi	8.15661e-05	0.000304088	0.788684	0.829443
g748	2.3.1.243	Lauroyl-Kdo 2)-lipid IV A) myristoyltransferase	253	283	89.4	0.00114129	0.00125379	52	58	89.7	0.00122747	0.00124593	1	1	-8.61745e-05	-0.3	0.3	1586	0.00310061	0.0086407	995	50	0.75	0.7	0.8	Malawi	0.000186594	0.000277452	0.501706	0.575519
g78	1.1.1.291	2-hydroxymethylglutarate dehydrogenase	240	283	84.8	0.000877614	0.00110682	49	58	84.5	0.00122909	0.00132576	1	1	-0.000351478	0.3	0.3	1587	0.00342414	0.013437	895	50	0.75	0.7	0.8	Malawi	0.000561254	0.000266111	0.0356692	0.0693477
g788	2.3.1.9	Acetyl-CoA C-acetyltransferase	279	283	98.6	0.00783777	0.00752154	57	58	98.3	0.00902	0.00656389	NA	NA	-0.00118223	0.3	0.3	1588	0.00252706	0.00633366	1210	50	0.75	0.7	0.8	Malawi	0.000926088	0.000586341	0.115169	0.176483
g943	2.5.1.31	diphosphate specific)	279	283	98.6	0.00333966	0.00285696	57	58	98.3	0.00380733	0.00292491	NA	NA	-0.000467667	0.3	0.3	1589	0.00272482	0.00746543	1127	50	0.75	0.7	0.8	Malawi	0.00042763	0.000370405	0.249111	0.329383
g980	2.6.1.13	Ornithine aminotransferase	269	283	95.1	0.00238151	0.00241814	55	58	94.8	0.00402515	0.00333063	1	1	-0.00164364	0.3	0.3	1590	0.00252055	0.00641795	1214	50	0.75	0.7	0.8	Malawi	0.00147436	0.000378544	0.000118389	0.000665965
g13	1.1.1.127	2-dehydro-3-deoxy-D-gluconate 5-dehydrogenase	264	283	93.3	0.00595483	0.0062578	54	58	93.1	0.0069556	0.00624121	1	1	-0.00100077	0.2	0.2	1591	0.00146398	0.00433223	1689	50	0.75	0.7	0.8	Malawi	0.000777961	0.00061604	0.207514	0.285525
g1337	3.1.21.7	Deoxyribonuclease V	258	283	91.2	0.0030855	0.00310974	53	58	91.4	0.00382274	0.00331986	1	1	-0.000737236	-0.2	0.2	1592	0.00147542	0.00544699	1682	50	0.75	0.7	0.8	Malawi	0.000749573	0.000436339	0.0867337	0.141883
g1410	3.1.4.53	3',5'-cyclic-AMP phosphodiesterase	258	283	91.2	0.00201128	0.00268548	53	58	91.4	0.00260599	0.00319452	1	1	-0.000594711	-0.2	0.2	1593	0.00295946	0.00859503	1036	50	0.75	0.7	0.8	Malawi	0.000675223	0.000397761	0.0905081	0.14641
g1416	3.1.6.1	Arylsulfatase	264	283	93.3	0.00901184	0.0128387	54	58	93.1	0.0217873	0.0202104	1	1	-0.0127755	0.2	0.2	1594	0.0121317	0.02883	145	50	0.75	0.7	0.8	Malawi	0.00500693	0.000853341	1.05302e-08	3.68631e-07
g1490	3.2.1.68	Isoamylase	274	283	96.8	0.012961	0.00823552	56	58	96.6	0.00649873	0.00671227	NA	NA	0.00646227	0.2	0.2	1595	0.0206743	0.0508586	55	50	0.75	0.7	0.8	Malawi	-0.00362533	0.000644955	3.96774e-08	9.72813e-07
g1714	3.5.3.8	Formimidoylglutamase	225	283	79.5	0.000773308	0.00149238	46	58	79.3	0.000694849	0.00129863	1	1	7.84589e-05	0.2	0.2	1596	0.00558159	0.0153906	482	50	0.75	0.7	0.8	Malawi	-1.90814e-05	0.000290344	0.94764	0.96086
g1760	3.6.1.26	CDP-diacylglycerol diphosphatase	258	283	91.2	0.00295432	0.00303316	53	58	91.4	0.00342344	0.0029548	1	1	-0.000469118	-0.2	0.2	1597	0.00195854	0.00589041	1460	50	0.75	0.7	0.8	Malawi	0.000521481	0.000428044	0.223961	0.302229
g2007	4.2.1.75	Uroporphyrinogen-III synthase	264	283	93.3	0.00238839	0.00236663	54	58	93.1	0.00339553	0.00305715	1	1	-0.00100713	0.2	0.2	1598	0.00163982	0.00501539	1606	50	0.75	0.7	0.8	Malawi	0.000903227	0.000381998	0.0186182	0.0412725
g2060	4.3.1.7	Ethanolamine ammonia-lyase	264	283	93.3	0.00812746	0.00874123	54	58	93.1	0.00809059	0.00732231	1	1	3.68749e-05	0.2	0.2	1599	0.0042736	0.0110066	690	50	0.75	0.7	0.8	Malawi	0.000285453	0.000703261	0.685073	0.741555
g2155	5.3.1.14	L-rhamnose isomerase	264	283	93.3	0.00513113	0.0046582	54	58	93.1	0.00731139	0.00504184	1	1	-0.00218026	0.2	0.2	1600	0.00182399	0.005418	1515	50	0.75	0.7	0.8	Malawi	0.00154092	0.000528612	0.00379302	0.0115551
g2184	5.3.3.18	2- 1,2-epoxy-1,2-dihydrophenyl)acetyl-CoA isomerase	142	283	50.2	0.000318179	0.000610149	29	58	50	0.000260918	0.000455811	1	1	5.72611e-05	0.2	0.2	1601	0.00351989	0.00979643	872	50	0.75	0.7	0.8	Malawi	-6.57372e-05	0.000201726	0.744721	0.789738
g324	1.2.1.10	Acetaldehyde dehydrogenase acetylating)	274	283	96.8	0.00448307	0.00379239	56	58	96.6	0.00555841	0.00472122	NA	NA	-0.00107534	0.2	0.2	1602	0.00228063	0.00558622	1311	50	0.75	0.7	0.8	Malawi	0.000682655	0.000432621	0.115509	0.17687
g541	1.7.2.3	Trimethylamine-N-oxide reductase cytochrome c)	264	283	93.3	0.00850498	0.00877409	54	58	93.1	0.012042	0.0109694	1	1	-0.00353699	0.2	0.2	1603	0.00133944	0.00438538	1746	50	0.75	0.7	0.8	Malawi	0.00174474	0.000747699	0.0202071	0.0440475
g641	2.1.1.242	16S rRNA guanine 1516)-N 2-methyltransferase	264	283	93.3	0.00233122	0.00230116	54	58	93.1	0.00285471	0.00238328	1	1	-0.000523488	0.2	0.2	1604	0.0025085	0.00633654	1223	50	0.75	0.7	0.8	Malawi	0.000612449	0.000365987	0.0951673	0.152253
g774	2.3.1.53	Phenylalanine N-acetyltransferase	142	283	50.2	0.000313413	0.000805286	29	58	50	0.000424223	0.000989578	1	1	-0.00011081	0.2	0.2	1605	0.00201707	0.00560529	1432	50	0.75	0.7	0.8	Malawi	0.000207914	0.000224111	0.354209	0.439254
g931	2.5.1.141	NO NAME	264	283	93.3	0.00280384	0.00286386	54	58	93.1	0.00315115	0.00266739	1	1	-0.000347307	0.2	0.2	1606	0.00280931	0.00773264	1084	50	0.75	0.7	0.8	Malawi	0.000492798	0.000404024	0.223418	0.301947
g1242	2.7.8.44	NO NAME	20	283	7.1	4.31163e-06	2.38651e-05	4	58	6.9	1.20782e-05	5.92714e-05	1	1	-7.76655e-06	0.2	0.2	1607	0.000487874	0.00194066	1965	50	0.75	0.7	0.8	Malawi	3.42623e-05	3.33539e-05	0.305042	0.38838
g1611	3.4.23.49	Omptin	180	283	63.6	0.000779787	0.00156017	37	58	63.8	0.00165407	0.00234827	1	1	-0.000874282	-0.2	0.2	1608	0.00267767	0.00622847	1149	50	0.75	0.7	0.8	Malawi	0.00110254	0.000338292	0.0012308	0.00462117
g168	1.1.3.15	S)-2-hydroxy-acid oxidase	263	283	92.9	0.0029354	0.00307189	54	58	93.1	0.00329942	0.0030753	1	1	-0.000364015	-0.2	0.2	1609	0.00150878	0.00421361	1670	50	0.75	0.7	0.8	Malawi	0.000476921	0.000422855	0.260176	0.341586
g730	2.3.1.191	UDP-3-O- 3-hydroxymyristoyl)glucosamine N-acyltransferase	263	283	92.9	0.00396869	0.00399905	54	58	93.1	0.00498426	0.00441216	1	1	-0.00101557	-0.2	0.2	1610	0.0022274	0.0064015	1341	50	0.75	0.7	0.8	Malawi	0.000836468	0.000496878	0.0932088	0.149708
g2379	7.3.2.5	NO NAME	220	283	77.7	0.000738332	0.00103991	45	58	77.6	0.000803789	0.0009694	1	1	-6.54569e-05	0.1	0.1	1611	0.00342036	0.00906472	896	50	0.75	0.7	0.8	Malawi	0.000219076	0.000261765	0.403227	0.487562
g2116	5.1.3.10	CDP-paratose 2-epimerase	68	283	24	3.7833e-05	0.000157729	14	58	24.1	0.000238153	0.000842819	1	1	-0.00020032	-0.1	0.1	1612	0.00287024	0.00837501	1065	50	0.75	0.7	0.8	Malawi	0.000329763	0.000113106	0.00378715	0.0115545
g1851	4.1.1.22	Histidine decarboxylase	34	283	12	1.24415e-05	6.13844e-05	7	58	12.1	6.43432e-05	0.000286616	1	1	-5.19017e-05	-0.1	0.1	1613	0.000380367	0.00178134	1981	50	0.75	0.7	0.8	Malawi	0.00012395	6.368e-05	0.052426	0.0944132
g205	1.12.1.2	Hydrogen dehydrogenase	24	283	8.5	7.79557e-05	0.000483041	5	58	8.6	9.42454e-05	0.000472091	1	1	-1.62897e-05	-0.1	0.1	1614	0.00170664	0.00475413	1573	50	0.75	0.7	0.8	Malawi	4.05025e-05	0.000126339	0.748722	0.792742
g265	1.14.13.50	Pentachlorophenol monooxygenase	15	283	5.3	1.03386e-05	6.72892e-05	3	58	5.2	1.01285e-05	5.24906e-05	1	1	2.1013e-07	0.1	0.1	1615	0.00031969	0.00143679	1996	50	0.75	0.7	0.8	Malawi	2.5612e-06	4.54885e-05	0.955133	0.965092
g291	1.14.99.44	Diapolycopene oxygenase	24	283	8.5	9.4432e-06	7.79921e-05	5	58	8.6	4.34705e-06	1.64534e-05	1	1	5.09615e-06	-0.1	0.1	1616	0.0014469	0.00441463	1695	50	0.75	0.7	0.8	Malawi	-1.11181e-05	4.11923e-05	0.787395	0.828625
g1009	2.6.1.81	Succinylornithine transaminase	259	283	91.5	0.00310885	0.00337996	53	58	91.4	0.00327528	0.00303208	1	1	-0.000166425	0.1	0.1	1617	0.00166743	0.00552792	1592	50	0.75	0.7	0.8	Malawi	0.000322824	0.000448598	0.472249	0.550417
g1103	2.7.1.58	2-dehydro-3-deoxygalactonokinase	259	283	91.5	0.00373982	0.0040092	53	58	91.4	0.00482177	0.00504603	1	1	-0.00108195	0.1	0.1	1618	0.00248569	0.00575243	1230	50	0.75	0.7	0.8	Malawi	0.000658287	0.000503845	0.19226	0.268346
g1112	2.7.1.73	Inosine kinase	259	283	91.5	0.00382322	0.00394467	53	58	91.4	0.00436078	0.00390138	1	1	-0.000537563	0.1	0.1	1619	0.000771681	0.00255909	1901	50	0.75	0.7	0.8	Malawi	0.00054877	0.000490298	0.263822	0.344816
g1152	2.7.4.23	Ribose 1,5-bisphosphate phosphokinase	254	283	89.8	0.00251396	0.00257284	52	58	89.7	0.00343447	0.00319062	1	1	-0.000920509	0.1	0.1	1620	0.000814333	0.00276226	1893	50	0.75	0.7	0.8	Malawi	0.000837125	0.000408596	0.041253	0.0780203
g1198	2.7.7.59	[Protein-PII] uridylyltransferase	273	283	96.5	0.00695096	0.00636416	56	58	96.6	0.00784396	0.00636296	NA	NA	-0.000892992	-0.1	0.1	1621	0.0022335	0.0071539	1337	50	0.75	0.7	0.8	Malawi	0.000630305	0.000583371	0.280708	0.362923
g1250	2.7.9.3	Selenide, water dikinase	273	283	96.5	0.00486073	0.00465201	56	58	96.6	0.00475273	0.00351136	NA	NA	0.000107998	-0.1	0.1	1622	0.00317964	0.00795059	967	50	0.75	0.7	0.8	Malawi	0.000185254	0.000467946	0.692436	0.748338
g1275	2.8.3.9	Butyrate--acetoacetate CoA-transferase	229	283	80.9	0.00044171	0.000871043	47	58	81	0.00108274	0.00193461	1	1	-0.000641033	-0.1	0.1	1623	0.00233404	0.00603796	1288	50	0.75	0.7	0.8	Malawi	0.000716165	0.000245871	0.00381993	0.0116197
g1313	3.1.11.5	Exodeoxyribonuclease V	278	283	98.2	0.0199693	0.019879	57	58	98.3	0.0272462	0.0223237	NA	NA	-0.00727688	-0.1	0.1	1624	0.00163934	0.00416085	1607	50	0.75	0.7	0.8	Malawi	0.00268537	0.00107808	0.0132206	0.0312837
g1353	3.1.3.10	Glucose-1-phosphatase	259	283	91.5	0.00447176	0.004618	53	58	91.4	0.00561484	0.00539324	1	1	-0.00114307	0.1	0.1	1625	0.00130206	0.00373831	1761	50	0.75	0.7	0.8	Malawi	0.000862317	0.00053757	0.109622	0.169902
g1450	3.2.1.177	Alpha-D-xyloside xylohydrolase	278	283	98.2	0.00948782	0.00759909	57	58	98.3	0.0136421	0.00753118	NA	NA	-0.00415431	-0.1	0.1	1626	0.00770506	0.0202738	299	50	0.75	0.7	0.8	Malawi	0.00238006	0.000627401	0.000175842	0.000917534
g1496	3.2.1.8	Endo-1,4-beta-xylanase	278	283	98.2	0.0106878	0.00915971	57	58	98.3	0.00660376	0.00621845	NA	NA	0.00408408	-0.1	0.1	1627	0.014171	0.0316364	112	50	0.75	0.7	0.8	Malawi	-0.00201174	0.000678754	0.00325297	0.0102487
g1633	3.4.25.2	HslU--HslV peptidase	273	283	96.5	0.00472971	0.00426566	56	58	96.6	0.00533772	0.0042109	NA	NA	-0.000608005	-0.1	0.1	1628	0.00303662	0.00700666	1013	50	0.75	0.7	0.8	Malawi	0.00058181	0.000459669	0.206485	0.284686
g174	1.1.5.3	Glycerol-3-phosphate dehydrogenase	278	283	98.2	0.0118569	0.0117155	57	58	98.3	0.0149421	0.0129343	NA	NA	-0.00308521	-0.1	0.1	1629	0.000703436	0.0022716	1916	50	0.75	0.7	0.8	Malawi	0.001498	0.000817633	0.0678106	0.116747
g1768	3.6.1.45	UDP-sugar diphosphatase	259	283	91.5	0.00394227	0.00459712	53	58	91.4	0.00607461	0.00605703	1	1	-0.00213233	0.1	0.1	1630	0.00192484	0.00583647	1472	50	0.75	0.7	0.8	Malawi	0.00141238	0.000537774	0.00902249	0.0230671
g1845	4.1.1.17	Ornithine decarboxylase	273	283	96.5	0.00778019	0.00791047	56	58	96.6	0.0119305	0.0102019	NA	NA	-0.00415033	-0.1	0.1	1631	0.00319848	0.00808641	963	50	0.75	0.7	0.8	Malawi	0.00205848	0.00067112	0.00233435	0.00780413
g1887	4.1.1.85	3-dehydro-L-gulonate-6-phosphate decarboxylase	259	283	91.5	0.00371054	0.00385616	53	58	91.4	0.003731	0.00364012	1	1	-2.04542e-05	0.1	0.1	1632	0.00277461	0.00935335	1098	50	0.75	0.7	0.8	Malawi	0.000181832	0.000476296	0.702876	0.755601
g2041	4.2.3.3	Methylglyoxal synthase	259	283	91.5	0.00439255	0.00471121	53	58	91.4	0.00721342	0.00629173	1	1	-0.00282087	0.1	0.1	1633	0.00160168	0.00522443	1628	50	0.75	0.7	0.8	Malawi	0.00177092	0.000535078	0.00103454	0.00404086
g2075	4.4.1.15	D-cysteine desulfhydrase	259	283	91.5	0.00288611	0.00300049	53	58	91.4	0.00331935	0.00293666	1	1	-0.000433236	0.1	0.1	1634	0.00231578	0.006438	1296	50	0.75	0.7	0.8	Malawi	0.000507552	0.000426496	0.234859	0.314432
g2087	4.4.1.5	Lactoylglutathione lyase	273	283	96.5	0.00340061	0.00320092	56	58	96.6	0.00478601	0.00340517	NA	NA	-0.0013854	-0.1	0.1	1635	0.00253578	0.00794907	1207	50	0.75	0.7	0.8	Malawi	0.00120904	0.000424986	0.00471273	0.0134886
g2153	5.3.1.12	Glucuronate isomerase	273	283	96.5	0.011776	0.00760364	56	58	96.6	0.00958915	0.0058396	NA	NA	0.00218687	-0.1	0.1	1636	0.0146084	0.039998	105	50	0.75	0.7	0.8	Malawi	-0.000867739	0.000596357	0.146576	0.214283
g2162	5.3.1.25	L-fucose isomerase	268	283	94.7	0.00409438	0.00376795	55	58	94.8	0.00637908	0.0042782	1	1	-0.00228471	-0.1	0.1	1637	0.00396223	0.012176	751	50	0.75	0.7	0.8	Malawi	0.00174027	0.000473496	0.000276008	0.00135934
g2182	5.3.3.14	Trans-2-decenoyl-[acyl-carrier-protein] isomerase	259	283	91.5	0.00184241	0.00196433	53	58	91.4	0.00205808	0.00172787	1	1	-0.000215669	0.1	0.1	1638	0.00128104	0.00381001	1769	50	0.75	0.7	0.8	Malawi	0.000386942	0.000335384	0.249424	0.329383
g2384	7.5.2.6	NO NAME	249	283	88	0.000583463	0.000693206	51	58	87.9	0.000518812	0.000527719	1	1	6.46512e-05	0.1	0.1	1639	0.00279371	0.00737776	1088	50	0.75	0.7	0.8	Malawi	-2.52694e-05	0.00019856	0.898808	0.921447
g417	1.3.1.84	Acrylyl-CoA reductase NADPH)	229	283	80.9	0.000613011	0.000778741	47	58	81	0.000894857	0.000913677	1	1	-0.000281846	-0.1	0.1	1640	0.00181364	0.00504277	1517	50	0.75	0.7	0.8	Malawi	0.000516091	0.000227057	0.0236543	0.0499741
g434	1.3.5.3	Protoporphyrinogen IX dehydrogenase menaquinone)	254	283	89.8	0.00238859	0.00246085	52	58	89.7	0.00311014	0.00275546	1	1	-0.000721551	0.1	0.1	1641	0.00143493	0.00396724	1702	50	0.75	0.7	0.8	Malawi	0.000752435	0.000394012	0.057019	0.101075
g439	1.3.8.1	Short-chain acyl-CoA dehydrogenase	268	283	94.7	0.00156392	0.00183032	55	58	94.8	0.00201102	0.0019838	1	1	-0.000447106	-0.1	0.1	1642	0.00248198	0.00668862	1232	50	0.75	0.7	0.8	Malawi	0.00061762	0.000309992	0.0471319	0.087109
g607	2.1.1.178	16S rRNA cytosine 1407)-C 5-methyltransferase	273	283	96.5	0.00468275	0.00449246	56	58	96.6	0.00641904	0.00512909	NA	NA	-0.00173629	-0.1	0.1	1643	0.0019462	0.0053653	1461	50	0.75	0.7	0.8	Malawi	0.00123632	0.000503133	0.0145014	0.0338034
g707	2.3.1.12	Dihydrolipoyllysine-residue acetyltransferase	278	283	98.2	0.00459266	0.00427403	57	58	98.3	0.00483523	0.00375728	NA	NA	-0.000242566	-0.1	0.1	1644	0.00282457	0.00624599	1082	50	0.75	0.7	0.8	Malawi	0.000397558	0.000456326	0.384253	0.468605
g828	2.4.1.182	Lipid-A-disaccharide synthase	278	283	98.2	0.00677172	0.00538489	57	58	98.3	0.0103286	0.00585337	NA	NA	-0.00355689	-0.1	0.1	1645	0.0098566	0.0343274	199	50	0.75	0.7	0.8	Malawi	0.00211815	0.000531006	8.13495e-05	0.000479844
g935	2.5.1.17	Cob I)yrinic acid a,c-diamide adenosyltransferase	278	283	98.2	0.00950528	0.00850679	57	58	98.3	0.0131308	0.00836229	NA	NA	-0.00362548	-0.1	0.1	1646	0.005311	0.0137375	515	50	0.75	0.7	0.8	Malawi	0.00204606	0.000639492	0.00150658	0.00543598
g968	2.5.1.90	All-trans-octaprenyl-diphosphate synthase	273	283	96.5	0.00373937	0.00374814	56	58	96.6	0.00645929	0.0051626	NA	NA	-0.00271992	-0.1	0.1	1647	0.00495496	0.01205	571	50	0.75	0.7	0.8	Malawi	0.00193043	0.000473866	5.76457e-05	0.000357107
g1	unmapped	unmapped	283	283	100	13.7934	3.66456	58	58	100	15.6692	6.07251	NA	NA	-1.87572	0	0	1648	0.0212785	0.0482484	52	50	0.75	0.7	0.8	Malawi	0.0233794	0.00830022	0.00513593	0.014416
g1001	2.6.1.52	Phosphoserine transaminase	283	283	100	0.0196213	0.00533251	58	58	100	0.0158021	0.00471763	NA	NA	0.00381917	0	0	1649	0.015938	0.036138	87	50	0.75	0.7	0.8	Malawi	-0.00142483	0.000286944	1.08768e-06	1.27944e-05
g1012	2.6.1.85	Aminodeoxychorismate synthase	283	283	100	0.00807485	0.00598108	58	58	100	0.0106268	0.00583595	NA	NA	-0.002552	0	0	1650	0.00222155	0.00557257	1343	50	0.75	0.7	0.8	Malawi	0.00151335	0.000480864	0.00179499	0.00631824
g1015	2.6.1.9	Histidinol-phosphate transaminase	283	283	100	0.0174018	0.0047995	58	58	100	0.0144137	0.00357513	NA	NA	0.00298807	0	0	1651	0.0162824	0.0393305	85	50	0.75	0.7	0.8	Malawi	-0.00115857	0.000250631	5.3947e-06	4.96752e-05
g1023	2.7.1.11	6-phosphofructokinase	283	283	100	0.0143397	0.0105984	58	58	100	0.0205398	0.0106455	NA	NA	-0.00620002	0	0	1652	0.00555553	0.0127736	485	50	0.75	0.7	0.8	Malawi	0.00271698	0.000647081	3.43278e-05	0.000232083
g1026	2.7.1.12	Gluconokinase	283	283	100	0.0145033	0.00865972	58	58	100	0.011343	0.00783238	NA	NA	0.00316028	0	0	1653	0.00856289	0.0200245	257	50	0.75	0.7	0.8	Malawi	-0.00142894	0.000561694	0.0114032	0.0278912
g1031	2.7.1.144	Tagatose-6-phosphate kinase	283	283	100	0.00960651	0.00740708	58	58	100	0.0135719	0.0132862	NA	NA	-0.00396536	0	0	1654	0.0046956	0.0135739	610	50	0.75	0.7	0.8	Malawi	0.00163263	0.000551591	0.00329444	0.01033
g1033	2.7.1.148	4- cytidine 5'-diphospho)-2-C-methyl-D-erythritol kinase	283	283	100	0.0188333	0.00607137	58	58	100	0.0178206	0.00454086	NA	NA	0.0010127	0	0	1655	0.005812	0.0128359	457	50	0.75	0.7	0.8	Malawi	-0.000248585	0.000345427	0.472239	0.550417
g1034	2.7.1.15	Ribokinase	283	283	100	0.0370955	0.0173051	58	58	100	0.0286102	0.00943073	NA	NA	0.00848536	0	0	1656	0.0139785	0.0326524	115	50	0.75	0.7	0.8	Malawi	-0.00219643	0.000538804	5.7009e-05	0.000355869
g1049	2.7.1.180	FAD protein FMN transferase	283	283	100	0.018843	0.0059976	58	58	100	0.0161308	0.00671781	NA	NA	0.00271222	0	0	1657	0.00367787	0.010277	832	50	0.75	0.7	0.8	Malawi	-0.00112332	0.000339764	0.00104709	0.00406646
g1064	2.7.1.2	Glucokinase	283	283	100	0.0164392	0.00546344	58	58	100	0.0125527	0.00491132	NA	NA	0.0038865	0	0	1658	0.0186903	0.0426955	67	50	0.75	0.7	0.8	Malawi	-0.00166345	0.000309421	1.42039e-07	2.55796e-06
g1073	2.7.1.217	NO NAME	200	283	70.7	0.000418693	0.000628064	41	58	70.7	0.00053935	0.000641796	1	1	-0.000120657	0	0	1659	0.00274529	0.00653853	1115	50	0.75	0.7	0.8	Malawi	0.00028225	0.00020828	0.176273	0.250151
g1076	2.7.1.23	NAD +) kinase	283	283	100	0.0221488	0.00416433	58	58	100	0.0193476	0.00523238	NA	NA	0.00280126	0	0	1660	0.00407112	0.00998042	734	50	0.75	0.7	0.8	Malawi	-0.00103038	0.000219511	3.89488e-06	3.73872e-05
g1077	2.7.1.24	Dephospho-CoA kinase	283	283	100	0.0212999	0.00506278	58	58	100	0.0179435	0.0058602	NA	NA	0.0033564	0	0	1661	0.00365117	0.0107355	835	50	0.75	0.7	0.8	Malawi	-0.00126791	0.000269083	3.58611e-06	3.50853e-05
g1079	2.7.1.26	Riboflavin kinase	283	283	100	0.0178438	0.00718608	58	58	100	0.018981	0.00566105	NA	NA	-0.00113722	0	0	1662	0.0119682	0.0254675	150	50	0.75	0.7	0.8	Malawi	0.000650105	0.000436635	0.137444	0.203565
g1083	2.7.1.31	Glycerate 3-kinase	283	283	100	0.0166577	0.00712006	58	58	100	0.0163528	0.00810225	NA	NA	0.000304839	0	0	1663	0.00257847	0.00802053	1191	50	0.75	0.7	0.8	Malawi	-0.000139291	0.000467368	0.76586	0.808364
g1085	2.7.1.33	Pantothenate kinase	283	283	100	0.0236156	0.00453848	58	58	100	0.0199317	0.00575647	NA	NA	0.00368393	0	0	1664	0.0072129	0.0195037	330	50	0.75	0.7	0.8	Malawi	-0.00134233	0.000240897	5.13464e-08	1.18738e-06
g1086	2.7.1.35	Pyridoxal kinase	283	283	100	0.0220065	0.00395812	58	58	100	0.0189211	0.00518803	NA	NA	0.00308537	0	0	1665	0.0166891	0.0363498	81	50	0.75	0.7	0.8	Malawi	-0.00115818	0.000233308	1.09491e-06	1.28054e-05
g1089	2.7.1.39	Homoserine kinase	283	283	100	0.0190897	0.00578608	58	58	100	0.0157278	0.00794679	NA	NA	0.00336196	0	0	1666	0.0052057	0.0131912	529	50	0.75	0.7	0.8	Malawi	-0.0015198	0.000363761	3.7455e-05	0.000248277
g1090	2.7.1.4	Fructokinase	283	283	100	0.0130553	0.00465504	58	58	100	0.00877367	0.00380119	NA	NA	0.00428164	0	0	1667	0.0550994	0.114635	6	50	0.75	0.7	0.8	Malawi	-0.00211258	0.00031612	9.64257e-11	9.81132e-09
g1091	2.7.1.40	Pyruvate kinase	283	283	100	0.0287687	0.00499789	58	58	100	0.0265556	0.00571982	NA	NA	0.00221316	0	0	1668	0.0108789	0.0274558	172	50	0.75	0.7	0.8	Malawi	-0.000697747	0.000218145	0.00151153	0.0054431
g1098	2.7.1.50	Hydroxyethylthiazole kinase	283	283	100	0.0182875	0.00488633	58	58	100	0.0125389	0.00566432	NA	NA	0.00574857	0	0	1669	0.0390866	0.0788523	15	50	0.75	0.7	0.8	Malawi	-0.00248222	0.000306516	1.01589e-14	8.39973e-12
g1105	2.7.1.6	Galactokinase	283	283	100	0.00652477	0.00496387	58	58	100	0.00746219	0.00510675	NA	NA	-0.000937415	0	0	1670	0.00273273	0.00699603	1123	50	0.75	0.7	0.8	Malawi	0.000658819	0.000432206	0.128362	0.193208
g1109	2.7.1.69	Protein-N pi)-phosphohistidine--sugar phosphotransferase	283	283	100	0.0525446	0.0285616	58	58	100	0.0494109	0.0472254	NA	NA	0.00313363	0	0	1671	0.00736031	0.0202559	316	50	0.75	0.7	0.8	Malawi	-0.00185442	0.000908175	0.0419329	0.0788664
g1111	2.7.1.71	Shikimate kinase	283	283	100	0.0263001	0.00763339	58	58	100	0.0233877	0.00724893	NA	NA	0.0029124	0	0	1672	0.0041741	0.00905828	706	50	0.75	0.7	0.8	Malawi	-0.000958648	0.000307295	0.0019661	0.00682767
g1126	2.7.11.1	Non-specific serine/threonine protein kinase	283	283	100	0.0500915	0.0229689	58	58	100	0.0344935	0.0185482	NA	NA	0.015598	0	0	1673	0.00584792	0.0134705	454	50	0.75	0.7	0.8	Malawi	-0.00377062	0.000769605	1.49178e-06	1.67723e-05
g1133	2.7.13.3	Histidine kinase	283	283	100	0.18426	0.104684	58	58	100	0.243441	0.11537	NA	NA	-0.0591816	0	0	1674	0.00313197	0.0080661	985	50	0.75	0.7	0.8	Malawi	0.00664751	0.00174712	0.000168314	0.000896647
g1135	2.7.2.1	Acetate kinase	283	283	100	0.0245805	0.00381953	58	58	100	0.022565	0.00711387	NA	NA	0.00201552	0	0	1675	0.00992931	0.0253981	195	50	0.75	0.7	0.8	Malawi	-0.000771418	0.000210568	0.000288575	0.00140827
g1136	2.7.2.11	Glutamate 5-kinase	283	283	100	0.0221333	0.00433515	58	58	100	0.0196615	0.00428495	NA	NA	0.00247179	0	0	1676	0.00517684	0.0119912	535	50	0.75	0.7	0.8	Malawi	-0.000862244	0.000219618	0.000104588	0.000597853
g1139	2.7.2.3	Phosphoglycerate kinase	283	283	100	0.0211493	0.00453527	58	58	100	0.0194256	0.0053445	NA	NA	0.00172376	0	0	1677	0.00213045	0.00557328	1373	50	0.75	0.7	0.8	Malawi	-0.00065228	0.000245287	0.00820321	0.0213345
g1140	2.7.2.4	Aspartate kinase	283	283	100	0.0441635	0.0116862	58	58	100	0.034495	0.0125654	NA	NA	0.00966848	0	0	1678	0.00984726	0.0222496	200	50	0.75	0.7	0.8	Malawi	-0.002546	0.000423681	4.81187e-09	2.08344e-07
g1142	2.7.2.8	Acetylglutamate kinase	283	283	100	0.0218767	0.00435301	58	58	100	0.0197508	0.00466855	NA	NA	0.00212584	0	0	1679	0.00478672	0.0140942	594	50	0.75	0.7	0.8	Malawi	-0.000750765	0.000233747	0.00144514	0.0052697
g1145	2.7.3.9	Phosphoenolpyruvate--protein phosphotransferase	283	283	100	0.0334415	0.0086769	58	58	100	0.0314092	0.0119398	NA	NA	0.00203228	0	0	1680	0.0039035	0.00971641	766	50	0.75	0.7	0.8	Malawi	-0.000762414	0.000389381	0.0510482	0.0924226
g1146	2.7.4.1	Polyphosphate kinase	283	283	100	0.0247511	0.00477732	58	58	100	0.021981	0.00488583	NA	NA	0.0027701	0	0	1681	0.00734713	0.0214608	318	50	0.75	0.7	0.8	Malawi	-0.00091801	0.000241823	0.000174037	0.000913109
g1151	2.7.4.22	UMP kinase	283	283	100	0.0201759	0.00405451	58	58	100	0.0181636	0.00497561	NA	NA	0.00201235	0	0	1682	0.00525989	0.0132705	524	50	0.75	0.7	0.8	Malawi	-0.000775755	0.000218374	0.000435773	0.00196194
g1153	2.7.4.25	d)CMP kinase	283	283	100	0.017584	0.00385792	58	58	100	0.0163282	0.00438309	NA	NA	0.00125583	0	0	1683	0.00247304	0.00683509	1238	50	0.75	0.7	0.8	Malawi	-0.000514111	0.000215598	0.0176477	0.0395519
g1157	2.7.4.3	Adenylate kinase	283	283	100	0.0252931	0.005535	58	58	100	0.0211866	0.00726089	NA	NA	0.00410643	0	0	1684	0.00871533	0.0221997	254	50	0.75	0.7	0.8	Malawi	-0.00145711	0.000281958	4.05262e-07	5.57235e-06
g1158	2.7.4.6	Nucleoside-diphosphate kinase	283	283	100	0.00591646	0.00438159	58	58	100	0.00729856	0.00400436	NA	NA	-0.0013821	0	0	1685	0.00406121	0.00996567	738	50	0.75	0.7	0.8	Malawi	0.00102734	0.000405167	0.0116745	0.0283504
g1160	2.7.4.8	Guanylate kinase	283	283	100	0.0221014	0.0044429	58	58	100	0.0197307	0.00454153	NA	NA	0.00237061	0	0	1686	0.00364145	0.00984371	840	50	0.75	0.7	0.8	Malawi	-0.000833379	0.00022298	0.00021809	0.00110953
g1161	2.7.4.9	dTMP kinase	283	283	100	0.0234078	0.00796159	58	58	100	0.0166284	0.00993322	NA	NA	0.00677935	0	0	1687	0.00795152	0.0208029	283	50	0.75	0.7	0.8	Malawi	-0.0027661	0.000445712	1.58544e-09	8.96216e-08
g1162	2.7.6.1	Ribose-phosphate diphosphokinase	283	283	100	0.0395894	0.0131784	58	58	100	0.0313676	0.0160892	NA	NA	0.0082218	0	0	1688	0.00626955	0.0160613	419	50	0.75	0.7	0.8	Malawi	-0.00241263	0.000533235	8.38561e-06	7.17005e-05
g1165	2.7.6.5	GTP diphosphokinase	283	283	100	0.0280158	0.0101722	58	58	100	0.0195954	0.0108692	NA	NA	0.00842039	0	0	1689	0.00995204	0.0220293	194	50	0.75	0.7	0.8	Malawi	-0.0029866	0.000508534	1.02159e-08	3.68631e-07
g1168	2.7.7.12	UDP-glucose--hexose-1-phosphate uridylyltransferase	283	283	100	0.0188453	0.00631142	58	58	100	0.0150816	0.00876487	NA	NA	0.00376371	0	0	1690	0.00932468	0.0252232	223	50	0.75	0.7	0.8	Malawi	-0.00180293	0.000409082	1.40664e-05	0.000111779
g1171	2.7.7.18	Nicotinate-nucleotide adenylyltransferase	283	283	100	0.0205313	0.00464158	58	58	100	0.0186471	0.00538593	NA	NA	0.00188414	0	0	1691	0.00308559	0.00981907	1002	50	0.75	0.7	0.8	Malawi	-0.000705282	0.000262112	0.00748187	0.0197479
g1173	2.7.7.2	FAD synthetase	283	283	100	0.0171302	0.00713696	58	58	100	0.0164649	0.00734505	NA	NA	0.000665308	0	0	1692	0.00837087	0.0194154	261	50	0.75	0.7	0.8	Malawi	-0.000246135	0.000436045	0.572806	0.642946
g1176	2.7.7.23	UDP-N-acetylglucosamine diphosphorylase	283	283	100	0.0207783	0.00525433	58	58	100	0.0173909	0.00734065	NA	NA	0.00338733	0	0	1693	0.00534885	0.0129354	511	50	0.75	0.7	0.8	Malawi	-0.00142131	0.000319804	1.19596e-05	9.65784e-05
g1177	2.7.7.24	Glucose-1-phosphate thymidylyltransferase	283	283	100	0.0167387	0.0104928	58	58	100	0.0165885	0.0109944	NA	NA	0.000150246	0	0	1694	0.00523152	0.0121827	527	50	0.75	0.7	0.8	Malawi	4.56114e-05	0.000619766	0.941376	0.956129
g1179	2.7.7.27	Glucose-1-phosphate adenylyltransferase	283	283	100	0.0219829	0.00640951	58	58	100	0.0170854	0.00812361	NA	NA	0.00489743	0	0	1695	0.0176146	0.042102	76	50	0.75	0.7	0.8	Malawi	-0.00196251	0.000355272	6.61163e-08	1.46246e-06
g1181	2.7.7.3	Pantetheine-phosphate adenylyltransferase	283	283	100	0.0251312	0.00617797	58	58	100	0.0213499	0.00734933	NA	NA	0.00378134	0	0	1696	0.00231724	0.00685388	1293	50	0.75	0.7	0.8	Malawi	-0.00133011	0.00030786	2.04803e-05	0.000155513
g1187	2.7.7.41	Phosphatidate cytidylyltransferase	283	283	100	0.0115281	0.00790507	58	58	100	0.0172608	0.00788029	NA	NA	-0.00573268	0	0	1697	0.015057	0.0351728	98	50	0.75	0.7	0.8	Malawi	0.0027145	0.000538251	7.47416e-07	9.21813e-06
g1188	2.7.7.42	[Glutamate--ammonia-ligase] adenylyltransferase	283	283	100	0.0170315	0.00614748	58	58	100	0.0151138	0.00800801	NA	NA	0.00191776	0	0	1698	0.00672734	0.0153893	380	50	0.75	0.7	0.8	Malawi	-0.00100567	0.000390863	0.0105086	0.0261111
g1196	2.7.7.56	tRNA nucleotidyltransferase	283	283	100	0.0213303	0.00594774	58	58	100	0.014871	0.00727466	NA	NA	0.00645931	0	0	1699	0.0318949	0.0650578	25	50	0.75	0.7	0.8	Malawi	-0.0026372	0.000350495	4.81628e-13	1.40016e-10
g1199	2.7.7.6	DNA-directed RNA polymerase	283	283	100	0.113475	0.0181736	58	58	100	0.102229	0.0269756	NA	NA	0.0112465	0	0	1700	0.00959769	0.0217377	210	50	0.75	0.7	0.8	Malawi	-0.00187681	0.000445169	3.1943e-05	0.000220929
g12	1.1.1.125	2-deoxy-D-gluconate 3-dehydrogenase	239	283	84.5	0.000467304	0.0010681	49	58	84.5	0.00034301	0.000428138	1	1	0.000124295	0	0	1701	0.00443035	0.0105872	653	50	0.75	0.7	0.8	Malawi	-7.54041e-05	0.000198025	0.703605	0.755985
g1200	2.7.7.60	2-C-methyl-D-erythritol 4-phosphate cytidylyltransferase	283	283	100	0.0222456	0.00668402	58	58	100	0.0176753	0.00525188	NA	NA	0.00457037	0	0	1702	0.0144564	0.0376695	110	50	0.75	0.7	0.8	Malawi	-0.00158483	0.000328751	2.16269e-06	2.36617e-05
g1208	2.7.7.7	DNA-directed DNA polymerase	283	283	100	0.138141	0.0316715	58	58	100	0.139638	0.0308098	NA	NA	-0.00149698	0	0	1703	0.0022462	0.00614936	1331	50	0.75	0.7	0.8	Malawi	0.000217032	0.000607542	0.721142	0.769143
g1211	2.7.7.72	CCA tRNA nucleotidyltransferase	283	283	100	0.0229259	0.00710276	58	58	100	0.0187632	0.00821191	NA	NA	0.00416269	0	0	1704	0.00223967	0.00723183	1335	50	0.75	0.7	0.8	Malawi	-0.00158792	0.00037935	3.62365e-05	0.000241774
g1216	2.7.7.8	Polyribonucleotide nucleotidyltransferase	283	283	100	0.0252251	0.00478308	58	58	100	0.0215928	0.00557658	NA	NA	0.00363234	0	0	1705	0.00680277	0.0157913	373	50	0.75	0.7	0.8	Malawi	-0.00123565	0.000231366	1.70105e-07	2.95866e-06
g1220	2.7.7.85	Diadenylate cyclase	283	283	100	0.00542003	0.00494534	58	58	100	0.00828057	0.00630432	NA	NA	-0.00286054	0	0	1706	0.00667303	0.0149949	384	50	0.75	0.7	0.8	Malawi	0.00178408	0.000465881	0.000152952	0.00083002
g1222	2.7.7.89	[Glutamate--ammonia ligase]-adenylyl-L-tyrosine phosphorylase	283	283	100	0.0133413	0.00432362	58	58	100	0.0100404	0.00464031	NA	NA	0.00330096	0	0	1707	0.0151768	0.0338349	97	50	0.75	0.7	0.8	Malawi	-0.00167745	0.000315117	1.85851e-07	3.13315e-06
g1223	2.7.7.9	UTP--glucose-1-phosphate uridylyltransferase	283	283	100	0.0221419	0.00651257	58	58	100	0.0195329	0.00762641	NA	NA	0.00260905	0	0	1708	0.00402996	0.010196	743	50	0.75	0.7	0.8	Malawi	-0.00105687	0.000361396	0.00368333	0.0112715
g1228	2.7.8.13	Phospho-N-acetylmuramoyl-pentapeptide-transferase	283	283	100	0.0228029	0.0044846	58	58	100	0.0205551	0.00581776	NA	NA	0.00224776	0	0	1709	0.00612846	0.015626	431	50	0.75	0.7	0.8	Malawi	-0.000828714	0.000235699	0.000497703	0.00220659
g1244	2.7.8.5	CDP-diacylglycerol--glycerol-3-phosphate 3-phosphatidyltransferase	283	283	100	0.00911451	0.00361443	58	58	100	0.00906631	0.00520855	NA	NA	4.82001e-05	0	0	1710	0.00500439	0.0118751	564	50	0.75	0.7	0.8	Malawi	-0.000212389	0.000300085	0.479577	0.55768
g1246	2.7.8.7	Holo-[acyl-carrier-protein] synthase	283	283	100	0.0206214	0.00619873	58	58	100	0.0170142	0.00895425	NA	NA	0.0036072	0	0	1711	0.00923976	0.0223411	225	50	0.75	0.7	0.8	Malawi	-0.00160093	0.000374973	2.54703e-05	0.000182507
g1251	2.8.1.1	Thiosulfate sulfurtransferase	283	283	100	0.011152	0.0051036	58	58	100	0.0105299	0.00534731	NA	NA	0.000622103	0	0	1712	0.00232601	0.005475	1290	50	0.75	0.7	0.8	Malawi	-0.000317479	0.0004184	0.448504	0.530643
g1252	2.8.1.10	Thiazole synthase	283	283	100	0.0198583	0.00599528	58	58	100	0.0153671	0.00516563	NA	NA	0.00449128	0	0	1713	0.0224479	0.0471108	48	50	0.75	0.7	0.8	Malawi	-0.00168822	0.000332526	6.33963e-07	8.01314e-06
g1255	2.8.1.13	tRNA-uridine 2-sulfurtransferase	283	283	100	0.00693723	0.00586326	58	58	100	0.0119973	0.00911398	NA	NA	-0.00506003	0	0	1714	0.0069769	0.0148011	354	50	0.75	0.7	0.8	Malawi	0.00248884	0.000488259	5.73607e-07	7.48263e-06
g1259	2.8.1.7	Cysteine desulfurase	283	283	100	0.0245749	0.00673707	58	58	100	0.0249271	0.0064384	NA	NA	-0.000352119	0	0	1715	0.00277043	0.0062744	1102	50	0.75	0.7	0.8	Malawi	0.00012349	0.000296742	0.677562	0.73423
g1277	2.8.4.3	tRNA-2-methylthio-N 6)-dimethylallyladenosine synthase	283	283	100	0.0163354	0.00565219	58	58	100	0.0119544	0.00529794	NA	NA	0.004381	0	0	1716	0.0148648	0.0325793	102	50	0.75	0.7	0.8	Malawi	-0.00190306	0.000357531	1.86295e-07	3.13315e-06
g128	1.1.1.42	Isocitrate dehydrogenase NADP +	283	283	100	0.0192574	0.00464583	58	58	100	0.0159382	0.00480122	NA	NA	0.00331913	0	0	1717	0.012308	0.0282876	140	50	0.75	0.7	0.8	Malawi	-0.00129425	0.000259863	1.01222e-06	1.20461e-05
g1288	3.1.1.29	Aminoacyl-tRNA hydrolase	283	283	100	0.0237231	0.00402756	58	58	100	0.021402	0.00626692	NA	NA	0.00232112	0	0	1718	0.00976736	0.0213492	202	50	0.75	0.7	0.8	Malawi	-0.000860086	0.00021492	7.72102e-05	0.000462412
g1297	3.1.1.5	Lysophospholipase	283	283	100	0.0166131	0.00699823	58	58	100	0.0122849	0.0075072	NA	NA	0.00432815	0	0	1719	0.00841876	0.0201655	260	50	0.75	0.7	0.8	Malawi	-0.00208895	0.000478837	1.70835e-05	0.000133199
g130	1.1.1.44	Phosphogluconate dehydrogenase NADP +)-dependent, decarboxylating)	283	283	100	0.0288133	0.0122175	58	58	100	0.0183364	0.0103045	NA	NA	0.0104769	0	0	1720	0.0272482	0.0560915	34	50	0.75	0.7	0.8	Malawi	-0.00350704	0.000529349	1.36364e-10	1.07861e-08
g1309	3.1.1.96	D-aminoacyl-tRNA deacylase	283	283	100	0.0236367	0.00843524	58	58	100	0.0184621	0.00532018	NA	NA	0.00517461	0	0	1721	0.0206401	0.0481187	57	50	0.75	0.7	0.8	Malawi	-0.00168229	0.000373159	9.01667e-06	7.61366e-05
g1311	3.1.11.2	Exodeoxyribonuclease III	283	283	100	0.0169831	0.00501788	58	58	100	0.0160112	0.00466027	NA	NA	0.000971847	0	0	1722	0.00377819	0.00902925	803	50	0.75	0.7	0.8	Malawi	-0.000348585	0.000300516	0.246883	0.327728
g1314	3.1.11.6	Exodeoxyribonuclease VII	283	283	100	0.0456251	0.00953861	58	58	100	0.0403378	0.0122786	NA	NA	0.00528731	0	0	1723	0.00452659	0.0107816	640	50	0.75	0.7	0.8	Malawi	-0.00137543	0.000356144	0.000134693	0.000740809
g1316	3.1.13.1	Exoribonuclease II	283	283	100	0.0129327	0.0091494	58	58	100	0.0179597	0.00756371	NA	NA	-0.00502704	0	0	1724	0.0147273	0.0443311	103	50	0.75	0.7	0.8	Malawi	0.00247391	0.000589463	3.46066e-05	0.000233194
g133	1.1.1.49	Glucose-6-phosphate dehydrogenase NADP +	283	283	100	0.0211561	0.00470928	58	58	100	0.017087	0.00606142	NA	NA	0.00406906	0	0	1725	0.0262287	0.0601978	37	50	0.75	0.7	0.8	Malawi	-0.00158794	0.000270538	1.04095e-08	3.68631e-07
g1333	3.1.21.2	Deoxyribonuclease IV	283	283	100	0.0170488	0.00505398	58	58	100	0.0123419	0.00470748	NA	NA	0.00470682	0	0	1726	0.0344449	0.0740881	19	50	0.75	0.7	0.8	Malawi	-0.00202496	0.000304174	1.12492e-10	1.01311e-08
g1340	3.1.22.4	Crossover junction endodeoxyribonuclease	283	283	100	0.02377	0.0104633	58	58	100	0.02445	0.00723496	NA	NA	-0.00067994	0	0	1727	0.00606769	0.0143592	435	50	0.75	0.7	0.8	Malawi	0.000251493	0.000354007	0.477933	0.556086
g1344	3.1.26.3	Ribonuclease III	283	283	100	0.0251092	0.00493354	58	58	100	0.022827	0.00574159	NA	NA	0.00228214	0	0	1728	0.00411468	0.0138288	721	50	0.75	0.7	0.8	Malawi	-0.000773349	0.000240179	0.00140651	0.00514793
g1345	3.1.26.4	Ribonuclease H	283	283	100	0.0417853	0.0103194	58	58	100	0.0359577	0.0132298	NA	NA	0.00582759	0	0	1729	0.00268251	0.0090543	1144	50	0.75	0.7	0.8	Malawi	-0.00162845	0.000407062	7.76517e-05	0.000462412
g1346	3.1.26.5	Ribonuclease P	283	283	100	0.0288719	0.00797382	58	58	100	0.0242235	0.010273	NA	NA	0.00464841	0	0	1730	0.00379787	0.00928899	795	50	0.75	0.7	0.8	Malawi	-0.00159145	0.000384061	4.32012e-05	0.000281777
g1352	3.1.3.1	Alkaline phosphatase	283	283	100	0.0134616	0.00558223	58	58	100	0.012331	0.00568257	NA	NA	0.00113065	0	0	1731	0.0078972	0.0207663	284	50	0.75	0.7	0.8	Malawi	-0.000483188	0.000403953	0.232474	0.312062
g1361	3.1.3.16	Protein-serine/threonine phosphatase	283	283	100	0.0163061	0.00682782	58	58	100	0.0175962	0.00776272	NA	NA	-0.00129011	0	0	1732	0.00966238	0.020301	207	50	0.75	0.7	0.8	Malawi	0.000517035	0.000435058	0.235497	0.31508
g1365	3.1.3.23	Sugar-phosphatase	283	283	100	0.00844012	0.00573811	58	58	100	0.0103946	0.00626606	NA	NA	-0.00195449	0	0	1733	0.00228205	0.00578641	1310	50	0.75	0.7	0.8	Malawi	0.00100884	0.000452289	0.0263674	0.0545857
g1369	3.1.3.3	Phosphoserine phosphatase	283	283	100	0.0210324	0.0109093	58	58	100	0.0136684	0.00708553	NA	NA	0.00736394	0	0	1734	0.0158725	0.0501833	88	50	0.75	0.7	0.8	Malawi	-0.00269596	0.000529982	6.03888e-07	7.68071e-06
g1378	3.1.3.5	5'-nucleotidase	283	283	100	0.0246105	0.00781779	58	58	100	0.0274986	0.00651561	NA	NA	-0.00288803	0	0	1735	0.00909369	0.0207029	235	50	0.75	0.7	0.8	Malawi	0.0010209	0.000372181	0.00641123	0.0172349
g1425	3.2.1.10	Oligo-1,6-glucosidase	283	283	100	0.00763676	0.00579189	58	58	100	0.00479747	0.00395785	NA	NA	0.00283929	0	0	1736	0.0104393	0.0230964	184	50	0.75	0.7	0.8	Malawi	-0.00182172	0.000407348	1.05792e-05	8.78721e-05
g1463	3.2.1.22	Alpha-galactosidase	283	283	100	0.0166595	0.0115392	58	58	100	0.0283844	0.0214208	NA	NA	-0.0117249	0	0	1737	0.0106495	0.0254998	180	50	0.75	0.7	0.8	Malawi	0.00347133	0.000589084	9.16573e-09	3.45412e-07
g1464	3.2.1.23	Beta-galactosidase	283	283	100	0.0704188	0.0228118	58	58	100	0.0670528	0.0259468	NA	NA	0.00336602	0	0	1738	0.00539616	0.0151848	503	50	0.75	0.7	0.8	Malawi	-0.000743791	0.000627343	0.236602	0.316143
g1482	3.2.1.52	Beta-N-acetylhexosaminidase	283	283	100	0.0247021	0.0127457	58	58	100	0.0229667	0.0125514	NA	NA	0.00173538	0	0	1739	0.00385137	0.00802061	781	50	0.75	0.7	0.8	Malawi	-0.000670763	0.000562777	0.234142	0.314093
g150	1.1.1.77	Lactaldehyde reductase	283	283	100	0.0191834	0.00588915	58	58	100	0.0147842	0.006332	NA	NA	0.0043992	0	0	1740	0.00920496	0.0217726	229	50	0.75	0.7	0.8	Malawi	-0.00180824	0.000348879	3.75853e-07	5.31509e-06
g151	1.1.1.79	Glyoxylate reductase NADP +	283	283	100	0.017569	0.00745385	58	58	100	0.0149606	0.00752409	NA	NA	0.00260835	0	0	1741	0.00535365	0.0138608	510	50	0.75	0.7	0.8	Malawi	-0.00109831	0.000506126	0.030699	0.0614887
g1520	3.2.2.23	DNA-formamidopyrimidine glycosylase	283	283	100	0.00778365	0.00532003	58	58	100	0.00967994	0.00551555	NA	NA	-0.00189628	0	0	1742	0.00390578	0.0105607	765	50	0.75	0.7	0.8	Malawi	0.00114545	0.000450687	0.0114809	0.0280139
g1522	3.2.2.27	Uracil-DNA glycosylase	283	283	100	0.022318	0.00662868	58	58	100	0.0196652	0.00706571	NA	NA	0.00265285	0	0	1743	0.00247382	0.00660099	1235	50	0.75	0.7	0.8	Malawi	-0.000956709	0.000343631	0.00566857	0.0155886
g1529	3.2.2.9	Adenosylhomocysteine nucleosidase	283	283	100	0.0216724	0.00610463	58	58	100	0.0175503	0.00722677	NA	NA	0.00412207	0	0	1744	0.00557644	0.0137584	483	50	0.75	0.7	0.8	Malawi	-0.00161296	0.000337933	2.70319e-06	2.80663e-05
g1530	3.2.2.n1	Cytokinin riboside 5'-monophosphate phosphoribohydrolase	283	283	100	0.0121244	0.00681335	58	58	100	0.0123791	0.00731551	NA	NA	-0.000254667	0	0	1745	0.00377705	0.0095253	804	50	0.75	0.7	0.8	Malawi	8.94801e-05	0.000516641	0.862601	0.891732
g1531	3.3.1.1	Adenosylhomocysteinase	283	283	100	0.0124297	0.00799018	58	58	100	0.00991133	0.0067418	NA	NA	0.00251842	0	0	1746	0.00131124	0.00397087	1757	50	0.75	0.7	0.8	Malawi	-0.00102625	0.000599942	0.0880739	0.14327
g1541	3.4.11.18	Methionyl aminopeptidase	283	283	100	0.023975	0.00496387	58	58	100	0.0223838	0.00645868	NA	NA	0.00159127	0	0	1747	0.00330677	0.00842359	933	50	0.75	0.7	0.8	Malawi	-0.000594518	0.000252565	0.0191467	0.0422139
g1543	3.4.11.2	Membrane alanyl aminopeptidase	283	283	100	0.021821	0.00850649	58	58	100	0.0151432	0.00708239	NA	NA	0.0066778	0	0	1748	0.0307894	0.067109	27	50	0.75	0.7	0.8	Malawi	-0.00255235	0.000439055	1.4149e-08	4.42972e-07
g1546	3.4.11.4	Tripeptide aminopeptidase	283	283	100	0.00748654	0.0054059	58	58	100	0.0107423	0.00817462	NA	NA	-0.00325574	0	0	1749	0.00489981	0.0113381	579	50	0.75	0.7	0.8	Malawi	0.00172039	0.000457431	0.000199318	0.00102947
g1551	3.4.13.18	Cytosol nonspecific dipeptidase	283	283	100	0.0178669	0.00599278	58	58	100	0.0156485	0.0059583	NA	NA	0.00221832	0	0	1750	0.00402775	0.011772	744	50	0.75	0.7	0.8	Malawi	-0.000854298	0.000357783	0.0174988	0.0392614
g156	1.1.1.85	3-isopropylmalate dehydrogenase	283	283	100	0.0238895	0.00883174	58	58	100	0.0220277	0.00928644	NA	NA	0.00186179	0	0	1751	0.00890049	0.0251872	245	50	0.75	0.7	0.8	Malawi	-0.000660859	0.000402145	0.101241	0.159648
g1564	3.4.16.4	Serine-type D-Ala-D-Ala carboxypeptidase	283	283	100	0.0326854	0.0150062	58	58	100	0.0343102	0.0141495	NA	NA	-0.00162481	0	0	1752	0.00275837	0.00618355	1109	50	0.75	0.7	0.8	Malawi	0.000579647	0.000622624	0.35253	0.437704
g157	1.1.1.86	Ketol-acid reductoisomerase NADP +	283	283	100	0.0443216	0.0145152	58	58	100	0.0333384	0.0131274	NA	NA	0.0109832	0	0	1753	0.0149321	0.0353649	100	50	0.75	0.7	0.8	Malawi	-0.00280882	0.000527476	1.8419e-07	3.13315e-06
g1572	3.4.19.13	Glutathione hydrolase	239	283	84.5	0.000290398	0.00042713	49	58	84.5	0.000241719	0.000241577	1	1	4.86786e-05	0	0	1754	0.00193241	0.00473852	1469	50	0.75	0.7	0.8	Malawi	-2.37427e-05	0.00014952	0.873927	0.899566
g1573	3.4.19.3	Pyroglutamyl-peptidase I	283	283	100	0.0264956	0.014186	58	58	100	0.0168237	0.0152046	NA	NA	0.00967195	0	0	1755	0.00834786	0.0200362	262	50	0.75	0.7	0.8	Malawi	-0.00399867	0.000755099	2.13825e-07	3.42625e-06
g1577	3.4.21.105	Rhomboid protease	283	283	100	0.013332	0.0060817	58	58	100	0.0130554	0.00538964	NA	NA	0.000276578	0	0	1756	0.00548839	0.0125971	490	50	0.75	0.7	0.8	Malawi	1.09922e-05	0.00042477	0.97937	0.984206
g1587	3.4.21.53	Endopeptidase La	283	283	100	0.0251811	0.00408444	58	58	100	0.023628	0.00497404	NA	NA	0.00155305	0	0	1757	0.00276028	0.00639678	1108	50	0.75	0.7	0.8	Malawi	-0.000529105	0.000199111	0.00824898	0.0214116
g1593	3.4.21.88	Repressor LexA	283	283	100	0.0280757	0.0130524	58	58	100	0.0225046	0.0125935	NA	NA	0.00557117	0	0	1758	0.00314501	0.0076114	981	50	0.75	0.7	0.8	Malawi	-0.00182597	0.000617243	0.00331108	0.0103662
g1594	3.4.21.89	Signal peptidase I	283	283	100	0.0302819	0.00763886	58	58	100	0.0311131	0.00923588	NA	NA	-0.00083126	0	0	1759	0.00648793	0.014043	400	50	0.75	0.7	0.8	Malawi	0.000175015	0.000321517	0.586565	0.656579
g1595	3.4.21.92	Endopeptidase Clp	283	283	100	0.0425746	0.0154393	58	58	100	0.0310648	0.0152211	NA	NA	0.0115098	0	0	1760	0.00533663	0.0157877	512	50	0.75	0.7	0.8	Malawi	-0.00313748	0.000579744	1.18214e-07	2.26001e-06
g1608	3.4.23.36	Signal peptidase II	283	283	100	0.022076	0.00568171	58	58	100	0.0177383	0.00636961	NA	NA	0.00433775	0	0	1761	0.00633766	0.0195652	414	50	0.75	0.7	0.8	Malawi	-0.00161885	0.000302508	1.61035e-07	2.82506e-06
g164	1.1.1.94	Glycerol-3-phosphate dehydrogenase NAD P) +	283	283	100	0.024891	0.00508418	58	58	100	0.0215362	0.00600279	NA	NA	0.00335484	0	0	1762	0.00425791	0.0134949	692	50	0.75	0.7	0.8	Malawi	-0.0011535	0.000251084	6.1384e-06	5.47879e-05
g1654	3.5.1.2	Glutaminase	283	283	100	0.0405904	0.00832838	58	58	100	0.0348447	0.00761005	NA	NA	0.00574575	0	0	1763	0.0124297	0.0315602	134	50	0.75	0.7	0.8	Malawi	-0.00147724	0.000308385	2.49452e-06	2.64393e-05
g1657	3.5.1.25	N-acetylglucosamine-6-phosphate deacetylase	283	283	100	0.0163207	0.00490276	58	58	100	0.0152061	0.00550415	NA	NA	0.00111466	0	0	1764	0.00613273	0.0147168	430	50	0.75	0.7	0.8	Malawi	-0.000520411	0.000284345	0.0680965	0.11714
g1659	3.5.1.28	N-acetylmuramoyl-L-alanine amidase	283	283	100	0.0338157	0.0150445	58	58	100	0.0384435	0.0161814	NA	NA	-0.00462781	0	0	1765	0.0023978	0.00617564	1265	50	0.75	0.7	0.8	Malawi	0.0013097	0.000616894	0.0344737	0.0672618
g1683	3.5.1.88	Peptide deformylase	283	283	100	0.0517736	0.0205369	58	58	100	0.0436163	0.0364339	NA	NA	0.0081573	0	0	1766	0.00469483	0.0143533	612	50	0.75	0.7	0.8	Malawi	-0.00270913	0.000775714	0.00054203	0.00237211
g1697	3.5.2.3	Dihydroorotase	283	283	100	0.00945205	0.00593319	58	58	100	0.0122565	0.00589121	NA	NA	-0.00280441	0	0	1767	0.00588478	0.0167754	451	50	0.75	0.7	0.8	Malawi	0.0015503	0.000443993	0.000543459	0.00237326
g1699	3.5.2.6	Beta-lactamase	283	283	100	0.0115492	0.00981658	58	58	100	0.0175056	0.0141502	NA	NA	-0.00595647	0	0	1768	0.00335316	0.00763923	918	50	0.75	0.7	0.8	Malawi	0.00246176	0.00063388	0.000123722	0.000686036
g17	1.1.1.133	dTDP-4-dehydrorhamnose reductase	283	283	100	0.0135642	0.00993315	58	58	100	0.0112954	0.00795535	NA	NA	0.0022688	0	0	1769	0.00665326	0.015243	387	50	0.75	0.7	0.8	Malawi	-0.000711847	0.000653292	0.27665	0.358816
g1717	3.5.4.10	IMP cyclohydrolase	283	283	100	0.0195847	0.00573288	58	58	100	0.01634	0.00657325	NA	NA	0.00324474	0	0	1770	0.00360686	0.0110496	850	50	0.75	0.7	0.8	Malawi	-0.00131166	0.000323792	6.32823e-05	0.000385567
g1721	3.5.4.16	GTP cyclohydrolase I	283	283	100	0.0221454	0.00551512	58	58	100	0.0192315	0.00622862	NA	NA	0.002914	0	0	1771	0.00636261	0.0143219	411	50	0.75	0.7	0.8	Malawi	-0.00105763	0.000295048	0.000387148	0.00180699
g1722	3.5.4.19	Phosphoribosyl-AMP cyclohydrolase	283	283	100	0.0204296	0.00591003	58	58	100	0.0148948	0.00507935	NA	NA	0.00553479	0	0	1772	0.0328742	0.0646535	24	50	0.75	0.7	0.8	Malawi	-0.00209534	0.0003154	1.22217e-10	1.0363e-08
g1726	3.5.4.25	GTP cyclohydrolase II	283	283	100	0.0161117	0.00833531	58	58	100	0.0148674	0.00586879	NA	NA	0.0012443	0	0	1773	0.00707155	0.0173628	340	50	0.75	0.7	0.8	Malawi	-0.000127131	0.000524799	0.808735	0.846593
g1727	3.5.4.26	Diaminohydroxyphosphoribosylaminopyrimidine deaminase	283	283	100	0.0135875	0.00886225	58	58	100	0.0124263	0.00683488	NA	NA	0.00116122	0	0	1774	0.00611281	0.0145194	433	50	0.75	0.7	0.8	Malawi	-0.000115767	0.00060169	0.847541	0.881322
g1734	3.5.4.33	tRNA adenine 34 deaminase	283	283	100	0.0248559	0.00729993	58	58	100	0.0210083	0.00820232	NA	NA	0.00384766	0	0	1775	0.00236912	0.00682061	1274	50	0.75	0.7	0.8	Malawi	-0.00135917	0.000366789	0.000246203	0.00123102
g1738	3.5.4.5	Cytidine deaminase	283	283	100	0.00723603	0.00506513	58	58	100	0.00946982	0.00420056	NA	NA	-0.00223379	0	0	1776	0.0111332	0.0301222	170	50	0.75	0.7	0.8	Malawi	0.00147212	0.000409915	0.000377697	0.001771
g1739	3.5.4.9	Methenyltetrahydrofolate cyclohydrolase	283	283	100	0.0223213	0.00504197	58	58	100	0.0200251	0.00685964	NA	NA	0.00229614	0	0	1777	0.00410711	0.0106264	723	50	0.75	0.7	0.8	Malawi	-0.000907205	0.000271463	0.0009249	0.00370506
g1743	3.5.99.2	Aminopyrimidine aminohydrolase	283	283	100	0.0164035	0.00947502	58	58	100	0.00915856	0.00886604	NA	NA	0.00724489	0	0	1778	0.00700138	0.0169427	349	50	0.75	0.7	0.8	Malawi	-0.00371264	0.000627526	8.05231e-09	3.09178e-07
g1747	3.5.99.6	Glucosamine-6-phosphate deaminase	283	283	100	0.0259205	0.00725795	58	58	100	0.0259657	0.00815598	NA	NA	-4.52162e-05	0	0	1779	0.00731583	0.0222189	324	50	0.75	0.7	0.8	Malawi	-2.12422e-05	0.00031816	0.946808	0.960495
g1749	3.6.1.1	Inorganic diphosphatase	283	283	100	0.0228302	0.0062846	58	58	100	0.0189126	0.00823484	NA	NA	0.00391757	0	0	1780	0.00676703	0.0208935	377	50	0.75	0.7	0.8	Malawi	-0.00155914	0.00035315	1.36009e-05	0.00010854
g1752	3.6.1.13	ADP-ribose diphosphatase	283	283	100	0.0186387	0.00733376	58	58	100	0.0181363	0.0120277	NA	NA	0.000502336	0	0	1781	0.00432076	0.00968177	682	50	0.75	0.7	0.8	Malawi	-0.000484899	0.000466431	0.299269	0.382066
g1757	3.6.1.22	NAD +) diphosphatase	283	283	100	0.00827738	0.00353142	58	58	100	0.00876423	0.00383173	NA	NA	-0.000486857	0	0	1782	0.00251411	0.00655808	1219	50	0.75	0.7	0.8	Malawi	0.000271254	0.000303604	0.372251	0.457447
g1758	3.6.1.23	dUTP diphosphatase	283	283	100	0.0251603	0.00436995	58	58	100	0.0241302	0.00430521	NA	NA	0.00103007	0	0	1783	0.0050165	0.0117821	560	50	0.75	0.7	0.8	Malawi	-0.000328586	0.000195807	0.0942475	0.1509
g1761	3.6.1.27	Undecaprenyl-diphosphate phosphatase	283	283	100	0.0232987	0.00423244	58	58	100	0.0221505	0.00422499	NA	NA	0.00114827	0	0	1784	0.00429237	0.0102202	687	50	0.75	0.7	0.8	Malawi	-0.000399959	0.000193902	0.0399037	0.0758208
g1764	3.6.1.31	Phosphoribosyl-ATP diphosphatase	283	283	100	0.0221929	0.00695443	58	58	100	0.0156088	0.00580663	NA	NA	0.00658411	0	0	1785	0.0364075	0.0742837	18	50	0.75	0.7	0.8	Malawi	-0.00239851	0.000360445	1.14504e-10	1.01311e-08
g1775	3.6.1.66	XTP/dITP diphosphatase	283	283	100	0.0208787	0.00644504	58	58	100	0.0175603	0.0073736	NA	NA	0.00331839	0	0	1786	0.00331848	0.010878	927	50	0.75	0.7	0.8	Malawi	-0.00129352	0.000365338	0.000455004	0.00203502
g1777	3.6.1.7	Acylphosphatase	283	283	100	0.0165479	0.00993271	58	58	100	0.0113577	0.00664231	NA	NA	0.00519023	0	0	1787	0.0286557	0.0632102	32	50	0.75	0.7	0.8	Malawi	-0.0019014	0.000583531	0.00123372	0.0046236
g1785	3.6.3.17	Monosaccharide-transporting ATPase	283	283	100	0.046466	0.0304879	58	58	100	0.0434599	0.030234	NA	NA	0.00300612	0	0	1788	0.0128495	0.0267097	129	50	0.75	0.7	0.8	Malawi	-0.00110266	0.000998231	0.27011	0.351454
g1792	3.6.3.24	Nickel-transporting ATPase	283	283	100	0.0500349	0.0295411	58	58	100	0.0325748	0.0243185	NA	NA	0.0174601	0	0	1789	0.00623936	0.0183837	420	50	0.75	0.7	0.8	Malawi	-0.00443308	0.00105022	3.12575e-05	0.000217096
g1793	3.6.3.25	Sulfate-transporting ATPase	283	283	100	0.0246604	0.0123221	58	58	100	0.0161802	0.0112903	NA	NA	0.00848026	0	0	1790	0.00769328	0.0203586	300	50	0.75	0.7	0.8	Malawi	-0.00311719	0.00062492	9.75599e-07	1.17476e-05
g1797	3.6.3.3	Cadmium-exporting ATPase	283	283	100	0.0142145	0.00586204	58	58	100	0.0139205	0.00664928	NA	NA	0.000294025	0	0	1791	0.00504605	0.0132921	555	50	0.75	0.7	0.8	Malawi	-0.000112466	0.000407218	0.782578	0.82492
g1799	3.6.3.31	Polyamine-transporting ATPase	283	283	100	0.0385063	0.0110945	58	58	100	0.0269465	0.009979	NA	NA	0.0115598	0	0	1792	0.0566148	0.109931	4	50	0.75	0.7	0.8	Malawi	-0.00327214	0.000434154	4.43356e-13	1.40016e-10
g1806	3.6.3.4	Cu 2+)-exporting ATPase	283	283	100	0.0155923	0.00654567	58	58	100	0.0158947	0.00824263	NA	NA	-0.000302494	0	0	1793	0.0071482	0.0153078	335	50	0.75	0.7	0.8	Malawi	-6.66681e-06	0.000430149	0.987643	0.991094
g1811	3.6.3.44	Xenobiotic-transporting ATPase	283	283	100	0.0193268	0.00788803	58	58	100	0.0163975	0.00938178	NA	NA	0.00292932	0	0	1794	0.00597147	0.015049	442	50	0.75	0.7	0.8	Malawi	-0.00136167	0.000464206	0.00358167	0.0110101
g1818	3.6.4.12	DNA helicase	283	283	100	0.203801	0.0283232	58	58	100	0.188444	0.0357108	NA	NA	0.0153573	0	0	1795	0.00578179	0.0132034	461	50	0.75	0.7	0.8	Malawi	-0.00181542	0.000485347	0.000215617	0.00110246
g1819	3.6.4.13	RNA helicase	283	283	100	0.0423354	0.0132239	58	58	100	0.040231	0.0161066	NA	NA	0.00210432	0	0	1796	0.00440116	0.0104325	662	50	0.75	0.7	0.8	Malawi	-0.000683187	0.000498069	0.171073	0.243961
g1822	3.6.5.n1	Elongation factor 4	283	283	100	0.0150723	0.00468879	58	58	100	0.0140989	0.00482794	NA	NA	0.000973389	0	0	1797	0.00433986	0.00995787	678	50	0.75	0.7	0.8	Malawi	-0.000424045	0.000272317	0.120362	0.182516
g1840	4.1.1.104	NO NAME	205	283	72.4	0.000722221	0.00100922	42	58	72.4	0.000922929	0.00103667	1	1	-0.000200708	0	0	1798	0.00203292	0.00627226	1425	50	0.75	0.7	0.8	Malawi	0.000391619	0.000266198	0.142176	0.209064
g1849	4.1.1.20	Diaminopimelate decarboxylase	283	283	100	0.0214605	0.00511621	58	58	100	0.0180392	0.00463204	NA	NA	0.00342132	0	0	1799	0.00939942	0.021366	218	50	0.75	0.7	0.8	Malawi	-0.00121442	0.000257862	3.62567e-06	3.53026e-05
g1852	4.1.1.23	Orotidine-5'-phosphate decarboxylase	283	283	100	0.0336013	0.010831	58	58	100	0.0251585	0.00990639	NA	NA	0.00844282	0	0	1800	0.0104318	0.0264215	187	50	0.75	0.7	0.8	Malawi	-0.00250957	0.000447244	4.18014e-08	1.00078e-06
g1855	4.1.1.31	Phosphoenolpyruvate carboxylase	283	283	100	0.0254012	0.00807683	58	58	100	0.0192677	0.00980969	NA	NA	0.0061335	0	0	1801	0.00563016	0.0142659	477	50	0.75	0.7	0.8	Malawi	-0.00236616	0.000448059	2.30239e-07	3.65049e-06
g1858	4.1.1.36	Phosphopantothenoylcysteine decarboxylase	283	283	100	0.0159637	0.00716595	58	58	100	0.0161485	0.00555177	NA	NA	-0.00018479	0	0	1802	0.00933005	0.0225505	222	50	0.75	0.7	0.8	Malawi	0.000318275	0.000446567	0.476512	0.55475
g1865	4.1.1.48	Indole-3-glycerol-phosphate synthase	283	283	100	0.0131263	0.00468576	58	58	100	0.0120092	0.00385819	NA	NA	0.0011171	0	0	1803	0.00477729	0.0111886	597	50	0.75	0.7	0.8	Malawi	-0.000456838	0.000282082	0.106266	0.165583
g1895	4.1.2.13	Fructose-bisphosphate aldolase	283	283	100	0.0243752	0.00855332	58	58	100	0.0232318	0.00630824	NA	NA	0.00114334	0	0	1804	0.00419482	0.00982696	698	50	0.75	0.7	0.8	Malawi	-0.000274385	0.000381055	0.47198	0.550417
g1903	4.1.2.25	Dihydroneopterin aldolase	283	283	100	0.0215177	0.00566404	58	58	100	0.0165549	0.00661051	NA	NA	0.00496276	0	0	1805	0.00732304	0.018641	322	50	0.75	0.7	0.8	Malawi	-0.0019127	0.000316826	4.11977e-09	1.90539e-07
g1906	4.1.2.4	Deoxyribose-phosphate aldolase	283	283	100	0.00912176	0.00641605	58	58	100	0.0120962	0.00569326	NA	NA	-0.00297446	0	0	1806	0.0051494	0.0130996	540	50	0.75	0.7	0.8	Malawi	0.00173559	0.000491005	0.000464811	0.00206978
g1913	4.1.2.50	6-carboxytetrahydropterin synthase	283	283	100	0.00502104	0.00450802	58	58	100	0.00635302	0.00420407	NA	NA	-0.00133198	0	0	1807	0.00340328	0.00812732	901	50	0.75	0.7	0.8	Malawi	0.00106586	0.000412319	0.0101541	0.0254478
g1924	4.1.3.27	Anthranilate synthase	283	283	100	0.0218792	0.00607868	58	58	100	0.0183584	0.00694496	NA	NA	0.00352084	0	0	1808	0.00767535	0.0232347	302	50	0.75	0.7	0.8	Malawi	-0.00136787	0.000346566	9.62713e-05	0.000554991
g1937	4.1.99.12	3,4-dihydroxy-2-butanone-4-phosphate synthase	283	283	100	0.0170498	0.00813129	58	58	100	0.0170003	0.00568709	NA	NA	4.95438e-05	0	0	1809	0.00779019	0.022448	293	50	0.75	0.7	0.8	Malawi	0.000327276	0.000502533	0.515324	0.587828
g1939	4.1.99.17	Phosphomethylpyrimidine synthase	283	283	100	0.0231893	0.00600267	58	58	100	0.0182608	0.00669584	NA	NA	0.00492852	0	0	1810	0.026198	0.0574652	38	50	0.75	0.7	0.8	Malawi	-0.00179963	0.000308619	1.28305e-08	4.15988e-07
g1946	4.2.1.1	Carbonate dehydratase	283	283	100	0.0241497	0.00740916	58	58	100	0.016986	0.00717695	NA	NA	0.00716372	0	0	1811	0.0371256	0.0738235	17	50	0.75	0.7	0.8	Malawi	-0.00260923	0.000391267	1.05032e-10	1.01311e-08
g1947	4.2.1.10	3-dehydroquinate dehydratase	283	283	100	0.0206621	0.00439615	58	58	100	0.0170862	0.00489541	NA	NA	0.00357587	0	0	1812	0.00663514	0.0182356	388	50	0.75	0.7	0.8	Malawi	-0.00135188	0.000239355	3.43928e-08	8.74866e-07
g1953	4.2.1.11	Phosphopyruvate hydratase	283	283	100	0.0247484	0.00471335	58	58	100	0.0234561	0.00803082	NA	NA	0.00129228	0	0	1813	0.00472943	0.0130226	604	50	0.75	0.7	0.8	Malawi	-0.000530808	0.000246847	0.0322341	0.063934
g196	1.11.1.15	Peroxiredoxin	283	283	100	0.0401659	0.00929315	58	58	100	0.0399688	0.00966267	NA	NA	0.000197136	0	0	1814	0.00416039	0.0102891	710	50	0.75	0.7	0.8	Malawi	-6.03836e-05	0.000327055	0.853631	0.884629
g1965	4.2.1.136	ADP-dependent NAD P)H-hydrate dehydratase	283	283	100	0.0188493	0.00549061	58	58	100	0.0161885	0.00644836	NA	NA	0.00266085	0	0	1815	0.00315129	0.00834712	977	50	0.75	0.7	0.8	Malawi	-0.0010968	0.000321507	0.000724297	0.00303281
g1976	4.2.1.19	Imidazoleglycerol-phosphate dehydratase	283	283	100	0.0214558	0.00614585	58	58	100	0.0157965	0.00543881	NA	NA	0.00565924	0	0	1816	0.0383739	0.0800265	16	50	0.75	0.7	0.8	Malawi	-0.00209482	0.000320362	2.28173e-10	1.71975e-08
g1978	4.2.1.20	Tryptophan synthase	283	283	100	0.0340303	0.00774488	58	58	100	0.0325678	0.00876699	NA	NA	0.00146251	0	0	1817	0.00272837	0.00660518	1125	50	0.75	0.7	0.8	Malawi	-0.00043272	0.000318675	0.175408	0.24927
g1983	4.2.1.3	Aconitate hydratase	283	283	100	0.0209432	0.00822964	58	58	100	0.0195587	0.00995704	NA	NA	0.00138445	0	0	1818	0.00906199	0.0213198	239	50	0.75	0.7	0.8	Malawi	-0.000630758	0.000422637	0.136515	0.202632
g1986	4.2.1.33	3-isopropylmalate dehydratase	283	283	100	0.0459067	0.0124971	58	58	100	0.0395917	0.00986741	NA	NA	0.00631496	0	0	1819	0.00699972	0.0167656	350	50	0.75	0.7	0.8	Malawi	-0.00148773	0.000402675	0.000256641	0.00127382
g1995	4.2.1.46	dTDP-glucose 4,6-dehydratase	283	283	100	0.0317564	0.00930466	58	58	100	0.0270534	0.00694075	NA	NA	0.00470298	0	0	1820	0.00803349	0.0196122	280	50	0.75	0.7	0.8	Malawi	-0.00133072	0.000359095	0.000246052	0.00123102
g1998	4.2.1.51	Prephenate dehydratase	283	283	100	0.0239934	0.0140662	58	58	100	0.0204	0.010918	NA	NA	0.00359345	0	0	1821	0.0046844	0.0116177	615	50	0.75	0.7	0.8	Malawi	-0.000860175	0.000714505	0.229478	0.308854
g2	ungrouped	ungrouped	283	283	100	73.2285	2.91214	58	58	100	71.5044	5.44401	NA	NA	1.72409	0	0	1822	0.0178937	0.03517	72	50	0.75	0.7	0.8	Malawi	-0.0183598	0.00548029	0.000898644	0.00361411
g2002	4.2.1.59	3-hydroxyacyl-[acyl-carrier-protein] dehydratase	283	283	100	0.0122688	0.006196	58	58	100	0.0139806	0.00576843	NA	NA	-0.00171181	0	0	1823	0.00297767	0.00836536	1029	50	0.75	0.7	0.8	Malawi	0.000815488	0.000389723	0.0371387	0.0713665
g2017	4.2.1.9	Dihydroxy-acid dehydratase	283	283	100	0.0311948	0.00630765	58	58	100	0.0274292	0.00785924	NA	NA	0.00376561	0	0	1824	0.0103056	0.0242413	190	50	0.75	0.7	0.8	Malawi	-0.00116383	0.00028468	5.4338e-05	0.000342346
g2039	4.2.3.1	Threonine synthase	283	283	100	0.0168696	0.00447727	58	58	100	0.0158515	0.00506646	NA	NA	0.00101805	0	0	1825	0.00368015	0.00829853	831	50	0.75	0.7	0.8	Malawi	-0.000435039	0.000272181	0.110898	0.171357
g2042	4.2.3.4	3-dehydroquinate synthase	283	283	100	0.0211739	0.0037691	58	58	100	0.0183068	0.00458599	NA	NA	0.00286716	0	0	1826	0.00598288	0.0160635	441	50	0.75	0.7	0.8	Malawi	-0.00106934	0.00020361	2.66413e-07	4.13855e-06
g2043	4.2.3.5	Chorismate synthase	283	283	100	0.019774	0.00415941	58	58	100	0.0164001	0.00429114	NA	NA	0.0033739	0	0	1827	0.0095703	0.0219098	212	50	0.75	0.7	0.8	Malawi	-0.00128209	0.000223856	2.25142e-08	6.52266e-07
g2044	4.2.99.18	DNA- apurinic or apyrimidinic site) lyase	283	283	100	0.0337784	0.00976464	58	58	100	0.0289662	0.00921323	NA	NA	0.00481218	0	0	1828	0.00574848	0.0160981	463	50	0.75	0.7	0.8	Malawi	-0.00140463	0.000369878	0.000173123	0.000913109
g2047	4.3.1.1	Aspartate ammonia-lyase	283	283	100	0.0194585	0.00620234	58	58	100	0.0163529	0.00643654	NA	NA	0.00310556	0	0	1829	0.00413244	0.00980877	717	50	0.75	0.7	0.8	Malawi	-0.00121785	0.000369432	0.00108238	0.00417657
g2051	4.3.1.17	L-serine ammonia-lyase	283	283	100	0.0265211	0.0102146	58	58	100	0.0288336	0.0106141	NA	NA	-0.00231245	0	0	1830	0.00508465	0.0129968	549	50	0.75	0.7	0.8	Malawi	0.000756889	0.000499168	0.130375	0.195803
g2061	4.3.2.1	Argininosuccinate lyase	283	283	100	0.0213437	0.00424671	58	58	100	0.0185698	0.00484328	NA	NA	0.00277393	0	0	1831	0.00448787	0.0135584	644	50	0.75	0.7	0.8	Malawi	-0.00102054	0.000232976	1.58074e-05	0.000123723
g2062	4.3.2.10	NO NAME	283	283	100	0.035987	0.0108776	58	58	100	0.0271559	0.0106115	NA	NA	0.00883102	0	0	1832	0.0117568	0.0250603	155	50	0.75	0.7	0.8	Malawi	-0.00256239	0.00045204	3.08366e-08	7.94335e-07
g2063	4.3.2.2	Adenylosuccinate lyase	283	283	100	0.0109872	0.00801529	58	58	100	0.0151477	0.00734062	NA	NA	-0.00416047	0	0	1833	0.0157445	0.0454977	90	50	0.75	0.7	0.8	Malawi	0.00212318	0.000511207	4.1525e-05	0.000272591
g2067	4.3.3.6	Pyridoxal 5'-phosphate synthase glutamine hydrolyzing)	283	283	100	0.0308606	0.0157504	58	58	100	0.0192712	0.0146116	NA	NA	0.0115893	0	0	1834	0.00747984	0.0235929	309	50	0.75	0.7	0.8	Malawi	-0.00403656	0.000769582	2.75639e-07	4.24944e-06
g2068	4.3.3.7	4-hydroxy-tetrahydrodipicolinate synthase	283	283	100	0.0258576	0.00904975	58	58	100	0.018785	0.00616653	NA	NA	0.00707255	0	0	1835	0.03348	0.0800181	23	50	0.75	0.7	0.8	Malawi	-0.00232373	0.000374915	1.65948e-09	9.12713e-08
g2080	4.4.1.21	S-ribosylhomocysteine lyase	283	283	100	0.0206388	0.00685987	58	58	100	0.0159887	0.00841946	NA	NA	0.00465012	0	0	1836	0.00383214	0.0109777	787	50	0.75	0.7	0.8	Malawi	-0.00194683	0.000394468	1.25705e-06	1.43713e-05
g2088	4.4.1.8	Cystathionine beta-lyase	283	283	100	0.0229053	0.00912729	58	58	100	0.0192789	0.00906989	NA	NA	0.00362639	0	0	1837	0.00714922	0.0177382	334	50	0.75	0.7	0.8	Malawi	-0.00127632	0.000494719	0.0103036	0.0257273
g2090	4.6.1.1	Adenylate cyclase	283	283	100	0.0152688	0.00590261	58	58	100	0.00967734	0.00550192	NA	NA	0.00559143	0	0	1838	0.0218534	0.0539327	49	50	0.75	0.7	0.8	Malawi	-0.00264425	0.000388236	4.42957e-11	6.00945e-09
g2091	4.6.1.12	2-C-methyl-D-erythritol 2,4-cyclodiphosphate synthase	283	283	100	0.0190869	0.00488235	58	58	100	0.0158367	0.00510436	NA	NA	0.00325017	0	0	1839	0.0076548	0.0201278	303	50	0.75	0.7	0.8	Malawi	-0.00126985	0.000280862	8.50812e-06	7.24436e-05
g2095	4.99.1.1	Ferrochelatase	283	283	100	0.00577455	0.00437545	58	58	100	0.00618074	0.00359175	NA	NA	-0.00040619	0	0	1840	0.00353723	0.00855902	865	50	0.75	0.7	0.8	Malawi	0.000457178	0.000406872	0.261961	0.343265
g2101	5.1.1.1	Alanine racemase	283	283	100	0.0258447	0.00441289	58	58	100	0.0259526	0.0055654	NA	NA	-0.000107963	0	0	1841	0.00390627	0.00973759	764	50	0.75	0.7	0.8	Malawi	3.44681e-07	0.000207749	0.998677	0.998911
g2107	5.1.1.3	Glutamate racemase	283	283	100	0.0229144	0.00449761	58	58	100	0.0198628	0.00536309	NA	NA	0.00305161	0	0	1842	0.00718993	0.0182267	332	50	0.75	0.7	0.8	Malawi	-0.0010929	0.000231126	3.3211e-06	3.31251e-05
g2109	5.1.1.7	Diaminopimelate epimerase	283	283	100	0.0201537	0.00459507	58	58	100	0.0158441	0.0046309	NA	NA	0.00430961	0	0	1843	0.0201911	0.0559087	59	50	0.75	0.7	0.8	Malawi	-0.0016552	0.000245591	6.83689e-11	8.69567e-09
g2115	5.1.3.1	Ribulose-phosphate 3-epimerase	283	283	100	0.0240656	0.00432697	58	58	100	0.022891	0.00486364	NA	NA	0.00117459	0	0	1844	0.00495583	0.0115889	570	50	0.75	0.7	0.8	Malawi	-0.000406735	0.000211398	0.0551885	0.0984299
g2122	5.1.3.2	UDP-glucose 4-epimerase	283	283	100	0.0198699	0.0101761	58	58	100	0.0158748	0.00740729	NA	NA	0.00399505	0	0	1845	0.00572637	0.0154522	465	50	0.75	0.7	0.8	Malawi	-0.00137096	0.000496487	0.00607029	0.0164765
g2130	5.1.3.3	Aldose 1-epimerase	283	283	100	0.0205104	0.00578282	58	58	100	0.0222756	0.00810767	NA	NA	-0.00176522	0	0	1846	0.00615485	0.0150789	428	50	0.75	0.7	0.8	Malawi	0.000512187	0.000326979	0.118183	0.180018
g2140	5.1.3.9	N-acylglucosamine-6-phosphate 2-epimerase	283	283	100	0.0248151	0.016188	58	58	100	0.0176834	0.0122779	NA	NA	0.00713173	0	0	1847	0.00527267	0.0149124	521	50	0.75	0.7	0.8	Malawi	-0.00219996	0.000786332	0.00543997	0.0150617
g2145	5.1.99.6	NAD P)H-hydrate epimerase	283	283	100	0.0168897	0.00576272	58	58	100	0.0134618	0.0053183	NA	NA	0.00342796	0	0	1848	0.00538172	0.0131662	505	50	0.75	0.7	0.8	Malawi	-0.00139336	0.000352551	9.42575e-05	0.000544926
g2151	5.2.1.8	Peptidylprolyl isomerase	283	283	100	0.113665	0.0194173	58	58	100	0.119133	0.0162582	NA	NA	-0.00546821	0	0	1849	0.00530132	0.0114925	517	50	0.75	0.7	0.8	Malawi	0.000850016	0.000403045	0.0356792	0.0693477
g2152	5.3.1.1	Triose-phosphate isomerase	283	283	100	0.02294	0.00380203	58	58	100	0.0206711	0.00511377	NA	NA	0.00226889	0	0	1850	0.00485092	0.0127633	587	50	0.75	0.7	0.8	Malawi	-0.000819862	0.000200163	5.26267e-05	0.00033363
g2157	5.3.1.16	isomerase	283	283	100	0.0201402	0.00524082	58	58	100	0.0156024	0.00512946	NA	NA	0.00453774	0	0	1851	0.0238112	0.052742	42	50	0.75	0.7	0.8	Malawi	-0.00172896	0.000287943	4.9405e-09	2.09457e-07
g2161	5.3.1.24	Phosphoribosylanthranilate isomerase	283	283	100	0.00660225	0.00587358	58	58	100	0.00903477	0.00555183	NA	NA	-0.00243251	0	0	1852	0.00693483	0.0190233	357	50	0.75	0.7	0.8	Malawi	0.00160447	0.000458721	0.000531817	0.00233243
g2173	5.3.1.6	Ribose-5-phosphate isomerase	283	283	100	0.0270183	0.00572296	58	58	100	0.024607	0.00883778	NA	NA	0.00241131	0	0	1853	0.00753133	0.0192541	306	50	0.75	0.7	0.8	Malawi	-0.000892395	0.000292225	0.00243849	0.00809514
g2174	5.3.1.8	Mannose-6-phosphate isomerase	283	283	100	0.00508634	0.00376021	58	58	100	0.00673696	0.00444665	NA	NA	-0.00165061	0	0	1854	0.00308295	0.00800064	1005	50	0.75	0.7	0.8	Malawi	0.00113488	0.000379681	0.003003	0.00956354
g2175	5.3.1.9	Glucose-6-phosphate isomerase	283	283	100	0.0257819	0.00429654	58	58	100	0.0232639	0.00616441	NA	NA	0.00251797	0	0	1855	0.00444031	0.011405	649	50	0.75	0.7	0.8	Malawi	-0.0008715	0.000213776	5.6961e-05	0.000355869
g2195	5.4.2.10	Phosphoglucosamine mutase	283	283	100	0.0233515	0.00501603	58	58	100	0.0187822	0.00755092	NA	NA	0.00456934	0	0	1856	0.00966234	0.0268561	208	50	0.75	0.7	0.8	Malawi	-0.00178346	0.000295624	4.21779e-09	1.90738e-07
g2196	5.4.2.11	Phosphoglycerate mutase 2,3-diphosphoglycerate-dependent)	283	283	100	0.0235773	0.00580497	58	58	100	0.0223248	0.0096057	NA	NA	0.00125255	0	0	1857	0.00265581	0.00630281	1161	50	0.75	0.7	0.8	Malawi	-0.000595544	0.000317242	0.0613414	0.107519
g2198	5.4.2.2	Phosphoglucomutase alpha-D-glucose-1,6-bisphosphate-dependent)	283	283	100	0.0225267	0.00583659	58	58	100	0.0187252	0.00712033	NA	NA	0.00380155	0	0	1858	0.00687014	0.0177709	365	50	0.75	0.7	0.8	Malawi	-0.00143515	0.000326919	1.51689e-05	0.000119646
g2201	5.4.2.7	Phosphopentomutase	283	283	100	0.00757613	0.00557893	58	58	100	0.00831778	0.00480741	NA	NA	-0.000741646	0	0	1859	0.00350922	0.00830901	877	50	0.75	0.7	0.8	Malawi	0.00062841	0.000454215	0.167419	0.240097
g2213	5.4.99.12	tRNA pseudouridine 38-40) synthase	283	283	100	0.0210426	0.00673812	58	58	100	0.0201917	0.00615007	NA	NA	0.000850866	0	0	1860	0.00706513	0.0167068	343	50	0.75	0.7	0.8	Malawi	-0.000238524	0.000359581	0.507564	0.58093
g2217	5.4.99.18	5- carboxyamino)imidazole ribonucleotide mutase	283	283	100	0.0102583	0.0060431	58	58	100	0.0133784	0.00619289	NA	NA	-0.00312001	0	0	1861	0.00602865	0.0177251	438	50	0.75	0.7	0.8	Malawi	0.00158802	0.00043018	0.000259669	0.00128571
g2225	5.4.99.25	tRNA pseudouridine 55) synthase	283	283	100	0.0229258	0.00500668	58	58	100	0.0207541	0.00479799	NA	NA	0.00217171	0	0	1862	0.00431816	0.0108167	683	50	0.75	0.7	0.8	Malawi	-0.000727488	0.00025264	0.00423553	0.0124737
g2231	5.4.99.5	Chorismate mutase	283	283	100	0.0138016	0.00672105	58	58	100	0.00928531	0.00627607	NA	NA	0.00451631	0	0	1863	0.00827411	0.0235444	268	50	0.75	0.7	0.8	Malawi	-0.00231825	0.000450273	4.45893e-07	6.08988e-06
g2234	5.4.99.62	D-ribose pyranase	283	283	100	0.00762098	0.00701401	58	58	100	0.00882665	0.00592109	NA	NA	-0.00120568	0	0	1864	0.00700317	0.0176029	347	50	0.75	0.7	0.8	Malawi	0.000955084	0.000539593	0.0776242	0.130761
g2242	5.99.1.2	DNA topoisomerase	283	283	100	0.0313937	0.005836	58	58	100	0.0348914	0.00954187	NA	NA	-0.00349767	0	0	1865	0.00666345	0.016579	386	50	0.75	0.7	0.8	Malawi	0.000878918	0.000256809	0.00069655	0.00295308
g2243	5.99.1.3	DNA topoisomerase ATP-hydrolyzing)	283	283	100	0.0877496	0.0160034	58	58	100	0.079267	0.0214107	NA	NA	0.0084826	0	0	1866	0.00405851	0.0131695	739	50	0.75	0.7	0.8	Malawi	-0.00159234	0.000425979	0.000217588	0.00110953
g2245	6.1.1.1	Tyrosine--tRNA ligase	283	283	100	0.0256488	0.00593005	58	58	100	0.022731	0.0076999	NA	NA	0.00291778	0	0	1867	0.00466423	0.0148368	618	50	0.75	0.7	0.8	Malawi	-0.00104026	0.000292	0.00041987	0.00192008
g2246	6.1.1.10	Methionine--tRNA ligase	283	283	100	0.0259391	0.00551083	58	58	100	0.0238805	0.0069073	NA	NA	0.0020586	0	0	1868	0.00464536	0.0109385	624	50	0.75	0.7	0.8	Malawi	-0.000725516	0.000271861	0.00798057	0.0209554
g2247	6.1.1.11	Serine--tRNA ligase	283	283	100	0.0231414	0.00591393	58	58	100	0.0196604	0.00724466	NA	NA	0.00348108	0	0	1869	0.003389	0.00908938	907	50	0.75	0.7	0.8	Malawi	-0.0013012	0.000316795	5.02133e-05	0.000319325
g2250	6.1.1.14	Glycine--tRNA ligase	283	283	100	0.0323918	0.00733892	58	58	100	0.0317624	0.00872666	NA	NA	0.000629364	0	0	1870	0.00511008	0.0109248	546	50	0.75	0.7	0.8	Malawi	-0.000221398	0.000298236	0.458384	0.538886
g2251	6.1.1.15	Proline--tRNA ligase	283	283	100	0.0217444	0.00456135	58	58	100	0.0200893	0.00499338	NA	NA	0.0016551	0	0	1871	0.00627343	0.0136719	418	50	0.75	0.7	0.8	Malawi	-0.000599553	0.000227069	0.00866382	0.0222612
g2252	6.1.1.16	Cysteine--tRNA ligase	283	283	100	0.0249426	0.00420136	58	58	100	0.023117	0.00548547	NA	NA	0.00182566	0	0	1872	0.00267215	0.00707744	1151	50	0.75	0.7	0.8	Malawi	-0.000635382	0.000209616	0.00262359	0.00859744
g2253	6.1.1.17	Glutamate--tRNA ligase	283	283	100	0.0280651	0.00904493	58	58	100	0.0221979	0.00621706	NA	NA	0.00586719	0	0	1873	0.00915417	0.0187034	232	50	0.75	0.7	0.8	Malawi	-0.00180506	0.000354582	5.92751e-07	7.63448e-06
g2255	6.1.1.19	Arginine--tRNA ligase	283	283	100	0.0247091	0.00515796	58	58	100	0.0222381	0.00649329	NA	NA	0.00247104	0	0	1874	0.00296524	0.0083073	1035	50	0.75	0.7	0.8	Malawi	-0.000876327	0.000255769	0.000687216	0.0029257
g2256	6.1.1.2	Tryptophan--tRNA ligase	283	283	100	0.0258559	0.00580667	58	58	100	0.0215583	0.0088395	NA	NA	0.00429761	0	0	1875	0.00985701	0.0258886	198	50	0.75	0.7	0.8	Malawi	-0.00159968	0.00031638	7.01487e-07	8.75783e-06
g2257	6.1.1.20	Phenylalanine--tRNA ligase	283	283	100	0.0497824	0.00963109	58	58	100	0.0444553	0.0161285	NA	NA	0.00532714	0	0	1876	0.0117113	0.0284626	157	50	0.75	0.7	0.8	Malawi	-0.00142908	0.000359959	8.774e-05	0.000514556
g2258	6.1.1.21	Histidine--tRNA ligase	283	283	100	0.0229812	0.0048187	58	58	100	0.0206945	0.00589189	NA	NA	0.00228673	0	0	1877	0.00321822	0.00866145	957	50	0.75	0.7	0.8	Malawi	-0.000831195	0.000248888	0.000932239	0.00372712
g2262	6.1.1.3	Threonine--tRNA ligase	283	283	100	0.0230673	0.00330299	58	58	100	0.0212527	0.00486436	NA	NA	0.00181463	0	0	1878	0.0164515	0.0364359	82	50	0.75	0.7	0.8	Malawi	-0.000660006	0.00017517	0.000194171	0.00100544
g2263	6.1.1.4	Leucine--tRNA ligase	283	283	100	0.0238001	0.0037216	58	58	100	0.023749	0.00577899	NA	NA	5.10507e-05	0	0	1879	0.00351718	0.00824101	873	50	0.75	0.7	0.8	Malawi	-7.48376e-05	0.000191087	0.69557	0.750522
g2264	6.1.1.5	Isoleucine--tRNA ligase	283	283	100	0.025911	0.00425785	58	58	100	0.0247257	0.00561734	NA	NA	0.00118528	0	0	1880	0.00462984	0.0112355	627	50	0.75	0.7	0.8	Malawi	-0.000418129	0.000204403	0.0415666	0.0783222
g2265	6.1.1.6	Lysine--tRNA ligase	283	283	100	0.0391921	0.00938047	58	58	100	0.0360837	0.0136477	NA	NA	0.0031084	0	0	1881	0.00300493	0.0090314	1023	50	0.75	0.7	0.8	Malawi	-0.000958152	0.000375549	0.0111696	0.0274849
g2266	6.1.1.7	Alanine--tRNA ligase	283	283	100	0.0241334	0.0045079	58	58	100	0.0236102	0.00553119	NA	NA	0.000523209	0	0	1882	0.00393311	0.00983528	757	50	0.75	0.7	0.8	Malawi	-0.000200967	0.00021545	0.351598	0.436814
g2267	6.1.1.9	Valine--tRNA ligase	283	283	100	0.0272554	0.00439285	58	58	100	0.0251836	0.00552449	NA	NA	0.00207173	0	0	1883	0.00339535	0.00941458	903	50	0.75	0.7	0.8	Malawi	-0.00068043	0.000208083	0.00118592	0.00451092
g2288	6.2.1.5	Succinate--CoA ligase ADP-forming)	283	283	100	0.0337496	0.00969085	58	58	100	0.0275249	0.00986543	NA	NA	0.0062247	0	0	1884	0.0119703	0.0269234	149	50	0.75	0.7	0.8	Malawi	-0.00184739	0.000438254	3.20266e-05	0.000220929
g2295	6.3.1.2	Glutamate--ammonia ligase	283	283	100	0.0353124	0.0110661	58	58	100	0.0273132	0.0105819	NA	NA	0.00799924	0	0	1885	0.0077819	0.0230571	294	50	0.75	0.7	0.8	Malawi	-0.00232588	0.000452512	4.65242e-07	6.31178e-06
g2301	6.3.2.10	UDP-N-acetylmuramoyl-tripeptide--D-alanyl-D-alanine ligase	283	283	100	0.0230822	0.00387069	58	58	100	0.0213946	0.00542157	NA	NA	0.00168756	0	0	1886	0.00370895	0.00911776	826	50	0.75	0.7	0.8	Malawi	-0.000629813	0.000204989	0.00229527	0.0077077
g2303	6.3.2.13	UDP-N-acetylmuramoyl-L-alanyl-D-glutamate--2,6-diaminopimelate ligase	283	283	100	0.00888782	0.00602961	58	58	100	0.0128034	0.00657949	NA	NA	-0.00391555	0	0	1887	0.0124202	0.0372786	137	50	0.75	0.7	0.8	Malawi	0.00200412	0.000489946	5.38271e-05	0.000340181
g2306	6.3.2.2	Glutamate--cysteine ligase	283	283	100	0.023456	0.00584165	58	58	100	0.0185943	0.00819538	NA	NA	0.00486176	0	0	1888	0.0118609	0.0280049	152	50	0.75	0.7	0.8	Malawi	-0.00196134	0.000361795	1.12683e-07	2.18391e-06
g2315	6.3.2.4	D-alanine--D-alanine ligase	283	283	100	0.0266452	0.00391169	58	58	100	0.0250711	0.00566216	NA	NA	0.00157415	0	0	1889	0.00551483	0.0127329	486	50	0.75	0.7	0.8	Malawi	-0.000545947	0.000197721	0.00607242	0.0164765
g2318	6.3.2.5	Phosphopantothenate--cysteine ligase	283	283	100	0.0166377	0.00694632	58	58	100	0.0174689	0.00493196	NA	NA	-0.000831226	0	0	1890	0.0133629	0.0360866	122	50	0.75	0.7	0.8	Malawi	0.000572519	0.000423324	0.177138	0.251027
g2319	6.3.2.6	Phosphoribosylaminoimidazolesuccinocarboxamide synthase	283	283	100	0.0237122	0.00531483	58	58	100	0.020619	0.00590079	NA	NA	0.00309325	0	0	1891	0.002895	0.00886011	1057	50	0.75	0.7	0.8	Malawi	-0.001079	0.00026603	6.20097e-05	0.000378948
g2321	6.3.2.8	UDP-N-acetylmuramate--L-alanine ligase	283	283	100	0.0217723	0.00380142	58	58	100	0.0199424	0.00473631	NA	NA	0.00182989	0	0	1892	0.00490697	0.0133202	576	50	0.75	0.7	0.8	Malawi	-0.000671437	0.000199947	0.000874111	0.0035294
g2322	6.3.2.9	UDP-N-acetylmuramoyl-L-alanine--D-glutamate ligase	283	283	100	0.0228853	0.00356238	58	58	100	0.0204856	0.00438665	NA	NA	0.00239969	0	0	1893	0.00511158	0.0123344	545	50	0.75	0.7	0.8	Malawi	-0.000848276	0.000186033	7.16121e-06	6.28149e-05
g2323	6.3.3.1	Phosphoribosylformylglycinamidine cyclo-ligase	283	283	100	0.022866	0.00557567	58	58	100	0.017867	0.0076409	NA	NA	0.00499899	0	0	1894	0.0124251	0.0358352	135	50	0.75	0.7	0.8	Malawi	-0.00196593	0.000319875	2.23176e-09	1.16452e-07
g2324	6.3.3.2	5-formyltetrahydrofolate cyclo-ligase	283	283	100	0.0223076	0.00609521	58	58	100	0.0178467	0.00673764	NA	NA	0.00446096	0	0	1895	0.00720692	0.0188204	331	50	0.75	0.7	0.8	Malawi	-0.00165948	0.000316956	2.89035e-07	4.37445e-06
g2326	6.3.4.13	Phosphoribosylamine--glycine ligase	283	283	100	0.0218173	0.00420134	58	58	100	0.0200981	0.00483298	NA	NA	0.00171918	0	0	1896	0.00542053	0.0133569	497	50	0.75	0.7	0.8	Malawi	-0.000624978	0.000216096	0.00407356	0.0121356
g2327	6.3.4.14	Biotin carboxylase	283	283	100	0.0176444	0.00454306	58	58	100	0.0169483	0.00483481	NA	NA	0.000696085	0	0	1897	0.00285626	0.0065862	1072	50	0.75	0.7	0.8	Malawi	-0.000299681	0.000270544	0.268778	0.350393
g2328	6.3.4.15	Biotin--[acetyl-CoA-carboxylase] ligase	283	283	100	0.00885591	0.00590897	58	58	100	0.0103081	0.00488149	NA	NA	-0.00145218	0	0	1898	0.00343904	0.00817704	890	50	0.75	0.7	0.8	Malawi	0.000995088	0.000442542	0.0251816	0.0526124
g2331	6.3.4.19	tRNA Ile)-lysidine synthetase	283	283	100	0.015089	0.00410964	58	58	100	0.0161562	0.00410401	NA	NA	-0.00106723	0	0	1899	0.00631055	0.0147178	416	50	0.75	0.7	0.8	Malawi	0.000459166	0.000251836	0.0691424	0.118838
g2332	6.3.4.2	CTP synthase glutamine hydrolyzing)	283	283	100	0.0230205	0.0038216	58	58	100	0.0205526	0.00565748	NA	NA	0.00246789	0	0	1900	0.00684023	0.0165555	370	50	0.75	0.7	0.8	Malawi	-0.000913869	0.000204119	1.03482e-05	8.63054e-05
g2333	6.3.4.20	7-cyano-7-deazaguanine synthase	283	283	100	0.0151	0.00793223	58	58	100	0.0116388	0.00509808	NA	NA	0.00346111	0	0	1901	0.0137818	0.0333156	118	50	0.75	0.7	0.8	Malawi	-0.00123097	0.000516478	0.0177038	0.039634
g2334	6.3.4.21	Nicotinate phosphoribosyltransferase	283	283	100	0.0237059	0.00765273	58	58	100	0.0190954	0.0118887	NA	NA	0.00461049	0	0	1902	0.0073289	0.0164312	321	50	0.75	0.7	0.8	Malawi	-0.00188263	0.000396778	3.08159e-06	3.13552e-05
g2335	6.3.4.3	Formate--tetrahydrofolate ligase	283	283	100	0.0203475	0.00784522	58	58	100	0.0167781	0.00951248	NA	NA	0.00356945	0	0	1903	0.00451124	0.0107262	641	50	0.75	0.7	0.8	Malawi	-0.00151501	0.00048183	0.00181203	0.00635774
g2336	6.3.4.4	Adenylosuccinate synthase	283	283	100	0.0274035	0.00519236	58	58	100	0.0258724	0.0067396	NA	NA	0.00153105	0	0	1904	0.00454689	0.0124247	636	50	0.75	0.7	0.8	Malawi	-0.000528404	0.000244806	0.0315936	0.0629707
g2337	6.3.4.5	Argininosuccinate synthase	283	283	100	0.0243925	0.00557968	58	58	100	0.0189615	0.00749706	NA	NA	0.00543101	0	0	1905	0.0192263	0.0516658	65	50	0.75	0.7	0.8	Malawi	-0.00203831	0.000316575	4.1233e-10	2.89342e-08
g2342	6.3.5.2	GMP synthase glutamine-hydrolyzing)	283	283	100	0.0283191	0.0193531	58	58	100	0.0227171	0.00608486	NA	NA	0.00560199	0	0	1906	0.00497165	0.0109903	568	50	0.75	0.7	0.8	Malawi	-0.00126537	0.000600588	0.0358619	0.0694377
g2343	6.3.5.3	Phosphoribosylformylglycinamidine synthase	283	283	100	0.0206613	0.0084458	58	58	100	0.0189638	0.005154	NA	NA	0.00169753	0	0	1907	0.00465309	0.0114304	622	50	0.75	0.7	0.8	Malawi	-0.00047864	0.000377117	0.205238	0.283351
g2345	6.3.5.5	Carbamoyl-phosphate synthase glutamine-hydrolyzing)	283	283	100	0.0506303	0.0074565	58	58	100	0.0488499	0.0130967	NA	NA	0.00178047	0	0	1908	0.00685395	0.0170411	369	50	0.75	0.7	0.8	Malawi	-0.000505832	0.000275163	0.0668927	0.115656
g2347	6.3.5.7	Glutaminyl-tRNA synthase glutamine-hydrolyzing)	283	283	100	0.0200828	0.00858322	58	58	100	0.0141952	0.0106427	NA	NA	0.00588762	0	0	1909	0.0041688	0.0107343	707	50	0.75	0.7	0.8	Malawi	-0.00277956	0.000550829	7.36734e-07	9.1418e-06
g2351	6.4.1.2	Acetyl-CoA carboxylase	283	283	100	0.0115266	0.0079126	58	58	100	0.0169825	0.00839706	NA	NA	-0.0054559	0	0	1910	0.00571729	0.0149871	466	50	0.75	0.7	0.8	Malawi	0.00250324	0.000548491	7.03242e-06	6.19523e-05
g2358	6.5.1.2	DNA ligase NAD +	283	283	100	0.0223019	0.00859966	58	58	100	0.0234205	0.00765008	NA	NA	-0.00111868	0	0	1911	0.0036379	0.00870808	842	50	0.75	0.7	0.8	Malawi	0.000449052	0.000406115	0.269629	0.351052
g2363	7.1.1.1	NO NAME	283	283	100	0.0133744	0.00565679	58	58	100	0.00838003	0.00551411	NA	NA	0.00499437	0	0	1912	0.0230224	0.0516879	46	50	0.75	0.7	0.8	Malawi	-0.00259917	0.000404309	4.37171e-10	2.96548e-08
g2367	7.1.2.2	NO NAME	283	283	100	0.0446464	0.0135428	58	58	100	0.0384015	0.0161302	NA	NA	0.00624489	0	0	1913	0.00321737	0.00905841	958	50	0.75	0.7	0.8	Malawi	-0.00169723	0.000525089	0.00134865	0.00499909
g2376	7.3.2.1	NO NAME	283	283	100	0.0228719	0.0072646	58	58	100	0.0187661	0.0105444	NA	NA	0.00410585	0	0	1914	0.00358124	0.00976018	856	50	0.75	0.7	0.8	Malawi	-0.00168449	0.000405165	4.07923e-05	0.000268648
g294	1.15.1.1	Superoxide dismutase	283	283	100	0.0127202	0.00929359	58	58	100	0.0168283	0.00898414	NA	NA	-0.00410802	0	0	1915	0.00540197	0.0133084	501	50	0.75	0.7	0.8	Malawi	0.00199601	0.000615264	0.00129534	0.00482785
g3	1.1.1.1	Alcohol dehydrogenase	283	283	100	0.0327361	0.00998381	58	58	100	0.0279693	0.011642	NA	NA	0.00476684	0	0	1916	0.00476787	0.0134851	598	50	0.75	0.7	0.8	Malawi	-0.00154887	0.000466849	0.00100608	0.00395244
g305	1.17.1.8	4-hydroxy-tetrahydrodipicolinate reductase	283	283	100	0.0220219	0.00488629	58	58	100	0.0175723	0.00624858	NA	NA	0.00444958	0	0	1917	0.00978391	0.0243415	201	50	0.75	0.7	0.8	Malawi	-0.00171421	0.000268169	5.40973e-10	3.55122e-08
g307	1.17.4.1	Ribonucleoside-diphosphate reductase	283	283	100	0.0620356	0.0120119	58	58	100	0.056761	0.0163449	NA	NA	0.0052746	0	0	1918	0.00395063	0.00868603	753	50	0.75	0.7	0.8	Malawi	-0.00125057	0.000407738	0.00233549	0.00780413
g308	1.17.4.2	Ribonucleoside-triphosphate reductase	283	283	100	0.0222026	0.00554641	58	58	100	0.0173784	0.00697105	NA	NA	0.00482428	0	0	1919	0.0297271	0.0671868	30	50	0.75	0.7	0.8	Malawi	-0.00186295	0.00031648	9.4872e-09	3.51026e-07
g312	1.17.7.3	E)-4-hydroxy-3-methylbut-2-enyl-diphosphate synthase flavodoxin)	283	283	100	0.0174475	0.00630336	58	58	100	0.0128717	0.0059734	NA	NA	0.00457581	0	0	1920	0.00899331	0.0268324	240	50	0.75	0.7	0.8	Malawi	-0.00192832	0.000383338	7.95537e-07	9.75252e-06
g313	1.17.7.4	NO NAME	283	283	100	0.0168467	0.00395334	58	58	100	0.0146193	0.00357494	NA	NA	0.00222741	0	0	1921	0.0111786	0.0261309	168	50	0.75	0.7	0.8	Malawi	-0.000892639	0.000223144	7.77125e-05	0.000462412
g325	1.2.1.11	Aspartate-semialdehyde dehydrogenase	283	283	100	0.02728	0.00462299	58	58	100	0.0231094	0.00568317	NA	NA	0.00417068	0	0	1922	0.0156488	0.0406876	91	50	0.75	0.7	0.8	Malawi	-0.00136537	0.000222715	2.43454e-09	1.22468e-07
g326	1.2.1.12	Glyceraldehyde-3-phosphate dehydrogenase phosphorylating)	283	283	100	0.0217634	0.00583872	58	58	100	0.0172951	0.00764421	NA	NA	0.00446833	0	0	1923	0.0145607	0.0305531	108	50	0.75	0.7	0.8	Malawi	-0.00182686	0.000346473	2.39938e-07	3.75595e-06
g341	1.2.1.38	N-acetyl-gamma-glutamyl-phosphate reductase	283	283	100	0.0212033	0.00445459	58	58	100	0.0178088	0.00453586	NA	NA	0.00339449	0	0	1924	0.0107394	0.0318854	176	50	0.75	0.7	0.8	Malawi	-0.00123442	0.000238846	4.04391e-07	5.57235e-06
g344	1.2.1.41	Glutamate-5-semialdehyde dehydrogenase	283	283	100	0.022229	0.00401583	58	58	100	0.0197049	0.00450215	NA	NA	0.00252414	0	0	1925	0.00749944	0.0195091	308	50	0.75	0.7	0.8	Malawi	-0.000900753	0.000209008	2.14546e-05	0.000160768
g38	1.1.1.193	5-amino-6- 5-phosphoribosylamino)uracil reductase	283	283	100	0.0136015	0.00885573	58	58	100	0.0124188	0.00684393	NA	NA	0.00118264	0	0	1926	0.00654049	0.0194289	395	50	0.75	0.7	0.8	Malawi	-0.000129082	0.00060141	0.830183	0.865482
g4	1.1.1.100	3-oxoacyl-[acyl-carrier-protein] reductase	283	283	100	0.0272189	0.014218	58	58	100	0.0296676	0.0124142	NA	NA	-0.00244871	0	0	1927	0.0038466	0.00935005	783	50	0.75	0.7	0.8	Malawi	0.000856372	0.000562039	0.128519	0.193301
g42	1.1.1.205	IMP dehydrogenase	283	283	100	0.0255069	0.00636777	58	58	100	0.0219116	0.0055464	NA	NA	0.00359527	0	0	1928	0.0113346	0.0288164	164	50	0.75	0.7	0.8	Malawi	-0.00115046	0.000294641	0.000113899	0.000645639
g421	1.3.1.9	Enoyl-[acyl-carrier-protein] reductase NADH)	283	283	100	0.0067159	0.00341781	58	58	100	0.00986577	0.00524073	NA	NA	-0.00314987	0	0	1929	0.0154814	0.0376051	92	50	0.75	0.7	0.8	Malawi	0.00167152	0.000292627	2.44232e-08	6.71639e-07
g424	1.3.1.98	UDP-N-acetylmuramate dehydrogenase	283	283	100	0.0290496	0.00668874	58	58	100	0.0254039	0.00769899	NA	NA	0.00364579	0	0	1930	0.0043171	0.0118087	684	50	0.75	0.7	0.8	Malawi	-0.0011625	0.000307071	0.000181183	0.000940581
g432	1.3.5.1	Succinate dehydrogenase quinone)	283	283	100	0.0153861	0.00496046	58	58	100	0.0129873	0.00521744	NA	NA	0.00239882	0	0	1931	0.00594041	0.0144782	446	50	0.75	0.7	0.8	Malawi	-0.00107567	0.000335445	0.00147058	0.00532495
g433	1.3.5.2	Dihydroorotate dehydrogenase quinone)	283	283	100	0.0177151	0.00633507	58	58	100	0.0120517	0.00626782	NA	NA	0.0056634	0	0	1932	0.0300244	0.0680305	29	50	0.75	0.7	0.8	Malawi	-0.00244868	0.000388492	9.0811e-10	5.60001e-08
g437	1.3.7.8	Benzoyl-CoA reductase	244	283	86.2	0.00102591	0.00121226	50	58	86.2	0.00155884	0.00144656	1	1	-0.000532932	0	0	1933	0.00283681	0.00798606	1079	50	0.75	0.7	0.8	Malawi	0.00078147	0.000274371	0.00466477	0.0133702
g449	1.3.99.1	Deleted entry	283	283	100	0.0116667	0.00708071	58	58	100	0.00650554	0.0060477	NA	NA	0.0051612	0	0	1934	0.0125318	0.0343869	133	50	0.75	0.7	0.8	Malawi	-0.00301479	0.000528907	2.60581e-08	7.07043e-07
g465	1.4.1.13	Glutamate synthase NADPH)	283	283	100	0.0237866	0.017086	58	58	100	0.0291524	0.0189677	NA	NA	-0.00536573	0	0	1935	0.00292164	0.00895579	1050	50	0.75	0.7	0.8	Malawi	0.00169971	0.000830411	0.0414456	0.0781667
g475	1.4.3.16	L-aspartate oxidase	283	283	100	0.0158613	0.00404592	58	58	100	0.01277	0.00438836	NA	NA	0.0030913	0	0	1936	0.0153019	0.0392661	94	50	0.75	0.7	0.8	Malawi	-0.00138657	0.00025767	1.38357e-07	2.53126e-06
g49	1.1.1.23	Histidinol dehydrogenase	283	283	100	0.0205182	0.00506283	58	58	100	0.0163428	0.00445294	NA	NA	0.00417541	0	0	1937	0.0289079	0.0571527	31	50	0.75	0.7	0.8	Malawi	-0.00153601	0.000267934	2.1859e-08	6.44681e-07
g490	1.5.1.2	Pyrroline-5-carboxylate reductase	283	283	100	0.0283802	0.008033	58	58	100	0.0221298	0.00847972	NA	NA	0.00625047	0	0	1938	0.00606083	0.0140102	436	50	0.75	0.7	0.8	Malawi	-0.00207234	0.000365051	2.94949e-08	7.79508e-07
g491	1.5.1.20	Methylenetetrahydrofolate reductase NAD P)H)	283	283	100	0.0190919	0.00371668	58	58	100	0.0185638	0.00429383	NA	NA	0.000528065	0	0	1939	0.00443225	0.009727	651	50	0.75	0.7	0.8	Malawi	-0.000209538	0.000208888	0.316524	0.400353
g496	1.5.1.3	Dihydrofolate reductase	283	283	100	0.0220055	0.00723061	58	58	100	0.0248304	0.005291	NA	NA	-0.00282496	0	0	1940	0.0131108	0.0341427	126	50	0.75	0.7	0.8	Malawi	0.00110917	0.000390803	0.00481051	0.0137106
g506	1.5.1.5	Methylenetetrahydrofolate dehydrogenase NADP +	283	283	100	0.0215251	0.0049549	58	58	100	0.0181996	0.00613161	NA	NA	0.00332558	0	0	1941	0.00831087	0.021515	265	50	0.75	0.7	0.8	Malawi	-0.00127648	0.000267358	2.68543e-06	2.80248e-05
g523	1.6.5.2	NAD P)H dehydrogenase quinone)	283	283	100	0.0166445	0.00755093	58	58	100	0.0153068	0.00736077	NA	NA	0.00133764	0	0	1942	0.00259662	0.00619461	1182	50	0.75	0.7	0.8	Malawi	-0.000491734	0.000520019	0.345023	0.430289
g525	1.6.5.5	NADPH quinone reductase	283	283	100	0.0481758	0.0359636	58	58	100	0.054666	0.0383216	NA	NA	-0.00649025	0	0	1943	0.00373944	0.010526	816	50	0.75	0.7	0.8	Malawi	0.00139315	0.00119529	0.244622	0.325363
g53	1.1.1.25	Shikimate dehydrogenase	283	283	100	0.0165904	0.00655691	58	58	100	0.0159426	0.00415447	NA	NA	0.000647831	0	0	1944	0.00580075	0.016299	459	50	0.75	0.7	0.8	Malawi	-2.38678e-05	0.000398432	0.952267	0.963052
g530	1.6.99.3	NADH dehydrogenase	283	283	100	0.0190737	0.00792159	58	58	100	0.0134716	0.00826676	NA	NA	0.00560209	0	0	1945	0.00382975	0.0114055	789	50	0.75	0.7	0.8	Malawi	-0.00246756	0.000476097	3.76105e-07	5.31509e-06
g534	1.7.1.13	PreQ 1) synthase	283	283	100	0.00685147	0.00491785	58	58	100	0.00943201	0.00476727	NA	NA	-0.00258055	0	0	1946	0.00594572	0.015852	445	50	0.75	0.7	0.8	Malawi	0.00165224	0.000435189	0.000173764	0.000913109
g554	1.8.1.4	Dihydrolipoyl dehydrogenase	283	283	100	0.020141	0.00780695	58	58	100	0.0218052	0.00799908	NA	NA	-0.00166425	0	0	1947	0.00502822	0.0119134	558	50	0.75	0.7	0.8	Malawi	0.000682967	0.00045252	0.132166	0.197617
g557	1.8.1.9	Thioredoxin-disulfide reductase	283	283	100	0.0315875	0.0140792	58	58	100	0.0268106	0.0143314	NA	NA	0.00477689	0	0	1948	0.00368671	0.00936134	830	50	0.75	0.7	0.8	Malawi	-0.00145627	0.000595791	0.0150235	0.0345847
g561	1.8.4.11	Peptide-methionine S)-S-oxide reductase	283	283	100	0.0116164	0.00513421	58	58	100	0.0120741	0.00489378	NA	NA	-0.000457741	0	0	1949	0.00570026	0.0141214	468	50	0.75	0.7	0.8	Malawi	0.000249945	0.000322147	0.438366	0.521071
g577	1.97.1.4	[Formate-C-acetyltransferase]-activating enzyme	283	283	100	0.0381241	0.0100876	58	58	100	0.0297626	0.0101304	NA	NA	0.00836152	0	0	1950	0.0162658	0.040594	86	50	0.75	0.7	0.8	Malawi	-0.00232467	0.000398704	1.28783e-08	4.15988e-07
g590	2.1.1.14	5-methyltetrahydropteroyltriglutamate--homocysteine S-methyltransferase	283	283	100	0.0210419	0.00586093	58	58	100	0.0182013	0.00759645	NA	NA	0.0028406	0	0	1951	0.00382169	0.00921004	790	50	0.75	0.7	0.8	Malawi	-0.00119449	0.000346003	0.000626305	0.00268888
g601	2.1.1.171	16S rRNA guanine 966)-N 2-methyltransferase	283	283	100	0.0127556	0.00535033	58	58	100	0.0141456	0.00646516	NA	NA	-0.00139002	0	0	1952	0.00551142	0.0118824	487	50	0.75	0.7	0.8	Malawi	0.000575069	0.000399861	0.151308	0.21978
g605	2.1.1.176	16S rRNA cytosine 967)-C 5-methyltransferase	283	283	100	0.00694915	0.00526607	58	58	100	0.00790909	0.00502769	NA	NA	-0.000959935	0	0	1953	0.00412445	0.0102901	718	50	0.75	0.7	0.8	Malawi	0.000705347	0.000453584	0.120867	0.183145
g606	2.1.1.177	23S rRNA pseudouridine 1915)-N 3-methyltransferase	283	283	100	0.0256378	0.00631854	58	58	100	0.0218809	0.00801812	NA	NA	0.00375686	0	0	1954	0.00569953	0.0151987	469	50	0.75	0.7	0.8	Malawi	-0.00132278	0.000314668	3.36268e-05	0.000228597
g61	1.1.1.267	1-deoxy-D-xylulose-5-phosphate reductoisomerase	283	283	100	0.0220921	0.00522216	58	58	100	0.0186736	0.00437964	NA	NA	0.00341849	0	0	1955	0.0144711	0.0426711	109	50	0.75	0.7	0.8	Malawi	-0.00118659	0.000257583	5.79961e-06	5.29247e-05
g610	2.1.1.182	16S rRNA adenine 1518)-N 6)/adenine 1519)-N 6-dimethyltransferase	283	283	100	0.0232007	0.00726166	58	58	100	0.0232389	0.00707186	NA	NA	-3.81874e-05	0	0	1956	0.0107123	0.0225687	177	50	0.75	0.7	0.8	Malawi	6.88609e-05	0.000373673	0.853903	0.884629
g619	2.1.1.192	23S rRNA adenine 2503)-C 2-methyltransferase	283	283	100	0.0188208	0.00386229	58	58	100	0.0152439	0.00444275	NA	NA	0.00357691	0	0	1957	0.0213811	0.0508037	50	50	0.75	0.7	0.8	Malawi	-0.00143309	0.000229164	1.20763e-09	7.02149e-08
g620	2.1.1.193	16S rRNA uracil 1498)-N 3-methyltransferase	283	283	100	0.0203925	0.0044692	58	58	100	0.0171106	0.0047058	NA	NA	0.00328198	0	0	1958	0.00567696	0.0138657	474	50	0.75	0.7	0.8	Malawi	-0.00122927	0.000235776	3.22568e-07	4.75671e-06
g623	2.1.1.198	16S rRNA cytidine 1402)-2'-O)-methyltransferase	283	283	100	0.0253352	0.00534074	58	58	100	0.023092	0.0061405	NA	NA	0.00224319	0	0	1959	0.00518536	0.0113386	532	50	0.75	0.7	0.8	Malawi	-0.000761178	0.000260351	0.00369203	0.0112812
g624	2.1.1.199	16S rRNA cytosine 1402)-N 4-methyltransferase	283	283	100	0.0220413	0.00459435	58	58	100	0.0192094	0.00548709	NA	NA	0.00283196	0	0	1960	0.00571543	0.0157024	467	50	0.75	0.7	0.8	Malawi	-0.00104798	0.000242837	2.09176e-05	0.000157657
g637	2.1.1.228	tRNA guanine 37)-N 1-methyltransferase	283	283	100	0.0202647	0.00631672	58	58	100	0.019834	0.00595284	NA	NA	0.00043066	0	0	1961	0.00512344	0.0117406	542	50	0.75	0.7	0.8	Malawi	-9.48164e-05	0.000346442	0.784493	0.826316
g64	1.1.1.27	L-lactate dehydrogenase	283	283	100	0.0307464	0.0137337	58	58	100	0.0209078	0.0183474	NA	NA	0.00983857	0	0	1962	0.0115046	0.0278714	161	50	0.75	0.7	0.8	Malawi	-0.00386747	0.000685798	3.60045e-08	9.01464e-07
g650	2.1.1.297	Peptide chain release factor N 5)-glutamine methyltransferase	283	283	100	0.0125714	0.00447749	58	58	100	0.0109445	0.0039737	NA	NA	0.00162683	0	0	1963	0.00583944	0.0131645	455	50	0.75	0.7	0.8	Malawi	-0.000732869	0.000287444	0.0112242	0.0275527
g652	2.1.1.33	tRNA guanine 46)-N 7-methyltransferase	283	283	100	0.027664	0.00766189	58	58	100	0.0230287	0.007802	NA	NA	0.00463537	0	0	1964	0.00293567	0.00843489	1044	50	0.75	0.7	0.8	Malawi	-0.00151469	0.000338914	1.07153e-05	8.86407e-05
g658	2.1.1.45	Thymidylate synthase	283	283	100	0.0244755	0.00501555	58	58	100	0.0208075	0.00659492	NA	NA	0.00366807	0	0	1965	0.00435028	0.0110963	675	50	0.75	0.7	0.8	Malawi	-0.0013328	0.000266401	9.08231e-07	1.10015e-05
g664	2.1.1.63	Methylated-DNA--[protein]-cysteine S-methyltransferase	283	283	100	0.0193274	0.0071346	58	58	100	0.0216265	0.00873039	NA	NA	-0.00229915	0	0	1966	0.0108423	0.0255923	174	50	0.75	0.7	0.8	Malawi	0.000910139	0.000423698	0.0324154	0.0641685
g668	2.1.1.72	Site-specific DNA-methyltransferase adenine-specific)	283	283	100	0.017602	0.0115675	58	58	100	0.0226486	0.0128574	NA	NA	-0.0050466	0	0	1967	0.00380948	0.0094773	794	50	0.75	0.7	0.8	Malawi	0.00194124	0.000637089	0.0024924	0.00823381
g67	1.1.1.274	2,5-didehydrogluconate reductase 2-dehydro-D-gluconate-forming)	283	283	100	0.0130431	0.0107506	58	58	100	0.0096563	0.00692273	NA	NA	0.00338678	0	0	1968	0.00976063	0.028952	203	50	0.75	0.7	0.8	Malawi	-0.00130218	0.000642669	0.0435269	0.0814129
g671	2.1.1.79	Cyclopropane-fatty-acyl-phospholipid synthase	283	283	100	0.017844	0.00731703	58	58	100	0.0111114	0.00663504	NA	NA	0.00673256	0	0	1969	0.0260932	0.0591616	39	50	0.75	0.7	0.8	Malawi	-0.0030644	0.000456339	7.93079e-11	9.49362e-09
g675	2.1.2.1	Glycine hydroxymethyltransferase	283	283	100	0.0205645	0.00689039	58	58	100	0.0207804	0.00540128	NA	NA	-0.000215848	0	0	1970	0.00441959	0.00973586	656	50	0.75	0.7	0.8	Malawi	0.000242038	0.000390519	0.535816	0.606781
g679	2.1.2.2	Phosphoribosylglycinamide formyltransferase	283	283	100	0.00929006	0.00575466	58	58	100	0.012758	0.00540057	NA	NA	-0.00346792	0	0	1971	0.00787008	0.0212788	287	50	0.75	0.7	0.8	Malawi	0.00186096	0.000434155	2.36969e-05	0.000173465
g680	2.1.2.3	Phosphoribosylaminoimidazolecarboxamide formyltransferase	283	283	100	0.0236045	0.0048403	58	58	100	0.0231265	0.00539702	NA	NA	0.000478003	0	0	1972	0.00347902	0.0089598	882	50	0.75	0.7	0.8	Malawi	-0.000192701	0.000247596	0.436942	0.519986
g683	2.1.2.9	Methionyl-tRNA formyltransferase	283	283	100	0.0210543	0.00435265	58	58	100	0.0191156	0.00625981	NA	NA	0.00193864	0	0	1973	0.00459805	0.0159842	630	50	0.75	0.7	0.8	Malawi	-0.00077363	0.000242051	0.00152376	0.00544965
g687	2.1.3.2	Aspartate carbamoyltransferase	283	283	100	0.0160892	0.00454602	58	58	100	0.0143671	0.00525519	NA	NA	0.00172213	0	0	1974	0.00688451	0.0184518	363	50	0.75	0.7	0.8	Malawi	-0.000755883	0.000259954	0.00388026	0.011733
g688	2.1.3.3	Ornithine carbamoyltransferase	283	283	100	0.0229083	0.00519505	58	58	100	0.0176135	0.00732782	NA	NA	0.00529482	0	0	1975	0.0146469	0.0390753	104	50	0.75	0.7	0.8	Malawi	-0.00208922	0.000305051	3.51339e-11	5.8809e-09
g694	2.2.1.1	Transketolase	283	283	100	0.0160492	0.0120739	58	58	100	0.0174902	0.0125106	NA	NA	-0.00144107	0	0	1976	0.00313386	0.00859601	984	50	0.75	0.7	0.8	Malawi	0.000566356	0.000662373	0.393132	0.476772
g696	2.2.1.2	Transaldolase	283	283	100	0.0275067	0.00615647	58	58	100	0.0228977	0.00911831	NA	NA	0.00460905	0	0	1977	0.0265129	0.0536287	36	50	0.75	0.7	0.8	Malawi	-0.00164554	0.000310347	2.06715e-07	3.36532e-06
g698	2.2.1.6	Acetolactate synthase	283	283	100	0.0507576	0.0219407	58	58	100	0.0545648	0.0236585	NA	NA	-0.00380719	0	0	1978	0.00220359	0.00531505	1349	50	0.75	0.7	0.8	Malawi	0.000794676	0.00068798	0.248869	0.329383
g699	2.2.1.7	1-deoxy-D-xylulose-5-phosphate synthase	283	283	100	0.0240669	0.00465179	58	58	100	0.0233353	0.00619068	NA	NA	0.000731672	0	0	1979	0.00500519	0.0109934	563	50	0.75	0.7	0.8	Malawi	-0.000292584	0.000236287	0.216478	0.295065
g701	2.3.1.1	Amino-acid N-acetyltransferase	283	283	100	0.0177484	0.00469387	58	58	100	0.0132674	0.00533499	NA	NA	0.00448092	0	0	1980	0.0226059	0.0473866	47	50	0.75	0.7	0.8	Malawi	-0.00193864	0.000297637	2.65338e-10	1.92844e-08
g705	2.3.1.117	2,3,4,5-tetrahydropyridine-2,6-dicarboxylate N-succinyltransferase	283	283	100	0.017628	0.00589605	58	58	100	0.012785	0.00635463	NA	NA	0.00484299	0	0	1981	0.0106894	0.0255589	179	50	0.75	0.7	0.8	Malawi	-0.00215816	0.000385576	4.49995e-08	1.06481e-06
g709	2.3.1.128	Ribosomal-protein-alanine N-acetyltransferase	283	283	100	0.0218243	0.017272	58	58	100	0.0135508	0.0133588	NA	NA	0.00827353	0	0	1982	0.00277034	0.00748768	1103	50	0.75	0.7	0.8	Malawi	-0.00297754	0.000961657	0.00212315	0.00728601
g713	2.3.1.157	Glucosamine-1-phosphate N-acetyltransferase	283	283	100	0.0185287	0.00614085	58	58	100	0.0139663	0.0082991	NA	NA	0.00456234	0	0	1983	0.00620605	0.0159579	423	50	0.75	0.7	0.8	Malawi	-0.002122	0.000389277	9.65293e-08	1.90716e-06
g719	2.3.1.179	Beta-ketoacyl-[acyl-carrier-protein] synthase II	283	283	100	0.010136	0.00678506	58	58	100	0.0149843	0.00795301	NA	NA	-0.00484833	0	0	1984	0.00644372	0.0198459	403	50	0.75	0.7	0.8	Malawi	0.00233069	0.000502125	4.9478e-06	4.6187e-05
g721	2.3.1.180	Beta-ketoacyl-[acyl-carrier-protein] synthase III	283	283	100	0.0082723	0.00622962	58	58	100	0.0123771	0.00712844	NA	NA	-0.00410483	0	0	1985	0.00683348	0.0204187	372	50	0.75	0.7	0.8	Malawi	0.00217174	0.000488077	1.16855e-05	9.47413e-05
g724	2.3.1.183	Phosphinothricin acetyltransferase	283	283	100	0.00644008	0.0039978	58	58	100	0.00454725	0.00343641	NA	NA	0.00189283	0	0	1986	0.00309303	0.00768144	999	50	0.75	0.7	0.8	Malawi	-0.00130387	0.000402033	0.00129958	0.00483483
g73	1.1.1.284	S- hydroxymethyl)glutathione dehydrogenase	283	283	100	0.00867891	0.00442178	58	58	100	0.00850905	0.00506965	NA	NA	0.000169862	0	0	1987	0.00768945	0.0168092	301	50	0.75	0.7	0.8	Malawi	-0.000195433	0.000372807	0.600468	0.667004
g745	2.3.1.234	N 6)-L-threonylcarbamoyladenine synthase	283	283	100	0.0246064	0.00569585	58	58	100	0.0220617	0.00632947	NA	NA	0.00254469	0	0	1988	0.0028159	0.00758177	1083	50	0.75	0.7	0.8	Malawi	-0.000880777	0.000273537	0.00140613	0.00514793
g753	2.3.1.266	NO NAME	283	283	100	0.0051929	0.00389453	58	58	100	0.00530992	0.00301015	NA	NA	-0.000117011	0	0	1989	0.0038911	0.00814302	773	50	0.75	0.7	0.8	Malawi	0.000249994	0.000361144	0.489268	0.567005
g759	2.3.1.30	Serine O-acetyltransferase	283	283	100	0.0116685	0.0070465	58	58	100	0.0146432	0.0071185	NA	NA	-0.00297463	0	0	1990	0.00616487	0.0159541	426	50	0.75	0.7	0.8	Malawi	0.00147705	0.000493677	0.00297538	0.00950533
g760	2.3.1.31	Homoserine O-acetyltransferase	283	283	100	0.0198515	0.0145655	58	58	100	0.0143878	0.0075112	NA	NA	0.00546362	0	0	1991	0.00580488	0.0150472	458	50	0.75	0.7	0.8	Malawi	-0.00201636	0.000554915	0.000322733	0.00154532
g761	2.3.1.35	Glutamate N-acetyltransferase	283	283	100	0.0136119	0.00660243	58	58	100	0.00758701	0.00556633	NA	NA	0.00602494	0	0	1992	0.0309577	0.06378	26	50	0.75	0.7	0.8	Malawi	-0.00315714	0.000471939	9.24989e-11	9.81132e-09
g764	2.3.1.39	[Acyl-carrier-protein] S-malonyltransferase	283	283	100	0.0104465	0.00492309	58	58	100	0.0118837	0.00465777	NA	NA	-0.0014372	0	0	1993	0.00432432	0.0116954	681	50	0.75	0.7	0.8	Malawi	0.000733245	0.000333431	0.0285464	0.0581501
g767	2.3.1.41	Beta-ketoacyl-[acyl-carrier-protein] synthase I	283	283	100	0.0166729	0.00846931	58	58	100	0.0172605	0.0112634	NA	NA	-0.000587585	0	0	1994	0.00323348	0.00801475	953	50	0.75	0.7	0.8	Malawi	-9.12599e-05	0.000495243	0.853909	0.884629
g775	2.3.1.54	Formate C-acetyltransferase	283	283	100	0.0263539	0.00979405	58	58	100	0.0270342	0.0125844	NA	NA	-0.000680258	0	0	1995	0.00288488	0.00697423	1059	50	0.75	0.7	0.8	Malawi	2.01896e-05	0.000454711	0.964611	0.972737
g780	2.3.1.8	Phosphate acetyltransferase	283	283	100	0.0194612	0.00610332	58	58	100	0.0152338	0.00744611	NA	NA	0.0042274	0	0	1996	0.0123708	0.0306594	139	50	0.75	0.7	0.8	Malawi	-0.00178741	0.000370199	2.08793e-06	2.29672e-05
g803	2.3.2.3	Lysyltransferase	283	283	100	0.0160706	0.0079466	58	58	100	0.0101733	0.00841947	NA	NA	0.00589724	0	0	1997	0.00872891	0.0193769	253	50	0.75	0.7	0.8	Malawi	-0.00296062	0.000540873	8.5851e-08	1.74707e-06
g807	2.3.3.13	2-isopropylmalate synthase	283	283	100	0.0280105	0.0057384	58	58	100	0.0233883	0.0052716	NA	NA	0.00462225	0	0	1998	0.0171443	0.0409182	79	50	0.75	0.7	0.8	Malawi	-0.00144812	0.000260031	5.22152e-08	1.19391e-06
g81	1.1.1.3	Homoserine dehydrogenase	283	283	100	0.0288138	0.00680891	58	58	100	0.0277509	0.00942161	NA	NA	0.00106289	0	0	1999	0.00225378	0.00617414	1328	50	0.75	0.7	0.8	Malawi	-0.000444652	0.00033791	0.1891	0.264844
g813	2.4.1.1	Glycogen phosphorylase	283	283	100	0.0383766	0.00966675	58	58	100	0.0345279	0.0128005	NA	NA	0.00384868	0	0	2000	0.00848116	0.0194707	259	50	0.75	0.7	0.8	Malawi	-0.00117081	0.000395034	0.00325341	0.0102487
g820	2.4.1.129	Peptidoglycan glycosyltransferase	283	283	100	0.0227384	0.016369	58	58	100	0.0282802	0.0164527	NA	NA	-0.00554178	0	0	2001	0.00172373	0.00489147	1563	50	0.75	0.7	0.8	Malawi	0.00206188	0.000839799	0.0145823	0.0338755
g826	2.4.1.18	1,4-alpha-glucan branching enzyme	283	283	100	0.0212135	0.00439094	58	58	100	0.0178913	0.00493116	NA	NA	0.00332222	0	0	2002	0.0104354	0.0257599	186	50	0.75	0.7	0.8	Malawi	-0.00121831	0.000238859	5.648e-07	7.46342e-06
g837	2.4.1.227	acetylglucosaminyltransferase	283	283	100	0.0211533	0.00389728	58	58	100	0.0187282	0.00418941	NA	NA	0.00242505	0	0	2003	0.0031603	0.00871996	974	50	0.75	0.7	0.8	Malawi	-0.000881476	0.000202346	1.75529e-05	0.000135818
g843	2.4.1.25	4-alpha-glucanotransferase	283	283	100	0.0315174	0.0120406	58	58	100	0.0216949	0.0111546	NA	NA	0.00982248	0	0	2004	0.0104374	0.0264452	185	50	0.75	0.7	0.8	Malawi	-0.00318329	0.000520469	2.64071e-09	1.27949e-07
g893	2.4.2.1	Purine-nucleoside phosphorylase	283	283	100	0.010346	0.00707398	58	58	100	0.0139651	0.0064506	NA	NA	-0.00361905	0	0	2005	0.0105117	0.0283624	182	50	0.75	0.7	0.8	Malawi	0.0018835	0.000485433	0.000125489	0.000693941
g894	2.4.2.10	Orotate phosphoribosyltransferase	283	283	100	0.0346651	0.0112176	58	58	100	0.0279965	0.011728	NA	NA	0.00666859	0	0	2006	0.00409409	0.0175514	727	50	0.75	0.7	0.8	Malawi	-0.00198049	0.000461906	2.35704e-05	0.000173162
g896	2.4.2.14	Amidophosphoribosyltransferase	283	283	100	0.0216965	0.00392766	58	58	100	0.0199895	0.00449805	NA	NA	0.001707	0	0	2007	0.00336812	0.00692873	913	50	0.75	0.7	0.8	Malawi	-0.000619822	0.000202246	0.00235369	0.00783922
g898	2.4.2.17	ATP phosphoribosyltransferase	283	283	100	0.0204521	0.0057028	58	58	100	0.0159587	0.00511464	NA	NA	0.00449343	0	0	2008	0.0206468	0.0576671	56	50	0.75	0.7	0.8	Malawi	-0.0016671	0.00030391	8.07866e-08	1.68057e-06
g899	2.4.2.18	Anthranilate phosphoribosyltransferase	283	283	100	0.0178008	0.00537525	58	58	100	0.0162211	0.00536358	NA	NA	0.00157971	0	0	2009	0.00348324	0.00999692	881	50	0.75	0.7	0.8	Malawi	-0.000615433	0.000309458	0.0475328	0.0876273
g900	2.4.2.19	Nicotinate-nucleotide diphosphorylase carboxylating)	283	283	100	0.0153491	0.00431592	58	58	100	0.0130235	0.00370321	NA	NA	0.00232559	0	0	2010	0.0116207	0.0321728	159	50	0.75	0.7	0.8	Malawi	-0.000985633	0.00025915	0.000169304	0.000899567
g903	2.4.2.22	Xanthine phosphoribosyltransferase	283	283	100	0.0208324	0.00512116	58	58	100	0.0178232	0.0072014	NA	NA	0.00300917	0	0	2011	0.00366857	0.00995967	833	50	0.75	0.7	0.8	Malawi	-0.00122681	0.000293338	3.67994e-05	0.000244728
g905	2.4.2.29	tRNA-guanine 34) transglycosylase	283	283	100	0.0238979	0.00512746	58	58	100	0.0205068	0.00624382	NA	NA	0.00339116	0	0	2012	0.00828356	0.0183446	267	50	0.75	0.7	0.8	Malawi	-0.00120945	0.000263531	6.26953e-06	5.57139e-05
g916	2.4.2.7	Adenine phosphoribosyltransferase	283	283	100	0.0186951	0.00500502	58	58	100	0.0166781	0.00697974	NA	NA	0.00201698	0	0	2013	0.00691037	0.0142812	359	50	0.75	0.7	0.8	Malawi	-0.000878555	0.000298397	0.00346083	0.0107679
g917	2.4.2.8	Hypoxanthine phosphoribosyltransferase	283	283	100	0.0253478	0.00552916	58	58	100	0.0219653	0.00820378	NA	NA	0.00338259	0	0	2014	0.0037158	0.012133	823	50	0.75	0.7	0.8	Malawi	-0.00123502	0.000287453	2.27029e-05	0.000168615
g918	2.4.2.9	Uracil phosphoribosyltransferase	283	283	100	0.0248402	0.00823046	58	58	100	0.0221997	0.0150446	NA	NA	0.00264049	0	0	2015	0.00513298	0.0153893	541	50	0.75	0.7	0.8	Malawi	-0.00132834	0.000435534	0.00246934	0.00817089
g922	2.4.99.17	S-adenosylmethionine tRNA ribosyltransferase-isomerase	283	283	100	0.00918	0.00657743	58	58	100	0.0139252	0.00722134	NA	NA	-0.00474524	0	0	2016	0.00892067	0.0243792	243	50	0.75	0.7	0.8	Malawi	0.00240461	0.000497393	2.02825e-06	2.2432e-05
g930	2.5.1.140	NO NAME	39	283	13.8	1.25235e-05	6.00341e-05	8	58	13.8	2.67883e-05	0.0001284	1	1	-1.42647e-05	0	0	2017	0.00205806	0.00488938	1406	50	0.75	0.7	0.8	Malawi	4.6293e-05	5.30902e-05	0.383843	0.468605
g932	2.5.1.145	NO NAME	283	283	100	0.0128751	0.00629937	58	58	100	0.00867792	0.00658722	NA	NA	0.00419723	0	0	2018	0.0053089	0.0124121	516	50	0.75	0.7	0.8	Malawi	-0.00229522	0.000466377	1.3436e-06	1.5275e-05
g933	2.5.1.15	Dihydropteroate synthase	283	283	100	0.0210738	0.00499473	58	58	100	0.0285174	0.0176964	NA	NA	-0.00744359	0	0	2019	0.0270018	0.0630553	35	50	0.75	0.7	0.8	Malawi	0.00195954	0.000350609	4.70069e-08	1.09953e-06
g937	2.5.1.19	3-phosphoshikimate 1-carboxyvinyltransferase	283	283	100	0.021272	0.00424221	58	58	100	0.018018	0.00428445	NA	NA	0.00325399	0	0	2020	0.0131926	0.0323086	125	50	0.75	0.7	0.8	Malawi	-0.00118127	0.000220611	1.58508e-07	2.8049e-06
g941	2.5.1.3	Thiamine-phosphate diphosphorylase	283	283	100	0.0206694	0.00584369	58	58	100	0.0164647	0.00588331	NA	NA	0.00420466	0	0	2021	0.00671751	0.0166667	382	50	0.75	0.7	0.8	Malawi	-0.00158533	0.000312575	6.50003e-07	8.16516e-06
g946	2.5.1.47	Cysteine synthase	283	283	100	0.0227105	0.00760429	58	58	100	0.0232882	0.00544513	NA	NA	-0.000577741	0	0	2022	0.00922357	0.0205899	227	50	0.75	0.7	0.8	Malawi	0.000310156	0.000368059	0.400002	0.484513
g947	2.5.1.48	Cystathionine gamma-synthase	283	283	100	0.0155914	0.0078578	58	58	100	0.0157591	0.00864872	NA	NA	-0.000167684	0	0	2023	0.0112409	0.0242002	167	50	0.75	0.7	0.8	Malawi	3.26263e-05	0.000510949	0.949124	0.961407
g950	2.5.1.54	3-deoxy-7-phosphoheptulonate synthase	283	283	100	0.0286367	0.00789234	58	58	100	0.0248956	0.00895609	NA	NA	0.00374109	0	0	2024	0.00690612	0.0149307	360	50	0.75	0.7	0.8	Malawi	-0.00126822	0.000362033	0.000521621	0.0023026
g954	2.5.1.6	Methionine adenosyltransferase	283	283	100	0.0246733	0.00424093	58	58	100	0.0228187	0.00592863	NA	NA	0.00185459	0	0	2025	0.00459266	0.0116289	631	50	0.75	0.7	0.8	Malawi	-0.00067166	0.000217685	0.00219957	0.00746019
g959	2.5.1.7	UDP-N-acetylglucosamine 1-carboxyvinyltransferase	283	283	100	0.0258609	0.00542251	58	58	100	0.0232831	0.00728711	NA	NA	0.00257781	0	0	2026	0.00317158	0.00808018	969	50	0.75	0.7	0.8	Malawi	-0.000916167	0.000264116	0.000590213	0.0025555
g960	2.5.1.72	Quinolinate synthase	283	283	100	0.0170549	0.00455695	58	58	100	0.0135472	0.00438452	NA	NA	0.00350772	0	0	2027	0.0205887	0.0556743	58	50	0.75	0.7	0.8	Malawi	-0.00145134	0.000268365	1.20511e-07	2.27074e-06
g961	2.5.1.74	1,4-dihydroxy-2-naphthoate polyprenyltransferase	283	283	100	0.01847	0.00476959	58	58	100	0.0152981	0.00446413	NA	NA	0.00317192	0	0	2028	0.0250527	0.0597276	41	50	0.75	0.7	0.8	Malawi	-0.00122789	0.000277587	1.31055e-05	0.000105295
g962	2.5.1.75	tRNA dimethylallyltransferase	283	283	100	0.0195099	0.00492838	58	58	100	0.0214019	0.00396013	NA	NA	-0.00189206	0	0	2029	0.00739646	0.0166414	314	50	0.75	0.7	0.8	Malawi	0.000744715	0.000276999	0.00753172	0.0198537
g964	2.5.1.78	6,7-dimethyl-8-ribityllumazine synthase	283	283	100	0.0176372	0.00846919	58	58	100	0.0176211	0.00606862	NA	NA	1.60892e-05	0	0	2030	0.0102994	0.0257076	191	50	0.75	0.7	0.8	Malawi	0.00035037	0.000509427	0.492066	0.568897
g974	2.6.1.1	Aspartate transaminase	283	283	100	0.0237352	0.00588787	58	58	100	0.0215523	0.00508399	NA	NA	0.00218289	0	0	2031	0.00806035	0.0198477	278	50	0.75	0.7	0.8	Malawi	-0.000696112	0.000286955	0.0157936	0.0360315
g978	2.6.1.11	Acetylornithine transaminase	283	283	100	0.021472	0.00480651	58	58	100	0.0158581	0.00613396	NA	NA	0.00561392	0	0	2032	0.0343366	0.068755	20	50	0.75	0.7	0.8	Malawi	-0.00221637	0.00028464	8.44984e-14	4.29885e-11
g981	2.6.1.16	Glutamine--fructose-6-phosphate transaminase isomerizing)	283	283	100	0.0247255	0.00545307	58	58	100	0.0223784	0.007221	NA	NA	0.0023471	0	0	2033	0.00674039	0.0175955	379	50	0.75	0.7	0.8	Malawi	-0.00085003	0.000286874	0.00326107	0.010257
g985	2.6.1.2	Alanine transaminase	283	283	100	0.00849249	0.00475266	58	58	100	0.00465728	0.00298499	NA	NA	0.00383521	0	0	2034	0.0394797	0.07984	14	50	0.75	0.7	0.8	Malawi	-0.00244542	0.000357762	3.81497e-11	5.8809e-09
g994	2.6.1.42	Branched-chain-amino-acid transaminase	283	283	100	0.0202029	0.00430136	58	58	100	0.017906	0.00467998	NA	NA	0.00229697	0	0	2035	0.00270476	0.00621495	1136	50	0.75	0.7	0.8	Malawi	-0.000862462	0.000234694	0.000276544	0.00135934
