## Supplementary File 3 - seroconversion for "Increased bacterial taxonomic and functional diversity is associated with impaired rotavirus vaccine immunogenicity in infants from India and Malawi" (part 1 of 3)

### Sheet: (A) Genus
Module	Country	Feature_ID	Kingdom	Phylum	Class	Order	Family	Genus	Nonresponder_present	Nonresponder_N	Nonresponder_prevalence	Nonresponder_sd_abundance	Responder_present	Responder_N	Responder_prevalence	Responder_mean_abundance	Fisher_P	Fisher_FDR_P	Mean_abundance_difference	Prevalence_difference	Normalised_prevalence_difference	Normalised_prevalence_difference_rank	RF_importance_mean	RF_importance_sd	RF_importance_rank	RF_N_per_group	RF_accuracy_median	RF_accuracy_Q1	RF_accuracy_Q3	Maaslin_coefficient	Maaslin_se	Maaslin_P	Maaslin_FDR_P	Maaslin_adjusted_coefficient	Maaslin_adjusted_se	Maaslin_adjusted_P	Maaslin_adjusted_FDR_P
Genus	India	t1550024	Bacteria	Firmicutes	Clostridia	Eubacteriales	Oscillospiraceae	Ruthenibacterium	76	204	37.3	0.973869	12	78	15.4	0.0906705	0.000307667	0.0243057	0.00642787	-21.9	21.9	1	0.146499	0.299209	29	50	0.55	0.45	0.6	0.000596388	0.00392909	0.879464	0.941789	-1.27249e-06	0.00396753	0.999744	0.999744
Genus	India	t2823317	Bacteria	Firmicutes	Negativicutes	Acidaminococcales	Acidaminococcaceae	Phascolarctobacterium	80	204	39.2	0.00257439	16	78	20.5	0.000703846	0.00310948	0.122825	-0.000224585	-18.7	18.7	2	0.0730303	0.146041	63	50	0.55	0.45	0.6	-0.000480455	0.000347295	0.167638	0.614822	-0.000601754	0.000349948	0.0866391	0.552652
Genus	India	t187327	Bacteria	Firmicutes	Negativicutes	Acidaminococcales	Acidaminococcaceae	Acidaminococcus	107	204	52.5	0.358263	27	78	34.6	0.144742	0.00784224	0.206226	0.0529457	-17.9	17.9	3	0.131209	0.273803	32	50	0.55	0.45	0.6	0.000221293	0.00395698	0.955442	0.966953	-0.00108779	0.00398716	0.785193	0.936868
Genus	India	t1297617	Bacteria	Firmicutes	Clostridia	Eubacteriales	Peptostreptococcaceae	Intestinimonas	80	204	39.2	0.0165833	18	78	23.1	0.000633333	0.0118526	0.206226	-0.00260049	-16.1	16.1	4	0.0763633	0.149622	59	50	0.55	0.45	0.6	-0.00122748	0.000620233	0.0487878	0.55367	-0.0012832	0.000629592	0.0424921	0.413808
Genus	India	t40545	Bacteria	Proteobacteria	Betaproteobacteria	Burkholderiales	Sutterellaceae	Sutterella	58	204	28.4	0.302017	11	78	14.1	0.00376282	0.0130522	0.206226	-0.0615068	-14.3	14.3	5	0.0967979	0.19798	48	50	0.55	0.45	0.6	-0.00640936	0.00280832	0.0232232	0.55367	-0.00637391	0.00283098	0.0251443	0.413808
Genus	India	t2109685	Bacteria	Actinobacteria	Coriobacteriia	Coriobacteriales	Atopobiaceae	Olsenella	78	204	38.2	0.0484373	19	78	24.4	0.0489269	0.0352072	0.283192	0.0385804	-13.8	13.8	6	0.109284	0.232975	43	50	0.55	0.45	0.6	0.000268896	0.00186941	0.88573	0.941789	8.96041e-05	0.00187298	0.961878	0.998384
Genus	India	t33038	Bacteria	Firmicutes	Clostridia	Eubacteriales	Lachnospiraceae	Mediterraneibacter	140	204	68.6	3.86482	43	78	55.1	1.01316	0.0372176	0.283192	0.153967	-13.5	13.5	7	0.164966	0.330495	21	50	0.55	0.45	0.6	-0.00133001	0.0122106	0.913342	0.94925	-0.00101752	0.0124428	0.934884	0.994054
Genus	India	t410072	Bacteria	Firmicutes	Clostridia	Eubacteriales	Lachnospiraceae	Coprococcus	116	204	56.9	0.078031	34	78	43.6	0.00880256	0.0614366	0.303343	-0.00881067	-13.3	13.3	8	0.153598	0.297799	27	50	0.55	0.45	0.6	-0.00217712	0.0014783	0.14195	0.607886	-0.00211496	0.00149708	0.158867	0.579173
Genus	India	t582	Bacteria	Proteobacteria	Gammaproteobacteria	Enterobacterales	Morganellaceae	Morganella	76	204	37.3	0.0836001	19	78	24.4	0.00639744	0.0484875	0.283192	-0.00576237	-12.9	12.9	9	0.0747227	0.178827	62	50	0.55	0.45	0.6	-0.00116239	0.00133144	0.383394	0.715668	-0.000846855	0.00135278	0.531828	0.82001
Genus	India	t28118	Bacteria	Bacteroidetes	Bacteroidia	Bacteroidales	Odoribacteraceae	Odoribacter	60	204	29.4	0.0160619	13	78	16.7	0.0669705	0.0331929	0.283192	0.0631793	-12.7	12.7	10	0.0578596	0.109204	71	50	0.55	0.45	0.6	0.00114561	0.00193036	0.553345	0.737793	0.000488937	0.00193781	0.800986	0.936868
Genus	India	t84030	Bacteria	Firmicutes	Clostridia	Eubacteriales	Lachnospiraceae	Lacrimispora	75	204	36.8	0.0157058	19	78	24.4	0.000523077	0.0495787	0.283192	-0.00263673	-12.4	12.4	11	0.0610875	0.116731	69	50	0.55	0.45	0.6	-0.00113912	0.00061345	0.0643753	0.55367	-0.00120092	0.000621079	0.0541891	0.413808
Genus	India	t2582419	Bacteria	Firmicutes	Negativicutes	Veillonellales	Veillonellaceae	Dialister	95	204	46.6	0.297437	27	78	34.6	0.00429615	0.0810385	0.30951	-0.0259038	-12	12	12	0.100114	0.190692	46	50	0.55	0.45	0.6	-0.00277897	0.00193452	0.151972	0.607886	-0.00317136	0.00196702	0.108052	0.56366
Genus	India	t166486	Bacteria	Firmicutes	Clostridia	Eubacteriales	Lachnospiraceae	Roseburia	121	204	59.3	0.116943	37	78	47.4	0.00876538	0.0818644	0.30951	-0.0123817	-11.9	11.9	13	0.166473	0.325917	19	50	0.55	0.45	0.6	-0.00266983	0.00160839	0.0980474	0.607886	-0.00275636	0.00163072	0.0921087	0.552652
Genus	India	t1834196	Bacteria	Firmicutes	Clostridia	Eubacteriales	Lachnospiraceae	Lachnoclostridium	76	204	37.3	0.508048	20	78	25.6	0.00169744	0.0694164	0.30951	-0.0486683	-11.7	11.7	14	0.0714851	0.138825	65	50	0.55	0.45	0.6	-0.00311577	0.00253136	0.219405	0.658215	-0.00353504	0.00254214	0.165478	0.579173
Genus	India	t39485	Bacteria	Firmicutes	Clostridia	Eubacteriales	Lachnospiraceae	Lachnospira	58	204	28.4	0.0268749	13	78	16.7	0.000119231	0.0465057	0.283192	-0.00280577	-11.7	11.7	15	0.0275016	0.052021	84	50	0.55	0.45	0.6	-0.0008703	0.000601726	0.149201	0.607886	-0.000879638	0.00061062	0.150845	0.579173
Genus	India	t907	Bacteria	Firmicutes	Negativicutes	Veillonellales	Veillonellaceae	Megasphaera	118	204	57.8	0.607735	36	78	46.2	0.0525038	0.0836248	0.30951	-0.0603628	-11.6	11.6	16	0.119307	0.214996	39	50	0.55	0.45	0.6	-0.00543719	0.0039368	0.168344	0.614822	-0.00465119	0.00400125	0.246067	0.633151
Genus	India	t1335613	Bacteria	Actinobacteria	Coriobacteriia	Eggerthellales	Eggerthellaceae	Gordonibacter	89	204	43.6	0.0574284	25	78	32.1	0.00991154	0.079834	0.30951	-0.00290023	-11.5	11.5	17	0.126365	0.267006	38	50	0.55	0.45	0.6	-0.00126162	0.00132521	0.341912	0.683824	-0.00150676	0.00132176	0.255293	0.633151
Genus	India	t624	Bacteria	Proteobacteria	Gammaproteobacteria	Enterobacterales	Enterobacteriaceae	Shigella	167	204	81.9	0.247661	55	78	70.5	0.073859	0.0501858	0.283192	-0.0402989	-11.4	11.4	18	0.199373	0.371405	8	50	0.55	0.45	0.6	-0.00540959	0.00317125	0.0891497	0.607886	-0.00545378	0.00321433	0.0908838	0.552652
Genus	India	t2093856	Bacteria	Bacteroidetes	Bacteroidia	Bacteroidales	Odoribacteraceae	Butyricimonas	54	204	26.5	0.0264828	12	78	15.4	0.000453846	0.0589688	0.303343	-0.00450204	-11.1	11.1	19	0.0641794	0.128335	68	50	0.55	0.45	0.6	-0.00180598	0.000766409	0.0191415	0.55367	-0.00195863	0.000771209	0.0116462	0.413808
Genus	India	t292800	Bacteria	Firmicutes	Clostridia	Eubacteriales	Oscillospiraceae	Flavonifractor	111	204	54.4	0.929222	34	78	43.6	0.00593846	0.111634	0.339197	-0.156091	-10.8	10.8	20	0.161059	0.293694	26	50	0.55	0.45	0.6	-0.00839278	0.00448569	0.062386	0.55367	-0.00940703	0.00455198	0.0397097	0.413808
Genus	India	t821	Bacteria	Bacteroidetes	Bacteroidia	Bacteroidales	Prevotellaceae	Phocaeicola	111	204	54.4	3.18387	34	78	43.6	0.306647	0.111634	0.339197	-0.434277	-10.8	10.8	21	0.0919166	0.165761	51	50	0.55	0.45	0.6	-0.0113041	0.0101618	0.266916	0.683824	-0.0117792	0.0102197	0.250074	0.633151
Genus	India	t2479767	Bacteria	Firmicutes	Clostridia	Eubacteriales	Lachnospiraceae	Blautia	171	204	83.8	0.236985	57	78	73.1	0.0184744	0.0440691	0.283192	-0.0380301	-10.7	10.7	22	0.16175	0.295433	24	50	0.55	0.45	0.6	-0.00464758	0.00257806	0.0725044	0.55367	-0.00513948	0.00261782	0.0506228	0.413808
Genus	India	t2093857	Bacteria	Firmicutes	Clostridia	Eubacteriales	Oscillospiraceae	Dysosmobacter	39	204	19.1	0.0391075	7	78	9	0.000130769	0.0468698	0.283192	-0.00590845	-10.1	10.1	23	0.0445757	0.0852129	79	50	0.55	0.45	0.6	-0.0017265	0.000856279	0.0447248	0.55367	-0.00179384	0.000867883	0.0396777	0.413808
Genus	India	t1260	Bacteria	Firmicutes	Tissierellia	Tissierellales	Peptoniphilaceae	Finegoldia	166	204	81.4	0.0211153	56	78	71.8	0.00258974	0.103018	0.339101	-0.00329359	-9.6	9.6	24	0.175226	0.325291	15	50	0.55	0.45	0.6	-0.00143373	0.000728528	0.0500574	0.55367	-0.00154463	0.000739581	0.037671	0.413808
Genus	India	t40324	Bacteria	Proteobacteria	Gammaproteobacteria	Xanthomonadales	Xanthomonadaceae	Stenotrophomonas	84	204	41.2	0.0534723	25	78	32.1	0.000305128	0.173577	0.472848	-0.00374242	-9.1	9.1	25	0.0893549	0.163937	53	50	0.55	0.45	0.6	-0.00051659	0.000715398	0.470835	0.737793	-0.000265655	0.000716448	0.711076	0.933287
Genus	India	t817	Bacteria	Bacteroidetes	Bacteroidia	Bacteroidales	Bacteroidaceae	Bacteroides	136	204	66.7	10.5	45	78	57.7	3.14361	0.167504	0.4726	-0.0267932	-9	9	26	0.11762	0.212943	40	50	0.55	0.45	0.6	-0.0131818	0.0242433	0.587058	0.770514	-0.0137372	0.0243918	0.573764	0.82001
Genus	India	t39488	Bacteria	Firmicutes	Clostridia	Eubacteriales	Lachnospiraceae	Anaerobutyricum	85	204	41.7	0.0735406	26	78	33.3	0.0027	0.221721	0.564149	-0.00825637	-8.4	8.4	27	0.0648776	0.12727	67	50	0.55	0.45	0.6	-0.00171646	0.00117049	0.143648	0.607886	-0.00179388	0.0011883	0.132289	0.579173
Genus	India	t545	Bacteria	Proteobacteria	Gammaproteobacteria	Enterobacterales	Enterobacteriaceae	Citrobacter	179	204	87.7	0.607373	62	78	79.5	0.0370564	0.0901104	0.30951	-0.0551838	-8.2	8.2	28	0.180189	0.330426	13	50	0.55	0.45	0.6	-0.0019937	0.0033159	0.548158	0.737793	-0.00187931	0.00334756	0.574983	0.82001
Genus	India	t239935	Bacteria	Verrucomicrobia	Verrucomicrobiae	Verrucomicrobiales	Akkermansiaceae	Akkermansia	66	204	32.4	0.667694	19	78	24.4	0.825429	0.245644	0.588056	0.758275	-8	8	29	0.0478893	0.0879903	78	50	0.55	0.45	0.6	0.01554	0.00719012	0.0315202	0.55367	0.0150827	0.00725819	0.0386353	0.413808
Genus	India	t54005	Bacteria	Firmicutes	Tissierellia	Tissierellales	Peptoniphilaceae	Peptoniphilus	147	204	72.1	0.0114077	50	78	64.1	0.00428974	0.195501	0.514819	0.00100641	-8	8	30	0.134432	0.249156	31	50	0.55	0.45	0.6	-0.000121937	0.00065365	0.852151	0.929619	-0.000126051	0.00065909	0.84847	0.969783
Genus	India	t28901	Bacteria	Proteobacteria	Gammaproteobacteria	Enterobacterales	Enterobacteriaceae	Salmonella	186	204	91.2	0.107641	65	78	83.3	0.0473782	0.0864147	0.30951	0.00459389	-7.9	7.9	31	0.204884	0.387414	7	50	0.55	0.45	0.6	-0.00159785	0.00204129	0.434425	0.737793	-0.00135822	0.0019618	0.489311	0.82001
Genus	India	t47715	Bacteria	Firmicutes	Bacilli	Lactobacillales	Lactobacillaceae	Lacticaseibacillus	131	204	64.2	0.36488	44	78	56.4	0.0580603	0.272445	0.606064	-0.00403827	-7.8	7.8	32	0.129912	0.245073	35	50	0.55	0.45	0.6	0.00144858	0.00306273	0.636603	0.798129	0.000979218	0.00307959	0.750749	0.936868
Genus	India	t1270	Bacteria	Actinobacteria	Actinomycetia	Micrococcales	Micrococcaceae	Micrococcus	50	204	24.5	0.000294511	25	78	32.1	0.000208974	0.228516	0.564149	8.88763e-05	7.6	7.6	33	0.051394	0.10014	75	50	0.55	0.45	0.6	0.00018673	0.000142203	0.190216	0.624622	0.000159873	0.000144627	0.269948	0.643095
Genus	India	t2823316	Bacteria	Firmicutes	Clostridia	Eubacteriales	Lachnospiraceae	Faecalicatena	81	204	39.7	0.0224898	25	78	32.1	0.00132436	0.272316	0.606064	-0.00307515	-7.6	7.6	34	0.0607363	0.116557	70	50	0.55	0.45	0.6	-0.00109269	0.00072601	0.133435	0.607886	-0.00111161	0.000738808	0.133576	0.579173
Genus	India	t34062	Bacteria	Proteobacteria	Gammaproteobacteria	Pseudomonadales	Moraxellaceae	Moraxella	76	204	37.3	0.00628193	35	78	44.9	0.00100897	0.276181	0.606064	0.00022319	7.6	7.6	35	0.0900718	0.180968	52	50	0.55	0.45	0.6	0.000404567	0.00035895	0.260672	0.683824	0.000507684	0.0003545	0.153248	0.579173
Genus	India	t2714355	Bacteria	Firmicutes	Clostridia	Eubacteriales	Oscillospiraceae	Oscillibacter	64	204	31.4	0.0598984	19	78	24.4	0.000461538	0.306678	0.654799	-0.00914385	-7	7	36	0.0652255	0.129783	66	50	0.55	0.45	0.6	-0.00211355	0.00107293	0.0498353	0.55367	-0.00225712	0.00108727	0.0388279	0.413808
Genus	India	t111015	Bacteria	Actinobacteria	Actinomycetia	Actinomycetales	Actinomycetaceae	Actinomyces	90	204	44.1	0.308832	29	78	37.2	0.0333846	0.345695	0.670739	0.00506305	-6.9	6.9	37	0.0962672	0.182347	49	50	0.55	0.45	0.6	0.000814453	0.00224316	0.716817	0.860181	9.02894e-05	0.00226016	0.968163	0.998384
Genus	India	t2003188	Bacteria	Actinobacteria	Coriobacteriia	Coriobacteriales	Atopobiaceae	Parolsenella	97	204	47.5	0.19404	32	78	41	0.0473449	0.351586	0.670739	0.00930909	-6.5	6.5	38	0.146482	0.284468	30	50	0.55	0.45	0.6	-0.00172222	0.00252622	0.495969	0.737793	-0.00150773	0.0025228	0.550572	0.82001
Genus	India	t1358	Bacteria	Firmicutes	Bacilli	Lactobacillales	Streptococcaceae	Lactococcus	94	204	46.1	0.744328	31	78	39.7	0.000957692	0.351703	0.670739	-0.0578173	-6.4	6.4	39	0.0822686	0.148147	55	50	0.55	0.45	0.6	-0.00294428	0.00276123	0.287211	0.683824	-0.00168842	0.00269744	0.531876	0.82001
Genus	India	t1596	Bacteria	Firmicutes	Bacilli	Lactobacillales	Lactobacillaceae	Lactobacillus	156	204	76.5	3.73944	55	78	70.5	1.37408	0.357443	0.670739	0.245808	-6	6	40	0.174314	0.324855	16	50	0.55	0.45	0.6	0.00864863	0.0130554	0.508224	0.737793	0.0155821	0.0130304	0.232793	0.633151
Genus	India	t823	Bacteria	Bacteroidetes	Bacteroidia	Bacteroidales	Tannerellaceae	Parabacteroides	88	204	43.1	6.98361	29	78	37.2	1.1554	0.418175	0.699566	-0.233587	-5.9	5.9	41	0.0795475	0.147639	57	50	0.55	0.45	0.6	-0.0147782	0.0166067	0.374285	0.714543	-0.0136447	0.0167388	0.415692	0.796406
Genus	India	t161879	Bacteria	Actinobacteria	Actinomycetia	Corynebacteriales	Corynebacteriaceae	Corynebacterium	137	204	67.2	0.0689044	57	78	73.1	0.00290256	0.389686	0.684115	-0.00531018	5.9	5.9	42	0.149132	0.275427	28	50	0.55	0.45	0.6	0.000199481	0.000998952	0.841868	0.929619	-2.32892e-05	0.00101699	0.981747	0.998384
Genus	India	t1613	Bacteria	Firmicutes	Bacilli	Lactobacillales	Lactobacillaceae	Limosilactobacillus	161	204	78.9	1.37713	57	78	73.1	0.221246	0.340459	0.670739	-0.200306	-5.8	5.8	43	0.165546	0.295083	20	50	0.55	0.45	0.6	-0.00814035	0.00696017	0.243172	0.683824	-0.00594676	0.00691589	0.39061	0.78122
Genus	India	t143361	Bacteria	Firmicutes	Clostridia	Eubacteriales	Peptostreptococcaceae	Filifactor	56	204	27.5	0.0171199	17	78	21.8	0.000567949	0.365086	0.670739	-0.00282617	-5.7	5.7	44	0.0403464	0.0751097	80	50	0.55	0.45	0.6	-0.00104484	0.000643866	0.105768	0.607886	-0.00126736	0.000650169	0.0522789	0.413808
Genus	India	t208479	Bacteria	Firmicutes	Clostridia	Eubacteriales	Lachnospiraceae	Enterocloster	111	204	54.4	2.34885	38	78	48.7	0.00955256	0.425053	0.699566	-0.221371	-5.7	5.7	45	0.0925678	0.17097	50	50	0.55	0.45	0.6	-0.00638287	0.00562954	0.257841	0.683824	-0.00721839	0.00572178	0.208174	0.630566
Genus	India	t328813	Bacteria	Bacteroidetes	Bacteroidia	Bacteroidales	Rikenellaceae	Alistipes	58	204	28.4	0.308509	18	78	23.1	0.201936	0.453323	0.72749	0.172369	-5.3	5.3	46	0.0560779	0.111972	72	50	0.55	0.45	0.6	0.00224645	0.0037457	0.549163	0.737793	0.00105524	0.00377675	0.780144	0.936868
Genus	India	t649756	Bacteria	Firmicutes	Clostridia	Eubacteriales	Lachnospiraceae	Anaerostipes	139	204	68.1	0.448889	49	78	62.8	0.00401923	0.400585	0.687961	-0.0406092	-5.3	5.3	47	0.129489	0.23687	36	50	0.55	0.45	0.6	-0.00224327	0.00233764	0.33807	0.683824	-0.00163371	0.00235939	0.489253	0.82001
Genus	India	t165179	Bacteria	Bacteroidetes	Bacteroidia	Bacteroidales	Prevotellaceae	Prevotella	149	204	73	2.27997	53	78	67.9	0.0176821	0.460437	0.72749	-0.337677	-5.1	5.1	48	0.129158	0.23724	37	50	0.55	0.45	0.6	-0.00997179	0.00681308	0.144418	0.607886	-0.0108866	0.00686775	0.114074	0.56366
Genus	India	t1351	Bacteria	Firmicutes	Bacilli	Lactobacillales	Enterococcaceae	Enterococcus	195	204	95.6	6.76108	71	78	91	0.904946	0.154414	0.451804	-0.467895	-4.6	4.6	49	0.208239	0.371761	5	50	0.55	0.45	0.6	-0.00954991	0.014178	0.501138	0.737793	-0.00467281	0.013718	0.733639	0.933722
Genus	India	t1547	Bacteria	Firmicutes	Erysipelotrichia	Erysipelotrichales	Erysipelotrichaceae	Erysipelatoclostridium	121	204	59.3	0.699287	43	78	55.1	0.0582167	0.58969	0.831884	-0.0606667	-4.2	4.2	50	0.103447	0.19891	44	50	0.55	0.45	0.6	-0.00340765	0.00407262	0.403463	0.727902	-0.00204847	0.00411414	0.618945	0.842138
Genus	India	t1496	Bacteria	Firmicutes	Clostridia	Eubacteriales	Peptostreptococcaceae	Clostridioides	142	204	69.6	0.159054	51	78	65.4	0.0527359	0.566889	0.814259	0.0135129	-4.2	4.2	51	0.130942	0.236703	33	50	0.55	0.45	0.6	0.00108444	0.00245742	0.659344	0.802679	0.000610737	0.00244619	0.80303	0.936868
Genus	India	t1583	Bacteria	Firmicutes	Bacilli	Lactobacillales	Lactobacillaceae	Weissella	44	204	21.6	0.0122294	20	78	25.6	0.000111538	0.525257	0.789458	-0.00161934	4	4	52	0.0482306	0.0990837	77	50	0.55	0.45	0.6	-0.000593517	0.000461106	0.199102	0.624622	-0.000498746	0.000468661	0.288174	0.643095
Genus	India	t1667168	Bacteria	Actinobacteria	Actinomycetia	Micrococcales	Dermabacteraceae	Dermabacter	47	204	23	0.029605	15	78	19.2	0.00110385	0.524866	0.789458	-0.00363292	-3.8	3.8	53	0.0386506	0.0710326	81	50	0.55	0.45	0.6	-0.000643944	0.000790419	0.415944	0.727902	-0.000649954	0.000799871	0.417165	0.796406
Genus	India	t729	Bacteria	Proteobacteria	Gammaproteobacteria	Pasteurellales	Pasteurellaceae	Haemophilus	154	204	75.5	1.29837	56	78	71.8	0.0293128	0.543453	0.795052	-0.072721	-3.7	3.7	54	0.161574	0.294103	25	50	0.55	0.45	0.6	-0.00117863	0.00380619	0.757048	0.883223	-6.46809e-05	0.00381877	0.986499	0.998384
Genus	India	t1379	Bacteria	Firmicutes	Bacilli	Bacillales	Paenibacillaceae	Gemella	185	204	90.7	0.0217632	68	78	87.2	0.00895769	0.386744	0.684115	0.0005773	-3.5	3.5	55	0.204962	0.370853	6	50	0.55	0.45	0.6	9.65705e-05	0.000907693	0.915348	0.94925	0.000162287	0.000926589	0.861095	0.969783
Genus	India	t604330	Bacteria	Actinobacteria	Coriobacteriia	Coriobacteriales	Atopobiaceae	Parafannyhessea	108	204	52.9	0.0183678	44	78	56.4	0.0033859	0.688904	0.866696	0.00059178	3.5	3.5	56	0.11736	0.214663	41	50	0.55	0.45	0.6	0.000428764	0.000656419	0.514172	0.737793	0.00033075	0.000669301	0.621578	0.842138
Genus	India	t33010	Bacteria	Actinobacteria	Actinomycetia	Propionibacteriales	Propionibacteriaceae	Cutibacterium	85	204	41.7	0.812309	30	78	38.5	0.0192205	0.685219	0.866696	-0.0824251	-3.2	3.2	57	0.0749875	0.137298	60	50	0.55	0.45	0.6	-0.00370882	0.00368442	0.314985	0.683824	-0.0043301	0.00373372	0.247165	0.633151
Genus	India	t69966	Bacteria	Firmicutes	Bacilli	Bacillales	Staphylococcaceae	Macrococcus	38	204	18.6	0.332603	12	78	15.4	0.00274744	0.603175	0.83598	-0.0223462	-3.2	3.2	58	0.0305758	0.0581073	83	50	0.55	0.45	0.6	-0.00110735	0.00183528	0.546754	0.737793	-0.000265715	0.00182527	0.884363	0.969783
Genus	India	t202956	Bacteria	Proteobacteria	Gammaproteobacteria	Pseudomonadales	Moraxellaceae	Acinetobacter	122	204	59.8	0.0397466	49	78	62.8	0.0208	0.684184	0.866696	0.0101294	3	3	59	0.130226	0.24185	34	50	0.55	0.45	0.6	0.00128271	0.00137443	0.351487	0.686625	0.00190205	0.00133911	0.15663	0.579173
Genus	India	t1736	Bacteria	Firmicutes	Clostridia	Eubacteriales	Eubacteriaceae	Eubacterium	113	204	55.4	0.0730069	41	78	52.6	0.0397769	0.690059	0.866696	0.0295181	-2.8	2.8	60	0.0974751	0.175834	47	50	0.55	0.45	0.6	0.0022162	0.0017282	0.200771	0.624622	0.00219253	0.00174567	0.210189	0.630566
Genus	India	t437897	Bacteria	Firmicutes	Negativicutes	Selenomonadales	Selenomonadaceae	Megamonas	100	204	49	0.285996	36	78	46.2	0.199267	0.691163	0.866696	0.156901	-2.8	2.8	61	0.0720329	0.13081	64	50	0.55	0.45	0.6	0.00195855	0.00391846	0.61759	0.789953	0.00222686	0.00397679	0.57596	0.82001
Genus	India	t550	Bacteria	Proteobacteria	Gammaproteobacteria	Enterobacterales	Enterobacteriaceae	Enterobacter	183	204	89.7	2.90271	68	78	87.2	0.655556	0.529637	0.789458	-8.28054e-05	-2.5	2.5	62	0.169703	0.311467	18	50	0.55	0.45	0.6	-0.00195597	0.0100614	0.846	0.929619	0.00317091	0.00928845	0.733076	0.933722
Genus	India	t584	Bacteria	Proteobacteria	Gammaproteobacteria	Enterobacterales	Morganellaceae	Proteus	45	204	22.1	0.397821	19	78	24.4	0.0833282	0.750825	0.905143	0.029688	2.3	2.3	63	0.0497366	0.0934118	76	50	0.55	0.45	0.6	0.000965883	0.00327798	0.768474	0.884271	0.000835806	0.00334416	0.802828	0.936868
Genus	India	t83655	Bacteria	Proteobacteria	Gammaproteobacteria	Enterobacterales	Enterobacteriaceae	Leclercia	79	204	38.7	0.0114297	32	78	41	0.00144615	0.78555	0.912624	-0.000218062	2.3	2.3	64	0.0880962	0.167885	54	50	0.55	0.45	0.6	0.000105911	0.000489684	0.828923	0.929619	0.000300841	0.000469636	0.522327	0.82001
Genus	India	t1660	Bacteria	Actinobacteria	Actinomycetia	Actinomycetales	Actinomycetaceae	Schaalia	148	204	72.5	0.0563417	55	78	70.5	0.0116821	0.767653	0.905143	6.97964e-05	-2	2	65	0.164511	0.303162	22	50	0.55	0.45	0.6	0.000589651	0.00129203	0.648474	0.801057	0.000804202	0.00130641	0.538679	0.82001
Genus	India	t1624	Bacteria	Firmicutes	Bacilli	Lactobacillales	Lactobacillaceae	Ligilactobacillus	161	204	78.9	1.0451	63	78	80.8	0.38361	0.869331	0.952446	0.14984	1.9	1.9	66	0.198931	0.36598	9	50	0.55	0.45	0.6	-5.85689e-05	0.0065473	0.992869	0.992869	0.000956094	0.00663463	0.885522	0.969783
Genus	India	t1382	Bacteria	Actinobacteria	Coriobacteriia	Coriobacteriales	Atopobiaceae	Lancefieldella	69	204	33.8	0.0249946	25	78	32.1	0.00537308	0.887803	0.952446	-0.00126761	-1.7	1.7	67	0.0748274	0.144427	61	50	0.55	0.45	0.6	-6.87849e-05	0.000954694	0.942614	0.965605	-0.000132732	0.000949855	0.888968	0.969783
Genus	India	t74426	Bacteria	Actinobacteria	Coriobacteriia	Coriobacteriales	Coriobacteriaceae	Collinsella	155	204	76	1.5117	58	78	74.4	0.201391	0.759448	0.905143	-0.306468	-1.6	1.6	68	0.163476	0.301399	23	50	0.55	0.45	0.6	-0.01428	0.00786391	0.0704569	0.55367	-0.0127617	0.00782208	0.103931	0.56366
Genus	India	t853	Bacteria	Firmicutes	Clostridia	Eubacteriales	Oscillospiraceae	Faecalibacterium	181	204	88.7	2.70422	68	78	87.2	0.00552692	0.684353	0.866696	-0.273724	-1.5	1.5	69	0.181074	0.330951	12	50	0.55	0.45	0.6	-0.00672249	0.00618411	0.277946	0.683824	-0.00712995	0.00626751	0.256275	0.633151
Genus	India	t71999	Bacteria	Actinobacteria	Actinomycetia	Micrococcales	Micrococcaceae	Kocuria	65	204	31.9	0.000351348	26	78	33.3	0.000237179	0.886886	0.952446	0.000108258	1.4	1.4	70	0.0530578	0.0979512	73	50	0.55	0.45	0.6	0.000140564	0.000146565	0.338356	0.683824	0.000140279	0.000149162	0.347813	0.712592
Genus	India	t197	Bacteria	Proteobacteria	Epsilonproteobacteria	Campylobacterales	Campylobacteraceae	Campylobacter	39	204	19.1	0.900683	14	78	17.9	0.00555897	0.866547	0.952446	-0.0915896	-1.2	1.2	71	0.0355451	0.07231	82	50	0.55	0.45	0.6	-0.00367226	0.00357551	0.305279	0.683824	-0.00257942	0.00357907	0.471708	0.82001
Genus	India	t28141	Bacteria	Proteobacteria	Gammaproteobacteria	Enterobacterales	Enterobacteriaceae	Cronobacter	81	204	39.7	0.0950737	30	78	38.5	0.0114962	0.892165	0.952446	0.0030491	-1.2	1.2	72	0.0770251	0.13978	58	50	0.55	0.45	0.6	0.000857197	0.0012406	0.490166	0.737793	0.00129049	0.00119952	0.282942	0.643095
Genus	India	t2774055	Bacteria	Proteobacteria	Gammaproteobacteria	Enterobacterales	Enterobacteriaceae	Kluyvera	52	204	25.5	0.0163036	19	78	24.4	0.000238462	0.879439	0.952446	-0.00183017	-1.1	1.1	73	0.0530471	0.100801	74	50	0.55	0.45	0.6	-0.00050817	0.000510957	0.320816	0.683824	-0.000371821	0.000503245	0.460629	0.82001
Genus	India	t84112	Bacteria	Actinobacteria	Coriobacteriia	Eggerthellales	Eggerthellaceae	Eggerthella	101	204	49.5	0.358438	38	78	48.7	0.0164282	1	1	-0.0540184	-0.8	0.8	74	0.080018	0.144545	56	50	0.55	0.45	0.6	-0.00384301	0.00295412	0.194362	0.624622	-0.00399608	0.00299103	0.182646	0.610642
Genus	India	t1492	Bacteria	Firmicutes	Clostridia	Eubacteriales	Clostridiaceae	Clostridium	158	204	77.5	2.74025	61	78	78.2	0.256403	1	1	-0.145007	0.7	0.7	75	0.174103	0.320127	17	50	0.55	0.45	0.6	-0.00389256	0.00785675	0.620678	0.789953	-0.00403556	0.00797084	0.613058	0.842138
Genus	India	t29466	Bacteria	Firmicutes	Negativicutes	Veillonellales	Veillonellaceae	Veillonella	195	204	95.6	2.77422	74	78	94.9	2.09033	0.758207	0.905143	0.580182	-0.7	0.7	76	0.227919	0.41285	2	50	0.55	0.45	0.6	0.0089883	0.0129181	0.487137	0.737793	0.0132087	0.0129422	0.308348	0.64753
Genus	India	t43675	Bacteria	Actinobacteria	Actinomycetia	Micrococcales	Micrococcaceae	Rothia	190	204	93.1	0.235199	73	78	93.6	0.120853	1	1	0.0208339	0.5	0.5	77	0.209491	0.374704	4	50	0.55	0.45	0.6	0.00250825	0.00303384	0.40908	0.727902	0.00185484	0.00306081	0.545016	0.82001
Genus	India	t1590	Bacteria	Firmicutes	Bacilli	Lactobacillales	Lactobacillaceae	Lactiplantibacillus	121	204	59.3	0.123359	46	78	59	0.0275385	1	1	-0.0077733	-0.3	0.3	78	0.116464	0.213649	42	50	0.55	0.45	0.6	-0.000640053	0.00204391	0.754399	0.883223	0.000226569	0.00205291	0.9122	0.98237
Genus	India	t562	Bacteria	Proteobacteria	Gammaproteobacteria	Enterobacterales	Enterobacteriaceae	Escherichia	201	204	98.5	17.4274	77	78	98.7	12.3429	NA	NA	-2.3446	0.2	0.2	79	0.237327	0.449459	1	50	0.55	0.45	0.6	-0.0523891	0.0349105	0.134568	0.607886	-0.0464663	0.0352878	0.189008	0.610642
Genus	India	t287	Bacteria	Proteobacteria	Gammaproteobacteria	Pseudomonadales	Pseudomonadaceae	Pseudomonas	107	204	52.5	0.01589	41	78	52.6	0.00163718	1	1	-0.00171478	0.1	0.1	80	0.102079	0.188321	45	50	0.55	0.45	0.6	-0.000402991	0.000627628	0.521343	0.737793	-0.000373639	0.000637967	0.558577	0.82001
Genus	India	t573	Bacteria	Proteobacteria	Gammaproteobacteria	Enterobacterales	Enterobacteriaceae	Klebsiella	199	204	97.5	13.984	76	78	97.4	4.51718	NA	NA	-1.30831	-0.1	0.1	81	0.188417	0.337271	11	50	0.55	0.45	0.6	-0.0171826	0.0280093	0.54007	0.737793	-0.0130895	0.0273578	0.632705	0.843607
Genus	India	t1290	Bacteria	Firmicutes	Bacilli	Bacillales	Staphylococcaceae	Staphylococcus	204	204	100	0.629026	78	78	100	0.496112	NA	NA	0.219113	0	0	82	0.221562	0.396761	3	50	0.55	0.45	0.6	0.00624247	0.00568689	0.273281	0.683824	0.00594511	0.00575607	0.302585	0.64753
Genus	India	t1316412	Bacteria	Firmicutes	Bacilli	Lactobacillales	Streptococcaceae	Streptococcus	204	204	100	6.09979	78	78	100	5.55118	NA	NA	0.780517	0	0	83	0.177785	0.316901	14	50	0.55	0.45	0.6	0.0112558	0.0162352	0.488698	0.737793	0.0172992	0.0163488	0.290924	0.643095
Genus	India	t216816	Bacteria	Actinobacteria	Actinomycetia	Bifidobacteriales	Bifidobacteriaceae	Bifidobacterium	204	204	100	30.1955	78	78	100	62.8118	NA	NA	3.86923	0	0	84	0.193182	0.344566	10	50	0.55	0.45	0.6	0.0473051	0.0481265	0.326489	0.683824	0.0281079	0.0466353	0.547194	0.82001
Genus	India (exposed)	t1550024	Bacteria	Firmicutes	Clostridia	Eubacteriales	Oscillospiraceae	Ruthenibacterium	38	104	36.5	0.0080854	8	45	17.8	0.157084	0.0327545	0.838361	0.155138	-18.7	18.7	1	0.076195	0.157815	52	45	0.5	0.388889	0.555556	0.00699656	0.00388665	0.0738875	0.63686	0.00742252	0.00397551	0.0639547	0.621111
Genus	India (exposed)	t1270	Bacteria	Actinobacteria	Actinomycetia	Micrococcales	Micrococcaceae	Micrococcus	25	104	24	0.000315422	19	45	42.2	0.000282222	0.0319119	0.838361	0.00016203	18.2	18.2	2	0.0852656	0.173022	47	45	0.5	0.388889	0.555556	0.000387872	0.000204223	0.0594894	0.63686	0.000359509	0.000211618	0.0915359	0.621111
Genus	India (exposed)	t582	Bacteria	Proteobacteria	Gammaproteobacteria	Enterobacterales	Morganellaceae	Morganella	40	104	38.5	0.0982075	10	45	22.2	0.0109933	0.0606911	0.838361	-0.00372301	-16.3	16.3	3	0.0572298	0.11389	64	45	0.5	0.388889	0.555556	-0.000817102	0.00202265	0.686817	0.812573	-0.000359645	0.00206671	0.8621	0.952847
Genus	India (exposed)	t187327	Bacteria	Firmicutes	Negativicutes	Acidaminococcales	Acidaminococcaceae	Acidaminococcus	51	104	49	0.251975	15	45	33.3	0.0699556	0.105546	0.838361	-0.00217906	-15.7	15.7	4	0.0775267	0.141441	51	45	0.5	0.388889	0.555556	-0.0021401	0.004368	0.6249	0.783457	-0.00317948	0.00445548	0.476639	0.724542
Genus	India (exposed)	t1382	Bacteria	Actinobacteria	Coriobacteriia	Coriobacteriales	Atopobiaceae	Lancefieldella	28	104	26.9	0.0151999	19	45	42.2	0.00714	0.0839288	0.838361	0.00251115	15.3	15.3	5	0.110568	0.214969	33	45	0.5	0.388889	0.555556	0.00165658	0.00117365	0.160218	0.63686	0.00154913	0.0011917	0.19573	0.657654
Genus	India (exposed)	t33038	Bacteria	Firmicutes	Clostridia	Eubacteriales	Lachnospiraceae	Mediterraneibacter	69	104	66.3	3.29944	23	45	51.1	0.420571	0.098836	0.838361	-0.33598	-15.2	15.2	6	0.119627	0.230844	27	45	0.5	0.388889	0.555556	-0.00986864	0.0139353	0.479957	0.706808	-0.00790063	0.0144334	0.584972	0.779963
Genus	India (exposed)	t39485	Bacteria	Firmicutes	Clostridia	Eubacteriales	Lachnospiraceae	Lachnospira	27	104	26	0.0205143	5	45	11.1	7.33333e-05	0.0509484	0.838361	-0.00217282	-14.9	14.9	7	0.0752511	0.159101	53	45	0.5	0.388889	0.555556	-0.000808964	0.000697542	0.248037	0.63686	-0.000890311	0.000721025	0.21895	0.684297
Genus	India (exposed)	t2774055	Bacteria	Proteobacteria	Gammaproteobacteria	Enterobacterales	Enterobacteriaceae	Kluyvera	35	104	33.7	0.0143754	9	45	20	0.000177778	0.11823	0.838361	-0.00158857	-13.7	13.7	8	0.0505383	0.0984981	69	45	0.5	0.388889	0.555556	-0.000643509	0.000618284	0.299678	0.63686	-0.000563781	0.000630902	0.373042	0.724542
Genus	India (exposed)	t2823317	Bacteria	Firmicutes	Negativicutes	Acidaminococcales	Acidaminococcaceae	Phascolarctobacterium	35	104	33.7	0.00212304	9	45	20	0.000451111	0.11823	0.838361	-0.000258504	-13.7	13.7	9	0.0518915	0.0998903	68	45	0.5	0.388889	0.555556	-0.000444728	0.000406323	0.275518	0.63686	-0.000619786	0.00040982	0.13267	0.621111
Genus	India (exposed)	t624	Bacteria	Proteobacteria	Gammaproteobacteria	Enterobacterales	Enterobacteriaceae	Shigella	88	104	84.6	0.254862	32	45	71.1	0.0599133	0.0715771	0.838361	-0.0671742	-13.5	13.5	10	0.23132	0.432439	3	45	0.5	0.388889	0.555556	-0.00886265	0.00428258	0.040253	0.63686	-0.00952045	0.00441199	0.0326206	0.621111
Genus	India (exposed)	t2003188	Bacteria	Actinobacteria	Coriobacteriia	Coriobacteriales	Atopobiaceae	Parolsenella	41	104	39.4	0.248195	23	45	51.1	0.0808867	0.209751	1	0.0427097	11.7	11.7	11	0.111297	0.204783	32	45	0.5	0.388889	0.555556	0.00307927	0.00388057	0.428759	0.691388	0.00167224	0.00395993	0.673453	0.819855
Genus	India (exposed)	t1297617	Bacteria	Firmicutes	Clostridia	Eubacteriales	Peptostreptococcaceae	Intestinimonas	37	104	35.6	0.012757	11	45	24.4	0.000931111	0.251769	1	-0.00198331	-11.2	11.2	12	0.0373273	0.0793194	81	45	0.5	0.388889	0.555556	-0.000912985	0.000801467	0.256497	0.63686	-0.00107555	0.000818971	0.1912	0.657654
Genus	India (exposed)	t143361	Bacteria	Firmicutes	Clostridia	Eubacteriales	Peptostreptococcaceae	Filifactor	27	104	26	0.0191738	7	45	15.6	0.000382222	0.204504	1	-0.00283124	-10.4	10.4	13	0.0449407	0.0941111	74	45	0.5	0.388889	0.555556	-0.00117182	0.000832596	0.161411	0.63686	-0.00140478	0.000856218	0.103077	0.621111
Genus	India (exposed)	t1492	Bacteria	Firmicutes	Clostridia	Eubacteriales	Clostridiaceae	Clostridium	80	104	76.9	3.80714	39	45	86.7	0.390822	0.191122	1	-0.327836	9.8	9.8	14	0.245563	0.443503	2	45	0.5	0.388889	0.555556	-0.00905056	0.0138354	0.514032	0.707847	-0.00995287	0.0142312	0.485466	0.724542
Genus	India (exposed)	t40545	Bacteria	Proteobacteria	Betaproteobacteria	Burkholderiales	Sutterellaceae	Sutterella	24	104	23.1	0.373447	6	45	13.3	0.00634222	0.191122	1	-0.0757962	-9.8	9.8	15	0.0605281	0.129882	61	45	0.5	0.388889	0.555556	-0.00633394	0.00420717	0.134338	0.63686	-0.00706515	0.00432078	0.104231	0.621111
Genus	India (exposed)	t550	Bacteria	Proteobacteria	Gammaproteobacteria	Enterobacterales	Enterobacteriaceae	Enterobacter	98	104	94.2	2.67166	38	45	84.4	0.874813	0.0631861	0.838361	0.111801	-9.8	9.8	16	0.160097	0.286999	17	45	0.5	0.388889	0.555556	-0.00542237	0.014777	0.714187	0.823195	-0.00145485	0.0133596	0.913436	0.963276
Genus	India (exposed)	t1260	Bacteria	Firmicutes	Tissierellia	Tissierellales	Peptoniphilaceae	Finegoldia	86	104	82.7	0.00720949	33	45	73.3	0.00176	0.265255	1	-0.00194673	-9.4	9.4	17	0.155609	0.290591	19	45	0.5	0.388889	0.555556	-0.00128304	0.000715362	0.074941	0.63686	-0.00124259	0.000731218	0.0914451	0.621111
Genus	India (exposed)	t821	Bacteria	Bacteroidetes	Bacteroidia	Bacteroidales	Prevotellaceae	Phocaeicola	58	104	55.8	3.84076	21	45	46.7	0.529942	0.372083	1	-0.492007	-9.1	9.1	18	0.0922533	0.168675	41	45	0.5	0.388889	0.555556	-0.00468161	0.016125	0.771971	0.864607	-0.0114238	0.0163656	0.486296	0.724542
Genus	India (exposed)	t47715	Bacteria	Firmicutes	Bacilli	Lactobacillales	Lactobacillaceae	Lacticaseibacillus	60	104	57.7	0.425558	22	45	48.9	0.00951111	0.371468	1	-0.0543456	-8.8	8.8	19	0.0905091	0.163508	43	45	0.5	0.388889	0.555556	-0.00278592	0.00371033	0.453939	0.704217	-0.00417425	0.00381315	0.275502	0.724542
Genus	India (exposed)	t34062	Bacteria	Proteobacteria	Gammaproteobacteria	Pseudomonadales	Moraxellaceae	Moraxella	42	104	40.4	0.00875695	22	45	48.9	0.00106	0.370549	1	-0.000265	8.5	8.5	20	0.0917187	0.175212	42	45	0.5	0.388889	0.555556	0.000214601	0.000587428	0.715395	0.823195	0.000411691	0.000582014	0.480504	0.724542
Genus	India (exposed)	t74426	Bacteria	Actinobacteria	Coriobacteriia	Coriobacteriales	Coriobacteriaceae	Collinsella	77	104	74	1.31473	37	45	82.2	0.198298	0.302787	1	-0.157932	8.2	8.2	21	0.142999	0.257365	23	45	0.5	0.388889	0.555556	-0.00555233	0.00928731	0.550866	0.723012	-0.00912435	0.00938802	0.332746	0.724542
Genus	India (exposed)	t2479767	Bacteria	Firmicutes	Clostridia	Eubacteriales	Lachnospiraceae	Blautia	89	104	85.6	0.0622321	35	45	77.8	0.00605333	0.243467	1	-0.0132351	-7.8	7.8	22	0.130421	0.237757	24	45	0.5	0.388889	0.555556	-0.00282228	0.00189461	0.138462	0.63686	-0.0028638	0.00195834	0.145851	0.621111
Genus	India (exposed)	t239935	Bacteria	Verrucomicrobia	Verrucomicrobiae	Verrucomicrobiales	Akkermansiaceae	Akkermansia	31	104	29.8	0.131313	10	45	22.2	0.91272	0.425654	1	0.896957	-7.6	7.6	23	0.0471608	0.0882684	71	45	0.5	0.388889	0.555556	0.0202625	0.00986366	0.041722	0.63686	0.0223584	0.0100015	0.0269448	0.621111
Genus	India (exposed)	t2714355	Bacteria	Firmicutes	Clostridia	Eubacteriales	Oscillospiraceae	Oscillibacter	31	104	29.8	0.0390977	10	45	22.2	0.000628889	0.425654	1	-0.00724515	-7.6	7.6	24	0.0570355	0.11603	65	45	0.5	0.388889	0.555556	-0.00172428	0.00129388	0.184709	0.63686	-0.00199512	0.00133453	0.137134	0.621111
Genus	India (exposed)	t28901	Bacteria	Proteobacteria	Gammaproteobacteria	Enterobacterales	Enterobacteriaceae	Salmonella	98	104	94.2	0.070712	39	45	86.7	0.0529311	0.185773	1	0.0112292	-7.5	7.5	25	0.227918	0.411639	5	45	0.5	0.388889	0.555556	-0.00284644	0.00272545	0.298019	0.63686	-0.00373423	0.00257321	0.148931	0.621111
Genus	India (exposed)	t545	Bacteria	Proteobacteria	Gammaproteobacteria	Enterobacterales	Enterobacteriaceae	Citrobacter	91	104	87.5	0.820954	36	45	80	0.02952	0.313764	1	-0.106513	-7.5	7.5	26	0.17048	0.308914	13	45	0.5	0.388889	0.555556	-0.00533901	0.00525002	0.310848	0.63686	-0.00483705	0.00538281	0.370381	0.724542
Genus	India (exposed)	t2582419	Bacteria	Firmicutes	Negativicutes	Veillonellales	Veillonellaceae	Dialister	42	104	40.4	0.0184806	15	45	33.3	0.00236444	0.46613	1	-0.00327209	-7.1	7.1	27	0.0690402	0.133356	58	45	0.5	0.388889	0.555556	-0.00150261	0.00109295	0.171279	0.63686	-0.00165046	0.00111909	0.142476	0.621111
Genus	India (exposed)	t166486	Bacteria	Firmicutes	Clostridia	Eubacteriales	Lachnospiraceae	Roseburia	58	104	55.8	0.0376813	22	45	48.9	0.00264667	0.477419	1	-0.00849372	-6.9	6.9	28	0.157952	0.308259	18	45	0.5	0.388889	0.555556	-0.00300014	0.00142203	0.0365733	0.63686	-0.0028769	0.00145892	0.0505604	0.621111
Genus	India (exposed)	t729	Bacteria	Proteobacteria	Gammaproteobacteria	Pasteurellales	Pasteurellaceae	Haemophilus	81	104	77.9	0.0277009	32	45	71.1	0.0445956	0.407919	1	0.0338744	-6.8	6.8	29	0.153465	0.296872	21	45	0.5	0.388889	0.555556	0.00155782	0.00232949	0.50471	0.706808	0.00110694	0.00239898	0.645202	0.797014
Genus	India (exposed)	t1496	Bacteria	Firmicutes	Clostridia	Eubacteriales	Peptostreptococcaceae	Clostridioides	72	104	69.2	0.206706	34	45	75.6	0.0638244	0.555231	1	0.0132966	6.4	6.4	30	0.120599	0.217418	26	45	0.5	0.388889	0.555556	0.0015227	0.0037201	0.682903	0.812573	0.00176511	0.00374295	0.637948	0.797014
Genus	India (exposed)	t2093857	Bacteria	Firmicutes	Clostridia	Eubacteriales	Oscillospiraceae	Dysosmobacter	18	104	17.3	0.0246874	5	45	11.1	0.000204444	0.460375	1	-0.00322248	-6.2	6.2	31	0.032376	0.0687914	82	45	0.5	0.388889	0.555556	-0.00116178	0.00085647	0.177027	0.63686	-0.00124041	0.00088384	0.162672	0.621111
Genus	India (exposed)	t1335613	Bacteria	Actinobacteria	Coriobacteriia	Eggerthellales	Eggerthellaceae	Gordonibacter	41	104	39.4	0.0414188	15	45	33.3	0.0131956	0.581256	1	0.00324459	-6.1	6.1	32	0.0591341	0.111619	63	45	0.5	0.388889	0.555556	0.000142158	0.00173489	0.934805	0.968232	-0.000495384	0.00176261	0.77908	0.908927
Genus	India (exposed)	t71999	Bacteria	Actinobacteria	Actinomycetia	Micrococcales	Micrococcaceae	Kocuria	33	104	31.7	0.000427324	17	45	37.8	0.000322222	0.571158	1	0.000182799	6.1	6.1	33	0.0537137	0.100746	66	45	0.5	0.388889	0.555556	0.000269491	0.000219081	0.220627	0.63686	0.000304848	0.000224985	0.177577	0.648543
Genus	India (exposed)	t1613	Bacteria	Firmicutes	Bacilli	Lactobacillales	Lactobacillaceae	Limosilactobacillus	78	104	75	1.82845	31	45	68.9	0.17292	0.546131	1	-0.395701	-6.1	6.1	34	0.150994	0.275984	22	45	0.5	0.388889	0.555556	-0.0147807	0.0105204	0.162146	0.63686	-0.0105676	0.0104798	0.314989	0.724542
Genus	India (exposed)	t1736	Bacteria	Firmicutes	Clostridia	Eubacteriales	Eubacteriaceae	Eubacterium	57	104	54.8	0.00673668	22	45	48.9	0.0232556	0.592445	1	0.0210661	-5.9	5.9	35	0.0902591	0.166776	45	45	0.5	0.388889	0.555556	0.00229879	0.00155053	0.140326	0.63686	0.00253744	0.00154858	0.103518	0.621111
Genus	India (exposed)	t69966	Bacteria	Firmicutes	Bacilli	Bacillales	Staphylococcaceae	Macrococcus	20	104	19.2	0.0211444	6	45	13.3	0.00463111	0.48398	1	0.00162823	-5.9	5.9	36	0.0319391	0.0700356	83	45	0.5	0.388889	0.555556	-7.46876e-05	0.00103909	0.942797	0.968232	0.000672651	0.000999446	0.502026	0.724542
Genus	India (exposed)	t1596	Bacteria	Firmicutes	Bacilli	Lactobacillales	Lactobacillaceae	Lactobacillus	80	104	76.9	4.83656	32	45	71.1	1.52535	0.536089	1	0.0630341	-5.8	5.8	37	0.118843	0.211996	28	45	0.5	0.388889	0.555556	0.00145073	0.0198784	0.941921	0.968232	0.0101602	0.02005	0.61312	0.783905
Genus	India (exposed)	t165179	Bacteria	Bacteroidetes	Bacteroidia	Bacteroidales	Prevotellaceae	Prevotella	73	104	70.2	1.97304	34	45	75.6	0.0291733	0.556932	1	-0.310159	5.4	5.4	38	0.122087	0.222937	25	45	0.5	0.388889	0.555556	-0.00834179	0.00880399	0.344938	0.689877	-0.0102743	0.00899394	0.255228	0.724542
Genus	India (exposed)	t1358	Bacteria	Firmicutes	Bacilli	Lactobacillales	Streptococcaceae	Lactococcus	47	104	45.2	0.0361274	18	45	40	0.000582222	0.593343	1	-0.00548316	-5.2	5.2	39	0.100857	0.206397	36	45	0.5	0.388889	0.555556	-0.00159864	0.0011085	0.151382	0.63686	-0.000748431	0.00105811	0.480521	0.724542
Genus	India (exposed)	t410072	Bacteria	Firmicutes	Clostridia	Eubacteriales	Lachnospiraceae	Coprococcus	54	104	51.9	0.0521466	21	45	46.7	0.00562889	0.595538	1	-0.00556246	-5.2	5.2	40	0.086561	0.168498	46	45	0.5	0.388889	0.555556	-0.00132249	0.00157425	0.402229	0.691388	-0.00140855	0.00161286	0.383961	0.724542
Genus	India (exposed)	t43675	Bacteria	Actinobacteria	Actinomycetia	Micrococcales	Micrococcaceae	Rothia	94	104	90.4	0.197242	43	45	95.6	0.1457	0.348671	1	0.046074	5.2	5.2	41	0.181912	0.324981	11	45	0.5	0.388889	0.555556	0.00511349	0.00419647	0.224977	0.63686	0.00507163	0.00434545	0.245121	0.724542
Genus	India (exposed)	t817	Bacteria	Bacteroidetes	Bacteroidia	Bacteroidales	Bacteroidaceae	Bacteroides	70	104	67.3	9.12441	28	45	62.2	4.68786	0.576186	1	2.46299	-5.1	5.1	42	0.112002	0.199152	30	45	0.5	0.388889	0.555556	0.0290921	0.0326208	0.373943	0.691388	0.0223988	0.0330754	0.499378	0.724542
Genus	India (exposed)	t1583	Bacteria	Firmicutes	Bacilli	Lactobacillales	Lactobacillaceae	Weissella	25	104	24	0.00637338	13	45	28.9	0.000115556	0.544553	1	-0.0013056	4.9	4.9	43	0.0457224	0.0845167	73	45	0.5	0.388889	0.555556	-0.000697077	0.000543692	0.20182	0.63686	-0.000508154	0.000555153	0.361565	0.724542
Genus	India (exposed)	t328813	Bacteria	Bacteroidetes	Bacteroidia	Bacteroidales	Rikenellaceae	Alistipes	25	104	24	0.0825816	13	45	28.9	0.34998	0.544553	1	0.337055	4.9	4.9	44	0.042176	0.0792596	79	45	0.5	0.388889	0.555556	0.00709712	0.00614104	0.249684	0.63686	0.00456262	0.00625533	0.466961	0.724542
Genus	India (exposed)	t1547	Bacteria	Firmicutes	Erysipelotrichia	Erysipelotrichales	Erysipelotrichaceae	Erysipelatoclostridium	58	104	55.8	0.419468	23	45	51.1	0.08364	0.720423	1	0.0180621	-4.7	4.7	45	0.0988907	0.189137	37	45	0.5	0.388889	0.555556	0.00111768	0.00457113	0.807178	0.892145	0.00409916	0.00459295	0.37364	0.724542
Genus	India (exposed)	t287	Bacteria	Proteobacteria	Gammaproteobacteria	Pseudomonadales	Pseudomonadaceae	Pseudomonas	58	104	55.8	0.0219761	27	45	60	0.00206889	0.719429	1	-0.00360515	4.2	4.2	46	0.0940003	0.169083	40	45	0.5	0.388889	0.555556	-0.000790629	0.00106988	0.461094	0.704217	-0.000615776	0.00110332	0.577647	0.779963
Genus	India (exposed)	t39488	Bacteria	Firmicutes	Clostridia	Eubacteriales	Lachnospiraceae	Anaerobutyricum	39	104	37.5	0.0318141	15	45	33.3	0.00108444	0.71187	1	-0.00629152	-4.2	4.2	47	0.043037	0.078438	77	45	0.5	0.388889	0.555556	-0.0016967	0.00123788	0.172573	0.63686	-0.00182513	0.00128346	0.157209	0.621111
Genus	India (exposed)	t29466	Bacteria	Firmicutes	Negativicutes	Veillonellales	Veillonellaceae	Veillonella	98	104	94.2	2.90182	44	45	97.8	1.6439	0.675293	1	-0.00261094	3.6	3.6	48	0.199419	0.380043	7	45	0.5	0.388889	0.555556	-0.00522062	0.016849	0.757115	0.859428	-0.00374528	0.017124	0.827186	0.949452
Genus	India (exposed)	t28118	Bacteria	Bacteroidetes	Bacteroidia	Bacteroidales	Odoribacteraceae	Odoribacter	29	104	27.9	0.0111906	11	45	24.4	0.11592	0.840637	1	0.112905	-3.5	3.5	49	0.044883	0.0832343	75	45	0.5	0.388889	0.555556	0.00378351	0.00342964	0.271752	0.63686	0.00221099	0.00347938	0.526155	0.724542
Genus	India (exposed)	t83655	Bacteria	Proteobacteria	Gammaproteobacteria	Enterobacterales	Enterobacteriaceae	Leclercia	43	104	41.3	0.00189251	17	45	37.8	0.00164889	0.719312	1	0.000917158	-3.5	3.5	50	0.0603148	0.111361	62	45	0.5	0.388889	0.555556	9.78073e-05	0.000506527	0.847152	0.912317	0.000237697	0.000472803	0.615925	0.783905
Genus	India (exposed)	t1624	Bacteria	Firmicutes	Bacilli	Lactobacillales	Lactobacillaceae	Ligilactobacillus	82	104	78.8	0.772238	37	45	82.2	0.246704	0.824235	1	0.0637073	3.4	3.4	51	0.154593	0.285193	20	45	0.5	0.388889	0.555556	0.000513619	0.00745669	0.945179	0.968232	0.00146379	0.00760912	0.847725	0.949452
Genus	India (exposed)	t584	Bacteria	Proteobacteria	Gammaproteobacteria	Enterobacterales	Morganellaceae	Proteus	22	104	21.2	0.534515	11	45	24.4	0.00101111	0.67143	1	-0.0778725	3.2	3.2	52	0.0472763	0.091658	70	45	0.5	0.388889	0.555556	-0.00429186	0.00417216	0.305315	0.63686	-0.00462987	0.00433228	0.287023	0.724542
Genus	India (exposed)	t1667168	Bacteria	Actinobacteria	Actinomycetia	Micrococcales	Dermabacteraceae	Dermabacter	20	104	19.2	0.0360769	10	45	22.2	0.000691111	0.662938	1	-0.00457812	3	3	53	0.0395568	0.0753498	80	45	0.5	0.388889	0.555556	-0.00067334	0.00109406	0.53921	0.719679	-0.00021457	0.0011086	0.846804	0.949452
Genus	India (exposed)	t1660	Bacteria	Actinobacteria	Actinomycetia	Actinomycetales	Actinomycetaceae	Schaalia	77	104	74	0.0206661	32	45	71.1	0.0191978	0.693235	1	0.0135439	-2.9	2.9	54	0.202007	0.367178	6	45	0.5	0.388889	0.555556	0.00356461	0.00152382	0.0206677	0.63686	0.00326949	0.0015791	0.0402192	0.621111
Genus	India (exposed)	t2093856	Bacteria	Bacteroidetes	Bacteroidia	Bacteroidales	Odoribacteraceae	Butyricimonas	26	104	25	0.0159015	10	45	22.2	0.000742222	0.835837	1	-0.00344912	-2.8	2.8	55	0.0520071	0.0986651	67	45	0.5	0.388889	0.555556	-0.00138623	0.000946018	0.144966	0.63686	-0.00186058	0.000953748	0.0530491	0.621111
Genus	India (exposed)	t33010	Bacteria	Actinobacteria	Actinomycetia	Propionibacteriales	Propionibacteriaceae	Cutibacterium	41	104	39.4	1.10978	19	45	42.2	0.000775556	0.855863	1	-0.153207	2.8	2.8	56	0.0711566	0.129171	56	45	0.5	0.388889	0.555556	-0.00758213	0.00582202	0.194844	0.63686	-0.00925784	0.00601428	0.125954	0.621111
Genus	India (exposed)	t197	Bacteria	Proteobacteria	Epsilonproteobacteria	Campylobacterales	Campylobacteraceae	Campylobacter	19	104	18.3	1.19644	7	45	15.6	0.00313556	0.815936	1	-0.122313	-2.7	2.7	57	0.0247252	0.0457146	84	45	0.5	0.388889	0.555556	-0.00425115	0.00538637	0.431242	0.691388	-0.000553572	0.0053286	0.917406	0.963276
Genus	India (exposed)	t604330	Bacteria	Actinobacteria	Coriobacteriia	Coriobacteriales	Atopobiaceae	Parafannyhessea	55	104	52.9	0.00352463	25	45	55.6	0.00515111	0.858416	1	0.00412226	2.7	2.7	58	0.0904253	0.169267	44	45	0.5	0.388889	0.555556	0.00118856	0.000761136	0.120542	0.63686	0.000866327	0.000777128	0.266828	0.724542
Genus	India (exposed)	t907	Bacteria	Firmicutes	Negativicutes	Veillonellales	Veillonellaceae	Megasphaera	56	104	53.8	0.689787	23	45	51.1	0.00730444	0.858416	1	-0.0975513	-2.7	2.7	59	0.115288	0.209076	29	45	0.5	0.388889	0.555556	-0.00578717	0.00476382	0.226383	0.63686	-0.00311995	0.00481235	0.517824	0.724542
Genus	India (exposed)	t1834196	Bacteria	Firmicutes	Clostridia	Eubacteriales	Lachnospiraceae	Lachnoclostridium	35	104	33.7	0.66446	14	45	31.1	0.00172667	0.850313	1	-0.0660753	-2.6	2.6	60	0.043531	0.0812379	76	45	0.5	0.388889	0.555556	-0.00304981	0.0039065	0.436233	0.691388	-0.00335072	0.00400764	0.404513	0.724542
Genus	India (exposed)	t649756	Bacteria	Firmicutes	Clostridia	Eubacteriales	Lachnospiraceae	Anaerostipes	72	104	69.2	0.598247	30	45	66.7	0.00352667	0.848079	1	-0.0590378	-2.5	2.5	61	0.111712	0.204018	31	45	0.5	0.388889	0.555556	-0.00255838	0.00369259	0.489502	0.706808	-0.000392617	0.00376392	0.91707	0.963276
Genus	India (exposed)	t292800	Bacteria	Firmicutes	Clostridia	Eubacteriales	Oscillospiraceae	Flavonifractor	53	104	51	1.21461	24	45	53.3	0.00959556	0.859051	1	-0.230203	2.3	2.3	62	0.107405	0.198442	34	45	0.5	0.388889	0.555556	-0.00976578	0.00723867	0.179375	0.63686	-0.0121599	0.00744476	0.104611	0.621111
Genus	India (exposed)	t823	Bacteria	Bacteroidetes	Bacteroidia	Bacteroidales	Tannerellaceae	Parabacteroides	44	104	42.3	8.0155	18	45	40	2.00104	0.857388	1	0.496356	-2.3	2.3	63	0.0640026	0.11587	60	45	0.5	0.388889	0.555556	0.000904798	0.0257423	0.972009	0.978914	0.00145262	0.0263418	0.9561	0.98694
Genus	India (exposed)	t1379	Bacteria	Firmicutes	Bacilli	Bacillales	Paenibacillaceae	Gemella	95	104	91.3	0.0123939	42	45	93.3	0.0123422	1	1	0.00626049	2	2	64	0.182236	0.334825	10	45	0.5	0.388889	0.555556	0.00172478	0.00112728	0.128157	0.63686	0.00172142	0.0011664	0.1422	0.621111
Genus	India (exposed)	t2109685	Bacteria	Actinobacteria	Coriobacteriia	Coriobacteriales	Atopobiaceae	Olsenella	32	104	30.8	0.0308613	13	45	28.9	0.08434	0.848768	1	0.0771708	-1.9	1.9	65	0.0459988	0.0880559	72	45	0.5	0.388889	0.555556	0.00349613	0.00305073	0.253658	0.63686	0.00236045	0.0031007	0.447762	0.724542
Genus	India (exposed)	t2823316	Bacteria	Firmicutes	Clostridia	Eubacteriales	Lachnospiraceae	Faecalicatena	35	104	33.7	0.00587577	16	45	35.6	0.000744444	0.852203	1	-0.00121709	1.9	1.9	66	0.0751814	0.146072	54	45	0.5	0.388889	0.555556	-0.000521291	0.000640753	0.417213	0.691388	-0.000534428	0.00066108	0.420203	0.724542
Genus	India (exposed)	t54005	Bacteria	Firmicutes	Tissierellia	Tissierellales	Peptoniphilaceae	Peptoniphilus	72	104	69.2	0.0154337	32	45	71.1	0.00280889	0.848768	1	-0.00148919	1.9	1.9	67	0.0958948	0.173497	39	45	0.5	0.388889	0.555556	-0.000573569	0.000933217	0.53976	0.719679	-0.000386341	0.000953369	0.685912	0.823095
Genus	India (exposed)	t1351	Bacteria	Firmicutes	Bacilli	Lactobacillales	Enterococcaceae	Enterococcus	100	104	96.2	9.13848	44	45	97.8	0.914176	NA	NA	-0.856087	1.6	1.6	68	0.16716	0.295584	14	45	0.5	0.388889	0.555556	-0.0110525	0.0224421	0.623107	0.783457	0.00284944	0.0221141	0.897657	0.963276
Genus	India (exposed)	t853	Bacteria	Firmicutes	Clostridia	Eubacteriales	Oscillospiraceae	Faecalibacterium	91	104	87.5	2.55382	40	45	88.9	0.00343556	1	1	-0.257985	1.4	1.4	69	0.166872	0.307559	15	45	0.5	0.388889	0.555556	-0.00644362	0.00788116	0.414911	0.691388	-0.00684756	0.00817202	0.40348	0.724542
Genus	India (exposed)	t84030	Bacteria	Firmicutes	Clostridia	Eubacteriales	Lachnospiraceae	Lacrimispora	29	104	27.9	0.00710108	12	45	26.7	0.000382222	1	1	-0.00105239	-1.2	1.2	70	0.0425915	0.0823938	78	45	0.5	0.388889	0.555556	-0.000454335	0.000561431	0.419682	0.691388	-0.000541934	0.000576177	0.348523	0.724542
Genus	India (exposed)	t208479	Bacteria	Firmicutes	Clostridia	Eubacteriales	Lachnospiraceae	Enterocloster	52	104	50	3.26575	23	45	51.1	0.00626222	1	1	-0.372696	1.1	1.1	71	0.0784966	0.140067	49	45	0.5	0.388889	0.555556	-0.00861588	0.00960042	0.370948	0.691388	-0.0105844	0.00993726	0.288626	0.724542
Genus	India (exposed)	t562	Bacteria	Proteobacteria	Gammaproteobacteria	Enterobacterales	Enterobacteriaceae	Escherichia	103	104	99	15.5159	45	45	100	10.3413	NA	NA	-4.17201	1	1	72	0.303946	0.560254	1	45	0.5	0.388889	0.555556	-0.0816178	0.0427361	0.0581054	0.63686	-0.0815712	0.0439981	0.0658178	0.621111
Genus	India (exposed)	t28141	Bacteria	Proteobacteria	Gammaproteobacteria	Enterobacterales	Enterobacteriaceae	Cronobacter	38	104	36.5	0.133027	16	45	35.6	0.01778	1	1	0.00255308	-0.9	0.9	73	0.0698981	0.126424	57	45	0.5	0.388889	0.555556	0.00104073	0.00220009	0.636887	0.786742	0.00146209	0.00215135	0.497853	0.724542
Genus	India (exposed)	t161879	Bacteria	Actinobacteria	Actinomycetia	Corynebacteriales	Corynebacteriaceae	Corynebacterium	77	104	74	0.00329389	33	45	73.3	0.00286444	1	1	0.000950983	-0.7	0.7	74	0.164687	0.299842	16	45	0.5	0.388889	0.555556	0.000479346	0.000608509	0.432118	0.691388	0.000322304	0.000624404	0.606533	0.783905
Genus	India (exposed)	t40324	Bacteria	Proteobacteria	Gammaproteobacteria	Xanthomonadales	Xanthomonadaceae	Stenotrophomonas	40	104	38.5	0.074884	17	45	37.8	0.000291111	1	1	-0.00740024	-0.7	0.7	75	0.0684877	0.123756	59	45	0.5	0.388889	0.555556	-0.000868708	0.00129949	0.504863	0.706808	-4.71022e-05	0.00131731	0.971527	0.98694
Genus	India (exposed)	t111015	Bacteria	Actinobacteria	Actinomycetia	Actinomycetales	Actinomycetaceae	Actinomyces	49	104	47.1	0.0490399	21	45	46.7	0.0350889	1	1	0.0270552	-0.4	0.4	76	0.10213	0.214417	35	45	0.5	0.388889	0.555556	0.00245272	0.00217044	0.260293	0.63686	0.0020923	0.00224749	0.35346	0.724542
Genus	India (exposed)	t202956	Bacteria	Proteobacteria	Gammaproteobacteria	Pseudomonadales	Moraxellaceae	Acinetobacter	62	104	59.6	0.0538254	27	45	60	0.0165778	1	1	0.000162393	0.4	0.4	77	0.0981306	0.177205	38	45	0.5	0.388889	0.555556	-5.4076e-05	0.00204251	0.978914	0.978914	5.07321e-05	0.00200329	0.979832	0.98694
Genus	India (exposed)	t84112	Bacteria	Actinobacteria	Coriobacteriia	Eggerthellales	Eggerthellaceae	Eggerthella	49	104	47.1	0.43525	21	45	46.7	0.0197022	1	1	-0.057717	-0.4	0.4	78	0.0777763	0.14223	50	45	0.5	0.388889	0.555556	-0.00211072	0.00419543	0.615647	0.783457	-0.00154375	0.00420577	0.714124	0.844879
Genus	India (exposed)	t573	Bacteria	Proteobacteria	Gammaproteobacteria	Enterobacterales	Enterobacteriaceae	Klebsiella	102	104	98.1	14.9869	44	45	97.8	4.37697	NA	NA	-2.55678	-0.3	0.3	79	0.184571	0.32949	9	45	0.5	0.388889	0.555556	-0.035608	0.0382677	0.35364	0.690832	-0.0320653	0.0379187	0.399179	0.724542
Genus	India (exposed)	t437897	Bacteria	Firmicutes	Negativicutes	Selenomonadales	Selenomonadaceae	Megamonas	51	104	49	0.359605	22	45	48.9	0.344913	1	1	0.285102	-0.1	0.1	80	0.0738663	0.134742	55	45	0.5	0.388889	0.555556	0.0048365	0.00686146	0.482001	0.706808	0.00456423	0.00711155	0.522035	0.724542
Genus	India (exposed)	t1590	Bacteria	Firmicutes	Bacilli	Lactobacillales	Lactobacillaceae	Lactiplantibacillus	60	104	57.7	0.167817	26	45	57.8	0.0333844	1	1	-0.0164886	0.1	0.1	81	0.084356	0.152508	48	45	0.5	0.388889	0.555556	-0.00135286	0.00328702	0.681251	0.812573	-5.48677e-05	0.00334593	0.98694	0.98694
Genus	India (exposed)	t1290	Bacteria	Firmicutes	Bacilli	Bacillales	Staphylococcaceae	Staphylococcus	104	104	100	0.453192	45	45	100	0.611824	NA	NA	0.381983	0	0	82	0.174748	0.315432	12	45	0.5	0.388889	0.555556	0.0102998	0.00790926	0.19487	0.63686	0.0100681	0.00817159	0.219953	0.684297
Genus	India (exposed)	t1316412	Bacteria	Firmicutes	Bacilli	Lactobacillales	Streptococcaceae	Streptococcus	104	104	100	6.43189	45	45	100	4.84197	NA	NA	0.162798	0	0	83	0.228111	0.422124	4	45	0.5	0.388889	0.555556	0.00420122	0.0204332	0.837382	0.912317	0.0161916	0.0205662	0.432424	0.724542
Genus	India (exposed)	t216816	Bacteria	Actinobacteria	Actinomycetia	Bifidobacteriales	Bifidobacteriaceae	Bifidobacterium	104	104	100	31.0743	45	45	100	63.2883	NA	NA	5.661	0	0	84	0.191503	0.342785	8	45	0.5	0.388889	0.555556	0.0678669	0.0649841	0.298033	0.63686	0.04179	0.0618309	0.500218	0.724542
Genus	India (unexposed)	t2003188	Bacteria	Actinobacteria	Coriobacteriia	Coriobacteriales	Atopobiaceae	Parolsenella	55	99	55.6	0.11504	9	33	27.3	0.00160606	0.00525006	0.105001	-0.0366646	-28.3	28.3	1	0.184865	0.335357	1	33	0.571429	0.5	0.692308	-0.00778701	0.00303245	0.0113626	0.621286	-0.00585056	0.00293088	0.0480875	0.592489
Genus	India (unexposed)	t2109685	Bacteria	Actinobacteria	Coriobacteriia	Coriobacteriales	Atopobiaceae	Olsenella	46	99	46.5	0.0619286	6	33	18.2	0.000636364	0.00402863	0.105001	-0.0131525	-28.3	28.3	2	0.0934685	0.174377	28	33	0.571429	0.5	0.692308	-0.00388977	0.00188804	0.041373	0.621286	-0.00304146	0.00189982	0.111919	0.592489
Genus	India (unexposed)	t292800	Bacteria	Firmicutes	Clostridia	Eubacteriales	Oscillospiraceae	Flavonifractor	58	99	58.6	0.474204	10	33	30.3	0.000951515	0.00834155	0.111221	-0.0810182	-28.3	28.3	3	0.114527	0.263409	15	33	0.571429	0.5	0.692308	-0.00728139	0.0048254	0.133733	0.621286	-0.0106757	0.00490438	0.0313775	0.592489
Genus	India (unexposed)	t1550024	Bacteria	Firmicutes	Clostridia	Eubacteriales	Oscillospiraceae	Ruthenibacterium	38	99	38.4	1.39627	4	33	12.1	0.000106061	0.0048743	0.105001	-0.17144	-26.3	26.3	4	0.0742427	0.173609	44	33	0.571429	0.5	0.692308	-0.00730562	0.00729151	0.318236	0.765797	-0.0105247	0.00735928	0.155176	0.628094
Genus	India (unexposed)	t84030	Bacteria	Firmicutes	Clostridia	Eubacteriales	Lachnospiraceae	Lacrimispora	46	99	46.5	0.0212431	7	33	21.2	0.000715152	0.0133975	0.153114	-0.00428889	-25.3	25.3	5	0.0645909	0.130604	53	33	0.571429	0.5	0.692308	-0.00186323	0.00116505	0.112188	0.621286	-0.0019002	0.00120884	0.118498	0.592489
Genus	India (unexposed)	t28118	Bacteria	Bacteroidetes	Bacteroidia	Bacteroidales	Odoribacteraceae	Odoribacter	31	99	31.3	0.0200315	2	33	6.1	0.000221212	0.002579	0.105001	-0.00442323	-25.2	25.2	6	0.0565477	0.124138	55	33	0.571429	0.5	0.692308	-0.0023754	0.00110965	0.0341673	0.621286	-0.00266761	0.00114433	0.0213462	0.592489
Genus	India (unexposed)	t1382	Bacteria	Actinobacteria	Coriobacteriia	Coriobacteriales	Atopobiaceae	Lancefieldella	41	99	41.4	0.0322756	6	33	18.2	0.00296364	0.020333	0.170736	-0.00585758	-23.2	23.2	7	0.0668816	0.147027	50	33	0.571429	0.5	0.692308	-0.00223617	0.00155761	0.153506	0.621286	-0.00167409	0.001563	0.286197	0.666709
Genus	India (unexposed)	t1834196	Bacteria	Firmicutes	Clostridia	Eubacteriales	Lachnospiraceae	Lachnoclostridium	41	99	41.4	0.2645	6	33	18.2	0.00165758	0.020333	0.170736	-0.0309	-23.2	23.2	8	0.0290606	0.062021	73	33	0.571429	0.5	0.692308	-0.00325927	0.00309162	0.293735	0.734337	-0.00497186	0.00314854	0.116841	0.592489
Genus	India (unexposed)	t2823317	Bacteria	Firmicutes	Negativicutes	Acidaminococcales	Acidaminococcaceae	Phascolarctobacterium	44	99	44.4	0.00297925	7	33	21.2	0.00104848	0.0227047	0.170736	-0.000118182	-23.2	23.2	9	0.04597	0.0976089	64	33	0.571429	0.5	0.692308	-0.000444553	0.00058963	0.452241	0.838513	-0.000784049	0.000605901	0.198044	0.65316
Genus	India (unexposed)	t410072	Bacteria	Firmicutes	Clostridia	Eubacteriales	Lachnospiraceae	Coprococcus	62	99	62.6	0.0982814	13	33	39.4	0.0131303	0.0256104	0.170736	-0.0114071	-23.2	23.2	10	0.100337	0.200983	21	33	0.571429	0.5	0.692308	-0.00299535	0.00265327	0.261006	0.725235	-0.00340554	0.00276593	0.220542	0.65316
Genus	India (unexposed)	t1297617	Bacteria	Firmicutes	Clostridia	Eubacteriales	Peptostreptococcaceae	Intestinimonas	43	99	43.4	0.0199565	7	33	21.2	0.000227273	0.0241242	0.170736	-0.00337475	-22.2	22.2	11	0.0584816	0.12048	54	33	0.571429	0.5	0.692308	-0.00163878	0.000981488	0.0973868	0.621286	-0.00189511	0.00102414	0.0666106	0.592489
Genus	India (unexposed)	t2093856	Bacteria	Bacteroidetes	Bacteroidia	Bacteroidales	Odoribacteraceae	Butyricimonas	28	99	28.3	0.0344298	2	33	6.1	6.06061e-05	0.00778444	0.111221	-0.00574848	-22.2	22.2	12	0.0415763	0.0863157	67	33	0.571429	0.5	0.692308	-0.00236052	0.00126258	0.0637888	0.621286	-0.0025433	0.00131742	0.055808	0.592489
Genus	India (unexposed)	t907	Bacteria	Firmicutes	Negativicutes	Veillonellales	Veillonellaceae	Megasphaera	61	99	61.6	0.514486	13	33	39.4	0.114139	0.0418701	0.205856	-0.0082697	-22.2	22.2	13	0.0886807	0.169624	33	33	0.571429	0.5	0.692308	-0.00433623	0.00655362	0.509364	0.839448	-0.00490607	0.00678817	0.471191	0.715201
Genus	India (unexposed)	t40324	Bacteria	Proteobacteria	Gammaproteobacteria	Xanthomonadales	Xanthomonadaceae	Stenotrophomonas	44	99	44.4	0.000585683	8	33	24.2	0.000324242	0.042524	0.205856	6.36364e-05	-20.2	20.2	14	0.0738385	0.141412	46	33	0.571429	0.5	0.692308	-0.000173567	0.000281496	0.538584	0.840179	-0.000160379	0.000289821	0.580997	0.789013
Genus	India (unexposed)	t54005	Bacteria	Firmicutes	Tissierellia	Tissierellales	Peptoniphilaceae	Peptoniphilus	74	99	74.7	0.00412032	18	33	54.5	0.00630909	0.0475366	0.205856	0.00407273	-20.2	20.2	15	0.0915761	0.168731	30	33	0.571429	0.5	0.692308	0.000464614	0.000918414	0.613792	0.855284	1.25259e-05	0.000939099	0.989379	0.997023
Genus	India (unexposed)	t165179	Bacteria	Bacteroidetes	Bacteroidia	Bacteroidales	Prevotellaceae	Prevotella	76	99	76.8	2.58348	19	33	57.6	0.00201212	0.0441405	0.205856	-0.373773	-19.2	19.2	16	0.0941145	0.17579	27	33	0.571429	0.5	0.692308	-0.0122419	0.0107966	0.258939	0.725235	-0.0130168	0.0112301	0.248622	0.65316
Genus	India (unexposed)	t187327	Bacteria	Firmicutes	Negativicutes	Acidaminococcales	Acidaminococcaceae	Acidaminococcus	55	99	55.6	0.445269	12	33	36.4	0.246724	0.0709083	0.257848	0.133848	-19.2	19.2	17	0.0738694	0.144435	45	33	0.571429	0.5	0.692308	0.00415416	0.0069713	0.552282	0.840179	0.00045723	0.0071204	0.948902	0.995736
Genus	India (unexposed)	t40545	Bacteria	Proteobacteria	Betaproteobacteria	Burkholderiales	Sutterellaceae	Sutterella	34	99	34.3	0.204271	5	33	15.2	0.000245455	0.0468951	0.205856	-0.0479626	-19.1	19.1	18	0.126718	0.263585	12	33	0.571429	0.5	0.692308	-0.00673992	0.00364482	0.0667037	0.621286	-0.00600238	0.00377345	0.114206	0.592489
Genus	India (unexposed)	t1496	Bacteria	Firmicutes	Clostridia	Eubacteriales	Peptostreptococcaceae	Clostridioides	69	99	69.7	0.0847862	17	33	51.5	0.0376152	0.0903323	0.301108	0.010699	-18.2	18.2	19	0.0811777	0.163698	36	33	0.571429	0.5	0.692308	0.00033916	0.0030831	0.912574	0.988189	-0.000375713	0.00307231	0.902866	0.993993
Genus	India (unexposed)	t2823316	Bacteria	Firmicutes	Clostridia	Eubacteriales	Lachnospiraceae	Faecalicatena	45	99	45.5	0.0315925	9	33	27.3	0.00211515	0.0703643	0.257848	-0.00488788	-18.2	18.2	20	0.033724	0.0683135	71	33	0.571429	0.5	0.692308	-0.00164645	0.00139939	0.241526	0.725235	-0.00220473	0.00145128	0.131245	0.619769
Genus	India (unexposed)	t328813	Bacteria	Bacteroidetes	Bacteroidia	Bacteroidales	Rikenellaceae	Alistipes	33	99	33.3	0.43516	5	33	15.2	5.75758e-05	0.0488908	0.205856	-0.0472909	-18.1	18.1	21	0.0483698	0.0954131	61	33	0.571429	0.5	0.692308	-0.00421288	0.00376194	0.264834	0.725235	-0.00467897	0.00393025	0.236105	0.65316
Genus	India (unexposed)	t111015	Bacteria	Actinobacteria	Actinomycetia	Actinomycetales	Actinomycetaceae	Actinomyces	41	99	41.4	0.440595	8	33	24.2	0.0310606	0.0968971	0.301518	-0.0188596	-17.2	17.2	22	0.0502102	0.11122	60	33	0.571429	0.5	0.692308	-0.00119853	0.00422766	0.777246	0.921657	-0.0023774	0.00418428	0.570936	0.789013
Genus	India (unexposed)	t1335613	Bacteria	Actinobacteria	Coriobacteriia	Eggerthellales	Eggerthellaceae	Gordonibacter	47	99	47.5	0.0707694	10	33	30.3	0.00543333	0.105531	0.301518	-0.0105121	-17.2	17.2	23	0.0730894	0.141972	47	33	0.571429	0.5	0.692308	-0.00289862	0.00205514	0.160803	0.621286	-0.00211871	0.00203794	0.300516	0.666709
Genus	India (unexposed)	t166486	Bacteria	Firmicutes	Clostridia	Eubacteriales	Lachnospiraceae	Roseburia	62	99	62.6	0.163122	15	33	45.5	0.0171091	0.103725	0.301518	-0.0147606	-17.1	17.1	24	0.0830566	0.170892	34	33	0.571429	0.5	0.692308	-0.00201132	0.00311527	0.519656	0.839448	-0.00313325	0.00323776	0.335052	0.666709
Genus	India (unexposed)	t2479767	Bacteria	Firmicutes	Clostridia	Eubacteriales	Lachnospiraceae	Blautia	82	99	82.8	0.330413	22	33	66.7	0.0354121	0.0827545	0.287842	-0.0607586	-16.1	16.1	25	0.169742	0.308728	2	33	0.571429	0.5	0.692308	-0.00620871	0.00516078	0.231141	0.725235	-0.00798343	0.00535993	0.138884	0.621322
Genus	India (unexposed)	t2582419	Bacteria	Firmicutes	Negativicutes	Veillonellales	Veillonellaceae	Dialister	52	99	52.5	0.426099	12	33	36.4	0.0069303	0.158644	0.387724	-0.0493657	-16.1	16.1	26	0.0524323	0.105762	58	33	0.571429	0.5	0.692308	-0.0039319	0.00404929	0.333347	0.765797	-0.00484885	0.00422748	0.25358	0.65316
Genus	India (unexposed)	t74426	Bacteria	Actinobacteria	Coriobacteriia	Coriobacteriales	Coriobacteriaceae	Collinsella	78	99	78.8	1.69194	21	33	63.6	0.205609	0.104377	0.301518	-0.466667	-15.2	15.2	27	0.166136	0.310803	3	33	0.571429	0.5	0.692308	-0.0236609	0.013187	0.0750956	0.621286	-0.0161069	0.0133427	0.229647	0.65316
Genus	India (unexposed)	t817	Bacteria	Bacteroidetes	Bacteroidia	Bacteroidales	Bacteroidaceae	Bacteroides	66	99	66.7	11.7797	17	33	51.5	1.03782	0.146341	0.377654	-3.1579	-15.2	15.2	28	0.0947135	0.179639	26	33	0.571429	0.5	0.692308	-0.0652342	0.03623	0.0740915	0.621286	-0.0689425	0.0378701	0.0710753	0.592489
Genus	India (unexposed)	t2093857	Bacteria	Firmicutes	Clostridia	Eubacteriales	Oscillospiraceae	Dysosmobacter	21	99	21.2	0.050119	2	33	6.1	3.0303e-05	0.0622974	0.24919	-0.00881414	-15.1	15.1	29	0.0217942	0.053035	81	33	0.571429	0.5	0.692308	-0.00237915	0.00159137	0.13733	0.621286	-0.00307671	0.00163855	0.0627526	0.592489
Genus	India (unexposed)	t208479	Bacteria	Firmicutes	Clostridia	Eubacteriales	Lachnospiraceae	Enterocloster	59	99	59.6	0.414126	15	33	45.5	0.0140394	0.163847	0.387724	-0.0637061	-14.1	14.1	30	0.0406593	0.0746678	68	33	0.571429	0.5	0.692308	-0.00404819	0.00480459	0.401019	0.83138	-0.005856	0.00496523	0.240479	0.65316
Genus	India (unexposed)	t821	Bacteria	Bacteroidetes	Bacteroidia	Bacteroidales	Prevotellaceae	Phocaeicola	53	99	53.5	2.30675	13	33	39.4	0.00215455	0.227529	0.478519	-0.451036	-14.1	14.1	31	0.135083	0.259017	8	33	0.571429	0.5	0.692308	-0.0222566	0.0112858	0.0507224	0.621286	-0.0200642	0.011756	0.0903577	0.592489
Genus	India (unexposed)	t39488	Bacteria	Firmicutes	Clostridia	Eubacteriales	Lachnospiraceae	Anaerobutyricum	46	99	46.5	0.100543	11	33	33.3	0.00490303	0.225845	0.478519	-0.00992525	-13.2	13.2	32	0.0279296	0.0524426	75	33	0.571429	0.5	0.692308	-0.00163528	0.00212202	0.442327	0.838513	-0.00219341	0.00220371	0.321501	0.666709
Genus	India (unexposed)	t1351	Bacteria	Firmicutes	Bacilli	Lactobacillales	Enterococcaceae	Enterococcus	94	99	94.9	2.56419	27	33	81.8	0.892361	0.0282208	0.173666	-0.0673949	-13.1	13.1	33	0.158242	0.286097	4	33	0.571429	0.5	0.692308	-0.00865788	0.0161884	0.593689	0.842794	-0.0135267	0.0160017	0.39954	0.697915
Genus	India (unexposed)	t161879	Bacteria	Actinobacteria	Actinomycetia	Corynebacteriales	Corynebacteriaceae	Corynebacterium	59	99	59.6	0.0986675	24	33	72.7	0.00295455	0.21461	0.478519	-0.0119566	13.1	13.1	34	0.120235	0.218115	14	33	0.571429	0.5	0.692308	-0.000119317	0.00208869	0.954533	0.988189	-0.000241912	0.00218786	0.912135	0.993993
Genus	India (unexposed)	t2774055	Bacteria	Proteobacteria	Gammaproteobacteria	Enterobacterales	Enterobacteriaceae	Kluyvera	17	99	17.2	0.0182524	10	33	30.3	0.000321212	0.13472	0.359255	-0.00208586	13.1	13.1	35	0.0424544	0.0821562	66	33	0.571429	0.5	0.692308	-0.00034939	0.000855951	0.683806	0.880659	-0.000257398	0.000833911	0.758091	0.914965
Genus	India (unexposed)	t1379	Bacteria	Firmicutes	Bacilli	Bacillales	Paenibacillaceae	Gemella	89	99	89.9	0.0284089	26	33	78.8	0.00434242	0.131783	0.359255	-0.00653535	-11.1	11.1	36	0.148122	0.266568	5	33	0.571429	0.5	0.692308	-0.00202962	0.00146771	0.169082	0.62487	-0.00258024	0.00150233	0.0883659	0.592489
Genus	India (unexposed)	t1492	Bacteria	Firmicutes	Clostridia	Eubacteriales	Clostridiaceae	Clostridium	77	99	77.8	0.32017	22	33	66.7	0.073103	0.246491	0.478519	0.000915152	-11.1	11.1	37	0.0812785	0.147107	35	33	0.571429	0.5	0.692308	0.000360986	0.00485335	0.940823	0.988189	0.000182113	0.0050666	0.971385	0.995736
Genus	India (unexposed)	t1667168	Bacteria	Actinobacteria	Actinomycetia	Micrococcales	Dermabacteraceae	Dermabacter	26	99	26.3	0.0208945	5	33	15.2	0.00166667	0.240223	0.478519	-0.00219596	-11.1	11.1	38	0.0360706	0.0761507	70	33	0.571429	0.5	0.692308	-0.000376471	0.00112037	0.737395	0.921657	-0.000341695	0.00113694	0.764265	0.914965
Genus	India (unexposed)	t823	Bacteria	Bacteroidetes	Bacteroidia	Bacteroidales	Tannerellaceae	Parabacteroides	44	99	44.4	5.78389	11	33	33.3	0.00224848	0.31112	0.541078	-1.27922	-11.1	11.1	39	0.0906073	0.169421	31	33	0.571429	0.5	0.692308	-0.0362154	0.0198903	0.0709439	0.621286	-0.0383749	0.0199655	0.0568736	0.592489
Genus	India (unexposed)	t1260	Bacteria	Firmicutes	Tissierellia	Tissierellales	Peptoniphilaceae	Finegoldia	79	99	79.8	0.0292939	23	33	69.7	0.00372121	0.238902	0.478519	-0.00449899	-10.1	10.1	40	0.0951048	0.173771	24	33	0.571429	0.5	0.692308	-0.00148104	0.00135772	0.277366	0.725235	-0.00226116	0.00135846	0.0985173	0.592489
Genus	India (unexposed)	t33010	Bacteria	Actinobacteria	Actinomycetia	Propionibacteriales	Propionibacteriaceae	Cutibacterium	43	99	43.4	0.249859	11	33	33.3	0.0443727	0.413834	0.649152	0.00347172	-10.1	10.1	41	0.046638	0.0936112	63	33	0.571429	0.5	0.692308	0.00185925	0.00398299	0.641427	0.865418	0.00168248	0.00415931	0.68653	0.870971
Genus	India (unexposed)	t33038	Bacteria	Firmicutes	Clostridia	Eubacteriales	Lachnospiraceae	Mediterraneibacter	70	99	70.7	4.41208	20	33	60.6	1.82124	0.288973	0.537623	0.845544	-10.1	10.1	42	0.0802844	0.150493	38	33	0.571429	0.5	0.692308	0.0112642	0.0211319	0.594914	0.842794	0.00949119	0.0219534	0.666243	0.85804
Genus	India (unexposed)	t649756	Bacteria	Firmicutes	Clostridia	Eubacteriales	Lachnospiraceae	Anaerostipes	67	99	67.7	0.201326	19	33	57.6	0.00469091	0.300034	0.541078	-0.0215465	-10.1	10.1	43	0.0675203	0.123362	49	33	0.571429	0.5	0.692308	-0.00193058	0.00269295	0.474722	0.838513	-0.00234745	0.00280791	0.404743	0.697915
Genus	India (unexposed)	t83655	Bacteria	Proteobacteria	Gammaproteobacteria	Enterobacterales	Enterobacteriaceae	Leclercia	35	99	35.4	0.0162756	15	33	45.5	0.0011697	0.308819	0.541078	-0.0014899	10.1	10.1	44	0.0776881	0.153094	41	33	0.571429	0.5	0.692308	0.000159044	0.000898162	0.859723	0.974353	-0.000109586	0.000877324	0.900796	0.993993
Genus	India (unexposed)	t28901	Bacteria	Proteobacteria	Gammaproteobacteria	Enterobacterales	Enterobacteriaceae	Salmonella	87	99	87.9	0.136868	26	33	78.8	0.0398061	0.251222	0.478519	-0.00442121	-9.1	9.1	45	0.0904183	0.165827	32	33	0.571429	0.5	0.692308	-0.000196791	0.00312193	0.949835	0.988189	-0.000213084	0.00311071	0.945497	0.995736
Genus	India (unexposed)	t545	Bacteria	Proteobacteria	Gammaproteobacteria	Enterobacterales	Enterobacteriaceae	Citrobacter	87	99	87.9	0.227223	26	33	78.8	0.0473333	0.251222	0.478519	0.000192929	-9.1	9.1	46	0.113677	0.205219	16	33	0.571429	0.5	0.692308	0.0017705	0.00374776	0.637422	0.865418	0.00175754	0.00386173	0.649814	0.849757
Genus	India (unexposed)	t582	Bacteria	Proteobacteria	Gammaproteobacteria	Enterobacterales	Morganellaceae	Morganella	36	99	36.4	0.0657669	9	33	27.3	0.000130303	0.400563	0.6409	-0.00946667	-9.1	9.1	47	0.0443741	0.0913137	65	33	0.571429	0.5	0.692308	-0.00180808	0.00167213	0.281562	0.725235	-0.00202682	0.00173164	0.244042	0.65316
Genus	India (unexposed)	t624	Bacteria	Proteobacteria	Gammaproteobacteria	Enterobacterales	Enterobacteriaceae	Shigella	78	99	78.8	0.24159	23	33	69.7	0.0928758	0.34371	0.57285	-0.00858788	-9.1	9.1	48	0.102322	0.188075	20	33	0.571429	0.5	0.692308	-0.00129985	0.00477121	0.785719	0.921657	-0.00185973	0.00495742	0.708191	0.885239
Genus	India (unexposed)	t1358	Bacteria	Firmicutes	Bacilli	Lactobacillales	Streptococcaceae	Lactococcus	47	99	47.5	1.06776	13	33	39.4	0.0014697	0.545249	0.75678	-0.113271	-8.1	8.1	49	0.0386616	0.0721743	69	33	0.571429	0.5	0.692308	-0.00432081	0.00595745	0.469585	0.838513	-0.00612077	0.00579132	0.292601	0.666709
Genus	India (unexposed)	t239935	Bacteria	Verrucomicrobia	Verrucomicrobiae	Verrucomicrobiales	Akkermansiaceae	Akkermansia	35	99	35.4	0.948411	9	33	27.3	0.706397	0.522945	0.752014	0.584576	-8.1	8.1	50	0.0229816	0.0435731	80	33	0.571429	0.5	0.692308	0.00960325	0.0106647	0.369533	0.817317	0.00575242	0.0106508	0.590095	0.789013
Genus	India (unexposed)	t1270	Bacteria	Actinobacteria	Actinomycetia	Micrococcales	Micrococcaceae	Micrococcus	25	99	25.3	0.000273777	6	33	18.2	0.000109091	0.483342	0.743603	-1.21212e-05	-7.1	7.1	51	0.0257973	0.0486419	78	33	0.571429	0.5	0.692308	-8.83856e-05	0.000195413	0.651805	0.865679	-0.000154004	0.000200282	0.443381	0.697915
Genus	India (unexposed)	t287	Bacteria	Proteobacteria	Gammaproteobacteria	Pseudomonadales	Pseudomonadaceae	Pseudomonas	49	99	49.5	0.00193582	14	33	42.4	0.00104848	0.548666	0.75678	0.00010202	-7.1	7.1	52	0.0744676	0.156808	43	33	0.571429	0.5	0.692308	-0.000135233	0.000499579	0.787056	0.921657	-0.000340645	0.00051616	0.510494	0.735457
Genus	India (unexposed)	t39485	Bacteria	Firmicutes	Clostridia	Eubacteriales	Lachnospiraceae	Lachnospira	31	99	31.3	0.0324449	8	33	24.2	0.000181818	0.513599	0.752014	-0.00348586	-7.1	7.1	53	0.0151361	0.0294834	84	33	0.571429	0.5	0.692308	-0.00090482	0.00103721	0.38462	0.817317	-0.00105524	0.00108279	0.331664	0.666709
Genus	India (unexposed)	t550	Bacteria	Proteobacteria	Gammaproteobacteria	Enterobacterales	Enterobacteriaceae	Enterobacter	84	99	84.8	3.15026	30	33	90.9	0.35657	0.559739	0.758968	-0.19217	6.1	6.1	54	0.130141	0.244549	10	33	0.571429	0.5	0.692308	0.000941373	0.0134737	0.944407	0.988189	0.00265136	0.0131079	0.840033	0.976326
Genus	India (unexposed)	t202956	Bacteria	Proteobacteria	Gammaproteobacteria	Pseudomonadales	Moraxellaceae	Acinetobacter	60	99	60.6	0.0124802	22	33	66.7	0.0265576	0.679066	0.833365	0.0218141	6.1	6.1	55	0.0788783	0.15583	39	33	0.571429	0.5	0.692308	0.00274998	0.00179371	0.127674	0.621286	0.00309609	0.00177912	0.0842782	0.592489
Genus	India (unexposed)	t437897	Bacteria	Firmicutes	Negativicutes	Selenomonadales	Selenomonadaceae	Megamonas	48	99	48.5	0.181249	14	33	42.4	0.000657576	0.687526	0.833365	-0.0238051	-6.1	6.1	56	0.0472093	0.100739	62	33	0.571429	0.5	0.692308	-0.00236751	0.00268283	0.379153	0.817317	-0.00230548	0.00276267	0.405584	0.697915
Genus	India (unexposed)	t901	Bacteria	Proteobacteria	Deltaproteobacteria	Desulfovibrionales	Desulfovibrionaceae	Desulfovibrio	6	99	6.1	0.00285264	0	33	0	0	0.335927	0.571791	-0.000490909	-6.1	6.1	57	0.00204459	0.00547268	85	33	0.571429	0.5	0.692308	-0.000448134	0.000380629	0.241206	0.725235	-0.0004012	0.000395653	0.312533	0.666709
Genus	India (unexposed)	t1596	Bacteria	Firmicutes	Bacilli	Lactobacillales	Lactobacillaceae	Lactobacillus	75	99	75.8	2.03275	23	33	69.7	1.1678	0.497704	0.751252	0.379069	-6.1	6.1	58	0.0931975	0.180796	29	33	0.571429	0.5	0.692308	0.015895	0.0163226	0.331964	0.765797	0.0173166	0.0167342	0.302757	0.666709
Genus	India (unexposed)	t29466	Bacteria	Firmicutes	Negativicutes	Veillonellales	Veillonellaceae	Veillonella	96	99	97	2.65207	30	33	90.9	2.69909	0.164783	0.387724	1.31726	-6.1	6.1	59	0.137165	0.255366	6	33	0.571429	0.5	0.692308	0.0260033	0.020157	0.199328	0.705953	0.0301328	0.0207872	0.149678	0.628094
Genus	India (unexposed)	t2714355	Bacteria	Firmicutes	Clostridia	Eubacteriales	Oscillospiraceae	Oscillibacter	33	99	33.3	0.0762723	9	33	27.3	0.000233333	0.666636	0.833365	-0.0112879	-6	6	60	0.0281779	0.0524349	74	33	0.571429	0.5	0.692308	-0.00257828	0.00180017	0.154475	0.621286	-0.00329388	0.00186115	0.0791964	0.592489
Genus	India (unexposed)	t853	Bacteria	Firmicutes	Clostridia	Eubacteriales	Oscillospiraceae	Faecalibacterium	89	99	89.9	2.87952	28	33	84.8	0.00837879	0.52641	0.752014	-0.292414	-5.1	5.1	61	0.122475	0.229774	13	33	0.571429	0.5	0.692308	-0.00697939	0.0099295	0.483378	0.838513	-0.00836967	0.0103312	0.419401	0.697915
Genus	India (unexposed)	t34062	Bacteria	Proteobacteria	Gammaproteobacteria	Pseudomonadales	Moraxellaceae	Moraxella	34	99	34.3	0.000719384	13	33	39.4	0.000939394	0.675892	0.833365	0.000712121	5.1	5.1	62	0.0755108	0.15778	42	33	0.571429	0.5	0.692308	0.000571276	0.000364145	0.119122	0.621286	0.000418124	0.000363317	0.25199	0.65316
Genus	India (unexposed)	t43675	Bacteria	Actinobacteria	Actinomycetia	Micrococcales	Micrococcaceae	Rothia	95	99	96	0.271301	30	33	90.9	0.0869697	0.365793	0.597213	-0.0144263	-5.1	5.1	63	0.131013	0.237173	9	33	0.571429	0.5	0.692308	-0.00122302	0.00442848	0.782854	0.921657	-0.00309232	0.00446479	0.489845	0.73047
Genus	India (unexposed)	t71999	Bacteria	Actinobacteria	Actinomycetia	Micrococcales	Micrococcaceae	Kocuria	32	99	32.3	0.0002518	9	33	27.3	0.000121212	0.667734	0.833365	2.0202e-06	-5	5	64	0.0269503	0.0507913	76	33	0.571429	0.5	0.692308	-4.30225e-05	0.000189463	0.820721	0.942721	-7.10146e-05	0.000196791	0.718811	0.885492
Genus	India (unexposed)	t604330	Bacteria	Actinobacteria	Coriobacteriia	Coriobacteriales	Atopobiaceae	Parafannyhessea	53	99	53.5	0.0260544	19	33	57.6	0.000978788	0.840283	0.960323	-0.00369798	4.1	4.1	65	0.112351	0.213586	17	33	0.571429	0.5	0.692308	-0.000489721	0.00112509	0.664086	0.86842	-0.000624657	0.00116482	0.592727	0.789013
Genus	India (unexposed)	t1613	Bacteria	Firmicutes	Bacilli	Lactobacillales	Lactobacillaceae	Limosilactobacillus	82	99	82.8	0.605921	26	33	78.8	0.287145	0.608328	0.811104	0.0159192	-4	4	66	0.0808544	0.149288	37	33	0.571429	0.5	0.692308	-0.000591057	0.00881073	0.946618	0.988189	-0.00117808	0.00912184	0.897447	0.993993
Genus	India (unexposed)	t47715	Bacteria	Firmicutes	Bacilli	Lactobacillales	Lactobacillaceae	Lacticaseibacillus	70	99	70.7	0.292236	22	33	66.7	0.124264	0.667101	0.833365	0.0633869	-4	4	67	0.0956157	0.187064	23	33	0.571429	0.5	0.692308	0.00746321	0.00503044	0.140333	0.621286	0.00617394	0.00504342	0.223195	0.65316
Genus	India (unexposed)	t143361	Bacteria	Firmicutes	Clostridia	Eubacteriales	Peptostreptococcaceae	Filifactor	28	99	28.3	0.014851	10	33	30.3	0.000821212	0.827164	0.960323	-0.00279293	2	2	68	0.0290835	0.0538041	72	33	0.571429	0.5	0.692308	-0.000800657	0.0010166	0.432374	0.838513	-0.00142653	0.00103555	0.170803	0.65316
Genus	India (unexposed)	t1547	Bacteria	Firmicutes	Erysipelotrichia	Erysipelotrichales	Erysipelotrichaceae	Erysipelatoclostridium	62	99	62.6	0.906388	20	33	60.6	0.0235485	0.838733	0.960323	-0.152532	-2	2	69	0.0531249	0.0991743	57	33	0.571429	0.5	0.692308	-0.0086966	0.00711966	0.224111	0.725235	-0.00678615	0.00732995	0.356328	0.673182
Genus	India (unexposed)	t1583	Bacteria	Firmicutes	Bacilli	Lactobacillales	Lactobacillaceae	Weissella	19	99	19.2	0.0163357	7	33	21.2	0.000106061	0.803672	0.959608	-0.00196768	2	2	70	0.0154198	0.029987	83	33	0.571429	0.5	0.692308	-0.000503167	0.000786429	0.52342	0.839448	-0.000598385	0.000817151	0.465367	0.715201
Genus	India (unexposed)	t1660	Bacteria	Actinobacteria	Actinomycetia	Actinomycetales	Actinomycetaceae	Schaalia	70	99	70.7	0.0777605	23	33	69.7	0.00143333	1	1	-0.0165505	-1	1	71	0.064719	0.117599	52	33	0.571429	0.5	0.692308	-0.00320619	0.00216008	0.140153	0.621286	-0.00281063	0.00220837	0.205481	0.65316
Genus	India (unexposed)	t1736	Bacteria	Firmicutes	Clostridia	Eubacteriales	Eubacteriaceae	Eubacterium	56	99	56.6	0.104156	19	33	57.6	0.0623061	1	1	0.0434667	1	1	72	0.054007	0.10099	56	33	0.571429	0.5	0.692308	0.00237776	0.00333438	0.47706	0.838513	0.00303449	0.00344363	0.379906	0.697915
Genus	India (unexposed)	t197	Bacteria	Proteobacteria	Epsilonproteobacteria	Campylobacterales	Campylobacteraceae	Campylobacter	20	99	20.2	0.417278	7	33	21.2	0.00886364	1	1	-0.0595364	1	1	73	0.0170094	0.0329046	82	33	0.571429	0.5	0.692308	-0.00294162	0.00459578	0.523255	0.839448	-0.00325796	0.00480474	0.49898	0.731263
Genus	India (unexposed)	t28141	Bacteria	Proteobacteria	Gammaproteobacteria	Enterobacterales	Enterobacteriaceae	Cronobacter	43	99	43.4	0.00500953	14	33	42.4	0.00292727	1	1	0.00151717	-1	1	74	0.052112	0.0964062	59	33	0.571429	0.5	0.692308	0.000420576	0.000759147	0.580523	0.842794	0.000581566	0.000734615	0.430058	0.697915
Genus	India (unexposed)	t562	Bacteria	Proteobacteria	Gammaproteobacteria	Enterobacterales	Enterobacteriaceae	Escherichia	97	99	98	19.3787	32	33	97	15.0723	NA	NA	0.133656	-1	1	75	0.107137	0.194897	19	33	0.571429	0.5	0.692308	-0.0153156	0.0578265	0.791541	0.921657	-0.0316963	0.0593226	0.594081	0.789013
Genus	India (unexposed)	t584	Bacteria	Proteobacteria	Gammaproteobacteria	Enterobacterales	Morganellaceae	Proteus	23	99	23.2	0.16173	8	33	24.2	0.195579	1	1	0.167915	1	1	76	0.0260474	0.0485862	77	33	0.571429	0.5	0.692308	0.00779555	0.00520627	0.136729	0.621286	0.00550583	0.00535658	0.305999	0.666709
Genus	India (unexposed)	t729	Bacteria	Proteobacteria	Gammaproteobacteria	Pasteurellales	Pasteurellaceae	Haemophilus	73	99	73.7	1.86351	24	33	72.7	0.00847273	1	1	-0.190516	-1	1	77	0.0787744	0.142086	40	33	0.571429	0.5	0.692308	-0.00447652	0.007944	0.574058	0.842794	-0.00722486	0.00780483	0.35639	0.673182
Genus	India (unexposed)	t84112	Bacteria	Actinobacteria	Coriobacteriia	Eggerthellales	Eggerthellaceae	Eggerthella	52	99	52.5	0.258609	17	33	51.5	0.0119636	1	1	-0.0518697	-1	1	78	0.0680389	0.127835	48	33	0.571429	0.5	0.692308	-0.00599973	0.00418098	0.153687	0.621286	-0.00413209	0.00428969	0.337276	0.666709
Genus	India (unexposed)	t1290	Bacteria	Firmicutes	Bacilli	Bacillales	Staphylococcaceae	Staphylococcus	99	99	100	0.773215	33	33	100	0.338321	NA	NA	0.00902222	0	0	79	0.126942	0.237786	11	33	0.571429	0.5	0.692308	0.00102924	0.00826177	0.90105	0.988189	-3.17719e-05	0.0084982	0.997023	0.997023
Genus	India (unexposed)	t1316412	Bacteria	Firmicutes	Bacilli	Lactobacillales	Streptococcaceae	Streptococcus	99	99	100	5.7756	33	33	100	6.51828	NA	NA	1.60612	0	0	80	0.0970167	0.175803	22	33	0.571429	0.5	0.692308	0.0197249	0.0262106	0.453079	0.838513	0.0209013	0.0270926	0.44188	0.697915
Genus	India (unexposed)	t1590	Bacteria	Firmicutes	Bacilli	Lactobacillales	Lactobacillaceae	Lactiplantibacillus	60	99	60.6	0.0382511	20	33	60.6	0.0195667	1	1	-0.000638384	0	0	81	0.0653932	0.119424	51	33	0.571429	0.5	0.692308	3.50605e-05	0.00222028	0.987425	0.988189	0.000437691	0.00230924	0.849978	0.976326
Genus	India (unexposed)	t1624	Bacteria	Firmicutes	Bacilli	Lactobacillales	Lactobacillaceae	Ligilactobacillus	78	99	78.8	1.27644	26	33	78.8	0.5703	1	1	0.280836	0	0	82	0.094785	0.173629	25	33	0.571429	0.5	0.692308	-0.000169051	0.0113981	0.988189	0.988189	0.000784252	0.0118894	0.947513	0.995736
Genus	India (unexposed)	t216816	Bacteria	Actinobacteria	Actinomycetia	Bifidobacteriales	Bifidobacteriaceae	Bifidobacterium	99	99	100	29.3542	33	33	100	62.1621	NA	NA	2.13946	0	0	83	0.110168	0.203497	18	33	0.571429	0.5	0.692308	0.0276809	0.0725344	0.703362	0.892326	0.0588118	0.0721384	0.416473	0.697915
Genus	India (unexposed)	t573	Bacteria	Proteobacteria	Gammaproteobacteria	Enterobacterales	Enterobacteriaceae	Klebsiella	96	99	97	12.8922	32	33	97	4.70837	NA	NA	-0.00151414	0	0	84	0.135736	0.246934	7	33	0.571429	0.5	0.692308	0.00170546	0.0415772	0.967344	0.988189	0.00145002	0.0416856	0.972307	0.995736
Genus	India (unexposed)	t69966	Bacteria	Firmicutes	Bacilli	Bacillales	Staphylococcaceae	Macrococcus	18	99	18.2	0.477075	6	33	18.2	0.000178788	1	1	-0.0483747	0	0	85	0.0238757	0.0475629	79	33	0.571429	0.5	0.692308	-0.00229654	0.00386609	0.55353	0.840179	-0.00102133	0.00395639	0.796718	0.94057
Genus	Malawi	t2714355	Bacteria	Firmicutes	Clostridia	Eubacteriales	Oscillospiraceae	Oscillibacter	24	46	52.2	0.0193959	1	10	10	0.00066	0.0313951	0.675926	-0.00310739	-42.2	42.2	1	0.0350343	0.0789329	13	10	0.5	0.25	0.75	-0.00172831	0.0018365	0.350849	0.798415	-0.0010387	0.00185363	0.577738	0.859425
Genus	Malawi	t111015	Bacteria	Actinobacteria	Actinomycetia	Actinomycetales	Actinomycetaceae	Actinomyces	27	46	58.7	0.0300304	2	10	20	0.00031	0.0375246	0.675926	-0.00908783	-38.7	38.7	2	0.0208134	0.0494781	41	10	0.5	0.25	0.75	-0.00408732	0.00271294	0.13774	0.798415	-0.00394836	0.00287929	0.176406	0.834344
Genus	Malawi	t1547	Bacteria	Firmicutes	Erysipelotrichia	Erysipelotrichales	Erysipelotrichaceae	Erysipelatoclostridium	35	46	76.1	0.112889	4	10	40	0.00039	0.0519672	0.675926	-0.0234752	-36.1	36.1	3	0.0350544	0.0701007	12	10	0.5	0.25	0.75	-0.00568622	0.00446454	0.208246	0.798415	-0.00618098	0.00465514	0.190283	0.834344
Genus	Malawi	t292800	Bacteria	Firmicutes	Clostridia	Eubacteriales	Oscillospiraceae	Flavonifractor	35	46	76.1	0.77195	4	10	40	0.03783	0.0519672	0.675926	-0.08927	-36.1	36.1	4	0.0491956	0.107254	4	10	0.5	0.25	0.75	-0.00304231	0.0114528	0.79153	0.928901	0.000720659	0.0118346	0.951686	0.963263
Genus	Malawi	t1297617	Bacteria	Firmicutes	Clostridia	Eubacteriales	Peptostreptococcaceae	Intestinimonas	21	46	45.7	0.00968058	1	10	10	0.00025	0.0702822	0.675926	-0.0015087	-35.7	35.7	5	0.0231717	0.0472411	36	10	0.5	0.25	0.75	-0.00109983	0.00126864	0.389815	0.798415	-0.000779379	0.00130761	0.553842	0.859425
Genus	Malawi	t2109685	Bacteria	Actinobacteria	Coriobacteriia	Coriobacteriales	Atopobiaceae	Olsenella	33	46	71.7	0.853654	4	10	40	0.01198	0.0726156	0.675926	-0.143542	-31.7	31.7	6	0.0319585	0.0714879	18	10	0.5	0.25	0.75	-0.00960021	0.0120674	0.429777	0.842973	-0.0059534	0.0125374	0.63696	0.859425
Genus	Malawi	t28118	Bacteria	Bacteroidetes	Bacteroidia	Bacteroidales	Odoribacteraceae	Odoribacter	32	46	69.6	0.0897715	4	10	40	0.01299	0.142087	0.716361	-0.0253926	-29.6	29.6	7	0.0151641	0.0343063	61	10	0.5	0.25	0.75	-0.00557297	0.00531962	0.299478	0.798415	-0.00543157	0.00551734	0.329632	0.859425
Genus	Malawi	t40324	Bacteria	Proteobacteria	Gammaproteobacteria	Xanthomonadales	Xanthomonadaceae	Stenotrophomonas	36	46	78.3	0.0490676	5	10	50	0.00141	0.111003	0.712268	-0.00690304	-28.3	28.3	8	0.0268931	0.0553094	28	10	0.5	0.25	0.75	-0.00147644	0.00273458	0.591476	0.915892	-0.0016803	0.00277852	0.548083	0.859425
Genus	Malawi	t1335613	Bacteria	Actinobacteria	Coriobacteriia	Eggerthellales	Eggerthellaceae	Gordonibacter	31	46	67.4	0.0144563	4	10	40	0.0042	0.151666	0.716361	-0.00434565	-27.4	27.4	9	0.0298483	0.0628329	22	10	0.5	0.25	0.75	-0.00301917	0.00230455	0.195711	0.798415	-0.0030614	0.00243948	0.215335	0.834344
Genus	Malawi	t1496	Bacteria	Firmicutes	Clostridia	Eubacteriales	Peptostreptococcaceae	Clostridioides	44	46	95.7	0.0164743	7	10	70	0.00148	0.0351095	0.675926	-0.00620261	-25.7	25.7	10	0.0294403	0.059032	23	10	0.5	0.25	0.75	-0.00312427	0.00205514	0.13429	0.798415	-0.00337697	0.00204094	0.104268	0.834344
Genus	Malawi	t1736	Bacteria	Firmicutes	Clostridia	Eubacteriales	Eubacteriaceae	Eubacterium	30	46	65.2	0.358857	4	10	40	0.00173	0.167461	0.716361	-0.0558743	-25.2	25.2	11	0.0195317	0.0387065	45	10	0.5	0.25	0.75	-0.00372301	0.00750861	0.622025	0.915892	-0.00286147	0.00767819	0.710966	0.888707
Genus	Malawi	t239935	Bacteria	Verrucomicrobia	Verrucomicrobiae	Verrucomicrobiales	Akkermansiaceae	Akkermansia	30	46	65.2	5.20941	4	10	40	0.29522	0.167461	0.716361	-0.47458	-25.2	25.2	12	0.0320297	0.0821025	17	10	0.5	0.25	0.75	0.00169998	0.0308009	0.956189	0.966652	0.0129991	0.0310806	0.677564	0.87262
Genus	Malawi	t649756	Bacteria	Firmicutes	Clostridia	Eubacteriales	Lachnospiraceae	Anaerostipes	34	46	73.9	0.0389347	5	10	50	0.00735	0.152026	0.716361	-0.00501522	-23.9	23.9	13	0.0298938	0.0847778	21	10	0.5	0.25	0.75	-0.00107537	0.00320646	0.738641	0.922762	-0.00108807	0.00340549	0.750676	0.924746
Genus	Malawi	t1550024	Bacteria	Firmicutes	Clostridia	Eubacteriales	Oscillospiraceae	Ruthenibacterium	20	46	43.5	0.0167367	2	10	20	0.00022	0.285249	0.726309	-0.00304304	-23.5	23.5	14	0.0154838	0.0365471	60	10	0.5	0.25	0.75	-0.00136009	0.00173441	0.436362	0.842973	-0.000814883	0.00173873	0.641345	0.859425
Genus	Malawi	t2479767	Bacteria	Firmicutes	Clostridia	Eubacteriales	Lachnospiraceae	Blautia	43	46	93.5	0.0471835	7	10	70	0.00274	0.0631614	0.675926	-0.0161643	-23.5	23.5	15	0.0320307	0.0685543	16	10	0.5	0.25	0.75	-0.00511355	0.00344856	0.143939	0.798415	-0.00480399	0.00353097	0.179765	0.834344
Genus	Malawi	t1834196	Bacteria	Firmicutes	Clostridia	Eubacteriales	Lachnospiraceae	Lachnoclostridium	29	46	63	0.0375374	4	10	40	0.01357	0.287798	0.726309	0.00602652	-23	23	16	0.0235036	0.0568379	34	10	0.5	0.25	0.75	0.00186181	0.0029374	0.528868	0.881447	0.00209081	0.00306847	0.498771	0.859425
Genus	Malawi	t2093856	Bacteria	Bacteroidetes	Bacteroidia	Bacteroidales	Odoribacteraceae	Butyricimonas	29	46	63	0.0623067	4	10	40	0.05637	0.287798	0.726309	0.0320939	-23	23	17	0.0140539	0.0285949	64	10	0.5	0.25	0.75	0.00264199	0.00519242	0.612954	0.915892	0.0027041	0.00544501	0.621633	0.859425
Genus	Malawi	t33010	Bacteria	Actinobacteria	Actinomycetia	Propionibacteriales	Propionibacteriaceae	Cutibacterium	24	46	52.2	0.0672756	3	10	30	0.00034	0.299177	0.726309	-0.0228383	-22.2	22.2	18	0.0127523	0.0299645	67	10	0.5	0.25	0.75	-0.00559771	0.00442954	0.211758	0.798415	-0.00597299	0.00454931	0.195196	0.834344
Genus	Malawi	t39488	Bacteria	Firmicutes	Clostridia	Eubacteriales	Lachnospiraceae	Anaerobutyricum	24	46	52.2	0.0300218	3	10	30	0.00015	0.299177	0.726309	-0.00693696	-22.2	22.2	19	0.0170071	0.0355539	55	10	0.5	0.25	0.75	-0.00323803	0.00241173	0.185014	0.798415	-0.00314923	0.00245277	0.205079	0.834344
Genus	Malawi	t2774055	Bacteria	Proteobacteria	Gammaproteobacteria	Enterobacterales	Enterobacteriaceae	Kluyvera	4	46	8.7	0.0104352	3	10	30	0.00088	0.0993483	0.695438	-0.000689565	21.3	21.3	20	0.00727465	0.015256	80	10	0.5	0.25	0.75	0.000631612	0.00131659	0.633354	0.915892	0.000811053	0.00136913	0.556263	0.859425
Genus	Malawi	t823	Bacteria	Bacteroidetes	Bacteroidia	Bacteroidales	Tannerellaceae	Parabacteroides	42	46	91.3	7.46084	7	10	70	0.2649	0.0993483	0.695438	-3.17309	-21.3	21.3	21	0.0502359	0.0929539	3	10	0.5	0.25	0.75	-0.0835204	0.0517373	0.112288	0.798415	-0.0897672	0.054891	0.108252	0.834344
Genus	Malawi	t208479	Bacteria	Firmicutes	Clostridia	Eubacteriales	Lachnospiraceae	Enterocloster	28	46	60.9	0.142152	4	10	40	0.03572	0.297865	0.726309	0.00657652	-20.9	20.9	22	0.0164506	0.0345468	58	10	0.5	0.25	0.75	0.0021097	0.00578095	0.716581	0.922762	0.00355602	0.00594303	0.552306	0.859425
Genus	Malawi	t2003188	Bacteria	Actinobacteria	Coriobacteriia	Coriobacteriales	Atopobiaceae	Parolsenella	37	46	80.4	0.351649	6	10	60	0.01033	0.217634	0.726309	-0.1082	-20.4	20.4	23	0.033059	0.072186	15	10	0.5	0.25	0.75	-0.010327	0.00991027	0.30203	0.798415	-0.00853179	0.0103147	0.412084	0.859425
Genus	Malawi	t33038	Bacteria	Firmicutes	Clostridia	Eubacteriales	Lachnospiraceae	Mediterraneibacter	37	46	80.4	3.10703	6	10	60	0.00114	0.217634	0.726309	-1.01903	-20.4	20.4	24	0.042396	0.0957979	7	10	0.5	0.25	0.75	-0.0478075	0.0289122	0.104024	0.798415	-0.0515754	0.0297401	0.0890448	0.834344
Genus	Malawi	t410072	Bacteria	Firmicutes	Clostridia	Eubacteriales	Lachnospiraceae	Coprococcus	37	46	80.4	0.14478	6	10	60	0.0009	0.217634	0.726309	-0.0304739	-20.4	20.4	25	0.0271874	0.0567172	27	10	0.5	0.25	0.75	-0.00614799	0.0050719	0.230726	0.798415	-0.00616515	0.00513523	0.235579	0.834344
Genus	Malawi	t39485	Bacteria	Firmicutes	Clostridia	Eubacteriales	Lachnospiraceae	Lachnospira	23	46	50	0.00288846	3	10	30	0.00012	0.310237	0.726309	-0.000714783	-20	20	26	0.00951239	0.019727	71	10	0.5	0.25	0.75	-0.000968929	0.000800839	0.23159	0.798415	-0.000930401	0.000834154	0.270019	0.85006
Genus	Malawi	t907	Bacteria	Firmicutes	Negativicutes	Veillonellales	Veillonellaceae	Megasphaera	27	46	58.7	0.0918859	4	10	40	0.03234	0.315042	0.726309	0.0160357	-18.7	18.7	27	0.0146089	0.0391022	62	10	0.5	0.25	0.75	0.00176081	0.00456103	0.700972	0.922762	-0.000278501	0.00466765	0.952659	0.963263
Genus	Malawi	t143361	Bacteria	Firmicutes	Clostridia	Eubacteriales	Peptostreptococcaceae	Filifactor	10	46	21.7	0.00579369	4	10	40	0.00013	0.247246	0.726309	-0.00093087	18.3	18.3	28	0.00789334	0.0178402	76	10	0.5	0.25	0.75	-0.000295777	0.00100646	0.769978	0.928901	-0.000599426	0.00101498	0.557465	0.859425
Genus	Malawi	t901	Bacteria	Proteobacteria	Deltaproteobacteria	Desulfovibrionales	Desulfovibrionaceae	Desulfovibrio	13	46	28.3	0.129839	1	10	10	0.00027	0.422562	0.847961	-0.0207583	-18.3	18.3	29	0.0138652	0.0347737	65	10	0.5	0.25	0.75	-0.00293361	0.00454797	0.521634	0.881447	-0.00322292	0.00480787	0.505724	0.859425
Genus	Malawi	t821	Bacteria	Bacteroidetes	Bacteroidia	Bacteroidales	Prevotellaceae	Phocaeicola	45	46	97.8	10.2853	8	10	80	0.27962	0.0790043	0.675926	-4.96873	-17.8	17.8	30	0.0366932	0.0749471	10	10	0.5	0.25	0.75	-0.115778	0.0619896	0.0672348	0.798415	-0.123407	0.0656356	0.0659156	0.834344
Genus	Malawi	t54005	Bacteria	Firmicutes	Tissierellia	Tissierellales	Peptoniphilaceae	Peptoniphilus	31	46	67.4	0.0256199	5	10	50	0.00051	0.467706	0.847961	-0.00441391	-17.4	17.4	31	0.0179311	0.0398201	52	10	0.5	0.25	0.75	-0.00177043	0.00202209	0.385156	0.798415	-0.00161398	0.00214109	0.454496	0.859425
Genus	Malawi	t1613	Bacteria	Firmicutes	Bacilli	Lactobacillales	Lactobacillaceae	Limosilactobacillus	35	46	76.1	0.913598	6	10	60	0.00944	0.43096	0.847961	-0.319393	-16.1	16.1	32	0.0435478	0.102791	5	10	0.5	0.25	0.75	-0.0244336	0.0157909	0.127626	0.798415	-0.0236856	0.0165887	0.15956	0.834344
Genus	Malawi	t287	Bacteria	Proteobacteria	Gammaproteobacteria	Pseudomonadales	Pseudomonadaceae	Pseudomonas	35	46	76.1	0.0374441	6	10	60	0.00131	0.43096	0.847961	-0.00941826	-16.1	16.1	33	0.037404	0.0859705	9	10	0.5	0.25	0.75	-0.00305783	0.00283762	0.286001	0.798415	-0.00195841	0.00284352	0.494179	0.859425
Genus	Malawi	t1351	Bacteria	Firmicutes	Bacilli	Lactobacillales	Enterococcaceae	Enterococcus	44	46	95.7	2.52781	8	10	80	0.04724	0.142408	0.716361	-0.609877	-15.7	15.7	34	0.0409121	0.089009	8	10	0.5	0.25	0.75	-0.0262671	0.0238589	0.275809	0.798415	-0.0210759	0.0240164	0.384379	0.859425
Genus	Malawi	t1379	Bacteria	Firmicutes	Bacilli	Bacillales	Paenibacillaceae	Gemella	39	46	84.8	0.0346995	10	10	100	0.01392	0.33014	0.726309	-0.000114783	15.2	15.2	35	0.019325	0.0429479	46	10	0.5	0.25	0.75	0.00140353	0.00318418	0.66113	0.922762	0.00145913	0.0030355	0.632833	0.859425
Genus	Malawi	t161879	Bacteria	Actinobacteria	Actinomycetia	Corynebacteriales	Corynebacteriaceae	Corynebacterium	30	46	65.2	0.023245	8	10	80	0.01825	0.473537	0.847961	0.0108196	14.8	14.8	36	0.0274579	0.0631418	26	10	0.5	0.25	0.75	0.00391097	0.00273986	0.159213	0.798415	0.00467684	0.00243898	0.0608909	0.834344
Genus	Malawi	t582	Bacteria	Proteobacteria	Gammaproteobacteria	Enterobacterales	Morganellaceae	Morganella	16	46	34.8	1.27725	2	10	20	9e-05	0.473537	0.847961	-0.202047	-14.8	14.8	37	0.00803735	0.0197459	74	10	0.5	0.25	0.75	-0.0101265	0.0142871	0.481508	0.875149	-0.0116221	0.0150873	0.444734	0.859425
Genus	Malawi	t197	Bacteria	Proteobacteria	Epsilonproteobacteria	Campylobacterales	Campylobacteraceae	Campylobacter	11	46	23.9	2.12216	1	10	10	7e-05	0.671488	0.932109	-0.312958	-13.9	13.9	38	0.0053993	0.0152693	82	10	0.5	0.25	0.75	-0.0086954	0.0182537	0.635737	0.915892	-0.0101176	0.0193711	0.603764	0.859425
Genus	Malawi	t74426	Bacteria	Actinobacteria	Coriobacteriia	Coriobacteriales	Coriobacteriaceae	Collinsella	43	46	93.5	0.968115	8	10	80	0.08763	0.21394	0.726309	-0.337746	-13.5	13.5	39	0.0308023	0.0621914	20	10	0.5	0.25	0.75	-0.0220116	0.0170685	0.202686	0.798415	-0.0237056	0.0181133	0.196605	0.834344
Genus	Malawi	t1382	Bacteria	Actinobacteria	Coriobacteriia	Coriobacteriales	Atopobiaceae	Lancefieldella	29	46	63	0.0649969	5	10	50	0.01657	0.49104	0.859319	-0.00318	-13	13	40	0.0124095	0.0289088	68	10	0.5	0.25	0.75	-0.000443365	0.0043147	0.918536	0.949479	0.000217534	0.0042885	0.959747	0.963263
Genus	Malawi	t34062	Bacteria	Proteobacteria	Gammaproteobacteria	Pseudomonadales	Moraxellaceae	Moraxella	31	46	67.4	0.0445561	8	10	80	0.0869	0.706265	0.932109	0.0764065	12.6	12.6	41	0.0172925	0.0410791	54	10	0.5	0.25	0.75	0.00853135	0.00483445	0.0832694	0.798415	0.0092064	0.0048748	0.0647574	0.834344
Genus	Malawi	t604330	Bacteria	Actinobacteria	Coriobacteriia	Coriobacteriales	Atopobiaceae	Parafannyhessea	24	46	52.2	0.0118514	4	10	40	0.00034	0.728735	0.932109	-0.0036687	-12.2	12.2	42	0.0180648	0.0510692	51	10	0.5	0.25	0.75	-0.00201004	0.00181144	0.272072	0.798415	-0.00160603	0.00191065	0.404594	0.859425
Genus	Malawi	t2093857	Bacteria	Firmicutes	Clostridia	Eubacteriales	Oscillospiraceae	Dysosmobacter	10	46	21.7	0.00539034	1	10	10	0.00066	0.667048	0.932109	-0.000346522	-11.7	11.7	43	0.00401718	0.00854769	83	10	0.5	0.25	0.75	-0.00021515	0.0010336	0.835889	0.928901	9.45773e-05	0.00104653	0.928352	0.963263
Genus	Malawi	t729	Bacteria	Proteobacteria	Gammaproteobacteria	Pasteurellales	Pasteurellaceae	Haemophilus	33	46	71.7	1.16512	6	10	60	0.01078	0.471277	0.847961	-0.177029	-11.7	11.7	44	0.0430703	0.0929353	6	10	0.5	0.25	0.75	-0.00456165	0.013602	0.738648	0.922762	-0.00406562	0.0144126	0.77904	0.941883
Genus	Malawi	t202956	Bacteria	Proteobacteria	Gammaproteobacteria	Pseudomonadales	Moraxellaceae	Acinetobacter	42	46	91.3	1.79549	8	10	80	0.48105	0.28933	0.726309	-0.0457957	-11.3	11.3	45	0.0242482	0.053346	33	10	0.5	0.25	0.75	-0.00553006	0.0228038	0.809307	0.928901	-0.00212316	0.0218808	0.923088	0.963263
Genus	Malawi	t2823316	Bacteria	Firmicutes	Clostridia	Eubacteriales	Lachnospiraceae	Faecalicatena	19	46	41.3	0.00278651	3	10	30	0.00017	0.723707	0.932109	-0.00103652	-11.3	11.3	46	0.00773872	0.0183785	77	10	0.5	0.25	0.75	-0.00112837	0.000965109	0.247475	0.798415	-0.0015982	0.000935023	0.0936029	0.834344
Genus	Malawi	t2823317	Bacteria	Firmicutes	Negativicutes	Acidaminococcales	Acidaminococcaceae	Phascolarctobacterium	28	46	60.9	0.200656	5	10	50	0.00018	0.724563	0.932109	-0.03777	-10.9	10.9	47	0.0232603	0.0599163	35	10	0.5	0.25	0.75	-0.00543695	0.0059492	0.364834	0.798415	-0.00461121	0.00618138	0.459171	0.859425
Genus	Malawi	t69966	Bacteria	Firmicutes	Bacilli	Bacillales	Staphylococcaceae	Macrococcus	9	46	19.6	0.000266023	1	10	10	0.00036	0.670235	0.932109	0.00027087	-9.6	9.6	48	0.00348215	0.0127975	84	10	0.5	0.25	0.75	0.000223305	0.000388279	0.567602	0.914	0.0002388	0.000410262	0.563137	0.859425
Genus	Malawi	t1596	Bacteria	Firmicutes	Bacilli	Lactobacillales	Lactobacillaceae	Lactobacillus	33	46	71.7	12.9258	8	10	80	0.50151	0.712718	0.932109	-3.68628	8.3	8.3	49	0.0223998	0.047164	37	10	0.5	0.25	0.75	-0.0594901	0.0666471	0.376025	0.798415	-0.0578845	0.0690422	0.405801	0.859425
Genus	Malawi	t584	Bacteria	Proteobacteria	Gammaproteobacteria	Enterobacterales	Morganellaceae	Proteus	10	46	21.7	0.00063307	3	10	30	0.00014	0.682348	0.932109	-1e-05	8.3	8.3	50	0.00832231	0.0189233	73	10	0.5	0.25	0.75	0.00016216	0.000397941	0.685255	0.922762	0.000189146	0.000400988	0.639193	0.859425
Genus	Malawi	t1590	Bacteria	Firmicutes	Bacilli	Lactobacillales	Lactobacillaceae	Lactiplantibacillus	22	46	47.8	0.0405138	4	10	40	0.00503	0.736736	0.932109	-0.0108287	-7.8	7.8	51	0.0157009	0.0402509	59	10	0.5	0.25	0.75	-0.00238708	0.00362736	0.513284	0.881447	-0.00240367	0.00375781	0.525322	0.859425
Genus	Malawi	t2582419	Bacteria	Firmicutes	Negativicutes	Veillonellales	Veillonellaceae	Dialister	22	46	47.8	0.0872359	4	10	40	0.00125	0.736736	0.932109	-0.0161087	-7.8	7.8	52	0.0105061	0.0241138	69	10	0.5	0.25	0.75	-0.00273798	0.00397692	0.494106	0.875149	-0.00347863	0.004072	0.397025	0.859425
Genus	Malawi	t817	Bacteria	Bacteroidetes	Bacteroidia	Bacteroidales	Bacteroidaceae	Bacteroides	45	46	97.8	19.5407	9	10	90	7.87773	0.327922	0.726309	-3.44463	-7.8	7.8	53	0.0507173	0.09732	2	10	0.5	0.25	0.75	-0.0996697	0.103256	0.338714	0.798415	-0.117166	0.10037	0.24861	0.845274
Genus	Malawi	t853	Bacteria	Firmicutes	Clostridia	Eubacteriales	Oscillospiraceae	Faecalibacterium	45	46	97.8	0.0311435	9	10	90	0.00285	0.327922	0.726309	-0.00798478	-7.8	7.8	54	0.0289748	0.0611403	25	10	0.5	0.25	0.75	-0.00288867	0.00241842	0.237523	0.798415	-0.00303807	0.00252988	0.235458	0.834344
Genus	Malawi	t328813	Bacteria	Bacteroidetes	Bacteroidia	Bacteroidales	Rikenellaceae	Alistipes	31	46	67.4	0.263199	6	10	60	0.04786	0.719822	0.932109	-0.0206943	-7.4	7.4	55	0.0217945	0.0486122	38	10	0.5	0.25	0.75	-0.00228941	0.0080034	0.77593	0.928901	-0.00174943	0.00849299	0.837639	0.963013
Genus	Malawi	t84112	Bacteria	Actinobacteria	Coriobacteriia	Eggerthellales	Eggerthellaceae	Eggerthella	31	46	67.4	0.018524	6	10	60	0.01113	0.719822	0.932109	0.00169304	-7.4	7.4	56	0.0203468	0.0426697	42	10	0.5	0.25	0.75	-0.000321825	0.0026757	0.90471	0.949387	-0.000206685	0.00284972	0.942471	0.963263
Genus	Malawi	t28901	Bacteria	Proteobacteria	Gammaproteobacteria	Enterobacterales	Enterobacteriaceae	Salmonella	43	46	93.5	0.161948	10	10	100	0.0287	1	1	-0.0341739	6.5	6.5	57	0.0248663	0.0521494	30	10	0.5	0.25	0.75	-0.00256302	0.00597865	0.66985	0.922762	-0.00261706	0.00586207	0.657207	0.859425
Genus	Malawi	t437897	Bacteria	Firmicutes	Negativicutes	Selenomonadales	Selenomonadaceae	Megamonas	20	46	43.5	0.170183	5	10	50	0.16711	0.738424	0.932109	0.139206	6.5	6.5	58	0.00799211	0.0172371	75	10	0.5	0.25	0.75	0.00936017	0.00779228	0.234912	0.798415	0.0122662	0.00767369	0.116238	0.834344
Genus	Malawi	t47715	Bacteria	Firmicutes	Bacilli	Lactobacillales	Lactobacillaceae	Lacticaseibacillus	26	46	56.5	0.133497	5	10	50	0.20214	0.738424	0.932109	0.170281	-6.5	6.5	59	0.0166888	0.0395657	56	10	0.5	0.25	0.75	0.00878719	0.00809052	0.282256	0.798415	0.00949913	0.00851092	0.26971	0.85006
Genus	Malawi	t28141	Bacteria	Proteobacteria	Gammaproteobacteria	Enterobacterales	Enterobacteriaceae	Cronobacter	12	46	26.1	0.00048897	2	10	20	0.00019	1	1	-1.43478e-05	-6.1	6.1	60	0.00323607	0.00769189	85	10	0.5	0.25	0.75	-7.75681e-05	0.000448479	0.863331	0.928901	-0.000121678	0.00047249	0.79783	0.941883
Genus	Malawi	t166486	Bacteria	Firmicutes	Clostridia	Eubacteriales	Lachnospiraceae	Roseburia	34	46	73.9	0.0335445	8	10	80	0.00165	1	1	-0.008	6.1	6.1	61	0.0174639	0.0405499	53	10	0.5	0.25	0.75	-0.00254331	0.0026111	0.334382	0.798415	-0.00269248	0.00259881	0.305167	0.859425
Genus	Malawi	t165179	Bacteria	Bacteroidetes	Bacteroidia	Bacteroidales	Prevotellaceae	Prevotella	44	46	95.7	6.71723	9	10	90	6.85675	0.452381	0.847961	5.33194	-5.7	5.7	62	0.0189001	0.0431346	48	10	0.5	0.25	0.75	0.0641753	0.0578739	0.272395	0.798415	0.063131	0.0611052	0.306504	0.859425
Genus	Malawi	t1660	Bacteria	Actinobacteria	Actinomycetia	Actinomycetales	Actinomycetaceae	Schaalia	39	46	84.8	0.0785615	8	10	80	0.0033	0.655578	0.932109	-0.0275022	-4.8	4.8	63	0.0334679	0.0729196	14	10	0.5	0.25	0.75	-0.00616538	0.00467137	0.192462	0.798415	-0.00626156	0.00491836	0.208871	0.834344
Genus	Malawi	t1492	Bacteria	Firmicutes	Clostridia	Eubacteriales	Clostridiaceae	Clostridium	44	46	95.7	0.218887	10	10	100	1.52268	NA	NA	1.47353	4.3	4.3	64	0.0365151	0.0744154	11	10	0.5	0.25	0.75	0.0331644	0.0189409	0.0856361	0.798415	0.0352044	0.0200915	0.0858703	0.834344
Genus	Malawi	t43675	Bacteria	Actinobacteria	Actinomycetia	Micrococcales	Micrococcaceae	Rothia	44	46	95.7	0.53119	10	10	100	0.20932	NA	NA	-0.048367	4.3	4.3	65	0.0189469	0.0362702	47	10	0.5	0.25	0.75	0.00236338	0.0131049	0.857558	0.928901	0.00167665	0.0131022	0.898689	0.963263
Genus	Malawi	t573	Bacteria	Proteobacteria	Gammaproteobacteria	Enterobacterales	Enterobacteriaceae	Klebsiella	44	46	95.7	2.08424	10	10	100	3.28036	NA	NA	2.26507	4.3	4.3	66	0.0201641	0.0424318	43	10	0.5	0.25	0.75	0.02985	0.0345672	0.391663	0.798415	0.0257271	0.0363244	0.482073	0.859425
Genus	Malawi	t1667168	Bacteria	Actinobacteria	Actinomycetia	Micrococcales	Dermabacteraceae	Dermabacter	20	46	43.5	0.00301344	4	10	40	0.00199	1	1	0.00112043	-3.5	3.5	67	0.00986563	0.0211955	70	10	0.5	0.25	0.75	0.00115579	0.000991359	0.248794	0.798415	0.00142061	0.000980984	0.153818	0.834344
Genus	Malawi	t40545	Bacteria	Proteobacteria	Betaproteobacteria	Burkholderiales	Sutterellaceae	Sutterella	26	46	56.5	0.85916	6	10	60	0.06739	1	1	-0.260108	3.5	3.5	68	0.0131257	0.0254319	66	10	0.5	0.25	0.75	-0.0142929	0.0166522	0.394511	0.798415	-0.00943359	0.0173213	0.588433	0.859425
Genus	Malawi	t545	Bacteria	Proteobacteria	Gammaproteobacteria	Enterobacterales	Enterobacteriaceae	Citrobacter	43	46	93.5	0.103137	9	10	90	0.03951	0.555705	0.932109	0.0157274	-3.5	3.5	69	0.0243995	0.0508847	32	10	0.5	0.25	0.75	0.00170696	0.00476526	0.721582	0.922762	-0.00191624	0.0041739	0.648152	0.859425
Genus	Malawi	t84030	Bacteria	Firmicutes	Clostridia	Eubacteriales	Lachnospiraceae	Lacrimispora	20	46	43.5	0.00164958	4	10	40	0.00182	1	1	0.00112217	-3.5	3.5	70	0.00765965	0.0165024	78	10	0.5	0.25	0.75	0.000622326	0.000904132	0.494202	0.875149	0.000694865	0.000956116	0.470763	0.859425
Genus	Malawi	t1270	Bacteria	Actinobacteria	Actinomycetia	Micrococcales	Micrococcaceae	Micrococcus	38	46	82.6	0.0177211	8	10	80	0.01194	1	1	0.00378348	-2.6	2.6	71	0.0212504	0.052102	40	10	0.5	0.25	0.75	0.000550567	0.00241355	0.820419	0.928901	0.000985743	0.00247578	0.692211	0.878178
Genus	Malawi	t624	Bacteria	Proteobacteria	Gammaproteobacteria	Enterobacterales	Enterobacteriaceae	Shigella	38	46	82.6	0.226612	8	10	80	0.0979	1	1	-0.0285761	-2.6	2.6	72	0.0166016	0.0359712	57	10	0.5	0.25	0.75	-0.00259942	0.00808505	0.749065	0.922762	-0.00484318	0.00781232	0.538111	0.859425
Genus	Malawi	t1583	Bacteria	Firmicutes	Bacilli	Lactobacillales	Lactobacillaceae	Weissella	13	46	28.3	0.000302845	3	10	30	0.00125	1	1	0.00111304	1.7	1.7	73	0.00553231	0.0135027	81	10	0.5	0.25	0.75	0.000763845	0.000589795	0.200795	0.798415	0.00074152	0.000612842	0.23198	0.834344
Genus	Malawi	t187327	Bacteria	Firmicutes	Negativicutes	Acidaminococcales	Acidaminococcaceae	Acidaminococcus	19	46	41.3	0.139468	4	10	40	0.0015	1	1	-0.0241891	-1.3	1.3	74	0.00876041	0.0213383	72	10	0.5	0.25	0.75	-0.00348496	0.00490641	0.480582	0.875149	-0.00462466	0.00496575	0.356167	0.859425
Genus	Malawi	t1260	Bacteria	Firmicutes	Tissierellia	Tissierellales	Peptoniphilaceae	Finegoldia	41	46	89.1	0.0560114	9	10	90	0.01048	1	1	-0.00233087	0.9	0.9	75	0.0217197	0.0452357	39	10	0.5	0.25	0.75	0.000303607	0.0033046	0.927138	0.949479	0.000196827	0.00340093	0.954079	0.963263
Genus	Malawi	t550	Bacteria	Proteobacteria	Gammaproteobacteria	Enterobacterales	Enterobacteriaceae	Enterobacter	41	46	89.1	0.0675956	9	10	90	0.1404	1	1	0.117109	0.9	0.9	76	0.0290111	0.0575136	24	10	0.5	0.25	0.75	0.0138664	0.00585968	0.0215783	0.798415	0.013195	0.00588182	0.0293348	0.834344
Genus	Malawi	t71999	Bacteria	Actinobacteria	Actinomycetia	Micrococcales	Micrococcaceae	Kocuria	28	46	60.9	0.0297696	6	10	60	0.0023	1	1	-0.00287174	-0.9	0.9	77	0.0248077	0.0615272	31	10	0.5	0.25	0.75	-0.00048958	0.00221533	0.825929	0.928901	-0.000628287	0.00231186	0.78692	0.941883
Genus	Malawi	t1358	Bacteria	Firmicutes	Bacilli	Lactobacillales	Streptococcaceae	Lactococcus	37	46	80.4	0.0011473	8	10	80	0.00061	1	1	-0.000261739	-0.4	0.4	78	0.0141036	0.0330857	63	10	0.5	0.25	0.75	-0.000319616	0.000623144	0.610108	0.915892	-0.000313745	0.00058199	0.592217	0.859425
Genus	Malawi	t1624	Bacteria	Firmicutes	Bacilli	Lactobacillales	Lactobacillaceae	Ligilactobacillus	32	46	69.6	1.66244	7	10	70	0.06489	1	1	-0.198167	0.4	0.4	79	0.0181201	0.0376525	50	10	0.5	0.25	0.75	0.000693185	0.0165038	0.966652	0.966652	-0.000809383	0.0174846	0.963263	0.963263
Genus	Malawi	t83655	Bacteria	Proteobacteria	Gammaproteobacteria	Enterobacterales	Enterobacteriaceae	Leclercia	14	46	30.4	0.00280308	3	10	30	0.00069	1	1	-4.04348e-05	-0.4	0.4	80	0.0076459	0.0169463	79	10	0.5	0.25	0.75	0.000160421	0.000866046	0.853739	0.928901	0.000108892	0.000890316	0.903146	0.963263
Genus	Malawi	t1290	Bacteria	Firmicutes	Bacilli	Bacillales	Staphylococcaceae	Staphylococcus	46	46	100	1.39425	10	10	100	0.40348	NA	NA	-0.133237	0	0	81	0.0257714	0.0518562	29	10	0.5	0.25	0.75	0.00678456	0.019038	0.722953	0.922762	0.00385921	0.0188235	0.838388	0.963013
Genus	Malawi	t1316412	Bacteria	Firmicutes	Bacilli	Lactobacillales	Streptococcaceae	Streptococcus	46	46	100	10.0634	10	10	100	3.93888	NA	NA	-2.51596	0	0	82	0.0196544	0.04244	44	10	0.5	0.25	0.75	-0.0330846	0.0578718	0.569906	0.914	-0.0398312	0.0562073	0.481834	0.859425
Genus	Malawi	t216816	Bacteria	Actinobacteria	Actinomycetia	Bifidobacteriales	Bifidobacteriaceae	Bifidobacterium	46	46	100	26.9609	10	10	100	44.5505	NA	NA	12.3504	0	0	83	0.0316676	0.0609434	19	10	0.5	0.25	0.75	0.129515	0.122684	0.295814	0.798415	0.14806	0.119139	0.219758	0.834344
Genus	Malawi	t29466	Bacteria	Firmicutes	Negativicutes	Veillonellales	Veillonellaceae	Veillonella	46	46	100	6.28318	10	10	100	3.52787	NA	NA	0.954977	0	0	84	0.052486	0.121512	1	10	0.5	0.25	0.75	0.044427	0.0443789	0.321251	0.798415	0.0432986	0.0470929	0.362285	0.859425
Genus	Malawi	t562	Bacteria	Proteobacteria	Gammaproteobacteria	Enterobacterales	Enterobacteriaceae	Escherichia	46	46	100	23.8074	10	10	100	24.5659	NA	NA	-0.220226	0	0	85	0.0185338	0.0407667	49	10	0.5	0.25	0.75	-0.0138351	0.113427	0.903373	0.949387	-0.0125786	0.114505	0.912967	0.963263

### Sheet: (B) Species
Module	Country	Feature_ID	Kingdom	Phylum	Class	Order	Family	Genus	Species	Nonresponder_present	Nonresponder_N	Nonresponder_prevalence	Nonresponder_sd_abundance	Responder_present	Responder_N	Responder_prevalence	Responder_mean_abundance	Fisher_P	Fisher_FDR_P	Mean_abundance_difference	Prevalence_difference	Normalised_prevalence_difference	Normalised_prevalence_difference_rank	RF_importance_mean	RF_importance_sd	RF_importance_rank	RF_N_per_group	RF_accuracy_median	RF_accuracy_Q1	RF_accuracy_Q3	Maaslin_coefficient	Maaslin_se	Maaslin_P	Maaslin_FDR_P	Maaslin_adjusted_coefficient	Maaslin_adjusted_se	Maaslin_adjusted_P	Maaslin_adjusted_FDR_P
Species	India	t1550024	Bacteria	Firmicutes	Clostridia	Eubacteriales	Oscillospiraceae	Ruthenibacterium	Ruthenibacterium lactatiformans	76	204	37.3	0.973869	12	78	15.4	0.0906705	0.000307667	0.0667637	0.00642787	-21.9	21.9	1	0.0296629	0.070905	139	50	0.55	0.45	0.6	0.000596388	0.00392909	0.879464	0.975376	-1.27249e-06	0.00396753	0.999744	0.999744
Species	India	t2823317	Bacteria	Firmicutes	Negativicutes	Acidaminococcales	Acidaminococcaceae	Phascolarctobacterium	Phascolarctobacterium sp. Marseille-Q4147	80	204	39.2	0.00257439	16	78	20.5	0.000703846	0.00310948	0.220614	-0.000224585	-18.7	18.7	2	0.050895	0.105666	86	50	0.55	0.45	0.6	-0.000480455	0.000347295	0.167638	0.63953	-0.000601754	0.000349948	0.0866391	0.648554
Species	India	t187327	Bacteria	Firmicutes	Negativicutes	Acidaminococcales	Acidaminococcaceae	Acidaminococcus	Acidaminococcus intestini	107	204	52.5	0.358263	27	78	34.6	0.144742	0.00784224	0.257864	0.0529457	-17.9	17.9	3	0.0684293	0.14759	48	50	0.55	0.45	0.6	0.000221293	0.00395698	0.955442	0.986321	-0.00108779	0.00398716	0.785193	0.939153
Species	India	t33038	Bacteria	Firmicutes	Clostridia	Eubacteriales	Lachnospiraceae	Mediterraneibacter	Mediterraneibacter [Ruminococcus] gnavus	134	204	65.7	3.82353	38	78	48.7	1.00916	0.00987737	0.257864	0.204065	-17	17	4	0.0727073	0.150172	35	50	0.55	0.45	0.6	0.00116402	0.0120178	0.922909	0.985291	0.00159456	0.012237	0.896419	0.959383
Species	India	t1297617	Bacteria	Firmicutes	Clostridia	Eubacteriales	Peptostreptococcaceae	Intestinimonas	Intestinimonas butyriciproducens	80	204	39.2	0.0165833	18	78	23.1	0.000633333	0.0118526	0.257864	-0.00260049	-16.1	16.1	5	0.0260061	0.0574933	154	50	0.55	0.45	0.6	-0.00122748	0.000620233	0.0487878	0.63953	-0.0012832	0.000629592	0.0424921	0.648554
Species	India	t571	Bacteria	Proteobacteria	Gammaproteobacteria	Enterobacterales	Enterobacteriaceae	Klebsiella	Klebsiella oxytoca	161	204	78.9	0.317091	49	78	62.8	0.00790128	0.00900714	0.257864	-0.0289796	-16.1	16.1	6	0.0654182	0.121464	56	50	0.55	0.45	0.6	-0.00216301	0.00213899	0.31278	0.716414	-0.00211528	0.00216895	0.33029	0.704561
Species	India	t1499973	Bacteria	Proteobacteria	Gammaproteobacteria	Enterobacterales	Enterobacteriaceae	Escherichia	Escherichia marmotae	160	204	78.4	0.00447596	49	78	62.8	0.00146923	0.00968696	0.257864	-0.000847436	-15.6	15.6	7	0.0635433	0.140643	59	50	0.55	0.45	0.6	-0.000827529	0.000419833	0.0496982	0.63953	-0.000723263	0.000423147	0.0885333	0.648554
Species	India	t2479767	Bacteria	Firmicutes	Clostridia	Eubacteriales	Lachnospiraceae	Blautia	Blautia sp. SC05B48	102	204	50	0.14692	27	78	34.6	0.00144615	0.0232376	0.34229	-0.0197921	-15.4	15.4	8	0.0325518	0.0811754	128	50	0.55	0.45	0.6	-0.00309034	0.00158978	0.052912	0.63953	-0.00343226	0.00161015	0.0339225	0.648554
Species	India	t623	Bacteria	Proteobacteria	Gammaproteobacteria	Enterobacterales	Enterobacteriaceae	Shigella	Shigella flexneri	164	204	80.4	0.0748124	51	78	65.4	0.0134218	0.0118831	0.257864	-0.0139066	-15	15	9	0.0820405	0.177317	15	50	0.55	0.45	0.6	-0.00331602	0.0015146	0.0293961	0.63953	-0.00327505	0.00153639	0.0339222	0.648554
Species	India	t40520	Bacteria	Firmicutes	Clostridia	Eubacteriales	Lachnospiraceae	Blautia	Blautia obeum	109	204	53.4	0.102976	30	78	38.5	0.00224103	0.0328011	0.34229	-0.0108938	-14.9	14.9	10	0.0289029	0.055451	143	50	0.55	0.45	0.6	-0.00197489	0.00125341	0.116243	0.63953	-0.00211785	0.00126593	0.0954731	0.648554
Species	India	t817	Bacteria	Bacteroidetes	Bacteroidia	Bacteroidales	Bacteroidaceae	Bacteroides	Bacteroides fragilis	106	204	52	7.51466	29	78	37.2	0.930028	0.0327911	0.34229	-0.805949	-14.8	14.8	11	0.0425879	0.0832498	98	50	0.55	0.45	0.6	-0.0199459	0.0167342	0.234299	0.65885	-0.0184587	0.0168268	0.273608	0.687306
Species	India	t116085	Bacteria	Firmicutes	Clostridia	Eubacteriales	Lachnospiraceae	Coprococcus	Coprococcus catus	86	204	42.2	0.0368783	22	78	28.2	0.00467179	0.0396203	0.34229	-0.00286693	-14	14	12	0.0419633	0.106792	100	50	0.55	0.45	0.6	-0.00129675	0.00100937	0.199953	0.641953	-0.00132529	0.00102489	0.197063	0.648554
Species	India	t1812935	Bacteria	Proteobacteria	Gammaproteobacteria	Enterobacterales	Enterobacteriaceae	Enterobacter	Enterobacter roggenkampii	154	204	75.5	0.0804631	48	78	61.5	0.240292	0.026413	0.34229	0.219057	-14	14	13	0.051953	0.0980645	85	50	0.55	0.45	0.6	0.00335813	0.00377046	0.373886	0.718332	0.0029191	0.00314393	0.35397	0.71379
Species	India	t28131	Bacteria	Bacteroidetes	Bacteroidia	Bacteroidales	Prevotellaceae	Prevotella	Prevotella intermedia	83	204	40.7	0.0200263	21	78	26.9	0.000505128	0.0383691	0.34229	-0.00290026	-13.8	13.8	14	0.028666	0.0653032	144	50	0.55	0.45	0.6	-0.00110592	0.000635527	0.0829298	0.63953	-0.00117667	0.000637192	0.0658715	0.648554
Species	India	t40545	Bacteria	Proteobacteria	Betaproteobacteria	Burkholderiales	Sutterellaceae	Sutterella	Sutterella wadsworthensis	41	204	20.1	0.184762	5	78	6.4	0.00369359	0.00401186	0.220614	-0.0316917	-13.7	13.7	15	0.0200024	0.0545335	179	50	0.55	0.45	0.6	-0.00384189	0.00211033	0.0697484	0.63953	-0.00359667	0.00213643	0.0934146	0.648554
Species	India	t208962	Bacteria	Proteobacteria	Gammaproteobacteria	Enterobacterales	Enterobacteriaceae	Escherichia	Escherichia albertii	169	204	82.8	0.293671	54	78	69.2	0.00255513	0.0144566	0.285189	-0.0228066	-13.6	13.6	16	0.082672	0.211238	13	50	0.55	0.45	0.6	-0.00237521	0.00171643	0.167519	0.63953	-0.00181311	0.00172945	0.295388	0.699754
Species	India	t410072	Bacteria	Firmicutes	Clostridia	Eubacteriales	Lachnospiraceae	Coprococcus	Coprococcus comes	106	204	52	0.0476579	30	78	38.5	0.00413077	0.0464345	0.34229	-0.00594374	-13.5	13.5	17	0.0408515	0.0869236	103	50	0.55	0.45	0.6	-0.00169514	0.00111106	0.128215	0.63953	-0.00163092	0.00112502	0.148288	0.648554
Species	India	t28116	Bacteria	Bacteroidetes	Bacteroidia	Bacteroidales	Bacteroidaceae	Bacteroides	Bacteroides ovatus	79	204	38.7	1.47035	20	78	25.6	0.474585	0.050476	0.34229	0.269246	-13.1	13.1	18	0.0285141	0.0626171	146	50	0.55	0.45	0.6	0.00333289	0.00697195	0.632992	0.882572	0.00203855	0.00707693	0.773521	0.929749
Species	India	t1335613	Bacteria	Actinobacteria	Coriobacteriia	Eggerthellales	Eggerthellaceae	Gordonibacter	Gordonibacter urolithinfaciens	71	204	34.8	0.046407	17	78	21.8	0.00617051	0.0438672	0.34229	-0.000352526	-13	13	19	0.0252779	0.0555701	157	50	0.55	0.45	0.6	-0.000226943	0.00101067	0.822495	0.975376	-0.000623118	0.00100243	0.534714	0.814871
Species	India	t301301	Bacteria	Firmicutes	Clostridia	Eubacteriales	Lachnospiraceae	Roseburia	Roseburia hominis	71	204	34.8	0.0556345	17	78	21.8	0.000425641	0.0438672	0.34229	-0.00634887	-13	13	20	0.0172222	0.0456166	192	50	0.55	0.45	0.6	-0.00157927	0.000906894	0.0827101	0.63953	-0.00160514	0.000921887	0.0827756	0.648554
Species	India	t357276	Bacteria	Bacteroidetes	Bacteroidia	Bacteroidales	Prevotellaceae	Phocaeicola	Phocaeicola dorei	84	204	41.2	0.513279	22	78	28.2	0.0229551	0.0541494	0.356074	-0.0619297	-13	13	21	0.0330111	0.0796146	125	50	0.55	0.45	0.6	-0.00441943	0.00328865	0.180087	0.63953	-0.00456325	0.00330079	0.167948	0.648554
Species	India	t582	Bacteria	Proteobacteria	Gammaproteobacteria	Enterobacterales	Morganellaceae	Morganella	Morganella morganii	76	204	37.3	0.0836001	19	78	24.4	0.00639744	0.0484875	0.34229	-0.00576237	-12.9	12.9	22	0.0265918	0.0559816	153	50	0.55	0.45	0.6	-0.00116239	0.00133144	0.383394	0.724931	-0.000846855	0.00135278	0.531828	0.814871
Species	India	t28118	Bacteria	Bacteroidetes	Bacteroidia	Bacteroidales	Odoribacteraceae	Odoribacter	Odoribacter splanchnicus	60	204	29.4	0.0160619	13	78	16.7	0.0669705	0.0331929	0.34229	0.0631793	-12.7	12.7	23	0.0162006	0.0340819	197	50	0.55	0.45	0.6	0.00114561	0.00193036	0.553345	0.798912	0.000488937	0.00193781	0.800986	0.94517
Species	India	t621	Bacteria	Proteobacteria	Gammaproteobacteria	Enterobacterales	Enterobacteriaceae	Shigella	Shigella boydii	164	204	80.4	0.0486796	53	78	67.9	0.0224564	0.0390556	0.34229	1.0181e-06	-12.5	12.5	24	0.0761624	0.173418	23	50	0.55	0.45	0.6	-0.00176831	0.0015036	0.240574	0.659552	-0.00177257	0.00152787	0.24699	0.687306
Species	India	t2109685	Bacteria	Actinobacteria	Coriobacteriia	Coriobacteriales	Atopobiaceae	Olsenella	Olsenella sp. GAM18	75	204	36.8	0.0453911	19	78	24.4	0.0437872	0.0495787	0.34229	0.0352852	-12.4	12.4	25	0.0307694	0.0684391	134	50	0.55	0.45	0.6	0.000384111	0.00174938	0.826366	0.975376	0.000213174	0.00175233	0.903264	0.959383
Species	India	t2763022	Bacteria	Bacteroidetes	Bacteroidia	Bacteroidales	Bacteroidaceae	Bacteroides	Bacteroides sp. M10	54	204	26.5	0.0742474	11	78	14.1	0.044209	0.0276621	0.34229	0.0320815	-12.4	12.4	26	0.0136739	0.0283644	207	50	0.55	0.45	0.6	0.00129326	0.00187197	0.490229	0.786946	0.000987449	0.00189738	0.603185	0.837676
Species	India	t84030	Bacteria	Firmicutes	Clostridia	Eubacteriales	Lachnospiraceae	Lacrimispora	Lacrimispora saccharolytica	75	204	36.8	0.0157058	19	78	24.4	0.000523077	0.0495787	0.34229	-0.00263673	-12.4	12.4	27	0.0206427	0.0384999	176	50	0.55	0.45	0.6	-0.00113912	0.00061345	0.0643753	0.63953	-0.00120092	0.000621079	0.0541891	0.648554
Species	India	t622	Bacteria	Proteobacteria	Gammaproteobacteria	Enterobacterales	Enterobacteriaceae	Shigella	Shigella dysenteriae	158	204	77.5	0.0174894	51	78	65.4	0.00886923	0.0479694	0.34229	-0.000837142	-12.1	12.1	28	0.066376	0.147323	54	50	0.55	0.45	0.6	-0.000861172	0.000932352	0.356461	0.716414	-0.000899052	0.000944869	0.342181	0.713162
Species	India	t1584	Bacteria	Firmicutes	Bacilli	Lactobacillales	Lactobacillaceae	Lactobacillus	Lactobacillus delbrueckii	92	204	45.1	0.118842	26	78	33.3	0.0119615	0.0804389	0.387894	0.00219928	-11.8	11.8	29	0.0699939	0.15946	42	50	0.55	0.45	0.6	-0.000106027	0.00133668	0.936834	0.985291	0.00042452	0.00133862	0.751384	0.925035
Species	India	t1834196	Bacteria	Firmicutes	Clostridia	Eubacteriales	Lachnospiraceae	Lachnoclostridium	Lachnoclostridium sp. YL32	76	204	37.3	0.508048	20	78	25.6	0.00169744	0.0694164	0.376584	-0.0486683	-11.7	11.7	30	0.0251484	0.0556621	159	50	0.55	0.45	0.6	-0.00311577	0.00253136	0.219405	0.65885	-0.00353504	0.00254214	0.165478	0.648554
Species	India	t39485	Bacteria	Firmicutes	Clostridia	Eubacteriales	Lachnospiraceae	Lachnospira	Lachnospira eligens	58	204	28.4	0.0268749	13	78	16.7	0.000119231	0.0465057	0.34229	-0.00280577	-11.7	11.7	31	0.0139679	0.0314386	204	50	0.55	0.45	0.6	-0.0008703	0.000601726	0.149201	0.63953	-0.000879638	0.00061062	0.150845	0.648554
Species	India	t907	Bacteria	Firmicutes	Negativicutes	Veillonellales	Veillonellaceae	Megasphaera	Megasphaera elsdenii	118	204	57.8	0.607735	36	78	46.2	0.0525038	0.0836248	0.392041	-0.0603628	-11.6	11.6	32	0.062891	0.126934	62	50	0.55	0.45	0.6	-0.00543719	0.0039368	0.168344	0.63953	-0.00465119	0.00400125	0.246067	0.687306
Species	India	t28111	Bacteria	Bacteroidetes	Bacteroidia	Bacteroidales	Bacteroidaceae	Bacteroides	Bacteroides eggerthii	81	204	39.7	0.0551091	22	78	28.2	0.00226154	0.0966982	0.403529	-0.0071463	-11.5	11.5	33	0.0333445	0.0711621	123	50	0.55	0.45	0.6	-0.00156353	0.00108012	0.14886	0.63953	-0.00165677	0.00108531	0.128026	0.648554
Species	India	t108981	Bacteria	Proteobacteria	Gammaproteobacteria	Pseudomonadales	Moraxellaceae	Acinetobacter	Acinetobacter schindleri	37	204	18.1	0.00433563	23	78	29.5	0.00142051	0.0501858	0.34229	0.00081267	11.4	11.4	34	0.0251979	0.0567815	158	50	0.55	0.45	0.6	0.000265144	0.000372558	0.477252	0.781541	0.000328655	0.000378715	0.386251	0.71398
Species	India	t150055	Bacteria	Firmicutes	Bacilli	Lactobacillales	Streptococcaceae	Streptococcus	Streptococcus lutetiensis	141	204	69.1	0.410275	45	78	57.7	0.0442462	0.0913954	0.401422	-0.0128754	-11.4	11.4	35	0.0628866	0.119033	63	50	0.55	0.45	0.6	8.49013e-05	0.00285702	0.976314	0.986321	0.00163092	0.00282191	0.563772	0.830936
Species	India	t1280	Bacteria	Firmicutes	Bacilli	Bacillales	Staphylococcaceae	Staphylococcus	Staphylococcus aureus	193	204	94.6	0.147156	65	78	83.3	0.111264	0.00406662	0.220614	0.063095	-11.3	11.3	36	0.0912756	0.174894	3	50	0.55	0.45	0.6	0.0049211	0.00268252	0.0676396	0.63953	0.00485121	0.00271898	0.0754929	0.648554
Species	India	t166486	Bacteria	Firmicutes	Clostridia	Eubacteriales	Lachnospiraceae	Roseburia	Roseburia intestinalis	117	204	57.4	0.070693	36	78	46.2	0.00833974	0.10893	0.422104	-0.00603281	-11.2	11.2	37	0.0582142	0.120036	76	50	0.55	0.45	0.6	-0.00199646	0.00134927	0.140089	0.63953	-0.00208754	0.0013653	0.127414	0.648554
Species	India	t2093856	Bacteria	Bacteroidetes	Bacteroidia	Bacteroidales	Odoribacteraceae	Butyricimonas	Butyricimonas faecalis	54	204	26.5	0.0264828	12	78	15.4	0.000453846	0.0589688	0.376359	-0.00450204	-11.1	11.1	38	0.0189711	0.037698	185	50	0.55	0.45	0.6	-0.00180598	0.000766409	0.0191415	0.63953	-0.00195863	0.000771209	0.0116462	0.648554
Species	India	t471189	Bacteria	Actinobacteria	Coriobacteriia	Eggerthellales	Eggerthellaceae	Gordonibacter	Gordonibacter pamelaeae	85	204	41.7	0.0182071	24	78	30.8	0.00374103	0.102161	0.413979	-0.0025477	-10.9	10.9	39	0.0267721	0.0575823	152	50	0.55	0.45	0.6	-0.00148047	0.000890949	0.0976954	0.63953	-0.00145143	0.000892894	0.105194	0.648554
Species	India	t292800	Bacteria	Firmicutes	Clostridia	Eubacteriales	Oscillospiraceae	Flavonifractor	Flavonifractor plautii	111	204	54.4	0.929222	34	78	43.6	0.00593846	0.111634	0.424994	-0.156091	-10.8	10.8	40	0.0595286	0.126116	72	50	0.55	0.45	0.6	-0.00839278	0.00448569	0.062386	0.63953	-0.00940703	0.00455198	0.0397097	0.648554
Species	India	t1492	Bacteria	Firmicutes	Clostridia	Eubacteriales	Clostridiaceae	Clostridium	Clostridium butyricum	74	204	36.3	2.68787	20	78	25.6	0.213994	0.119915	0.441045	-0.136926	-10.7	10.7	41	0.0311032	0.0656511	133	50	0.55	0.45	0.6	-0.00226019	0.00753756	0.764509	0.967138	-0.00261006	0.0076334	0.732668	0.9215
Species	India	t2584944	Bacteria	Proteobacteria	Betaproteobacteria	Burkholderiales	Sutterellaceae	Sutterella	Sutterella faecalis	45	204	22.1	0.240214	9	78	11.5	6.92308e-05	0.0616218	0.376584	-0.0298151	-10.6	10.6	42	0.0213315	0.0461069	173	50	0.55	0.45	0.6	-0.00324922	0.00193075	0.0935126	0.63953	-0.00346884	0.00195433	0.0770122	0.648554
Species	India	t564	Bacteria	Proteobacteria	Gammaproteobacteria	Enterobacterales	Enterobacteriaceae	Escherichia	Escherichia fergusonii	168	204	82.4	0.0733649	56	78	71.8	0.0381936	0.0690474	0.376584	0.0230044	-10.6	10.6	43	0.0697635	0.140032	43	50	0.55	0.45	0.6	0.00105262	0.00168275	0.532128	0.79304	0.00173924	0.0016875	0.303608	0.704561
Species	India	t2650158	Bacteria	Bacteroidetes	Bacteroidia	Bacteroidales	Bacteroidaceae	Bacteroides	Bacteroides luhongzhouii	58	204	28.4	0.0276022	14	78	17.9	0.00884359	0.0924935	0.401422	0.00372986	-10.5	10.5	44	0.0128614	0.0245113	211	50	0.55	0.45	0.6	0.000100413	0.000995817	0.919754	0.985291	-0.000150106	0.00100809	0.88174	0.959383
Species	India	t624	Bacteria	Proteobacteria	Gammaproteobacteria	Enterobacterales	Enterobacteriaceae	Shigella	Shigella sonnei	113	204	55.4	0.0806818	35	78	44.9	0.0260808	0.142379	0.448504	-0.0160531	-10.5	10.5	45	0.0570932	0.117094	77	50	0.55	0.45	0.6	-0.00356825	0.00205286	0.0832773	0.63953	-0.00354134	0.00207987	0.0897579	0.648554
Species	India	t546	Bacteria	Proteobacteria	Gammaproteobacteria	Enterobacterales	Enterobacteriaceae	Citrobacter	Citrobacter freundii	178	204	87.3	0.103825	60	78	76.9	0.0164218	0.0428728	0.34229	-0.000185558	-10.4	10.4	46	0.0534487	0.104079	83	50	0.55	0.45	0.6	0.000313024	0.00140147	0.823423	0.975376	0.000680663	0.00140477	0.62839	0.84405
Species	India	t1796613	Bacteria	Bacteroidetes	Bacteroidia	Bacteroidales	Bacteroidaceae	Bacteroides	Bacteroides caecimuris	55	204	27	0.0155431	13	78	16.7	0.00686795	0.0867187	0.392041	0.00345618	-10.3	10.3	47	0.0106632	0.0204642	220	50	0.55	0.45	0.6	0.000137479	0.000832167	0.868901	0.975376	-6.53449e-06	0.000843907	0.993828	0.997917
Species	India	t2709390	Bacteria	Bacteroidetes	Bacteroidia	Bacteroidales	Bacteroidaceae	Bacteroides	Bacteroides sp. ZJ-18	47	204	23	1.87776	10	78	12.8	0.382146	0.0679228	0.376584	0.203247	-10.2	10.2	48	0.0130025	0.0288864	210	50	0.55	0.45	0.6	0.000182657	0.00668973	0.978237	0.986321	0.000396549	0.00680496	0.953573	0.985898
Species	India	t1598	Bacteria	Firmicutes	Bacilli	Lactobacillales	Lactobacillaceae	Limosilactobacillus	Limosilactobacillus reuteri	128	204	62.7	0.0171168	41	78	52.6	0.00222051	0.135667	0.448504	-0.00128537	-10.1	10.1	49	0.0412985	0.0766093	101	50	0.55	0.45	0.6	-0.000163918	0.000651402	0.801505	0.975376	0.000204562	0.000647812	0.752414	0.925035
Species	India	t2093857	Bacteria	Firmicutes	Clostridia	Eubacteriales	Oscillospiraceae	Dysosmobacter	Dysosmobacter welbionis	39	204	19.1	0.0391075	7	78	9	0.000130769	0.0468698	0.34229	-0.00590845	-10.1	10.1	50	0.0121457	0.0242039	214	50	0.55	0.45	0.6	-0.0017265	0.000856279	0.0447248	0.63953	-0.00179384	0.000867883	0.0396777	0.648554
Species	India	t33945	Bacteria	Firmicutes	Bacilli	Lactobacillales	Enterococcaceae	Enterococcus	Enterococcus avium	104	204	51	0.2335	32	78	41	0.195105	0.144679	0.448504	0.129644	-10	10	51	0.0444052	0.0865019	94	50	0.55	0.45	0.6	0.00701351	0.00393017	0.0754201	0.63953	0.00728935	0.00391848	0.0639178	0.648554
Species	India	t1805478	Bacteria	Actinobacteria	Coriobacteriia	Coriobacteriales	Atopobiaceae	Olsenella	Olsenella timonensis	49	204	24	0.00843554	11	78	14.1	0.00513974	0.0750256	0.387632	0.00329514	-9.9	9.9	52	0.0130563	0.0266799	209	50	0.55	0.45	0.6	-3.75953e-05	0.000674281	0.955576	0.986321	-0.000143055	0.000679195	0.833336	0.95462
Species	India	t387090	Bacteria	Bacteroidetes	Bacteroidia	Bacteroidales	Prevotellaceae	Phocaeicola	Phocaeicola coprophilus	49	204	24	0.0338224	11	78	14.1	0.00227308	0.0750256	0.387632	-0.00318673	-9.9	9.9	53	0.0135883	0.0389842	208	50	0.55	0.45	0.6	-0.000843171	0.000872605	0.334744	0.716414	-0.000993396	0.000882793	0.261448	0.687306
Species	India	t2420310	Bacteria	Firmicutes	Bacilli	Lactobacillales	Streptococcaceae	Streptococcus	Streptococcus sp. FDAARGOS_522	43	204	21.1	0.0250064	24	78	30.8	0.02115	0.117045	0.43791	0.0129819	9.7	9.7	54	0.0472294	0.0972308	91	50	0.55	0.45	0.6	0.00269997	0.00131372	0.0407853	0.63953	0.00297619	0.00132841	0.025863	0.648554
Species	India	t328812	Bacteria	Bacteroidetes	Bacteroidia	Bacteroidales	Tannerellaceae	Parabacteroides	Parabacteroides goldsteinii	46	204	22.5	0.0114775	10	78	12.8	0.00124487	0.0691053	0.376584	-0.000840913	-9.7	9.7	55	0.0083529	0.0180171	230	50	0.55	0.45	0.6	-0.000567505	0.0005493	0.302429	0.716414	-0.000565057	0.000556106	0.310477	0.704561
Species	India	t1260	Bacteria	Firmicutes	Tissierellia	Tissierellales	Peptoniphilaceae	Finegoldia	Finegoldia magna	166	204	81.4	0.0211153	56	78	71.8	0.00258974	0.103018	0.413979	-0.00329359	-9.6	9.6	56	0.0896037	0.181345	5	50	0.55	0.45	0.6	-0.00143373	0.000728528	0.0500574	0.63953	-0.00154463	0.000739581	0.037671	0.648554
Species	India	t821	Bacteria	Bacteroidetes	Bacteroidia	Bacteroidales	Prevotellaceae	Phocaeicola	Phocaeicola vulgatus	98	204	48	3.00798	30	78	38.5	0.281419	0.181202	0.485442	-0.369161	-9.5	9.5	57	0.0392661	0.0830681	108	50	0.55	0.45	0.6	-0.00936546	0.00964645	0.33245	0.716414	-0.00973916	0.00972685	0.317579	0.704561
Species	India	t545	Bacteria	Proteobacteria	Gammaproteobacteria	Enterobacterales	Enterobacteriaceae	Citrobacter	Citrobacter koseri	74	204	36.3	0.568725	21	78	26.9	0.00223846	0.159693	0.466887	-0.0475792	-9.4	9.4	58	0.0205117	0.0400254	177	50	0.55	0.45	0.6	-0.00243106	0.00254233	0.339778	0.716414	-0.00270992	0.00256276	0.291246	0.696705
Species	India	t39950	Bacteria	Firmicutes	Negativicutes	Veillonellales	Veillonellaceae	Dialister	Dialister pneumosintes	87	204	42.6	0.0257848	26	78	33.3	0.00144231	0.175206	0.478697	-0.00437436	-9.3	9.3	59	0.0381405	0.0753356	115	50	0.55	0.45	0.6	-0.00160921	0.000823398	0.0516541	0.63953	-0.00191011	0.000830928	0.0222685	0.648554
Species	India	t67827	Bacteria	Proteobacteria	Gammaproteobacteria	Enterobacterales	Enterobacteriaceae	Citrobacter	Citrobacter werkmanii	71	204	34.8	0.0541011	20	78	25.6	0.00150769	0.156226	0.464397	-0.00519231	-9.2	9.2	60	0.0277359	0.0595427	148	50	0.55	0.45	0.6	-0.000892416	0.00093618	0.341284	0.716414	-0.000967357	0.000946329	0.307575	0.704561
Species	India	t1531	Bacteria	Firmicutes	Clostridia	Eubacteriales	Lachnospiraceae	Enterocloster	Enterocloster clostridioformis	55	204	27	0.336514	14	78	17.9	0.000485897	0.124266	0.448504	-0.0335264	-9.1	9.1	61	0.0198408	0.048724	181	50	0.55	0.45	0.6	-0.00313301	0.00206704	0.130724	0.63953	-0.00353825	0.00207647	0.0895162	0.648554
Species	India	t40324	Bacteria	Proteobacteria	Gammaproteobacteria	Xanthomonadales	Xanthomonadaceae	Stenotrophomonas	Stenotrophomonas maltophilia	84	204	41.2	0.0534723	25	78	32.1	0.000305128	0.173577	0.478697	-0.00374242	-9.1	9.1	62	0.0385967	0.0908899	111	50	0.55	0.45	0.6	-0.00051659	0.000715398	0.470835	0.781541	-0.000265655	0.000716448	0.711076	0.903659
Species	India	t33035	Bacteria	Firmicutes	Clostridia	Eubacteriales	Lachnospiraceae	Blautia	Blautia producta	144	204	70.6	0.0622646	48	78	61.5	0.0033	0.155151	0.464397	-0.00643431	-9.1	9.1	63	0.0505862	0.102021	88	50	0.55	0.45	0.6	-0.00170348	0.0010612	0.109567	0.63953	-0.00169052	0.00107738	0.117773	0.648554
Species	India	t729	Bacteria	Proteobacteria	Gammaproteobacteria	Pasteurellales	Pasteurellaceae	Haemophilus	Haemophilus parainfluenzae	144	204	70.6	1.26844	48	78	61.5	0.0267154	0.155151	0.464397	-0.072116	-9.1	9.1	64	0.0816291	0.159428	16	50	0.55	0.45	0.6	-0.00143929	0.00375144	0.70152	0.9405	-0.000349558	0.00376439	0.926083	0.965659
Species	India	t46503	Bacteria	Bacteroidetes	Bacteroidia	Bacteroidales	Tannerellaceae	Parabacteroides	Parabacteroides merdae	60	204	29.4	0.0973978	16	78	20.5	1.11274	0.176478	0.478697	1.09149	-8.9	8.9	65	0.0125307	0.0247409	213	50	0.55	0.45	0.6	0.0141038	0.00907887	0.121438	0.63953	0.0169624	0.00911647	0.0638637	0.648554
Species	India	t1134687	Bacteria	Proteobacteria	Gammaproteobacteria	Enterobacterales	Enterobacteriaceae	Klebsiella	Klebsiella michiganensis	146	204	71.6	0.203649	49	78	62.8	0.0122833	0.194287	0.504359	-0.0169368	-8.8	8.8	66	0.0406685	0.0769897	105	50	0.55	0.45	0.6	-0.00151697	0.00184756	0.412305	0.724931	-0.00114036	0.00186322	0.541021	0.814871
Species	India	t208224	Bacteria	Proteobacteria	Gammaproteobacteria	Enterobacterales	Enterobacteriaceae	Enterobacter	Enterobacter kobei	125	204	61.3	0.0275072	41	78	52.6	0.00216538	0.22336	0.538546	-0.00290863	-8.7	8.7	67	0.0385025	0.0749647	113	50	0.55	0.45	0.6	-0.000632324	0.000773008	0.41405	0.724931	-0.000415233	0.000755739	0.583149	0.837676
Species	India	t2585118	Bacteria	Bacteroidetes	Bacteroidia	Bacteroidales	Rikenellaceae	Alistipes	Alistipes communis	36	204	17.6	0.0161963	7	78	9	0.00815641	0.0943982	0.401655	0.00652112	-8.6	8.6	68	0.00949464	0.0234163	226	50	0.55	0.45	0.6	0.000474433	0.000772319	0.539518	0.79304	0.000232424	0.000779298	0.765739	0.925035
Species	India	t823	Bacteria	Bacteroidetes	Bacteroidia	Bacteroidales	Tannerellaceae	Parabacteroides	Parabacteroides distasonis	83	204	40.7	5.36035	25	78	32.1	0.0399526	0.218035	0.538546	-1.03699	-8.6	8.6	69	0.0219676	0.0428804	172	50	0.55	0.45	0.6	-0.0256677	0.0120335	0.033793	0.63953	-0.0270651	0.0121471	0.0266813	0.648554
Species	India	t39488	Bacteria	Firmicutes	Clostridia	Eubacteriales	Lachnospiraceae	Anaerobutyricum	Anaerobutyricum hallii	85	204	41.7	0.0735406	26	78	33.3	0.0027	0.221721	0.538546	-0.00825637	-8.4	8.4	70	0.019944	0.038308	180	50	0.55	0.45	0.6	-0.00171646	0.00117049	0.143648	0.63953	-0.00179388	0.0011883	0.132289	0.648554
Species	India	t28129	Bacteria	Bacteroidetes	Bacteroidia	Bacteroidales	Prevotellaceae	Prevotella	Prevotella denticola	46	204	22.5	0.012038	11	78	14.1	0.000203846	0.136403	0.448504	-0.00134959	-8.4	8.4	71	0.0139416	0.0274103	205	50	0.55	0.45	0.6	-0.000542585	0.000443425	0.222123	0.65885	-0.000581414	0.000448325	0.195767	0.648554
Species	India	t1463165	Bacteria	Proteobacteria	Gammaproteobacteria	Enterobacterales	Enterobacteriaceae	Klebsiella	Klebsiella quasipneumoniae	169	204	82.8	1.27707	58	78	74.4	0.207285	0.130241	0.448504	-0.0100624	-8.4	8.4	72	0.0649853	0.121353	57	50	0.55	0.45	0.6	0.00079011	0.0056908	0.889676	0.975376	0.00123717	0.00575876	0.830056	0.95462
Species	India	t1283	Bacteria	Firmicutes	Bacilli	Bacillales	Staphylococcaceae	Staphylococcus	Staphylococcus haemolyticus	158	204	77.5	0.00721551	54	78	69.2	0.00532308	0.166969	0.470606	0.00268827	-8.3	8.3	73	0.0525139	0.0966117	84	50	0.55	0.45	0.6	0.000460599	0.0006131	0.453125	0.767795	0.000548719	0.000622829	0.379081	0.71398
Species	India	t169679	Bacteria	Firmicutes	Clostridia	Eubacteriales	Clostridiaceae	Clostridium	Clostridium saccharobutylicum	38	204	18.6	0.00354666	8	78	10.3	0.00219487	0.105556	0.416467	0.00159879	-8.3	8.3	74	0.0149918	0.0299778	201	50	0.55	0.45	0.6	0.000121721	0.000418786	0.771533	0.967138	4.82562e-05	0.000421358	0.908905	0.959383
Species	India	t2107999	Bacteria	Firmicutes	Bacilli	Lactobacillales	Lactobacillaceae	Lactobacillus	Lactobacillus paragasseri	93	204	45.6	1.95826	42	78	53.8	0.70426	0.232189	0.539919	0.243893	8.2	8.2	75	0.0429665	0.0838148	97	50	0.55	0.45	0.6	0.00768269	0.00891078	0.389327	0.724931	0.0111813	0.00899302	0.214805	0.68068
Species	India	t239935	Bacteria	Verrucomicrobia	Verrucomicrobiae	Verrucomicrobiales	Akkermansiaceae	Akkermansia	Akkermansia muciniphila	66	204	32.4	0.667694	19	78	24.4	0.825429	0.245644	0.543925	0.758275	-8	8	76	0.0163189	0.0305581	195	50	0.55	0.45	0.6	0.01554	0.00719012	0.0315202	0.63953	0.0150827	0.00725819	0.0386353	0.648554
Species	India	t2715212	Bacteria	Bacteroidetes	Bacteroidia	Bacteroidales	Bacteroidaceae	Bacteroides	Bacteroides sp. CBA7301	66	204	32.4	0.123935	19	78	24.4	0.00443718	0.245644	0.543925	-0.00665547	-8	8	77	0.0150013	0.0285265	200	50	0.55	0.45	0.6	-0.00050883	0.00124722	0.683607	0.926667	-0.000660698	0.00125943	0.600283	0.837676
Species	India	t54005	Bacteria	Firmicutes	Tissierellia	Tissierellales	Peptoniphilaceae	Peptoniphilus	Peptoniphilus harei	147	204	72.1	0.0114077	50	78	64.1	0.00428974	0.195501	0.504359	0.00100641	-8	8	78	0.0720735	0.142529	36	50	0.55	0.45	0.6	-0.000121937	0.00065365	0.852151	0.975376	-0.000126051	0.00065909	0.84847	0.957566
Species	India	t818	Bacteria	Bacteroidetes	Bacteroidia	Bacteroidales	Bacteroidaceae	Bacteroides	Bacteroides thetaiotaomicron	100	204	49	1.63829	32	78	41	0.891623	0.233882	0.539919	0.682285	-8	8	79	0.0259449	0.0502235	155	50	0.55	0.45	0.6	0.00637188	0.00920255	0.489258	0.786946	0.00750805	0.00933684	0.422016	0.731224
Species	India	t820	Bacteria	Bacteroidetes	Bacteroidia	Bacteroidales	Bacteroidaceae	Bacteroides	Bacteroides uniformis	87	204	42.6	1.02104	27	78	34.6	0.0728269	0.226106	0.538999	-0.105591	-8	8	80	0.0337125	0.078307	122	50	0.55	0.45	0.6	-0.00692862	0.00497451	0.164778	0.63953	-0.00735151	0.0049589	0.139356	0.648554
Species	India	t28901	Bacteria	Proteobacteria	Gammaproteobacteria	Enterobacterales	Enterobacteriaceae	Salmonella	Salmonella enterica	186	204	91.2	0.0694553	65	78	83.3	0.0387474	0.0864147	0.392041	0.000969005	-7.9	7.9	81	0.0854822	0.187662	8	50	0.55	0.45	0.6	-0.00177557	0.00181468	0.328698	0.716414	-0.00157509	0.0017724	0.374956	0.71398
Species	India	t2109687	Bacteria	Firmicutes	Clostridia	Eubacteriales	Oscillospiraceae	Oscillibacter	Oscillibacter sp. PEA192	34	204	16.7	0.0252684	7	78	9	0.000334615	0.130456	0.448504	-0.00411833	-7.7	7.7	82	0.00770607	0.0156687	232	50	0.55	0.45	0.6	-0.00130183	0.000741468	0.0802241	0.63953	-0.00139043	0.000751804	0.0654651	0.648554
Species	India	t1270	Bacteria	Actinobacteria	Actinomycetia	Micrococcales	Micrococcaceae	Micrococcus	Micrococcus luteus	50	204	24.5	0.000294511	25	78	32.1	0.000208974	0.228516	0.538999	8.88763e-05	7.6	7.6	83	0.0179927	0.0348452	189	50	0.55	0.45	0.6	0.00018673	0.000142203	0.190216	0.63953	0.000159873	0.000144627	0.269948	0.687306
Species	India	t1912897	Bacteria	Firmicutes	Clostridia	Eubacteriales	Lachnospiraceae	Blautia	Blautia argi	73	204	35.8	0.0727693	22	78	28.2	0.0114872	0.261063	0.566508	-0.000909879	-7.6	7.6	84	0.0196258	0.0392089	182	50	0.55	0.45	0.6	-0.000625512	0.00139806	0.654922	0.90283	-0.000761777	0.00142528	0.593446	0.837676
Species	India	t2823316	Bacteria	Firmicutes	Clostridia	Eubacteriales	Lachnospiraceae	Faecalicatena	Faecalicatena sp. Marseille-Q4148	81	204	39.7	0.0224898	25	78	32.1	0.00132436	0.272316	0.573715	-0.00307515	-7.6	7.6	85	0.0220701	0.045339	170	50	0.55	0.45	0.6	-0.00109269	0.00072601	0.133435	0.63953	-0.00111161	0.000738808	0.133576	0.648554
Species	India	t34062	Bacteria	Proteobacteria	Gammaproteobacteria	Pseudomonadales	Moraxellaceae	Moraxella	Moraxella osloensis	76	204	37.3	0.00628193	35	78	44.9	0.00100897	0.276181	0.576262	0.00022319	7.6	7.6	86	0.0403427	0.0999458	106	50	0.55	0.45	0.6	0.000404567	0.00035895	0.260672	0.676638	0.000507684	0.0003545	0.153248	0.648554
Species	India	t1491	Bacteria	Firmicutes	Clostridia	Eubacteriales	Clostridiaceae	Clostridium	Clostridium botulinum	125	204	61.3	0.00992077	42	78	53.8	0.00720769	0.279891	0.578441	0.00430769	-7.5	7.5	87	0.0629445	0.124988	61	50	0.55	0.45	0.6	-0.000258052	0.00075707	0.733467	0.96651	-0.000130708	0.000752834	0.862291	0.959383
Species	India	t28132	Bacteria	Bacteroidetes	Bacteroidia	Bacteroidales	Prevotellaceae	Prevotella	Prevotella melaninogenica	99	204	48.5	0.0767737	32	78	41	0.000639744	0.286927	0.584699	-0.00919947	-7.5	7.5	88	0.0253879	0.0474011	156	50	0.55	0.45	0.6	-0.00143041	0.00109603	0.192936	0.63953	-0.00150196	0.00110967	0.177001	0.648554
Species	India	t550	Bacteria	Proteobacteria	Gammaproteobacteria	Enterobacterales	Enterobacteriaceae	Enterobacter	Enterobacter cloacae	164	204	80.4	2.7332	57	78	73.1	0.343673	0.19756	0.504359	-0.157115	-7.3	7.3	89	0.045098	0.0816202	93	50	0.55	0.45	0.6	-0.00120608	0.00870687	0.889928	0.975376	0.00442198	0.0082725	0.5934	0.837676
Species	India	t1177574	Bacteria	Bacteroidetes	Bacteroidia	Bacteroidales	Prevotellaceae	Prevotella	Prevotella jejuni	75	204	36.8	0.0163522	23	78	29.5	0.000273077	0.266809	0.573243	-0.00192104	-7.3	7.3	90	0.0209603	0.0412441	175	50	0.55	0.45	0.6	-0.000699967	0.000515236	0.175387	0.63953	-0.000759924	0.000519057	0.144324	0.648554
Species	India	t2714355	Bacteria	Firmicutes	Clostridia	Eubacteriales	Oscillospiraceae	Oscillibacter	Oscillibacter sp. MM50	54	204	26.5	0.044329	15	78	19.2	0.000126923	0.219892	0.538546	-0.00502553	-7.3	7.3	91	0.0167091	0.0335661	194	50	0.55	0.45	0.6	-0.00138642	0.000793501	0.0816966	0.63953	-0.00146991	0.000805262	0.0690286	0.648554
Species	India	t36745	Bacteria	Firmicutes	Clostridia	Eubacteriales	Clostridiaceae	Clostridium	Clostridium saccharoperbutylacetonicum	72	204	35.3	0.00317236	22	78	28.2	0.00205513	0.322939	0.631331	0.0014767	-7.1	7.1	92	0.0378557	0.0884668	116	50	0.55	0.45	0.6	0.000112258	0.000397905	0.778058	0.967138	4.83427e-05	0.000399718	0.903825	0.959383
Species	India	t626932	Bacteria	Bacteroidetes	Bacteroidia	Bacteroidales	Rikenellaceae	Alistipes	Alistipes indistinctus	30	204	14.7	0.0263412	6	78	7.7	0.000119231	0.161366	0.466887	-0.00251214	-7	7	93	0.00670066	0.0159957	236	50	0.55	0.45	0.6	-0.000759469	0.00057682	0.189033	0.63953	-0.000773732	0.000583294	0.185779	0.648554
Species	India	t2364787	Bacteria	Bacteroidetes	Bacteroidia	Bacteroidales	Rikenellaceae	Alistipes	Alistipes megaguti	35	204	17.2	0.0299218	8	78	10.3	0.000810256	0.194772	0.504359	-0.00388141	-6.9	6.9	94	0.011191	0.0261303	217	50	0.55	0.45	0.6	-0.00111206	0.000777098	0.153532	0.63953	-0.00118201	0.000784505	0.133036	0.648554
Species	India	t1156433	Bacteria	Firmicutes	Bacilli	Lactobacillales	Streptococcaceae	Streptococcus	Streptococcus sp. I-P16	192	204	94.1	0.00975413	68	78	87.2	0.00879744	0.0789201	0.387894	0.00220626	-6.9	6.9	95	0.0736508	0.138368	31	50	0.55	0.45	0.6	0.000779799	0.000660714	0.238908	0.659552	0.000740788	0.000674105	0.272763	0.687306
Species	India	t1871022	Bacteria	Actinobacteria	Coriobacteriia	Coriobacteriales	Atopobiaceae	Parolsenella	Parolsenella massiliensis	66	204	32.4	0.0173857	20	78	25.6	0.0106667	0.312879	0.622888	0.00518284	-6.8	6.8	96	0.0223378	0.0482953	168	50	0.55	0.45	0.6	-0.000300951	0.00102892	0.770127	0.967138	-0.000327514	0.00103334	0.751524	0.925035
Species	India	t2161821	Bacteria	Firmicutes	Negativicutes	Veillonellales	Veillonellaceae	Dialister	Dialister massiliensis	27	204	13.2	0.148148	5	78	6.4	0.000292308	0.141211	0.448504	-0.0108288	-6.8	6.8	97	0.00683626	0.0186198	235	50	0.55	0.45	0.6	-0.00111023	0.00119559	0.353891	0.716414	-0.0012122	0.00121805	0.320515	0.704561
Species	India	t470	Bacteria	Proteobacteria	Gammaproteobacteria	Pseudomonadales	Moraxellaceae	Acinetobacter	Acinetobacter baumannii	87	204	42.6	0.0341638	28	78	35.9	0.0146564	0.343936	0.660478	0.00660053	-6.7	6.7	98	0.031925	0.068275	130	50	0.55	0.45	0.6	0.000639078	0.00121784	0.600163	0.846472	0.00128434	0.00115726	0.268051	0.687306
Species	India	t1352	Bacteria	Firmicutes	Bacilli	Lactobacillales	Enterococcaceae	Enterococcus	Enterococcus faecium	181	204	88.7	6.36849	64	78	82.1	0.0906205	0.166989	0.470606	-0.482258	-6.6	6.6	99	0.0672253	0.121941	52	50	0.55	0.45	0.6	-0.00878881	0.0105814	0.406915	0.724931	-0.00489775	0.0104821	0.640691	0.85137
Species	India	t43765	Bacteria	Actinobacteria	Actinomycetia	Corynebacteriales	Corynebacteriaceae	Corynebacterium	Corynebacterium amycolatum	44	204	21.6	0.000384731	22	78	28.2	0.000255128	0.27156	0.573715	0.000101697	6.6	6.6	100	0.0270214	0.0528362	151	50	0.55	0.45	0.6	0.000281473	0.00015935	0.0784223	0.63953	0.0002829	0.000161957	0.0817951	0.648554
Species	India	t1358	Bacteria	Firmicutes	Bacilli	Lactobacillales	Streptococcaceae	Lactococcus	Lactococcus lactis	94	204	46.1	0.744328	31	78	39.7	0.000957692	0.351703	0.661924	-0.0578173	-6.4	6.4	101	0.027711	0.0530296	149	50	0.55	0.45	0.6	-0.00294428	0.00276123	0.287211	0.715097	-0.00168842	0.00269744	0.531876	0.814871
Species	India	t2025876	Bacteria	Bacteroidetes	Bacteroidia	Bacteroidales	Tannerellaceae	Parabacteroides	Parabacteroides sp. CT06	31	204	15.2	4.05246	7	78	9	0.00145513	0.241303	0.543925	-0.287244	-6.2	6.2	102	0.0059515	0.0133287	239	50	0.55	0.45	0.6	-0.0053038	0.00689225	0.442227	0.754569	-0.00585434	0.00702367	0.405278	0.716578
Species	India	t1624	Bacteria	Firmicutes	Bacilli	Lactobacillales	Lactobacillaceae	Ligilactobacillus	Ligilactobacillus salivarius	147	204	72.1	1.01998	61	78	78.2	0.375245	0.364163	0.661924	0.163124	6.1	6.1	103	0.0621664	0.120005	66	50	0.55	0.45	0.6	0.000944341	0.0064004	0.882809	0.975376	0.00194614	0.00648801	0.764435	0.925035
Species	India	t371601	Bacteria	Bacteroidetes	Bacteroidia	Bacteroidales	Bacteroidaceae	Bacteroides	Bacteroides xylanisolvens	83	204	40.7	2.00406	27	78	34.6	0.175144	0.413207	0.706031	-0.151316	-6.1	6.1	104	0.0211616	0.0402507	174	50	0.55	0.45	0.6	-0.00498598	0.00692044	0.471836	0.781541	-0.0066194	0.00700225	0.345323	0.713162
Species	India	t47715	Bacteria	Firmicutes	Bacilli	Lactobacillales	Lactobacillaceae	Lacticaseibacillus	Lacticaseibacillus rhamnosus	70	204	34.3	0.347332	22	78	28.2	0.0204282	0.394564	0.690487	-0.0302296	-6.1	6.1	105	0.0220196	0.0419894	171	50	0.55	0.45	0.6	-0.00178264	0.00268385	0.507103	0.79304	-0.00249075	0.00269933	0.356957	0.713915
Species	India	t244366	Bacteria	Proteobacteria	Gammaproteobacteria	Enterobacterales	Enterobacteriaceae	Klebsiella	Klebsiella variicola	156	204	76.5	0.682106	55	78	70.5	0.03435	0.357443	0.661924	-0.0459583	-6	6	106	0.0543338	0.105287	81	50	0.55	0.45	0.6	-0.00104441	0.00317334	0.742311	0.96651	-0.00127896	0.00317777	0.68765	0.892482
Species	India	t2528203	Bacteria	Bacteroidetes	Bacteroidia	Bacteroidales	Bacteroidaceae	Bacteroides	Bacteroides sp. A1C1	41	204	20.1	0.0174639	11	78	14.1	0.00192051	0.303888	0.610589	-0.0023937	-6	6	107	0.00959121	0.0218988	225	50	0.55	0.45	0.6	-0.00106554	0.000762054	0.163143	0.63953	-0.00103298	0.000760768	0.175636	0.648554
Species	India	t839	Bacteria	Bacteroidetes	Bacteroidia	Bacteroidales	Prevotellaceae	Prevotella	Prevotella ruminicola	20	204	9.8	0.00917248	3	78	3.8	0.000120513	0.143341	0.448504	-0.0010937	-6	6	108	0.00299495	0.00870597	244	50	0.55	0.45	0.6	-0.00052036	0.000395396	0.189235	0.63953	-0.000579654	0.000399461	0.147894	0.648554
Species	India	t756892	Bacteria	Proteobacteria	Gammaproteobacteria	Pseudomonadales	Moraxellaceae	Acinetobacter	Acinetobacter indicus	69	204	33.8	0.00245324	31	78	39.7	0.000742308	0.404084	0.695923	0.000231523	5.9	5.9	109	0.0301537	0.058005	137	50	0.55	0.45	0.6	0.000192616	0.000290715	0.508158	0.79304	0.000259303	0.000295319	0.380686	0.71398
Species	India	t2058152	Bacteria	Proteobacteria	Gammaproteobacteria	Enterobacterales	Enterobacteriaceae	Klebsiella	Klebsiella grimontii	93	204	45.6	0.0201148	31	78	39.7	0.0118641	0.421967	0.70982	0.00432979	-5.9	5.9	110	0.03036	0.0587044	135	50	0.55	0.45	0.6	8.65526e-05	0.00108662	0.93657	0.985291	0.000801545	0.00104487	0.443667	0.757026
Species	India	t2722820	Bacteria	Actinobacteria	Actinomycetia	Actinomycetales	Actinomycetaceae	Actinomyces	Actinomyces sp. ZJ34	33	204	16.2	0.0364275	8	78	10.3	0.000289744	0.258489	0.566508	-0.00402692	-5.9	5.9	111	0.00863463	0.0200241	228	50	0.55	0.45	0.6	-0.000885931	0.00074025	0.232397	0.65885	-0.000932828	0.000749059	0.214069	0.68068
Species	India	t143361	Bacteria	Firmicutes	Clostridia	Eubacteriales	Peptostreptococcaceae	Filifactor	Filifactor alocis	56	204	27.5	0.0171199	17	78	21.8	0.000567949	0.365086	0.661924	-0.00282617	-5.7	5.7	112	0.0282468	0.0747675	147	50	0.55	0.45	0.6	-0.00104484	0.000643866	0.105768	0.63953	-0.00126736	0.000650169	0.0522789	0.648554
Species	India	t195	Bacteria	Proteobacteria	Epsilonproteobacteria	Campylobacterales	Campylobacteraceae	Campylobacter	Campylobacter coli	30	204	14.7	0.011779	7	78	9	9.61538e-05	0.240351	0.543925	-0.00143375	-5.7	5.7	113	0.0106107	0.0224898	221	50	0.55	0.45	0.6	-0.000619658	0.00043833	0.158567	0.63953	-0.000542387	0.000444337	0.223258	0.687306
Species	India	t47770	Bacteria	Firmicutes	Bacilli	Lactobacillales	Lactobacillaceae	Lactobacillus	Lactobacillus crispatus	59	204	28.9	0.0189684	27	78	34.6	0.0184013	0.386647	0.687897	0.0159979	5.7	5.7	114	0.0327281	0.0628034	127	50	0.55	0.45	0.6	0.00194118	0.00106696	0.0699248	0.63953	0.00209713	0.00108023	0.0532346	0.648554
Species	India	t1759399	Bacteria	Firmicutes	Bacilli	Lactobacillales	Streptococcaceae	Streptococcus	Streptococcus sp. A12	197	204	96.6	0.00635917	71	78	91	0.00682051	0.0680315	0.376584	0.00193179	-5.6	5.6	115	0.0776521	0.15284	21	50	0.55	0.45	0.6	0.000643242	0.000560708	0.252279	0.668431	0.000624255	0.000571408	0.275576	0.687306
Species	India	t202956	Bacteria	Proteobacteria	Gammaproteobacteria	Pseudomonadales	Moraxellaceae	Acinetobacter	Acinetobacter towneri	19	204	9.3	0.000208551	3	78	3.8	2.17949e-05	0.144082	0.448504	-3.01659e-05	-5.5	5.5	116	0.00402606	0.00913454	241	50	0.55	0.45	0.6	-0.00011578	8.48487e-05	0.173493	0.63953	-0.000123885	8.64971e-05	0.153211	0.648554
Species	India	t328814	Bacteria	Bacteroidetes	Bacteroidia	Bacteroidales	Rikenellaceae	Alistipes	Alistipes shahii	32	204	15.7	0.233924	8	78	10.3	0.00551923	0.339645	0.658062	-0.0143965	-5.4	5.4	117	0.00923669	0.0218012	227	50	0.55	0.45	0.6	-0.001054	0.00167544	0.529803	0.79304	-0.00136727	0.00170227	0.422552	0.731224
Species	India	t208479	Bacteria	Firmicutes	Clostridia	Eubacteriales	Lachnospiraceae	Enterocloster	Enterocloster bolteae	105	204	51.5	2.29416	36	78	46.2	0.00906667	0.505796	0.780385	-0.187845	-5.3	5.3	118	0.040988	0.0798257	102	50	0.55	0.45	0.6	-0.00472098	0.00525715	0.369952	0.716414	-0.00529606	0.005355	0.323535	0.704561
Species	India	t40214	Bacteria	Proteobacteria	Gammaproteobacteria	Pseudomonadales	Moraxellaceae	Acinetobacter	Acinetobacter johnsonii	31	204	15.2	0.00122921	16	78	20.5	0.000496154	0.288308	0.584699	0.000271154	5.3	5.3	119	0.0238336	0.0533724	162	50	0.55	0.45	0.6	0.000382253	0.000217444	0.0798508	0.63953	0.000432373	0.000219356	0.0497143	0.648554
Species	India	t649756	Bacteria	Firmicutes	Clostridia	Eubacteriales	Lachnospiraceae	Anaerostipes	Anaerostipes hadrus	139	204	68.1	0.448889	49	78	62.8	0.00401923	0.400585	0.695416	-0.0406092	-5.3	5.3	120	0.055096	0.106682	80	50	0.55	0.45	0.6	-0.00224327	0.00233764	0.33807	0.716414	-0.00163371	0.00235939	0.489253	0.793293
Species	India	t2582419	Bacteria	Firmicutes	Negativicutes	Veillonellales	Veillonellaceae	Dialister	Dialister hominis	34	204	16.7	0.149026	9	78	11.5	0.00256154	0.355691	0.661924	-0.0107007	-5.2	5.2	121	0.0121263	0.0257492	215	50	0.55	0.45	0.6	-0.000761937	0.00133621	0.568984	0.81666	-0.000880294	0.00136255	0.518777	0.814871
Species	India	t328813	Bacteria	Bacteroidetes	Bacteroidia	Bacteroidales	Rikenellaceae	Alistipes	Alistipes onderdonkii	29	204	14.2	0.00600236	7	78	9	0.187331	0.31879	0.628886	0.186638	-5.2	5.2	122	0.00385121	0.00972482	242	50	0.55	0.45	0.6	0.00464839	0.00311264	0.136461	0.63953	0.00360867	0.00313008	0.249952	0.687306
Species	India	t712633	Bacteria	Firmicutes	Bacilli	Lactobacillales	Streptococcaceae	Streptococcus	Streptococcus sp. oral taxon 431	199	204	97.5	0.0425102	72	78	92.3	0.00705897	0.0773489	0.387894	-0.00319691	-5.2	5.2	123	0.0689459	0.125729	46	50	0.55	0.45	0.6	-0.000233906	0.000944088	0.804503	0.975376	-0.0001408	0.000952019	0.882533	0.959383
Species	India	t2003188	Bacteria	Actinobacteria	Coriobacteriia	Coriobacteriales	Atopobiaceae	Parolsenella	Parolsenella catena	89	204	43.6	0.184541	30	78	38.5	0.0366782	0.500731	0.780385	0.00412624	-5.1	5.1	124	0.0359736	0.0746222	119	50	0.55	0.45	0.6	-0.00182732	0.00233043	0.433637	0.750407	-0.00158374	0.00232633	0.496579	0.797139
Species	India	t2785531	Bacteria	Bacteroidetes	Bacteroidia	Bacteroidales	Bacteroidaceae	Bacteroides	Bacteroides sp. HF-162	47	204	23	0.0709816	14	78	17.9	0.00534359	0.42008	0.70982	-0.00838043	-5.1	5.1	125	0.00861467	0.0178807	229	50	0.55	0.45	0.6	-0.00157174	0.00135716	0.247805	0.665973	-0.00166299	0.00135985	0.222406	0.687306
Species	India	t2382163	Bacteria	Firmicutes	Bacilli	Lactobacillales	Streptococcaceae	Streptococcus	Streptococcus koreensis	191	204	93.6	0.0122793	69	78	88.5	0.0100615	0.212118	0.535228	0.00261301	-5.1	5.1	126	0.0660582	0.127315	55	50	0.55	0.45	0.6	0.00076917	0.000728849	0.292188	0.716414	0.000722894	0.0007422	0.330918	0.704561
Species	India	t712623	Bacteria	Firmicutes	Bacilli	Lactobacillales	Streptococcaceae	Streptococcus	Streptococcus sp. oral taxon 061	196	204	96.1	0.0505552	71	78	91	0.00770256	0.133432	0.448504	-0.00636165	-5.1	5.1	127	0.0582717	0.10544	75	50	0.55	0.45	0.6	-0.00100584	0.0011446	0.380279	0.724908	-0.000972769	0.00116034	0.402563	0.716578
Species	India	t2690837	Bacteria	Actinobacteria	Coriobacteriia	Eggerthellales	Eggerthellaceae	Eggerthella	Eggerthella sp. HF-1101	60	204	29.4	0.212664	19	78	24.4	0.00504103	0.459712	0.755739	-0.0155497	-5	5	128	0.018836	0.0380752	186	50	0.55	0.45	0.6	-0.00119381	0.00166928	0.475103	0.781541	-0.00154495	0.00168952	0.36129	0.71398
Species	India	t1736	Bacteria	Firmicutes	Clostridia	Eubacteriales	Eubacteriaceae	Eubacterium	Eubacterium limosum	112	204	54.9	0.0514803	39	78	50	0.0295449	0.505455	0.780385	0.0219782	-4.9	4.9	129	0.0422447	0.0810798	99	50	0.55	0.45	0.6	0.00198108	0.00147793	0.181189	0.63953	0.00197482	0.00149232	0.186828	0.648554
Species	India	t33039	Bacteria	Firmicutes	Clostridia	Eubacteriales	Lachnospiraceae	Mediterraneibacter	Mediterraneibacter [Ruminococcus] torques	91	204	44.6	0.575491	31	78	39.7	0.004	0.503095	0.780385	-0.050098	-4.9	4.9	130	0.0329956	0.0732127	126	50	0.55	0.45	0.6	-0.0032688	0.00261752	0.212774	0.657926	-0.00342383	0.00266135	0.199351	0.648554
Species	India	t161879	Bacteria	Actinobacteria	Actinomycetia	Corynebacteriales	Corynebacteriaceae	Corynebacterium	Corynebacterium kroppenstedtii	121	204	59.3	0.0688209	50	78	64.1	0.00264744	0.497682	0.780385	-0.00541188	4.8	4.8	131	0.058355	0.112067	74	50	0.55	0.45	0.6	9.67558e-06	0.00100505	0.992326	0.992326	-0.000224819	0.00102278	0.826181	0.95462
Species	India	t1522	Bacteria	Firmicutes	Erysipelotrichia	Erysipelotrichales	Erysipelotrichaceae	Erysipelatoclostridium	Erysipelatoclostridium [Clostridium] innocuum	109	204	53.4	0.0580513	38	78	48.7	0.0454782	0.50707	0.780385	0.0362865	-4.7	4.7	132	0.0385266	0.0803808	112	50	0.55	0.45	0.6	0.0017937	0.00176173	0.309486	0.716414	0.00204321	0.00178451	0.253216	0.687306
Species	India	t47678	Bacteria	Bacteroidetes	Bacteroidia	Bacteroidales	Bacteroidaceae	Bacteroides	Bacteroides caccae	72	204	35.3	1.22426	24	78	30.8	0.0369013	0.57434	0.836455	-0.112259	-4.5	4.5	133	0.0149781	0.0298238	202	50	0.55	0.45	0.6	-0.00379696	0.00454726	0.40443	0.724931	-0.00499619	0.00457775	0.276049	0.687306
Species	India	t2162637	Bacteria	Bacteroidetes	Bacteroidia	Bacteroidales	Bacteroidaceae	Bacteroides	Bacteroides sp. PHL 2737	35	204	17.2	0.553742	10	78	12.8	0.100285	0.46804	0.763644	-0.0144149	-4.4	4.4	134	0.00757881	0.0182991	233	50	0.55	0.45	0.6	-0.00237283	0.00426068	0.578032	0.824794	-0.00222538	0.00428838	0.604226	0.837676
Species	India	t282402	Bacteria	Bacteroidetes	Bacteroidia	Bacteroidales	Prevotellaceae	Prevotella	Prevotella multiformis	22	204	10.8	0.0083477	5	78	6.4	9.23077e-05	0.366041	0.661924	-0.00100671	-4.4	4.4	135	0.00582169	0.0154652	240	50	0.55	0.45	0.6	-0.000470837	0.000374088	0.209214	0.657926	-0.000517447	0.00037769	0.171795	0.648554
Species	India	t227942	Bacteria	Firmicutes	Bacilli	Lactobacillales	Lactobacillaceae	Limosilactobacillus	Limosilactobacillus gastricus	95	204	46.6	0.45508	33	78	42.3	0.00249744	0.593135	0.847369	-0.0398707	-4.3	4.3	136	0.0395877	0.0744943	107	50	0.55	0.45	0.6	-0.00220554	0.00231499	0.341553	0.716414	-0.00218264	0.00224627	0.332068	0.704561
Species	India	t2015795	Bacteria	Proteobacteria	Gammaproteobacteria	Enterobacterales	Enterobacteriaceae	Klebsiella	Klebsiella sp. LY	28	204	13.7	0.0307574	14	78	17.9	0.00639615	0.454386	0.752685	0.000762821	4.2	4.2	137	0.0126761	0.025971	212	50	0.55	0.45	0.6	0.00051759	0.000981259	0.598281	0.846472	0.000530137	0.000985608	0.591096	0.837676
Species	India	t2755405	Bacteria	Bacteroidetes	Bacteroidia	Bacteroidales	Bacteroidaceae	Bacteroides	Bacteroides sp. CACC 737	40	204	19.6	0.0163915	12	78	15.4	0.00440641	0.493773	0.780385	0.00120249	-4.2	4.2	138	0.0105382	0.0224686	222	50	0.55	0.45	0.6	-7.21036e-05	0.000760658	0.924549	0.985291	-0.00014936	0.000766066	0.845561	0.957566
Species	India	t1496	Bacteria	Firmicutes	Clostridia	Eubacteriales	Peptostreptococcaceae	Clostridioides	Clostridioides difficile	142	204	69.6	0.159054	51	78	65.4	0.0527359	0.566889	0.831793	0.0135129	-4.2	4.2	139	0.0630629	0.120423	60	50	0.55	0.45	0.6	0.00108444	0.00245742	0.659344	0.903819	0.000610737	0.00244619	0.80303	0.94517
Species	India	t1596	Bacteria	Firmicutes	Bacilli	Lactobacillales	Lactobacillaceae	Lactobacillus	Lactobacillus gasseri	113	204	55.4	2.66721	40	78	51.3	0.608565	0.593549	0.847369	0.0520958	-4.1	4.1	140	0.0354914	0.0653703	120	50	0.55	0.45	0.6	0.00373793	0.00931897	0.688646	0.92834	0.00820549	0.00934059	0.380452	0.71398
Species	India	t1597	Bacteria	Firmicutes	Bacilli	Lactobacillales	Lactobacillaceae	Lacticaseibacillus	Lacticaseibacillus paracasei	113	204	55.4	0.0446009	40	78	51.3	0.0376321	0.593549	0.847369	0.0261914	-4.1	4.1	141	0.0536534	0.109387	82	50	0.55	0.45	0.6	0.00285415	0.00163458	0.0818891	0.63953	0.00298265	0.00164744	0.0713137	0.648554
Species	India	t1583	Bacteria	Firmicutes	Bacilli	Lactobacillales	Lactobacillaceae	Weissella	Weissella confusa	44	204	21.6	0.0122294	20	78	25.6	0.000111538	0.525257	0.791533	-0.00161934	4	4	142	0.0162114	0.0377155	196	50	0.55	0.45	0.6	-0.000593517	0.000461106	0.199102	0.641953	-0.000498746	0.000468661	0.288174	0.696183
Species	India	t881260	Bacteria	Proteobacteria	Gammaproteobacteria	Enterobacterales	Enterobacteriaceae	Enterobacter	Enterobacter bugandensis	55	204	27	0.0415953	18	78	23.1	0.00785128	0.54639	0.8121	0.00391011	-3.9	3.9	143	0.0176338	0.0341692	190	50	0.55	0.45	0.6	0.000832397	0.00091338	0.362902	0.716414	0.00122178	0.000905876	0.178533	0.648554
Species	India	t1667168	Bacteria	Actinobacteria	Actinomycetia	Micrococcales	Dermabacteraceae	Dermabacter	Dermabacter jinjuensis	47	204	23	0.029605	15	78	19.2	0.00110385	0.524866	0.791533	-0.00363292	-3.8	3.8	144	0.0192113	0.040312	183	50	0.55	0.45	0.6	-0.000643944	0.000790419	0.415944	0.724931	-0.000649954	0.000799871	0.417165	0.731224
Species	India	t158836	Bacteria	Proteobacteria	Gammaproteobacteria	Enterobacterales	Enterobacteriaceae	Enterobacter	Enterobacter hormaechei	167	204	81.9	0.408757	61	78	78.2	0.0510077	0.501079	0.780385	-0.0673428	-3.7	3.7	145	0.0565857	0.105698	78	50	0.55	0.45	0.6	-0.00515577	0.003703	0.164929	0.63953	-0.00293452	0.00351237	0.404172	0.716578
Species	India	t70346	Bacteria	Proteobacteria	Gammaproteobacteria	Pseudomonadales	Moraxellaceae	Acinetobacter	Acinetobacter variabilis	16	204	7.8	0.00732793	9	78	11.5	0.00200385	0.351936	0.661924	0.00134992	3.7	3.7	146	0.007815	0.0155477	231	50	0.55	0.45	0.6	0.000379649	0.000421558	0.368583	0.716414	0.000381852	0.000430167	0.375487	0.71398
Species	India	t1379	Bacteria	Firmicutes	Bacilli	Bacillales	Paenibacillaceae	Gemella	Gemella haemolysans	185	204	90.7	0.0217632	68	78	87.2	0.00895769	0.386744	0.687897	0.0005773	-3.5	3.5	147	0.0620813	0.112645	67	50	0.55	0.45	0.6	9.65705e-05	0.000907693	0.915348	0.985291	0.000162287	0.000926589	0.861095	0.959383
Species	India	t197614	Bacteria	Firmicutes	Bacilli	Lactobacillales	Streptococcaceae	Streptococcus	Streptococcus pasteurianus	83	204	40.7	0.505811	29	78	37.2	0.140901	0.683396	0.892752	0.0589155	-3.5	3.5	148	0.0290528	0.0558411	142	50	0.55	0.45	0.6	0.00372526	0.00404228	0.357543	0.716414	0.0052129	0.00394591	0.18757	0.648554
Species	India	t604330	Bacteria	Actinobacteria	Coriobacteriia	Coriobacteriales	Atopobiaceae	Parafannyhessea	Parafannyhessea umbonata	108	204	52.9	0.0183678	44	78	56.4	0.0033859	0.688904	0.892752	0.00059178	3.5	3.5	149	0.0555256	0.106126	79	50	0.55	0.45	0.6	0.000428764	0.000656419	0.514172	0.79304	0.00033075	0.000669301	0.621578	0.84405
Species	India	t1613	Bacteria	Firmicutes	Bacilli	Lactobacillales	Lactobacillaceae	Limosilactobacillus	Limosilactobacillus fermentum	135	204	66.2	1.292	49	78	62.8	0.171629	0.675127	0.892752	-0.180652	-3.4	3.4	150	0.0488473	0.0939107	90	50	0.55	0.45	0.6	-0.00888628	0.00652857	0.174565	0.63953	-0.00708012	0.00656303	0.281627	0.690378
Species	India	t37734	Bacteria	Firmicutes	Bacilli	Lactobacillales	Enterococcaceae	Enterococcus	Enterococcus casseliflavus	88	204	43.1	0.0210969	31	78	39.7	0.0346256	0.686272	0.892752	0.0307384	-3.4	3.4	151	0.0243899	0.0466281	161	50	0.55	0.45	0.6	0.00171679	0.00144226	0.234918	0.65885	0.00204432	0.00145936	0.162392	0.648554
Species	India	t1353	Bacteria	Firmicutes	Bacilli	Lactobacillales	Enterococcaceae	Enterococcus	Enterococcus gallinarum	46	204	22.5	0.0623841	15	78	19.2	0.0182038	0.628874	0.863707	0.00645238	-3.3	3.3	152	0.0191979	0.039926	184	50	0.55	0.45	0.6	0.000384861	0.00148233	0.795339	0.975376	0.000930743	0.00146351	0.525327	0.814871
Species	India	t1561	Bacteria	Firmicutes	Clostridia	Eubacteriales	Clostridiaceae	Clostridium	Clostridium baratii	43	204	21.1	0.0130264	14	78	17.9	0.000985897	0.621559	0.863707	-0.000245475	-3.2	3.2	153	0.0225762	0.059342	167	50	0.55	0.45	0.6	3.52627e-05	0.000441547	0.936404	0.985291	-1.59162e-05	0.000446258	0.971575	0.987768
Species	India	t33010	Bacteria	Actinobacteria	Actinomycetia	Propionibacteriales	Propionibacteriaceae	Cutibacterium	Cutibacterium avidum	85	204	41.7	0.812309	30	78	38.5	0.0192205	0.685219	0.892752	-0.0824251	-3.2	3.2	154	0.0361202	0.0870845	118	50	0.55	0.45	0.6	-0.00370882	0.00368442	0.314985	0.716414	-0.0043301	0.00373372	0.247165	0.687306
Species	India	t641107	Bacteria	Firmicutes	Clostridia	Eubacteriales	Clostridiaceae	Clostridium	Clostridium sp. DL-VIII	38	204	18.6	0.00263553	12	78	15.4	0.00158718	0.603175	0.849929	0.00112198	-3.2	3.2	155	0.0201516	0.0498826	178	50	0.55	0.45	0.6	0.000103698	0.000360548	0.773857	0.967138	4.80767e-05	0.000363347	0.894831	0.959383
Species	India	t69966	Bacteria	Firmicutes	Bacilli	Bacillales	Staphylococcaceae	Macrococcus	Macrococcus caseolyticus	38	204	18.6	0.332603	12	78	15.4	0.00274744	0.603175	0.849929	-0.0223462	-3.2	3.2	156	0.00994214	0.0204901	224	50	0.55	0.45	0.6	-0.00110735	0.00183528	0.546754	0.79885	-0.000265715	0.00182527	0.884363	0.959383
Species	India	t1328	Bacteria	Firmicutes	Bacilli	Lactobacillales	Streptococcaceae	Streptococcus	Streptococcus anginosus	192	204	94.1	0.0697122	71	78	91	0.0235231	0.425351	0.71001	0.0057167	-3.1	3.1	157	0.0682873	0.124032	49	50	0.55	0.45	0.6	0.00109751	0.00148383	0.460135	0.774295	0.00147733	0.00149618	0.324313	0.704561
Species	India	t2582830	Bacteria	Firmicutes	Bacilli	Lactobacillales	Enterococcaceae	Enterococcus	Enterococcus sp. M190262	48	204	23.5	0.0279606	16	78	20.5	0.00482308	0.636543	0.86874	0.000563273	-3	3	158	0.0139282	0.0268531	206	50	0.55	0.45	0.6	-0.000143442	0.000853467	0.86665	0.975376	0.000201136	0.000836769	0.810221	0.945904
Species	India	t39777	Bacteria	Firmicutes	Negativicutes	Veillonellales	Veillonellaceae	Veillonella	Veillonella atypica	184	204	90.2	1.32412	68	78	87.2	0.500217	0.517826	0.791326	-0.0129319	-3	3	159	0.0612129	0.114166	71	50	0.55	0.45	0.6	-0.000976885	0.00761024	0.897953	0.978127	0.000915626	0.00763818	0.90467	0.959383
Species	India	t1633	Bacteria	Firmicutes	Bacilli	Lactobacillales	Lactobacillaceae	Limosilactobacillus	Limosilactobacillus vaginalis	66	204	32.4	0.180676	23	78	29.5	0.0442179	0.67028	0.892752	0.0222743	-2.9	2.9	160	0.0229753	0.0468183	165	50	0.55	0.45	0.6	0.00402277	0.00213747	0.0608693	0.63953	0.00476292	0.00215777	0.0281162	0.648554
Species	India	t2420313	Bacteria	Firmicutes	Bacilli	Lactobacillales	Enterococcaceae	Enterococcus	Enterococcus sp. FDAARGOS_553	45	204	22.1	0.0813326	15	78	19.2	0.0160513	0.745106	0.938381	0.00552579	-2.9	2.9	161	0.0168667	0.0331311	193	50	0.55	0.45	0.6	0.000589839	0.00141067	0.676174	0.921712	0.00104323	0.00139568	0.455418	0.768381
Species	India	t102684	Bacteria	Firmicutes	Bacilli	Lactobacillales	Streptococcaceae	Streptococcus	Streptococcus infantarius	164	204	80.4	1.72672	65	78	83.3	0.0786487	0.613848	0.859387	-0.237862	2.9	2.9	162	0.0464052	0.0859448	92	50	0.55	0.45	0.6	-0.00928	0.00638109	0.146984	0.63953	-0.00455949	0.00611619	0.45662	0.768381
Species	India	t1156431	Bacteria	Firmicutes	Bacilli	Lactobacillales	Streptococcaceae	Streptococcus	Streptococcus sp. I-G2	194	204	95.1	0.0109105	72	78	92.3	0.0113167	0.392139	0.690487	0.00245686	-2.8	2.8	163	0.0705124	0.129356	40	50	0.55	0.45	0.6	0.0008988	0.000720103	0.213017	0.657926	0.000887106	0.000734259	0.228021	0.687306
Species	India	t437897	Bacteria	Firmicutes	Negativicutes	Selenomonadales	Selenomonadaceae	Megamonas	Megamonas funiformis	100	204	49	0.285996	36	78	46.2	0.199267	0.691163	0.892752	0.156901	-2.8	2.8	164	0.022588	0.0414013	166	50	0.55	0.45	0.6	0.00195855	0.00391846	0.61759	0.866046	0.00222686	0.00397679	0.57596	0.837676
Species	India	t97478	Bacteria	Firmicutes	Bacilli	Lactobacillales	Lactobacillaceae	Limosilactobacillus	Limosilactobacillus mucosae	50	204	24.5	0.00960067	17	78	21.8	0.000680769	0.754644	0.938381	-0.000772662	-2.7	2.7	165	0.0291139	0.0610851	141	50	0.55	0.45	0.6	-0.000422579	0.000447045	0.345335	0.716414	-0.000320083	0.000454503	0.481874	0.793293
Species	India	t2690380	Bacteria	Firmicutes	Bacilli	Lactobacillales	Lactobacillaceae	Lactobacillus	Lactobacillus sp. JM1	81	204	39.7	0.706506	29	78	37.2	0.019241	0.785142	0.938381	-0.0732801	-2.5	2.5	166	0.0300915	0.0568801	138	50	0.55	0.45	0.6	-0.00227321	0.00343048	0.508099	0.79304	-0.00102885	0.00345068	0.765808	0.925035
Species	India	t35703	Bacteria	Proteobacteria	Gammaproteobacteria	Enterobacterales	Enterobacteriaceae	Citrobacter	Citrobacter amalonaticus	81	204	39.7	0.0325441	29	78	37.2	0.0024859	0.785142	0.938381	-0.00369204	-2.5	2.5	167	0.0365668	0.0755055	117	50	0.55	0.45	0.6	-0.000556342	0.000896106	0.535207	0.79304	-0.000629126	0.000910742	0.490284	0.793293
Species	India	t584	Bacteria	Proteobacteria	Gammaproteobacteria	Enterobacterales	Morganellaceae	Proteus	Proteus mirabilis	45	204	22.1	0.397821	19	78	24.4	0.0833282	0.750825	0.938381	0.029688	2.3	2.3	168	0.0173291	0.0345199	191	50	0.55	0.45	0.6	0.000965883	0.00327798	0.768474	0.967138	0.000835806	0.00334416	0.802828	0.94517
Species	India	t83655	Bacteria	Proteobacteria	Gammaproteobacteria	Enterobacterales	Enterobacteriaceae	Leclercia	Leclercia adecarboxylata	79	204	38.7	0.0114297	32	78	41	0.00144615	0.78555	0.938381	-0.000218062	2.3	2.3	169	0.0248732	0.0483781	160	50	0.55	0.45	0.6	0.000105911	0.000489684	0.828923	0.975376	0.000300841	0.000469636	0.522327	0.814871
Species	India	t2682456	Bacteria	Firmicutes	Negativicutes	Veillonellales	Veillonellaceae	Veillonella	Veillonella nakazawae	177	204	86.8	0.360168	66	78	84.6	0.193731	0.700244	0.89913	0.0441004	-2.2	2.2	170	0.0759149	0.145651	26	50	0.55	0.45	0.6	-0.000136223	0.00414632	0.973814	0.986321	0.000783283	0.00418316	0.851605	0.957566
Species	India	t548	Bacteria	Proteobacteria	Gammaproteobacteria	Enterobacterales	Enterobacteriaceae	Klebsiella	Klebsiella aerogenes	138	204	67.6	0.146897	51	78	65.4	0.00772821	0.777363	0.938381	-0.0160154	-2.2	2.2	171	0.0390485	0.073729	109	50	0.55	0.45	0.6	-0.00161025	0.00173161	0.353216	0.716414	-0.00153604	0.00174384	0.379175	0.71398
Species	India	t1520	Bacteria	Firmicutes	Clostridia	Eubacteriales	Clostridiaceae	Clostridium	Clostridium beijerinckii	54	204	26.5	0.0141021	19	78	24.4	0.0116397	0.763111	0.938381	0.0091819	-2.1	2.1	172	0.0222347	0.0422747	169	50	0.55	0.45	0.6	0.000545874	0.000914825	0.551192	0.798912	0.000377835	0.000919874	0.681578	0.889684
Species	India	t1318	Bacteria	Firmicutes	Bacilli	Lactobacillales	Streptococcaceae	Streptococcus	Streptococcus parasanguinis	203	204	99.5	0.0792295	76	78	97.4	0.0809128	NA	NA	0.0302996	-2.1	2.1	173	0.0760684	0.139181	24	50	0.55	0.45	0.6	0.00298139	0.00203001	0.143048	0.63953	0.00270292	0.00206379	0.191396	0.648554
Species	India	t1660	Bacteria	Actinobacteria	Actinomycetia	Actinomycetales	Actinomycetaceae	Schaalia	Schaalia odontolytica	148	204	72.5	0.0563417	55	78	70.5	0.0116821	0.767653	0.938381	6.97964e-05	-2	2	174	0.0616581	0.125039	69	50	0.55	0.45	0.6	0.000589651	0.00129203	0.648474	0.899021	0.000804202	0.00130641	0.538679	0.814871
Species	India	t257758	Bacteria	Firmicutes	Bacilli	Lactobacillales	Streptococcaceae	Streptococcus	Streptococcus pseudopneumoniae	195	204	95.6	0.0174063	73	78	93.6	0.0106795	0.542112	0.811299	0.00311674	-2	2	175	0.0785213	0.14649	18	50	0.55	0.45	0.6	0.00101366	0.000838849	0.227916	0.65885	0.00110222	0.000852241	0.196987	0.648554
Species	India	t2698804	Bacteria	Firmicutes	Bacilli	Lactobacillales	Streptococcaceae	Streptococcus	Streptococcus sp. CNU G3	59	204	28.9	0.0279274	21	78	26.9	0.00158333	0.769989	0.938381	-0.00410882	-2	2	176	0.0184694	0.0363134	188	50	0.55	0.45	0.6	-0.00110426	0.000848069	0.193956	0.63953	-0.000552799	0.000819606	0.50058	0.79831
Species	India	t165179	Bacteria	Bacteroidetes	Bacteroidia	Bacteroidales	Prevotellaceae	Prevotella	Prevotella copri	106	204	52	2.15109	42	78	53.8	0.0158474	0.791354	0.938381	-0.320206	1.8	1.8	177	0.0435872	0.0855905	96	50	0.55	0.45	0.6	-0.00946904	0.00664812	0.155468	0.63953	-0.0103784	0.00670304	0.122695	0.648554
Species	India	t1316410	Bacteria	Firmicutes	Bacilli	Lactobacillales	Streptococcaceae	Streptococcus	Streptococcus sp. HSISS1	176	204	86.3	0.121225	66	78	84.6	0.0937064	0.706302	0.901574	0.0382299	-1.7	1.7	178	0.0727105	0.140392	34	50	0.55	0.45	0.6	0.00340916	0.00237025	0.151463	0.63953	0.00366502	0.00240466	0.128625	0.648554
Species	India	t1382	Bacteria	Actinobacteria	Coriobacteriia	Coriobacteriales	Atopobiaceae	Lancefieldella	Lancefieldella parvula	69	204	33.8	0.0249946	25	78	32.1	0.00537308	0.887803	0.94724	-0.00126761	-1.7	1.7	179	0.0332158	0.0677361	124	50	0.55	0.45	0.6	-6.87849e-05	0.000954694	0.942614	0.986321	-0.000132732	0.000949855	0.888968	0.959383
Species	India	t61645	Bacteria	Proteobacteria	Gammaproteobacteria	Enterobacterales	Enterobacteriaceae	Enterobacter	Enterobacter asburiae	95	204	46.6	0.00777467	35	78	44.9	0.00831923	0.893849	0.94724	0.00591629	-1.7	1.7	180	0.0302873	0.0624668	136	50	0.55	0.45	0.6	0.000264183	0.00078549	0.736875	0.96651	0.000343168	0.000703127	0.625896	0.84405
Species	India	t1689	Bacteria	Actinobacteria	Actinomycetia	Bifidobacteriales	Bifidobacteriaceae	Bifidobacterium	Bifidobacterium dentium	198	204	97.1	1.29824	77	78	98.7	0.0137231	NA	NA	-0.175673	1.6	1.6	181	0.0759747	0.140516	25	50	0.55	0.45	0.6	-0.00629267	0.00470118	0.18181	0.63953	-0.00674743	0.00478976	0.160048	0.648554
Species	India	t2500542	Bacteria	Proteobacteria	Gammaproteobacteria	Enterobacterales	Enterobacteriaceae	Salmonella	Salmonella sp. SSDFZ54	15	204	7.4	0.0637233	7	78	9	0.00863077	0.626592	0.863707	0.00362489	1.6	1.6	182	0.0075279	0.0154695	234	50	0.55	0.45	0.6	0.000637323	0.00102393	0.534168	0.79304	0.000670207	0.000941539	0.477179	0.792052
Species	India	t1316408	Bacteria	Firmicutes	Bacilli	Lactobacillales	Streptococcaceae	Streptococcus	Streptococcus sp. HSISM1	202	204	99	0.0799871	76	78	97.4	0.0795115	NA	NA	0.0291272	-1.6	1.6	183	0.0746135	0.141531	28	50	0.55	0.45	0.6	0.00302005	0.00201166	0.134412	0.63953	0.00272651	0.00204589	0.183739	0.648554
Species	India	t1502	Bacteria	Firmicutes	Clostridia	Eubacteriales	Clostridiaceae	Clostridium	Clostridium perfringens	121	204	59.3	0.297675	45	78	57.7	0.0152538	0.892471	0.94724	-0.0265383	-1.6	1.6	184	0.0507846	0.0958353	87	50	0.55	0.45	0.6	-0.00225883	0.00232621	0.332368	0.716414	-0.00217607	0.00233556	0.352304	0.71379
Species	India	t2026240	Bacteria	Proteobacteria	Gammaproteobacteria	Enterobacterales	Enterobacteriaceae	Klebsiella	Klebsiella quasivariicola	83	204	40.7	0.0133965	33	78	42.3	0.000773077	0.892471	0.94724	-0.00149996	1.6	1.6	185	0.0322479	0.0640507	129	50	0.55	0.45	0.6	-0.000556237	0.000516966	0.282869	0.715097	-0.000438307	0.000514391	0.394906	0.716578
Species	India	t74426	Bacteria	Actinobacteria	Coriobacteriia	Coriobacteriales	Coriobacteriaceae	Collinsella	Collinsella aerofaciens	155	204	76	1.5117	58	78	74.4	0.201391	0.759448	0.938381	-0.306468	-1.6	1.6	186	0.0489557	0.0989069	89	50	0.55	0.45	0.6	-0.01428	0.00786391	0.0704569	0.63953	-0.0127617	0.00782208	0.103931	0.648554
Species	India	t1547	Bacteria	Firmicutes	Erysipelotrichia	Erysipelotrichales	Erysipelotrichaceae	Erysipelatoclostridium	Erysipelatoclostridium ramosum	71	204	34.8	0.695245	26	78	33.3	0.0127385	0.888877	0.94724	-0.0969532	-1.5	1.5	187	0.0291719	0.0610261	140	50	0.55	0.45	0.6	-0.00545265	0.00375412	0.147498	0.63953	-0.00427564	0.00379703	0.261127	0.687306
Species	India	t1636603	Bacteria	Proteobacteria	Gammaproteobacteria	Pseudomonadales	Moraxellaceae	Acinetobacter	Acinetobacter sp. ACNIH1	10	204	4.9	0.00242683	5	78	6.4	0.000688462	0.567306	0.831793	0.000476697	1.5	1.5	188	0.00367735	0.0081399	243	50	0.55	0.45	0.6	0.000206575	0.000244636	0.399157	0.724931	0.000208685	0.000249638	0.40391	0.716578
Species	India	t1681	Bacteria	Actinobacteria	Actinomycetia	Bifidobacteriales	Bifidobacteriaceae	Bifidobacterium	Bifidobacterium bifidum	201	204	98.5	11.0179	78	78	100	4.46524	NA	NA	-0.31947	1.5	1.5	189	0.0679984	0.123182	50	50	0.55	0.45	0.6	-0.00573622	0.0252713	0.820601	0.975376	-0.00490832	0.0255117	0.847575	0.957566
Species	India	t28090	Bacteria	Proteobacteria	Gammaproteobacteria	Pseudomonadales	Moraxellaceae	Acinetobacter	Acinetobacter lwoffii	23	204	11.3	0.000919424	10	78	12.8	0.000258974	0.684353	0.892752	6.77979e-05	1.5	1.5	190	0.0100563	0.0210044	223	50	0.55	0.45	0.6	6.05394e-05	0.000185719	0.744688	0.96651	9.32582e-05	0.000188867	0.621858	0.84405
Species	India	t53442	Bacteria	Firmicutes	Clostridia	Eubacteriales	Eubacteriaceae	Eubacterium	Eubacterium callanderi	24	204	11.8	0.0216098	8	78	10.3	0.0102321	0.835347	0.94724	0.00753989	-1.5	1.5	191	0.00621102	0.0132786	238	50	0.55	0.45	0.6	0.0008594	0.00090832	0.344891	0.716414	0.000828062	0.00091956	0.368643	0.71398
Species	India	t853	Bacteria	Firmicutes	Clostridia	Eubacteriales	Oscillospiraceae	Faecalibacterium	Faecalibacterium prausnitzii	181	204	88.7	2.70422	68	78	87.2	0.00552692	0.684353	0.892752	-0.273724	-1.5	1.5	192	0.0850078	0.167644	9	50	0.55	0.45	0.6	-0.00672249	0.00618411	0.277946	0.713883	-0.00712995	0.00626751	0.256275	0.687306
Species	India	t1623	Bacteria	Firmicutes	Bacilli	Lactobacillales	Lactobacillaceae	Ligilactobacillus	Ligilactobacillus ruminis	50	204	24.5	0.176479	18	78	23.1	0.00836538	0.876974	0.94724	-0.0132836	-1.4	1.4	193	0.0184899	0.0363223	187	50	0.55	0.45	0.6	-0.00107864	0.00175593	0.539527	0.79304	-0.00102411	0.00177898	0.565309	0.830936
Species	India	t2650157	Bacteria	Bacteroidetes	Bacteroidia	Bacteroidales	Bacteroidaceae	Bacteroides	Bacteroides zhangwenhongi	50	204	24.5	0.106831	18	78	23.1	0.00178205	0.876974	0.94724	-0.0079356	-1.4	1.4	194	0.0120314	0.0229909	216	50	0.55	0.45	0.6	-0.00102264	0.00112335	0.363424	0.716414	-0.00115089	0.00113637	0.312056	0.704561
Species	India	t2684658	Bacteria	Firmicutes	Bacilli	Lactobacillales	Streptococcaceae	Streptococcus	Streptococcus sp. CNU 77-61	42	204	20.6	0.0173924	15	78	19.2	0.000814103	0.869386	0.94724	-0.00295256	-1.4	1.4	195	0.0110399	0.0213807	218	50	0.55	0.45	0.6	-0.00103124	0.000685939	0.133862	0.63953	-0.000525636	0.000660128	0.426565	0.732972
Species	India	t71999	Bacteria	Actinobacteria	Actinomycetia	Micrococcales	Micrococcaceae	Kocuria	Kocuria palustris	65	204	31.9	0.000351348	26	78	33.3	0.000237179	0.886886	0.94724	0.000108258	1.4	1.4	196	0.0233319	0.0443683	164	50	0.55	0.45	0.6	0.000140564	0.000146565	0.338356	0.716414	0.000140279	0.000149162	0.347813	0.713162
Species	India	t1433513	Bacteria	Firmicutes	Bacilli	Lactobacillales	Streptococcaceae	Streptococcus	Streptococcus gwangjuense	188	204	92.2	0.0133953	73	78	93.6	0.00923333	0.803543	0.94724	0.00295539	1.4	1.4	197	0.0686778	0.124161	47	50	0.55	0.45	0.6	0.000884522	0.000775095	0.254771	0.668431	0.000913335	0.000786842	0.246746	0.687306
Species	India	t248315	Bacteria	Firmicutes	Negativicutes	Veillonellales	Veillonellaceae	Veillonella	Veillonella rodentium	167	204	81.9	0.0370856	65	78	83.3	0.0226872	0.86254	0.94724	0.00394502	1.4	1.4	198	0.0584509	0.107528	73	50	0.55	0.45	0.6	0.000210821	0.00137728	0.878453	0.975376	2.0511e-05	0.00139018	0.988239	0.997917
Species	India	t1308	Bacteria	Firmicutes	Bacilli	Lactobacillales	Streptococcaceae	Streptococcus	Streptococcus thermophilus	204	204	100	0.175595	77	78	98.7	0.107122	NA	NA	-0.0042934	-1.3	1.3	199	0.0691348	0.125594	45	50	0.55	0.45	0.6	-0.000844445	0.00258943	0.744583	0.96651	0.000289064	0.00259471	0.911376	0.959383
Species	India	t1335	Bacteria	Firmicutes	Bacilli	Lactobacillales	Streptococcaceae	Streptococcus	Streptococcus equinus	204	204	100	0.0705893	77	78	98.7	0.0388564	NA	NA	-0.00134653	-1.3	1.3	200	0.0619828	0.111848	68	50	0.55	0.45	0.6	-0.000236603	0.00156144	0.879668	0.975376	0.00038176	0.00155067	0.805719	0.94517
Species	India	t29466	Bacteria	Firmicutes	Negativicutes	Veillonellales	Veillonellaceae	Veillonella	Veillonella parvula	191	204	93.6	1.82286	72	78	92.3	1.02366	0.790858	0.938381	0.471077	-1.3	1.3	201	0.0714364	0.131778	39	50	0.55	0.45	0.6	0.0110488	0.00955187	0.248375	0.665973	0.0138138	0.00966091	0.153892	0.648554
Species	India	t684066	Bacteria	Firmicutes	Bacilli	Lactobacillales	Streptococcaceae	Streptococcus	Streptococcus lactarius	204	204	100	0.8542	77	78	98.7	0.52109	NA	NA	0.0975054	-1.3	1.3	202	0.0777675	0.139388	19	50	0.55	0.45	0.6	0.00531365	0.0064947	0.413966	0.724931	0.00575251	0.00662353	0.38588	0.71398
Species	India	t727	Bacteria	Proteobacteria	Gammaproteobacteria	Pasteurellales	Pasteurellaceae	Haemophilus	Haemophilus influenzae	89	204	43.6	0.0301564	33	78	42.3	0.00259744	0.893498	0.94724	-0.000605015	-1.3	1.3	203	0.0407307	0.0828237	104	50	0.55	0.45	0.6	0.000127473	0.000689382	0.853434	0.975376	0.000285275	0.000695152	0.681848	0.889684
Species	India	t197	Bacteria	Proteobacteria	Epsilonproteobacteria	Campylobacterales	Campylobacteraceae	Campylobacter	Campylobacter jejuni	21	204	10.3	0.892563	9	78	11.5	0.00546282	0.829418	0.94724	-0.0901558	1.2	1.2	204	0.0150147	0.0352449	199	50	0.55	0.45	0.6	-0.00355808	0.00355163	0.317298	0.716414	-0.00245097	0.00355341	0.490931	0.793293
Species	India	t2682455	Bacteria	Firmicutes	Negativicutes	Veillonellales	Veillonellaceae	Veillonella	Veillonella sp. S12025-13	175	204	85.8	0.351668	66	78	84.6	0.190545	0.850661	0.94724	0.0449508	-1.2	1.2	205	0.0739588	0.141061	30	50	0.55	0.45	0.6	-0.000654044	0.00416494	0.87533	0.975376	0.000410924	0.00419687	0.922073	0.965605
Species	India	t28141	Bacteria	Proteobacteria	Gammaproteobacteria	Enterobacterales	Enterobacteriaceae	Cronobacter	Cronobacter sakazakii	81	204	39.7	0.0950737	30	78	38.5	0.0114962	0.892165	0.94724	0.0030491	-1.2	1.2	206	0.0286315	0.0606883	145	50	0.55	0.45	0.6	0.000857197	0.0012406	0.490166	0.786946	0.00129049	0.00119952	0.282942	0.690378
Species	India	t1639133	Bacteria	Proteobacteria	Gammaproteobacteria	Enterobacterales	Enterobacteriaceae	Citrobacter	Citrobacter portucalensis	71	204	34.8	0.0428005	28	78	35.9	0.00392051	0.889582	0.94724	-0.00123929	1.1	1.1	207	0.0234481	0.0464897	163	50	0.55	0.45	0.6	2.3991e-05	0.000867219	0.97795	0.986321	0.000259419	0.00086351	0.764081	0.925035
Species	India	t1852377	Bacteria	Actinobacteria	Actinomycetia	Actinomycetales	Actinomycetaceae	Actinomyces	Actinomyces pacaensis	52	204	25.5	0.0143134	19	78	24.4	0.0024141	0.879439	0.94724	4.78884e-06	-1.1	1.1	208	0.0315135	0.0643775	131	50	0.55	0.45	0.6	8.33152e-06	0.000618916	0.989269	0.992326	-2.33616e-05	0.000630612	0.970475	0.987768
Species	India	t2774055	Bacteria	Proteobacteria	Gammaproteobacteria	Enterobacterales	Enterobacteriaceae	Kluyvera	Kluyvera genomosp. 3	52	204	25.5	0.0163036	19	78	24.4	0.000238462	0.879439	0.94724	-0.00183017	-1.1	1.1	209	0.0157962	0.0316475	198	50	0.55	0.45	0.6	-0.00050817	0.000510957	0.320816	0.716414	-0.000371821	0.000503245	0.460629	0.769819
Species	India	t1316411	Bacteria	Firmicutes	Bacilli	Lactobacillales	Streptococcaceae	Streptococcus	Streptococcus sp. HSISS2	201	204	98.5	1.53872	76	78	97.4	0.981012	NA	NA	0.143895	-1.1	1.1	210	0.0678999	0.122107	51	50	0.55	0.45	0.6	0.00235848	0.00846893	0.780845	0.967138	0.00415368	0.00860222	0.629578	0.84405
Species	India	t1316412	Bacteria	Firmicutes	Bacilli	Lactobacillales	Streptococcaceae	Streptococcus	Streptococcus sp. HSISS3	201	204	98.5	2.38075	76	78	97.4	1.54075	NA	NA	0.229037	-1.1	1.1	211	0.0700897	0.125701	41	50	0.55	0.45	0.6	0.003246	0.0107935	0.763838	0.967138	0.00544627	0.0109627	0.619727	0.84405
Species	India	t1343	Bacteria	Firmicutes	Bacilli	Lactobacillales	Streptococcaceae	Streptococcus	Streptococcus vestibularis	201	204	98.5	0.519713	76	78	97.4	0.197253	NA	NA	0.00910992	-1.1	1.1	212	0.0822837	0.148414	14	50	0.55	0.45	0.6	-0.000373837	0.00455305	0.93462	0.985291	0.000541797	0.00457231	0.905762	0.959383
Species	India	t315405	Bacteria	Firmicutes	Bacilli	Lactobacillales	Streptococcaceae	Streptococcus	Streptococcus gallolyticus	160	204	78.4	0.236053	62	78	79.5	0.0395821	1	1	-0.0026856	1.1	1.1	213	0.0443439	0.0827668	95	50	0.55	0.45	0.6	0.000343584	0.00251489	0.89143	0.975376	0.00201029	0.00234188	0.391412	0.716578
Species	India	t1748967	Bacteria	Proteobacteria	Gammaproteobacteria	Enterobacterales	Enterobacteriaceae	Citrobacter	Citrobacter cronae	23	204	11.3	0.0438209	8	78	10.3	0.00913718	1	1	0.0035612	-1	1	214	0.00628176	0.0131029	237	50	0.55	0.45	0.6	4.99367e-05	0.00106404	0.962601	0.986321	4.41492e-05	0.0010792	0.967398	0.987768
Species	India	t1290	Bacteria	Firmicutes	Bacilli	Bacillales	Staphylococcaceae	Staphylococcus	Staphylococcus hominis	198	204	97.1	0.370566	75	78	96.2	0.169338	NA	NA	0.0411345	-0.9	0.9	215	0.0907875	0.165167	4	50	0.55	0.45	0.6	-0.00136715	0.00409644	0.738825	0.96651	-0.00157783	0.00414734	0.70391	0.899891
Species	India	t1683	Bacteria	Actinobacteria	Actinomycetia	Bifidobacteriales	Bifidobacteriaceae	Bifidobacterium	Bifidobacterium angulatum	197	204	96.6	0.0297734	76	78	97.4	0.0148	NA	NA	0.000553431	0.8	0.8	216	0.0728202	0.132906	33	50	0.55	0.45	0.6	4.08491e-05	0.000982943	0.966881	0.986321	-7.92707e-06	0.000992084	0.993631	0.997917
Species	India	t28025	Bacteria	Actinobacteria	Actinomycetia	Bifidobacteriales	Bifidobacteriaceae	Bifidobacterium	Bifidobacterium animalis	192	204	94.1	0.00250209	74	78	94.9	0.00349359	1	1	0.00140388	0.8	0.8	217	0.0995067	0.203888	2	50	0.55	0.45	0.6	0.000855294	0.000361569	0.0186868	0.63953	0.00077176	0.000363689	0.0347288	0.648554
Species	India	t573	Bacteria	Proteobacteria	Gammaproteobacteria	Enterobacterales	Enterobacteriaceae	Klebsiella	Klebsiella pneumoniae	197	204	96.6	13.302	76	78	97.4	4.22859	NA	NA	-1.19395	0.8	0.8	218	0.0762521	0.14387	22	50	0.55	0.45	0.6	-0.0168641	0.0271213	0.534579	0.79304	-0.0122801	0.0263864	0.642017	0.85137
Species	India	t33959	Bacteria	Firmicutes	Bacilli	Lactobacillales	Lactobacillaceae	Lactobacillus	Lactobacillus johnsonii	95	204	46.6	0.0234187	37	78	47.4	0.01165	0.894858	0.94724	0.00490294	0.8	0.8	219	0.0347773	0.0691854	121	50	0.55	0.45	0.6	0.000921367	0.00106199	0.386364	0.724931	0.00151331	0.00105929	0.15425	0.648554
Species	India	t1311	Bacteria	Firmicutes	Bacilli	Lactobacillales	Streptococcaceae	Streptococcus	Streptococcus agalactiae	182	204	89.2	0.0418274	69	78	88.5	0.0208564	0.833951	0.94724	-0.000988688	-0.7	0.7	220	0.077674	0.142731	20	50	0.55	0.45	0.6	-6.69988e-05	0.00129732	0.958849	0.986321	0.000457098	0.00128782	0.722906	0.913933
Species	India	t1351	Bacteria	Firmicutes	Bacilli	Lactobacillales	Enterococcaceae	Enterococcus	Enterococcus faecalis	174	204	85.3	2.16908	66	78	84.6	0.544988	0.853919	0.94724	-0.15565	-0.7	0.7	221	0.0715449	0.131802	38	50	0.55	0.45	0.6	-0.00599152	0.00951754	0.52952	0.79304	-0.004907	0.00940357	0.602214	0.837676
Species	India	t111015	Bacteria	Actinobacteria	Actinomycetia	Actinomycetales	Actinomycetaceae	Actinomyces	Actinomyces radicidentis	30	204	14.7	0.30527	11	78	14.1	0.0306808	1	1	0.00908518	-0.6	0.6	222	0.0140937	0.031746	203	50	0.55	0.45	0.6	0.00159569	0.00206835	0.441072	0.754569	0.000889199	0.00208109	0.669513	0.883034
Species	India	t1839799	Bacteria	Firmicutes	Bacilli	Lactobacillales	Streptococcaceae	Streptococcus	Streptococcus sp. FDAARGOS_192	200	204	98	0.159589	76	78	97.4	0.124118	NA	NA	0.0495366	-0.6	0.6	223	0.0740172	0.137557	29	50	0.55	0.45	0.6	0.00347076	0.00265372	0.191986	0.63953	0.00356261	0.00269649	0.187531	0.648554
Species	India	t1282	Bacteria	Firmicutes	Bacilli	Bacillales	Staphylococcaceae	Staphylococcus	Staphylococcus epidermidis	203	204	99.5	0.426321	78	78	100	0.210186	NA	NA	0.112195	0.5	0.5	224	0.0836812	0.15807	11	50	0.55	0.45	0.6	0.00496273	0.0040887	0.225859	0.65885	0.00481061	0.00414658	0.246999	0.687306
Species	India	t43675	Bacteria	Actinobacteria	Actinomycetia	Micrococcales	Micrococcaceae	Rothia	Rothia mucilaginosa	190	204	93.1	0.235199	73	78	93.6	0.120853	1	1	0.0208339	0.5	0.5	225	0.069293	0.125161	44	50	0.55	0.45	0.6	0.00250825	0.00303384	0.40908	0.724931	0.00185484	0.00306081	0.545016	0.815852
Species	India	t1314	Bacteria	Firmicutes	Bacilli	Lactobacillales	Streptococcaceae	Streptococcus	Streptococcus pyogenes	180	204	88.2	0.0266112	69	78	88.5	0.00982821	1	1	0.000563499	0.3	0.3	226	0.062647	0.119114	64	50	0.55	0.45	0.6	-0.000205049	0.00100495	0.838472	0.975376	-0.000386912	0.00101816	0.704231	0.899891
Species	India	t1590	Bacteria	Firmicutes	Bacilli	Lactobacillales	Lactobacillaceae	Lactiplantibacillus	Lactiplantibacillus plantarum	121	204	59.3	0.123359	46	78	59	0.0275385	1	1	-0.0077733	-0.3	0.3	227	0.0387462	0.0727952	110	50	0.55	0.45	0.6	-0.000640053	0.00204391	0.754399	0.967138	0.000226569	0.00205291	0.9122	0.959383
Species	India	t113107	Bacteria	Firmicutes	Bacilli	Lactobacillales	Streptococcaceae	Streptococcus	Streptococcus australis	201	204	98.5	0.0225202	77	78	98.7	0.0222949	NA	NA	0.00612821	0.2	0.2	228	0.0881428	0.172314	6	50	0.55	0.45	0.6	0.00159688	0.000969321	0.100593	0.63953	0.00155191	0.000988411	0.117539	0.648554
Species	India	t1686	Bacteria	Actinobacteria	Actinomycetia	Bifidobacteriales	Bifidobacteriaceae	Bifidobacterium	Bifidobacterium catenulatum	201	204	98.5	4.50058	77	78	98.7	1.06513	NA	NA	0.0211989	0.2	0.2	229	0.0812948	0.148519	17	50	0.55	0.45	0.6	0.00221383	0.0116885	0.849915	0.975376	0.00373701	0.0117922	0.751557	0.925035
Species	India	t28026	Bacteria	Actinobacteria	Actinomycetia	Bifidobacteriales	Bifidobacteriaceae	Bifidobacterium	Bifidobacterium pseudocatenulatum	201	204	98.5	1.56235	77	78	98.7	0.310804	NA	NA	-0.0434177	0.2	0.2	230	0.0664677	0.123873	53	50	0.55	0.45	0.6	-0.00128392	0.00692029	0.852948	0.975376	-0.000343169	0.00695683	0.960693	0.987768
Species	India	t562	Bacteria	Proteobacteria	Gammaproteobacteria	Enterobacterales	Enterobacteriaceae	Escherichia	Escherichia coli	201	204	98.5	17.365	77	78	98.7	12.3006	NA	NA	-2.34395	0.2	0.2	231	0.106721	0.211541	1	50	0.55	0.45	0.6	-0.0528464	0.0348575	0.13063	0.63953	-0.0471774	0.0352412	0.181773	0.648554
Species	India	t84112	Bacteria	Actinobacteria	Coriobacteriia	Eggerthellales	Eggerthellaceae	Eggerthella	Eggerthella lenta	99	204	48.5	0.24471	38	78	48.7	0.0113872	1	1	-0.0384687	0.2	0.2	232	0.031469	0.0602486	132	50	0.55	0.45	0.6	-0.00336691	0.0024748	0.174773	0.63953	-0.00328752	0.00250569	0.190607	0.648554
Species	India	t39778	Bacteria	Firmicutes	Negativicutes	Veillonellales	Veillonellaceae	Veillonella	Veillonella dispar	175	204	85.8	0.390271	67	78	85.9	0.159492	1	1	0.0290403	0.1	0.1	233	0.0623346	0.114666	65	50	0.55	0.45	0.6	0.000695237	0.00387767	0.857838	0.975376	0.00208149	0.00389043	0.593063	0.837676
Species	India	t287	Bacteria	Proteobacteria	Gammaproteobacteria	Pseudomonadales	Pseudomonadaceae	Pseudomonas	Pseudomonas aeruginosa	107	204	52.5	0.01589	41	78	52.6	0.00163718	1	1	-0.00171478	0.1	0.1	234	0.0384464	0.0713951	114	50	0.55	0.45	0.6	-0.000402991	0.000627628	0.521343	0.79304	-0.000373639	0.000637967	0.558577	0.830936
Species	India	t1680	Bacteria	Actinobacteria	Actinomycetia	Bifidobacteriales	Bifidobacteriaceae	Bifidobacterium	Bifidobacterium adolescentis	199	204	97.5	0.3238	76	78	97.4	0.0613718	NA	NA	-0.0375635	-0.1	0.1	235	0.0838619	0.158003	10	50	0.55	0.45	0.6	-0.00305658	0.00285739	0.285671	0.715097	-0.00340312	0.00289516	0.24083	0.687306
Species	India	t2610896	Bacteria	Firmicutes	Bacilli	Lactobacillales	Streptococcaceae	Streptococcus	Streptococcus sp. LPB0220	199	204	97.5	0.0818514	76	78	97.4	0.0795436	NA	NA	0.0313853	-0.1	0.1	236	0.0648337	0.120198	58	50	0.55	0.45	0.6	0.00315469	0.00206379	0.127495	0.63953	0.0028559	0.00209656	0.174253	0.648554
Species	India	t1303	Bacteria	Firmicutes	Bacilli	Lactobacillales	Streptococcaceae	Streptococcus	Streptococcus oralis	204	204	100	0.0341053	78	78	100	0.0231231	NA	NA	0.00464121	0	0	237	0.0615217	0.111506	70	50	0.55	0.45	0.6	0.000995219	0.00110437	0.368274	0.716414	0.00111546	0.00112397	0.321862	0.704561
Species	India	t1304	Bacteria	Firmicutes	Bacilli	Lactobacillales	Streptococcaceae	Streptococcus	Streptococcus salivarius	204	204	100	1.511	78	78	100	0.990072	NA	NA	0.201972	0	0	238	0.0746919	0.141281	27	50	0.55	0.45	0.6	0.00613577	0.00750651	0.414399	0.724931	0.0072727	0.00759757	0.339287	0.713162
Species	India	t1313	Bacteria	Firmicutes	Bacilli	Lactobacillales	Streptococcaceae	Streptococcus	Streptococcus pneumoniae	204	204	100	0.0897736	78	78	100	0.0632064	NA	NA	0.0158643	0	0	239	0.0832162	0.168611	12	50	0.55	0.45	0.6	0.0022691	0.00185236	0.221613	0.65885	0.00226239	0.00188275	0.230537	0.687306
Species	India	t1354	Bacteria	Firmicutes	Bacilli	Lactobacillales	Enterococcaceae	Enterococcus	Enterococcus hirae	81	204	39.7	0.0326197	31	78	39.7	0.000528205	1	1	-0.00291003	0	0	240	0.0275815	0.0529302	150	50	0.55	0.45	0.6	-0.000413545	0.000659023	0.530836	0.79304	-0.000249773	0.000657726	0.704423	0.899891
Species	India	t1685	Bacteria	Actinobacteria	Actinomycetia	Bifidobacteriales	Bifidobacteriaceae	Bifidobacterium	Bifidobacterium breve	204	204	100	20.2307	78	78	100	11.5133	NA	NA	0.311665	0	0	241	0.0735381	0.135797	32	50	0.55	0.45	0.6	0.00667278	0.0372515	0.857967	0.975376	0.00844236	0.0374165	0.821655	0.95462
Species	India	t216816	Bacteria	Actinobacteria	Actinomycetia	Bifidobacteriales	Bifidobacteriaceae	Bifidobacterium	Bifidobacterium longum	204	204	100	34.061	78	78	100	45.364	NA	NA	4.11053	0	0	242	0.086708	0.163867	7	50	0.55	0.45	0.6	0.0580158	0.0557085	0.29858	0.716414	0.0348125	0.0542804	0.521833	0.814871
Species	India	t2596949	Bacteria	Proteobacteria	Gammaproteobacteria	Enterobacterales	Enterobacteriaceae	Enterobacter	Enterobacter sp. E76	34	204	16.7	0.0498151	13	78	16.7	0.00224744	1	1	-0.00160011	0	0	243	0.0109355	0.0231786	219	50	0.55	0.45	0.6	0.000181876	0.000768772	0.813155	0.975376	-6.0648e-05	0.000762234	0.93664	0.972512
Species	India	t28037	Bacteria	Firmicutes	Bacilli	Lactobacillales	Streptococcaceae	Streptococcus	Streptococcus mitis	204	204	100	0.150492	78	78	100	0.155803	NA	NA	0.0769986	0	0	244	0.071591	0.131216	37	50	0.55	0.45	0.6	0.00540115	0.0028373	0.0579849	0.63953	0.00559928	0.00288034	0.0529194	0.648554
Species	India (exposed)	t1499973	Bacteria	Proteobacteria	Gammaproteobacteria	Enterobacterales	Enterobacteriaceae	Escherichia	Escherichia marmotae	86	104	82.7	0.00402486	26	45	57.8	0.00101556	0.00189377	0.412841	-0.00137002	-24.9	24.9	1	0.102047	0.192954	4	45	0.5	0.444444	0.569444	-0.001543	0.000517668	0.00336701	0.690986	-0.00156115	0.000536246	0.00418127	0.477423
Species	India (exposed)	t571	Bacteria	Proteobacteria	Gammaproteobacteria	Enterobacterales	Enterobacteriaceae	Klebsiella	Klebsiella oxytoca	86	104	82.7	0.405372	27	45	60	0.00639778	0.00601872	0.512718	-0.0426676	-22.7	22.7	2	0.0815086	0.173938	12	45	0.5	0.444444	0.569444	-0.00317945	0.00321255	0.323949	0.770217	-0.00355816	0.00330531	0.28353	0.768785
Species	India (exposed)	t208224	Bacteria	Proteobacteria	Gammaproteobacteria	Enterobacterales	Enterobacteriaceae	Enterobacter	Enterobacter kobei	67	104	64.4	0.0363219	19	45	42.2	0.00215333	0.0183416	0.66187	-0.00466494	-22.2	22.2	3	0.0368549	0.0767158	96	45	0.5	0.444444	0.569444	-0.00138102	0.0011841	0.245379	0.770217	-0.00101828	0.00117426	0.387312	0.768785
Species	India (exposed)	t1812935	Bacteria	Proteobacteria	Gammaproteobacteria	Enterobacterales	Enterobacteriaceae	Enterobacter	Enterobacter roggenkampii	85	104	81.7	0.0597496	27	45	60	0.41004	0.00705575	0.512718	0.392094	-21.7	21.7	4	0.0712511	0.141345	22	45	0.5	0.444444	0.569444	0.00746538	0.00659181	0.259259	0.770217	0.00396758	0.0047158	0.401574	0.768785
Species	India (exposed)	t545	Bacteria	Proteobacteria	Gammaproteobacteria	Enterobacterales	Enterobacteriaceae	Citrobacter	Citrobacter koseri	44	104	42.3	0.795194	10	45	22.2	0.00160889	0.0254574	0.66187	-0.0919151	-20.1	20.1	5	0.0374333	0.0805122	93	45	0.5	0.444444	0.569444	-0.00483985	0.00455991	0.290252	0.770217	-0.0045532	0.00466725	0.33094	0.768785
Species	India (exposed)	t1550024	Bacteria	Firmicutes	Clostridia	Eubacteriales	Oscillospiraceae	Ruthenibacterium	Ruthenibacterium lactatiformans	38	104	36.5	0.0080854	8	45	17.8	0.157084	0.0327545	0.66187	0.155138	-18.7	18.7	6	0.0398734	0.0855515	88	45	0.5	0.444444	0.569444	0.00699656	0.00388665	0.0738875	0.770217	0.00742252	0.00397551	0.0639547	0.768785
Species	India (exposed)	t208962	Bacteria	Proteobacteria	Gammaproteobacteria	Enterobacterales	Enterobacteriaceae	Escherichia	Escherichia albertii	91	104	87.5	0.014825	31	45	68.9	0.00196889	0.0103287	0.562914	-0.00349457	-18.6	18.6	7	0.130749	0.24469	1	45	0.5	0.444444	0.569444	-0.0022838	0.000829773	0.00666343	0.690986	-0.00236403	0.000848137	0.00604252	0.477423
Species	India (exposed)	t623	Bacteria	Proteobacteria	Gammaproteobacteria	Enterobacterales	Enterobacteriaceae	Shigella	Shigella flexneri	86	104	82.7	0.0963719	29	45	64.4	0.01232	0.0195607	0.66187	-0.0228665	-18.3	18.3	8	0.0717159	0.135282	21	45	0.5	0.444444	0.569444	-0.00505517	0.0022471	0.0259568	0.770217	-0.00547181	0.00232514	0.0199778	0.768785
Species	India (exposed)	t1270	Bacteria	Actinobacteria	Actinomycetia	Micrococcales	Micrococcaceae	Micrococcus	Micrococcus luteus	25	104	24	0.000315422	19	45	42.2	0.000282222	0.0319119	0.66187	0.00016203	18.2	18.2	9	0.0275272	0.0573891	124	45	0.5	0.444444	0.569444	0.000387872	0.000204223	0.0594894	0.770217	0.000359509	0.000211618	0.0915359	0.768785
Species	India (exposed)	t67827	Bacteria	Proteobacteria	Gammaproteobacteria	Enterobacterales	Enterobacteriaceae	Citrobacter	Citrobacter werkmanii	37	104	35.6	0.0584252	8	45	17.8	0.000428889	0.0333971	0.66187	-0.00668553	-17.8	17.8	10	0.0243867	0.0461261	142	45	0.5	0.444444	0.569444	-0.00123461	0.00124581	0.323309	0.770217	-0.00134745	0.00128583	0.296454	0.768785
Species	India (exposed)	t622	Bacteria	Proteobacteria	Gammaproteobacteria	Enterobacterales	Enterobacteriaceae	Shigella	Shigella dysenteriae	83	104	79.8	0.0203311	28	45	62.2	0.00859556	0.0393971	0.715713	-0.00302175	-17.6	17.6	11	0.0566199	0.110267	59	45	0.5	0.444444	0.569444	-0.00202775	0.00132441	0.127905	0.770217	-0.00210343	0.00137355	0.127902	0.768785
Species	India (exposed)	t624	Bacteria	Proteobacteria	Gammaproteobacteria	Enterobacterales	Enterobacteriaceae	Shigella	Shigella sonnei	59	104	56.7	0.0828241	18	45	40	0.0240956	0.0747132	0.857236	-0.0208525	-16.7	16.7	12	0.0409281	0.0828387	86	45	0.5	0.444444	0.569444	-0.00517226	0.00278027	0.0648342	0.770217	-0.00556521	0.00286578	0.0541227	0.768785
Species	India (exposed)	t582	Bacteria	Proteobacteria	Gammaproteobacteria	Enterobacterales	Morganellaceae	Morganella	Morganella morganii	40	104	38.5	0.0982075	10	45	22.2	0.0109933	0.0606911	0.795421	-0.00372301	-16.3	16.3	13	0.0345451	0.0785161	102	45	0.5	0.444444	0.569444	-0.000817102	0.00202265	0.686817	0.845281	-0.000359645	0.00206671	0.8621	0.938392
Species	India (exposed)	t187327	Bacteria	Firmicutes	Negativicutes	Acidaminococcales	Acidaminococcaceae	Acidaminococcus	Acidaminococcus intestini	51	104	49	0.251975	15	45	33.3	0.0699556	0.105546	0.945553	-0.00217906	-15.7	15.7	14	0.038091	0.0717336	92	45	0.5	0.444444	0.569444	-0.0021401	0.004368	0.6249	0.834177	-0.00317948	0.00445548	0.476639	0.804137
Species	India (exposed)	t108981	Bacteria	Proteobacteria	Gammaproteobacteria	Pseudomonadales	Moraxellaceae	Acinetobacter	Acinetobacter schindleri	21	104	20.2	0.00592508	16	45	35.6	0.00240222	0.0625356	0.795421	0.00148107	15.4	15.4	15	0.0261215	0.0513727	131	45	0.5	0.444444	0.569444	0.000513425	0.000640809	0.424301	0.793211	0.000595282	0.000662743	0.370594	0.768785
Species	India (exposed)	t43765	Bacteria	Actinobacteria	Actinomycetia	Corynebacteriales	Corynebacteriaceae	Corynebacterium	Corynebacterium amycolatum	21	104	20.2	0.000323582	16	45	35.6	0.000291111	0.0625356	0.795421	0.000168034	15.4	15.4	16	0.051949	0.10407	71	45	0.5	0.444444	0.569444	0.000512523	0.000204752	0.0134031	0.690986	0.000589066	0.000205362	0.00475491	0.477423
Species	India (exposed)	t1382	Bacteria	Actinobacteria	Coriobacteriia	Coriobacteriales	Atopobiaceae	Lancefieldella	Lancefieldella parvula	28	104	26.9	0.0151999	19	45	42.2	0.00714	0.0839288	0.87126	0.00251115	15.3	15.3	17	0.0470002	0.0952189	78	45	0.5	0.444444	0.569444	0.00165658	0.00117365	0.160218	0.770217	0.00154913	0.0011917	0.19573	0.768785
Species	India (exposed)	t39485	Bacteria	Firmicutes	Clostridia	Eubacteriales	Lachnospiraceae	Lachnospira	Lachnospira eligens	27	104	26	0.0205143	5	45	11.1	7.33333e-05	0.0509484	0.795421	-0.00217282	-14.9	14.9	18	0.0116263	0.0231604	217	45	0.5	0.444444	0.569444	-0.000808964	0.000697542	0.248037	0.770217	-0.000890311	0.000721025	0.21895	0.768785
Species	India (exposed)	t33038	Bacteria	Firmicutes	Clostridia	Eubacteriales	Lachnospiraceae	Mediterraneibacter	Mediterraneibacter [Ruminococcus] gnavus	66	104	63.5	3.21123	22	45	48.9	0.418913	0.105842	0.945553	-0.25621	-14.6	14.6	19	0.041944	0.0829384	84	45	0.5	0.444444	0.569444	-0.00709186	0.0133939	0.597269	0.820868	-0.00467942	0.0138843	0.736593	0.89285
Species	India (exposed)	t550	Bacteria	Proteobacteria	Gammaproteobacteria	Enterobacterales	Enterobacteriaceae	Enterobacter	Enterobacter cloacae	89	104	85.6	2.49082	32	45	71.1	0.374238	0.065677	0.795421	-0.22671	-14.5	14.5	20	0.0570617	0.114285	56	45	0.5	0.444444	0.569444	-0.00680227	0.0124561	0.585824	0.820868	-0.00159434	0.0121471	0.895761	0.949816
Species	India (exposed)	t564	Bacteria	Proteobacteria	Gammaproteobacteria	Enterobacterales	Enterobacteriaceae	Escherichia	Escherichia fergusonii	89	104	85.6	0.0418425	32	45	71.1	0.0422778	0.065677	0.795421	0.0276662	-14.5	14.5	21	0.0967882	0.182378	7	45	0.5	0.444444	0.569444	-0.000526358	0.00234942	0.823039	0.898557	0.000446895	0.00237677	0.851125	0.934717
Species	India (exposed)	t1134687	Bacteria	Proteobacteria	Gammaproteobacteria	Enterobacterales	Enterobacteriaceae	Klebsiella	Klebsiella michiganensis	77	104	74	0.28328	27	45	60	0.0125556	0.119338	0.945553	-0.0339916	-14	14	22	0.0464904	0.0890558	80	45	0.5	0.444444	0.569444	-0.00332643	0.00306103	0.278946	0.770217	-0.00318925	0.00316348	0.3151	0.768785
Species	India (exposed)	t621	Bacteria	Proteobacteria	Gammaproteobacteria	Enterobacterales	Enterobacteriaceae	Shigella	Shigella boydii	86	104	82.7	0.0562944	31	45	68.9	0.0149022	0.0813354	0.87126	-0.0104795	-13.8	13.8	23	0.0618874	0.115669	37	45	0.5	0.444444	0.569444	-0.00326236	0.00195642	0.0975406	0.770217	-0.00376445	0.00201516	0.063813	0.768785
Species	India (exposed)	t2774055	Bacteria	Proteobacteria	Gammaproteobacteria	Enterobacterales	Enterobacteriaceae	Kluyvera	Kluyvera genomosp. 3	35	104	33.7	0.0143754	9	45	20	0.000177778	0.11823	0.945553	-0.00158857	-13.7	13.7	24	0.0156592	0.0308187	197	45	0.5	0.444444	0.569444	-0.000643509	0.000618284	0.299678	0.770217	-0.000563781	0.000630902	0.373042	0.768785
Species	India (exposed)	t2823317	Bacteria	Firmicutes	Negativicutes	Acidaminococcales	Acidaminococcaceae	Phascolarctobacterium	Phascolarctobacterium sp. Marseille-Q4147	35	104	33.7	0.00212304	9	45	20	0.000451111	0.11823	0.945553	-0.000258504	-13.7	13.7	25	0.0237243	0.0454588	146	45	0.5	0.444444	0.569444	-0.000444728	0.000406323	0.275518	0.770217	-0.000619786	0.00040982	0.13267	0.768785
Species	India (exposed)	t35703	Bacteria	Proteobacteria	Gammaproteobacteria	Enterobacterales	Enterobacteriaceae	Citrobacter	Citrobacter amalonaticus	44	104	42.3	0.0395135	13	45	28.9	0.00341111	0.143823	1	-0.00492735	-13.4	13.4	26	0.0348403	0.0704012	100	45	0.5	0.444444	0.569444	-0.000741713	0.00139257	0.595099	0.820868	-0.000853413	0.00144659	0.556162	0.828822
Species	India (exposed)	t729	Bacteria	Proteobacteria	Gammaproteobacteria	Pasteurellales	Pasteurellaceae	Haemophilus	Haemophilus parainfluenzae	76	104	73.1	0.0264717	27	45	60	0.0408489	0.125471	0.945553	0.0311364	-13.1	13.1	27	0.081262	0.156429	14	45	0.5	0.444444	0.569444	0.00121022	0.00226188	0.593423	0.820868	0.000784596	0.00232972	0.736783	0.89285
Species	India (exposed)	t1335613	Bacteria	Actinobacteria	Coriobacteriia	Eggerthellales	Eggerthellaceae	Gordonibacter	Gordonibacter urolithinfaciens	32	104	30.8	0.0243503	8	45	17.8	0.00893111	0.111578	0.945553	0.00456188	-13	13	28	0.0287758	0.0573981	117	45	0.5	0.444444	0.569444	0.000793879	0.00128767	0.538503	0.80807	0.000174989	0.00129873	0.893009	0.949816
Species	India (exposed)	t1584	Bacteria	Firmicutes	Bacilli	Lactobacillales	Lactobacillaceae	Lactobacillus	Lactobacillus delbrueckii	48	104	46.2	0.00071119	15	45	33.3	0.0206378	0.154249	1	0.020282	-12.9	12.9	29	0.0401045	0.0751189	87	45	0.5	0.444444	0.569444	0.00179552	0.00140956	0.20474	0.770217	0.00184708	0.0014682	0.210437	0.768785
Species	India (exposed)	t1280	Bacteria	Firmicutes	Bacilli	Bacillales	Staphylococcaceae	Staphylococcus	Staphylococcus aureus	98	104	94.2	0.191758	37	45	82.2	0.0939467	0.0310831	0.66187	0.0334621	-12	12	30	0.0801695	0.148736	15	45	0.5	0.444444	0.569444	0.0025077	0.00377559	0.507612	0.80807	0.00311502	0.00386337	0.42142	0.768785
Species	India (exposed)	t1297617	Bacteria	Firmicutes	Clostridia	Eubacteriales	Peptostreptococcaceae	Intestinimonas	Intestinimonas butyriciproducens	37	104	35.6	0.012757	11	45	24.4	0.000931111	0.251769	1	-0.00198331	-11.2	11.2	31	0.0209452	0.0499338	168	45	0.5	0.444444	0.569444	-0.000912985	0.000801467	0.256497	0.770217	-0.00107555	0.000818971	0.1912	0.768785
Species	India (exposed)	t546	Bacteria	Proteobacteria	Gammaproteobacteria	Enterobacterales	Enterobacteriaceae	Citrobacter	Citrobacter freundii	90	104	86.5	0.0248307	34	45	75.6	0.0159756	0.150114	1	0.00426979	-10.9	10.9	32	0.0557284	0.103543	64	45	0.5	0.444444	0.569444	-0.000413767	0.0015426	0.7889	0.89576	-0.00016243	0.00156019	0.91723	0.950422
Species	India (exposed)	t301301	Bacteria	Firmicutes	Clostridia	Eubacteriales	Lachnospiraceae	Roseburia	Roseburia hominis	32	104	30.8	0.00541808	9	45	20	0.000253333	0.231185	1	-0.00101013	-10.8	10.8	33	0.0219308	0.0451622	158	45	0.5	0.444444	0.569444	-0.000830831	0.000506353	0.102974	0.770217	-0.000920878	0.000522163	0.0799526	0.768785
Species	India (exposed)	t28131	Bacteria	Bacteroidetes	Bacteroidia	Bacteroidales	Prevotellaceae	Prevotella	Prevotella intermedia	41	104	39.4	0.0153261	13	45	28.9	0.000591111	0.26693	1	-0.00255985	-10.5	10.5	34	0.020562	0.0427057	171	45	0.5	0.444444	0.569444	-0.000960352	0.000815454	0.240823	0.770217	-0.00119876	0.000821171	0.146548	0.768785
Species	India (exposed)	t143361	Bacteria	Firmicutes	Clostridia	Eubacteriales	Peptostreptococcaceae	Filifactor	Filifactor alocis	27	104	26	0.0191738	7	45	15.6	0.000382222	0.204504	1	-0.00283124	-10.4	10.4	35	0.0201652	0.0406352	177	45	0.5	0.444444	0.569444	-0.00117182	0.000832596	0.161411	0.770217	-0.00140478	0.000856218	0.103077	0.768785
Species	India (exposed)	t2479767	Bacteria	Firmicutes	Clostridia	Eubacteriales	Lachnospiraceae	Blautia	Blautia sp. SC05B48	50	104	48.1	0.0181177	17	45	37.8	0.000764444	0.284222	1	-0.00318363	-10.3	10.3	36	0.0320375	0.064122	108	45	0.5	0.444444	0.569444	-0.00134942	0.000887842	0.130686	0.770217	-0.00140363	0.000915834	0.127594	0.768785
Species	India (exposed)	t33035	Bacteria	Firmicutes	Clostridia	Eubacteriales	Lachnospiraceae	Blautia	Blautia producta	73	104	70.2	0.0156956	27	45	60	0.00286667	0.256554	1	-0.00200545	-10.2	10.2	37	0.0486188	0.0986813	76	45	0.5	0.444444	0.569444	-0.00110517	0.00100752	0.274471	0.770217	-0.00108046	0.00104385	0.302396	0.768785
Species	India (exposed)	t1177574	Bacteria	Bacteroidetes	Bacteroidia	Bacteroidales	Prevotellaceae	Prevotella	Prevotella jejuni	38	104	36.5	0.00848183	12	45	26.7	0.000277778	0.263168	1	-0.00143376	-9.8	9.8	38	0.0202886	0.0423192	175	45	0.5	0.444444	0.569444	-0.000732189	0.000597479	0.222361	0.770217	-0.000892906	0.000602857	0.140789	0.768785
Species	India (exposed)	t1598	Bacteria	Firmicutes	Bacilli	Lactobacillales	Lactobacillaceae	Limosilactobacillus	Limosilactobacillus reuteri	61	104	58.7	0.0233447	22	45	48.9	0.00153111	0.286555	1	-0.00359004	-9.8	9.8	39	0.0348452	0.066417	99	45	0.5	0.444444	0.569444	-0.000935258	0.00102278	0.361988	0.7884	-0.000445067	0.00102644	0.665234	0.861303
Species	India (exposed)	t36745	Bacteria	Firmicutes	Clostridia	Eubacteriales	Clostridiaceae	Clostridium	Clostridium saccharoperbutylacetonicum	38	104	36.5	0.0028364	12	45	26.7	0.00324222	0.263168	1	0.00266626	-9.8	9.8	40	0.0231284	0.0465448	152	45	0.5	0.444444	0.569444	0.000307191	0.000636862	0.630274	0.834177	0.000258355	0.000653145	0.693027	0.87428
Species	India (exposed)	t33945	Bacteria	Firmicutes	Bacilli	Lactobacillales	Enterococcaceae	Enterococcus	Enterococcus avium	54	104	51.9	0.0766034	19	45	42.2	0.119218	0.290545	1	0.0976803	-9.7	9.7	41	0.0490137	0.0951971	75	45	0.5	0.444444	0.569444	0.00915174	0.00368155	0.0140444	0.690986	0.00950697	0.00352029	0.00776298	0.477423
Species	India (exposed)	t28116	Bacteria	Bacteroidetes	Bacteroidia	Bacteroidales	Bacteroidaceae	Bacteroides	Bacteroides ovatus	40	104	38.5	0.283962	13	45	28.9	0.555876	0.351504	1	0.488077	-9.6	9.6	42	0.0212651	0.0398258	162	45	0.5	0.444444	0.569444	0.00842827	0.00831554	0.312459	0.770217	0.00727981	0.00843212	0.389405	0.768785
Species	India (exposed)	t40545	Bacteria	Proteobacteria	Betaproteobacteria	Burkholderiales	Sutterellaceae	Sutterella	Sutterella wadsworthensis	17	104	16.3	0.17287	3	45	6.7	0.00626889	0.125785	0.945553	-0.0248523	-9.6	9.6	43	0.0136089	0.0298978	206	45	0.5	0.444444	0.569444	-0.00275161	0.00268147	0.306503	0.770217	-0.00262031	0.0027534	0.342886	0.768785
Species	India (exposed)	t1260	Bacteria	Firmicutes	Tissierellia	Tissierellales	Peptoniphilaceae	Finegoldia	Finegoldia magna	86	104	82.7	0.00720949	33	45	73.3	0.00176	0.265255	1	-0.00194673	-9.4	9.4	44	0.0579529	0.110755	50	45	0.5	0.444444	0.569444	-0.00128304	0.000715362	0.074941	0.770217	-0.00124259	0.000731218	0.0914451	0.768785
Species	India (exposed)	t2107999	Bacteria	Firmicutes	Bacilli	Lactobacillales	Lactobacillaceae	Lactobacillus	Lactobacillus paragasseri	48	104	46.2	2.57491	25	45	55.6	0.797458	0.372391	1	0.212086	9.4	9.4	45	0.0266244	0.048518	130	45	0.5	0.444444	0.569444	0.00289662	0.0135636	0.831187	0.900758	0.00796758	0.0138283	0.565407	0.828822
Species	India (exposed)	t2763022	Bacteria	Bacteroidetes	Bacteroidia	Bacteroidales	Bacteroidaceae	Bacteroides	Bacteroides sp. M10	26	104	25	0.0232284	7	45	15.6	0.0609333	0.282669	1	0.0554574	-9.4	9.4	46	0.0129611	0.0250495	211	45	0.5	0.444444	0.569444	0.00291232	0.00260756	0.26587	0.770217	0.00263064	0.0026441	0.321473	0.768785
Species	India (exposed)	t2003188	Bacteria	Actinobacteria	Coriobacteriia	Coriobacteriales	Atopobiaceae	Parolsenella	Parolsenella catena	39	104	37.5	0.236909	21	45	46.7	0.06308	0.363411	1	0.0297502	9.2	9.2	47	0.0222034	0.0428605	157	45	0.5	0.444444	0.569444	0.00219355	0.00357147	0.540042	0.80807	0.0011177	0.00364359	0.759478	0.902568
Species	India (exposed)	t169679	Bacteria	Firmicutes	Clostridia	Eubacteriales	Clostridiaceae	Clostridium	Clostridium saccharobutylicum	21	104	20.2	0.00326768	5	45	11.1	0.00341111	0.241303	1	0.00277938	-9.1	9.1	48	0.02073	0.0498247	169	45	0.5	0.444444	0.569444	0.000264112	0.000670199	0.694093	0.845281	0.000196119	0.000687902	0.775985	0.902684
Species	India (exposed)	t1492	Bacteria	Firmicutes	Clostridia	Eubacteriales	Clostridiaceae	Clostridium	Clostridium butyricum	37	104	35.6	3.73772	12	45	26.7	0.331631	0.344498	1	-0.313995	-8.9	8.9	49	0.0417068	0.0891712	85	45	0.5	0.444444	0.569444	-0.00665222	0.0133667	0.61946	0.834177	-0.00839936	0.0137705	0.542868	0.828822
Species	India (exposed)	t1613	Bacteria	Firmicutes	Bacilli	Lactobacillales	Lactobacillaceae	Limosilactobacillus	Limosilactobacillus fermentum	67	104	64.4	1.72276	25	45	55.6	0.131791	0.359818	1	-0.345725	-8.8	8.8	50	0.0573549	0.104295	55	45	0.5	0.444444	0.569444	-0.0147994	0.00987002	0.135906	0.770217	-0.011054	0.00996884	0.269369	0.768785
Species	India (exposed)	t1624	Bacteria	Firmicutes	Bacilli	Lactobacillales	Lactobacillaceae	Ligilactobacillus	Ligilactobacillus salivarius	74	104	71.2	0.772637	36	45	80	0.246564	0.313192	1	0.0665058	8.8	8.8	51	0.050326	0.100131	73	45	0.5	0.444444	0.569444	0.00133585	0.00746353	0.858197	0.910589	0.00242571	0.00761693	0.750601	0.900721
Species	India (exposed)	t1463165	Bacteria	Proteobacteria	Gammaproteobacteria	Enterobacterales	Enterobacteriaceae	Klebsiella	Klebsiella quasipneumoniae	90	104	86.5	1.77442	35	45	77.8	0.262784	0.225269	1	-0.116608	-8.7	8.7	52	0.0476915	0.0870268	77	45	0.5	0.444444	0.569444	-0.00392063	0.00975836	0.688436	0.845281	-0.00490593	0.0101071	0.628144	0.830593
Species	India (exposed)	t158836	Bacteria	Proteobacteria	Gammaproteobacteria	Enterobacterales	Enterobacteriaceae	Enterobacter	Enterobacter hormaechei	90	104	86.5	0.369701	35	45	77.8	0.0711267	0.225269	1	-0.0501964	-8.7	8.7	53	0.0523076	0.0974141	70	45	0.5	0.444444	0.569444	-0.00600167	0.00502294	0.234069	0.770217	-0.0024688	0.0045148	0.585358	0.828822
Species	India (exposed)	t116085	Bacteria	Firmicutes	Clostridia	Eubacteriales	Lachnospiraceae	Coprococcus	Coprococcus catus	39	104	37.5	0.0143993	13	45	28.9	0.00120222	0.353204	1	-0.00263624	-8.6	8.6	54	0.0192401	0.0376556	181	45	0.5	0.444444	0.569444	-0.00107405	0.000905519	0.237492	0.770217	-0.00104577	0.000936225	0.265879	0.768785
Species	India (exposed)	t34062	Bacteria	Proteobacteria	Gammaproteobacteria	Pseudomonadales	Moraxellaceae	Moraxella	Moraxella osloensis	42	104	40.4	0.00875695	22	45	48.9	0.00106	0.370549	1	-0.000265	8.5	8.5	55	0.032674	0.0710749	107	45	0.5	0.444444	0.569444	0.000214601	0.000587428	0.715395	0.858474	0.000411691	0.000582014	0.480504	0.804137
Species	India (exposed)	t74426	Bacteria	Actinobacteria	Coriobacteriia	Coriobacteriales	Coriobacteriaceae	Collinsella	Collinsella aerofaciens	77	104	74	1.31473	37	45	82.2	0.198298	0.302787	1	-0.157932	8.2	8.2	56	0.0453225	0.085789	82	45	0.5	0.444444	0.569444	-0.00555233	0.00928731	0.550866	0.80807	-0.00912435	0.00938802	0.332746	0.768785
Species	India (exposed)	t2584944	Bacteria	Proteobacteria	Betaproteobacteria	Burkholderiales	Sutterellaceae	Sutterella	Sutterella faecalis	20	104	19.2	0.333253	5	45	11.1	7.33333e-05	0.339183	1	-0.050944	-8.1	8.1	57	0.0166684	0.0338481	190	45	0.5	0.444444	0.569444	-0.00403231	0.00334186	0.229522	0.770217	-0.00491403	0.00345196	0.156771	0.768785
Species	India (exposed)	t150055	Bacteria	Firmicutes	Bacilli	Lactobacillales	Streptococcaceae	Streptococcus	Streptococcus lutetiensis	73	104	70.2	0.102881	28	45	62.2	0.0365756	0.346718	1	0.0105159	-8	8	58	0.0395303	0.0728824	90	45	0.5	0.444444	0.569444	0.000798904	0.00273385	0.770525	0.887277	0.00278429	0.00258789	0.2838	0.768785
Species	India (exposed)	t1531	Bacteria	Firmicutes	Clostridia	Eubacteriales	Lachnospiraceae	Enterocloster	Enterocloster clostridioformis	22	104	21.2	0.451346	6	45	13.3	0.000553333	0.361597	1	-0.0486274	-7.9	7.9	59	0.0210276	0.042132	167	45	0.5	0.444444	0.569444	-0.00342267	0.00330512	0.302105	0.770217	-0.00373345	0.00339593	0.273459	0.768785
Species	India (exposed)	t61645	Bacteria	Proteobacteria	Gammaproteobacteria	Enterobacterales	Enterobacteriaceae	Enterobacter	Enterobacter asburiae	52	104	50	0.00692017	19	45	42.2	0.0122889	0.475262	1	0.00991581	-7.8	7.8	60	0.0226514	0.0441528	155	45	0.5	0.444444	0.569444	0.000583515	0.00122737	0.635194	0.834177	0.000281669	0.000955955	0.768694	0.902684
Species	India (exposed)	t1283	Bacteria	Firmicutes	Bacilli	Bacillales	Staphylococcaceae	Staphylococcus	Staphylococcus haemolyticus	82	104	78.8	0.00329027	32	45	71.1	0.00726667	0.399891	1	0.00555032	-7.7	7.7	61	0.0633222	0.119326	33	45	0.5	0.444444	0.569444	0.00135536	0.000840728	0.109078	0.770217	0.00145806	0.000860669	0.0924376	0.768785
Species	India (exposed)	t1311	Bacteria	Firmicutes	Bacilli	Lactobacillales	Streptococcaceae	Streptococcus	Streptococcus agalactiae	89	104	85.6	0.0497247	42	45	93.3	0.01406	0.273848	1	-0.00931212	7.7	7.7	62	0.0915141	0.164492	9	45	0.5	0.444444	0.569444	-0.00136509	0.00174697	0.435821	0.793211	-0.000858822	0.00180813	0.635533	0.830593
Species	India (exposed)	t2582419	Bacteria	Firmicutes	Negativicutes	Veillonellales	Veillonellaceae	Dialister	Dialister hominis	15	104	14.4	0.00757774	3	45	6.7	0.000762222	0.273848	1	-0.000660855	-7.7	7.7	63	0.00864114	0.0185794	225	45	0.5	0.444444	0.569444	-0.000497669	0.000601276	0.409189	0.793211	-0.000377804	0.00062056	0.543623	0.828822
Species	India (exposed)	t239935	Bacteria	Verrucomicrobia	Verrucomicrobiae	Verrucomicrobiales	Akkermansiaceae	Akkermansia	Akkermansia muciniphila	31	104	29.8	0.131313	10	45	22.2	0.91272	0.425654	1	0.896957	-7.6	7.6	64	0.0241002	0.0520663	143	45	0.5	0.444444	0.569444	0.0202625	0.00986366	0.041722	0.770217	0.0223584	0.0100015	0.0269448	0.768785
Species	India (exposed)	t28901	Bacteria	Proteobacteria	Gammaproteobacteria	Enterobacterales	Enterobacteriaceae	Salmonella	Salmonella enterica	98	104	94.2	0.0704077	39	45	86.7	0.0383	0.185773	1	-0.00284712	-7.5	7.5	65	0.0938053	0.194457	8	45	0.5	0.444444	0.569444	-0.00360095	0.00247949	0.14855	0.770217	-0.00423595	0.00242973	0.0834318	0.768785
Species	India (exposed)	t28090	Bacteria	Proteobacteria	Gammaproteobacteria	Pseudomonadales	Moraxellaceae	Acinetobacter	Acinetobacter lwoffii	11	104	10.6	0.0010734	8	45	17.8	0.0004	0.284749	1	0.000184615	7.2	7.2	66	0.0149447	0.0310416	201	45	0.5	0.444444	0.569444	0.000249339	0.000282766	0.379331	0.7884	0.00030363	0.000292836	0.301563	0.768785
Species	India (exposed)	t1871022	Bacteria	Actinobacteria	Coriobacteriia	Coriobacteriales	Atopobiaceae	Parolsenella	Parolsenella massiliensis	25	104	24	0.0179542	14	45	31.1	0.0178067	0.418532	1	0.0129596	7.1	7.1	67	0.0239452	0.0514552	144	45	0.5	0.444444	0.569444	0.00168889	0.00158343	0.287901	0.770217	0.000891855	0.00161739	0.582215	0.828822
Species	India (exposed)	t357276	Bacteria	Bacteroidetes	Bacteroidia	Bacteroidales	Prevotellaceae	Phocaeicola	Phocaeicola dorei	42	104	40.4	0.709401	15	45	33.3	0.0392133	0.46613	1	-0.0965655	-7.1	7.1	68	0.0251872	0.0482318	139	45	0.5	0.444444	0.569444	-0.00316411	0.00556322	0.570391	0.820868	-0.00496785	0.00564634	0.380436	0.768785
Species	India (exposed)	t248315	Bacteria	Firmicutes	Negativicutes	Veillonellales	Veillonellaceae	Veillonella	Veillonella rodentium	83	104	79.8	0.0306001	39	45	86.7	0.0155133	0.363658	1	-0.000773205	6.9	6.9	69	0.0569478	0.108305	57	45	0.5	0.444444	0.569444	-0.000512891	0.00163057	0.753551	0.882731	-0.000780673	0.00163637	0.634041	0.830593
Species	India (exposed)	t1351	Bacteria	Firmicutes	Bacilli	Lactobacillales	Enterococcaceae	Enterococcus	Enterococcus faecalis	90	104	86.5	2.00711	42	45	93.3	0.574231	0.275731	1	-0.0882227	6.8	6.8	70	0.0629651	0.113706	34	45	0.5	0.444444	0.569444	-0.00467836	0.0125444	0.709727	0.858474	-0.00457686	0.012663	0.718311	0.880983
Species	India (exposed)	t756892	Bacteria	Proteobacteria	Gammaproteobacteria	Pseudomonadales	Moraxellaceae	Acinetobacter	Acinetobacter indicus	37	104	35.6	0.00320644	19	45	42.2	0.00108444	0.465619	1	0.000387329	6.6	6.6	71	0.0300675	0.0579498	114	45	0.5	0.444444	0.569444	0.000230297	0.000465389	0.621447	0.834177	0.000268712	0.000480541	0.576916	0.828822
Species	India (exposed)	t1433513	Bacteria	Firmicutes	Bacilli	Lactobacillales	Streptococcaceae	Streptococcus	Streptococcus gwangjuense	95	104	91.3	0.0095449	44	45	97.8	0.0120578	0.283129	1	0.00633182	6.5	6.5	72	0.0694433	0.124011	24	45	0.5	0.444444	0.569444	0.00204378	0.00105639	0.0549505	0.770217	0.00199069	0.00109402	0.0709254	0.768785
Species	India (exposed)	t2650157	Bacteria	Bacteroidetes	Bacteroidia	Bacteroidales	Bacteroidaceae	Bacteroides	Bacteroides zhangwenhongi	21	104	20.2	0.00789963	12	45	26.7	0.00201778	0.396332	1	-0.00014953	6.5	6.5	73	0.0143411	0.0296376	203	45	0.5	0.444444	0.569444	-8.1112e-06	0.00077379	0.991651	0.991651	-0.000214604	0.000776879	0.782766	0.90404
Species	India (exposed)	t39778	Bacteria	Firmicutes	Negativicutes	Veillonellales	Veillonellaceae	Veillonella	Veillonella dispar	88	104	84.6	0.233458	41	45	91.1	0.181413	0.432616	1	0.0681854	6.5	6.5	74	0.0624038	0.122249	36	45	0.5	0.444444	0.569444	0.0011419	0.00503769	0.820994	0.898557	0.00121687	0.00515972	0.813896	0.922807
Species	India (exposed)	t1639133	Bacteria	Proteobacteria	Gammaproteobacteria	Enterobacterales	Enterobacteriaceae	Citrobacter	Citrobacter portucalensis	39	104	37.5	0.00750781	14	45	31.1	0.00530444	0.576436	1	0.00254771	-6.4	6.4	75	0.0204444	0.0376818	172	45	0.5	0.444444	0.569444	0.00017181	0.000963837	0.858767	0.910589	0.00027584	0.000951775	0.772379	0.902684
Species	India (exposed)	t1496	Bacteria	Firmicutes	Clostridia	Eubacteriales	Peptostreptococcaceae	Clostridioides	Clostridioides difficile	72	104	69.2	0.206706	34	45	75.6	0.0638244	0.555231	1	0.0132966	6.4	6.4	76	0.045405	0.0820549	81	45	0.5	0.444444	0.569444	0.0015227	0.0037201	0.682903	0.845281	0.00176511	0.00374295	0.637948	0.830593
Species	India (exposed)	t2093857	Bacteria	Firmicutes	Clostridia	Eubacteriales	Oscillospiraceae	Dysosmobacter	Dysosmobacter welbionis	18	104	17.3	0.0246874	5	45	11.1	0.000204444	0.460375	1	-0.00322248	-6.2	6.2	77	0.0168729	0.0338685	188	45	0.5	0.444444	0.569444	-0.00116178	0.00085647	0.177027	0.770217	-0.00124041	0.00088384	0.162672	0.768785
Species	India (exposed)	t2714355	Bacteria	Firmicutes	Clostridia	Eubacteriales	Oscillospiraceae	Oscillibacter	Oscillibacter sp. MM50	25	104	24	0.0135548	8	45	17.8	0.000151111	0.520083	1	-0.00175947	-6.2	6.2	78	0.0157303	0.0346916	196	45	0.5	0.444444	0.569444	-0.000819266	0.000639723	0.202331	0.770217	-0.000949482	0.000660634	0.152853	0.768785
Species	India (exposed)	t410072	Bacteria	Firmicutes	Clostridia	Eubacteriales	Lachnospiraceae	Coprococcus	Coprococcus comes	48	104	46.2	0.0426443	18	45	40	0.00442667	0.590478	1	-0.00292622	-6.2	6.2	79	0.0236224	0.0469391	148	45	0.5	0.444444	0.569444	-0.000800621	0.00132157	0.545574	0.80807	-0.000962214	0.00135161	0.477694	0.804137
Species	India (exposed)	t71999	Bacteria	Actinobacteria	Actinomycetia	Micrococcales	Micrococcaceae	Kocuria	Kocuria palustris	33	104	31.7	0.000427324	17	45	37.8	0.000322222	0.571158	1	0.000182799	6.1	6.1	80	0.017823	0.0353601	185	45	0.5	0.444444	0.569444	0.000269491	0.000219081	0.220627	0.770217	0.000304848	0.000224985	0.177577	0.768785
Species	India (exposed)	t111015	Bacteria	Actinobacteria	Actinomycetia	Actinomycetales	Actinomycetaceae	Actinomyces	Actinomyces radicidentis	17	104	16.3	0.00183918	10	45	22.2	0.03076	0.487379	1	0.0304802	5.9	5.9	81	0.0150464	0.0295045	200	45	0.5	0.444444	0.569444	0.00255416	0.00172637	0.141147	0.770217	0.00230951	0.00179644	0.200675	0.768785
Species	India (exposed)	t1736	Bacteria	Firmicutes	Clostridia	Eubacteriales	Eubacteriaceae	Eubacterium	Eubacterium limosum	57	104	54.8	0.0063059	22	45	48.9	0.0189467	0.592445	1	0.0170082	-5.9	5.9	82	0.0361974	0.0705261	97	45	0.5	0.444444	0.569444	0.00206225	0.00140477	0.144231	0.770217	0.00227989	0.00140511	0.106898	0.768785
Species	India (exposed)	t40520	Bacteria	Firmicutes	Clostridia	Eubacteriales	Lachnospiraceae	Blautia	Blautia obeum	50	104	48.1	0.029267	19	45	42.2	0.00137111	0.592429	1	-0.00474524	-5.9	5.9	83	0.0244663	0.0466276	140	45	0.5	0.444444	0.569444	-0.00129811	0.00111796	0.247466	0.770217	-0.00139731	0.00114896	0.225945	0.768785
Species	India (exposed)	t69966	Bacteria	Firmicutes	Bacilli	Bacillales	Staphylococcaceae	Macrococcus	Macrococcus caseolyticus	20	104	19.2	0.0211444	6	45	13.3	0.00463111	0.48398	1	0.00162823	-5.9	5.9	84	0.00849137	0.01835	227	45	0.5	0.444444	0.569444	-7.46876e-05	0.00103909	0.942797	0.971965	0.000672651	0.000999446	0.502026	0.818275
Species	India (exposed)	t244366	Bacteria	Proteobacteria	Gammaproteobacteria	Enterobacterales	Enterobacteriaceae	Klebsiella	Klebsiella variicola	80	104	76.9	0.95171	32	45	71.1	0.0325289	0.536089	1	-0.104994	-5.8	5.8	85	0.038545	0.0757309	91	45	0.5	0.444444	0.569444	-0.00377042	0.00539786	0.485966	0.80807	-0.00498716	0.00550458	0.366469	0.768785
Species	India (exposed)	t1314	Bacteria	Firmicutes	Bacilli	Lactobacillales	Streptococcaceae	Streptococcus	Streptococcus pyogenes	91	104	87.5	0.0199288	42	45	93.3	0.00678444	0.393273	1	-0.00162806	5.8	5.8	86	0.0558059	0.103646	63	45	0.5	0.444444	0.569444	-0.000570354	0.00122022	0.640892	0.834177	-0.000649326	0.00125768	0.606455	0.828822
Species	India (exposed)	t2582830	Bacteria	Firmicutes	Bacilli	Lactobacillales	Enterococcaceae	Enterococcus	Enterococcus sp. M190262	29	104	27.9	0.0369987	10	45	22.2	0.00496889	0.54593	1	-0.000866688	-5.7	5.7	87	0.0212335	0.0459503	164	45	0.5	0.444444	0.569444	-0.000373389	0.00128762	0.772237	0.887277	0.000812734	0.00124087	0.513546	0.823208
Species	India (exposed)	t2690380	Bacteria	Firmicutes	Bacilli	Lactobacillales	Lactobacillaceae	Lactobacillus	Lactobacillus sp. JM1	43	104	41.3	0.311498	16	45	35.6	0.0222133	0.585657	1	-0.0428982	-5.7	5.7	88	0.025851	0.0472172	133	45	0.5	0.444444	0.569444	-0.00226519	0.00379837	0.551853	0.80807	-0.00207812	0.00390633	0.595566	0.828822
Species	India (exposed)	t28111	Bacteria	Bacteroidetes	Bacteroidia	Bacteroidales	Bacteroidaceae	Bacteroides	Bacteroides eggerthii	36	104	34.6	0.0647597	13	45	28.9	0.00337778	0.571052	1	-0.00699145	-5.7	5.7	89	0.0273268	0.0557154	126	45	0.5	0.444444	0.569444	-0.00093765	0.00154602	0.545124	0.80807	-0.00128119	0.00155867	0.412469	0.768785
Species	India (exposed)	t823	Bacteria	Bacteroidetes	Bacteroidia	Bacteroidales	Tannerellaceae	Parabacteroides	Parabacteroides distasonis	43	104	41.3	5.01163	16	45	35.6	0.0683889	0.585657	1	-0.857774	-5.7	5.7	90	0.0274076	0.054354	125	45	0.5	0.444444	0.569444	-0.0188196	0.0149335	0.209585	0.770217	-0.0232648	0.0154023	0.133143	0.768785
Species	India (exposed)	t2709390	Bacteria	Bacteroidetes	Bacteroidia	Bacteroidales	Bacteroidaceae	Bacteroides	Bacteroides sp. ZJ-18	22	104	21.2	0.185387	7	45	15.6	0.659162	0.504338	1	0.628817	-5.6	5.6	91	0.0172248	0.0344454	186	45	0.5	0.444444	0.569444	0.0089296	0.00874671	0.308974	0.770217	0.00735072	0.00903278	0.417132	0.768785
Species	India (exposed)	t102684	Bacteria	Firmicutes	Bacilli	Lactobacillales	Streptococcaceae	Streptococcus	Streptococcus infantarius	89	104	85.6	0.936118	36	45	80	0.103531	0.467532	1	-0.119228	-5.6	5.6	92	0.0523168	0.106293	69	45	0.5	0.444444	0.569444	-0.00747464	0.00726586	0.305294	0.770217	-0.0028133	0.00708163	0.691767	0.87428
Species	India (exposed)	t47770	Bacteria	Firmicutes	Bacilli	Lactobacillales	Lactobacillaceae	Lactobacillus	Lactobacillus crispatus	29	104	27.9	0.0263924	15	45	33.3	0.0269244	0.559053	1	0.0229321	5.4	5.4	93	0.0287724	0.057321	118	45	0.5	0.444444	0.569444	0.00220729	0.00182106	0.227423	0.770217	0.0025517	0.00187135	0.174864	0.768785
Species	India (exposed)	t2500542	Bacteria	Proteobacteria	Gammaproteobacteria	Enterobacterales	Enterobacteriaceae	Salmonella	Salmonella sp. SSDFZ54	6	104	5.8	0.00308812	5	45	11.1	0.0146311	0.308367	1	0.0140763	5.3	5.3	94	0.00801618	0.0179216	230	45	0.5	0.444444	0.569444	0.00201192	0.0012194	0.101093	0.770217	0.00142431	0.000927541	0.126866	0.768785
Species	India (exposed)	t1358	Bacteria	Firmicutes	Bacilli	Lactobacillales	Streptococcaceae	Lactococcus	Lactococcus lactis	47	104	45.2	0.0361274	18	45	40	0.000582222	0.593343	1	-0.00548316	-5.2	5.2	95	0.0224514	0.0427194	156	45	0.5	0.444444	0.569444	-0.00159864	0.0011085	0.151382	0.770217	-0.000748431	0.00105811	0.480521	0.804137
Species	India (exposed)	t1597	Bacteria	Firmicutes	Bacilli	Lactobacillales	Lactobacillaceae	Lacticaseibacillus	Lacticaseibacillus paracasei	54	104	51.9	0.0269341	21	45	46.7	0.00744889	0.595538	1	-0.000355919	-5.2	5.2	96	0.0276691	0.0520099	122	45	0.5	0.444444	0.569444	0.000182079	0.00135678	0.893428	0.939245	0.000306827	0.00139448	0.826164	0.928019
Species	India (exposed)	t2109687	Bacteria	Firmicutes	Clostridia	Eubacteriales	Oscillospiraceae	Oscillibacter	Oscillibacter sp. PEA192	17	104	16.3	0.0319056	5	45	11.1	0.000477778	0.462978	1	-0.00548568	-5.2	5.2	97	0.00601195	0.012285	236	45	0.5	0.444444	0.569444	-0.00136745	0.00113908	0.231882	0.770217	-0.00155041	0.00117692	0.189845	0.768785
Species	India (exposed)	t2682455	Bacteria	Firmicutes	Negativicutes	Veillonellales	Veillonellaceae	Veillonella	Veillonella sp. S12025-13	87	104	83.7	0.309967	40	45	88.9	0.207076	0.462978	1	0.0591246	5.2	5.2	98	0.068019	0.128523	26	45	0.5	0.444444	0.569444	-0.00198366	0.00577327	0.731643	0.869489	-0.0022686	0.0059031	0.701327	0.874395
Species	India (exposed)	t2722820	Bacteria	Actinobacteria	Actinomycetia	Actinomycetales	Actinomycetaceae	Actinomyces	Actinomyces sp. ZJ34	17	104	16.3	0.0457472	5	45	11.1	0.000424444	0.462978	1	-0.00517363	-5.2	5.2	99	0.00925893	0.0211058	223	45	0.5	0.444444	0.569444	-0.000864401	0.00111875	0.44097	0.793211	-0.00115344	0.00115709	0.320532	0.768785
Species	India (exposed)	t471189	Bacteria	Actinobacteria	Coriobacteriia	Eggerthellales	Eggerthellaceae	Gordonibacter	Gordonibacter pamelaeae	40	104	38.5	0.0199451	15	45	33.3	0.00426444	0.584291	1	-0.00131729	-5.2	5.2	100	0.0232361	0.0470751	151	45	0.5	0.444444	0.569444	-0.00067247	0.0011884	0.572351	0.820868	-0.0010018	0.00121417	0.410703	0.768785
Species	India (exposed)	t43675	Bacteria	Actinobacteria	Actinomycetia	Micrococcales	Micrococcaceae	Rothia	Rothia mucilaginosa	94	104	90.4	0.197242	43	45	95.6	0.1457	0.348671	1	0.046074	5.2	5.2	101	0.071826	0.132195	20	45	0.5	0.444444	0.569444	0.00511349	0.00419647	0.224977	0.770217	0.00507163	0.00434545	0.245121	0.768785
Species	India (exposed)	t1316410	Bacteria	Firmicutes	Bacilli	Lactobacillales	Streptococcaceae	Streptococcus	Streptococcus sp. HSISS1	93	104	89.4	0.142707	38	45	84.4	0.0563556	0.417979	1	-0.00800598	-5	5	102	0.054423	0.101063	65	45	0.5	0.444444	0.569444	-0.000258042	0.00301185	0.931841	0.967227	0.000756769	0.0030999	0.807485	0.922807
Species	India (exposed)	t1583	Bacteria	Firmicutes	Bacilli	Lactobacillales	Lactobacillaceae	Weissella	Weissella confusa	25	104	24	0.00637338	13	45	28.9	0.000115556	0.544553	1	-0.0013056	4.9	4.9	103	0.0179514	0.035462	184	45	0.5	0.444444	0.569444	-0.000697077	0.000543692	0.20182	0.770217	-0.000508154	0.000555153	0.361565	0.768785
Species	India (exposed)	t166486	Bacteria	Firmicutes	Clostridia	Eubacteriales	Lachnospiraceae	Roseburia	Roseburia intestinalis	56	104	53.8	0.0347284	22	45	48.9	0.00239333	0.596724	1	-0.00748359	-4.9	4.9	104	0.0652099	0.134446	29	45	0.5	0.444444	0.569444	-0.00271804	0.00135076	0.0460219	0.770217	-0.00254419	0.00138129	0.0675761	0.768785
Species	India (exposed)	t821	Bacteria	Bacteroidetes	Bacteroidia	Bacteroidales	Prevotellaceae	Phocaeicola	Phocaeicola vulgatus	51	104	49	3.60552	20	45	44.4	0.486822	0.721215	1	-0.394923	-4.6	4.6	105	0.0258054	0.0496613	134	45	0.5	0.444444	0.569444	-0.00295261	0.0152132	0.846379	0.906084	-0.00917296	0.0155159	0.555328	0.828822
Species	India (exposed)	t28025	Bacteria	Actinobacteria	Actinomycetia	Bifidobacteriales	Bifidobacteriaceae	Bifidobacterium	Bifidobacterium animalis	97	104	93.3	0.00268515	44	45	97.8	0.00338222	0.435955	1	0.00141588	4.5	4.5	106	0.0781988	0.156859	17	45	0.5	0.444444	0.569444	0.000995404	0.000491593	0.0446924	0.770217	0.000864826	0.000497827	0.08452	0.768785
Species	India (exposed)	t820	Bacteria	Bacteroidetes	Bacteroidia	Bacteroidales	Bacteroidaceae	Bacteroides	Bacteroides uniformis	44	104	42.3	0.729251	17	45	37.8	0.123389	0.717171	1	-0.0221621	-4.5	4.5	107	0.0194866	0.0369376	179	45	0.5	0.444444	0.569444	-0.00277587	0.00643904	0.667027	0.845281	-0.00587007	0.00645117	0.364405	0.768785
Species	India (exposed)	t1623	Bacteria	Firmicutes	Bacilli	Lactobacillales	Lactobacillaceae	Ligilactobacillus	Ligilactobacillus ruminis	23	104	22.1	0.020736	8	45	17.8	0.00014	0.662422	1	-0.00279846	-4.3	4.3	108	0.0158101	0.0324807	195	45	0.5	0.444444	0.569444	-0.000756929	0.000803123	0.347492	0.788128	-0.000873603	0.000832512	0.295796	0.768785
Species	India (exposed)	t202956	Bacteria	Proteobacteria	Gammaproteobacteria	Pseudomonadales	Moraxellaceae	Acinetobacter	Acinetobacter towneri	9	104	8.7	0.000172922	2	45	4.4	2e-05	0.505559	1	-2.90385e-05	-4.3	4.3	109	0.00252086	0.00549041	244	45	0.5	0.444444	0.569444	-0.000108046	0.000109549	0.32562	0.770217	-0.000105224	0.000111473	0.346803	0.768785
Species	India (exposed)	t2162637	Bacteria	Bacteroidetes	Bacteroidia	Bacteroidales	Bacteroidaceae	Bacteroides	Bacteroides sp. PHL 2737	14	104	13.5	0.459708	8	45	17.8	0.156989	0.615355	1	0.066535	4.3	4.3	110	0.0121994	0.0259453	214	45	0.5	0.444444	0.569444	0.00368666	0.0057443	0.522007	0.80807	0.00190684	0.00588755	0.746507	0.9002
Species	India (exposed)	t2684658	Bacteria	Firmicutes	Bacilli	Lactobacillales	Streptococcaceae	Streptococcus	Streptococcus sp. CNU 77-61	23	104	22.1	0.0151956	8	45	17.8	0.000888889	0.662422	1	-0.00226015	-4.3	4.3	111	0.013036	0.0261152	210	45	0.5	0.444444	0.569444	-0.00096704	0.000843795	0.253632	0.770217	-0.000456568	0.000834694	0.585246	0.828822
Species	India (exposed)	t2026240	Bacteria	Proteobacteria	Gammaproteobacteria	Enterobacterales	Enterobacteriaceae	Klebsiella	Klebsiella quasivariicola	46	104	44.2	0.00489439	18	45	40	0.000735556	0.719429	1	-0.000985598	-4.2	4.2	112	0.0212962	0.0403988	161	45	0.5	0.444444	0.569444	-0.000663464	0.000578926	0.253647	0.770217	-0.000602679	0.00057058	0.292644	0.768785
Species	India (exposed)	t287	Bacteria	Proteobacteria	Gammaproteobacteria	Pseudomonadales	Pseudomonadaceae	Pseudomonas	Pseudomonas aeruginosa	58	104	55.8	0.0219761	27	45	60	0.00206889	0.719429	1	-0.00360515	4.2	4.2	113	0.0328188	0.0649208	106	45	0.5	0.444444	0.569444	-0.000790629	0.00106988	0.461094	0.793211	-0.000615776	0.00110332	0.577647	0.828822
Species	India (exposed)	t39488	Bacteria	Firmicutes	Clostridia	Eubacteriales	Lachnospiraceae	Anaerobutyricum	Anaerobutyricum hallii	39	104	37.5	0.0318141	15	45	33.3	0.00108444	0.71187	1	-0.00629152	-4.2	4.2	114	0.0167045	0.0313432	189	45	0.5	0.444444	0.569444	-0.0016967	0.00123788	0.172573	0.770217	-0.00182513	0.00128346	0.157209	0.768785
Species	India (exposed)	t1328	Bacteria	Firmicutes	Bacilli	Lactobacillales	Streptococcaceae	Streptococcus	Streptococcus anginosus	99	104	95.2	0.0596694	41	45	91.1	0.00975778	0.454118	1	-0.00804991	-4.1	4.1	115	0.0592342	0.109978	48	45	0.5	0.444444	0.569444	-0.000939862	0.00169925	0.581033	0.820868	-0.000408844	0.00173475	0.814021	0.922807
Species	India (exposed)	t2058152	Bacteria	Proteobacteria	Gammaproteobacteria	Enterobacterales	Enterobacteriaceae	Klebsiella	Klebsiella grimontii	48	104	46.2	0.0248368	19	45	42.2	0.0175822	0.721455	1	0.00842741	-4	4	116	0.0314208	0.0584423	109	45	0.5	0.444444	0.569444	0.000735522	0.00170449	0.666723	0.845281	0.00171937	0.00166306	0.302959	0.768785
Species	India (exposed)	t2650158	Bacteria	Bacteroidetes	Bacteroidia	Bacteroidales	Bacteroidaceae	Bacteroides	Bacteroides luhongzhouii	25	104	24	0.0128632	9	45	20	0.0106778	0.674088	1	0.00777489	-4	4	117	0.0121512	0.0239038	215	45	0.5	0.444444	0.569444	0.000853818	0.00124531	0.494027	0.80807	0.000520011	0.00126343	0.681262	0.872867
Species	India (exposed)	t641107	Bacteria	Firmicutes	Clostridia	Eubacteriales	Clostridiaceae	Clostridium	Clostridium sp. DL-VIII	17	104	16.3	0.00234529	9	45	20	0.00250667	0.64054	1	0.00206051	3.7	3.7	118	0.0135026	0.0287713	208	45	0.5	0.444444	0.569444	0.000389765	0.000570873	0.495838	0.80807	0.000367593	0.000587581	0.532579	0.828822
Species	India (exposed)	t727	Bacteria	Proteobacteria	Gammaproteobacteria	Pasteurellales	Pasteurellaceae	Haemophilus	Haemophilus influenzae	50	104	48.1	0.00300042	20	45	44.4	0.00374667	0.723268	1	0.00273801	-3.7	3.7	119	0.0334353	0.0624442	105	45	0.5	0.444444	0.569444	0.000769993	0.000688699	0.265374	0.770217	0.000624303	0.000709683	0.380512	0.768785
Species	India (exposed)	t2690837	Bacteria	Actinobacteria	Coriobacteriia	Eggerthellales	Eggerthellaceae	Eggerthella	Eggerthella sp. HF-1101	24	104	23.1	0.295461	12	45	26.7	0.00816667	0.679071	1	-0.0256958	3.6	3.6	120	0.0152559	0.0300429	199	45	0.5	0.444444	0.569444	-0.000864427	0.00285926	0.762831	0.885172	-0.00113344	0.00290646	0.697142	0.874395
Species	India (exposed)	t2742630	Bacteria	Proteobacteria	Gammaproteobacteria	Enterobacterales	Enterobacteriaceae	Citrobacter	Citrobacter sp. RHBSTW-00021	6	104	5.8	0.0312746	1	45	2.2	0.00233111	0.675293	1	-0.00181216	-3.6	3.6	121	0.00208053	0.00534115	245	45	0.5	0.444444	0.569444	-0.000451276	0.00106081	0.671163	0.845281	-0.000389856	0.0010801	0.718679	0.880983
Species	India (exposed)	t257758	Bacteria	Firmicutes	Bacilli	Lactobacillales	Streptococcaceae	Streptococcus	Streptococcus pseudopneumoniae	98	104	94.2	0.0102766	44	45	97.8	0.0136022	0.675293	1	0.00731953	3.6	3.6	122	0.0722122	0.134561	19	45	0.5	0.444444	0.569444	0.00248711	0.00107882	0.0225432	0.770217	0.0025032	0.0010986	0.0241864	0.768785
Species	India (exposed)	t1520	Bacteria	Firmicutes	Clostridia	Eubacteriales	Clostridiaceae	Clostridium	Clostridium beijerinckii	29	104	27.9	0.00979626	11	45	24.4	0.0177489	0.840637	1	0.0155816	-3.5	3.5	123	0.0194736	0.0382771	180	45	0.5	0.444444	0.569444	0.000904028	0.00144849	0.533519	0.80807	0.000746405	0.00148766	0.616635	0.830593
Species	India (exposed)	t2715212	Bacteria	Bacteroidetes	Bacteroidia	Bacteroidales	Bacteroidaceae	Bacteroides	Bacteroides sp. CBA7301	29	104	27.9	0.00767735	11	45	24.4	0.00694444	0.840637	1	0.00519444	-3.5	3.5	124	0.0171176	0.0339808	187	45	0.5	0.444444	0.569444	0.00116034	0.000973753	0.235334	0.770217	0.000770671	0.000993318	0.439124	0.782988
Species	India (exposed)	t28118	Bacteria	Bacteroidetes	Bacteroidia	Bacteroidales	Odoribacteraceae	Odoribacter	Odoribacter splanchnicus	29	104	27.9	0.0111906	11	45	24.4	0.11592	0.840637	1	0.112905	-3.5	3.5	125	0.0148918	0.0292052	202	45	0.5	0.444444	0.569444	0.00378351	0.00342964	0.271752	0.770217	0.00221099	0.00347938	0.526155	0.824422
Species	India (exposed)	t33039	Bacteria	Firmicutes	Clostridia	Eubacteriales	Lachnospiraceae	Mediterraneibacter	Mediterraneibacter [Ruminococcus] torques	43	104	41.3	0.79855	17	45	37.8	0.00165778	0.719312	1	-0.0797701	-3.5	3.5	126	0.0234121	0.0461295	149	45	0.5	0.444444	0.569444	-0.00356967	0.00428053	0.405673	0.793211	-0.00410924	0.00443941	0.356209	0.768785
Species	India (exposed)	t83655	Bacteria	Proteobacteria	Gammaproteobacteria	Enterobacterales	Enterobacteriaceae	Leclercia	Leclercia adecarboxylata	43	104	41.3	0.00189251	17	45	37.8	0.00164889	0.719312	1	0.000917158	-3.5	3.5	127	0.0218796	0.0424266	159	45	0.5	0.444444	0.569444	9.78073e-05	0.000506527	0.847152	0.906084	0.000237697	0.000472803	0.615925	0.830593
Species	India (exposed)	t1316408	Bacteria	Firmicutes	Bacilli	Lactobacillales	Streptococcaceae	Streptococcus	Streptococcus sp. HSISM1	103	104	99	0.0944136	43	45	95.6	0.0672422	NA	NA	0.00967876	-3.4	3.4	128	0.063872	0.116291	32	45	0.5	0.444444	0.569444	0.00240656	0.00268618	0.371768	0.7884	0.00265833	0.00280366	0.344658	0.768785
Species	India (exposed)	t1318	Bacteria	Firmicutes	Bacilli	Lactobacillales	Streptococcaceae	Streptococcus	Streptococcus parasanguinis	103	104	99	0.0941013	43	45	95.6	0.0701711	NA	NA	0.0128692	-3.4	3.4	129	0.0728946	0.133279	18	45	0.5	0.444444	0.569444	0.00272104	0.00273629	0.321649	0.770217	0.00304477	0.00285303	0.28769	0.768785
Species	India (exposed)	t328812	Bacteria	Bacteroidetes	Bacteroidia	Bacteroidales	Tannerellaceae	Parabacteroides	Parabacteroides goldsteinii	22	104	21.2	0.00509336	8	45	17.8	0.00214889	0.824235	1	0.001071	-3.4	3.4	130	0.015852	0.0339664	193	45	0.5	0.444444	0.569444	0.000344549	0.000639096	0.590621	0.820868	0.000382942	0.000639271	0.550108	0.828822
Species	India (exposed)	t29466	Bacteria	Firmicutes	Negativicutes	Veillonellales	Veillonellaceae	Veillonella	Veillonella parvula	96	104	92.3	1.69397	43	45	95.6	0.571556	0.723848	1	0.0581873	3.3	3.3	131	0.0525043	0.0983307	68	45	0.5	0.444444	0.569444	0.00429423	0.0107976	0.691428	0.845281	0.00618045	0.0111648	0.580748	0.828822
Species	India (exposed)	t197614	Bacteria	Firmicutes	Bacilli	Lactobacillales	Streptococcaceae	Streptococcus	Streptococcus pasteurianus	36	104	34.6	0.394964	17	45	37.8	0.0238244	0.713492	1	-0.0289602	3.2	3.2	132	0.0231239	0.0451815	153	45	0.5	0.444444	0.569444	-7.68268e-05	0.00364557	0.983215	0.991651	0.00231765	0.0034835	0.506922	0.820414
Species	India (exposed)	t2785531	Bacteria	Bacteroidetes	Bacteroidia	Bacteroidales	Bacteroidaceae	Bacteroides	Bacteroides sp. HF-162	22	104	21.2	0.0699566	11	45	24.4	0.00814	0.67143	1	-0.00606192	3.2	3.2	133	0.0128318	0.0255035	212	45	0.5	0.444444	0.569444	-0.000605707	0.00190512	0.750984	0.882731	-0.00129403	0.00192383	0.502274	0.818275
Species	India (exposed)	t39950	Bacteria	Firmicutes	Negativicutes	Veillonellales	Veillonellaceae	Dialister	Dialister pneumosintes	38	104	36.5	0.0157573	15	45	33.3	0.00124	0.852342	1	-0.00266096	-3.2	3.2	134	0.030259	0.0549745	113	45	0.5	0.444444	0.569444	-0.00116815	0.000914278	0.203376	0.770217	-0.00145919	0.000933985	0.120438	0.768785
Species	India (exposed)	t584	Bacteria	Proteobacteria	Gammaproteobacteria	Enterobacterales	Morganellaceae	Proteus	Proteus mirabilis	22	104	21.2	0.534515	11	45	24.4	0.00101111	0.67143	1	-0.0778725	3.2	3.2	135	0.0136899	0.0257253	205	45	0.5	0.444444	0.569444	-0.00429186	0.00417216	0.305315	0.770217	-0.00462987	0.00433228	0.287023	0.768785
Species	India (exposed)	t1354	Bacteria	Firmicutes	Bacilli	Lactobacillales	Enterococcaceae	Enterococcus	Enterococcus hirae	43	104	41.3	0.00273865	20	45	44.4	0.000575556	0.722495	1	-2.05983e-05	3.1	3.1	136	0.0276585	0.056851	123	45	0.5	0.444444	0.569444	0.000117706	0.000383163	0.75913	0.885051	0.000411842	0.000378378	0.278244	0.768785
Species	India (exposed)	t1633	Bacteria	Firmicutes	Bacilli	Lactobacillales	Lactobacillaceae	Limosilactobacillus	Limosilactobacillus vaginalis	31	104	29.8	0.0942701	12	45	26.7	0.0363244	0.844195	1	0.0210485	-3.1	3.1	137	0.0211878	0.0399342	165	45	0.5	0.444444	0.569444	0.00311698	0.00248492	0.211703	0.770217	0.00356843	0.00257528	0.168027	0.768785
Species	India (exposed)	t1667168	Bacteria	Actinobacteria	Actinomycetia	Micrococcales	Dermabacteraceae	Dermabacter	Dermabacter jinjuensis	20	104	19.2	0.0360769	10	45	22.2	0.000691111	0.662938	1	-0.00457812	3	3	138	0.0186712	0.0358461	183	45	0.5	0.444444	0.569444	-0.00067334	0.00109406	0.53921	0.80807	-0.00021457	0.0011086	0.846804	0.934717
Species	India (exposed)	t817	Bacteria	Bacteroidetes	Bacteroidia	Bacteroidales	Bacteroidaceae	Bacteroides	Bacteroides fragilis	54	104	51.9	6.5149	22	45	48.9	1.28354	0.858512	1	0.129816	-3	3	139	0.03351	0.0612672	104	45	0.5	0.444444	0.569444	-0.00111791	0.0203189	0.956199	0.976037	-0.00291732	0.0207095	0.888173	0.949816
Species	India (exposed)	t1660	Bacteria	Actinobacteria	Actinomycetia	Actinomycetales	Actinomycetaceae	Schaalia	Schaalia odontolytica	77	104	74	0.0206661	32	45	71.1	0.0191978	0.693235	1	0.0135439	-2.9	2.9	140	0.0593832	0.113875	47	45	0.5	0.444444	0.569444	0.00356461	0.00152382	0.0206677	0.770217	0.00326949	0.0015791	0.0402192	0.768785
Species	India (exposed)	t1759399	Bacteria	Firmicutes	Bacilli	Lactobacillales	Streptococcaceae	Streptococcus	Streptococcus sp. A12	100	104	96.2	0.00721598	42	45	93.3	0.0056	0.431762	1	0.000191346	-2.9	2.9	141	0.0569011	0.104844	58	45	0.5	0.444444	0.569444	0.000439339	0.000726121	0.546079	0.80807	0.000615653	0.000749465	0.412763	0.768785
Species	India (exposed)	t2545797	Bacteria	Proteobacteria	Gammaproteobacteria	Pseudomonadales	Moraxellaceae	Acinetobacter	Acinetobacter sp. FDAARGOS_724	4	104	3.8	0.00228668	3	45	6.7	0.000877778	0.431762	1	0.000634509	2.9	2.9	142	0.00331596	0.00775827	242	45	0.5	0.444444	0.569444	0.000346533	0.000369051	0.34928	0.788128	0.000337921	0.000382886	0.378963	0.768785
Species	India (exposed)	t161879	Bacteria	Actinobacteria	Actinomycetia	Corynebacteriales	Corynebacteriaceae	Corynebacterium	Corynebacterium kroppenstedtii	70	104	67.3	0.00330032	29	45	64.4	0.00257333	0.850313	1	0.000782949	-2.9	2.9	143	0.0468669	0.086736	79	45	0.5	0.444444	0.569444	0.000160207	0.000623079	0.797445	0.89576	-3.60618e-05	0.000638618	0.955048	0.970834
Species	India (exposed)	t2093856	Bacteria	Bacteroidetes	Bacteroidia	Bacteroidales	Odoribacteraceae	Butyricimonas	Butyricimonas faecalis	26	104	25	0.0159015	10	45	22.2	0.000742222	0.835837	1	-0.00344912	-2.8	2.8	144	0.0238454	0.0515403	145	45	0.5	0.444444	0.569444	-0.00138623	0.000946018	0.144966	0.770217	-0.00186058	0.000953748	0.0530491	0.768785
Species	India (exposed)	t33010	Bacteria	Actinobacteria	Actinomycetia	Propionibacteriales	Propionibacteriaceae	Cutibacterium	Cutibacterium avidum	41	104	39.4	1.10978	19	45	42.2	0.000775556	0.855863	1	-0.153207	2.8	2.8	145	0.0270779	0.0511845	128	45	0.5	0.444444	0.569444	-0.00758213	0.00582202	0.194844	0.770217	-0.00925784	0.00601428	0.125954	0.768785
Species	India (exposed)	t37734	Bacteria	Firmicutes	Bacilli	Lactobacillales	Enterococcaceae	Enterococcus	Enterococcus casseliflavus	41	104	39.4	0.0168358	19	45	42.2	0.0586578	0.855863	1	0.0553222	2.8	2.8	146	0.0252236	0.064632	138	45	0.5	0.444444	0.569444	0.00336551	0.00247396	0.175795	0.770217	0.00375816	0.00255697	0.143836	0.768785
Species	India (exposed)	t47715	Bacteria	Firmicutes	Bacilli	Lactobacillales	Lactobacillaceae	Lacticaseibacillus	Lacticaseibacillus rhamnosus	26	104	25	0.412825	10	45	22.2	0.00206222	0.835837	1	-0.0539897	-2.8	2.8	147	0.0211671	0.04351	166	45	0.5	0.444444	0.569444	-0.00351737	0.00353072	0.320781	0.770217	-0.00523177	0.00361931	0.150516	0.768785
Species	India (exposed)	t2596949	Bacteria	Proteobacteria	Gammaproteobacteria	Enterobacterales	Enterobacteriaceae	Enterobacter	Enterobacter sp. E76	19	104	18.3	0.0696953	7	45	15.6	0.000353333	0.815936	1	-0.0066659	-2.7	2.7	148	0.011635	0.0234464	216	45	0.5	0.444444	0.569444	-0.000670028	0.00125633	0.594617	0.820868	-0.000819378	0.00126669	0.518765	0.823208
Species	India (exposed)	t604330	Bacteria	Actinobacteria	Coriobacteriia	Coriobacteriales	Atopobiaceae	Parafannyhessea	Parafannyhessea umbonata	55	104	52.9	0.00352463	25	45	55.6	0.00515111	0.858416	1	0.00412226	2.7	2.7	149	0.0259284	0.0489039	132	45	0.5	0.444444	0.569444	0.00118856	0.000761136	0.120542	0.770217	0.000866327	0.000777128	0.266828	0.768785
Species	India (exposed)	t907	Bacteria	Firmicutes	Negativicutes	Veillonellales	Veillonellaceae	Megasphaera	Megasphaera elsdenii	56	104	53.8	0.689787	23	45	51.1	0.00730444	0.858416	1	-0.0975513	-2.7	2.7	150	0.0371348	0.079672	95	45	0.5	0.444444	0.569444	-0.00578717	0.00476382	0.226383	0.770217	-0.00311995	0.00481235	0.517824	0.823208
Species	India (exposed)	t1547	Bacteria	Firmicutes	Erysipelotrichia	Erysipelotrichales	Erysipelotrichaceae	Erysipelatoclostridium	Erysipelatoclostridium ramosum	35	104	33.7	0.412313	14	45	31.1	0.00806667	0.850313	1	-0.0479266	-2.6	2.6	151	0.0217799	0.0441705	160	45	0.5	0.444444	0.569444	-0.00270091	0.00358249	0.452103	0.793211	-0.000284671	0.00360483	0.937168	0.960597
Species	India (exposed)	t1834196	Bacteria	Firmicutes	Clostridia	Eubacteriales	Lachnospiraceae	Lachnoclostridium	Lachnoclostridium sp. YL32	35	104	33.7	0.66446	14	45	31.1	0.00172667	0.850313	1	-0.0660753	-2.6	2.6	152	0.0203937	0.039603	173	45	0.5	0.444444	0.569444	-0.00304981	0.0039065	0.436233	0.793211	-0.00335072	0.00400764	0.404513	0.768785
Species	India (exposed)	t195	Bacteria	Proteobacteria	Epsilonproteobacteria	Campylobacterales	Campylobacteraceae	Campylobacter	Campylobacter coli	12	104	11.5	0.00737723	4	45	8.9	0.000117778	0.777369	1	-0.000784145	-2.6	2.6	153	0.00793776	0.0163063	231	45	0.5	0.444444	0.569444	-0.000342203	0.000453294	0.451502	0.793211	-0.000100415	0.000446138	0.822244	0.927854
Species	India (exposed)	t197	Bacteria	Proteobacteria	Epsilonproteobacteria	Campylobacterales	Campylobacteraceae	Campylobacter	Campylobacter jejuni	12	104	11.5	1.1891	4	45	8.9	0.00301778	0.777369	1	-0.121529	-2.6	2.6	154	0.00887076	0.01987	224	45	0.5	0.444444	0.569444	-0.0042539	0.00536865	0.429428	0.793211	-0.000542906	0.00531093	0.918723	0.950422
Species	India (exposed)	t649756	Bacteria	Firmicutes	Clostridia	Eubacteriales	Lachnospiraceae	Anaerostipes	Anaerostipes hadrus	72	104	69.2	0.598247	30	45	66.7	0.00352667	0.848079	1	-0.0590378	-2.5	2.5	155	0.0371627	0.0726177	94	45	0.5	0.444444	0.569444	-0.00255838	0.00369259	0.489502	0.80807	-0.000392617	0.00376392	0.91707	0.950422
Species	India (exposed)	t2682456	Bacteria	Firmicutes	Negativicutes	Veillonellales	Veillonellaceae	Veillonella	Veillonella nakazawae	90	104	86.5	0.307116	40	45	88.9	0.193162	0.794213	1	0.040392	2.4	2.4	156	0.0615162	0.113482	39	45	0.5	0.444444	0.569444	-0.00242487	0.00563378	0.667524	0.845281	-0.00286107	0.00575168	0.619654	0.830593
Species	India (exposed)	t39777	Bacteria	Firmicutes	Negativicutes	Veillonellales	Veillonellaceae	Veillonella	Veillonella atypica	90	104	86.5	1.69238	40	45	88.9	0.475184	0.794213	1	-0.227727	2.4	2.4	157	0.0604783	0.113266	45	45	0.5	0.444444	0.569444	-0.0107269	0.0115758	0.355619	0.788128	-0.00942099	0.0116962	0.421894	0.768785
Species	India (exposed)	t1561	Bacteria	Firmicutes	Clostridia	Eubacteriales	Clostridiaceae	Clostridium	Clostridium baratii	21	104	20.2	0.0181789	8	45	17.8	0.00141111	0.824235	1	-0.000712927	-2.4	2.4	158	0.0125712	0.0252949	213	45	0.5	0.444444	0.569444	-1.46839e-05	0.000762119	0.984654	0.991651	-0.000122951	0.000780093	0.874988	0.944066
Species	India (exposed)	t2528203	Bacteria	Bacteroidetes	Bacteroidia	Bacteroidales	Bacteroidaceae	Bacteroides	Bacteroides sp. A1C1	21	104	20.2	0.016621	8	45	17.8	0.00328889	0.824235	1	-0.00100919	-2.4	2.4	159	0.00851174	0.0166283	226	45	0.5	0.444444	0.569444	-0.000281919	0.00107279	0.793081	0.89576	-0.000566108	0.0010784	0.600437	0.828822
Species	India (exposed)	t53442	Bacteria	Firmicutes	Clostridia	Eubacteriales	Eubacteriaceae	Eubacterium	Eubacterium callanderi	9	104	8.7	0.00147359	5	45	11.1	0.00430889	0.760523	1	0.00405793	2.4	2.4	160	0.00701732	0.0145094	233	45	0.5	0.444444	0.569444	0.00100565	0.000674347	0.138027	0.770217	0.00110245	0.000678793	0.106567	0.768785
Species	India (exposed)	t97478	Bacteria	Firmicutes	Bacilli	Lactobacillales	Lactobacillaceae	Limosilactobacillus	Limosilactobacillus mucosae	21	104	20.2	0.0133431	8	45	17.8	0.00032	0.824235	1	-0.0022175	-2.4	2.4	161	0.0203224	0.0447632	174	45	0.5	0.444444	0.569444	-0.00102803	0.000736774	0.165028	0.770217	-0.000889507	0.000764075	0.246311	0.768785
Species	India (exposed)	t1522	Bacteria	Firmicutes	Erysipelotrichia	Erysipelotrichales	Erysipelotrichaceae	Erysipelatoclostridium	Erysipelatoclostridium [Clostridium] innocuum	51	104	49	0.0704494	21	45	46.7	0.0755733	0.859051	1	0.0659887	-2.3	2.3	162	0.030263	0.0600312	112	45	0.5	0.444444	0.569444	0.00409305	0.00296897	0.17011	0.770217	0.00478228	0.00305308	0.119485	0.768785
Species	India (exposed)	t28132	Bacteria	Bacteroidetes	Bacteroidia	Bacteroidales	Prevotellaceae	Prevotella	Prevotella melaninogenica	51	104	49	0.0485702	21	45	46.7	0.000893333	0.859051	1	-0.00769705	-2.3	2.3	163	0.0254435	0.0471679	136	45	0.5	0.444444	0.569444	-0.00131517	0.00134514	0.32982	0.772721	-0.00159275	0.00137744	0.249497	0.768785
Species	India (exposed)	t292800	Bacteria	Firmicutes	Clostridia	Eubacteriales	Oscillospiraceae	Flavonifractor	Flavonifractor plautii	53	104	51	1.21461	24	45	53.3	0.00959556	0.859051	1	-0.230203	2.3	2.3	164	0.026986	0.051297	129	45	0.5	0.444444	0.569444	-0.00976578	0.00723867	0.179375	0.770217	-0.0121599	0.00744476	0.104611	0.768785
Species	India (exposed)	t839	Bacteria	Bacteroidetes	Bacteroidia	Bacteroidales	Prevotellaceae	Prevotella	Prevotella ruminicola	7	104	6.7	0.0050974	2	45	4.4	0.000188889	0.723848	1	-0.000692842	-2.3	2.3	165	0.00146649	0.00347262	246	45	0.5	0.444444	0.569444	-0.000353875	0.000456661	0.439632	0.793211	-0.00044537	0.000467701	0.342587	0.768785
Species	India (exposed)	t1156433	Bacteria	Firmicutes	Bacilli	Lactobacillales	Streptococcaceae	Streptococcus	Streptococcus sp. I-P16	97	104	93.3	0.0110418	41	45	91.1	0.00761556	0.735023	1	0.000533825	-2.2	2.2	166	0.0787948	0.142263	16	45	0.5	0.444444	0.569444	0.000842698	0.000867579	0.332984	0.772774	0.00101848	0.000899169	0.259253	0.768785
Species	India (exposed)	t1308	Bacteria	Firmicutes	Bacilli	Lactobacillales	Streptococcaceae	Streptococcus	Streptococcus thermophilus	104	104	100	0.199613	44	45	97.8	0.0896067	NA	NA	-0.0291068	-2.2	2.2	167	0.0846407	0.152257	10	45	0.5	0.444444	0.569444	-0.00304666	0.00347003	0.38138	0.7884	-0.00124695	0.00346951	0.719828	0.880983
Species	India (exposed)	t1335	Bacteria	Firmicutes	Bacilli	Lactobacillales	Streptococcaceae	Streptococcus	Streptococcus equinus	104	104	100	0.0753844	44	45	97.8	0.03188	NA	NA	-0.00821519	-2.2	2.2	168	0.0564631	0.10495	61	45	0.5	0.444444	0.569444	-0.000861355	0.0020297	0.671913	0.845281	0.000353705	0.00201763	0.861088	0.938392
Species	India (exposed)	t2382163	Bacteria	Firmicutes	Bacilli	Lactobacillales	Streptococcaceae	Streptococcus	Streptococcus koreensis	97	104	93.3	0.0155628	41	45	91.1	0.00891333	0.735023	1	0.000304679	-2.2	2.2	169	0.0701092	0.124941	23	45	0.5	0.444444	0.569444	0.000872581	0.000988584	0.378862	0.7884	0.00104963	0.00102192	0.306116	0.768785
Species	India (exposed)	t227942	Bacteria	Firmicutes	Bacilli	Lactobacillales	Lactobacillaceae	Limosilactobacillus	Limosilactobacillus gastricus	44	104	42.3	0.631958	20	45	44.4	0.00295333	0.857939	1	-0.0652169	2.1	2.1	170	0.031285	0.0587223	110	45	0.5	0.444444	0.569444	-0.00254951	0.003906	0.514959	0.80807	-0.00195727	0.00372213	0.599816	0.828822
Species	India (exposed)	t2420313	Bacteria	Firmicutes	Bacilli	Lactobacillales	Enterococcaceae	Enterococcus	Enterococcus sp. FDAARGOS_553	23	104	22.1	0.111952	9	45	20	0.0163844	0.831356	1	0.00153733	-2.1	2.1	171	0.0133198	0.0268144	209	45	0.5	0.444444	0.569444	0.000740774	0.00215224	0.731197	0.869489	0.0022491	0.00212476	0.291616	0.768785
Species	India (exposed)	t2585118	Bacteria	Bacteroidetes	Bacteroidia	Bacteroidales	Rikenellaceae	Alistipes	Alistipes communis	16	104	15.4	0.00611085	6	45	13.3	0.0141267	0.807523	1	0.0132565	-2.1	2.1	172	0.00707815	0.0148482	232	45	0.5	0.444444	0.569444	0.00152426	0.0012303	0.217344	0.770217	0.000961203	0.00125391	0.444615	0.782988
Species	India (exposed)	t1379	Bacteria	Firmicutes	Bacilli	Bacillales	Paenibacillaceae	Gemella	Gemella haemolysans	95	104	91.3	0.0123939	42	45	93.3	0.0123422	1	1	0.00626049	2	2	173	0.0657683	0.122409	28	45	0.5	0.444444	0.569444	0.00172478	0.00112728	0.128157	0.770217	0.00172142	0.0011664	0.1422	0.768785
Species	India (exposed)	t1156431	Bacteria	Firmicutes	Bacilli	Lactobacillales	Streptococcaceae	Streptococcus	Streptococcus sp. I-G2	99	104	95.2	0.0116478	42	45	93.3	0.0103867	0.69816	1	0.000815513	-1.9	1.9	174	0.0610155	0.110572	43	45	0.5	0.444444	0.569444	0.000733426	0.000971376	0.451434	0.793211	0.00098164	0.00100742	0.331511	0.768785
Species	India (exposed)	t1680	Bacteria	Actinobacteria	Actinomycetia	Bifidobacteriales	Bifidobacteriaceae	Bifidobacterium	Bifidobacterium adolescentis	102	104	98.1	0.0950805	45	45	100	0.07628	NA	NA	0.0215944	1.9	1.9	175	0.0532657	0.096828	67	45	0.5	0.444444	0.569444	0.00180758	0.00288577	0.532038	0.80807	0.000791876	0.00296448	0.789763	0.907859
Species	India (exposed)	t1681	Bacteria	Actinobacteria	Actinomycetia	Bifidobacteriales	Bifidobacteriaceae	Bifidobacterium	Bifidobacterium bifidum	102	104	98.1	11.7716	45	45	100	3.21542	NA	NA	-1.50988	1.9	1.9	176	0.0684766	0.12455	25	45	0.5	0.444444	0.569444	-0.00711732	0.0322247	0.825503	0.898557	-0.0102831	0.033384	0.758515	0.902568
Species	India (exposed)	t1689	Bacteria	Actinobacteria	Actinomycetia	Bifidobacteriales	Bifidobacteriaceae	Bifidobacterium	Bifidobacterium dentium	102	104	98.1	1.79109	45	45	100	0.0126	NA	NA	-0.31124	1.9	1.9	177	0.0511646	0.0942749	72	45	0.5	0.444444	0.569444	-0.00953064	0.00821632	0.247944	0.770217	-0.0128858	0.0084305	0.128619	0.768785
Species	India (exposed)	t2109685	Bacteria	Actinobacteria	Coriobacteriia	Coriobacteriales	Atopobiaceae	Olsenella	Olsenella sp. GAM18	32	104	30.8	0.0265152	13	45	28.9	0.0755111	0.848768	1	0.0697207	-1.9	1.9	178	0.0206175	0.0426792	170	45	0.5	0.444444	0.569444	0.00326293	0.00286979	0.257392	0.770217	0.00222936	0.0029146	0.445603	0.782988
Species	India (exposed)	t2823316	Bacteria	Firmicutes	Clostridia	Eubacteriales	Lachnospiraceae	Faecalicatena	Faecalicatena sp. Marseille-Q4148	35	104	33.7	0.00587577	16	45	35.6	0.000744444	0.852203	1	-0.00121709	1.9	1.9	179	0.0190112	0.0385825	182	45	0.5	0.444444	0.569444	-0.000521291	0.000640753	0.417213	0.793211	-0.000534428	0.00066108	0.420203	0.768785
Species	India (exposed)	t47678	Bacteria	Bacteroidetes	Bacteroidia	Bacteroidales	Bacteroidaceae	Bacteroides	Bacteroides caccae	35	104	33.7	0.860247	16	45	35.6	0.0614511	0.852203	1	-0.0708835	1.9	1.9	180	0.0280079	0.0590362	119	45	0.5	0.444444	0.569444	-0.000661478	0.00586369	0.910336	0.952947	-0.00311531	0.00601275	0.605182	0.828822
Species	India (exposed)	t54005	Bacteria	Firmicutes	Tissierellia	Tissierellales	Peptoniphilaceae	Peptoniphilus	Peptoniphilus harei	72	104	69.2	0.0154337	32	45	71.1	0.00280889	0.848768	1	-0.00148919	1.9	1.9	181	0.0395437	0.0736196	89	45	0.5	0.444444	0.569444	-0.000573569	0.000933217	0.53976	0.80807	-0.000386341	0.000953369	0.685912	0.874272
Species	India (exposed)	t2025876	Bacteria	Bacteroidetes	Bacteroidia	Bacteroidales	Tannerellaceae	Parabacteroides	Parabacteroides sp. CT06	12	104	11.5	5.67585	6	45	13.3	0.00176889	0.787173	1	-0.557253	1.8	1.8	182	0.00992731	0.0203831	220	45	0.5	0.444444	0.569444	-0.00819093	0.0126708	0.519	0.80807	-0.0110643	0.013169	0.402224	0.768785
Species	India (exposed)	t1805478	Bacteria	Actinobacteria	Coriobacteriia	Coriobacteriales	Atopobiaceae	Olsenella	Olsenella timonensis	18	104	17.3	0.00712953	7	45	15.6	0.00882889	1	1	0.00745004	-1.7	1.7	183	0.00935417	0.0200638	221	45	0.5	0.444444	0.569444	0.00108023	0.00104702	0.3039	0.770217	0.000631673	0.00107124	0.556351	0.828822
Species	India (exposed)	t2755405	Bacteria	Bacteroidetes	Bacteroidia	Bacteroidales	Bacteroidaceae	Bacteroides	Bacteroides sp. CACC 737	19	104	18.3	0.0180878	9	45	20	0.00759556	0.821615	1	0.00413498	1.7	1.7	184	0.0161648	0.0308707	192	45	0.5	0.444444	0.569444	0.00100331	0.00117486	0.394506	0.793211	0.000501421	0.00119526	0.67548	0.86999
Species	India (exposed)	t371601	Bacteria	Bacteroidetes	Bacteroidia	Bacteroidales	Bacteroidaceae	Bacteroides	Bacteroides xylanisolvens	41	104	39.4	1.07583	17	45	37.8	0.190504	1	1	0.00323906	-1.6	1.6	185	0.0198571	0.0379539	178	45	0.5	0.444444	0.569444	0.00125025	0.00745324	0.867013	0.915388	-0.00143607	0.00754293	0.849279	0.934717
Species	India (exposed)	t2610896	Bacteria	Firmicutes	Bacilli	Lactobacillales	Streptococcaceae	Streptococcus	Streptococcus sp. LPB0220	101	104	97.1	0.0966776	43	45	95.6	0.0684533	NA	NA	0.0136764	-1.5	1.5	186	0.0629545	0.115735	35	45	0.5	0.444444	0.569444	0.00282083	0.00278789	0.313289	0.770217	0.00300992	0.00290806	0.302415	0.768785
Species	India (exposed)	t328813	Bacteria	Bacteroidetes	Bacteroidia	Bacteroidales	Rikenellaceae	Alistipes	Alistipes onderdonkii	10	104	9.6	0.00426881	5	45	11.1	0.324696	0.772618	1	0.324189	1.5	1.5	187	0.00440408	0.0102991	238	45	0.5	0.444444	0.569444	0.00852169	0.00571351	0.137974	0.770217	0.0062096	0.00580951	0.286943	0.768785
Species	India (exposed)	t1352	Bacteria	Firmicutes	Bacilli	Lactobacillales	Enterococcaceae	Enterococcus	Enterococcus faecium	91	104	87.5	8.91255	40	45	88.9	0.120422	1	1	-0.929969	1.4	1.4	188	0.0578176	0.106797	51	45	0.5	0.444444	0.569444	-0.0142821	0.0191651	0.457331	0.793211	-0.00053453	0.0191556	0.977777	0.985792
Species	India (exposed)	t853	Bacteria	Firmicutes	Clostridia	Eubacteriales	Oscillospiraceae	Faecalibacterium	Faecalibacterium prausnitzii	91	104	87.5	2.55382	40	45	88.9	0.00343556	1	1	-0.257985	1.4	1.4	189	0.0595403	0.116174	46	45	0.5	0.444444	0.569444	-0.00644362	0.00788116	0.414911	0.793211	-0.00684756	0.00817202	0.40348	0.768785
Species	India (exposed)	t165179	Bacteria	Bacteroidetes	Bacteroidia	Bacteroidales	Prevotellaceae	Prevotella	Prevotella copri	54	104	51.9	1.8962	24	45	53.3	0.0268511	1	1	-0.296309	1.4	1.4	190	0.0252603	0.0464825	137	45	0.5	0.444444	0.569444	-0.0080046	0.00863396	0.355391	0.788128	-0.00981732	0.00882853	0.268017	0.768785
Species	India (exposed)	t28129	Bacteria	Bacteroidetes	Bacteroidia	Bacteroidales	Prevotellaceae	Prevotella	Prevotella denticola	20	104	19.2	0.0061768	8	45	17.8	0.000246667	1	1	-0.000900449	-1.4	1.4	191	0.00928002	0.0178288	222	45	0.5	0.444444	0.569444	-0.000352489	0.000510818	0.491251	0.80807	-0.000424706	0.000522567	0.417732	0.768785
Species	India (exposed)	t818	Bacteria	Bacteroidetes	Bacteroidia	Bacteroidales	Bacteroidaceae	Bacteroides	Bacteroides thetaiotaomicron	50	104	48.1	2.28195	21	45	46.7	1.54336	1	1	1.17274	-1.4	1.4	192	0.0254759	0.0471533	135	45	0.5	0.444444	0.569444	0.0149778	0.016686	0.370853	0.7884	0.0146668	0.0172036	0.395349	0.768785
Species	India (exposed)	t2420310	Bacteria	Firmicutes	Bacilli	Lactobacillales	Streptococcaceae	Streptococcus	Streptococcus sp. FDAARGOS_522	24	104	23.1	0.0269985	11	45	24.4	0.0128667	0.836619	1	0.00417147	1.3	1.3	193	0.0165609	0.0317594	191	45	0.5	0.444444	0.569444	0.000363572	0.00164312	0.825189	0.898557	0.00089165	0.0016591	0.591812	0.828822
Species	India (exposed)	t470	Bacteria	Proteobacteria	Gammaproteobacteria	Pseudomonadales	Moraxellaceae	Acinetobacter	Acinetobacter baumannii	43	104	41.3	0.0465543	18	45	40	0.00687556	1	1	-0.0056331	-1.3	1.3	194	0.0212599	0.0396844	163	45	0.5	0.444444	0.569444	-0.00086972	0.00169942	0.609576	0.833087	-0.00075354	0.0015988	0.638139	0.830593
Species	India (exposed)	t548	Bacteria	Proteobacteria	Gammaproteobacteria	Enterobacterales	Enterobacteriaceae	Klebsiella	Klebsiella aerogenes	73	104	70.2	0.0198415	31	45	68.9	0.00183333	1	1	-0.0028109	-1.3	1.3	195	0.0345235	0.066181	103	45	0.5	0.444444	0.569444	-0.000856238	0.000917991	0.352489	0.788128	-0.000692884	0.000944947	0.464614	0.804137
Species	India (exposed)	t113107	Bacteria	Firmicutes	Bacilli	Lactobacillales	Streptococcaceae	Streptococcus	Streptococcus australis	103	104	99	0.0268442	44	45	97.8	0.0201022	NA	NA	0.00230415	-1.2	1.2	196	0.0820401	0.153139	11	45	0.5	0.444444	0.569444	0.00145628	0.0012875	0.25986	0.770217	0.00180964	0.00133265	0.176641	0.768785
Species	India (exposed)	t1316411	Bacteria	Firmicutes	Bacilli	Lactobacillales	Streptococcaceae	Streptococcus	Streptococcus sp. HSISS2	103	104	99	1.6948	44	45	97.8	0.93752	NA	NA	0.149405	-1.2	1.2	197	0.0573736	0.107343	53	45	0.5	0.444444	0.569444	0.00579445	0.0108361	0.59364	0.820868	0.00963391	0.0111047	0.387104	0.768785
Species	India (exposed)	t1316412	Bacteria	Firmicutes	Bacilli	Lactobacillales	Streptococcaceae	Streptococcus	Streptococcus sp. HSISS3	103	104	99	2.58922	44	45	97.8	1.49353	NA	NA	0.26301	-1.2	1.2	198	0.0575469	0.108037	52	45	0.5	0.444444	0.569444	0.00875498	0.013837	0.527898	0.80807	0.0134188	0.014196	0.346136	0.768785
Species	India (exposed)	t1343	Bacteria	Firmicutes	Bacilli	Lactobacillales	Streptococcaceae	Streptococcus	Streptococcus vestibularis	103	104	99	0.657289	44	45	97.8	0.109936	NA	NA	-0.14038	-1.2	1.2	199	0.0983177	0.194519	5	45	0.5	0.444444	0.569444	-0.009846	0.00645071	0.129073	0.770217	-0.00801086	0.0065521	0.223491	0.768785
Species	India (exposed)	t2364787	Bacteria	Bacteroidetes	Bacteroidia	Bacteroidales	Rikenellaceae	Alistipes	Alistipes megaguti	15	104	14.4	0.0218805	7	45	15.6	0.00138667	1	1	-0.00330276	1.2	1.2	200	0.00606274	0.0134134	235	45	0.5	0.444444	0.569444	-0.000828362	0.00104864	0.430837	0.793211	-0.00106273	0.00107079	0.322655	0.768785
Species	India (exposed)	t2698804	Bacteria	Firmicutes	Bacilli	Lactobacillales	Streptococcaceae	Streptococcus	Streptococcus sp. CNU G3	29	104	27.9	0.0196798	12	45	26.7	0.00216444	1	1	-0.00232498	-1.2	1.2	201	0.0158474	0.0306867	194	45	0.5	0.444444	0.569444	-0.000680664	0.00103632	0.512329	0.80807	-0.000162844	0.0010312	0.874746	0.944066
Species	India (exposed)	t282402	Bacteria	Bacteroidetes	Bacteroidia	Bacteroidales	Prevotellaceae	Prevotella	Prevotella multiformis	8	104	7.7	0.00396378	4	45	8.9	0.000124444	0.754224	1	-0.00056594	1.2	1.2	202	0.00412713	0.00942705	240	45	0.5	0.444444	0.569444	-0.000246011	0.00039986	0.539345	0.80807	-0.00034876	0.000408579	0.394768	0.768785
Species	India (exposed)	t84030	Bacteria	Firmicutes	Clostridia	Eubacteriales	Lachnospiraceae	Lacrimispora	Lacrimispora saccharolytica	29	104	27.9	0.00710108	12	45	26.7	0.000382222	1	1	-0.00105239	-1.2	1.2	203	0.0233015	0.0490748	150	45	0.5	0.444444	0.569444	-0.000454335	0.000561431	0.419682	0.793211	-0.000541934	0.000576177	0.348523	0.768785
Species	India (exposed)	t1491	Bacteria	Firmicutes	Clostridia	Eubacteriales	Clostridiaceae	Clostridium	Clostridium botulinum	59	104	56.7	0.0080751	25	45	55.6	0.0103089	1	1	0.00729639	-1.1	1.1	204	0.0440705	0.0827666	83	45	0.5	0.444444	0.569444	-2.24347e-05	0.00117538	0.984797	0.991651	0.000337999	0.00119619	0.777923	0.902684
Species	India (exposed)	t1596	Bacteria	Firmicutes	Bacilli	Lactobacillales	Lactobacillaceae	Lactobacillus	Lactobacillus gasseri	59	104	56.7	3.62661	25	45	55.6	0.64378	1	1	-0.154341	-1.1	1.1	205	0.0347269	0.0635584	101	45	0.5	0.444444	0.569444	-0.00375183	0.0145893	0.797413	0.89576	0.00298841	0.0147521	0.839757	0.934717
Species	India (exposed)	t2161821	Bacteria	Firmicutes	Negativicutes	Veillonellales	Veillonellaceae	Dialister	Dialister massiliensis	8	104	7.7	0.00138765	3	45	6.7	0.000362222	1	1	4.97222e-05	-1	1	206	0.00364887	0.007955	241	45	0.5	0.444444	0.569444	-3.60449e-06	0.000314686	0.990877	0.991651	-2.74911e-05	0.000325229	0.932755	0.960075
Species	India (exposed)	t387090	Bacteria	Bacteroidetes	Bacteroidia	Bacteroidales	Prevotellaceae	Phocaeicola	Phocaeicola coprophilus	22	104	21.2	0.0316948	10	45	22.2	0.00390667	1	1	-0.000518333	1	1	207	0.00846502	0.016445	228	45	0.5	0.444444	0.569444	0.000270202	0.00113454	0.812089	0.898557	7.17519e-05	0.00116047	0.950785	0.970511
Species	India (exposed)	t46503	Bacteria	Bacteroidetes	Bacteroidia	Bacteroidales	Tannerellaceae	Parabacteroides	Parabacteroides merdae	29	104	27.9	0.102181	13	45	28.9	1.92873	1	1	1.91031	1	1	208	0.020173	0.0392229	176	45	0.5	0.444444	0.569444	0.0286758	0.0165284	0.0848478	0.770217	0.0353585	0.0166608	0.0355516	0.768785
Species	India (exposed)	t562	Bacteria	Proteobacteria	Gammaproteobacteria	Enterobacterales	Enterobacteriaceae	Escherichia	Escherichia coli	103	104	99	15.4963	45	45	100	10.296	NA	NA	-4.19481	1	1	209	0.110783	0.205019	3	45	0.5	0.444444	0.569444	-0.0823937	0.0427156	0.0556712	0.770217	-0.082674	0.0439795	0.0621798	0.768785
Species	India (exposed)	t712623	Bacteria	Firmicutes	Bacilli	Lactobacillales	Streptococcaceae	Streptococcus	Streptococcus sp. oral taxon 061	98	104	94.2	0.064367	42	45	93.3	0.00946222	1	1	-0.00811374	-0.9	0.9	210	0.0614856	0.113806	40	45	0.5	0.444444	0.569444	-0.000797517	0.00173772	0.646951	0.837631	-0.000184243	0.00177197	0.917335	0.950422
Species	India (exposed)	t1636603	Bacteria	Proteobacteria	Gammaproteobacteria	Pseudomonadales	Moraxellaceae	Acinetobacter	Acinetobacter sp. ACNIH1	6	104	5.8	0.00338504	3	45	6.7	0.00117556	1	1	0.000807286	0.9	0.9	211	0.00324344	0.00723085	243	45	0.5	0.444444	0.569444	0.000341916	0.000437494	0.435746	0.793211	0.000327152	0.000453762	0.472109	0.804137
Species	India (exposed)	t28141	Bacteria	Proteobacteria	Gammaproteobacteria	Enterobacterales	Enterobacteriaceae	Cronobacter	Cronobacter sakazakii	38	104	36.5	0.133027	16	45	35.6	0.01778	1	1	0.00255308	-0.9	0.9	212	0.023674	0.0481784	147	45	0.5	0.444444	0.569444	0.00104073	0.00220009	0.636887	0.834177	0.00146209	0.00215135	0.497853	0.818275
Species	India (exposed)	t33959	Bacteria	Firmicutes	Bacilli	Lactobacillales	Lactobacillaceae	Lactobacillus	Lactobacillus johnsonii	47	104	45.2	0.0314286	20	45	44.4	0.01434	1	1	0.00497365	-0.8	0.8	213	0.0276968	0.05098	121	45	0.5	0.444444	0.569444	0.000479183	0.00167689	0.775466	0.887277	0.0013803	0.00168013	0.412713	0.768785
Species	India (exposed)	t1353	Bacteria	Firmicutes	Bacilli	Lactobacillales	Enterococcaceae	Enterococcus	Enterococcus gallinarum	20	104	19.2	0.0642472	9	45	20	0.0197178	1	1	0.00845239	0.8	0.8	214	0.0135674	0.0279703	207	45	0.5	0.444444	0.569444	0.000946863	0.00202198	0.640274	0.834177	0.00250923	0.00197248	0.205409	0.768785
Species	India (exposed)	t626932	Bacteria	Bacteroidetes	Bacteroidia	Bacteroidales	Rikenellaceae	Alistipes	Alistipes indistinctus	13	104	12.5	0.00699708	6	45	13.3	0.000206667	1	1	-0.00127603	0.8	0.8	215	0.00599334	0.0124298	237	45	0.5	0.444444	0.569444	-0.00057871	0.000574473	0.31541	0.770217	-0.000560148	0.000588349	0.34268	0.768785
Species	India (exposed)	t208479	Bacteria	Firmicutes	Clostridia	Eubacteriales	Lachnospiraceae	Enterocloster	Enterocloster bolteae	50	104	48.1	3.19905	22	45	48.9	0.00570889	1	1	-0.324069	0.8	0.8	216	0.029624	0.0573169	115	45	0.5	0.444444	0.569444	-0.00669316	0.00904363	0.460422	0.793211	-0.00855871	0.00937316	0.362733	0.768785
Species	India (exposed)	t315405	Bacteria	Firmicutes	Bacilli	Lactobacillales	Streptococcaceae	Streptococcus	Streptococcus gallolyticus	84	104	80.8	0.0990889	36	45	80	0.0126556	1	1	-0.0100714	-0.8	0.8	217	0.0499752	0.0977653	74	45	0.5	0.444444	0.569444	-0.000438983	0.00226902	0.84686	0.906084	0.0011968	0.00197852	0.546212	0.828822
Species	India (exposed)	t1683	Bacteria	Actinobacteria	Actinomycetia	Bifidobacteriales	Bifidobacteriaceae	Bifidobacterium	Bifidobacterium angulatum	101	104	97.1	0.0181808	44	45	97.8	0.0183111	NA	NA	0.00711688	0.7	0.7	218	0.0592044	0.107109	49	45	0.5	0.444444	0.569444	0.00176797	0.00124469	0.157607	0.770217	0.00132028	0.00126178	0.29717	0.768785
Species	India (exposed)	t40324	Bacteria	Proteobacteria	Gammaproteobacteria	Xanthomonadales	Xanthomonadaceae	Stenotrophomonas	Stenotrophomonas maltophilia	40	104	38.5	0.074884	17	45	37.8	0.000291111	1	1	-0.00740024	-0.7	0.7	219	0.0244614	0.0491065	141	45	0.5	0.444444	0.569444	-0.000868708	0.00129949	0.504863	0.80807	-4.71022e-05	0.00131731	0.971527	0.983521
Species	India (exposed)	t573	Bacteria	Proteobacteria	Gammaproteobacteria	Enterobacterales	Enterobacteriaceae	Klebsiella	Klebsiella pneumoniae	101	104	97.1	13.9036	44	45	97.8	4.03399	NA	NA	-2.26331	0.7	0.7	220	0.0563029	0.102741	62	45	0.5	0.444444	0.569444	-0.0324347	0.0365519	0.376333	0.7884	-0.0275794	0.0359471	0.444223	0.782988
Species	India (exposed)	t712633	Bacteria	Firmicutes	Bacilli	Lactobacillales	Streptococcaceae	Streptococcus	Streptococcus sp. oral taxon 431	101	104	97.1	0.0584873	44	45	97.8	0.00767556	NA	NA	-0.00697925	0.7	0.7	221	0.0613852	0.114883	42	45	0.5	0.444444	0.569444	-0.000487012	0.00152266	0.749542	0.882731	0.00022079	0.001525	0.88509	0.949816
Species	India (exposed)	t1748967	Bacteria	Proteobacteria	Gammaproteobacteria	Enterobacterales	Enterobacteriaceae	Citrobacter	Citrobacter cronae	10	104	9.6	0.0598173	4	45	8.9	0.00046	1	1	-0.00799	-0.7	0.7	222	0.00436028	0.00939742	239	45	0.5	0.444444	0.569444	-0.00107477	0.00137196	0.434662	0.793211	-0.00132776	0.00141586	0.349954	0.768785
Species	India (exposed)	t1290	Bacteria	Firmicutes	Bacilli	Bacillales	Staphylococcaceae	Staphylococcus	Staphylococcus hominis	100	104	96.2	0.18711	43	45	95.6	0.194091	NA	NA	0.108806	-0.6	0.6	223	0.114439	0.222036	2	45	0.5	0.444444	0.569444	0.000448262	0.00513037	0.930493	0.967227	-0.000617221	0.00525714	0.906704	0.950422
Species	India (exposed)	t1502	Bacteria	Firmicutes	Clostridia	Eubacteriales	Clostridiaceae	Clostridium	Clostridium perfringens	63	104	60.6	0.412627	27	45	60	0.0179889	1	1	-0.0458101	-0.6	0.6	224	0.0289467	0.0545941	116	45	0.5	0.444444	0.569444	-0.00330251	0.00379982	0.386197	0.791704	-0.00271826	0.00388765	0.485568	0.807092
Species	India (exposed)	t2015795	Bacteria	Proteobacteria	Gammaproteobacteria	Enterobacterales	Enterobacteriaceae	Klebsiella	Klebsiella sp. LY	18	104	17.3	0.0395989	8	45	17.8	0.00856222	1	1	0.000159338	0.5	0.5	225	0.0109419	0.0241944	218	45	0.5	0.444444	0.569444	0.000380102	0.00157478	0.809607	0.898557	0.000163199	0.00161222	0.919514	0.950422
Species	India (exposed)	t40214	Bacteria	Proteobacteria	Gammaproteobacteria	Pseudomonadales	Moraxellaceae	Acinetobacter	Acinetobacter johnsonii	19	104	18.3	0.00117636	8	45	17.8	0.000311111	1	1	3.99573e-05	-0.5	0.5	226	0.0109088	0.0213743	219	45	0.5	0.444444	0.569444	7.1144e-05	0.000282015	0.801185	0.89587	0.000162458	0.000291408	0.578068	0.828822
Species	India (exposed)	t70346	Bacteria	Proteobacteria	Gammaproteobacteria	Pseudomonadales	Moraxellaceae	Acinetobacter	Acinetobacter variabilis	11	104	10.6	0.0102205	5	45	11.1	0.00342222	1	1	0.00229915	0.5	0.5	227	0.00685842	0.0143436	234	45	0.5	0.444444	0.569444	0.000599851	0.000751194	0.425852	0.793211	0.000567704	0.000779042	0.467372	0.804137
Species	India (exposed)	t84112	Bacteria	Actinobacteria	Coriobacteriia	Eggerthellales	Eggerthellaceae	Eggerthella	Eggerthella lenta	49	104	47.1	0.240334	21	45	46.7	0.0115356	1	1	-0.0320212	-0.4	0.4	228	0.0273127	0.0517386	127	45	0.5	0.444444	0.569444	-0.00165382	0.00312371	0.597298	0.820868	-0.000893809	0.00313048	0.775663	0.902684
Species	India (exposed)	t1912897	Bacteria	Firmicutes	Clostridia	Eubacteriales	Lachnospiraceae	Blautia	Blautia argi	32	104	30.8	0.0159644	14	45	31.1	0.00105111	1	1	-0.00330081	0.3	0.3	229	0.0307022	0.0687814	111	45	0.5	0.444444	0.569444	-0.00126962	0.000960808	0.188419	0.770217	-0.00112789	0.000994439	0.258625	0.768785
Species	India (exposed)	t1839799	Bacteria	Firmicutes	Bacilli	Lactobacillales	Streptococcaceae	Streptococcus	Streptococcus sp. FDAARGOS_192	102	104	98.1	0.197772	44	45	97.8	0.0961156	NA	NA	0.0110252	-0.3	0.3	230	0.06087	0.110766	44	45	0.5	0.444444	0.569444	0.00148605	0.00358037	0.678707	0.845281	0.00287251	0.00369212	0.437857	0.782988
Species	India (exposed)	t1852377	Bacteria	Actinobacteria	Actinomycetia	Actinomycetales	Actinomycetaceae	Actinomyces	Actinomyces pacaensis	28	104	26.9	0.0129389	12	45	26.7	0.00390444	1	1	0.00174868	-0.2	0.2	231	0.0228964	0.045004	154	45	0.5	0.444444	0.569444	0.000667939	0.000872463	0.445155	0.793211	0.000771143	0.000902973	0.394541	0.768785
Species	India (exposed)	t328814	Bacteria	Bacteroidetes	Bacteroidia	Bacteroidales	Rikenellaceae	Alistipes	Alistipes shahii	16	104	15.4	0.0516557	7	45	15.6	0.00956444	1	1	0.00418848	0.2	0.2	232	0.00829825	0.0172858	229	45	0.5	0.444444	0.569444	0.00052808	0.00144282	0.714887	0.858474	2.68676e-05	0.0014839	0.98558	0.98694
Species	India (exposed)	t437897	Bacteria	Firmicutes	Negativicutes	Selenomonadales	Selenomonadaceae	Megamonas	Megamonas funiformis	51	104	49	0.359605	22	45	48.9	0.344913	1	1	0.285102	-0.1	0.1	233	0.0277448	0.0524833	120	45	0.5	0.444444	0.569444	0.0048365	0.00686146	0.482001	0.80807	0.00456423	0.00711155	0.522035	0.823208
Species	India (exposed)	t1796613	Bacteria	Bacteroidetes	Bacteroidia	Bacteroidales	Bacteroidaceae	Bacteroides	Bacteroides caecimuris	23	104	22.1	0.00864611	10	45	22.2	0.0106133	1	1	0.00846045	0.1	0.1	234	0.0140431	0.0282945	204	45	0.5	0.444444	0.569444	0.00152161	0.00116459	0.1934	0.770217	0.00106134	0.00119009	0.374004	0.768785
Species	India (exposed)	t881260	Bacteria	Proteobacteria	Gammaproteobacteria	Enterobacterales	Enterobacteriaceae	Enterobacter	Enterobacter bugandensis	30	104	28.8	0.058062	13	45	28.9	0.00461333	1	1	-0.00197128	0.1	0.1	235	0.0153896	0.0293027	198	45	0.5	0.444444	0.569444	8.75415e-05	0.0013467	0.948259	0.971965	0.00029598	0.00138233	0.830764	0.928945
Species	India (exposed)	t1590	Bacteria	Firmicutes	Bacilli	Lactobacillales	Lactobacillaceae	Lactiplantibacillus	Lactiplantibacillus plantarum	60	104	57.7	0.167817	26	45	57.8	0.0333844	1	1	-0.0164886	0.1	0.1	236	0.0360308	0.0677537	98	45	0.5	0.444444	0.569444	-0.00135286	0.00328702	0.681251	0.845281	-5.48677e-05	0.00334593	0.98694	0.98694
Species	India (exposed)	t1282	Bacteria	Firmicutes	Bacilli	Bacillales	Staphylococcaceae	Staphylococcus	Staphylococcus epidermidis	104	104	100	0.285788	45	45	100	0.31652	NA	NA	0.234165	0	0	237	0.0573642	0.106804	54	45	0.5	0.444444	0.569444	0.00951377	0.00601686	0.115985	0.770217	0.00968253	0.00622419	0.122022	0.768785
Species	India (exposed)	t1303	Bacteria	Firmicutes	Bacilli	Lactobacillales	Streptococcaceae	Streptococcus	Streptococcus oralis	104	104	100	0.0385052	45	45	100	0.0265889	NA	NA	0.00692254	0	0	238	0.0644972	0.120599	30	45	0.5	0.444444	0.569444	0.00169486	0.0015527	0.276816	0.770217	0.0021361	0.00158772	0.180645	0.768785
Species	India (exposed)	t1304	Bacteria	Firmicutes	Bacilli	Lactobacillales	Streptococcaceae	Streptococcus	Streptococcus salivarius	104	104	100	1.81386	45	45	100	0.729464	NA	NA	-0.123609	0	0	239	0.0614384	0.112728	41	45	0.5	0.444444	0.569444	-0.000696573	0.00996075	0.944343	0.971965	0.00388705	0.0102025	0.703781	0.874395
Species	India (exposed)	t1313	Bacteria	Firmicutes	Bacilli	Lactobacillales	Streptococcaceae	Streptococcus	Streptococcus pneumoniae	104	104	100	0.0542983	45	45	100	0.0770089	NA	NA	0.0377079	0	0	240	0.0814151	0.155412	13	45	0.5	0.444444	0.569444	0.00510726	0.00234943	0.0313181	0.770217	0.0052335	0.00241979	0.0322318	0.768785
Species	India (exposed)	t1685	Bacteria	Actinobacteria	Actinomycetia	Bifidobacteriales	Bifidobacteriaceae	Bifidobacterium	Bifidobacterium breve	104	104	100	19.4961	45	45	100	14.6113	NA	NA	4.08214	0	0	241	0.0644102	0.119311	31	45	0.5	0.444444	0.569444	0.0514069	0.0518217	0.32283	0.770217	0.027621	0.051517	0.592692	0.828822
Species	India (exposed)	t1686	Bacteria	Actinobacteria	Actinomycetia	Bifidobacteriales	Bifidobacteriaceae	Bifidobacterium	Bifidobacterium catenulatum	104	104	100	1.54736	45	45	100	1.39917	NA	NA	0.851429	0	0	242	0.0618263	0.116905	38	45	0.5	0.444444	0.569444	0.0242496	0.0127357	0.0588567	0.770217	0.02373	0.0132076	0.0745114	0.768785
Species	India (exposed)	t216816	Bacteria	Actinobacteria	Actinomycetia	Bifidobacteriales	Bifidobacteriaceae	Bifidobacterium	Bifidobacterium longum	104	104	100	34.3809	45	45	100	43.5061	NA	NA	2.24738	0	0	243	0.0564833	0.101463	60	45	0.5	0.444444	0.569444	0.0370116	0.0754662	0.624555	0.834177	0.0352646	0.0721659	0.625837	0.830593
Species	India (exposed)	t28026	Bacteria	Actinobacteria	Actinomycetia	Bifidobacteriales	Bifidobacteriaceae	Bifidobacterium	Bifidobacterium pseudocatenulatum	104	104	100	0.587485	45	45	100	0.445662	NA	NA	0.271047	0	0	244	0.0540498	0.0975245	66	45	0.5	0.444444	0.569444	0.0127312	0.00779467	0.104541	0.770217	0.0116953	0.00801711	0.146829	0.768785
Species	India (exposed)	t28037	Bacteria	Firmicutes	Bacilli	Lactobacillales	Streptococcaceae	Streptococcus	Streptococcus mitis	104	104	100	0.103825	45	45	100	0.210936	NA	NA	0.140137	0	0	245	0.067373	0.121554	27	45	0.5	0.444444	0.569444	0.010191	0.00404378	0.0127983	0.690986	0.0101007	0.00416195	0.0164805	0.768785
Species	India (exposed)	t684066	Bacteria	Firmicutes	Bacilli	Lactobacillales	Streptococcaceae	Streptococcus	Streptococcus lactarius	104	104	100	1.00167	45	45	100	0.458631	NA	NA	-0.0078785	0	0	246	0.0980705	0.179886	6	45	0.5	0.444444	0.569444	0.00790316	0.0087308	0.366838	0.7884	0.00996029	0.00900638	0.270633	0.768785
Species	India (unexposed)	t817	Bacteria	Bacteroidetes	Bacteroidia	Bacteroidales	Bacteroidaceae	Bacteroides	Bacteroides fragilis	52	99	52.5	8.46013	7	33	21.2	0.447973	0.00219097	0.188267	-1.91721	-31.3	31.3	1	0.0671919	0.138748	3	33	0.571429	0.5	0.666667	-0.0421095	0.0277427	0.131478	0.749691	-0.0391843	0.0286966	0.174559	0.716699
Species	India (unexposed)	t292800	Bacteria	Firmicutes	Clostridia	Eubacteriales	Oscillospiraceae	Flavonifractor	Flavonifractor plautii	58	99	58.6	0.474204	10	33	30.3	0.000951515	0.00834155	0.219941	-0.0810182	-28.3	28.3	2	0.0273715	0.0576879	95	33	0.571429	0.5	0.666667	-0.00728139	0.0048254	0.133733	0.749691	-0.0106757	0.00490438	0.0313775	0.716699
Species	India (unexposed)	t1550024	Bacteria	Firmicutes	Clostridia	Eubacteriales	Oscillospiraceae	Ruthenibacterium	Ruthenibacterium lactatiformans	38	99	38.4	1.39627	4	33	12.1	0.000106061	0.0048743	0.219941	-0.17144	-26.3	26.3	3	0.0389216	0.092478	63	33	0.571429	0.5	0.666667	-0.00730562	0.00729151	0.318236	0.749691	-0.0105247	0.00735928	0.155176	0.716699
Species	India (unexposed)	t40520	Bacteria	Firmicutes	Clostridia	Eubacteriales	Lachnospiraceae	Blautia	Blautia obeum	59	99	59.6	0.144756	11	33	33.3	0.00342727	0.0149099	0.219941	-0.0172131	-26.3	26.3	4	0.0436843	0.0998984	51	33	0.571429	0.5	0.666667	-0.0026487	0.00241948	0.275654	0.749691	-0.00333739	0.00250464	0.185126	0.716699
Species	India (unexposed)	t84030	Bacteria	Firmicutes	Clostridia	Eubacteriales	Lachnospiraceae	Lacrimispora	Lacrimispora saccharolytica	46	99	46.5	0.0212431	7	33	21.2	0.000715152	0.0133975	0.219941	-0.00428889	-25.3	25.3	5	0.024904	0.0532171	106	33	0.571429	0.5	0.666667	-0.00186323	0.00116505	0.112188	0.749691	-0.0019002	0.00120884	0.118498	0.716699
Species	India (unexposed)	t2109685	Bacteria	Actinobacteria	Coriobacteriia	Coriobacteriales	Atopobiaceae	Olsenella	Olsenella sp. GAM18	43	99	43.4	0.0592597	6	33	18.2	0.000527273	0.0119631	0.219941	-0.0109091	-25.2	25.2	6	0.0230052	0.052916	118	33	0.571429	0.5	0.666667	-0.0033425	0.00173679	0.056473	0.749691	-0.00257434	0.0017449	0.142633	0.716699
Species	India (unexposed)	t28118	Bacteria	Bacteroidetes	Bacteroidia	Bacteroidales	Odoribacteraceae	Odoribacter	Odoribacter splanchnicus	31	99	31.3	0.0200315	2	33	6.1	0.000221212	0.002579	0.188267	-0.00442323	-25.2	25.2	7	0.0243963	0.0579944	112	33	0.571429	0.5	0.666667	-0.0023754	0.00110965	0.0341673	0.749691	-0.00266761	0.00114433	0.0213462	0.716699
Species	India (unexposed)	t387090	Bacteria	Bacteroidetes	Bacteroidia	Bacteroidales	Prevotellaceae	Phocaeicola	Phocaeicola coprophilus	27	99	27.3	0.0362084	1	33	3	4.54545e-05	0.00248685	0.188267	-0.00655657	-24.3	24.3	8	0.0323166	0.0688102	77	33	0.571429	0.5	0.666667	-0.0022641	0.00136484	0.0995507	0.749691	-0.00270879	0.00141121	0.0572015	0.716699
Species	India (unexposed)	t1382	Bacteria	Actinobacteria	Coriobacteriia	Coriobacteriales	Atopobiaceae	Lancefieldella	Lancefieldella parvula	41	99	41.4	0.0322756	6	33	18.2	0.00296364	0.020333	0.219941	-0.00585758	-23.2	23.2	9	0.0288524	0.0609485	90	33	0.571429	0.5	0.666667	-0.00223617	0.00155761	0.153506	0.749691	-0.00167409	0.001563	0.286197	0.716699
Species	India (unexposed)	t1796613	Bacteria	Bacteroidetes	Bacteroidia	Bacteroidales	Bacteroidaceae	Bacteroides	Bacteroides caecimuris	32	99	32.3	0.02045	3	33	9.1	0.00176061	0.0111475	0.219941	-0.00300808	-23.2	23.2	10	0.0133891	0.0290893	182	33	0.571429	0.5	0.666667	-0.00161812	0.00118729	0.17528	0.749691	-0.0019059	0.00123717	0.125959	0.716699
Species	India (unexposed)	t1834196	Bacteria	Firmicutes	Clostridia	Eubacteriales	Lachnospiraceae	Lachnoclostridium	Lachnoclostridium sp. YL32	41	99	41.4	0.2645	6	33	18.2	0.00165758	0.020333	0.219941	-0.0309	-23.2	23.2	11	0.0244645	0.0482752	111	33	0.571429	0.5	0.666667	-0.00325927	0.00309162	0.293735	0.749691	-0.00497186	0.00314854	0.116841	0.716699
Species	India (unexposed)	t1871022	Bacteria	Actinobacteria	Coriobacteriia	Coriobacteriales	Atopobiaceae	Parolsenella	Parolsenella massiliensis	41	99	41.4	0.0169131	6	33	18.2	0.000930303	0.020333	0.219941	-0.00527778	-23.2	23.2	12	0.0247954	0.0595405	108	33	0.571429	0.5	0.666667	-0.00283617	0.00122821	0.0225102	0.749691	-0.00213708	0.00121576	0.0812288	0.716699
Species	India (unexposed)	t2823317	Bacteria	Firmicutes	Negativicutes	Acidaminococcales	Acidaminococcaceae	Phascolarctobacterium	Phascolarctobacterium sp. Marseille-Q4147	44	99	44.4	0.00297925	7	33	21.2	0.00104848	0.0227047	0.219941	-0.000118182	-23.2	23.2	13	0.0305451	0.0649271	86	33	0.571429	0.5	0.666667	-0.000444553	0.00058963	0.452241	0.816606	-0.000784049	0.000605901	0.198044	0.716699
Species	India (unexposed)	t1297617	Bacteria	Firmicutes	Clostridia	Eubacteriales	Peptostreptococcaceae	Intestinimonas	Intestinimonas butyriciproducens	43	99	43.4	0.0199565	7	33	21.2	0.000227273	0.0241242	0.219941	-0.00337475	-22.2	22.2	14	0.0204546	0.0417054	134	33	0.571429	0.5	0.666667	-0.00163878	0.000981488	0.0973868	0.749691	-0.00189511	0.00102414	0.0666106	0.716699
Species	India (unexposed)	t2003188	Bacteria	Actinobacteria	Coriobacteriia	Coriobacteriales	Atopobiaceae	Parolsenella	Parolsenella catena	49	99	49.5	0.107434	9	33	27.3	0.000675758	0.0278599	0.225802	-0.0313869	-22.2	22.2	15	0.063562	0.143183	8	33	0.571429	0.5	0.666667	-0.00688126	0.00282644	0.0162652	0.749691	-0.00516758	0.00274848	0.0624136	0.716699
Species	India (unexposed)	t2093856	Bacteria	Bacteroidetes	Bacteroidia	Bacteroidales	Odoribacteraceae	Butyricimonas	Butyricimonas faecalis	28	99	28.3	0.0344298	2	33	6.1	6.06061e-05	0.00778444	0.219941	-0.00574848	-22.2	22.2	16	0.0215379	0.0554498	125	33	0.571429	0.5	0.666667	-0.00236052	0.00126258	0.0637888	0.749691	-0.0025433	0.00131742	0.055808	0.716699
Species	India (unexposed)	t2479767	Bacteria	Firmicutes	Clostridia	Eubacteriales	Lachnospiraceae	Blautia	Blautia sp. SC05B48	52	99	52.5	0.209056	10	33	30.3	0.00237576	0.0288697	0.225802	-0.0372404	-22.2	22.2	17	0.0251588	0.0617106	104	33	0.571429	0.5	0.666667	-0.00487717	0.00331534	0.143683	0.749691	-0.00595206	0.00343587	0.0856815	0.716699
Species	India (unexposed)	t410072	Bacteria	Firmicutes	Clostridia	Eubacteriales	Lachnospiraceae	Coprococcus	Coprococcus comes	58	99	58.6	0.052685	12	33	36.4	0.00372727	0.0430659	0.277395	-0.00930808	-22.2	22.2	18	0.0207939	0.0473158	130	33	0.571429	0.5	0.666667	-0.00270329	0.00187165	0.15105	0.749691	-0.00302201	0.00195202	0.124114	0.716699
Species	India (unexposed)	t46503	Bacteria	Bacteroidetes	Bacteroidia	Bacteroidales	Tannerellaceae	Parabacteroides	Parabacteroides merdae	31	99	31.3	0.0930224	3	33	9.1	3.33333e-05	0.0113557	0.219941	-0.0244061	-22.2	22.2	19	0.0287559	0.0593556	91	33	0.571429	0.5	0.666667	-0.00549985	0.00255845	0.0334325	0.749691	-0.00563526	0.00267129	0.0368904	0.716699
Species	India (unexposed)	t907	Bacteria	Firmicutes	Negativicutes	Veillonellales	Veillonellaceae	Megasphaera	Megasphaera elsdenii	61	99	61.6	0.514486	13	33	39.4	0.114139	0.0418701	0.277395	-0.0082697	-22.2	22.2	20	0.0421554	0.0952173	57	33	0.571429	0.5	0.666667	-0.00433623	0.00655362	0.509364	0.842886	-0.00490607	0.00678817	0.471191	0.764749
Species	India (unexposed)	t2420310	Bacteria	Firmicutes	Bacilli	Lactobacillales	Streptococcaceae	Streptococcus	Streptococcus sp. FDAARGOS_522	18	99	18.2	0.0229883	13	33	39.4	0.0324455	0.0178714	0.219941	0.0247889	21.2	21.2	21	0.0322064	0.0737387	78	33	0.571429	0.5	0.666667	0.00584716	0.00210837	0.00636571	0.749691	0.00534459	0.00216977	0.015131	0.716699
Species	India (unexposed)	t357276	Bacteria	Bacteroidetes	Bacteroidia	Bacteroidales	Prevotellaceae	Phocaeicola	Phocaeicola dorei	42	99	42.4	0.105762	7	33	21.2	0.000784848	0.0371775	0.271396	-0.0314929	-21.2	21.2	22	0.0444074	0.086109	48	33	0.571429	0.5	0.666667	-0.00683929	0.00284379	0.0175817	0.749691	-0.00683281	0.00294924	0.0221413	0.716699
Species	India (unexposed)	t116085	Bacteria	Firmicutes	Clostridia	Eubacteriales	Lachnospiraceae	Coprococcus	Coprococcus catus	47	99	47.5	0.050678	9	33	27.3	0.00940303	0.0450533	0.281905	-0.00209899	-20.2	20.2	23	0.0183108	0.0401571	147	33	0.571429	0.5	0.666667	-0.00131557	0.00193111	0.496925	0.839632	-0.00164344	0.00201441	0.416143	0.732751
Species	India (unexposed)	t40324	Bacteria	Proteobacteria	Gammaproteobacteria	Xanthomonadales	Xanthomonadaceae	Stenotrophomonas	Stenotrophomonas maltophilia	44	99	44.4	0.000585683	8	33	24.2	0.000324242	0.042524	0.277395	6.36364e-05	-20.2	20.2	24	0.0187167	0.0387672	143	33	0.571429	0.5	0.666667	-0.000173567	0.000281496	0.538584	0.845853	-0.000160379	0.000289821	0.580997	0.811591
Species	India (unexposed)	t54005	Bacteria	Firmicutes	Tissierellia	Tissierellales	Peptoniphilaceae	Peptoniphilus	Peptoniphilus harei	74	99	74.7	0.00412032	18	33	54.5	0.00630909	0.0475366	0.28885	0.00407273	-20.2	20.2	25	0.0544071	0.110439	19	33	0.571429	0.5	0.666667	0.000464614	0.000918414	0.613792	0.882691	1.25259e-05	0.000939099	0.989379	0.995272
Species	India (unexposed)	t1805478	Bacteria	Actinobacteria	Coriobacteriia	Coriobacteriales	Atopobiaceae	Olsenella	Olsenella timonensis	31	99	31.3	0.00966697	4	33	12.1	0.000109091	0.039533	0.277395	-0.00224343	-19.2	19.2	26	0.0157448	0.0435967	164	33	0.571429	0.5	0.666667	-0.0014704	0.000794174	0.0663686	0.749691	-0.00126217	0.000818593	0.125631	0.716699
Species	India (unexposed)	t187327	Bacteria	Firmicutes	Negativicutes	Acidaminococcales	Acidaminococcaceae	Acidaminococcus	Acidaminococcus intestini	55	99	55.6	0.445269	12	33	36.4	0.246724	0.0709083	0.292998	0.133848	-19.2	19.2	27	0.0366096	0.0800913	68	33	0.571429	0.5	0.666667	0.00415416	0.0069713	0.552282	0.847593	0.00045723	0.0071204	0.948902	0.968671
Species	India (unexposed)	t33038	Bacteria	Firmicutes	Clostridia	Eubacteriales	Lachnospiraceae	Mediterraneibacter	Mediterraneibacter [Ruminococcus] gnavus	67	99	67.7	4.40446	16	33	48.5	1.81405	0.0615305	0.292998	0.864285	-19.2	19.2	28	0.027145	0.0538458	96	33	0.571429	0.5	0.666667	0.0134421	0.0210942	0.525088	0.842886	0.0117273	0.0218822	0.592958	0.811591
Species	India (unexposed)	t1496	Bacteria	Firmicutes	Clostridia	Eubacteriales	Peptostreptococcaceae	Clostridioides	Clostridioides difficile	69	99	69.7	0.0847862	17	33	51.5	0.0376152	0.0903323	0.359687	0.010699	-18.2	18.2	29	0.0304013	0.0640463	87	33	0.571429	0.5	0.666667	0.00033916	0.0030831	0.912574	0.973795	-0.000375713	0.00307231	0.902866	0.953457
Species	India (unexposed)	t166486	Bacteria	Firmicutes	Clostridia	Eubacteriales	Lachnospiraceae	Roseburia	Roseburia intestinalis	60	99	60.6	0.0950631	14	33	42.4	0.0164485	0.104368	0.366847	-0.00278889	-18.2	18.2	30	0.0639466	0.127128	7	33	0.571429	0.5	0.666667	-0.00092053	0.00250234	0.71357	0.905828	-0.00207266	0.00258936	0.424967	0.732751
Species	India (unexposed)	t28111	Bacteria	Bacteroidetes	Bacteroidia	Bacteroidales	Bacteroidaceae	Bacteroides	Bacteroides eggerthii	45	99	45.5	0.0433639	9	33	27.3	0.000739394	0.0703643	0.292998	-0.00775354	-18.2	18.2	31	0.016489	0.0359207	161	33	0.571429	0.5	0.666667	-0.00239822	0.00151198	0.115135	0.749691	-0.00275924	0.00157447	0.0821409	0.716699
Species	India (unexposed)	t28116	Bacteria	Bacteroidetes	Bacteroidia	Bacteroidales	Bacteroidaceae	Bacteroides	Bacteroides ovatus	39	99	39.4	2.08599	7	33	21.2	0.363733	0.0617323	0.292998	0.0118333	-18.2	18.2	32	0.0176871	0.0420961	152	33	0.571429	0.5	0.666667	-0.00227658	0.0117421	0.846571	0.951487	-0.00520612	0.0122325	0.671133	0.854738
Species	India (unexposed)	t28131	Bacteria	Bacteroidetes	Bacteroidia	Bacteroidales	Prevotellaceae	Prevotella	Prevotella intermedia	42	99	42.4	0.0241579	8	33	24.2	0.000387879	0.0665861	0.292998	-0.00331919	-18.2	18.2	33	0.0187575	0.0400533	142	33	0.571429	0.5	0.666667	-0.00130403	0.00101344	0.200476	0.749691	-0.00154084	0.00104977	0.144674	0.716699
Species	India (unexposed)	t2823316	Bacteria	Firmicutes	Clostridia	Eubacteriales	Lachnospiraceae	Faecalicatena	Faecalicatena sp. Marseille-Q4148	45	99	45.5	0.0315925	9	33	27.3	0.00211515	0.0703643	0.292998	-0.00488788	-18.2	18.2	34	0.0142487	0.0281351	176	33	0.571429	0.5	0.666667	-0.00164645	0.00139939	0.241526	0.749691	-0.00220473	0.00145128	0.131245	0.716699
Species	India (unexposed)	t471189	Bacteria	Actinobacteria	Coriobacteriia	Eggerthellales	Eggerthellaceae	Gordonibacter	Gordonibacter pamelaeae	45	99	45.5	0.0163396	9	33	27.3	0.00302727	0.0703643	0.292998	-0.00406768	-18.2	18.2	35	0.0231665	0.0547935	117	33	0.571429	0.5	0.666667	-0.00240475	0.00135402	0.0780706	0.749691	-0.00153521	0.00134421	0.255597	0.716699
Species	India (unexposed)	t2650158	Bacteria	Bacteroidetes	Bacteroidia	Bacteroidales	Bacteroidaceae	Bacteroides	Bacteroides luhongzhouii	33	99	33.3	0.0373247	5	33	15.2	0.00634242	0.0488908	0.28885	-0.00114545	-18.1	18.1	36	0.00910416	0.0190011	208	33	0.571429	0.5	0.666667	-0.000768935	0.00161796	0.635406	0.88899	-0.00121236	0.00168397	0.472907	0.764749
Species	India (unexposed)	t328812	Bacteria	Bacteroidetes	Bacteroidia	Bacteroidales	Tannerellaceae	Parabacteroides	Parabacteroides goldsteinii	24	99	24.2	0.0155983	2	33	6.1	1.21212e-05	0.0233446	0.219941	-0.00315354	-18.1	18.1	37	0.0194531	0.0443042	140	33	0.571429	0.5	0.666667	-0.00171332	0.000935889	0.0694382	0.749691	-0.00187811	0.000969128	0.0548862	0.716699
Species	India (unexposed)	t40545	Bacteria	Proteobacteria	Betaproteobacteria	Burkholderiales	Sutterellaceae	Sutterella	Sutterella wadsworthensis	24	99	24.2	0.198111	2	33	6.1	0.000181818	0.0233446	0.219941	-0.0400404	-18.1	18.1	38	0.0196706	0.0448315	138	33	0.571429	0.5	0.666667	-0.00521517	0.00339299	0.126713	0.749691	-0.00450504	0.00353646	0.205068	0.716699
Species	India (unexposed)	t1352	Bacteria	Firmicutes	Bacilli	Lactobacillales	Enterococcaceae	Enterococcus	Enterococcus faecium	89	99	89.9	0.178475	24	33	72.7	0.0499818	0.0220236	0.219941	-0.0243848	-17.2	17.2	39	0.0631838	0.127688	9	33	0.571429	0.5	0.666667	-0.00361491	0.00419919	0.390901	0.757229	-0.00476388	0.00420749	0.259702	0.716699
Species	India (unexposed)	t150055	Bacteria	Firmicutes	Bacilli	Lactobacillales	Streptococcaceae	Streptococcus	Streptococcus lutetiensis	68	99	68.7	0.57912	17	33	51.5	0.0547061	0.0937095	0.366471	-0.0356232	-17.2	17.2	40	0.027929	0.0540892	93	33	0.571429	0.5	0.666667	-0.000510685	0.00539924	0.92479	0.973795	0.00102807	0.00559214	0.854435	0.95153
Species	India (unexposed)	t1912897	Bacteria	Firmicutes	Clostridia	Eubacteriales	Lachnospiraceae	Blautia	Blautia argi	41	99	41.4	0.102745	8	33	24.2	0.0257182	0.0968971	0.366847	0.00474444	-17.2	17.2	41	0.00987193	0.0216015	200	33	0.571429	0.5	0.666667	0.000564275	0.00284292	0.842976	0.951487	0.000396669	0.00294841	0.893195	0.953457
Species	India (unexposed)	t2364787	Bacteria	Bacteroidetes	Bacteroidia	Bacteroidales	Rikenellaceae	Alistipes	Alistipes megaguti	20	99	20.2	0.0367583	1	33	3	2.42424e-05	0.0251074	0.219941	-0.00471717	-17.2	17.2	42	0.0122102	0.0316323	187	33	0.571429	0.5	0.666667	-0.00155809	0.00117455	0.186985	0.749691	-0.00167275	0.00122318	0.173908	0.716699
Species	India (unexposed)	t2585118	Bacteria	Bacteroidetes	Bacteroidia	Bacteroidales	Rikenellaceae	Alistipes	Alistipes communis	20	99	20.2	0.0224232	1	33	3	1.51515e-05	0.0251074	0.219941	-0.0024404	-17.2	17.2	43	0.0115299	0.0303464	192	33	0.571429	0.5	0.666667	-0.000927457	0.000852704	0.278755	0.749691	-0.00110142	0.000886422	0.216359	0.716699
Species	India (unexposed)	t28129	Bacteria	Bacteroidetes	Bacteroidia	Bacteroidales	Prevotellaceae	Prevotella	Prevotella denticola	26	99	26.3	0.0161145	3	33	9.1	0.000145455	0.0510651	0.28885	-0.00185051	-17.2	17.2	44	0.00822251	0.019426	219	33	0.571429	0.5	0.666667	-0.000781379	0.000767963	0.31082	0.749691	-0.000914958	0.000798585	0.254098	0.716699
Species	India (unexposed)	t626932	Bacteria	Bacteroidetes	Bacteroidia	Bacteroidales	Rikenellaceae	Alistipes	Alistipes indistinctus	17	99	17.2	0.0371863	0	33	0	0	0.00664502	0.219941	-0.00386465	-17.2	17.2	45	0.0156779	0.0453545	165	33	0.571429	0.5	0.666667	-0.00101497	0.0010765	0.347507	0.757229	-0.00112455	0.00112042	0.31747	0.716699
Species	India (unexposed)	t818	Bacteria	Bacteroidetes	Bacteroidia	Bacteroidales	Bacteroidaceae	Bacteroides	Bacteroides thetaiotaomicron	50	99	50.5	0.174397	11	33	33.3	0.00289091	0.107818	0.36894	-0.0391323	-17.2	17.2	46	0.0312805	0.0644541	82	33	0.571429	0.5	0.666667	-0.00646497	0.00332618	0.0540965	0.749691	-0.00669988	0.00345209	0.0545312	0.716699
Species	India (unexposed)	t821	Bacteria	Bacteroidetes	Bacteroidia	Bacteroidales	Prevotellaceae	Phocaeicola	Phocaeicola vulgatus	47	99	47.5	2.22748	10	33	30.3	0.00132424	0.105531	0.366847	-0.412987	-17.2	17.2	47	0.0501457	0.103865	30	33	0.571429	0.5	0.666667	-0.0197354	0.0109349	0.073418	0.749691	-0.0169772	0.0113817	0.138317	0.716699
Species	India (unexposed)	t2025876	Bacteria	Bacteroidetes	Bacteroidia	Bacteroidales	Tannerellaceae	Parabacteroides	Parabacteroides sp. CT06	19	99	19.2	0.0287534	1	33	3	0.00102727	0.0249741	0.219941	-0.00661313	-16.2	16.2	48	0.0130083	0.0443439	183	33	0.571429	0.5	0.666667	-0.00243929	0.00147565	0.100739	0.749691	-0.00235957	0.00148963	0.115722	0.716699
Species	India (unexposed)	t2709390	Bacteria	Bacteroidetes	Bacteroidia	Bacteroidales	Bacteroidaceae	Bacteroides	Bacteroides sp. ZJ-18	25	99	25.3	2.68677	3	33	9.1	0.00439697	0.052758	0.28885	-0.332367	-16.2	16.2	49	0.00846956	0.0240622	215	33	0.571429	0.5	0.666667	-0.0106612	0.0104005	0.307238	0.749691	-0.0107571	0.0107195	0.317554	0.716699
Species	India (unexposed)	t2763022	Bacteria	Bacteroidetes	Bacteroidia	Bacteroidales	Bacteroidaceae	Bacteroides	Bacteroides sp. M10	28	99	28.3	0.103694	4	33	12.1	0.021403	0.0652631	0.292998	0.00216566	-16.2	16.2	50	0.0146576	0.0312076	173	33	0.571429	0.5	0.666667	-0.000652664	0.00271476	0.810388	0.949833	-0.00128704	0.00283101	0.65017	0.854738
Species	India (unexposed)	t2785531	Bacteria	Bacteroidetes	Bacteroidia	Bacteroidales	Bacteroidaceae	Bacteroides	Bacteroides sp. HF-162	25	99	25.3	0.0727376	3	33	9.1	0.0015303	0.052758	0.28885	-0.0118303	-16.2	16.2	51	0.00931312	0.0250692	207	33	0.571429	0.5	0.666667	-0.00288471	0.00195121	0.141714	0.749691	-0.00286452	0.00200449	0.155483	0.716699
Species	India (unexposed)	t2690837	Bacteria	Actinobacteria	Coriobacteriia	Eggerthellales	Eggerthellaceae	Eggerthella	Eggerthella sp. HF-1101	36	99	36.4	0.0393617	7	33	21.2	0.000778788	0.134897	0.428151	-0.00607778	-15.2	15.2	52	0.0153634	0.036315	170	33	0.571429	0.5	0.666667	-0.00175921	0.00138985	0.207866	0.749691	-0.00134582	0.00144705	0.354141	0.728055
Species	India (unexposed)	t28132	Bacteria	Bacteroidetes	Bacteroidia	Bacteroidales	Prevotellaceae	Prevotella	Prevotella melaninogenica	48	99	48.5	0.0986171	11	33	33.3	0.000293939	0.158731	0.445668	-0.0109566	-15.2	15.2	53	0.0172457	0.0383113	157	33	0.571429	0.5	0.666667	-0.00167384	0.00181516	0.358161	0.757229	-0.00203299	0.00189002	0.284156	0.716699
Species	India (unexposed)	t301301	Bacteria	Firmicutes	Clostridia	Eubacteriales	Lachnospiraceae	Roseburia	Roseburia hominis	39	99	39.4	0.0794561	8	33	24.2	0.000660606	0.143448	0.436322	-0.0119717	-15.2	15.2	54	0.020906	0.0534741	127	33	0.571429	0.5	0.666667	-0.0023473	0.0019014	0.219239	0.749691	-0.00258102	0.00198505	0.195914	0.716699
Species	India (unexposed)	t39950	Bacteria	Firmicutes	Negativicutes	Veillonellales	Veillonellaceae	Dialister	Dialister pneumosintes	48	99	48.5	0.0332845	11	33	33.3	0.00171818	0.158731	0.445668	-0.00615657	-15.2	15.2	55	0.0155221	0.0358057	167	33	0.571429	0.5	0.666667	-0.00200069	0.00144898	0.169724	0.749691	-0.00287769	0.00147941	0.0540013	0.716699
Species	India (unexposed)	t74426	Bacteria	Actinobacteria	Coriobacteriia	Coriobacteriales	Coriobacteriaceae	Collinsella	Collinsella aerofaciens	78	99	78.8	1.69194	21	33	63.6	0.205609	0.104377	0.366847	-0.466667	-15.2	15.2	56	0.0639517	0.138348	6	33	0.571429	0.5	0.666667	-0.0236609	0.013187	0.0750956	0.749691	-0.0161069	0.0133427	0.229647	0.716699
Species	India (unexposed)	t2093857	Bacteria	Firmicutes	Clostridia	Eubacteriales	Oscillospiraceae	Dysosmobacter	Dysosmobacter welbionis	21	99	21.2	0.050119	2	33	6.1	3.0303e-05	0.0622974	0.292998	-0.00881414	-15.1	15.1	57	0.0108727	0.0264054	194	33	0.571429	0.5	0.666667	-0.00237915	0.00159137	0.13733	0.749691	-0.00307671	0.00163855	0.0627526	0.716699
Species	India (unexposed)	t2162637	Bacteria	Bacteroidetes	Bacteroidia	Bacteroidales	Bacteroidaceae	Bacteroides	Bacteroides sp. PHL 2737	21	99	21.2	0.641541	2	33	6.1	0.0229606	0.0622974	0.292998	-0.118368	-15.1	15.1	58	0.0107616	0.0290291	195	33	0.571429	0.5	0.666667	-0.0100414	0.00639708	0.11892	0.749691	-0.0082333	0.00664874	0.217916	0.716699
Species	India (unexposed)	t1491	Bacteria	Firmicutes	Clostridia	Eubacteriales	Clostridiaceae	Clostridium	Clostridium botulinum	65	99	65.7	0.0116296	17	33	51.5	0.00297879	0.15419	0.445668	0.000170707	-14.2	14.2	59	0.0208799	0.0415089	129	33	0.571429	0.5	0.666667	-0.000602355	0.000910474	0.509409	0.842886	-0.00118518	0.000893302	0.187012	0.716699
Species	India (unexposed)	t470	Bacteria	Proteobacteria	Gammaproteobacteria	Pseudomonadales	Moraxellaceae	Acinetobacter	Acinetobacter baumannii	44	99	44.4	0.00983765	10	33	30.3	0.0252667	0.219649	0.528548	0.0218071	-14.1	14.1	60	0.017511	0.0406625	154	33	0.571429	0.5	0.666667	0.00241567	0.00175448	0.170922	0.749691	0.00299996	0.00172526	0.0845242	0.716699
Species	India (unexposed)	t102684	Bacteria	Firmicutes	Bacilli	Lactobacillales	Streptococcaceae	Streptococcus	Streptococcus infantarius	74	99	74.7	2.28785	29	33	87.9	0.0447182	0.147448	0.436366	-0.373476	13.2	13.2	61	0.0355871	0.0662656	72	33	0.571429	0.5	0.666667	-0.0113836	0.0111288	0.308259	0.749691	-0.00683603	0.0109549	0.533755	0.797378
Species	India (unexposed)	t208479	Bacteria	Firmicutes	Clostridia	Eubacteriales	Lachnospiraceae	Enterocloster	Enterocloster bolteae	55	99	55.6	0.328566	14	33	42.4	0.0136455	0.229279	0.528548	-0.0456788	-13.2	13.2	62	0.0182413	0.0369703	149	33	0.571429	0.5	0.666667	-0.00263803	0.00425973	0.536806	0.845853	-0.00382697	0.00442091	0.38834	0.732751
Species	India (unexposed)	t2584944	Bacteria	Proteobacteria	Betaproteobacteria	Burkholderiales	Sutterellaceae	Sutterella	Sutterella faecalis	25	99	25.3	0.0428542	4	33	12.1	6.36364e-05	0.147448	0.436366	-0.00792222	-13.2	13.2	63	0.00967765	0.0209697	204	33	0.571429	0.5	0.666667	-0.00246158	0.0014953	0.102136	0.749691	-0.00240075	0.00151359	0.115236	0.716699
Species	India (unexposed)	t2715212	Bacteria	Bacteroidetes	Bacteroidia	Bacteroidales	Bacteroidaceae	Bacteroides	Bacteroides sp. CBA7301	37	99	37.4	0.177655	8	33	24.2	0.00101818	0.206036	0.524672	-0.020001	-13.2	13.2	64	0.00980781	0.0216889	203	33	0.571429	0.5	0.666667	-0.00249793	0.0024886	0.317364	0.749691	-0.00337568	0.00250894	0.180912	0.716699
Species	India (unexposed)	t328814	Bacteria	Bacteroidetes	Bacteroidia	Bacteroidales	Rikenellaceae	Alistipes	Alistipes shahii	16	99	16.2	0.331775	1	33	3	3.0303e-06	0.06986	0.292998	-0.0353879	-13.2	13.2	65	0.0039788	0.00949681	239	33	0.571429	0.5	0.666667	-0.00296664	0.00327544	0.366759	0.757229	-0.00337035	0.0034261	0.327149	0.716699
Species	India (unexposed)	t39488	Bacteria	Firmicutes	Clostridia	Eubacteriales	Lachnospiraceae	Anaerobutyricum	Anaerobutyricum hallii	46	99	46.5	0.100543	11	33	33.3	0.00490303	0.225845	0.528548	-0.00992525	-13.2	13.2	66	0.0166435	0.0359602	159	33	0.571429	0.5	0.666667	-0.00163528	0.00212202	0.442327	0.816606	-0.00219341	0.00220371	0.321501	0.716699
Species	India (unexposed)	t47678	Bacteria	Bacteroidetes	Bacteroidia	Bacteroidales	Bacteroidaceae	Bacteroides	Bacteroides caccae	37	99	37.4	1.52512	8	33	24.2	0.00342424	0.206036	0.524672	-0.164917	-13.2	13.2	67	0.021522	0.0444435	126	33	0.571429	0.5	0.666667	-0.00796216	0.00720648	0.271261	0.749691	-0.0116201	0.00720501	0.109313	0.716699
Species	India (unexposed)	t712633	Bacteria	Firmicutes	Bacilli	Lactobacillales	Streptococcaceae	Streptococcus	Streptococcus sp. oral taxon 431	97	99	98	0.0102863	28	33	84.8	0.00621818	0.0107359	0.219941	0.000480808	-13.2	13.2	68	0.0490139	0.0901323	35	33	0.571429	0.5	0.666667	-0.000192998	0.000995825	0.846629	0.951487	-0.000563318	0.000991279	0.570868	0.811591
Species	India (unexposed)	t1156433	Bacteria	Firmicutes	Bacilli	Lactobacillales	Streptococcaceae	Streptococcus	Streptococcus sp. I-P16	94	99	94.9	0.00825079	27	33	81.8	0.0104091	0.0282208	0.225802	0.0042697	-13.1	13.1	69	0.0455445	0.0900108	41	33	0.571429	0.5	0.666667	0.000622013	0.00102719	0.545869	0.847593	0.000629894	0.00105126	0.550136	0.802281
Species	India (unexposed)	t2161821	Bacteria	Firmicutes	Negativicutes	Veillonellales	Veillonellaceae	Dialister	Dialister massiliensis	19	99	19.2	0.21261	2	33	6.1	0.00019697	0.0994115	0.366847	-0.0223909	-13.1	13.1	70	0.00834121	0.0185959	218	33	0.571429	0.5	0.666667	-0.00230226	0.00260776	0.378948	0.757229	-0.00216835	0.0027309	0.428697	0.732751
Species	India (unexposed)	t2774055	Bacteria	Proteobacteria	Gammaproteobacteria	Enterobacterales	Enterobacteriaceae	Kluyvera	Kluyvera genomosp. 3	17	99	17.2	0.0182524	10	33	30.3	0.000321212	0.13472	0.428151	-0.00208586	13.1	13.1	71	0.0175975	0.0366858	153	33	0.571429	0.5	0.666667	-0.00034939	0.000855951	0.683806	0.88899	-0.000257398	0.000833911	0.758091	0.897258
Species	India (unexposed)	t328813	Bacteria	Bacteroidetes	Bacteroidia	Bacteroidales	Rikenellaceae	Alistipes	Alistipes onderdonkii	19	99	19.2	0.00744273	2	33	6.1	1.51515e-05	0.0994115	0.366847	-0.000880808	-13.1	13.1	72	0.00427548	0.00878255	237	33	0.571429	0.5	0.666667	-0.000601772	0.000512099	0.242098	0.749691	-0.00059354	0.000533512	0.268052	0.716699
Species	India (unexposed)	t820	Bacteria	Bacteroidetes	Bacteroidia	Bacteroidales	Bacteroidaceae	Bacteroides	Bacteroides uniformis	43	99	43.4	1.26403	10	33	30.3	0.00387879	0.22117	0.528548	-0.210869	-13.1	13.1	73	0.0263768	0.0618608	100	33	0.571429	0.5	0.666667	-0.0123141	0.00784644	0.118989	0.749691	-0.0105454	0.00798615	0.189094	0.716699
Species	India (unexposed)	t823	Bacteria	Bacteroidetes	Bacteroidia	Bacteroidales	Tannerellaceae	Parabacteroides	Parabacteroides distasonis	40	99	40.4	5.74946	9	33	27.3	0.00117576	0.21461	0.528548	-1.24505	-13.1	13.1	74	0.0382852	0.0731153	66	33	0.571429	0.5	0.666667	-0.0341478	0.0197331	0.085917	0.749691	-0.0360495	0.0197919	0.0709329	0.716699
Species	India (unexposed)	t1492	Bacteria	Firmicutes	Clostridia	Eubacteriales	Clostridiaceae	Clostridium	Clostridium butyricum	36	99	36.4	0.306568	8	33	24.2	0.0535788	0.286247	0.580445	0.00870707	-12.2	12.2	75	0.0118781	0.0255144	190	33	0.571429	0.5	0.666667	0.00112464	0.00424844	0.791645	0.949833	0.00202553	0.0044014	0.646172	0.854738
Species	India (unexposed)	t161879	Bacteria	Actinobacteria	Actinomycetia	Corynebacteriales	Corynebacteriaceae	Corynebacterium	Corynebacterium kroppenstedtii	51	99	51.5	0.0985506	21	33	63.6	0.00274848	0.312897	0.593361	-0.0119778	12.1	12.1	76	0.0433774	0.0851237	53	33	0.571429	0.5	0.666667	-0.000163263	0.0020969	0.93806	0.973833	-0.000342112	0.00219521	0.876407	0.953457
Species	India (unexposed)	t2755405	Bacteria	Bacteroidetes	Bacteroidia	Bacteroidales	Bacteroidaceae	Bacteroides	Bacteroides sp. CACC 737	21	99	21.2	0.0145761	3	33	9.1	5.75758e-05	0.190705	0.503185	-0.00290909	-12.1	12.1	77	0.00768684	0.0196217	222	33	0.571429	0.5	0.666667	-0.00155248	0.000906646	0.0892195	0.749691	-0.00145317	0.000943056	0.125864	0.716699
Species	India (unexposed)	t35703	Bacteria	Proteobacteria	Gammaproteobacteria	Enterobacterales	Enterobacteriaceae	Citrobacter	Citrobacter amalonaticus	36	99	36.4	0.023295	16	33	48.5	0.00122424	0.225394	0.528548	-0.00274545	12.1	12.1	78	0.0229948	0.0453596	119	33	0.571429	0.5	0.666667	-0.000445733	0.0010713	0.678048	0.88899	-0.000600868	0.00110533	0.587678	0.811591
Species	India (unexposed)	t371601	Bacteria	Bacteroidetes	Bacteroidia	Bacteroidales	Bacteroidaceae	Bacteroides	Bacteroides xylanisolvens	42	99	42.4	2.65682	10	33	30.3	0.154197	0.303709	0.588604	-0.321784	-12.1	12.1	79	0.022147	0.0475189	123	33	0.571429	0.5	0.666667	-0.0123192	0.0124074	0.322609	0.752753	-0.0150575	0.0129591	0.247479	0.716699
Species	India (unexposed)	t40214	Bacteria	Proteobacteria	Gammaproteobacteria	Pseudomonadales	Moraxellaceae	Acinetobacter	Acinetobacter johnsonii	12	99	12.1	0.00129246	8	33	24.2	0.000748485	0.100991	0.366847	0.000569697	12.1	12.1	80	0.0197295	0.0400327	137	33	0.571429	0.5	0.666667	0.000763489	0.000340354	0.0265751	0.749691	0.000632626	0.00034667	0.0704095	0.716699
Species	India (unexposed)	t641107	Bacteria	Firmicutes	Clostridia	Eubacteriales	Clostridiaceae	Clostridium	Clostridium sp. DL-VIII	21	99	21.2	0.00293325	3	33	9.1	0.000333333	0.190705	0.503185	-0.000156566	-12.1	12.1	81	0.00909329	0.0225226	209	33	0.571429	0.5	0.666667	-0.000283694	0.000410217	0.49044	0.83443	-0.000536718	0.000416683	0.2001	0.716699
Species	India (unexposed)	t1311	Bacteria	Firmicutes	Bacilli	Lactobacillales	Streptococcaceae	Streptococcus	Streptococcus agalactiae	92	99	92.9	0.0318977	27	33	81.8	0.0301242	0.0888284	0.359687	0.0097	-11.1	11.1	82	0.065539	0.125006	5	33	0.571429	0.5	0.666667	0.00168646	0.00195211	0.389225	0.757229	0.00120966	0.00187514	0.520043	0.791369
Species	India (unexposed)	t1335613	Bacteria	Actinobacteria	Coriobacteriia	Eggerthellales	Eggerthellaceae	Gordonibacter	Gordonibacter urolithinfaciens	38	99	38.4	0.0618632	9	33	27.3	0.00240606	0.297497	0.586673	-0.00644444	-11.1	11.1	83	0.0140371	0.0268999	178	33	0.571429	0.5	0.666667	-0.00147451	0.00161514	0.36297	0.757229	-0.00134895	0.00160004	0.400798	0.732751
Species	India (unexposed)	t1351	Bacteria	Firmicutes	Bacilli	Lactobacillales	Enterococcaceae	Enterococcus	Enterococcus faecalis	83	99	83.8	2.34671	24	33	72.7	0.505112	0.199442	0.519973	-0.23931	-11.1	11.1	84	0.0489578	0.0933177	36	33	0.571429	0.5	0.666667	-0.0074359	0.0147943	0.616082	0.882691	-0.0104509	0.014743	0.479724	0.766411
Species	India (unexposed)	t1379	Bacteria	Firmicutes	Bacilli	Bacillales	Paenibacillaceae	Gemella	Gemella haemolysans	89	99	89.9	0.0284089	26	33	78.8	0.00434242	0.131783	0.428151	-0.00653535	-11.1	11.1	85	0.0517642	0.101703	25	33	0.571429	0.5	0.666667	-0.00202962	0.00146771	0.169082	0.749691	-0.00258024	0.00150233	0.0883659	0.716699
Species	India (unexposed)	t1667168	Bacteria	Actinobacteria	Actinomycetia	Micrococcales	Dermabacteraceae	Dermabacter	Dermabacter jinjuensis	26	99	26.3	0.0208945	5	33	15.2	0.00166667	0.240223	0.539389	-0.00219596	-11.1	11.1	86	0.019747	0.0436541	136	33	0.571429	0.5	0.666667	-0.000376471	0.00112037	0.737395	0.931246	-0.000341695	0.00113694	0.764265	0.899345
Species	India (unexposed)	t197614	Bacteria	Firmicutes	Bacilli	Lactobacillales	Streptococcaceae	Streptococcus	Streptococcus pasteurianus	47	99	47.5	0.603352	12	33	36.4	0.300552	0.314976	0.593361	0.187062	-11.1	11.1	87	0.0164785	0.0319354	162	33	0.571429	0.5	0.666667	0.00947168	0.00772838	0.222575	0.749691	0.0108724	0.00778828	0.165191	0.716699
Species	India (unexposed)	t2109687	Bacteria	Firmicutes	Clostridia	Eubacteriales	Oscillospiraceae	Oscillibacter	Oscillibacter sp. PEA192	17	99	17.2	0.0157372	2	33	6.1	0.000139394	0.155376	0.445668	-0.00277172	-11.1	11.1	88	0.00531137	0.0162961	233	33	0.571429	0.5	0.666667	-0.00129672	0.000912813	0.157833	0.749691	-0.00175577	0.000939472	0.0639785	0.716699
Species	India (unexposed)	t227942	Bacteria	Firmicutes	Bacilli	Lactobacillales	Lactobacillaceae	Limosilactobacillus	Limosilactobacillus gastricus	50	99	50.5	0.0883062	13	33	39.4	0.00187576	0.317001	0.593361	-0.0138131	-11.1	11.1	89	0.0184641	0.0366107	145	33	0.571429	0.5	0.666667	-0.00192422	0.00209822	0.360803	0.757229	-0.00214653	0.00219384	0.32975	0.716699
Species	India (unexposed)	t2528203	Bacteria	Bacteroidetes	Bacteroidia	Bacteroidales	Bacteroidaceae	Bacteroides	Bacteroides sp. A1C1	20	99	20.2	0.0184719	3	33	9.1	5.45455e-05	0.189308	0.503185	-0.0043202	-11.1	11.1	90	0.00784318	0.0179623	221	33	0.571429	0.5	0.666667	-0.00212969	0.00108709	0.0522455	0.749691	-0.00195885	0.00110315	0.0782175	0.716699
Species	India (unexposed)	t2650157	Bacteria	Bacteroidetes	Bacteroidia	Bacteroidales	Bacteroidaceae	Bacteroides	Bacteroides zhangwenhongi	29	99	29.3	0.15313	6	33	18.2	0.00146061	0.259178	0.54577	-0.0162869	-11.1	11.1	91	0.012439	0.0286571	186	33	0.571429	0.5	0.666667	-0.00218306	0.00230024	0.344353	0.757229	-0.00263416	0.00239861	0.274225	0.716699
Species	India (unexposed)	t282402	Bacteria	Bacteroidetes	Bacteroidia	Bacteroidales	Prevotellaceae	Prevotella	Prevotella multiformis	14	99	14.1	0.0112892	1	33	3	4.84848e-05	0.114113	0.384475	-0.00149091	-11.1	11.1	92	0.00285365	0.011437	241	33	0.571429	0.5	0.666667	-0.000738476	0.000675184	0.276091	0.749691	-0.000786329	0.000703423	0.26577	0.716699
Species	India (unexposed)	t621	Bacteria	Proteobacteria	Gammaproteobacteria	Enterobacterales	Enterobacteriaceae	Shigella	Shigella boydii	77	99	77.8	0.0394683	22	33	66.7	0.0327576	0.246491	0.539389	0.0132182	-11.1	11.1	93	0.0306319	0.0612195	85	33	0.571429	0.5	0.666667	2.93864e-05	0.00235693	0.990071	0.992635	-0.000377968	0.00244031	0.877162	0.953457
Species	India (unexposed)	t623	Bacteria	Proteobacteria	Gammaproteobacteria	Enterobacterales	Enterobacteriaceae	Shigella	Shigella flexneri	77	99	77.8	0.041187	22	33	66.7	0.0149242	0.246491	0.539389	-0.00437677	-11.1	11.1	94	0.0364471	0.0741924	70	33	0.571429	0.5	0.666667	-0.00142774	0.00197023	0.469965	0.816606	-0.0015958	0.00202602	0.432389	0.732751
Species	India (unexposed)	t111015	Bacteria	Actinobacteria	Actinomycetia	Actinomycetales	Actinomycetaceae	Actinomyces	Actinomyces radicidentis	13	99	13.1	0.438211	1	33	3	0.0305727	0.187735	0.503185	-0.0136333	-10.1	10.1	95	0.00559616	0.0139347	232	33	0.571429	0.5	0.666667	0.000576959	0.00408246	0.887831	0.969098	-0.000791807	0.0040684	0.846004	0.950784
Species	India (unexposed)	t1260	Bacteria	Firmicutes	Tissierellia	Tissierellales	Peptoniphilaceae	Finegoldia	Finegoldia magna	79	99	79.8	0.0292939	23	33	69.7	0.00372121	0.238902	0.539389	-0.00449899	-10.1	10.1	96	0.05509	0.125099	17	33	0.571429	0.5	0.666667	-0.00148104	0.00135772	0.277366	0.749691	-0.00226116	0.00135846	0.0985173	0.716699
Species	India (unexposed)	t1280	Bacteria	Firmicutes	Bacilli	Bacillales	Staphylococcaceae	Staphylococcus	Staphylococcus aureus	94	99	94.9	0.0766065	28	33	84.8	0.134879	0.120057	0.398372	0.0991626	-10.1	10.1	97	0.0431495	0.0815072	54	33	0.571429	0.5	0.666667	0.00774691	0.00383388	0.0453708	0.749691	0.00587106	0.00393789	0.138503	0.716699
Species	India (unexposed)	t1283	Bacteria	Firmicutes	Bacilli	Bacillales	Staphylococcaceae	Staphylococcus	Staphylococcus haemolyticus	76	99	76.8	0.00972156	22	33	66.7	0.00267273	0.25882	0.54577	-0.000953535	-10.1	10.1	98	0.0400108	0.077873	61	33	0.571429	0.5	0.666667	-0.000659045	0.000898527	0.464591	0.816606	-0.000506742	0.000936308	0.589324	0.811591
Species	India (unexposed)	t1584	Bacteria	Firmicutes	Bacilli	Lactobacillales	Lactobacillaceae	Lactobacillus	Lactobacillus delbrueckii	43	99	43.4	0.170469	11	33	33.3	0.000130303	0.413834	0.663005	-0.0196111	-10.1	10.1	99	0.018457	0.042085	146	33	0.571429	0.5	0.666667	-0.00242003	0.00241517	0.318198	0.749691	-0.0020643	0.0023873	0.38886	0.732751
Species	India (unexposed)	t1639133	Bacteria	Proteobacteria	Gammaproteobacteria	Enterobacterales	Enterobacteriaceae	Citrobacter	Citrobacter portucalensis	32	99	32.3	0.0610104	14	33	42.4	0.00203333	0.300034	0.586673	-0.00570303	10.1	10.1	100	0.017731	0.0343147	151	33	0.571429	0.5	0.666667	-0.000212764	0.0015352	0.889988	0.969098	0.000178593	0.00157751	0.910044	0.956914
Species	India (unexposed)	t33010	Bacteria	Actinobacteria	Actinomycetia	Propionibacteriales	Propionibacteriaceae	Cutibacterium	Cutibacterium avidum	43	99	43.4	0.249859	11	33	33.3	0.0443727	0.413834	0.663005	0.00347172	-10.1	10.1	101	0.0228315	0.0451029	120	33	0.571429	0.5	0.666667	0.00185925	0.00398299	0.641427	0.88899	0.00168248	0.00415931	0.68653	0.858163
Species	India (unexposed)	t33945	Bacteria	Firmicutes	Bacilli	Lactobacillales	Enterococcaceae	Enterococcus	Enterococcus avium	49	99	49.5	0.319508	13	33	39.4	0.298588	0.420812	0.663005	0.189693	-10.1	10.1	102	0.0206726	0.0416821	133	33	0.571429	0.5	0.666667	0.00591994	0.00737903	0.423863	0.805012	0.0035355	0.00758636	0.642003	0.854738
Species	India (unexposed)	t37734	Bacteria	Firmicutes	Bacilli	Lactobacillales	Enterococcaceae	Enterococcus	Enterococcus casseliflavus	46	99	46.5	0.0249637	12	33	36.4	0.00185455	0.418224	0.663005	-0.00265051	-10.1	10.1	103	0.0174546	0.0339238	156	33	0.571429	0.5	0.666667	-0.000497515	0.0011639	0.669755	0.88899	-0.000368209	0.00116467	0.752417	0.894864
Species	India (unexposed)	t649756	Bacteria	Firmicutes	Clostridia	Eubacteriales	Lachnospiraceae	Anaerostipes	Anaerostipes hadrus	67	99	67.7	0.201326	19	33	57.6	0.00469091	0.300034	0.586673	-0.0215465	-10.1	10.1	104	0.0207679	0.0424222	131	33	0.571429	0.5	0.666667	-0.00193058	0.00269295	0.474722	0.819062	-0.00234745	0.00280791	0.404743	0.732751
Species	India (unexposed)	t712623	Bacteria	Firmicutes	Bacilli	Lactobacillales	Streptococcaceae	Streptococcus	Streptococcus sp. oral taxon 061	97	99	98	0.0301992	29	33	87.9	0.00530303	0.0340764	0.257335	-0.0052101	-10.1	10.1	105	0.0514075	0.0949834	28	33	0.571429	0.5	0.666667	-0.00150618	0.00143437	0.295636	0.749691	-0.0020479	0.0014243	0.15298	0.716699
Species	India (unexposed)	t83655	Bacteria	Proteobacteria	Gammaproteobacteria	Enterobacterales	Enterobacteriaceae	Leclercia	Leclercia adecarboxylata	35	99	35.4	0.0162756	15	33	45.5	0.0011697	0.308819	0.593257	-0.0014899	10.1	10.1	106	0.0311125	0.0588489	83	33	0.571429	0.5	0.666667	0.000159044	0.000898162	0.859723	0.961705	-0.000109586	0.000877324	0.900796	0.953457
Species	India (unexposed)	t839	Bacteria	Bacteroidetes	Bacteroidia	Bacteroidales	Prevotellaceae	Prevotella	Prevotella ruminicola	13	99	13.1	0.0121122	1	33	3	2.72727e-05	0.187735	0.503185	-0.00154848	-10.1	10.1	107	0.00185805	0.00595422	243	33	0.571429	0.5	0.666667	-0.000722009	0.000683651	0.292878	0.749691	-0.000809832	0.000711644	0.257308	0.716699
Species	India (unexposed)	t881260	Bacteria	Proteobacteria	Gammaproteobacteria	Enterobacterales	Enterobacteriaceae	Enterobacter	Enterobacter bugandensis	25	99	25.3	0.00505825	5	33	15.2	0.0122667	0.337353	0.616438	0.0110626	-10.1	10.1	108	0.00899159	0.020655	211	33	0.571429	0.5	0.666667	0.00173719	0.00121694	0.155834	0.749691	0.00216943	0.0012038	0.0739326	0.716699
Species	India (unexposed)	t2382163	Bacteria	Firmicutes	Bacilli	Lactobacillales	Streptococcaceae	Streptococcus	Streptococcus koreensis	93	99	93.9	0.00738133	28	33	84.8	0.0116273	0.14148	0.436322	0.00532424	-9.1	9.1	109	0.0495001	0.0919104	33	33	0.571429	0.5	0.666667	0.000487167	0.00108987	0.655622	0.88899	0.000427911	0.00111908	0.702832	0.869666
Species	India (unexposed)	t2682455	Bacteria	Firmicutes	Negativicutes	Veillonellales	Veillonellaceae	Veillonella	Veillonella sp. S12025-13	87	99	87.9	0.393681	26	33	78.8	0.168003	0.251222	0.539389	0.0234657	-9.1	9.1	110	0.0342653	0.0631098	74	33	0.571429	0.5	0.666667	0.000726511	0.00609963	0.905374	0.973795	0.00234452	0.00629	0.709974	0.874089
Species	India (unexposed)	t28901	Bacteria	Proteobacteria	Gammaproteobacteria	Enterobacterales	Enterobacteriaceae	Salmonella	Salmonella enterica	87	99	87.9	0.0689423	26	33	78.8	0.0393576	0.251222	0.539389	0.00486263	-9.1	9.1	111	0.0328471	0.0610763	76	33	0.571429	0.5	0.666667	0.000335768	0.00269245	0.900948	0.973795	3.57153e-05	0.0026876	0.989418	0.995272
Species	India (unexposed)	t39777	Bacteria	Firmicutes	Negativicutes	Veillonellales	Veillonellaceae	Veillonella	Veillonella atypica	93	99	93.9	0.736611	28	33	84.8	0.534352	0.14148	0.436322	0.215429	-9.1	9.1	112	0.0532865	0.0968035	22	33	0.571429	0.5	0.666667	0.00982825	0.00940764	0.298096	0.749691	0.0100584	0.00980506	0.306947	0.716699
Species	India (unexposed)	t546	Bacteria	Proteobacteria	Gammaproteobacteria	Enterobacterales	Enterobacteriaceae	Citrobacter	Citrobacter freundii	87	99	87.9	0.147055	26	33	78.8	0.0170303	0.251222	0.539389	-0.00487475	-9.1	9.1	113	0.0587919	0.116164	12	33	0.571429	0.5	0.666667	0.00119837	0.00249314	0.63156	0.88899	0.00173967	0.00256944	0.499618	0.781867
Species	India (unexposed)	t1531	Bacteria	Firmicutes	Clostridia	Eubacteriales	Lachnospiraceae	Enterocloster	Enterocloster clostridioformis	33	99	33.3	0.141294	8	33	24.2	0.000393939	0.389586	0.663005	-0.0180273	-9.1	9.1	114	0.0156489	0.0326193	166	33	0.571429	0.5	0.666667	-0.0028283	0.00230173	0.221378	0.749691	-0.00416492	0.00233614	0.0770424	0.716699
Species	India (unexposed)	t1598	Bacteria	Firmicutes	Bacilli	Lactobacillales	Lactobacillaceae	Limosilactobacillus	Limosilactobacillus reuteri	66	99	66.7	0.0053345	19	33	57.6	0.00316061	0.402828	0.663005	0.00134646	-9.1	9.1	115	0.0262472	0.0498505	102	33	0.571429	0.5	0.666667	0.000837637	0.000752792	0.267888	0.749691	0.000837582	0.000764982	0.275664	0.716699
Species	India (unexposed)	t195	Bacteria	Proteobacteria	Epsilonproteobacteria	Campylobacterales	Campylobacteraceae	Campylobacter	Campylobacter coli	18	99	18.2	0.0151426	3	33	9.1	6.66667e-05	0.279095	0.571231	-0.00213838	-9.1	9.1	116	0.00606225	0.0151818	230	33	0.571429	0.5	0.666667	-0.000924886	0.000802276	0.251096	0.749691	-0.000890484	0.000841638	0.292079	0.716699
Species	India (unexposed)	t208224	Bacteria	Proteobacteria	Gammaproteobacteria	Enterobacterales	Enterobacteriaceae	Enterobacter	Enterobacter kobei	57	99	57.6	0.0131937	22	33	66.7	0.00218182	0.415634	0.663005	-0.00110909	9.1	9.1	117	0.0287475	0.0581073	92	33	0.571429	0.5	0.666667	0.000238472	0.000951997	0.802599	0.949833	0.000404358	0.000956868	0.673324	0.854738
Species	India (unexposed)	t582	Bacteria	Proteobacteria	Gammaproteobacteria	Enterobacterales	Morganellaceae	Morganella	Morganella morganii	36	99	36.4	0.0657669	9	33	27.3	0.000130303	0.400563	0.663005	-0.00946667	-9.1	9.1	118	0.0154652	0.0354533	169	33	0.571429	0.5	0.666667	-0.00180808	0.00167213	0.281562	0.749691	-0.00202682	0.00173164	0.244042	0.716699
Species	India (unexposed)	t1463165	Bacteria	Proteobacteria	Gammaproteobacteria	Enterobacterales	Enterobacteriaceae	Klebsiella	Klebsiella quasipneumoniae	78	99	78.8	0.11049	23	33	69.7	0.131603	0.34371	0.622086	0.0823343	-9.1	9.1	119	0.0330046	0.0601752	75	33	0.571429	0.5	0.666667	0.00520418	0.00446368	0.245791	0.749691	0.00562836	0.00449554	0.212913	0.716699
Species	India (unexposed)	t1759399	Bacteria	Firmicutes	Bacilli	Lactobacillales	Streptococcaceae	Streptococcus	Streptococcus sp. A12	96	99	97	0.00531841	29	33	87.9	0.00848485	0.0651969	0.292998	0.00409596	-9.1	9.1	120	0.0545276	0.10244	18	33	0.571429	0.5	0.666667	0.000820545	0.000883149	0.354553	0.757229	0.000740893	0.000906504	0.415307	0.732751
Species	India (unexposed)	t257758	Bacteria	Firmicutes	Bacilli	Lactobacillales	Streptococcaceae	Streptococcus	Streptococcus pseudopneumoniae	96	99	97	0.0226351	29	33	87.9	0.00669394	0.0651969	0.292998	-0.00228384	-9.1	9.1	121	0.0504709	0.0955816	29	33	0.571429	0.5	0.666667	-0.000955943	0.00131382	0.468165	0.816606	-0.00143066	0.00134755	0.290428	0.716699
Species	India (unexposed)	t2682456	Bacteria	Firmicutes	Negativicutes	Veillonellales	Veillonellaceae	Veillonella	Veillonella nakazawae	86	99	86.9	0.41153	26	33	78.8	0.194506	0.271552	0.561037	0.0467434	-8.1	8.1	122	0.0412393	0.0790494	59	33	0.571429	0.5	0.666667	0.00252674	0.00621893	0.685192	0.88899	0.00371416	0.00643476	0.564841	0.811591
Species	India (unexposed)	t39778	Bacteria	Firmicutes	Negativicutes	Veillonellales	Veillonellaceae	Veillonella	Veillonella dispar	86	99	86.9	0.507306	26	33	78.8	0.1296	0.271552	0.561037	-0.0202293	-8.1	8.1	123	0.0364191	0.0672975	71	33	0.571429	0.5	0.666667	-9.9607e-05	0.00610844	0.987015	0.992635	0.00206626	0.00616627	0.738119	0.890833
Species	India (unexposed)	t1353	Bacteria	Firmicutes	Bacilli	Lactobacillales	Enterococcaceae	Enterococcus	Enterococcus gallinarum	26	99	26.3	0.0610013	6	33	18.2	0.0161394	0.482342	0.735083	0.00375859	-8.1	8.1	124	0.0100286	0.0205924	198	33	0.571429	0.5	0.666667	-0.000318667	0.00221582	0.88587	0.969098	-0.000513027	0.00229055	0.823142	0.937999
Species	India (unexposed)	t1358	Bacteria	Firmicutes	Bacilli	Lactobacillales	Streptococcaceae	Lactococcus	Lactococcus lactis	47	99	47.5	1.06776	13	33	39.4	0.0014697	0.545249	0.764001	-0.113271	-8.1	8.1	125	0.0144521	0.0329852	174	33	0.571429	0.5	0.666667	-0.00432081	0.00595745	0.469585	0.816606	-0.00612077	0.00579132	0.292601	0.716699
Species	India (unexposed)	t169679	Bacteria	Firmicutes	Clostridia	Eubacteriales	Clostridiaceae	Clostridium	Clostridium saccharobutylicum	17	99	17.2	0.00385066	3	33	9.1	0.000536364	0.40092	0.663005	-2.82828e-05	-8.1	8.1	126	0.00413211	0.00986779	238	33	0.571429	0.5	0.666667	-0.000108614	0.000462731	0.814792	0.949833	-0.000419541	0.000464824	0.368485	0.728055
Species	India (unexposed)	t2015795	Bacteria	Proteobacteria	Gammaproteobacteria	Enterobacterales	Enterobacteriaceae	Klebsiella	Klebsiella sp. LY	10	99	10.1	0.017171	6	33	18.2	0.00344242	0.228277	0.528548	0.000661616	8.1	8.1	127	0.0083521	0.0179312	217	33	0.571429	0.5	0.666667	0.000470843	0.00106207	0.658268	0.88899	0.000727736	0.00107918	0.501339	0.781867
Species	India (unexposed)	t2026240	Bacteria	Proteobacteria	Gammaproteobacteria	Enterobacterales	Enterobacteriaceae	Klebsiella	Klebsiella quasivariicola	37	99	37.4	0.0185965	15	33	45.5	0.000824242	0.419068	0.663005	-0.00205152	8.1	8.1	128	0.0179428	0.0356574	150	33	0.571429	0.5	0.666667	-0.000462039	0.000910781	0.612804	0.882691	-0.000258383	0.000944181	0.784799	0.911259
Species	India (unexposed)	t239935	Bacteria	Verrucomicrobia	Verrucomicrobiae	Verrucomicrobiales	Akkermansiaceae	Akkermansia	Akkermansia muciniphila	35	99	35.4	0.948411	9	33	27.3	0.706397	0.522945	0.763469	0.584576	-8.1	8.1	129	0.0150113	0.0351589	172	33	0.571429	0.5	0.666667	0.00960325	0.0106647	0.369533	0.757229	0.00575242	0.0106508	0.590095	0.811591
Species	India (unexposed)	t2714355	Bacteria	Firmicutes	Clostridia	Eubacteriales	Oscillospiraceae	Oscillibacter	Oscillibacter sp. MM50	29	99	29.3	0.0620796	7	33	21.2	9.39394e-05	0.498999	0.748498	-0.00851616	-8.1	8.1	130	0.011706	0.0316376	191	33	0.571429	0.5	0.666667	-0.00200021	0.00157527	0.206439	0.749691	-0.00244855	0.00163666	0.137157	0.716699
Species	India (unexposed)	t33035	Bacteria	Firmicutes	Clostridia	Eubacteriales	Lachnospiraceae	Blautia	Blautia producta	71	99	71.7	0.0878539	21	33	63.6	0.00389091	0.389789	0.663005	-0.0110495	-8.1	8.1	131	0.0250892	0.0494151	105	33	0.571429	0.5	0.666667	-0.00230673	0.00200445	0.251926	0.749691	-0.00322034	0.00206246	0.120956	0.716699
Species	India (unexposed)	t208962	Bacteria	Proteobacteria	Gammaproteobacteria	Enterobacterales	Enterobacteriaceae	Escherichia	Escherichia albertii	77	99	77.8	0.42135	23	33	69.7	0.00335455	0.356429	0.639818	-0.0431596	-8.1	8.1	132	0.0263599	0.0523865	101	33	0.571429	0.5	0.666667	-0.00238764	0.00366823	0.516262	0.842886	-0.00152105	0.00374634	0.68543	0.858163
Species	India (unexposed)	t1596	Bacteria	Firmicutes	Bacilli	Lactobacillales	Lactobacillaceae	Lactobacillus	Lactobacillus gasseri	53	99	53.5	0.886265	15	33	45.5	0.560545	0.430489	0.673407	0.252325	-8	8	133	0.024299	0.0500463	113	33	0.571429	0.5	0.666667	0.0118132	0.0108834	0.279739	0.749691	0.0108929	0.0111996	0.332626	0.716699
Species	India (unexposed)	t2058152	Bacteria	Proteobacteria	Gammaproteobacteria	Enterobacterales	Enterobacteriaceae	Klebsiella	Klebsiella grimontii	44	99	44.4	0.0135576	12	33	36.4	0.00406667	0.542253	0.764001	-0.00183434	-8	8	134	0.0248207	0.0501065	107	33	0.571429	0.5	0.666667	-0.000938606	0.0012581	0.456984	0.816606	-0.000517866	0.0012447	0.678082	0.85634
Species	India (unexposed)	t47715	Bacteria	Firmicutes	Bacilli	Lactobacillales	Lactobacillaceae	Lacticaseibacillus	Lacticaseibacillus rhamnosus	44	99	44.4	0.26588	12	33	36.4	0.0454727	0.542253	0.764001	-3.0303e-05	-8	8	135	0.013964	0.0273255	179	33	0.571429	0.5	0.666667	0.000705027	0.00415648	0.865572	0.961705	0.000329448	0.0042486	0.938316	0.964007
Species	India (unexposed)	t571	Bacteria	Proteobacteria	Gammaproteobacteria	Enterobacterales	Enterobacteriaceae	Klebsiella	Klebsiella oxytoca	74	99	74.7	0.187716	22	33	66.7	0.00995152	0.374816	0.656677	-0.0144859	-8	8	136	0.0377032	0.0745101	67	33	0.571429	0.5	0.666667	-0.00116387	0.0027508	0.672918	0.88899	-0.0026038	0.00275731	0.346826	0.720105
Species	India (unexposed)	t1314	Bacteria	Firmicutes	Bacilli	Lactobacillales	Streptococcaceae	Streptococcus	Streptococcus pyogenes	88	99	88.9	0.0323639	27	33	81.8	0.0139788	0.367461	0.648983	0.00375859	-7.1	7.1	137	0.0289899	0.0548028	89	33	0.571429	0.5	0.666667	0.000374335	0.00167447	0.823455	0.949833	-0.000735686	0.00170409	0.666689	0.854738
Species	India (unexposed)	t1270	Bacteria	Actinobacteria	Actinomycetia	Micrococcales	Micrococcaceae	Micrococcus	Micrococcus luteus	25	99	25.3	0.000273777	6	33	18.2	0.000109091	0.483342	0.735083	-1.21212e-05	-7.1	7.1	138	0.0136188	0.0367622	180	33	0.571429	0.5	0.666667	-8.83856e-05	0.000195413	0.651805	0.88899	-0.000154004	0.000200282	0.443381	0.738968
Species	India (unexposed)	t202956	Bacteria	Proteobacteria	Gammaproteobacteria	Pseudomonadales	Moraxellaceae	Acinetobacter	Acinetobacter towneri	10	99	10.1	0.000242109	1	33	3	2.42424e-05	0.290025	0.582711	-3.13131e-05	-7.1	7.1	139	0.00253833	0.00599932	242	33	0.571429	0.5	0.666667	-0.000126937	0.000134588	0.347351	0.757229	-0.000169829	0.0001366	0.2161	0.716699
Species	India (unexposed)	t2107999	Bacteria	Firmicutes	Bacilli	Lactobacillales	Lactobacillaceae	Lactobacillus	Lactobacillus paragasseri	44	99	44.4	0.969592	17	33	51.5	0.577173	0.547504	0.764001	0.243477	7.1	7.1	140	0.0247776	0.0480488	110	33	0.571429	0.5	0.666667	0.0130431	0.0111824	0.24559	0.749691	0.0144419	0.0116893	0.218969	0.716699
Species	India (unexposed)	t2722820	Bacteria	Actinobacteria	Actinomycetia	Actinomycetales	Actinomycetaceae	Actinomyces	Actinomyces sp. ZJ34	16	99	16.2	0.0233554	3	33	9.1	0.000106061	0.400931	0.663005	-0.00290808	-7.1	7.1	141	0.00584116	0.0150396	231	33	0.571429	0.5	0.666667	-0.000969093	0.000944658	0.306859	0.749691	-0.000966803	0.000924153	0.29751	0.716699
Species	India (unexposed)	t287	Bacteria	Proteobacteria	Gammaproteobacteria	Pseudomonadales	Pseudomonadaceae	Pseudomonas	Pseudomonas aeruginosa	49	99	49.5	0.00193582	14	33	42.4	0.00104848	0.548666	0.764001	0.00010202	-7.1	7.1	142	0.0237418	0.0464047	115	33	0.571429	0.5	0.666667	-0.000135233	0.000499579	0.787056	0.949833	-0.000340645	0.00051616	0.510494	0.78661
Species	India (unexposed)	t39485	Bacteria	Firmicutes	Clostridia	Eubacteriales	Lachnospiraceae	Lachnospira	Lachnospira eligens	31	99	31.3	0.0324449	8	33	24.2	0.000181818	0.513599	0.763469	-0.00348586	-7.1	7.1	143	0.00529969	0.0111012	234	33	0.571429	0.5	0.666667	-0.00090482	0.00103721	0.38462	0.757229	-0.00105524	0.00108279	0.331664	0.716699
Species	India (unexposed)	t29466	Bacteria	Firmicutes	Negativicutes	Veillonellales	Veillonellaceae	Veillonella	Veillonella parvula	94	99	94.9	1.96473	29	33	87.9	1.64016	0.226523	0.528548	1.04085	-7	7	144	0.0498742	0.0929468	32	33	0.571429	0.5	0.666667	0.0199981	0.0166934	0.23311	0.749691	0.0228707	0.0172214	0.186585	0.716699
Species	India (unexposed)	t70346	Bacteria	Proteobacteria	Gammaproteobacteria	Pseudomonadales	Moraxellaceae	Acinetobacter	Acinetobacter variabilis	5	99	5.1	0.000984246	4	33	12.1	6.9697e-05	0.226523	0.528548	-9.79798e-05	7	7	145	0.00358595	0.00816806	240	33	0.571429	0.5	0.666667	2.14482e-05	0.00023633	0.927827	0.973795	-4.2008e-05	0.000240525	0.861636	0.953457
Species	India (unexposed)	t1522	Bacteria	Firmicutes	Erysipelotrichia	Erysipelotrichales	Erysipelotrichaceae	Erysipelatoclostridium	Erysipelatoclostridium [Clostridium] innocuum	57	99	57.6	0.0419901	17	33	51.5	0.00443939	0.551197	0.764001	-0.00443131	-6.1	6.1	146	0.0121621	0.0243712	188	33	0.571429	0.5	0.666667	-0.0011939	0.00157055	0.448522	0.816606	-0.00142901	0.00162459	0.380758	0.732751
Species	India (unexposed)	t197	Bacteria	Proteobacteria	Epsilonproteobacteria	Campylobacterales	Campylobacteraceae	Campylobacter	Campylobacter jejuni	9	99	9.1	0.402852	5	33	15.2	0.00879697	0.337774	0.616438	-0.057398	6.1	6.1	147	0.0063591	0.0145482	227	33	0.571429	0.5	0.666667	-0.00270228	0.00453421	0.552227	0.847593	-0.00299617	0.00473776	0.528278	0.797378
Species	India (unexposed)	t33039	Bacteria	Firmicutes	Clostridia	Eubacteriales	Lachnospiraceae	Mediterraneibacter	Mediterraneibacter [Ruminococcus] torques	48	99	48.5	0.119143	14	33	42.4	0.00719394	0.687526	0.848625	-0.0187404	-6.1	6.1	148	0.0151481	0.0320186	171	33	0.571429	0.5	0.666667	-0.00275682	0.00270124	0.309351	0.749691	-0.00327601	0.00282402	0.248238	0.716699
Species	India (unexposed)	t437897	Bacteria	Firmicutes	Negativicutes	Selenomonadales	Selenomonadaceae	Megamonas	Megamonas funiformis	48	99	48.5	0.181249	14	33	42.4	0.000657576	0.687526	0.848625	-0.0238051	-6.1	6.1	149	0.0154733	0.0351031	168	33	0.571429	0.5	0.666667	-0.00236751	0.00268283	0.379153	0.757229	-0.00230548	0.00276267	0.405584	0.732751
Species	India (unexposed)	t47770	Bacteria	Firmicutes	Bacilli	Lactobacillales	Lactobacillaceae	Lactobacillus	Lactobacillus crispatus	30	99	30.3	0.00278032	12	33	36.4	0.00677879	0.524489	0.763469	0.0060202	6.1	6.1	150	0.0184808	0.038753	144	33	0.571429	0.5	0.666667	0.00147651	0.000903183	0.104513	0.749691	0.00165509	0.00093933	0.0805151	0.716699
Species	India (unexposed)	t53442	Bacteria	Firmicutes	Clostridia	Eubacteriales	Eubacteriaceae	Eubacterium	Eubacterium callanderi	15	99	15.2	0.0308522	3	33	9.1	0.0183091	0.559739	0.770961	0.0130253	-6.1	6.1	151	0.0044907	0.0102911	235	33	0.571429	0.5	0.666667	0.000835662	0.00183527	0.649627	0.88899	0.00126972	0.00189569	0.504224	0.781867
Species	India (unexposed)	t61645	Bacteria	Proteobacteria	Gammaproteobacteria	Enterobacterales	Enterobacteriaceae	Enterobacter	Enterobacter asburiae	42	99	42.4	0.00865142	16	33	48.5	0.00290606	0.551197	0.764001	0.000455556	6.1	6.1	152	0.0172088	0.0354471	158	33	0.571429	0.5	0.666667	-0.000204593	0.000927564	0.825773	0.949833	5.54298e-06	0.000933627	0.995272	0.995272
Species	India (unexposed)	t901	Bacteria	Proteobacteria	Deltaproteobacteria	Desulfovibrionales	Desulfovibrionaceae	Desulfovibrio	Desulfovibrio piger	6	99	6.1	0.00285264	0	33	0	0	0.335927	0.616438	-0.000490909	-6.1	6.1	153	0.000324348	0.00138817	245	33	0.571429	0.5	0.666667	-0.000448134	0.000380629	0.241206	0.749691	-0.0004012	0.000395653	0.312533	0.716699
Species	India (unexposed)	t244366	Bacteria	Proteobacteria	Gammaproteobacteria	Enterobacterales	Enterobacteriaceae	Klebsiella	Klebsiella variicola	75	99	75.8	0.0686644	23	33	69.7	0.0368333	0.497704	0.748498	0.0158384	-6.1	6.1	154	0.0259158	0.0488481	103	33	0.571429	0.5	0.666667	0.0016782	0.00265606	0.528602	0.842886	0.00209287	0.00266451	0.433669	0.732751
Species	India (unexposed)	t564	Bacteria	Proteobacteria	Gammaproteobacteria	Enterobacterales	Enterobacteriaceae	Escherichia	Escherichia fergusonii	78	99	78.8	0.0964699	24	33	72.7	0.0326242	0.47923	0.735083	0.0166939	-6.1	6.1	155	0.0516529	0.10133	26	33	0.571429	0.5	0.666667	0.00299277	0.00243445	0.221165	0.749691	0.00314478	0.00251968	0.214332	0.716699
Species	India (unexposed)	t28090	Bacteria	Proteobacteria	Gammaproteobacteria	Pseudomonadales	Moraxellaceae	Acinetobacter	Acinetobacter lwoffii	12	99	12.1	0.00073385	2	33	6.1	6.66667e-05	0.516019	0.763469	-0.00010101	-6	6	156	0.0061302	0.0176185	229	33	0.571429	0.5	0.666667	-0.000201976	0.00023099	0.383516	0.757229	-0.000258501	0.000239704	0.282924	0.716699
Species	India (unexposed)	t853	Bacteria	Firmicutes	Clostridia	Eubacteriales	Oscillospiraceae	Faecalibacterium	Faecalibacterium prausnitzii	89	99	89.9	2.87952	28	33	84.8	0.00837879	0.52641	0.763469	-0.292414	-5.1	5.1	157	0.0555356	0.109773	15	33	0.571429	0.5	0.666667	-0.00697939	0.0099295	0.483378	0.828165	-0.00836967	0.0103312	0.419401	0.732751
Species	India (unexposed)	t1812935	Bacteria	Proteobacteria	Gammaproteobacteria	Enterobacterales	Enterobacteriaceae	Enterobacter	Enterobacter roggenkampii	68	99	68.7	0.0981423	21	33	63.6	0.00881818	0.669145	0.848625	-0.0160263	-5.1	5.1	158	0.0292633	0.0560782	88	33	0.571429	0.5	0.666667	-0.0022505	0.00262324	0.392523	0.757229	-0.00112105	0.00255984	0.662189	0.854738
Species	India (unexposed)	t34062	Bacteria	Proteobacteria	Gammaproteobacteria	Pseudomonadales	Moraxellaceae	Moraxella	Moraxella osloensis	34	99	34.3	0.000719384	13	33	39.4	0.000939394	0.675892	0.848625	0.000712121	5.1	5.1	159	0.0207207	0.0415616	132	33	0.571429	0.5	0.666667	0.000571276	0.000364145	0.119122	0.749691	0.000418124	0.000363317	0.25199	0.716699
Species	India (unexposed)	t729	Bacteria	Proteobacteria	Gammaproteobacteria	Pasteurellales	Pasteurellaceae	Haemophilus	Haemophilus parainfluenzae	68	99	68.7	1.82058	21	33	63.6	0.00744242	0.669145	0.848625	-0.186007	-5.1	5.1	160	0.0270245	0.0548369	97	33	0.571429	0.5	0.666667	-0.00461621	0.00784425	0.557229	0.847957	-0.00739663	0.00771263	0.339396	0.716699
Species	India (unexposed)	t43675	Bacteria	Actinobacteria	Actinomycetia	Micrococcales	Micrococcaceae	Rothia	Rothia mucilaginosa	95	99	96	0.271301	30	33	90.9	0.0869697	0.365793	0.648983	-0.0144263	-5.1	5.1	161	0.0449806	0.0858971	44	33	0.571429	0.5	0.666667	-0.00122302	0.00442848	0.782854	0.949833	-0.00309232	0.00446479	0.489845	0.774271
Species	India (unexposed)	t108981	Bacteria	Proteobacteria	Gammaproteobacteria	Pseudomonadales	Moraxellaceae	Acinetobacter	Acinetobacter schindleri	16	99	16.2	0.00135167	7	33	21.2	8.18182e-05	0.596737	0.80894	-0.00020303	5	5	162	0.00981366	0.0201716	202	33	0.571429	0.5	0.666667	-0.000123192	0.000293307	0.675172	0.88899	-0.000169435	0.000307051	0.582062	0.811591
Species	India (unexposed)	t1433513	Bacteria	Firmicutes	Bacilli	Lactobacillales	Streptococcaceae	Streptococcus	Streptococcus gwangjuense	92	99	92.9	0.0165772	29	33	87.9	0.00538182	0.466036	0.723844	-0.00153838	-5	5	163	0.0471592	0.086417	38	33	0.571429	0.5	0.666667	-0.000723431	0.0011408	0.527101	0.842886	-0.00106435	0.00117008	0.364765	0.728055
Species	India (unexposed)	t1613	Bacteria	Firmicutes	Bacilli	Lactobacillales	Lactobacillaceae	Limosilactobacillus	Limosilactobacillus fermentum	67	99	67.7	0.551364	24	33	72.7	0.225955	0.667734	0.848625	0.00170404	5	5	164	0.0267317	0.0542942	98	33	0.571429	0.5	0.666667	-0.00214664	0.00826936	0.795591	0.949833	-0.00301559	0.008615	0.726898	0.881634
Species	India (unexposed)	t248315	Bacteria	Firmicutes	Negativicutes	Veillonellales	Veillonellaceae	Veillonella	Veillonella rodentium	83	99	83.8	0.0429958	26	33	78.8	0.0324697	0.596737	0.80894	0.010999	-5	5	165	0.031951	0.0605717	79	33	0.571429	0.5	0.666667	0.00133605	0.00232847	0.5671	0.85239	0.000336074	0.0024114	0.889383	0.953457
Species	India (unexposed)	t622	Bacteria	Proteobacteria	Gammaproteobacteria	Enterobacterales	Enterobacteriaceae	Shigella	Shigella dysenteriae	74	99	74.7	0.013827	23	33	69.7	0.00924242	0.649797	0.848625	0.00149697	-5	5	166	0.0313738	0.0590761	81	33	0.571429	0.5	0.666667	0.000480837	0.00130559	0.713255	0.905828	0.000360949	0.00135429	0.790276	0.91329
Species	India (unexposed)	t71999	Bacteria	Actinobacteria	Actinomycetia	Micrococcales	Micrococcaceae	Kocuria	Kocuria palustris	32	99	32.3	0.0002518	9	33	27.3	0.000121212	0.667734	0.848625	2.0202e-06	-5	5	167	0.0101675	0.0200729	197	33	0.571429	0.5	0.666667	-4.30225e-05	0.000189463	0.820721	0.949833	-7.10146e-05	0.000196791	0.718811	0.876163
Species	India (unexposed)	t1177574	Bacteria	Bacteroidetes	Bacteroidia	Bacteroidales	Prevotellaceae	Prevotella	Prevotella jejuni	37	99	37.4	0.0218563	11	33	33.3	0.000266667	0.834807	0.933049	-0.00245657	-4.1	4.1	168	0.00983257	0.019693	201	33	0.571429	0.5	0.666667	-0.000673348	0.000889138	0.450238	0.816606	-0.000917149	0.000921393	0.321468	0.716699
Species	India (unexposed)	t1354	Bacteria	Firmicutes	Bacilli	Lactobacillales	Enterococcaceae	Enterococcus	Enterococcus hirae	37	99	37.4	0.0466725	11	33	33.3	0.000463636	0.834807	0.933049	-0.00599394	-4.1	4.1	169	0.011173	0.0214146	193	33	0.571429	0.5	0.666667	-0.00101778	0.00138222	0.462852	0.816606	-0.00157114	0.00139593	0.262528	0.716699
Species	India (unexposed)	t1502	Bacteria	Firmicutes	Clostridia	Eubacteriales	Clostridiaceae	Clostridium	Clostridium perfringens	58	99	58.6	0.0595851	18	33	54.5	0.0115242	0.689825	0.848625	-0.00757172	-4.1	4.1	170	0.0227934	0.0448815	121	33	0.571429	0.5	0.666667	-0.00128407	0.00239678	0.593048	0.875282	-0.0018691	0.00237166	0.43213	0.732751
Species	India (unexposed)	t1736	Bacteria	Firmicutes	Clostridia	Eubacteriales	Eubacteriaceae	Eubacterium	Eubacterium limosum	55	99	55.6	0.0733316	17	33	51.5	0.043997	0.692262	0.848625	0.0304414	-4.1	4.1	171	0.017503	0.0374645	155	33	0.571429	0.5	0.666667	0.00208999	0.00279806	0.456447	0.816606	0.00261017	0.00289134	0.368392	0.728055
Species	India (unexposed)	t604330	Bacteria	Actinobacteria	Coriobacteriia	Coriobacteriales	Atopobiaceae	Parafannyhessea	Parafannyhessea umbonata	53	99	53.5	0.0260544	19	33	57.6	0.000978788	0.840283	0.933049	-0.00369798	4.1	4.1	172	0.0579961	0.124333	13	33	0.571429	0.5	0.666667	-0.000489721	0.00112509	0.664086	0.88899	-0.000624657	0.00116482	0.592727	0.811591
Species	India (unexposed)	t756892	Bacteria	Proteobacteria	Gammaproteobacteria	Pseudomonadales	Moraxellaceae	Acinetobacter	Acinetobacter indicus	32	99	32.3	0.00125884	12	33	36.4	0.000275758	0.675088	0.848625	-4.44444e-05	4.1	4.1	173	0.0144401	0.0302309	175	33	0.571429	0.5	0.666667	7.78485e-05	0.000317194	0.806511	0.949833	4.32464e-05	0.000329602	0.895822	0.953457
Species	India (unexposed)	t1156431	Bacteria	Firmicutes	Bacilli	Lactobacillales	Streptococcaceae	Streptococcus	Streptococcus sp. I-G2	94	99	94.9	0.0101133	30	33	90.9	0.0125848	0.411914	0.663005	0.00438687	-4	4	174	0.0443668	0.0884352	50	33	0.571429	0.5	0.666667	0.00100603	0.00108615	0.356039	0.757229	0.000856786	0.00111416	0.443344	0.738968
Species	India (unexposed)	t1499973	Bacteria	Proteobacteria	Gammaproteobacteria	Enterobacterales	Enterobacteriaceae	Escherichia	Escherichia marmotae	73	99	73.7	0.00494353	23	33	69.7	0.00208788	0.657073	0.848625	-0.000172727	-4	4	175	0.0316232	0.0595426	80	33	0.571429	0.5	0.666667	6.02472e-05	0.000685229	0.930073	0.973795	-9.66943e-05	0.000691877	0.889077	0.953457
Species	India (unexposed)	t1561	Bacteria	Firmicutes	Clostridia	Eubacteriales	Clostridiaceae	Clostridium	Clostridium baratii	22	99	22.2	0.00156112	6	33	18.2	0.000406061	0.806499	0.933049	0.0001	-4	4	176	0.0085053	0.0186049	214	33	0.571429	0.5	0.666667	2.74748e-05	0.000346074	0.936844	0.973833	-0.000168392	0.000353597	0.634744	0.854464
Species	India (unexposed)	t28025	Bacteria	Actinobacteria	Actinomycetia	Bifidobacteriales	Bifidobacteriaceae	Bifidobacterium	Bifidobacterium animalis	94	99	94.9	0.00231269	30	33	90.9	0.00364545	0.411914	0.663005	0.00141818	-4	4	177	0.0531605	0.100425	23	33	0.571429	0.5	0.666667	0.000721874	0.000540813	0.184276	0.749691	0.000829347	0.000557037	0.139045	0.716699
Species	India (unexposed)	t33959	Bacteria	Firmicutes	Bacilli	Lactobacillales	Lactobacillaceae	Lactobacillus	Lactobacillus johnsonii	47	99	47.5	0.00910392	17	33	51.5	0.00798182	0.693625	0.848625	0.00391919	4	4	178	0.0208978	0.0446595	128	33	0.571429	0.5	0.666667	0.00132394	0.00121701	0.278666	0.749691	0.00121333	0.00125614	0.335948	0.716699
Species	India (unexposed)	t36745	Bacteria	Firmicutes	Clostridia	Eubacteriales	Clostridiaceae	Clostridium	Clostridium saccharoperbutylacetonicum	34	99	34.3	0.00351959	10	33	30.3	0.000436364	0.831511	0.933049	-0.000150505	-4	4	179	0.0135917	0.0279051	181	33	0.571429	0.5	0.666667	-0.000178163	0.000439389	0.685792	0.88899	-0.000500198	0.000436767	0.254302	0.716699
Species	India (unexposed)	t43765	Bacteria	Actinobacteria	Actinomycetia	Corynebacteriales	Corynebacteriaceae	Corynebacterium	Corynebacterium amycolatum	22	99	22.2	0.000441094	6	33	18.2	0.000206061	0.806499	0.933049	2.12121e-05	-4	4	180	0.00990752	0.0191836	199	33	0.571429	0.5	0.666667	-2.32395e-06	0.000251287	0.992635	0.992635	5.26564e-05	0.00026227	0.841203	0.950784
Species	India (unexposed)	t545	Bacteria	Proteobacteria	Gammaproteobacteria	Enterobacterales	Enterobacteriaceae	Citrobacter	Citrobacter koseri	29	99	29.3	0.0356351	11	33	33.3	0.00309697	0.667101	0.848625	-0.00130303	4	4	181	0.0194653	0.0379166	139	33	0.571429	0.5	0.666667	0.000123434	0.00124672	0.921286	0.973795	-6.65168e-05	0.00129495	0.959116	0.975035
Species	India (unexposed)	t548	Bacteria	Proteobacteria	Gammaproteobacteria	Enterobacterales	Enterobacteriaceae	Klebsiella	Klebsiella aerogenes	64	99	64.6	0.20851	20	33	60.6	0.0157667	0.681385	0.848625	-0.0282737	-4	4	182	0.0201555	0.0401269	135	33	0.571429	0.5	0.666667	-0.00210792	0.00364174	0.56371	0.85239	-0.00313951	0.00370116	0.397921	0.732751
Species	India (unexposed)	t1624	Bacteria	Firmicutes	Bacilli	Lactobacillales	Lactobacillaceae	Ligilactobacillus	Ligilactobacillus salivarius	72	99	72.7	1.23482	25	33	75.8	0.550718	0.822532	0.933049	0.302778	3.1	3.1	183	0.0386108	0.0809886	64	33	0.571429	0.5	0.666667	0.000711248	0.010997	0.948531	0.978031	0.000966112	0.0114329	0.932792	0.964007
Species	India (unexposed)	t1680	Bacteria	Actinobacteria	Actinomycetia	Bifidobacteriales	Bifidobacteriaceae	Bifidobacterium	Bifidobacterium adolescentis	96	99	97	0.450848	31	33	93.9	0.0410424	0.598394	0.80894	-0.105236	-3.1	3.1	184	0.0515893	0.103314	27	33	0.571429	0.5	0.666667	-0.00875697	0.00522397	0.0960822	0.749691	-0.00850421	0.00545519	0.121544	0.716699
Species	India (unexposed)	t1328	Bacteria	Firmicutes	Bacilli	Lactobacillales	Streptococcaceae	Streptococcus	Streptococcus anginosus	93	99	93.9	0.0795068	30	33	90.9	0.0422939	0.690179	0.848625	0.0243091	-3	3	185	0.077627	0.14979	1	33	0.571429	0.5	0.666667	0.00373061	0.00255624	0.146864	0.749691	0.00370483	0.00266292	0.166616	0.716699
Species	India (unexposed)	t1623	Bacteria	Firmicutes	Bacilli	Lactobacillales	Lactobacillaceae	Ligilactobacillus	Ligilactobacillus ruminis	27	99	27.3	0.251569	10	33	30.3	0.0195818	0.823512	0.933049	-0.0219414	3	3	186	0.0126562	0.0241493	185	33	0.571429	0.5	0.666667	-0.000951073	0.00372611	0.798937	0.949833	0.000340132	0.00385493	0.929833	0.964007
Species	India (unexposed)	t1852377	Bacteria	Actinobacteria	Actinomycetia	Actinomycetales	Actinomycetaceae	Actinomyces	Actinomyces pacaensis	24	99	24.2	0.0157548	7	33	21.2	0.000381818	0.815748	0.933049	-0.00231818	-3	3	187	0.0119779	0.0249187	189	33	0.571429	0.5	0.666667	-0.000892194	0.00088049	0.312803	0.749691	-0.000836569	0.000921072	0.365491	0.728055
Species	India (unexposed)	t2420313	Bacteria	Firmicutes	Bacilli	Lactobacillales	Enterococcaceae	Enterococcus	Enterococcus sp. FDAARGOS_553	21	99	21.2	0.0221149	6	33	18.2	0.015597	0.807111	0.933049	0.00951212	-3	3	188	0.00837042	0.0191571	216	33	0.571429	0.5	0.666667	0.000369401	0.00176722	0.834753	0.95123	0.000262585	0.00183122	0.886211	0.953457
Species	India (unexposed)	t2500542	Bacteria	Proteobacteria	Gammaproteobacteria	Enterobacterales	Enterobacteriaceae	Salmonella	Salmonella sp. SSDFZ54	9	99	9.1	0.0914193	2	33	6.1	0.000448485	0.730116	0.888308	-0.00928384	-3	3	189	0.00760744	0.0201806	223	33	0.571429	0.5	0.666667	-0.00108601	0.00172388	0.529814	0.842886	-0.000583451	0.00176789	0.741933	0.891047
Species	India (unexposed)	t2596949	Bacteria	Proteobacteria	Gammaproteobacteria	Enterobacterales	Enterobacteriaceae	Enterobacter	Enterobacter sp. E76	15	99	15.2	0.00364578	6	33	18.2	0.0048303	0.783883	0.933049	0.00427576	3	3	190	0.00734744	0.0156847	225	33	0.571429	0.5	0.666667	0.00122845	0.000787856	0.121372	0.749691	0.0011397	0.000790657	0.151955	0.716699
Species	India (unexposed)	t2698804	Bacteria	Firmicutes	Bacilli	Lactobacillales	Streptococcaceae	Streptococcus	Streptococcus sp. CNU G3	30	99	30.3	0.0347117	9	33	27.3	0.000790909	0.827899	0.933049	-0.00622222	-3	3	191	0.00870644	0.0195709	213	33	0.571429	0.5	0.666667	-0.00163822	0.00140836	0.246876	0.749691	-0.00101966	0.00138332	0.462436	0.764749
Species	India (unexposed)	t684066	Bacteria	Firmicutes	Bacilli	Lactobacillales	Streptococcaceae	Streptococcus	Streptococcus lactarius	99	99	100	0.672052	32	33	97	0.606261	NA	NA	0.223803	-3	3	192	0.055266	0.115691	16	33	0.571429	0.5	0.666667	0.00138483	0.00985923	0.888514	0.969098	0.00082788	0.0102342	0.935656	0.964007
Species	India (unexposed)	t1636603	Bacteria	Proteobacteria	Gammaproteobacteria	Pseudomonadales	Moraxellaceae	Acinetobacter	Acinetobacter sp. ACNIH1	4	99	4	0.000321785	2	33	6.1	2.42424e-05	0.639503	0.848625	-2.52525e-05	2.1	2.1	193	0.00185258	0.00486227	244	33	0.571429	0.5	0.666667	-7.4411e-06	0.000130636	0.954664	0.978631	-3.94976e-05	0.000133128	0.767196	0.899345
Species	India (unexposed)	t67827	Bacteria	Proteobacteria	Gammaproteobacteria	Enterobacterales	Enterobacteriaceae	Citrobacter	Citrobacter werkmanii	34	99	34.3	0.0497442	12	33	36.4	0.00297879	0.835771	0.933049	-0.00335354	2.1	2.1	194	0.0165703	0.0310664	160	33	0.571429	0.5	0.666667	-0.000411592	0.00143776	0.775125	0.949833	-0.000481078	0.0014928	0.747789	0.893699
Species	India (unexposed)	t113107	Bacteria	Firmicutes	Bacilli	Lactobacillales	Streptococcaceae	Streptococcus	Streptococcus australis	97	99	98	0.0168961	33	33	100	0.0252848	NA	NA	0.0106768	2	2	195	0.0401658	0.0739506	60	33	0.571429	0.5	0.666667	0.00160246	0.00148595	0.28285	0.749691	0.00120681	0.00151556	0.427381	0.732751
Species	India (unexposed)	t1134687	Bacteria	Proteobacteria	Gammaproteobacteria	Enterobacterales	Enterobacteriaceae	Klebsiella	Klebsiella michiganensis	68	99	68.7	0.0302448	22	33	66.7	0.0119121	0.83197	0.933049	0.000605051	-2	2	196	0.0236582	0.0449918	116	33	0.571429	0.5	0.666667	0.000370624	0.00176775	0.834262	0.95123	0.000247991	0.00175211	0.887672	0.953457
Species	India (unexposed)	t143361	Bacteria	Firmicutes	Clostridia	Eubacteriales	Peptostreptococcaceae	Filifactor	Filifactor alocis	28	99	28.3	0.014851	10	33	30.3	0.000821212	0.827164	0.933049	-0.00279293	2	2	197	0.0103891	0.0199348	196	33	0.571429	0.5	0.666667	-0.000800657	0.0010166	0.432374	0.814858	-0.00142653	0.00103555	0.170803	0.716699
Species	India (unexposed)	t1583	Bacteria	Firmicutes	Bacilli	Lactobacillales	Lactobacillaceae	Weissella	Weissella confusa	19	99	19.2	0.0163357	7	33	21.2	0.000106061	0.803672	0.933049	-0.00196768	2	2	198	0.0062456	0.0138016	228	33	0.571429	0.5	0.666667	-0.000503167	0.000786429	0.52342	0.842886	-0.000598385	0.000817151	0.465367	0.764749
Species	India (unexposed)	t158836	Bacteria	Proteobacteria	Gammaproteobacteria	Enterobacterales	Enterobacteriaceae	Enterobacter	Enterobacter hormaechei	76	99	76.8	0.449775	26	33	78.8	0.0235727	1	1	-0.0928242	2	2	199	0.0419653	0.0827788	58	33	0.571429	0.5	0.666667	-0.00471297	0.00555189	0.3975	0.760841	-0.00206469	0.00566174	0.715971	0.876163
Species	India (unexposed)	t165179	Bacteria	Bacteroidetes	Bacteroidia	Bacteroidales	Prevotellaceae	Prevotella	Prevotella copri	52	99	52.5	2.4092	18	33	54.5	0.000842424	1	1	-0.352151	2	2	200	0.0226723	0.043404	122	33	0.571429	0.5	0.666667	-0.0115097	0.0104855	0.274374	0.749691	-0.0120461	0.0109053	0.271453	0.716699
Species	India (unexposed)	t2610896	Bacteria	Firmicutes	Bacilli	Lactobacillales	Streptococcaceae	Streptococcus	Streptococcus sp. LPB0220	97	99	98	0.0627948	33	33	100	0.0946667	NA	NA	0.0529889	2	2	201	0.0534846	0.101865	20	33	0.571429	0.5	0.666667	0.00330821	0.00311266	0.289832	0.749691	0.00327104	0.0031828	0.306065	0.716699
Species	India (unexposed)	t2684658	Bacteria	Firmicutes	Bacilli	Lactobacillales	Streptococcaceae	Streptococcus	Streptococcus sp. CNU 77-61	19	99	19.2	0.0195675	7	33	21.2	0.000712121	0.803672	0.933049	-0.00374141	2	2	202	0.00890301	0.0174499	212	33	0.571429	0.5	0.666667	-0.00109083	0.00113375	0.337761	0.757229	-0.000555556	0.00111563	0.619378	0.838385
Species	India (unexposed)	t315405	Bacteria	Firmicutes	Bacilli	Lactobacillales	Streptococcaceae	Streptococcus	Streptococcus gallolyticus	76	99	76.8	0.322855	26	33	78.8	0.0763	1	1	0.0130778	2	2	203	0.0275555	0.0516498	94	33	0.571429	0.5	0.666667	0.00181884	0.00482703	0.706935	0.905828	0.00372524	0.00468494	0.428033	0.732751
Species	India (unexposed)	t624	Bacteria	Proteobacteria	Gammaproteobacteria	Enterobacterales	Enterobacteriaceae	Shigella	Shigella sonnei	53	99	53.5	0.0790443	17	33	51.5	0.0287879	0.843579	0.933049	-0.0107192	-2	2	204	0.0242351	0.0466601	114	33	0.571429	0.5	0.666667	-0.00163182	0.00308865	0.598174	0.87756	-0.00192923	0.00321261	0.549248	0.802281
Species	India (unexposed)	t1520	Bacteria	Firmicutes	Clostridia	Eubacteriales	Clostridiaceae	Clostridium	Clostridium beijerinckii	25	99	25.3	0.0176301	8	33	24.2	0.00330909	1	1	0.000521212	-1.1	1.1	205	0.00794782	0.0159083	220	33	0.571429	0.5	0.666667	3.03611e-05	0.00104532	0.976873	0.992635	-0.000686357	0.00104835	0.513861	0.78685
Species	India (unexposed)	t550	Bacteria	Proteobacteria	Gammaproteobacteria	Enterobacterales	Enterobacteriaceae	Enterobacter	Enterobacter cloacae	74	99	74.7	2.98845	25	33	75.8	0.301994	1	1	-0.098004	1.1	1.1	206	0.039424	0.0746109	62	33	0.571429	0.5	0.666667	0.00501844	0.012174	0.680851	0.88899	0.00517838	0.0116211	0.656655	0.854738
Species	India (unexposed)	t1282	Bacteria	Firmicutes	Bacilli	Bacillales	Staphylococcaceae	Staphylococcus	Staphylococcus epidermidis	98	99	99	0.538501	33	33	100	0.0651848	NA	NA	-0.0501879	1	1	207	0.0446031	0.0967862	47	33	0.571429	0.5	0.666667	-0.00126559	0.00543049	0.816087	0.949833	-0.00128638	0.00564576	0.820135	0.937999
Species	India (unexposed)	t1290	Bacteria	Firmicutes	Bacilli	Bacillales	Staphylococcaceae	Staphylococcus	Staphylococcus hominis	97	99	98	0.493311	32	33	97	0.135585	NA	NA	-0.038999	-1	1	208	0.0434654	0.0840579	52	33	0.571429	0.5	0.666667	-0.00321906	0.00663023	0.62813	0.88899	-0.00297648	0.0068489	0.664607	0.854738
Species	India (unexposed)	t1316408	Bacteria	Firmicutes	Bacilli	Lactobacillales	Streptococcaceae	Streptococcus	Streptococcus sp. HSISM1	98	99	99	0.0612833	33	33	100	0.0962424	NA	NA	0.0529152	1	1	209	0.0446747	0.0825993	46	33	0.571429	0.5	0.666667	0.00349365	0.00307124	0.257407	0.749691	0.00335966	0.00314205	0.287015	0.716699
Species	India (unexposed)	t1316410	Bacteria	Firmicutes	Bacilli	Lactobacillales	Streptococcaceae	Streptococcus	Streptococcus sp. HSISS1	83	99	83.8	0.0940388	28	33	84.8	0.144639	1	1	0.0979364	1	1	210	0.0598966	0.117306	11	33	0.571429	0.5	0.666667	0.00796068	0.0037647	0.0363769	0.749691	0.00746946	0.00390711	0.0581959	0.716699
Species	India (unexposed)	t1316411	Bacteria	Firmicutes	Bacilli	Lactobacillales	Streptococcaceae	Streptococcus	Streptococcus sp. HSISS2	97	99	98	1.36875	32	33	97	1.04032	NA	NA	0.144013	-1	1	211	0.0429698	0.0784081	55	33	0.571429	0.5	0.666667	-0.00226024	0.0135207	0.867497	0.961705	-0.00281275	0.0141205	0.842432	0.950784
Species	India (unexposed)	t1316412	Bacteria	Firmicutes	Bacilli	Lactobacillales	Streptococcaceae	Streptococcus	Streptococcus sp. HSISS3	97	99	98	2.15947	32	33	97	1.60514	NA	NA	0.195984	-1	1	212	0.0578923	0.10442	14	33	0.571429	0.5	0.666667	-0.00410582	0.017195	0.811652	0.949833	-0.00507478	0.0179454	0.777806	0.907441
Species	India (unexposed)	t1343	Bacteria	Firmicutes	Bacilli	Lactobacillales	Streptococcaceae	Streptococcus	Streptococcus vestibularis	97	99	98	0.311296	32	33	97	0.316321	NA	NA	0.191615	-1	1	213	0.0456299	0.0854227	40	33	0.571429	0.5	0.666667	0.0112657	0.00632336	0.0771498	0.749691	0.0114371	0.00656158	0.0837861	0.716699
Species	India (unexposed)	t1597	Bacteria	Firmicutes	Bacilli	Lactobacillales	Lactobacillaceae	Lacticaseibacillus	Lacticaseibacillus paracasei	58	99	58.6	0.0576816	19	33	57.6	0.0787909	1	1	0.0634172	-1	1	214	0.060084	0.112619	10	33	0.571429	0.5	0.666667	0.00670761	0.00316756	0.0361136	0.749691	0.00567957	0.0031989	0.0782534	0.716699
Species	India (unexposed)	t1633	Bacteria	Firmicutes	Bacilli	Lactobacillales	Lactobacillaceae	Limosilactobacillus	Limosilactobacillus vaginalis	34	99	34.3	0.241196	11	33	33.3	0.0549818	1	1	0.0258333	-1	1	215	0.0162544	0.0317932	163	33	0.571429	0.5	0.666667	0.00519936	0.0036816	0.160264	0.749691	0.00617868	0.00376171	0.102996	0.716699
Species	India (unexposed)	t1660	Bacteria	Actinobacteria	Actinomycetia	Actinomycetales	Actinomycetaceae	Schaalia	Schaalia odontolytica	70	99	70.7	0.0777605	23	33	69.7	0.00143333	1	1	-0.0165505	-1	1	216	0.0264072	0.0520473	99	33	0.571429	0.5	0.666667	-0.00320619	0.00216008	0.140153	0.749691	-0.00281063	0.00220837	0.205481	0.716699
Species	India (unexposed)	t1681	Bacteria	Actinobacteria	Actinomycetia	Bifidobacteriales	Bifidobacteriaceae	Bifidobacterium	Bifidobacterium bifidum	98	99	99	10.2748	33	33	100	6.16954	NA	NA	1.27444	1	1	217	0.0454548	0.082988	42	33	0.571429	0.5	0.666667	-0.00401652	0.0404965	0.921147	0.973795	0.021301	0.0410588	0.604824	0.823232
Species	India (unexposed)	t1683	Bacteria	Actinobacteria	Actinomycetia	Bifidobacteriales	Bifidobacteriaceae	Bifidobacterium	Bifidobacterium angulatum	95	99	96	0.038303	32	33	97	0.0100121	NA	NA	-0.00753232	1	1	218	0.0534579	0.105407	21	33	0.571429	0.5	0.666667	-0.00208795	0.0015645	0.184346	0.749691	-0.000955984	0.00158745	0.548123	0.802281
Species	India (unexposed)	t1689	Bacteria	Actinobacteria	Actinomycetia	Bifidobacteriales	Bifidobacteriaceae	Bifidobacterium	Bifidobacterium dentium	95	99	96	0.283524	32	33	97	0.0152545	NA	NA	-0.0347727	1	1	219	0.0450201	0.0848586	43	33	0.571429	0.5	0.666667	-0.00296832	0.00331191	0.371772	0.757229	-0.00321733	0.00337274	0.341964	0.716699
Species	India (unexposed)	t1748967	Bacteria	Proteobacteria	Gammaproteobacteria	Enterobacterales	Enterobacteriaceae	Citrobacter	Citrobacter cronae	13	99	13.1	0.01411	4	33	12.1	0.0209697	1	1	0.0183566	-1	1	220	0.00442314	0.00926328	236	33	0.571429	0.5	0.666667	0.00150591	0.00168134	0.372091	0.757229	0.0010587	0.00171899	0.53909	0.800467
Species	India (unexposed)	t1839799	Bacteria	Firmicutes	Bacilli	Lactobacillales	Streptococcaceae	Streptococcus	Streptococcus sp. FDAARGOS_192	97	99	98	0.106617	32	33	97	0.162303	NA	NA	0.0980141	-1	1	221	0.0443955	0.0816797	49	33	0.571429	0.5	0.666667	0.00582692	0.00399904	0.147506	0.749691	0.0052753	0.00414621	0.205621	0.716699
Species	India (unexposed)	t2582419	Bacteria	Firmicutes	Negativicutes	Veillonellales	Veillonellaceae	Dialister	Dialister hominis	19	99	19.2	0.213619	6	33	18.2	0.00501515	1	1	-0.0208182	-1	1	222	0.00959796	0.021717	206	33	0.571429	0.5	0.666667	-0.000855004	0.0028593	0.765398	0.949833	-0.00135933	0.0029892	0.650081	0.854738
Species	India (unexposed)	t2690380	Bacteria	Firmicutes	Bacilli	Lactobacillales	Lactobacillaceae	Lactobacillus	Lactobacillus sp. JM1	38	99	38.4	0.964466	13	33	39.4	0.0151879	1	1	-0.107062	1	1	223	0.0182932	0.0391541	148	33	0.571429	0.5	0.666667	-0.00241032	0.00608728	0.692784	0.893327	-0.000467149	0.00623534	0.940398	0.964007
Species	India (unexposed)	t28141	Bacteria	Proteobacteria	Gammaproteobacteria	Enterobacterales	Enterobacteriaceae	Cronobacter	Cronobacter sakazakii	43	99	43.4	0.00500953	14	33	42.4	0.00292727	1	1	0.00151717	-1	1	224	0.0193054	0.0365388	141	33	0.571429	0.5	0.666667	0.000420576	0.000759147	0.580523	0.867245	0.000581566	0.000734615	0.430058	0.732751
Species	India (unexposed)	t562	Bacteria	Proteobacteria	Gammaproteobacteria	Enterobacterales	Enterobacteriaceae	Escherichia	Escherichia coli	97	99	98	19.2795	32	33	97	15.0342	NA	NA	0.160294	-1	1	225	0.0364494	0.0725257	69	33	0.571429	0.5	0.666667	-0.0153916	0.0576878	0.790039	0.949833	-0.0320331	0.0591893	0.589335	0.811591
Species	India (unexposed)	t573	Bacteria	Proteobacteria	Gammaproteobacteria	Enterobacterales	Enterobacteriaceae	Klebsiella	Klebsiella pneumoniae	95	99	96	12.711	32	33	97	4.49397	NA	NA	-0.0543081	1	1	226	0.0385289	0.0708533	65	33	0.571429	0.5	0.666667	-0.000868205	0.040977	0.983128	0.992635	-0.000288111	0.0410896	0.994417	0.995272
Species	India (unexposed)	t584	Bacteria	Proteobacteria	Gammaproteobacteria	Enterobacterales	Morganellaceae	Proteus	Proteus mirabilis	23	99	23.2	0.16173	8	33	24.2	0.195579	1	1	0.167915	1	1	227	0.00966255	0.0198595	205	33	0.571429	0.5	0.666667	0.00779555	0.00520627	0.136729	0.749691	0.00550583	0.00535658	0.305999	0.716699
Species	India (unexposed)	t84112	Bacteria	Actinobacteria	Coriobacteriia	Eggerthellales	Eggerthellaceae	Eggerthella	Eggerthella lenta	50	99	50.5	0.25143	17	33	51.5	0.0111848	1	1	-0.0457919	1	1	228	0.0247779	0.048635	109	33	0.571429	0.5	0.666667	-0.00538441	0.00399155	0.179697	0.749691	-0.00362172	0.00409228	0.377849	0.732751
Species	India (unexposed)	t97478	Bacteria	Firmicutes	Bacilli	Lactobacillales	Lactobacillaceae	Limosilactobacillus	Limosilactobacillus mucosae	28	99	28.3	0.00112341	9	33	27.3	0.00117273	1	1	0.000848485	-1	1	229	0.00760302	0.0156038	224	33	0.571429	0.5	0.666667	0.00029044	0.000435909	0.506409	0.842886	0.000284675	0.000454531	0.532257	0.797378
Species	India (unexposed)	t1303	Bacteria	Firmicutes	Bacilli	Lactobacillales	Streptococcaceae	Streptococcus	Streptococcus oralis	99	99	100	0.0290729	33	33	100	0.018397	NA	NA	0.000978788	0	0	230	0.0449796	0.0896404	45	33	0.571429	0.5	0.666667	-0.000148736	0.00157021	0.92468	0.973795	-0.000700393	0.00160201	0.662723	0.854738
Species	India (unexposed)	t1304	Bacteria	Firmicutes	Bacilli	Lactobacillales	Streptococcaceae	Streptococcus	Streptococcus salivarius	99	99	100	1.12129	33	33	100	1.34545	NA	NA	0.617904	0	0	231	0.0499377	0.0937156	31	33	0.571429	0.5	0.666667	0.0147317	0.0114899	0.202075	0.749691	0.0137259	0.0119314	0.252174	0.716699
Species	India (unexposed)	t1308	Bacteria	Firmicutes	Bacilli	Lactobacillales	Streptococcaceae	Streptococcus	Streptococcus thermophilus	99	99	100	0.147569	33	33	100	0.131006	NA	NA	0.0261879	0	0	232	0.0348204	0.0657106	73	33	0.571429	0.5	0.666667	0.00175665	0.00392723	0.655403	0.88899	0.00230716	0.00407303	0.572105	0.811591
Species	India (unexposed)	t1313	Bacteria	Firmicutes	Bacilli	Lactobacillales	Streptococcaceae	Streptococcus	Streptococcus pneumoniae	99	99	100	0.115869	33	33	100	0.0443848	NA	NA	-0.0118636	0	0	233	0.0493795	0.0931551	34	33	0.571429	0.5	0.666667	-0.00150049	0.00294725	0.611535	0.882691	-0.00294746	0.0030242	0.331629	0.716699
Species	India (unexposed)	t1318	Bacteria	Firmicutes	Bacilli	Lactobacillales	Streptococcaceae	Streptococcus	Streptococcus parasanguinis	99	99	100	0.0598401	33	33	100	0.0955606	NA	NA	0.0514758	0	0	234	0.0479305	0.0896284	37	33	0.571429	0.5	0.666667	0.00301877	0.0030672	0.32684	0.755432	0.00287767	0.00312946	0.359582	0.728055
Species	India (unexposed)	t1335	Bacteria	Firmicutes	Bacilli	Lactobacillales	Streptococcaceae	Streptococcus	Streptococcus equinus	99	99	100	0.0658292	33	33	100	0.0483697	NA	NA	0.00766465	0	0	235	0.0310377	0.0585393	84	33	0.571429	0.5	0.666667	0.00056314	0.00244642	0.818306	0.949833	0.000398263	0.00250851	0.874111	0.953457
Species	India (unexposed)	t1547	Bacteria	Firmicutes	Erysipelotrichia	Erysipelotrichales	Erysipelotrichaceae	Erysipelatoclostridium	Erysipelatoclostridium ramosum	36	99	36.4	0.903358	12	33	36.4	0.0191091	1	1	-0.148101	0	0	236	0.012945	0.0257705	184	33	0.571429	0.5	0.666667	-0.00836011	0.00708274	0.240016	0.749691	-0.00616418	0.00728286	0.398949	0.732751
Species	India (unexposed)	t1590	Bacteria	Firmicutes	Bacilli	Lactobacillales	Lactobacillaceae	Lactiplantibacillus	Lactiplantibacillus plantarum	60	99	60.6	0.0382511	20	33	60.6	0.0195667	1	1	-0.000638384	0	0	237	0.0218982	0.0427393	124	33	0.571429	0.5	0.666667	3.50605e-05	0.00222028	0.987425	0.992635	0.000437691	0.00230924	0.849978	0.950888
Species	India (unexposed)	t1685	Bacteria	Actinobacteria	Actinomycetia	Bifidobacteriales	Bifidobacteriaceae	Bifidobacterium	Bifidobacterium breve	99	99	100	21.1478	33	33	100	7.28865	NA	NA	-4.64231	0	0	238	0.0423443	0.0785279	56	33	0.571429	0.5	0.666667	-0.050479	0.053982	0.351466	0.757229	-0.0216459	0.0548502	0.693784	0.862827
Species	India (unexposed)	t1686	Bacteria	Actinobacteria	Actinomycetia	Bifidobacteriales	Bifidobacteriaceae	Bifidobacterium	Bifidobacterium catenulatum	96	99	97	6.23573	32	33	97	0.609621	NA	NA	-0.965566	0	0	239	0.0667683	0.140815	4	33	0.571429	0.5	0.666667	-0.0248102	0.0206278	0.231257	0.749691	-0.014929	0.0211576	0.481744	0.766411
Species	India (unexposed)	t216816	Bacteria	Actinobacteria	Actinomycetia	Bifidobacteriales	Bifidobacteriaceae	Bifidobacterium	Bifidobacterium longum	99	99	100	33.8456	33	33	100	47.8974	NA	NA	7.03848	0	0	240	0.0530253	0.102731	24	33	0.571429	0.5	0.666667	0.092163	0.0835647	0.272111	0.749691	0.080608	0.0845537	0.34226	0.716699
Species	India (unexposed)	t2582830	Bacteria	Firmicutes	Bacilli	Lactobacillales	Enterococcaceae	Enterococcus	Enterococcus sp. M190262	18	99	18.2	0.0132387	6	33	18.2	0.00462424	1	1	0.00198081	0	0	241	0.00908303	0.0223838	210	33	0.571429	0.5	0.666667	6.8418e-05	0.00109088	0.950087	0.978031	-0.000111718	0.00113128	0.921492	0.964007
Species	India (unexposed)	t28026	Bacteria	Actinobacteria	Actinomycetia	Bifidobacteriales	Bifidobacteriaceae	Bifidobacterium	Bifidobacterium pseudocatenulatum	96	99	97	2.14959	32	33	97	0.126906	NA	NA	-0.419467	0	0	242	0.0678901	0.144661	2	33	0.571429	0.5	0.666667	-0.0184662	0.0119586	0.124975	0.749691	-0.0126081	0.0122851	0.306737	0.716699
Species	India (unexposed)	t28037	Bacteria	Firmicutes	Bacilli	Lactobacillales	Streptococcaceae	Streptococcus	Streptococcus mitis	99	99	100	0.188086	33	33	100	0.0806212	NA	NA	-0.00733232	0	0	243	0.0461321	0.0842557	39	33	0.571429	0.5	0.666667	-0.00116875	0.0039159	0.765827	0.949833	-0.00286499	0.0039935	0.474457	0.764749
Species	India (unexposed)	t69966	Bacteria	Firmicutes	Bacilli	Bacillales	Staphylococcaceae	Macrococcus	Macrococcus caseolyticus	18	99	18.2	0.477075	6	33	18.2	0.000178788	1	1	-0.0483747	0	0	244	0.00675332	0.0139414	226	33	0.571429	0.5	0.666667	-0.00229654	0.00386609	0.55353	0.847593	-0.00102133	0.00395639	0.796718	0.916413
Species	India (unexposed)	t727	Bacteria	Proteobacteria	Gammaproteobacteria	Pasteurellales	Pasteurellaceae	Haemophilus	Haemophilus influenzae	39	99	39.4	0.0431693	13	33	39.4	0.0010303	1	1	-0.00450909	0	0	245	0.0142421	0.0276334	177	33	0.571429	0.5	0.666667	-0.000688958	0.00128153	0.591767	0.875282	-0.00111947	0.00125781	0.375169	0.732751
Species	Malawi	t28116	Bacteria	Bacteroidetes	Bacteroidia	Bacteroidales	Bacteroidaceae	Bacteroides	Bacteroides ovatus	38	46	82.6	3.70523	3	10	30	0.17819	0.00208054	0.480605	-1.02336	-52.6	52.6	1	0.0200792	0.0440926	6	10	0.5	0.5	0.75	-0.0322581	0.0324885	0.325184	0.946956	-0.0332829	0.0344086	0.338057	0.920488
Species	Malawi	t47678	Bacteria	Bacteroidetes	Bacteroidia	Bacteroidales	Bacteroidaceae	Bacteroides	Bacteroides caccae	38	46	82.6	7.56682	4	10	40	0.00159	0.0106214	0.666783	-1.86878	-42.6	42.6	2	0.0237599	0.0465756	4	10	0.5	0.5	0.75	-0.0506236	0.0438018	0.252874	0.94004	-0.0679673	0.0441075	0.129635	0.920488
Species	Malawi	t2714355	Bacteria	Firmicutes	Clostridia	Eubacteriales	Oscillospiraceae	Oscillibacter	Oscillibacter sp. MM50	24	46	52.2	0.00213193	1	10	10	0.00018	0.0313951	0.666783	-0.000622174	-42.2	42.2	3	0.0172184	0.0401213	10	10	0.5	0.5	0.75	-0.00126024	0.000757732	0.102071	0.94004	-0.00094347	0.000735695	0.205609	0.920488
Species	Malawi	t46503	Bacteria	Bacteroidetes	Bacteroidia	Bacteroidales	Tannerellaceae	Parabacteroides	Parabacteroides merdae	33	46	71.7	0.597429	3	10	30	0.01832	0.0250869	0.666783	-0.184276	-41.7	41.7	4	0.0107697	0.0225451	49	10	0.5	0.5	0.75	-0.0150453	0.0131712	0.258372	0.94004	-0.0162131	0.0137736	0.244723	0.920488
Species	Malawi	t1852377	Bacteria	Actinobacteria	Actinomycetia	Actinomycetales	Actinomycetaceae	Actinomyces	Actinomyces pacaensis	23	46	50	0.0296007	1	10	10	0.00022	0.0321925	0.666783	-0.00710609	-40	40	5	0.0136459	0.0361185	24	10	0.5	0.5	0.75	-0.0030092	0.00252796	0.239109	0.94004	-0.00262135	0.00268233	0.333143	0.920488
Species	Malawi	t2755405	Bacteria	Bacteroidetes	Bacteroidia	Bacteroidales	Bacteroidaceae	Bacteroides	Bacteroides sp. CACC 737	27	46	58.7	0.0518515	2	10	20	0.00587	0.0375246	0.666783	-0.0105952	-38.7	38.7	6	0.00549963	0.0151594	165	10	0.5	0.5	0.75	-0.00372445	0.00360739	0.306464	0.94004	-0.00467426	0.00374782	0.218138	0.920488
Species	Malawi	t2528203	Bacteria	Bacteroidetes	Bacteroidia	Bacteroidales	Bacteroidaceae	Bacteroides	Bacteroides sp. A1C1	26	46	56.5	0.0398761	2	10	20	0.0068	0.0775902	0.770621	-0.0124935	-36.5	36.5	7	0.0051643	0.0167168	169	10	0.5	0.5	0.75	-0.00459293	0.00377286	0.228761	0.94004	-0.0046488	0.00400333	0.251061	0.920488
Species	Malawi	t292800	Bacteria	Firmicutes	Clostridia	Eubacteriales	Oscillospiraceae	Flavonifractor	Flavonifractor plautii	35	46	76.1	0.77195	4	10	40	0.03783	0.0519672	0.770621	-0.08927	-36.1	36.1	8	0.0166669	0.0448721	11	10	0.5	0.5	0.75	-0.00304231	0.0114528	0.79153	0.95413	0.000720659	0.0118346	0.951686	0.983641
Species	Malawi	t1297617	Bacteria	Firmicutes	Clostridia	Eubacteriales	Peptostreptococcaceae	Intestinimonas	Intestinimonas butyriciproducens	21	46	45.7	0.00968058	1	10	10	0.00025	0.0702822	0.770621	-0.0015087	-35.7	35.7	9	0.00652123	0.0228216	129	10	0.5	0.5	0.75	-0.00109983	0.00126864	0.389815	0.952199	-0.000779379	0.00130761	0.553842	0.920488
Species	Malawi	t2715212	Bacteria	Bacteroidetes	Bacteroidia	Bacteroidales	Bacteroidaceae	Bacteroides	Bacteroides sp. CBA7301	30	46	65.2	0.0522709	3	10	30	0.0018	0.0731366	0.770621	-0.0145152	-35.2	35.2	10	0.00780898	0.0189769	96	10	0.5	0.5	0.75	-0.00452239	0.00353247	0.205935	0.94004	-0.00583628	0.00363649	0.11481	0.920488
Species	Malawi	t387090	Bacteria	Bacteroidetes	Bacteroidia	Bacteroidales	Prevotellaceae	Phocaeicola	Phocaeicola coprophilus	30	46	65.2	0.018235	3	10	30	0.00553	0.0731366	0.770621	-0.000435217	-35.2	35.2	11	0.0105418	0.029572	52	10	0.5	0.5	0.75	-0.00124041	0.00230434	0.592586	0.952199	-0.00116239	0.00244314	0.636305	0.920488
Species	Malawi	t820	Bacteria	Bacteroidetes	Bacteroidia	Bacteroidales	Bacteroidaceae	Bacteroides	Bacteroides uniformis	39	46	84.8	1.83778	5	10	50	0.28693	0.0279866	0.666783	-0.37677	-34.8	34.8	12	0.00943753	0.0210328	61	10	0.5	0.5	0.75	-0.0174074	0.0230344	0.453106	0.952199	-0.019241	0.0244125	0.434322	0.920488
Species	Malawi	t33038	Bacteria	Firmicutes	Clostridia	Eubacteriales	Lachnospiraceae	Mediterraneibacter	Mediterraneibacter [Ruminococcus] gnavus	34	46	73.9	3.06948	4	10	40	0.00066	0.0602172	0.770621	-0.916092	-33.9	33.9	13	0.0180786	0.0432895	8	10	0.5	0.5	0.75	-0.041958	0.0281493	0.141898	0.94004	-0.0410327	0.0294562	0.16978	0.920488
Species	Malawi	t2785531	Bacteria	Bacteroidetes	Bacteroidia	Bacteroidales	Bacteroidaceae	Bacteroides	Bacteroides sp. HF-162	29	46	63	0.191919	3	10	30	0.00941	0.0804041	0.770621	-0.0599661	-33	33	14	0.00353739	0.00996414	197	10	0.5	0.5	0.75	-0.00926906	0.0073131	0.210429	0.94004	-0.0113046	0.00766031	0.146284	0.920488
Species	Malawi	t471189	Bacteria	Actinobacteria	Coriobacteriia	Eggerthellales	Eggerthellaceae	Gordonibacter	Gordonibacter pamelaeae	29	46	63	0.0106885	3	10	30	0.00372	0.0804041	0.770621	-0.00247348	-33	33	15	0.0138943	0.0348424	21	10	0.5	0.5	0.75	-0.00245773	0.0020275	0.230715	0.94004	-0.00247776	0.00215196	0.255045	0.920488
Species	Malawi	t33945	Bacteria	Firmicutes	Bacilli	Lactobacillales	Enterococcaceae	Enterococcus	Enterococcus avium	24	46	52.2	0.122171	2	10	20	7e-05	0.0865803	0.770621	-0.0270713	-32.2	32.2	16	0.0106393	0.0316506	50	10	0.5	0.5	0.75	-0.00529284	0.0049883	0.293389	0.94004	-0.00551489	0.00530614	0.303646	0.920488
Species	Malawi	t2109685	Bacteria	Actinobacteria	Coriobacteriia	Coriobacteriales	Atopobiaceae	Olsenella	Olsenella sp. GAM18	33	46	71.7	0.850519	4	10	40	0.01192	0.0726156	0.770621	-0.136426	-31.7	31.7	17	0.0119208	0.0311695	37	10	0.5	0.5	0.75	-0.00862678	0.0118729	0.470614	0.952199	-0.00509579	0.0123472	0.681586	0.920488
Species	Malawi	t1352	Bacteria	Firmicutes	Bacilli	Lactobacillales	Enterococcaceae	Enterococcus	Enterococcus faecium	42	46	91.3	2.43696	6	10	60	0.0424	0.0269745	0.666783	-0.418226	-31.3	31.3	18	0.0377278	0.0732393	2	10	0.5	0.5	0.75	-0.0114022	0.0217048	0.601504	0.952199	-0.00784852	0.0220486	0.723365	0.920488
Species	Malawi	t823	Bacteria	Bacteroidetes	Bacteroidia	Bacteroidales	Tannerellaceae	Parabacteroides	Parabacteroides distasonis	42	46	91.3	7.16169	6	10	60	0.24528	0.0269745	0.666783	-2.87334	-31.3	31.3	19	0.0118612	0.0326787	39	10	0.5	0.5	0.75	-0.0759039	0.0500463	0.135182	0.94004	-0.0824297	0.0531209	0.127032	0.920488
Species	Malawi	t116085	Bacteria	Firmicutes	Clostridia	Eubacteriales	Lachnospiraceae	Coprococcus	Coprococcus catus	28	46	60.9	0.0139927	3	10	30	0.00024	0.0920782	0.770621	-0.00543826	-30.9	30.9	20	0.0120055	0.031973	35	10	0.5	0.5	0.75	-0.00337246	0.00202214	0.101152	0.94004	-0.00427103	0.00185634	0.0256115	0.920488
Species	Malawi	t2650158	Bacteria	Bacteroidetes	Bacteroidia	Bacteroidales	Bacteroidaceae	Bacteroides	Bacteroides luhongzhouii	28	46	60.9	0.0509738	3	10	30	0.00351	0.0920782	0.770621	-0.0165313	-30.9	30.9	21	0.00384792	0.00959155	193	10	0.5	0.5	0.75	-0.00482477	0.00390734	0.222253	0.94004	-0.00535627	0.00411444	0.198944	0.920488
Species	Malawi	t1805478	Bacteria	Actinobacteria	Coriobacteriia	Coriobacteriales	Atopobiaceae	Olsenella	Olsenella timonensis	23	46	50	0.0204859	2	10	20	6e-05	0.158543	0.778099	-0.00711609	-30	30	22	0.00976347	0.0345422	57	10	0.5	0.5	0.75	-0.00345358	0.00244148	0.162942	0.94004	-0.0029551	0.00256964	0.255612	0.920488
Species	Malawi	t28118	Bacteria	Bacteroidetes	Bacteroidia	Bacteroidales	Odoribacteraceae	Odoribacter	Odoribacter splanchnicus	32	46	69.6	0.0897715	4	10	40	0.01299	0.142087	0.778099	-0.0253926	-29.6	29.6	23	0.00566124	0.0138408	156	10	0.5	0.5	0.75	-0.00557297	0.00531962	0.299478	0.94004	-0.00543157	0.00551734	0.329632	0.920488
Species	Malawi	t37734	Bacteria	Firmicutes	Bacilli	Lactobacillales	Enterococcaceae	Enterococcus	Enterococcus casseliflavus	18	46	39.1	0.0090173	1	10	10	2e-05	0.138998	0.778099	-0.00174304	-29.1	29.1	24	0.0096492	0.0234022	58	10	0.5	0.5	0.75	-0.00131745	0.00126963	0.304053	0.94004	-0.00185058	0.00125535	0.146707	0.920488
Species	Malawi	t1492	Bacteria	Firmicutes	Clostridia	Eubacteriales	Clostridiaceae	Clostridium	Clostridium butyricum	27	46	58.7	0.0176917	3	10	30	0.00402	0.161584	0.778099	-0.000338696	-28.7	28.7	25	0.0120741	0.0323817	34	10	0.5	0.5	0.75	-0.000485748	0.00209175	0.817244	0.95413	0.000126399	0.00219719	0.954354	0.983641
Species	Malawi	t1796613	Bacteria	Bacteroidetes	Bacteroidia	Bacteroidales	Bacteroidaceae	Bacteroides	Bacteroides caecimuris	27	46	58.7	0.0261279	3	10	30	0.00186	0.161584	0.778099	-0.0107574	-28.7	28.7	26	0.00244311	0.00599684	214	10	0.5	0.5	0.75	-0.00438378	0.0030012	0.149899	0.94004	-0.00447668	0.003162	0.16304	0.920488
Species	Malawi	t2690837	Bacteria	Actinobacteria	Coriobacteriia	Eggerthellales	Eggerthellaceae	Eggerthella	Eggerthella sp. HF-1101	27	46	58.7	0.00137026	3	10	30	0.00034	0.161584	0.778099	-0.000546957	-28.7	28.7	27	0.00675101	0.0173418	121	10	0.5	0.5	0.75	-0.00107113	0.000733989	0.15027	0.94004	-0.000902974	0.000764787	0.243313	0.920488
Species	Malawi	t40324	Bacteria	Proteobacteria	Gammaproteobacteria	Xanthomonadales	Xanthomonadaceae	Stenotrophomonas	Stenotrophomonas maltophilia	36	46	78.3	0.0490676	5	10	50	0.00141	0.111003	0.778099	-0.00690304	-28.3	28.3	28	0.0109229	0.0308437	47	10	0.5	0.5	0.75	-0.00147644	0.00273458	0.591476	0.952199	-0.0016803	0.00277852	0.548083	0.920488
Species	Malawi	t2025876	Bacteria	Bacteroidetes	Bacteroidia	Bacteroidales	Tannerellaceae	Parabacteroides	Parabacteroides sp. CT06	22	46	47.8	0.236908	2	10	20	0.0007	0.161934	0.778099	-0.0788239	-27.8	27.8	29	0.00750607	0.0196673	103	10	0.5	0.5	0.75	-0.0122301	0.00801379	0.132813	0.94004	-0.0132649	0.00835199	0.118539	0.920488
Species	Malawi	t108981	Bacteria	Proteobacteria	Gammaproteobacteria	Pseudomonadales	Moraxellaceae	Acinetobacter	Acinetobacter schindleri	31	46	67.4	0.320409	4	10	40	0.00595	0.151666	0.778099	-0.0494217	-27.4	27.4	30	0.0104616	0.0258321	53	10	0.5	0.5	0.75	-0.00490581	0.00722554	0.500067	0.952199	-0.00538134	0.00706747	0.44998	0.920488
Species	Malawi	t2650157	Bacteria	Bacteroidetes	Bacteroidia	Bacteroidales	Bacteroidaceae	Bacteroides	Bacteroides zhangwenhongi	31	46	67.4	0.0237956	4	10	40	0.0016	0.151666	0.778099	-0.0104348	-27.4	27.4	31	0.00623423	0.0162376	142	10	0.5	0.5	0.75	-0.0045322	0.0028025	0.111662	0.94004	-0.00527134	0.00283703	0.0690553	0.920488
Species	Malawi	t2763022	Bacteria	Bacteroidetes	Bacteroidia	Bacteroidales	Bacteroidaceae	Bacteroides	Bacteroides sp. M10	31	46	67.4	0.200824	4	10	40	0.01156	0.151666	0.778099	-0.0536465	-27.4	27.4	32	0.00468337	0.0113205	177	10	0.5	0.5	0.75	-0.00661229	0.00734335	0.371881	0.946956	-0.00710772	0.00776849	0.364613	0.920488
Species	Malawi	t2585118	Bacteria	Bacteroidetes	Bacteroidia	Bacteroidales	Rikenellaceae	Alistipes	Alistipes communis	26	46	56.5	0.00699684	3	10	30	0.00012	0.170965	0.778099	-0.00285391	-26.5	26.5	33	0.00911113	0.0207174	69	10	0.5	0.5	0.75	-0.00259659	0.00143225	0.0754005	0.94004	-0.00249348	0.00149505	0.101603	0.920488
Species	Malawi	t1871022	Bacteria	Actinobacteria	Coriobacteriia	Coriobacteriales	Atopobiaceae	Parolsenella	Parolsenella massiliensis	35	46	76.1	0.254384	5	10	50	0.00414	0.128548	0.778099	-0.0681339	-26.1	26.1	34	0.0113223	0.0320809	43	10	0.5	0.5	0.75	-0.00882842	0.00781218	0.263436	0.94004	-0.00765408	0.00806553	0.347192	0.920488
Species	Malawi	t33035	Bacteria	Firmicutes	Clostridia	Eubacteriales	Lachnospiraceae	Blautia	Blautia producta	35	46	76.1	0.00619419	5	10	50	0.00088	0.128548	0.778099	-0.00171565	-26.1	26.1	35	0.00760678	0.0202624	101	10	0.5	0.5	0.75	-0.0013981	0.00130874	0.290148	0.94004	-0.00157463	0.00135887	0.252049	0.920488
Species	Malawi	t1496	Bacteria	Firmicutes	Clostridia	Eubacteriales	Peptostreptococcaceae	Clostridioides	Clostridioides difficile	44	46	95.7	0.0164743	7	10	70	0.00148	0.0351095	0.666783	-0.00620261	-25.7	25.7	36	0.0109676	0.0230968	45	10	0.5	0.5	0.75	-0.00312427	0.00205514	0.13429	0.94004	-0.00337697	0.00204094	0.104268	0.920488
Species	Malawi	t2162637	Bacteria	Bacteroidetes	Bacteroidia	Bacteroidales	Bacteroidaceae	Bacteroides	Bacteroides sp. PHL 2737	21	46	45.7	0.202804	2	10	20	0.01375	0.171788	0.778099	-0.0937783	-25.7	25.7	37	0.00776719	0.0217052	97	10	0.5	0.5	0.75	-0.0151959	0.00860091	0.0829172	0.94004	-0.0187994	0.00861076	0.0337393	0.920488
Species	Malawi	t817	Bacteria	Bacteroidetes	Bacteroidia	Bacteroidales	Bacteroidaceae	Bacteroides	Bacteroides fragilis	44	46	95.7	11.6724	7	10	70	7.15534	0.0351095	0.666783	3.40411	-25.7	25.7	38	0.0151654	0.0302754	16	10	0.5	0.5	0.75	0.0112737	0.075007	0.881086	0.955248	0.0112421	0.0742533	0.880268	0.970653
Species	Malawi	t818	Bacteria	Bacteroidetes	Bacteroidia	Bacteroidales	Bacteroidaceae	Bacteroides	Bacteroides thetaiotaomicron	44	46	95.7	6.11828	7	10	70	0.03743	0.0351095	0.666783	-2.4403	-25.7	25.7	39	0.0137607	0.0280167	23	10	0.5	0.5	0.75	-0.0728615	0.0447859	0.109583	0.94004	-0.0633758	0.0440812	0.156747	0.920488
Species	Malawi	t821	Bacteria	Bacteroidetes	Bacteroidia	Bacteroidales	Prevotellaceae	Phocaeicola	Phocaeicola vulgatus	44	46	95.7	7.83055	7	10	70	0.2334	0.0351095	0.666783	-2.73561	-25.7	25.7	40	0.0131469	0.0318224	28	10	0.5	0.5	0.75	-0.0692642	0.0495622	0.167973	0.94004	-0.0676942	0.0523981	0.202324	0.920488
Species	Malawi	t1613	Bacteria	Firmicutes	Bacilli	Lactobacillales	Lactobacillaceae	Limosilactobacillus	Limosilactobacillus fermentum	30	46	65.2	0.159469	4	10	40	0.00275	0.167461	0.778099	-0.0424457	-25.2	25.2	41	0.00943763	0.0217083	60	10	0.5	0.5	0.75	-0.0068067	0.00610055	0.269469	0.94004	-0.00657583	0.00633916	0.304571	0.920488
Species	Malawi	t239935	Bacteria	Verrucomicrobia	Verrucomicrobiae	Verrucomicrobiales	Akkermansiaceae	Akkermansia	Akkermansia muciniphila	30	46	65.2	5.20941	4	10	40	0.29522	0.167461	0.778099	-0.47458	-25.2	25.2	42	0.0165164	0.0433776	12	10	0.5	0.5	0.75	0.00169998	0.0308009	0.956189	0.972431	0.0129991	0.0310806	0.677564	0.920488
Species	Malawi	t28111	Bacteria	Bacteroidetes	Bacteroidia	Bacteroidales	Bacteroidaceae	Bacteroides	Bacteroides eggerthii	30	46	65.2	0.0334039	4	10	40	0.00078	0.167461	0.778099	-0.0150743	-25.2	25.2	43	0.0135828	0.0298805	25	10	0.5	0.5	0.75	-0.00618281	0.00317572	0.0567561	0.94004	-0.00755458	0.00317931	0.0213652	0.920488
Species	Malawi	t1351	Bacteria	Firmicutes	Bacilli	Lactobacillales	Enterococcaceae	Enterococcus	Enterococcus faecalis	39	46	84.8	0.730019	6	10	60	0.00335	0.0934087	0.770621	-0.160883	-24.8	24.8	44	0.0193709	0.0458524	7	10	0.5	0.5	0.75	-0.0139331	0.0119742	0.249706	0.94004	-0.0119979	0.0125889	0.345149	0.920488
Species	Malawi	t1812935	Bacteria	Proteobacteria	Gammaproteobacteria	Enterobacterales	Enterobacteriaceae	Enterobacter	Enterobacter roggenkampii	34	46	73.9	0.0174334	5	10	50	0.02884	0.152026	0.778099	0.0254443	-23.9	23.9	45	0.00669123	0.0165507	124	10	0.5	0.5	0.75	0.00538553	0.00277754	0.0577399	0.94004	0.00501442	0.00287428	0.0872026	0.920488
Species	Malawi	t410072	Bacteria	Firmicutes	Clostridia	Eubacteriales	Lachnospiraceae	Coprococcus	Coprococcus comes	34	46	73.9	0.139843	5	10	50	0.00066	0.152026	0.778099	-0.0250357	-23.9	23.9	46	0.0129526	0.0367	29	10	0.5	0.5	0.75	-0.00444964	0.00479764	0.357812	0.946956	-0.00360432	0.00497202	0.47188	0.920488
Species	Malawi	t649756	Bacteria	Firmicutes	Clostridia	Eubacteriales	Lachnospiraceae	Anaerostipes	Anaerostipes hadrus	34	46	73.9	0.0389347	5	10	50	0.00735	0.152026	0.778099	-0.00501522	-23.9	23.9	47	0.00653927	0.0178871	127	10	0.5	0.5	0.75	-0.00107537	0.00320646	0.738641	0.95413	-0.00108807	0.00340549	0.750676	0.920488
Species	Malawi	t1550024	Bacteria	Firmicutes	Clostridia	Eubacteriales	Oscillospiraceae	Ruthenibacterium	Ruthenibacterium lactatiformans	20	46	43.5	0.0167367	2	10	20	0.00022	0.285249	0.802762	-0.00304304	-23.5	23.5	48	0.00462524	0.0123123	180	10	0.5	0.5	0.75	-0.00136009	0.00173441	0.436362	0.952199	-0.000814883	0.00173873	0.641345	0.920488
Species	Malawi	t2709390	Bacteria	Bacteroidetes	Bacteroidia	Bacteroidales	Bacteroidaceae	Bacteroides	Bacteroides sp. ZJ-18	20	46	43.5	0.763074	2	10	20	0.00639	0.285249	0.802762	-0.12849	-23.5	23.5	49	0.00593388	0.0167658	148	10	0.5	0.5	0.75	-0.00780999	0.0114756	0.499049	0.952199	-0.014453	0.0112092	0.203197	0.920488
Species	Malawi	t546	Bacteria	Proteobacteria	Gammaproteobacteria	Enterobacterales	Enterobacteriaceae	Citrobacter	Citrobacter freundii	43	46	93.5	0.0503754	7	10	70	0.02879	0.0631614	0.770621	0.0154074	-23.5	23.5	50	0.0113787	0.0259754	41	10	0.5	0.5	0.75	0.00187139	0.00361964	0.60726	0.952199	-0.00082195	0.00313425	0.794208	0.926645
Species	Malawi	t102684	Bacteria	Firmicutes	Bacilli	Lactobacillales	Streptococcaceae	Streptococcus	Streptococcus infantarius	29	46	63	0.0155948	4	10	40	0.00142	0.287798	0.802762	-0.00409957	-23	23	51	0.00729188	0.0214516	110	10	0.5	0.5	0.75	-0.00212997	0.00198858	0.288888	0.94004	-0.00169744	0.00202108	0.404982	0.920488
Species	Malawi	t1834196	Bacteria	Firmicutes	Clostridia	Eubacteriales	Lachnospiraceae	Lachnoclostridium	Lachnoclostridium sp. YL32	29	46	63	0.0375374	4	10	40	0.01357	0.287798	0.802762	0.00602652	-23	23	52	0.00947677	0.0239339	59	10	0.5	0.5	0.75	0.00186181	0.0029374	0.528868	0.952199	0.00209081	0.00306847	0.498771	0.920488
Species	Malawi	t2093856	Bacteria	Bacteroidetes	Bacteroidia	Bacteroidales	Odoribacteraceae	Butyricimonas	Butyricimonas faecalis	29	46	63	0.0623067	4	10	40	0.05637	0.287798	0.802762	0.0320939	-23	23	53	0.0045169	0.0100203	181	10	0.5	0.5	0.75	0.00264199	0.00519242	0.612954	0.952199	0.0027041	0.00544501	0.621633	0.920488
Species	Malawi	t1502	Bacteria	Firmicutes	Clostridia	Eubacteriales	Clostridiaceae	Clostridium	Clostridium perfringens	38	46	82.6	0.199934	6	10	60	1.50635	0.195804	0.802762	1.47423	-22.6	22.6	54	0.00862631	0.02025	84	10	0.5	0.5	0.75	0.0357311	0.0186522	0.0607106	0.94004	0.0371172	0.0197473	0.0659944	0.920488
Species	Malawi	t1547	Bacteria	Firmicutes	Erysipelotrichia	Erysipelotrichales	Erysipelotrichaceae	Erysipelatoclostridium	Erysipelatoclostridium ramosum	24	46	52.2	0.112583	3	10	30	8e-05	0.299177	0.802762	-0.0216809	-22.2	22.2	55	0.0173159	0.0377518	9	10	0.5	0.5	0.75	-0.00467139	0.00445868	0.29944	0.94004	-0.00526092	0.00464361	0.262645	0.920488
Species	Malawi	t208479	Bacteria	Firmicutes	Clostridia	Eubacteriales	Lachnospiraceae	Enterocloster	Enterocloster bolteae	24	46	52.2	0.135153	3	10	30	0.01956	0.299177	0.802762	-0.0055313	-22.2	22.2	56	0.00669609	0.0201065	123	10	0.5	0.5	0.75	0.00104744	0.00522037	0.84173	0.95413	0.0023159	0.00538867	0.669207	0.920488
Species	Malawi	t328814	Bacteria	Bacteroidetes	Bacteroidia	Bacteroidales	Rikenellaceae	Alistipes	Alistipes shahii	24	46	52.2	0.0132455	3	10	30	0.00927	0.299177	0.802762	0.00510913	-22.2	22.2	57	0.00498493	0.0134401	171	10	0.5	0.5	0.75	0.000265077	0.00225901	0.907024	0.955248	0.000524632	0.00239332	0.827381	0.93155
Species	Malawi	t33010	Bacteria	Actinobacteria	Actinomycetia	Propionibacteriales	Propionibacteriaceae	Cutibacterium	Cutibacterium avidum	24	46	52.2	0.0672756	3	10	30	0.00034	0.299177	0.802762	-0.0228383	-22.2	22.2	58	0.00439905	0.0165105	183	10	0.5	0.5	0.75	-0.00559771	0.00442954	0.211758	0.94004	-0.00597299	0.00454931	0.195196	0.920488
Species	Malawi	t39488	Bacteria	Firmicutes	Clostridia	Eubacteriales	Lachnospiraceae	Anaerobutyricum	Anaerobutyricum hallii	24	46	52.2	0.0300218	3	10	30	0.00015	0.299177	0.802762	-0.00693696	-22.2	22.2	59	0.011616	0.0321351	40	10	0.5	0.5	0.75	-0.00323803	0.00241173	0.185014	0.94004	-0.00314923	0.00245277	0.205079	0.920488
Species	Malawi	t202956	Bacteria	Proteobacteria	Gammaproteobacteria	Pseudomonadales	Moraxellaceae	Acinetobacter	Acinetobacter towneri	33	46	71.7	0.828545	5	10	50	0.28175	0.263403	0.802762	0.103411	-21.7	21.7	60	0.00489531	0.0125307	173	10	0.5	0.5	0.75	0.00328631	0.0145141	0.821728	0.95413	0.0066881	0.0145899	0.648646	0.920488
Species	Malawi	t244366	Bacteria	Proteobacteria	Gammaproteobacteria	Enterobacterales	Enterobacteriaceae	Klebsiella	Klebsiella variicola	33	46	71.7	1.14499	5	10	50	0.08842	0.263403	0.802762	-0.170397	-21.7	21.7	61	0.00577479	0.0138626	153	10	0.5	0.5	0.75	-0.00340347	0.0156104	0.828231	0.95413	-0.0042097	0.0158501	0.791644	0.926645
Species	Malawi	t1912897	Bacteria	Firmicutes	Clostridia	Eubacteriales	Lachnospiraceae	Blautia	Blautia argi	19	46	41.3	0.00371818	2	10	20	0.00014	0.290473	0.802762	-0.00164478	-21.3	21.3	62	0.00653385	0.0163994	128	10	0.5	0.5	0.75	-0.00177596	0.00115396	0.129641	0.94004	-0.00194179	0.00120977	0.114773	0.920488
Species	Malawi	t2545797	Bacteria	Proteobacteria	Gammaproteobacteria	Pseudomonadales	Moraxellaceae	Acinetobacter	Acinetobacter sp. FDAARGOS_724	19	46	41.3	0.0559186	2	10	20	0.00218	0.290473	0.802762	-0.0124157	-21.3	21.3	63	0.00414211	0.0103918	190	10	0.5	0.5	0.75	-0.0034417	0.0035881	0.341734	0.946956	-0.00362067	0.00346684	0.301336	0.920488
Species	Malawi	t2774055	Bacteria	Proteobacteria	Gammaproteobacteria	Enterobacterales	Enterobacteriaceae	Kluyvera	Kluyvera genomosp. 3	4	46	8.7	0.0104352	3	10	30	0.00088	0.0993483	0.778099	-0.000689565	21.3	21.3	64	0.00280181	0.00727055	207	10	0.5	0.5	0.75	0.000631612	0.00131659	0.633354	0.95413	0.000811053	0.00136913	0.556263	0.920488
Species	Malawi	t1522	Bacteria	Firmicutes	Erysipelotrichia	Erysipelotrichales	Erysipelotrichaceae	Erysipelatoclostridium	Erysipelatoclostridium [Clostridium] innocuum	28	46	60.9	0.0059803	4	10	40	0.00031	0.297865	0.802762	-0.00179435	-20.9	20.9	65	0.00563554	0.0162546	158	10	0.5	0.5	0.75	-0.00154135	0.00122993	0.215529	0.94004	-0.00146213	0.00127559	0.257153	0.920488
Species	Malawi	t1736	Bacteria	Firmicutes	Clostridia	Eubacteriales	Eubacteriaceae	Eubacterium	Eubacterium limosum	28	46	60.9	0.0501089	4	10	40	0.0008	0.297865	0.802762	-0.00951087	-20.9	20.9	66	0.00647278	0.0151827	131	10	0.5	0.5	0.75	-0.00200133	0.00307379	0.517747	0.952199	-0.00246991	0.00307184	0.425176	0.920488
Species	Malawi	t2079596	Bacteria	Proteobacteria	Gammaproteobacteria	Pseudomonadales	Moraxellaceae	Acinetobacter	Acinetobacter sp. SWBY1	28	46	60.9	0.249561	4	10	40	0.08929	0.297865	0.802762	0.0352096	-20.9	20.9	67	0.00316436	0.00889937	203	10	0.5	0.5	0.75	0.0017709	0.00802785	0.82624	0.95413	0.00371807	0.00805347	0.646318	0.920488
Species	Malawi	t328812	Bacteria	Bacteroidetes	Bacteroidia	Bacteroidales	Tannerellaceae	Parabacteroides	Parabacteroides goldsteinii	28	46	60.9	0.184571	4	10	40	0.0006	0.297865	0.802762	-0.03665	-20.9	20.9	68	0.00559011	0.0142426	162	10	0.5	0.5	0.75	-0.00629277	0.00571468	0.275712	0.94004	-0.00721621	0.00604954	0.238557	0.920488
Species	Malawi	t1639133	Bacteria	Proteobacteria	Gammaproteobacteria	Enterobacterales	Enterobacteriaceae	Citrobacter	Citrobacter portucalensis	14	46	30.4	0.0476631	1	10	10	0.00609	0.25859	0.802762	-0.00179043	-20.4	20.4	69	0.00348115	0.0116039	198	10	0.5	0.5	0.75	-0.000142649	0.00295115	0.961626	0.973449	-0.00240002	0.00261276	0.362726	0.920488
Species	Malawi	t39485	Bacteria	Firmicutes	Clostridia	Eubacteriales	Lachnospiraceae	Lachnospira	Lachnospira eligens	23	46	50	0.00288846	3	10	30	0.00012	0.310237	0.802762	-0.000714783	-20	20	70	0.00472313	0.0116659	176	10	0.5	0.5	0.75	-0.000968929	0.000800839	0.23159	0.94004	-0.000930401	0.000834154	0.270019	0.920488
Species	Malawi	t2058152	Bacteria	Proteobacteria	Gammaproteobacteria	Enterobacterales	Enterobacteriaceae	Klebsiella	Klebsiella grimontii	14	46	30.4	0.00511397	5	10	50	0.00263	0.281346	0.802762	0.000388696	19.6	19.6	71	0.00293789	0.0076928	206	10	0.5	0.5	0.75	0.00101377	0.00144463	0.485848	0.952199	0.000362951	0.00147978	0.807248	0.927397
Species	Malawi	t2479767	Bacteria	Firmicutes	Clostridia	Eubacteriales	Lachnospiraceae	Blautia	Blautia sp. SC05B48	32	46	69.6	0.0416242	5	10	50	0.00079	0.281346	0.802762	-0.01001	-19.6	19.6	72	0.00564825	0.0127508	157	10	0.5	0.5	0.75	-0.00350075	0.00291988	0.235788	0.94004	-0.00294822	0.00300569	0.331375	0.920488
Species	Malawi	t35703	Bacteria	Proteobacteria	Gammaproteobacteria	Enterobacterales	Enterobacteriaceae	Citrobacter	Citrobacter amalonaticus	14	46	30.4	0.00369799	5	10	50	0.00078	0.281346	0.802762	-3.52174e-05	19.6	19.6	73	0.00343644	0.00986444	199	10	0.5	0.5	0.75	0.000482284	0.000919409	0.602037	0.952199	0.000380879	0.000971971	0.696825	0.920488
Species	Malawi	t40520	Bacteria	Firmicutes	Clostridia	Eubacteriales	Lachnospiraceae	Blautia	Blautia obeum	27	46	58.7	0.0104619	4	10	40	0.00093	0.315042	0.802762	-0.00279391	-18.7	18.7	74	0.0090493	0.0256597	70	10	0.5	0.5	0.75	-0.00176962	0.00165881	0.290808	0.94004	-0.00191836	0.00166866	0.255763	0.920488
Species	Malawi	t61645	Bacteria	Proteobacteria	Gammaproteobacteria	Enterobacterales	Enterobacteriaceae	Enterobacter	Enterobacter asburiae	19	46	41.3	0.0033835	6	10	60	0.05097	0.315042	0.802762	0.0501939	18.7	18.7	75	0.00733363	0.0200164	107	10	0.5	0.5	0.75	0.00822023	0.00318481	0.0125986	0.94004	0.00710976	0.00308786	0.0255076	0.920488
Species	Malawi	t907	Bacteria	Firmicutes	Negativicutes	Veillonellales	Veillonellaceae	Megasphaera	Megasphaera elsdenii	27	46	58.7	0.0918859	4	10	40	0.03234	0.315042	0.802762	0.0160357	-18.7	18.7	76	0.00764475	0.0209693	100	10	0.5	0.5	0.75	0.00176081	0.00456103	0.700972	0.95413	-0.000278501	0.00466765	0.952659	0.983641
Species	Malawi	t143361	Bacteria	Firmicutes	Clostridia	Eubacteriales	Peptostreptococcaceae	Filifactor	Filifactor alocis	10	46	21.7	0.00579369	4	10	40	0.00013	0.247246	0.802762	-0.00093087	18.3	18.3	77	0.00479975	0.0156438	174	10	0.5	0.5	0.75	-0.000295777	0.00100646	0.769978	0.95413	-0.000599426	0.00101498	0.557465	0.920488
Species	Malawi	t901	Bacteria	Proteobacteria	Deltaproteobacteria	Desulfovibrionales	Desulfovibrionaceae	Desulfovibrio	Desulfovibrio piger	13	46	28.3	0.129839	1	10	10	0.00027	0.422562	0.886173	-0.0207583	-18.3	18.3	78	0.00151865	0.00421682	232	10	0.5	0.5	0.75	-0.00293361	0.00454797	0.521634	0.952199	-0.00322292	0.00480787	0.505724	0.920488
Species	Malawi	t28129	Bacteria	Bacteroidetes	Bacteroidia	Bacteroidales	Prevotellaceae	Prevotella	Prevotella denticola	24	46	52.2	0.023492	7	10	70	0.003	0.484896	0.886173	-0.00198913	17.8	17.8	79	0.00646321	0.0190014	132	10	0.5	0.5	0.75	-0.000184967	0.00217696	0.932603	0.963723	-0.0001229	0.00229494	0.957505	0.983641
Species	Malawi	t357276	Bacteria	Bacteroidetes	Bacteroidia	Bacteroidales	Prevotellaceae	Phocaeicola	Phocaeicola dorei	45	46	97.8	6.41473	8	10	80	0.04069	0.0790043	0.770621	-2.23268	-17.8	17.8	80	0.0207246	0.0419253	5	10	0.5	0.5	0.75	-0.0702051	0.0430532	0.108782	0.94004	-0.0816168	0.0443216	0.0714889	0.920488
Species	Malawi	t626932	Bacteria	Bacteroidetes	Bacteroidia	Bacteroidales	Rikenellaceae	Alistipes	Alistipes indistinctus	22	46	47.8	0.244072	3	10	30	0.00121	0.484896	0.886173	-0.0431726	-17.8	17.8	81	0.00913798	0.0208799	68	10	0.5	0.5	0.75	-0.00472541	0.0065359	0.472805	0.952199	-0.00533874	0.00688225	0.441565	0.920488
Species	Malawi	t111015	Bacteria	Actinobacteria	Actinomycetia	Actinomycetales	Actinomycetaceae	Actinomyces	Actinomyces radicidentis	8	46	17.4	0.000354413	0	10	0	0	0.326464	0.802762	-0.000119565	-17.4	17.4	82	0.00179723	0.00637019	225	10	0.5	0.5	0.75	-0.000419911	0.000325128	0.202023	0.94004	-0.000479253	0.000342456	0.16785	0.920488
Species	Malawi	t2003188	Bacteria	Actinobacteria	Coriobacteriia	Coriobacteriales	Atopobiaceae	Parolsenella	Parolsenella catena	31	46	67.4	0.146523	5	10	50	0.00619	0.467706	0.886173	-0.0400665	-17.4	17.4	83	0.00744376	0.0221286	104	10	0.5	0.5	0.75	-0.00611325	0.00628779	0.335266	0.946956	-0.00478925	0.00662297	0.472971	0.920488
Species	Malawi	t33039	Bacteria	Firmicutes	Clostridia	Eubacteriales	Lachnospiraceae	Mediterraneibacter	Mediterraneibacter [Ruminococcus] torques	31	46	67.4	0.577364	5	10	50	0.00048	0.467706	0.886173	-0.10294	-17.4	17.4	84	0.00828824	0.0188972	90	10	0.5	0.5	0.75	-0.00891766	0.00987678	0.370593	0.946956	-0.0136239	0.00967906	0.165447	0.920488
Species	Malawi	t54005	Bacteria	Firmicutes	Tissierellia	Tissierellales	Peptoniphilaceae	Peptoniphilus	Peptoniphilus harei	31	46	67.4	0.0256199	5	10	50	0.00051	0.467706	0.886173	-0.00441391	-17.4	17.4	85	0.0108334	0.02939	48	10	0.5	0.5	0.75	-0.00177043	0.00202209	0.385156	0.952199	-0.00161398	0.00214109	0.454496	0.920488
Species	Malawi	t729	Bacteria	Proteobacteria	Gammaproteobacteria	Pasteurellales	Pasteurellaceae	Haemophilus	Haemophilus parainfluenzae	31	46	67.4	1.1618	5	10	50	0.00533	0.467706	0.886173	-0.18087	-17.4	17.4	86	0.00631325	0.0141523	139	10	0.5	0.5	0.75	-0.0071551	0.01359	0.600699	0.952199	-0.00671494	0.0144027	0.643078	0.920488
Species	Malawi	t1311	Bacteria	Firmicutes	Bacilli	Lactobacillales	Streptococcaceae	Streptococcus	Streptococcus agalactiae	40	46	87	0.0516465	7	10	70	0.01249	0.337651	0.804096	-0.0184122	-17	17	87	0.00769499	0.0195687	98	10	0.5	0.5	0.75	-0.00476619	0.00386695	0.223085	0.94004	-0.005406	0.00386089	0.16763	0.920488
Species	Malawi	t470	Bacteria	Proteobacteria	Gammaproteobacteria	Pseudomonadales	Moraxellaceae	Acinetobacter	Acinetobacter baumannii	40	46	87	0.191927	7	10	70	0.02928	0.337651	0.804096	-0.0293113	-17	17	88	0.0143215	0.0315924	18	10	0.5	0.5	0.75	-0.00419691	0.00712096	0.558068	0.952199	-0.00269058	0.00659956	0.685241	0.920488
Species	Malawi	t47770	Bacteria	Firmicutes	Bacilli	Lactobacillales	Lactobacillaceae	Lactobacillus	Lactobacillus crispatus	17	46	37	0.0213511	2	10	20	9e-05	0.466758	0.886173	-0.00444478	-17	17	89	0.00606746	0.0157228	146	10	0.5	0.5	0.75	-0.00201567	0.00202799	0.324693	0.946956	-0.00209172	0.00207634	0.31859	0.920488
Species	Malawi	t1335613	Bacteria	Actinobacteria	Coriobacteriia	Eggerthellales	Eggerthellaceae	Gordonibacter	Gordonibacter urolithinfaciens	26	46	56.5	0.00553384	4	10	40	0.00048	0.487434	0.886173	-0.00187217	-16.5	16.5	90	0.00644745	0.0185549	133	10	0.5	0.5	0.75	-0.00161037	0.00127086	0.21054	0.94004	-0.00163686	0.00132891	0.223812	0.920488
Species	Malawi	t1463165	Bacteria	Proteobacteria	Gammaproteobacteria	Enterobacterales	Enterobacteriaceae	Klebsiella	Klebsiella quasipneumoniae	35	46	76.1	0.0939906	6	10	60	0.09983	0.43096	0.886173	0.074743	-16.1	16.1	91	0.00557607	0.0135317	163	10	0.5	0.5	0.75	0.00786772	0.00597243	0.193287	0.94004	0.00726781	0.00630237	0.254316	0.920488
Species	Malawi	t287	Bacteria	Proteobacteria	Gammaproteobacteria	Pseudomonadales	Pseudomonadaceae	Pseudomonas	Pseudomonas aeruginosa	35	46	76.1	0.0374441	6	10	60	0.00131	0.43096	0.886173	-0.00941826	-16.1	16.1	92	0.00740015	0.0206845	106	10	0.5	0.5	0.75	-0.00305783	0.00283762	0.286001	0.94004	-0.00195841	0.00284352	0.494179	0.920488
Species	Malawi	t315405	Bacteria	Firmicutes	Bacilli	Lactobacillales	Streptococcaceae	Streptococcus	Streptococcus gallolyticus	35	46	76.1	0.00447698	6	10	60	0.00187	0.43096	0.886173	-0.000827826	-16.1	16.1	93	0.00895407	0.0246717	73	10	0.5	0.5	0.75	-0.000893219	0.00120583	0.462053	0.952199	-0.00114683	0.00119533	0.341958	0.920488
Species	Malawi	t197614	Bacteria	Firmicutes	Bacilli	Lactobacillales	Streptococcaceae	Streptococcus	Streptococcus pasteurianus	21	46	45.7	0.00740338	3	10	30	0.0035	0.489189	0.886173	-0.000486957	-15.7	15.7	94	0.00490601	0.0143153	172	10	0.5	0.5	0.75	-0.000751524	0.00178339	0.675134	0.95413	-0.00131048	0.0018454	0.480921	0.920488
Species	Malawi	t2584944	Bacteria	Proteobacteria	Betaproteobacteria	Burkholderiales	Sutterellaceae	Sutterella	Sutterella faecalis	21	46	45.7	0.00426006	3	10	30	0.00536	0.489189	0.886173	0.00382522	-15.7	15.7	95	0.00419183	0.010586	189	10	0.5	0.5	0.75	0.00141669	0.00143475	0.327845	0.946956	0.00154118	0.00151556	0.314095	0.920488
Species	Malawi	t712623	Bacteria	Firmicutes	Bacilli	Lactobacillales	Streptococcaceae	Streptococcus	Streptococcus sp. oral taxon 061	44	46	95.7	0.154871	8	10	80	0.01888	0.142408	0.778099	-0.0288635	-15.7	15.7	96	0.015192	0.0336212	15	10	0.5	0.5	0.75	-0.00209627	0.0060101	0.728602	0.95413	-0.00166222	0.00617726	0.78897	0.926645
Species	Malawi	t1379	Bacteria	Firmicutes	Bacilli	Bacillales	Paenibacillaceae	Gemella	Gemella haemolysans	39	46	84.8	0.0346995	10	10	100	0.01392	0.33014	0.802762	-0.000114783	15.2	15.2	97	0.00609541	0.0148681	145	10	0.5	0.5	0.75	0.00140353	0.00318418	0.66113	0.95413	0.00145913	0.0030355	0.632833	0.920488
Species	Malawi	t1584	Bacteria	Firmicutes	Bacilli	Lactobacillales	Lactobacillaceae	Lactobacillus	Lactobacillus delbrueckii	16	46	34.8	0.00110261	5	10	50	0.00093	0.475996	0.886173	0.000656087	15.2	15.2	98	0.0039714	0.011501	191	10	0.5	0.5	0.75	0.000905486	0.000611995	0.1448	0.94004	0.00086911	0.000640987	0.181226	0.920488
Species	Malawi	t36745	Bacteria	Firmicutes	Clostridia	Eubacteriales	Clostridiaceae	Clostridium	Clostridium saccharoperbutylacetonicum	16	46	34.8	0.00598665	5	10	50	0.00123	0.475996	0.886173	0.000151739	15.2	15.2	99	0.00271209	0.00912598	208	10	0.5	0.5	0.75	0.000655151	0.00109433	0.551893	0.952199	0.00096221	0.00113904	0.40227	0.920488
Species	Malawi	t371601	Bacteria	Bacteroidetes	Bacteroidia	Bacteroidales	Bacteroidaceae	Bacteroides	Bacteroides xylanisolvens	39	46	84.8	2.14896	7	10	70	0.15492	0.360825	0.850516	-0.713239	-14.8	14.8	100	0.00690715	0.0171337	115	10	0.5	0.5	0.75	-0.0316776	0.0251024	0.212395	0.94004	-0.0404161	0.0259061	0.125044	0.920488
Species	Malawi	t582	Bacteria	Proteobacteria	Gammaproteobacteria	Enterobacterales	Morganellaceae	Morganella	Morganella morganii	16	46	34.8	1.27725	2	10	20	9e-05	0.473537	0.886173	-0.202047	-14.8	14.8	101	0.00419843	0.0122188	188	10	0.5	0.5	0.75	-0.0101265	0.0142871	0.481508	0.952199	-0.0116221	0.0150873	0.444734	0.920488
Species	Malawi	t161879	Bacteria	Actinobacteria	Actinomycetia	Corynebacteriales	Corynebacteriaceae	Corynebacterium	Corynebacterium kroppenstedtii	12	46	26.1	0.0015089	4	10	40	0.0003	0.447611	0.886173	-0.00015	13.9	13.9	102	0.00376973	0.010646	196	10	0.5	0.5	0.75	7.60969e-05	0.000655926	0.908071	0.955248	0.000298914	0.000675429	0.659996	0.920488
Species	Malawi	t2015795	Bacteria	Proteobacteria	Gammaproteobacteria	Enterobacterales	Enterobacteriaceae	Klebsiella	Klebsiella sp. LY	3	46	6.5	0.0102662	2	10	20	0.00286	0.21394	0.802762	0.00116217	13.5	13.5	103	0.000940308	0.00276536	240	10	0.5	0.5	0.75	0.001267	0.00149471	0.400368	0.952199	0.00122214	0.00157139	0.440387	0.920488
Species	Malawi	t712633	Bacteria	Firmicutes	Bacilli	Lactobacillales	Streptococcaceae	Streptococcus	Streptococcus sp. oral taxon 431	43	46	93.5	0.117237	8	10	80	0.01633	0.21394	0.802762	-0.026283	-13.5	13.5	104	0.0102821	0.0241665	54	10	0.5	0.5	0.75	-0.00259002	0.00541443	0.634329	0.95413	-0.00203824	0.00555066	0.715015	0.920488
Species	Malawi	t74426	Bacteria	Actinobacteria	Coriobacteriia	Coriobacteriales	Coriobacteriaceae	Collinsella	Collinsella aerofaciens	43	46	93.5	0.968115	8	10	80	0.08763	0.21394	0.802762	-0.337746	-13.5	13.5	105	0.0123505	0.0282676	31	10	0.5	0.5	0.75	-0.0220116	0.0170685	0.202686	0.94004	-0.0237056	0.0181133	0.196605	0.920488
Species	Malawi	t881260	Bacteria	Proteobacteria	Gammaproteobacteria	Enterobacterales	Enterobacteriaceae	Enterobacter	Enterobacter bugandensis	3	46	6.5	0.000211425	2	10	20	0.00034	0.21394	0.802762	0.000298696	13.5	13.5	106	0.00105177	0.00284819	236	10	0.5	0.5	0.75	0.000634455	0.000321398	0.0535006	0.94004	0.000593812	0.000320604	0.0699104	0.920488
Species	Malawi	t1382	Bacteria	Actinobacteria	Coriobacteriia	Coriobacteriales	Atopobiaceae	Lancefieldella	Lancefieldella parvula	29	46	63	0.0649969	5	10	50	0.01657	0.49104	0.886173	-0.00318	-13	13	107	0.00807838	0.0200918	94	10	0.5	0.5	0.75	-0.000443365	0.0043147	0.918536	0.96135	0.000217534	0.0042885	0.959747	0.983641
Species	Malawi	t2161821	Bacteria	Firmicutes	Negativicutes	Veillonellales	Veillonellaceae	Dialister	Dialister massiliensis	6	46	13	0.0260557	0	10	0	0	0.57782	1	-0.00435	-13	13	108	6.6e-05	0.000466281	247	10	0.5	0.5	0.75	-0.00163679	0.00205807	0.42992	0.952199	-0.00208488	0.00213668	0.333881	0.920488
Species	Malawi	t1314	Bacteria	Firmicutes	Bacilli	Lactobacillales	Streptococcaceae	Streptococcus	Streptococcus pyogenes	38	46	82.6	0.0162207	7	10	70	0.00263	0.393288	0.886173	-0.00391565	-12.6	12.6	109	0.00685554	0.0171234	117	10	0.5	0.5	0.75	-0.00187151	0.00204794	0.364857	0.946956	-0.00260468	0.00206416	0.212854	0.920488
Species	Malawi	t1623	Bacteria	Firmicutes	Bacilli	Lactobacillales	Lactobacillaceae	Ligilactobacillus	Ligilactobacillus ruminis	15	46	32.6	0.000406166	2	10	20	0.01805	0.706265	1	0.0178739	-12.6	12.6	110	0.003202	0.0142001	201	10	0.5	0.5	0.75	0.00371692	0.00194248	0.0609919	0.94004	0.00265557	0.00189727	0.167785	0.920488
Species	Malawi	t34062	Bacteria	Proteobacteria	Gammaproteobacteria	Pseudomonadales	Moraxellaceae	Moraxella	Moraxella osloensis	31	46	67.4	0.0445561	8	10	80	0.0869	0.706265	1	0.0764065	12.6	12.6	111	0.00466169	0.010583	178	10	0.5	0.5	0.75	0.00853135	0.00483445	0.0832694	0.94004	0.0092064	0.0048748	0.0647574	0.920488
Species	Malawi	t622	Bacteria	Proteobacteria	Gammaproteobacteria	Enterobacterales	Enterobacteriaceae	Shigella	Shigella dysenteriae	38	46	82.6	0.0178702	7	10	70	0.01779	0.393288	0.886173	0.00508783	-12.6	12.6	112	0.00881586	0.0244803	77	10	0.5	0.5	0.75	0.00102175	0.00255538	0.690851	0.95413	-5.88298e-05	0.00239773	0.980523	0.990109
Species	Malawi	t1596	Bacteria	Firmicutes	Bacilli	Lactobacillales	Lactobacillaceae	Lactobacillus	Lactobacillus gasseri	24	46	52.2	4.95957	4	10	40	0.10713	0.728735	1	-1.36961	-12.2	12.2	113	0.00695991	0.0147585	114	10	0.5	0.5	0.75	-0.0362767	0.0370635	0.332058	0.946956	-0.034034	0.0381077	0.376083	0.920488
Species	Malawi	t33959	Bacteria	Firmicutes	Bacilli	Lactobacillales	Lactobacillaceae	Lactobacillus	Lactobacillus johnsonii	24	46	52.2	0.0367341	4	10	40	0.01	0.728735	1	-0.00538478	-12.2	12.2	114	0.00589631	0.0147541	149	10	0.5	0.5	0.75	-0.00136213	0.00366	0.711225	0.95413	-0.00188358	0.00386475	0.628122	0.920488
Species	Malawi	t604330	Bacteria	Actinobacteria	Coriobacteriia	Coriobacteriales	Atopobiaceae	Parafannyhessea	Parafannyhessea umbonata	24	46	52.2	0.0118514	4	10	40	0.00034	0.728735	1	-0.0036687	-12.2	12.2	115	0.00576335	0.020379	154	10	0.5	0.5	0.75	-0.00201004	0.00181144	0.272072	0.94004	-0.00160603	0.00191065	0.404594	0.920488
Species	Malawi	t1316410	Bacteria	Firmicutes	Bacilli	Lactobacillales	Streptococcaceae	Streptococcus	Streptococcus sp. HSISS1	33	46	71.7	0.104897	6	10	60	0.04049	0.471277	0.886173	-0.0225274	-11.7	11.7	116	0.00897722	0.0188016	72	10	0.5	0.5	0.75	-0.00245172	0.00600939	0.684901	0.95413	-0.00242911	0.00496961	0.627125	0.920488
Species	Malawi	t197	Bacteria	Proteobacteria	Epsilonproteobacteria	Campylobacterales	Campylobacteraceae	Campylobacter	Campylobacter jejuni	10	46	21.7	2.10059	1	10	10	7e-05	0.667048	1	-0.309756	-11.7	11.7	117	0.00257273	0.00686827	211	10	0.5	0.5	0.75	-0.00858015	0.0181586	0.638465	0.95413	-0.00996506	0.0192754	0.607447	0.920488
Species	Malawi	t2093857	Bacteria	Firmicutes	Clostridia	Eubacteriales	Oscillospiraceae	Dysosmobacter	Dysosmobacter welbionis	10	46	21.7	0.00539034	1	10	10	0.00066	0.667048	1	-0.000346522	-11.7	11.7	118	0.00125772	0.00372473	234	10	0.5	0.5	0.75	-0.00021515	0.0010336	0.835889	0.95413	9.45773e-05	0.00104653	0.928352	0.983641
Species	Malawi	t2722820	Bacteria	Actinobacteria	Actinomycetia	Actinomycetales	Actinomycetaceae	Actinomyces	Actinomyces sp. ZJ34	10	46	21.7	0.00696891	1	10	10	9e-05	0.667048	1	-0.00186217	-11.7	11.7	119	0.00101325	0.00401011	238	10	0.5	0.5	0.75	-0.00123378	0.00134125	0.361729	0.946956	-0.00144643	0.00137519	0.297944	0.920488
Species	Malawi	t2823316	Bacteria	Firmicutes	Clostridia	Eubacteriales	Lachnospiraceae	Faecalicatena	Faecalicatena sp. Marseille-Q4148	19	46	41.3	0.00278651	3	10	30	0.00017	0.723707	1	-0.00103652	-11.3	11.3	120	0.00555208	0.0129231	164	10	0.5	0.5	0.75	-0.00112837	0.000965109	0.247475	0.94004	-0.0015982	0.000935023	0.0936029	0.920488
Species	Malawi	t1280	Bacteria	Firmicutes	Bacilli	Bacillales	Staphylococcaceae	Staphylococcus	Staphylococcus aureus	41	46	89.1	0.879155	10	10	100	0.12743	0.572794	1	-0.0591787	10.9	10.9	121	0.013803	0.0349524	22	10	0.5	0.5	0.75	0.006734	0.0131228	0.609938	0.952199	0.00441218	0.0135832	0.746668	0.920488
Species	Malawi	t208224	Bacteria	Proteobacteria	Gammaproteobacteria	Enterobacterales	Enterobacteriaceae	Enterobacter	Enterobacter kobei	28	46	60.9	0.029395	5	10	50	0.00326	0.724563	1	-0.00166609	-10.9	10.9	122	0.00378375	0.0105646	195	10	0.5	0.5	0.75	0.000345803	0.00223431	0.87758	0.955248	0.000476856	0.00228092	0.835249	0.93155
Species	Malawi	t28090	Bacteria	Proteobacteria	Gammaproteobacteria	Pseudomonadales	Moraxellaceae	Acinetobacter	Acinetobacter lwoffii	28	46	60.9	0.0689183	5	10	50	0.01888	0.724563	1	0.000288696	-10.9	10.9	123	0.00610348	0.0171549	144	10	0.5	0.5	0.75	-0.000532123	0.00433626	0.902789	0.955248	0.000235803	0.00425519	0.956028	0.983641
Species	Malawi	t2823317	Bacteria	Firmicutes	Negativicutes	Acidaminococcales	Acidaminococcaceae	Phascolarctobacterium	Phascolarctobacterium sp. Marseille-Q4147	28	46	60.9	0.200656	5	10	50	0.00018	0.724563	1	-0.03777	-10.9	10.9	124	0.00921636	0.0270061	65	10	0.5	0.5	0.75	-0.00543695	0.0059492	0.364834	0.946956	-0.00461121	0.00618138	0.459171	0.920488
Species	Malawi	t756892	Bacteria	Proteobacteria	Gammaproteobacteria	Pseudomonadales	Moraxellaceae	Acinetobacter	Acinetobacter indicus	28	46	60.9	0.325304	5	10	50	0.02654	0.724563	1	-0.0539274	-10.9	10.9	125	0.00613154	0.0160648	143	10	0.5	0.5	0.75	-0.00432562	0.0088135	0.62556	0.95413	-0.00350904	0.00857972	0.684292	0.920488
Species	Malawi	t1134687	Bacteria	Proteobacteria	Gammaproteobacteria	Enterobacterales	Enterobacteriaceae	Klebsiella	Klebsiella michiganensis	32	46	69.6	0.0447095	8	10	80	0.01802	0.706789	1	0.00763304	10.4	10.4	126	0.00914525	0.0218781	67	10	0.5	0.5	0.75	0.00368602	0.00322197	0.257659	0.94004	0.00137676	0.00309026	0.657869	0.920488
Species	Malawi	t1499973	Bacteria	Proteobacteria	Gammaproteobacteria	Enterobacterales	Enterobacteriaceae	Escherichia	Escherichia marmotae	37	46	80.4	0.145399	7	10	70	0.00241	0.43257	0.886173	-0.0244943	-10.4	10.4	127	0.0106118	0.0316272	51	10	0.5	0.5	0.75	-0.00350727	0.00480454	0.468551	0.952199	-0.00211136	0.00483592	0.664281	0.920488
Species	Malawi	t28131	Bacteria	Bacteroidetes	Bacteroidia	Bacteroidales	Prevotellaceae	Prevotella	Prevotella intermedia	37	46	80.4	0.0353059	7	10	70	0.02819	0.43257	0.886173	0.0150965	-10.4	10.4	128	0.00630339	0.0138606	140	10	0.5	0.5	0.75	0.00117584	0.00365262	0.748758	0.95413	0.00146176	0.00386365	0.706783	0.920488
Species	Malawi	t28132	Bacteria	Bacteroidetes	Bacteroidia	Bacteroidales	Prevotellaceae	Prevotella	Prevotella melaninogenica	37	46	80.4	0.139707	7	10	70	0.06464	0.43257	0.886173	0.0330139	-10.4	10.4	129	0.00884244	0.0228679	75	10	0.5	0.5	0.75	0.00258218	0.00621463	0.679422	0.95413	0.0023433	0.0064938	0.71973	0.920488
Species	Malawi	t623	Bacteria	Proteobacteria	Gammaproteobacteria	Enterobacterales	Enterobacteriaceae	Shigella	Shigella flexneri	37	46	80.4	0.0249486	7	10	70	0.02154	0.43257	0.886173	-0.000151304	-10.4	10.4	130	0.00636976	0.0144493	137	10	0.5	0.5	0.75	-0.000248202	0.00309654	0.936411	0.963723	-0.000935492	0.00301191	0.757397	0.920488
Species	Malawi	t1683	Bacteria	Actinobacteria	Actinomycetia	Bifidobacteriales	Bifidobacteriaceae	Bifidobacterium	Bifidobacterium angulatum	46	46	100	0.0129202	9	10	90	0.01967	0.178571	0.778302	0.0124939	-10	10	131	0.039936	0.078974	1	10	0.5	0.5	0.75	0.00498911	0.00191272	0.0117413	0.94004	0.00474804	0.0019984	0.0213779	0.920488
Species	Malawi	t1685	Bacteria	Actinobacteria	Actinomycetia	Bifidobacteriales	Bifidobacteriaceae	Bifidobacterium	Bifidobacterium breve	46	46	100	1.39403	9	10	90	3.33202	0.178571	0.778302	2.25936	-10	10	132	0.0102752	0.0226772	55	10	0.5	0.5	0.75	0.0379695	0.0289645	0.195439	0.94004	0.0335161	0.0299043	0.267737	0.920488
Species	Malawi	t2420310	Bacteria	Firmicutes	Bacilli	Lactobacillales	Streptococcaceae	Streptococcus	Streptococcus sp. FDAARGOS_522	9	46	19.6	0.114128	1	10	10	0.00557	0.670235	1	-0.0213974	-9.6	9.6	133	0.00206442	0.00554981	223	10	0.5	0.5	0.75	-0.0029418	0.00512132	0.568067	0.952199	-0.00318399	0.00538865	0.55727	0.920488
Species	Malawi	t282402	Bacteria	Bacteroidetes	Bacteroidia	Bacteroidales	Prevotellaceae	Prevotella	Prevotella multiformis	14	46	30.4	0.0154772	4	10	40	0.0035	0.710784	1	0.000182609	9.6	9.6	134	0.00318502	0.00971054	202	10	0.5	0.5	0.75	0.000584699	0.00190156	0.759657	0.95413	0.000619105	0.00198898	0.756892	0.920488
Species	Malawi	t69966	Bacteria	Firmicutes	Bacilli	Bacillales	Staphylococcaceae	Macrococcus	Macrococcus caseolyticus	9	46	19.6	0.000266023	1	10	10	0.00036	0.670235	1	0.00027087	-9.6	9.6	135	0.00073471	0.00357605	242	10	0.5	0.5	0.75	0.000223305	0.000388279	0.567602	0.952199	0.0002388	0.000410262	0.563137	0.920488
Species	Malawi	t227942	Bacteria	Firmicutes	Bacilli	Lactobacillales	Lactobacillaceae	Limosilactobacillus	Limosilactobacillus gastricus	18	46	39.1	0.712132	3	10	30	0.00094	0.727172	1	-0.139651	-9.1	9.1	136	0.00519499	0.0123755	168	10	0.5	0.5	0.75	-0.00929361	0.0116608	0.428943	0.952199	-0.00845941	0.0123071	0.495032	0.920488
Species	Malawi	t1156431	Bacteria	Firmicutes	Bacilli	Lactobacillales	Streptococcaceae	Streptococcus	Streptococcus sp. I-G2	41	46	89.1	0.06122	8	10	80	0.01434	0.596114	1	-0.0153643	-9.1	9.1	137	0.00836138	0.0195901	89	10	0.5	0.5	0.75	-0.00202393	0.00415938	0.628515	0.95413	-0.00212665	0.00414989	0.610587	0.920488
Species	Malawi	t2382163	Bacteria	Firmicutes	Bacilli	Lactobacillales	Streptococcaceae	Streptococcus	Streptococcus koreensis	41	46	89.1	0.0729172	8	10	80	0.0151	0.596114	1	-0.0164935	-9.1	9.1	138	0.00901695	0.018125	71	10	0.5	0.5	0.75	-0.00198774	0.00442394	0.655003	0.95413	-0.00206697	0.00447607	0.646241	0.920488
Species	Malawi	t1354	Bacteria	Firmicutes	Bacilli	Lactobacillales	Enterococcaceae	Enterococcus	Enterococcus hirae	13	46	28.3	0.00197028	2	10	20	3e-05	0.712718	1	-0.000567826	-8.3	8.3	139	0.00379903	0.0131414	194	10	0.5	0.5	0.75	-0.000744934	0.00072425	0.308272	0.94004	-0.000507821	0.000728484	0.488973	0.920488
Species	Malawi	t584	Bacteria	Proteobacteria	Gammaproteobacteria	Enterobacterales	Morganellaceae	Proteus	Proteus mirabilis	10	46	21.7	0.00063307	3	10	30	0.00014	0.682348	1	-1e-05	8.3	8.3	140	0.0023531	0.00612306	216	10	0.5	0.5	0.75	0.00016216	0.000397941	0.685255	0.95413	0.000189146	0.000400988	0.639193	0.920488
Species	Malawi	t1590	Bacteria	Firmicutes	Bacilli	Lactobacillales	Lactobacillaceae	Lactiplantibacillus	Lactiplantibacillus plantarum	22	46	47.8	0.0405138	4	10	40	0.00503	0.736736	1	-0.0108287	-7.8	7.8	141	0.00300043	0.00813393	205	10	0.5	0.5	0.75	-0.00238708	0.00362736	0.513284	0.952199	-0.00240367	0.00375781	0.525322	0.920488
Species	Malawi	t1680	Bacteria	Actinobacteria	Actinomycetia	Bifidobacteriales	Bifidobacteriaceae	Bifidobacterium	Bifidobacterium adolescentis	45	46	97.8	0.804621	9	10	90	0.10372	0.327922	0.802762	-0.0691735	-7.8	7.8	142	0.0348159	0.0735429	3	10	0.5	0.5	0.75	0.00480461	0.0112547	0.67115	0.95413	0.00572872	0.011968	0.63426	0.920488
Species	Malawi	t1681	Bacteria	Actinobacteria	Actinomycetia	Bifidobacteriales	Bifidobacteriaceae	Bifidobacterium	Bifidobacterium bifidum	45	46	97.8	2.25091	9	10	90	6.72399	0.327922	0.802762	5.74537	-7.8	7.8	143	0.0122247	0.026676	33	10	0.5	0.5	0.75	0.104426	0.0417029	0.0153317	0.94004	0.102738	0.0426892	0.0198357	0.920488
Species	Malawi	t1686	Bacteria	Actinobacteria	Actinomycetia	Bifidobacteriales	Bifidobacteriaceae	Bifidobacterium	Bifidobacterium catenulatum	45	46	97.8	0.426382	9	10	90	0.22421	0.327922	0.802762	0.0146991	-7.8	7.8	144	0.00759102	0.0191311	102	10	0.5	0.5	0.75	0.00401828	0.0105042	0.703562	0.95413	2.77845e-05	0.0107912	0.997956	0.997956
Species	Malawi	t1689	Bacteria	Actinobacteria	Actinomycetia	Bifidobacteriales	Bifidobacteriaceae	Bifidobacterium	Bifidobacterium dentium	45	46	97.8	0.136406	9	10	90	0.01138	0.327922	0.802762	-0.0235157	-7.8	7.8	145	0.0123278	0.0327291	32	10	0.5	0.5	0.75	-0.000978989	0.00510395	0.84861	0.95413	-0.00255128	0.00523269	0.627988	0.920488
Species	Malawi	t1759399	Bacteria	Firmicutes	Bacilli	Lactobacillales	Streptococcaceae	Streptococcus	Streptococcus sp. A12	45	46	97.8	0.0588504	9	10	90	0.01097	0.327922	0.802762	-0.0157909	-7.8	7.8	146	0.0156061	0.0342267	14	10	0.5	0.5	0.75	-0.0021466	0.00395928	0.589932	0.952199	-0.00240138	0.00403324	0.554263	0.920488
Species	Malawi	t223919	Bacteria	Firmicutes	Clostridia	Eubacteriales	Clostridiaceae	Clostridium	Clostridium diolis	1	46	2.2	0.0047034	1	10	10	0.0008	0.327922	0.802762	0.000106522	7.8	7.8	147	0.000870963	0.0024292	241	10	0.5	0.5	0.75	0.000506145	0.000930552	0.588736	0.952199	0.000834822	0.000961916	0.38961	0.920488
Species	Malawi	t2364787	Bacteria	Bacteroidetes	Bacteroidia	Bacteroidales	Rikenellaceae	Alistipes	Alistipes megaguti	22	46	47.8	0.0200149	4	10	40	0.03658	0.736736	1	0.0294213	-7.8	7.8	148	0.00545194	0.0133613	166	10	0.5	0.5	0.75	0.00230789	0.0035973	0.523873	0.952199	0.00237213	0.00378082	0.533245	0.920488
Species	Malawi	t2582830	Bacteria	Firmicutes	Bacilli	Lactobacillales	Enterococcaceae	Enterococcus	Enterococcus sp. M190262	1	46	2.2	0.00510149	1	10	10	0.00016	0.327922	0.802762	-0.000592174	7.8	7.8	149	0.000654649	0.00230759	244	10	0.5	0.5	0.75	-4.39346e-06	0.000891979	0.996088	0.999618	0.000274271	0.000900382	0.761923	0.920488
Species	Malawi	t39950	Bacteria	Firmicutes	Negativicutes	Veillonellales	Veillonellaceae	Dialister	Dialister pneumosintes	22	46	47.8	0.0176807	4	10	40	0.00059	0.736736	1	-0.00325565	-7.8	7.8	150	0.00423297	0.0126121	187	10	0.5	0.5	0.75	-0.00111164	0.00183004	0.546106	0.952199	-0.00163071	0.00182284	0.37529	0.920488
Species	Malawi	t40545	Bacteria	Proteobacteria	Betaproteobacteria	Burkholderiales	Sutterellaceae	Sutterella	Sutterella wadsworthensis	24	46	52.2	0.857882	6	10	60	0.06203	0.736736	1	-0.263933	7.8	7.8	151	0.00637801	0.0151375	136	10	0.5	0.5	0.75	-0.0151746	0.0166736	0.366815	0.946956	-0.0102912	0.0173422	0.555577	0.920488
Species	Malawi	t853	Bacteria	Firmicutes	Clostridia	Eubacteriales	Oscillospiraceae	Faecalibacterium	Faecalibacterium prausnitzii	45	46	97.8	0.0311435	9	10	90	0.00285	0.327922	0.802762	-0.00798478	-7.8	7.8	152	0.0139188	0.035585	20	10	0.5	0.5	0.75	-0.00288867	0.00241842	0.237523	0.94004	-0.00303807	0.00252988	0.235458	0.920488
Species	Malawi	t166486	Bacteria	Firmicutes	Clostridia	Eubacteriales	Lachnospiraceae	Roseburia	Roseburia intestinalis	31	46	67.4	0.032435	6	10	60	0.00128	0.719822	1	-0.00725913	-7.4	7.4	153	0.00876982	0.0193246	80	10	0.5	0.5	0.75	-0.00252154	0.00255753	0.328566	0.946956	-0.00265581	0.00258249	0.308717	0.920488
Species	Malawi	t84112	Bacteria	Actinobacteria	Coriobacteriia	Eggerthellales	Eggerthellaceae	Eggerthella	Eggerthella lenta	31	46	67.4	0.0178283	6	10	60	0.01079	0.719822	1	0.00224	-7.4	7.4	154	0.00568926	0.0151339	155	10	0.5	0.5	0.75	1.25202e-06	0.00260161	0.999618	0.999618	5.37136e-05	0.00277242	0.98462	0.990109
Species	Malawi	t2109687	Bacteria	Firmicutes	Clostridia	Eubacteriales	Oscillospiraceae	Oscillibacter	Oscillibacter sp. PEA192	8	46	17.4	0.0175898	1	10	10	0.00048	1	1	-0.00248522	-7.4	7.4	155	0.00126378	0.00485739	233	10	0.5	0.5	0.75	-0.000665432	0.0017269	0.701505	0.95413	-0.000133836	0.00178653	0.940582	0.983641
Species	Malawi	t2582419	Bacteria	Firmicutes	Negativicutes	Veillonellales	Veillonellaceae	Dialister	Dialister hominis	8	46	17.4	0.0562122	1	10	10	0.00066	1	1	-0.00850304	-7.4	7.4	156	0.00168406	0.00429402	229	10	0.5	0.5	0.75	-0.00154615	0.00301172	0.609781	0.952199	-0.00180757	0.00316444	0.570413	0.920488
Species	Malawi	t2684658	Bacteria	Firmicutes	Bacilli	Lactobacillales	Streptococcaceae	Streptococcus	Streptococcus sp. CNU 77-61	8	46	17.4	0.00163336	1	10	10	6e-05	1	1	-0.000394348	-7.4	7.4	157	0.00229327	0.00873907	218	10	0.5	0.5	0.75	-0.000519657	0.000650178	0.427645	0.952199	-0.000446356	0.000632934	0.483947	0.920488
Species	Malawi	t545	Bacteria	Proteobacteria	Gammaproteobacteria	Enterobacterales	Enterobacteriaceae	Citrobacter	Citrobacter koseri	15	46	32.6	0.00122309	4	10	40	0.00056	0.719822	1	2.95652e-05	7.4	7.4	158	0.00336095	0.00973198	200	10	0.5	0.5	0.75	0.000180788	0.000700541	0.797335	0.95413	0.000151843	0.00073543	0.837264	0.93155
Species	Malawi	t641107	Bacteria	Firmicutes	Clostridia	Eubacteriales	Clostridiaceae	Clostridium	Clostridium sp. DL-VIII	8	46	17.4	0.00568693	1	10	10	0.00082	1	1	-0.000121304	-7.4	7.4	159	0.00103557	0.00486742	237	10	0.5	0.5	0.75	0.000131831	0.00103951	0.899554	0.955248	0.000413222	0.00108483	0.704885	0.920488
Species	Malawi	t1531	Bacteria	Firmicutes	Clostridia	Eubacteriales	Lachnospiraceae	Enterocloster	Enterocloster clostridioformis	17	46	37	0.0206074	3	10	30	0.01616	1	1	0.0121078	-7	7	160	0.00587545	0.0202313	151	10	0.5	0.5	0.75	0.00274918	0.00259554	0.294227	0.94004	0.00321636	0.00266629	0.233376	0.920488
Species	Malawi	t2420313	Bacteria	Firmicutes	Bacilli	Lactobacillales	Enterococcaceae	Enterococcus	Enterococcus sp. FDAARGOS_553	6	46	13	0.0113269	2	10	20	0.00094	0.623197	1	-0.000842609	7	7	161	0.00178173	0.00474071	226	10	0.5	0.5	0.75	0.00036828	0.00138912	0.791929	0.95413	0.00087368	0.00138984	0.53246	0.920488
Species	Malawi	t28025	Bacteria	Actinobacteria	Actinomycetia	Bifidobacteriales	Bifidobacteriaceae	Bifidobacterium	Bifidobacterium animalis	40	46	87	0.00118771	8	10	80	0.02039	0.623197	1	0.0192748	-7	7	162	0.0135491	0.0341147	26	10	0.5	0.5	0.75	0.00465903	0.0019202	0.0186223	0.94004	0.00376071	0.0018961	0.0528295	0.920488
Species	Malawi	t328813	Bacteria	Bacteroidetes	Bacteroidia	Bacteroidales	Rikenellaceae	Alistipes	Alistipes onderdonkii	17	46	37	0.0611953	3	10	30	0.00068	1	1	-0.00919826	-7	7	163	0.00260595	0.00775248	210	10	0.5	0.5	0.75	-0.00174734	0.0030834	0.573271	0.952199	-0.000819677	0.00320332	0.799091	0.926645
Species	Malawi	t1290	Bacteria	Firmicutes	Bacilli	Bacillales	Staphylococcaceae	Staphylococcus	Staphylococcus hominis	43	46	93.5	0.754058	10	10	100	0.21903	1	1	-0.0222657	6.5	6.5	164	0.012602	0.0291172	30	10	0.5	0.5	0.75	0.00858873	0.0138397	0.537481	0.952199	0.006287	0.0136525	0.647152	0.920488
Species	Malawi	t1316412	Bacteria	Firmicutes	Bacilli	Lactobacillales	Streptococcaceae	Streptococcus	Streptococcus sp. HSISS3	43	46	93.5	2.14765	10	10	100	0.75399	1	1	-0.277153	6.5	6.5	165	0.0086316	0.0203144	83	10	0.5	0.5	0.75	-0.00767763	0.0277722	0.783258	0.95413	-0.0103951	0.028593	0.717723	0.920488
Species	Malawi	t1343	Bacteria	Firmicutes	Bacilli	Lactobacillales	Streptococcaceae	Streptococcus	Streptococcus vestibularis	43	46	93.5	0.338956	10	10	100	0.11009	1	1	-0.000175217	6.5	6.5	166	0.0157498	0.0356436	13	10	0.5	0.5	0.75	0.00555381	0.00832995	0.507785	0.952199	0.00491377	0.00844101	0.563094	0.920488
Species	Malawi	t1598	Bacteria	Firmicutes	Bacilli	Lactobacillales	Lactobacillaceae	Limosilactobacillus	Limosilactobacillus reuteri	26	46	56.5	0.0136095	5	10	50	0.00088	0.738424	1	-0.00471348	-6.5	6.5	167	0.00595002	0.0149882	147	10	0.5	0.5	0.75	-0.00217276	0.00209111	0.303413	0.94004	-0.00143126	0.00213636	0.50597	0.920488
Species	Malawi	t195	Bacteria	Proteobacteria	Epsilonproteobacteria	Campylobacterales	Campylobacteraceae	Campylobacter	Campylobacter coli	3	46	6.5	0.0215679	0	10	0	0	1	1	-0.00320217	-6.5	6.5	168	0.000733103	0.00292075	243	10	0.5	0.5	0.75	-0.000918663	0.00179857	0.611591	0.952199	-0.00109233	0.00190263	0.568465	0.920488
Species	Malawi	t28901	Bacteria	Proteobacteria	Gammaproteobacteria	Enterobacterales	Enterobacteriaceae	Salmonella	Salmonella enterica	43	46	93.5	0.161958	10	10	100	0.0287	1	1	-0.0341457	6.5	6.5	169	0.00742217	0.0177823	105	10	0.5	0.5	0.75	-0.00253588	0.00598434	0.67343	0.95413	-0.00258786	0.00587007	0.661217	0.920488
Species	Malawi	t301301	Bacteria	Firmicutes	Clostridia	Eubacteriales	Lachnospiraceae	Roseburia	Roseburia hominis	26	46	56.5	0.00203571	5	10	50	0.00037	0.738424	1	-0.00074087	-6.5	6.5	170	0.00826557	0.0217359	91	10	0.5	0.5	0.75	-0.000923687	0.000845024	0.279207	0.94004	-0.000970476	0.000843555	0.255427	0.920488
Species	Malawi	t437897	Bacteria	Firmicutes	Negativicutes	Selenomonadales	Selenomonadaceae	Megamonas	Megamonas funiformis	20	46	43.5	0.170183	5	10	50	0.16711	0.738424	1	0.139206	6.5	6.5	171	0.00688828	0.0161746	116	10	0.5	0.5	0.75	0.00936017	0.00779228	0.234912	0.94004	0.0122662	0.00767369	0.116238	0.920488
Species	Malawi	t28141	Bacteria	Proteobacteria	Gammaproteobacteria	Enterobacterales	Enterobacteriaceae	Cronobacter	Cronobacter sakazakii	12	46	26.1	0.00048897	2	10	20	0.00019	1	1	-1.43478e-05	-6.1	6.1	172	0.00158491	0.00430679	231	10	0.5	0.5	0.75	-7.75681e-05	0.000448479	0.863331	0.955248	-0.000121678	0.00047249	0.79783	0.926645
Species	Malawi	t67827	Bacteria	Proteobacteria	Gammaproteobacteria	Enterobacterales	Enterobacteriaceae	Citrobacter	Citrobacter werkmanii	12	46	26.1	0.00454707	2	10	20	0.00203	1	1	0.0011713	-6.1	6.1	173	0.00221577	0.00696229	219	10	0.5	0.5	0.75	0.000686482	0.00108929	0.531216	0.952199	-7.53803e-05	0.000986904	0.939421	0.983641
Species	Malawi	t1283	Bacteria	Firmicutes	Bacilli	Bacillales	Staphylococcaceae	Staphylococcus	Staphylococcus haemolyticus	34	46	73.9	0.0993307	8	10	80	0.0082	1	1	-0.0220109	6.1	6.1	174	0.00866776	0.0205002	82	10	0.5	0.5	0.75	-0.00376757	0.00484443	0.440133	0.952199	-0.00378512	0.0050081	0.453316	0.920488
Species	Malawi	t1491	Bacteria	Firmicutes	Clostridia	Eubacteriales	Clostridiaceae	Clostridium	Clostridium botulinum	34	46	73.9	0.0154535	8	10	80	0.0043	1	1	0.000402174	6.1	6.1	175	0.00682164	0.0182135	120	10	0.5	0.5	0.75	0.000220518	0.00183704	0.904897	0.955248	0.000398298	0.00192072	0.836564	0.93155
Species	Malawi	t1282	Bacteria	Firmicutes	Bacilli	Bacillales	Staphylococcaceae	Staphylococcus	Staphylococcus epidermidis	44	46	95.7	0.248099	9	10	90	0.04882	0.452381	0.886173	-0.0297822	-5.7	5.7	176	0.00707147	0.0186947	111	10	0.5	0.5	0.75	-0.000871634	0.00757671	0.908839	0.955248	-0.00013869	0.00792095	0.9861	0.990109
Species	Malawi	t1335	Bacteria	Firmicutes	Bacilli	Lactobacillales	Streptococcaceae	Streptococcus	Streptococcus equinus	44	46	95.7	0.0482095	9	10	90	0.02894	0.452381	0.886173	-0.00489913	-5.7	5.7	177	0.00733238	0.0175305	108	10	0.5	0.5	0.75	-0.00106257	0.00410032	0.79651	0.95413	-0.00137496	0.00395651	0.72966	0.920488
Species	Malawi	t39778	Bacteria	Firmicutes	Negativicutes	Veillonellales	Veillonellaceae	Veillonella	Veillonella dispar	44	46	95.7	1.39785	9	10	90	0.60684	0.452381	0.886173	0.141951	-5.7	5.7	178	0.00561033	0.0120528	160	10	0.5	0.5	0.75	0.0153015	0.0201238	0.450343	0.952199	0.0142466	0.0213361	0.50738	0.920488
Species	Malawi	t573	Bacteria	Proteobacteria	Gammaproteobacteria	Enterobacterales	Enterobacteriaceae	Klebsiella	Klebsiella pneumoniae	44	46	95.7	1.43923	9	10	90	3.05716	0.452381	0.886173	2.43551	-5.7	5.7	179	0.00921444	0.0191367	66	10	0.5	0.5	0.75	0.0332028	0.030919	0.287659	0.94004	0.0309936	0.0325129	0.345039	0.920488
Species	Malawi	t1177574	Bacteria	Bacteroidetes	Bacteroidia	Bacteroidales	Prevotellaceae	Prevotella	Prevotella jejuni	30	46	65.2	0.0287738	7	10	70	0.02629	1	1	0.0173248	4.8	4.8	180	0.00443155	0.0104695	182	10	0.5	0.5	0.75	0.00275427	0.00341082	0.422915	0.952199	0.00250873	0.0035801	0.486712	0.920488
Species	Malawi	t1561	Bacteria	Firmicutes	Clostridia	Eubacteriales	Clostridiaceae	Clostridium	Clostridium baratii	7	46	15.2	0.00353804	2	10	20	0.00064	0.655578	1	3.56522e-05	4.8	4.8	181	0.00171391	0.00514561	227	10	0.5	0.5	0.75	0.000354603	0.000840709	0.674853	0.95413	0.000617418	0.000869675	0.481039	0.920488
Species	Malawi	t1660	Bacteria	Actinobacteria	Actinomycetia	Actinomycetales	Actinomycetaceae	Schaalia	Schaalia odontolytica	39	46	84.8	0.0785615	8	10	80	0.0033	0.655578	1	-0.0275022	-4.8	4.8	182	0.0142098	0.032909	19	10	0.5	0.5	0.75	-0.00616538	0.00467137	0.192462	0.94004	-0.00626156	0.00491836	0.208871	0.920488
Species	Malawi	t839	Bacteria	Bacteroidetes	Bacteroidia	Bacteroidales	Prevotellaceae	Prevotella	Prevotella ruminicola	16	46	34.8	0.0317584	3	10	30	0.00497	1	1	-0.000912609	-4.8	4.8	183	0.00194602	0.0046988	224	10	0.5	0.5	0.75	0.000138928	0.00254589	0.956683	0.972431	0.000118008	0.00268485	0.965117	0.985057
Species	Malawi	t97478	Bacteria	Firmicutes	Bacilli	Lactobacillales	Lactobacillaceae	Limosilactobacillus	Limosilactobacillus mucosae	16	46	34.8	0.150508	3	10	30	0.00291	1	1	-0.028227	-4.8	4.8	184	0.00561661	0.0147404	159	10	0.5	0.5	0.75	-0.00376666	0.0054233	0.490325	0.952199	-0.00374666	0.00573066	0.516242	0.920488
Species	Malawi	t1308	Bacteria	Firmicutes	Bacilli	Lactobacillales	Streptococcaceae	Streptococcus	Streptococcus thermophilus	44	46	95.7	0.133385	10	10	100	0.07533	NA	NA	-0.0126309	4.3	4.3	185	0.00682883	0.0144692	119	10	0.5	0.5	0.75	0.000489254	0.00673708	0.942376	0.965838	-0.000149046	0.00658764	0.982039	0.990109
Species	Malawi	t150055	Bacteria	Firmicutes	Bacilli	Lactobacillales	Streptococcaceae	Streptococcus	Streptococcus lutetiensis	21	46	45.7	0.210233	5	10	50	0.001	1	1	-0.0327696	4.3	4.3	186	0.0039387	0.0108656	192	10	0.5	0.5	0.75	-0.00315643	0.00568504	0.58104	0.952199	-0.00343787	0.00577708	0.554469	0.920488
Species	Malawi	t39777	Bacteria	Firmicutes	Negativicutes	Veillonellales	Veillonellaceae	Veillonella	Veillonella atypica	44	46	95.7	1.74359	10	10	100	0.87668	NA	NA	0.0332039	4.3	4.3	187	0.00999356	0.0213213	56	10	0.5	0.5	0.75	0.00697429	0.0252058	0.783071	0.95413	0.00817112	0.026163	0.756099	0.920488
Species	Malawi	t43675	Bacteria	Actinobacteria	Actinomycetia	Micrococcales	Micrococcaceae	Rothia	Rothia mucilaginosa	44	46	95.7	0.53119	10	10	100	0.20932	NA	NA	-0.048367	4.3	4.3	188	0.0132294	0.0309761	27	10	0.5	0.5	0.75	0.00236338	0.0131049	0.857558	0.95413	0.00167665	0.0131022	0.898689	0.982195
Species	Malawi	t684066	Bacteria	Firmicutes	Bacilli	Lactobacillales	Streptococcaceae	Streptococcus	Streptococcus lactarius	44	46	95.7	5.70339	10	10	100	0.84847	NA	NA	-0.483689	4.3	4.3	189	0.0109578	0.0229163	46	10	0.5	0.5	0.75	0.0114706	0.035259	0.746193	0.95413	0.0113496	0.0364092	0.756547	0.920488
Species	Malawi	t158836	Bacteria	Proteobacteria	Gammaproteobacteria	Enterobacterales	Enterobacteriaceae	Enterobacter	Enterobacter hormaechei	35	46	76.1	0.0322837	8	10	80	0.05067	1	1	0.0380374	3.9	3.9	190	0.00706499	0.0175566	112	10	0.5	0.5	0.75	0.00755567	0.00395566	0.0614385	0.94004	0.00744027	0.00403551	0.0711567	0.920488
Species	Malawi	t40214	Bacteria	Proteobacteria	Gammaproteobacteria	Pseudomonadales	Moraxellaceae	Acinetobacter	Acinetobacter johnsonii	34	46	73.9	0.0411996	7	10	70	0.02003	1	1	0.00745174	-3.9	3.9	191	0.00473385	0.0110765	175	10	0.5	0.5	0.75	0.000837212	0.00359185	0.816575	0.95413	0.00148815	0.00362987	0.683577	0.920488
Species	Malawi	t548	Bacteria	Proteobacteria	Gammaproteobacteria	Enterobacterales	Enterobacteriaceae	Klebsiella	Klebsiella aerogenes	34	46	73.9	0.000892375	7	10	70	0.00079	1	1	0.00014	-3.9	3.9	192	0.00435939	0.0105336	184	10	0.5	0.5	0.75	9.25992e-05	0.000607784	0.879474	0.955248	-0.000211454	0.000613935	0.731971	0.920488
Species	Malawi	t550	Bacteria	Proteobacteria	Gammaproteobacteria	Enterobacterales	Enterobacteriaceae	Enterobacter	Enterobacter cloacae	35	46	76.1	0.00311062	8	10	80	0.00624	1	1	0.00477043	3.9	3.9	193	0.0058792	0.0144923	150	10	0.5	0.5	0.75	0.00187276	0.0012923	0.153073	0.94004	0.00150671	0.00132411	0.260582	0.920488
Species	Malawi	t571	Bacteria	Proteobacteria	Gammaproteobacteria	Enterobacterales	Enterobacteriaceae	Klebsiella	Klebsiella oxytoca	35	46	76.1	0.193879	8	10	80	0.00168	1	1	-0.0300396	3.9	3.9	194	0.0113256	0.0320755	42	10	0.5	0.5	0.75	-0.00213911	0.0054733	0.697464	0.95413	-0.00362904	0.00575695	0.53132	0.920488
Species	Malawi	t1520	Bacteria	Firmicutes	Clostridia	Eubacteriales	Clostridiaceae	Clostridium	Clostridium beijerinckii	11	46	23.9	0.0226702	2	10	20	0.00325	1	1	-0.000993478	-3.9	3.9	195	0.00163901	0.00477984	230	10	0.5	0.5	0.75	8.19114e-05	0.00215402	0.969806	0.977723	0.000596557	0.00223946	0.791038	0.926645
Species	Malawi	t1316411	Bacteria	Firmicutes	Bacilli	Lactobacillales	Streptococcaceae	Streptococcus	Streptococcus sp. HSISS2	43	46	93.5	1.40273	9	10	90	0.476	0.555705	0.9951	-0.188246	-3.5	3.5	196	0.00862255	0.0198728	85	10	0.5	0.5	0.75	-0.00694765	0.0219421	0.752742	0.95413	-0.00877197	0.0225171	0.69851	0.920488
Species	Malawi	t1636603	Bacteria	Proteobacteria	Gammaproteobacteria	Pseudomonadales	Moraxellaceae	Acinetobacter	Acinetobacter sp. ACNIH1	20	46	43.5	0.0710469	4	10	40	0.00301	1	1	-0.0150813	-3.5	3.5	197	0.00314618	0.0085726	204	10	0.5	0.5	0.75	-0.00294542	0.00399607	0.464265	0.952199	-0.00323684	0.00385737	0.405389	0.920488
Species	Malawi	t1667168	Bacteria	Actinobacteria	Actinomycetia	Micrococcales	Dermabacteraceae	Dermabacter	Dermabacter jinjuensis	20	46	43.5	0.00301344	4	10	40	0.00199	1	1	0.00112043	-3.5	3.5	198	0.00426881	0.0115051	186	10	0.5	0.5	0.75	0.00115579	0.000991359	0.248794	0.94004	0.00142061	0.000980984	0.153818	0.920488
Species	Malawi	t84030	Bacteria	Firmicutes	Clostridia	Eubacteriales	Lachnospiraceae	Lacrimispora	Lacrimispora saccharolytica	20	46	43.5	0.00164958	4	10	40	0.00182	1	1	0.00112217	-3.5	3.5	199	0.00268339	0.00805101	209	10	0.5	0.5	0.75	0.000622326	0.000904132	0.494202	0.952199	0.000694865	0.000956116	0.470763	0.920488
Species	Malawi	t208962	Bacteria	Proteobacteria	Gammaproteobacteria	Enterobacterales	Enterobacteriaceae	Escherichia	Escherichia albertii	40	46	87	0.028494	9	10	90	0.00438	1	1	-0.00537217	3	3	200	0.00807849	0.0179762	93	10	0.5	0.5	0.75	-0.00158984	0.00236887	0.504994	0.952199	-0.00142866	0.00232963	0.542487	0.920488
Species	Malawi	t2107999	Bacteria	Firmicutes	Bacilli	Lactobacillales	Lactobacillaceae	Lactobacillus	Lactobacillus paragasseri	17	46	37	1.07966	4	10	40	0.36627	1	1	-0.0559148	3	3	201	0.00466161	0.0107976	179	10	0.5	0.5	0.75	-0.00607836	0.0204593	0.767534	0.95413	-0.00292541	0.0212403	0.891008	0.978128
Species	Malawi	t624	Bacteria	Proteobacteria	Gammaproteobacteria	Enterobacterales	Enterobacteriaceae	Shigella	Shigella sonnei	29	46	63	0.0544961	6	10	60	0.04109	1	1	0.00514435	-3	3	202	0.00624535	0.0184055	141	10	0.5	0.5	0.75	0.000562658	0.00487265	0.908499	0.955248	-0.00133738	0.00442964	0.763968	0.920488
Species	Malawi	t169679	Bacteria	Firmicutes	Clostridia	Eubacteriales	Clostridiaceae	Clostridium	Clostridium saccharobutylicum	8	46	17.4	0.00713833	2	10	20	0.00127	1	1	5.69565e-05	2.6	2.6	203	0.000945952	0.00271585	239	10	0.5	0.5	0.75	0.00047234	0.00119066	0.693148	0.95413	0.000821822	0.00123332	0.508251	0.920488
Species	Malawi	t2690380	Bacteria	Firmicutes	Bacilli	Lactobacillales	Lactobacillaceae	Lactobacillus	Lactobacillus sp. JM1	15	46	32.6	7.5099	3	10	30	0.01709	1	1	-2.25158	-2.6	2.6	204	0.00559407	0.0131569	161	10	0.5	0.5	0.75	-0.0526995	0.0474312	0.271459	0.94004	-0.0536531	0.0490619	0.27938	0.920488
Species	Malawi	t1270	Bacteria	Actinobacteria	Actinomycetia	Micrococcales	Micrococcaceae	Micrococcus	Micrococcus luteus	38	46	82.6	0.0177211	8	10	80	0.01194	1	1	0.00378348	-2.6	2.6	205	0.00845678	0.0201601	88	10	0.5	0.5	0.75	0.000550567	0.00241355	0.820419	0.95413	0.000985743	0.00247578	0.692211	0.920488
Species	Malawi	t1433513	Bacteria	Firmicutes	Bacilli	Lactobacillales	Streptococcaceae	Streptococcus	Streptococcus gwangjuense	38	46	82.6	0.0200538	8	10	80	0.01594	1	1	0.00416391	-2.6	2.6	206	0.00529234	0.013128	167	10	0.5	0.5	0.75	0.0016949	0.00278031	0.544679	0.952199	0.00204987	0.00276876	0.462546	0.920488
Species	Malawi	t1624	Bacteria	Firmicutes	Bacilli	Lactobacillales	Lactobacillaceae	Ligilactobacillus	Ligilactobacillus salivarius	31	46	67.4	1.66236	7	10	70	0.04684	1	1	-0.21604	2.6	2.6	207	0.00583877	0.0133159	152	10	0.5	0.5	0.75	-0.00305972	0.0164638	0.853262	0.95413	-0.00364112	0.0173999	0.835095	0.93155
Species	Malawi	t113107	Bacteria	Firmicutes	Bacilli	Lactobacillales	Streptococcaceae	Streptococcus	Streptococcus australis	45	46	97.8	0.128557	10	10	100	0.03308	NA	NA	-0.028007	2.2	2.2	208	0.00848686	0.0178331	87	10	0.5	0.5	0.75	-0.00181025	0.00594568	0.761944	0.95413	-0.00195076	0.00602858	0.747602	0.920488
Species	Malawi	t1316408	Bacteria	Firmicutes	Bacilli	Lactobacillales	Streptococcaceae	Streptococcus	Streptococcus sp. HSISM1	45	46	97.8	0.996114	10	10	100	0.11214	NA	NA	-0.265936	2.2	2.2	209	0.00671699	0.0171047	122	10	0.5	0.5	0.75	-0.0105235	0.0156935	0.505355	0.952199	-0.0118918	0.0161469	0.464881	0.920488
Species	Malawi	t1318	Bacteria	Firmicutes	Bacilli	Lactobacillales	Streptococcaceae	Streptococcus	Streptococcus parasanguinis	45	46	97.8	1.02783	10	10	100	0.12791	NA	NA	-0.27401	2.2	2.2	210	0.00799671	0.0173938	95	10	0.5	0.5	0.75	-0.0102947	0.0162002	0.527806	0.952199	-0.0115662	0.0166872	0.491441	0.920488
Species	Malawi	t2610896	Bacteria	Firmicutes	Bacilli	Lactobacillales	Streptococcaceae	Streptococcus	Streptococcus sp. LPB0220	45	46	97.8	1.06684	10	10	100	0.12238	NA	NA	-0.278713	2.2	2.2	211	0.00926182	0.0208232	64	10	0.5	0.5	0.75	-0.0100968	0.0164694	0.54241	0.952199	-0.0115954	0.0170267	0.499007	0.920488
Species	Malawi	t28026	Bacteria	Actinobacteria	Actinomycetia	Bifidobacteriales	Bifidobacteriaceae	Bifidobacterium	Bifidobacterium pseudocatenulatum	45	46	97.8	4.21908	10	10	100	2.70875	NA	NA	1.4471	2.2	2.2	212	0.0119325	0.0317563	36	10	0.5	0.5	0.75	0.0364565	0.0400236	0.36641	0.946956	0.037269	0.0424152	0.383783	0.920488
Species	Malawi	t1583	Bacteria	Firmicutes	Bacilli	Lactobacillales	Lactobacillaceae	Weissella	Weissella confusa	13	46	28.3	0.000302845	3	10	30	0.00125	1	1	0.00111304	1.7	1.7	213	0.00220947	0.00831803	220	10	0.5	0.5	0.75	0.000763845	0.000589795	0.200795	0.94004	0.00074152	0.000612842	0.23198	0.920488
Species	Malawi	t1633	Bacteria	Firmicutes	Bacilli	Lactobacillales	Lactobacillaceae	Limosilactobacillus	Limosilactobacillus vaginalis	13	46	28.3	0.556193	3	10	30	0.00196	1	1	-0.104355	1.7	1.7	214	0.00206889	0.00562698	222	10	0.5	0.5	0.75	-0.00634332	0.0102258	0.537651	0.952199	-0.00716678	0.0106088	0.502437	0.920488
Species	Malawi	t47715	Bacteria	Firmicutes	Bacilli	Lactobacillales	Lactobacillaceae	Lacticaseibacillus	Lacticaseibacillus rhamnosus	10	46	21.7	0.00457369	2	10	20	0.1816	1	1	0.180604	-1.7	1.7	215	0.00214993	0.00703991	221	10	0.5	0.5	0.75	0.012638	0.00615986	0.0450642	0.94004	0.0133487	0.00651373	0.0456963	0.920488
Species	Malawi	t1328	Bacteria	Firmicutes	Bacilli	Lactobacillales	Streptococcaceae	Streptococcus	Streptococcus anginosus	42	46	91.3	0.0237713	9	10	90	0.00879	1	1	-0.00530783	-1.3	1.3	216	0.00929328	0.0196408	63	10	0.5	0.5	0.75	-0.000920422	0.00259318	0.724018	0.95413	-0.00109961	0.0026347	0.678205	0.920488
Species	Malawi	t1353	Bacteria	Firmicutes	Bacilli	Lactobacillales	Enterococcaceae	Enterococcus	Enterococcus gallinarum	4	46	8.7	0.00105344	1	10	10	0.00027	1	1	4.82609e-05	1.3	1.3	217	0.000435023	0.00141599	245	10	0.5	0.5	0.75	0.000132992	0.000518881	0.798688	0.95413	-3.38072e-05	0.00053334	0.94971	0.983641
Species	Malawi	t165179	Bacteria	Bacteroidetes	Bacteroidia	Bacteroidales	Prevotellaceae	Prevotella	Prevotella copri	42	46	91.3	6.4519	9	10	90	6.72616	1	1	5.26922	-1.3	1.3	218	0.00884104	0.0213317	76	10	0.5	0.5	0.75	0.0645265	0.0571886	0.264177	0.94004	0.06358	0.0604048	0.2976	0.920488
Species	Malawi	t1748967	Bacteria	Proteobacteria	Gammaproteobacteria	Enterobacterales	Enterobacteriaceae	Citrobacter	Citrobacter cronae	4	46	8.7	0.00120848	1	10	10	0.00126	1	1	0.000944783	1.3	1.3	219	0.000406368	0.00162212	246	10	0.5	0.5	0.75	0.000624989	0.00074625	0.406	0.952199	0.000259234	0.000684628	0.706551	0.920488
Species	Malawi	t187327	Bacteria	Firmicutes	Negativicutes	Acidaminococcales	Acidaminococcaceae	Acidaminococcus	Acidaminococcus intestini	19	46	41.3	0.139468	4	10	40	0.0015	1	1	-0.0241891	-1.3	1.3	220	0.00241561	0.00632536	215	10	0.5	0.5	0.75	-0.00348496	0.00490641	0.480582	0.952199	-0.00462466	0.00496575	0.356167	0.920488
Species	Malawi	t248315	Bacteria	Firmicutes	Negativicutes	Veillonellales	Veillonellaceae	Veillonella	Veillonella rodentium	42	46	91.3	0.0371627	9	10	90	0.01904	1	1	-0.00044913	-1.3	1.3	221	0.00769484	0.0184382	99	10	0.5	0.5	0.75	0.00130514	0.00346699	0.708059	0.95413	0.000995839	0.00362045	0.784404	0.926645
Species	Malawi	t257758	Bacteria	Firmicutes	Bacilli	Lactobacillales	Streptococcaceae	Streptococcus	Streptococcus pseudopneumoniae	42	46	91.3	0.0327023	9	10	90	0.01807	1	1	0.000489565	-1.3	1.3	222	0.00730957	0.0167791	109	10	0.5	0.5	0.75	0.0014021	0.00330335	0.672925	0.95413	0.00185771	0.003267	0.572153	0.920488
Species	Malawi	t70346	Bacteria	Proteobacteria	Gammaproteobacteria	Pseudomonadales	Moraxellaceae	Acinetobacter	Acinetobacter variabilis	27	46	58.7	0.153981	6	10	60	0.00414	1	1	-0.0319991	1.3	1.3	223	0.00514593	0.0126237	170	10	0.5	0.5	0.75	-0.00470448	0.00556372	0.401527	0.952199	-0.00519071	0.00536234	0.337707	0.920488
Species	Malawi	t1156433	Bacteria	Firmicutes	Bacilli	Lactobacillales	Streptococcaceae	Streptococcus	Streptococcus sp. I-P16	41	46	89.1	0.0781815	9	10	90	0.01749	1	1	-0.0175578	0.9	0.9	224	0.0110621	0.0269014	44	10	0.5	0.5	0.75	-0.0017084	0.00475244	0.720639	0.95413	-0.00160758	0.00492031	0.745241	0.920488
Species	Malawi	t1260	Bacteria	Firmicutes	Tissierellia	Tissierellales	Peptoniphilaceae	Finegoldia	Finegoldia magna	41	46	89.1	0.0560114	9	10	90	0.01048	1	1	-0.00233087	0.9	0.9	225	0.00941631	0.0208044	62	10	0.5	0.5	0.75	0.000303607	0.0033046	0.927138	0.962198	0.000196827	0.00340093	0.954079	0.983641
Species	Malawi	t1839799	Bacteria	Firmicutes	Bacilli	Lactobacillales	Streptococcaceae	Streptococcus	Streptococcus sp. FDAARGOS_192	41	46	89.1	0.0933818	9	10	90	0.05037	1	1	-0.0193996	0.9	0.9	226	0.00877701	0.0192039	79	10	0.5	0.5	0.75	-0.00262987	0.00570301	0.646552	0.95413	-0.00287574	0.0051237	0.577126	0.920488
Species	Malawi	t2682455	Bacteria	Firmicutes	Negativicutes	Veillonellales	Veillonellaceae	Veillonella	Veillonella sp. S12025-13	41	46	89.1	1.56493	9	10	90	0.23457	1	1	-0.121284	0.9	0.9	227	0.00879382	0.0182733	78	10	0.5	0.5	0.75	0.00559464	0.017415	0.749258	0.95413	0.00458574	0.018485	0.80509	0.927397
Species	Malawi	t2682456	Bacteria	Firmicutes	Negativicutes	Veillonellales	Veillonellaceae	Veillonella	Veillonella nakazawae	41	46	89.1	1.33644	9	10	90	0.18831	1	1	-0.11766	0.9	0.9	228	0.00872802	0.019278	81	10	0.5	0.5	0.75	0.00311271	0.0159631	0.84613	0.95413	0.00187916	0.0169434	0.912133	0.983641
Species	Malawi	t2596949	Bacteria	Proteobacteria	Gammaproteobacteria	Enterobacterales	Enterobacteriaceae	Enterobacter	Enterobacter sp. E76	5	46	10.9	0.000194079	1	10	10	8e-05	1	1	3e-05	-0.9	0.9	229	0.00118649	0.00333444	235	10	0.5	0.5	0.75	7.20945e-05	0.000251948	0.77586	0.95413	5.08768e-05	0.000240264	0.83316	0.93155
Species	Malawi	t2026240	Bacteria	Proteobacteria	Gammaproteobacteria	Enterobacterales	Enterobacteriaceae	Klebsiella	Klebsiella quasivariicola	18	46	39.1	0.322713	4	10	40	0.00897	1	1	-0.0540735	0.9	0.9	230	0.00246594	0.00628884	213	10	0.5	0.5	0.75	-0.00247131	0.0078647	0.754558	0.95413	-0.00416403	0.00813594	0.61104	0.920488
Species	Malawi	t43765	Bacteria	Actinobacteria	Actinomycetia	Corynebacteriales	Corynebacteriaceae	Corynebacterium	Corynebacterium amycolatum	28	46	60.9	0.0231831	6	10	60	0.01795	1	1	0.0109696	-0.9	0.9	231	0.00664995	0.0138043	125	10	0.5	0.5	0.75	0.00356471	0.00276373	0.20261	0.94004	0.00425841	0.00245613	0.0891187	0.920488
Species	Malawi	t71999	Bacteria	Actinobacteria	Actinomycetia	Micrococcales	Micrococcaceae	Kocuria	Kocuria palustris	28	46	60.9	0.0297696	6	10	60	0.0023	1	1	-0.00287174	-0.9	0.9	232	0.00657864	0.0160029	126	10	0.5	0.5	0.75	-0.00048958	0.00221533	0.825929	0.95413	-0.000628287	0.00231186	0.78692	0.926645
Species	Malawi	t1358	Bacteria	Firmicutes	Bacilli	Lactobacillales	Streptococcaceae	Lactococcus	Lactococcus lactis	37	46	80.4	0.0011473	8	10	80	0.00061	1	1	-0.000261739	-0.4	0.4	233	0.00888166	0.0227009	74	10	0.5	0.5	0.75	-0.000319616	0.000623144	0.610108	0.952199	-0.000313745	0.00058199	0.592217	0.920488
Species	Malawi	t564	Bacteria	Proteobacteria	Gammaproteobacteria	Enterobacterales	Enterobacteriaceae	Escherichia	Escherichia fergusonii	37	46	80.4	0.131495	8	10	80	0.01163	1	1	-0.0227939	-0.4	0.4	234	0.00651548	0.0173758	130	10	0.5	0.5	0.75	-0.00257888	0.00493032	0.603068	0.952199	-0.00262691	0.00493679	0.597006	0.920488
Species	Malawi	t621	Bacteria	Proteobacteria	Gammaproteobacteria	Enterobacterales	Enterobacteriaceae	Shigella	Shigella boydii	37	46	80.4	0.197885	8	10	80	0.01748	1	1	-0.0338157	-0.4	0.4	235	0.0118626	0.0320882	38	10	0.5	0.5	0.75	-0.00366736	0.00591213	0.537662	0.952199	-0.00482549	0.00609993	0.432638	0.920488
Species	Malawi	t2698804	Bacteria	Firmicutes	Bacilli	Lactobacillales	Streptococcaceae	Streptococcus	Streptococcus sp. CNU G3	9	46	19.6	0.000452844	2	10	20	0.00057	1	1	0.000376522	0.4	0.4	236	0.00248216	0.00642447	212	10	0.5	0.5	0.75	0.000466252	0.000516526	0.37071	0.946956	0.00052126	0.000527837	0.328133	0.920488
Species	Malawi	t53442	Bacteria	Firmicutes	Clostridia	Eubacteriales	Eubacteriaceae	Eubacterium	Eubacterium callanderi	9	46	19.6	0.311504	2	10	20	0.00093	1	1	-0.0463635	0.4	0.4	237	0.00233983	0.00631274	217	10	0.5	0.5	0.75	-0.00282349	0.0069105	0.684464	0.95413	-0.00123005	0.00708202	0.862813	0.955672
Species	Malawi	t83655	Bacteria	Proteobacteria	Gammaproteobacteria	Enterobacterales	Enterobacteriaceae	Leclercia	Leclercia adecarboxylata	14	46	30.4	0.00280308	3	10	30	0.00069	1	1	-4.04348e-05	-0.4	0.4	238	0.00171231	0.00518809	228	10	0.5	0.5	0.75	0.000160421	0.000866046	0.853739	0.95413	0.000108892	0.000890316	0.903146	0.982718
Species	Malawi	t1303	Bacteria	Firmicutes	Bacilli	Lactobacillales	Streptococcaceae	Streptococcus	Streptococcus oralis	46	46	100	0.122912	10	10	100	0.04934	NA	NA	-0.00507957	0	0	239	0.00849268	0.0184563	86	10	0.5	0.5	0.75	0.00116934	0.00578378	0.840539	0.95413	0.00191033	0.00581462	0.743876	0.920488
Species	Malawi	t1304	Bacteria	Firmicutes	Bacilli	Lactobacillales	Streptococcaceae	Streptococcus	Streptococcus salivarius	46	46	100	1.60589	10	10	100	0.65164	NA	NA	-0.269899	0	0	240	0.00696716	0.0152775	113	10	0.5	0.5	0.75	-0.00721256	0.0215384	0.739021	0.95413	-0.00948378	0.0203426	0.643094	0.920488
Species	Malawi	t1313	Bacteria	Firmicutes	Bacilli	Lactobacillales	Streptococcaceae	Streptococcus	Streptococcus pneumoniae	46	46	100	1.51143	10	10	100	0.09334	NA	NA	-0.214949	0	0	241	0.00818557	0.0194521	92	10	0.5	0.5	0.75	-0.00396369	0.0158552	0.803541	0.95413	-0.00363391	0.0158052	0.819093	0.93155
Species	Malawi	t1597	Bacteria	Firmicutes	Bacilli	Lactobacillales	Lactobacillaceae	Lacticaseibacillus	Lacticaseibacillus paracasei	23	46	50	0.13323	5	10	50	0.02054	1	1	-0.010323	0	0	242	0.00435082	0.0111394	185	10	0.5	0.5	0.75	-0.000526444	0.00545129	0.923423	0.962198	-0.000412555	0.00575342	0.943122	0.983641
Species	Malawi	t216816	Bacteria	Actinobacteria	Actinomycetia	Bifidobacteriales	Bifidobacteriaceae	Bifidobacterium	Bifidobacterium longum	46	46	100	26.8966	10	10	100	31.4064	NA	NA	2.94475	0	0	243	0.00684722	0.0161761	118	10	0.5	0.5	0.75	0.0194888	0.127354	0.878946	0.955248	0.0428852	0.126835	0.73669	0.920488
Species	Malawi	t28037	Bacteria	Firmicutes	Bacilli	Lactobacillales	Streptococcaceae	Streptococcus	Streptococcus mitis	46	46	100	0.296138	10	10	100	0.20035	NA	NA	0.0322848	0	0	244	0.00642647	0.0136668	134	10	0.5	0.5	0.75	0.00515477	0.0101188	0.612529	0.952199	0.00630907	0.0100795	0.534208	0.920488
Species	Malawi	t29466	Bacteria	Firmicutes	Negativicutes	Veillonellales	Veillonellaceae	Veillonella	Veillonella parvula	46	46	100	1.85726	10	10	100	1.60243	NA	NA	1.01921	0	0	245	0.0147611	0.0375868	17	10	0.5	0.5	0.75	0.0342541	0.0255441	0.185541	0.94004	0.0349847	0.0263941	0.191039	0.920488
Species	Malawi	t562	Bacteria	Proteobacteria	Gammaproteobacteria	Enterobacterales	Enterobacteriaceae	Escherichia	Escherichia coli	46	46	100	23.7213	10	10	100	24.5475	NA	NA	-0.167565	0	0	246	0.00633481	0.0177672	138	10	0.5	0.5	0.75	-0.0132394	0.113176	0.90731	0.955248	-0.012135	0.114304	0.915877	0.983641
Species	Malawi	t727	Bacteria	Proteobacteria	Gammaproteobacteria	Pasteurellales	Pasteurellaceae	Haemophilus	Haemophilus influenzae	23	46	50	0.00475151	5	10	50	0.00545	1	1	0.0038413	0	0	247	0.00639911	0.0139008	135	10	0.5	0.5	0.75	0.00268006	0.00139088	0.0592638	0.94004	0.00269989	0.0014597	0.0702836	0.920488

### Sheet: (C) Pathway
Module	Country	Feature_ID	Feature	Description	Nonresponder_present	Nonresponder_N	Nonresponder_prevalence	Nonresponder_sd_abundance	Responder_present	Responder_N	Responder_prevalence	Responder_mean_abundance	Fisher_P	Fisher_FDR_P	Mean_abundance_difference	Prevalence_difference	Normalised_prevalence_difference	Normalised_prevalence_difference_rank	RF_importance_mean	RF_importance_sd	RF_importance_rank	RF_N_per_group	RF_accuracy_median	RF_accuracy_Q1	RF_accuracy_Q3	Maaslin_coefficient	Maaslin_se	Maaslin_P	Maaslin_FDR_P	Maaslin_adjusted_coefficient	Maaslin_adjusted_se	Maaslin_adjusted_P	Maaslin_adjusted_FDR_P
Pathway	India	p376	PWY-7409	phospholipid remodeling (phosphatidylethanolamine, yeast)	152	204	74.5	0.00183333	44	78	56.4	0.00128066	0.00389766	0.152624	-0.000286722	-18.1	18.1	1	0.0298287	0.0609507	111	50	0.55	0.4875	0.6	-0.000651604	0.000332983	0.0513565	0.184207	-0.000572989	0.000332474	0.085939	0.284129
Pathway	India	p181	PWY-5497	purine nucleobases degradation II (anaerobic)	180	204	88.2	0.00403681	56	78	71.8	0.00332397	0.00183858	0.152624	-0.00110059	-16.4	16.4	2	0.0250629	0.0514189	177	50	0.55	0.4875	0.6	-0.001296	0.000470333	0.00624472	0.184207	-0.00115699	0.000464185	0.0132731	0.284129
Pathway	India	p445	THREOCAT-PWY	superpathway of L-threonine metabolism	135	204	66.2	0.00434251	39	78	50	0.00208193	0.0140271	0.152624	-0.000763884	-16.2	16.2	3	0.0153185	0.0294712	331	50	0.55	0.4875	0.6	-0.000769102	0.000503761	0.127959	0.243183	-0.000547966	0.000489722	0.264145	0.434108
Pathway	India	p332	PWY-7209	superpathway of pyrimidine ribonucleosides degradation	176	204	86.3	0.00259106	55	78	70.5	0.00164166	0.00315504	0.152624	-0.000580979	-15.8	15.8	4	0.0507571	0.112537	8	50	0.55	0.4875	0.6	-0.00093782	0.000362125	0.0101065	0.184207	-0.000898347	0.000366029	0.0147357	0.284129
Pathway	India	p197	PWY-5705	allantoin degradation to glyoxylate III	173	204	84.8	0.00192213	54	78	69.2	0.00159766	0.00431335	0.152624	-0.000329379	-15.6	15.6	5	0.0309259	0.0726322	102	50	0.55	0.4875	0.6	-0.00066551	0.00032979	0.0445472	0.184207	-0.000624567	0.000332307	0.0612354	0.284129
Pathway	India	p96	P164-PWY	purine nucleobases degradation I (anaerobic)	112	204	54.9	0.00420505	31	78	39.7	0.00238813	0.0242747	0.154529	-1.7466e-06	-15.2	15.2	6	0.0266538	0.0592947	151	50	0.55	0.4875	0.6	-0.000412469	0.000510544	0.419834	0.561178	-0.000442627	0.000504978	0.381509	0.55631
Pathway	India	p195	PWY-5692	allantoin degradation to glyoxylate II	164	204	80.4	0.00120274	51	78	65.4	0.000822465	0.0118831	0.152624	-0.000216281	-15	15	7	0.0245246	0.0488083	186	50	0.55	0.4875	0.6	-0.000535446	0.000262859	0.0425896	0.184207	-0.000509411	0.00026559	0.0561424	0.284129
Pathway	India	p453	URDEGR-PWY	superpathway of allantoin degradation in plants	164	204	80.4	0.00120274	51	78	65.4	0.000822465	0.0118831	0.152624	-0.000216281	-15	15	8	0.0249443	0.0514276	179	50	0.55	0.4875	0.6	-0.000535446	0.000262859	0.0425896	0.184207	-0.000509411	0.00026559	0.0561424	0.284129
Pathway	India	p402	PWY0-1533	methylphosphonate degradation I	160	204	78.4	0.00145562	50	78	64.1	0.000932711	0.021387	0.152624	-0.000144908	-14.3	14.3	9	0.0291391	0.060156	122	50	0.55	0.4875	0.6	-0.00041395	0.000283536	0.145423	0.263867	-0.000382422	0.000286047	0.182353	0.351555
Pathway	India	p138	PWY-4321	L-glutamate degradation IV	162	204	79.4	0.00226006	51	78	65.4	0.00117574	0.0197328	0.152624	-0.000628133	-14	14	10	0.0263604	0.0510031	157	50	0.55	0.4875	0.6	-0.000881821	0.000343247	0.0107157	0.184207	-0.000767363	0.000337745	0.0238579	0.284129
Pathway	India	p379	PWY-7446	sulfoquinovose degradation I	172	204	84.3	0.00244247	55	78	70.5	0.00204343	0.011672	0.152624	-0.000316203	-13.8	13.8	11	0.0240718	0.0495313	192	50	0.55	0.4875	0.6	-0.000633609	0.000377683	0.0945372	0.20603	-0.000545289	0.000375422	0.147511	0.325121
Pathway	India	p90	P108-PWY	pyruvate fermentation to propanoate I	177	204	86.8	0.00365451	57	78	73.1	0.00242629	0.00809592	0.152624	-0.000879321	-13.7	13.7	12	0.072222	0.182363	2	50	0.55	0.4875	0.6	-0.000990551	0.000418624	0.0186524	0.184207	-0.000928349	0.000420844	0.0282164	0.284129
Pathway	India	p191	PWY-5676	acetyl-CoA fermentation to butanoate II	187	204	91.7	0.00498547	61	78	78.2	0.00383168	0.00359249	0.152624	-0.00174442	-13.5	13.5	13	0.0546613	0.113591	6	50	0.55	0.4875	0.6	-0.00155098	0.000481559	0.00142936	0.184207	-0.00143194	0.000477651	0.00296721	0.284129
Pathway	India	p380	PWY-7456	beta-(1,4)-mannan degradation	46	204	22.5	0.00223768	7	78	9	0.000401552	0.0100035	0.152624	-0.000531618	-13.5	13.5	14	0.0139557	0.0303611	342	50	0.55	0.4875	0.6	-0.000780213	0.000339885	0.0224425	0.184207	-0.000844053	0.000341003	0.0139187	0.284129
Pathway	India	p102	P42-PWY	incomplete reductive TCA cycle	184	204	90.2	0.00355802	60	78	76.9	0.00293375	0.00578835	0.152624	-0.000664679	-13.3	13.3	15	0.0287258	0.0545056	126	50	0.55	0.4875	0.6	-0.000826601	0.00041082	0.0451698	0.184207	-0.000697071	0.000407444	0.0882385	0.284129
Pathway	India	p311	PWY-7003	glycerol degradation to butanol	155	204	76	0.0040965	49	78	62.8	0.00224942	0.0366813	0.167461	-0.000805338	-13.2	13.2	16	0.0234228	0.0496536	210	50	0.55	0.4875	0.6	-0.000843351	0.000474215	0.0764206	0.193534	-0.000667965	0.000458446	0.146251	0.325121
Pathway	India	p77	LPSSYN-PWY	superpathway of lipopolysaccharide biosynthesis	168	204	82.4	0.00270735	54	78	69.2	0.00231843	0.0222211	0.152624	-0.000311824	-13.2	13.2	17	0.040255	0.0819179	28	50	0.55	0.4875	0.6	-0.00067478	0.000400336	0.0929995	0.20603	-0.000573158	0.000400208	0.153236	0.325121
Pathway	India	p73	KETOGLUCONMET-PWY	ketogluconate metabolism	189	204	92.6	0.00777911	62	78	79.5	0.00638457	0.0026948	0.152624	-0.00198387	-13.1	13.1	18	0.0595033	0.112931	4	50	0.55	0.4875	0.6	-0.00183431	0.00063429	0.00412932	0.184207	-0.00168266	0.000639428	0.00898073	0.284129
Pathway	India	p407	PWY0-42	2-methylcitrate cycle I	178	204	87.3	0.00467504	58	78	74.4	0.00381235	0.0116284	0.152624	-0.000649282	-12.9	12.9	19	0.020585	0.0447608	267	50	0.55	0.4875	0.6	-0.000904717	0.000520741	0.0834228	0.19678	-0.000822802	0.00052435	0.117755	0.296979
Pathway	India	p291	PWY-6731	starch degradation III	188	204	92.2	0.00620768	62	78	79.5	0.00450298	0.0053908	0.152624	-0.0017212	-12.7	12.7	20	0.0433886	0.0850792	15	50	0.55	0.4875	0.6	-0.00143977	0.000558549	0.0104575	0.184207	-0.00136461	0.000561004	0.0156353	0.284129
Pathway	India	p129	PWY-241	C4 photosynthetic carbon assimilation cycle, NADP-ME type	180	204	88.2	0.00577865	59	78	75.6	0.00353989	0.014963	0.152624	-0.00168955	-12.6	12.6	21	0.0524096	0.0990922	7	50	0.55	0.4875	0.6	-0.00143033	0.000538075	0.0083069	0.184207	-0.00146512	0.000540642	0.00715207	0.284129
Pathway	India	p388	PWY-821	superpathway of sulfur amino acid biosynthesis (Saccharomyces cerevisiae)	190	204	93.1	0.00457107	63	78	80.8	0.00478392	0.00389107	0.152624	-0.00126242	-12.3	12.3	22	0.0339759	0.0622817	74	50	0.55	0.4875	0.6	-0.00120145	0.000467087	0.0106208	0.184207	-0.00109826	0.000471481	0.0205634	0.284129
Pathway	India	p406	PWY0-41	allantoin degradation IV (anaerobic)	169	204	82.8	0.00176279	55	78	70.5	0.00135972	0.0314432	0.167461	-0.000306959	-12.3	12.3	23	0.0243148	0.0514975	188	50	0.55	0.4875	0.6	-0.000634866	0.000317744	0.0466789	0.184207	-0.000592032	0.000320404	0.0657098	0.284129
Pathway	India	p43	GALACT-GLUCUROCAT-PWY	superpathway of hexuronide and hexuronate degradation	182	204	89.2	0.00570507	60	78	76.9	0.00565695	0.0123817	0.152624	-0.00121948	-12.3	12.3	24	0.0277356	0.0652506	138	50	0.55	0.4875	0.6	-0.00132195	0.000569008	0.0208815	0.184207	-0.00119672	0.000570852	0.0369621	0.284129
Pathway	India	p274	PWY-6549	L-glutamine biosynthesis III	158	204	77.5	0.00341587	51	78	65.4	0.00169166	0.0479694	0.178354	-0.00117052	-12.1	12.1	25	0.0672313	0.126758	3	50	0.55	0.4875	0.6	-0.00129824	0.000423679	0.0023953	0.184207	-0.00124749	0.000424536	0.00357782	0.284129
Pathway	India	p140	PWY-4702	phytate degradation I	184	204	90.2	0.00644138	61	78	78.2	0.00559489	0.0104151	0.152624	-0.00132584	-12	12	26	0.0265768	0.0595073	153	50	0.55	0.4875	0.6	-0.00131106	0.000600017	0.0297153	0.184207	-0.00122702	0.000607443	0.0443551	0.284129
Pathway	India	p149	PWY-5088	L-glutamate degradation VIII (to propanoate)	66	204	32.4	0.00136642	16	78	20.5	0.000237273	0.0570313	0.183767	-0.000262436	-11.9	11.9	27	0.0126847	0.0286639	357	50	0.55	0.4875	0.6	-0.00045125	0.000244277	0.0657597	0.187019	-0.000370949	0.000241444	0.125596	0.301582
Pathway	India	p325	PWY-7196	superpathway of pyrimidine ribonucleosides salvage	53	204	26	0.000731288	11	78	14.1	0.000114581	0.0385636	0.167461	-0.000147405	-11.9	11.9	28	0.0114699	0.027079	362	50	0.55	0.4875	0.6	-0.000346743	0.000179358	0.0542145	0.184207	-0.000289251	0.000180914	0.111006	0.285657
Pathway	India	p202	PWY-5791	no MetaCyc description	181	204	88.7	0.0049341	60	78	76.9	0.00511531	0.0220849	0.152624	-0.000907915	-11.8	11.8	29	0.0180587	0.0366724	306	50	0.55	0.4875	0.6	-0.00097524	0.000520984	0.0622601	0.184406	-0.000888851	0.000519376	0.0881379	0.284129
Pathway	India	p207	PWY-5850	superpathway of menaquinol-6 biosynthesis	181	204	88.7	0.00761545	60	78	76.9	0.00925398	0.0220849	0.152624	-0.00152514	-11.8	11.8	30	0.0202833	0.0417415	272	50	0.55	0.4875	0.6	-0.00126597	0.000651793	0.0531054	0.184207	-0.00115371	0.000651507	0.0776973	0.284129
Pathway	India	p211	PWY-5860	superpathway of demethylmenaquinol-6 biosynthesis I	181	204	88.7	0.00688608	60	78	76.9	0.00814371	0.0220849	0.152624	-0.00139839	-11.8	11.8	31	0.0207732	0.0410887	262	50	0.55	0.4875	0.6	-0.00121057	0.000621098	0.0522839	0.184207	-0.00110906	0.000620855	0.0751449	0.284129
Pathway	India	p216	PWY-5896	superpathway of menaquinol-10 biosynthesis	181	204	88.7	0.00761545	60	78	76.9	0.00925398	0.0220849	0.152624	-0.00152514	-11.8	11.8	32	0.0200526	0.0386857	275	50	0.55	0.4875	0.6	-0.00126597	0.000651793	0.0531054	0.184207	-0.00115371	0.000651507	0.0776973	0.284129
Pathway	India	p214	PWY-5863	superpathway of phylloquinol biosynthesis	165	204	80.9	0.0027237	54	78	69.2	0.00221286	0.0391384	0.167461	-7.51816e-05	-11.7	11.7	33	0.037111	0.0732393	48	50	0.55	0.4875	0.6	-0.000282368	0.00038521	0.464157	0.590646	-0.000189282	0.000382155	0.620784	0.744288
Pathway	India	p72	KDO-NAGLIPASYN-PWY	superpathway of (Kdo)2-lipid A biosynthesis	173	204	84.8	0.00214945	57	78	73.1	0.0016216	0.0266212	0.162227	-0.000407682	-11.7	11.7	34	0.0312094	0.0740812	98	50	0.55	0.4875	0.6	-0.000663636	0.000341019	0.0526503	0.184207	-0.000597354	0.000342818	0.0825421	0.284129
Pathway	India	p394	PWY0-1277	3-phenylpropanoate and 3-(3-hydroxyphenyl)propanoate degradation	180	204	88.2	0.0064035	60	78	76.9	0.00519069	0.0240259	0.154529	-0.00129113	-11.3	11.3	35	0.016808	0.0334814	320	50	0.55	0.4875	0.6	-0.00112303	0.000595113	0.0601829	0.184406	-0.00102441	0.000589201	0.0832172	0.284129
Pathway	India	p106	P621-PWY	nylon-6 oligomer degradation	122	204	59.8	0.00115676	38	78	48.7	0.000648659	0.107298	0.239358	-1.35904e-05	-11.1	11.1	36	0.0269855	0.0550952	145	50	0.55	0.4875	0.6	-0.00024578	0.000264536	0.353639	0.495325	-0.000150038	0.000258416	0.561982	0.69986
Pathway	India	p22	CENTFERM-PWY	pyruvate fermentation to butanoate	54	204	26.5	0.00131627	12	78	15.4	0.000180476	0.0589688	0.185369	-0.000274648	-11.1	11.1	37	0.00764775	0.0171912	374	50	0.55	0.4875	0.6	-0.000467116	0.000234427	0.0472774	0.184207	-0.000504547	0.00023571	0.0331909	0.284129
Pathway	India	p279	PWY-6590	superpathway of Clostridium acetobutylicum acidogenic fermentation	54	204	26.5	0.00162175	12	78	15.4	0.000228595	0.0589688	0.185369	-0.000340068	-11.1	11.1	38	0.00798747	0.0177657	371	50	0.55	0.4875	0.6	-0.000522017	0.000262051	0.0473372	0.184207	-0.000563723	0.000263465	0.0332632	0.284129
Pathway	India	p154	PWY-5104	L-isoleucine biosynthesis IV	187	204	91.7	0.0104574	63	78	80.8	0.00961565	0.019154	0.152624	-0.00207981	-10.9	10.9	39	0.0357826	0.0713393	55	50	0.55	0.4875	0.6	-0.00148984	0.000763541	0.0520271	0.184207	-0.00136544	0.000770762	0.0775775	0.284129
Pathway	India	p299	PWY-6823	molybdopterin biosynthesis	176	204	86.3	0.00344732	59	78	75.6	0.00347155	0.0480934	0.178354	-0.000631127	-10.7	10.7	40	0.0273842	0.058135	141	50	0.55	0.4875	0.6	-0.000887863	0.000443862	0.0464321	0.184207	-0.000790243	0.00044737	0.078435	0.284129
Pathway	India	p32	DENOVOPURINE2-PWY	superpathway of purine nucleotides de novo biosynthesis II	171	204	83.8	0.00718629	57	78	73.1	0.00693509	0.0440691	0.176954	-0.00125522	-10.7	10.7	41	0.0199934	0.0409391	276	50	0.55	0.4875	0.6	-0.00100283	0.000637942	0.117084	0.234753	-0.000761486	0.000626405	0.225162	0.392566
Pathway	India	p324	PWY-7187	pyrimidine deoxyribonucleotides de novo biosynthesis II	171	204	83.8	0.00498599	57	78	73.1	0.0044188	0.0440691	0.176954	-0.000990998	-10.7	10.7	42	0.0205384	0.0395117	269	50	0.55	0.4875	0.6	-0.000893706	0.000529042	0.092277	0.20603	-0.000707801	0.000521661	0.175951	0.346575
Pathway	India	p252	PWY-6285	superpathway of fatty acids biosynthesis (E. coli)	178	204	87.3	0.00962912	60	78	76.9	0.0113982	0.0428728	0.176954	-0.0025083	-10.4	10.4	43	0.0199776	0.0436833	277	50	0.55	0.4875	0.6	-0.00170446	0.000733567	0.020867	0.184207	-0.00147177	0.000724216	0.0430916	0.284129
Pathway	India	p368	PWY-7384	anaerobic energy metabolism (invertebrates, mitochondrial)	152	204	74.5	0.00276953	50	78	64.1	0.00226025	0.103899	0.237139	-0.000120797	-10.4	10.4	44	0.0307312	0.0635019	103	50	0.55	0.4875	0.6	-0.000434048	0.000416689	0.298468	0.438502	-0.000416824	0.000418547	0.320182	0.483592
Pathway	India	p119	PRPP-PWY	superpathway of histidine, purine, and pyrimidine biosynthesis	170	204	83.3	0.00681809	57	78	73.1	0.00655262	0.0642863	0.18932	-0.00120793	-10.2	10.2	45	0.0190264	0.0371419	291	50	0.55	0.4875	0.6	-0.000972329	0.000624251	0.120459	0.235315	-0.000744229	0.000613749	0.226325	0.392885
Pathway	India	p208	PWY-5855	ubiquinol-7 biosynthesis (early decarboxylation)	183	204	89.7	0.00233025	62	78	79.5	0.00182859	0.0298349	0.162227	-0.000290487	-10.2	10.2	46	0.0235415	0.047055	206	50	0.55	0.4875	0.6	-0.000453051	0.000336452	0.179213	0.30451	-0.000345702	0.000331456	0.297875	0.457753
Pathway	India	p209	PWY-5856	ubiquinol-9 biosynthesis (early decarboxylation)	183	204	89.7	0.00233025	62	78	79.5	0.00182859	0.0298349	0.162227	-0.000290487	-10.2	10.2	47	0.0231942	0.0473287	213	50	0.55	0.4875	0.6	-0.000453051	0.000336452	0.179213	0.30451	-0.000345702	0.000331456	0.297875	0.457753
Pathway	India	p210	PWY-5857	ubiquinol-10 biosynthesis (early decarboxylation)	183	204	89.7	0.00233025	62	78	79.5	0.00182859	0.0298349	0.162227	-0.000290487	-10.2	10.2	48	0.0228977	0.0466628	220	50	0.55	0.4875	0.6	-0.000453051	0.000336452	0.179213	0.30451	-0.000345702	0.000331456	0.297875	0.457753
Pathway	India	p290	PWY-6708	ubiquinol-8 biosynthesis (early decarboxylation)	183	204	89.7	0.00233186	62	78	79.5	0.00187045	0.0298349	0.162227	-0.000292044	-10.2	10.2	49	0.0215524	0.0434026	249	50	0.55	0.4875	0.6	-0.000457049	0.000336894	0.175984	0.30418	-0.000353751	0.00033201	0.287591	0.454032
Pathway	India	p51	GLUCUROCAT-PWY	superpathway of beta-D-glucuronosides degradation	183	204	89.7	0.00518971	62	78	79.5	0.00507711	0.0298349	0.162227	-0.00117956	-10.2	10.2	50	0.0375584	0.0954673	42	50	0.55	0.4875	0.6	-0.00130334	0.000539089	0.0162588	0.184207	-0.00118576	0.000540815	0.0291781	0.284129
Pathway	India	p199	PWY-5747	2-methylcitrate cycle II	180	204	88.2	0.0045681	61	78	78.2	0.00376648	0.0385509	0.167461	-0.000685059	-10	10	51	0.0173448	0.0350708	311	50	0.55	0.4875	0.6	-0.000882703	0.000507434	0.0830382	0.19678	-0.000787687	0.000510564	0.124034	0.300901
Pathway	India	p287	PWY-6690	cinnamate and 3-hydroxycinnamate degradation to 2-hydroxypentadienoate	180	204	88.2	0.00566443	61	78	78.2	0.00447017	0.0385509	0.167461	-0.00120154	-10	10	52	0.0173532	0.0352506	310	50	0.55	0.4875	0.6	-0.0010904	0.000563147	0.0538423	0.184207	-0.00100768	0.000558436	0.0722509	0.284129
Pathway	India	p345	PWY-7237	myo-, chiro- and scyllo-inositol degradation	78	204	38.2	0.0148727	22	78	28.2	0.00424312	0.127335	0.255041	-0.00362765	-10	10	53	0.0156642	0.0341639	326	50	0.55	0.4875	0.6	-0.00184653	0.000918611	0.0453763	0.184207	-0.00161439	0.00090124	0.0743453	0.284129
Pathway	India	p62	HCAMHPDEG-PWY	3-phenylpropanoate and 3-(3-hydroxyphenyl)propanoate degradation to 2-hydroxypentadienoate	180	204	88.2	0.00566443	61	78	78.2	0.00447017	0.0385509	0.167461	-0.00120154	-10	10	54	0.0193978	0.04315	285	50	0.55	0.4875	0.6	-0.0010904	0.000563147	0.0538423	0.184207	-0.00100768	0.000558436	0.0722509	0.284129
Pathway	India	p116	PPGPPMET-PWY	ppGpp metabolism	190	204	93.1	0.00590027	65	78	83.3	0.00427089	0.0215091	0.152624	-0.00131956	-9.8	9.8	55	0.0306475	0.0584292	105	50	0.55	0.4875	0.6	-0.00100255	0.000503684	0.0475148	0.184207	-0.000795836	0.000485718	0.102467	0.285657
Pathway	India	p205	PWY-5840	superpathway of menaquinol-7 biosynthesis	190	204	93.1	0.00735615	65	78	83.3	0.00978255	0.0215091	0.152624	-0.00151717	-9.8	9.8	56	0.0215658	0.0418773	248	50	0.55	0.4875	0.6	-0.00124499	0.000599007	0.0385808	0.184207	-0.00114666	0.000597663	0.0560737	0.284129
Pathway	India	p358	PWY-7315	dTDP-N-acetylthomosamine biosynthesis	190	204	93.1	0.00504911	65	78	83.3	0.004625	0.0215091	0.152624	-0.000686085	-9.8	9.8	57	0.0141541	0.0282697	341	50	0.55	0.4875	0.6	-0.000681259	0.000485019	0.161248	0.28236	-0.00055948	0.000479699	0.244497	0.408515
Pathway	India	p320	PWY-7118	chitin deacetylation	114	204	55.9	0.00187424	36	78	46.2	0.000758798	0.182012	0.323734	-7.55749e-05	-9.7	9.7	58	0.0155073	0.0310424	329	50	0.55	0.4875	0.6	-0.000148801	0.000306804	0.628053	0.721631	-7.94053e-05	0.000303176	0.793586	0.879083
Pathway	India	p351	PWY-7269	mitochondrial NADPH production (yeast)	182	204	89.2	0.00415515	62	78	79.5	0.00312217	0.0494696	0.178354	-0.000757048	-9.7	9.7	59	0.0354199	0.0751512	62	50	0.55	0.4875	0.6	-0.000746876	0.00044812	0.0966952	0.207352	-0.000652051	0.000441298	0.140666	0.3185
Pathway	India	p450	UBISYN-PWY	superpathway of ubiquinol-8 biosynthesis (early decarboxylation)	182	204	89.2	0.00255767	62	78	79.5	0.00207727	0.0494696	0.178354	-0.000323942	-9.7	9.7	60	0.023638	0.0467996	205	50	0.55	0.4875	0.6	-0.000479368	0.000355079	0.178097	0.30451	-0.000370144	0.000350038	0.291238	0.457753
Pathway	India	p369	PWY-7385	1,3-propanediol biosynthesis (engineered)	158	204	77.5	0.0045471	53	78	67.9	0.00262342	0.124659	0.254186	-0.000872031	-9.6	9.6	61	0.0295598	0.0596316	115	50	0.55	0.4875	0.6	-0.000831532	0.000503133	0.099511	0.210021	-0.000636238	0.00048964	0.194895	0.361528
Pathway	India	p361	PWY-7323	superpathway of GDP-mannose-derived O-antigen building blocks biosynthesis	176	204	86.3	0.00605215	60	78	76.9	0.00466575	0.0711874	0.197659	-0.00202261	-9.4	9.4	62	0.0355751	0.0819869	58	50	0.55	0.4875	0.6	-0.00162352	0.000572078	0.00487275	0.184207	-0.00156893	0.000576133	0.00687851	0.284129
Pathway	India	p183	PWY-5514	UDP-N-acetyl-D-galactosamine biosynthesis II	58	204	28.4	0.000846824	15	78	19.2	8.41656e-05	0.12992	0.256617	-0.000180829	-9.2	9.2	63	0.01485	0.0307545	337	50	0.55	0.4875	0.6	-0.000331004	0.000176635	0.0619803	0.184406	-0.000275055	0.000178522	0.124531	0.300901
Pathway	India	p206	PWY-5845	superpathway of menaquinol-9 biosynthesis	181	204	88.7	0.00756108	62	78	79.5	0.0093337	0.0539738	0.178354	-0.00163067	-9.2	9.2	64	0.0196485	0.0400417	282	50	0.55	0.4875	0.6	-0.00126934	0.000643104	0.0493906	0.184207	-0.00115866	0.000643833	0.0730159	0.284129
Pathway	India	p213	PWY-5862	superpathway of demethylmenaquinol-9 biosynthesis	181	204	88.7	0.00683991	62	78	79.5	0.00820863	0.0539738	0.178354	-0.00150514	-9.2	9.2	65	0.0171434	0.032434	314	50	0.55	0.4875	0.6	-0.00122779	0.000612862	0.0461012	0.184207	-0.00112767	0.000613593	0.0671677	0.284129
Pathway	India	p27	COLANSYN-PWY	colanic acid building blocks biosynthesis	181	204	88.7	0.00852093	62	78	79.5	0.00773057	0.0539738	0.178354	-0.0031955	-9.2	9.2	66	0.0409352	0.0897104	25	50	0.55	0.4875	0.6	-0.00196807	0.000675023	0.00383769	0.184207	-0.00189781	0.000681277	0.00571316	0.284129
Pathway	India	p148	PWY-5083	NAD(P)/NADPH interconversion	186	204	91.2	0.00597492	64	78	82.1	0.00534445	0.0368528	0.167461	-0.00125415	-9.1	9.1	67	0.0192496	0.0364071	286	50	0.55	0.4875	0.6	-0.00106354	0.000551643	0.0548736	0.184207	-0.000932132	0.000550259	0.0913997	0.284129
Pathway	India	p278	PWY-6588	pyruvate fermentation to acetone	186	204	91.2	0.00340033	64	78	82.1	0.00314922	0.0368528	0.167461	-0.000165701	-9.1	9.1	68	0.0288985	0.054878	124	50	0.55	0.4875	0.6	-0.000612521	0.000429819	0.155252	0.275469	-0.00055337	0.000433185	0.202523	0.367474
Pathway	India	p414	PWY3DJ-35471	L-ascorbate biosynthesis IV (animals, D-glucuronate pathway)	131	204	64.2	0.00655507	43	78	55.1	0.00267658	0.172623	0.310721	-0.00055629	-9.1	9.1	69	0.0170731	0.0343743	315	50	0.55	0.4875	0.6	-0.000346748	0.000582423	0.552088	0.660981	-0.000135925	0.000569019	0.81138	0.890004
Pathway	India	p182	PWY-5505	L-glutamate and L-glutamine biosynthesis	139	204	68.1	0.00179934	46	78	59	0.00072396	0.162324	0.295219	-0.000470953	-9.1	9.1	70	0.0364558	0.0795551	53	50	0.55	0.4875	0.6	-0.000693344	0.000307738	0.025031	0.184207	-0.000591138	0.000306357	0.0546887	0.284129
Pathway	India	p52	GLUDEG-I-PWY	GABA shunt	178	204	87.3	0.00274009	61	78	78.2	0.00155436	0.0656736	0.18932	-0.000706388	-9.1	9.1	71	0.0260265	0.0490349	162	50	0.55	0.4875	0.6	-0.00081078	0.000359473	0.024876	0.184207	-0.000789746	0.000358246	0.0283188	0.284129
Pathway	India	p89	P105-PWY	TCA cycle IV (2-oxoglutarate decarboxylase)	188	204	92.2	0.00965914	65	78	83.3	0.0093726	0.0461464	0.178354	-0.00173839	-8.9	8.9	72	0.018316	0.0419088	304	50	0.55	0.4875	0.6	-0.00124537	0.000692733	0.0732911	0.193534	-0.00109134	0.000685552	0.112553	0.285657
Pathway	India	p316	PWY-7094	fatty acid salvage	170	204	83.3	0.0030109	58	78	74.4	0.00245794	0.0929777	0.225494	-0.000194995	-8.9	8.9	73	0.0169814	0.0336977	318	50	0.55	0.4875	0.6	-0.000435326	0.000407496	0.286308	0.427244	-0.000317461	0.000399859	0.42792	0.595819
Pathway	India	p93	P125-PWY	superpathway of (R,R)-butanediol biosynthesis	165	204	80.9	0.00266475	70	78	89.7	0.00223349	0.0772268	0.205981	0.000741495	8.8	8.8	74	0.0728054	0.153533	1	50	0.55	0.4875	0.6	0.000782919	0.000366104	0.0333403	0.184207	0.000945849	0.000363359	0.0097407	0.284129
Pathway	India	p167	PWY-5304	superpathway of sulfur oxidation (Acidianus ambivalens)	23	204	11.3	0.00124081	2	78	2.6	3.67137e-05	0.0193161	0.152624	-0.000152602	-8.7	8.7	75	0.00734592	0.0183972	376	50	0.55	0.4875	0.6	-0.000263866	0.000157192	0.0943427	0.20603	-0.000199355	0.000156955	0.205107	0.368826
Pathway	India	p285	PWY-6630	superpathway of L-tyrosine biosynthesis	159	204	77.9	0.0039602	54	78	69.2	0.00310076	0.16288	0.295219	-0.0010372	-8.7	8.7	76	0.0192285	0.0407898	288	50	0.55	0.4875	0.6	-0.000978653	0.000487113	0.0454877	0.184207	-0.000923305	0.000491819	0.0615318	0.284129
Pathway	India	p322	PWY-7165	L-ascorbate biosynthesis VIII (engineered pathway)	112	204	54.9	0.00312172	36	78	46.2	0.00106115	0.23023	0.361988	-0.000548531	-8.7	8.7	77	0.0141812	0.0282057	340	50	0.55	0.4875	0.6	-0.000514372	0.000403808	0.203789	0.333549	-0.000315109	0.000380035	0.407735	0.577744
Pathway	India	p5	AEROBACTINSYN-PWY	aerobactin biosynthesis	91	204	44.6	0.00209206	28	78	35.9	0.000720818	0.225169	0.356623	-0.000155244	-8.7	8.7	78	0.0188653	0.0412101	293	50	0.55	0.4875	0.6	-0.000322789	0.00032216	0.317232	0.45759	-0.000249092	0.000323515	0.441986	0.600802
Pathway	India	p190	PWY-5675	nitrate reduction V (assimilatory)	193	204	94.6	0.0103142	67	78	85.9	0.00972619	0.0233418	0.154529	-0.00231072	-8.7	8.7	79	0.0190302	0.0384947	290	50	0.55	0.4875	0.6	-0.00150174	0.000733061	0.0414345	0.184207	-0.00136812	0.000736506	0.0642979	0.284129
Pathway	India	p432	REDCITCYC	TCA cycle VI (Helicobacter)	164	204	80.4	0.00433981	56	78	71.8	0.00231667	0.1475	0.285166	-0.000613984	-8.6	8.6	80	0.0241056	0.0459201	191	50	0.55	0.4875	0.6	-0.000513671	0.000468297	0.273632	0.412505	-0.000363227	0.000449957	0.420221	0.590303
Pathway	India	p359	PWY-7316	dTDP-N-acetylviosamine biosynthesis	28	204	13.7	0.00221197	4	78	5.1	0.000769854	0.0569173	0.183767	0.000235533	-8.6	8.6	81	0.00702894	0.021533	378	50	0.55	0.4875	0.6	-0.000197481	0.000314458	0.530514	0.652564	-0.000184798	0.000318021	0.561658	0.69986
Pathway	India	p454	URSIN-PWY	ureide biosynthesis	83	204	40.7	0.00157903	25	78	32.1	0.00037454	0.218035	0.356623	-0.000323471	-8.6	8.6	82	0.0228173	0.0498769	224	50	0.55	0.4875	0.6	-0.000495928	0.000281746	0.079467	0.194307	-0.000369205	0.000272885	0.177177	0.346575
Pathway	India	p273	PWY-6545	pyrimidine deoxyribonucleotides de novo biosynthesis III	177	204	86.8	0.00599981	61	78	78.2	0.00405726	0.0978158	0.227374	-0.00154119	-8.6	8.6	83	0.038042	0.0788315	38	50	0.55	0.4875	0.6	-0.00124094	0.000550841	0.0250458	0.184207	-0.00115409	0.000546829	0.0357163	0.284129
Pathway	India	p223	PWY-5920	superpathway of heme b biosynthesis from glycine	190	204	93.1	0.00566707	66	78	84.6	0.00577348	0.0371617	0.167461	-0.00100539	-8.5	8.5	84	0.0233228	0.0459181	212	50	0.55	0.4875	0.6	-0.000948739	0.000527391	0.073107	0.193534	-0.000846034	0.000524856	0.108123	0.285657
Pathway	India	p227	PWY-5994	palmitate biosynthesis (type I fatty acid synthase)	135	204	66.2	0.00547414	45	78	57.7	0.00234223	0.212842	0.356623	-0.0011028	-8.5	8.5	85	0.0183291	0.0355276	303	50	0.55	0.4875	0.6	-0.000795589	0.000553525	0.151745	0.271753	-0.000599299	0.000541056	0.268982	0.435215
Pathway	India	p258	PWY-6353	purine nucleotides degradation II (aerobic)	190	204	93.1	0.0123888	66	78	84.6	0.0135365	0.0371617	0.167461	-0.00348473	-8.5	8.5	86	0.029204	0.0589478	121	50	0.55	0.4875	0.6	-0.00206716	0.000796577	0.00995602	0.184207	-0.00188033	0.000793797	0.0185384	0.284129
Pathway	India	p26	COBALSYN-PWY	superpathway of adenosylcobalamin salvage from cobinamide I	190	204	93.1	0.00726955	66	78	84.6	0.00839096	0.0371617	0.167461	-0.00155478	-8.5	8.5	87	0.0264894	0.0523617	156	50	0.55	0.4875	0.6	-0.00133646	0.000604255	0.0277914	0.184207	-0.00127146	0.000607076	0.0371396	0.284129
Pathway	India	p436	SALVADEHYPOX-PWY	adenosine nucleotides degradation II	190	204	93.1	0.0154237	66	78	84.6	0.0146473	0.0371617	0.167461	-0.00372855	-8.5	8.5	88	0.0321823	0.0642266	88	50	0.55	0.4875	0.6	-0.00217876	0.000906243	0.0168592	0.184207	-0.0019865	0.000909501	0.0297949	0.284129
Pathway	India	p80	METHGLYUT-PWY	superpathway of methylglyoxal degradation	195	204	95.6	0.00494683	68	78	87.2	0.00464148	0.0168964	0.152624	-0.000967701	-8.4	8.4	89	0.0229647	0.0459599	218	50	0.55	0.4875	0.6	-0.00103348	0.000487181	0.0347707	0.184207	-0.000947721	0.000489771	0.0540123	0.284129
Pathway	India	p145	PWY-5022	4-aminobutanoate degradation V	163	204	79.9	0.00248067	56	78	71.8	0.00106905	0.152711	0.286537	-0.00059175	-8.1	8.1	90	0.0253411	0.0524955	173	50	0.55	0.4875	0.6	-0.000722878	0.000347033	0.0381564	0.184207	-0.000744456	0.000351837	0.0352513	0.284129
Pathway	India	p204	PWY-5838	superpathway of menaquinol-8 biosynthesis I	197	204	96.6	0.00828951	69	78	88.5	0.0115578	0.0172876	0.152624	-0.00185934	-8.1	8.1	91	0.0214443	0.0426513	254	50	0.55	0.4875	0.6	-0.00132156	0.000611323	0.0314801	0.184207	-0.00121546	0.000613188	0.0484534	0.284129
Pathway	India	p212	PWY-5861	superpathway of demethylmenaquinol-8 biosynthesis I	197	204	96.6	0.00781684	69	78	88.5	0.0107505	0.0172876	0.152624	-0.00182655	-8.1	8.1	92	0.0249687	0.0473407	178	50	0.55	0.4875	0.6	-0.00133167	0.000599126	0.0270353	0.184207	-0.00123394	0.000601092	0.0410348	0.284129
Pathway	India	p303	PWY-6892	thiazole component of thiamine diphosphate biosynthesis I	189	204	92.6	0.00877751	66	78	84.6	0.00953459	0.067459	0.18932	-0.00213198	-8	8	93	0.0186443	0.0366312	299	50	0.55	0.4875	0.6	-0.00144413	0.00067759	0.0339377	0.184207	-0.0013464	0.000680442	0.0488455	0.284129
Pathway	India	p310	PWY-6969	TCA cycle V (2-oxoglutarate synthase)	189	204	92.6	0.00984881	66	78	84.6	0.00994007	0.067459	0.18932	-0.00175267	-8	8	94	0.0192108	0.0370164	289	50	0.55	0.4875	0.6	-0.00122338	0.000696809	0.0802356	0.194997	-0.00106517	0.00068964	0.123612	0.300901
Pathway	India	p36	FAO-PWY	fatty acid beta-oxidation I (generic)	189	204	92.6	0.0104391	66	78	84.6	0.0100988	0.067459	0.18932	-0.00184545	-8	8	95	0.0172585	0.0323902	312	50	0.55	0.4875	0.6	-0.00130014	0.00073433	0.0777291	0.193534	-0.00112625	0.000728617	0.123318	0.300901
Pathway	India	p443	THISYN-PWY	superpathway of thiamine diphosphate biosynthesis I	189	204	92.6	0.00904373	66	78	84.6	0.0125198	0.067459	0.18932	-0.00234516	-8	8	96	0.0208695	0.0403445	259	50	0.55	0.4875	0.6	-0.00153772	0.000683228	0.0251829	0.184207	-0.00148899	0.000688739	0.0314881	0.284129
Pathway	India	p35	ECASYN-PWY	enterobacterial common antigen biosynthesis	181	204	88.7	0.00344364	63	78	80.8	0.00277432	0.117147	0.251728	-0.000437408	-7.9	7.9	97	0.0221143	0.0454093	242	50	0.55	0.4875	0.6	-0.000535196	0.000408408	0.19112	0.316691	-0.000426599	0.000399197	0.286167	0.453569
Pathway	India	p44	GALACTARDEG-PWY	D-galactarate degradation I	191	204	93.6	0.0115632	67	78	85.9	0.0108923	0.0539846	0.178354	-0.00211795	-7.7	7.7	98	0.0135413	0.0274414	349	50	0.55	0.4875	0.6	-0.00143794	0.000774526	0.064426	0.184534	-0.00125225	0.00077108	0.105517	0.285657
Pathway	India	p48	GLUCARGALACTSUPER-PWY	superpathway of D-glucarate and D-galactarate degradation	191	204	93.6	0.0115632	67	78	85.9	0.0108923	0.0539846	0.178354	-0.00211795	-7.7	7.7	99	0.016146	0.0313926	324	50	0.55	0.4875	0.6	-0.00143794	0.000774526	0.064426	0.184534	-0.00125225	0.00077108	0.105517	0.285657
Pathway	India	p11	ARGININE-SYN4-PWY	L-ornithine biosynthesis II	141	204	69.1	0.00511529	48	78	61.5	0.00215137	0.25779	0.394537	-0.000577333	-7.6	7.6	100	0.0236793	0.0508899	202	50	0.55	0.4875	0.6	-0.000562547	0.000518411	0.278794	0.418714	-0.000544261	0.000518761	0.295028	0.457753
Pathway	India	p21	CATECHOL-ORTHO-CLEAVAGE-PWY	catechol degradation to beta-ketoadipate	120	204	58.8	0.00254636	40	78	51.3	0.000945124	0.283296	0.410779	-0.000142493	-7.5	7.5	101	0.0152076	0.0316152	334	50	0.55	0.4875	0.6	-0.000114934	0.000352704	0.744769	0.813767	-3.865e-05	0.000347954	0.911636	0.95448
Pathway	India	p391	PWY0-1061	superpathway of L-alanine biosynthesis	185	204	90.7	0.0065675	65	78	83.3	0.00601491	0.0942351	0.225494	-0.00124052	-7.4	7.4	102	0.0237859	0.048091	197	50	0.55	0.4875	0.6	-0.00109392	0.000580324	0.060463	0.184406	-0.000938181	0.000575598	0.104262	0.285657
Pathway	India	p41	FUC-RHAMCAT-PWY	superpathway of fucose and rhamnose degradation	185	204	90.7	0.00761242	65	78	83.3	0.00774683	0.0942351	0.225494	-0.00141708	-7.4	7.4	103	0.0134113	0.026171	350	50	0.55	0.4875	0.6	-0.00111844	0.000630609	0.0772183	0.193534	-0.00100886	0.000629459	0.11014	0.285657
Pathway	India	p91	P122-PWY	heterolactic fermentation	185	204	90.7	0.0042889	65	78	83.3	0.00379297	0.0942351	0.225494	-0.000513034	-7.4	7.4	104	0.0287063	0.0557949	127	50	0.55	0.4875	0.6	-0.000469387	0.00045711	0.305374	0.44529	-0.00028406	0.000448683	0.527196	0.675417
Pathway	India	p83	NAGLIPASYN-PWY	lipid IVA biosynthesis (E. coli)	193	204	94.6	0.00840019	68	78	87.2	0.00951041	0.0428424	0.176954	-0.00162763	-7.4	7.4	105	0.0194878	0.0394454	284	50	0.55	0.4875	0.6	-0.00126807	0.000649935	0.0520455	0.184207	-0.00116727	0.000651921	0.0744719	0.284129
Pathway	India	p113	POLYAMINSYN3-PWY	superpathway of polyamine biosynthesis II	20	204	9.8	0.00107307	2	78	2.6	3.52259e-05	0.0471344	0.178354	-0.000147025	-7.2	7.2	106	0.00258668	0.00675953	397	50	0.55	0.4875	0.6	-0.000258824	0.000153854	0.0936307	0.20603	-0.000220214	0.000154377	0.154868	0.326827
Pathway	India	p355	PWY-7290	Escherichia coli serotype O86 O-antigen biosynthesis	25	204	12.3	0.000880086	4	78	5.1	9.07652e-06	0.0837509	0.216426	-0.00023503	-7.2	7.2	107	0.00855624	0.0219126	370	50	0.55	0.4875	0.6	-0.000434271	0.000169609	0.0109793	0.184207	-0.0004118	0.000172981	0.0179656	0.284129
Pathway	India	p268	PWY-6507	4-deoxy-L-threo-hex-4-enopyranuronate degradation	187	204	91.7	0.00499085	66	78	84.6	0.00512511	0.122615	0.251988	-0.00108434	-7.1	7.1	108	0.0304612	0.0692001	106	50	0.55	0.4875	0.6	-0.0011652	0.000517146	0.0250241	0.184207	-0.00101198	0.000515508	0.0506452	0.284129
Pathway	India	p45	GALACTUROCAT-PWY	D-galacturonate degradation I	187	204	91.7	0.00566888	66	78	84.6	0.00555623	0.122615	0.251988	-0.00122919	-7.1	7.1	109	0.029661	0.0605801	112	50	0.55	0.4875	0.6	-0.00112681	0.000534031	0.0357456	0.184207	-0.000929915	0.00053022	0.0805737	0.284129
Pathway	India	p168	PWY-5345	superpathway of L-methionine biosynthesis (by sulfhydrylation)	195	204	95.6	0.00953991	69	78	88.5	0.0133986	0.0519982	0.178354	-0.00246483	-7.1	7.1	110	0.0272168	0.0533716	144	50	0.55	0.4875	0.6	-0.00152332	0.000666441	0.0230161	0.184207	-0.0014241	0.000675234	0.0358447	0.284129
Pathway	India	p438	SO4ASSIM-PWY	assimilatory sulfate reduction I	195	204	95.6	0.010315	69	78	88.5	0.00986008	0.0519982	0.178354	-0.00201748	-7.1	7.1	111	0.013391	0.0278477	351	50	0.55	0.4875	0.6	-0.00136075	0.000692063	0.0502608	0.184207	-0.00124578	0.000686574	0.0706915	0.284129
Pathway	India	p439	SULFATE-CYS-PWY	superpathway of sulfate assimilation and cysteine biosynthesis	195	204	95.6	0.0106794	69	78	88.5	0.0127126	0.0519982	0.178354	-0.0026596	-7.1	7.1	112	0.0213589	0.0419651	255	50	0.55	0.4875	0.6	-0.00158211	0.000703001	0.0251924	0.184207	-0.00146234	0.000701892	0.0381365	0.284129
Pathway	India	p203	PWY-5837	2-carboxy-1,4-naphthoquinol biosynthesis	200	204	98	0.00646811	71	78	91	0.00849536	0.0120278	0.152624	-0.000830579	-7	7	113	0.0256881	0.0498021	168	50	0.55	0.4875	0.6	-0.000903581	0.000527578	0.0878757	0.2024	-0.000791014	0.000528357	0.135508	0.315924
Pathway	India	p217	PWY-5897	superpathway of menaquinol-11 biosynthesis	200	204	98	0.00799995	71	78	91	0.0128003	0.0120278	0.152624	-0.00139002	-7	7	114	0.0237643	0.0460569	200	50	0.55	0.4875	0.6	-0.0011079	0.000573829	0.0545283	0.184207	-0.000998128	0.000577318	0.0849486	0.284129
Pathway	India	p218	PWY-5898	superpathway of menaquinol-12 biosynthesis	200	204	98	0.00799995	71	78	91	0.0128003	0.0120278	0.152624	-0.00139002	-7	7	115	0.0260068	0.0490588	163	50	0.55	0.4875	0.6	-0.0011079	0.000573829	0.0545283	0.184207	-0.000998128	0.000577318	0.0849486	0.284129
Pathway	India	p219	PWY-5899	superpathway of menaquinol-13 biosynthesis	200	204	98	0.00799995	71	78	91	0.0128003	0.0120278	0.152624	-0.00139002	-7	7	116	0.0231584	0.0454384	214	50	0.55	0.4875	0.6	-0.0011079	0.000573829	0.0545283	0.184207	-0.000998128	0.000577318	0.0849486	0.284129
Pathway	India	p294	PWY-6749	CMP-legionaminate biosynthesis I	43	204	21.1	0.00300015	11	78	14.1	0.000408072	0.236216	0.369176	-0.000350494	-7	7	117	0.0118405	0.0265956	359	50	0.55	0.4875	0.6	-0.000462001	0.000322013	0.15248	0.271753	-0.00043003	0.000325522	0.187584	0.353415
Pathway	India	p365	PWY-7371	1,4-dihydroxy-6-naphthoate biosynthesis II	17	204	8.3	0.000658485	1	78	1.3	0.000111976	0.0294746	0.162227	1.84994e-05	-7	7	118	0.00319976	0.00934232	395	50	0.55	0.4875	0.6	-9.49924e-05	0.000130122	0.465985	0.590646	-6.12381e-05	0.000131741	0.642417	0.754389
Pathway	India	p88	ORNDEG-PWY	superpathway of ornithine degradation	184	204	90.2	0.0104559	65	78	83.3	0.0108097	0.145444	0.28329	-0.00145401	-6.9	6.9	119	0.0174662	0.0333464	309	50	0.55	0.4875	0.6	-0.00120142	0.000746558	0.108683	0.223496	-0.00109288	0.000740981	0.141379	0.3185
Pathway	India	p18	BIOTIN-BIOSYNTHESIS-PWY	biotin biosynthesis I	192	204	94.1	0.00948213	68	78	87.2	0.0125243	0.0789201	0.205981	-0.00217296	-6.9	6.9	120	0.0226573	0.0461814	228	50	0.55	0.4875	0.6	-0.00135152	0.000675301	0.0463186	0.184207	-0.00122663	0.000674723	0.0701568	0.284129
Pathway	India	p187	PWY-5656	mannosylglycerate biosynthesis I	171	204	83.8	0.00419916	60	78	76.9	0.00267118	0.225335	0.356623	-0.00121513	-6.9	6.9	121	0.0356154	0.0664511	57	50	0.55	0.4875	0.6	-0.00125743	0.000477978	0.00899183	0.184207	-0.00119955	0.000481939	0.0134016	0.284129
Pathway	India	p194	PWY-5690	TCA cycle II (plants and fungi)	192	204	94.1	0.00964531	68	78	87.2	0.00927103	0.0789201	0.205981	-0.00182294	-6.9	6.9	122	0.0170537	0.0327267	316	50	0.55	0.4875	0.6	-0.00126979	0.000675013	0.0609914	0.184406	-0.00111327	0.000665861	0.0956756	0.285657
Pathway	India	p269	PWY-6519	8-amino-7-oxononanoate biosynthesis I	192	204	94.1	0.010076	68	78	87.2	0.0134159	0.0789201	0.205981	-0.00232973	-6.9	6.9	123	0.0230138	0.0478885	217	50	0.55	0.4875	0.6	-0.0013828	0.000693119	0.0470081	0.184207	-0.00123681	0.000691932	0.0749627	0.284129
Pathway	India	p298	PWY-6803	phosphatidylcholine acyl editing	192	204	94.1	0.00722167	68	78	87.2	0.00706927	0.0789201	0.205981	-0.00137572	-6.9	6.9	124	0.0167544	0.0323618	321	50	0.55	0.4875	0.6	-0.00114732	0.000595347	0.054974	0.184207	-0.0010088	0.000592027	0.0895164	0.284129
Pathway	India	p405	PWY0-166	superpathway of pyrimidine deoxyribonucleotides de novo biosynthesis (E. coli)	192	204	94.1	0.00876703	68	78	87.2	0.0106788	0.0789201	0.205981	-0.00165445	-6.9	6.9	125	0.0184462	0.0349645	301	50	0.55	0.4875	0.6	-0.00112527	0.000657959	0.0883291	0.2024	-0.0009723	0.000653178	0.137747	0.3185
Pathway	India	p12	ARGORNPROST-PWY	no MetaCyc description	100	204	49	0.00105383	33	78	42.3	0.000987384	0.351506	0.475903	0.00038762	-6.7	6.7	126	0.0258433	0.0531739	164	50	0.55	0.4875	0.6	0.000269305	0.000282652	0.341523	0.482221	0.000336344	0.000284943	0.238865	0.405867
Pathway	India	p147	PWY-5030	L-histidine degradation III	87	204	42.6	0.00290594	28	78	35.9	0.00116991	0.343936	0.472459	8.04303e-05	-6.7	6.7	127	0.0175791	0.0402488	308	50	0.55	0.4875	0.6	-8.40236e-05	0.000384687	0.827261	0.877597	-0.000152012	0.000387641	0.695254	0.797913
Pathway	India	p271	PWY-6531	mannitol cycle	189	204	92.6	0.00744742	67	78	85.9	0.00754624	0.105395	0.237139	-0.00129657	-6.7	6.7	128	0.0131952	0.0253227	354	50	0.55	0.4875	0.6	-0.00111756	0.000616157	0.0707853	0.19179	-0.000977935	0.000613932	0.112331	0.285657
Pathway	India	p47	GLUCARDEG-PWY	D-glucarate degradation I	189	204	92.6	0.00856332	67	78	85.9	0.00760745	0.105395	0.237139	-0.00183326	-6.7	6.7	129	0.0152191	0.0305407	333	50	0.55	0.4875	0.6	-0.00133065	0.000663576	0.0458967	0.184207	-0.00116346	0.000658539	0.0783822	0.284129
Pathway	India	p312	PWY-7013	(S)-propane-1,2-diol degradation	160	204	78.4	0.0166023	56	78	71.8	0.0091852	0.27156	0.405012	-0.000987689	-6.6	6.6	130	0.0228471	0.046573	222	50	0.55	0.4875	0.6	-0.000530589	0.000950435	0.577114	0.678659	-0.000340023	0.00093541	0.716509	0.813938
Pathway	India	p346	PWY-7242	D-fructuronate degradation	186	204	91.2	0.00492062	66	78	84.6	0.00496682	0.130767	0.256617	-0.000998612	-6.6	6.6	131	0.0339821	0.0767358	73	50	0.55	0.4875	0.6	-0.00114731	0.000518021	0.02758	0.184207	-0.00101396	0.000518173	0.0513822	0.284129
Pathway	India	p114	POLYAMSYN-PWY	superpathway of polyamine biosynthesis I	194	204	95.1	0.0108838	69	78	88.5	0.0121007	0.0617895	0.185369	-0.00196673	-6.6	6.6	132	0.0218164	0.0428555	246	50	0.55	0.4875	0.6	-0.00137405	0.0007265	0.0596135	0.184406	-0.00128607	0.000728563	0.0786383	0.284129
Pathway	India	p165	PWY-5189	tetrapyrrole biosynthesis II (from glycine)	194	204	95.1	0.00634064	69	78	88.5	0.00648952	0.0617895	0.185369	-0.00132521	-6.6	6.6	133	0.0253095	0.0501219	174	50	0.55	0.4875	0.6	-0.00117638	0.00055446	0.0347439	0.184207	-0.00106575	0.000555592	0.0561176	0.284129
Pathway	India	p330	PWY-7204	pyridoxal 5'-phosphate salvage II (plants)	173	204	84.8	0.00532154	61	78	78.2	0.00475875	0.215357	0.356623	-0.000978417	-6.6	6.6	134	0.0246387	0.0529887	185	50	0.55	0.4875	0.6	-0.00107034	0.000555167	0.0548703	0.184207	-0.00100094	0.000557468	0.0736709	0.284129
Pathway	India	p420	PWY4LZ-257	superpathway of fermentation (Chlamydomonas reinhardtii)	194	204	95.1	0.00988714	69	78	88.5	0.0108783	0.0617895	0.185369	-0.00237434	-6.6	6.6	135	0.0242997	0.0474865	189	50	0.55	0.4875	0.6	-0.00150759	0.000679683	0.0273515	0.184207	-0.00132819	0.000677006	0.0507875	0.284129
Pathway	India	p9	ARG+POLYAMINE-SYN	superpathway of arginine and polyamine biosynthesis	194	204	95.1	0.012203	69	78	88.5	0.0163935	0.0617895	0.185369	-0.00260422	-6.6	6.6	136	0.021998	0.0454357	244	50	0.55	0.4875	0.6	-0.00157269	0.00076699	0.0412493	0.184207	-0.00150178	0.000770559	0.0523187	0.284129
Pathway	India	p170	PWY-5367	petroselinate biosynthesis	178	204	87.3	0.00539596	63	78	80.8	0.00410503	0.187294	0.323734	-0.0012424	-6.5	6.5	137	0.0187591	0.0381478	298	50	0.55	0.4875	0.6	-0.00110972	0.000522283	0.034484	0.184207	-0.000927895	0.000514866	0.0726075	0.284129
Pathway	India	p224	PWY-5971	palmitate biosynthesis (type II fatty acid synthase)	178	204	87.3	0.0115337	63	78	80.8	0.0194675	0.187294	0.323734	-0.00237915	-6.5	6.5	138	0.0197746	0.0380721	281	50	0.55	0.4875	0.6	-0.00131822	0.000805592	0.102892	0.213781	-0.00108787	0.000802895	0.17655	0.346575
Pathway	India	p251	PWY-6284	superpathway of unsaturated fatty acids biosynthesis (E. coli)	178	204	87.3	0.00833856	63	78	80.8	0.0087904	0.187294	0.323734	-0.00204204	-6.5	6.5	139	0.0151426	0.0334138	335	50	0.55	0.4875	0.6	-0.00141497	0.000670912	0.0358308	0.184207	-0.00119925	0.00066164	0.0709921	0.284129
Pathway	India	p275	PWY-6562	norspermidine biosynthesis	55	204	27	0.000954141	16	78	20.5	0.000168366	0.286959	0.413792	-7.53311e-05	-6.5	6.5	140	0.00677199	0.0151996	380	50	0.55	0.4875	0.6	-0.000134117	0.000183114	0.464522	0.590646	-9.16034e-05	0.000185645	0.6221	0.744288
Pathway	India	p356	PWY-7294	D-xylose degradation IV	29	204	14.2	0.000978372	6	78	7.7	7.85688e-05	0.160784	0.295219	-0.000160079	-6.5	6.5	141	0.00525478	0.0119445	384	50	0.55	0.4875	0.6	-0.000262241	0.000177584	0.140876	0.261533	-0.000202477	0.000177946	0.256171	0.424481
Pathway	India	p10	ARGDEG-PWY	superpathway of L-arginine, putrescine, and 4-aminobutanoate degradation	183	204	89.7	0.00818777	65	78	83.3	0.00633151	0.154796	0.286537	-0.00177912	-6.4	6.4	142	0.0146646	0.0278319	338	50	0.55	0.4875	0.6	-0.00127697	0.000646989	0.0493971	0.184207	-0.00114898	0.000636586	0.0721825	0.284129
Pathway	India	p87	ORNARGDEG-PWY	superpathway of L-arginine and L-ornithine degradation	183	204	89.7	0.00818777	65	78	83.3	0.00633151	0.154796	0.286537	-0.00177912	-6.4	6.4	143	0.017189	0.0324577	313	50	0.55	0.4875	0.6	-0.00127697	0.000646989	0.0493971	0.184207	-0.00114898	0.000636586	0.0721825	0.284129
Pathway	India	p174	PWY-5417	catechol degradation III (ortho-cleavage pathway)	115	204	56.4	0.00321938	39	78	50	0.00119432	0.351985	0.475903	-0.000183164	-6.4	6.4	144	0.0132705	0.0274314	353	50	0.55	0.4875	0.6	-0.000121645	0.000398561	0.760432	0.824686	-3.24161e-05	0.000392675	0.934268	0.965571
Pathway	India	p178	PWY-5431	aromatic compounds degradation via beta-ketoadipate	115	204	56.4	0.00321938	39	78	50	0.00119432	0.351985	0.475903	-0.000183164	-6.4	6.4	145	0.0139462	0.028651	343	50	0.55	0.4875	0.6	-0.000121645	0.000398561	0.760432	0.824686	-3.24161e-05	0.000392675	0.934268	0.965571
Pathway	India	p409	PWY0-845	superpathway of pyridoxal 5'-phosphate biosynthesis and salvage	191	204	93.6	0.00965163	68	78	87.2	0.0119428	0.090021	0.225494	-0.00194457	-6.4	6.4	146	0.0205804	0.0405703	268	50	0.55	0.4875	0.6	-0.00127599	0.00069652	0.0680217	0.189422	-0.00119332	0.000700111	0.0894219	0.284129
Pathway	India	p127	PWY-1861	formaldehyde assimilation II (assimilatory RuMP Cycle)	167	204	81.9	0.00702712	59	78	75.6	0.00432762	0.246728	0.381042	-0.000606278	-6.3	6.3	147	0.0255223	0.0490649	172	50	0.55	0.4875	0.6	-0.000410195	0.000608822	0.501025	0.623948	-0.000300728	0.000615747	0.625659	0.744288
Pathway	India	p245	PWY-6215	4-chlorobenzoate degradation	107	204	52.5	0.000520801	36	78	46.2	0.000195949	0.354756	0.475903	-9.73298e-05	-6.3	6.3	148	0.0207592	0.0453031	263	50	0.55	0.4875	0.6	-0.000211047	0.000169536	0.214226	0.34225	-0.000126015	0.000162901	0.439851	0.600652
Pathway	India	p451	UDPNACETYLGALSYN-PWY	UDP-N-acetyl-D-glucosamine biosynthesis II	73	204	35.8	0.00159377	23	78	29.5	0.000301256	0.330074	0.457729	-0.000189381	-6.3	6.3	149	0.0161821	0.0322049	323	50	0.55	0.4875	0.6	-0.000262944	0.000246287	0.286605	0.427244	-0.000215038	0.000247866	0.386394	0.561391
Pathway	India	p66	HISDEG-PWY	L-histidine degradation I	188	204	92.2	0.00954202	67	78	85.9	0.00626248	0.117666	0.251728	-0.000351937	-6.3	6.3	150	0.0324505	0.060292	83	50	0.55	0.4875	0.6	-0.000486617	0.0006903	0.481436	0.605482	-0.000559034	0.000695908	0.422486	0.590303
Pathway	India	p99	P221-PWY	octane oxidation	188	204	92.2	0.00383876	67	78	85.9	0.00230281	0.117666	0.251728	-0.0004284	-6.3	6.3	151	0.0248806	0.0468182	182	50	0.55	0.4875	0.6	-0.000448011	0.000407448	0.272471	0.412306	-0.000320917	0.000398736	0.421609	0.590303
Pathway	India	p442	TEICHOICACID-PWY	poly(glycerol phosphate) wall teichoic acid biosynthesis	159	204	77.9	0.00294508	56	78	71.8	0.0016215	0.278235	0.410279	-0.000220196	-6.1	6.1	152	0.0344698	0.068675	70	50	0.55	0.4875	0.6	-0.000379736	0.000364055	0.297814	0.438502	-0.000266909	0.000364794	0.464992	0.627817
Pathway	India	p265	PWY-6470	peptidoglycan biosynthesis V (beta-lactam resistance)	83	204	40.7	0.00482081	27	78	34.6	0.00132152	0.413207	0.526219	-0.000523099	-6.1	6.1	153	0.0197977	0.0390157	280	50	0.55	0.4875	0.6	-0.00039597	0.000468057	0.398283	0.541395	-0.000225622	0.000471755	0.632845	0.746385
Pathway	India	p302	PWY-6876	isopropanol biosynthesis (engineered)	36	204	17.6	0.0010055	9	78	11.5	0.000221391	0.275452	0.408482	-3.53657e-05	-6.1	6.1	154	0.00751843	0.0155141	375	50	0.55	0.4875	0.6	-0.000132243	0.000197178	0.502978	0.62444	-0.000108599	0.000200342	0.588209	0.722838
Pathway	India	p323	PWY-7184	pyrimidine deoxyribonucleotides de novo biosynthesis I	193	204	94.6	0.00910978	69	78	88.5	0.0105759	0.115868	0.251728	-0.00203524	-6.1	6.1	155	0.0207967	0.0420911	261	50	0.55	0.4875	0.6	-0.00129236	0.000654871	0.0494267	0.184207	-0.00116197	0.000646309	0.0732963	0.284129
Pathway	India	p60	GLYOXYLATE-BYPASS	glyoxylate cycle	193	204	94.6	0.00837435	69	78	88.5	0.00790067	0.115868	0.251728	-0.00158578	-6.1	6.1	156	0.0152689	0.0311477	332	50	0.55	0.4875	0.6	-0.00119544	0.000641541	0.0634546	0.184406	-0.00106566	0.000635344	0.0946197	0.285657
Pathway	India	p314	PWY-7039	phosphatidate metabolism, as a signaling molecule	62	204	30.4	0.00112704	19	78	24.4	0.000316776	0.37796	0.490783	-6.10541e-05	-6	6	157	0.0135453	0.0307456	348	50	0.55	0.4875	0.6	-0.00011898	0.000227227	0.600959	0.696487	-7.69639e-05	0.000228082	0.736043	0.82911
Pathway	India	p399	PWY0-1338	polymyxin resistance	182	204	89.2	0.00437241	65	78	83.3	0.00405124	0.22478	0.356623	-0.000796567	-5.9	5.9	158	0.0138417	0.026899	345	50	0.55	0.4875	0.6	-0.00080118	0.000480552	0.0965911	0.207352	-0.000704288	0.000476952	0.140916	0.3185
Pathway	India	p237	PWY-6145	superpathway of CMP-sialic acids biosynthesis	33	204	16.2	0.000260484	8	78	10.3	2.26185e-05	0.258489	0.394537	-5.31498e-05	-5.9	5.9	159	0.0154488	0.0380746	330	50	0.55	0.4875	0.6	-0.00016889	9.74875e-05	0.0842994	0.197685	-0.000163231	9.9066e-05	0.100557	0.285657
Pathway	India	p122	PWY-1269	CMP-3-deoxy-D-manno-octulosonate biosynthesis	195	204	95.6	0.00982417	70	78	89.7	0.0120976	0.0902425	0.225494	-0.00131256	-5.9	5.9	160	0.0202102	0.0407574	273	50	0.55	0.4875	0.6	-0.00120617	0.000699984	0.0859682	0.200426	-0.00112421	0.000704294	0.111586	0.285657
Pathway	India	p253	PWY-6305	superpathway of putrescine biosynthesis	195	204	95.6	0.0128716	70	78	89.7	0.0135199	0.0902425	0.225494	-0.00193843	-5.9	5.9	161	0.0156244	0.0320218	327	50	0.55	0.4875	0.6	-0.00126222	0.000791237	0.111784	0.2287	-0.00110894	0.000790712	0.161908	0.333883
Pathway	India	p393	PWY0-1261	anhydromuropeptides recycling I	190	204	93.1	0.0153311	68	78	87.2	0.0201421	0.149776	0.286537	-0.00458856	-5.9	5.9	162	0.0347971	0.0799948	68	50	0.55	0.4875	0.6	-0.00208272	0.000865161	0.0167173	0.184207	-0.00192801	0.000863733	0.0264087	0.284129
Pathway	India	p435	RUMP-PWY	formaldehyde oxidation I	95	204	46.6	0.0013942	32	78	41	0.000630722	0.424751	0.538155	5.10891e-05	-5.6	5.6	163	0.0184153	0.035728	302	50	0.55	0.4875	0.6	-1.04673e-05	0.000269226	0.969014	0.985698	-1.53332e-06	0.00027393	0.995538	0.997311
Pathway	India	p431	PYRIDOXSYN-PWY	pyridoxal 5'-phosphate biosynthesis I	192	204	94.1	0.00839274	69	78	88.5	0.00950472	0.128009	0.255041	-0.00172854	-5.6	5.6	164	0.0282405	0.0623258	132	50	0.55	0.4875	0.6	-0.00124155	0.000647193	0.0560815	0.184207	-0.00113298	0.000649162	0.0820496	0.284129
Pathway	India	p440	TCA-GLYOX-BYPASS	superpathway of glyoxylate bypass and TCA	192	204	94.1	0.0107215	69	78	88.5	0.0114545	0.128009	0.255041	-0.00217994	-5.6	5.6	165	0.0146087	0.0300243	339	50	0.55	0.4875	0.6	-0.00137224	0.000730129	0.0612216	0.184406	-0.00123351	0.00072732	0.0910253	0.284129
Pathway	India	p175	PWY-5419	catechol degradation to 2-hydroxypentadienoate II	27	204	13.2	0.000253638	6	78	7.7	2.07094e-05	0.220887	0.356623	-4.98269e-05	-5.5	5.5	166	0.00417425	0.00915148	388	50	0.55	0.4875	0.6	-0.000157964	9.53386e-05	0.0986661	0.210021	-0.000131464	9.63668e-05	0.173619	0.34466
Pathway	India	p176	PWY-5420	catechol degradation II (meta-cleavage pathway)	27	204	13.2	0.000412268	6	78	7.7	3.32666e-05	0.220887	0.356623	-8.02215e-05	-5.5	5.5	167	0.00457313	0.00947256	387	50	0.55	0.4875	0.6	-0.000199917	0.000120957	0.0994928	0.210021	-0.000163492	0.000122157	0.18188	0.351555
Pathway	India	p385	PWY-7616	methanol oxidation to carbon dioxide	129	204	63.2	0.000936294	45	78	57.7	0.000416736	0.413314	0.526219	-0.000133664	-5.5	5.5	168	0.0221507	0.0465893	240	50	0.55	0.4875	0.6	-0.000261473	0.000222319	0.240547	0.373874	-0.000219158	0.000220249	0.320588	0.483592
Pathway	India	p297	PWY-6797	6-hydroxymethyl-dihydropterin diphosphate biosynthesis II (Methanocaldococcus)	45	204	22.1	0.00112998	13	78	16.7	0.00018837	0.410255	0.526219	-0.000126061	-5.4	5.4	169	0.012793	0.0266974	356	50	0.55	0.4875	0.6	-0.000215228	0.000205558	0.295982	0.438502	-0.000187456	0.000206704	0.365265	0.534566
Pathway	India	p17	AST-PWY	L-arginine degradation II (AST pathway)	186	204	91.2	0.00708766	67	78	85.9	0.00564325	0.194929	0.334714	-0.000995947	-5.3	5.3	170	0.0155653	0.0324721	328	50	0.55	0.4875	0.6	-0.000875671	0.000589586	0.138608	0.25852	-0.00075652	0.00058407	0.196319	0.361528
Pathway	India	p422	PWY66-367	ketogenesis	37	204	18.1	0.00066012	10	78	12.8	8.71448e-05	0.371891	0.485318	-7.16451e-05	-5.3	5.3	171	0.00674492	0.0146534	381	50	0.55	0.4875	0.6	-0.000141412	0.000147231	0.337643	0.480387	-0.000107938	0.000148594	0.468212	0.630044
Pathway	India	p301	PWY-6863	pyruvate fermentation to hexanol (engineered)	21	204	10.3	0.000543847	4	78	5.1	0.000126583	0.24162	0.375375	9.20587e-06	-5.2	5.2	172	0.00336847	0.00888876	393	50	0.55	0.4875	0.6	-0.000121351	0.000141396	0.391497	0.53398	-8.6318e-05	0.000142683	0.545702	0.688133
Pathway	India	p161	PWY-5181	toluene degradation III (aerobic) (via p-cresol)	102	204	50	0.00399044	35	78	44.9	0.00143835	0.505812	0.619798	-0.000252865	-5.1	5.1	173	0.00855963	0.0169616	369	50	0.55	0.4875	0.6	-0.000159468	0.00044963	0.723108	0.804515	-4.43032e-05	0.000441407	0.920125	0.958364
Pathway	India	p247	PWY-6263	superpathway of menaquinol-8 biosynthesis II	13	204	6.4	0.000233001	1	78	1.3	3.54798e-06	0.122083	0.251988	-4.24703e-05	-5.1	5.1	174	0.0024178	0.0075218	399	50	0.55	0.4875	0.6	-0.000136684	7.61083e-05	0.0735872	0.193534	-0.000111061	7.6753e-05	0.149037	0.325121
Pathway	India	p56	GLYCOL-GLYOXDEG-PWY	superpathway of glycol metabolism and degradation	180	204	88.2	0.00203861	65	78	83.3	0.00168185	0.324073	0.452315	-0.000279743	-4.9	4.9	175	0.0224762	0.0454374	230	50	0.55	0.4875	0.6	-0.000467496	0.000320898	0.146282	0.26423	-0.00043386	0.000324297	0.182051	0.351555
Pathway	India	p400	PWY0-1415	superpathway of heme b biosynthesis from uroporphyrinogen-III	193	204	94.6	0.00709605	70	78	89.7	0.00773008	0.182692	0.323734	-0.00116902	-4.9	4.9	176	0.0222985	0.0452283	238	50	0.55	0.4875	0.6	-0.00095696	0.000590836	0.106428	0.219989	-0.000844059	0.000588695	0.152771	0.325121
Pathway	India	p305	PWY-6901	superpathway of glucose and xylose degradation	198	204	97.1	0.0117857	72	78	92.3	0.0188966	0.0984417	0.227374	-0.00422317	-4.8	4.8	177	0.0420889	0.0800122	21	50	0.55	0.4875	0.6	-0.00196813	0.000706211	0.00568555	0.184207	-0.00186392	0.000707749	0.00892724	0.284129
Pathway	India	p373	PWY-7392	taxadiene biosynthesis (engineered)	185	204	90.7	0.00445038	67	78	85.9	0.00490157	0.280703	0.410779	0.000433202	-4.8	4.8	178	0.0387523	0.0753756	35	50	0.55	0.4875	0.6	0.000192072	0.000458838	0.675825	0.761253	0.000304279	0.000461586	0.510316	0.657996
Pathway	India	p49	GLUCONEO-PWY	gluconeogenesis I	198	204	97.1	0.0116647	72	78	92.3	0.0172742	0.0984417	0.227374	-0.00313738	-4.8	4.8	179	0.0371354	0.0755985	47	50	0.55	0.4875	0.6	-0.00162848	0.000702614	0.0211838	0.184207	-0.00153103	0.000702474	0.0301443	0.284129
Pathway	India	p192	PWY-5677	succinate fermentation to butanoate	12	204	5.9	0.000521935	1	78	1.3	2.77169e-06	0.121317	0.251988	-9.14612e-05	-4.6	4.6	180	0.000773146	0.00245947	401	50	0.55	0.4875	0.6	-0.000189269	0.000108367	0.0818101	0.196442	-0.00021715	0.000109968	0.0493063	0.284129
Pathway	India	p103	P441-PWY	superpathway of N-acetylneuraminate degradation	195	204	95.6	0.0112976	71	78	91	0.0161754	0.154414	0.286537	-0.00366782	-4.6	4.6	181	0.0322182	0.0604212	87	50	0.55	0.4875	0.6	-0.00180276	0.000704724	0.0110512	0.184207	-0.00173868	0.000712211	0.0152679	0.284129
Pathway	India	p222	PWY-5918	superpathway of heme b biosynthesis from glutamate	195	204	95.6	0.00785713	71	78	91	0.00948932	0.154414	0.286537	-0.00129791	-4.6	4.6	182	0.0279011	0.0550572	136	50	0.55	0.4875	0.6	-0.00112097	0.000610503	0.0673975	0.188996	-0.00103805	0.000612063	0.0910219	0.284129
Pathway	India	p57	GLYCOLYSIS-E-D	superpathway of glycolysis and the Entner-Doudoroff pathway	190	204	93.1	0.0115865	69	78	88.5	0.0147538	0.225452	0.356623	-0.00361421	-4.6	4.6	183	0.0206755	0.0402077	265	50	0.55	0.4875	0.6	-0.00185396	0.000760038	0.0153371	0.184207	-0.00173961	0.000763285	0.023427	0.284129
Pathway	India	p58	GLYCOLYSIS-TCA-GLYOX-BYPASS	superpathway of glycolysis, pyruvate dehydrogenase, TCA, and glyoxylate bypass	190	204	93.1	0.0125056	69	78	88.5	0.0152077	0.225452	0.356623	-0.00295614	-4.6	4.6	184	0.019249	0.041705	287	50	0.55	0.4875	0.6	-0.00157836	0.000788152	0.0461831	0.184207	-0.00143806	0.000787549	0.0689351	0.284129
Pathway	India	p267	PWY-6478	GDP-D-glycero-alpha-D-manno-heptose biosynthesis	17	204	8.3	0.000679073	3	78	3.8	0.000332338	0.298367	0.427878	0.00019406	-4.5	4.5	185	0.00321334	0.00967268	394	50	0.55	0.4875	0.6	-5.86654e-06	0.000181012	0.974168	0.985698	2.45647e-05	0.000182435	0.892988	0.945735
Pathway	India	p411	PWY0-881	superpathway of fatty acid biosynthesis I (E. coli)	187	204	91.7	0.00571241	68	78	87.2	0.00902954	0.262723	0.396363	-0.000787827	-4.5	4.5	186	0.0313165	0.0591387	96	50	0.55	0.4875	0.6	-0.000621326	0.000525965	0.238483	0.372107	-0.000699082	0.000529356	0.187724	0.353415
Pathway	India	p42	FUCCAT-PWY	fucose degradation	187	204	91.7	0.00729285	68	78	87.2	0.00704633	0.262723	0.396363	-0.00130559	-4.5	4.5	187	0.0123482	0.0246764	358	50	0.55	0.4875	0.6	-0.00103422	0.000616435	0.0945117	0.20603	-0.000932841	0.000614959	0.130436	0.309497
Pathway	India	p94	P161-PWY	acetylene degradation (anaerobic)	200	204	98	0.0120607	73	78	93.6	0.016927	0.121037	0.251988	-0.00191786	-4.4	4.4	188	0.0235388	0.0445981	207	50	0.55	0.4875	0.6	-0.00113666	0.000671365	0.0915555	0.20603	-0.00103249	0.000670184	0.124563	0.300901
Pathway	India	p179	PWY-5464	superpathway of cytosolic glycolysis (plants), pyruvate dehydrogenase and TCA cycle	98	204	48	0.00375212	34	78	43.6	0.00140865	0.593786	0.689082	-0.000586529	-4.4	4.4	189	0.0212522	0.0458011	256	50	0.55	0.4875	0.6	-0.000559733	0.000456952	0.221632	0.351282	-0.000429118	0.00045912	0.350787	0.515259
Pathway	India	p198	PWY-5723	Rubisco shunt	192	204	94.1	0.0133282	70	78	89.7	0.0148805	0.203533	0.344949	-0.00278878	-4.4	4.4	190	0.0168859	0.0354469	319	50	0.55	0.4875	0.6	-0.00148189	0.000811878	0.0690266	0.189587	-0.00132247	0.000811409	0.104279	0.285657
Pathway	India	p349	PWY-7254	TCA cycle VII (acetate-producers)	192	204	94.1	0.00988267	70	78	89.7	0.00977052	0.203533	0.344949	-0.00156873	-4.4	4.4	191	0.0176483	0.0345837	307	50	0.55	0.4875	0.6	-0.00105019	0.00069298	0.130782	0.246376	-0.000888807	0.00068861	0.197883	0.362334
Pathway	India	p100	P23-PWY	reductive TCA cycle I	49	204	24	0.00121835	22	78	28.2	0.000369312	0.539715	0.649043	2.39719e-05	4.2	4.2	192	0.030414	0.0781804	107	50	0.55	0.4875	0.6	0.000114477	0.000227166	0.614703	0.710362	0.000106837	0.00023183	0.645275	0.754389
Pathway	India	p118	PROTOCATECHUATE-ORTHO-CLEAVAGE-PWY	protocatechuate degradation II (ortho-cleavage pathway)	129	204	63.2	0.00391452	46	78	59	0.00141147	0.5834	0.689027	-0.00029936	-4.2	4.2	193	0.0164758	0.0316091	322	50	0.55	0.4875	0.6	-0.000148135	0.00043321	0.732647	0.807119	-2.77511e-05	0.000424691	0.947947	0.972192
Pathway	India	p159	PWY-5178	toluene degradation IV (aerobic) (via catechol)	108	204	52.9	0.00129795	38	78	48.7	0.000708753	0.594465	0.689082	2.72449e-05	-4.2	4.2	194	0.0195742	0.0419628	283	50	0.55	0.4875	0.6	-2.85843e-05	0.000277787	0.918116	0.948747	7.53456e-05	0.000270792	0.781036	0.867578
Pathway	India	p160	PWY-5180	toluene degradation I (aerobic) (via o-cresol)	168	204	82.4	0.00616219	61	78	78.2	0.00526288	0.495565	0.612998	-0.000627349	-4.2	4.2	195	0.0238444	0.0449758	195	50	0.55	0.4875	0.6	-0.000566845	0.000590395	0.337828	0.480387	-0.000459726	0.000583314	0.431301	0.596385
Pathway	India	p162	PWY-5182	toluene degradation II (aerobic) (via 4-methylcatechol)	168	204	82.4	0.00616219	61	78	78.2	0.00526288	0.495565	0.612998	-0.000627349	-4.2	4.2	196	0.0233754	0.0473524	211	50	0.55	0.4875	0.6	-0.000566845	0.000590395	0.337828	0.480387	-0.000459726	0.000583314	0.431301	0.596385
Pathway	India	p371	PWY-7389	superpathway of anaerobic energy metabolism (invertebrates)	79	204	38.7	0.00121089	27	78	34.6	0.000707062	0.583429	0.689027	0.000112856	-4.1	4.1	197	0.0223183	0.0460318	235	50	0.55	0.4875	0.6	3.83049e-05	0.000279845	0.891225	0.928263	-3.48921e-05	0.000282812	0.9019	0.949244
Pathway	India	p146	PWY-5028	L-histidine degradation II	58	204	28.4	0.00295196	19	78	24.4	0.000269447	0.551724	0.657534	-0.000483654	-4	4	198	0.0109103	0.0243737	363	50	0.55	0.4875	0.6	-0.000415264	0.000303009	0.171638	0.297952	-0.000362586	0.000302468	0.231654	0.395291
Pathway	India	p264	PWY-6467	Kdo transfer to lipid IVA III (Chlamydia)	13	204	6.4	0.000452299	8	78	10.3	8.08348e-05	0.310754	0.443207	3.17705e-06	3.9	3.9	199	0.00922186	0.0220869	367	50	0.55	0.4875	0.6	5.42297e-05	0.000115205	0.638205	0.724986	5.33508e-05	0.000117642	0.650545	0.758339
Pathway	India	p98	P185-PWY	formaldehyde assimilation III (dihydroxyacetone cycle)	167	204	81.9	0.00780177	61	78	78.2	0.00365361	0.501079	0.616894	-0.000609466	-3.7	3.7	200	0.0237839	0.0464405	198	50	0.55	0.4875	0.6	-0.000321176	0.000609382	0.598575	0.695735	-0.000134907	0.000590005	0.819308	0.892778
Pathway	India	p243	PWY-6185	4-methylcatechol degradation (ortho cleavage)	99	204	48.5	0.00301704	35	78	44.9	0.00112702	0.596677	0.689082	-0.00014517	-3.6	3.6	201	0.0137581	0.0287323	347	50	0.55	0.4875	0.6	-8.57262e-05	0.000391984	0.827044	0.877597	7.77231e-06	0.000386657	0.983977	0.991141
Pathway	India	p272	PWY-6538	caffeine degradation III (bacteria, via demethylation)	3	204	1.5	1.99218e-05	4	78	5.1	1.04631e-05	0.0950358	0.225494	8.152e-06	3.6	3.6	202	0.00368708	0.00919789	391	50	0.55	0.4875	0.6	5.36152e-05	2.80226e-05	0.0567316	0.184207	5.59336e-05	2.82314e-05	0.0485584	0.284129
Pathway	India	p280	PWY-6595	superpathway of guanosine nucleotides degradation (plants)	193	204	94.6	0.0110162	71	78	91	0.0094335	0.282535	0.410779	-0.00229727	-3.6	3.6	203	0.0332733	0.0641931	81	50	0.55	0.4875	0.6	-0.00110041	0.000718313	0.126666	0.241872	-0.00106302	0.000728506	0.145658	0.325121
Pathway	India	p63	HEME-BIOSYNTHESIS-II	heme b biosynthesis I (aerobic)	201	204	98.5	0.00890497	74	78	94.9	0.0110681	0.0950358	0.225494	-0.000839031	-3.6	3.6	204	0.0227037	0.045217	226	50	0.55	0.4875	0.6	-0.000878031	0.000597461	0.142792	0.262658	-0.000838426	0.000604585	0.166632	0.337427
Pathway	India	p111	PHOSLIPSYN-PWY	superpathway of phospholipid biosynthesis I (bacteria)	198	204	97.1	0.0119647	73	78	93.6	0.0190594	0.183745	0.323734	-0.00270286	-3.5	3.5	205	0.0188256	0.0352854	296	50	0.55	0.4875	0.6	-0.00139521	0.000704774	0.0487213	0.184207	-0.00127216	0.000705245	0.0723482	0.284129
Pathway	India	p262	PWY-6396	superpathway of 2,3-butanediol biosynthesis	69	204	33.8	0.00209102	29	78	37.2	0.00076438	0.675127	0.766123	5.51917e-05	3.4	3.4	206	0.0150575	0.0346448	336	50	0.55	0.4875	0.6	0.000149097	0.000315363	0.636739	0.724986	0.000348679	0.000300329	0.246653	0.410405
Pathway	India	p363	PWY-7332	superpathway of UDP-N-acetylglucosamine-derived O-antigen building blocks biosynthesis	20	204	9.8	0.0042149	5	78	6.4	0.000672784	0.484793	0.608322	-0.000370375	-3.4	3.4	207	0.00606288	0.0134903	382	50	0.55	0.4875	0.6	-0.000319723	0.000394568	0.418449	0.561178	-0.000297235	0.000396068	0.453617	0.614529
Pathway	India	p425	PWY66-398	TCA cycle III (animals)	41	204	20.1	0.00155649	13	78	16.7	0.0003547	0.612646	0.700408	-0.000163078	-3.4	3.4	208	0.0117447	0.0267632	361	50	0.55	0.4875	0.6	-0.000277524	0.000267392	0.300215	0.439366	-0.000227715	0.000269677	0.39918	0.573384
Pathway	India	p433	RHAMCAT-PWY	L-rhamnose degradation I	190	204	93.1	0.00903588	70	78	89.7	0.00944849	0.331459	0.457729	-0.0016725	-3.4	3.4	209	0.0198451	0.0409197	278	50	0.55	0.4875	0.6	-0.00115955	0.000662253	0.0810556	0.195803	-0.00105522	0.000660684	0.111377	0.285657
Pathway	India	p104	P461-PWY	hexitol fermentation to lactate, formate, ethanol and acetate	195	204	95.6	0.0138801	72	78	92.3	0.0146304	0.371854	0.485318	-0.00312602	-3.3	3.3	210	0.023831	0.0499973	196	50	0.55	0.4875	0.6	-0.0016812	0.000804776	0.0376079	0.184207	-0.00148505	0.000794526	0.0626723	0.284129
Pathway	India	p128	PWY-2221	Entner-Doudoroff pathway III (semi-phosphorylative)	12	204	5.9	0.000244959	2	78	2.6	9.43877e-06	0.363032	0.480971	-3.66152e-05	-3.3	3.3	211	0.00256693	0.00639605	398	50	0.55	0.4875	0.6	-0.000102693	7.81401e-05	0.18985	0.315891	-9.64069e-05	7.88275e-05	0.222373	0.389395
Pathway	India	p220	PWY-5910	superpathway of geranylgeranyldiphosphate biosynthesis I (via mevalonate)	169	204	82.8	0.00153495	62	78	79.5	0.00159726	0.495115	0.612998	0.000195298	-3.3	3.3	212	0.0394116	0.0770377	32	50	0.55	0.4875	0.6	0.000215884	0.000283608	0.447174	0.582091	0.000331358	0.000283022	0.242699	0.408515
Pathway	India	p65	HEXITOLDEGSUPER-PWY	superpathway of hexitol degradation (bacteria)	195	204	95.6	0.0123659	72	78	92.3	0.0179478	0.371854	0.485318	-0.00297189	-3.3	3.3	213	0.0226353	0.0447403	229	50	0.55	0.4875	0.6	-0.00156503	0.00074579	0.0367584	0.184207	-0.00143251	0.000744514	0.0553763	0.284129
Pathway	India	p61	GOLPDLCAT-PWY	superpathway of glycerol degradation to 1,3-propanediol	166	204	81.4	0.00797494	61	78	78.2	0.00316326	0.614534	0.700408	-0.000642331	-3.2	3.2	214	0.0301546	0.0599008	108	50	0.55	0.4875	0.6	-0.000235128	0.000594484	0.692763	0.775972	-4.35456e-05	0.000583348	0.940549	0.967078
Pathway	India	p33	DHGLUCONATE-PYR-CAT-PWY	glucose degradation (oxidative)	22	204	10.8	7.10742e-05	6	78	7.7	1.54734e-05	0.511083	0.62333	-5.64488e-06	-3.1	3.1	215	0.00517433	0.0128047	386	50	0.55	0.4875	0.6	-4.42558e-05	5.62892e-05	0.432402	0.570373	-2.78142e-05	5.56696e-05	0.617735	0.744288
Pathway	India	p413	PWY1G-0	mycothiol biosynthesis	35	204	17.2	0.000229214	11	78	14.1	5.92361e-05	0.59303	0.689082	-1.37144e-06	-3.1	3.1	216	0.0100805	0.0245083	365	50	0.55	0.4875	0.6	-1.62671e-05	9.6862e-05	0.866751	0.907486	-3.55835e-05	9.7663e-05	0.715877	0.813938
Pathway	India	p46	GLCMANNANAUT-PWY	superpathway of N-acetylglucosamine, N-acetylmannosamine and N-acetylneuraminate degradation	200	204	98	0.0096533	74	78	94.9	0.012778	0.222863	0.356623	-0.00239165	-3.1	3.1	217	0.0248306	0.0469803	183	50	0.55	0.4875	0.6	-0.00131159	0.000619895	0.0352417	0.184207	-0.00126125	0.000629694	0.0461636	0.284129
Pathway	India	p173	PWY-5415	catechol degradation I (meta-cleavage pathway)	171	204	83.8	0.00198409	63	78	80.8	0.00163296	0.595715	0.689082	-1.49512e-05	-3	3	218	0.0287519	0.0589972	125	50	0.55	0.4875	0.6	-8.28868e-05	0.000321466	0.79672	0.851959	4.56234e-05	0.000318074	0.88605	0.944963
Pathway	India	p392	PWY0-1241	ADP-L-glycero-beta-D-manno-heptose biosynthesis	197	204	96.6	0.00795668	73	78	93.6	0.00908118	0.32251	0.452315	-0.000296014	-3	3	219	0.0249354	0.0499	180	50	0.55	0.4875	0.6	-0.000665139	0.000581617	0.253765	0.388397	-0.000651558	0.000586827	0.267837	0.435215
Pathway	India	p441	TCA	TCA cycle I (prokaryotic)	197	204	96.6	0.0121705	73	78	93.6	0.0154026	0.32251	0.452315	-0.00248073	-3	3	220	0.01602	0.0325273	325	50	0.55	0.4875	0.6	-0.00134389	0.000737643	0.0695409	0.1897	-0.00121469	0.000737984	0.100916	0.285657
Pathway	India	p64	HEMESYN2-PWY	heme b biosynthesis II (oxygen-independent)	197	204	96.6	0.0083787	73	78	93.6	0.0109172	0.32251	0.452315	-0.00121368	-3	3	221	0.0228358	0.047546	223	50	0.55	0.4875	0.6	-0.000921367	0.00059918	0.125248	0.240309	-0.000792819	0.000599764	0.187305	0.353415
Pathway	India	p284	PWY-6612	superpathway of tetrahydrofolate biosynthesis	202	204	99	0.00806366	75	78	96.2	0.0131042	NA	NA	0.000623744	-2.8	2.8	222	0.0366262	0.0706675	51	50	0.55	0.4875	0.6	-0.000126718	0.000528433	0.810662	0.864562	7.60729e-05	0.00052921	0.885805	0.944963
Pathway	India	p39	FERMENTATION-PWY	mixed acid fermentation	194	204	95.1	0.014585	72	78	92.3	0.0203182	0.392139	0.506674	-0.00239622	-2.8	2.8	223	0.0257998	0.0497177	165	50	0.55	0.4875	0.6	-0.00128021	0.000826997	0.122747	0.236642	-0.00110007	0.000825509	0.183767	0.35166
Pathway	India	p40	FOLSYN-PWY	superpathway of tetrahydrofolate biosynthesis and salvage	202	204	99	0.00850262	75	78	96.2	0.0151817	NA	NA	0.000462674	-2.8	2.8	224	0.0397997	0.0784091	31	50	0.55	0.4875	0.6	-0.000212998	0.000529842	0.687989	0.772783	-1.39361e-05	0.00053097	0.97908	0.991141
Pathway	India	p141	PWY-4722	creatinine degradation II	16	204	7.8	9.78299e-05	4	78	5.1	9.58619e-06	0.605043	0.695666	-6.72132e-06	-2.7	2.7	225	0.00317678	0.00901747	396	50	0.55	0.4875	0.6	-2.78531e-05	4.93099e-05	0.572623	0.675359	-2.00853e-06	4.90135e-05	0.967342	0.982036
Pathway	India	p246	PWY-622	starch biosynthesis	196	204	96.1	0.0115535	77	78	98.7	0.027137	NA	NA	0.000247891	2.6	2.6	226	0.0394025	0.0773359	33	50	0.55	0.4875	0.6	0.000217186	0.000615048	0.724264	0.804515	0.000154933	0.000611317	0.800116	0.881446
Pathway	India	p257	PWY-6318	L-phenylalanine degradation IV (mammalian, via side chain)	110	204	53.9	0.000503914	40	78	51.3	0.00017533	0.691735	0.781571	-0.000117774	-2.6	2.6	227	0.0354626	0.0863685	61	50	0.55	0.4875	0.6	-0.00020665	0.000164789	0.210879	0.339609	-0.000173326	0.000162128	0.285975	0.453569
Pathway	India	p20	CALVIN-PWY	Calvin-Benson-Bassham cycle	199	204	97.5	0.0162619	74	78	94.9	0.03113	0.267356	0.401034	-0.00601273	-2.6	2.6	228	0.0323222	0.0666986	86	50	0.55	0.4875	0.6	-0.00232919	0.000820888	0.00488056	0.184207	-0.00221958	0.000819215	0.00716382	0.284129
Pathway	India	p281	PWY-6606	guanosine nucleotides degradation II	196	204	96.1	0.0117151	73	78	93.6	0.0128503	0.357383	0.475903	-0.0031051	-2.5	2.5	229	0.031641	0.0598368	93	50	0.55	0.4875	0.6	-0.00157866	0.000732417	0.0319813	0.184207	-0.00148542	0.000738471	0.0452504	0.284129
Pathway	India	p282	PWY-6608	guanosine nucleotides degradation III	196	204	96.1	0.0148573	73	78	93.6	0.016694	0.357383	0.475903	-0.0036626	-2.5	2.5	230	0.0207555	0.0406304	264	50	0.55	0.4875	0.6	-0.00182082	0.000834513	0.029949	0.184207	-0.00168741	0.000835997	0.0445158	0.284129
Pathway	India	p372	PWY-7391	isoprene biosynthesis II (engineered)	68	204	33.3	0.000770754	24	78	30.8	0.000252118	0.776716	0.851776	-6.66273e-05	-2.5	2.5	231	0.02578	0.054981	166	50	0.55	0.4875	0.6	-0.000121673	0.000199831	0.543096	0.658284	-0.000124473	0.000200113	0.534449	0.680362
Pathway	India	p426	PWY66-399	gluconeogenesis III	99	204	48.5	0.00263388	36	78	46.2	0.00176167	0.790182	0.853485	0.000355137	-2.3	2.3	232	0.0310574	0.0617946	99	50	0.55	0.4875	0.6	0.000274476	0.000411306	0.505113	0.625155	0.000169527	0.000413314	0.682005	0.790416
Pathway	India	p347	PWY-7245	superpathway of NAD/NADP - NADH/NADPH interconversion (yeast)	32	204	15.7	0.00118027	14	78	17.9	0.000313599	0.718843	0.805228	5.11766e-05	2.2	2.2	233	0.0131346	0.03297	355	50	0.55	0.4875	0.6	0.000155199	0.000208619	0.457539	0.588055	0.000197537	0.000210534	0.348931	0.514417
Pathway	India	p350	PWY-7268	cytosolic NADPH production (yeast)	32	204	15.7	0.00160636	14	78	17.9	0.000420316	0.718843	0.805228	0.000127058	2.2	2.2	234	0.013825	0.0342871	346	50	0.55	0.4875	0.6	0.000232464	0.000228896	0.310703	0.451419	0.00027147	0.000232084	0.243131	0.408515
Pathway	India	p455	VALDEG-PWY	L-valine degradation I	6	204	2.9	6.9203e-05	4	78	5.1	1.74559e-05	0.471165	0.594077	7.07997e-06	2.2	2.2	235	0.003436	0.00726264	392	50	0.55	0.4875	0.6	3.99252e-05	4.60804e-05	0.386999	0.532175	4.93788e-05	4.68381e-05	0.292696	0.457753
Pathway	India	p4	3-HYDROXYPHENYLACETATE-DEGRADATION-PWY	4-hydroxyphenylacetate degradation	90	204	44.1	0.00132888	36	78	46.2	0.000272036	0.789781	0.853485	-0.00011001	2.1	2.1	236	0.0133359	0.0275626	352	50	0.55	0.4875	0.6	-6.55894e-05	0.000215363	0.760933	0.824686	4.81502e-05	0.000206103	0.815452	0.890998
Pathway	India	p180	PWY-5484	glycolysis II (from fructose 6-phosphate)	203	204	99.5	0.0129956	76	78	97.4	0.0258571	NA	NA	-0.00401311	-2.1	2.1	237	0.0339215	0.0680475	75	50	0.55	0.4875	0.6	-0.00168852	0.000676938	0.0131957	0.184207	-0.00167885	0.000681321	0.0143473	0.284129
Pathway	India	p362	PWY-7328	superpathway of UDP-glucose-derived O-antigen building blocks biosynthesis	203	204	99.5	0.0104334	76	78	97.4	0.0225324	NA	NA	0.000248929	-2.1	2.1	238	0.0402111	0.0768225	29	50	0.55	0.4875	0.6	-0.000179814	0.000531999	0.735619	0.808173	-0.000232266	0.000539168	0.666962	0.775222
Pathway	India	p7	ANAEROFRUCAT-PWY	homolactic fermentation	203	204	99.5	0.0124827	76	78	97.4	0.0264152	NA	NA	-0.00413191	-2.1	2.1	239	0.0462432	0.0881459	11	50	0.55	0.4875	0.6	-0.00174389	0.000661969	0.00889769	0.184207	-0.00174756	0.000666749	0.00925449	0.284129
Pathway	India	p126	PWY-181	photorespiration	9	204	4.4	0.000827925	5	78	6.4	9.17193e-05	0.542112	0.649043	4.67043e-06	2	2	240	0.00399489	0.0116412	389	50	0.55	0.4875	0.6	7.6097e-05	0.000123232	0.537401	0.658284	7.97532e-05	0.000125536	0.52576	0.675417
Pathway	India	p144	PWY-5005	biotin biosynthesis II	169	204	82.8	0.00877722	63	78	80.8	0.00605003	0.728109	0.808666	0.000439523	-2	2	241	0.0229355	0.0428032	219	50	0.55	0.4875	0.6	-7.32663e-05	0.000671325	0.913172	0.946207	-0.000227149	0.000676494	0.737297	0.82911
Pathway	India	p329	PWY-7200	superpathway of pyrimidine deoxyribonucleoside salvage	77	204	37.7	0.00234708	31	78	39.7	0.00118071	0.785121	0.853485	0.0002059	2	2	242	0.0237423	0.0542983	201	50	0.55	0.4875	0.6	0.000214083	0.000361213	0.553874	0.660981	0.000253367	0.000367223	0.490804	0.645097
Pathway	India	p424	PWY66-389	phytol degradation	195	204	95.6	0.00604431	73	78	93.6	0.00442699	0.542112	0.649043	-0.000788577	-2	2	243	0.0373845	0.0725893	44	50	0.55	0.4875	0.6	-0.000654286	0.000518281	0.207849	0.336079	-0.000503376	0.00050845	0.323034	0.485155
Pathway	India	p92	P124-PWY	Bifidobacterium shunt	195	204	95.6	0.0117676	73	78	93.6	0.0156599	0.542112	0.649043	-0.000211211	-2	2	244	0.0373183	0.0754709	45	50	0.55	0.4875	0.6	-0.000242556	0.000694462	0.727148	0.805487	-0.000396231	0.000698753	0.571139	0.706873
Pathway	India	p244	PWY-6210	2-aminophenol degradation	59	204	28.9	0.000552272	24	78	30.8	0.000165982	0.771603	0.84974	-1.334e-05	1.9	1.9	245	0.00704668	0.0153252	377	50	0.55	0.4875	0.6	-4.68684e-05	0.000160003	0.769799	0.828828	7.63381e-06	0.000157802	0.961452	0.979262
Pathway	India	p421	PWY5F9-12	biphenyl degradation	30	204	14.7	0.000331276	10	78	12.8	9.25013e-05	0.848892	0.902531	-6.3559e-06	-1.9	1.9	246	0.00701051	0.0147349	379	50	0.55	0.4875	0.6	-2.19473e-05	0.000123698	0.859301	0.904409	4.88399e-05	0.000121598	0.688254	0.79536
Pathway	India	p221	PWY-5913	partial TCA cycle (obligate autotrophs)	200	204	98	0.0227299	75	78	96.2	0.0639715	NA	NA	0.00315937	-1.8	1.8	247	0.0283093	0.0583531	131	50	0.55	0.4875	0.6	0.000390942	0.000798653	0.62487	0.720037	0.000321647	0.000808112	0.690923	0.796149
Pathway	India	p242	PWY-6182	superpathway of salicylate degradation	103	204	50.5	0.00289602	38	78	48.7	0.00105913	0.894157	0.929781	-0.000144405	-1.8	1.8	248	0.0138912	0.0306132	344	50	0.55	0.4875	0.6	-6.00388e-05	0.000379998	0.874572	0.91329	1.77934e-05	0.000374778	0.962167	0.979262
Pathway	India	p319	PWY-7117	C4 photosynthetic carbon assimilation cycle, PEPCK type	200	204	98	0.0147377	75	78	96.2	0.0330148	NA	NA	-0.00395228	-1.8	1.8	249	0.0315493	0.0595697	94	50	0.55	0.4875	0.6	-0.00139614	0.000690733	0.0442064	0.184207	-0.00133787	0.000698222	0.0563883	0.284129
Pathway	India	p367	PWY-7383	anaerobic energy metabolism (invertebrates, cytosol)	106	204	52	0.00245252	42	78	53.8	0.00196065	0.791354	0.853485	0.000725144	1.8	1.8	250	0.0445028	0.0940179	13	50	0.55	0.4875	0.6	0.000621685	0.000397233	0.118703	0.235315	0.0005056	0.000397665	0.204652	0.368826
Pathway	India	p172	PWY-5392	reductive TCA cycle II	33	204	16.2	0.000239583	14	78	17.9	8.23334e-05	0.723188	0.806633	1.75971e-05	1.7	1.7	251	0.0104831	0.0232985	364	50	0.55	0.4875	0.6	4.49919e-05	0.000104048	0.665772	0.752041	5.68963e-05	0.000105856	0.591366	0.722838
Pathway	India	p101	P4-PWY	superpathway of L-lysine, L-threonine and L-methionine biosynthesis I	202	204	99	0.0108031	76	78	97.4	0.0269026	NA	NA	-0.00244617	-1.6	1.6	252	0.0364021	0.0734599	54	50	0.55	0.4875	0.6	-0.000969416	0.000541883	0.0746993	0.193534	-0.00095495	0.000546521	0.0816972	0.284129
Pathway	India	p115	POLYISOPRENSYN-PWY	polyisoprenoid biosynthesis (E. coli)	202	204	99	0.0063048	76	78	97.4	0.00762377	NA	NA	-0.00152058	-1.6	1.6	253	0.0186059	0.0362149	300	50	0.55	0.4875	0.6	-0.00101845	0.000479377	0.0345016	0.184207	-0.000885722	0.000478205	0.0650713	0.284129
Pathway	India	p156	PWY-5154	L-arginine biosynthesis III (via N-acetyl-L-citrulline)	202	204	99	0.0134485	76	78	97.4	0.0215129	NA	NA	-0.00298693	-1.6	1.6	254	0.0256155	0.0544961	170	50	0.55	0.4875	0.6	-0.00115154	0.000698219	0.100217	0.210331	-0.00113311	0.000705941	0.109618	0.285657
Pathway	India	p226	PWY-5989	stearate biosynthesis II (bacteria and plants)	202	204	99	0.00908933	76	78	97.4	0.0155544	NA	NA	-0.00202437	-1.6	1.6	255	0.0214628	0.0411839	252	50	0.55	0.4875	0.6	-0.00105567	0.000561915	0.061325	0.184406	-0.000951501	0.000563008	0.0921554	0.284264
Pathway	India	p241	PWY-6168	flavin biosynthesis III (fungi)	202	204	99	0.00866864	76	78	97.4	0.0140581	NA	NA	-0.00209037	-1.6	1.6	256	0.0309358	0.0628049	101	50	0.55	0.4875	0.6	-0.00106874	0.000544752	0.050767	0.184207	-0.000968666	0.000547739	0.0780894	0.284129
Pathway	India	p408	PWY0-781	aspartate superpathway	202	204	99	0.010194	76	78	97.4	0.0246004	NA	NA	-0.00230829	-1.6	1.6	257	0.0343915	0.0703303	71	50	0.55	0.4875	0.6	-0.000991004	0.00053805	0.0665553	0.187948	-0.000939869	0.00054298	0.0845831	0.284129
Pathway	India	p105	P562-PWY	myo-inositol degradation I	50	204	24.5	0.00112169	18	78	23.1	0.000245846	0.876974	0.922944	-9.87938e-05	-1.4	1.4	258	0.00947168	0.0192739	366	50	0.55	0.4875	0.6	-0.000126409	0.000216736	0.560203	0.662658	-7.65891e-05	0.000209829	0.715386	0.813938
Pathway	India	p6	ALLANTOINDEG-PWY	superpathway of allantoin degradation in yeast	63	204	30.9	0.00078489	23	78	29.5	0.000205066	0.885537	0.928214	-7.29187e-05	-1.4	1.4	259	0.0117898	0.0258478	360	50	0.55	0.4875	0.6	-0.000115506	0.000189865	0.543441	0.658284	-2.83442e-05	0.00018658	0.879365	0.942849
Pathway	India	p29	CRNFORCAT-PWY	creatinine degradation I	34	204	16.7	0.00115685	12	78	15.4	0.000187048	0.858761	0.907436	-0.000107942	-1.3	1.3	260	0.00521875	0.0116361	385	50	0.55	0.4875	0.6	-0.000114009	0.000205159	0.578853	0.678714	-3.48474e-05	0.000195908	0.858951	0.925912
Pathway	India	p318	PWY-7115	C4 photosynthetic carbon assimilation cycle, NAD-ME type	199	204	97.5	0.00762645	75	78	96.2	0.0117684	NA	NA	-0.00180814	-1.3	1.3	261	0.0290036	0.0541356	123	50	0.55	0.4875	0.6	-0.000995161	0.000544802	0.0688173	0.189587	-0.000923231	0.00054501	0.0914032	0.284129
Pathway	India	p401	PWY0-1479	tRNA processing	204	204	100	0.00915664	77	78	98.7	0.0228202	NA	NA	-0.00209633	-1.3	1.3	262	0.0370885	0.0716136	49	50	0.55	0.4875	0.6	-0.000689363	0.00044111	0.119231	0.235315	-0.000686179	0.000442355	0.122005	0.300901
Pathway	India	p74	LACTOSECAT-PWY	lactose and galactose degradation I	199	204	97.5	0.00896669	75	78	96.2	0.00710747	NA	NA	-0.000313977	-1.3	1.3	263	0.0402084	0.0777967	30	50	0.55	0.4875	0.6	2.86897e-05	0.0005565	0.958921	0.979929	0.000389064	0.000540084	0.471905	0.63078
Pathway	India	p79	METH-ACETATE-PWY	methanogenesis from acetate	21	204	10.3	0.000262592	7	78	9	7.71626e-05	0.827122	0.88839	9.83382e-06	-1.3	1.3	264	0.005979	0.0125792	383	50	0.55	0.4875	0.6	-2.83585e-06	0.000106972	0.978869	0.986248	-8.49214e-06	0.000107423	0.937048	0.965954
Pathway	India	p334	PWY-7211	superpathway of pyrimidine deoxyribonucleotides de novo biosynthesis	175	204	85.8	0.00679179	66	78	84.6	0.00588253	0.850661	0.902531	-0.000477017	-1.2	1.2	265	0.0307013	0.0642265	104	50	0.55	0.4875	0.6	-0.000320101	0.000592279	0.589312	0.68696	-0.000228906	0.000586112	0.696433	0.797913
Pathway	India	p142	PWY-4981	L-proline biosynthesis II (from arginine)	196	204	96.1	0.00798525	74	78	94.9	0.0071829	0.742468	0.82112	0.000152614	-1.2	1.2	266	0.0353823	0.064324	63	50	0.55	0.4875	0.6	0.00016001	0.00058567	0.784895	0.841558	0.000464882	0.000560506	0.407599	0.577744
Pathway	India	p158	PWY-5173	no MetaCyc description	201	204	98.5	0.00955578	76	78	97.4	0.0112765	NA	NA	-0.00154051	-1.1	1.1	267	0.0251238	0.0491111	176	50	0.55	0.4875	0.6	-0.000953913	0.000611918	0.120152	0.235315	-0.000784982	0.000606347	0.196541	0.361528
Pathway	India	p300	PWY-6859	all-trans-farnesol biosynthesis	201	204	98.5	0.00320565	76	78	97.4	0.00427759	NA	NA	-0.000110844	-1.1	1.1	268	0.037152	0.0719072	46	50	0.55	0.4875	0.6	-0.000208007	0.000338578	0.53948	0.658284	-0.0001138	0.000340826	0.738713	0.82911
Pathway	India	p124	PWY-1541	superpathway of taurine degradation	78	204	38.2	0.00181359	29	78	37.2	0.00056628	0.891806	0.929781	-8.44663e-05	-1	1	269	0.00771159	0.0189276	373	50	0.55	0.4875	0.6	-5.36425e-05	0.000290266	0.853516	0.900684	2.57105e-05	0.00028304	0.927688	0.963738
Pathway	India	p396	PWY0-1297	superpathway of purine deoxyribonucleosides degradation	202	204	99	0.00954284	78	78	100	0.0144658	NA	NA	-0.00147383	1	1	270	0.0274991	0.0558785	139	50	0.55	0.4875	0.6	-0.000699986	0.000530971	0.188476	0.314912	-0.000536558	0.000519801	0.302868	0.46355
Pathway	India	p427	PWY66-409	superpathway of purine nucleotide salvage	202	204	99	0.00947243	78	78	100	0.0197445	NA	NA	-0.000852134	1	1	271	0.0239741	0.0474777	194	50	0.55	0.4875	0.6	-0.000420056	0.000485347	0.387519	0.532175	-0.000251105	0.000480481	0.601665	0.728906
Pathway	India	p444	THISYNARA-PWY	superpathway of thiamine diphosphate biosynthesis III (eukaryotes)	202	204	99	0.0116766	78	78	100	0.0218119	NA	NA	0.000112058	1	1	272	0.0590178	0.145943	5	50	0.55	0.4875	0.6	-1.66787e-05	0.000550826	0.975866	0.985698	-7.39163e-05	0.000553435	0.893849	0.945735
Pathway	India	p76	LIPASYN-PWY	phospholipases	15	204	7.4	5.02898e-05	5	78	6.4	1.81436e-05	1	1	5.872e-06	-1	1	273	0.00376491	0.00938455	390	50	0.55	0.4875	0.6	6.00711e-06	4.82336e-05	0.900975	0.935987	3.33148e-05	4.73957e-05	0.482709	0.640213
Pathway	India	p107	PANTO-PWY	phosphopantothenate biosynthesis I	203	204	99.5	0.0120667	77	78	98.7	0.0165421	NA	NA	-0.00158028	-0.8	0.8	274	0.0313833	0.0654652	95	50	0.55	0.4875	0.6	-0.00106331	0.000684169	0.121274	0.235315	-0.000979355	0.0006879	0.155671	0.326827
Pathway	India	p108	PANTOSYN-PWY	superpathway of coenzyme A biosynthesis I (bacteria)	203	204	99.5	0.0113754	77	78	98.7	0.0179223	NA	NA	-0.00158934	-0.8	0.8	275	0.0319179	0.060468	90	50	0.55	0.4875	0.6	-0.00100369	0.000644648	0.120612	0.235315	-0.000960915	0.000649545	0.140187	0.3185
Pathway	India	p188	PWY-5659	GDP-mannose biosynthesis	203	204	99.5	0.00799124	77	78	98.7	0.00995291	NA	NA	-0.00225197	-0.8	0.8	276	0.0339942	0.0654813	72	50	0.55	0.4875	0.6	-0.00102822	0.000490138	0.0368177	0.184207	-0.000922413	0.000488307	0.0599434	0.284129
Pathway	India	p59	GLYCOLYSIS	glycolysis I (from glucose 6-phosphate)	203	204	99.5	0.0129779	77	78	98.7	0.0313452	NA	NA	-0.00421618	-0.8	0.8	277	0.0385731	0.0732178	36	50	0.55	0.4875	0.6	-0.00156569	0.000640562	0.0151325	0.184207	-0.00157526	0.000646036	0.015388	0.284129
Pathway	India	p416	PWY3O-355	stearate biosynthesis III (fungi)	182	204	89.2	0.0119379	69	78	88.5	0.0163347	0.833951	0.892054	0.00222241	-0.7	0.7	278	0.023462	0.045485	209	50	0.55	0.4875	0.6	0.000975062	0.000846996	0.250632	0.386552	0.000672305	0.000827648	0.417317	0.58924
Pathway	India	p418	PWY4FS-7	phosphatidylglycerol biosynthesis I (plastidic)	200	204	98	0.0111668	77	78	98.7	0.0178728	NA	NA	-0.00177085	0.7	0.7	279	0.0214518	0.0423896	253	50	0.55	0.4875	0.6	-0.00077593	0.000644366	0.229538	0.35955	-0.000624853	0.000643177	0.332148	0.496983
Pathway	India	p419	PWY4FS-8	phosphatidylglycerol biosynthesis II (non-plastidic)	200	204	98	0.011175	77	78	98.7	0.0177945	NA	NA	-0.00181386	0.7	0.7	280	0.0237814	0.0475875	199	50	0.55	0.4875	0.6	-0.000795488	0.000645491	0.218842	0.348237	-0.000644684	0.000644147	0.317787	0.483592
Pathway	India	p186	PWY-5654	2-amino-3-carboxymuconate semialdehyde degradation to 2-hydroxypentadienoate	59	204	28.9	0.000552395	23	78	29.5	0.000163786	1	1	-1.45709e-05	0.6	0.6	281	0.0077837	0.0156503	372	50	0.55	0.4875	0.6	-5.86216e-05	0.000159781	0.71398	0.797509	-3.22818e-06	0.000157382	0.98365	0.991141
Pathway	India	p125	PWY-1622	formaldehyde assimilation I (serine pathway)	20	204	9.8	0.000790402	8	78	10.3	0.000201939	1	1	6.29695e-05	0.5	0.5	282	0.00920292	0.0204424	368	50	0.55	0.4875	0.6	0.000112611	0.000160939	0.484688	0.605482	9.67279e-05	0.000163277	0.554058	0.694304
Pathway	India	p131	PWY-2941	L-lysine biosynthesis II	203	204	99.5	0.011829	78	78	100	0.019561	NA	NA	0.00151431	0.5	0.5	283	0.0268596	0.0496514	147	50	0.55	0.4875	0.6	0.000475274	0.000626258	0.448544	0.582091	0.000677076	0.000632677	0.285479	0.453569
Pathway	India	p16	ASPASN-PWY	superpathway of L-aspartate and L-asparagine biosynthesis	203	204	99.5	0.0128469	78	78	100	0.0276964	NA	NA	-0.00139774	0.5	0.5	284	0.0265254	0.050536	155	50	0.55	0.4875	0.6	-0.000468561	0.000555464	0.399641	0.541406	-0.000320055	0.000560136	0.568203	0.705417
Pathway	India	p189	PWY-5667	CDP-diacylglycerol biosynthesis I	203	204	99.5	0.0131065	78	78	100	0.0246192	NA	NA	-0.00259393	0.5	0.5	285	0.0312605	0.0646991	97	50	0.55	0.4875	0.6	-0.00107132	0.000615539	0.0828765	0.19678	-0.000927132	0.000615124	0.1329	0.311707
Pathway	India	p238	PWY-6147	6-hydroxymethyl-dihydropterin diphosphate biosynthesis I	203	204	99.5	0.00813018	78	78	100	0.0138588	NA	NA	-0.00089663	0.5	0.5	286	0.0266768	0.0508082	150	50	0.55	0.4875	0.6	-0.000551471	0.000481125	0.252687	0.388227	-0.000410083	0.000483487	0.397077	0.572762
Pathway	India	p248	PWY-6270	isoprene biosynthesis I	203	204	99.5	0.00801022	78	78	100	0.0299568	NA	NA	1.96373e-05	0.5	0.5	287	0.0365623	0.08053	52	50	0.55	0.4875	0.6	1.28219e-05	0.000362265	0.971791	0.985698	-1.86606e-05	0.000367166	0.959503	0.979262
Pathway	India	p328	PWY-7199	pyrimidine deoxyribonucleosides salvage	203	204	99.5	0.00865898	78	78	100	0.0145963	NA	NA	-0.000991445	0.5	0.5	288	0.0293389	0.0565402	119	50	0.55	0.4875	0.6	-0.000432438	0.000466283	0.354509	0.495325	-0.000313201	0.000465826	0.501922	0.652258
Pathway	India	p343	PWY-7234	inosine-5'-phosphate biosynthesis III	203	204	99.5	0.00971549	78	78	100	0.0220968	NA	NA	0.00026009	0.5	0.5	289	0.0317782	0.0582278	91	50	0.55	0.4875	0.6	-9.23205e-05	0.000472018	0.845076	0.89413	5.10571e-05	0.000473615	0.914231	0.954704
Pathway	India	p364	PWY-7357	thiamine phosphate formation from pyrithiamine and oxythiamine (yeast)	203	204	99.5	0.010711	78	78	100	0.0298467	NA	NA	-3.82648e-05	0.5	0.5	290	0.0436735	0.091865	14	50	0.55	0.4875	0.6	-4.2933e-05	0.000429005	0.920356	0.948747	-7.84763e-05	0.00043535	0.857081	0.925912
Pathway	India	p383	PWY-7539	6-hydroxymethyl-dihydropterin diphosphate biosynthesis III (Chlamydia)	203	204	99.5	0.00738355	78	78	100	0.0126744	NA	NA	-0.000932357	0.5	0.5	291	0.0284659	0.0532675	129	50	0.55	0.4875	0.6	-0.000600423	0.000463203	0.195959	0.323373	-0.000499359	0.00046675	0.285618	0.453569
Pathway	India	p384	PWY-7560	methylerythritol phosphate pathway II	203	204	99.5	0.00780971	78	78	100	0.0302759	NA	NA	-5.19171e-05	0.5	0.5	292	0.0317382	0.0607611	92	50	0.55	0.4875	0.6	-2.13029e-06	0.000357012	0.995243	0.996922	6.29258e-06	0.00036341	0.986198	0.991141
Pathway	India	p398	PWY0-1319	CDP-diacylglycerol biosynthesis II	203	204	99.5	0.0130661	78	78	100	0.0247743	NA	NA	-0.00249584	0.5	0.5	293	0.0378427	0.077665	39	50	0.55	0.4875	0.6	-0.00102763	0.000611188	0.0938082	0.20603	-0.00088234	0.000610854	0.149755	0.325121
Pathway	India	p429	PYRIDNUCSAL-PWY	NAD salvage pathway I (PNC VI cycle)	203	204	99.5	0.00856419	78	78	100	0.0235755	NA	NA	0.00102913	0.5	0.5	294	0.0423072	0.0834789	20	50	0.55	0.4875	0.6	0.00021552	0.000453763	0.635185	0.724986	0.000149279	0.000453489	0.742271	0.82911
Pathway	India	p447	TRNA-CHARGING-PWY	tRNA charging	203	204	99.5	0.00986652	78	78	100	0.0431923	NA	NA	0.00126622	0.5	0.5	295	0.0331541	0.0604491	82	50	0.55	0.4875	0.6	0.000235724	0.000385748	0.54164	0.658284	0.000306395	0.000391572	0.434609	0.598894
Pathway	India	p143	PWY-4984	urea cycle	129	204	63.2	0.00619664	49	78	62.8	0.00180688	1	1	-0.00106805	-0.4	0.4	296	0.0294053	0.064177	118	50	0.55	0.4875	0.6	-0.00068195	0.00053658	0.204812	0.33386	-0.000689928	0.000539842	0.20232	0.367474
Pathway	India	p166	PWY-5265	peptidoglycan biosynthesis II (staphylococci)	156	204	76.5	0.00875313	60	78	76.9	0.00725904	1	1	0.000992279	0.4	0.4	297	0.0375924	0.074345	41	50	0.55	0.4875	0.6	0.00060228	0.000699707	0.390107	0.5339	0.000956058	0.000690745	0.167451	0.337427
Pathway	India	p23	CITRULBIO-PWY	L-citrulline biosynthesis	129	204	63.2	0.00707138	49	78	62.8	0.00218377	1	1	-0.00113161	-0.4	0.4	298	0.0324451	0.0657188	84	50	0.55	0.4875	0.6	-0.000698323	0.000577507	0.227605	0.358502	-0.000697689	0.000580971	0.230823	0.395291
Pathway	India	p390	PWY-922	mevalonate pathway I (eukaryotes and bacteria)	176	204	86.3	0.00255076	67	78	85.9	0.00224054	1	1	0.000291355	-0.4	0.4	299	0.0490332	0.108172	9	50	0.55	0.4875	0.6	0.000425136	0.000335868	0.206642	0.33548	0.000608377	0.000331214	0.0673176	0.284129
Pathway	India	p163	PWY-5183	superpathway of aerobic toluene degradation	11	204	5.4	0.000419025	4	78	5.1	5.55487e-05	1	1	-1.40942e-05	-0.3	0.3	300	0.00223176	0.00594948	400	50	0.55	0.4875	0.6	-1.82452e-05	0.000106073	0.863556	0.906508	1.72743e-05	0.000105308	0.869823	0.935118
Pathway	India	p109	PENTOSE-P-PWY	pentose phosphate pathway	202	204	99	0.0129143	77	78	98.7	0.026276	NA	NA	-0.00405474	-0.3	0.3	301	0.0429742	0.0928664	17	50	0.55	0.4875	0.6	-0.0015411	0.000608981	0.0119344	0.184207	-0.00141396	0.000610389	0.0212668	0.284129
Pathway	India	p164	PWY-5188	tetrapyrrole biosynthesis I (from glutamate)	202	204	99	0.010914	77	78	98.7	0.0150489	NA	NA	-0.000794045	-0.3	0.3	302	0.0284244	0.0552588	130	50	0.55	0.4875	0.6	-0.00088668	0.00066721	0.184951	0.310315	-0.000854893	0.000675057	0.206441	0.369567
Pathway	India	p169	PWY-5347	superpathway of L-methionine biosynthesis (transsulfuration)	202	204	99	0.0137693	77	78	98.7	0.0281758	NA	NA	-0.00330436	-0.3	0.3	303	0.0337367	0.0669176	77	50	0.55	0.4875	0.6	-0.00124396	0.000651532	0.0572474	0.184207	-0.0011271	0.00065417	0.0860218	0.284129
Pathway	India	p266	PWY-6471	peptidoglycan biosynthesis IV (Enterococcus faecium)	202	204	99	0.0130468	77	78	98.7	0.0260436	NA	NA	0.000547455	-0.3	0.3	304	0.0432477	0.081946	16	50	0.55	0.4875	0.6	2.37902e-06	0.000616058	0.996922	0.996922	0.000124567	0.00062567	0.842337	0.915385
Pathway	India	p304	PWY-6897	thiamine diphosphate salvage II	202	204	99	0.00732366	77	78	98.7	0.0160442	NA	NA	-0.00195172	-0.3	0.3	305	0.0377499	0.0785008	40	50	0.55	0.4875	0.6	-0.00104395	0.000471614	0.0276653	0.184207	-0.00100301	0.000475533	0.0358285	0.284129
Pathway	India	p397	PWY0-1298	superpathway of pyrimidine deoxyribonucleosides degradation	202	204	99	0.00842885	77	78	98.7	0.0123819	NA	NA	-0.00103883	-0.3	0.3	306	0.0278868	0.0555462	137	50	0.55	0.4875	0.6	-0.0006355	0.000525973	0.227975	0.358502	-0.000504608	0.000521678	0.334254	0.498275
Pathway	India	p68	HOMOSER-METSYN-PWY	L-methionine biosynthesis I	202	204	99	0.0113434	77	78	98.7	0.0180862	NA	NA	-0.00230012	-0.3	0.3	307	0.034879	0.0714906	66	50	0.55	0.4875	0.6	-0.0011072	0.000625919	0.0779963	0.193534	-0.000965821	0.000626115	0.124087	0.300901
Pathway	India	p78	MET-SAM-PWY	superpathway of S-adenosyl-L-methionine biosynthesis	202	204	99	0.0135971	77	78	98.7	0.0247099	NA	NA	-0.00334388	-0.3	0.3	308	0.0294923	0.0603156	116	50	0.55	0.4875	0.6	-0.00132714	0.000668233	0.0480038	0.184207	-0.00119345	0.000670993	0.0764052	0.284129
Pathway	India	p81	METSYN-PWY	superpathway of L-homoserine and L-methionine biosynthesis	202	204	99	0.013736	77	78	98.7	0.0266642	NA	NA	-0.00322446	-0.3	0.3	309	0.0333491	0.0640688	80	50	0.55	0.4875	0.6	-0.00125204	0.000659546	0.0586804	0.184406	-0.00113137	0.000662111	0.0886293	0.284129
Pathway	India	p82	NAD-BIOSYNTHESIS-II	NAD salvage pathway III (to nicotinamide riboside)	202	204	99	0.00540018	77	78	98.7	0.00817835	NA	NA	-3.7163e-05	-0.3	0.3	310	0.0418572	0.0866946	22	50	0.55	0.4875	0.6	-0.000192316	0.000403706	0.634177	0.724986	-5.12451e-05	0.000404633	0.899313	0.949012
Pathway	India	p155	PWY-5121	superpathway of geranylgeranyl diphosphate biosynthesis II (via MEP)	201	204	98.5	0.00548028	77	78	98.7	0.00901825	NA	NA	-0.000440839	0.2	0.2	311	0.0391308	0.0734308	34	50	0.55	0.4875	0.6	-0.000306412	0.00042061	0.46692	0.590646	-0.000205554	0.000425243	0.629211	0.744288
Pathway	India	p354	PWY-7282	4-amino-2-methyl-5-diphosphomethylpyrimidine biosynthesis II	194	204	95.1	0.00943342	74	78	94.9	0.0171937	1	1	-0.000874448	-0.2	0.2	312	0.0215072	0.0435976	251	50	0.55	0.4875	0.6	-0.000580027	0.000635115	0.36189	0.503881	-0.000496617	0.000638819	0.437592	0.600652
Pathway	India	p333	PWY-7210	pyrimidine deoxyribonucleotides biosynthesis from CTP	162	204	79.4	0.00630294	62	78	79.5	0.00445337	1	1	-0.000531081	0.1	0.1	313	0.0273858	0.0535941	140	50	0.55	0.4875	0.6	-0.000368121	0.000575251	0.52274	0.644981	-0.000318352	0.00056963	0.576702	0.711561
Pathway	India	p1	UNMAPPED	unmapped	204	204	100	3.5726	78	78	100	14.1596	NA	NA	0.374854	0	0	314	0.0257653	0.0493247	167	50	0.55	0.4875	0.6	0.00504835	0.00688584	0.46408	0.590646	0.00339413	0.00687171	0.621751	0.744288
Pathway	India	p110	PEPTIDOGLYCANSYN-PWY	peptidoglycan biosynthesis I (meso-diaminopimelate containing)	204	204	100	0.0171147	78	78	100	0.0663283	NA	NA	0.00545231	0	0	315	0.0242332	0.0454419	190	50	0.55	0.4875	0.6	0.00104209	0.00047475	0.0289816	0.184207	0.00093516	0.000471476	0.0483092	0.284129
Pathway	India	p121	PWY-1042	glycolysis IV	204	204	100	0.0155215	78	78	100	0.0397476	NA	NA	-0.0010526	0	0	316	0.0295747	0.0576363	114	50	0.55	0.4875	0.6	-0.000335556	0.000555144	0.546035	0.658284	-0.000298116	0.00055718	0.593051	0.722838
Pathway	India	p13	ARGSYN-PWY	L-arginine biosynthesis I (via L-ornithine)	204	204	100	0.0185199	78	78	100	0.0637384	NA	NA	0.00497466	0	0	317	0.0188587	0.0353235	294	50	0.55	0.4875	0.6	0.000944694	0.000536223	0.0792021	0.194307	0.000738016	0.0005289	0.164027	0.333883
Pathway	India	p130	PWY-2723	trehalose degradation V	204	204	100	0.0205655	78	78	100	0.0482224	NA	NA	0.00430646	0	0	318	0.0269574	0.0575409	146	50	0.55	0.4875	0.6	0.000932508	0.000696003	0.181395	0.306917	0.000758676	0.0006852	0.269161	0.435215
Pathway	India	p132	PWY-2942	L-lysine biosynthesis III	204	204	100	0.0224912	78	78	100	0.0712877	NA	NA	0.00617859	0	0	319	0.0231549	0.0450712	215	50	0.55	0.4875	0.6	0.00113812	0.000591161	0.0552127	0.184207	0.000996267	0.000586859	0.0907099	0.284129
Pathway	India	p133	PWY-3001	superpathway of L-isoleucine biosynthesis I	204	204	100	0.0202268	78	78	100	0.0751217	NA	NA	0.00548171	0	0	320	0.0222308	0.0411929	239	50	0.55	0.4875	0.6	0.000992647	0.0005317	0.0629563	0.184406	0.000844732	0.000525189	0.108888	0.285657
Pathway	India	p135	PWY-3841	folate transformations II (plants)	204	204	100	0.0189003	78	78	100	0.0619243	NA	NA	0.00629107	0	0	321	0.0210475	0.0403202	258	50	0.55	0.4875	0.6	0.00123221	0.000540326	0.0233307	0.184207	0.00107646	0.000536531	0.0457997	0.284129
Pathway	India	p136	PWY-4041	gamma-glutamyl cycle	204	204	100	0.0201381	78	78	100	0.0568655	NA	NA	0.00440317	0	0	322	0.0223061	0.0438556	237	50	0.55	0.4875	0.6	0.000913927	0.000623911	0.144087	0.263831	0.000737378	0.000613395	0.230349	0.395291
Pathway	India	p137	PWY-4242	no MetaCyc description	204	204	100	0.021823	78	78	100	0.0524032	NA	NA	0.00528161	0	0	323	0.0239974	0.0447535	193	50	0.55	0.4875	0.6	0.00100914	0.00071108	0.156964	0.27728	0.000786224	0.000706696	0.266879	0.435215
Pathway	India	p14	ARGSYNBSUB-PWY	L-arginine biosynthesis II (acetyl cycle)	204	204	100	0.0188579	78	78	100	0.0633631	NA	NA	0.00513726	0	0	324	0.0203434	0.040136	271	50	0.55	0.4875	0.6	0.000985966	0.000550805	0.0745271	0.193534	0.000789408	0.00054438	0.148169	0.325121
Pathway	India	p15	ARO-PWY	chorismate biosynthesis I	204	204	100	0.0153475	78	78	100	0.0562964	NA	NA	0.00424039	0	0	325	0.0223374	0.0426211	234	50	0.55	0.4875	0.6	0.000880189	0.000453576	0.0533159	0.184207	0.000722668	0.000451212	0.110389	0.285657
Pathway	India	p150	PWY-5097	L-lysine biosynthesis VI	204	204	100	0.0212944	78	78	100	0.0674171	NA	NA	0.00540275	0	0	326	0.0223067	0.0423235	236	50	0.55	0.4875	0.6	0.00101671	0.000573461	0.0773265	0.193534	0.00087043	0.000568736	0.127052	0.30326
Pathway	India	p151	PWY-5100	pyruvate fermentation to acetate and lactate II	204	204	100	0.0228804	78	78	100	0.0625385	NA	NA	0.00632868	0	0	327	0.0298379	0.0576196	110	50	0.55	0.4875	0.6	0.00119211	0.000696161	0.0879285	0.2024	0.00102079	0.000688232	0.139167	0.3185
Pathway	India	p153	PWY-5103	L-isoleucine biosynthesis III	204	204	100	0.020333	78	78	100	0.0777394	NA	NA	0.0053061	0	0	328	0.0224715	0.0449348	231	50	0.55	0.4875	0.6	0.000972833	0.000518117	0.0614706	0.184406	0.00083266	0.000511447	0.10466	0.285657
Pathway	India	p171	PWY-5384	sucrose degradation IV (sucrose phosphorylase)	204	204	100	0.020953	78	78	100	0.0521088	NA	NA	0.00520512	0	0	329	0.0243704	0.0485788	187	50	0.55	0.4875	0.6	0.00113047	0.000686436	0.100707	0.210331	0.000985347	0.000683325	0.150443	0.325121
Pathway	India	p19	BRANCHED-CHAIN-AA-SYN-PWY	superpathway of branched chain amino acid biosynthesis	204	204	100	0.0206501	78	78	100	0.0805454	NA	NA	0.00531046	0	0	330	0.0227317	0.0445095	225	50	0.55	0.4875	0.6	0.000956486	0.000513318	0.0634614	0.184406	0.00080948	0.000506703	0.111293	0.285657
Pathway	India	p193	PWY-5686	UMP biosynthesis I	204	204	100	0.0201332	78	78	100	0.0655445	NA	NA	0.00568479	0	0	331	0.0249165	0.0471595	181	50	0.55	0.4875	0.6	0.00108552	0.000553439	0.0508228	0.184207	0.00096045	0.000551304	0.0826017	0.284129
Pathway	India	p196	PWY-5695	inosine 5'-phosphate degradation	204	204	100	0.0138077	78	78	100	0.0329917	NA	NA	-0.00282718	0	0	332	0.0310134	0.0616452	100	50	0.55	0.4875	0.6	-0.00100491	0.000556609	0.0720831	0.193534	-0.000899554	0.000560587	0.109715	0.285657
Pathway	India	p2	UNINTEGRATED	unintegrated	204	204	100	3.12933	78	78	100	79.1726	NA	NA	-0.303783	0	0	333	0.0296116	0.0568836	113	50	0.55	0.4875	0.6	-0.00362299	0.00514642	0.482029	0.605482	-0.00249874	0.00516326	0.628809	0.744288
Pathway	India	p225	PWY-5973	cis-vaccenate biosynthesis	204	204	100	0.00915955	78	78	100	0.0215683	NA	NA	-0.00036497	0	0	334	0.0354918	0.0660819	60	50	0.55	0.4875	0.6	-0.000137567	0.000413787	0.739792	0.810538	4.81661e-05	0.000407924	0.906093	0.951161
Pathway	India	p229	PWY-6121	5-aminoimidazole ribonucleotide biosynthesis I	204	204	100	0.0129316	78	78	100	0.0558537	NA	NA	0.00368888	0	0	335	0.0355682	0.0738155	59	50	0.55	0.4875	0.6	0.000765093	0.000376207	0.0429242	0.184207	0.000743197	0.000378961	0.0508714	0.284129
Pathway	India	p230	PWY-6122	5-aminoimidazole ribonucleotide biosynthesis II	204	204	100	0.0159723	78	78	100	0.0635512	NA	NA	0.00457939	0	0	336	0.0260335	0.0483229	161	50	0.55	0.4875	0.6	0.000901521	0.000440008	0.0414065	0.184207	0.000807448	0.000440201	0.0676944	0.284129
Pathway	India	p231	PWY-6123	inosine-5'-phosphate biosynthesis I	204	204	100	0.0131229	78	78	100	0.033804	NA	NA	0.00119263	0	0	337	0.0338807	0.0668077	76	50	0.55	0.4875	0.6	0.000173871	0.000503132	0.729921	0.806331	0.000262427	0.000498801	0.599232	0.728157
Pathway	India	p232	PWY-6124	inosine-5'-phosphate biosynthesis II	204	204	100	0.0130999	78	78	100	0.0352687	NA	NA	0.00209033	0	0	338	0.0319297	0.0594609	89	50	0.55	0.4875	0.6	0.000394716	0.000504199	0.434373	0.571093	0.000436109	0.000509225	0.392512	0.568221
Pathway	India	p233	PWY-6125	superpathway of guanosine nucleotides de novo biosynthesis II	204	204	100	0.01268	78	78	100	0.0235168	NA	NA	-0.000677502	0	0	339	0.0228886	0.0455222	221	50	0.55	0.4875	0.6	-0.000458618	0.000578254	0.428386	0.568216	-0.000388765	0.000582613	0.505154	0.653441
Pathway	India	p234	PWY-6126	superpathway of adenosine nucleotides de novo biosynthesis II	204	204	100	0.0144295	78	78	100	0.0278645	NA	NA	-0.000382738	0	0	340	0.0279539	0.0585188	135	50	0.55	0.4875	0.6	-0.000354918	0.000605171	0.558028	0.662039	-0.000281745	0.000610068	0.644572	0.754389
Pathway	India	p239	PWY-6151	S-adenosyl-L-methionine salvage I	204	204	100	0.0210144	78	78	100	0.0638156	NA	NA	0.00486659	0	0	341	0.0224571	0.0443964	232	50	0.55	0.4875	0.6	0.000880981	0.000602583	0.14486	0.263867	0.000794624	0.000602961	0.188644	0.353486
Pathway	India	p24	COA-PWY-1	superpathway of coenzyme A biosynthesis III (mammals)	204	204	100	0.0209748	78	78	100	0.0658933	NA	NA	0.00588726	0	0	342	0.0190176	0.034974	292	50	0.55	0.4875	0.6	0.00114474	0.000583851	0.0509079	0.184207	0.000998562	0.000580079	0.0862986	0.284129
Pathway	India	p240	PWY-6163	chorismate biosynthesis from 3-dehydroquinate	204	204	100	0.0165557	78	78	100	0.0541111	NA	NA	0.00416706	0	0	343	0.0293383	0.058625	120	50	0.55	0.4875	0.6	0.000888127	0.000498905	0.0761356	0.193534	0.000713901	0.00049724	0.152216	0.325121
Pathway	India	p249	PWY-6277	superpathway of 5-aminoimidazole ribonucleotide biosynthesis	204	204	100	0.0159723	78	78	100	0.0635512	NA	NA	0.00457939	0	0	344	0.025561	0.0499736	171	50	0.55	0.4875	0.6	0.000901521	0.000440008	0.0414065	0.184207	0.000807448	0.000440201	0.0676944	0.284129
Pathway	India	p25	COA-PWY	coenzyme A biosynthesis I (prokaryotic)	204	204	100	0.0214804	78	78	100	0.0537725	NA	NA	0.00561222	0	0	345	0.0220241	0.0415568	243	50	0.55	0.4875	0.6	0.0010497	0.00069281	0.130868	0.246376	0.000863094	0.000689431	0.211673	0.375578
Pathway	India	p250	PWY-6282	palmitoleate biosynthesis I (from (5Z)-dodec-5-enoate)	204	204	100	0.00778122	78	78	100	0.0261701	NA	NA	0.000941508	0	0	346	0.0416488	0.0878044	23	50	0.55	0.4875	0.6	0.000331001	0.000317805	0.298531	0.438502	0.000451566	0.000319033	0.158076	0.330148
Pathway	India	p256	PWY-6317	D-galactose degradation I (Leloir pathway)	204	204	100	0.00938546	78	78	100	0.0280628	NA	NA	0.00124873	0	0	347	0.0357783	0.066259	56	50	0.55	0.4875	0.6	0.000243925	0.000413246	0.555488	0.660981	0.000251761	0.000419778	0.549168	0.690334
Pathway	India	p259	PWY-6385	peptidoglycan biosynthesis III (mycobacteria)	204	204	100	0.0147752	78	78	100	0.0503728	NA	NA	0.000293663	0	0	348	0.035278	0.0701635	64	50	0.55	0.4875	0.6	-3.67698e-05	0.00049261	0.940552	0.964607	-1.68721e-06	0.000500237	0.997311	0.997311
Pathway	India	p260	PWY-6386	UDP-N-acetylmuramoyl-pentapeptide biosynthesis II (lysine-containing)	204	204	100	0.0180775	78	78	100	0.06873	NA	NA	0.00574067	0	0	349	0.0261567	0.0520102	159	50	0.55	0.4875	0.6	0.00107055	0.00049538	0.0315375	0.184207	0.000958731	0.000492255	0.0524766	0.284129
Pathway	India	p261	PWY-6387	UDP-N-acetylmuramoyl-pentapeptide biosynthesis I (meso-diaminopimelate containing)	204	204	100	0.0171604	78	78	100	0.0675841	NA	NA	0.00546665	0	0	350	0.0273092	0.0556607	143	50	0.55	0.4875	0.6	0.00103132	0.000472231	0.0297977	0.184207	0.000923887	0.000468922	0.0498142	0.284129
Pathway	India	p270	PWY-6527	stachyose degradation	204	204	100	0.00953344	78	78	100	0.0323621	NA	NA	0.000435266	0	0	351	0.0423472	0.0814982	19	50	0.55	0.4875	0.6	-6.42055e-06	0.000399616	0.987193	0.992141	-7.55992e-05	0.0004021	0.851007	0.922307
Pathway	India	p28	COMPLETE-ARO-PWY	superpathway of aromatic amino acid biosynthesis	204	204	100	0.0165298	78	78	100	0.0585947	NA	NA	0.00456153	0	0	352	0.021537	0.0410973	250	50	0.55	0.4875	0.6	0.000926493	0.000476747	0.0529741	0.184207	0.00075937	0.000473537	0.109947	0.285657
Pathway	India	p283	PWY-6609	adenine and adenosine salvage III	204	204	100	0.0134114	78	78	100	0.0269291	NA	NA	-0.000933302	0	0	353	0.0265964	0.0519492	152	50	0.55	0.4875	0.6	-0.000509257	0.000570974	0.373208	0.517842	-0.000354197	0.000568452	0.533741	0.680362
Pathway	India	p288	PWY-6700	queuosine biosynthesis I (de novo)	204	204	100	0.0117982	78	78	100	0.0202573	NA	NA	-0.000606603	0	0	354	0.0280883	0.0526499	133	50	0.55	0.4875	0.6	-0.000442554	0.000573049	0.440601	0.577389	-0.000308955	0.000573054	0.590228	0.722838
Pathway	India	p289	PWY-6703	preQ0 biosynthesis	204	204	100	0.011035	78	78	100	0.0182421	NA	NA	0.000432432	0	0	355	0.0299313	0.0602668	109	50	0.55	0.4875	0.6	-4.66706e-05	0.00055454	0.932989	0.959304	-7.54541e-05	0.000561666	0.893232	0.945735
Pathway	India	p292	PWY-6737	starch degradation V	204	204	100	0.026236	78	78	100	0.0743055	NA	NA	0.00489958	0	0	356	0.0280828	0.0543907	134	50	0.55	0.4875	0.6	0.000847808	0.000679522	0.213201	0.341974	0.000666918	0.000670513	0.320786	0.483592
Pathway	India	p3	1CMET2-PWY	folate transformations III (E. coli)	204	204	100	0.0167606	78	78	100	0.0559592	NA	NA	0.00509279	0	0	357	0.0221406	0.0477488	241	50	0.55	0.4875	0.6	0.00105795	0.000512333	0.0398462	0.184207	0.000889023	0.000509652	0.0822112	0.284129
Pathway	India	p30	DAPLYSINESYN-PWY	L-lysine biosynthesis I	204	204	100	0.0208404	78	78	100	0.054286	NA	NA	0.00464319	0	0	358	0.0294097	0.06689	117	50	0.55	0.4875	0.6	0.000926149	0.000644689	0.151953	0.271753	0.000712536	0.000634898	0.262721	0.433543
Pathway	India	p307	PWY-6936	seleno-amino acid biosynthesis (plants)	204	204	100	0.0131185	78	78	100	0.0328923	NA	NA	-0.000160158	0	0	359	0.0336066	0.0643786	79	50	0.55	0.4875	0.6	-0.000385799	0.000550462	0.48397	0.605482	-0.000390773	0.00055931	0.485349	0.640213
Pathway	India	p317	PWY-7111	pyruvate fermentation to isobutanol (engineered)	204	204	100	0.022623	78	78	100	0.106269	NA	NA	0.00784999	0	0	360	0.0262015	0.0500495	158	50	0.55	0.4875	0.6	0.00121153	0.000518139	0.020079	0.184207	0.00108759	0.000511982	0.0345396	0.284129
Pathway	India	p326	PWY-7197	pyrimidine deoxyribonucleotide phosphorylation	204	204	100	0.00983473	78	78	100	0.0158863	NA	NA	-0.000576744	0	0	361	0.0252774	0.0475518	175	50	0.55	0.4875	0.6	-0.00043837	0.000524212	0.403729	0.545102	-0.000380571	0.000527401	0.471155	0.63078
Pathway	India	p327	PWY-7198	pyrimidine deoxyribonucleotides de novo biosynthesis IV	204	204	100	0.00916363	78	78	100	0.0187529	NA	NA	-0.000393456	0	0	362	0.0346087	0.0654811	69	50	0.55	0.4875	0.6	-0.000373201	0.000489117	0.4461	0.582091	-0.00041214	0.000493613	0.404472	0.577201
Pathway	India	p331	PWY-7208	superpathway of pyrimidine nucleobases salvage	204	204	100	0.0118688	78	78	100	0.0206784	NA	NA	-0.000761919	0	0	363	0.0267421	0.0556444	148	50	0.55	0.4875	0.6	-0.000494872	0.000561891	0.379221	0.524372	-0.000436867	0.000565395	0.440378	0.600652
Pathway	India	p336	PWY-7219	adenosine ribonucleotides de novo biosynthesis	204	204	100	0.0256492	78	78	100	0.083553	NA	NA	0.00769677	0	0	364	0.0170127	0.0359434	317	50	0.55	0.4875	0.6	0.00131184	0.000644426	0.0427243	0.184207	0.00117347	0.000643176	0.0691631	0.284129
Pathway	India	p337	PWY-7220	adenosine deoxyribonucleotides de novo biosynthesis II	204	204	100	0.0129707	78	78	100	0.0196488	NA	NA	-0.000679364	0	0	365	0.0206126	0.0398199	266	50	0.55	0.4875	0.6	-0.000461116	0.000615938	0.454703	0.586289	-0.000376204	0.000619007	0.543852	0.687965
Pathway	India	p338	PWY-7221	guanosine ribonucleotides de novo biosynthesis	204	204	100	0.019641	78	78	100	0.0633724	NA	NA	0.00400211	0	0	366	0.024776	0.0469406	184	50	0.55	0.4875	0.6	0.00076802	0.000521106	0.141652	0.261762	0.000673815	0.000518893	0.195182	0.361528
Pathway	India	p339	PWY-7222	guanosine deoxyribonucleotides de novo biosynthesis II	204	204	100	0.0129707	78	78	100	0.0196488	NA	NA	-0.000679364	0	0	367	0.0219774	0.0419613	245	50	0.55	0.4875	0.6	-0.000461116	0.000615938	0.454703	0.586289	-0.000376204	0.000619007	0.543852	0.687965
Pathway	India	p34	DTDPRHAMSYN-PWY	dTDP-beta-L-rhamnose biosynthesis	204	204	100	0.0298107	78	78	100	0.0472718	NA	NA	0.00622709	0	0	368	0.041341	0.0831325	24	50	0.55	0.4875	0.6	0.00116939	0.00104558	0.264351	0.401533	0.00130513	0.00104151	0.21123	0.375578
Pathway	India	p341	PWY-7228	superpathway of guanosine nucleotides de novo biosynthesis I	204	204	100	0.0131919	78	78	100	0.0268092	NA	NA	-0.00071717	0	0	369	0.0234892	0.046223	208	50	0.55	0.4875	0.6	-0.000466803	0.000575316	0.417833	0.561178	-0.000406583	0.000580231	0.484067	0.640213
Pathway	India	p342	PWY-7229	superpathway of adenosine nucleotides de novo biosynthesis I	204	204	100	0.015529	78	78	100	0.0341775	NA	NA	-9.81089e-05	0	0	370	0.0211057	0.0403386	257	50	0.55	0.4875	0.6	-0.000267517	0.000601287	0.65673	0.743923	-0.000200202	0.000606768	0.74169	0.82911
Pathway	India	p348	PWY-724	superpathway of L-lysine, L-threonine and L-methionine biosynthesis II	204	204	100	0.0187478	78	78	100	0.0622467	NA	NA	0.00538887	0	0	371	0.0236624	0.0486913	204	50	0.55	0.4875	0.6	0.00106044	0.000539792	0.0504576	0.184207	0.000865876	0.000527302	0.101715	0.285657
Pathway	India	p37	FASYN-ELONG-PWY	fatty acid elongation -- saturated	204	204	100	0.0082037	78	78	100	0.0284847	NA	NA	0.000909438	0	0	372	0.0382827	0.0751534	37	50	0.55	0.4875	0.6	0.000307074	0.000320779	0.339255	0.480711	0.000427358	0.000320985	0.184161	0.35166
Pathway	India	p370	PWY-7388	octanoyl-[acyl-carrier protein] biosynthesis (mitochondria, yeast)	204	204	100	0.0114669	78	78	100	0.0258691	NA	NA	-0.000808838	0	0	373	0.0265669	0.0515886	154	50	0.55	0.4875	0.6	-0.000299096	0.000495591	0.546655	0.658284	-0.000170544	0.000494352	0.73037	0.82734
Pathway	India	p375	PWY-7400	L-arginine biosynthesis IV (archaebacteria)	204	204	100	0.0185371	78	78	100	0.0636879	NA	NA	0.0049822	0	0	374	0.0198264	0.0363493	279	50	0.55	0.4875	0.6	0.000948436	0.00053651	0.0781857	0.193534	0.000740823	0.000529032	0.162539	0.333883
Pathway	India	p38	FASYN-INITIAL-PWY	superpathway of fatty acid biosynthesis initiation (E. coli)	204	204	100	0.0118248	78	78	100	0.0219047	NA	NA	-0.000461166	0	0	375	0.034967	0.0687254	65	50	0.55	0.4875	0.6	-0.000297063	0.000545471	0.586462	0.685631	-0.000139779	0.00054415	0.797466	0.880948
Pathway	India	p386	PWY-7663	gondoate biosynthesis (anaerobic)	204	204	100	0.0105966	78	78	100	0.0356569	NA	NA	0.000374174	0	0	376	0.0374917	0.0764996	43	50	0.55	0.4875	0.6	0.00011246	0.000374555	0.764209	0.826005	0.000253998	0.000369384	0.492268	0.645097
Pathway	India	p387	PWY-7664	oleate biosynthesis IV (anaerobic)	204	204	100	0.00791519	78	78	100	0.0269123	NA	NA	0.00090223	0	0	377	0.0428969	0.0877711	18	50	0.55	0.4875	0.6	0.000315523	0.000317445	0.321108	0.46152	0.000438012	0.000317937	0.169426	0.339699
Pathway	India	p389	PWY-841	superpathway of purine nucleotides de novo biosynthesis I	204	204	100	0.0121953	78	78	100	0.0300812	NA	NA	-0.000250434	0	0	378	0.0286297	0.0560126	128	50	0.55	0.4875	0.6	-0.000310821	0.000525142	0.554408	0.660981	-0.000259883	0.000530268	0.624455	0.744288
Pathway	India	p395	PWY0-1296	purine ribonucleosides degradation	204	204	100	0.0128743	78	78	100	0.020119	NA	NA	-0.00129242	0	0	379	0.0230469	0.0433406	216	50	0.55	0.4875	0.6	-0.000681444	0.000600919	0.257763	0.393015	-0.000502131	0.000596163	0.400368	0.573384
Pathway	India	p403	PWY0-1586	peptidoglycan maturation (meso-diaminopimelate containing)	204	204	100	0.0319824	78	78	100	0.0531066	NA	NA	-0.00507368	0	0	380	0.0217642	0.0437132	247	50	0.55	0.4875	0.6	-0.00120052	0.000929632	0.197632	0.324797	-0.000969163	0.000929351	0.297939	0.457753
Pathway	India	p404	PWY0-162	superpathway of pyrimidine ribonucleotides de novo biosynthesis	204	204	100	0.00992056	78	78	100	0.0258031	NA	NA	-0.000501333	0	0	381	0.0256774	0.0488073	169	50	0.55	0.4875	0.6	-0.000373349	0.000471727	0.429351	0.568216	-0.000326856	0.000478044	0.494718	0.646195
Pathway	India	p410	PWY0-862	(5Z)-dodecenoate biosynthesis I	204	204	100	0.00764016	78	78	100	0.0251004	NA	NA	0.000869242	0	0	382	0.0406258	0.0841752	26	50	0.55	0.4875	0.6	0.000318353	0.0003155	0.313825	0.45431	0.000443376	0.000316251	0.162051	0.333883
Pathway	India	p428	PWY66-422	no MetaCyc description	204	204	100	0.00823211	78	78	100	0.0258101	NA	NA	0.000199009	0	0	383	0.0405442	0.0775898	27	50	0.55	0.4875	0.6	-0.000118254	0.000405803	0.770955	0.828828	-0.000122575	0.000410391	0.765412	0.852583
Pathway	India	p430	PYRIDNUCSYN-PWY	NAD de novo biosynthesis I (from aspartate)	204	204	100	0.0170665	78	78	100	0.0474676	NA	NA	0.00369133	0	0	384	0.0182235	0.0355063	305	50	0.55	0.4875	0.6	0.000861176	0.000543708	0.114347	0.231581	0.000662166	0.000531084	0.213524	0.377195
Pathway	India	p434	RIBOSYN2-PWY	flavin biosynthesis I (bacteria and plants)	204	204	100	0.0259154	78	78	100	0.0452554	NA	NA	0.00424088	0	0	385	0.0208092	0.0392981	260	50	0.55	0.4875	0.6	0.000859555	0.000921079	0.351518	0.494593	0.000614564	0.000915526	0.502613	0.652258
Pathway	India	p437	SER-GLYSYN-PWY	superpathway of L-serine and glycine biosynthesis I	204	204	100	0.0204895	78	78	100	0.053162	NA	NA	0.00501443	0	0	386	0.0273167	0.0534361	142	50	0.55	0.4875	0.6	0.00104781	0.000627437	0.0960386	0.207352	0.000853407	0.000622036	0.171195	0.341539
Pathway	India	p446	THRESYN-PWY	superpathway of L-threonine biosynthesis	204	204	100	0.0197892	78	78	100	0.0702251	NA	NA	0.00563256	0	0	387	0.0224273	0.0449374	233	50	0.55	0.4875	0.6	0.00103697	0.000543501	0.0574212	0.184207	0.000888785	0.000537655	0.0994567	0.285657
Pathway	India	p448	TRPSYN-PWY	L-tryptophan biosynthesis	204	204	100	0.0131209	78	78	100	0.0244581	NA	NA	0.00300357	0	0	388	0.0348776	0.066604	67	50	0.55	0.4875	0.6	0.000867953	0.000558766	0.121472	0.235315	0.000918703	0.00056548	0.105384	0.285657
Pathway	India	p452	UDPNAGSYN-PWY	UDP-N-acetyl-D-glucosamine biosynthesis I	204	204	100	0.0176976	78	78	100	0.0643621	NA	NA	0.00508651	0	0	389	0.0323323	0.0638237	85	50	0.55	0.4875	0.6	0.000893867	0.000526964	0.0909486	0.20603	0.00079235	0.00052573	0.132922	0.311707
Pathway	India	p456	VALSYN-PWY	L-valine biosynthesis	204	204	100	0.0217109	78	78	100	0.0967232	NA	NA	0.00575441	0	0	390	0.0226846	0.0457248	227	50	0.55	0.4875	0.6	0.000954729	0.000499855	0.0571534	0.184207	0.000808477	0.000490558	0.100479	0.285657
Pathway	India	p50	GLUCOSE1PMETAB-PWY	glucose and glucose-1-phosphate degradation	204	204	100	0.0242467	78	78	100	0.0577855	NA	NA	0.00545851	0	0	391	0.0261078	0.0508873	160	50	0.55	0.4875	0.6	0.00106443	0.000759897	0.162396	0.283134	0.000877068	0.000750549	0.24359	0.408515
Pathway	India	p53	GLUTORN-PWY	L-ornithine biosynthesis I	204	204	100	0.0165313	78	78	100	0.0555869	NA	NA	0.00393556	0	0	392	0.0236701	0.0448054	203	50	0.55	0.4875	0.6	0.000803986	0.00050624	0.11338	0.23079	0.000613736	0.00049817	0.219008	0.385186
Pathway	India	p54	GLYCOCAT-PWY	glycogen degradation I	204	204	100	0.0278708	78	78	100	0.0715185	NA	NA	0.0048227	0	0	393	0.0201779	0.0451877	274	50	0.55	0.4875	0.6	0.00089217	0.000765767	0.244983	0.379299	0.000711331	0.000755118	0.347013	0.513477
Pathway	India	p55	GLYCOGENSYNTH-PWY	glycogen biosynthesis I (from ADP-D-Glucose)	204	204	100	0.0208086	78	78	100	0.0573007	NA	NA	0.00463484	0	0	394	0.0188206	0.0367905	297	50	0.55	0.4875	0.6	0.000934807	0.000626943	0.137073	0.256851	0.000746898	0.000618213	0.228025	0.394129
Pathway	India	p67	HISTSYN-PWY	L-histidine biosynthesis	204	204	100	0.0208316	78	78	100	0.0594063	NA	NA	0.00509397	0	0	395	0.0188329	0.0348776	295	50	0.55	0.4875	0.6	0.00109569	0.000613765	0.0753132	0.193534	0.000836512	0.000598456	0.163304	0.333883
Pathway	India	p69	HSERMETANA-PWY	L-methionine biosynthesis III	204	204	100	0.0174119	78	78	100	0.0344877	NA	NA	0.00167896	0	0	396	0.0466971	0.0951067	10	50	0.55	0.4875	0.6	0.000495581	0.00061912	0.424123	0.565027	0.000428416	0.000613164	0.485332	0.640213
Pathway	India	p71	ILEUSYN-PWY	L-isoleucine biosynthesis I (from threonine)	204	204	100	0.0217109	78	78	100	0.0967232	NA	NA	0.00575441	0	0	397	0.0204846	0.0380469	270	50	0.55	0.4875	0.6	0.000954729	0.000499855	0.0571534	0.184207	0.000808477	0.000490558	0.100479	0.285657
Pathway	India	p8	ANAGLYCOLYSIS-PWY	glycolysis III (from glucose)	204	204	100	0.0144671	78	78	100	0.0611261	NA	NA	0.00333659	0	0	398	0.0336318	0.0671406	78	50	0.55	0.4875	0.6	0.000642862	0.00040686	0.115223	0.232182	0.00059044	0.000409855	0.150834	0.325121
Pathway	India	p84	NONMEVIPP-PWY	methylerythritol phosphate pathway I	204	204	100	0.0169209	78	78	100	0.0537513	NA	NA	0.00339908	0	0	399	0.0266819	0.0509387	149	50	0.55	0.4875	0.6	0.00073285	0.000518021	0.158264	0.278351	0.000480727	0.000503191	0.340236	0.505313
Pathway	India	p85	NONOXIPENT-PWY	pentose phosphate pathway (non-oxidative branch) I	204	204	100	0.0182193	78	78	100	0.0420702	NA	NA	-0.00303854	0	0	400	0.0366645	0.0689576	50	50	0.55	0.4875	0.6	-0.000785355	0.000590862	0.184875	0.310315	-0.000641147	0.000591098	0.279017	0.449341
Pathway	India	p86	OANTIGEN-PWY	O-antigen building blocks biosynthesis (E. coli)	204	204	100	0.0163479	78	78	100	0.0310257	NA	NA	0.000657908	0	0	401	0.0450712	0.0857402	12	50	0.55	0.4875	0.6	3.12817e-05	0.000629134	0.96038	0.979929	0.00014927	0.000628088	0.812323	0.890004
Pathway	India (exposed)	p376	PWY-7409	phospholipid remodeling (phosphatidylethanolamine, yeast)	82	104	78.8	0.00167691	24	45	53.3	0.0012364	0.00282374	0.215314	-0.000315627	-25.5	25.5	1	0.0196172	0.0396553	221	45	0.555556	0.444444	0.611111	-0.00085462	0.000428969	0.0481937	0.175325	-0.000772201	0.000437533	0.079731	0.206786
Pathway	India (exposed)	p311	PWY-7003	glycerol degradation to butanol	85	104	81.7	0.00435144	27	45	60	0.00193223	0.00705575	0.215314	-0.00152198	-21.7	21.7	2	0.0543927	0.107053	8	45	0.555556	0.444444	0.611111	-0.00155367	0.000631435	0.0150309	0.156727	-0.00137576	0.000626882	0.0298166	0.172452
Pathway	India (exposed)	p181	PWY-5497	purine nucleobases degradation II (anaerobic)	95	104	91.3	0.00382797	32	45	71.1	0.00274946	0.00241155	0.215314	-0.00196358	-20.2	20.2	3	0.0519067	0.106409	9	45	0.555556	0.444444	0.611111	-0.00210702	0.000593922	0.00052208	0.156727	-0.00216996	0.000591416	0.000343492	0.138084
Pathway	India (exposed)	p322	PWY-7165	L-ascorbate biosynthesis VIII (engineered pathway)	64	104	61.5	0.00351702	19	45	42.2	0.00112885	0.0326917	0.215314	-0.00083189	-19.3	19.3	4	0.0118675	0.0255049	341	45	0.555556	0.444444	0.611111	-0.000960445	0.000576049	0.0975845	0.2155	-0.000819139	0.000538887	0.13072	0.276577
Pathway	India (exposed)	p21	CATECHOL-ORTHO-CLEAVAGE-PWY	catechol degradation to beta-ketoadipate	66	104	63.5	0.00266951	20	45	44.4	0.000951636	0.0463071	0.215314	-0.000325337	-19.1	19.1	5	0.0134222	0.0257671	320	45	0.555556	0.444444	0.611111	-0.000353446	0.000494878	0.476232	0.611646	-0.000310631	0.000496995	0.532962	0.684508
Pathway	India (exposed)	p32	DENOVOPURINE2-PWY	superpathway of purine nucleotides de novo biosynthesis II	93	104	89.4	0.00679615	32	45	71.1	0.00617661	0.00769875	0.215314	-0.00238209	-18.3	18.3	6	0.0316828	0.0629957	64	45	0.555556	0.444444	0.611111	-0.00181867	0.000803119	0.0250055	0.156727	-0.00169412	0.00081496	0.0394369	0.173623
Pathway	India (exposed)	p324	PWY-7187	pyrimidine deoxyribonucleotides de novo biosynthesis II	93	104	89.4	0.00484621	32	45	71.1	0.00385385	0.00769875	0.215314	-0.00190829	-18.3	18.3	7	0.0298237	0.0655363	83	45	0.555556	0.444444	0.611111	-0.00163159	0.000671597	0.0163295	0.156727	-0.00156316	0.000680191	0.0230155	0.172452
Pathway	India (exposed)	p146	PWY-5028	L-histidine degradation II	35	104	33.7	0.00248253	7	45	15.6	0.000280535	0.0290195	0.215314	-0.000526013	-18.1	18.1	8	0.0143763	0.0308239	305	45	0.555556	0.444444	0.611111	-0.000717891	0.000409521	0.0816867	0.207131	-0.000630868	0.000421841	0.137	0.282431
Pathway	India (exposed)	p27	COLANSYN-PWY	colanic acid building blocks biosynthesis	97	104	93.3	0.0085219	34	45	75.6	0.00708098	0.00474495	0.215314	-0.00408136	-17.7	17.7	9	0.0439262	0.08974	16	45	0.555556	0.444444	0.611111	-0.00264092	0.000885528	0.00335001	0.156727	-0.00277539	0.000911552	0.00277668	0.172452
Pathway	India (exposed)	p119	PRPP-PWY	superpathway of histidine, purine, and pyrimidine biosynthesis	92	104	88.5	0.00653319	32	45	71.1	0.00582785	0.0155628	0.215314	-0.0023002	-17.4	17.4	10	0.0287683	0.0567598	92	45	0.555556	0.444444	0.611111	-0.00175382	0.000792331	0.0284042	0.161356	-0.00163045	0.000804056	0.0444525	0.184226
Pathway	India (exposed)	p197	PWY-5705	allantoin degradation to glyoxylate III	92	104	88.5	0.00198107	32	45	71.1	0.00151876	0.0155628	0.215314	-0.00053311	-17.4	17.4	11	0.0280286	0.0563521	100	45	0.555556	0.444444	0.611111	-0.000930881	0.000433021	0.0332124	0.161356	-0.000934461	0.000447125	0.038407	0.173479
Pathway	India (exposed)	p379	PWY-7446	sulfoquinovose degradation I	92	104	88.5	0.00224487	32	45	71.1	0.0017869	0.0155628	0.215314	-0.00061379	-17.4	17.4	12	0.0199471	0.0380437	214	45	0.555556	0.444444	0.611111	-0.0010766	0.000474347	0.0246836	0.156727	-0.00101651	0.000480903	0.036284	0.172452
Pathway	India (exposed)	p388	PWY-821	superpathway of sulfur amino acid biosynthesis (Saccharomyces cerevisiae)	99	104	95.2	0.00460844	35	45	77.8	0.0048927	0.00236531	0.215314	-0.00166914	-17.4	17.4	13	0.0256198	0.0492247	127	45	0.555556	0.444444	0.611111	-0.00161968	0.000630169	0.0111573	0.156727	-0.00162494	0.000651948	0.0138363	0.172452
Pathway	India (exposed)	p195	PWY-5692	allantoin degradation to glyoxylate II	87	104	83.7	0.00125848	30	45	66.7	0.000803009	0.0291193	0.215314	-0.000288005	-17	17	14	0.0196418	0.039551	220	45	0.555556	0.444444	0.611111	-0.000694611	0.00035279	0.0508444	0.175325	-0.000662305	0.000365122	0.0717998	0.203761
Pathway	India (exposed)	p453	URDEGR-PWY	superpathway of allantoin degradation in plants	87	104	83.7	0.00125848	30	45	66.7	0.000803009	0.0291193	0.215314	-0.000288005	-17	17	15	0.0191963	0.0403787	229	45	0.555556	0.444444	0.611111	-0.000694611	0.00035279	0.0508444	0.175325	-0.000662305	0.000365122	0.0717998	0.203761
Pathway	India (exposed)	p454	URSIN-PWY	ureide biosynthesis	50	104	48.1	0.00183193	14	45	31.1	0.000447819	0.0713679	0.217628	-0.000409807	-17	17	16	0.0143204	0.0318559	308	45	0.555556	0.444444	0.611111	-0.000677931	0.000407323	0.0981708	0.2155	-0.00059466	0.000397351	0.136727	0.282431
Pathway	India (exposed)	p445	THREOCAT-PWY	superpathway of L-threonine metabolism	73	104	70.2	0.00471688	24	45	53.3	0.00216203	0.0612379	0.215314	-0.00119835	-16.9	16.9	17	0.0125027	0.0260541	331	45	0.555556	0.444444	0.611111	-0.00105022	0.000698799	0.13501	0.266049	-0.000915914	0.000692705	0.188218	0.347436
Pathway	India (exposed)	p402	PWY0-1533	methylphosphonate degradation I	84	104	80.8	0.00145835	29	45	64.4	0.000720758	0.0386996	0.215314	-0.000402494	-16.4	16.4	18	0.0228848	0.0474698	168	45	0.555556	0.444444	0.611111	-0.000774251	0.000366705	0.0364321	0.164559	-0.000797958	0.000377796	0.0364254	0.172452
Pathway	India (exposed)	p227	PWY-5994	palmitate biosynthesis (type I fatty acid synthase)	77	104	74	0.00601818	26	45	57.8	0.00249148	0.0554806	0.215314	-0.00175307	-16.2	16.2	19	0.0196698	0.044392	219	45	0.555556	0.444444	0.611111	-0.00140473	0.000769222	0.0698536	0.183537	-0.00132223	0.000765029	0.0861012	0.210694
Pathway	India (exposed)	p138	PWY-4321	L-glutamate degradation IV	86	104	82.7	0.00215204	30	45	66.7	0.00129271	0.0515367	0.215314	-0.000592597	-16	16	20	0.0226887	0.045111	171	45	0.555556	0.444444	0.611111	-0.0009604	0.000450254	0.0345837	0.161659	-0.000910042	0.000452606	0.0462533	0.185938
Pathway	India (exposed)	p43	GALACT-GLUCUROCAT-PWY	superpathway of hexuronide and hexuronate degradation	97	104	93.3	0.00539401	35	45	77.8	0.00501327	0.0104345	0.215314	-0.00218004	-15.5	15.5	21	0.0299855	0.0682764	82	45	0.555556	0.444444	0.611111	-0.00199932	0.000718531	0.00610242	0.156727	-0.00202524	0.000739728	0.00697683	0.172452
Pathway	India (exposed)	p77	LPSSYN-PWY	superpathway of lipopolysaccharide biosynthesis	90	104	86.5	0.00267031	32	45	71.1	0.00207729	0.0360079	0.215314	-0.000656424	-15.4	15.4	22	0.0149717	0.0298607	300	45	0.555556	0.444444	0.611111	-0.000985728	0.000516302	0.0581835	0.179935	-0.000935073	0.000529648	0.0796358	0.206786
Pathway	India (exposed)	p174	PWY-5417	catechol degradation III (ortho-cleavage pathway)	62	104	59.6	0.00336346	20	45	44.4	0.00119788	0.107169	0.256998	-0.000414663	-15.2	15.2	23	0.010302	0.0206953	352	45	0.555556	0.444444	0.611111	-0.000374698	0.000558802	0.503567	0.634589	-0.000323127	0.000559756	0.564675	0.704967
Pathway	India (exposed)	p178	PWY-5431	aromatic compounds degradation via beta-ketoadipate	62	104	59.6	0.00336346	20	45	44.4	0.00119788	0.107169	0.256998	-0.000414663	-15.2	15.2	24	0.0099596	0.0200368	354	45	0.555556	0.444444	0.611111	-0.000374698	0.000558802	0.503567	0.634589	-0.000323127	0.000559756	0.564675	0.704967
Pathway	India (exposed)	p361	PWY-7323	superpathway of GDP-mannose-derived O-antigen building blocks biosynthesis	92	104	88.5	0.00592365	33	45	73.3	0.00423241	0.0287971	0.215314	-0.00267059	-15.2	15.2	25	0.0395476	0.0844687	33	45	0.555556	0.444444	0.611111	-0.00227225	0.000754369	0.00305525	0.156727	-0.0023859	0.00077535	0.00250808	0.172452
Pathway	India (exposed)	p73	KETOGLUCONMET-PWY	ketogluconate metabolism	99	104	95.2	0.00669523	36	45	80	0.00565396	0.0109419	0.215314	-0.00237937	-15.2	15.2	26	0.0545888	0.10369	6	45	0.555556	0.444444	0.611111	-0.00219802	0.000773949	0.0051511	0.156727	-0.00208145	0.000802391	0.0104794	0.172452
Pathway	India (exposed)	p191	PWY-5676	acetyl-CoA fermentation to butanoate II	96	104	92.3	0.00526943	35	45	77.8	0.0037262	0.0252488	0.215314	-0.00247832	-14.5	14.5	27	0.0423508	0.0848112	24	45	0.555556	0.444444	0.611111	-0.00204352	0.000652054	0.00208233	0.156727	-0.00198316	0.000651251	0.00277265	0.172452
Pathway	India (exposed)	p291	PWY-6731	starch degradation III	96	104	92.3	0.00646115	35	45	77.8	0.00458565	0.0252488	0.215314	-0.00179649	-14.5	14.5	28	0.0314285	0.0609671	70	45	0.555556	0.444444	0.611111	-0.00157911	0.000777575	0.0440764	0.175325	-0.00175354	0.000796655	0.0293416	0.172452
Pathway	India (exposed)	p369	PWY-7385	1,3-propanediol biosynthesis (engineered)	89	104	85.6	0.00480433	32	45	71.1	0.0025616	0.065677	0.215314	-0.00150743	-14.5	14.5	29	0.0343826	0.0697375	54	45	0.555556	0.444444	0.611111	-0.00142607	0.000668067	0.0344509	0.161659	-0.00138954	0.000662332	0.037681	0.172452
Pathway	India (exposed)	p414	PWY3DJ-35471	L-ascorbate biosynthesis IV (animals, D-glucuronate pathway)	68	104	65.4	0.00712192	23	45	51.1	0.00263348	0.14272	0.296233	-0.00113087	-14.3	14.3	30	0.0115669	0.0224103	342	45	0.555556	0.444444	0.611111	-0.000667375	0.000810906	0.411842	0.550035	-0.000503206	0.000799208	0.529948	0.682818
Pathway	India (exposed)	p299	PWY-6823	molybdopterin biosynthesis	93	104	89.4	0.00326385	34	45	75.6	0.00310624	0.0424988	0.215314	-0.00110405	-13.8	13.8	31	0.0177855	0.03745	257	45	0.555556	0.444444	0.611111	-0.00135818	0.000565731	0.0176122	0.156727	-0.00134087	0.000585051	0.0233826	0.172452
Pathway	India (exposed)	p332	PWY-7209	superpathway of pyrimidine ribonucleosides degradation	93	104	89.4	0.00233904	34	45	75.6	0.00183111	0.0424988	0.215314	-0.000228741	-13.8	13.8	32	0.0345451	0.0675619	49	45	0.555556	0.444444	0.611111	-0.000470218	0.000456728	0.304918	0.437356	-0.0006101	0.000467528	0.194021	0.351336
Pathway	India (exposed)	p72	KDO-NAGLIPASYN-PWY	superpathway of (Kdo)2-lipid A biosynthesis	93	104	89.4	0.00209845	34	45	75.6	0.00143262	0.0424988	0.215314	-0.000728208	-13.8	13.8	33	0.0235077	0.0533279	157	45	0.555556	0.444444	0.611111	-0.00105884	0.000437419	0.0167121	0.156727	-0.0010231	0.000453006	0.0254408	0.172452
Pathway	India (exposed)	p345	PWY-7237	myo-, chiro- and scyllo-inositol degradation	42	104	40.4	0.0176907	12	45	26.7	0.00390105	0.138161	0.289202	-0.00616601	-13.7	13.7	34	0.0263321	0.0668498	113	45	0.555556	0.444444	0.611111	-0.00296026	0.00132558	0.0270479	0.157583	-0.00292136	0.00133765	0.0306075	0.172452
Pathway	India (exposed)	p252	PWY-6285	superpathway of fatty acids biosynthesis (E. coli)	95	104	91.3	0.00917989	35	45	77.8	0.0105182	0.0318197	0.215314	-0.00413372	-13.5	13.5	35	0.0183771	0.0367378	247	45	0.555556	0.444444	0.611111	-0.00253866	0.00091812	0.00642107	0.156727	-0.00246836	0.000932138	0.00901113	0.172452
Pathway	India (exposed)	p140	PWY-4702	phytate degradation I	97	104	93.3	0.0062606	36	45	80	0.00500103	0.0223847	0.215314	-0.00203168	-13.3	13.3	36	0.0237759	0.0484623	154	45	0.555556	0.444444	0.611111	-0.00176994	0.000762049	0.0215729	0.156727	-0.00182271	0.000789556	0.0224138	0.172452
Pathway	India (exposed)	p51	GLUCUROCAT-PWY	superpathway of beta-D-glucuronosides degradation	97	104	93.3	0.00491275	36	45	80	0.00453395	0.0223847	0.215314	-0.00185048	-13.3	13.3	37	0.0360504	0.0851753	44	45	0.555556	0.444444	0.611111	-0.00182692	0.000688159	0.00881035	0.156727	-0.00186091	0.00070828	0.00955033	0.172452
Pathway	India (exposed)	p406	PWY0-41	allantoin degradation IV (anaerobic)	90	104	86.5	0.00172411	33	45	73.3	0.00129011	0.0618101	0.215314	-0.000388544	-13.2	13.2	38	0.0261724	0.0560466	115	45	0.555556	0.444444	0.611111	-0.000804111	0.000411473	0.0525726	0.175325	-0.000776841	0.000425103	0.0697363	0.203761
Pathway	India (exposed)	p93	P125-PWY	superpathway of (R,R)-butanediol biosynthesis	81	104	77.9	0.00245868	41	45	91.1	0.00189621	0.0649134	0.215314	0.000350353	13.2	13.2	39	0.0344249	0.0695662	52	45	0.555556	0.444444	0.611111	0.000637182	0.00047	0.177272	0.315324	0.000981421	0.000471394	0.0391412	0.173623
Pathway	India (exposed)	p358	PWY-7315	dTDP-N-acetylthomosamine biosynthesis	99	104	95.2	0.00519802	37	45	82.2	0.00468521	0.0219952	0.215314	-0.00109248	-13	13	40	0.0151742	0.0323018	297	45	0.555556	0.444444	0.611111	-0.00105941	0.000650732	0.105661	0.227142	-0.00104905	0.000660155	0.114262	0.252381
Pathway	India (exposed)	p432	REDCITCYC	TCA cycle VI (Helicobacter)	85	104	81.7	0.00451054	31	45	68.9	0.00238795	0.0903304	0.22537	-0.000900407	-12.8	12.8	41	0.0164592	0.0334285	276	45	0.555556	0.444444	0.611111	-0.000831004	0.000643925	0.198893	0.33454	-0.000778282	0.000628135	0.217376	0.379936
Pathway	India (exposed)	p202	PWY-5791	no MetaCyc description	94	104	90.4	0.00481805	35	45	77.8	0.00464175	0.063846	0.215314	-0.00167742	-12.6	12.6	42	0.0119532	0.0247305	339	45	0.555556	0.444444	0.611111	-0.00151612	0.000668537	0.0247979	0.156727	-0.0015512	0.000682403	0.0245186	0.172452
Pathway	India (exposed)	p206	PWY-5845	superpathway of menaquinol-9 biosynthesis	94	104	90.4	0.00738615	35	45	77.8	0.0086638	0.063846	0.215314	-0.00274857	-12.6	12.6	43	0.00857418	0.0178478	362	45	0.555556	0.444444	0.611111	-0.00190564	0.000838924	0.0245665	0.156727	-0.00196374	0.000859017	0.0237324	0.172452
Pathway	India (exposed)	p207	PWY-5850	superpathway of menaquinol-6 biosynthesis	94	104	90.4	0.00741313	35	45	77.8	0.00858813	0.063846	0.215314	-0.0027484	-12.6	12.6	44	0.011235	0.0244261	347	45	0.555556	0.444444	0.611111	-0.00190229	0.000839438	0.0249025	0.156727	-0.00195221	0.000859859	0.0246895	0.172452
Pathway	India (exposed)	p211	PWY-5860	superpathway of demethylmenaquinol-6 biosynthesis I	94	104	90.4	0.00660825	35	45	77.8	0.00760678	0.063846	0.215314	-0.00237597	-12.6	12.6	45	0.0129123	0.026419	325	45	0.555556	0.444444	0.611111	-0.00178489	0.000797508	0.0267189	0.157583	-0.00184639	0.000816909	0.0253295	0.172452
Pathway	India (exposed)	p213	PWY-5862	superpathway of demethylmenaquinol-9 biosynthesis	94	104	90.4	0.00657875	35	45	77.8	0.00767351	0.063846	0.215314	-0.00237658	-12.6	12.6	46	0.0120209	0.0239248	337	45	0.555556	0.444444	0.611111	-0.00178839	0.000796282	0.0262001	0.157583	-0.00185791	0.00081531	0.0241719	0.172452
Pathway	India (exposed)	p216	PWY-5896	superpathway of menaquinol-10 biosynthesis	94	104	90.4	0.00741313	35	45	77.8	0.00858813	0.063846	0.215314	-0.0027484	-12.6	12.6	47	0.0105273	0.0217764	351	45	0.555556	0.444444	0.611111	-0.00190229	0.000839438	0.0249025	0.156727	-0.00195221	0.000859859	0.0246895	0.172452
Pathway	India (exposed)	p320	PWY-7118	chitin deacetylation	57	104	54.8	0.00187513	19	45	42.2	0.000692037	0.211396	0.372963	-0.000241766	-12.6	12.6	48	0.0108563	0.0223442	349	45	0.555556	0.444444	0.611111	-0.000377746	0.000424351	0.374828	0.514269	-0.000299343	0.000423943	0.481288	0.634353
Pathway	India (exposed)	p330	PWY-7204	pyridoxal 5'-phosphate salvage II (plants)	94	104	90.4	0.00490598	35	45	77.8	0.00431395	0.063846	0.215314	-0.00148177	-12.6	12.6	49	0.0281928	0.0687949	96	45	0.555556	0.444444	0.611111	-0.00161674	0.000702255	0.0227272	0.156727	-0.00168855	0.000719258	0.0202738	0.172452
Pathway	India (exposed)	p407	PWY0-42	2-methylcitrate cycle I	94	104	90.4	0.00437636	35	45	77.8	0.0034758	0.063846	0.215314	-0.00102101	-12.6	12.6	50	0.0173314	0.0368107	263	45	0.555556	0.444444	0.611111	-0.00120562	0.000657285	0.0686411	0.18274	-0.00117681	0.000673921	0.0829368	0.209916
Pathway	India (exposed)	p106	P621-PWY	nylon-6 oligomer degradation	66	104	63.5	0.000862614	23	45	51.1	0.00089566	0.202888	0.364251	0.000322538	-12.4	12.4	51	0.0171722	0.0343636	267	45	0.555556	0.444444	0.611111	0.000103317	0.000352943	0.77014	0.862385	0.000129611	0.00035535	0.715846	0.829929
Pathway	India (exposed)	p149	PWY-5088	L-glutamate degradation VIII (to propanoate)	36	104	34.6	0.0016757	10	45	22.2	0.000285103	0.176421	0.337147	-0.000378215	-12.4	12.4	52	0.0118815	0.0249192	340	45	0.555556	0.444444	0.611111	-0.000565172	0.000368366	0.127114	0.258079	-0.000381522	0.000357266	0.28738	0.446338
Pathway	India (exposed)	p351	PWY-7269	mitochondrial NADPH production (yeast)	96	104	92.3	0.00431176	36	45	80	0.00319535	0.0467406	0.215314	-0.00109063	-12.3	12.3	53	0.0167601	0.0333329	270	45	0.555556	0.444444	0.611111	-0.00105197	0.000601309	0.0822962	0.207131	-0.00102003	0.000607042	0.0950923	0.219266
Pathway	India (exposed)	p96	P164-PWY	purine nucleobases degradation I (anaerobic)	52	104	50	0.00442838	17	45	37.8	0.00243618	0.210999	0.372963	0.000188176	-12.2	12.2	54	0.0180039	0.038113	255	45	0.555556	0.444444	0.611111	-0.000137264	0.000692963	0.843254	0.903968	-0.000125865	0.000689876	0.855493	0.917088
Pathway	India (exposed)	p154	PWY-5104	L-isoleucine biosynthesis IV	98	104	94.2	0.0102112	37	45	82.2	0.00890335	0.0310831	0.215314	-0.00321831	-12	12	55	0.0298144	0.0752449	84	45	0.555556	0.444444	0.611111	-0.00203612	0.000983573	0.0401904	0.168297	-0.00200706	0.0010117	0.0492012	0.190182
Pathway	India (exposed)	p187	PWY-5656	mannosylglycerate biosynthesis I	91	104	87.5	0.00410656	34	45	75.6	0.00262913	0.0891118	0.224598	-0.00132646	-11.9	11.9	56	0.0398825	0.0892129	31	45	0.555556	0.444444	0.611111	-0.00148857	0.000623678	0.0182697	0.156727	-0.00158363	0.000642384	0.0148846	0.172452
Pathway	India (exposed)	p214	PWY-5863	superpathway of phylloquinol biosynthesis	86	104	82.7	0.0027672	32	45	71.1	0.00197657	0.126509	0.273869	-0.000593535	-11.6	11.6	57	0.0198046	0.0394432	217	45	0.555556	0.444444	0.611111	-0.000681886	0.000509527	0.182874	0.319632	-0.000691917	0.000513171	0.179703	0.345648
Pathway	India (exposed)	p52	GLUDEG-I-PWY	GABA shunt	93	104	89.4	0.00286363	35	45	77.8	0.00171003	0.0744102	0.221438	-0.00059256	-11.6	11.6	58	0.0194045	0.0400741	224	45	0.555556	0.444444	0.611111	-0.000755628	0.000487031	0.122932	0.252136	-0.000847167	0.000492636	0.0876731	0.212317
Pathway	India (exposed)	p90	P108-PWY	pyruvate fermentation to propanoate I	93	104	89.4	0.00367723	35	45	77.8	0.0021524	0.0744102	0.221438	-0.00128814	-11.6	11.6	59	0.0301033	0.061403	80	45	0.555556	0.444444	0.611111	-0.0012914	0.000540759	0.0182041	0.156727	-0.00135069	0.000544693	0.0143175	0.172452
Pathway	India (exposed)	p167	PWY-5304	superpathway of sulfur oxidation (Acidianus ambivalens)	12	104	11.5	0.00166051	0	45	0	0	0.0182774	0.215314	-0.000260759	-11.5	11.5	60	0.00845876	0.0202816	365	45	0.555556	0.444444	0.611111	-0.00038642	0.000235316	0.1027	0.223164	-0.000163313	0.000226733	0.47253	0.628998
Pathway	India (exposed)	p170	PWY-5367	petroselinate biosynthesis	95	104	91.3	0.00472621	36	45	80	0.00373267	0.0599185	0.215314	-0.00145923	-11.3	11.3	61	0.0216327	0.045609	185	45	0.555556	0.444444	0.611111	-0.00145484	0.000643962	0.0253412	0.156727	-0.00137979	0.000650728	0.0357126	0.172452
Pathway	India (exposed)	p224	PWY-5971	palmitate biosynthesis (type II fatty acid synthase)	95	104	91.3	0.0110887	36	45	80	0.018662	0.0599185	0.215314	-0.00481826	-11.3	11.3	62	0.0220113	0.0434971	182	45	0.555556	0.444444	0.611111	-0.0023469	0.00100188	0.020497	0.156727	-0.00233904	0.00102571	0.0240725	0.172452
Pathway	India (exposed)	p251	PWY-6284	superpathway of unsaturated fatty acids biosynthesis (E. coli)	95	104	91.3	0.00784774	36	45	80	0.00808813	0.0599185	0.215314	-0.00312416	-11.3	11.3	63	0.0192303	0.0402908	227	45	0.555556	0.444444	0.611111	-0.00211747	0.000841942	0.0129794	0.156727	-0.00205094	0.000851759	0.0173288	0.172452
Pathway	India (exposed)	p287	PWY-6690	cinnamate and 3-hydroxycinnamate degradation to 2-hydroxypentadienoate	95	104	91.3	0.00547562	36	45	80	0.00431767	0.0599185	0.215314	-0.00151734	-11.3	11.3	64	0.0155607	0.0299277	292	45	0.555556	0.444444	0.611111	-0.00127067	0.000727891	0.0829553	0.207131	-0.00128546	0.000737601	0.08354	0.209916
Pathway	India (exposed)	p394	PWY0-1277	3-phenylpropanoate and 3-(3-hydroxyphenyl)propanoate degradation	95	104	91.3	0.00629043	36	45	80	0.00500989	0.0599185	0.215314	-0.00170804	-11.3	11.3	65	0.0136685	0.0278732	316	45	0.555556	0.444444	0.611111	-0.00132149	0.000772322	0.0891796	0.211111	-0.00132458	0.000781978	0.0924783	0.216141
Pathway	India (exposed)	p62	HCAMHPDEG-PWY	3-phenylpropanoate and 3-(3-hydroxyphenyl)propanoate degradation to 2-hydroxypentadienoate	95	104	91.3	0.00547562	36	45	80	0.00431767	0.0599185	0.215314	-0.00151734	-11.3	11.3	66	0.0129175	0.0284587	324	45	0.555556	0.444444	0.611111	-0.00127067	0.000727891	0.0829553	0.207131	-0.00128546	0.000737601	0.08354	0.209916
Pathway	India (exposed)	p148	PWY-5083	NAD(P)/NADPH interconversion	97	104	93.3	0.00607978	37	45	82.2	0.00516833	0.0706431	0.217628	-0.00178975	-11.1	11.1	67	0.01796	0.039398	256	45	0.555556	0.444444	0.611111	-0.00145152	0.000733563	0.0497159	0.175325	-0.00140683	0.00074686	0.0616556	0.203761
Pathway	India (exposed)	p278	PWY-6588	pyruvate fermentation to acetone	97	104	93.3	0.00319337	37	45	82.2	0.00238485	0.0706431	0.217628	-0.000990912	-11.1	11.1	68	0.03157	0.0638478	66	45	0.555556	0.444444	0.611111	-0.00115397	0.000532169	0.0317342	0.161356	-0.00116051	0.000549167	0.0363307	0.172452
Pathway	India (exposed)	p325	PWY-7196	superpathway of pyrimidine ribonucleosides salvage	30	104	28.8	0.000871639	8	45	17.8	0.000126998	0.218971	0.383588	-0.000193441	-11	11	69	0.00668363	0.0138102	376	45	0.555556	0.444444	0.611111	-0.000357619	0.000260017	0.171109	0.311148	-0.000286467	0.000264201	0.280079	0.445027
Pathway	India (exposed)	p316	PWY-7094	fatty acid salvage	90	104	86.5	0.00320317	34	45	75.6	0.00214003	0.150114	0.297623	-0.000773647	-10.9	10.9	70	0.0150091	0.0298083	299	45	0.555556	0.444444	0.611111	-0.000989232	0.000541502	0.0697536	0.183537	-0.00101252	0.000543999	0.0647747	0.203761
Pathway	India (exposed)	p61	GOLPDLCAT-PWY	superpathway of glycerol degradation to 1,3-propanediol	90	104	86.5	0.00849313	34	45	75.6	0.00326429	0.150114	0.297623	-0.00121823	-10.9	10.9	71	0.016513	0.032117	275	45	0.555556	0.444444	0.611111	-0.000647311	0.000836155	0.440085	0.581954	-0.000528813	0.000838404	0.529226	0.682818
Pathway	India (exposed)	p205	PWY-5840	superpathway of menaquinol-7 biosynthesis	99	104	95.2	0.00716312	38	45	84.4	0.00923031	0.0445858	0.215314	-0.00255065	-10.8	10.8	72	0.0172929	0.0341731	265	45	0.555556	0.444444	0.611111	-0.00175003	0.000766341	0.0238272	0.156727	-0.00181725	0.000781519	0.0214738	0.172452
Pathway	India (exposed)	p89	P105-PWY	TCA cycle IV (2-oxoglutarate decarboxylase)	99	104	95.2	0.00958545	38	45	84.4	0.00888735	0.0445858	0.215314	-0.00275346	-10.8	10.8	73	0.0123908	0.0249134	335	45	0.555556	0.444444	0.611111	-0.00176624	0.00089726	0.0508936	0.175325	-0.00177562	0.000908622	0.0526436	0.197782
Pathway	India (exposed)	p314	PWY-7039	phosphatidate metabolism, as a signaling molecule	34	104	32.7	0.000942376	10	45	22.2	0.00026899	0.242583	0.409775	-6.84456e-05	-10.5	10.5	74	0.0125726	0.03351	330	45	0.555556	0.444444	0.611111	-0.000191672	0.00028431	0.501265	0.634589	-0.00010439	0.000287841	0.717395	0.829929
Pathway	India (exposed)	p18	BIOTIN-BIOSYNTHESIS-PWY	biotin biosynthesis I	101	104	97.1	0.0096016	39	45	86.7	0.0118147	0.0224394	0.215314	-0.00348763	-10.4	10.4	75	0.0192031	0.037722	228	45	0.555556	0.444444	0.611111	-0.00192108	0.000873303	0.0293833	0.161356	-0.00201271	0.000888696	0.0250393	0.172452
Pathway	India (exposed)	p194	PWY-5690	TCA cycle II (plants and fungi)	101	104	97.1	0.00968566	39	45	86.7	0.00870502	0.0224394	0.215314	-0.00273026	-10.4	10.4	76	0.0143308	0.0287494	307	45	0.555556	0.444444	0.611111	-0.00170666	0.000885544	0.0558783	0.179705	-0.00170506	0.000896928	0.0593286	0.203761
Pathway	India (exposed)	p269	PWY-6519	8-amino-7-oxononanoate biosynthesis I	101	104	97.1	0.0101787	39	45	86.7	0.0127268	0.0224394	0.215314	-0.0038316	-10.4	10.4	77	0.0162589	0.0337687	279	45	0.555556	0.444444	0.611111	-0.00202931	0.000894496	0.0247447	0.156727	-0.00209358	0.000911364	0.0230694	0.172452
Pathway	India (exposed)	p102	P42-PWY	incomplete reductive TCA cycle	96	104	92.3	0.0040484	37	45	82.2	0.00274886	0.0852837	0.224598	-0.00117582	-10.1	10.1	78	0.0267456	0.0512081	111	45	0.555556	0.444444	0.611111	-0.00105772	0.000554923	0.0585932	0.179935	-0.000950887	0.000557014	0.0899861	0.215098
Pathway	India (exposed)	p208	PWY-5855	ubiquinol-7 biosynthesis (early decarboxylation)	96	104	92.3	0.00245229	37	45	82.2	0.00176442	0.0852837	0.224598	-0.00065421	-10.1	10.1	79	0.0153522	0.0313535	293	45	0.555556	0.444444	0.611111	-0.000890334	0.000456832	0.053208	0.175325	-0.000843608	0.000461053	0.0693862	0.203761
Pathway	India (exposed)	p209	PWY-5856	ubiquinol-9 biosynthesis (early decarboxylation)	96	104	92.3	0.00245229	37	45	82.2	0.00176442	0.0852837	0.224598	-0.00065421	-10.1	10.1	80	0.0152817	0.0287832	294	45	0.555556	0.444444	0.611111	-0.000890334	0.000456832	0.053208	0.175325	-0.000843608	0.000461053	0.0693862	0.203761
Pathway	India (exposed)	p210	PWY-5857	ubiquinol-10 biosynthesis (early decarboxylation)	96	104	92.3	0.00245229	37	45	82.2	0.00176442	0.0852837	0.224598	-0.00065421	-10.1	10.1	81	0.0144954	0.0319739	303	45	0.555556	0.444444	0.611111	-0.000890334	0.000456832	0.053208	0.175325	-0.000843608	0.000461053	0.0693862	0.203761
Pathway	India (exposed)	p290	PWY-6708	ubiquinol-8 biosynthesis (early decarboxylation)	96	104	92.3	0.00245108	37	45	82.2	0.00179212	0.0852837	0.224598	-0.000666989	-10.1	10.1	82	0.0141989	0.0308161	312	45	0.555556	0.444444	0.611111	-0.000900538	0.00045623	0.0502712	0.175325	-0.000860785	0.0004604	0.0635923	0.203761
Pathway	India (exposed)	p35	ECASYN-PWY	enterobacterial common antigen biosynthesis	96	104	92.3	0.00365153	37	45	82.2	0.00287672	0.0852837	0.224598	-0.000669632	-10.1	10.1	83	0.0186308	0.0369133	241	45	0.555556	0.444444	0.611111	-0.000782409	0.000552481	0.15884	0.296994	-0.000771947	0.00055213	0.164256	0.325275
Pathway	India (exposed)	p450	UBISYN-PWY	superpathway of ubiquinol-8 biosynthesis (early decarboxylation)	96	104	92.3	0.00267546	37	45	82.2	0.00198508	0.0852837	0.224598	-0.000742475	-10.1	10.1	84	0.0147166	0.0292875	301	45	0.555556	0.444444	0.611111	-0.000954144	0.000477997	0.0477668	0.175325	-0.000914245	0.000482626	0.060217	0.203761
Pathway	India (exposed)	p88	ORNDEG-PWY	superpathway of ornithine degradation	96	104	92.3	0.0100666	37	45	82.2	0.00958312	0.0852837	0.224598	-0.00306331	-10.1	10.1	85	0.0166506	0.0315735	271	45	0.555556	0.444444	0.611111	-0.00208036	0.000968301	0.0333148	0.161356	-0.0022046	0.000985483	0.0268394	0.172452
Pathway	India (exposed)	p356	PWY-7294	D-xylose degradation IV	15	104	14.4	0.0010953	2	45	4.4	6.89308e-06	0.0960628	0.237275	-0.000239264	-10	10	86	0.00564317	0.015868	380	45	0.555556	0.444444	0.611111	-0.00041796	0.00022603	0.0664465	0.18274	-0.000357714	0.000234154	0.128814	0.273986
Pathway	India (exposed)	p257	PWY-6318	L-phenylalanine degradation IV (mammalian, via side chain)	61	104	58.7	0.000537621	22	45	48.9	0.000173317	0.286555	0.459604	-0.00015328	-9.8	9.8	87	0.0159967	0.0314484	283	45	0.555556	0.444444	0.611111	-0.000337622	0.00022441	0.134601	0.266049	-0.00028837	0.000220527	0.193108	0.351265
Pathway	India (exposed)	p303	PWY-6892	thiazole component of thiamine diphosphate biosynthesis I	98	104	94.2	0.00834277	38	45	84.4	0.00914885	0.0631861	0.215314	-0.00302126	-9.8	9.8	88	0.0127147	0.0257622	328	45	0.555556	0.444444	0.611111	-0.00196578	0.00087012	0.0253415	0.156727	-0.00199115	0.000891411	0.0270661	0.172452
Pathway	India (exposed)	p391	PWY0-1061	superpathway of L-alanine biosynthesis	98	104	94.2	0.00684878	38	45	84.4	0.00570291	0.0631861	0.215314	-0.00205685	-9.8	9.8	89	0.031529	0.0609861	67	45	0.555556	0.444444	0.611111	-0.00174587	0.000756351	0.0223782	0.156727	-0.00156302	0.000767318	0.0435085	0.18411
Pathway	India (exposed)	p443	THISYN-PWY	superpathway of thiamine diphosphate biosynthesis I	98	104	94.2	0.00885058	38	45	84.4	0.0116378	0.0631861	0.215314	-0.00354502	-9.8	9.8	90	0.0249779	0.0531864	136	45	0.555556	0.444444	0.611111	-0.00204921	0.000880866	0.0213658	0.156727	-0.00215715	0.000904451	0.0183978	0.172452
Pathway	India (exposed)	p285	PWY-6630	superpathway of L-tyrosine biosynthesis	84	104	80.8	0.00411631	32	45	71.1	0.00297589	0.203509	0.364251	-0.00136798	-9.7	9.7	91	0.0215999	0.0617267	186	45	0.555556	0.444444	0.611111	-0.00122749	0.000643332	0.0583379	0.179935	-0.001195	0.000667091	0.0753661	0.203761
Pathway	India (exposed)	p118	PROTOCATECHUATE-ORTHO-CLEAVAGE-PWY	protocatechuate degradation II (ortho-cleavage pathway)	70	104	67.3	0.00409646	26	45	57.8	0.00139089	0.270671	0.445705	-0.000597176	-9.5	9.5	92	0.0134062	0.031183	321	45	0.555556	0.444444	0.611111	-0.000407851	0.000603419	0.500166	0.634589	-0.000299834	0.000603276	0.61995	0.759817
Pathway	India (exposed)	p223	PWY-5920	superpathway of heme b biosynthesis from glycine	100	104	96.2	0.00583124	39	45	86.7	0.00504601	0.0669364	0.215314	-0.00234519	-9.5	9.5	93	0.0214603	0.0437604	187	45	0.555556	0.444444	0.611111	-0.00175707	0.000680085	0.0107523	0.156727	-0.00177887	0.000685746	0.010479	0.172452
Pathway	India (exposed)	p310	PWY-6969	TCA cycle V (2-oxoglutarate synthase)	100	104	96.2	0.00983262	39	45	86.7	0.00946676	0.0669364	0.215314	-0.00274979	-9.5	9.5	94	0.0146692	0.0281823	302	45	0.555556	0.444444	0.611111	-0.00168854	0.000901945	0.0631773	0.18274	-0.00169879	0.000915545	0.0655983	0.203761
Pathway	India (exposed)	p36	FAO-PWY	fatty acid beta-oxidation I (generic)	100	104	96.2	0.0102433	39	45	86.7	0.00939066	0.0669364	0.215314	-0.00326315	-9.5	9.5	95	0.0137506	0.0294662	315	45	0.555556	0.444444	0.611111	-0.00205184	0.000942725	0.0311145	0.161356	-0.00202065	0.000955411	0.0361799	0.172452
Pathway	India (exposed)	p393	PWY0-1261	anhydromuropeptides recycling I	100	104	96.2	0.0146817	39	45	86.7	0.0195153	0.0669364	0.215314	-0.00629532	-9.5	9.5	96	0.0191543	0.0443502	230	45	0.555556	0.444444	0.611111	-0.0028237	0.00111584	0.0124406	0.156727	-0.00282273	0.00114312	0.0147229	0.172452
Pathway	India (exposed)	p44	GALACTARDEG-PWY	D-galactarate degradation I	100	104	96.2	0.0109912	39	45	86.7	0.00990153	0.0669364	0.215314	-0.00369612	-9.5	9.5	97	0.0155658	0.0326189	291	45	0.555556	0.444444	0.611111	-0.00223423	0.000981266	0.0242361	0.156727	-0.00221083	0.000992222	0.0274417	0.172452
Pathway	India (exposed)	p48	GLUCARGALACTSUPER-PWY	superpathway of D-glucarate and D-galactarate degradation	100	104	96.2	0.0109912	39	45	86.7	0.00990153	0.0669364	0.215314	-0.00369612	-9.5	9.5	98	0.0165341	0.0358306	274	45	0.555556	0.444444	0.611111	-0.00223423	0.000981266	0.0242361	0.156727	-0.00221083	0.000992222	0.0274417	0.172452
Pathway	India (exposed)	p127	PWY-1861	formaldehyde assimilation II (assimilatory RuMP Cycle)	86	104	82.7	0.00652143	33	45	73.3	0.00320584	0.265255	0.439718	-0.00148148	-9.4	9.4	99	0.0260788	0.0525972	117	45	0.555556	0.444444	0.611111	-0.00102949	0.000773385	0.185202	0.320911	-0.000781007	0.000796311	0.328369	0.490722
Pathway	India (exposed)	p161	PWY-5181	toluene degradation III (aerobic) (via p-cresol)	56	104	53.8	0.00416637	20	45	44.4	0.00144165	0.372391	0.528625	-0.000527332	-9.4	9.4	100	0.00860432	0.0172975	361	45	0.555556	0.444444	0.611111	-0.000363246	0.000626474	0.562919	0.681607	-0.000278457	0.000624775	0.656499	0.787798
Pathway	India (exposed)	p22	CENTFERM-PWY	pyruvate fermentation to butanoate	26	104	25	0.0016655	7	45	15.6	0.000225431	0.282669	0.457077	-0.000334904	-9.4	9.4	101	0.0056637	0.0115421	379	45	0.555556	0.444444	0.611111	-0.000463223	0.000351122	0.189131	0.326312	-0.000668383	0.000352099	0.0596881	0.203761
Pathway	India (exposed)	p242	PWY-6182	superpathway of salicylate degradation	56	104	53.8	0.00302624	20	45	44.4	0.00106828	0.372391	0.528625	-0.000349768	-9.4	9.4	102	0.00837022	0.016226	366	45	0.555556	0.444444	0.611111	-0.000269399	0.000532996	0.614005	0.724934	-0.000206573	0.000533038	0.698938	0.81522
Pathway	India (exposed)	p245	PWY-6215	4-chlorobenzoate degradation	56	104	53.8	0.000557461	20	45	44.4	0.000158116	0.372391	0.528625	-0.000166054	-9.4	9.4	103	0.0133685	0.0266588	323	45	0.555556	0.444444	0.611111	-0.000391224	0.00022866	0.0892017	0.211111	-0.000293531	0.000220747	0.185742	0.347436
Pathway	India (exposed)	p279	PWY-6590	superpathway of Clostridium acetobutylicum acidogenic fermentation	26	104	25	0.00204289	7	45	15.6	0.000284553	0.282669	0.457077	-0.000410574	-9.4	9.4	104	0.00724757	0.0163986	373	45	0.555556	0.444444	0.611111	-0.000515057	0.000391258	0.190085	0.326481	-0.000743532	0.000392349	0.0601144	0.203761
Pathway	India (exposed)	p175	PWY-5419	catechol degradation to 2-hydroxypentadienoate II	14	104	13.5	0.000243228	2	45	4.4	1.90364e-05	0.149596	0.297623	-4.77623e-05	-9.1	9.1	105	0.0124317	0.0290862	333	45	0.555556	0.444444	0.611111	-0.000187758	0.000123124	0.129422	0.260137	-0.000180716	0.00012713	0.157361	0.313165
Pathway	India (exposed)	p176	PWY-5420	catechol degradation II (meta-cleavage pathway)	14	104	13.5	0.000393753	2	45	4.4	3.01935e-05	0.149596	0.297623	-7.41058e-05	-9.1	9.1	106	0.00944849	0.0209142	358	45	0.555556	0.444444	0.611111	-0.000230093	0.00015413	0.13762	0.26987	-0.000220396	0.000158984	0.167835	0.330734
Pathway	India (exposed)	p368	PWY-7384	anaerobic energy metabolism (invertebrates, mitochondrial)	81	104	77.9	0.00302427	31	45	68.9	0.00169286	0.302	0.481252	-0.00101787	-9	9	107	0.0277019	0.0544229	103	45	0.555556	0.444444	0.611111	-0.00112412	0.000538631	0.0386156	0.166039	-0.00115264	0.000546575	0.0367141	0.172452
Pathway	India (exposed)	p41	FUC-RHAMCAT-PWY	superpathway of fucose and rhamnose degradation	97	104	93.3	0.0074934	38	45	84.4	0.00714711	0.124345	0.273869	-0.00263834	-8.9	8.9	108	0.0101042	0.0212204	353	45	0.555556	0.444444	0.611111	-0.0017744	0.000811738	0.0304038	0.161356	-0.00181465	0.000829496	0.0303307	0.172452
Pathway	India (exposed)	p98	P185-PWY	formaldehyde assimilation III (dihydroxyacetone cycle)	90	104	86.5	0.00860521	35	45	77.8	0.00389883	0.225269	0.391841	-0.00117584	-8.7	8.7	109	0.022431	0.0461547	175	45	0.555556	0.444444	0.611111	-0.000750145	0.000867083	0.388374	0.523914	-0.000548858	0.000850677	0.519838	0.676294
Pathway	India (exposed)	p435	RUMP-PWY	formaldehyde oxidation I	46	104	44.2	0.00148878	16	45	35.6	0.000770125	0.368371	0.528625	0.000218721	-8.6	8.6	110	0.0157476	0.0304478	290	45	0.555556	0.444444	0.611111	8.92395e-05	0.000378181	0.813784	0.889536	8.01958e-05	0.000389047	0.836982	0.906776
Pathway	India (exposed)	p116	PPGPPMET-PWY	ppGpp metabolism	99	104	95.2	0.00596747	39	45	86.7	0.00419434	0.0888153	0.224598	-0.00193985	-8.5	8.5	111	0.0238261	0.0463248	151	45	0.555556	0.444444	0.611111	-0.00145352	0.000670371	0.0317497	0.161356	-0.00118904	0.000663682	0.0753308	0.203761
Pathway	India (exposed)	p243	PWY-6185	4-methylcatechol degradation (ortho cleavage)	55	104	52.9	0.00321335	20	45	44.4	0.00113264	0.376084	0.530815	-0.000384653	-8.5	8.5	112	0.00904705	0.0205101	359	45	0.555556	0.444444	0.611111	-0.000289507	0.000550062	0.599462	0.71297	-0.000225576	0.000549568	0.682087	0.808846
Pathway	India (exposed)	p268	PWY-6507	4-deoxy-L-threo-hex-4-enopyranuronate degradation	99	104	95.2	0.00473506	39	45	86.7	0.00460675	0.0888153	0.224598	-0.00180643	-8.5	8.5	113	0.0304782	0.0585633	77	45	0.555556	0.444444	0.611111	-0.00174044	0.000652582	0.00851101	0.156727	-0.00171474	0.000664406	0.0108694	0.172452
Pathway	India (exposed)	p271	PWY-6531	mannitol cycle	99	104	95.2	0.00740215	39	45	86.7	0.00680685	0.0888153	0.224598	-0.00265804	-8.5	8.5	114	0.0157676	0.044616	289	45	0.555556	0.444444	0.611111	-0.00191466	0.000787933	0.0163049	0.156727	-0.0017985	0.000804031	0.0268541	0.172452
Pathway	India (exposed)	p45	GALACTUROCAT-PWY	D-galacturonate degradation I	99	104	95.2	0.0056502	39	45	86.7	0.00498263	0.0888153	0.224598	-0.00224869	-8.5	8.5	115	0.0296562	0.0563465	85	45	0.555556	0.444444	0.611111	-0.00179514	0.000671751	0.00838322	0.156727	-0.00166388	0.000680517	0.0157087	0.172452
Pathway	India (exposed)	p47	GLUCARDEG-PWY	D-glucarate degradation I	99	104	95.2	0.00820963	39	45	86.7	0.00719195	0.0888153	0.224598	-0.00262376	-8.5	8.5	116	0.0113521	0.0272954	344	45	0.555556	0.444444	0.611111	-0.00190301	0.000850372	0.0267338	0.157583	-0.00187331	0.000859354	0.0309128	0.172452
Pathway	India (exposed)	p199	PWY-5747	2-methylcitrate cycle II	94	104	90.4	0.00426467	37	45	82.2	0.00340927	0.177446	0.337147	-0.00111827	-8.2	8.2	117	0.0187707	0.0463693	237	45	0.555556	0.444444	0.611111	-0.00126504	0.000643069	0.0510441	0.175325	-0.00123921	0.000659076	0.062127	0.203761
Pathway	India (exposed)	p258	PWY-6353	purine nucleotides degradation II (aerobic)	101	104	97.1	0.0117562	40	45	88.9	0.0122839	0.0544618	0.215314	-0.00546351	-8.2	8.2	118	0.0316429	0.0594301	65	45	0.555556	0.444444	0.611111	-0.00288388	0.000977428	0.00369335	0.156727	-0.00279769	0.00100016	0.00586976	0.172452
Pathway	India (exposed)	p400	PWY0-1415	superpathway of heme b biosynthesis from uroporphyrinogen-III	101	104	97.1	0.00703157	40	45	88.9	0.0067715	0.0544618	0.215314	-0.0026855	-8.2	8.2	119	0.0204911	0.0450492	207	45	0.555556	0.444444	0.611111	-0.00180732	0.000750317	0.0172454	0.156727	-0.00182519	0.000762216	0.0179442	0.172452
Pathway	India (exposed)	p436	SALVADEHYPOX-PWY	adenosine nucleotides degradation II	101	104	97.1	0.0145462	40	45	88.9	0.013145	0.0544618	0.215314	-0.00562945	-8.2	8.2	120	0.0506199	0.105369	10	45	0.555556	0.444444	0.611111	-0.00297977	0.00112762	0.00912066	0.156727	-0.00286669	0.00115663	0.0143657	0.172452
Pathway	India (exposed)	p203	PWY-5837	2-carboxy-1,4-naphthoquinol biosynthesis	103	104	99	0.00652241	41	45	91.1	0.00783838	0.0292321	0.215314	-0.0017831	-7.9	7.9	121	0.0280274	0.0544051	101	45	0.555556	0.444444	0.611111	-0.0013159	0.00069049	0.0586354	0.179935	-0.00132837	0.000705362	0.0617113	0.203761
Pathway	India (exposed)	p217	PWY-5897	superpathway of menaquinol-11 biosynthesis	103	104	99	0.00804038	41	45	91.1	0.0123942	0.0292321	0.215314	-0.00217517	-7.9	7.9	122	0.0216724	0.0446062	184	45	0.555556	0.444444	0.611111	-0.00138595	0.000755432	0.0685794	0.18274	-0.00143397	0.000771743	0.0652267	0.203761
Pathway	India (exposed)	p218	PWY-5898	superpathway of menaquinol-12 biosynthesis	103	104	99	0.00804038	41	45	91.1	0.0123942	0.0292321	0.215314	-0.00217517	-7.9	7.9	123	0.0184923	0.0371146	242	45	0.555556	0.444444	0.611111	-0.00138595	0.000755432	0.0685794	0.18274	-0.00143397	0.000771743	0.0652267	0.203761
Pathway	India (exposed)	p219	PWY-5899	superpathway of menaquinol-13 biosynthesis	103	104	99	0.00804038	41	45	91.1	0.0123942	0.0292321	0.215314	-0.00217517	-7.9	7.9	124	0.0176523	0.0341781	260	45	0.555556	0.444444	0.611111	-0.00138595	0.000755432	0.0685794	0.18274	-0.00143397	0.000771743	0.0652267	0.203761
Pathway	India (exposed)	p347	PWY-7245	superpathway of NAD/NADP - NADH/NADPH interconversion (yeast)	22	104	21.2	0.00158609	6	45	13.3	0.000345639	0.361597	0.528625	-7.00275e-05	-7.9	7.9	125	0.00461009	0.00979101	386	45	0.555556	0.444444	0.611111	-0.000149454	0.000333167	0.654392	0.760305	-9.95412e-05	0.000337906	0.768743	0.853819
Pathway	India (exposed)	p350	PWY-7268	cytosolic NADPH production (yeast)	22	104	21.2	0.00220183	6	45	13.3	0.000533229	0.361597	0.528625	4.7902e-05	-7.9	7.9	126	0.00377592	0.0080359	388	45	0.555556	0.444444	0.611111	-3.06423e-05	0.000378617	0.935606	0.949981	2.22618e-07	0.000388309	0.999543	0.999543
Pathway	India (exposed)	p10	ARGDEG-PWY	superpathway of L-arginine, putrescine, and 4-aminobutanoate degradation	96	104	92.3	0.00819562	38	45	84.4	0.0063399	0.150619	0.297623	-0.00221003	-7.9	7.9	127	0.0113148	0.0235674	345	45	0.555556	0.444444	0.611111	-0.00157964	0.000854118	0.0664028	0.18274	-0.0015649	0.000857889	0.0702342	0.203761
Pathway	India (exposed)	p87	ORNARGDEG-PWY	superpathway of L-arginine and L-ornithine degradation	96	104	92.3	0.00819562	38	45	84.4	0.0063399	0.150619	0.297623	-0.00221003	-7.9	7.9	128	0.0137689	0.0266237	314	45	0.555556	0.444444	0.611111	-0.00157964	0.000854118	0.0664028	0.18274	-0.0015649	0.000857889	0.0702342	0.203761
Pathway	India (exposed)	p105	P562-PWY	myo-inositol degradation I	31	104	29.8	0.00129986	10	45	22.2	0.000229628	0.425654	0.589201	-0.000243747	-7.6	7.6	129	0.0121898	0.0298323	336	45	0.555556	0.444444	0.611111	-0.000457209	0.00032186	0.157574	0.296003	-0.00049275	0.0003136	0.118346	0.25578
Pathway	India (exposed)	p17	AST-PWY	L-arginine degradation II (AST pathway)	98	104	94.2	0.00725973	39	45	86.7	0.00500999	0.185773	0.345008	-0.00213169	-7.5	7.5	130	0.0144438	0.028438	304	45	0.555556	0.444444	0.611111	-0.00152855	0.00076191	0.0466686	0.175325	-0.00153282	0.000768052	0.0478772	0.189306
Pathway	India (exposed)	p26	COBALSYN-PWY	superpathway of adenosylcobalamin salvage from cobinamide I	98	104	94.2	0.00735058	39	45	86.7	0.00730495	0.185773	0.345008	-0.00317736	-7.5	7.5	131	0.0368609	0.0742818	39	45	0.555556	0.444444	0.611111	-0.00196758	0.000787103	0.0135259	0.156727	-0.00213858	0.000807199	0.00897749	0.172452
Pathway	India (exposed)	p273	PWY-6545	pyrimidine deoxyribonucleotides de novo biosynthesis III	91	104	87.5	0.00636629	36	45	80	0.00342431	0.313764	0.496794	-0.0025281	-7.5	7.5	132	0.0326711	0.0676262	60	45	0.555556	0.444444	0.611111	-0.00169162	0.000735196	0.0228024	0.156727	-0.00156981	0.000748167	0.0376585	0.172452
Pathway	India (exposed)	p346	PWY-7242	D-fructuronate degradation	98	104	94.2	0.00456433	39	45	86.7	0.00455809	0.185773	0.345008	-0.00145807	-7.5	7.5	133	0.0277059	0.0608694	102	45	0.555556	0.444444	0.611111	-0.00153335	0.000654254	0.0204346	0.156727	-0.00157198	0.000669737	0.0202981	0.172452
Pathway	India (exposed)	p365	PWY-7371	1,4-dihydroxy-6-naphthoate biosynthesis II	10	104	9.6	0.000858078	1	45	2.2	0.000194093	0.173966	0.335701	7.27926e-05	-7.4	7.4	134	0.00221721	0.00570747	395	45	0.555556	0.444444	0.611111	-3.78993e-05	0.000210858	0.857606	0.912057	5.76243e-05	0.000214536	0.788628	0.870957
Pathway	India (exposed)	p114	POLYAMSYN-PWY	superpathway of polyamine biosynthesis I	100	104	96.2	0.0108431	40	45	88.9	0.0105305	0.129727	0.273869	-0.00442431	-7.3	7.3	135	0.0264489	0.0559672	112	45	0.555556	0.444444	0.611111	-0.00232212	0.000936801	0.0143139	0.156727	-0.00240712	0.000958234	0.0131224	0.172452
Pathway	India (exposed)	p190	PWY-5675	nitrate reduction V (assimilatory)	100	104	96.2	0.00982445	40	45	88.9	0.00903558	0.129727	0.273869	-0.00351936	-7.3	7.3	136	0.0260366	0.0500785	118	45	0.555556	0.444444	0.611111	-0.00212337	0.000938028	0.0250595	0.156727	-0.00217608	0.000965395	0.0257218	0.172452
Pathway	India (exposed)	p298	PWY-6803	phosphatidylcholine acyl editing	100	104	96.2	0.00714686	40	45	88.9	0.00671377	0.129727	0.273869	-0.00215686	-7.3	7.3	137	0.0135215	0.0278074	317	45	0.555556	0.444444	0.611111	-0.00160241	0.000766805	0.0383651	0.166039	-0.00160877	0.000779322	0.0408073	0.176393
Pathway	India (exposed)	p323	PWY-7184	pyrimidine deoxyribonucleotides de novo biosynthesis I	100	104	96.2	0.00897792	40	45	88.9	0.00977461	0.129727	0.273869	-0.00367335	-7.3	7.3	138	0.0230122	0.0435268	164	45	0.555556	0.444444	0.611111	-0.00204888	0.000848378	0.016961	0.156727	-0.00206712	0.000858296	0.0173053	0.172452
Pathway	India (exposed)	p349	PWY-7254	TCA cycle VII (acetate-producers)	100	104	96.2	0.00988655	40	45	88.9	0.00889765	0.129727	0.273869	-0.00295483	-7.3	7.3	139	0.0177476	0.0370065	258	45	0.555556	0.444444	0.611111	-0.00174346	0.000903393	0.0555452	0.179705	-0.00177458	0.000916963	0.0549435	0.200983
Pathway	India (exposed)	p405	PWY0-166	superpathway of pyrimidine deoxyribonucleotides de novo biosynthesis (E. coli)	100	104	96.2	0.00882039	40	45	88.9	0.00995507	0.129727	0.273869	-0.00321478	-7.3	7.3	140	0.0135016	0.026565	318	45	0.555556	0.444444	0.611111	-0.00181147	0.000852963	0.0353663	0.163416	-0.00178451	0.000868998	0.0418569	0.179005
Pathway	India (exposed)	p409	PWY0-845	superpathway of pyridoxal 5'-phosphate biosynthesis and salvage	100	104	96.2	0.00937983	40	45	88.9	0.0113806	0.129727	0.273869	-0.00276221	-7.3	7.3	141	0.0228768	0.0442325	169	45	0.555556	0.444444	0.611111	-0.00167056	0.000898002	0.0648394	0.18274	-0.00177912	0.000920276	0.0551959	0.200983
Pathway	India (exposed)	p431	PYRIDOXSYN-PWY	pyridoxal 5'-phosphate biosynthesis I	100	104	96.2	0.00838043	40	45	88.9	0.00928846	0.129727	0.273869	-0.00237704	-7.3	7.3	142	0.0206892	0.0424714	205	45	0.555556	0.444444	0.611111	-0.00156504	0.000851706	0.0681506	0.18274	-0.00160507	0.000869963	0.0671227	0.203761
Pathway	India (exposed)	p440	TCA-GLYOX-BYPASS	superpathway of glyoxylate bypass and TCA	100	104	96.2	0.010412	40	45	88.9	0.0109796	0.129727	0.273869	-0.0032889	-7.3	7.3	143	0.00972072	0.0205126	356	45	0.555556	0.444444	0.611111	-0.00192513	0.000940953	0.0425456	0.174524	-0.00192933	0.000959476	0.0462379	0.185938
Pathway	India (exposed)	p60	GLYOXYLATE-BYPASS	glyoxylate cycle	100	104	96.2	0.0082355	40	45	88.9	0.00758703	0.129727	0.273869	-0.00237967	-7.3	7.3	144	0.0105483	0.0231523	350	45	0.555556	0.444444	0.611111	-0.00166717	0.000833707	0.047375	0.175325	-0.00165205	0.000843873	0.0522265	0.197782
Pathway	India (exposed)	p80	METHGLYUT-PWY	superpathway of methylglyoxal degradation	100	104	96.2	0.00468305	40	45	88.9	0.00433616	0.129727	0.273869	-0.00133973	-7.3	7.3	145	0.0306352	0.0658087	76	45	0.555556	0.444444	0.611111	-0.00128407	0.000622558	0.0409141	0.169562	-0.00127042	0.000637438	0.048177	0.189306
Pathway	India (exposed)	p9	ARG+POLYAMINE-SYN	superpathway of arginine and polyamine biosynthesis	100	104	96.2	0.0122022	40	45	88.9	0.0148413	0.129727	0.273869	-0.00520958	-7.3	7.3	146	0.0281785	0.0561874	97	45	0.555556	0.444444	0.611111	-0.00245421	0.00099146	0.0144462	0.156727	-0.00258985	0.00101776	0.0120072	0.172452
Pathway	India (exposed)	p380	PWY-7456	beta-(1,4)-mannan degradation	19	104	18.3	0.002197	5	45	11.1	0.000557296	0.337875	0.521595	-0.000204114	-7.2	7.2	147	0.00539431	0.0129602	381	45	0.555556	0.444444	0.611111	-0.000324646	0.000441604	0.463418	0.60438	-0.000526131	0.000446462	0.240589	0.409818
Pathway	India (exposed)	p421	PWY5F9-12	biphenyl degradation	19	104	18.3	0.000418074	5	45	11.1	0.000105272	0.337875	0.521595	-3.97521e-05	-7.2	7.2	148	0.00466098	0.0137723	384	45	0.555556	0.444444	0.611111	-0.000141897	0.000192532	0.462294	0.60438	-5.63568e-05	0.000192846	0.770532	0.853819
Pathway	India (exposed)	p312	PWY-7013	(S)-propane-1,2-diol degradation	86	104	82.7	0.0178941	34	45	75.6	0.00940548	0.368509	0.528625	-0.00259517	-7.1	7.1	149	0.0189528	0.0369531	234	45	0.555556	0.444444	0.611111	-0.00126885	0.00132128	0.338474	0.472454	-0.00119561	0.00133351	0.371453	0.537138
Pathway	India (exposed)	p141	PWY-4722	creatinine degradation II	12	104	11.5	0.000126451	2	45	4.4	9.57375e-06	0.229727	0.394045	-1.3907e-05	-7.1	7.1	150	0.00317312	0.00750391	392	45	0.555556	0.444444	0.611111	-7.34301e-05	7.58133e-05	0.334353	0.469965	-3.51837e-05	7.65001e-05	0.646279	0.781227
Pathway	India (exposed)	p359	PWY-7316	dTDP-N-acetylviosamine biosynthesis	12	104	11.5	0.00257554	2	45	4.4	0.00119925	0.229727	0.394045	0.000705532	-7.1	7.1	151	0.00453343	0.0113368	387	45	0.555556	0.444444	0.611111	9.94711e-05	0.000463994	0.830548	0.897527	3.85148e-05	0.000478406	0.935948	0.968644
Pathway	India (exposed)	p168	PWY-5345	superpathway of L-methionine biosynthesis (by sulfhydrylation)	102	104	98.1	0.00934236	41	45	91.1	0.0137384	0.067994	0.215314	-0.00271672	-7	7	152	0.0210494	0.0398007	197	45	0.555556	0.444444	0.611111	-0.00171687	0.000876379	0.0519991	0.175325	-0.00183172	0.000905933	0.0450628	0.184849
Pathway	India (exposed)	p204	PWY-5838	superpathway of menaquinol-8 biosynthesis I	102	104	98.1	0.00828591	41	45	91.1	0.0109936	0.067994	0.215314	-0.0029693	-7	7	153	0.0162688	0.0342425	278	45	0.555556	0.444444	0.611111	-0.00166636	0.000793056	0.0373306	0.165126	-0.00172459	0.000812229	0.0354639	0.172452
Pathway	India (exposed)	p212	PWY-5861	superpathway of demethylmenaquinol-8 biosynthesis I	102	104	98.1	0.00772246	41	45	91.1	0.0103102	0.067994	0.215314	-0.00275212	-7	7	154	0.0158679	0.0312711	287	45	0.555556	0.444444	0.611111	-0.00162985	0.000775879	0.0373792	0.165126	-0.00171092	0.000795249	0.0331339	0.172452
Pathway	India (exposed)	p262	PWY-6396	superpathway of 2,3-butanediol biosynthesis	32	104	30.8	0.00189383	17	45	37.8	0.000525886	0.449582	0.60305	-0.000105101	7	7	155	0.0162164	0.0322042	280	45	0.555556	0.444444	0.611111	0.000147207	0.000386454	0.703815	0.804429	0.000484501	0.000370398	0.192968	0.351265
Pathway	India (exposed)	p438	SO4ASSIM-PWY	assimilatory sulfate reduction I	102	104	98.1	0.0105583	41	45	91.1	0.009797	0.067994	0.215314	-0.00283567	-7	7	156	0.015786	0.0330448	288	45	0.555556	0.444444	0.611111	-0.00175592	0.000921146	0.0585716	0.179935	-0.00180015	0.000929994	0.0548972	0.200983
Pathway	India (exposed)	p439	SULFATE-CYS-PWY	superpathway of sulfate assimilation and cysteine biosynthesis	102	104	98.1	0.0106848	41	45	91.1	0.0125314	0.067994	0.215314	-0.00357198	-7	7	157	0.0184296	0.0352172	246	45	0.555556	0.444444	0.611111	-0.00199524	0.000924373	0.0325139	0.161356	-0.00207063	0.000942371	0.0296231	0.172452
Pathway	India (exposed)	p91	P122-PWY	heterolactic fermentation	95	104	91.3	0.00413504	38	45	84.4	0.00370941	0.251456	0.419659	-0.000724388	-6.9	6.9	158	0.018162	0.0344191	252	45	0.555556	0.444444	0.611111	-0.000707458	0.00060645	0.245279	0.386675	-0.000589403	0.000616986	0.341052	0.504056
Pathway	India (exposed)	p247	PWY-6263	superpathway of menaquinol-8 biosynthesis II	7	104	6.7	0.000194053	0	45	0	0	0.102286	0.250146	-3.94962e-05	-6.7	6.7	159	0.0015208	0.00698427	400	45	0.555556	0.444444	0.611111	-0.00015235	9.15072e-05	0.0980634	0.2155	-0.000134821	9.36607e-05	0.15222	0.307499
Pathway	India (exposed)	p275	PWY-6562	norspermidine biosynthesis	30	104	28.8	0.000806897	10	45	22.2	0.000149769	0.429741	0.589201	-7.3488e-05	-6.6	6.6	160	0.00700389	0.0155673	375	45	0.555556	0.444444	0.611111	-0.000144068	0.000233184	0.537643	0.667076	-6.97767e-05	0.000239254	0.770985	0.853819
Pathway	India (exposed)	p128	PWY-2221	Entner-Doudoroff pathway III (semi-phosphorylative)	9	104	8.7	0.000333864	1	45	2.2	5.43535e-06	0.283129	0.457077	-7.35416e-05	-6.5	6.5	161	0.00753708	0.0180703	368	45	0.555556	0.444444	0.611111	-0.000204815	0.00013044	0.118521	0.246867	-0.000202479	0.000133884	0.132668	0.277773
Pathway	India (exposed)	p160	PWY-5180	toluene degradation I (aerobic) (via o-cresol)	90	104	86.5	0.00624868	36	45	80	0.00511918	0.329764	0.515518	-0.00113995	-6.5	6.5	162	0.0166159	0.0346284	272	45	0.555556	0.444444	0.611111	-0.000861615	0.00077194	0.266171	0.39873	-0.000725132	0.000778583	0.353254	0.514522
Pathway	India (exposed)	p162	PWY-5182	toluene degradation II (aerobic) (via 4-methylcatechol)	90	104	86.5	0.00624868	36	45	80	0.00511918	0.329764	0.515518	-0.00113995	-6.5	6.5	163	0.0151419	0.0293759	298	45	0.555556	0.444444	0.611111	-0.000861615	0.00077194	0.266171	0.39873	-0.000725132	0.000778583	0.353254	0.514522
Pathway	India (exposed)	p451	UDPNACETYLGALSYN-PWY	UDP-N-acetyl-D-glucosamine biosynthesis II	39	104	37.5	0.00212851	14	45	31.1	0.000227666	0.576436	0.71909	-0.000444633	-6.4	6.4	164	0.0260279	0.05535	120	45	0.555556	0.444444	0.611111	-0.000498969	0.000368	0.177213	0.315324	-0.000323511	0.000371503	0.385325	0.546642
Pathway	India (exposed)	p42	FUCCAT-PWY	fucose degradation	99	104	95.2	0.00715149	40	45	88.9	0.00644428	0.169866	0.330369	-0.00241365	-6.3	6.3	165	0.00856511	0.0170768	363	45	0.555556	0.444444	0.611111	-0.00167817	0.000782943	0.0337255	0.161401	-0.00171918	0.000798799	0.0330717	0.172452
Pathway	India (exposed)	p58	GLYCOLYSIS-TCA-GLYOX-BYPASS	superpathway of glycolysis, pyruvate dehydrogenase, TCA, and glyoxylate bypass	99	104	95.2	0.0120501	40	45	88.9	0.0145867	0.169866	0.330369	-0.00436514	-6.3	6.3	166	0.0119606	0.0252296	338	45	0.555556	0.444444	0.611111	-0.0021811	0.00101077	0.0325626	0.161356	-0.00220185	0.00103543	0.0351897	0.172452
Pathway	India (exposed)	p113	POLYAMINSYN3-PWY	superpathway of polyamine biosynthesis II	11	104	10.6	0.00138821	2	45	4.4	6.10582e-05	0.345314	0.528625	-0.000173617	-6.2	6.2	167	0.00335657	0.00974675	390	45	0.555556	0.444444	0.611111	-0.000241177	0.000234645	0.305714	0.437356	-9.06614e-05	0.000234421	0.699523	0.81522
Pathway	India (exposed)	p294	PWY-6749	CMP-legionaminate biosynthesis I	25	104	24	0.00259204	8	45	17.8	0.000547677	0.520083	0.676107	-0.000134414	-6.2	6.2	168	0.0112809	0.0277275	346	45	0.555556	0.444444	0.611111	-0.00035212	0.000423227	0.406765	0.545065	-0.000367892	0.00043054	0.394273	0.556132
Pathway	India (exposed)	p297	PWY-6797	6-hydroxymethyl-dihydropterin diphosphate biosynthesis II (Methanocaldococcus)	25	104	24	0.00149602	8	45	17.8	0.000152875	0.520083	0.676107	-0.000277513	-6.2	6.2	169	0.0193784	0.043059	225	45	0.555556	0.444444	0.611111	-0.000388408	0.000307429	0.208442	0.346256	-0.000301592	0.000309569	0.331597	0.49189
Pathway	India (exposed)	p165	PWY-5189	tetrapyrrole biosynthesis II (from glycine)	101	104	97.1	0.00627694	41	45	91.1	0.00590218	0.199056	0.36152	-0.0022501	-6	6	170	0.022994	0.0445308	166	45	0.555556	0.444444	0.611111	-0.00168129	0.000717184	0.0204015	0.156727	-0.00166964	0.000732542	0.0241435	0.172452
Pathway	India (exposed)	p253	PWY-6305	superpathway of putrescine biosynthesis	101	104	97.1	0.0124816	41	45	91.1	0.0126938	0.199056	0.36152	-0.00368036	-6	6	171	0.0133994	0.0268558	322	45	0.555556	0.444444	0.611111	-0.0019434	0.00101836	0.0582938	0.179935	-0.00197683	0.0010355	0.058271	0.203761
Pathway	India (exposed)	p83	NAGLIPASYN-PWY	lipid IVA biosynthesis (E. coli)	101	104	97.1	0.00828442	41	45	91.1	0.00858704	0.199056	0.36152	-0.00284916	-6	6	172	0.0238853	0.0505975	150	45	0.555556	0.444444	0.611111	-0.00172637	0.000830733	0.0394366	0.166879	-0.00179343	0.00084828	0.0362459	0.172452
Pathway	India (exposed)	p159	PWY-5178	toluene degradation IV (aerobic) (via catechol)	57	104	54.8	0.00126576	22	45	48.9	0.000846681	0.592445	0.728029	0.000155949	-5.9	5.9	173	0.0158844	0.0311062	286	45	0.555556	0.444444	0.611111	4.92177e-05	0.000380174	0.89717	0.934358	0.00012999	0.000374917	0.729317	0.832914
Pathway	India (exposed)	p274	PWY-6549	L-glutamine biosynthesis III	80	104	76.9	0.00372216	32	45	71.1	0.001493	0.536089	0.689656	-0.00137437	-5.8	5.8	174	0.037572	0.0810444	37	45	0.555556	0.444444	0.611111	-0.00120028	0.000567674	0.0361704	0.164559	-0.00124703	0.000569427	0.0301579	0.172452
Pathway	India (exposed)	p355	PWY-7290	Escherichia coli serotype O86 O-antigen biosynthesis	13	104	12.5	0.00101488	3	45	6.7	5.54248e-06	0.393273	0.551922	-0.000270998	-5.8	5.8	175	0.00986438	0.0216593	355	45	0.555556	0.444444	0.611111	-0.000467517	0.000237751	0.0511343	0.175325	-0.00044762	0.000247886	0.0730759	0.203761
Pathway	India (exposed)	p111	PHOSLIPSYN-PWY	superpathway of phospholipid biosynthesis I (bacteria)	103	104	99	0.0117822	42	45	93.3	0.0180406	0.0823912	0.224598	-0.0047778	-5.7	5.7	176	0.0196752	0.0387432	218	45	0.555556	0.444444	0.611111	-0.00206589	0.00090048	0.0231951	0.156727	-0.00206458	0.000920639	0.0264755	0.172452
Pathway	India (exposed)	p6	ALLANTOINDEG-PWY	superpathway of allantoin degradation in yeast	36	104	34.6	0.000945355	13	45	28.9	0.000210592	0.571052	0.717585	-0.000149819	-5.7	5.7	177	0.00724179	0.0149745	374	45	0.555556	0.444444	0.611111	-0.000246137	0.000278493	0.378238	0.515342	-0.000231722	0.000276227	0.402946	0.560499
Pathway	India (exposed)	p399	PWY0-1338	polymyxin resistance	96	104	92.3	0.00441257	39	45	86.7	0.00373202	0.358918	0.528625	-0.00153447	-5.6	5.6	178	0.0134418	0.0271572	319	45	0.555556	0.444444	0.611111	-0.00135035	0.000624439	0.0321971	0.161356	-0.00138863	0.000630841	0.0293339	0.172452
Pathway	India (exposed)	p145	PWY-5022	4-aminobutanoate degradation V	84	104	80.8	0.00267526	34	45	75.6	0.00128236	0.512616	0.67349	-0.000425307	-5.2	5.2	179	0.0190356	0.0359451	232	45	0.555556	0.444444	0.611111	-0.000465421	0.000483587	0.337412	0.472454	-0.00063722	0.000490294	0.19582	0.353004
Pathway	India (exposed)	p5	AEROBACTINSYN-PWY	aerobactin biosynthesis	40	104	38.5	0.00149222	15	45	33.3	0.000504185	0.584291	0.725225	-0.000120183	-5.2	5.2	180	0.0124448	0.0259718	332	45	0.555556	0.444444	0.611111	-0.000190257	0.000368145	0.606074	0.718707	-7.29646e-05	0.000377203	0.846894	0.910298
Pathway	India (exposed)	p122	PWY-1269	CMP-3-deoxy-D-manno-octulosonate biosynthesis	100	104	96.2	0.00942629	41	45	91.1	0.0110967	0.243874	0.409775	-0.00234549	-5.1	5.1	181	0.0162986	0.0336463	277	45	0.555556	0.444444	0.611111	-0.00153848	0.000910422	0.0931765	0.212622	-0.00164186	0.000933873	0.0808816	0.208426
Pathway	India (exposed)	p126	PWY-181	photorespiration	4	104	3.8	0.000210487	4	45	8.9	0.000135155	0.243874	0.409775	0.000101383	5.1	5.1	182	0.00303638	0.00677052	393	45	0.555556	0.444444	0.611111	0.000223345	0.000139504	0.111524	0.235767	0.000212585	0.000144706	0.144023	0.293895
Pathway	India (exposed)	p56	GLYCOL-GLYOXDEG-PWY	superpathway of glycol metabolism and degradation	93	104	89.4	0.00205673	38	45	84.4	0.00153245	0.417979	0.583281	-0.000524766	-5	5	183	0.0274022	0.0536626	107	45	0.555556	0.444444	0.611111	-0.000741403	0.000420717	0.0801075	0.205116	-0.000755042	0.000436645	0.0859484	0.210694
Pathway	India (exposed)	p179	PWY-5464	superpathway of cytosolic glycolysis (plants), pyruvate dehydrogenase and TCA cycle	49	104	47.1	0.00446411	19	45	42.2	0.00133559	0.596693	0.729619	-0.000689106	-4.9	4.9	184	0.0114416	0.0260497	343	45	0.555556	0.444444	0.611111	-0.00046277	0.000628827	0.462949	0.60438	-0.000339094	0.000639937	0.597019	0.736201
Pathway	India (exposed)	p372	PWY-7391	isoprene biosynthesis II (engineered)	32	104	30.8	0.000673921	16	45	35.6	0.000282958	0.572325	0.717585	1.07767e-06	4.8	4.8	185	0.0143108	0.0290365	309	45	0.555556	0.444444	0.611111	4.1895e-05	0.000260015	0.872216	0.917881	5.2597e-05	0.000262304	0.841362	0.906776
Pathway	India (exposed)	p220	PWY-5910	superpathway of geranylgeranyldiphosphate biosynthesis I (via mevalonate)	83	104	79.8	0.00154948	38	45	84.4	0.0017774	0.649059	0.782036	0.000394972	4.6	4.6	186	0.0367889	0.0742004	41	45	0.555556	0.444444	0.611111	0.000623142	0.000386935	0.109444	0.234023	0.000761556	0.000394416	0.0554952	0.200983
Pathway	India (exposed)	p124	PWY-1541	superpathway of taurine degradation	44	104	42.3	0.00155103	17	45	37.8	0.000589181	0.717171	0.826506	-0.000113308	-4.5	4.5	187	0.00749392	0.0147617	370	45	0.555556	0.444444	0.611111	-0.000134259	0.000394081	0.733825	0.828645	-3.75166e-05	0.000387228	0.922954	0.961211
Pathway	India (exposed)	p244	PWY-6210	2-aminophenol degradation	30	104	28.8	0.000667397	15	45	33.3	8.64518e-05	0.697832	0.817277	-0.000153422	4.5	4.5	188	0.0110807	0.0235121	348	45	0.555556	0.444444	0.611111	-0.00022357	0.000222473	0.316581	0.448118	-0.000128396	0.000217561	0.556021	0.698501
Pathway	India (exposed)	p46	GLCMANNANAUT-PWY	superpathway of N-acetylglucosamine, N-acetylmannosamine and N-acetylneuraminate degradation	104	104	100	0.0092806	43	45	95.6	0.0128211	NA	NA	-0.00284322	-4.4	4.4	189	0.0232948	0.051429	160	45	0.555556	0.444444	0.611111	-0.00150717	0.000779159	0.0549908	0.179705	-0.00160412	0.000806065	0.0485038	0.189306
Pathway	India (exposed)	p183	PWY-5514	UDP-N-acetyl-D-galactosamine biosynthesis II	30	104	28.8	0.000993018	11	45	24.4	0.00010622	0.690741	0.817277	-0.000191503	-4.4	4.4	190	0.00953388	0.0198439	357	45	0.555556	0.444444	0.611111	-0.000275091	0.00025045	0.273831	0.4062	-0.000213108	0.000255625	0.405865	0.562613
Pathway	India (exposed)	p129	PWY-241	C4 photosynthetic carbon assimilation cycle, NADP-ME type	90	104	86.5	0.00575134	37	45	82.2	0.00422908	0.615355	0.745062	-0.00073633	-4.3	4.3	191	0.0236021	0.0438567	156	45	0.555556	0.444444	0.611111	-0.000506106	0.000738756	0.494373	0.632488	-0.000613343	0.000740821	0.409103	0.563781
Pathway	India (exposed)	p173	PWY-5415	catechol degradation I (meta-cleavage pathway)	90	104	86.5	0.00202674	37	45	82.2	0.00182195	0.615355	0.745062	0.000143271	-4.3	4.3	192	0.0257578	0.050771	126	45	0.555556	0.444444	0.611111	-8.23721e-05	0.000431845	0.848989	0.907696	3.20513e-05	0.00043855	0.941842	0.968644
Pathway	India (exposed)	p371	PWY-7389	superpathway of anaerobic energy metabolism (invertebrates)	46	104	44.2	0.00115067	18	45	40	0.000730942	0.719429	0.826506	0.000144454	-4.2	4.2	193	0.0183672	0.0348911	250	45	0.555556	0.444444	0.611111	9.35847e-05	0.000366642	0.798888	0.887163	2.83363e-05	0.000374212	0.939746	0.968644
Pathway	India (exposed)	p198	PWY-5723	Rubisco shunt	99	104	95.2	0.0128573	41	45	91.1	0.0138065	0.454118	0.60305	-0.00495746	-4.1	4.1	194	0.0143635	0.0306123	306	45	0.555556	0.444444	0.611111	-0.00236924	0.00104033	0.0242054	0.156727	-0.00236431	0.00106442	0.0279197	0.172452
Pathway	India (exposed)	p420	PWY4LZ-257	superpathway of fermentation (Chlamydomonas reinhardtii)	99	104	95.2	0.00978909	41	45	91.1	0.00987002	0.454118	0.60305	-0.00394591	-4.1	4.1	195	0.022428	0.0444849	176	45	0.555556	0.444444	0.611111	-0.00206457	0.000872794	0.0193125	0.156727	-0.00198071	0.000892692	0.0280866	0.172452
Pathway	India (exposed)	p433	RHAMCAT-PWY	L-rhamnose degradation I	99	104	95.2	0.00895846	41	45	91.1	0.00898375	0.454118	0.60305	-0.00277504	-4.1	4.1	196	0.0128621	0.0258607	326	45	0.555556	0.444444	0.611111	-0.00163851	0.000863311	0.0596642	0.180338	-0.00168379	0.000877609	0.0570407	0.203761
Pathway	India (exposed)	p57	GLYCOLYSIS-E-D	superpathway of glycolysis and the Entner-Doudoroff pathway	99	104	95.2	0.0111119	41	45	91.1	0.0136037	0.454118	0.60305	-0.00486689	-4.1	4.1	197	0.0293653	0.0638929	86	45	0.555556	0.444444	0.611111	-0.00221346	0.000966307	0.0234063	0.156727	-0.00234042	0.000987708	0.0191552	0.172452
Pathway	India (exposed)	p11	ARGININE-SYN4-PWY	L-ornithine biosynthesis II	69	104	66.3	0.00492015	28	45	62.2	0.0026801	0.708828	0.825852	5.58819e-05	-4.1	4.1	198	0.0159995	0.0327079	282	45	0.555556	0.444444	0.611111	-6.51272e-05	0.000713909	0.927437	0.949981	-0.000251564	0.000717227	0.7263	0.83183
Pathway	India (exposed)	p172	PWY-5392	reductive TCA cycle II	19	104	18.3	0.000295418	10	45	22.2	0.00011352	0.653221	0.783231	3.31861e-05	3.9	3.9	199	0.00746202	0.0147772	371	45	0.555556	0.444444	0.611111	9.44722e-05	0.000157939	0.550657	0.675192	0.000100302	0.000163977	0.541726	0.686983
Pathway	India (exposed)	p301	PWY-6863	pyruvate fermentation to hexanol (engineered)	11	104	10.6	0.000712565	3	45	6.7	0.000211139	0.553817	0.705117	4.97863e-05	-3.9	3.9	200	0.00469677	0.0109749	383	45	0.555556	0.444444	0.611111	-8.08533e-05	0.000230544	0.72631	0.826475	2.11203e-06	0.000237177	0.992908	0.997679
Pathway	India (exposed)	p363	PWY-7332	superpathway of UDP-N-acetylglucosamine-derived O-antigen building blocks biosynthesis	11	104	10.6	0.0032762	3	45	6.7	0.000754366	0.553817	0.705117	-1.79703e-05	-3.9	3.9	201	0.0019404	0.0051149	398	45	0.555556	0.444444	0.611111	-0.000154525	0.000479294	0.747607	0.839492	-0.000222515	0.000485078	0.647136	0.781227
Pathway	India (exposed)	p103	P441-PWY	superpathway of N-acetylneuraminate degradation	101	104	97.1	0.010852	42	45	93.3	0.0158832	0.366821	0.528625	-0.00430854	-3.8	3.8	202	0.0272577	0.057705	108	45	0.555556	0.444444	0.611111	-0.00193061	0.000892286	0.0321059	0.161356	-0.00207143	0.000921422	0.0261115	0.172452
Pathway	India (exposed)	p222	PWY-5918	superpathway of heme b biosynthesis from glutamate	101	104	97.1	0.00778324	42	45	93.3	0.00824596	0.366821	0.528625	-0.00289966	-3.8	3.8	203	0.0184785	0.0387777	244	45	0.555556	0.444444	0.611111	-0.00179836	0.000781998	0.0228732	0.156727	-0.00183675	0.000799887	0.0231241	0.172452
Pathway	India (exposed)	p39	FERMENTATION-PWY	mixed acid fermentation	101	104	97.1	0.0143642	42	45	93.3	0.0195526	0.366821	0.528625	-0.00388973	-3.8	3.8	204	0.01815	0.0346906	254	45	0.555556	0.444444	0.611111	-0.00184379	0.00108319	0.0908344	0.211439	-0.00193396	0.00111164	0.0840708	0.209916
Pathway	India (exposed)	p49	GLUCONEO-PWY	gluconeogenesis I	101	104	97.1	0.0119069	42	45	93.3	0.0165798	0.366821	0.528625	-0.00424846	-3.8	3.8	205	0.028102	0.0596334	99	45	0.555556	0.444444	0.611111	-0.00186757	0.000931927	0.046909	0.175325	-0.00199072	0.000946669	0.0372414	0.172452
Pathway	India (exposed)	p64	HEMESYN2-PWY	heme b biosynthesis II (oxygen-independent)	101	104	97.1	0.00850865	42	45	93.3	0.0101666	0.366821	0.528625	-0.00233908	-3.8	3.8	206	0.0173149	0.0346783	264	45	0.555556	0.444444	0.611111	-0.00132189	0.000782762	0.0933868	0.212622	-0.00135451	0.000797352	0.0915555	0.215236
Pathway	India (exposed)	p416	PWY3O-355	stearate biosynthesis III (fungi)	94	104	90.4	0.0119192	39	45	86.7	0.0160832	0.566956	0.717585	0.00196972	-3.7	3.7	207	0.0259779	0.0487705	121	45	0.555556	0.444444	0.611111	0.00076197	0.00115294	0.509714	0.636618	0.000850953	0.00111494	0.446592	0.604478
Pathway	India (exposed)	p192	PWY-5677	succinate fermentation to butanoate	6	104	5.8	0.000671113	1	45	2.2	4.80427e-06	0.675293	0.805784	-0.000129169	-3.6	3.6	208	0.0011459	0.00328738	402	45	0.555556	0.444444	0.611111	-0.000223899	0.00017074	0.191787	0.326481	-0.000283225	0.000175376	0.108539	0.242405
Pathway	India (exposed)	p166	PWY-5265	peptidoglycan biosynthesis II (staphylococci)	82	104	78.8	0.00741814	37	45	82.2	0.00725547	0.824235	0.900143	0.00171533	3.4	3.4	209	0.029038	0.0546889	89	45	0.555556	0.444444	0.611111	0.000997826	0.000872344	0.254548	0.395004	0.00142699	0.000880986	0.107503	0.24143
Pathway	India (exposed)	p319	PWY-7117	C4 photosynthetic carbon assimilation cycle, PEPCK type	103	104	99	0.0149027	43	45	95.6	0.0334254	NA	NA	-0.00382527	-3.4	3.4	210	0.0224649	0.0427068	174	45	0.555556	0.444444	0.611111	-0.00133231	0.000922361	0.150739	0.292739	-0.00148618	0.000951912	0.120689	0.259449
Pathway	India (exposed)	p362	PWY-7328	superpathway of UDP-glucose-derived O-antigen building blocks biosynthesis	103	104	99	0.0100112	43	45	95.6	0.0227081	NA	NA	0.00143361	-3.4	3.4	211	0.0413794	0.0777892	25	45	0.555556	0.444444	0.611111	0.000150299	0.00075138	0.841733	0.903968	-3.60978e-05	0.000763183	0.962341	0.980946
Pathway	India (exposed)	p63	HEME-BIOSYNTHESIS-II	heme b biosynthesis I (aerobic)	103	104	99	0.00823335	43	45	95.6	0.00968655	NA	NA	-0.00204231	-3.4	3.4	212	0.0226631	0.0502697	172	45	0.555556	0.444444	0.611111	-0.00128864	0.000758599	0.0914887	0.211439	-0.00138777	0.000775128	0.0755235	0.203761
Pathway	India (exposed)	p99	P221-PWY	octane oxidation	96	104	92.3	0.00402337	40	45	88.9	0.00222624	0.533565	0.689656	-0.000749479	-3.4	3.4	213	0.0214479	0.0440625	188	45	0.555556	0.444444	0.611111	-0.000653258	0.000547674	0.234875	0.377679	-0.000582503	0.000544638	0.286648	0.446338
Pathway	India (exposed)	p385	PWY-7616	methanol oxidation to carbon dioxide	68	104	65.4	0.000885714	28	45	62.2	0.000390564	0.713492	0.826506	-0.000184532	-3.2	3.2	214	0.0202332	0.0395507	210	45	0.555556	0.444444	0.611111	-0.000338374	0.000292429	0.249101	0.391166	-0.000314759	0.000292196	0.283209	0.446338
Pathway	India (exposed)	p411	PWY0-881	superpathway of fatty acid biosynthesis I (E. coli)	98	104	94.2	0.00586144	41	45	91.1	0.00909764	0.490243	0.64754	-0.00103146	-3.1	3.1	215	0.0241407	0.0446314	147	45	0.555556	0.444444	0.611111	-0.00072756	0.000684841	0.289806	0.420585	-0.000919571	0.00068097	0.179041	0.345648
Pathway	India (exposed)	p12	ARGORNPROST-PWY	no MetaCyc description	47	104	45.2	0.00118268	19	45	42.2	0.00105588	0.857678	0.914298	0.000430486	-3	3	216	0.0189989	0.0365923	233	45	0.555556	0.444444	0.611111	0.000393012	0.000398045	0.32509	0.458548	0.000544277	0.000408975	0.185378	0.347436
Pathway	India (exposed)	p390	PWY-922	mevalonate pathway I (eukaryotes and bacteria)	87	104	83.7	0.00228096	39	45	86.7	0.00234586	0.806102	0.891866	0.000474525	3	3	217	0.043317	0.0789886	19	45	0.555556	0.444444	0.611111	0.000718486	0.000449068	0.111757	0.235767	0.00102404	0.000445663	0.0230345	0.172452
Pathway	India (exposed)	p424	PWY66-389	phytol degradation	100	104	96.2	0.00594869	42	45	93.3	0.00424744	0.431762	0.589201	-0.00110768	-2.9	2.9	218	0.0254529	0.0472681	130	45	0.555556	0.444444	0.611111	-0.000832683	0.000680791	0.223245	0.364815	-0.00078225	0.00067634	0.24938	0.417712
Pathway	India (exposed)	p267	PWY-6478	GDP-D-glycero-alpha-D-manno-heptose biosynthesis	10	104	9.6	0.000636213	3	45	6.7	0.000576052	0.755121	0.851667	0.00046697	-2.9	2.9	219	0.00214931	0.00515933	396	45	0.555556	0.444444	0.611111	0.000234987	0.000277149	0.397888	0.534953	0.000246954	0.000284105	0.386185	0.546642
Pathway	India (exposed)	p277	PWY-6572	chondroitin sulfate degradation I (bacterial)	4	104	3.8	0.000640902	3	45	6.7	0.000543443	0.431762	0.589201	0.000442563	2.9	2.9	220	0.00129256	0.0035282	401	45	0.555556	0.444444	0.611111	0.000241923	0.000270528	0.372644	0.513023	0.000247742	0.000279576	0.377042	0.541324
Pathway	India (exposed)	p76	LIPASYN-PWY	phospholipases	10	104	9.6	6.04312e-05	3	45	6.7	2.55258e-05	0.755121	0.851667	7.80027e-06	-2.9	2.9	221	0.00202567	0.00487246	397	45	0.555556	0.444444	0.611111	-1.00609e-05	7.73312e-05	0.896664	0.934358	2.60747e-05	7.37898e-05	0.724339	0.83183
Pathway	India (exposed)	p329	PWY-7200	superpathway of pyrimidine deoxyribonucleoside salvage	41	104	39.4	0.00138752	19	45	42.2	0.00141877	0.855863	0.914298	0.000740015	2.8	2.8	222	0.0142466	0.0284699	311	45	0.555556	0.444444	0.611111	0.000613269	0.00044591	0.171124	0.311148	0.000746061	0.000459561	0.106717	0.241013
Pathway	India (exposed)	p66	HISDEG-PWY	L-histidine degradation I	93	104	89.4	0.00863	39	45	86.7	0.00615563	0.589128	0.727574	9.2536e-06	-2.7	2.7	223	0.0176422	0.0349594	261	45	0.555556	0.444444	0.611111	-0.000203188	0.000914633	0.824504	0.893397	-0.000358872	0.000917456	0.696265	0.81522
Pathway	India (exposed)	p147	PWY-5030	L-histidine degradation III	42	104	40.4	0.00322389	17	45	37.8	0.00155404	0.855863	0.914298	0.000379159	-2.6	2.6	224	0.0142871	0.0308353	310	45	0.555556	0.444444	0.611111	0.000214224	0.000562166	0.703702	0.804429	2.59287e-05	0.000571308	0.963864	0.980946
Pathway	India (exposed)	p305	PWY-6901	superpathway of glucose and xylose degradation	102	104	98.1	0.0116407	43	45	95.6	0.0182534	NA	NA	-0.00515094	-2.5	2.5	225	0.03376	0.0661468	57	45	0.555556	0.444444	0.611111	-0.00210233	0.000903364	0.0213185	0.156727	-0.00225294	0.000926268	0.0162485	0.172452
Pathway	India (exposed)	p354	PWY-7282	4-amino-2-methyl-5-diphosphomethylpyrimidine biosynthesis II	102	104	98.1	0.00879423	43	45	95.6	0.015179	NA	NA	-0.0031414	-2.5	2.5	226	0.0399853	0.0908046	30	45	0.555556	0.444444	0.611111	-0.00160786	0.000771263	0.038825	0.166039	-0.00166069	0.00079187	0.0377507	0.172452
Pathway	India (exposed)	p392	PWY0-1241	ADP-L-glycero-beta-D-manno-heptose biosynthesis	102	104	98.1	0.00733527	43	45	95.6	0.00776054	NA	NA	-0.00127741	-2.5	2.5	227	0.0255329	0.0478283	129	45	0.555556	0.444444	0.611111	-0.000888316	0.000730374	0.22584	0.367561	-0.00099336	0.000740006	0.181619	0.347436
Pathway	India (exposed)	p441	TCA	TCA cycle I (prokaryotic)	102	104	98.1	0.0118073	43	45	95.6	0.0150159	NA	NA	-0.00340184	-2.5	2.5	228	0.0141981	0.0288978	313	45	0.555556	0.444444	0.611111	-0.00164736	0.000957973	0.0876037	0.211111	-0.00165206	0.000982707	0.0949352	0.219266
Pathway	India (exposed)	p94	P161-PWY	acetylene degradation (anaerobic)	102	104	98.1	0.0121381	43	45	95.6	0.0161855	NA	NA	-0.00273116	-2.5	2.5	229	0.0202245	0.0398861	211	45	0.555556	0.444444	0.611111	-0.00119169	0.00087531	0.175456	0.314881	-0.00106979	0.00089549	0.234218	0.400662
Pathway	India (exposed)	p425	PWY66-398	TCA cycle III (animals)	16	104	15.4	0.00156027	8	45	17.8	0.000295784	0.808818	0.891866	-9.56637e-05	2.4	2.4	230	0.0127689	0.0319018	327	45	0.555556	0.444444	0.611111	-1.21893e-05	0.000320633	0.969726	0.972144	0.000102559	0.000326738	0.754068	0.849118
Pathway	India (exposed)	p186	PWY-5654	2-amino-3-carboxymuconate semialdehyde degradation to 2-hydroxypentadienoate	30	104	28.8	0.000667397	14	45	31.1	8.26453e-05	0.845618	0.914298	-0.000157229	2.3	2.3	231	0.00762726	0.0162723	367	45	0.555556	0.444444	0.611111	-0.000252655	0.000222219	0.257403	0.395004	-0.000157592	0.000217051	0.468997	0.628456
Pathway	India (exposed)	p101	P4-PWY	superpathway of L-lysine, L-threonine and L-methionine biosynthesis I	104	104	100	0.00999783	44	45	97.8	0.0269103	NA	NA	-0.00295084	-2.2	2.2	232	0.0232831	0.0463383	161	45	0.555556	0.444444	0.611111	-0.00119735	0.000663605	0.0732291	0.191157	-0.00120751	0.000681229	0.0784493	0.206122
Pathway	India (exposed)	p115	POLYISOPRENSYN-PWY	polyisoprenoid biosynthesis (E. coli)	104	104	100	0.00623027	44	45	97.8	0.00722882	NA	NA	-0.00239541	-2.2	2.2	233	0.0198577	0.0400486	215	45	0.555556	0.444444	0.611111	-0.00139527	0.000611037	0.0238369	0.156727	-0.00137102	0.000618908	0.028338	0.172452
Pathway	India (exposed)	p156	PWY-5154	L-arginine biosynthesis III (via N-acetyl-L-citrulline)	104	104	100	0.0127782	44	45	97.8	0.0210325	NA	NA	-0.004306	-2.2	2.2	234	0.0228957	0.045286	167	45	0.555556	0.444444	0.611111	-0.00149844	0.000874406	0.088698	0.211111	-0.00161379	0.000901034	0.0754168	0.203761
Pathway	India (exposed)	p158	PWY-5173	no MetaCyc description	104	104	100	0.00912407	44	45	97.8	0.0110338	NA	NA	-0.00227523	-2.2	2.2	235	0.0214465	0.0434377	189	45	0.555556	0.444444	0.611111	-0.00136025	0.00076586	0.0777836	0.200442	-0.00131775	0.000772985	0.0904266	0.215098
Pathway	India (exposed)	p226	PWY-5989	stearate biosynthesis II (bacteria and plants)	104	104	100	0.00933835	44	45	97.8	0.0151371	NA	NA	-0.00278269	-2.2	2.2	236	0.0186409	0.0360941	240	45	0.555556	0.444444	0.611111	-0.00125644	0.00073971	0.0915182	0.211439	-0.0014025	0.000746155	0.0622067	0.203761
Pathway	India (exposed)	p241	PWY-6168	flavin biosynthesis III (fungi)	104	104	100	0.00881556	44	45	97.8	0.0142473	NA	NA	-0.00202546	-2.2	2.2	237	0.0313055	0.0721396	71	45	0.555556	0.444444	0.611111	-0.000925037	0.000706516	0.192477	0.326481	-0.000822499	0.000726626	0.259567	0.41906
Pathway	India (exposed)	p401	PWY0-1479	tRNA processing	104	104	100	0.00834524	44	45	97.8	0.021426	NA	NA	-0.00387101	-2.2	2.2	238	0.0434819	0.0914974	18	45	0.555556	0.444444	0.611111	-0.00143303	0.00056286	0.0119267	0.156727	-0.00142626	0.000568975	0.0133131	0.172452
Pathway	India (exposed)	p408	PWY0-781	aspartate superpathway	104	104	100	0.00954351	44	45	97.8	0.0245564	NA	NA	-0.00291417	-2.2	2.2	239	0.0314429	0.0612068	69	45	0.555556	0.444444	0.611111	-0.00125113	0.000668565	0.063281	0.18274	-0.00123717	0.000688817	0.0746078	0.203761
Pathway	India (exposed)	p418	PWY4FS-7	phosphatidylglycerol biosynthesis I (plastidic)	104	104	100	0.0110355	44	45	97.8	0.0162142	NA	NA	-0.00455171	-2.2	2.2	240	0.0257899	0.0502739	124	45	0.555556	0.444444	0.611111	-0.00188037	0.000823785	0.0238882	0.156727	-0.0018364	0.000843343	0.0310929	0.172452
Pathway	India (exposed)	p419	PWY4FS-8	phosphatidylglycerol biosynthesis II (non-plastidic)	104	104	100	0.0110376	44	45	97.8	0.0161043	NA	NA	-0.00463556	-2.2	2.2	241	0.0260291	0.0512224	119	45	0.555556	0.444444	0.611111	-0.00191875	0.000824655	0.0213454	0.156727	-0.00187374	0.000844027	0.028004	0.172452
Pathway	India (exposed)	p422	PWY66-367	ketogenesis	16	104	15.4	0.000383588	6	45	13.3	0.000115159	0.807523	0.891866	9.5723e-06	-2.1	2.1	242	0.00742212	0.0161263	372	45	0.555556	0.444444	0.611111	1.39406e-05	0.000175765	0.936891	0.949981	6.341e-05	0.000179438	0.724326	0.83183
Pathway	India (exposed)	p334	PWY-7211	superpathway of pyrimidine deoxyribonucleotides de novo biosynthesis	90	104	86.5	0.00724752	38	45	84.4	0.00517639	0.798999	0.891866	-0.00173654	-2.1	2.1	243	0.0227194	0.0438048	170	45	0.555556	0.444444	0.611111	-0.000910486	0.00079662	0.254923	0.395004	-0.000875692	0.000816615	0.285385	0.446338
Pathway	India (exposed)	p367	PWY-7383	anaerobic energy metabolism (invertebrates, cytosol)	58	104	55.8	0.00197522	26	45	57.8	0.00242331	0.858774	0.914298	0.00135458	2	2	244	0.0464899	0.10118	12	45	0.555556	0.444444	0.611111	0.00114891	0.000527067	0.0308632	0.161356	0.00113956	0.000535649	0.035111	0.172452
Pathway	India (exposed)	p442	TEICHOICACID-PWY	poly(glycerol phosphate) wall teichoic acid biosynthesis	83	104	79.8	0.00362783	35	45	77.8	0.00192948	0.827257	0.900143	-3.20328e-05	-2	2	245	0.0284066	0.0560008	95	45	0.555556	0.444444	0.611111	-9.42932e-05	0.000520906	0.856603	0.912057	-0.000157545	0.000529953	0.766686	0.853819
Pathway	India (exposed)	p246	PWY-622	starch biosynthesis	102	104	98.1	0.0108528	45	45	100	0.0273731	NA	NA	0.00071095	1.9	1.9	246	0.0275702	0.0523053	105	45	0.555556	0.444444	0.611111	0.00035474	0.000726173	0.625919	0.733584	0.000169048	0.00068365	0.805055	0.879435
Pathway	India (exposed)	p163	PWY-5183	superpathway of aerobic toluene degradation	5	104	4.8	0.000293898	3	45	6.7	7.21835e-05	0.69816	0.817277	2.97676e-05	1.9	1.9	247	0.00239555	0.00525847	394	45	0.555556	0.444444	0.611111	6.95734e-05	0.000126179	0.582204	0.695382	7.8099e-05	0.000125612	0.535104	0.685069
Pathway	India (exposed)	p31	DENITRIFICATION-PWY	nitrate reduction I (denitrification)	5	104	4.8	1.75298e-05	3	45	6.7	2.3452e-05	0.69816	0.817277	1.96183e-05	1.9	1.9	248	0.00327676	0.00764531	391	45	0.555556	0.444444	0.611111	6.58799e-05	5.47112e-05	0.230471	0.372086	6.93353e-05	5.6786e-05	0.224112	0.385398
Pathway	India (exposed)	p333	PWY-7210	pyrimidine deoxyribonucleotides biosynthesis from CTP	85	104	81.7	0.00638095	36	45	80	0.00371086	0.821615	0.900143	-0.00169723	-1.7	1.7	249	0.025865	0.0514924	123	45	0.555556	0.444444	0.611111	-0.00101797	0.000752897	0.178429	0.315985	-0.00111775	0.00077097	0.149319	0.303164
Pathway	India (exposed)	p104	P461-PWY	hexitol fermentation to lactate, formate, ethanol and acetate	101	104	97.1	0.0133953	43	45	95.6	0.0137922	NA	NA	-0.00464506	-1.5	1.5	250	0.0233073	0.0459907	159	45	0.555556	0.444444	0.611111	-0.00228291	0.00100606	0.0247136	0.156727	-0.00205785	0.00101329	0.0441363	0.184226
Pathway	India (exposed)	p280	PWY-6595	superpathway of guanosine nucleotides degradation (plants)	101	104	97.1	0.0110507	43	45	95.6	0.00974642	NA	NA	-0.00230425	-1.5	1.5	251	0.0290493	0.0527834	88	45	0.555556	0.444444	0.611111	-0.00107868	0.000948815	0.257441	0.395004	-0.000977164	0.000976104	0.318488	0.479521
Pathway	India (exposed)	p65	HEXITOLDEGSUPER-PWY	superpathway of hexitol degradation (bacteria)	101	104	97.1	0.0118482	43	45	95.6	0.016675	NA	NA	-0.00470885	-1.5	1.5	252	0.0314608	0.0664597	68	45	0.555556	0.444444	0.611111	-0.00203269	0.000919955	0.0286832	0.161356	-0.00207459	0.000939155	0.0287773	0.172452
Pathway	India (exposed)	p79	METH-ACETATE-PWY	methanogenesis from acetate	10	104	9.6	0.000191106	5	45	11.1	7.02635e-05	0.772618	0.867439	2.12676e-05	1.5	1.5	253	0.00601265	0.0134892	378	45	0.555556	0.444444	0.611111	6.43161e-05	0.000127581	0.614931	0.724934	0.000116458	0.000127331	0.361947	0.525281
Pathway	India (exposed)	p33	DHGLUCONATE-PYR-CAT-PWY	glucose degradation (oxidative)	13	104	12.5	6.96166e-05	5	45	11.1	2.3399e-05	1	1	-6.56795e-07	-1.4	1.4	254	0.00352184	0.00896112	389	45	0.555556	0.444444	0.611111	-2.28287e-05	8.26778e-05	0.782847	0.871757	9.55082e-06	8.04419e-05	0.905658	0.949485
Pathway	India (exposed)	p4	3-HYDROXYPHENYLACETATE-DEGRADATION-PWY	4-hydroxyphenylacetate degradation	50	104	48.1	0.00151818	21	45	46.7	0.000339676	1	1	-0.000148885	-1.4	1.4	255	0.0124118	0.0245266	334	45	0.555556	0.444444	0.611111	-0.000126417	0.000321592	0.694818	0.800335	-5.49128e-05	0.000319299	0.863699	0.920973
Pathway	India (exposed)	p97	P165-PWY	superpathway of purines degradation in plants	6	104	5.8	8.29895e-05	2	45	4.4	4.73416e-06	1	1	-8.95847e-06	-1.4	1.4	256	0.00157975	0.00408957	399	45	0.555556	0.444444	0.611111	-3.54493e-05	5.8206e-05	0.543444	0.670136	-4.10865e-05	5.93327e-05	0.489769	0.643422
Pathway	India (exposed)	p143	PWY-4984	urea cycle	73	104	70.2	0.00562072	31	45	68.9	0.00268336	1	1	-0.000265932	-1.3	1.3	257	0.0222214	0.0413969	179	45	0.555556	0.444444	0.611111	-0.000210785	0.0007343	0.774474	0.864829	-0.000381703	0.000758113	0.615399	0.756546
Pathway	India (exposed)	p182	PWY-5505	L-glutamate and L-glutamine biosynthesis	68	104	65.4	0.00206421	30	45	66.7	0.000844576	1	1	-0.000452473	1.3	1.3	258	0.0208455	0.0427382	203	45	0.555556	0.444444	0.611111	-0.000495755	0.000437509	0.259004	0.395892	-0.000495285	0.000439104	0.261246	0.420083
Pathway	India (exposed)	p23	CITRULBIO-PWY	L-citrulline biosynthesis	73	104	70.2	0.00661413	31	45	68.9	0.00324934	1	1	-0.000194329	-1.3	1.3	259	0.0194535	0.0359932	223	45	0.555556	0.444444	0.611111	-0.000187616	0.000797343	0.814302	0.889536	-0.000356929	0.000822984	0.665164	0.794889
Pathway	India (exposed)	p264	PWY-6467	Kdo transfer to lipid IVA III (Chlamydia)	8	104	7.7	0.000241708	4	45	8.9	2.03279e-05	0.754224	0.851667	-2.87367e-05	1.2	1.2	260	0.00463374	0.0112885	385	45	0.555556	0.444444	0.611111	-3.82438e-05	0.00011056	0.729906	0.826542	-6.26657e-05	0.000114862	0.586215	0.725691
Pathway	India (exposed)	p284	PWY-6612	superpathway of tetrahydrofolate biosynthesis	103	104	99	0.0075642	44	45	97.8	0.0123649	NA	NA	0.000286951	-1.2	1.2	261	0.0344379	0.070577	51	45	0.555556	0.444444	0.611111	-6.56028e-05	0.000654937	0.920348	0.948667	0.00027269	0.000660318	0.680253	0.808846
Pathway	India (exposed)	p29	CRNFORCAT-PWY	creatinine degradation I	22	104	21.2	0.00127697	9	45	20	0.00023223	1	1	-0.000159641	-1.2	1.2	262	0.00655586	0.0137231	377	45	0.555556	0.444444	0.611111	-0.000188759	0.000308236	0.541229	0.669459	-0.00010315	0.000299911	0.731404	0.83293
Pathway	India (exposed)	p300	PWY-6859	all-trans-farnesol biosynthesis	103	104	99	0.00319622	44	45	97.8	0.00409431	NA	NA	-0.000520078	-1.2	1.2	263	0.0368228	0.0698795	40	45	0.555556	0.444444	0.611111	-0.000385055	0.00043679	0.379456	0.515342	-0.000328855	0.000451813	0.4679	0.628456
Pathway	India (exposed)	p373	PWY-7392	taxadiene biosynthesis (engineered)	96	104	92.3	0.00457324	41	45	91.1	0.00483653	0.754224	0.851667	-0.000119813	-1.2	1.2	264	0.0334482	0.0643074	59	45	0.555556	0.444444	0.611111	8.71732e-05	0.000592455	0.883224	0.924625	6.56174e-05	0.000598877	0.912907	0.953217
Pathway	India (exposed)	p40	FOLSYN-PWY	superpathway of tetrahydrofolate biosynthesis and salvage	103	104	99	0.00796997	44	45	97.8	0.0143079	NA	NA	2.05224e-05	-1.2	1.2	265	0.0321793	0.0641845	62	45	0.555556	0.444444	0.611111	-0.000162997	0.000653481	0.803378	0.887247	0.000164351	0.000663264	0.804654	0.879435
Pathway	India (exposed)	p144	PWY-5005	biotin biosynthesis II	89	104	85.6	0.00761969	39	45	86.7	0.00498409	1	1	-0.000134813	1.1	1.1	266	0.0258942	0.0513992	122	45	0.555556	0.444444	0.611111	-0.000137053	0.000821217	0.867686	0.915909	-0.000390003	0.000815298	0.633132	0.773615
Pathway	India (exposed)	p265	PWY-6470	peptidoglycan biosynthesis V (beta-lactam resistance)	45	104	43.3	0.00622693	19	45	42.2	0.0013804	1	1	-0.00104974	-1.1	1.1	267	0.0246089	0.0482471	141	45	0.555556	0.444444	0.611111	-0.000505414	0.000696121	0.468967	0.60438	-0.000107375	0.000707006	0.879503	0.930422
Pathway	India (exposed)	p100	P23-PWY	reductive TCA cycle I	29	104	27.9	0.00138993	13	45	28.9	0.000497825	1	1	0.000113468	1	1	268	0.012655	0.0275756	329	45	0.555556	0.444444	0.611111	0.000205744	0.000328561	0.532156	0.662312	0.000245888	0.000340638	0.471576	0.628998
Pathway	India (exposed)	p155	PWY-5121	superpathway of geranylgeranyl diphosphate biosynthesis II (via MEP)	103	104	99	0.00557465	45	45	100	0.0089227	NA	NA	-0.00103453	1	1	269	0.0462207	0.088918	13	45	0.555556	0.444444	0.611111	-0.000441426	0.000540323	0.41527	0.552776	-0.000398303	0.000559427	0.477643	0.631621
Pathway	India (exposed)	p221	PWY-5913	partial TCA cycle (obligate autotrophs)	103	104	99	0.0216927	45	45	100	0.0668894	NA	NA	0.00549613	1	1	270	0.0222213	0.0426244	180	45	0.555556	0.444444	0.611111	0.00112888	0.000914243	0.218888	0.360627	0.00106354	0.000929538	0.254483	0.418994
Pathway	India (exposed)	p266	PWY-6471	peptidoglycan biosynthesis IV (Enterococcus faecium)	103	104	99	0.0123875	45	45	100	0.0261957	NA	NA	0.000899065	1	1	271	0.0274521	0.0566719	106	45	0.555556	0.444444	0.611111	0.000135801	0.00079375	0.86439	0.915909	0.000316909	0.000819727	0.699629	0.81522
Pathway	India (exposed)	p304	PWY-6897	thiamine diphosphate salvage II	103	104	99	0.00739592	45	45	100	0.0156955	NA	NA	-0.00179237	1	1	272	0.0437722	0.0827495	17	45	0.555556	0.444444	0.611111	-0.000718162	0.000610617	0.241446	0.383641	-0.000728281	0.000624609	0.245577	0.414262
Pathway	India (exposed)	p318	PWY-7115	C4 photosynthetic carbon assimilation cycle, NAD-ME type	103	104	99	0.00751651	45	45	100	0.0122608	NA	NA	-0.00177094	1	1	273	0.0238076	0.0473474	153	45	0.555556	0.444444	0.611111	-0.000888088	0.000698607	0.205656	0.343044	-0.000968145	0.00071635	0.178685	0.345648
Pathway	India (exposed)	p397	PWY0-1298	superpathway of pyrimidine deoxyribonucleosides degradation	103	104	99	0.00869025	45	45	100	0.0114676	NA	NA	-0.00233496	1	1	274	0.0212557	0.0416136	193	45	0.555556	0.444444	0.611111	-0.000973442	0.000683971	0.156791	0.295915	-0.000797568	0.00069577	0.253595	0.418994
Pathway	India (exposed)	p444	THISYNARA-PWY	superpathway of thiamine diphosphate biosynthesis III (eukaryotes)	103	104	99	0.0115402	45	45	100	0.0214342	NA	NA	1.89331e-05	1	1	275	0.0301018	0.0582243	81	45	0.555556	0.444444	0.611111	5.10968e-05	0.000718715	0.943419	0.952901	9.40152e-05	0.000721395	0.896494	0.943431
Pathway	India (exposed)	p125	PWY-1622	formaldehyde assimilation I (serine pathway)	13	104	12.5	0.000375917	6	45	13.3	0.000287936	1	1	0.000186815	0.8	0.8	276	0.00515075	0.0114788	382	45	0.555556	0.444444	0.611111	0.000240605	0.000213565	0.261742	0.398562	0.00023507	0.00022021	0.287566	0.446338
Pathway	India (exposed)	p302	PWY-6876	isopropanol biosynthesis (engineered)	13	104	12.5	0.000885654	6	45	13.3	0.000281137	1	1	4.99511e-05	0.8	0.8	277	0.00851566	0.0175201	364	45	0.555556	0.444444	0.611111	6.14903e-05	0.000267878	0.818764	0.889576	5.78548e-05	0.000274343	0.833279	0.906776
Pathway	India (exposed)	p237	PWY-6145	superpathway of CMP-sialic acids biosynthesis	17	104	16.3	0.0003024	7	45	15.6	3.27688e-05	1	1	-4.96755e-05	-0.7	0.7	278	0.00895297	0.0240011	360	45	0.555556	0.444444	0.611111	-0.000104491	0.000137746	0.44932	0.592218	-0.000108095	0.000142444	0.449194	0.60596
Pathway	India (exposed)	p142	PWY-4981	L-proline biosynthesis II (from arginine)	100	104	96.2	0.00770685	43	45	95.6	0.00669092	NA	NA	0.000378305	-0.6	0.6	279	0.0431426	0.0806101	21	45	0.555556	0.444444	0.611111	0.00042899	0.000748695	0.567531	0.685127	0.000856828	0.000734112	0.245101	0.414262
Pathway	India (exposed)	p92	P124-PWY	Bifidobacterium shunt	100	104	96.2	0.0122182	43	45	95.6	0.0147225	NA	NA	9.70427e-06	-0.6	0.6	280	0.0318966	0.0593196	63	45	0.555556	0.444444	0.611111	7.52607e-05	0.000931041	0.935683	0.949981	-0.000190028	0.000937992	0.839745	0.906776
Pathway	India (exposed)	p426	PWY66-399	gluconeogenesis III	55	104	52.9	0.00251162	24	45	53.3	0.0020096	1	1	0.000678749	0.4	0.4	281	0.040181	0.0829678	28	45	0.555556	0.444444	0.611111	0.000700413	0.000540669	0.197194	0.333076	0.000634569	0.000545063	0.24629	0.414262
Pathway	India (exposed)	p20	CALVIN-PWY	Calvin-Benson-Bassham cycle	102	104	98.1	0.0163637	44	45	97.8	0.0299464	NA	NA	-0.00826258	-0.3	0.3	282	0.0210892	0.0416519	196	45	0.555556	0.444444	0.611111	-0.00287776	0.00107408	0.00821923	0.156727	-0.00281873	0.00109841	0.0113184	0.172452
Pathway	India (exposed)	p281	PWY-6606	guanosine nucleotides degradation II	102	104	98.1	0.0113447	44	45	97.8	0.0116954	NA	NA	-0.00454977	-0.3	0.3	283	0.0405185	0.0805811	26	45	0.555556	0.444444	0.611111	-0.00210948	0.000913652	0.0223458	0.156727	-0.00215367	0.000938254	0.0231751	0.172452
Pathway	India (exposed)	p282	PWY-6608	guanosine nucleotides degradation III	102	104	98.1	0.0142159	44	45	97.8	0.0153083	NA	NA	-0.00582371	-0.3	0.3	284	0.0339386	0.0708136	56	45	0.555556	0.444444	0.611111	-0.0024766	0.00105028	0.0196888	0.156727	-0.00242144	0.00107256	0.0254941	0.172452
Pathway	India (exposed)	p74	LACTOSECAT-PWY	lactose and galactose degradation I	102	104	98.1	0.00932518	44	45	97.8	0.00711487	NA	NA	-0.000544348	-0.3	0.3	285	0.0369554	0.0701241	38	45	0.555556	0.444444	0.611111	0.000120242	0.000722563	0.868063	0.915909	0.00070649	0.000709085	0.32078	0.48117
Pathway	India (exposed)	p413	PWY1G-0	mycothiol biosynthesis	16	104	15.4	0.000119821	7	45	15.6	8.8023e-05	1	1	4.94763e-05	0.2	0.2	286	0.00751173	0.0156334	369	45	0.555556	0.444444	0.611111	0.000126855	0.000122173	0.300827	0.434166	0.000106834	0.000126125	0.398395	0.55803
Pathway	India (exposed)	p1	UNMAPPED	unmapped	104	104	100	3.06472	45	45	100	14.7146	NA	NA	1.29772	0	0	287	0.0271895	0.051957	109	45	0.555556	0.444444	0.611111	0.0176648	0.00879871	0.0465123	0.175325	0.014568	0.00876832	0.0988318	0.225741
Pathway	India (exposed)	p107	PANTO-PWY	phosphopantothenate biosynthesis I	104	104	100	0.0120298	45	45	100	0.0164317	NA	NA	-0.00149277	0	0	288	0.0234547	0.0442694	158	45	0.555556	0.444444	0.611111	-0.000868906	0.000908445	0.340403	0.473501	-0.000754144	0.000921036	0.414273	0.566454
Pathway	India (exposed)	p108	PANTOSYN-PWY	superpathway of coenzyme A biosynthesis I (bacteria)	104	104	100	0.0111546	45	45	100	0.0180661	NA	NA	-0.00107754	0	0	289	0.0236823	0.0440037	155	45	0.555556	0.444444	0.611111	-0.000683989	0.000857805	0.426522	0.565881	-0.000566865	0.000871739	0.516569	0.676226
Pathway	India (exposed)	p109	PENTOSE-P-PWY	pentose phosphate pathway	104	104	100	0.0124123	45	45	100	0.0253423	NA	NA	-0.00551612	0	0	290	0.0402676	0.0849217	27	45	0.555556	0.444444	0.611111	-0.00185067	0.000736209	0.0130219	0.156727	-0.00189614	0.000747468	0.0122693	0.172452
Pathway	India (exposed)	p110	PEPTIDOGLYCANSYN-PWY	peptidoglycan biosynthesis I (meso-diaminopimelate containing)	104	104	100	0.0172445	45	45	100	0.0658909	NA	NA	0.00622634	0	0	291	0.01928	0.0397593	226	45	0.555556	0.444444	0.611111	0.00120056	0.000649811	0.0666766	0.18274	0.00117007	0.00065711	0.077112	0.204309
Pathway	India (exposed)	p121	PWY-1042	glycolysis IV	104	104	100	0.0155201	45	45	100	0.0389667	NA	NA	-0.00118386	0	0	292	0.0621017	0.120427	2	45	0.555556	0.444444	0.611111	-0.000243131	0.000724689	0.737728	0.830719	-0.000320783	0.000742471	0.666362	0.794889
Pathway	India (exposed)	p13	ARGSYN-PWY	L-arginine biosynthesis I (via L-ornithine)	104	104	100	0.0188061	45	45	100	0.0626302	NA	NA	0.00561369	0	0	293	0.0223888	0.0428846	178	45	0.555556	0.444444	0.611111	0.00104999	0.000766832	0.173007	0.311878	0.000784045	0.000763467	0.306188	0.468014
Pathway	India (exposed)	p130	PWY-2723	trehalose degradation V	104	104	100	0.0203029	45	45	100	0.0486006	NA	NA	0.00598293	0	0	294	0.0211649	0.0404788	195	45	0.555556	0.444444	0.611111	0.00131763	0.000939481	0.162873	0.300344	0.00105295	0.000925695	0.257256	0.418994
Pathway	India (exposed)	p131	PWY-2941	L-lysine biosynthesis II	104	104	100	0.0114404	45	45	100	0.0199752	NA	NA	0.00226946	0	0	295	0.0288153	0.0545076	91	45	0.555556	0.444444	0.611111	0.000899222	0.000768967	0.244139	0.386394	0.00130375	0.000786846	0.0997408	0.22653
Pathway	India (exposed)	p132	PWY-2942	L-lysine biosynthesis III	104	104	100	0.0217568	45	45	100	0.0720598	NA	NA	0.00860192	0	0	296	0.028149	0.0641408	98	45	0.555556	0.444444	0.611111	0.00157098	0.000792552	0.0493242	0.175325	0.00143914	0.00079946	0.0739612	0.203761
Pathway	India (exposed)	p133	PWY-3001	superpathway of L-isoleucine biosynthesis I	104	104	100	0.020342	45	45	100	0.0744216	NA	NA	0.00614102	0	0	297	0.0200179	0.0380343	212	45	0.555556	0.444444	0.611111	0.00108667	0.000749434	0.149192	0.291142	0.000847078	0.000744478	0.257114	0.418994
Pathway	India (exposed)	p135	PWY-3841	folate transformations II (plants)	104	104	100	0.0184289	45	45	100	0.0598035	NA	NA	0.00465721	0	0	298	0.0152156	0.0296973	296	45	0.555556	0.444444	0.611111	0.00086268	0.000725148	0.236098	0.378133	0.00102163	0.000716846	0.156299	0.312599
Pathway	India (exposed)	p136	PWY-4041	gamma-glutamyl cycle	104	104	100	0.0201119	45	45	100	0.0572887	NA	NA	0.00505503	0	0	299	0.0206624	0.0407095	206	45	0.555556	0.444444	0.611111	0.000964812	0.000862146	0.264931	0.39873	0.000734096	0.000844038	0.385909	0.546642
Pathway	India (exposed)	p137	PWY-4242	no MetaCyc description	104	104	100	0.0218363	45	45	100	0.0510903	NA	NA	0.00493008	0	0	300	0.0182408	0.0339521	251	45	0.555556	0.444444	0.611111	0.000969181	0.000959421	0.314072	0.44772	0.00116051	0.000949104	0.223454	0.385398
Pathway	India (exposed)	p14	ARGSYNBSUB-PWY	L-arginine biosynthesis II (acetyl cycle)	104	104	100	0.0190866	45	45	100	0.0622106	NA	NA	0.00562949	0	0	301	0.0230105	0.0440994	165	45	0.555556	0.444444	0.611111	0.00105982	0.000790574	0.182129	0.319632	0.000797749	0.000788578	0.313436	0.475477
Pathway	India (exposed)	p15	ARO-PWY	chorismate biosynthesis I	104	104	100	0.0153171	45	45	100	0.0546618	NA	NA	0.0032816	0	0	302	0.0244627	0.045707	145	45	0.555556	0.444444	0.611111	0.000676722	0.000607107	0.266812	0.39873	0.000792724	0.000600743	0.189101	0.347436
Pathway	India (exposed)	p150	PWY-5097	L-lysine biosynthesis VI	104	104	100	0.0208129	45	45	100	0.0681147	NA	NA	0.00744257	0	0	303	0.0199701	0.0420716	213	45	0.555556	0.444444	0.611111	0.00139149	0.000774039	0.0742771	0.192641	0.00124135	0.000779925	0.113691	0.252381
Pathway	India (exposed)	p151	PWY-5100	pyruvate fermentation to acetate and lactate II	104	104	100	0.0227074	45	45	100	0.0633391	NA	NA	0.008626	0	0	304	0.0261374	0.054956	116	45	0.555556	0.444444	0.611111	0.00163675	0.000960979	0.0906428	0.211439	0.00136919	0.000953091	0.153036	0.307603
Pathway	India (exposed)	p153	PWY-5103	L-isoleucine biosynthesis III	104	104	100	0.0206403	45	45	100	0.0773052	NA	NA	0.00635971	0	0	305	0.0183762	0.0373045	248	45	0.555556	0.444444	0.611111	0.00115934	0.000729734	0.114272	0.239257	0.000963507	0.000724252	0.185536	0.347436
Pathway	India (exposed)	p16	ASPASN-PWY	superpathway of L-aspartate and L-asparagine biosynthesis	104	104	100	0.0130534	45	45	100	0.0267871	NA	NA	-0.00294975	0	0	306	0.0445664	0.087346	15	45	0.555556	0.444444	0.611111	-0.000812949	0.000724297	0.263523	0.39873	-0.000723757	0.000740149	0.32981	0.49105
Pathway	India (exposed)	p164	PWY-5188	tetrapyrrole biosynthesis I (from glutamate)	104	104	100	0.0105273	45	45	100	0.0134329	NA	NA	-0.00224813	0	0	307	0.023115	0.0441075	162	45	0.555556	0.444444	0.611111	-0.00121746	0.000852527	0.155395	0.295915	-0.0013109	0.000873561	0.13567	0.282431
Pathway	India (exposed)	p169	PWY-5347	superpathway of L-methionine biosynthesis (transsulfuration)	104	104	100	0.0132793	45	45	100	0.0282146	NA	NA	-0.00385115	0	0	308	0.0188012	0.0365144	236	45	0.555556	0.444444	0.611111	-0.00140608	0.000819747	0.0884035	0.211111	-0.0014581	0.000842299	0.0856059	0.210694
Pathway	India (exposed)	p171	PWY-5384	sucrose degradation IV (sucrose phosphorylase)	104	104	100	0.0207567	45	45	100	0.0513909	NA	NA	0.00498641	0	0	309	0.0160468	0.029892	281	45	0.555556	0.444444	0.611111	0.000992797	0.000927654	0.286273	0.418687	0.000861682	0.000924679	0.352985	0.514522
Pathway	India (exposed)	p180	PWY-5484	glycolysis II (from fructose 6-phosphate)	104	104	100	0.0131664	45	45	100	0.0252566	NA	NA	-0.00392739	0	0	310	0.0255867	0.0491358	128	45	0.555556	0.444444	0.611111	-0.00139332	0.000889678	0.119477	0.247576	-0.00164976	0.000901938	0.0694782	0.203761
Pathway	India (exposed)	p188	PWY-5659	GDP-mannose biosynthesis	104	104	100	0.00773397	45	45	100	0.00952114	NA	NA	-0.00270677	0	0	311	0.0428612	0.0805341	22	45	0.555556	0.444444	0.611111	-0.00117802	0.000620143	0.0594445	0.180338	-0.00107831	0.000632007	0.0901619	0.215098
Pathway	India (exposed)	p189	PWY-5667	CDP-diacylglycerol biosynthesis I	104	104	100	0.0133849	45	45	100	0.023255	NA	NA	-0.00457031	0	0	312	0.025095	0.047985	134	45	0.555556	0.444444	0.611111	-0.00157692	0.000803079	0.0514638	0.175325	-0.00147478	0.000817944	0.0735028	0.203761
Pathway	India (exposed)	p19	BRANCHED-CHAIN-AA-SYN-PWY	superpathway of branched chain amino acid biosynthesis	104	104	100	0.0209151	45	45	100	0.079989	NA	NA	0.0063181	0	0	313	0.0176904	0.0328522	259	45	0.555556	0.444444	0.611111	0.00112606	0.000724031	0.122033	0.251576	0.000906748	0.000720535	0.210299	0.372424
Pathway	India (exposed)	p193	PWY-5686	UMP biosynthesis I	104	104	100	0.0193333	45	45	100	0.0660835	NA	NA	0.00791821	0	0	314	0.0326616	0.0649672	61	45	0.555556	0.444444	0.611111	0.0014979	0.000739251	0.044549	0.175325	0.00140006	0.000749344	0.0637697	0.203761
Pathway	India (exposed)	p196	PWY-5695	inosine 5'-phosphate degradation	104	104	100	0.0130366	45	45	100	0.0311856	NA	NA	-0.00357243	0	0	315	0.0257827	0.0475078	125	45	0.555556	0.444444	0.611111	-0.00109651	0.000685847	0.112019	0.235767	-0.000896896	0.000705254	0.205546	0.365617
Pathway	India (exposed)	p2	UNINTEGRATED	unintegrated	104	104	100	2.6741	45	45	100	78.7716	NA	NA	-1.07266	0	0	316	0.0357083	0.0710672	46	45	0.555556	0.444444	0.611111	-0.0128094	0.00656309	0.0528699	0.175325	-0.010154	0.00655307	0.123489	0.264055
Pathway	India (exposed)	p225	PWY-5973	cis-vaccenate biosynthesis	104	104	100	0.0102728	45	45	100	0.0211151	NA	NA	-0.00147048	0	0	317	0.0485528	0.0936741	11	45	0.555556	0.444444	0.611111	-0.0003962	0.000579986	0.495606	0.632488	-0.000188859	0.000577873	0.744288	0.84046
Pathway	India (exposed)	p229	PWY-6121	5-aminoimidazole ribonucleotide biosynthesis I	104	104	100	0.0123938	45	45	100	0.0557788	NA	NA	0.00465617	0	0	318	0.0286402	0.0577936	93	45	0.555556	0.444444	0.611111	0.000950266	0.000508952	0.0638787	0.18274	0.000950361	0.000522472	0.0710229	0.203761
Pathway	India (exposed)	p230	PWY-6122	5-aminoimidazole ribonucleotide biosynthesis II	104	104	100	0.0156345	45	45	100	0.0630951	NA	NA	0.00542568	0	0	319	0.0218803	0.0437522	183	45	0.555556	0.444444	0.611111	0.00103538	0.000605295	0.0892756	0.211111	0.00097259	0.000616044	0.116615	0.253401
Pathway	India (exposed)	p231	PWY-6123	inosine-5'-phosphate biosynthesis I	104	104	100	0.0117157	45	45	100	0.0324132	NA	NA	0.00074983	0	0	320	0.0396402	0.0777262	32	45	0.555556	0.444444	0.611111	0.000142588	0.00059797	0.811862	0.889536	0.000333296	0.000582874	0.568351	0.70736
Pathway	India (exposed)	p232	PWY-6124	inosine-5'-phosphate biosynthesis II	104	104	100	0.0117887	45	45	100	0.0347982	NA	NA	0.00275676	0	0	321	0.0458509	0.0931919	14	45	0.555556	0.444444	0.611111	0.000665722	0.000618257	0.283346	0.418687	0.000709115	0.000624683	0.258221	0.418994
Pathway	India (exposed)	p233	PWY-6125	superpathway of guanosine nucleotides de novo biosynthesis II	104	104	100	0.0124273	45	45	100	0.0224621	NA	NA	-0.00103275	0	0	322	0.021259	0.042408	192	45	0.555556	0.444444	0.611111	-0.000356947	0.00074336	0.631813	0.73709	-0.000304666	0.000757141	0.688002	0.813461
Pathway	India (exposed)	p234	PWY-6126	superpathway of adenosine nucleotides de novo biosynthesis II	104	104	100	0.0138266	45	45	100	0.0264857	NA	NA	-0.00083691	0	0	323	0.0246003	0.0503921	142	45	0.555556	0.444444	0.611111	-0.000267941	0.000768336	0.727792	0.826475	-0.000206309	0.000781257	0.792107	0.872403
Pathway	India (exposed)	p238	PWY-6147	6-hydroxymethyl-dihydropterin diphosphate biosynthesis I	104	104	100	0.00823391	45	45	100	0.0138655	NA	NA	-0.000705476	0	0	324	0.0252699	0.0506057	132	45	0.555556	0.444444	0.611111	-0.000315487	0.000638325	0.621873	0.730973	-0.00030004	0.000660017	0.650095	0.78245
Pathway	India (exposed)	p239	PWY-6151	S-adenosyl-L-methionine salvage I	104	104	100	0.0207331	45	45	100	0.0632359	NA	NA	0.00562465	0	0	325	0.0159309	0.0324739	285	45	0.555556	0.444444	0.611111	0.00101564	0.000818326	0.216539	0.358225	0.00101027	0.000827816	0.224336	0.385398
Pathway	India (exposed)	p24	COA-PWY-1	superpathway of coenzyme A biosynthesis III (mammals)	104	104	100	0.0207757	45	45	100	0.0657529	NA	NA	0.00748697	0	0	326	0.0188836	0.0375357	235	45	0.555556	0.444444	0.611111	0.00146522	0.000786191	0.0643586	0.18274	0.00137912	0.000791546	0.0836199	0.209916
Pathway	India (exposed)	p240	PWY-6163	chorismate biosynthesis from 3-dehydroquinate	104	104	100	0.0162822	45	45	100	0.0525438	NA	NA	0.0033446	0	0	327	0.0252265	0.0476264	133	45	0.555556	0.444444	0.611111	0.0007048	0.000660193	0.287466	0.4187	0.000835757	0.000655756	0.20457	0.365498
Pathway	India (exposed)	p248	PWY-6270	isoprene biosynthesis I	104	104	100	0.00783424	45	45	100	0.0292622	NA	NA	0.000181832	0	0	328	0.0284461	0.0567617	94	45	0.555556	0.444444	0.611111	4.77811e-05	0.000474831	0.919983	0.948667	6.38959e-06	0.000485717	0.989523	0.997679
Pathway	India (exposed)	p249	PWY-6277	superpathway of 5-aminoimidazole ribonucleotide biosynthesis	104	104	100	0.0156345	45	45	100	0.0630951	NA	NA	0.00542568	0	0	329	0.018476	0.0345285	245	45	0.555556	0.444444	0.611111	0.00103538	0.000605295	0.0892756	0.211111	0.00097259	0.000616044	0.116615	0.253401
Pathway	India (exposed)	p25	COA-PWY	coenzyme A biosynthesis I (prokaryotic)	104	104	100	0.0213256	45	45	100	0.0522173	NA	NA	0.00480816	0	0	330	0.0186556	0.0363768	239	45	0.555556	0.444444	0.611111	0.00088401	0.000929562	0.343167	0.475701	0.0011839	0.00091735	0.198953	0.35705
Pathway	India (exposed)	p250	PWY-6282	palmitoleate biosynthesis I (from (5Z)-dodec-5-enoate)	104	104	100	0.00811894	45	45	100	0.0255777	NA	NA	-0.000300095	0	0	331	0.0596651	0.116182	4	45	0.555556	0.444444	0.611111	-2.34547e-05	0.000424213	0.955983	0.96317	9.40589e-06	0.000436984	0.982857	0.995236
Pathway	India (exposed)	p256	PWY-6317	D-galactose degradation I (Leloir pathway)	104	104	100	0.00973556	45	45	100	0.0269995	NA	NA	-0.000597439	0	0	332	0.0363043	0.0696015	42	45	0.555556	0.444444	0.611111	-0.000296251	0.000538338	0.582945	0.695382	-0.000141296	0.000556556	0.799959	0.878643
Pathway	India (exposed)	p259	PWY-6385	peptidoglycan biosynthesis III (mycobacteria)	104	104	100	0.0133139	45	45	100	0.0509895	NA	NA	0.00175293	0	0	333	0.0276632	0.054461	104	45	0.555556	0.444444	0.611111	0.000233696	0.000614731	0.704376	0.804429	0.00018006	0.000611229	0.768739	0.853819
Pathway	India (exposed)	p260	PWY-6386	UDP-N-acetylmuramoyl-pentapeptide biosynthesis II (lysine-containing)	104	104	100	0.0181524	45	45	100	0.0683231	NA	NA	0.00665686	0	0	334	0.0171181	0.0325837	268	45	0.555556	0.444444	0.611111	0.00125574	0.00067568	0.0651007	0.18274	0.00122532	0.000683019	0.0749441	0.203761
Pathway	India (exposed)	p261	PWY-6387	UDP-N-acetylmuramoyl-pentapeptide biosynthesis I (meso-diaminopimelate containing)	104	104	100	0.0173498	45	45	100	0.0671167	NA	NA	0.00623138	0	0	335	0.0213853	0.0424177	190	45	0.555556	0.444444	0.611111	0.00118998	0.000646559	0.0677149	0.18274	0.00116318	0.000653552	0.0772511	0.204309
Pathway	India (exposed)	p270	PWY-6527	stachyose degradation	104	104	100	0.00914996	45	45	100	0.0297998	NA	NA	-0.00183222	0	0	336	0.0350076	0.0656197	48	45	0.555556	0.444444	0.611111	-0.000713642	0.000530005	0.180219	0.317755	-0.000435763	0.000528378	0.410915	0.563781
Pathway	India (exposed)	p28	COMPLETE-ARO-PWY	superpathway of aromatic amino acid biosynthesis	104	104	100	0.0165499	45	45	100	0.0569343	NA	NA	0.00364323	0	0	337	0.0224073	0.041453	177	45	0.555556	0.444444	0.611111	0.000734081	0.000642366	0.254989	0.395004	0.000840234	0.000634166	0.187318	0.347436
Pathway	India (exposed)	p283	PWY-6609	adenine and adenosine salvage III	104	104	100	0.0130228	45	45	100	0.0256543	NA	NA	-0.00198866	0	0	338	0.023817	0.0454359	152	45	0.555556	0.444444	0.611111	-0.000620304	0.00070599	0.381036	0.515745	-0.000237938	0.000706779	0.736877	0.836793
Pathway	India (exposed)	p288	PWY-6700	queuosine biosynthesis I (de novo)	104	104	100	0.0114794	45	45	100	0.0199635	NA	NA	-0.000333007	0	0	339	0.0254497	0.048618	131	45	0.555556	0.444444	0.611111	-0.000177237	0.000750343	0.8136	0.889536	2.29468e-05	0.00074675	0.975529	0.99031
Pathway	India (exposed)	p289	PWY-6703	preQ0 biosynthesis	104	104	100	0.0102747	45	45	100	0.0174494	NA	NA	0.000372963	0	0	340	0.030371	0.058834	78	45	0.555556	0.444444	0.611111	5.95843e-05	0.000730675	0.935118	0.949981	8.69317e-05	0.000742566	0.906971	0.949485
Pathway	India (exposed)	p292	PWY-6737	starch degradation V	104	104	100	0.0261669	45	45	100	0.0750004	NA	NA	0.00710672	0	0	341	0.0248094	0.0480459	139	45	0.555556	0.444444	0.611111	0.00123663	0.000941084	0.190878	0.326481	0.000937348	0.000936208	0.318424	0.479521
Pathway	India (exposed)	p3	1CMET2-PWY	folate transformations III (E. coli)	104	104	100	0.0166171	45	45	100	0.0538125	NA	NA	0.00340802	0	0	342	0.0181588	0.0362963	253	45	0.555556	0.444444	0.611111	0.000629195	0.000709413	0.376569	0.514901	0.000714597	0.000706066	0.31322	0.475477
Pathway	India (exposed)	p30	DAPLYSINESYN-PWY	L-lysine biosynthesis I	104	104	100	0.0204611	45	45	100	0.0525798	NA	NA	0.00316683	0	0	343	0.0203821	0.037701	208	45	0.555556	0.444444	0.611111	0.000564416	0.000854449	0.509928	0.636618	0.000504139	0.000824	0.541636	0.686983
Pathway	India (exposed)	p307	PWY-6936	seleno-amino acid biosynthesis (plants)	104	104	100	0.0133651	45	45	100	0.0332141	NA	NA	0.00103552	0	0	344	0.0310207	0.0651888	74	45	0.555556	0.444444	0.611111	8.05352e-05	0.000739245	0.913397	0.948667	0.000116933	0.000768261	0.879242	0.930422
Pathway	India (exposed)	p317	PWY-7111	pyruvate fermentation to isobutanol (engineered)	104	104	100	0.0229179	45	45	100	0.10469	NA	NA	0.00754937	0	0	345	0.0309196	0.0622218	75	45	0.555556	0.444444	0.611111	0.00114589	0.000748865	0.128123	0.258821	0.000932049	0.000744249	0.212507	0.374683
Pathway	India (exposed)	p326	PWY-7197	pyrimidine deoxyribonucleotide phosphorylation	104	104	100	0.00947194	45	45	100	0.0147744	NA	NA	-0.00111784	0	0	346	0.0221411	0.0417156	181	45	0.555556	0.444444	0.611111	-0.000444655	0.000666628	0.505805	0.635417	-0.000370589	0.000680129	0.58669	0.725691
Pathway	India (exposed)	p327	PWY-7198	pyrimidine deoxyribonucleotides de novo biosynthesis IV	104	104	100	0.00868536	45	45	100	0.0190247	NA	NA	0.00100066	0	0	347	0.0401759	0.0921249	29	45	0.555556	0.444444	0.611111	0.000296883	0.000619665	0.632577	0.73709	8.25143e-05	0.000621538	0.894573	0.943431
Pathway	India (exposed)	p328	PWY-7199	pyrimidine deoxyribonucleosides salvage	104	104	100	0.00831724	45	45	100	0.0141995	NA	NA	-0.00152112	0	0	348	0.0245741	0.0460474	143	45	0.555556	0.444444	0.611111	-0.000578451	0.00057434	0.315514	0.448118	-0.000358322	0.000578991	0.536992	0.685304
Pathway	India (exposed)	p331	PWY-7208	superpathway of pyrimidine nucleobases salvage	104	104	100	0.0113511	45	45	100	0.0192773	NA	NA	-0.00148433	0	0	349	0.0208927	0.0412142	202	45	0.555556	0.444444	0.611111	-0.000515262	0.000709852	0.469071	0.60438	-0.00042698	0.000722541	0.555498	0.698501
Pathway	India (exposed)	p336	PWY-7219	adenosine ribonucleotides de novo biosynthesis	104	104	100	0.0250806	45	45	100	0.0825953	NA	NA	0.009224	0	0	350	0.0165944	0.03151	273	45	0.555556	0.444444	0.611111	0.00159641	0.000859636	0.0653014	0.18274	0.00157349	0.000872842	0.0735523	0.203761
Pathway	India (exposed)	p337	PWY-7220	adenosine deoxyribonucleotides de novo biosynthesis II	104	104	100	0.0126437	45	45	100	0.0185097	NA	NA	-0.00128564	0	0	351	0.0203583	0.0404009	209	45	0.555556	0.444444	0.611111	-0.000468367	0.000799066	0.558679	0.678516	-0.000381921	0.000810467	0.638196	0.77509
Pathway	India (exposed)	p338	PWY-7221	guanosine ribonucleotides de novo biosynthesis	104	104	100	0.0185099	45	45	100	0.0636954	NA	NA	0.00629813	0	0	352	0.0226057	0.0429674	173	45	0.555556	0.444444	0.611111	0.00116936	0.000702608	0.0981809	0.2155	0.000947236	0.000702253	0.179531	0.345648
Pathway	India (exposed)	p339	PWY-7222	guanosine deoxyribonucleotides de novo biosynthesis II	104	104	100	0.0126437	45	45	100	0.0185097	NA	NA	-0.00128564	0	0	353	0.020939	0.0409087	200	45	0.555556	0.444444	0.611111	-0.000468367	0.000799066	0.558679	0.678516	-0.000381921	0.000810467	0.638196	0.77509
Pathway	India (exposed)	p34	DTDPRHAMSYN-PWY	dTDP-beta-L-rhamnose biosynthesis	104	104	100	0.0276124	45	45	100	0.0494128	NA	NA	0.00997195	0	0	354	0.0345155	0.0654584	50	45	0.555556	0.444444	0.611111	0.00196836	0.00136866	0.152511	0.294758	0.00185097	0.00133901	0.169038	0.331479
Pathway	India (exposed)	p341	PWY-7228	superpathway of guanosine nucleotides de novo biosynthesis I	104	104	100	0.0128871	45	45	100	0.02576	NA	NA	-0.000923131	0	0	355	0.023034	0.0435059	163	45	0.555556	0.444444	0.611111	-0.000308261	0.000734779	0.675442	0.782501	-0.000270739	0.000749439	0.718446	0.829929
Pathway	India (exposed)	p342	PWY-7229	superpathway of adenosine nucleotides de novo biosynthesis I	104	104	100	0.0147058	45	45	100	0.0327682	NA	NA	-0.000322614	0	0	356	0.0302555	0.0619665	79	45	0.555556	0.444444	0.611111	-0.000111299	0.0007546	0.882945	0.924625	-5.5784e-05	0.000767208	0.942139	0.968644
Pathway	India (exposed)	p343	PWY-7234	inosine-5'-phosphate biosynthesis III	104	104	100	0.00855194	45	45	100	0.0208196	NA	NA	-0.000788499	0	0	357	0.0310757	0.0579417	73	45	0.555556	0.444444	0.611111	-0.000414024	0.000567016	0.466442	0.60438	-0.000191746	0.000580356	0.741589	0.839772
Pathway	India (exposed)	p348	PWY-724	superpathway of L-lysine, L-threonine and L-methionine biosynthesis II	104	104	100	0.0186387	45	45	100	0.062247	NA	NA	0.00647924	0	0	358	0.0159723	0.0357838	284	45	0.555556	0.444444	0.611111	0.00124834	0.000751094	0.0986369	0.2155	0.000988421	0.000749341	0.189275	0.347436
Pathway	India (exposed)	p364	PWY-7357	thiamine phosphate formation from pyrithiamine and oxythiamine (yeast)	104	104	100	0.0105812	45	45	100	0.0294892	NA	NA	-0.00011456	0	0	359	0.0335254	0.0635361	58	45	0.555556	0.444444	0.611111	-4.71939e-05	0.000533757	0.929665	0.949981	5.14528e-06	0.000545527	0.992488	0.997679
Pathway	India (exposed)	p37	FASYN-ELONG-PWY	fatty acid elongation -- saturated	104	104	100	0.00856422	45	45	100	0.0277727	NA	NA	-0.000528906	0	0	360	0.0545713	0.10983	7	45	0.555556	0.444444	0.611111	-8.56503e-05	0.00042747	0.841472	0.903968	-2.82693e-05	0.000438385	0.948675	0.972876
Pathway	India (exposed)	p370	PWY-7388	octanoyl-[acyl-carrier protein] biosynthesis (mitochondria, yeast)	104	104	100	0.0116824	45	45	100	0.0241287	NA	NA	-0.0031133	0	0	361	0.0360151	0.074001	45	45	0.555556	0.444444	0.611111	-0.000907031	0.000646364	0.162641	0.300344	-0.000823005	0.000661956	0.215809	0.378843
Pathway	India (exposed)	p375	PWY-7400	L-arginine biosynthesis IV (archaebacteria)	104	104	100	0.0188298	45	45	100	0.0625982	NA	NA	0.00564542	0	0	362	0.021255	0.0384888	194	45	0.555556	0.444444	0.611111	0.00105998	0.000766915	0.169025	0.310266	0.000794237	0.00076339	0.299918	0.46018
Pathway	India (exposed)	p38	FASYN-INITIAL-PWY	superpathway of fatty acid biosynthesis initiation (E. coli)	104	104	100	0.011889	45	45	100	0.0203841	NA	NA	-0.00200997	0	0	363	0.0378421	0.0785152	36	45	0.555556	0.444444	0.611111	-0.000665926	0.000713928	0.352471	0.486919	-0.000425791	0.000711365	0.550423	0.695817
Pathway	India (exposed)	p383	PWY-7539	6-hydroxymethyl-dihydropterin diphosphate biosynthesis III (Chlamydia)	104	104	100	0.00755149	45	45	100	0.012632	NA	NA	-0.000904643	0	0	364	0.0207392	0.0386952	204	45	0.555556	0.444444	0.611111	-0.000450692	0.000616164	0.465669	0.60438	-0.000413044	0.000637524	0.518104	0.676226
Pathway	India (exposed)	p384	PWY-7560	methylerythritol phosphate pathway II	104	104	100	0.00774202	45	45	100	0.0297278	NA	NA	0.000154592	0	0	365	0.0312425	0.060994	72	45	0.555556	0.444444	0.611111	3.70522e-05	0.000476807	0.938165	0.949981	2.32882e-05	0.000494061	0.962471	0.980946
Pathway	India (exposed)	p386	PWY-7663	gondoate biosynthesis (anaerobic)	104	104	100	0.0111583	45	45	100	0.0347774	NA	NA	-0.00136708	0	0	366	0.0380963	0.0746627	34	45	0.555556	0.444444	0.611111	-0.000298251	0.000507443	0.5576	0.678516	-0.000104016	0.00050541	0.837238	0.906776
Pathway	India (exposed)	p387	PWY-7664	oleate biosynthesis IV (anaerobic)	104	104	100	0.00827962	45	45	100	0.0262996	NA	NA	-0.000385224	0	0	367	0.0596908	0.116369	3	45	0.555556	0.444444	0.611111	-4.36963e-05	0.000424597	0.918173	0.948667	2.62976e-06	0.000436072	0.995197	0.997679
Pathway	India (exposed)	p389	PWY-841	superpathway of purine nucleotides de novo biosynthesis I	104	104	100	0.0119327	45	45	100	0.0289769	NA	NA	-0.000444165	0	0	368	0.0248756	0.0512122	137	45	0.555556	0.444444	0.611111	-0.000152384	0.000659912	0.817701	0.889576	-0.000118179	0.000674085	0.86108	0.920623
Pathway	India (exposed)	p395	PWY0-1296	purine ribonucleosides degradation	104	104	100	0.0128246	45	45	100	0.0181447	NA	NA	-0.00334204	0	0	369	0.0243717	0.0471185	146	45	0.555556	0.444444	0.611111	-0.00115269	0.000747327	0.125124	0.255329	-0.000789787	0.000750865	0.294662	0.453846
Pathway	India (exposed)	p396	PWY0-1297	superpathway of purine deoxyribonucleosides degradation	104	104	100	0.00978247	45	45	100	0.0131777	NA	NA	-0.00335212	0	0	370	0.0351262	0.0670679	47	45	0.555556	0.444444	0.611111	-0.00135934	0.000666114	0.0430707	0.174893	-0.00105467	0.000666961	0.116033	0.253401
Pathway	India (exposed)	p398	PWY0-1319	CDP-diacylglycerol biosynthesis II	104	104	100	0.0133655	45	45	100	0.0234387	NA	NA	-0.00441368	0	0	371	0.0248297	0.0517309	138	45	0.555556	0.444444	0.611111	-0.00150626	0.000798361	0.0611743	0.18274	-0.00140371	0.000813157	0.0864787	0.210694
Pathway	India (exposed)	p403	PWY0-1586	peptidoglycan maturation (meso-diaminopimelate containing)	104	104	100	0.030008	45	45	100	0.0515007	NA	NA	-0.00744902	0	0	372	0.0183719	0.0347865	249	45	0.555556	0.444444	0.611111	-0.00164829	0.00117333	0.162192	0.300344	-0.00159076	0.00119916	0.186782	0.347436
Pathway	India (exposed)	p404	PWY0-162	superpathway of pyrimidine ribonucleotides de novo biosynthesis	104	104	100	0.00972348	45	45	100	0.026029	NA	NA	0.000689922	0	0	373	0.0288357	0.0573977	90	45	0.555556	0.444444	0.611111	0.000151605	0.000602598	0.801713	0.887247	0.00010327	0.000615391	0.866969	0.922015
Pathway	India (exposed)	p410	PWY0-862	(5Z)-dodecenoate biosynthesis I	104	104	100	0.00801435	45	45	100	0.0245975	NA	NA	-0.00024723	0	0	374	0.0573162	0.116688	5	45	0.555556	0.444444	0.611111	-7.41355e-07	0.00042417	0.998608	0.998608	3.83073e-05	0.000435918	0.930098	0.966148
Pathway	India (exposed)	p427	PWY66-409	superpathway of purine nucleotide salvage	104	104	100	0.00948068	45	45	100	0.0187159	NA	NA	-0.00216695	0	0	375	0.0240603	0.0445908	149	45	0.555556	0.444444	0.611111	-0.000787389	0.000589452	0.183679	0.31965	-0.000469981	0.000597235	0.432635	0.587565
Pathway	India (exposed)	p428	PWY66-422	no MetaCyc description	104	104	100	0.00763137	45	45	100	0.0248394	NA	NA	-0.0010932	0	0	376	0.0340729	0.0644517	55	45	0.555556	0.444444	0.611111	-0.000510164	0.000491844	0.301324	0.434166	-0.00041855	0.000506384	0.409882	0.563781
Pathway	India (exposed)	p429	PYRIDNUCSAL-PWY	NAD salvage pathway I (PNC VI cycle)	104	104	100	0.00873291	45	45	100	0.0224043	NA	NA	-7.52143e-06	0	0	377	0.0250642	0.0477019	135	45	0.555556	0.444444	0.611111	-0.000253697	0.000642196	0.693381	0.800335	-0.000249002	0.000641041	0.698277	0.81522
Pathway	India (exposed)	p430	PYRIDNUCSYN-PWY	NAD de novo biosynthesis I (from aspartate)	104	104	100	0.0169862	45	45	100	0.0480668	NA	NA	0.00541794	0	0	378	0.0172414	0.0350415	266	45	0.555556	0.444444	0.611111	0.00126097	0.000747217	0.093617	0.212622	0.000907953	0.000739369	0.221475	0.385398
Pathway	India (exposed)	p434	RIBOSYN2-PWY	flavin biosynthesis I (bacteria and plants)	104	104	100	0.0254632	45	45	100	0.0445145	NA	NA	0.00382343	0	0	379	0.0210141	0.03853	198	45	0.555556	0.444444	0.611111	0.000680047	0.00122798	0.580562	0.695382	0.000978125	0.00121029	0.420343	0.572807
Pathway	India (exposed)	p437	SER-GLYSYN-PWY	superpathway of L-serine and glycine biosynthesis I	104	104	100	0.0198662	45	45	100	0.051178	NA	NA	0.00291498	0	0	380	0.0186996	0.0355987	238	45	0.555556	0.444444	0.611111	0.000502486	0.000840579	0.550903	0.675192	0.000512762	0.00080569	0.525524	0.681486
Pathway	India (exposed)	p446	THRESYN-PWY	superpathway of L-threonine biosynthesis	104	104	100	0.0198617	45	45	100	0.0694695	NA	NA	0.00610892	0	0	381	0.017376	0.0353831	262	45	0.555556	0.444444	0.611111	0.00109094	0.000765373	0.156169	0.295915	0.000852719	0.000762011	0.265014	0.423654
Pathway	India (exposed)	p447	TRNA-CHARGING-PWY	tRNA charging	104	104	100	0.0090125	45	45	100	0.0429591	NA	NA	0.00126267	0	0	382	0.0424385	0.0839682	23	45	0.555556	0.444444	0.611111	0.000250218	0.00044026	0.57067	0.686854	0.000395695	0.000454527	0.385462	0.546642
Pathway	India (exposed)	p448	TRPSYN-PWY	L-tryptophan biosynthesis	104	104	100	0.0121283	45	45	100	0.0242619	NA	NA	0.00438447	0	0	383	0.0343965	0.0690013	53	45	0.555556	0.444444	0.611111	0.00123736	0.000755378	0.103546	0.223793	0.00110471	0.000748908	0.142402	0.29207
Pathway	India (exposed)	p452	UDPNAGSYN-PWY	UDP-N-acetyl-D-glucosamine biosynthesis I	104	104	100	0.0171307	45	45	100	0.0635448	NA	NA	0.0054953	0	0	384	0.0241308	0.0485275	148	45	0.555556	0.444444	0.611111	0.000897087	0.000733101	0.223028	0.364815	0.000842822	0.000742882	0.258484	0.418994
Pathway	India (exposed)	p456	VALSYN-PWY	L-valine biosynthesis	104	104	100	0.0221336	45	45	100	0.0951796	NA	NA	0.00626428	0	0	385	0.0246451	0.047828	140	45	0.555556	0.444444	0.611111	0.00103022	0.000719815	0.154488	0.295735	0.000808671	0.000712511	0.258304	0.418994
Pathway	India (exposed)	p50	GLUCOSE1PMETAB-PWY	glucose and glucose-1-phosphate degradation	104	104	100	0.0239077	45	45	100	0.0576711	NA	NA	0.00652713	0	0	386	0.0167912	0.0312649	269	45	0.555556	0.444444	0.611111	0.00124835	0.00102968	0.227315	0.368471	0.000950928	0.00101722	0.351465	0.514522
Pathway	India (exposed)	p53	GLUTORN-PWY	L-ornithine biosynthesis I	104	104	100	0.0165567	45	45	100	0.0550456	NA	NA	0.00463626	0	0	387	0.0190514	0.0359957	231	45	0.555556	0.444444	0.611111	0.00091782	0.000719433	0.204055	0.341792	0.000634974	0.000714546	0.3757	0.541324
Pathway	India (exposed)	p54	GLYCOCAT-PWY	glycogen degradation I	104	104	100	0.0272043	45	45	100	0.0713671	NA	NA	0.00602107	0	0	388	0.0198143	0.0372672	216	45	0.555556	0.444444	0.611111	0.0011026	0.00103056	0.286415	0.418687	0.000725451	0.00101434	0.475662	0.631077
Pathway	India (exposed)	p55	GLYCOGENSYNTH-PWY	glycogen biosynthesis I (from ADP-D-Glucose)	104	104	100	0.0208757	45	45	100	0.0577039	NA	NA	0.00594723	0	0	389	0.0195423	0.0366044	222	45	0.555556	0.444444	0.611111	0.00119623	0.000871223	0.171828	0.311148	0.000929333	0.000865605	0.284813	0.446338
Pathway	India (exposed)	p59	GLYCOLYSIS	glycolysis I (from glucose 6-phosphate)	104	104	100	0.0131903	45	45	100	0.0308754	NA	NA	-0.00383553	0	0	390	0.0261731	0.0487407	114	45	0.555556	0.444444	0.611111	-0.00127682	0.000845187	0.133014	0.264711	-0.0015306	0.000858549	0.0767584	0.204309
Pathway	India (exposed)	p67	HISTSYN-PWY	L-histidine biosynthesis	104	104	100	0.0208997	45	45	100	0.0590615	NA	NA	0.00656852	0	0	391	0.0152368	0.0295013	295	45	0.555556	0.444444	0.611111	0.00143732	0.000838451	0.0885889	0.211111	0.00109606	0.000826021	0.186665	0.347436
Pathway	India (exposed)	p68	HOMOSER-METSYN-PWY	L-methionine biosynthesis I	104	104	100	0.0108839	45	45	100	0.0182391	NA	NA	-0.00249763	0	0	392	0.0212892	0.0433948	191	45	0.555556	0.444444	0.611111	-0.00122043	0.000802428	0.130426	0.260853	-0.00124334	0.000821768	0.132499	0.277773
Pathway	India (exposed)	p69	HSERMETANA-PWY	L-methionine biosynthesis III	104	104	100	0.0175139	45	45	100	0.0344807	NA	NA	0.00267252	0	0	393	0.0749101	0.152943	1	45	0.555556	0.444444	0.611111	0.000904854	0.000822263	0.272938	0.4062	0.000689875	0.000814213	0.398259	0.55803
Pathway	India (exposed)	p7	ANAEROFRUCAT-PWY	homolactic fermentation	104	104	100	0.0126579	45	45	100	0.0258148	NA	NA	-0.00416379	0	0	394	0.0291235	0.0626677	87	45	0.555556	0.444444	0.611111	-0.00151035	0.000869666	0.0845353	0.209773	-0.00174744	0.000884599	0.0501611	0.192045
Pathway	India (exposed)	p71	ILEUSYN-PWY	L-isoleucine biosynthesis I (from threonine)	104	104	100	0.0221336	45	45	100	0.0951796	NA	NA	0.00626428	0	0	395	0.0270206	0.0520348	110	45	0.555556	0.444444	0.611111	0.00103022	0.000719815	0.154488	0.295735	0.000808671	0.000712511	0.258304	0.418994
Pathway	India (exposed)	p78	MET-SAM-PWY	superpathway of S-adenosyl-L-methionine biosynthesis	104	104	100	0.0131061	45	45	100	0.0247844	NA	NA	-0.00368057	0	0	396	0.0184806	0.0355604	243	45	0.555556	0.444444	0.611111	-0.00142955	0.000849789	0.0946456	0.21375	-0.00148474	0.000873974	0.0915405	0.215236
Pathway	India (exposed)	p8	ANAGLYCOLYSIS-PWY	glycolysis III (from glucose)	104	104	100	0.0141919	45	45	100	0.0602078	NA	NA	0.00344453	0	0	397	0.0209117	0.0396775	201	45	0.555556	0.444444	0.611111	0.000652618	0.000553273	0.240081	0.382987	0.00060072	0.00056597	0.290311	0.448865
Pathway	India (exposed)	p81	METSYN-PWY	superpathway of L-homoserine and L-methionine biosynthesis	104	104	100	0.0131553	45	45	100	0.0267528	NA	NA	-0.00360496	0	0	398	0.0209643	0.0418284	199	45	0.555556	0.444444	0.611111	-0.0013839	0.000832653	0.0986358	0.2155	-0.00143633	0.000855732	0.0954517	0.219266
Pathway	India (exposed)	p82	NAD-BIOSYNTHESIS-II	NAD salvage pathway III (to nicotinamide riboside)	104	104	100	0.0052571	45	45	100	0.00829184	NA	NA	8.45385e-06	0	0	399	0.0378804	0.0723083	35	45	0.555556	0.444444	0.611111	-2.082e-05	0.000485602	0.96586	0.970689	0.000151823	0.000488047	0.756194	0.849134
Pathway	India (exposed)	p84	NONMEVIPP-PWY	methylerythritol phosphate pathway I	104	104	100	0.0173055	45	45	100	0.0522783	NA	NA	0.0035317	0	0	400	0.0245021	0.0509619	144	45	0.555556	0.444444	0.611111	0.000812675	0.000712716	0.256036	0.395004	0.000592316	0.000703096	0.400959	0.559671
Pathway	India (exposed)	p85	NONOXIPENT-PWY	pentose phosphate pathway (non-oxidative branch) I	104	104	100	0.0183099	45	45	100	0.0393444	NA	NA	-0.00732365	0	0	401	0.0360566	0.069199	43	45	0.555556	0.444444	0.611111	-0.0018416	0.000781226	0.0197254	0.156727	-0.00165907	0.000799319	0.0397347	0.173623
Pathway	India (exposed)	p86	OANTIGEN-PWY	O-antigen building blocks biosynthesis (E. coli)	104	104	100	0.0149112	45	45	100	0.0331046	NA	NA	0.00389082	0	0	402	0.0432717	0.0858639	20	45	0.555556	0.444444	0.611111	0.000880327	0.000822455	0.28621	0.418687	0.000897397	0.000802881	0.265574	0.423654
Pathway	India (unexposed)	p129	PWY-241	C4 photosynthetic carbon assimilation cycle, NADP-ME type	89	99	89.9	0.0058418	22	33	66.7	0.00260008	0.00431244	0.618598	-0.00293951	-23.2	23.2	1	0.0870532	0.16444	1	33	0.5	0.428571	0.571429	-0.00261499	0.000786528	0.00115032	0.34705	-0.0025953	0.000816515	0.00186605	0.753885
Pathway	India (unexposed)	p182	PWY-5505	L-glutamate and L-glutamine biosynthesis	71	99	71.7	0.00148099	16	33	48.5	0.000559484	0.0197291	0.618598	-0.000540204	-23.2	23.2	2	0.0333503	0.0720111	16	33	0.5	0.428571	0.571429	-0.000999954	0.000431887	0.0221624	0.945607	-0.000953408	0.000443002	0.0333072	0.815267
Pathway	India (unexposed)	p380	PWY-7456	beta-(1,4)-mannan degradation	27	99	27.3	0.00228527	2	33	6.1	0.000189173	0.0136145	0.618598	-0.000933856	-21.2	21.2	3	0.0183856	0.0436497	139	33	0.5	0.428571	0.571429	-0.00132797	0.000529562	0.013384	0.945607	-0.00134945	0.000550859	0.0156814	0.815267
Pathway	India (unexposed)	p274	PWY-6549	L-glutamine biosynthesis III	77	99	77.8	0.00308873	19	33	57.6	0.00196257	0.040564	0.618598	-0.000920203	-20.2	20.2	4	0.0561326	0.110574	4	33	0.5	0.428571	0.571429	-0.00142756	0.000645134	0.0286559	0.945607	-0.00126857	0.000669564	0.0604532	0.815267
Pathway	India (unexposed)	p332	PWY-7209	superpathway of pyrimidine ribonucleosides degradation	82	99	82.8	0.00283841	21	33	63.6	0.00138332	0.0289493	0.618598	-0.00102913	-19.2	19.2	5	0.0605901	0.120218	3	33	0.5	0.428571	0.571429	-0.0015716	0.000581205	0.00776713	0.78448	-0.00140939	0.000594054	0.0191938	0.815267
Pathway	India (unexposed)	p102	P42-PWY	incomplete reductive TCA cycle	87	99	87.9	0.00296079	23	33	69.7	0.00318586	0.0280303	0.618598	-7.60384e-05	-18.2	18.2	6	0.0188023	0.0367204	131	33	0.5	0.428571	0.571429	-0.000579574	0.000619171	0.350984	0.945607	-0.000751052	0.000621307	0.229011	0.815267
Pathway	India (unexposed)	p96	P164-PWY	purine nucleobases degradation I (anaerobic)	59	99	59.6	0.00399361	14	33	42.4	0.0023226	0.106729	0.618598	-0.000199285	-17.2	17.2	7	0.0144798	0.0340944	208	33	0.5	0.428571	0.571429	-0.000674432	0.000763992	0.378988	0.945607	-0.00092203	0.000762184	0.228669	0.815267
Pathway	India (unexposed)	p90	P108-PWY	pyruvate fermentation to propanoate I	83	99	83.8	0.00366195	22	33	66.7	0.00279979	0.0460895	0.618598	-0.000371537	-17.1	17.1	8	0.0245601	0.051715	50	33	0.5	0.428571	0.571429	-0.000630953	0.000662093	0.342375	0.945607	-0.000693436	0.000680494	0.310163	0.815267
Pathway	India (unexposed)	p183	PWY-5514	UDP-N-acetyl-D-galactosamine biosynthesis II	28	99	28.3	0.000667967	4	33	12.1	5.40918e-05	0.0652631	0.618598	-0.000179199	-16.2	16.2	9	0.0108241	0.0275707	272	33	0.5	0.428571	0.571429	-0.000426273	0.000250332	0.0909898	0.945607	-0.000400069	0.000262195	0.129574	0.815267
Pathway	India (unexposed)	p445	THREOCAT-PWY	superpathway of L-threonine metabolism	61	99	61.6	0.00388633	15	33	45.5	0.0019727	0.109913	0.618598	-0.000340907	-16.1	16.1	10	0.0124838	0.0261797	242	33	0.5	0.428571	0.571429	-0.000522395	0.000727769	0.474166	0.945607	-0.000337921	0.000717279	0.638379	0.882857
Pathway	India (unexposed)	p146	PWY-5028	L-histidine degradation II	22	99	22.2	0.0034009	12	33	36.4	0.000254326	0.114547	0.618598	-0.00044034	14.2	14.2	11	0.0256169	0.0626614	44	33	0.5	0.428571	0.571429	-3.76787e-05	0.000453967	0.93398	0.995588	-0.000135812	0.000438207	0.757133	0.933672
Pathway	India (unexposed)	p197	PWY-5705	allantoin degradation to glyoxylate III	80	99	80.8	0.00186892	22	33	66.7	0.00170525	0.100077	0.618598	-9.59303e-05	-14.1	14.1	12	0.00717672	0.0158468	357	33	0.5	0.428571	0.571429	-0.00036592	0.000512008	0.47609	0.945607	-0.000466759	0.000524296	0.375037	0.815267
Pathway	India (unexposed)	p302	PWY-6876	isopropanol biosynthesis (engineered)	23	99	23.2	0.00112588	3	33	9.1	0.000139919	0.0837581	0.618598	-0.000146293	-14.1	14.1	13	0.00831605	0.0201378	331	33	0.5	0.428571	0.571429	-0.000369746	0.000294642	0.211766	0.945607	-0.000429246	0.000307894	0.16575	0.815267
Pathway	India (unexposed)	p325	PWY-7196	superpathway of pyrimidine ribonucleosides salvage	23	99	23.2	0.000549028	3	33	9.1	9.76493e-05	0.0837581	0.618598	-0.000105578	-14.1	14.1	14	0.00935061	0.0257087	305	33	0.5	0.428571	0.571429	-0.00036946	0.000244873	0.13378	0.945607	-0.000382947	0.000253807	0.133871	0.815267
Pathway	India (unexposed)	p347	PWY-7245	superpathway of NAD/NADP - NADH/NADPH interconversion (yeast)	10	99	10.1	0.000436544	8	33	24.2	0.000269909	0.0742014	0.618598	0.000165819	14.1	14.1	15	0.018759	0.0438169	133	33	0.5	0.428571	0.571429	0.000494014	0.000225344	0.0301403	0.945607	0.000488899	0.000230117	0.0355922	0.815267
Pathway	India (unexposed)	p350	PWY-7268	cytosolic NADPH production (yeast)	10	99	10.1	0.000411953	8	33	24.2	0.000266344	0.0742014	0.618598	0.000171892	14.1	14.1	16	0.0203205	0.0440952	105	33	0.5	0.428571	0.571429	0.000511581	0.000218608	0.0207972	0.945607	0.000510816	0.000223529	0.0239841	0.815267
Pathway	India (unexposed)	p407	PWY0-42	2-methylcitrate cycle I	83	99	83.8	0.00501358	23	33	69.7	0.00427129	0.127017	0.618598	-0.000160675	-14.1	14.1	17	0.0101024	0.0222617	290	33	0.5	0.428571	0.571429	-0.000545294	0.000841855	0.518303	0.945607	-0.000583456	0.000872394	0.504857	0.815267
Pathway	India (unexposed)	p195	PWY-5692	allantoin degradation to glyoxylate II	76	99	76.8	0.00115122	21	33	63.6	0.000848996	0.172429	0.618598	-0.000132783	-13.2	13.2	18	0.0104845	0.0217788	283	33	0.5	0.428571	0.571429	-0.000342224	0.000399345	0.393042	0.945607	-0.000398151	0.000412999	0.336883	0.815267
Pathway	India (unexposed)	p199	PWY-5747	2-methylcitrate cycle II	85	99	85.9	0.00490839	24	33	72.7	0.00425357	0.111218	0.618598	-0.000126228	-13.2	13.2	19	0.0128784	0.0326713	238	33	0.5	0.428571	0.571429	-0.000420243	0.000816685	0.607726	0.945607	-0.000421104	0.000844898	0.619072	0.868421
Pathway	India (unexposed)	p220	PWY-5910	superpathway of geranylgeranyldiphosphate biosynthesis I (via mevalonate)	85	99	85.9	0.00153288	24	33	72.7	0.00135161	0.111218	0.618598	-7.86764e-05	-13.2	13.2	20	0.024261	0.0505707	51	33	0.5	0.428571	0.571429	-0.000317667	0.000419628	0.450407	0.945607	-0.000306715	0.000425563	0.472422	0.815267
Pathway	India (unexposed)	p265	PWY-6470	peptidoglycan biosynthesis V (beta-lactam resistance)	37	99	37.4	0.00257616	8	33	24.2	0.00124123	0.206036	0.644157	-3.76329e-06	-13.2	13.2	21	0.00870738	0.0179018	324	33	0.5	0.428571	0.571429	-0.000357826	0.000609151	0.557943	0.945607	-0.000354273	0.000634888	0.577837	0.857306
Pathway	India (unexposed)	p453	URDEGR-PWY	superpathway of allantoin degradation in plants	76	99	76.8	0.00115122	21	33	63.6	0.000848996	0.172429	0.618598	-0.000132783	-13.2	13.2	22	0.00919181	0.0195406	308	33	0.5	0.428571	0.571429	-0.000342224	0.000399345	0.393042	0.945607	-0.000398151	0.000412999	0.336883	0.815267
Pathway	India (unexposed)	p22	CENTFERM-PWY	pyruvate fermentation to butanoate	28	99	28.3	0.000805169	5	33	15.2	0.000119175	0.16628	0.618598	-0.000230024	-13.1	13.1	23	0.0065888	0.0139565	366	33	0.5	0.428571	0.571429	-0.000496086	0.000304087	0.105227	0.945607	-0.000494452	0.000312151	0.115717	0.815267
Pathway	India (unexposed)	p279	PWY-6590	superpathway of Clostridium acetobutylicum acidogenic fermentation	28	99	28.3	0.00101247	5	33	15.2	0.000152289	0.16628	0.618598	-0.000289268	-13.1	13.1	24	0.00649573	0.01815	369	33	0.5	0.428571	0.571429	-0.000557024	0.000341986	0.105779	0.945607	-0.000555583	0.000351006	0.115987	0.815267
Pathway	India (unexposed)	p368	PWY-7384	anaerobic energy metabolism (invertebrates, mitochondrial)	70	99	70.7	0.00245507	19	33	57.6	0.00303395	0.199246	0.637587	0.00100709	-13.1	13.1	25	0.0342377	0.0711328	13	33	0.5	0.428571	0.571429	0.00041217	0.000650086	0.527179	0.945607	0.000214656	0.000653485	0.7431	0.933672
Pathway	India (unexposed)	p138	PWY-4321	L-glutamate degradation IV	75	99	75.8	0.00238479	21	33	63.6	0.00101623	0.183564	0.618598	-0.000713608	-12.2	12.2	26	0.017665	0.0349445	149	33	0.5	0.428571	0.571429	-0.000848198	0.000532944	0.113918	0.945607	-0.000825425	0.00053432	0.124919	0.815267
Pathway	India (unexposed)	p147	PWY-5030	L-histidine degradation III	45	99	45.5	0.00255779	11	33	33.3	0.000646096	0.309264	0.706803	-0.000364674	-12.2	12.2	27	0.0141046	0.0287896	212	33	0.5	0.428571	0.571429	-0.00050465	0.000519116	0.332789	0.945607	-0.000494218	0.000534684	0.357102	0.815267
Pathway	India (unexposed)	p237	PWY-6145	superpathway of CMP-sialic acids biosynthesis	15	99	15.2	0.000209664	1	33	3	8.77712e-06	0.0717824	0.618598	-5.80994e-05	-12.2	12.2	28	0.00538291	0.0124526	377	33	0.5	0.428571	0.571429	-0.000245328	0.000136887	0.0754277	0.945607	-0.000297942	0.000139214	0.0342838	0.815267
Pathway	India (unexposed)	p402	PWY0-1533	methylphosphonate degradation I	75	99	75.8	0.00146552	21	33	63.6	0.00122174	0.183564	0.618598	0.000187768	-12.2	12.2	29	0.0183269	0.038063	140	33	0.5	0.428571	0.571429	4.76465e-05	0.000445941	0.915077	0.995446	-2.6904e-05	0.000459046	0.953358	0.98218
Pathway	India (unexposed)	p442	TEICHOICACID-PWY	poly(glycerol phosphate) wall teichoic acid biosynthesis	75	99	75.8	0.00202112	21	33	63.6	0.00120152	0.183564	0.618598	-0.000528882	-12.2	12.2	30	0.0232091	0.0459467	62	33	0.5	0.428571	0.571429	-0.000794487	0.000507274	0.119735	0.945607	-0.000670757	0.000508678	0.189705	0.815267
Pathway	India (unexposed)	p116	PPGPPMET-PWY	ppGpp metabolism	90	99	90.9	0.00582519	26	33	78.8	0.00437527	0.118731	0.618598	-0.000683038	-12.1	12.1	31	0.0133666	0.0286763	225	33	0.5	0.428571	0.571429	-0.000542789	0.000766823	0.480311	0.945607	-0.000611381	0.000753037	0.4184	0.815267
Pathway	India (unexposed)	p145	PWY-5022	4-aminobutanoate degradation V	78	99	78.8	0.00228053	22	33	66.7	0.000778187	0.16723	0.618598	-0.000847673	-12.1	12.1	32	0.0320788	0.0675638	19	33	0.5	0.428571	0.571429	-0.00109095	0.000502784	0.0318383	0.945607	-0.00119863	0.000522476	0.0234513	0.815267
Pathway	India (unexposed)	p149	PWY-5088	L-glutamate degradation VIII (to propanoate)	30	99	30.3	0.000925882	6	33	18.2	0.000172051	0.258687	0.678707	-0.000160835	-12.1	12.1	33	0.00718605	0.0159729	356	33	0.5	0.428571	0.571429	-0.000371761	0.000308086	0.229747	0.945607	-0.000462094	0.000316814	0.147193	0.815267
Pathway	India (unexposed)	p181	PWY-5497	purine nucleobases degradation II (anaerobic)	84	99	84.8	0.00426046	24	33	72.7	0.0041074	0.126022	0.618598	-3.2217e-05	-12.1	12.1	34	0.0123505	0.0253689	247	33	0.5	0.428571	0.571429	-0.000307858	0.000751529	0.682743	0.945607	-0.000297249	0.000757955	0.695598	0.906522
Pathway	India (unexposed)	p191	PWY-5676	acetyl-CoA fermentation to butanoate II	90	99	90.9	0.0046197	26	33	78.8	0.00397551	0.118731	0.618598	-0.00097926	-12.1	12.1	35	0.0205532	0.0400218	102	33	0.5	0.428571	0.571429	-0.00103868	0.000717617	0.150191	0.945607	-0.00112288	0.000731976	0.127547	0.815267
Pathway	India (unexposed)	p214	PWY-5863	superpathway of phylloquinol biosynthesis	78	99	78.8	0.00267094	22	33	66.7	0.00253506	0.16723	0.618598	0.000529158	-12.1	12.1	36	0.0281553	0.0605628	34	33	0.5	0.428571	0.571429	0.000155977	0.000591043	0.792273	0.960147	0.000156343	0.000581458	0.788465	0.937092
Pathway	India (unexposed)	p394	PWY0-1277	3-phenylpropanoate and 3-(3-hydroxyphenyl)propanoate degradation	84	99	84.8	0.00655689	24	33	72.7	0.00543725	0.126022	0.618598	-0.00084742	-12.1	12.1	37	0.0123717	0.0251283	246	33	0.5	0.428571	0.571429	-0.000958271	0.000936414	0.308047	0.945607	-0.00102574	0.000943269	0.278937	0.815267
Pathway	India (unexposed)	p406	PWY0-41	allantoin degradation IV (anaerobic)	78	99	78.8	0.00181926	22	33	66.7	0.00145464	0.16723	0.618598	-0.000204631	-12.1	12.1	38	0.00701636	0.0148821	361	33	0.5	0.428571	0.571429	-0.000432005	0.000502036	0.391095	0.945607	-0.000531865	0.000516667	0.305273	0.815267
Pathway	India (unexposed)	p372	PWY-7391	isoprene biosynthesis II (engineered)	35	99	35.4	0.000865888	8	33	24.2	0.000210063	0.287387	0.698114	-0.000149267	-11.2	11.2	39	0.0142948	0.0296525	210	33	0.5	0.428571	0.571429	-0.000321071	0.000313765	0.308073	0.945607	-0.00045162	0.00031986	0.160456	0.815267
Pathway	India (unexposed)	p11	ARGININE-SYN4-PWY	L-ornithine biosynthesis II	71	99	71.7	0.00535387	20	33	60.6	0.00143038	0.278712	0.698114	-0.00143348	-11.1	11.1	40	0.0224551	0.04997	74	33	0.5	0.428571	0.571429	-0.00122013	0.000762461	0.11197	0.945607	-0.00119022	0.000790241	0.134553	0.815267
Pathway	India (unexposed)	p140	PWY-4702	phytate degradation I	86	99	86.9	0.00668709	25	33	75.8	0.00640469	0.168593	0.618598	-0.000408018	-11.1	11.1	41	0.00941219	0.0189785	303	33	0.5	0.428571	0.571429	-0.000744415	0.000964004	0.441391	0.945607	-0.000973385	0.000986644	0.325763	0.815267
Pathway	India (unexposed)	p190	PWY-5675	nitrate reduction V (assimilatory)	92	99	92.9	0.0108739	27	33	81.8	0.0106679	0.0888284	0.618598	-0.000861327	-11.1	11.1	42	0.00806417	0.0168499	340	33	0.5	0.428571	0.571429	-0.000784333	0.00116779	0.503006	0.945607	-0.000963796	0.0011865	0.418163	0.815267
Pathway	India (unexposed)	p202	PWY-5791	no MetaCyc description	86	99	86.9	0.00507902	25	33	75.8	0.00576107	0.168593	0.618598	2.44009e-05	-11.1	11.1	43	0.00851628	0.018537	328	33	0.5	0.428571	0.571429	-0.000339316	0.000826746	0.682171	0.945607	-0.000475337	0.000830778	0.568242	0.857306
Pathway	India (unexposed)	p207	PWY-5850	superpathway of menaquinol-6 biosynthesis	86	99	86.9	0.00784982	25	33	75.8	0.010162	0.168593	0.618598	-6.59535e-05	-11.1	11.1	44	0.00748948	0.016434	353	33	0.5	0.428571	0.571429	-0.000527798	0.00103091	0.609539	0.945607	-0.000722617	0.0010322	0.485181	0.815267
Pathway	India (unexposed)	p208	PWY-5855	ubiquinol-7 biosynthesis (early decarboxylation)	86	99	86.9	0.00217432	25	33	75.8	0.00191609	0.168593	0.618598	0.000101144	-11.1	11.1	45	0.0162708	0.031702	169	33	0.5	0.428571	0.571429	2.82926e-05	0.000498101	0.954791	0.998142	1.083e-05	0.000498329	0.982696	0.988734
Pathway	India (unexposed)	p209	PWY-5856	ubiquinol-9 biosynthesis (early decarboxylation)	86	99	86.9	0.00217432	25	33	75.8	0.00191609	0.168593	0.618598	0.000101144	-11.1	11.1	46	0.0159829	0.033355	176	33	0.5	0.428571	0.571429	2.82926e-05	0.000498101	0.954791	0.998142	1.083e-05	0.000498329	0.982696	0.988734
Pathway	India (unexposed)	p210	PWY-5857	ubiquinol-10 biosynthesis (early decarboxylation)	86	99	86.9	0.00217432	25	33	75.8	0.00191609	0.168593	0.618598	0.000101144	-11.1	11.1	47	0.0154405	0.031124	187	33	0.5	0.428571	0.571429	2.82926e-05	0.000498101	0.954791	0.998142	1.083e-05	0.000498329	0.982696	0.988734
Pathway	India (unexposed)	p211	PWY-5860	superpathway of demethylmenaquinol-6 biosynthesis I	86	99	86.9	0.00720165	25	33	75.8	0.0088759	0.168593	0.618598	-0.000228414	-11.1	11.1	48	0.00761366	0.015982	348	33	0.5	0.428571	0.571429	-0.000542956	0.000985635	0.582669	0.945607	-0.000673427	0.000990378	0.497781	0.815267
Pathway	India (unexposed)	p216	PWY-5896	superpathway of menaquinol-10 biosynthesis	86	99	86.9	0.00784982	25	33	75.8	0.010162	0.168593	0.618598	-6.59535e-05	-11.1	11.1	49	0.00709816	0.0142649	359	33	0.5	0.428571	0.571429	-0.000527798	0.00103091	0.609539	0.945607	-0.000722617	0.0010322	0.485181	0.815267
Pathway	India (unexposed)	p290	PWY-6708	ubiquinol-8 biosynthesis (early decarboxylation)	86	99	86.9	0.00218027	25	33	75.8	0.00197726	0.168593	0.618598	0.000116106	-11.1	11.1	50	0.0130797	0.0247524	230	33	0.5	0.428571	0.571429	3.48475e-05	0.000500518	0.944601	0.998142	1.13707e-05	0.000501067	0.981931	0.988734
Pathway	India (unexposed)	p5	AEROBACTINSYN-PWY	aerobactin biosynthesis	50	99	50.5	0.00256616	13	33	39.4	0.00101623	0.317001	0.706803	-0.000127382	-11.1	11.1	51	0.0170188	0.0370089	159	33	0.5	0.428571	0.571429	-0.000396768	0.000554339	0.475429	0.945607	-0.000566118	0.000558106	0.312373	0.815267
Pathway	India (unexposed)	p73	KETOGLUCONMET-PWY	ketogluconate metabolism	89	99	89.9	0.00881145	26	33	78.8	0.00738084	0.131783	0.618598	-0.00139523	-11.1	11.1	52	0.0220989	0.0428648	79	33	0.5	0.428571	0.571429	-0.00138323	0.00105391	0.191674	0.945607	-0.00141977	0.00108125	0.191562	0.815267
Pathway	India (unexposed)	p77	LPSSYN-PWY	superpathway of lipopolysaccharide biosynthesis	77	99	77.8	0.00276847	22	33	66.7	0.00264727	0.246491	0.678707	0.000121303	-11.1	11.1	53	0.00994074	0.0212061	295	33	0.5	0.428571	0.571429	-0.000300907	0.000633796	0.635748	0.945607	-0.000420497	0.000639337	0.511935	0.815267
Pathway	India (unexposed)	p106	P621-PWY	nylon-6 oligomer degradation	55	99	55.6	0.00140356	15	33	45.5	0.000311838	0.323342	0.706803	-0.000448072	-10.1	10.1	54	0.0229824	0.0467322	65	33	0.5	0.428571	0.571429	-0.000709543	0.000402024	0.0799241	0.945607	-0.000500365	0.000394327	0.206832	0.815267
Pathway	India (unexposed)	p12	ARGORNPROST-PWY	no MetaCyc description	52	99	52.5	0.000910446	14	33	42.4	0.000893978	0.421666	0.753682	0.000320308	-10.1	10.1	55	0.0163546	0.0324318	167	33	0.5	0.428571	0.571429	0.000118795	0.00040551	0.770026	0.960147	0.000128722	0.000421072	0.760342	0.933672
Pathway	India (unexposed)	p154	PWY-5104	L-isoleucine biosynthesis IV	88	99	88.9	0.0107898	26	33	78.8	0.010587	0.152621	0.618598	-0.000700622	-10.1	10.1	56	0.0128821	0.0260307	237	33	0.5	0.428571	0.571429	-0.000857751	0.00121047	0.479836	0.945607	-0.000847989	0.0012581	0.501541	0.815267
Pathway	India (unexposed)	p204	PWY-5838	superpathway of menaquinol-8 biosynthesis I	94	99	94.9	0.00833316	28	33	84.8	0.0123272	0.120057	0.618598	-0.000553018	-10.1	10.1	57	0.0119744	0.0251531	252	33	0.5	0.428571	0.571429	-0.000945609	0.000962984	0.327945	0.945607	-0.00117137	0.000968478	0.228755	0.815267
Pathway	India (unexposed)	p212	PWY-5861	superpathway of demethylmenaquinol-8 biosynthesis I	94	99	94.9	0.00796047	28	33	84.8	0.0113509	0.120057	0.618598	-0.000732663	-10.1	10.1	58	0.0124706	0.0275171	243	33	0.5	0.428571	0.571429	-0.00100713	0.000945525	0.288782	0.945607	-0.00118238	0.000952237	0.216677	0.815267
Pathway	India (unexposed)	p258	PWY-6353	purine nucleotides degradation II (aerobic)	88	99	88.9	0.013093	26	33	78.8	0.0152445	0.152621	0.618598	-0.0010523	-10.1	10.1	59	0.00953133	0.0187299	299	33	0.5	0.428571	0.571429	-0.00112509	0.00131263	0.392951	0.945607	-0.00139591	0.00132712	0.294904	0.815267
Pathway	India (unexposed)	p26	COBALSYN-PWY	superpathway of adenosylcobalamin salvage from cobinamide I	91	99	91.9	0.00720993	27	33	81.8	0.00987189	0.113181	0.618598	0.000457266	-10.1	10.1	60	0.0275176	0.0571613	37	33	0.5	0.428571	0.571429	-0.000569916	0.000945833	0.547855	0.945607	-0.000689493	0.000952063	0.470291	0.815267
Pathway	India (unexposed)	p273	PWY-6545	pyrimidine deoxyribonucleotides de novo biosynthesis III	85	99	85.9	0.0056157	25	33	75.8	0.00492036	0.186489	0.618598	-0.000349989	-10.1	10.1	61	0.0184924	0.0363386	137	33	0.5	0.428571	0.571429	-0.000708893	0.000841331	0.401008	0.945607	-0.000905624	0.000840039	0.283077	0.815267
Pathway	India (unexposed)	p291	PWY-6731	starch degradation III	91	99	91.9	0.00597897	27	33	81.8	0.00439023	0.113181	0.618598	-0.00170749	-10.1	10.1	62	0.0222871	0.0468504	78	33	0.5	0.428571	0.571429	-0.00128207	0.000814119	0.117734	0.945607	-0.00133282	0.000817804	0.105671	0.815267
Pathway	India (unexposed)	p359	PWY-7316	dTDP-N-acetylviosamine biosynthesis	16	99	16.2	0.0017766	2	33	6.1	0.000184315	0.239549	0.678707	-0.000398058	-10.1	10.1	63	0.00905763	0.0195569	313	33	0.5	0.428571	0.571429	-0.000570628	0.000417583	0.174141	0.945607	-0.00047447	0.000435242	0.277754	0.815267
Pathway	India (unexposed)	p373	PWY-7392	taxadiene biosynthesis (engineered)	88	99	88.9	0.00429647	26	33	78.8	0.00499026	0.152621	0.618598	0.00100312	-10.1	10.1	64	0.0289085	0.056514	28	33	0.5	0.428571	0.571429	0.00019507	0.000719159	0.786631	0.960147	0.000366915	0.000735451	0.618729	0.868421
Pathway	India (unexposed)	p379	PWY-7446	sulfoquinovose degradation I	79	99	79.8	0.00265529	23	33	69.7	0.00239326	0.238902	0.678707	6.81835e-05	-10.1	10.1	65	0.0136921	0.0288632	220	33	0.5	0.428571	0.571429	-8.92847e-05	0.0006108	0.884008	0.990082	-0.000199326	0.000621155	0.748825	0.933672
Pathway	India (unexposed)	p420	PWY4LZ-257	superpathway of fermentation (Chlamydomonas reinhardtii)	94	99	94.9	0.0100439	28	33	84.8	0.0122531	0.120057	0.618598	-0.000459355	-10.1	10.1	66	0.0173765	0.0355447	155	33	0.5	0.428571	0.571429	-0.000859682	0.00108006	0.427509	0.945607	-0.00101597	0.00108281	0.349915	0.815267
Pathway	India (unexposed)	p436	SALVADEHYPOX-PWY	adenosine nucleotides degradation II	88	99	88.9	0.0164286	26	33	78.8	0.0166959	0.152621	0.618598	-0.00130324	-10.1	10.1	67	0.0111331	0.0229062	263	33	0.5	0.428571	0.571429	-0.00122012	0.0014803	0.411313	0.945607	-0.00146157	0.00151844	0.337632	0.815267
Pathway	India (unexposed)	p450	UBISYN-PWY	superpathway of ubiquinol-8 biosynthesis (early decarboxylation)	85	99	85.9	0.00240638	25	33	75.8	0.00220299	0.186489	0.618598	0.000133405	-10.1	10.1	68	0.0151743	0.0313135	193	33	0.5	0.428571	0.571429	4.70267e-05	0.000530913	0.929554	0.995446	1.79883e-05	0.000531207	0.97304	0.988734
Pathway	India (unexposed)	p66	HISDEG-PWY	L-histidine degradation I	94	99	94.9	0.0104715	28	33	84.8	0.0064082	0.120057	0.618598	-0.000737655	-10.1	10.1	69	0.0219891	0.0446548	81	33	0.5	0.428571	0.571429	-0.00078806	0.00106414	0.460295	0.945607	-0.00125966	0.00107283	0.242568	0.815267
Pathway	India (unexposed)	p72	KDO-NAGLIPASYN-PWY	superpathway of (Kdo)2-lipid A biosynthesis	79	99	79.8	0.00221405	23	33	69.7	0.00187931	0.238902	0.678707	-1.82732e-05	-10.1	10.1	70	0.00571178	0.0122926	373	33	0.5	0.428571	0.571429	-0.000197132	0.000540414	0.715868	0.954491	-0.000282946	0.000551561	0.608863	0.868421
Pathway	India (unexposed)	p80	METHGLYUT-PWY	superpathway of methylglyoxal degradation	94	99	94.9	0.00525317	28	33	84.8	0.00505783	0.120057	0.618598	-0.00050058	-10.1	10.1	71	0.01425	0.0279931	211	33	0.5	0.428571	0.571429	-0.000740112	0.00077946	0.344119	0.945607	-0.000879074	0.000797165	0.272254	0.815267
Pathway	India (unexposed)	p83	NAGLIPASYN-PWY	lipid IVA biosynthesis (E. coli)	91	99	91.9	0.00858298	27	33	81.8	0.0107695	0.113181	0.618598	-9.98182e-05	-10.1	10.1	72	0.0106158	0.0223954	277	33	0.5	0.428571	0.571429	-0.000723841	0.00103852	0.487051	0.945607	-0.000986382	0.0010507	0.34965	0.815267
Pathway	India (unexposed)	p99	P221-PWY	octane oxidation	91	99	91.9	0.0036544	27	33	81.8	0.00240722	0.113181	0.618598	-8.61627e-05	-10.1	10.1	73	0.0135046	0.0267287	222	33	0.5	0.428571	0.571429	-0.000253945	0.00061712	0.681383	0.945607	-0.000249324	0.000620392	0.688458	0.906522
Pathway	India (unexposed)	p205	PWY-5840	superpathway of menaquinol-7 biosynthesis	90	99	90.9	0.00758558	27	33	81.8	0.0105356	0.20312	0.642425	-0.00029818	-9.1	9.1	74	0.0111625	0.02425	262	33	0.5	0.428571	0.571429	-0.000673141	0.000954227	0.481804	0.945607	-0.00085931	0.000957409	0.371158	0.815267
Pathway	India (unexposed)	p113	POLYAMINSYN3-PWY	superpathway of polyamine biosynthesis II	9	99	9.1	0.000594653	0	33	0	0	0.111164	0.618598	-0.000129021	-9.1	9.1	75	0.00130958	0.00390244	400	33	0.5	0.428571	0.571429	-0.000301309	0.000192108	0.11921	0.945607	-0.000324984	0.00019973	0.10623	0.815267
Pathway	India (unexposed)	p272	PWY-6538	caffeine degradation III (bacteria, via demethylation)	0	99	0	0	3	33	9.1	2.11037e-05	0.0145625	0.618598	2.11037e-05	9.1	9.1	76	0.00754242	0.0162205	350	33	0.5	0.428571	0.571429	0.000136537	4.44216e-05	0.0025771	0.34705	0.000125809	4.52945e-05	0.00632102	0.815267
Pathway	India (unexposed)	p355	PWY-7290	Escherichia coli serotype O86 O-antigen biosynthesis	12	99	12.1	0.000720525	1	33	3	1.38957e-05	0.183521	0.618598	-0.000198605	-9.1	9.1	77	0.00561757	0.0156132	376	33	0.5	0.428571	0.571429	-0.00040372	0.00024497	0.10176	0.945607	-0.000395162	0.000256298	0.125649	0.815267
Pathway	India (unexposed)	p376	PWY-7409	phospholipid remodeling (phosphatidylethanolamine, yeast)	69	99	69.7	0.00200009	20	33	60.6	0.00134102	0.39249	0.746555	-0.000249977	-9.1	9.1	78	0.0103007	0.0219554	289	33	0.5	0.428571	0.571429	-0.00040828	0.000528558	0.441256	0.945607	-0.000445956	0.000541432	0.411701	0.815267
Pathway	India (unexposed)	p385	PWY-7616	methanol oxidation to carbon dioxide	60	99	60.6	0.000994608	17	33	51.5	0.000452424	0.416875	0.750926	-6.94272e-05	-9.1	9.1	79	0.0113636	0.0243703	259	33	0.5	0.428571	0.571429	-0.00017033	0.00034492	0.622263	0.945607	-0.000209457	0.000350146	0.55079	0.852564
Pathway	India (unexposed)	p422	PWY66-367	ketogenesis	21	99	21.2	0.000861042	4	33	12.1	4.89435e-05	0.311738	0.706803	-0.00016734	-9.1	9.1	80	0.00730582	0.015778	354	33	0.5	0.428571	0.571429	-0.000326451	0.000247486	0.189464	0.945607	-0.00041213	0.000252227	0.104782	0.815267
Pathway	India (unexposed)	p455	VALDEG-PWY	L-valine degradation I	0	99	0	0	3	33	9.1	3.6892e-05	0.0145625	0.618598	3.6892e-05	9.1	9.1	81	0.00373965	0.0091555	385	33	0.5	0.428571	0.571429	0.000182475	5.86711e-05	0.00229851	0.34705	0.00016074	6.07484e-05	0.00919168	0.815267
Pathway	India (unexposed)	p287	PWY-6690	cinnamate and 3-hydroxycinnamate degradation to 2-hydroxypentadienoate	84	99	84.8	0.00588807	25	33	75.8	0.00467814	0.289106	0.698114	-0.000870865	-9	9	82	0.0134733	0.0273387	223	33	0.5	0.428571	0.571429	-0.000946388	0.000889222	0.289171	0.945607	-0.00102301	0.000898058	0.256826	0.815267
Pathway	India (unexposed)	p425	PWY66-398	TCA cycle III (animals)	24	99	24.2	0.00155708	5	33	15.2	0.000435039	0.33781	0.706803	-0.000216716	-9	9	83	0.0153455	0.0377222	192	33	0.5	0.428571	0.571429	-0.000550354	0.000446351	0.219797	0.945607	-0.00048848	0.000454612	0.284668	0.815267
Pathway	India (unexposed)	p43	GALACT-GLUCUROCAT-PWY	superpathway of hexuronide and hexuronate degradation	84	99	84.8	0.00605117	25	33	75.8	0.0065347	0.289106	0.698114	-2.03034e-05	-9	9	84	0.0106477	0.0250757	276	33	0.5	0.428571	0.571429	-0.000505579	0.000914905	0.581484	0.945607	-0.000659039	0.000924426	0.477225	0.815267
Pathway	India (unexposed)	p62	HCAMHPDEG-PWY	3-phenylpropanoate and 3-(3-hydroxyphenyl)propanoate degradation to 2-hydroxypentadienoate	84	99	84.8	0.00588807	25	33	75.8	0.00467814	0.289106	0.698114	-0.000870865	-9	9	85	0.012903	0.0257851	236	33	0.5	0.428571	0.571429	-0.000946388	0.000889222	0.289171	0.945607	-0.00102301	0.000898058	0.256826	0.815267
Pathway	India (unexposed)	p165	PWY-5189	tetrapyrrole biosynthesis II (from glycine)	92	99	92.9	0.00644808	28	33	84.8	0.00729044	0.173732	0.618598	-0.00019422	-8.1	8.1	86	0.0138023	0.0291328	218	33	0.5	0.428571	0.571429	-0.000575379	0.000874625	0.511793	0.945607	-0.000752636	0.000892341	0.400593	0.815267
Pathway	India (unexposed)	p168	PWY-5345	superpathway of L-methionine biosynthesis (by sulfhydrylation)	92	99	92.9	0.00977753	28	33	84.8	0.0129351	0.173732	0.618598	-0.00237805	-8.1	8.1	87	0.0133603	0.0257072	226	33	0.5	0.428571	0.571429	-0.00138812	0.00103412	0.181831	0.945607	-0.00146394	0.00105827	0.169028	0.815267
Pathway	India (unexposed)	p223	PWY-5920	superpathway of heme b biosynthesis from glycine	89	99	89.9	0.00547485	27	33	81.8	0.00676549	0.228277	0.678707	0.000619766	-8.1	8.1	88	0.0159077	0.0358143	177	33	0.5	0.428571	0.571429	1.54837e-05	0.000827179	0.985094	0.998822	-0.000194457	0.000834087	0.816036	0.937092
Pathway	India (unexposed)	p438	SO4ASSIM-PWY	assimilatory sulfate reduction I	92	99	92.9	0.0100889	28	33	84.8	0.00994609	0.173732	0.618598	-0.0011921	-8.1	8.1	89	0.0103468	0.0230214	286	33	0.5	0.428571	0.571429	-0.000966255	0.00105956	0.363489	0.945607	-0.00121557	0.00106291	0.254963	0.815267
Pathway	India (unexposed)	p439	SULFATE-CYS-PWY	superpathway of sulfate assimilation and cysteine biosynthesis	92	99	92.9	0.0107194	28	33	84.8	0.0129597	0.173732	0.618598	-0.00169595	-8.1	8.1	90	0.00867306	0.0180627	325	33	0.5	0.428571	0.571429	-0.00115006	0.00109122	0.293875	0.945607	-0.0013468	0.00109716	0.221929	0.815267
Pathway	India (unexposed)	p91	P122-PWY	heterolactic fermentation	89	99	89.9	0.00448235	27	33	81.8	0.00390692	0.228277	0.678707	-0.000273594	-8.1	8.1	91	0.0238566	0.0497865	55	33	0.5	0.428571	0.571429	-0.000189851	0.000704566	0.788005	0.960147	-0.00028589	0.000686211	0.67767	0.900588
Pathway	India (unexposed)	p294	PWY-6749	CMP-legionaminate biosynthesis I	17	99	17.2	0.00340146	3	33	9.1	0.000217703	0.40092	0.746937	-0.000623009	-8.1	8.1	92	0.00683134	0.0194799	362	33	0.5	0.428571	0.571429	-0.000603894	0.000500902	0.230157	0.945607	-0.000573717	0.000524143	0.275805	0.815267
Pathway	India (unexposed)	p305	PWY-6901	superpathway of glucose and xylose degradation	95	99	96	0.0120308	29	33	87.9	0.0197735	0.107023	0.618598	-0.00311244	-8.1	8.1	93	0.0154201	0.0308431	188	33	0.5	0.428571	0.571429	-0.00184476	0.0011296	0.104868	0.945607	-0.00181565	0.00113381	0.11182	0.815267
Pathway	India (unexposed)	p242	PWY-6182	superpathway of salicylate degradation	46	99	46.5	0.00276477	18	33	54.5	0.00104665	0.430489	0.755438	5.9954e-05	8	8	94	0.0103134	0.0210865	288	33	0.5	0.428571	0.571429	0.000145019	0.000544917	0.79056	0.960147	0.000158493	0.000552355	0.774632	0.937092
Pathway	India (unexposed)	p285	PWY-6630	superpathway of L-tyrosine biosynthesis	74	99	74.7	0.00381442	22	33	66.7	0.00327103	0.374816	0.738767	-0.000671773	-8	8	95	0.0148211	0.034287	200	33	0.5	0.428571	0.571429	-0.000713528	0.000753723	0.345563	0.945607	-0.000775227	0.000776299	0.319908	0.815267
Pathway	India (unexposed)	p426	PWY66-399	gluconeogenesis III	44	99	44.4	0.00277578	12	33	36.4	0.00142357	0.542253	0.831423	-7.66627e-05	-8	8	96	0.0104974	0.0210464	282	33	0.5	0.428571	0.571429	-0.000328404	0.000635346	0.606111	0.945607	-0.000789693	0.000639104	0.218915	0.815267
Pathway	India (unexposed)	p148	PWY-5083	NAD(P)/NADPH interconversion	88	99	88.9	0.00589957	27	33	81.8	0.00558462	0.367461	0.729558	-0.000652305	-7.1	7.1	97	0.0125581	0.0280701	241	33	0.5	0.428571	0.571429	-0.000620803	0.00084649	0.464644	0.945607	-0.000720435	0.000857841	0.402611	0.815267
Pathway	India (unexposed)	p278	PWY-6588	pyruvate fermentation to acetone	88	99	88.9	0.0036356	27	33	81.8	0.00419155	0.367461	0.729558	0.000948164	-7.1	7.1	98	0.0225252	0.0473643	73	33	0.5	0.428571	0.571429	0.00010342	0.000702223	0.883143	0.990082	-4.4171e-05	0.000715981	0.950906	0.98218
Pathway	India (unexposed)	p280	PWY-6595	superpathway of guanosine nucleotides degradation (plants)	91	99	91.9	0.0110187	28	33	84.8	0.0090068	0.309652	0.706803	-0.0022737	-7.1	7.1	99	0.0281614	0.0569354	33	33	0.5	0.428571	0.571429	-0.00113953	0.00110688	0.305155	0.945607	-0.00112552	0.00115185	0.330383	0.815267
Pathway	India (unexposed)	p298	PWY-6803	phosphatidylcholine acyl editing	91	99	91.9	0.00733766	28	33	84.8	0.00755403	0.309652	0.706803	-0.000481763	-7.1	7.1	100	0.00875976	0.0187908	319	33	0.5	0.428571	0.571429	-0.000649341	0.00094229	0.491982	0.945607	-0.000686386	0.000952697	0.472583	0.815267
Pathway	India (unexposed)	p310	PWY-6969	TCA cycle V (2-oxoglutarate synthase)	88	99	88.9	0.00992981	27	33	81.8	0.0105855	0.367461	0.729558	-0.000596749	-7.1	7.1	101	0.00649906	0.0153935	368	33	0.5	0.428571	0.571429	-0.000708681	0.00109905	0.520185	0.945607	-0.000853673	0.00109546	0.437285	0.815267
Pathway	India (unexposed)	p351	PWY-7269	mitochondrial NADPH production (yeast)	85	99	85.9	0.00397553	26	33	78.8	0.00302238	0.409855	0.746937	-0.000458363	-7.1	7.1	102	0.00987364	0.0207378	296	33	0.5	0.428571	0.571429	-0.000470806	0.000675704	0.487194	0.945607	-0.00048535	0.000677114	0.474839	0.815267
Pathway	India (unexposed)	p36	FAO-PWY	fatty acid beta-oxidation I (generic)	88	99	88.9	0.0106885	27	33	81.8	0.0110645	0.367461	0.729558	-0.000176194	-7.1	7.1	103	0.00763309	0.0161394	347	33	0.5	0.428571	0.571429	-0.000438793	0.00116357	0.706708	0.953959	-0.000663604	0.00117043	0.571748	0.857306
Pathway	India (unexposed)	p399	PWY0-1338	polymyxin resistance	85	99	85.9	0.00432523	26	33	78.8	0.00448654	0.409855	0.746937	5.18775e-05	-7.1	7.1	104	0.00713649	0.0146634	358	33	0.5	0.428571	0.571429	-0.000186511	0.00075061	0.804156	0.960147	-0.000318688	0.000755323	0.673806	0.899116
Pathway	India (unexposed)	p405	PWY0-166	superpathway of pyrimidine deoxyribonucleotides de novo biosynthesis (E. coli)	91	99	91.9	0.00871046	28	33	84.8	0.0116657	0.309652	0.706803	0.000179003	-7.1	7.1	105	0.0103333	0.0211768	287	33	0.5	0.428571	0.571429	-0.000339843	0.00103239	0.742548	0.960147	-0.000551569	0.00102665	0.592051	0.857306
Pathway	India (unexposed)	p411	PWY0-881	superpathway of fatty acid biosynthesis I (E. coli)	88	99	88.9	0.00558635	27	33	81.8	0.00893668	0.367461	0.729558	-0.000530708	-7.1	7.1	106	0.0241356	0.0464534	52	33	0.5	0.428571	0.571429	-0.000526734	0.000824874	0.524231	0.945607	-0.000570755	0.000861566	0.508895	0.815267
Pathway	India (unexposed)	p51	GLUCUROCAT-PWY	superpathway of beta-D-glucuronosides degradation	85	99	85.9	0.00551123	26	33	78.8	0.00581779	0.409855	0.746937	-0.000317991	-7.1	7.1	107	0.00942936	0.0193513	302	33	0.5	0.428571	0.571429	-0.000652587	0.000860985	0.449851	0.945607	-0.00078644	0.000869332	0.367392	0.815267
Pathway	India (unexposed)	p89	P105-PWY	TCA cycle IV (2-oxoglutarate decarboxylase)	88	99	88.9	0.00979515	27	33	81.8	0.0100343	0.367461	0.729558	-0.000563019	-7.1	7.1	108	0.00653331	0.0131688	367	33	0.5	0.428571	0.571429	-0.000662817	0.0010913	0.544668	0.945607	-0.000825949	0.00109045	0.450214	0.815267
Pathway	India (unexposed)	p100	P23-PWY	reductive TCA cycle I	20	99	20.2	0.00101981	9	33	27.3	0.000194067	0.467296	0.765689	-0.000113774	7.1	7.1	109	0.00875543	0.0179211	320	33	0.5	0.428571	0.571429	-4.6015e-05	0.000310982	0.882598	0.990082	-2.50754e-05	0.000325293	0.938679	0.977387
Pathway	India (unexposed)	p21	CATECHOL-ORTHO-CLEAVAGE-PWY	catechol degradation to beta-ketoadipate	53	99	53.5	0.0024209	20	33	60.6	0.000936244	0.54706	0.831423	4.0301e-05	7.1	7.1	110	0.0109749	0.0230056	269	33	0.5	0.428571	0.571429	0.000134099	0.000505431	0.791186	0.960147	0.000164054	0.000509905	0.748192	0.933672
Pathway	India (unexposed)	p267	PWY-6478	GDP-D-glycero-alpha-D-manno-heptose biosynthesis	7	99	7.1	0.000726404	0	33	0	0	0.191518	0.620154	-0.000170344	-7.1	7.1	111	0.00207282	0.00716851	393	33	0.5	0.428571	0.571429	-0.00032737	0.000221622	0.142053	0.945607	-0.000295036	0.000230308	0.202548	0.815267
Pathway	India (unexposed)	p275	PWY-6562	norspermidine biosynthesis	25	99	25.3	0.00109538	6	33	18.2	0.000193726	0.483342	0.78724	-7.39055e-05	-7.1	7.1	112	0.00567374	0.0124731	374	33	0.5	0.428571	0.571429	-0.000122063	0.00029403	0.678726	0.945607	-0.000129213	0.000306778	0.674337	0.899116
Pathway	India (unexposed)	p301	PWY-6863	pyruvate fermentation to hexanol (engineered)	10	99	10.1	0.000273443	1	33	3	1.12795e-05	0.290025	0.698114	-6.10869e-05	-7.1	7.1	113	0.00185406	0.00480292	395	33	0.5	0.428571	0.571429	-0.000196829	0.00014623	0.180637	0.945607	-0.000209892	0.000151548	0.168523	0.815267
Pathway	India (unexposed)	p365	PWY-7371	1,4-dihydroxy-6-naphthoate biosynthesis II	7	99	7.1	0.000350133	0	33	0	0	0.191518	0.620154	-6.51932e-05	-7.1	7.1	114	0.00351909	0.0153947	386	33	0.5	0.428571	0.571429	-0.000184653	0.000137878	0.182829	0.945607	-0.000160479	0.000144542	0.269018	0.815267
Pathway	India (unexposed)	p413	PWY1G-0	mycothiol biosynthesis	19	99	19.2	0.000304329	4	33	12.1	1.99811e-05	0.435525	0.759377	-6.44135e-05	-7.1	7.1	115	0.0110586	0.0251666	266	33	0.5	0.428571	0.571429	-0.000196445	0.000155419	0.208503	0.945607	-0.000202116	0.000160309	0.209734	0.815267
Pathway	India (unexposed)	p144	PWY-5005	biotin biosynthesis II	79	99	79.8	0.00989791	24	33	72.7	0.00750358	0.467296	0.765689	0.00135584	-7.1	7.1	116	0.0209286	0.0442354	96	33	0.5	0.428571	0.571429	7.1541e-05	0.00111413	0.9489	0.998142	-0.000443735	0.00115137	0.700599	0.910103
Pathway	India (unexposed)	p316	PWY-7094	fatty acid salvage	79	99	79.8	0.00280072	24	33	72.7	0.00289147	0.467296	0.765689	0.000515705	-7.1	7.1	117	0.0205518	0.0508844	103	33	0.5	0.428571	0.571429	0.000244301	0.000621415	0.694862	0.948393	0.000105509	0.000607824	0.862473	0.949425
Pathway	India (unexposed)	p94	P161-PWY	acetylene degradation (anaerobic)	97	99	98	0.0120583	30	33	90.9	0.017938	0.0994295	0.618598	-0.000933658	-7.1	7.1	118	0.019044	0.0390576	125	33	0.5	0.428571	0.571429	-0.00110216	0.00105349	0.297409	0.945607	-0.00151092	0.00105929	0.15626	0.815267
Pathway	India (unexposed)	p122	PWY-1269	CMP-3-deoxy-D-manno-octulosonate biosynthesis	94	99	94.9	0.0103079	29	33	87.9	0.0134625	0.226523	0.678707	3.30615e-05	-7	7	119	0.0130065	0.0269158	232	33	0.5	0.428571	0.571429	-0.000784052	0.00110144	0.477838	0.945607	-0.00111148	0.00111071	0.318908	0.815267
Pathway	India (unexposed)	p252	PWY-6285	superpathway of fatty acids biosynthesis (E. coli)	82	99	82.8	0.0101133	25	33	75.8	0.0125984	0.442118	0.761114	-0.000543695	-7	7	120	0.00905444	0.0182516	314	33	0.5	0.428571	0.571429	-0.000734036	0.00118739	0.537529	0.945607	-0.000941215	0.00117661	0.425263	0.815267
Pathway	India (unexposed)	p264	PWY-6467	Kdo transfer to lipid IVA III (Chlamydia)	5	99	5.1	0.000600391	4	33	12.1	0.000163344	0.226523	0.678707	5.48647e-05	7	7	121	0.00489931	0.0104441	379	33	0.5	0.428571	0.571429	0.000184399	0.000217214	0.397482	0.945607	0.000186225	0.000227825	0.415254	0.815267
Pathway	India (unexposed)	p299	PWY-6823	molybdopterin biosynthesis	82	99	82.8	0.00365937	25	33	75.8	0.0039697	0.442118	0.761114	-2.78211e-05	-7	7	122	0.00930173	0.0197515	307	33	0.5	0.428571	0.571429	-0.000306953	0.00070924	0.665883	0.945607	-0.00035092	0.00072768	0.630475	0.877375
Pathway	India (unexposed)	p312	PWY-7013	(S)-propane-1,2-diol degradation	73	99	73.7	0.0150695	22	33	66.7	0.00888481	0.503238	0.805181	0.000645437	-7	7	123	0.0157574	0.0301301	182	33	0.5	0.428571	0.571429	0.000236404	0.00136818	0.863087	0.986023	0.000313286	0.00135368	0.817357	0.937092
Pathway	India (unexposed)	p451	UDPNACETYLGALSYN-PWY	UDP-N-acetyl-D-glucosamine biosynthesis II	34	99	34.3	0.000653884	9	33	27.3	0.000401605	0.524324	0.822894	9.68507e-05	-7	7	124	0.00707141	0.0146176	360	33	0.5	0.428571	0.571429	-7.72838e-07	0.000318493	0.998068	0.998822	-7.99307e-05	0.000332995	0.810696	0.937092
Pathway	India (unexposed)	p268	PWY-6507	4-deoxy-L-threo-hex-4-enopyranuronate degradation	87	99	87.9	0.00528259	27	33	81.8	0.00583197	0.388643	0.744443	-0.000184495	-6.1	6.1	125	0.0100332	0.0218181	292	33	0.5	0.428571	0.571429	-0.000473246	0.000833108	0.570981	0.945607	-0.000551335	0.000835055	0.510316	0.815267
Pathway	India (unexposed)	p303	PWY-6892	thiazole component of thiamine diphosphate biosynthesis I	90	99	90.9	0.00926226	28	33	84.8	0.0100606	0.337774	0.706803	-0.00111396	-6.1	6.1	126	0.00947115	0.0194492	300	33	0.5	0.428571	0.571429	-0.000862015	0.00107579	0.42443	0.945607	-0.000996327	0.00109876	0.366271	0.815267
Pathway	India (unexposed)	p346	PWY-7242	D-fructuronate degradation	87	99	87.9	0.00531206	27	33	81.8	0.00552418	0.388643	0.744443	-0.000407061	-6.1	6.1	127	0.0132514	0.0307615	227	33	0.5	0.428571	0.571429	-0.000680156	0.000836601	0.417705	0.945607	-0.000716687	0.000843251	0.397	0.815267
Pathway	India (unexposed)	p358	PWY-7315	dTDP-N-acetylthomosamine biosynthesis	90	99	90.9	0.00488893	28	33	84.8	0.00454289	0.337774	0.706803	-0.000302052	-6.1	6.1	128	0.00873981	0.0184009	321	33	0.5	0.428571	0.571429	-0.000295381	0.000733241	0.687726	0.945607	-0.000313451	0.000734425	0.670261	0.899116
Pathway	India (unexposed)	p388	PWY-821	superpathway of sulfur amino acid biosynthesis (Saccharomyces cerevisiae)	90	99	90.9	0.0045133	28	33	84.8	0.00463559	0.337774	0.706803	-0.000886964	-6.1	6.1	129	0.0227163	0.0456409	69	33	0.5	0.428571	0.571429	-0.000759983	0.000700735	0.280128	0.945607	-0.000795095	0.000715407	0.268534	0.815267
Pathway	India (unexposed)	p409	PWY0-845	superpathway of pyridoxal 5'-phosphate biosynthesis and salvage	90	99	90.9	0.0100151	28	33	84.8	0.0127095	0.337774	0.706803	-0.00093411	-6.1	6.1	130	0.0111213	0.0224116	264	33	0.5	0.428571	0.571429	-0.000807843	0.00110485	0.465986	0.945607	-0.00101629	0.00111469	0.363667	0.815267
Pathway	India (unexposed)	p41	FUC-RHAMCAT-PWY	superpathway of fucose and rhamnose degradation	87	99	87.9	0.00775454	27	33	81.8	0.00856464	0.388643	0.744443	2.44299e-05	-6.1	6.1	131	0.00827534	0.0175092	332	33	0.5	0.428571	0.571429	-0.000368731	0.000996246	0.711895	0.954491	-0.000586493	0.00099971	0.558488	0.854656
Pathway	India (unexposed)	p44	GALACTARDEG-PWY	D-galactarate degradation I	90	99	90.9	0.0122135	28	33	84.8	0.0122434	0.337774	0.706803	-0.000184111	-6.1	6.1	132	0.00906398	0.0194443	312	33	0.5	0.428571	0.571429	-0.000500155	0.0012433	0.68814	0.945607	-0.000680798	0.00126161	0.590414	0.857306
Pathway	India (unexposed)	p443	THISYN-PWY	superpathway of thiamine diphosphate biosynthesis I	90	99	90.9	0.00931665	28	33	84.8	0.0137224	0.337774	0.706803	-0.000838558	-6.1	6.1	133	0.010703	0.02214	275	33	0.5	0.428571	0.571429	-0.000913091	0.00108289	0.400668	0.945607	-0.00111767	0.00109691	0.310205	0.815267
Pathway	India (unexposed)	p45	GALACTUROCAT-PWY	D-galacturonate degradation I	87	99	87.9	0.00570607	27	33	81.8	0.00633841	0.388643	0.744443	1.13185e-06	-6.1	6.1	134	0.0100442	0.02241	291	33	0.5	0.428571	0.571429	-0.000349746	0.000859795	0.68484	0.945607	-0.000366166	0.000867622	0.673725	0.899116
Pathway	India (unexposed)	p48	GLUCARGALACTSUPER-PWY	superpathway of D-glucarate and D-galactarate degradation	90	99	90.9	0.0122135	28	33	84.8	0.0122434	0.337774	0.706803	-0.000184111	-6.1	6.1	135	0.00891686	0.0213724	317	33	0.5	0.428571	0.571429	-0.000500155	0.0012433	0.68814	0.945607	-0.000680798	0.00126161	0.590414	0.857306
Pathway	India (unexposed)	p57	GLYCOLYSIS-E-D	superpathway of glycolysis and the Entner-Doudoroff pathway	90	99	90.9	0.0121746	28	33	84.8	0.0163221	0.337774	0.706803	-0.00196467	-6.1	6.1	136	0.00895384	0.0174702	316	33	0.5	0.428571	0.571429	-0.00140287	0.00122216	0.253135	0.945607	-0.0015307	0.00124038	0.219497	0.815267
Pathway	India (unexposed)	p192	PWY-5677	succinate fermentation to butanoate	6	99	6.1	0.000295757	0	33	0	0	0.335927	0.706803	-5.34373e-05	-6.1	6.1	137	0.00027369	0.00103856	404	33	0.5	0.428571	0.571429	-0.000159321	0.000125145	0.205257	0.945607	-0.000246197	0.000126981	0.0547744	0.815267
Pathway	India (unexposed)	p33	DHGLUCONATE-PYR-CAT-PWY	glucose degradation (oxidative)	9	99	9.1	7.31308e-05	1	33	3	4.66585e-06	0.450047	0.765689	-1.35799e-05	-6.1	6.1	138	0.00173588	0.00483963	396	33	0.5	0.428571	0.571429	-8.27632e-05	7.50491e-05	0.272157	0.945607	-7.48021e-05	7.83595e-05	0.341622	0.815267
Pathway	India (unexposed)	p4	3-HYDROXYPHENYLACETATE-DEGRADATION-PWY	4-hydroxyphenylacetate degradation	39	99	39.4	0.00110035	15	33	45.5	0.0001798	0.547149	0.831423	-9.28039e-05	6.1	6.1	139	0.00908728	0.0218409	309	33	0.5	0.428571	0.571429	-3.40001e-05	0.000277441	0.902654	0.995446	1.3014e-05	0.00026092	0.9603	0.98218
Pathway	India (unexposed)	p449	TYRFUMCAT-PWY	L-tyrosine degradation I	0	99	0	0	2	33	6.1	1.01314e-05	0.0610687	0.618598	1.01314e-05	6.1	6.1	140	0.00189382	0.00545909	394	33	0.5	0.428571	0.571429	7.68018e-05	3.1283e-05	0.0154074	0.945607	7.56714e-05	3.23509e-05	0.0209176	0.815267
Pathway	India (unexposed)	p20	CALVIN-PWY	Calvin-Benson-Bassham cycle	96	99	97	0.0162419	30	33	90.9	0.0327439	0.164783	0.618598	-0.0033199	-6.1	6.1	141	0.0104663	0.0224425	284	33	0.5	0.428571	0.571429	-0.00168631	0.00128245	0.190853	0.945607	-0.00179091	0.00129381	0.168759	0.815267
Pathway	India (unexposed)	p203	PWY-5837	2-carboxy-1,4-naphthoquinol biosynthesis	96	99	97	0.00645483	30	33	90.9	0.00939123	0.164783	0.618598	0.000342019	-6.1	6.1	142	0.0160656	0.0331373	175	33	0.5	0.428571	0.571429	-0.000408247	0.00082363	0.620966	0.945607	-0.000593384	0.000829199	0.475567	0.815267
Pathway	India (unexposed)	p217	PWY-5897	superpathway of menaquinol-11 biosynthesis	96	99	97	0.00800914	30	33	90.9	0.0133541	0.164783	0.618598	-0.000482623	-6.1	6.1	143	0.0158554	0.0314807	179	33	0.5	0.428571	0.571429	-0.000801281	0.000891592	0.37047	0.945607	-0.000982275	0.000903854	0.279233	0.815267
Pathway	India (unexposed)	p218	PWY-5898	superpathway of menaquinol-12 biosynthesis	96	99	97	0.00800914	30	33	90.9	0.0133541	0.164783	0.618598	-0.000482623	-6.1	6.1	144	0.018987	0.0381932	127	33	0.5	0.428571	0.571429	-0.000801281	0.000891592	0.37047	0.945607	-0.000982275	0.000903854	0.279233	0.815267
Pathway	India (unexposed)	p219	PWY-5899	superpathway of menaquinol-13 biosynthesis	96	99	97	0.00800914	30	33	90.9	0.0133541	0.164783	0.618598	-0.000482623	-6.1	6.1	145	0.0188541	0.0390497	130	33	0.5	0.428571	0.571429	-0.000801281	0.000891592	0.37047	0.945607	-0.000982275	0.000903854	0.279233	0.815267
Pathway	India (unexposed)	p221	PWY-5913	partial TCA cycle (obligate autotrophs)	96	99	97	0.0239481	30	33	90.9	0.0599925	0.164783	0.618598	-9.85926e-05	-6.1	6.1	146	0.0154183	0.0323811	189	33	0.5	0.428571	0.571429	-0.000663914	0.00137615	0.630303	0.945607	-0.000361518	0.00143571	0.801605	0.937092
Pathway	India (unexposed)	p49	GLUCONEO-PWY	gluconeogenesis I	96	99	97	0.0114948	30	33	90.9	0.018221	0.164783	0.618598	-0.00181481	-6.1	6.1	147	0.0138266	0.0281842	217	33	0.5	0.428571	0.571429	-0.00135928	0.0010843	0.212237	0.945607	-0.00153982	0.00108791	0.159437	0.815267
Pathway	India (unexposed)	p103	P441-PWY	superpathway of N-acetylneuraminate degradation	93	99	93.9	0.0118368	29	33	87.9	0.0165739	0.266991	0.678707	-0.00295558	-6	6	148	0.0154182	0.0324971	190	33	0.5	0.428571	0.571429	-0.00171004	0.00113675	0.134926	0.945607	-0.00195394	0.00115611	0.0935013	0.815267
Pathway	India (unexposed)	p104	P461-PWY	hexitol fermentation to lactate, formate, ethanol and acetate	93	99	93.9	0.0144652	29	33	87.9	0.0157735	0.266991	0.678707	-0.0013239	-6	6	149	0.0108541	0.0225226	271	33	0.5	0.428571	0.571429	-0.00101853	0.00130858	0.437779	0.945607	-0.00131471	0.00131352	0.318808	0.815267
Pathway	India (unexposed)	p105	P562-PWY	myo-inositol degradation I	18	99	18.2	0.000891328	8	33	24.2	0.000267961	0.45609	0.765689	5.6555e-05	6	6	150	0.0190911	0.0417745	122	33	0.5	0.428571	0.571429	0.000256576	0.000279272	0.359938	0.945607	0.000237736	0.000269326	0.379089	0.815267
Pathway	India (unexposed)	p114	POLYAMSYN-PWY	superpathway of polyamine biosynthesis I	93	99	93.9	0.0109513	29	33	87.9	0.0142419	0.266991	0.678707	0.00105666	-6	6	151	0.0121187	0.0250617	250	33	0.5	0.428571	0.571429	-0.000231791	0.00114489	0.839876	0.980463	-0.000527216	0.00115723	0.64948	0.886453
Pathway	India (unexposed)	p222	PWY-5918	superpathway of heme b biosynthesis from glutamate	93	99	93.9	0.00799031	29	33	87.9	0.0111848	0.266991	0.678707	0.000741146	-6	6	152	0.015119	0.0301064	195	33	0.5	0.428571	0.571429	-0.000276419	0.00097079	0.776299	0.960147	-0.000600561	0.000978923	0.540666	0.840722
Pathway	India (unexposed)	p253	PWY-6305	superpathway of putrescine biosynthesis	93	99	93.9	0.0133246	29	33	87.9	0.0146464	0.266991	0.678707	0.000110345	-6	6	153	0.00751953	0.0156824	351	33	0.5	0.428571	0.571429	-0.000495701	0.00125215	0.692842	0.948393	-0.000736559	0.00126903	0.562682	0.857306
Pathway	India (unexposed)	p257	PWY-6318	L-phenylalanine degradation IV (mammalian, via side chain)	48	99	48.5	0.000468807	18	33	54.5	0.000178075	0.688067	0.91408	-8.04051e-05	6	6	154	0.0219625	0.0462586	82	33	0.5	0.428571	0.571429	-5.85005e-05	0.000245239	0.811834	0.963809	-0.000101666	0.000250011	0.684962	0.906522
Pathway	India (unexposed)	p281	PWY-6606	guanosine nucleotides degradation II	93	99	93.9	0.012192	29	33	87.9	0.0144251	0.266991	0.678707	-0.00118486	-6	6	155	0.0162053	0.0324318	172	33	0.5	0.428571	0.571429	-0.000911168	0.00119429	0.446882	0.945607	-0.00106431	0.00123365	0.389936	0.815267
Pathway	India (unexposed)	p282	PWY-6608	guanosine nucleotides degradation III	93	99	93.9	0.0155987	29	33	87.9	0.0185836	0.266991	0.678707	-0.00101326	-6	6	156	0.00931345	0.0182234	306	33	0.5	0.428571	0.571429	-0.00106641	0.00135019	0.431073	0.945607	-0.00141768	0.00137249	0.303633	0.815267
Pathway	India (unexposed)	p35	ECASYN-PWY	enterobacterial common antigen biosynthesis	84	99	84.8	0.00320419	26	33	78.8	0.00263468	0.426717	0.753682	-0.000249212	-6	6	157	0.00822577	0.0173815	334	33	0.5	0.428571	0.571429	-0.000321564	0.000610466	0.599263	0.945607	-0.000396266	0.000601953	0.511556	0.815267
Pathway	India (unexposed)	p371	PWY-7389	superpathway of anaerobic energy metabolism (invertebrates)	33	99	33.3	0.00128133	9	33	27.3	0.000674499	0.666636	0.91408	6.61813e-05	-6	6	158	0.00971283	0.0207497	297	33	0.5	0.428571	0.571429	-7.48469e-05	0.000436079	0.86399	0.986023	-0.00034463	0.000439193	0.43412	0.815267
Pathway	India (unexposed)	p52	GLUDEG-I-PWY	GABA shunt	84	99	84.8	0.00262642	26	33	78.8	0.00134209	0.426717	0.753682	-0.000892897	-6	6	159	0.0223048	0.0426241	77	33	0.5	0.428571	0.571429	-0.000925206	0.000540785	0.0894924	0.945607	-0.000989319	0.000546767	0.0727922	0.815267
Pathway	India (unexposed)	p61	GOLPDLCAT-PWY	superpathway of glycerol degradation to 1,3-propanediol	75	99	75.8	0.00740876	27	33	81.8	0.00302549	0.632375	0.905963	-9.76717e-05	6	6	160	0.0149619	0.0296116	197	33	0.5	0.428571	0.571429	0.000167601	0.00084671	0.843398	0.980463	0.000243496	0.0008431	0.773205	0.937092
Pathway	India (unexposed)	p65	HEXITOLDEGSUPER-PWY	superpathway of hexitol degradation (bacteria)	93	99	93.9	0.0129823	29	33	87.9	0.0196834	0.266991	0.678707	-0.000798557	-6	6	161	0.012968	0.0256679	233	33	0.5	0.428571	0.571429	-0.00103037	0.00122868	0.403232	0.945607	-0.00126609	0.00122956	0.305134	0.815267
Pathway	India (unexposed)	p9	ARG+POLYAMINE-SYN	superpathway of arginine and polyamine biosynthesis	93	99	93.9	0.0122278	29	33	87.9	0.0185102	0.266991	0.678707	0.000585309	-6	6	162	0.0158331	0.0355054	180	33	0.5	0.428571	0.571429	-0.000515241	0.00120758	0.670323	0.945607	-0.000767994	0.00121946	0.529986	0.836385
Pathway	India (unexposed)	p10	ARGDEG-PWY	superpathway of L-arginine, putrescine, and 4-aminobutanoate degradation	86	99	86.9	0.00822011	27	33	81.8	0.00632006	0.567229	0.833979	-0.00138675	-5.1	5.1	163	0.0118569	0.0249555	253	33	0.5	0.428571	0.571429	-0.00100021	0.000999429	0.318794	0.945607	-0.000964101	0.00100631	0.339882	0.815267
Pathway	India (unexposed)	p206	PWY-5845	superpathway of menaquinol-9 biosynthesis	86	99	86.9	0.00778138	27	33	81.8	0.0102472	0.567229	0.833979	-0.000282766	-5.1	5.1	164	0.0086373	0.0179473	326	33	0.5	0.428571	0.571429	-0.000507721	0.00100544	0.614432	0.945607	-0.000668723	0.00101172	0.509844	0.815267
Pathway	India (unexposed)	p213	PWY-5862	superpathway of demethylmenaquinol-9 biosynthesis	86	99	86.9	0.00715001	27	33	81.8	0.00893832	0.567229	0.833979	-0.000448961	-5.1	5.1	165	0.00770333	0.0160305	345	33	0.5	0.428571	0.571429	-0.000555428	0.000962622	0.564941	0.945607	-0.00065379	0.000972033	0.502443	0.815267
Pathway	India (unexposed)	p271	PWY-6531	mannitol cycle	89	99	89.9	0.00751349	28	33	84.8	0.00855451	0.52641	0.822894	0.000347696	-5.1	5.1	166	0.0079369	0.0164629	342	33	0.5	0.428571	0.571429	-0.000177082	0.00097721	0.856483	0.983311	-0.000315511	0.000988841	0.750205	0.933672
Pathway	India (unexposed)	p391	PWY0-1061	superpathway of L-alanine biosynthesis	86	99	86.9	0.00628362	27	33	81.8	0.00644038	0.567229	0.833979	-0.00030128	-5.1	5.1	167	0.00807494	0.0167213	338	33	0.5	0.428571	0.571429	-0.000339164	0.000904808	0.708385	0.953959	-0.000474765	0.000919444	0.606515	0.868421
Pathway	India (unexposed)	p47	GLUCARDEG-PWY	D-glucarate degradation I	89	99	89.9	0.00898016	28	33	84.8	0.00817403	0.52641	0.822894	-0.000910327	-5.1	5.1	168	0.00638421	0.013814	370	33	0.5	0.428571	0.571429	-0.000676306	0.00105538	0.522769	0.945607	-0.000805122	0.00106602	0.451513	0.815267
Pathway	India (unexposed)	p56	GLYCOL-GLYOXDEG-PWY	superpathway of glycol metabolism and degradation	86	99	86.9	0.00203445	27	33	81.8	0.00188557	0.567229	0.833979	1.7116e-05	-5.1	5.1	169	0.00970518	0.0196454	298	33	0.5	0.428571	0.571429	-0.000141248	0.000499723	0.777893	0.960147	-0.000244163	0.000508531	0.631971	0.877375
Pathway	India (unexposed)	p87	ORNARGDEG-PWY	superpathway of L-arginine and L-ornithine degradation	86	99	86.9	0.00822011	27	33	81.8	0.00632006	0.567229	0.833979	-0.00138675	-5.1	5.1	170	0.0109619	0.0213248	270	33	0.5	0.428571	0.571429	-0.00100021	0.000999429	0.318794	0.945607	-0.000964101	0.00100631	0.339882	0.815267
Pathway	India (unexposed)	p174	PWY-5417	catechol degradation III (ortho-cleavage pathway)	52	99	52.5	0.0030749	19	33	57.6	0.00118946	0.688921	0.91408	4.97515e-05	5.1	5.1	171	0.00908064	0.0183245	310	33	0.5	0.428571	0.571429	0.000141457	0.000572112	0.805102	0.960147	0.000177281	0.000577283	0.759282	0.933672
Pathway	India (unexposed)	p178	PWY-5431	aromatic compounds degradation via beta-ketoadipate	52	99	52.5	0.0030749	19	33	57.6	0.00118946	0.688921	0.91408	4.97515e-05	5.1	5.1	172	0.010718	0.0208603	274	33	0.5	0.428571	0.571429	0.000141457	0.000572112	0.805102	0.960147	0.000177281	0.000577283	0.759282	0.933672
Pathway	India (unexposed)	p320	PWY-7118	chitin deacetylation	56	99	56.6	0.00188601	17	33	51.5	0.000849834	0.687597	0.91408	0.000113907	-5.1	5.1	173	0.0110843	0.0222928	265	33	0.5	0.428571	0.571429	0.000125801	0.000450002	0.780262	0.960147	7.38442e-05	0.000456651	0.871797	0.951908
Pathway	India (unexposed)	p345	PWY-7237	myo-, chiro- and scyllo-inositol degradation	35	99	35.4	0.0109007	10	33	30.3	0.00470959	0.674792	0.91408	-0.000875968	-5.1	5.1	174	0.00906975	0.0191432	311	33	0.5	0.428571	0.571429	-0.000586617	0.00125009	0.639671	0.945607	-0.000332491	0.00122358	0.786274	0.937092
Pathway	India (unexposed)	p369	PWY-7385	1,3-propanediol biosynthesis (engineered)	68	99	68.7	0.00422576	21	33	63.6	0.00270772	0.669145	0.91408	-0.000188651	-5.1	5.1	175	0.0166908	0.0353791	164	33	0.5	0.428571	0.571429	-0.000200382	0.000759669	0.792371	0.960147	-4.05791e-05	0.000743349	0.956553	0.98218
Pathway	India (unexposed)	p180	PWY-5484	glycolysis II (from fructose 6-phosphate)	98	99	99	0.0128867	31	33	93.9	0.0266761	0.154081	0.618598	-0.00398174	-5.1	5.1	176	0.0252836	0.0515416	46	33	0.5	0.428571	0.571429	-0.00202894	0.00105332	0.0562582	0.945607	-0.00213787	0.00107432	0.048775	0.815267
Pathway	India (unexposed)	p284	PWY-6612	superpathway of tetrahydrofolate biosynthesis	98	99	99	0.00856279	31	33	93.9	0.0141124	0.154081	0.618598	0.00111989	-5.1	5.1	177	0.0216452	0.0411028	88	33	0.5	0.428571	0.571429	-0.000213124	0.000864527	0.805668	0.960147	-0.000237305	0.000879378	0.787716	0.937092
Pathway	India (unexposed)	p318	PWY-7115	C4 photosynthetic carbon assimilation cycle, NAD-ME type	95	99	96	0.00778566	30	33	90.9	0.0110969	0.365793	0.729558	-0.00202469	-5.1	5.1	178	0.0176538	0.0358459	150	33	0.5	0.428571	0.571429	-0.00122551	0.000865012	0.158945	0.945607	-0.00107402	0.000870187	0.219429	0.815267
Pathway	India (unexposed)	p40	FOLSYN-PWY	superpathway of tetrahydrofolate biosynthesis and salvage	98	99	99	0.00902806	31	33	93.9	0.0163732	0.154081	0.618598	0.00110178	-5.1	5.1	179	0.026303	0.0525624	41	33	0.5	0.428571	0.571429	-0.00028277	0.000870117	0.745719	0.960147	-0.000327115	0.00088535	0.712399	0.919518
Pathway	India (unexposed)	p7	ANAEROFRUCAT-PWY	homolactic fermentation	98	99	99	0.0123868	31	33	93.9	0.027234	0.154081	0.618598	-0.00395252	-5.1	5.1	180	0.0219274	0.0490349	83	33	0.5	0.428571	0.571429	-0.00200694	0.00103129	0.0538078	0.945607	-0.002034	0.00105138	0.0552992	0.815267
Pathway	India (unexposed)	p167	PWY-5304	superpathway of sulfur oxidation (Acidianus ambivalens)	11	99	11.1	0.000529169	2	33	6.1	8.67779e-05	0.516254	0.821175	-2.93978e-05	-5	5	181	0.00441541	0.0131838	381	33	0.5	0.428571	0.571429	-0.00011386	0.000203744	0.577234	0.945607	-0.000131616	0.000213031	0.537813	0.840722
Pathway	India (unexposed)	p198	PWY-5723	Rubisco shunt	92	99	92.9	0.0138403	29	33	87.9	0.0163451	0.466036	0.765689	-0.000213795	-5	5	182	0.00622306	0.0138139	371	33	0.5	0.428571	0.571429	-0.000454577	0.00128774	0.724657	0.959874	-0.000656604	0.0013027	0.615126	0.868421
Pathway	India (unexposed)	p297	PWY-6797	6-hydroxymethyl-dihydropterin diphosphate biosynthesis II (Methanocaldococcus)	20	99	20.2	0.000512953	5	33	15.2	0.000236771	0.615254	0.894915	4.09789e-05	-5	5	183	0.00509968	0.0105654	378	33	0.5	0.428571	0.571429	-2.41741e-05	0.000265879	0.927695	0.995446	-6.93635e-05	0.00027787	0.803286	0.937092
Pathway	India (unexposed)	p323	PWY-7184	pyrimidine deoxyribonucleotides de novo biosynthesis I	92	99	92.9	0.0092497	29	33	87.9	0.0116686	0.466036	0.765689	-0.000106127	-5	5	184	0.0110226	0.0229544	267	33	0.5	0.428571	0.571429	-0.00041711	0.0010275	0.68545	0.945607	-0.00073438	0.00100994	0.468491	0.815267
Pathway	India (unexposed)	p60	GLYOXYLATE-BYPASS	glyoxylate cycle	92	99	92.9	0.00856264	29	33	87.9	0.00832837	0.466036	0.765689	-0.000699263	-5	5	185	0.00887843	0.0184372	318	33	0.5	0.428571	0.571429	-0.000682081	0.00100694	0.499369	0.945607	-0.000858817	0.0010108	0.397151	0.815267
Pathway	India (unexposed)	p390	PWY-922	mevalonate pathway I (eukaryotes and bacteria)	88	99	88.9	0.00282465	28	33	84.8	0.00209692	0.545585	0.831423	5.36394e-05	-4.1	4.1	186	0.0226196	0.0453168	71	33	0.5	0.428571	0.571429	5.34335e-05	0.000512109	0.91706	0.995446	3.73722e-06	0.000514953	0.994221	0.994618
Pathway	India (unexposed)	p93	P125-PWY	superpathway of (R,R)-butanediol biosynthesis	83	99	83.8	0.00288702	29	33	87.9	0.00269341	0.780452	0.960557	0.00124557	4.1	4.1	187	0.0607229	0.144256	2	33	0.5	0.428571	0.571429	0.00094918	0.000583302	0.106104	0.945607	0.00105642	0.000589392	0.0754888	0.815267
Pathway	India (unexposed)	p157	PWY-5156	superpathway of fatty acid biosynthesis II (plant)	2	99	2	0.00016091	2	33	6.1	0.000176548	0.260072	0.678707	0.000153973	4.1	4.1	188	0.00153709	0.00425608	398	33	0.5	0.428571	0.571429	0.000256592	0.0001544	0.0989495	0.945607	0.0002632	0.000160817	0.104221	0.815267
Pathway	India (unexposed)	p421	PWY5F9-12	biphenyl degradation	11	99	11.1	0.000197439	5	33	15.2	7.50867e-05	0.545585	0.831423	2.37295e-05	4.1	4.1	189	0.00600479	0.0128026	372	33	0.5	0.428571	0.571429	0.000100357	0.000144791	0.489473	0.945607	9.41441e-05	0.000144374	0.515543	0.816781
Pathway	India (unexposed)	p63	HEME-BIOSYNTHESIS-II	heme b biosynthesis I (aerobic)	97	99	98	0.009626	31	33	93.9	0.0129521	0.260072	0.678707	0.000806312	-4.1	4.1	190	0.0196151	0.0397298	116	33	0.5	0.428571	0.571429	-0.000323326	0.000958663	0.736459	0.960147	-0.000642049	0.000977662	0.512569	0.815267
Pathway	India (unexposed)	p166	PWY-5265	peptidoglycan biosynthesis II (staphylococci)	73	99	73.7	0.0099708	23	33	69.7	0.00726389	0.657073	0.91408	0.000185971	-4	4	191	0.0175699	0.0348376	153	33	0.5	0.428571	0.571429	0.000112782	0.00114282	0.921538	0.995446	0.000202944	0.00113548	0.858439	0.949425
Pathway	India (unexposed)	p322	PWY-7165	L-ascorbate biosynthesis VIII (engineered pathway)	47	99	47.5	0.00262985	17	33	51.5	0.000968835	0.693625	0.915855	-0.000281182	4	4	192	0.0120757	0.0254157	251	33	0.5	0.428571	0.571429	-2.88892e-05	0.000560218	0.958952	0.998142	9.6326e-05	0.000548076	0.860772	0.949425
Pathway	India (unexposed)	p392	PWY0-1241	ADP-L-glycero-beta-D-manno-heptose biosynthesis	94	99	94.9	0.00861055	30	33	90.9	0.0108821	0.411914	0.746937	0.00110783	-4	4	193	0.0316017	0.0627283	22	33	0.5	0.428571	0.571429	-0.000326494	0.000942519	0.729597	0.960122	-0.000638102	0.000956521	0.505934	0.815267
Pathway	India (unexposed)	p418	PWY4FS-7	phosphatidylglycerol biosynthesis I (plastidic)	95	99	96	0.0112876	33	33	100	0.0201346	NA	NA	0.00161689	4	4	194	0.0233498	0.046432	60	33	0.5	0.428571	0.571429	0.000559777	0.00101791	0.583311	0.945607	0.000461136	0.00102392	0.65323	0.888568
Pathway	India (unexposed)	p419	PWY4FS-8	phosphatidylglycerol biosynthesis II (non-plastidic)	95	99	96	0.0113004	33	33	100	0.0200993	NA	NA	0.00162703	4	4	195	0.0228279	0.0481478	68	33	0.5	0.428571	0.571429	0.000564387	0.00101996	0.580979	0.945607	0.000467656	0.00102577	0.649247	0.886453
Pathway	India (unexposed)	p431	PYRIDOXSYN-PWY	pyridoxal 5'-phosphate biosynthesis I	91	99	91.9	0.00845994	29	33	87.9	0.00979961	0.493665	0.794538	-0.00101822	-4	4	196	0.00844207	0.0188912	330	33	0.5	0.428571	0.571429	-0.000895799	0.00100528	0.374523	0.945607	-0.00103615	0.00102118	0.312229	0.815267
Pathway	India (unexposed)	p440	TCA-GLYOX-BYPASS	superpathway of glyoxylate bypass and TCA	91	99	91.9	0.0110956	29	33	87.9	0.012102	0.493665	0.794538	-0.000915854	-4	4	197	0.00818013	0.0193614	336	33	0.5	0.428571	0.571429	-0.000761121	0.00115527	0.511175	0.945607	-0.000924401	0.00116519	0.42908	0.815267
Pathway	India (unexposed)	p441	TCA	TCA cycle I (prokaryotic)	94	99	94.9	0.0126288	30	33	90.9	0.0159298	0.411914	0.746937	-0.00144155	-4	4	198	0.0085676	0.0184712	327	33	0.5	0.428571	0.571429	-0.00102746	0.00116167	0.378076	0.945607	-0.00113604	0.00117603	0.335913	0.815267
Pathway	India (unexposed)	p6	ALLANTOINDEG-PWY	superpathway of allantoin degradation in yeast	26	99	26.3	0.00056568	10	33	30.3	0.000197531	0.657073	0.91408	9.84505e-06	4	4	199	0.00871642	0.0193289	322	33	0.5	0.428571	0.571429	3.20679e-05	0.000250922	0.898504	0.995446	0.000189913	0.000247569	0.44446	0.815267
Pathway	India (unexposed)	p79	METH-ACETATE-PWY	methanogenesis from acetate	10	99	10.1	0.00032167	2	33	6.1	8.65705e-05	0.729373	0.935653	1.74912e-06	-4	4	200	0.00278107	0.00657676	390	33	0.5	0.428571	0.571429	-6.7787e-05	0.000179409	0.70617	0.953959	-4.72397e-05	0.000185068	0.798945	0.937092
Pathway	India (unexposed)	p92	P124-PWY	Bifidobacterium shunt	94	99	94.9	0.0112708	30	33	90.9	0.0169382	0.411914	0.746937	-0.000127801	-4	4	201	0.0218301	0.0434801	85	33	0.5	0.428571	0.571429	-0.000477589	0.00104881	0.649609	0.945607	-0.000208002	0.00107715	0.847192	0.947862
Pathway	India (unexposed)	p17	AST-PWY	L-arginine degradation II (AST pathway)	87	99	87.9	0.00693351	28	33	84.8	0.00650679	0.76448	0.945175	0.000369012	-3.1	3.1	202	0.00666146	0.0151311	365	33	0.5	0.428571	0.571429	-0.000117425	0.000927921	0.899495	0.995446	-0.000206661	0.00093589	0.825594	0.937092
Pathway	India (unexposed)	p42	FUCCAT-PWY	fucose degradation	87	99	87.9	0.00746995	28	33	84.8	0.00786731	0.76448	0.945175	1.67775e-05	-3.1	3.1	203	0.00678955	0.0153895	363	33	0.5	0.428571	0.571429	-0.000297933	0.000986091	0.763032	0.960147	-0.000494869	0.00099259	0.618963	0.868421
Pathway	India (unexposed)	p88	ORNDEG-PWY	superpathway of ornithine degradation	87	99	87.9	0.0109333	28	33	84.8	0.0124823	0.76448	0.945175	0.000585129	-3.1	3.1	204	0.00721119	0.014792	355	33	0.5	0.428571	0.571429	-0.000101137	0.0011723	0.931383	0.995446	9.31343e-05	0.00117587	0.936996	0.977387
Pathway	India (unexposed)	p124	PWY-1541	superpathway of taurine degradation	33	99	33.3	0.00206805	12	33	36.4	0.000535051	0.83275	0.966999	-6.6471e-05	3.1	3.1	205	0.00677598	0.0138089	364	33	0.5	0.428571	0.571429	9.97908e-06	0.000435107	0.981737	0.998822	8.25437e-05	0.000440519	0.851668	0.947862
Pathway	India (unexposed)	p163	PWY-5183	superpathway of aerobic toluene degradation	6	99	6.1	0.000520786	1	33	3	3.28649e-05	0.679559	0.91408	-6.60837e-05	-3.1	3.1	206	0.0015619	0.0042337	397	33	0.5	0.428571	0.571429	-0.000124011	0.000179369	0.490566	0.945607	-0.000125934	0.000181282	0.48854	0.815267
Pathway	India (unexposed)	p247	PWY-6263	superpathway of menaquinol-8 biosynthesis II	6	99	6.1	0.000269736	1	33	3	8.38612e-06	0.679559	0.91408	-4.49484e-05	-3.1	3.1	207	0.00276279	0.00903458	391	33	0.5	0.428571	0.571429	-0.000115143	0.000128068	0.370272	0.945607	-8.31644e-05	0.000132793	0.53228	0.836735
Pathway	India (unexposed)	p374	PWY-7399	methylphosphonate degradation II	6	99	6.1	0.000165692	1	33	3	7.77879e-06	0.679559	0.91408	-2.60366e-05	-3.1	3.1	208	0.000909923	0.00281157	402	33	0.5	0.428571	0.571429	-8.15082e-05	0.000103237	0.431244	0.945607	-5.6935e-05	0.000105571	0.590637	0.857306
Pathway	India (unexposed)	p246	PWY-622	starch biosynthesis	93	99	93.9	0.0123453	32	33	97	0.026815	0.679559	0.91408	-0.000353767	3.1	3.1	209	0.0206612	0.0390787	100	33	0.5	0.428571	0.571429	-1.55011e-06	0.0010482	0.998822	0.998822	0.000294517	0.00108927	0.787314	0.937092
Pathway	India (unexposed)	p74	LACTOSECAT-PWY	lactose and galactose degradation I	96	99	97	0.00864362	31	33	93.9	0.00709739	0.598394	0.875071	-0.000132697	-3.1	3.1	210	0.0282685	0.0555225	31	33	0.5	0.428571	0.571429	-0.000179166	0.000874391	0.837968	0.980463	-1.77773e-05	0.000875864	0.983839	0.988734
Pathway	India (unexposed)	p179	PWY-5464	superpathway of cytosolic glycolysis (plants), pyruvate dehydrogenase and TCA cycle	48	99	48.5	0.0028627	15	33	45.5	0.00150826	0.841623	0.966999	-0.000442009	-3	3	211	0.0105294	0.0236579	281	33	0.5	0.428571	0.571429	-0.000612032	0.000673403	0.365104	0.945607	-0.000400038	0.000675022	0.554499	0.854656
Pathway	India (unexposed)	p18	BIOTIN-BIOSYNTHESIS-PWY	biotin biosynthesis I	90	99	90.9	0.00940407	29	33	87.9	0.0134919	0.736138	0.935653	-0.000610595	-3	3	212	0.00824753	0.0181555	333	33	0.5	0.428571	0.571429	-0.000691309	0.00106547	0.517594	0.945607	-0.000828715	0.0010691	0.439715	0.815267
Pathway	India (unexposed)	p194	PWY-5690	TCA cycle II (plants and fungi)	90	99	90.9	0.00968105	29	33	87.9	0.0100429	0.736138	0.935653	-0.000732798	-3	3	213	0.00789114	0.0163919	343	33	0.5	0.428571	0.571429	-0.000754202	0.00105217	0.474778	0.945607	-0.000825272	0.00104563	0.431455	0.815267
Pathway	India (unexposed)	p269	PWY-6519	8-amino-7-oxononanoate biosynthesis I	90	99	90.9	0.00999535	29	33	87.9	0.0143556	0.736138	0.935653	-0.00057163	-3	3	214	0.00848572	0.0160746	329	33	0.5	0.428571	0.571429	-0.000642449	0.00109398	0.558047	0.945607	-0.000743202	0.00109858	0.499967	0.815267
Pathway	India (unexposed)	p29	CRNFORCAT-PWY	creatinine degradation I	12	99	12.1	0.00101865	3	33	9.1	0.000125436	0.760544	0.945175	-7.07589e-05	-3	3	215	0.00407688	0.00922742	383	33	0.5	0.428571	0.571429	-7.50653e-05	0.000260201	0.773431	0.960147	-8.41246e-05	0.000251354	0.738423	0.933672
Pathway	India (unexposed)	p311	PWY-7003	glycerol degradation to butanol	69	99	69.7	0.00380976	22	33	66.7	0.00268196	0.828675	0.966999	4.48944e-05	-3	3	216	0.0105901	0.0205689	278	33	0.5	0.428571	0.571429	4.98105e-06	0.000718877	0.994482	0.998822	-4.73718e-06	0.000700913	0.994618	0.994618
Pathway	India (unexposed)	p363	PWY-7332	superpathway of UDP-N-acetylglucosamine-derived O-antigen building blocks biosynthesis	9	99	9.1	0.00503407	2	33	6.1	0.000561536	0.730116	0.935653	-0.00077666	-3	3	217	0.00350806	0.00882856	387	33	0.5	0.428571	0.571429	-0.000517035	0.000658392	0.433707	0.945607	-0.000450193	0.000684202	0.511759	0.815267
Pathway	India (unexposed)	p416	PWY3O-355	stearate biosynthesis III (fungi)	87	99	87.9	0.0120188	30	33	90.9	0.0166776	0.760544	0.945175	0.00268595	3	3	218	0.0195555	0.0391898	118	33	0.5	0.428571	0.571429	0.00133114	0.00126574	0.294901	0.945607	0.00112729	0.00128253	0.381111	0.815267
Pathway	India (unexposed)	p432	REDCITCYC	TCA cycle VI (Helicobacter)	78	99	78.8	0.00416489	25	33	75.8	0.00221948	0.808698	0.962007	-0.000347383	-3	3	219	0.0109763	0.0217637	268	33	0.5	0.428571	0.571429	-0.000187674	0.000688399	0.785575	0.960147	-0.000119196	0.0006752	0.86016	0.949425
Pathway	India (unexposed)	p433	RHAMCAT-PWY	L-rhamnose degradation I	90	99	90.9	0.00915286	29	33	87.9	0.0100822	0.736138	0.935653	-0.000410219	-3	3	220	0.0100139	0.0212464	294	33	0.5	0.428571	0.571429	-0.000635992	0.00103635	0.540495	0.945607	-0.000931342	0.00103896	0.371754	0.815267
Pathway	India (unexposed)	p58	GLYCOLYSIS-TCA-GLYOX-BYPASS	superpathway of glycolysis, pyruvate dehydrogenase, TCA, and glyoxylate bypass	90	99	90.9	0.0130326	29	33	87.9	0.0160546	0.736138	0.935653	-0.00132772	-3	3	221	0.00786248	0.0152911	344	33	0.5	0.428571	0.571429	-0.000904095	0.00125292	0.471843	0.945607	-0.00108288	0.00126295	0.39285	0.815267
Pathway	India (unexposed)	p126	PWY-181	photorespiration	5	99	5.1	0.00116917	1	33	3	3.24894e-05	1	1	-0.000111407	-2.1	2.1	222	0.00117384	0.00331218	401	33	0.5	0.428571	0.571429	-0.000110748	0.00021483	0.607069	0.945607	-4.91922e-05	0.000223695	0.826302	0.937092
Pathway	India (unexposed)	p141	PWY-4722	creatinine degradation II	4	99	4	5.3919e-05	2	33	6.1	9.60315e-06	0.639503	0.905963	6.66393e-07	2.1	2.1	223	0.00148819	0.00442425	399	33	0.5	0.428571	0.571429	2.05024e-05	5.98284e-05	0.732387	0.960147	1.46886e-05	6.07436e-05	0.809322	0.937092
Pathway	India (unexposed)	p143	PWY-4984	urea cycle	56	99	56.6	0.00680018	18	33	54.5	0.000611676	0.842569	0.966999	-0.00221418	-2.1	2.1	224	0.0215919	0.0469366	89	33	0.5	0.428571	0.571429	-0.00143316	0.00078519	0.0702602	0.945607	-0.00158051	0.000774251	0.043321	0.815267
Pathway	India (unexposed)	p152	PWY-5101	L-isoleucine biosynthesis II	5	99	5.1	0.000318196	1	33	3	3.36361e-05	1	1	-1.37222e-05	-2.1	2.1	225	0.00027444	0.00132452	403	33	0.5	0.428571	0.571429	-3.11625e-05	0.000131834	0.813512	0.963809	-5.38386e-05	0.000136131	0.693154	0.906522
Pathway	India (unexposed)	p23	CITRULBIO-PWY	L-citrulline biosynthesis	56	99	56.6	0.00758036	18	33	54.5	0.00073073	0.842569	0.966999	-0.00248338	-2.1	2.1	226	0.0208252	0.058015	98	33	0.5	0.428571	0.571429	-0.00151551	0.000834833	0.0717766	0.945607	-0.00166698	0.000823709	0.0451281	0.815267
Pathway	India (unexposed)	p243	PWY-6185	4-methylcatechol degradation (ortho cleavage)	43	99	43.4	0.002805	15	33	45.5	0.00111937	0.842569	0.966999	9.5242e-05	2.1	2.1	227	0.00755567	0.0162089	349	33	0.5	0.428571	0.571429	0.000101461	0.000560938	0.856746	0.983311	0.000126245	0.000569935	0.825059	0.937092
Pathway	India (unexposed)	p142	PWY-4981	L-proline biosynthesis II (from arginine)	95	99	96	0.00827072	31	33	93.9	0.00785378	0.639503	0.905963	0.000113965	-2.1	2.1	228	0.0234182	0.0450183	59	33	0.5	0.428571	0.571429	-4.04615e-05	0.00092989	0.96536	0.998142	5.25064e-05	0.000900727	0.953608	0.98218
Pathway	India (unexposed)	p46	GLCMANNANAUT-PWY	superpathway of N-acetylglucosamine, N-acetylmannosamine and N-acetylneuraminate degradation	95	99	96	0.0100842	31	33	93.9	0.0127192	0.639503	0.905963	-0.00198893	-2.1	2.1	229	0.0184035	0.0354215	138	33	0.5	0.428571	0.571429	-0.00116914	0.00100339	0.246075	0.945607	-0.00142787	0.0010343	0.169891	0.815267
Pathway	India (unexposed)	p64	HEMESYN2-PWY	heme b biosynthesis II (oxygen-independent)	95	99	96	0.00829555	31	33	93.9	0.0119407	0.639503	0.905963	0.00015421	-2.1	2.1	230	0.0191194	0.0410114	121	33	0.5	0.428571	0.571429	-0.000452169	0.000937618	0.630437	0.945607	-0.000680845	0.000942612	0.471461	0.815267
Pathway	India (unexposed)	p107	PANTO-PWY	phosphopantothenate biosynthesis I	98	99	99	0.0122075	32	33	97	0.0166927	NA	NA	-0.00169872	-2	2	231	0.0257027	0.0495827	43	33	0.5	0.428571	0.571429	-0.00131645	0.00105473	0.21422	0.945607	-0.00165961	0.00106816	0.122781	0.815267
Pathway	India (unexposed)	p108	PANTOSYN-PWY	superpathway of coenzyme A biosynthesis I (bacteria)	98	99	99	0.0116977	32	33	97	0.0177263	NA	NA	-0.00220554	-2	2	232	0.0328168	0.0743107	17	33	0.5	0.428571	0.571429	-0.00139855	0.00099103	0.160572	0.945607	-0.00176026	0.00100829	0.0833032	0.815267
Pathway	India (unexposed)	p118	PROTOCATECHUATE-ORTHO-CLEAVAGE-PWY	protocatechuate degradation II (ortho-cleavage pathway)	58	99	58.6	0.00373213	20	33	60.6	0.00143953	1	1	7.47328e-06	2	2	233	0.0132461	0.0261476	228	33	0.5	0.428571	0.571429	0.00011521	0.000627516	0.854615	0.983311	0.000180946	0.000629556	0.774268	0.937092
Pathway	India (unexposed)	p119	PRPP-PWY	superpathway of histidine, purine, and pyrimidine biosynthesis	77	99	77.8	0.00714913	25	33	75.8	0.00754094	0.813462	0.962007	0.000180012	-2	2	234	0.00751902	0.0159084	352	33	0.5	0.428571	0.571429	-1.03174e-05	0.000997725	0.991765	0.998822	-0.000239448	0.000975555	0.806512	0.937092
Pathway	India (unexposed)	p127	PWY-1861	formaldehyde assimilation II (assimilatory RuMP Cycle)	80	99	80.8	0.00756448	26	33	78.8	0.00585732	0.803672	0.962007	0.000715333	-2	2	235	0.022846	0.0460659	67	33	0.5	0.428571	0.571429	0.000520271	0.00096748	0.591663	0.945607	0.000393039	0.000995968	0.693788	0.906522
Pathway	India (unexposed)	p159	PWY-5178	toluene degradation IV (aerobic) (via catechol)	50	99	50.5	0.00134367	16	33	48.5	0.000520669	1	1	-0.000152444	-2	2	236	0.0114886	0.0244774	256	33	0.5	0.428571	0.571429	-0.000151513	0.000412428	0.713942	0.954491	-9.17024e-05	0.000417469	0.826492	0.937092
Pathway	India (unexposed)	p160	PWY-5180	toluene degradation I (aerobic) (via o-cresol)	77	99	77.8	0.00609619	25	33	75.8	0.00545883	0.813462	0.962007	-8.76964e-05	-2	2	237	0.0113461	0.025121	260	33	0.5	0.428571	0.571429	-0.000294981	0.000920626	0.749169	0.960147	-0.00024065	0.000929241	0.79608	0.937092
Pathway	India (unexposed)	p162	PWY-5182	toluene degradation II (aerobic) (via 4-methylcatechol)	77	99	77.8	0.00609619	25	33	75.8	0.00545883	0.813462	0.962007	-8.76964e-05	-2	2	238	0.0104108	0.0228047	285	33	0.5	0.428571	0.571429	-0.000294981	0.000920626	0.749169	0.960147	-0.00024065	0.000929241	0.79608	0.937092
Pathway	India (unexposed)	p172	PWY-5392	reductive TCA cycle II	14	99	14.1	0.000163169	4	33	12.1	3.98065e-05	1	1	-9.19849e-06	-2	2	239	0.00433084	0.00993653	382	33	0.5	0.428571	0.571429	-3.91961e-05	0.000130102	0.763688	0.960147	-4.3954e-05	0.000133093	0.741765	0.933672
Pathway	India (unexposed)	p173	PWY-5415	catechol degradation I (meta-cleavage pathway)	80	99	80.8	0.00195645	26	33	78.8	0.00137525	0.803672	0.962007	-0.000249246	-2	2	240	0.0190274	0.0434263	126	33	0.5	0.428571	0.571429	-0.000126767	0.000488178	0.795526	0.960147	-1.21584e-05	0.000492011	0.980324	0.988734
Pathway	India (unexposed)	p188	PWY-5659	GDP-mannose biosynthesis	98	99	99	0.00830785	32	33	97	0.0105417	NA	NA	-0.00170167	-2	2	241	0.018908	0.0376372	128	33	0.5	0.428571	0.571429	-0.000869062	0.000790678	0.27374	0.945607	-0.00105364	0.000793631	0.186723	0.815267
Pathway	India (unexposed)	p245	PWY-6215	4-chlorobenzoate degradation	50	99	50.5	0.000482737	16	33	48.5	0.00024754	1	1	-1.47119e-05	-2	2	242	0.0146756	0.0329112	202	33	0.5	0.428571	0.571429	1.09086e-05	0.000255598	0.966023	0.998142	3.09169e-05	0.00025278	0.902852	0.964413
Pathway	India (unexposed)	p266	PWY-6471	peptidoglycan biosynthesis IV (Enterococcus faecium)	98	99	99	0.0138069	32	33	97	0.0258361	NA	NA	5.54147e-05	-2	2	243	0.020812	0.0404375	99	33	0.5	0.428571	0.571429	-0.000195662	0.000978699	0.841855	0.980463	7.88755e-05	0.00101971	0.938468	0.977387
Pathway	India (unexposed)	p304	PWY-6897	thiamine diphosphate salvage II	98	99	99	0.00724428	32	33	97	0.0165196	NA	NA	-0.00208002	-2	2	244	0.0506236	0.0997029	5	33	0.5	0.428571	0.571429	-0.0014404	0.000742222	0.0544636	0.945607	-0.00159501	0.00075776	0.037302	0.815267
Pathway	India (unexposed)	p32	DENOVOPURINE2-PWY	superpathway of purine nucleotides de novo biosynthesis II	77	99	77.8	0.00762288	25	33	75.8	0.00796937	0.813462	0.962007	0.000178867	-2	2	245	0.00947061	0.020639	301	33	0.5	0.428571	0.571429	-2.68603e-06	0.00102665	0.997916	0.998822	-0.000238009	0.00100041	0.812339	0.937092
Pathway	India (unexposed)	p324	PWY-7187	pyrimidine deoxyribonucleotides de novo biosynthesis II	77	99	77.8	0.00515128	25	33	75.8	0.00518919	0.813462	0.962007	0.000154338	-2	2	246	0.0076575	0.0161029	346	33	0.5	0.428571	0.571429	3.60292e-06	0.000843688	0.996599	0.998822	-0.000170252	0.000832088	0.838212	0.94328
Pathway	India (unexposed)	p333	PWY-7210	pyrimidine deoxyribonucleotides biosynthesis from CTP	76	99	76.8	0.00624567	26	33	78.8	0.00546589	1	1	0.000890388	2	2	247	0.0190494	0.038434	124	33	0.5	0.428571	0.571429	0.000396824	0.000894569	0.658075	0.945607	0.000106076	0.000872778	0.90346	0.964413
Pathway	India (unexposed)	p354	PWY-7282	4-amino-2-methyl-5-diphosphomethylpyrimidine biosynthesis II	91	99	91.9	0.0101313	31	33	93.9	0.0199411	1	1	0.00208359	2	2	248	0.0265867	0.0538303	40	33	0.5	0.428571	0.571429	0.000716733	0.00105033	0.496208	0.945607	0.000513907	0.00106134	0.629087	0.877375
Pathway	India (unexposed)	p356	PWY-7294	D-xylose degradation IV	14	99	14.1	0.000849259	4	33	12.1	0.000176309	1	1	-5.68625e-05	-2	2	249	0.00468557	0.0101891	380	33	0.5	0.428571	0.571429	-5.30672e-05	0.000283916	0.852021	0.983311	-7.87283e-05	0.000284219	0.782239	0.937092
Pathway	India (unexposed)	p361	PWY-7323	superpathway of GDP-mannose-derived O-antigen building blocks biosynthesis	83	99	83.8	0.00623146	27	33	81.8	0.00525666	0.790869	0.962007	-0.00123338	-2	2	250	0.0124618	0.0249921	244	33	0.5	0.428571	0.571429	-0.000815166	0.00088379	0.358053	0.945607	-0.000935439	0.000902875	0.302171	0.815267
Pathway	India (unexposed)	p39	FERMENTATION-PWY	mixed acid fermentation	92	99	92.9	0.014921	30	33	90.9	0.0213621	0.71033	0.93338	-0.000595933	-2	2	251	0.00938447	0.0190777	304	33	0.5	0.428571	0.571429	-0.000608627	0.00129027	0.637927	0.945607	-0.000604369	0.00129019	0.64029	0.882857
Pathway	India (unexposed)	p393	PWY0-1261	anhydromuropeptides recycling I	89	99	89.9	0.0160554	29	33	87.9	0.0209967	0.748838	0.945175	-0.00259551	-2	2	252	0.0123379	0.0250576	248	33	0.5	0.428571	0.571429	-0.00122322	0.0013666	0.372398	0.945607	-0.00134806	0.001379	0.33018	0.815267
Pathway	India (unexposed)	p396	PWY0-1297	superpathway of purine deoxyribonucleosides degradation	97	99	98	0.00930657	33	33	100	0.0162223	NA	NA	0.000813781	2	2	253	0.0166947	0.0333386	163	33	0.5	0.428571	0.571429	7.40536e-05	0.000856935	0.931268	0.995446	-0.000354554	0.000838503	0.673137	0.899116
Pathway	India (unexposed)	p397	PWY0-1298	superpathway of pyrimidine deoxyribonucleosides degradation	98	99	99	0.00818527	32	33	97	0.0136286	NA	NA	0.000536264	-2	2	254	0.0218102	0.0428456	86	33	0.5	0.428571	0.571429	-0.00025012	0.000825755	0.762451	0.960147	-0.000632075	0.000817836	0.441062	0.815267
Pathway	India (unexposed)	p414	PWY3DJ-35471	L-ascorbate biosynthesis IV (animals, D-glucuronate pathway)	62	99	62.6	0.00591945	20	33	60.6	0.00273535	0.838733	0.966999	3.38819e-05	-2	2	255	0.0108082	0.0213025	273	33	0.5	0.428571	0.571429	-4.17383e-05	0.000843776	0.960624	0.998142	0.000120031	0.000854051	0.888457	0.962698
Pathway	India (unexposed)	p427	PWY66-409	superpathway of purine nucleotide salvage	97	99	98	0.00950729	33	33	100	0.021147	NA	NA	0.000757618	2	2	256	0.016897	0.0339185	160	33	0.5	0.428571	0.571429	-1.67031e-06	0.000807451	0.998353	0.998822	-0.000257602	0.000805293	0.749589	0.933672
Pathway	India (unexposed)	p59	GLYCOLYSIS	glycolysis I (from glucose 6-phosphate)	98	99	99	0.0128107	32	33	97	0.0319859	NA	NA	-0.00451795	-2	2	257	0.0278916	0.0557282	35	33	0.5	0.428571	0.571429	-0.0018876	0.000992474	0.059395	0.945607	-0.00197899	0.00101316	0.0530207	0.815267
Pathway	India (unexposed)	p98	P185-PWY	formaldehyde assimilation III (dihydroxyacetone cycle)	76	99	76.8	0.00683956	26	33	78.8	0.00331922	1	1	-0.00012196	2	2	258	0.0182077	0.0352522	142	33	0.5	0.428571	0.571429	8.73833e-05	0.000851887	0.918457	0.995446	0.000128262	0.000852795	0.88069	0.959026
Pathway	India (unexposed)	p101	P4-PWY	superpathway of L-lysine, L-threonine and L-methionine biosynthesis I	97	99	98	0.0116515	32	33	97	0.0268921	NA	NA	-0.00186372	-1	1	259	0.0341267	0.0674843	14	33	0.5	0.428571	0.571429	-0.000721963	0.000896495	0.422107	0.945607	-0.000796949	0.000927114	0.391654	0.815267
Pathway	India (unexposed)	p109	PENTOSE-P-PWY	pentose phosphate pathway	97	99	98	0.0134583	32	33	97	0.0275492	NA	NA	-0.00236692	-1	1	260	0.0205763	0.0398923	101	33	0.5	0.428571	0.571429	-0.00123513	0.00101724	0.226876	0.945607	-0.000986972	0.00104415	0.346362	0.815267
Pathway	India (unexposed)	p111	PHOSLIPSYN-PWY	superpathway of phospholipid biosynthesis I (bacteria)	94	99	94.9	0.0121578	31	33	93.9	0.0204486	1	1	-0.000278614	-1	1	261	0.0154028	0.0314468	191	33	0.5	0.428571	0.571429	-0.000640954	0.00112239	0.568945	0.945607	-0.00081307	0.00112874	0.472665	0.815267
Pathway	India (unexposed)	p115	POLYISOPRENSYN-PWY	polyisoprenoid biosynthesis (E. coli)	97	99	98	0.00639771	32	33	97	0.00816235	NA	NA	-0.000516601	-1	1	262	0.0124256	0.0260697	245	33	0.5	0.428571	0.571429	-0.000616276	0.000765379	0.42218	0.945607	-0.000746185	0.000776215	0.338251	0.815267
Pathway	India (unexposed)	p125	PWY-1622	formaldehyde assimilation I (serine pathway)	7	99	7.1	0.00106871	2	33	6.1	8.46697e-05	1	1	-9.5463e-05	-1	1	263	0.00280708	0.00707096	389	33	0.5	0.428571	0.571429	-6.92353e-05	0.00024705	0.779732	0.960147	-5.77383e-05	0.000257173	0.822726	0.937092
Pathway	India (unexposed)	p131	PWY-2941	L-lysine biosynthesis II	98	99	99	0.012227	33	33	100	0.0189962	NA	NA	0.000436471	1	1	264	0.0319232	0.0619972	20	33	0.5	0.428571	0.571429	-0.000167798	0.00102701	0.870469	0.990082	-8.61461e-05	0.00106614	0.935729	0.977387
Pathway	India (unexposed)	p155	PWY-5121	superpathway of geranylgeranyl diphosphate biosynthesis II (via MEP)	97	99	98	0.005379	32	33	97	0.00914854	NA	NA	0.00017954	-1	1	265	0.0181784	0.0352268	143	33	0.5	0.428571	0.571429	-0.000217682	0.000666618	0.744536	0.960147	-0.000238234	0.000681331	0.727183	0.932641
Pathway	India (unexposed)	p156	PWY-5154	L-arginine biosynthesis III (via N-acetyl-L-citrulline)	97	99	98	0.0141949	32	33	97	0.0221678	NA	NA	-0.00147141	-1	1	266	0.0129046	0.0263615	235	33	0.5	0.428571	0.571429	-0.000794139	0.00113455	0.485203	0.945607	-0.00101384	0.00116224	0.384709	0.815267
Pathway	India (unexposed)	p16	ASPASN-PWY	superpathway of L-aspartate and L-asparagine biosynthesis	98	99	99	0.0127064	33	33	100	0.0289365	NA	NA	0.000444347	1	1	267	0.0196648	0.0403825	115	33	0.5	0.428571	0.571429	-7.51512e-05	0.000870825	0.931362	0.995446	-0.000146102	0.000897241	0.870911	0.951908
Pathway	India (unexposed)	p164	PWY-5188	tetrapyrrole biosynthesis I (from glutamate)	97	99	98	0.0113945	32	33	97	0.0172526	NA	NA	0.00118065	-1	1	268	0.0253495	0.0491933	45	33	0.5	0.428571	0.571429	-0.000436596	0.00106631	0.682886	0.945607	-0.000830895	0.00108478	0.445147	0.815267
Pathway	India (unexposed)	p169	PWY-5347	superpathway of L-methionine biosynthesis (transsulfuration)	97	99	98	0.0143741	32	33	97	0.0281227	NA	NA	-0.00272969	-1	1	269	0.0190641	0.0389742	123	33	0.5	0.428571	0.571429	-0.00109609	0.00105577	0.301109	0.945607	-0.00113488	0.00107377	0.29259	0.815267
Pathway	India (unexposed)	p170	PWY-5367	petroselinate biosynthesis	82	99	82.8	0.00606053	27	33	81.8	0.00461278	1	1	-0.000919391	-1	1	270	0.0100295	0.0203182	293	33	0.5	0.428571	0.571429	-0.000677742	0.000861216	0.432738	0.945607	-0.000791039	0.000853997	0.356087	0.815267
Pathway	India (unexposed)	p175	PWY-5419	catechol degradation to 2-hydroxypentadienoate II	13	99	13.1	0.000266448	4	33	12.1	2.29907e-05	1	1	-5.21843e-05	-1	1	271	0.0034899	0.00978267	388	33	0.5	0.428571	0.571429	-0.00011944	0.000151064	0.430584	0.945607	-7.71059e-05	0.00015433	0.618223	0.868421
Pathway	India (unexposed)	p176	PWY-5420	catechol degradation II (meta-cleavage pathway)	13	99	13.1	0.000434488	4	33	12.1	3.74571e-05	1	1	-8.68301e-05	-1	1	272	0.00388303	0.00893661	384	33	0.5	0.428571	0.571429	-0.000159206	0.00019404	0.413443	0.945607	-0.000105398	0.000198306	0.596022	0.859975
Pathway	India (unexposed)	p186	PWY-5654	2-amino-3-carboxymuconate semialdehyde degradation to 2-hydroxypentadienoate	28	99	28.3	0.000394635	9	33	27.3	0.000274433	1	1	0.000159888	-1	1	273	0.00900308	0.0221349	315	33	0.5	0.428571	0.571429	0.000173242	0.000230867	0.454373	0.945607	0.00019805	0.000238652	0.408196	0.815267
Pathway	India (unexposed)	p187	PWY-5656	mannosylglycerate biosynthesis I	79	99	79.8	0.00433379	26	33	78.8	0.00272854	1	1	-0.00109517	-1	1	274	0.0146751	0.030138	203	33	0.5	0.428571	0.571429	-0.000992339	0.000749381	0.187756	0.945607	-0.00110002	0.000765649	0.153295	0.815267
Pathway	India (unexposed)	p189	PWY-5667	CDP-diacylglycerol biosynthesis I	98	99	99	0.0128922	33	33	100	0.0264795	NA	NA	-0.000168451	1	1	275	0.0284544	0.0544245	29	33	0.5	0.428571	0.571429	-0.000462194	0.000963511	0.632249	0.945607	-0.000532315	0.00097581	0.586374	0.857306
Pathway	India (unexposed)	p224	PWY-5971	palmitate biosynthesis (type II fatty acid synthase)	82	99	82.8	0.0118551	27	33	81.8	0.0205659	1	1	0.000422628	-1	1	276	0.01627	0.0380604	170	33	0.5	0.428571	0.571429	-0.000164526	0.00130375	0.899773	0.995446	-0.000282626	0.00129867	0.828074	0.937092
Pathway	India (unexposed)	p226	PWY-5989	stearate biosynthesis II (bacteria and plants)	97	99	98	0.00887703	32	33	97	0.0161234	NA	NA	-0.00116556	-1	1	277	0.0178822	0.0341044	147	33	0.5	0.428571	0.571429	-0.000847482	0.000873205	0.333579	0.945607	-0.000883951	0.000891046	0.323096	0.815267
Pathway	India (unexposed)	p238	PWY-6147	6-hydroxymethyl-dihydropterin diphosphate biosynthesis I	98	99	99	0.00804431	33	33	100	0.0138495	NA	NA	-0.00119097	1	1	278	0.0321107	0.060603	18	33	0.5	0.428571	0.571429	-0.000881467	0.000738317	0.234696	0.945607	-0.000919637	0.000744741	0.219205	0.815267
Pathway	India (unexposed)	p241	PWY-6168	flavin biosynthesis III (fungi)	97	99	98	0.00859672	32	33	97	0.0137999	NA	NA	-0.0022396	-1	1	279	0.0282493	0.0624051	32	33	0.5	0.428571	0.571429	-0.00129012	0.000859622	0.135832	0.945607	-0.00142516	0.00088137	0.108403	0.815267
Pathway	India (unexposed)	p244	PWY-6210	2-aminophenol degradation	28	99	28.3	0.0003946	9	33	27.3	0.000274433	1	1	0.0001579	-1	1	280	0.00819692	0.0161379	335	33	0.5	0.428571	0.571429	0.000162885	0.000231567	0.483063	0.945607	0.000185269	0.000239656	0.440945	0.815267
Pathway	India (unexposed)	p248	PWY-6270	isoprene biosynthesis I	98	99	99	0.00813068	33	33	100	0.030904	NA	NA	-7.86458e-06	1	1	281	0.0235312	0.0504451	58	33	0.5	0.428571	0.571429	1.87405e-05	0.000560439	0.973376	0.998822	7.80905e-05	0.000585725	0.894152	0.9633
Pathway	India (unexposed)	p251	PWY-6284	superpathway of unsaturated fatty acids biosynthesis (E. coli)	82	99	82.8	0.00888559	27	33	81.8	0.00974805	1	1	-0.000707809	-1	1	282	0.00807467	0.0179996	339	33	0.5	0.428571	0.571429	-0.000581651	0.00108596	0.593145	0.945607	-0.000768284	0.00107621	0.476635	0.815267
Pathway	India (unexposed)	p27	COLANSYN-PWY	colanic acid building blocks biosynthesis	83	99	83.8	0.00859317	28	33	84.8	0.00861638	1	1	-0.00209652	1	1	283	0.0125911	0.0260421	240	33	0.5	0.428571	0.571429	-0.00112429	0.00104984	0.28619	0.945607	-0.00117434	0.00107554	0.276998	0.815267
Pathway	India (unexposed)	p300	PWY-6859	all-trans-farnesol biosynthesis	97	99	98	0.00322602	32	33	97	0.00452751	NA	NA	0.000356364	-1	1	284	0.0167401	0.0324011	162	33	0.5	0.428571	0.571429	-3.5365e-05	0.000535391	0.947436	0.998142	-4.25693e-05	0.00054397	0.937749	0.977387
Pathway	India (unexposed)	p328	PWY-7199	pyrimidine deoxyribonucleosides salvage	98	99	99	0.00904007	33	33	100	0.0151373	NA	NA	-0.000403608	1	1	285	0.0166451	0.0322106	165	33	0.5	0.428571	0.571429	-0.00030936	0.000767233	0.687452	0.945607	-0.000675281	0.000770674	0.38259	0.815267
Pathway	India (unexposed)	p343	PWY-7234	inosine-5'-phosphate biosynthesis III	98	99	99	0.0108031	33	33	100	0.0238386	NA	NA	0.00162914	1	1	286	0.0290242	0.0583179	27	33	0.5	0.428571	0.571429	0.000295849	0.000788142	0.707993	0.953959	0.000300023	0.000810718	0.711956	0.919518
Pathway	India (unexposed)	p349	PWY-7254	TCA cycle VII (acetate-producers)	91	99	91.9	0.00994615	30	33	90.9	0.0109608	1	1	0.000126523	-1	1	287	0.00802018	0.0165038	341	33	0.5	0.428571	0.571429	-0.000212988	0.00108413	0.844557	0.980463	-0.000335845	0.00108841	0.758167	0.933672
Pathway	India (unexposed)	p364	PWY-7357	thiamine phosphate formation from pyrithiamine and oxythiamine (yeast)	98	99	99	0.0108565	33	33	100	0.0303341	NA	NA	1.83876e-05	1	1	288	0.025923	0.049281	42	33	0.5	0.428571	0.571429	-6.53873e-05	0.000699389	0.925657	0.995446	7.16957e-05	0.000728083	0.921715	0.974798
Pathway	India (unexposed)	p383	PWY-7539	6-hydroxymethyl-dihydropterin diphosphate biosynthesis III (Chlamydia)	98	99	99	0.00723374	33	33	100	0.0127322	NA	NA	-0.00102802	1	1	289	0.0275721	0.0535396	36	33	0.5	0.428571	0.571429	-0.000823804	0.000709907	0.247997	0.945607	-0.000991228	0.000718049	0.169912	0.815267
Pathway	India (unexposed)	p384	PWY-7560	methylerythritol phosphate pathway II	98	99	99	0.00780947	33	33	100	0.0310234	NA	NA	-0.000194667	1	1	290	0.0241015	0.0476269	53	33	0.5	0.428571	0.571429	-1.77846e-05	0.000541081	0.97383	0.998822	3.20819e-05	0.000564496	0.954769	0.98218
Pathway	India (unexposed)	p398	PWY0-1319	CDP-diacylglycerol biosynthesis II	98	99	99	0.0128306	33	33	100	0.0265955	NA	NA	-0.000141413	1	1	291	0.0236617	0.0445753	56	33	0.5	0.428571	0.571429	-0.000451274	0.000955798	0.637616	0.945607	-0.000524314	0.000968286	0.589136	0.857306
Pathway	India (unexposed)	p400	PWY0-1415	superpathway of heme b biosynthesis from uroporphyrinogen-III	91	99	91.9	0.00718405	30	33	90.9	0.00903724	1	1	0.000695084	-1	1	292	0.0105867	0.0212013	279	33	0.5	0.428571	0.571429	6.40876e-05	0.000942575	0.945896	0.998142	-0.000188611	0.000944243	0.842002	0.944913
Pathway	India (unexposed)	p408	PWY0-781	aspartate superpathway	97	99	98	0.0109014	32	33	97	0.0246604	NA	NA	-0.00165523	-1	1	293	0.0231405	0.0472778	63	33	0.5	0.428571	0.571429	-0.000717456	0.000880272	0.41654	0.945607	-0.000761651	0.000906954	0.402629	0.815267
Pathway	India (unexposed)	p424	PWY66-389	phytol degradation	94	99	94.9	0.00618786	31	33	93.9	0.00467183	1	1	-0.000437502	-1	1	294	0.0128747	0.0262032	239	33	0.5	0.428571	0.571429	-0.00048189	0.000806624	0.551269	0.945607	-0.000564308	0.000812215	0.488485	0.815267
Pathway	India (unexposed)	p429	PYRIDNUCSAL-PWY	NAD salvage pathway I (PNC VI cycle)	98	99	99	0.00846031	33	33	100	0.0251727	NA	NA	0.00244666	1	1	295	0.0226378	0.0439782	70	33	0.5	0.428571	0.571429	0.000861418	0.000640157	0.180763	0.945607	0.000987777	0.000660132	0.137088	0.815267
Pathway	India (unexposed)	p435	RUMP-PWY	formaldehyde oxidation I	49	99	49.5	0.00130052	16	33	48.5	0.000440625	1	1	-0.000174515	-1	1	296	0.0137851	0.0270018	219	33	0.5	0.428571	0.571429	-0.000135153	0.00038675	0.72731	0.960122	-0.00018509	0.000402697	0.646583	0.886453
Pathway	India (unexposed)	p444	THISYNARA-PWY	superpathway of thiamine diphosphate biosynthesis III (eukaryotes)	98	99	99	0.0118834	33	33	100	0.022327	NA	NA	0.000228687	1	1	297	0.0486403	0.0975078	6	33	0.5	0.428571	0.571429	-0.000112484	0.000862794	0.896474	0.995446	0.000254442	0.000880035	0.772963	0.937092
Pathway	India (unexposed)	p447	TRNA-CHARGING-PWY	tRNA charging	98	99	99	0.0107283	33	33	100	0.0435102	NA	NA	0.00124243	1	1	298	0.0175949	0.0347509	152	33	0.5	0.428571	0.571429	0.000192219	0.000671334	0.775086	0.960147	8.32928e-05	0.000698741	0.905305	0.964413
Pathway	India (unexposed)	p454	URSIN-PWY	ureide biosynthesis	32	99	32.3	0.00125791	11	33	33.3	0.000274614	1	1	-0.000258303	1	1	299	0.0112324	0.0248421	261	33	0.5	0.428571	0.571429	-0.0003209	0.000383263	0.40397	0.945607	-0.000264011	0.000383655	0.492635	0.815267
Pathway	India (unexposed)	p68	HOMOSER-METSYN-PWY	L-methionine biosynthesis I	97	99	98	0.0119049	32	33	97	0.0178776	NA	NA	-0.00216372	-1	1	300	0.0213885	0.0443959	91	33	0.5	0.428571	0.571429	-0.00102326	0.00099806	0.30715	0.945607	-0.0010805	0.0010116	0.287528	0.815267
Pathway	India (unexposed)	p76	LIPASYN-PWY	phospholipases	5	99	5.1	3.6547e-05	2	33	6.1	8.07688e-06	1	1	1.41079e-06	1	1	301	0.00246198	0.00684369	392	33	0.5	0.428571	0.571429	1.56174e-05	5.2352e-05	0.765938	0.960147	7.48525e-06	5.3438e-05	0.888827	0.962698
Pathway	India (unexposed)	p78	MET-SAM-PWY	superpathway of S-adenosyl-L-methionine biosynthesis	97	99	98	0.0142137	32	33	97	0.0246083	NA	NA	-0.00303759	-1	1	302	0.0186554	0.0369061	135	33	0.5	0.428571	0.571429	-0.00125577	0.00107369	0.24431	0.945607	-0.00129706	0.00109172	0.237051	0.815267
Pathway	India (unexposed)	p81	METSYN-PWY	superpathway of L-homoserine and L-methionine biosynthesis	97	99	98	0.0144382	32	33	97	0.0265434	NA	NA	-0.00284949	-1	1	303	0.023046	0.0464267	64	33	0.5	0.428571	0.571429	-0.00113997	0.00106612	0.286931	0.945607	-0.00117733	0.00108409	0.279565	0.815267
Pathway	India (unexposed)	p82	NAD-BIOSYNTHESIS-II	NAD salvage pathway III (to nicotinamide riboside)	97	99	98	0.00557247	32	33	97	0.00802359	NA	NA	-0.000175592	-1	1	304	0.0223379	0.0427525	76	33	0.5	0.428571	0.571429	-0.000493021	0.000674802	0.466329	0.945607	-0.00067914	0.00068911	0.326266	0.815267
Pathway	India (unexposed)	p1	UNMAPPED	unmapped	99	99	100	4.031	33	33	100	13.4029	NA	NA	-0.780238	0	0	305	0.020026	0.0391634	110	33	0.5	0.428571	0.571429	-0.0107706	0.0108653	0.323388	0.945607	-0.0110846	0.0112545	0.32657	0.815267
Pathway	India (unexposed)	p110	PEPTIDOGLYCANSYN-PWY	peptidoglycan biosynthesis I (meso-diaminopimelate containing)	99	99	100	0.0170552	33	33	100	0.0669246	NA	NA	0.00482748	0	0	306	0.0149513	0.0286652	198	33	0.5	0.428571	0.571429	0.000918742	0.000704173	0.194296	0.945607	0.00106417	0.00071032	0.136614	0.815267
Pathway	India (unexposed)	p121	PWY-1042	glycolysis IV	99	99	100	0.015569	33	33	100	0.0408126	NA	NA	-0.00082283	0	0	307	0.0154696	0.0317805	186	33	0.5	0.428571	0.571429	-0.000444316	0.00086747	0.609382	0.945607	-0.000518523	0.000881768	0.55756	0.854656
Pathway	India (unexposed)	p13	ARGSYN-PWY	L-arginine biosynthesis I (via L-ornithine)	99	99	100	0.0182123	33	33	100	0.0652496	NA	NA	0.00473599	0	0	308	0.012931	0.0244331	234	33	0.5	0.428571	0.571429	0.000946032	0.000744303	0.205987	0.945607	0.00109431	0.000752399	0.148336	0.815267
Pathway	India (unexposed)	p130	PWY-2723	trehalose degradation V	99	99	100	0.0209147	33	33	100	0.0477065	NA	NA	0.00257302	0	0	309	0.0170303	0.0355823	158	33	0.5	0.428571	0.571429	0.000545147	0.00104952	0.604347	0.945607	0.000928816	0.00105999	0.382576	0.815267
Pathway	India (unexposed)	p132	PWY-2942	L-lysine biosynthesis III	99	99	100	0.0233222	33	33	100	0.0702348	NA	NA	0.00347907	0	0	310	0.0161371	0.0346968	173	33	0.5	0.428571	0.571429	0.000666218	0.000898228	0.459605	0.945607	0.000917693	0.000907117	0.313656	0.815267
Pathway	India (unexposed)	p133	PWY-3001	superpathway of L-isoleucine biosynthesis I	99	99	100	0.0202103	33	33	100	0.0760765	NA	NA	0.00505447	0	0	311	0.0105624	0.0218236	280	33	0.5	0.428571	0.571429	0.000963294	0.000758762	0.206509	0.945607	0.00121145	0.000770123	0.118234	0.815267
Pathway	India (unexposed)	p135	PWY-3841	folate transformations II (plants)	99	99	100	0.0195268	33	33	100	0.0648163	NA	NA	0.00878558	0	0	312	0.0236615	0.0450262	57	33	0.5	0.428571	0.571429	0.00179056	0.00081824	0.0304342	0.945607	0.00174476	0.000827739	0.0370407	0.815267
Pathway	India (unexposed)	p136	PWY-4041	gamma-glutamyl cycle	99	99	100	0.0203184	33	33	100	0.0562884	NA	NA	0.00372815	0	0	313	0.0157955	0.0305252	181	33	0.5	0.428571	0.571429	0.000893685	0.000917167	0.331669	0.945607	0.00103808	0.000938934	0.271028	0.815267
Pathway	India (unexposed)	p137	PWY-4242	no MetaCyc description	99	99	100	0.0219411	33	33	100	0.0541935	NA	NA	0.00621069	0	0	314	0.016104	0.0327384	174	33	0.5	0.428571	0.571429	0.00117599	0.00107322	0.275208	0.945607	0.000894017	0.00109341	0.415116	0.815267
Pathway	India (unexposed)	p14	ARGSYNBSUB-PWY	L-arginine biosynthesis II (acetyl cycle)	99	99	100	0.0186382	33	33	100	0.0649348	NA	NA	0.00506962	0	0	315	0.0121522	0.0235697	249	33	0.5	0.428571	0.571429	0.00102645	0.000760969	0.179722	0.945607	0.00123372	0.000768686	0.111022	0.815267
Pathway	India (unexposed)	p15	ARO-PWY	chorismate biosynthesis I	99	99	100	0.0154731	33	33	100	0.0585254	NA	NA	0.00586232	0	0	316	0.0156348	0.0305646	183	33	0.5	0.428571	0.571429	0.00122737	0.000688696	0.0770563	0.945607	0.00126901	0.000684682	0.0661786	0.815267
Pathway	India (unexposed)	p150	PWY-5097	L-lysine biosynthesis VI	99	99	100	0.0218954	33	33	100	0.0664658	NA	NA	0.00313903	0	0	317	0.0151314	0.0304795	194	33	0.5	0.428571	0.571429	0.000611057	0.000865347	0.481364	0.945607	0.000889619	0.000869829	0.308401	0.815267
Pathway	India (unexposed)	p151	PWY-5100	pyruvate fermentation to acetate and lactate II	99	99	100	0.023145	33	33	100	0.0614467	NA	NA	0.00381918	0	0	318	0.0204115	0.0406721	104	33	0.5	0.428571	0.571429	0.000728036	0.00102145	0.477278	0.945607	0.0011325	0.00103572	0.276304	0.815267
Pathway	India (unexposed)	p153	PWY-5103	L-isoleucine biosynthesis III	99	99	100	0.0200841	33	33	100	0.0783315	NA	NA	0.00441881	0	0	319	0.0159022	0.0317712	178	33	0.5	0.428571	0.571429	0.000831388	0.000739472	0.262957	0.945607	0.00112216	0.000744553	0.134292	0.815267
Pathway	India (unexposed)	p158	PWY-5173	no MetaCyc description	96	99	97	0.0100521	32	33	97	0.0116075	NA	NA	-0.000726623	0	0	320	0.0147223	0.0304121	201	33	0.5	0.428571	0.571429	-0.000527527	0.000993527	0.596349	0.945607	-0.000512852	0.00100728	0.611547	0.868421
Pathway	India (unexposed)	p161	PWY-5181	toluene degradation III (aerobic) (via p-cresol)	45	99	45.5	0.00381636	15	33	45.5	0.00143384	1	1	2.22319e-05	0	0	321	0.00566124	0.0126722	375	33	0.5	0.428571	0.571429	2.80498e-05	0.000651034	0.9657	0.998142	8.42736e-05	0.000655853	0.897964	0.964413
Pathway	India (unexposed)	p171	PWY-5384	sucrose degradation IV (sucrose phosphorylase)	99	99	100	0.0213523	33	33	100	0.0530877	NA	NA	0.00570133	0	0	322	0.0143855	0.0283253	209	33	0.5	0.428571	0.571429	0.00136304	0.00103723	0.191122	0.945607	0.00182332	0.00104893	0.0846275	0.815267
Pathway	India (unexposed)	p19	BRANCHED-CHAIN-AA-SYN-PWY	superpathway of branched chain amino acid biosynthesis	99	99	100	0.0204425	33	33	100	0.081304	NA	NA	0.00450197	0	0	323	0.0140016	0.0268123	214	33	0.5	0.428571	0.571429	0.000838594	0.000730808	0.253287	0.945607	0.00111755	0.000736266	0.131573	0.815267
Pathway	India (unexposed)	p193	PWY-5686	UMP biosynthesis I	99	99	100	0.0209881	33	33	100	0.0648095	NA	NA	0.00321571	0	0	324	0.017603	0.033467	151	33	0.5	0.428571	0.571429	0.000639797	0.00084383	0.4497	0.945607	0.000868594	0.00085411	0.311138	0.815267
Pathway	India (unexposed)	p196	PWY-5695	inosine 5'-phosphate degradation	99	99	100	0.0145265	33	33	100	0.0354547	NA	NA	-0.0016353	0	0	325	0.0312979	0.0657923	23	33	0.5	0.428571	0.571429	-0.000845862	0.000912176	0.355489	0.945607	-0.00116717	0.00093115	0.212373	0.815267
Pathway	India (unexposed)	p2	UNINTEGRATED	unintegrated	99	99	100	3.52492	33	33	100	79.7194	NA	NA	0.648146	0	0	326	0.0246513	0.0474769	48	33	0.5	0.428571	0.571429	0.00775938	0.00812339	0.341254	0.945607	0.00822335	0.00845829	0.332817	0.815267
Pathway	India (unexposed)	p225	PWY-5973	cis-vaccenate biosynthesis	99	99	100	0.00783379	33	33	100	0.0221864	NA	NA	0.000855489	0	0	327	0.0197275	0.0396873	114	33	0.5	0.428571	0.571429	0.000137503	0.000594914	0.817577	0.965793	0.000126274	0.000602468	0.834325	0.941529
Pathway	India (unexposed)	p227	PWY-5994	palmitate biosynthesis (type I fatty acid synthase)	57	99	57.6	0.00475474	19	33	57.6	0.00213872	1	1	-0.000486997	0	0	328	0.0116812	0.0255423	254	33	0.5	0.428571	0.571429	-0.000198187	0.000786682	0.801494	0.960147	4.10973e-05	0.000791592	0.958677	0.98218
Pathway	India (unexposed)	p229	PWY-6121	5-aminoimidazole ribonucleotide biosynthesis I	99	99	100	0.0135107	33	33	100	0.0559557	NA	NA	0.00268166	0	0	329	0.0223846	0.0442543	75	33	0.5	0.428571	0.571429	0.000580864	0.000565584	0.30632	0.945607	0.000791035	0.000578108	0.173667	0.815267
Pathway	India (unexposed)	p230	PWY-6122	5-aminoimidazole ribonucleotide biosynthesis II	99	99	100	0.0163641	33	33	100	0.0641731	NA	NA	0.00381748	0	0	330	0.0203042	0.0440665	106	33	0.5	0.428571	0.571429	0.000801587	0.000647745	0.218131	0.945607	0.00090197	0.00066379	0.176651	0.815267
Pathway	India (unexposed)	p231	PWY-6123	inosine-5'-phosphate biosynthesis I	99	99	100	0.0143532	33	33	100	0.0357007	NA	NA	0.00189218	0	0	331	0.0317387	0.0719352	21	33	0.5	0.428571	0.571429	0.000215691	0.000843444	0.798566	0.960147	0.000214718	0.000874224	0.806387	0.937092
Pathway	India (unexposed)	p232	PWY-6124	inosine-5'-phosphate biosynthesis II	99	99	100	0.0143002	33	33	100	0.0359104	NA	NA	0.00140494	0	0	332	0.0212054	0.0446808	92	33	0.5	0.428571	0.571429	7.32489e-05	0.00083056	0.92986	0.995446	-9.31646e-05	0.000864755	0.914378	0.969577
Pathway	India (unexposed)	p233	PWY-6125	superpathway of guanosine nucleotides de novo biosynthesis II	99	99	100	0.0129507	33	33	100	0.0249549	NA	NA	-0.000105728	0	0	333	0.0170385	0.0334624	157	33	0.5	0.428571	0.571429	-0.000565986	0.000915141	0.537348	0.945607	-0.000867988	0.000935044	0.355048	0.815267
Pathway	India (unexposed)	p234	PWY-6126	superpathway of adenosine nucleotides de novo biosynthesis II	99	99	100	0.01503	33	33	100	0.0297446	NA	NA	0.000375068	0	0	334	0.0211785	0.042716	93	33	0.5	0.428571	0.571429	-0.0004329	0.000967881	0.655428	0.945607	-0.000768477	0.000990964	0.439518	0.815267
Pathway	India (unexposed)	p239	PWY-6151	S-adenosyl-L-methionine salvage I	99	99	100	0.0214108	33	33	100	0.0646061	NA	NA	0.00434663	0	0	335	0.0148259	0.0303848	199	33	0.5	0.428571	0.571429	0.00080712	0.000902793	0.37296	0.945607	0.00114764	0.000914151	0.211668	0.815267
Pathway	India (unexposed)	p24	COA-PWY-1	superpathway of coenzyme A biosynthesis III (mammals)	99	99	100	0.021235	33	33	100	0.0660847	NA	NA	0.00431167	0	0	336	0.0146201	0.0294521	204	33	0.5	0.428571	0.571429	0.000836016	0.000881982	0.344947	0.945607	0.0010152	0.000897293	0.260053	0.815267
Pathway	India (unexposed)	p240	PWY-6163	chorismate biosynthesis from 3-dehydroquinate	99	99	100	0.0169378	33	33	100	0.0562485	NA	NA	0.00563097	0	0	337	0.0156209	0.0317711	184	33	0.5	0.428571	0.571429	0.00121327	0.000767777	0.116481	0.945607	0.00121202	0.000764733	0.115516	0.815267
Pathway	India (unexposed)	p249	PWY-6277	superpathway of 5-aminoimidazole ribonucleotide biosynthesis	99	99	100	0.0163641	33	33	100	0.0641731	NA	NA	0.00381748	0	0	338	0.0200025	0.0421232	112	33	0.5	0.428571	0.571429	0.000801587	0.000647745	0.218131	0.945607	0.00090197	0.00066379	0.176651	0.815267
Pathway	India (unexposed)	p25	COA-PWY	coenzyme A biosynthesis I (prokaryotic)	99	99	100	0.0217879	33	33	100	0.0558933	NA	NA	0.00708729	0	0	339	0.0187708	0.0374743	132	33	0.5	0.428571	0.571429	0.00136504	0.00105246	0.196928	0.945607	0.00109579	0.00107107	0.308249	0.815267
Pathway	India (unexposed)	p250	PWY-6282	palmitoleate biosynthesis I (from (5Z)-dodec-5-enoate)	99	99	100	0.00742202	33	33	100	0.026978	NA	NA	0.0023872	0	0	340	0.0397639	0.0792135	10	33	0.5	0.428571	0.571429	0.000740309	0.000483732	0.128345	0.945607	0.00073645	0.000490655	0.13589	0.815267
Pathway	India (unexposed)	p256	PWY-6317	D-galactose degradation I (Leloir pathway)	99	99	100	0.00898493	33	33	100	0.0295126	NA	NA	0.00342427	0	0	341	0.036226	0.0676834	12	33	0.5	0.428571	0.571429	0.000870753	0.000642942	0.177982	0.945607	0.000636108	0.000664583	0.340337	0.815267
Pathway	India (unexposed)	p259	PWY-6385	peptidoglycan biosynthesis III (mycobacteria)	99	99	100	0.0162568	33	33	100	0.0495318	NA	NA	-0.0013954	0	0	342	0.021841	0.0417488	84	33	0.5	0.428571	0.571429	-0.00035468	0.000804523	0.660049	0.945607	-0.000292614	0.000836027	0.726923	0.932641
Pathway	India (unexposed)	p260	PWY-6386	UDP-N-acetylmuramoyl-pentapeptide biosynthesis II (lysine-containing)	99	99	100	0.0180746	33	33	100	0.069285	NA	NA	0.00495558	0	0	343	0.0130275	0.0264192	231	33	0.5	0.428571	0.571429	0.000915886	0.000737846	0.216731	0.945607	0.00106679	0.000745745	0.155069	0.815267
Pathway	India (unexposed)	p261	PWY-6387	UDP-N-acetylmuramoyl-pentapeptide biosynthesis I (meso-diaminopimelate containing)	99	99	100	0.0170349	33	33	100	0.0682214	NA	NA	0.00486059	0	0	344	0.0114946	0.0227408	255	33	0.5	0.428571	0.571429	0.000908295	0.000700079	0.196785	0.945607	0.00105097	0.000705939	0.139069	0.815267
Pathway	India (unexposed)	p262	PWY-6396	superpathway of 2,3-butanediol biosynthesis	36	99	36.4	0.00229545	12	33	36.4	0.0010896	1	1	0.000291926	0	0	345	0.0140999	0.0317282	213	33	0.5	0.428571	0.571429	0.000188482	0.000521836	0.718544	0.954907	0.000341075	0.000512156	0.506664	0.815267
Pathway	India (unexposed)	p270	PWY-6527	stachyose degradation	99	99	100	0.0100013	33	33	100	0.0358561	NA	NA	0.00359871	0	0	346	0.0245731	0.0463365	49	33	0.5	0.428571	0.571429	0.000972672	0.000601127	0.108069	0.945607	0.000701863	0.000615115	0.25604	0.815267
Pathway	India (unexposed)	p28	COMPLETE-ARO-PWY	superpathway of aromatic amino acid biosynthesis	99	99	100	0.0166063	33	33	100	0.0608589	NA	NA	0.00616071	0	0	347	0.0163291	0.0313884	168	33	0.5	0.428571	0.571429	0.00126528	0.000718521	0.0805972	0.945607	0.00131369	0.000715701	0.0688052	0.815267
Pathway	India (unexposed)	p283	PWY-6609	adenine and adenosine salvage III	99	99	100	0.0138735	33	33	100	0.0286676	NA	NA	0.000445003	0	0	348	0.0215008	0.0412818	90	33	0.5	0.428571	0.571429	-0.000384424	0.000937945	0.682585	0.945607	-0.000853567	0.000942389	0.366812	0.815267
Pathway	India (unexposed)	p288	PWY-6700	queuosine biosynthesis I (de novo)	99	99	100	0.0121341	33	33	100	0.0206578	NA	NA	-0.000933302	0	0	349	0.0193177	0.0374452	119	33	0.5	0.428571	0.571429	-0.000787045	0.000890444	0.378393	0.945607	-0.0010818	0.000906561	0.235012	0.815267
Pathway	India (unexposed)	p289	PWY-6703	preQ0 biosynthesis	99	99	100	0.0118021	33	33	100	0.0193229	NA	NA	0.000660003	0	0	350	0.0211314	0.0399583	95	33	0.5	0.428571	0.571429	-0.000128232	0.000856438	0.881212	0.990082	-0.00062708	0.000871968	0.473388	0.815267
Pathway	India (unexposed)	p292	PWY-6737	starch degradation V	99	99	100	0.0264646	33	33	100	0.0733578	NA	NA	0.00247093	0	0	351	0.0145128	0.028561	206	33	0.5	0.428571	0.571429	0.000439517	0.00099423	0.659175	0.945607	0.000853118	0.000998767	0.394644	0.815267
Pathway	India (unexposed)	p3	1CMET2-PWY	folate transformations III (E. coli)	99	99	100	0.0170337	33	33	100	0.0588865	NA	NA	0.00764287	0	0	352	0.0307913	0.0644479	24	33	0.5	0.428571	0.571429	0.00170041	0.000744861	0.0240624	0.945607	0.00159684	0.000757143	0.0369368	0.815267
Pathway	India (unexposed)	p30	DAPLYSINESYN-PWY	L-lysine biosynthesis I	99	99	100	0.0213643	33	33	100	0.0566125	NA	NA	0.00690601	0	0	353	0.0173606	0.0363935	156	33	0.5	0.428571	0.571429	0.00146871	0.000991418	0.140913	0.945607	0.00155984	0.00100869	0.124535	0.815267
Pathway	India (unexposed)	p307	PWY-6936	seleno-amino acid biosynthesis (plants)	99	99	100	0.0128254	33	33	100	0.0324534	NA	NA	-0.00166818	0	0	354	0.0371931	0.0758203	11	33	0.5	0.428571	0.571429	-0.00097935	0.000831083	0.240789	0.945607	-0.00120462	0.00084452	0.156249	0.815267
Pathway	India (unexposed)	p314	PWY-7039	phosphatidate metabolism, as a signaling molecule	27	99	27.3	0.00129923	9	33	27.3	0.000381937	1	1	-3.00295e-05	0	0	355	0.00814901	0.0176495	337	33	0.5	0.428571	0.571429	9.56903e-06	0.000367723	0.979279	0.998822	-0.000121386	0.0003764	0.747618	0.933672
Pathway	India (unexposed)	p317	PWY-7111	pyruvate fermentation to isobutanol (engineered)	99	99	100	0.0224447	33	33	100	0.108423	NA	NA	0.00876414	0	0	356	0.0195634	0.043491	117	33	0.5	0.428571	0.571429	0.00139298	0.000711425	0.0523695	0.945607	0.00160847	0.000723842	0.0280737	0.815267
Pathway	India (unexposed)	p319	PWY-7117	C4 photosynthetic carbon assimilation cycle, PEPCK type	96	99	97	0.0147074	32	33	97	0.0324548	NA	NA	-0.00420662	0	0	357	0.0211435	0.0466857	94	33	0.5	0.428571	0.571429	-0.0015022	0.0010585	0.158243	0.945607	-0.00120356	0.0010813	0.267818	0.815267
Pathway	India (unexposed)	p326	PWY-7197	pyrimidine deoxyribonucleotide phosphorylation	99	99	100	0.0102109	33	33	100	0.0174027	NA	NA	0.00024207	0	0	358	0.0199924	0.0396442	113	33	0.5	0.428571	0.571429	-0.000398258	0.000836976	0.634995	0.945607	-0.000702129	0.000852159	0.411542	0.815267
Pathway	India (unexposed)	p327	PWY-7198	pyrimidine deoxyribonucleotides de novo biosynthesis IV	99	99	100	0.00954281	33	33	100	0.0183824	NA	NA	-0.00202385	0	0	359	0.0300547	0.0623549	25	33	0.5	0.428571	0.571429	-0.00118885	0.000779241	0.129525	0.945607	-0.00121359	0.000812589	0.137832	0.815267
Pathway	India (unexposed)	p329	PWY-7200	superpathway of pyrimidine deoxyribonucleoside salvage	36	99	36.4	0.00303	12	33	36.4	0.000856085	1	1	-0.000439582	0	0	360	0.014489	0.0295724	207	33	0.5	0.428571	0.571429	-0.000287723	0.000591966	0.627753	0.945607	-0.000273697	0.000617283	0.65825	0.892393
Pathway	India (unexposed)	p330	PWY-7204	pyridoxal 5'-phosphate salvage II (plants)	78	99	78.8	0.00577384	26	33	78.8	0.00536529	1	1	-0.000324716	0	0	361	0.00871017	0.0197324	323	33	0.5	0.428571	0.571429	-0.00039596	0.000893794	0.658495	0.945607	-0.000560433	0.000914402	0.541059	0.840722
Pathway	India (unexposed)	p331	PWY-7208	superpathway of pyrimidine nucleobases salvage	99	99	100	0.0123996	33	33	100	0.0225889	NA	NA	0.000315753	0	0	362	0.0150053	0.0283351	196	33	0.5	0.428571	0.571429	-0.000436026	0.000902646	0.629871	0.945607	-0.000771244	0.000919801	0.403356	0.815267
Pathway	India (unexposed)	p334	PWY-7211	superpathway of pyrimidine deoxyribonucleotides de novo biosynthesis	84	99	84.8	0.00629	28	33	84.8	0.00684544	1	1	0.00102718	0	0	363	0.0200295	0.0390354	109	33	0.5	0.428571	0.571429	0.000374874	0.000895876	0.676313	0.945607	0.000119583	0.000877853	0.891865	0.9633
Pathway	India (unexposed)	p336	PWY-7219	adenosine ribonucleotides de novo biosynthesis	99	99	100	0.0262341	33	33	100	0.084859	NA	NA	0.00643412	0	0	364	0.0139214	0.0279233	216	33	0.5	0.428571	0.571429	0.00107648	0.000981997	0.275012	0.945607	0.00120535	0.00099955	0.230135	0.815267
Pathway	India (unexposed)	p337	PWY-7220	adenosine deoxyribonucleotides de novo biosynthesis II	99	99	100	0.0133441	33	33	100	0.0212021	NA	NA	0.000186554	0	0	365	0.018087	0.0343604	146	33	0.5	0.428571	0.571429	-0.000434841	0.000966683	0.653583	0.945607	-0.00081795	0.000983067	0.406974	0.815267
Pathway	India (unexposed)	p338	PWY-7221	guanosine ribonucleotides de novo biosynthesis	99	99	100	0.0207468	33	33	100	0.0629321	NA	NA	0.00154695	0	0	366	0.0200224	0.0394394	111	33	0.5	0.428571	0.571429	0.000357476	0.000783991	0.649173	0.945607	0.000630885	0.000805204	0.43481	0.815267
Pathway	India (unexposed)	p339	PWY-7222	guanosine deoxyribonucleotides de novo biosynthesis II	99	99	100	0.0133441	33	33	100	0.0212021	NA	NA	0.000186554	0	0	367	0.0182313	0.0363358	141	33	0.5	0.428571	0.571429	-0.000434841	0.000966683	0.653583	0.945607	-0.00081795	0.000983067	0.406974	0.815267
Pathway	India (unexposed)	p34	DTDPRHAMSYN-PWY	dTDP-beta-L-rhamnose biosynthesis	99	99	100	0.0320735	33	33	100	0.0443521	NA	NA	0.00186667	0	0	368	0.0284125	0.0553523	30	33	0.5	0.428571	0.571429	0.000236661	0.00162882	0.884702	0.990082	0.000672754	0.0016974	0.692527	0.906522
Pathway	India (unexposed)	p341	PWY-7228	superpathway of guanosine nucleotides de novo biosynthesis I	99	99	100	0.0134978	33	33	100	0.02824	NA	NA	-0.000310987	0	0	369	0.0186462	0.0380627	136	33	0.5	0.428571	0.571429	-0.000642453	0.000915746	0.484206	0.945607	-0.000923507	0.000936908	0.326186	0.815267
Pathway	India (unexposed)	p342	PWY-7229	superpathway of adenosine nucleotides de novo biosynthesis I	99	99	100	0.0163099	33	33	100	0.0360992	NA	NA	0.000414039	0	0	370	0.0173906	0.0340128	154	33	0.5	0.428571	0.571429	-0.000427364	0.000971014	0.66058	0.945607	-0.000735839	0.000997637	0.462151	0.815267
Pathway	India (unexposed)	p348	PWY-724	superpathway of L-lysine, L-threonine and L-methionine biosynthesis II	99	99	100	0.0189794	33	33	100	0.0622463	NA	NA	0.00429356	0	0	371	0.0181741	0.0357143	144	33	0.5	0.428571	0.571429	0.000893508	0.000785418	0.257371	0.945607	0.00125346	0.000765126	0.103885	0.815267
Pathway	India (unexposed)	p362	PWY-7328	superpathway of UDP-glucose-derived O-antigen building blocks biosynthesis	99	99	100	0.0107688	33	33	100	0.0222929	NA	NA	-0.000900079	0	0	372	0.0300059	0.0570296	26	33	0.5	0.428571	0.571429	-0.00046273	0.00075093	0.538834	0.945607	6.21043e-05	0.00075886	0.934906	0.977387
Pathway	India (unexposed)	p367	PWY-7383	anaerobic energy metabolism (invertebrates, cytosol)	48	99	48.5	0.00287716	16	33	48.5	0.00132975	1	1	-9.34365e-05	0	0	373	0.0146011	0.0354397	205	33	0.5	0.428571	0.571429	-9.37902e-05	0.000606283	0.8773	0.990082	-0.000560739	0.000608625	0.358658	0.815267
Pathway	India (unexposed)	p37	FASYN-ELONG-PWY	fatty acid elongation -- saturated	99	99	100	0.0078117	33	33	100	0.0294556	NA	NA	0.00259648	0	0	374	0.0414771	0.0842329	8	33	0.5	0.428571	0.571429	0.000764061	0.000488563	0.120273	0.945607	0.000729704	0.000495393	0.14327	0.815267
Pathway	India (unexposed)	p370	PWY-7388	octanoyl-[acyl-carrier protein] biosynthesis (mitochondria, yeast)	99	99	100	0.0112797	33	33	100	0.0282422	NA	NA	0.00205111	0	0	375	0.0208975	0.0407544	97	33	0.5	0.428571	0.571429	0.000446365	0.00077159	0.563927	0.945607	0.000143475	0.000765505	0.851631	0.947862
Pathway	India (unexposed)	p375	PWY-7400	L-arginine biosynthesis IV (archaebacteria)	99	99	100	0.0182217	33	33	100	0.0651738	NA	NA	0.00471237	0	0	376	0.0114267	0.022039	258	33	0.5	0.428571	0.571429	0.000941768	0.000745201	0.208571	0.945607	0.001089	0.000752979	0.150607	0.815267
Pathway	India (unexposed)	p38	FASYN-INITIAL-PWY	superpathway of fatty acid biosynthesis initiation (E. coli)	99	99	100	0.0118218	33	33	100	0.0239781	NA	NA	0.00152721	0	0	377	0.0220438	0.0461603	80	33	0.5	0.428571	0.571429	0.000169658	0.000848493	0.841831	0.980463	-0.000143757	0.000860742	0.867628	0.951908
Pathway	India (unexposed)	p386	PWY-7663	gondoate biosynthesis (anaerobic)	99	99	100	0.00997695	33	33	100	0.0368562	NA	NA	0.00239337	0	0	378	0.0250601	0.0489759	47	33	0.5	0.428571	0.571429	0.000584575	0.000560272	0.29871	0.945607	0.000404294	0.000564909	0.475524	0.815267
Pathway	India (unexposed)	p387	PWY-7664	oleate biosynthesis IV (anaerobic)	99	99	100	0.00752054	33	33	100	0.0277478	NA	NA	0.00239707	0	0	379	0.0450714	0.0926318	7	33	0.5	0.428571	0.571429	0.000728792	0.000481872	0.132855	0.945607	0.000700847	0.000487458	0.153001	0.815267
Pathway	India (unexposed)	p389	PWY-841	superpathway of purine nucleotides de novo biosynthesis I	99	99	100	0.012431	33	33	100	0.0315871	NA	NA	0.000164311	0	0	380	0.0201994	0.0388236	107	33	0.5	0.428571	0.571429	-0.000482227	0.00084748	0.570329	0.945607	-0.000734662	0.00087001	0.400043	0.815267
Pathway	India (unexposed)	p395	PWY0-1296	purine ribonucleosides degradation	99	99	100	0.0130036	33	33	100	0.0228113	NA	NA	0.00136187	0	0	381	0.0176936	0.0374618	148	33	0.5	0.428571	0.571429	-9.54207e-05	0.000980093	0.922591	0.995446	-0.000538145	0.000980524	0.584098	0.857306
Pathway	India (unexposed)	p401	PWY0-1479	tRNA processing	99	99	100	0.00991932	33	33	100	0.0247212	NA	NA	0.000333056	0	0	382	0.022865	0.0441046	66	33	0.5	0.428571	0.571429	0.000302789	0.000694929	0.663768	0.945607	0.000188655	0.000721231	0.794081	0.937092
Pathway	India (unexposed)	p403	PWY0-1586	peptidoglycan maturation (meso-diaminopimelate containing)	99	99	100	0.034192	33	33	100	0.0552963	NA	NA	-0.002225	0	0	383	0.0135623	0.0280509	221	33	0.5	0.428571	0.571429	-0.000697151	0.00150364	0.64368	0.945607	-0.000821809	0.00152593	0.591146	0.857306
Pathway	India (unexposed)	p404	PWY0-162	superpathway of pyrimidine ribonucleotides de novo biosynthesis	99	99	100	0.0100475	33	33	100	0.0254951	NA	NA	-0.00193621	0	0	384	0.0200995	0.0388909	108	33	0.5	0.428571	0.571429	-0.00102939	0.000747695	0.170954	0.945607	-0.00115186	0.00077367	0.139053	0.815267
Pathway	India (unexposed)	p410	PWY0-862	(5Z)-dodecenoate biosynthesis I	99	99	100	0.00723756	33	33	100	0.0257861	NA	NA	0.00214761	0	0	385	0.0412705	0.0789283	9	33	0.5	0.428571	0.571429	0.00067973	0.000476602	0.156208	0.945607	0.000658081	0.000481176	0.173875	0.815267
Pathway	India (unexposed)	p428	PWY66-422	no MetaCyc description	99	99	100	0.00884375	33	33	100	0.0271339	NA	NA	0.001772	0	0	386	0.026801	0.0521606	39	33	0.5	0.428571	0.571429	0.00033974	0.00067519	0.615692	0.945607	8.09237e-05	0.000692203	0.907121	0.964413
Pathway	India (unexposed)	p430	PYRIDNUCSYN-PWY	NAD de novo biosynthesis I (from aspartate)	99	99	100	0.0172232	33	33	100	0.0466504	NA	NA	0.00178469	0	0	387	0.0166332	0.0327859	166	33	0.5	0.428571	0.571429	0.00043196	0.000801821	0.590999	0.945607	0.000775181	0.000793433	0.330458	0.815267
Pathway	India (unexposed)	p434	RIBOSYN2-PWY	flavin biosynthesis I (bacteria and plants)	99	99	100	0.0265676	33	33	100	0.0462656	NA	NA	0.00510547	0	0	388	0.0181612	0.0345447	145	33	0.5	0.428571	0.571429	0.00116989	0.00141112	0.408593	0.945607	0.000779193	0.00143777	0.588821	0.857306
Pathway	India (unexposed)	p437	SER-GLYSYN-PWY	superpathway of L-serine and glycine biosynthesis I	99	99	100	0.0213027	33	33	100	0.0558674	NA	NA	0.00793901	0	0	389	0.0233479	0.0452687	61	33	0.5	0.428571	0.571429	0.00180022	0.000953323	0.061206	0.945607	0.00182158	0.000976393	0.0644384	0.815267
Pathway	India (unexposed)	p446	THRESYN-PWY	superpathway of L-threonine biosynthesis	99	99	100	0.0198311	33	33	100	0.0712555	NA	NA	0.00539728	0	0	390	0.0155807	0.0309129	185	33	0.5	0.428571	0.571429	0.00105409	0.000777046	0.17728	0.945607	0.00127036	0.000791538	0.111035	0.815267
Pathway	India (unexposed)	p448	TRPSYN-PWY	L-tryptophan biosynthesis	99	99	100	0.01396	33	33	100	0.0247257	NA	NA	0.00149945	0	0	391	0.0339324	0.0732253	15	33	0.5	0.428571	0.571429	0.000489304	0.000829632	0.556359	0.945607	0.000462527	0.000859444	0.591417	0.857306
Pathway	India (unexposed)	p452	UDPNAGSYN-PWY	UDP-N-acetyl-D-glucosamine biosynthesis I	99	99	100	0.0183506	33	33	100	0.0654766	NA	NA	0.00498474	0	0	392	0.0167771	0.0323545	161	33	0.5	0.428571	0.571429	0.000984195	0.000765286	0.200712	0.945607	0.00111494	0.000780855	0.155829	0.815267
Pathway	India (unexposed)	p456	VALSYN-PWY	L-valine biosynthesis	99	99	100	0.0212676	33	33	100	0.0988282	NA	NA	0.00574852	0	0	393	0.0187105	0.0377016	134	33	0.5	0.428571	0.571429	0.000978894	0.000686342	0.156194	0.945607	0.00116282	0.00069193	0.0953489	0.815267
Pathway	India (unexposed)	p50	GLUCOSE1PMETAB-PWY	glucose and glucose-1-phosphate degradation	99	99	100	0.0247466	33	33	100	0.0579416	NA	NA	0.00451131	0	0	394	0.0134641	0.0253489	224	33	0.5	0.428571	0.571429	0.000929743	0.00114287	0.417409	0.945607	0.00141159	0.00115399	0.223544	0.815267
Pathway	India (unexposed)	p53	GLUTORN-PWY	L-ornithine biosynthesis I	99	99	100	0.0165562	33	33	100	0.0563251	NA	NA	0.00345451	0	0	395	0.0114706	0.0235513	257	33	0.5	0.428571	0.571429	0.000763772	0.000712472	0.285704	0.945607	0.000960327	0.00071701	0.182887	0.815267
Pathway	India (unexposed)	p54	GLYCOCAT-PWY	glycogen degradation I	99	99	100	0.0287329	33	33	100	0.0717249	NA	NA	0.00375476	0	0	396	0.0139309	0.0278216	215	33	0.5	0.428571	0.571429	0.000719447	0.00116106	0.536575	0.945607	0.00122145	0.0011719	0.299294	0.815267
Pathway	India (unexposed)	p55	GLYCOGENSYNTH-PWY	glycogen biosynthesis I (from ADP-D-Glucose)	99	99	100	0.0208768	33	33	100	0.0567509	NA	NA	0.00325112	0	0	397	0.0132224	0.0267313	229	33	0.5	0.428571	0.571429	0.000678715	0.000913859	0.459008	0.945607	0.000982747	0.000920836	0.287923	0.815267
Pathway	India (unexposed)	p67	HISTSYN-PWY	L-histidine biosynthesis	99	99	100	0.0207921	33	33	100	0.0598764	NA	NA	0.00373033	0	0	398	0.0162521	0.032481	171	33	0.5	0.428571	0.571429	0.000782222	0.000910093	0.391649	0.945607	0.000995583	0.000909643	0.27585	0.815267
Pathway	India (unexposed)	p69	HSERMETANA-PWY	L-methionine biosynthesis III	99	99	100	0.0173428	33	33	100	0.0344971	NA	NA	0.000485093	0	0	399	0.0275045	0.0562184	38	33	0.5	0.428571	0.571429	-7.06827e-06	0.000948062	0.994063	0.998822	0.000318079	0.000975832	0.745002	0.933672
Pathway	India (unexposed)	p71	ILEUSYN-PWY	L-isoleucine biosynthesis I (from threonine)	99	99	100	0.0212676	33	33	100	0.0988282	NA	NA	0.00574852	0	0	400	0.0191436	0.0370569	120	33	0.5	0.428571	0.571429	0.000978894	0.000686342	0.156194	0.945607	0.00116282	0.00069193	0.0953489	0.815267
Pathway	India (unexposed)	p8	ANAGLYCOLYSIS-PWY	glycolysis III (from glucose)	99	99	100	0.014818	33	33	100	0.0623784	NA	NA	0.00351353	0	0	401	0.0225327	0.0428762	72	33	0.5	0.428571	0.571429	0.000698881	0.000607598	0.252158	0.945607	0.000924591	0.000621792	0.139539	0.815267
Pathway	India (unexposed)	p84	NONMEVIPP-PWY	methylerythritol phosphate pathway I	99	99	100	0.0164934	33	33	100	0.05576	NA	NA	0.00382188	0	0	402	0.0188839	0.035956	129	33	0.5	0.428571	0.571429	0.000772054	0.000757597	0.310057	0.945607	0.000944961	0.00073885	0.20328	0.815267
Pathway	India (unexposed)	p85	NONOXIPENT-PWY	pentose phosphate pathway (non-oxidative branch) I	99	99	100	0.0181295	33	33	100	0.0457872	NA	NA	0.00218676	0	0	403	0.0217472	0.0411373	87	33	0.5	0.428571	0.571429	0.000505606	0.000901094	0.575694	0.945607	0.000522974	0.000923649	0.57227	0.857306
Pathway	India (unexposed)	p86	OANTIGEN-PWY	O-antigen building blocks biosynthesis (E. coli)	99	99	100	0.017795	33	33	100	0.0281908	NA	NA	-0.00331723	0	0	404	0.0240578	0.0546759	54	33	0.5	0.428571	0.571429	-0.0010151	0.000977446	0.300956	0.945607	-0.000738628	0.00101559	0.46841	0.815267
Pathway	Malawi	p143	PWY-4984	urea cycle	34	46	73.9	0.00751607	3	10	30	0.0013443	0.0222903	0.976625	-0.00399601	-43.9	43.9	1	0.0124558	0.0330284	8	10	0.25	0.25	0.5	-0.00332448	0.00170317	0.0561396	0.972211	-0.003444	0.00178664	0.0595894	0.912791
Pathway	Malawi	p23	CITRULBIO-PWY	L-citrulline biosynthesis	34	46	73.9	0.00884328	3	10	30	0.00159302	0.0222903	0.976625	-0.00467715	-43.9	43.9	2	0.0117246	0.0298392	12	10	0.25	0.25	0.5	-0.00359935	0.00184418	0.0561645	0.972211	-0.00373691	0.00193701	0.0593886	0.912791
Pathway	Malawi	p138	PWY-4321	L-glutamate degradation IV	35	46	76.1	0.00183922	4	10	40	0.000589542	0.0519672	0.976625	-0.000738013	-36.1	36.1	3	0.0118422	0.0326875	11	10	0.25	0.25	0.5	-0.00137915	0.00081805	0.0975868	0.972211	-0.00130435	0.000814342	0.115516	0.912791
Pathway	Malawi	p265	PWY-6470	peptidoglycan biosynthesis V (beta-lactam resistance)	20	46	43.5	0.00377589	1	10	10	0.000187186	0.0718707	0.976625	-0.00166524	-33.5	33.5	4	0.00435588	0.0119267	175	10	0.25	0.25	0.5	-0.00201387	0.00115688	0.0874173	0.972211	-0.00244657	0.00112018	0.033673	0.912791
Pathway	Malawi	p179	PWY-5464	superpathway of cytosolic glycolysis (plants), pyruvate dehydrogenase and TCA cycle	23	46	50	0.00302876	2	10	20	0.00268409	0.158543	0.976625	0.000929431	-30	30	5	0.00460543	0.0149588	159	10	0.25	0.25	0.5	-0.000654037	0.00126438	0.607074	0.972211	-0.000401972	0.00132697	0.763203	0.976295
Pathway	Malawi	p191	PWY-5676	acetyl-CoA fermentation to butanoate II	41	46	89.1	0.00560256	6	10	60	0.003056	0.0438617	0.976625	-0.00233329	-29.1	29.1	6	0.0071105	0.0160894	67	10	0.25	0.25	0.5	-0.00199545	0.0013826	0.154726	0.972211	-0.00155836	0.00139295	0.268593	0.912791
Pathway	Malawi	p52	GLUDEG-I-PWY	GABA shunt	41	46	89.1	0.00453255	6	10	60	0.001819	0.0438617	0.976625	-0.00214162	-29.1	29.1	7	0.0134666	0.0327346	4	10	0.25	0.25	0.5	-0.00239846	0.00126762	0.063845	0.972211	-0.00230759	0.00125952	0.0728937	0.912791
Pathway	Malawi	p277	PWY-6572	chondroitin sulfate degradation I (bacterial)	12	46	26.1	0.00219001	0	10	0	0	0.097671	0.976625	-0.000800787	-26.1	26.1	8	0.001554	0.00455272	352	10	0.25	0.25	0.5	-0.00126752	0.000814772	0.125628	0.972211	-0.00121102	0.000820024	0.145996	0.912791
Pathway	Malawi	p6	ALLANTOINDEG-PWY	superpathway of allantoin degradation in yeast	16	46	34.8	0.000828645	1	10	10	8.44664e-05	0.253201	0.976625	-0.000220124	-24.8	24.8	9	0.00179669	0.00450845	340	10	0.25	0.25	0.5	-0.000579126	0.000504543	0.256101	0.972211	-0.000514154	0.00052478	0.331926	0.912791
Pathway	Malawi	p96	P164-PWY	purine nucleobases degradation I (anaerobic)	25	46	54.3	0.00444004	3	10	30	0.00116345	0.295464	0.976625	-0.0016646	-24.3	24.3	10	0.00463756	0.0136183	157	10	0.25	0.25	0.5	-0.00162385	0.00138079	0.244742	0.972211	-0.00158685	0.00146561	0.284125	0.912791
Pathway	Malawi	p11	ARGININE-SYN4-PWY	L-ornithine biosynthesis II	34	46	73.9	0.0104325	5	10	50	0.00296491	0.152026	0.976625	-0.00400941	-23.9	23.9	11	0.00897023	0.0231708	38	10	0.25	0.25	0.5	-0.00284229	0.00203512	0.168241	0.972211	-0.00316855	0.00204143	0.12694	0.912791
Pathway	Malawi	p12	ARGORNPROST-PWY	no MetaCyc description	20	46	43.5	0.00275126	2	10	20	7.11016e-05	0.285249	0.976625	-0.00111275	-23.5	23.5	12	0.0101524	0.0268676	23	10	0.25	0.25	0.5	-0.00149583	0.000936926	0.116207	0.972211	-0.00139572	0.000982838	0.161786	0.912791
Pathway	Malawi	p380	PWY-7456	beta-(1,4)-mannan degradation	24	46	52.2	0.00469322	3	10	30	0.0019521	0.299177	0.976625	-0.00150585	-22.2	22.2	13	0.00247655	0.00699193	305	10	0.25	0.25	0.5	-0.00160189	0.00151483	0.295004	0.972211	-0.00164731	0.00158836	0.304672	0.912791
Pathway	Malawi	p147	PWY-5030	L-histidine degradation III	33	46	71.7	0.00755842	5	10	50	0.00111201	0.263403	0.976625	-0.00452052	-21.7	21.7	14	0.022609	0.0573817	2	10	0.25	0.25	0.5	-0.00353728	0.00167837	0.0397265	0.972211	-0.00363101	0.00177159	0.0456696	0.912791
Pathway	Malawi	p267	PWY-6478	GDP-D-glycero-alpha-D-manno-heptose biosynthesis	10	46	21.7	0.00189124	0	10	0	0	0.18044	0.976625	-0.000618573	-21.7	21.7	15	0.00279364	0.00884625	283	10	0.25	0.25	0.5	-0.000994838	0.000734071	0.180985	0.972211	-0.00085342	0.000759053	0.266245	0.912791
Pathway	Malawi	p10	ARGDEG-PWY	superpathway of L-arginine, putrescine, and 4-aminobutanoate degradation	42	46	91.3	0.00731813	7	10	70	0.00613986	0.0993483	0.976625	-0.00117889	-21.3	21.3	16	0.00431994	0.013151	177	10	0.25	0.25	0.5	-0.00129828	0.00160419	0.421892	0.972211	-0.00145841	0.00151447	0.34019	0.912791
Pathway	Malawi	p257	PWY-6318	L-phenylalanine degradation IV (mammalian, via side chain)	19	46	41.3	0.000410123	2	10	20	0.000117151	0.290473	0.976625	-9.07301e-05	-21.3	21.3	17	0.00383862	0.0158876	207	10	0.25	0.25	0.5	-0.000391022	0.000404178	0.337632	0.972211	-0.000339407	0.000420334	0.423221	0.912791
Pathway	Malawi	p87	ORNARGDEG-PWY	superpathway of L-arginine and L-ornithine degradation	42	46	91.3	0.00731813	7	10	70	0.00613986	0.0993483	0.976625	-0.00117889	-21.3	21.3	18	0.00416686	0.011059	184	10	0.25	0.25	0.5	-0.00129828	0.00160419	0.421892	0.972211	-0.00145841	0.00151447	0.34019	0.912791
Pathway	Malawi	p88	ORNDEG-PWY	superpathway of ornithine degradation	42	46	91.3	0.0121903	7	10	70	0.0112866	0.0993483	0.976625	-0.00439346	-21.3	21.3	19	0.00424529	0.0117818	180	10	0.25	0.25	0.5	-0.00282575	0.00208832	0.181656	0.972211	-0.00299365	0.00202979	0.146521	0.912791
Pathway	Malawi	p294	PWY-6749	CMP-legionaminate biosynthesis I	14	46	30.4	0.00283606	1	10	10	0.000276908	0.25859	0.976625	-0.000651509	-20.4	20.4	20	0.00215444	0.00700337	324	10	0.25	0.25	0.5	-0.000808194	0.00091343	0.380193	0.972211	-0.000852204	0.000934009	0.365929	0.912791
Pathway	Malawi	p312	PWY-7013	(S)-propane-1,2-diol degradation	32	46	69.6	0.00806958	5	10	50	0.00707049	0.281346	0.976625	0.00269217	-19.6	19.6	21	0.00325311	0.00874016	246	10	0.25	0.25	0.5	0.000644449	0.0018647	0.730983	0.972211	0.000744006	0.00198331	0.709148	0.947317
Pathway	Malawi	p302	PWY-6876	isopropanol biosynthesis (engineered)	5	46	10.9	0.00165392	3	10	30	0.000124953	0.142773	0.976625	-0.000152471	19.1	19.1	22	0.00258369	0.00716435	296	10	0.25	0.25	0.5	0.000191551	0.00054038	0.724364	0.972211	0.000187088	0.000569415	0.743859	0.969992
Pathway	Malawi	p100	P23-PWY	reductive TCA cycle I	13	46	28.3	0.0013879	1	10	10	3.00127e-05	0.422562	0.976625	-0.000332288	-18.3	18.3	23	0.00187029	0.00744655	337	10	0.25	0.25	0.5	-0.000614336	0.000563463	0.280428	0.972211	-0.000615434	0.000600394	0.310273	0.912791
Pathway	Malawi	p159	PWY-5178	toluene degradation IV (aerobic) (via catechol)	13	46	28.3	0.000533252	1	10	10	5.30894e-05	0.422562	0.976625	-0.000136494	-18.3	18.3	24	0.00149029	0.00533243	356	10	0.25	0.25	0.5	-0.000418589	0.000404595	0.305473	0.972211	-0.000454933	0.000420213	0.284169	0.912791
Pathway	Malawi	p198	PWY-5723	Rubisco shunt	45	46	97.8	0.0146087	8	10	80	0.0190645	0.0790043	0.976625	-0.00164696	-17.8	17.8	25	0.00225856	0.00564952	320	10	0.25	0.25	0.5	-0.00154603	0.00214458	0.474081	0.972211	-0.00160074	0.00219714	0.469672	0.912791
Pathway	Malawi	p253	PWY-6305	superpathway of putrescine biosynthesis	45	46	97.8	0.0147068	8	10	80	0.017591	0.0790043	0.976625	-0.00288159	-17.8	17.8	26	0.00431788	0.010342	178	10	0.25	0.25	0.5	-0.00206933	0.00220171	0.351468	0.972211	-0.00226779	0.00222267	0.312497	0.912791
Pathway	Malawi	p266	PWY-6471	peptidoglycan biosynthesis IV (Enterococcus faecium)	45	46	97.8	0.0158605	8	10	80	0.0187278	0.0790043	0.976625	-0.00476636	-17.8	17.8	27	0.00515893	0.0119407	132	10	0.25	0.25	0.5	-0.00258544	0.00221004	0.247195	0.972211	-0.00250013	0.00217126	0.255018	0.912791
Pathway	Malawi	p323	PWY-7184	pyrimidine deoxyribonucleotides de novo biosynthesis I	45	46	97.8	0.00730468	8	10	80	0.0110883	0.0790043	0.976625	-0.00237693	-17.8	17.8	28	0.00502505	0.0117492	137	10	0.25	0.25	0.5	-0.00191227	0.00144443	0.191116	0.972211	-0.00219071	0.00143268	0.132543	0.912791
Pathway	Malawi	p416	PWY3O-355	stearate biosynthesis III (fungi)	45	46	97.8	0.00989164	8	10	80	0.0120616	0.0790043	0.976625	-0.000373147	-17.8	17.8	29	0.011216	0.0226648	15	10	0.25	0.25	0.5	-0.00145715	0.00186306	0.437555	0.972211	-0.00120461	0.00189488	0.52786	0.912791
Pathway	Malawi	p66	HISDEG-PWY	L-histidine degradation I	45	46	97.8	0.00866673	8	10	80	0.00300136	0.0790043	0.976625	-0.00533035	-17.8	17.8	30	0.0148081	0.0353489	3	10	0.25	0.25	0.5	-0.00371748	0.0016251	0.026107	0.972211	-0.00424824	0.00163132	0.0120942	0.912791
Pathway	Malawi	p116	PPGPPMET-PWY	ppGpp metabolism	44	46	95.7	0.00355023	8	10	80	0.00413594	0.142408	0.976625	-0.000211211	-15.7	15.7	31	0.00332709	0.00924177	240	10	0.25	0.25	0.5	-0.000551575	0.00104127	0.598481	0.972211	-0.000672707	0.00107897	0.535807	0.912791
Pathway	Malawi	p42	FUCCAT-PWY	fucose degradation	44	46	95.7	0.00818726	8	10	80	0.0100547	0.142408	0.976625	-0.000321626	-15.7	15.7	32	0.00224426	0.00750862	321	10	0.25	0.25	0.5	-0.000792795	0.00167819	0.638537	0.972211	-0.000798929	0.00166922	0.634293	0.912791
Pathway	Malawi	p420	PWY4LZ-257	superpathway of fermentation (Chlamydomonas reinhardtii)	44	46	95.7	0.0110526	8	10	80	0.0164853	0.142408	0.976625	0.00153439	-15.7	15.7	33	0.00396084	0.0155707	195	10	0.25	0.25	0.5	-0.000248872	0.00191668	0.897171	0.972817	-0.000259633	0.00190581	0.892185	0.977886
Pathway	Malawi	p433	RHAMCAT-PWY	L-rhamnose degradation I	44	46	95.7	0.0107372	8	10	80	0.0116129	0.142408	0.976625	-0.00404951	-15.7	15.7	34	0.00372718	0.0100012	211	10	0.25	0.25	0.5	-0.00225989	0.00185025	0.227241	0.972211	-0.00279655	0.00177869	0.122201	0.912791
Pathway	Malawi	p44	GALACTARDEG-PWY	D-galactarate degradation I	44	46	95.7	0.0137292	8	10	80	0.0172656	0.142408	0.976625	0.00108116	-15.7	15.7	35	0.00248652	0.00588693	303	10	0.25	0.25	0.5	-0.000458789	0.00222384	0.837329	0.972211	-0.000651944	0.00223971	0.772192	0.976306
Pathway	Malawi	p47	GLUCARDEG-PWY	D-glucarate degradation I	44	46	95.7	0.00928641	8	10	80	0.0105877	0.142408	0.976625	-0.000370762	-15.7	15.7	36	0.00365418	0.00917237	216	10	0.25	0.25	0.5	-0.000819076	0.00178482	0.64814	0.972211	-0.00100897	0.00175474	0.567873	0.912791
Pathway	Malawi	p48	GLUCARGALACTSUPER-PWY	superpathway of D-glucarate and D-galactarate degradation	44	46	95.7	0.0137292	8	10	80	0.0172656	0.142408	0.976625	0.00108116	-15.7	15.7	37	0.00314717	0.00812123	256	10	0.25	0.25	0.5	-0.000458789	0.00222384	0.837329	0.972211	-0.000651944	0.00223971	0.772192	0.976306
Pathway	Malawi	p92	P124-PWY	Bifidobacterium shunt	44	46	95.7	0.00970252	8	10	80	0.0178662	0.142408	0.976625	0.00614292	-15.7	15.7	38	0.00948781	0.0228656	32	10	0.25	0.25	0.5	0.00139012	0.00194301	0.477416	0.972211	0.00166883	0.00185212	0.371886	0.912791
Pathway	Malawi	p113	POLYAMINSYN3-PWY	superpathway of polyamine biosynthesis II	7	46	15.2	0.00185626	0	10	0	0	0.33014	0.976625	-0.000420531	-15.2	15.2	39	0.000764506	0.00318258	377	10	0.25	0.25	0.5	-0.000663713	0.000624848	0.292873	0.972211	-0.000642764	0.000663554	0.337373	0.912791
Pathway	Malawi	p214	PWY-5863	superpathway of phylloquinol biosynthesis	39	46	84.8	0.00245765	7	10	70	0.00217625	0.360825	0.976625	-0.000376927	-14.8	14.8	40	0.004343	0.0108793	176	10	0.25	0.25	0.5	-0.000619462	0.000953003	0.518441	0.972211	-0.000516107	0.000996888	0.606938	0.912791
Pathway	Malawi	p227	PWY-5994	palmitate biosynthesis (type I fatty acid synthase)	21	46	45.7	0.00432466	6	10	60	0.00313873	0.496625	0.976625	0.0010607	14.3	14.3	41	0.00383124	0.0115111	208	10	0.25	0.25	0.5	0.00110658	0.00135459	0.41757	0.972211	0.000758541	0.00140588	0.591903	0.912791
Pathway	Malawi	p435	RUMP-PWY	formaldehyde oxidation I	21	46	45.7	0.00147003	6	10	60	0.000469646	0.496625	0.976625	-0.000144315	14.3	14.3	42	0.00627829	0.0144095	89	10	0.25	0.25	0.5	0.00016535	0.000701282	0.814494	0.972211	-4.61427e-06	0.000714479	0.994873	0.994873
Pathway	Malawi	p262	PWY-6396	superpathway of 2,3-butanediol biosynthesis	11	46	23.9	0.000640973	1	10	10	0.000401165	0.671488	0.976625	0.000151033	-13.9	13.9	43	0.00270014	0.00812934	290	10	0.25	0.25	0.5	-5.47576e-05	0.000540081	0.919618	0.975848	-9.89888e-06	0.000527027	0.985089	0.99259
Pathway	Malawi	p320	PWY-7118	chitin deacetylation	11	46	23.9	0.000598098	1	10	10	0.00044089	0.671488	0.976625	0.000272933	-13.9	13.9	44	0.00207398	0.00847429	328	10	0.25	0.25	0.5	0.000143089	0.000485279	0.769232	0.972211	7.82387e-05	0.000504665	0.877421	0.977886
Pathway	Malawi	p432	REDCITCYC	TCA cycle VI (Helicobacter)	35	46	76.1	0.0020237	9	10	90	0.00354142	0.671488	0.976625	0.00193062	13.9	13.9	45	0.00745627	0.0193503	56	10	0.25	0.25	0.5	0.00165319	0.000973676	0.0952863	0.972211	0.00131217	0.00100714	0.19859	0.912791
Pathway	Malawi	p61	GOLPDLCAT-PWY	superpathway of glycerol degradation to 1,3-propanediol	34	46	73.9	0.00137636	6	10	60	0.00190391	0.447611	0.976625	0.000756641	-13.9	13.9	46	0.00761601	0.0268719	54	10	0.25	0.25	0.5	-0.000220606	0.00087676	0.802294	0.972211	-0.000361564	0.000929144	0.698827	0.94138
Pathway	Malawi	p271	PWY-6531	mannitol cycle	43	46	93.5	0.00778895	8	10	80	0.00896241	0.21394	0.976625	-0.00101936	-13.5	13.5	47	0.00318789	0.0084756	252	10	0.25	0.25	0.5	-0.00107826	0.00162576	0.510002	0.972211	-0.000975855	0.00163821	0.554073	0.912791
Pathway	Malawi	p291	PWY-6731	starch degradation III	43	46	93.5	0.00545436	8	10	80	0.00577084	0.21394	0.976625	-0.000648835	-13.5	13.5	48	0.00573905	0.0165011	116	10	0.25	0.25	0.5	-0.000989059	0.00141253	0.486805	0.972211	-0.000995073	0.0013216	0.455023	0.912791
Pathway	Malawi	p41	FUC-RHAMCAT-PWY	superpathway of fucose and rhamnose degradation	43	46	93.5	0.0079472	8	10	80	0.0105135	0.21394	0.976625	-0.00081952	-13.5	13.5	49	0.00191321	0.0056064	334	10	0.25	0.25	0.5	-0.00101235	0.00168107	0.549558	0.972211	-0.00105438	0.00167266	0.531328	0.912791
Pathway	Malawi	p414	PWY3DJ-35471	L-ascorbate biosynthesis IV (animals, D-glucuronate pathway)	20	46	43.5	0.00217552	3	10	30	0.00109636	0.500278	0.976625	0.000119496	-13.5	13.5	50	0.00206802	0.00597041	329	10	0.25	0.25	0.5	-8.66456e-05	0.00093542	0.926542	0.975848	-9.32699e-05	0.000970008	0.923783	0.977978
Pathway	Malawi	p57	GLYCOLYSIS-E-D	superpathway of glycolysis and the Entner-Doudoroff pathway	43	46	93.5	0.0117316	8	10	80	0.0191798	0.21394	0.976625	-0.00201622	-13.5	13.5	51	0.00167166	0.00615119	347	10	0.25	0.25	0.5	-0.00144052	0.00196766	0.467276	0.972211	-0.00180659	0.00190333	0.347096	0.912791
Pathway	Malawi	p73	KETOGLUCONMET-PWY	ketogluconate metabolism	43	46	93.5	0.00954989	8	10	80	0.00792297	0.21394	0.976625	-0.00288837	-13.5	13.5	52	0.00675752	0.0200379	77	10	0.25	0.25	0.5	-0.00199184	0.00185768	0.28839	0.972211	-0.00221149	0.00188529	0.246344	0.912791
Pathway	Malawi	p183	PWY-5514	UDP-N-acetyl-D-galactosamine biosynthesis II	6	46	13	0.000890872	0	10	0	0	0.57782	0.976625	-0.000175778	-13	13	53	0.00154637	0.00557847	353	10	0.25	0.25	0.5	-0.0003746	0.000409559	0.364446	0.972211	-0.000380425	0.000435058	0.386069	0.912791
Pathway	Malawi	p372	PWY-7391	isoprene biosynthesis II (engineered)	6	46	13	0.00117585	0	10	0	0	0.57782	0.976625	-0.000274585	-13	13	54	0.00127008	0.00378697	362	10	0.25	0.25	0.5	-0.000507116	0.000508026	0.32263	0.972211	-0.000518958	0.000538884	0.34017	0.912791
Pathway	Malawi	p442	TEICHOICACID-PWY	poly(glycerol phosphate) wall teichoic acid biosynthesis	38	46	82.6	0.00472125	7	10	70	0.0013816	0.393288	0.976625	-0.00212719	-12.6	12.6	55	0.00732603	0.0180953	60	10	0.25	0.25	0.5	-0.00159776	0.00128362	0.218606	0.972211	-0.00182145	0.00131179	0.171133	0.912791
Pathway	Malawi	p146	PWY-5028	L-histidine degradation II	10	46	21.7	0.000506956	1	10	10	0.000183178	0.667048	0.976625	1.20915e-05	-11.7	11.7	56	0.000953966	0.00356033	373	10	0.25	0.25	0.5	-0.00012197	0.000428047	0.776776	0.972211	-0.000277935	0.000443604	0.533811	0.912791
Pathway	Malawi	p451	UDPNACETYLGALSYN-PWY	UDP-N-acetyl-D-glucosamine biosynthesis II	10	46	21.7	0.00136359	1	10	10	1.69708e-05	0.667048	0.976625	-0.00035857	-11.7	11.7	57	0.00105483	0.00363756	370	10	0.25	0.25	0.5	-0.000584359	0.000583043	0.32069	0.972211	-0.000582096	0.000611189	0.345477	0.912791
Pathway	Malawi	p105	P562-PWY	myo-inositol degradation I	4	46	8.7	0.000188075	2	10	20	0.00105034	0.28933	0.976625	0.00100748	11.3	11.3	58	0.00104287	0.0034593	371	10	0.25	0.25	0.5	0.00119733	0.000485839	0.0169357	0.972211	0.0012194	0.00051318	0.021365	0.912791
Pathway	Malawi	p148	PWY-5083	NAD(P)/NADPH interconversion	42	46	91.3	0.0057078	8	10	80	0.00586879	0.28933	0.976625	-0.00112283	-11.3	11.3	59	0.00227961	0.00595615	315	10	0.25	0.25	0.5	-0.000919671	0.00138209	0.508614	0.972211	-0.00101064	0.00141201	0.477477	0.912791
Pathway	Malawi	p17	AST-PWY	L-arginine degradation II (AST pathway)	42	46	91.3	0.00551177	8	10	80	0.00672354	0.28933	0.976625	0.000311119	-11.3	11.3	60	0.00176819	0.00532086	342	10	0.25	0.25	0.5	-0.000405316	0.0014383	0.779173	0.972211	-0.000378588	0.00145045	0.795153	0.977886
Pathway	Malawi	p220	PWY-5910	superpathway of geranylgeranyldiphosphate biosynthesis I (via mevalonate)	27	46	58.7	0.00311983	7	10	70	0.00135265	0.723707	0.976625	-0.000395012	11.3	11.3	61	0.00371813	0.00973346	212	10	0.25	0.25	0.5	0.000123704	0.00105004	0.906656	0.972817	8.55242e-05	0.00102869	0.934073	0.981024
Pathway	Malawi	p258	PWY-6353	purine nucleotides degradation II (aerobic)	42	46	91.3	0.0132112	8	10	80	0.0191833	0.28933	0.976625	-0.00244762	-11.3	11.3	62	0.00227804	0.00679623	316	10	0.25	0.25	0.5	-0.00143898	0.00222117	0.519828	0.972211	-0.00166175	0.00220692	0.454997	0.912791
Pathway	Malawi	p358	PWY-7315	dTDP-N-acetylthomosamine biosynthesis	42	46	91.3	0.00353752	8	10	80	0.00439145	0.28933	0.976625	-0.000564784	-11.3	11.3	63	0.00300298	0.00889088	266	10	0.25	0.25	0.5	-0.000813854	0.00108483	0.456383	0.972211	-0.00106728	0.00105538	0.316752	0.912791
Pathway	Malawi	p405	PWY0-166	superpathway of pyrimidine deoxyribonucleotides de novo biosynthesis (E. coli)	42	46	91.3	0.00767299	8	10	80	0.0105062	0.28933	0.976625	-0.00235246	-11.3	11.3	64	0.00450067	0.0121737	167	10	0.25	0.25	0.5	-0.00159089	0.00165712	0.341319	0.972211	-0.0016181	0.00168579	0.341751	0.912791
Pathway	Malawi	p436	SALVADEHYPOX-PWY	adenosine nucleotides degradation II	42	46	91.3	0.0186042	8	10	80	0.0220024	0.28933	0.976625	-0.00397295	-11.3	11.3	65	0.00424526	0.0110744	181	10	0.25	0.25	0.5	-0.00169507	0.00262182	0.520678	0.972211	-0.0021083	0.00259277	0.419988	0.912791
Pathway	Malawi	p90	P108-PWY	pyruvate fermentation to propanoate I	42	46	91.3	0.00265811	8	10	80	0.00434085	0.28933	0.976625	0.00124718	-11.3	11.3	66	0.00701503	0.0163909	71	10	0.25	0.25	0.5	0.000672857	0.00101305	0.509394	0.972211	0.000625188	0.00105538	0.556264	0.912791
Pathway	Malawi	p91	P122-PWY	heterolactic fermentation	42	46	91.3	0.00373372	8	10	80	0.00357663	0.28933	0.976625	-0.000935173	-11.3	11.3	67	0.00456167	0.0122384	162	10	0.25	0.25	0.5	-0.00109692	0.00107622	0.312634	0.972211	-0.00118933	0.00108909	0.280052	0.912791
Pathway	Malawi	p99	P221-PWY	octane oxidation	42	46	91.3	0.00174347	8	10	80	0.00246799	0.28933	0.976625	0.000643909	-11.3	11.3	68	0.00462689	0.0103375	158	10	0.25	0.25	0.5	0.000206062	0.00080195	0.798193	0.972211	0.000226578	0.00081327	0.7817	0.977886
Pathway	Malawi	p29	CRNFORCAT-PWY	creatinine degradation I	5	46	10.9	0.000137187	0	10	0	0	0.572794	0.976625	-3.56657e-05	-10.9	10.9	69	0.000307649	0.00151947	387	10	0.25	0.25	0.5	-0.000182836	0.000183085	0.322424	0.972211	-0.000186205	0.000183076	0.314009	0.912791
Pathway	Malawi	p329	PWY-7200	superpathway of pyrimidine deoxyribonucleoside salvage	18	46	39.1	0.00315765	5	10	50	0.000993077	0.724563	0.976625	-0.000398976	10.9	10.9	70	0.00291942	0.0077761	273	10	0.25	0.25	0.5	0.000100213	0.00107848	0.926311	0.975848	0.000110664	0.00108071	0.918849	0.977886
Pathway	Malawi	p356	PWY-7294	D-xylose degradation IV	5	46	10.9	0.00167354	0	10	0	0	0.572794	0.976625	-0.000338823	-10.9	10.9	71	6.17778e-05	0.00043601	397	10	0.25	0.25	0.5	-0.000468875	0.000573222	0.416972	0.972211	-0.000233939	0.000572526	0.684572	0.94138
Pathway	Malawi	p423	PWY66-388	ceramide degradation by alpha-oxidation	5	46	10.9	0.000435043	0	10	0	0	0.572794	0.976625	-9.71837e-05	-10.9	10.9	72	0.000157016	0.000811998	393	10	0.25	0.25	0.5	-0.000275233	0.000304841	0.370603	0.972211	-0.000312628	0.000316577	0.32814	0.912791
Pathway	Malawi	p93	P125-PWY	superpathway of (R,R)-butanediol biosynthesis	37	46	80.4	0.00582127	7	10	70	0.00166517	0.43257	0.976625	-0.00112996	-10.4	10.4	73	0.00517055	0.0112048	131	10	0.25	0.25	0.5	-0.00072011	0.00130304	0.582792	0.972211	-0.000641924	0.0012838	0.619254	0.912791
Pathway	Malawi	p157	PWY-5156	superpathway of fatty acid biosynthesis II (plant)	0	46	0	0	1	10	10	0.000321753	0.178571	0.976625	0.000321753	10	10	74	0.00014559	0.000716881	395	10	0.25	0.25	0.5	0.000567236	0.000255507	0.0306347	0.972211	0.000586414	0.000271065	0.0353186	0.912791
Pathway	Malawi	p158	PWY-5173	no MetaCyc description	46	46	100	0.00919739	9	10	90	0.0141588	0.178571	0.976625	0.000358257	-10	10	75	0.00420687	0.0107151	182	10	0.25	0.25	0.5	-0.000383136	0.00150898	0.800534	0.972211	-0.000417144	0.00156476	0.790884	0.977886
Pathway	Malawi	p20	CALVIN-PWY	Calvin-Benson-Bassham cycle	46	46	100	0.0151014	9	10	90	0.0344037	0.178571	0.976625	-0.00300339	-10	10	76	0.00355654	0.0101432	223	10	0.25	0.25	0.5	-0.00135502	0.00183236	0.462809	0.972211	-0.00179997	0.00175701	0.310554	0.912791
Pathway	Malawi	p221	PWY-5913	partial TCA cycle (obligate autotrophs)	46	46	100	0.0206133	9	10	90	0.0442938	0.178571	0.976625	-0.0026952	-10	10	77	0.00590068	0.0141811	107	10	0.25	0.25	0.5	-0.0015259	0.00200786	0.450583	0.972211	-0.00111135	0.00204983	0.590111	0.912791
Pathway	Malawi	p226	PWY-5989	stearate biosynthesis II (bacteria and plants)	46	46	100	0.010579	9	10	90	0.0193641	0.178571	0.976625	-0.00214023	-10	10	78	0.00388359	0.00981783	202	10	0.25	0.25	0.5	-0.00114853	0.0015399	0.458993	0.972211	-0.00104628	0.00156442	0.506702	0.912791
Pathway	Malawi	p281	PWY-6606	guanosine nucleotides degradation II	46	46	100	0.0100153	9	10	90	0.0175924	0.178571	0.976625	9.75319e-05	-10	10	79	0.00607539	0.0136956	102	10	0.25	0.25	0.5	-0.00083499	0.00178441	0.641714	0.972211	-0.00105148	0.00178372	0.558189	0.912791
Pathway	Malawi	p282	PWY-6608	guanosine nucleotides degradation III	46	46	100	0.0170111	9	10	90	0.02186	0.178571	0.976625	-0.00558656	-10	10	80	0.00531469	0.0132228	126	10	0.25	0.25	0.5	-0.00242592	0.00229246	0.294668	0.972211	-0.0031676	0.00220533	0.157135	0.912791
Pathway	Malawi	p355	PWY-7290	Escherichia coli serotype O86 O-antigen biosynthesis	0	46	0	0	1	10	10	0.000107802	0.178571	0.976625	0.000107802	10	10	81	0.000481713	0.00151181	385	10	0.25	0.25	0.5	0.000328333	0.000147895	0.0306347	0.972211	0.00037752	0.000148561	0.0141966	0.912791
Pathway	Malawi	p441	TCA	TCA cycle I (prokaryotic)	46	46	100	0.0122617	9	10	90	0.0193453	0.178571	0.976625	-0.00195606	-10	10	82	0.00229083	0.0059206	314	10	0.25	0.25	0.5	-0.00111886	0.00175292	0.525988	0.972211	-0.00110647	0.00172348	0.523807	0.912791
Pathway	Malawi	p172	PWY-5392	reductive TCA cycle II	9	46	19.6	0.000326207	1	10	10	2.87263e-05	0.670235	0.976625	-8.22579e-05	-9.6	9.6	83	0.000501803	0.00273322	383	10	0.25	0.25	0.5	-0.000245024	0.0003211	0.448739	0.972211	-0.000194264	0.000339615	0.569877	0.912791
Pathway	Malawi	p247	PWY-6263	superpathway of menaquinol-8 biosynthesis II	9	46	19.6	0.000913051	1	10	10	6.39344e-05	0.670235	0.976625	-0.000247131	-9.6	9.6	84	0.00108839	0.00320335	369	10	0.25	0.25	0.5	-0.000423285	0.000536798	0.433831	0.972211	-0.0001628	0.000520765	0.755872	0.97429
Pathway	Malawi	p363	PWY-7332	superpathway of UDP-N-acetylglucosamine-derived O-antigen building blocks biosynthesis	9	46	19.6	0.00452574	1	10	10	0.00160109	0.670235	0.976625	0.000169025	-9.6	9.6	85	0.00227412	0.00629757	318	10	0.25	0.25	0.5	-0.000150688	0.00126574	0.905677	0.972817	0.000228718	0.00126574	0.857334	0.977886
Pathway	Malawi	p252	PWY-6285	superpathway of fatty acids biosynthesis (E. coli)	37	46	80.4	0.0101814	9	10	90	0.0139227	0.670235	0.976625	-0.00215414	9.6	9.6	86	0.00231192	0.00656235	313	10	0.25	0.25	0.5	-0.000475411	0.00206166	0.8185	0.972211	-0.000353447	0.00202973	0.862462	0.977886
Pathway	Malawi	p367	PWY-7383	anaerobic energy metabolism (invertebrates, cytosol)	32	46	69.6	0.00453142	6	10	60	0.0024243	0.710784	0.976625	-0.000340695	-9.6	9.6	87	0.00453984	0.0130192	165	10	0.25	0.25	0.5	-0.000465675	0.00130833	0.723279	0.972211	-0.00028103	0.0012644	0.825014	0.977886
Pathway	Malawi	p118	PROTOCATECHUATE-ORTHO-CLEAVAGE-PWY	protocatechuate degradation II (ortho-cleavage pathway)	18	46	39.1	0.000775181	3	10	30	0.000759724	0.727172	0.976625	0.00044685	-9.1	9.1	88	0.00238338	0.00776495	310	10	0.25	0.25	0.5	0.000252437	0.000607758	0.679526	0.972211	0.000247723	0.000627471	0.694673	0.94138
Pathway	Malawi	p173	PWY-5415	catechol degradation I (meta-cleavage pathway)	28	46	60.9	0.00152389	7	10	70	0.000680674	0.727172	0.976625	-0.000431163	9.1	9.1	89	0.00714338	0.016654	65	10	0.25	0.25	0.5	-0.00034746	0.000809692	0.669539	0.972211	-0.000403277	0.000816061	0.623347	0.912791
Pathway	Malawi	p186	PWY-5654	2-amino-3-carboxymuconate semialdehyde degradation to 2-hydroxypentadienoate	5	46	10.9	4.96798e-05	2	10	20	3.35997e-05	0.596114	0.976625	2.08162e-05	9.1	9.1	90	0.0012473	0.00407436	363	10	0.25	0.25	0.5	0.00010212	0.000136465	0.457514	0.972211	6.92968e-05	0.000140689	0.624485	0.912791
Pathway	Malawi	p244	PWY-6210	2-aminophenol degradation	5	46	10.9	4.96798e-05	2	10	20	3.35997e-05	0.596114	0.976625	2.08162e-05	9.1	9.1	91	0.00077857	0.0031114	376	10	0.25	0.25	0.5	0.00010212	0.000136465	0.457514	0.972211	6.92968e-05	0.000140689	0.624485	0.912791
Pathway	Malawi	p325	PWY-7196	superpathway of pyrimidine ribonucleosides salvage	5	46	10.9	0.000244772	2	10	20	6.19316e-05	0.596114	0.976625	5.20417e-07	9.1	9.1	92	0.000873498	0.00294557	374	10	0.25	0.25	0.5	0.000103342	0.000263197	0.696131	0.972211	2.97676e-05	0.000275338	0.914339	0.977886
Pathway	Malawi	p390	PWY-922	mevalonate pathway I (eukaryotes and bacteria)	28	46	60.9	0.00409182	7	10	70	0.00158894	0.727172	0.976625	-0.000803792	9.1	9.1	93	0.00332134	0.00875611	243	10	0.25	0.25	0.5	-0.000148835	0.0012364	0.90463	0.972817	-0.000193748	0.00119414	0.871764	0.977886
Pathway	Malawi	p413	PWY1G-0	mycothiol biosynthesis	18	46	39.1	0.000294301	3	10	30	0.000192321	0.727172	0.976625	2.53845e-05	-9.1	9.1	94	0.0023474	0.00722213	311	10	0.25	0.25	0.5	-8.8292e-05	0.000384297	0.819155	0.972211	-0.000137099	0.00037886	0.718972	0.951449
Pathway	Malawi	p202	PWY-5791	no MetaCyc description	41	46	89.1	0.0046613	8	10	80	0.00569912	0.596114	0.976625	-0.000748268	-9.1	9.1	95	0.0027828	0.00690274	284	10	0.25	0.25	0.5	-0.000809224	0.00131971	0.542331	0.972211	-0.000910447	0.00131941	0.493359	0.912791
Pathway	Malawi	p207	PWY-5850	superpathway of menaquinol-6 biosynthesis	41	46	89.1	0.00766415	8	10	80	0.010681	0.596114	0.976625	-0.00157012	-9.1	9.1	96	0.00241256	0.00703744	308	10	0.25	0.25	0.5	-0.00114284	0.00168068	0.499417	0.972211	-0.00120547	0.0016789	0.47609	0.912791
Pathway	Malawi	p211	PWY-5860	superpathway of demethylmenaquinol-6 biosynthesis I	41	46	89.1	0.00668508	8	10	80	0.00916908	0.596114	0.976625	-0.0010854	-9.1	9.1	97	0.00193069	0.00542516	333	10	0.25	0.25	0.5	-0.000947726	0.00157774	0.550562	0.972211	-0.00104173	0.00158177	0.513185	0.912791
Pathway	Malawi	p216	PWY-5896	superpathway of menaquinol-10 biosynthesis	41	46	89.1	0.00766415	8	10	80	0.010681	0.596114	0.976625	-0.00157012	-9.1	9.1	98	0.00112539	0.00332456	368	10	0.25	0.25	0.5	-0.00114284	0.00168068	0.499417	0.972211	-0.00120547	0.0016789	0.47609	0.912791
Pathway	Malawi	p27	COLANSYN-PWY	colanic acid building blocks biosynthesis	41	46	89.1	0.00914962	8	10	80	0.0111951	0.596114	0.976625	-0.00245201	-9.1	9.1	99	0.00217029	0.00711529	322	10	0.25	0.25	0.5	-0.00131667	0.00184183	0.477769	0.972211	-0.00140144	0.00185463	0.453408	0.912791
Pathway	Malawi	p303	PWY-6892	thiazole component of thiamine diphosphate biosynthesis I	41	46	89.1	0.00919816	8	10	80	0.0127025	0.596114	0.976625	-0.000217362	-9.1	9.1	100	0.00312726	0.00834495	258	10	0.25	0.25	0.5	-0.000586592	0.00186781	0.75469	0.972211	-0.00054306	0.00182275	0.766988	0.976295
Pathway	Malawi	p35	ECASYN-PWY	enterobacterial common antigen biosynthesis	41	46	89.1	0.00246248	8	10	80	0.0025589	0.596114	0.976625	-0.000479535	-9.1	9.1	101	0.00233228	0.00715972	312	10	0.25	0.25	0.5	-0.000628436	0.000911313	0.493402	0.972211	-0.000729448	0.000907409	0.425272	0.912791
Pathway	Malawi	p361	PWY-7323	superpathway of GDP-mannose-derived O-antigen building blocks biosynthesis	41	46	89.1	0.00731096	8	10	80	0.0079101	0.596114	0.976625	-0.00153833	-9.1	9.1	102	0.00185884	0.00541083	339	10	0.25	0.25	0.5	-0.000928766	0.00164342	0.574317	0.972211	-0.00102642	0.00165191	0.537189	0.912791
Pathway	Malawi	p391	PWY0-1061	superpathway of L-alanine biosynthesis	41	46	89.1	0.00588362	8	10	80	0.00709422	0.596114	0.976625	-0.000967077	-9.1	9.1	103	0.00485959	0.0135661	143	10	0.25	0.25	0.5	-0.00087665	0.00149508	0.560078	0.972211	-0.000954679	0.00146282	0.516984	0.912791
Pathway	Malawi	p399	PWY0-1338	polymyxin resistance	41	46	89.1	0.00444698	8	10	80	0.00525942	0.596114	0.976625	-0.000604971	-9.1	9.1	104	0.0021501	0.00610035	325	10	0.25	0.25	0.5	-0.00078314	0.00129376	0.547502	0.972211	-0.000795505	0.00130522	0.544965	0.912791
Pathway	Malawi	p443	THISYN-PWY	superpathway of thiamine diphosphate biosynthesis I	41	46	89.1	0.00944684	8	10	80	0.0148631	0.596114	0.976625	-0.00243105	-9.1	9.1	105	0.00168561	0.00558472	346	10	0.25	0.25	0.5	-0.00128968	0.00186518	0.492244	0.972211	-0.00113484	0.00184298	0.540843	0.912791
Pathway	Malawi	p165	PWY-5189	tetrapyrrole biosynthesis II (from glycine)	42	46	91.3	0.00794774	10	10	100	0.00995883	1	1	-4.58625e-05	8.7	8.7	106	0.00332266	0.00852312	242	10	0.25	0.25	0.5	-6.7304e-05	0.00165302	0.967673	0.986466	-4.67578e-05	0.00166234	0.977672	0.991312
Pathway	Malawi	p264	PWY-6467	Kdo transfer to lipid IVA III (Chlamydia)	4	46	8.7	0.000348056	0	10	0	0	1	1	-9.48466e-05	-8.7	8.7	107	0.000626881	0.0022928	380	10	0.25	0.25	0.5	-0.000279227	0.000300457	0.356848	0.972211	-0.00027212	0.000314593	0.391176	0.912791
Pathway	Malawi	p308	PWY-6953	dTDP-3-acetamido-alpha-D-fucose biosynthesis	4	46	8.7	0.00121672	0	10	0	0	1	1	-0.000266141	-8.7	8.7	108	0.000862875	0.00474767	375	10	0.25	0.25	0.5	-0.00042095	0.000507569	0.41056	0.972211	-0.000335783	0.000533793	0.532179	0.912791
Pathway	Malawi	p97	P165-PWY	superpathway of purines degradation in plants	4	46	8.7	0.000203697	0	10	0	0	1	1	-3.72894e-05	-8.7	8.7	109	0.000184192	0.0012335	392	10	0.25	0.25	0.5	-0.000149891	0.000190632	0.435139	0.972211	-0.000191911	0.00018815	0.312643	0.912791
Pathway	Malawi	p22	CENTFERM-PWY	pyruvate fermentation to butanoate	10	46	21.7	0.00174107	3	10	30	0.000334423	0.682348	0.976625	-0.000302282	8.3	8.3	110	0.00145447	0.00509475	358	10	0.25	0.25	0.5	-0.000198932	0.000778966	0.7994	0.972211	-9.88318e-05	0.00080704	0.903024	0.977886
Pathway	Malawi	p237	PWY-6145	superpathway of CMP-sialic acids biosynthesis	13	46	28.3	0.000471004	2	10	20	0.000173673	0.712718	0.976625	-1.17988e-05	-8.3	8.3	111	0.00165914	0.00468178	349	10	0.25	0.25	0.5	-0.000152987	0.000427436	0.721799	0.972211	-4.85841e-05	0.000430719	0.910643	0.977886
Pathway	Malawi	p275	PWY-6562	norspermidine biosynthesis	13	46	28.3	0.000367155	2	10	20	0.000170733	0.712718	0.976625	2.55388e-05	-8.3	8.3	112	0.00100522	0.00333787	372	10	0.25	0.25	0.5	-1.9718e-05	0.000382739	0.959103	0.986435	-7.56053e-05	0.000402422	0.851734	0.977886
Pathway	Malawi	p279	PWY-6590	superpathway of Clostridium acetobutylicum acidogenic fermentation	10	46	21.7	0.00213833	3	10	30	0.000422234	0.682348	0.976625	-0.000365387	8.3	8.3	113	0.000686085	0.00297994	379	10	0.25	0.25	0.5	-0.000212873	0.000866768	0.806928	0.972211	-0.000105039	0.000898306	0.907384	0.977886
Pathway	Malawi	p402	PWY0-1533	methylphosphonate degradation I	36	46	78.3	0.00151778	7	10	70	0.00134963	0.682348	0.976625	-4.31313e-05	-8.3	8.3	114	0.00611532	0.0168619	99	10	0.25	0.25	0.5	-0.000594572	0.000827408	0.475488	0.972211	-0.000592552	0.000870376	0.499139	0.912791
Pathway	Malawi	p114	POLYAMSYN-PWY	superpathway of polyamine biosynthesis I	45	46	97.8	0.0110142	9	10	90	0.016196	0.327922	0.976625	5.63419e-05	-7.8	7.8	115	0.00351335	0.00809852	226	10	0.25	0.25	0.5	-0.0008274	0.00184781	0.656109	0.972211	-0.000965329	0.00189232	0.612206	0.912791
Pathway	Malawi	p129	PWY-241	C4 photosynthetic carbon assimilation cycle, NADP-ME type	45	46	97.8	0.00706348	9	10	90	0.00960571	0.327922	0.976625	-0.000711649	-7.8	7.8	116	0.00506731	0.0126594	134	10	0.25	0.25	0.5	-0.000860996	0.00153064	0.576099	0.972211	-0.000839831	0.00154346	0.588776	0.912791
Pathway	Malawi	p168	PWY-5345	superpathway of L-methionine biosynthesis (by sulfhydrylation)	45	46	97.8	0.00889004	9	10	90	0.0157404	0.327922	0.976625	-0.00171955	-7.8	7.8	117	0.00327032	0.00862604	245	10	0.25	0.25	0.5	-0.000904133	0.00152234	0.555052	0.972211	-0.00119675	0.00152237	0.435513	0.912791
Pathway	Malawi	p18	BIOTIN-BIOSYNTHESIS-PWY	biotin biosynthesis I	45	46	97.8	0.0105942	9	10	90	0.0155771	0.327922	0.976625	-0.00377295	-7.8	7.8	118	0.00341182	0.009205	233	10	0.25	0.25	0.5	-0.0020414	0.0017735	0.254779	0.972211	-0.00192848	0.00176324	0.27932	0.912791
Pathway	Malawi	p192	PWY-5677	succinate fermentation to butanoate	1	46	2.2	0.000577011	1	10	10	2.37754e-05	0.327922	0.976625	-6.13003e-05	7.8	7.8	119	0.00024503	0.000932487	391	10	0.25	0.25	0.5	1.81966e-05	0.000301884	0.952158	0.984392	0.000120187	0.000308691	0.698674	0.94138
Pathway	Malawi	p269	PWY-6519	8-amino-7-oxononanoate biosynthesis I	45	46	97.8	0.0109132	9	10	90	0.016243	0.327922	0.976625	-0.00383882	-7.8	7.8	120	0.00281241	0.00762975	281	10	0.25	0.25	0.5	-0.00205998	0.00180447	0.258658	0.972211	-0.00194997	0.00180749	0.285842	0.912791
Pathway	Malawi	p421	PWY5F9-12	biphenyl degradation	1	46	2.2	1.03174e-05	1	10	10	0.000213585	0.327922	0.976625	0.000212064	7.8	7.8	121	0.000152333	0.00122103	394	10	0.25	0.25	0.5	0.000443969	0.000211848	0.040812	0.972211	0.000457708	0.00022467	0.0469362	0.912791
Pathway	Malawi	p424	PWY66-389	phytol degradation	45	46	97.8	0.00551769	9	10	90	0.0057932	0.327922	0.976625	0.000737855	-7.8	7.8	122	0.00657986	0.0193136	82	10	0.25	0.25	0.5	0.000513585	0.00129745	0.693783	0.972211	0.000606258	0.00123349	0.625225	0.912791
Pathway	Malawi	p438	SO4ASSIM-PWY	assimilatory sulfate reduction I	45	46	97.8	0.00967127	9	10	90	0.0135495	0.327922	0.976625	-0.00145165	-7.8	7.8	123	0.00280465	0.00699052	282	10	0.25	0.25	0.5	-0.000850983	0.00173142	0.625069	0.972211	-0.000979181	0.00172533	0.572893	0.912791
Pathway	Malawi	p439	SULFATE-CYS-PWY	superpathway of sulfate assimilation and cysteine biosynthesis	45	46	97.8	0.0101504	9	10	90	0.0173102	0.327922	0.976625	-0.00106672	-7.8	7.8	124	0.00255471	0.00727644	298	10	0.25	0.25	0.5	-0.00073218	0.00171879	0.671811	0.972211	-0.000866825	0.00170728	0.613879	0.912791
Pathway	Malawi	p445	THREOCAT-PWY	superpathway of L-threonine metabolism	22	46	47.8	0.00179109	4	10	40	0.00250294	0.736736	0.976625	0.00154614	-7.8	7.8	125	0.00321789	0.00922917	249	10	0.25	0.25	0.5	0.000870094	0.000999642	0.387932	0.972211	0.000819402	0.00105412	0.440625	0.912791
Pathway	Malawi	p65	HEXITOLDEGSUPER-PWY	superpathway of hexitol degradation (bacteria)	45	46	97.8	0.0127693	9	10	90	0.020752	0.327922	0.976625	-0.00372973	-7.8	7.8	126	0.00176094	0.00528613	344	10	0.25	0.25	0.5	-0.00185324	0.00186848	0.3257	0.972211	-0.00198947	0.00185712	0.289194	0.912791
Pathway	Malawi	p76	LIPASYN-PWY	phospholipases	1	46	2.2	1.82644e-05	1	10	10	1.01732e-05	0.327922	0.976625	7.48027e-06	7.8	7.8	127	0.000293145	0.00139244	388	10	0.25	0.25	0.5	7.66669e-05	6.92538e-05	0.273183	0.972211	7.86342e-05	7.17129e-05	0.278107	0.912791
Pathway	Malawi	p80	METHGLYUT-PWY	superpathway of methylglyoxal degradation	45	46	97.8	0.00580191	9	10	90	0.00737303	0.327922	0.976625	-0.00018842	-7.8	7.8	128	0.00438786	0.0107359	173	10	0.25	0.25	0.5	-0.000195488	0.00135055	0.885449	0.972357	-0.000200124	0.0013425	0.8821	0.977886
Pathway	Malawi	p9	ARG+POLYAMINE-SYN	superpathway of arginine and polyamine biosynthesis	45	46	97.8	0.0115987	9	10	90	0.0189643	0.327922	0.976625	-0.00128445	-7.8	7.8	129	0.00357311	0.00790854	222	10	0.25	0.25	0.5	-0.00124672	0.00181361	0.494757	0.972211	-0.0014692	0.00185743	0.432689	0.912791
Pathway	Malawi	p170	PWY-5367	petroselinate biosynthesis	38	46	82.6	0.00433168	9	10	90	0.00425348	1	1	-0.00138864	7.4	7.4	130	0.00881539	0.0183085	39	10	0.25	0.25	0.5	-0.000801718	0.00126807	0.529902	0.972211	-0.000957882	0.00118416	0.422397	0.912791
Pathway	Malawi	p224	PWY-5971	palmitate biosynthesis (type II fatty acid synthase)	38	46	82.6	0.013747	9	10	90	0.0223458	1	1	-0.00257124	7.4	7.4	131	0.00620734	0.0194178	92	10	0.25	0.25	0.5	-0.000205555	0.00238382	0.931603	0.975848	-1.80189e-05	0.00233125	0.993864	0.994873
Pathway	Malawi	p251	PWY-6284	superpathway of unsaturated fatty acids biosynthesis (E. coli)	38	46	82.6	0.00817416	9	10	90	0.0104059	1	1	-0.00185098	7.4	7.4	132	0.00276287	0.00830222	287	10	0.25	0.25	0.5	-0.00063542	0.00179889	0.725292	0.972211	-0.00067628	0.00174208	0.699514	0.94138
Pathway	Malawi	p407	PWY0-42	2-methylcitrate cycle I	38	46	82.6	0.00600688	9	10	90	0.00604929	1	1	-0.000414453	7.4	7.4	133	0.00346892	0.00821379	229	10	0.25	0.25	0.5	-0.00010157	0.00155498	0.948161	0.98282	-0.000151786	0.00152731	0.921233	0.977886
Pathway	Malawi	p242	PWY-6182	superpathway of salicylate degradation	15	46	32.6	0.000572267	4	10	40	0.00057137	0.719822	0.976625	0.000357761	7.4	7.4	134	0.00128321	0.00468747	360	10	0.25	0.25	0.5	0.000430661	0.00051894	0.410258	0.972211	0.000423145	0.000530403	0.428771	0.912791
Pathway	Malawi	p314	PWY-7039	phosphatidate metabolism, as a signaling molecule	8	46	17.4	0.000897373	1	10	10	7.63672e-06	1	1	-0.000220956	-7.4	7.4	135	0.00151627	0.00402829	355	10	0.25	0.25	0.5	-0.000454585	0.000456235	0.323507	0.972211	-0.000386857	0.000477937	0.422103	0.912791
Pathway	Malawi	p106	P621-PWY	nylon-6 oligomer degradation	17	46	37	0.000661223	3	10	30	0.000171634	1	1	-0.000123846	-7	7	136	0.00284856	0.0126524	276	10	0.25	0.25	0.5	-0.000240103	0.000499741	0.632845	0.972211	-0.000327013	0.000521728	0.53365	0.912791
Pathway	Malawi	p181	PWY-5497	purine nucleobases degradation II (anaerobic)	40	46	87	0.00446483	8	10	80	0.00557024	0.623197	0.976625	-0.000140616	-7	7	137	0.00349103	0.00874912	227	10	0.25	0.25	0.5	-0.000361894	0.00132179	0.78529	0.972211	-0.00066999	0.00130805	0.610762	0.912791
Pathway	Malawi	p187	PWY-5656	mannosylglycerate biosynthesis I	40	46	87	0.00526692	8	10	80	0.00469422	0.623197	0.976625	-0.00065317	-7	7	138	0.00299125	0.0102836	267	10	0.25	0.25	0.5	-0.000399814	0.00140082	0.776419	0.972211	-0.000340456	0.00140331	0.809301	0.977886
Pathway	Malawi	p268	PWY-6507	4-deoxy-L-threo-hex-4-enopyranuronate degradation	40	46	87	0.00565192	8	10	80	0.00662985	0.623197	0.976625	-0.00143106	-7	7	139	0.00318735	0.00811743	253	10	0.25	0.25	0.5	-0.0009904	0.00144317	0.495481	0.972211	-0.000955194	0.00141643	0.503183	0.912791
Pathway	Malawi	p287	PWY-6690	cinnamate and 3-hydroxycinnamate degradation to 2-hydroxypentadienoate	40	46	87	0.00652662	8	10	80	0.00579775	0.623197	0.976625	-0.000197631	-7	7	140	0.00365369	0.00919115	217	10	0.25	0.25	0.5	-0.000222757	0.00157158	0.887812	0.972357	-0.000296774	0.00149267	0.84321	0.977886
Pathway	Malawi	p301	PWY-6863	pyruvate fermentation to hexanol (engineered)	6	46	13	0.000319908	2	10	20	0.0011224	0.623197	0.976625	0.00103285	7	7	141	0.00117213	0.00332102	367	10	0.25	0.25	0.5	0.00110131	0.000539693	0.0461911	0.972211	0.00120208	0.000568357	0.039435	0.912791
Pathway	Malawi	p322	PWY-7165	L-ascorbate biosynthesis VIII (engineered pathway)	17	46	37	0.00160982	3	10	30	0.000921604	1	1	0.000299328	-7	7	142	0.00120317	0.00476541	366	10	0.25	0.25	0.5	0.000231462	0.000793546	0.771648	0.972211	0.000133005	0.000811169	0.870418	0.977886
Pathway	Malawi	p332	PWY-7209	superpathway of pyrimidine ribonucleosides degradation	40	46	87	0.0027397	8	10	80	0.00420697	0.623197	0.976625	0.00204799	-7	7	143	0.00955979	0.0223198	31	10	0.25	0.25	0.5	0.0014697	0.00101231	0.152336	0.972211	0.00135268	0.00100904	0.186124	0.912791
Pathway	Malawi	p346	PWY-7242	D-fructuronate degradation	40	46	87	0.00585043	8	10	80	0.00617304	0.623197	0.976625	-0.00189511	-7	7	144	0.0047708	0.011679	147	10	0.25	0.25	0.5	-0.00110471	0.00148751	0.460907	0.972211	-0.000979271	0.00146429	0.506718	0.912791
Pathway	Malawi	p369	PWY-7385	1,3-propanediol biosynthesis (engineered)	29	46	63	0.00430387	7	10	70	0.00497084	1	1	0.00207652	7	7	145	0.00721507	0.015319	61	10	0.25	0.25	0.5	0.00148247	0.00139495	0.292629	0.972211	0.00143038	0.00147811	0.337846	0.912791
Pathway	Malawi	p45	GALACTUROCAT-PWY	D-galacturonate degradation I	40	46	87	0.00579216	8	10	80	0.00645319	0.623197	0.976625	-0.00184764	-7	7	146	0.00521332	0.0153038	129	10	0.25	0.25	0.5	-0.00116641	0.00146408	0.429124	0.972211	-0.000944339	0.00144262	0.515727	0.912791
Pathway	Malawi	p51	GLUCUROCAT-PWY	superpathway of beta-D-glucuronosides degradation	40	46	87	0.00628586	8	10	80	0.00710867	0.623197	0.976625	-0.00185272	-7	7	147	0.0060816	0.0155394	101	10	0.25	0.25	0.5	-0.00107372	0.00156856	0.49657	0.972211	-0.000978295	0.00154699	0.530017	0.912791
Pathway	Malawi	p56	GLYCOL-GLYOXDEG-PWY	superpathway of glycol metabolism and degradation	40	46	87	0.00176732	8	10	80	0.00206591	0.623197	0.976625	0.000139838	-7	7	148	0.00413362	0.0112596	186	10	0.25	0.25	0.5	-5.91602e-05	0.000854748	0.945075	0.982186	-0.000270924	0.000847929	0.750669	0.972732
Pathway	Malawi	p62	HCAMHPDEG-PWY	3-phenylpropanoate and 3-(3-hydroxyphenyl)propanoate degradation to 2-hydroxypentadienoate	40	46	87	0.00652662	8	10	80	0.00579775	0.623197	0.976625	-0.000197631	-7	7	149	0.00283542	0.00748303	278	10	0.25	0.25	0.5	-0.000222757	0.00157158	0.887812	0.972357	-0.000296774	0.00149267	0.84321	0.977886
Pathway	Malawi	p166	PWY-5265	peptidoglycan biosynthesis II (staphylococci)	26	46	56.5	0.00927709	5	10	50	0.00291234	0.738424	0.976625	-0.00234926	-6.5	6.5	150	0.00701688	0.017339	70	10	0.25	0.25	0.5	-0.000942397	0.00188461	0.619072	0.972211	-0.000932016	0.00185991	0.618494	0.912791
Pathway	Malawi	p31	DENITRIFICATION-PWY	nitrate reduction I (denitrification)	3	46	6.5	0.000483905	0	10	0	0	1	1	-7.40156e-05	-6.5	6.5	151	0.000108667	0.000621042	396	10	0.25	0.25	0.5	-0.000156618	0.000272422	0.56774	0.972211	-0.000163557	0.000289491	0.574614	0.912791
Pathway	Malawi	p347	PWY-7245	superpathway of NAD/NADP - NADH/NADPH interconversion (yeast)	12	46	26.1	0.000839658	2	10	20	0.000222246	1	1	-9.58296e-05	-6.1	6.1	152	0.00123371	0.00454504	364	10	0.25	0.25	0.5	-0.000197963	0.000551183	0.720875	0.972211	-0.000270913	0.000573617	0.638775	0.912791
Pathway	Malawi	p350	PWY-7268	cytosolic NADPH production (yeast)	12	46	26.1	0.00106537	2	10	20	0.000241444	1	1	-0.000149399	-6.1	6.1	153	0.00138082	0.00489658	359	10	0.25	0.25	0.5	-0.000230404	0.000610326	0.707274	0.972211	-0.000304701	0.000633566	0.632664	0.912791
Pathway	Malawi	p182	PWY-5505	L-glutamate and L-glutamine biosynthesis	34	46	73.9	0.00242712	8	10	80	0.00113767	1	1	-0.000937944	6.1	6.1	154	0.0106179	0.0238011	19	10	0.25	0.25	0.5	-0.000589849	0.000957218	0.540344	0.972211	-0.000558945	0.00101105	0.582841	0.912791
Pathway	Malawi	p368	PWY-7384	anaerobic energy metabolism (invertebrates, mitochondrial)	34	46	73.9	0.0029067	8	10	80	0.00295836	1	1	8.66564e-05	6.1	6.1	155	0.0035532	0.00883471	224	10	0.25	0.25	0.5	8.84809e-05	0.00113185	0.937979	0.977369	0.000144594	0.00120156	0.904697	0.977886
Pathway	Malawi	p103	P441-PWY	superpathway of N-acetylneuraminate degradation	44	46	95.7	0.0121694	9	10	90	0.0216449	0.452381	0.976625	-0.00141555	-5.7	5.7	156	0.00409357	0.0143486	187	10	0.25	0.25	0.5	-0.000659087	0.00183449	0.72079	0.972211	-0.000884705	0.00174789	0.614973	0.912791
Pathway	Malawi	p104	P461-PWY	hexitol fermentation to lactate, formate, ethanol and acetate	44	46	95.7	0.0152175	9	10	90	0.0190225	0.452381	0.976625	-0.00157204	-5.7	5.7	157	0.00127352	0.00333936	361	10	0.25	0.25	0.5	-0.00125958	0.0022077	0.570677	0.972211	-0.00129253	0.00220193	0.559847	0.912791
Pathway	Malawi	p140	PWY-4702	phytate degradation I	44	46	95.7	0.00815825	9	10	90	0.00935771	0.452381	0.976625	-0.0012178	-5.7	5.7	158	0.00300887	0.00762947	265	10	0.25	0.25	0.5	-0.000868762	0.00171302	0.614113	0.972211	-0.000888522	0.00170733	0.605071	0.912791
Pathway	Malawi	p163	PWY-5183	superpathway of aerobic toluene degradation	2	46	4.3	0.000215357	1	10	10	3.21504e-05	0.452381	0.976625	-9.94293e-06	5.7	5.7	159	0.000259899	0.00109663	390	10	0.25	0.25	0.5	4.68157e-05	0.000219899	0.832209	0.972211	6.8337e-05	0.000224573	0.762164	0.976295
Pathway	Malawi	p204	PWY-5838	superpathway of menaquinol-8 biosynthesis I	44	46	95.7	0.00845326	9	10	90	0.0148164	0.452381	0.976625	-0.00206486	-5.7	5.7	160	0.00187629	0.0057497	335	10	0.25	0.25	0.5	-0.00115462	0.0015495	0.45941	0.972211	-0.00135893	0.0015455	0.383453	0.912791
Pathway	Malawi	p212	PWY-5861	superpathway of demethylmenaquinol-8 biosynthesis I	44	46	95.7	0.0079108	9	10	90	0.0134395	0.452381	0.976625	-0.00156032	-5.7	5.7	161	0.00274547	0.00678143	288	10	0.25	0.25	0.5	-0.000998064	0.00150844	0.511007	0.972211	-0.00118607	0.00151913	0.438627	0.912791
Pathway	Malawi	p236	PWY-6143	CMP-pseudaminate biosynthesis	2	46	4.3	0.000571591	1	10	10	4.18635e-05	0.452381	0.976625	-4.84383e-05	5.7	5.7	162	0.000269968	0.00109426	389	10	0.25	0.25	0.5	3.28702e-05	0.000314774	0.917219	0.975848	3.59971e-05	0.000334172	0.914649	0.977886
Pathway	Malawi	p246	PWY-622	starch biosynthesis	44	46	95.7	0.0128414	9	10	90	0.0211239	0.452381	0.976625	-0.000609706	-5.7	5.7	163	0.00682719	0.0155977	75	10	0.25	0.25	0.5	-0.00046791	0.00184246	0.800491	0.972211	-0.000403481	0.00189938	0.832637	0.977886
Pathway	Malawi	p311	PWY-7003	glycerol degradation to butanol	25	46	54.3	0.00212635	6	10	60	0.00323321	1	1	0.00203034	5.7	5.7	164	0.00365687	0.00920197	215	10	0.25	0.25	0.5	0.00123635	0.00107837	0.25664	0.972211	0.000938518	0.00111409	0.40357	0.912791
Pathway	Malawi	p39	FERMENTATION-PWY	mixed acid fermentation	44	46	95.7	0.0128138	9	10	90	0.0211088	0.452381	0.976625	-0.00184897	-5.7	5.7	165	0.00342414	0.0123698	231	10	0.25	0.25	0.5	-0.00107156	0.00189692	0.574483	0.972211	-0.00124524	0.0018768	0.510064	0.912791
Pathway	Malawi	p409	PWY0-845	superpathway of pyridoxal 5'-phosphate biosynthesis and salvage	44	46	95.7	0.0116718	9	10	90	0.016631	0.452381	0.976625	-0.00215275	-5.7	5.7	166	0.001865	0.00530086	338	10	0.25	0.25	0.5	-0.000886248	0.00187911	0.63909	0.972211	-0.00124913	0.00181349	0.494133	0.912791
Pathway	Malawi	p431	PYRIDOXSYN-PWY	pyridoxal 5'-phosphate biosynthesis I	44	46	95.7	0.0107537	9	10	90	0.0141917	0.452381	0.976625	-0.00216078	-5.7	5.7	167	0.00298928	0.00746378	268	10	0.25	0.25	0.5	-0.00098256	0.00184353	0.596236	0.972211	-0.00129786	0.00173766	0.45862	0.912791
Pathway	Malawi	p83	NAGLIPASYN-PWY	lipid IVA biosynthesis (E. coli)	44	46	95.7	0.00947805	9	10	90	0.012762	0.452381	0.976625	-0.00173129	-5.7	5.7	168	0.00244836	0.00592875	307	10	0.25	0.25	0.5	-0.000934256	0.00172129	0.589525	0.972211	-0.00105623	0.00167161	0.530353	0.912791
Pathway	Malawi	p124	PWY-1541	superpathway of taurine degradation	7	46	15.2	0.000144642	1	10	10	0.000357811	1	1	0.000315479	-5.2	5.2	169	0.000421638	0.00144125	386	10	0.25	0.25	0.5	0.000366627	0.000333076	0.275897	0.972211	0.000375131	0.000347628	0.285714	0.912791
Pathway	Malawi	p174	PWY-5417	catechol degradation III (ortho-cleavage pathway)	16	46	34.8	0.000779904	4	10	40	0.000686204	0.73274	0.976625	0.000381147	5.2	5.2	170	0.00199287	0.00585129	331	10	0.25	0.25	0.5	0.000346086	0.000595858	0.563778	0.972211	0.000344811	0.000611418	0.575307	0.912791
Pathway	Malawi	p178	PWY-5431	aromatic compounds degradation via beta-ketoadipate	16	46	34.8	0.000779904	4	10	40	0.000686204	0.73274	0.976625	0.000381147	5.2	5.2	171	0.00187342	0.005889	336	10	0.25	0.25	0.5	0.000346086	0.000595858	0.563778	0.972211	0.000344811	0.000611418	0.575307	0.912791
Pathway	Malawi	p199	PWY-5747	2-methylcitrate cycle II	39	46	84.8	0.00570582	9	10	90	0.00593352	1	1	-0.000206179	5.2	5.2	172	0.00282849	0.00816239	279	10	0.25	0.25	0.5	5.36804e-05	0.0014968	0.971523	0.986466	-1.06403e-05	0.00145918	0.994211	0.994873
Pathway	Malawi	p21	CATECHOL-ORTHO-CLEAVAGE-PWY	catechol degradation to beta-ketoadipate	16	46	34.8	0.000644776	4	10	40	0.00055688	0.73274	0.976625	0.000308678	5.2	5.2	173	0.0025073	0.00762275	301	10	0.25	0.25	0.5	0.000393406	0.000533874	0.46438	0.972211	0.000400589	0.000547304	0.467627	0.912791
Pathway	Malawi	p243	PWY-6185	4-methylcatechol degradation (ortho cleavage)	16	46	34.8	0.000739492	4	10	40	0.000573805	0.73274	0.976625	0.000290276	5.2	5.2	174	0.00215972	0.00586517	323	10	0.25	0.25	0.5	0.000281286	0.000564997	0.620608	0.972211	0.000262288	0.000583061	0.654765	0.921779
Pathway	Malawi	p426	PWY66-399	gluconeogenesis III	30	46	65.2	0.00408408	6	10	60	0.00229558	0.73274	0.976625	-0.000453321	-5.2	5.2	175	0.00473954	0.012015	149	10	0.25	0.25	0.5	-0.000303198	0.00128988	0.815052	0.972211	-9.02152e-05	0.00127685	0.943955	0.983086
Pathway	Malawi	p5	AEROBACTINSYN-PWY	aerobactin biosynthesis	30	46	65.2	0.00336317	6	10	60	0.00193859	0.73274	0.976625	-0.00036479	-5.2	5.2	176	0.00587936	0.0208975	110	10	0.25	0.25	0.5	-0.000190882	0.00119382	0.873562	0.972357	-0.000248997	0.00121155	0.838001	0.977886
Pathway	Malawi	p119	PRPP-PWY	superpathway of histidine, purine, and pyrimidine biosynthesis	39	46	84.8	0.00839205	8	10	80	0.00846198	0.655578	0.976625	-0.00171003	-4.8	4.8	177	0.00491078	0.0159384	141	10	0.25	0.25	0.5	-0.00100384	0.00177579	0.574216	0.972211	-0.000938417	0.00184698	0.613631	0.912791
Pathway	Malawi	p127	PWY-1861	formaldehyde assimilation II (assimilatory RuMP Cycle)	39	46	84.8	0.0110597	8	10	80	0.00844807	0.655578	0.976625	0.000424993	-4.8	4.8	178	0.00621121	0.016853	91	10	0.25	0.25	0.5	0.000626846	0.00205159	0.761129	0.972211	0.000859758	0.00202756	0.673359	0.938302
Pathway	Malawi	p145	PWY-5022	4-aminobutanoate degradation V	39	46	84.8	0.00416636	8	10	80	0.00164824	0.655578	0.976625	-0.00189514	-4.8	4.8	179	0.0074289	0.0179759	57	10	0.25	0.25	0.5	-0.00158884	0.00123857	0.205043	0.972211	-0.00167243	0.00124965	0.186846	0.912791
Pathway	Malawi	p208	PWY-5855	ubiquinol-7 biosynthesis (early decarboxylation)	39	46	84.8	0.0022005	8	10	80	0.00233291	0.655578	0.976625	-6.78435e-05	-4.8	4.8	180	0.00334921	0.00812552	239	10	0.25	0.25	0.5	-0.00018332	0.00091381	0.841757	0.972211	-0.000449526	0.00093535	0.6329	0.912791
Pathway	Malawi	p209	PWY-5856	ubiquinol-9 biosynthesis (early decarboxylation)	39	46	84.8	0.0022005	8	10	80	0.00233291	0.655578	0.976625	-6.78435e-05	-4.8	4.8	181	0.00261572	0.00689357	293	10	0.25	0.25	0.5	-0.00018332	0.00091381	0.841757	0.972211	-0.000449526	0.00093535	0.6329	0.912791
Pathway	Malawi	p210	PWY-5857	ubiquinol-10 biosynthesis (early decarboxylation)	39	46	84.8	0.0022005	8	10	80	0.00233291	0.655578	0.976625	-6.78435e-05	-4.8	4.8	182	0.00248564	0.00941288	304	10	0.25	0.25	0.5	-0.00018332	0.00091381	0.841757	0.972211	-0.000449526	0.00093535	0.6329	0.912791
Pathway	Malawi	p290	PWY-6708	ubiquinol-8 biosynthesis (early decarboxylation)	39	46	84.8	0.00221836	8	10	80	0.00241406	0.655578	0.976625	-5.68565e-05	-4.8	4.8	183	0.00316039	0.00892345	255	10	0.25	0.25	0.5	-0.000185299	0.000922662	0.841586	0.972211	-0.00044332	0.000946309	0.641483	0.912791
Pathway	Malawi	p316	PWY-7094	fatty acid salvage	39	46	84.8	0.00401125	8	10	80	0.00481941	0.655578	0.976625	0.000633815	-4.8	4.8	184	0.00200964	0.00604539	330	10	0.25	0.25	0.5	-1.69908e-05	0.00129342	0.989567	0.993946	-6.93122e-05	0.00134495	0.959104	0.986436
Pathway	Malawi	p32	DENOVOPURINE2-PWY	superpathway of purine nucleotides de novo biosynthesis II	39	46	84.8	0.00897393	8	10	80	0.00897565	0.655578	0.976625	-0.00191046	-4.8	4.8	185	0.00386543	0.00976273	204	10	0.25	0.25	0.5	-0.00104354	0.00183236	0.571372	0.972211	-0.000973197	0.00190832	0.612312	0.912791
Pathway	Malawi	p324	PWY-7187	pyrimidine deoxyribonucleotides de novo biosynthesis II	39	46	84.8	0.00542816	8	10	80	0.00552747	0.655578	0.976625	-0.000983964	-4.8	4.8	186	0.00436408	0.014893	174	10	0.25	0.25	0.5	-0.000782352	0.00143851	0.588775	0.972211	-0.000743696	0.00148534	0.618787	0.912791
Pathway	Malawi	p351	PWY-7269	mitochondrial NADPH production (yeast)	39	46	84.8	0.00288017	8	10	80	0.00272063	0.655578	0.976625	-0.000107693	-4.8	4.8	187	0.00430478	0.0106801	179	10	0.25	0.25	0.5	-0.000215232	0.00102885	0.835082	0.972211	-0.000390679	0.00100068	0.69789	0.94138
Pathway	Malawi	p394	PWY0-1277	3-phenylpropanoate and 3-(3-hydroxyphenyl)propanoate degradation	39	46	84.8	0.00714672	8	10	80	0.00649214	0.655578	0.976625	-0.000368595	-4.8	4.8	188	0.00347686	0.00827094	228	10	0.25	0.25	0.5	-0.000231375	0.00165119	0.889082	0.972357	-0.000282848	0.00157933	0.858588	0.977886
Pathway	Malawi	p4	3-HYDROXYPHENYLACETATE-DEGRADATION-PWY	4-hydroxyphenylacetate degradation	16	46	34.8	0.000170875	3	10	30	0.000162181	1	1	7.86646e-05	-4.8	4.8	189	0.00177083	0.00616617	341	10	0.25	0.25	0.5	0.000166977	0.000296612	0.575802	0.972211	0.000111961	0.000313859	0.7228	0.953327
Pathway	Malawi	p411	PWY0-881	superpathway of fatty acid biosynthesis I (E. coli)	39	46	84.8	0.00575929	8	10	80	0.0051957	0.655578	0.976625	-0.0025888	-4.8	4.8	190	0.00838628	0.0211347	47	10	0.25	0.25	0.5	-0.00168242	0.00145152	0.251527	0.972211	-0.00192682	0.00144295	0.187816	0.912791
Pathway	Malawi	p43	GALACT-GLUCUROCAT-PWY	superpathway of hexuronide and hexuronate degradation	39	46	84.8	0.00702164	8	10	80	0.00784453	0.655578	0.976625	-0.00194232	-4.8	4.8	191	0.00571435	0.0186937	119	10	0.25	0.25	0.5	-0.00104499	0.00168439	0.537607	0.972211	-0.000855067	0.00166927	0.610738	0.912791
Pathway	Malawi	p450	UBISYN-PWY	superpathway of ubiquinol-8 biosynthesis (early decarboxylation)	39	46	84.8	0.00243781	8	10	80	0.00271066	0.655578	0.976625	-4.94612e-05	-4.8	4.8	192	0.002502	0.00644887	302	10	0.25	0.25	0.5	-0.000190047	0.000971391	0.845623	0.972357	-0.000456575	0.000995987	0.648641	0.916407
Pathway	Malawi	p454	URSIN-PWY	ureide biosynthesis	7	46	15.2	0.000249641	2	10	20	0.000177487	0.655578	0.976625	0.000115493	4.8	4.8	193	0.00146664	0.00691468	357	10	0.25	0.25	0.5	0.000296167	0.000299666	0.327402	0.972211	0.000284438	0.000307959	0.360118	0.912791
Pathway	Malawi	p72	KDO-NAGLIPASYN-PWY	superpathway of (Kdo)2-lipid A biosynthesis	39	46	84.8	0.00246001	8	10	80	0.00198119	0.655578	0.976625	-0.000745738	-4.8	4.8	194	0.00453377	0.0115719	166	10	0.25	0.25	0.5	-0.000859856	0.00093142	0.360027	0.972211	-0.00107252	0.00094036	0.259494	0.912791
Pathway	Malawi	p98	P185-PWY	formaldehyde assimilation III (dihydroxyacetone cycle)	30	46	65.2	0.00166783	7	10	70	0.00269874	1	1	0.0015735	4.8	4.8	195	0.00320835	0.00888812	251	10	0.25	0.25	0.5	0.00108965	0.000964692	0.263668	0.972211	0.000829528	0.00100216	0.411752	0.912791
Pathway	Malawi	p122	PWY-1269	CMP-3-deoxy-D-manno-octulosonate biosynthesis	44	46	95.7	0.0129644	10	10	100	0.020082	NA	NA	-0.000186611	4.3	4.3	196	0.00316466	0.00877357	254	10	0.25	0.25	0.5	-0.000111744	0.00203214	0.956351	0.986159	-0.000555434	0.00197588	0.779788	0.977886
Pathway	Malawi	p142	PWY-4981	L-proline biosynthesis II (from arginine)	44	46	95.7	0.0119225	10	10	100	0.00823635	NA	NA	-0.00288884	4.3	4.3	197	0.0064118	0.0147324	85	10	0.25	0.25	0.5	-0.0014386	0.00190617	0.453705	0.972211	-0.0021834	0.00197379	0.273936	0.912791
Pathway	Malawi	p371	PWY-7389	superpathway of anaerobic energy metabolism (invertebrates)	21	46	45.7	0.00193015	5	10	50	0.000874724	1	1	-0.000217626	4.3	4.3	198	0.00253808	0.0067126	300	10	0.25	0.25	0.5	-9.05036e-05	0.000907726	0.920949	0.975848	3.40588e-05	0.000927678	0.970859	0.991312
Pathway	Malawi	p385	PWY-7616	methanol oxidation to carbon dioxide	25	46	54.3	0.000524537	5	10	50	0.000238956	1	1	-2.57717e-05	-4.3	4.3	199	0.00587595	0.0166346	111	10	0.25	0.25	0.5	1.43676e-05	0.000439503	0.974042	0.986466	-6.22528e-05	0.000417762	0.882141	0.977886
Pathway	Malawi	p94	P161-PWY	acetylene degradation (anaerobic)	44	46	95.7	0.0135611	10	10	100	0.0198663	NA	NA	1.25261e-05	4.3	4.3	200	0.00715388	0.0171792	64	10	0.25	0.25	0.5	0.000492972	0.0018587	0.791846	0.972211	0.000279345	0.00187817	0.882363	0.977886
Pathway	Malawi	p333	PWY-7210	pyrimidine deoxyribonucleotides biosynthesis from CTP	34	46	73.9	0.0032887	7	10	70	0.00349604	1	1	0.000747308	-3.9	3.9	201	0.00683582	0.0197761	74	10	0.25	0.25	0.5	0.000577399	0.00118183	0.627129	0.972211	-0.00016102	0.00115187	0.889388	0.977886
Pathway	Malawi	p345	PWY-7237	myo-, chiro- and scyllo-inositol degradation	12	46	26.1	0.0111961	3	10	30	0.00638196	1	1	0.000528116	3.9	3.9	202	0.00166874	0.00478123	348	10	0.25	0.25	0.5	0.000517753	0.00236374	0.827445	0.972211	0.00135111	0.00239817	0.575685	0.912791
Pathway	Malawi	p194	PWY-5690	TCA cycle II (plants and fungi)	43	46	93.5	0.00853716	9	10	90	0.0115155	0.555705	0.976625	-0.000628144	-3.5	3.5	203	0.0033926	0.00892296	235	10	0.25	0.25	0.5	-0.000762618	0.00164101	0.643998	0.972211	-0.00107631	0.00160992	0.506858	0.912791
Pathway	Malawi	p205	PWY-5840	superpathway of menaquinol-7 biosynthesis	43	46	93.5	0.0071825	9	10	90	0.0110217	0.555705	0.976625	-0.00212643	-3.5	3.5	204	0.00198853	0.00522558	332	10	0.25	0.25	0.5	-0.00119637	0.0014892	0.425285	0.972211	-0.00141167	0.00146163	0.338782	0.912791
Pathway	Malawi	p26	COBALSYN-PWY	superpathway of adenosylcobalamin salvage from cobinamide I	43	46	93.5	0.00794971	9	10	90	0.0124661	0.555705	0.976625	0.000231317	-3.5	3.5	205	0.0039441	0.00975815	196	10	0.25	0.25	0.5	-0.000373711	0.00160509	0.816775	0.972211	-0.000362704	0.0016133	0.823035	0.977886
Pathway	Malawi	p280	PWY-6595	superpathway of guanosine nucleotides degradation (plants)	43	46	93.5	0.00849984	9	10	90	0.00805669	0.555705	0.976625	-0.00186963	-3.5	3.5	206	0.0110543	0.0251383	18	10	0.25	0.25	0.5	-0.0017091	0.00179428	0.345074	0.972211	-0.00198851	0.00181641	0.278872	0.912791
Pathway	Malawi	p298	PWY-6803	phosphatidylcholine acyl editing	43	46	93.5	0.00715883	9	10	90	0.0102235	0.555705	0.976625	0.000359317	-3.5	3.5	207	0.00407721	0.0101317	188	10	0.25	0.25	0.5	-0.000141644	0.00157034	0.928462	0.975848	-0.000208544	0.00157612	0.895266	0.977886
Pathway	Malawi	p305	PWY-6901	superpathway of glucose and xylose degradation	43	46	93.5	0.0112361	9	10	90	0.0221194	0.555705	0.976625	-0.00143522	-3.5	3.5	208	0.00294989	0.00854701	271	10	0.25	0.25	0.5	-0.000736226	0.00184607	0.691607	0.972211	-0.000966672	0.00184304	0.602249	0.912791
Pathway	Malawi	p36	FAO-PWY	fatty acid beta-oxidation I (generic)	43	46	93.5	0.0120085	9	10	90	0.0167515	0.555705	0.976625	0.0017945	-3.5	3.5	209	0.00297177	0.00770604	269	10	0.25	0.25	0.5	0.00046651	0.00205187	0.821004	0.972211	0.000466295	0.00207798	0.823362	0.977886
Pathway	Malawi	p373	PWY-7392	taxadiene biosynthesis (engineered)	43	46	93.5	0.00808628	9	10	90	0.0050095	0.555705	0.976625	-0.00269187	-3.5	3.5	210	0.00902765	0.0210148	37	10	0.25	0.25	0.5	-0.00113945	0.00151482	0.455198	0.972211	-0.00103987	0.00156476	0.509389	0.912791
Pathway	Malawi	p400	PWY0-1415	superpathway of heme b biosynthesis from uroporphyrinogen-III	43	46	93.5	0.00783015	9	10	90	0.0113549	0.555705	0.976625	0.000894168	-3.5	3.5	211	0.00362206	0.00821465	218	10	0.25	0.25	0.5	0.000245122	0.0016011	0.878894	0.972357	0.000181273	0.00164102	0.912484	0.977886
Pathway	Malawi	p422	PWY66-367	ketogenesis	3	46	6.5	0.000101601	1	10	10	0.000123209	0.555705	0.976625	0.000103827	3.5	3.5	212	0.000495935	0.00163644	384	10	0.25	0.25	0.5	0.00025097	0.000209907	0.237069	0.972211	0.00025981	0.000216692	0.236185	0.912791
Pathway	Malawi	p440	TCA-GLYOX-BYPASS	superpathway of glyoxylate bypass and TCA	43	46	93.5	0.0116675	9	10	90	0.0152265	0.555705	0.976625	-0.000840033	-3.5	3.5	213	0.00258098	0.00695099	297	10	0.25	0.25	0.5	-0.000391415	0.00194879	0.84157	0.972211	-0.000294367	0.00193617	0.879771	0.977886
Pathway	Malawi	p58	GLYCOLYSIS-TCA-GLYOX-BYPASS	superpathway of glycolysis, pyruvate dehydrogenase, TCA, and glyoxylate bypass	43	46	93.5	0.0129676	9	10	90	0.0190736	0.555705	0.976625	-0.0013169	-3.5	3.5	214	0.00122513	0.00393848	365	10	0.25	0.25	0.5	-0.000481988	0.00202402	0.812678	0.972211	-0.00037985	0.00200828	0.850747	0.977886
Pathway	Malawi	p60	GLYOXYLATE-BYPASS	glyoxylate cycle	43	46	93.5	0.00904268	9	10	90	0.0109603	0.555705	0.976625	-0.000394505	-3.5	3.5	215	0.00314258	0.00831861	257	10	0.25	0.25	0.5	-0.000265525	0.00173487	0.878928	0.972357	-0.000153246	0.00171821	0.929287	0.978586
Pathway	Malawi	p365	PWY-7371	1,4-dihydroxy-6-naphthoate biosynthesis II	6	46	13	0.00142512	1	10	10	7.25195e-05	1	1	-0.000266895	-3	3	216	0.000523323	0.00172834	381	10	0.25	0.25	0.5	-0.000308694	0.000576249	0.594368	0.972211	-0.000150761	0.00059298	0.800351	0.977886
Pathway	Malawi	p388	PWY-821	superpathway of sulfur amino acid biosynthesis (Saccharomyces cerevisiae)	40	46	87	0.00425332	9	10	90	0.00479845	1	1	-0.00150854	3	3	217	0.00767544	0.0173348	53	10	0.25	0.25	0.5	-0.000900281	0.0012279	0.466615	0.972211	-0.00101496	0.00122249	0.410349	0.912791
Pathway	Malawi	p425	PWY66-398	TCA cycle III (animals)	6	46	13	0.000279311	1	10	10	0.000118432	1	1	2.01571e-05	-3	3	218	0.00073538	0.00267557	378	10	0.25	0.25	0.5	-3.62848e-06	0.000336753	0.991443	0.993946	-0.000110719	0.000348761	0.752214	0.972732
Pathway	Malawi	p144	PWY-5005	biotin biosynthesis II	38	46	82.6	0.00752331	8	10	80	0.0034549	1	1	-0.00176757	-2.6	2.6	219	0.00618525	0.0150693	95	10	0.25	0.25	0.5	-0.000560951	0.00158642	0.725018	0.972211	-0.000856423	0.00164452	0.604823	0.912791
Pathway	Malawi	p130	PWY-2723	trehalose degradation V	45	46	97.8	0.0174149	10	10	100	0.0351315	NA	NA	0.00773116	2.2	2.2	220	0.00488991	0.0107105	142	10	0.25	0.25	0.5	0.00222318	0.00198727	0.268214	0.972211	0.0031293	0.00188574	0.103284	0.912791
Pathway	Malawi	p131	PWY-2941	L-lysine biosynthesis II	45	46	97.8	0.0132353	10	10	100	0.0165304	NA	NA	-0.00400069	2.2	2.2	221	0.00653583	0.018412	83	10	0.25	0.25	0.5	-0.00125416	0.0017434	0.475013	0.972211	-0.00125002	0.00183284	0.498378	0.912791
Pathway	Malawi	p203	PWY-5837	2-carboxy-1,4-naphthoquinol biosynthesis	45	46	97.8	0.00654532	10	10	100	0.00953424	NA	NA	-0.00161453	2.2	2.2	222	0.00360245	0.00810545	219	10	0.25	0.25	0.5	-0.000739362	0.00123519	0.551954	0.972211	-0.000832826	0.00127226	0.515722	0.912791
Pathway	Malawi	p217	PWY-5897	superpathway of menaquinol-11 biosynthesis	45	46	97.8	0.00783787	10	10	100	0.0155545	NA	NA	-0.00191464	2.2	2.2	223	0.00276579	0.00758886	286	10	0.25	0.25	0.5	-0.00069446	0.00130501	0.596807	0.972211	-0.000819619	0.00131634	0.536344	0.912791
Pathway	Malawi	p218	PWY-5898	superpathway of menaquinol-12 biosynthesis	45	46	97.8	0.00783787	10	10	100	0.0155545	NA	NA	-0.00191464	2.2	2.2	224	0.00292984	0.00724079	272	10	0.25	0.25	0.5	-0.00069446	0.00130501	0.596807	0.972211	-0.000819619	0.00131634	0.536344	0.912791
Pathway	Malawi	p219	PWY-5899	superpathway of menaquinol-13 biosynthesis	45	46	97.8	0.00783787	10	10	100	0.0155545	NA	NA	-0.00191464	2.2	2.2	225	0.00240979	0.0062004	309	10	0.25	0.25	0.5	-0.00069446	0.00130501	0.596807	0.972211	-0.000819619	0.00131634	0.536344	0.912791
Pathway	Malawi	p222	PWY-5918	superpathway of heme b biosynthesis from glutamate	45	46	97.8	0.0086891	10	10	100	0.012912	NA	NA	0.000223845	2.2	2.2	226	0.00595488	0.0130876	104	10	0.25	0.25	0.5	0.000226887	0.00153129	0.882763	0.972357	0.0002227	0.00156956	0.887739	0.977886
Pathway	Malawi	p284	PWY-6612	superpathway of tetrahydrofolate biosynthesis	45	46	97.8	0.00839769	10	10	100	0.0123054	NA	NA	-0.000110995	2.2	2.2	227	0.00941357	0.0281183	34	10	0.25	0.25	0.5	0.000309034	0.00134778	0.819509	0.972211	-0.00022048	0.00138122	0.873818	0.977886
Pathway	Malawi	p354	PWY-7282	4-amino-2-methyl-5-diphosphomethylpyrimidine biosynthesis II	45	46	97.8	0.00914765	10	10	100	0.0201616	NA	NA	0.00142903	2.2	2.2	228	0.00506353	0.0115873	135	10	0.25	0.25	0.5	0.000836043	0.00132651	0.531183	0.972211	0.000782592	0.00137461	0.571689	0.912791
Pathway	Malawi	p362	PWY-7328	superpathway of UDP-glucose-derived O-antigen building blocks biosynthesis	45	46	97.8	0.00786122	10	10	100	0.017841	NA	NA	0.00416147	2.2	2.2	229	0.0266236	0.0568618	1	10	0.25	0.25	0.5	0.00208903	0.00127502	0.107146	0.972211	0.00271492	0.00128692	0.0399179	0.912791
Pathway	Malawi	p392	PWY0-1241	ADP-L-glycero-beta-D-manno-heptose biosynthesis	45	46	97.8	0.00766776	10	10	100	0.00846041	NA	NA	-0.00185033	2.2	2.2	230	0.0028926	0.00673277	275	10	0.25	0.25	0.5	-0.000933927	0.00135114	0.492394	0.972211	-0.00116402	0.0014142	0.41436	0.912791
Pathway	Malawi	p393	PWY0-1261	anhydromuropeptides recycling I	45	46	97.8	0.0146711	10	10	100	0.0266968	NA	NA	0.000330271	2.2	2.2	231	0.00497612	0.0132443	138	10	0.25	0.25	0.5	0.000152378	0.00187319	0.935467	0.977317	-4.70896e-05	0.00184025	0.979687	0.991312
Pathway	Malawi	p40	FOLSYN-PWY	superpathway of tetrahydrofolate biosynthesis and salvage	45	46	97.8	0.00854082	10	10	100	0.0149544	NA	NA	0.00011585	2.2	2.2	232	0.00677024	0.0204238	76	10	0.25	0.25	0.5	0.000330284	0.00133257	0.805186	0.972211	-0.000211703	0.00135832	0.876774	0.977886
Pathway	Malawi	p54	GLYCOCAT-PWY	glycogen degradation I	45	46	97.8	0.0244347	10	10	100	0.0535889	NA	NA	0.0102998	2.2	2.2	233	0.00359031	0.010126	220	10	0.25	0.25	0.5	0.00241909	0.00232514	0.302787	0.972211	0.00340932	0.00223621	0.13366	0.912791
Pathway	Malawi	p64	HEMESYN2-PWY	heme b biosynthesis II (oxygen-independent)	45	46	97.8	0.00878086	10	10	100	0.0149094	NA	NA	0.000728129	2.2	2.2	234	0.00651146	0.0138004	84	10	0.25	0.25	0.5	0.000329074	0.00150699	0.827968	0.972211	0.000323454	0.00156927	0.837536	0.977886
Pathway	Malawi	p74	LACTOSECAT-PWY	lactose and galactose degradation I	45	46	97.8	0.0225849	10	10	100	0.00462147	NA	NA	-0.0100975	2.2	2.2	235	0.00869075	0.0242812	41	10	0.25	0.25	0.5	-0.00345557	0.00238193	0.152635	0.972211	-0.0034619	0.00248163	0.169179	0.912791
Pathway	Malawi	p299	PWY-6823	molybdopterin biosynthesis	36	46	78.3	0.00376616	8	10	80	0.00418388	1	1	-0.00024645	1.7	1.7	236	0.00341147	0.0124252	234	10	0.25	0.25	0.5	-0.000259204	0.00126401	0.838293	0.972211	-0.000325402	0.00128625	0.801317	0.977886
Pathway	Malawi	p359	PWY-7316	dTDP-N-acetylviosamine biosynthesis	10	46	21.7	0.00403728	2	10	20	0.0022212	1	1	0.00100781	-1.7	1.7	237	0.00152731	0.00428494	354	10	0.25	0.25	0.5	0.000813768	0.00121983	0.507539	0.972211	0.00111917	0.00121573	0.361693	0.912791
Pathway	Malawi	p376	PWY-7409	phospholipid remodeling (phosphatidylethanolamine, yeast)	33	46	71.7	0.00187074	7	10	70	0.000865302	1	1	-0.000933295	-1.7	1.7	238	0.0131806	0.034884	6	10	0.25	0.25	0.5	-0.00118506	0.000869294	0.178462	0.972211	-0.00114145	0.000828578	0.174461	0.912791
Pathway	Malawi	p379	PWY-7446	sulfoquinovose degradation I	36	46	78.3	0.00283906	8	10	80	0.00273754	1	1	-0.000256888	1.7	1.7	239	0.00284366	0.00692293	277	10	0.25	0.25	0.5	-0.000146884	0.00107752	0.892077	0.972817	-0.000164166	0.00106647	0.878281	0.977886
Pathway	Malawi	p154	PWY-5104	L-isoleucine biosynthesis IV	42	46	91.3	0.0123992	9	10	90	0.0142231	1	1	-0.00335362	-1.3	1.3	240	0.00522032	0.0155265	128	10	0.25	0.25	0.5	-0.00173542	0.00205836	0.402888	0.972211	-0.00199975	0.0020008	0.322377	0.912791
Pathway	Malawi	p160	PWY-5180	toluene degradation I (aerobic) (via o-cresol)	27	46	58.7	0.00589763	6	10	60	0.00355889	1	1	-0.000876425	1.3	1.3	241	0.00608882	0.018294	100	10	0.25	0.25	0.5	-0.000498716	0.00164281	0.762618	0.972211	-0.000603673	0.00162054	0.711084	0.947317
Pathway	Malawi	p162	PWY-5182	toluene degradation II (aerobic) (via 4-methylcatechol)	27	46	58.7	0.00589763	6	10	60	0.00355889	1	1	-0.000876425	1.3	1.3	242	0.00581471	0.0175956	113	10	0.25	0.25	0.5	-0.000498716	0.00164281	0.762618	0.972211	-0.000603673	0.00162054	0.711084	0.947317
Pathway	Malawi	p190	PWY-5675	nitrate reduction V (assimilatory)	42	46	91.3	0.0119302	9	10	90	0.0144714	1	1	-0.00071556	-1.3	1.3	243	0.0024583	0.00652248	306	10	0.25	0.25	0.5	-0.000359636	0.00207506	0.863053	0.972357	-0.000512538	0.00204824	0.803432	0.977886
Pathway	Malawi	p310	PWY-6969	TCA cycle V (2-oxoglutarate synthase)	42	46	91.3	0.0092873	9	10	90	0.0122825	1	1	-0.00083142	-1.3	1.3	244	0.00159926	0.00414582	351	10	0.25	0.25	0.5	-0.000622722	0.00176278	0.725268	0.972211	-0.000636747	0.00175963	0.718979	0.951449
Pathway	Malawi	p349	PWY-7254	TCA cycle VII (acetate-producers)	42	46	91.3	0.00896325	9	10	90	0.012119	1	1	0.000156848	-1.3	1.3	245	0.00226333	0.00501356	319	10	0.25	0.25	0.5	-0.000380376	0.00173562	0.827353	0.972211	-0.000369695	0.00176332	0.834786	0.977886
Pathway	Malawi	p89	P105-PWY	TCA cycle IV (2-oxoglutarate decarboxylase)	42	46	91.3	0.00899488	9	10	90	0.0119813	1	1	-0.000326864	-1.3	1.3	246	0.0016261	0.00460662	350	10	0.25	0.25	0.5	-0.000412264	0.00174433	0.814059	0.972211	-0.000391355	0.00173813	0.822774	0.977886
Pathway	Malawi	p102	P42-PWY	incomplete reductive TCA cycle	41	46	89.1	0.00381706	9	10	90	0.0041529	1	1	-3.51551e-05	0.9	0.9	247	0.00306851	0.00885679	260	10	0.25	0.25	0.5	-7.63525e-06	0.00111485	0.994561	0.994561	0.000132824	0.00117194	0.910218	0.977886
Pathway	Malawi	p206	PWY-5845	superpathway of menaquinol-9 biosynthesis	41	46	89.1	0.00763622	9	10	90	0.0115446	1	1	-0.00084772	0.9	0.9	248	0.00210009	0.00601262	326	10	0.25	0.25	0.5	-0.000389786	0.00163212	0.812148	0.972211	-0.000386031	0.00160877	0.811346	0.977886
Pathway	Malawi	p213	PWY-5862	superpathway of demethylmenaquinol-9 biosynthesis	41	46	89.1	0.00665099	9	10	90	0.0099052	1	1	-0.000484399	0.9	0.9	249	0.00278092	0.00644632	285	10	0.25	0.25	0.5	-0.000267152	0.00153337	0.86234	0.972357	-0.000296683	0.00151726	0.845764	0.977886
Pathway	Malawi	p223	PWY-5920	superpathway of heme b biosynthesis from glycine	41	46	89.1	0.00632601	9	10	90	0.00825094	1	1	0.000306152	0.9	0.9	250	0.0035806	0.00879348	221	10	0.25	0.25	0.5	-3.40817e-05	0.00149744	0.981926	0.99192	-3.61538e-05	0.00153675	0.981324	0.991312
Pathway	Malawi	p274	PWY-6549	L-glutamine biosynthesis III	41	46	89.1	0.00425687	9	10	90	0.0036652	1	1	-0.00127264	0.9	0.9	251	0.00796476	0.0213849	51	10	0.25	0.25	0.5	-0.000697842	0.00117254	0.554228	0.972211	-0.000708344	0.00123307	0.568234	0.912791
Pathway	Malawi	p278	PWY-6588	pyruvate fermentation to acetone	41	46	89.1	0.00591009	9	10	90	0.00623895	1	1	0.00066111	0.9	0.9	252	0.004445	0.0113665	170	10	0.25	0.25	0.5	6.79354e-05	0.00152283	0.964582	0.986466	0.000103591	0.00156033	0.947332	0.983086
Pathway	Malawi	p167	PWY-5304	superpathway of sulfur oxidation (Acidianus ambivalens)	5	46	10.9	0.00231065	1	10	10	2.10135e-05	1	1	-0.000402388	-0.9	0.9	253	0.000510734	0.0025425	382	10	0.25	0.25	0.5	-0.000341576	0.000647161	0.599796	0.972211	-0.000401671	0.000681952	0.558512	0.912791
Pathway	Malawi	p245	PWY-6215	4-chlorobenzoate degradation	18	46	39.1	0.000518667	4	10	40	0.00011564	1	1	-7.1348e-05	0.9	0.9	254	0.00271423	0.00773589	289	10	0.25	0.25	0.5	-8.00748e-05	0.000392965	0.839298	0.972211	-0.00013109	0.000401173	0.745208	0.969992
Pathway	Malawi	p195	PWY-5692	allantoin degradation to glyoxylate II	37	46	80.4	0.00119866	8	10	80	0.000863644	1	1	-0.000317108	-0.4	0.4	255	0.00464048	0.0131582	156	10	0.25	0.25	0.5	-0.000364927	0.000670593	0.588554	0.972211	-0.00036814	0.000642747	0.569373	0.912791
Pathway	Malawi	p197	PWY-5705	allantoin degradation to glyoxylate III	37	46	80.4	0.00238893	8	10	80	0.00185132	1	1	-0.000783554	-0.4	0.4	256	0.0038711	0.00983285	203	10	0.25	0.25	0.5	-0.000711401	0.000955214	0.459649	0.972211	-0.000629906	0.000932519	0.502478	0.912791
Pathway	Malawi	p273	PWY-6545	pyrimidine deoxyribonucleotides de novo biosynthesis III	37	46	80.4	0.0051654	8	10	80	0.00387276	1	1	-0.000525845	-0.4	0.4	257	0.00813721	0.0184611	50	10	0.25	0.25	0.5	-4.38546e-05	0.00133286	0.973874	0.986466	-0.000403594	0.0013563	0.767264	0.976295
Pathway	Malawi	p285	PWY-6630	superpathway of L-tyrosine biosynthesis	37	46	80.4	0.00367435	8	10	80	0.00495355	1	1	0.00041101	-0.4	0.4	258	0.00467091	0.012823	153	10	0.25	0.25	0.5	0.00020932	0.0012498	0.867616	0.972357	0.000174645	0.00117369	0.88231	0.977886
Pathway	Malawi	p330	PWY-7204	pyridoxal 5'-phosphate salvage II (plants)	37	46	80.4	0.00590105	8	10	80	0.00609576	1	1	-0.0015236	-0.4	0.4	259	0.00259282	0.00738163	295	10	0.25	0.25	0.5	-0.000942839	0.00156364	0.54905	0.972211	-0.000980461	0.00153732	0.526532	0.912791
Pathway	Malawi	p334	PWY-7211	superpathway of pyrimidine deoxyribonucleotides de novo biosynthesis	37	46	80.4	0.004072	8	10	80	0.00464238	1	1	0.000808875	-0.4	0.4	260	0.0117004	0.0289924	13	10	0.25	0.25	0.5	0.000551909	0.00124144	0.658406	0.972211	9.64819e-05	0.00128205	0.940311	0.982378
Pathway	Malawi	p406	PWY0-41	allantoin degradation IV (anaerobic)	37	46	80.4	0.00191884	8	10	80	0.00160372	1	1	-0.000518994	-0.4	0.4	261	0.00572807	0.014957	117	10	0.25	0.25	0.5	-0.000541097	0.000862547	0.53309	0.972211	-0.000506698	0.000831241	0.544908	0.912791
Pathway	Malawi	p453	URDEGR-PWY	superpathway of allantoin degradation in plants	37	46	80.4	0.00119866	8	10	80	0.000863644	1	1	-0.000317108	-0.4	0.4	262	0.00391034	0.0103024	199	10	0.25	0.25	0.5	-0.000364927	0.000670593	0.588554	0.972211	-0.00036814	0.000642747	0.569373	0.912791
Pathway	Malawi	p77	LPSSYN-PWY	superpathway of lipopolysaccharide biosynthesis	37	46	80.4	0.00334809	8	10	80	0.00295275	1	1	-0.000679441	-0.4	0.4	263	0.00227467	0.00642245	317	10	0.25	0.25	0.5	-0.000591854	0.00115116	0.609252	0.972211	-0.000587456	0.00112274	0.603123	0.912791
Pathway	Malawi	p149	PWY-5088	L-glutamate degradation VIII (to propanoate)	14	46	30.4	0.00122126	3	10	30	0.000564389	1	1	7.44758e-05	-0.4	0.4	264	0.00176291	0.00582153	343	10	0.25	0.25	0.5	0.000160077	0.000686942	0.81662	0.972211	0.000288933	0.000718794	0.68942	0.94138
Pathway	Malawi	p161	PWY-5181	toluene degradation III (aerobic) (via p-cresol)	14	46	30.4	0.000546878	3	10	30	0.000853288	1	1	0.000628232	-0.4	0.4	265	0.0017191	0.00523953	345	10	0.25	0.25	0.5	0.000542159	0.00057764	0.352128	0.972211	0.000513886	0.000594331	0.391362	0.912791
Pathway	Malawi	p1	UNMAPPED	unmapped	46	46	100	5.40305	10	10	100	16.1751	NA	NA	1.00321	0	0	266	0.00732898	0.017277	59	10	0.25	0.25	0.5	0.0142078	0.0258972	0.585525	0.972211	0.0121845	0.0256425	0.636737	0.912791
Pathway	Malawi	p101	P4-PWY	superpathway of L-lysine, L-threonine and L-methionine biosynthesis I	46	46	100	0.0109081	10	10	100	0.0294779	NA	NA	0.000268272	0	0	267	0.00480064	0.0107667	145	10	0.25	0.25	0.5	0.000172644	0.00117956	0.88418	0.972357	0.000144602	0.00119117	0.903865	0.977886
Pathway	Malawi	p107	PANTO-PWY	phosphopantothenate biosynthesis I	46	46	100	0.0118149	10	10	100	0.0184981	NA	NA	-0.00446043	0	0	268	0.00562698	0.0131908	122	10	0.25	0.25	0.5	-0.00164385	0.00154324	0.291528	0.972211	-0.00209479	0.00145143	0.155182	0.912791
Pathway	Malawi	p108	PANTOSYN-PWY	superpathway of coenzyme A biosynthesis I (bacteria)	46	46	100	0.0110228	10	10	100	0.0197904	NA	NA	-0.00426374	0	0	269	0.00567477	0.0130153	120	10	0.25	0.25	0.5	-0.00137855	0.00140591	0.331191	0.972211	-0.00183259	0.00133956	0.177412	0.912791
Pathway	Malawi	p109	PENTOSE-P-PWY	pentose phosphate pathway	46	46	100	0.0101346	10	10	100	0.0288716	NA	NA	0.000132842	0	0	270	0.006681	0.0169199	79	10	0.25	0.25	0.5	-4.78983e-05	0.00121016	0.968574	0.986466	-6.44972e-05	0.00121662	0.957932	0.986436
Pathway	Malawi	p110	PEPTIDOGLYCANSYN-PWY	peptidoglycan biosynthesis I (meso-diaminopimelate containing)	46	46	100	0.0196193	10	10	100	0.056958	NA	NA	0.00396499	0	0	271	0.00338595	0.00809169	237	10	0.25	0.25	0.5	0.000809187	0.0013957	0.56448	0.972211	0.00101498	0.00130537	0.440503	0.912791
Pathway	Malawi	p111	PHOSLIPSYN-PWY	superpathway of phospholipid biosynthesis I (bacteria)	46	46	100	0.0111006	10	10	100	0.0234108	NA	NA	-0.00263382	0	0	272	0.00303396	0.00763945	264	10	0.25	0.25	0.5	-0.00112627	0.0014943	0.454295	0.972211	-0.00138686	0.00146872	0.349575	0.912791
Pathway	Malawi	p115	POLYISOPRENSYN-PWY	polyisoprenoid biosynthesis (E. coli)	46	46	100	0.00695888	10	10	100	0.0104941	NA	NA	-0.00208623	0	0	273	0.0045561	0.0135563	164	10	0.25	0.25	0.5	-0.00111875	0.00124108	0.371362	0.972211	-0.00112124	0.00124699	0.372879	0.912791
Pathway	Malawi	p121	PWY-1042	glycolysis IV	46	46	100	0.0113289	10	10	100	0.0412345	NA	NA	-0.00626805	0	0	274	0.00702538	0.0147038	69	10	0.25	0.25	0.5	-0.00160433	0.00100949	0.117843	0.972211	-0.00196723	0.000980323	0.0502024	0.912791
Pathway	Malawi	p13	ARGSYN-PWY	L-arginine biosynthesis I (via L-ornithine)	46	46	100	0.0155048	10	10	100	0.0496886	NA	NA	0.00709322	0	0	275	0.00329108	0.00816064	244	10	0.25	0.25	0.5	0.00144371	0.00140743	0.309569	0.972211	0.00182101	0.00128715	0.163336	0.912791
Pathway	Malawi	p132	PWY-2942	L-lysine biosynthesis III	46	46	100	0.0165228	10	10	100	0.0579126	NA	NA	0.00882698	0	0	276	0.00455725	0.012141	163	10	0.25	0.25	0.5	0.00166217	0.00135773	0.22618	0.972211	0.00202529	0.0012186	0.102774	0.912791
Pathway	Malawi	p133	PWY-3001	superpathway of L-isoleucine biosynthesis I	46	46	100	0.0170224	10	10	100	0.0634037	NA	NA	0.00590957	0	0	277	0.00295847	0.00755278	270	10	0.25	0.25	0.5	0.00106801	0.00128894	0.410979	0.972211	0.00138598	0.00115654	0.236416	0.912791
Pathway	Malawi	p135	PWY-3841	folate transformations II (plants)	46	46	100	0.0228993	10	10	100	0.0508635	NA	NA	-0.00135782	0	0	278	0.00400839	0.00992565	192	10	0.25	0.25	0.5	-0.00034022	0.00162695	0.835145	0.972211	-0.000116367	0.00152405	0.939443	0.982378
Pathway	Malawi	p136	PWY-4041	gamma-glutamyl cycle	46	46	100	0.017595	10	10	100	0.0443076	NA	NA	0.00376594	0	0	279	0.00306436	0.00787861	261	10	0.25	0.25	0.5	0.000799311	0.00163853	0.627651	0.972211	0.00144409	0.00159263	0.368897	0.912791
Pathway	Malawi	p137	PWY-4242	no MetaCyc description	46	46	100	0.0180625	10	10	100	0.0437264	NA	NA	-0.000696375	0	0	280	0.00589886	0.0145639	108	10	0.25	0.25	0.5	-0.000337325	0.00149271	0.822068	0.972211	-0.000141103	0.00138699	0.919375	0.977886
Pathway	Malawi	p14	ARGSYNBSUB-PWY	L-arginine biosynthesis II (acetyl cycle)	46	46	100	0.0151871	10	10	100	0.0489346	NA	NA	0.00781462	0	0	281	0.00388629	0.0108879	201	10	0.25	0.25	0.5	0.00160394	0.0014206	0.263863	0.972211	0.00203827	0.0013085	0.125609	0.912791
Pathway	Malawi	p15	ARO-PWY	chorismate biosynthesis I	46	46	100	0.0119544	10	10	100	0.0480788	NA	NA	0.00362696	0	0	282	0.00342491	0.00833954	230	10	0.25	0.25	0.5	0.000710724	0.00103017	0.493205	0.972211	0.000901936	0.000920493	0.331882	0.912791
Pathway	Malawi	p150	PWY-5097	L-lysine biosynthesis VI	46	46	100	0.0152195	10	10	100	0.0549164	NA	NA	0.00928862	0	0	283	0.00369393	0.00850256	213	10	0.25	0.25	0.5	0.00184254	0.00129868	0.161711	0.972211	0.00222955	0.00116254	0.0608538	0.912791
Pathway	Malawi	p151	PWY-5100	pyruvate fermentation to acetate and lactate II	46	46	100	0.0325348	10	10	100	0.0428962	NA	NA	0.000284169	0	0	284	0.00208644	0.00591883	327	10	0.25	0.25	0.5	0.000260015	0.0024478	0.915798	0.975848	0.000784204	0.00231966	0.736727	0.968479
Pathway	Malawi	p153	PWY-5103	L-isoleucine biosynthesis III	46	46	100	0.0174264	10	10	100	0.0700228	NA	NA	0.0101252	0	0	285	0.00504817	0.0130103	136	10	0.25	0.25	0.5	0.00194436	0.00126031	0.128727	0.972211	0.00229859	0.00113573	0.0483417	0.912791
Pathway	Malawi	p155	PWY-5121	superpathway of geranylgeranyl diphosphate biosynthesis II (via MEP)	46	46	100	0.00777029	10	10	100	0.00978648	NA	NA	-0.00300334	0	0	286	0.00548676	0.013106	123	10	0.25	0.25	0.5	-0.00111216	0.00111604	0.323443	0.972211	-0.00131164	0.00115195	0.260286	0.912791
Pathway	Malawi	p156	PWY-5154	L-arginine biosynthesis III (via N-acetyl-L-citrulline)	46	46	100	0.0118156	10	10	100	0.0254191	NA	NA	-0.00257644	0	0	287	0.00457007	0.0104478	161	10	0.25	0.25	0.5	-0.000875111	0.00138141	0.529088	0.972211	-0.00129189	0.00136281	0.347709	0.912791
Pathway	Malawi	p16	ASPASN-PWY	superpathway of L-aspartate and L-asparagine biosynthesis	46	46	100	0.0119658	10	10	100	0.0324325	NA	NA	-0.00520749	0	0	288	0.00446183	0.0105814	169	10	0.25	0.25	0.5	-0.00152389	0.00117361	0.199646	0.972211	-0.00155981	0.00118291	0.193304	0.912791
Pathway	Malawi	p164	PWY-5188	tetrapyrrole biosynthesis I (from glutamate)	46	46	100	0.010758	10	10	100	0.0168883	NA	NA	-0.00191369	0	0	289	0.00466573	0.0102639	154	10	0.25	0.25	0.5	-0.000598452	0.00147102	0.685743	0.972211	-0.00079698	0.0015141	0.600958	0.912791
Pathway	Malawi	p169	PWY-5347	superpathway of L-methionine biosynthesis (transsulfuration)	46	46	100	0.0135601	10	10	100	0.0328936	NA	NA	-0.00225612	0	0	290	0.00459276	0.0118677	160	10	0.25	0.25	0.5	-0.00047904	0.00139643	0.732896	0.972211	-0.000601662	0.00141997	0.673592	0.938302
Pathway	Malawi	p171	PWY-5384	sucrose degradation IV (sucrose phosphorylase)	46	46	100	0.0195146	10	10	100	0.0384597	NA	NA	0.00649225	0	0	291	0.00309596	0.00786955	259	10	0.25	0.25	0.5	0.00162187	0.00196341	0.412414	0.972211	0.00231159	0.00182271	0.210594	0.912791
Pathway	Malawi	p180	PWY-5484	glycolysis II (from fructose 6-phosphate)	46	46	100	0.0126235	10	10	100	0.029129	NA	NA	-0.00431345	0	0	292	0.00572293	0.0129398	118	10	0.25	0.25	0.5	-0.000989182	0.00142499	0.490553	0.972211	-0.00118508	0.00141092	0.404943	0.912791
Pathway	Malawi	p188	PWY-5659	GDP-mannose biosynthesis	46	46	100	0.00958027	10	10	100	0.0136416	NA	NA	-0.00216597	0	0	293	0.00443265	0.0101303	172	10	0.25	0.25	0.5	-0.000678215	0.00128333	0.599331	0.972211	-0.000688584	0.00133664	0.608712	0.912791
Pathway	Malawi	p189	PWY-5667	CDP-diacylglycerol biosynthesis I	46	46	100	0.0124722	10	10	100	0.0269661	NA	NA	-0.00664565	0	0	294	0.00843326	0.0204043	46	10	0.25	0.25	0.5	-0.0021051	0.00141238	0.14192	0.972211	-0.00277729	0.0013839	0.0501875	0.912791
Pathway	Malawi	p19	BRANCHED-CHAIN-AA-SYN-PWY	superpathway of branched chain amino acid biosynthesis	46	46	100	0.0172898	10	10	100	0.0717938	NA	NA	0.00990902	0	0	295	0.00467172	0.0131213	152	10	0.25	0.25	0.5	0.00185387	0.00123677	0.139706	0.972211	0.00217189	0.00111397	0.0568331	0.912791
Pathway	Malawi	p193	PWY-5686	UMP biosynthesis I	46	46	100	0.0226148	10	10	100	0.0534143	NA	NA	0.00341937	0	0	296	0.00532627	0.0147443	125	10	0.25	0.25	0.5	0.00072478	0.00165327	0.662851	0.972211	0.000793349	0.00157242	0.616097	0.912791
Pathway	Malawi	p196	PWY-5695	inosine 5'-phosphate degradation	46	46	100	0.0122152	10	10	100	0.0405614	NA	NA	-0.00241339	0	0	297	0.0046932	0.0123975	150	10	0.25	0.25	0.5	-0.00066674	0.00111979	0.554052	0.972211	-0.00129586	0.00107376	0.233172	0.912791
Pathway	Malawi	p2	UNINTEGRATED	unintegrated	46	46	100	5.0613	10	10	100	77.3866	NA	NA	-0.802975	0	0	298	0.00685896	0.0148921	73	10	0.25	0.25	0.5	-0.00989572	0.0208316	0.636679	0.972211	-0.00832895	0.0202414	0.682478	0.94138
Pathway	Malawi	p225	PWY-5973	cis-vaccenate biosynthesis	46	46	100	0.011976	10	10	100	0.0228326	NA	NA	-0.00719688	0	0	299	0.0113885	0.024142	14	10	0.25	0.25	0.5	-0.00207387	0.00110477	0.0658971	0.972211	-0.00234593	0.00113273	0.0435358	0.912791
Pathway	Malawi	p229	PWY-6121	5-aminoimidazole ribonucleotide biosynthesis I	46	46	100	0.0115032	10	10	100	0.046342	NA	NA	0.000718341	0	0	300	0.00397023	0.0100271	194	10	0.25	0.25	0.5	0.000149896	0.000909769	0.869746	0.972357	0.000164235	0.000854138	0.8483	0.977886
Pathway	Malawi	p230	PWY-6122	5-aminoimidazole ribonucleotide biosynthesis II	46	46	100	0.0131179	10	10	100	0.0543997	NA	NA	0.00441654	0	0	301	0.00341869	0.00977462	232	10	0.25	0.25	0.5	0.000856127	0.00103582	0.412146	0.972211	0.000950458	0.00093109	0.312263	0.912791
Pathway	Malawi	p231	PWY-6123	inosine-5'-phosphate biosynthesis I	46	46	100	0.0143668	10	10	100	0.0305983	NA	NA	-0.00665708	0	0	302	0.0105963	0.0277239	20	10	0.25	0.25	0.5	-0.00165238	0.00115989	0.160026	0.972211	-0.00204189	0.00120174	0.0955127	0.912791
Pathway	Malawi	p232	PWY-6124	inosine-5'-phosphate biosynthesis II	46	46	100	0.0156306	10	10	100	0.030881	NA	NA	-0.00901072	0	0	303	0.0111978	0.0255921	16	10	0.25	0.25	0.5	-0.00223813	0.0012539	0.0798895	0.972211	-0.00257836	0.00129367	0.0517277	0.912791
Pathway	Malawi	p233	PWY-6125	superpathway of guanosine nucleotides de novo biosynthesis II	46	46	100	0.0122969	10	10	100	0.0221247	NA	NA	-0.00572539	0	0	304	0.00619517	0.0142091	94	10	0.25	0.25	0.5	-0.0015401	0.00126467	0.2286	0.972211	-0.00195129	0.00125295	0.125693	0.912791
Pathway	Malawi	p234	PWY-6126	superpathway of adenosine nucleotides de novo biosynthesis II	46	46	100	0.0134018	10	10	100	0.0257745	NA	NA	-0.00652487	0	0	305	0.00788854	0.0174905	52	10	0.25	0.25	0.5	-0.00165637	0.00125501	0.192468	0.972211	-0.00203536	0.00127652	0.117136	0.912791
Pathway	Malawi	p238	PWY-6147	6-hydroxymethyl-dihydropterin diphosphate biosynthesis I	46	46	100	0.00899713	10	10	100	0.0173845	NA	NA	-0.00141044	0	0	306	0.00715697	0.0191441	63	10	0.25	0.25	0.5	-0.000419804	0.00124144	0.736554	0.972211	-0.000777318	0.00125921	0.539833	0.912791
Pathway	Malawi	p239	PWY-6151	S-adenosyl-L-methionine salvage I	46	46	100	0.025381	10	10	100	0.0554986	NA	NA	0.00795997	0	0	307	0.0033706	0.008122	238	10	0.25	0.25	0.5	0.00190563	0.00188798	0.31731	0.972211	0.0023866	0.00176075	0.181366	0.912791
Pathway	Malawi	p24	COA-PWY-1	superpathway of coenzyme A biosynthesis III (mammals)	46	46	100	0.0223785	10	10	100	0.0523245	NA	NA	0.00286324	0	0	308	0.00282504	0.00710136	280	10	0.25	0.25	0.5	0.000591498	0.00166975	0.724536	0.972211	0.000772787	0.00153805	0.617559	0.912791
Pathway	Malawi	p240	PWY-6163	chorismate biosynthesis from 3-dehydroquinate	46	46	100	0.0127386	10	10	100	0.0477418	NA	NA	0.00448856	0	0	309	0.00374182	0.00834039	210	10	0.25	0.25	0.5	0.000891063	0.00111709	0.428557	0.972211	0.0010073	0.00102783	0.331795	0.912791
Pathway	Malawi	p241	PWY-6168	flavin biosynthesis III (fungi)	46	46	100	0.00807259	10	10	100	0.0192461	NA	NA	-0.00258039	0	0	310	0.00963392	0.0213061	29	10	0.25	0.25	0.5	-0.00068481	0.000985552	0.490129	0.972211	-0.000751302	0.000987654	0.450413	0.912791
Pathway	Malawi	p248	PWY-6270	isoprene biosynthesis I	46	46	100	0.00843329	10	10	100	0.0273258	NA	NA	-0.00221566	0	0	311	0.012314	0.025712	10	10	0.25	0.25	0.5	-0.000527364	0.000790628	0.507601	0.972211	-0.000686099	0.000819046	0.406197	0.912791
Pathway	Malawi	p249	PWY-6277	superpathway of 5-aminoimidazole ribonucleotide biosynthesis	46	46	100	0.0131179	10	10	100	0.0543997	NA	NA	0.00441654	0	0	312	0.00291125	0.00758902	274	10	0.25	0.25	0.5	0.000856127	0.00103582	0.412146	0.972211	0.000950458	0.00093109	0.312263	0.912791
Pathway	Malawi	p25	COA-PWY	coenzyme A biosynthesis I (prokaryotic)	46	46	100	0.02181	10	10	100	0.0464109	NA	NA	-0.000986166	0	0	313	0.00323672	0.00880347	248	10	0.25	0.25	0.5	-0.000243904	0.00161583	0.88058	0.972357	-5.06747e-05	0.00150964	0.973356	0.991312
Pathway	Malawi	p250	PWY-6282	palmitoleate biosynthesis I (from (5Z)-dodec-5-enoate)	46	46	100	0.00870015	10	10	100	0.0260216	NA	NA	-0.0020548	0	0	314	0.00615333	0.0140654	97	10	0.25	0.25	0.5	-0.000540155	0.00103464	0.603757	0.972211	-2.67016e-05	0.00105769	0.97996	0.991312
Pathway	Malawi	p256	PWY-6317	D-galactose degradation I (Leloir pathway)	46	46	100	0.0128049	10	10	100	0.020627	NA	NA	-0.00714761	0	0	315	0.0100064	0.0238303	26	10	0.25	0.25	0.5	-0.0020474	0.00116308	0.0840152	0.972211	-0.00209676	0.00118588	0.0831441	0.912791
Pathway	Malawi	p259	PWY-6385	peptidoglycan biosynthesis III (mycobacteria)	46	46	100	0.00896523	10	10	100	0.0478652	NA	NA	0.00108364	0	0	316	0.00715861	0.0191905	62	10	0.25	0.25	0.5	0.000153438	0.000795629	0.847799	0.972357	-0.000127003	0.000772287	0.870039	0.977886
Pathway	Malawi	p260	PWY-6386	UDP-N-acetylmuramoyl-pentapeptide biosynthesis II (lysine-containing)	46	46	100	0.0220166	10	10	100	0.0576744	NA	NA	0.00260945	0	0	317	0.0032463	0.00726305	247	10	0.25	0.25	0.5	0.000537696	0.00152483	0.725741	0.972211	0.000716367	0.00142361	0.617031	0.912791
Pathway	Malawi	p261	PWY-6387	UDP-N-acetylmuramoyl-pentapeptide biosynthesis I (meso-diaminopimelate containing)	46	46	100	0.0208423	10	10	100	0.0575711	NA	NA	0.00267326	0	0	318	0.00304927	0.00722398	263	10	0.25	0.25	0.5	0.000557972	0.00144405	0.700723	0.972211	0.000761586	0.00135533	0.576682	0.912791
Pathway	Malawi	p270	PWY-6527	stachyose degradation	46	46	100	0.0179294	10	10	100	0.0278677	NA	NA	-0.004592	0	0	319	0.00563855	0.0136345	121	10	0.25	0.25	0.5	-0.00115663	0.00144654	0.427457	0.972211	-0.00100071	0.00144799	0.492698	0.912791
Pathway	Malawi	p28	COMPLETE-ARO-PWY	superpathway of aromatic amino acid biosynthesis	46	46	100	0.0128163	10	10	100	0.0498917	NA	NA	0.00426544	0	0	320	0.0033238	0.00879343	241	10	0.25	0.25	0.5	0.000826571	0.00108619	0.44998	0.972211	0.00104541	0.000965822	0.284264	0.912791
Pathway	Malawi	p283	PWY-6609	adenine and adenosine salvage III	46	46	100	0.0139769	10	10	100	0.0295497	NA	NA	-0.00528344	0	0	321	0.00600442	0.0154516	103	10	0.25	0.25	0.5	-0.00147024	0.00127799	0.255033	0.972211	-0.0021606	0.0012535	0.0909503	0.912791
Pathway	Malawi	p288	PWY-6700	queuosine biosynthesis I (de novo)	46	46	100	0.0124776	10	10	100	0.0250257	NA	NA	-0.00260569	0	0	322	0.00593745	0.0134135	105	10	0.25	0.25	0.5	-0.000871575	0.00139143	0.5337	0.972211	-0.00123893	0.00142121	0.387515	0.912791
Pathway	Malawi	p289	PWY-6703	preQ0 biosynthesis	46	46	100	0.0103758	10	10	100	0.0196102	NA	NA	-0.00280713	0	0	323	0.0057884	0.0142394	115	10	0.25	0.25	0.5	-0.000838814	0.00121284	0.492145	0.972211	-0.00120057	0.00124728	0.340406	0.912791
Pathway	Malawi	p292	PWY-6737	starch degradation V	46	46	100	0.0205682	10	10	100	0.0582939	NA	NA	0.00510131	0	0	324	0.00444115	0.0117624	171	10	0.25	0.25	0.5	0.000807855	0.00163626	0.623505	0.972211	0.00134415	0.00155338	0.391005	0.912791
Pathway	Malawi	p3	1CMET2-PWY	folate transformations III (E. coli)	46	46	100	0.0152454	10	10	100	0.0482283	NA	NA	-0.000786359	0	0	325	0.005883	0.0139424	109	10	0.25	0.25	0.5	-0.00023861	0.00119449	0.842419	0.972211	-6.58128e-05	0.00112729	0.953677	0.985963
Pathway	Malawi	p30	DAPLYSINESYN-PWY	L-lysine biosynthesis I	46	46	100	0.0168452	10	10	100	0.045258	NA	NA	0.00672617	0	0	326	0.00305851	0.00754398	262	10	0.25	0.25	0.5	0.00145165	0.00157208	0.35991	0.972211	0.00220702	0.00141912	0.126204	0.912791
Pathway	Malawi	p300	PWY-6859	all-trans-farnesol biosynthesis	46	46	100	0.00501938	10	10	100	0.00464713	NA	NA	-0.00185214	0	0	327	0.00637085	0.0148879	86	10	0.25	0.25	0.5	-0.000975565	0.000963816	0.315961	0.972211	-0.00116315	0.00100559	0.252896	0.912791
Pathway	Malawi	p304	PWY-6897	thiamine diphosphate salvage II	46	46	100	0.00771947	10	10	100	0.0188812	NA	NA	-0.00144618	0	0	328	0.00493251	0.0121905	139	10	0.25	0.25	0.5	-0.000485564	0.00105602	0.6475	0.972211	-0.000670545	0.00104892	0.525564	0.912791
Pathway	Malawi	p307	PWY-6936	seleno-amino acid biosynthesis (plants)	46	46	100	0.0156567	10	10	100	0.0359299	NA	NA	-0.000842191	0	0	329	0.00861399	0.0217232	43	10	0.25	0.25	0.5	-0.0001192	0.00137182	0.931079	0.975848	-4.0755e-05	0.00144052	0.977542	0.991312
Pathway	Malawi	p317	PWY-7111	pyruvate fermentation to isobutanol (engineered)	46	46	100	0.0220275	10	10	100	0.0912653	NA	NA	0.0101751	0	0	330	0.00956688	0.0208739	30	10	0.25	0.25	0.5	0.00173116	0.00136709	0.210836	0.972211	0.0018761	0.00130506	0.15679	0.912791
Pathway	Malawi	p318	PWY-7115	C4 photosynthetic carbon assimilation cycle, NAD-ME type	46	46	100	0.00633427	10	10	100	0.0122986	NA	NA	-0.000836679	0	0	331	0.00390616	0.00967852	200	10	0.25	0.25	0.5	-0.000488544	0.00118576	0.681965	0.972211	-0.000594049	0.00121565	0.627213	0.912791
Pathway	Malawi	p319	PWY-7117	C4 photosynthetic carbon assimilation cycle, PEPCK type	46	46	100	0.0121028	10	10	100	0.030795	NA	NA	-0.00217293	0	0	332	0.00698838	0.0177147	72	10	0.25	0.25	0.5	-0.000669095	0.00135771	0.624143	0.972211	-0.000654021	0.00142395	0.648008	0.916407
Pathway	Malawi	p326	PWY-7197	pyrimidine deoxyribonucleotide phosphorylation	46	46	100	0.00777674	10	10	100	0.0135009	NA	NA	-0.00362887	0	0	333	0.00976342	0.0251792	28	10	0.25	0.25	0.5	-0.0012466	0.00100977	0.222348	0.972211	-0.00151407	0.00103396	0.149358	0.912791
Pathway	Malawi	p327	PWY-7198	pyrimidine deoxyribonucleotides de novo biosynthesis IV	46	46	100	0.00887202	10	10	100	0.0160004	NA	NA	-0.00103911	0	0	334	0.007509	0.0175993	55	10	0.25	0.25	0.5	-0.000289329	0.00126474	0.819916	0.972211	-0.000540923	0.0013168	0.682983	0.94138
Pathway	Malawi	p328	PWY-7199	pyrimidine deoxyribonucleosides salvage	46	46	100	0.01018	10	10	100	0.01723	NA	NA	-0.00527023	0	0	335	0.00631768	0.0151723	88	10	0.25	0.25	0.5	-0.00192841	0.00116526	0.103743	0.972211	-0.00247355	0.00116476	0.0386699	0.912791
Pathway	Malawi	p331	PWY-7208	superpathway of pyrimidine nucleobases salvage	46	46	100	0.0103014	10	10	100	0.0190659	NA	NA	-0.00356696	0	0	336	0.00620302	0.0145338	93	10	0.25	0.25	0.5	-0.000989472	0.00113481	0.387107	0.972211	-0.00126059	0.00116329	0.283718	0.912791
Pathway	Malawi	p336	PWY-7219	adenosine ribonucleotides de novo biosynthesis	46	46	100	0.0309902	10	10	100	0.0678221	NA	NA	0.00293956	0	0	337	0.00261124	0.00743843	294	10	0.25	0.25	0.5	0.000548472	0.00201105	0.786101	0.972211	0.000765352	0.00188827	0.686971	0.94138
Pathway	Malawi	p337	PWY-7220	adenosine deoxyribonucleotides de novo biosynthesis II	46	46	100	0.0123663	10	10	100	0.0182684	NA	NA	-0.00618211	0	0	338	0.00737741	0.0166949	58	10	0.25	0.25	0.5	-0.00184246	0.00138777	0.189882	0.972211	-0.00227166	0.0013589	0.100833	0.912791
Pathway	Malawi	p338	PWY-7221	guanosine ribonucleotides de novo biosynthesis	46	46	100	0.0137411	10	10	100	0.0546302	NA	NA	0.00483174	0	0	339	0.00393582	0.00902071	197	10	0.25	0.25	0.5	0.000951768	0.00109836	0.390029	0.972211	0.000942717	0.00105322	0.375033	0.912791
Pathway	Malawi	p339	PWY-7222	guanosine deoxyribonucleotides de novo biosynthesis II	46	46	100	0.0123663	10	10	100	0.0182684	NA	NA	-0.00618211	0	0	340	0.00836254	0.0186603	48	10	0.25	0.25	0.5	-0.00184246	0.00138777	0.189882	0.972211	-0.00227166	0.0013589	0.100833	0.912791
Pathway	Malawi	p34	DTDPRHAMSYN-PWY	dTDP-beta-L-rhamnose biosynthesis	46	46	100	0.0229858	10	10	100	0.0369038	NA	NA	0.00109133	0	0	341	0.0125637	0.025673	7	10	0.25	0.25	0.5	-0.000905735	0.00230484	0.695888	0.972211	-0.00129377	0.00238361	0.589694	0.912791
Pathway	Malawi	p341	PWY-7228	superpathway of guanosine nucleotides de novo biosynthesis I	46	46	100	0.0125684	10	10	100	0.0253392	NA	NA	-0.00556221	0	0	342	0.00583262	0.0128245	112	10	0.25	0.25	0.5	-0.00140421	0.00122499	0.256724	0.972211	-0.00179942	0.0012212	0.146888	0.912791
Pathway	Malawi	p342	PWY-7229	superpathway of adenosine nucleotides de novo biosynthesis I	46	46	100	0.0141184	10	10	100	0.0317328	NA	NA	-0.00653795	0	0	343	0.00871035	0.022403	40	10	0.25	0.25	0.5	-0.00153275	0.00119351	0.204543	0.972211	-0.00187248	0.00123273	0.135069	0.912791
Pathway	Malawi	p343	PWY-7234	inosine-5'-phosphate biosynthesis III	46	46	100	0.0133857	10	10	100	0.0243954	NA	NA	0.000100267	0	0	344	0.00580791	0.0126426	114	10	0.25	0.25	0.5	0.000296401	0.00134499	0.826411	0.972211	0.000293341	0.00132355	0.825503	0.977886
Pathway	Malawi	p348	PWY-724	superpathway of L-lysine, L-threonine and L-methionine biosynthesis II	46	46	100	0.0147149	10	10	100	0.0505501	NA	NA	0.00660629	0	0	345	0.00367418	0.0095741	214	10	0.25	0.25	0.5	0.0013225	0.001272	0.303112	0.972211	0.00164562	0.00113743	0.154195	0.912791
Pathway	Malawi	p364	PWY-7357	thiamine phosphate formation from pyrithiamine and oxythiamine (yeast)	46	46	100	0.00654765	10	10	100	0.0267414	NA	NA	0.00203466	0	0	346	0.00616623	0.0138222	96	10	0.25	0.25	0.5	0.000541705	0.000796108	0.499132	0.972211	0.000632076	0.000732427	0.392265	0.912791
Pathway	Malawi	p37	FASYN-ELONG-PWY	fatty acid elongation -- saturated	46	46	100	0.00918285	10	10	100	0.0282643	NA	NA	-0.00229102	0	0	347	0.00524989	0.0124888	127	10	0.25	0.25	0.5	-0.000599034	0.00105844	0.573765	0.972211	-7.02716e-05	0.00108078	0.948418	0.983086
Pathway	Malawi	p370	PWY-7388	octanoyl-[acyl-carrier protein] biosynthesis (mitochondria, yeast)	46	46	100	0.0115716	10	10	100	0.0260934	NA	NA	-0.00490887	0	0	348	0.0101918	0.0214209	22	10	0.25	0.25	0.5	-0.00146058	0.00130247	0.267082	0.972211	-0.00118393	0.00134481	0.382872	0.912791
Pathway	Malawi	p375	PWY-7400	L-arginine biosynthesis IV (archaebacteria)	46	46	100	0.0155295	10	10	100	0.0495991	NA	NA	0.00705283	0	0	349	0.00321734	0.00784925	250	10	0.25	0.25	0.5	0.00143995	0.00140735	0.310794	0.972211	0.0018172	0.00128731	0.164253	0.912791
Pathway	Malawi	p38	FASYN-INITIAL-PWY	superpathway of fatty acid biosynthesis initiation (E. coli)	46	46	100	0.0132345	10	10	100	0.0209412	NA	NA	-0.00974215	0	0	350	0.00946163	0.0186782	33	10	0.25	0.25	0.5	-0.00293934	0.001297	0.0274658	0.972211	-0.00338902	0.00129725	0.01184	0.912791
Pathway	Malawi	p383	PWY-7539	6-hydroxymethyl-dihydropterin diphosphate biosynthesis III (Chlamydia)	46	46	100	0.00849161	10	10	100	0.0165787	NA	NA	-0.00147309	0	0	351	0.0092998	0.0219205	35	10	0.25	0.25	0.5	-0.000477096	0.00119938	0.692357	0.972211	-0.000805305	0.00121588	0.510807	0.912791
Pathway	Malawi	p384	PWY-7560	methylerythritol phosphate pathway II	46	46	100	0.00757065	10	10	100	0.0282299	NA	NA	-0.00282632	0	0	352	0.0131977	0.0287934	5	10	0.25	0.25	0.5	-0.000721232	0.000687053	0.29851	0.972211	-0.000864448	0.000711123	0.229842	0.912791
Pathway	Malawi	p386	PWY-7663	gondoate biosynthesis (anaerobic)	46	46	100	0.0104421	10	10	100	0.0342477	NA	NA	-0.00636664	0	0	353	0.0084374	0.0185961	45	10	0.25	0.25	0.5	-0.00180559	0.000947346	0.0619859	0.972211	-0.00190319	0.000989129	0.0600419	0.912791
Pathway	Malawi	p387	PWY-7664	oleate biosynthesis IV (anaerobic)	46	46	100	0.00874991	10	10	100	0.0265586	NA	NA	-0.00228166	0	0	354	0.00632377	0.0151754	87	10	0.25	0.25	0.5	-0.00060764	0.00104227	0.562322	0.972211	-9.8735e-05	0.00106593	0.926569	0.978319
Pathway	Malawi	p389	PWY-841	superpathway of purine nucleotides de novo biosynthesis I	46	46	100	0.0109792	10	10	100	0.0282117	NA	NA	-0.00499596	0	0	355	0.00986828	0.0223007	27	10	0.25	0.25	0.5	-0.0012743	0.00101238	0.213549	0.972211	-0.00159646	0.00104055	0.131275	0.912791
Pathway	Malawi	p395	PWY0-1296	purine ribonucleosides degradation	46	46	100	0.0112408	10	10	100	0.0199783	NA	NA	-0.00507666	0	0	356	0.0101215	0.0239621	24	10	0.25	0.25	0.5	-0.00170609	0.0012626	0.182248	0.972211	-0.00220962	0.00128405	0.0914662	0.912791
Pathway	Malawi	p396	PWY0-1297	superpathway of purine deoxyribonucleosides degradation	46	46	100	0.00990223	10	10	100	0.0169564	NA	NA	-0.00217849	0	0	357	0.00391569	0.00960149	198	10	0.25	0.25	0.5	-0.000836273	0.00128391	0.517582	0.972211	-0.00114033	0.00132937	0.395099	0.912791
Pathway	Malawi	p397	PWY0-1298	superpathway of pyrimidine deoxyribonucleosides degradation	46	46	100	0.00815186	10	10	100	0.0147232	NA	NA	-0.00142508	0	0	358	0.00400417	0.0102634	193	10	0.25	0.25	0.5	-0.000613687	0.00125998	0.628187	0.972211	-0.000684441	0.00127441	0.593605	0.912791
Pathway	Malawi	p398	PWY0-1319	CDP-diacylglycerol biosynthesis II	46	46	100	0.0123247	10	10	100	0.0270015	NA	NA	-0.00678028	0	0	359	0.00915216	0.023513	36	10	0.25	0.25	0.5	-0.00215553	0.00138095	0.124389	0.972211	-0.0028182	0.00135049	0.042026	0.912791
Pathway	Malawi	p401	PWY0-1479	tRNA processing	46	46	100	0.00979579	10	10	100	0.0239329	NA	NA	0.00162662	0	0	360	0.0101059	0.0247463	25	10	0.25	0.25	0.5	0.000778402	0.00121212	0.523471	0.972211	0.00104103	0.00128575	0.421964	0.912791
Pathway	Malawi	p403	PWY0-1586	peptidoglycan maturation (meso-diaminopimelate containing)	46	46	100	0.0289679	10	10	100	0.0663248	NA	NA	-0.00218683	0	0	361	0.00339208	0.00902414	236	10	0.25	0.25	0.5	-0.000715461	0.00212803	0.738016	0.972211	-0.00115266	0.00210387	0.586215	0.912791
Pathway	Malawi	p404	PWY0-162	superpathway of pyrimidine ribonucleotides de novo biosynthesis	46	46	100	0.00745924	10	10	100	0.0253989	NA	NA	-0.000768929	0	0	362	0.00825524	0.0190219	49	10	0.25	0.25	0.5	-0.000142371	0.000822706	0.863258	0.972357	-0.000108782	0.000854208	0.899175	0.977886
Pathway	Malawi	p408	PWY0-781	aspartate superpathway	46	46	100	0.0104342	10	10	100	0.0273351	NA	NA	5.0479e-05	0	0	363	0.00404922	0.0100215	189	10	0.25	0.25	0.5	0.000148607	0.00121547	0.903145	0.972817	0.000160998	0.00121228	0.89488	0.977886
Pathway	Malawi	p410	PWY0-862	(5Z)-dodecenoate biosynthesis I	46	46	100	0.00836799	10	10	100	0.0246133	NA	NA	-0.00229392	0	0	364	0.00535631	0.0115141	124	10	0.25	0.25	0.5	-0.000625291	0.00102997	0.546332	0.972211	-0.000142862	0.00105593	0.892921	0.977886
Pathway	Malawi	p418	PWY4FS-7	phosphatidylglycerol biosynthesis I (plastidic)	46	46	100	0.0100826	10	10	100	0.0210464	NA	NA	-0.0028072	0	0	365	0.00353422	0.00962993	225	10	0.25	0.25	0.5	-0.00137263	0.00135573	0.31583	0.972211	-0.00154706	0.00136941	0.263983	0.912791
Pathway	Malawi	p419	PWY4FS-8	phosphatidylglycerol biosynthesis II (non-plastidic)	46	46	100	0.0101456	10	10	100	0.0210152	NA	NA	-0.00271946	0	0	366	0.00255411	0.00633456	299	10	0.25	0.25	0.5	-0.00133996	0.0013664	0.33114	0.972211	-0.00152318	0.0013833	0.276119	0.912791
Pathway	Malawi	p427	PWY66-409	superpathway of purine nucleotide salvage	46	46	100	0.00791906	10	10	100	0.0199624	NA	NA	-0.0018802	0	0	367	0.00467368	0.01305	151	10	0.25	0.25	0.5	-0.000542229	0.000948761	0.570024	0.972211	-0.000887832	0.000969794	0.364331	0.912791
Pathway	Malawi	p428	PWY66-422	no MetaCyc description	46	46	100	0.0119353	10	10	100	0.0201268	NA	NA	-0.00627648	0	0	368	0.00866322	0.0193514	42	10	0.25	0.25	0.5	-0.00181911	0.00117842	0.128505	0.972211	-0.00195763	0.00121943	0.114712	0.912791
Pathway	Malawi	p429	PYRIDNUCSAL-PWY	NAD salvage pathway I (PNC VI cycle)	46	46	100	0.00671144	10	10	100	0.0192575	NA	NA	0.000788646	0	0	369	0.00492643	0.0128724	140	10	0.25	0.25	0.5	0.000346011	0.000878181	0.695126	0.972211	0.000505668	0.000820643	0.540568	0.912791
Pathway	Malawi	p430	PYRIDNUCSYN-PWY	NAD de novo biosynthesis I (from aspartate)	46	46	100	0.0110186	10	10	100	0.0371156	NA	NA	0.00510199	0	0	370	0.00384866	0.00931209	206	10	0.25	0.25	0.5	0.00121196	0.00110104	0.275894	0.972211	0.00145646	0.00105973	0.17546	0.912791
Pathway	Malawi	p434	RIBOSYN2-PWY	flavin biosynthesis I (bacteria and plants)	46	46	100	0.0186043	10	10	100	0.0429921	NA	NA	0.00447918	0	0	371	0.00476556	0.0105788	148	10	0.25	0.25	0.5	0.000741501	0.00170891	0.666088	0.972211	0.00117222	0.00165073	0.480926	0.912791
Pathway	Malawi	p437	SER-GLYSYN-PWY	superpathway of L-serine and glycine biosynthesis I	46	46	100	0.0137978	10	10	100	0.0442383	NA	NA	0.00456526	0	0	372	0.00418166	0.00959388	183	10	0.25	0.25	0.5	0.00095176	0.00120934	0.434717	0.972211	0.0012123	0.00110458	0.27767	0.912791
Pathway	Malawi	p444	THISYNARA-PWY	superpathway of thiamine diphosphate biosynthesis III (eukaryotes)	46	46	100	0.00816814	10	10	100	0.0186788	NA	NA	0.00196672	0	0	373	0.00844223	0.0204907	44	10	0.25	0.25	0.5	0.000695623	0.00116443	0.552742	0.972211	0.000638942	0.00107932	0.556526	0.912791
Pathway	Malawi	p446	THRESYN-PWY	superpathway of L-threonine biosynthesis	46	46	100	0.0173694	10	10	100	0.057668	NA	NA	0.00357882	0	0	374	0.00269751	0.00680022	291	10	0.25	0.25	0.5	0.000587617	0.00135575	0.666433	0.972211	0.000879618	0.00122479	0.475991	0.912791
Pathway	Malawi	p447	TRNA-CHARGING-PWY	tRNA charging	46	46	100	0.0204248	10	10	100	0.0415919	NA	NA	-0.0073189	0	0	375	0.00659936	0.0148111	81	10	0.25	0.25	0.5	-0.00147138	0.00132001	0.269928	0.972211	-0.00175241	0.00133584	0.195563	0.912791
Pathway	Malawi	p448	TRPSYN-PWY	L-tryptophan biosynthesis	46	46	100	0.0108325	10	10	100	0.022232	NA	NA	-0.00325709	0	0	376	0.00672211	0.0160849	78	10	0.25	0.25	0.5	-0.00088393	0.00110535	0.427399	0.972211	-0.000893858	0.0010837	0.41339	0.912791
Pathway	Malawi	p452	UDPNAGSYN-PWY	UDP-N-acetyl-D-glucosamine biosynthesis I	46	46	100	0.0247661	10	10	100	0.0489518	NA	NA	1.49934e-05	0	0	377	0.00266057	0.00655724	292	10	0.25	0.25	0.5	2.59728e-05	0.00185376	0.988873	0.993946	0.000252489	0.00177648	0.887549	0.977886
Pathway	Malawi	p456	VALSYN-PWY	L-valine biosynthesis	46	46	100	0.020521	10	10	100	0.0844403	NA	NA	0.00828635	0	0	378	0.00590512	0.0145199	106	10	0.25	0.25	0.5	0.00141549	0.0013256	0.290357	0.972211	0.00155821	0.00122227	0.208255	0.912791
Pathway	Malawi	p46	GLCMANNANAUT-PWY	superpathway of N-acetylglucosamine, N-acetylmannosamine and N-acetylneuraminate degradation	46	46	100	0.011123	10	10	100	0.0182069	NA	NA	-0.00350099	0	0	379	0.00465726	0.0122032	155	10	0.25	0.25	0.5	-0.00138749	0.00152434	0.366751	0.972211	-0.00176182	0.00147704	0.238576	0.912791
Pathway	Malawi	p49	GLUCONEO-PWY	gluconeogenesis I	46	46	100	0.0103461	10	10	100	0.0210032	NA	NA	-0.00287458	0	0	380	0.0062173	0.016426	90	10	0.25	0.25	0.5	-0.00109174	0.00147768	0.463212	0.972211	-0.00141533	0.00142872	0.326635	0.912791
Pathway	Malawi	p50	GLUCOSE1PMETAB-PWY	glucose and glucose-1-phosphate degradation	46	46	100	0.021368	10	10	100	0.0435393	NA	NA	0.0107282	0	0	381	0.00448658	0.0124085	168	10	0.25	0.25	0.5	0.00266455	0.00216421	0.223589	0.972211	0.00360547	0.00203692	0.0828145	0.912791
Pathway	Malawi	p53	GLUTORN-PWY	L-ornithine biosynthesis I	46	46	100	0.0125673	10	10	100	0.0447598	NA	NA	0.00794074	0	0	382	0.00375676	0.0091596	209	10	0.25	0.25	0.5	0.0018375	0.00119695	0.130584	0.972211	0.00226713	0.00107515	0.0400053	0.912791
Pathway	Malawi	p55	GLYCOGENSYNTH-PWY	glycogen biosynthesis I (from ADP-D-Glucose)	46	46	100	0.0161631	10	10	100	0.0442947	NA	NA	0.00669588	0	0	383	0.00385218	0.00990618	205	10	0.25	0.25	0.5	0.00127007	0.00153558	0.411823	0.972211	0.00175986	0.00145019	0.230627	0.912791
Pathway	Malawi	p59	GLYCOLYSIS	glycolysis I (from glucose 6-phosphate)	46	46	100	0.0110287	10	10	100	0.0341971	NA	NA	-0.00368106	0	0	384	0.0071418	0.01727	66	10	0.25	0.25	0.5	-0.000832883	0.00110821	0.455582	0.972211	-0.00101237	0.00110965	0.365973	0.912791
Pathway	Malawi	p63	HEME-BIOSYNTHESIS-II	heme b biosynthesis I (aerobic)	46	46	100	0.00846827	10	10	100	0.0131596	NA	NA	-0.000279028	0	0	385	0.00481758	0.0105685	144	10	0.25	0.25	0.5	-0.000250016	0.00138084	0.856998	0.972357	-0.000467472	0.00142785	0.744736	0.969992
Pathway	Malawi	p67	HISTSYN-PWY	L-histidine biosynthesis	46	46	100	0.0140332	10	10	100	0.0464333	NA	NA	0.00766722	0	0	386	0.00612072	0.0151122	98	10	0.25	0.25	0.5	0.00151521	0.00135253	0.267556	0.972211	0.0017298	0.00126488	0.177565	0.912791
Pathway	Malawi	p68	HOMOSER-METSYN-PWY	L-methionine biosynthesis I	46	46	100	0.0117784	10	10	100	0.0218766	NA	NA	-0.00316915	0	0	387	0.00519032	0.0115668	130	10	0.25	0.25	0.5	-0.000875917	0.00144782	0.547719	0.972211	-0.00100066	0.00147788	0.50147	0.912791
Pathway	Malawi	p69	HSERMETANA-PWY	L-methionine biosynthesis III	46	46	100	0.00984969	10	10	100	0.033136	NA	NA	0.00703766	0	0	388	0.0111311	0.0251507	17	10	0.25	0.25	0.5	0.00170196	0.00125108	0.179355	0.972211	0.00174684	0.00121499	0.156738	0.912791
Pathway	Malawi	p7	ANAEROFRUCAT-PWY	homolactic fermentation	46	46	100	0.0115342	10	10	100	0.0288659	NA	NA	-0.00233473	0	0	389	0.00403247	0.00917001	190	10	0.25	0.25	0.5	-0.000467973	0.00135715	0.731568	0.972211	-0.000658344	0.00137501	0.634172	0.912791
Pathway	Malawi	p71	ILEUSYN-PWY	L-isoleucine biosynthesis I (from threonine)	46	46	100	0.020521	10	10	100	0.0844403	NA	NA	0.00828635	0	0	390	0.00663557	0.0165794	80	10	0.25	0.25	0.5	0.00141549	0.0013256	0.290357	0.972211	0.00155821	0.00122227	0.208255	0.912791
Pathway	Malawi	p78	MET-SAM-PWY	superpathway of S-adenosyl-L-methionine biosynthesis	46	46	100	0.0131868	10	10	100	0.0298337	NA	NA	-0.00246039	0	0	391	0.00477444	0.0127648	146	10	0.25	0.25	0.5	-0.000577661	0.0014461	0.69113	0.972211	-0.000723872	0.00146101	0.622446	0.912791
Pathway	Malawi	p8	ANAGLYCOLYSIS-PWY	glycolysis III (from glucose)	46	46	100	0.014495	10	10	100	0.0517506	NA	NA	0.00105967	0	0	392	0.00706868	0.0185598	68	10	0.25	0.25	0.5	0.000201669	0.00109586	0.854681	0.972357	0.000450233	0.00101939	0.660634	0.926756
Pathway	Malawi	p81	METSYN-PWY	superpathway of L-homoserine and L-methionine biosynthesis	46	46	100	0.0136949	10	10	100	0.0314345	NA	NA	-0.00249401	0	0	393	0.00401522	0.0107869	191	10	0.25	0.25	0.5	-0.000556842	0.00144361	0.701212	0.972211	-0.000693074	0.00147063	0.639493	0.912791
Pathway	Malawi	p82	NAD-BIOSYNTHESIS-II	NAD salvage pathway III (to nicotinamide riboside)	46	46	100	0.00667292	10	10	100	0.00755334	NA	NA	-0.00278379	0	0	394	0.012338	0.0264578	9	10	0.25	0.25	0.5	-0.00121639	0.00107616	0.263341	0.972211	-0.00146484	0.00107571	0.179385	0.912791
Pathway	Malawi	p84	NONMEVIPP-PWY	methylerythritol phosphate pathway I	46	46	100	0.0135153	10	10	100	0.0466039	NA	NA	0.0061839	0	0	395	0.00415495	0.00899965	185	10	0.25	0.25	0.5	0.00137842	0.00118704	0.250658	0.972211	0.00155389	0.0011313	0.175712	0.912791
Pathway	Malawi	p85	NONOXIPENT-PWY	pentose phosphate pathway (non-oxidative branch) I	46	46	100	0.0174468	10	10	100	0.0418753	NA	NA	1.31699e-05	0	0	396	0.00506999	0.0145629	133	10	0.25	0.25	0.5	-0.000195285	0.00158403	0.90234	0.972817	-0.000211755	0.001636	0.897533	0.977886
Pathway	Malawi	p86	OANTIGEN-PWY	O-antigen building blocks biosynthesis (E. coli)	46	46	100	0.0184727	10	10	100	0.0227101	NA	NA	-0.00758342	0	0	397	0.0105689	0.0292013	21	10	0.25	0.25	0.5	-0.00205539	0.0015365	0.186597	0.972211	-0.00210555	0.00149009	0.16384	0.912791

### Sheet: (D) EC
Module	Country	Feature_ID	Feature	Description	Nonresponder_present	Nonresponder_N	Nonresponder_prevalence	Nonresponder_sd_abundance	Responder_present	Responder_N	Responder_prevalence	Responder_mean_abundance	Fisher_P	Fisher_FDR_P	Mean_abundance_difference	Prevalence_difference	Normalised_prevalence_difference	Normalised_prevalence_difference_rank	RF_importance_mean	RF_importance_sd	RF_importance_rank	RF_N_per_group	RF_accuracy_median	RF_accuracy_Q1	RF_accuracy_Q3	Maaslin_coefficient	Maaslin_se	Maaslin_P	Maaslin_FDR_P	Maaslin_adjusted_coefficient	Maaslin_adjusted_se	Maaslin_adjusted_P	Maaslin_adjusted_FDR_P
EC	India	g592	2.1.1.148	Thymidylate synthase FAD)	110	204	53.9	0.00254103	25	78	32.1	0.000229511	0.00130983	0.245551	-0.000734931	-21.8	21.8	1	0.0177428	0.0440763	9	50	0.55	0.45	0.6	-0.000953389	0.000314522	0.00266347	0.365915	-0.000914643	0.0003183	0.0043759	0.505421
EC	India	g1446	3.2.1.169	Protein O-GlcNAcase	77	204	37.7	0.00180668	14	78	17.9	0.000311642	0.00161546	0.245551	-0.00022473	-19.8	19.8	2	0.00576096	0.0153369	670	50	0.55	0.45	0.6	-0.000531467	0.000264367	0.0453544	0.365915	-0.000493974	0.000267649	0.0660243	0.505421
EC	India	g1499	3.2.1.83	Kappa-carrageenase	69	204	33.8	0.00203576	11	78	14.1	0.000216914	0.00104728	0.238779	-0.000299306	-19.7	19.7	3	0.0250383	0.0722913	2	50	0.55	0.45	0.6	-0.000613535	0.000254288	0.0164753	0.365915	-0.000582533	0.000257188	0.0242903	0.505421
EC	India	g76	1.1.1.29	Glycerate dehydrogenase	107	204	52.5	0.0010941	26	78	33.3	0.000158752	0.00498391	0.26695	-0.000257809	-19.2	19.2	4	0.00726847	0.0257862	365	50	0.55	0.45	0.6	-0.000555799	0.000209475	0.00842627	0.365915	-0.000465718	0.000208086	0.026015	0.505421
EC	India	g1591	3.4.21.72	IgA-specific serine endopeptidase	109	204	53.4	0.000737899	27	78	34.6	0.000110932	0.00518663	0.26695	-0.000156355	-18.8	18.8	5	0.00571083	0.015121	679	50	0.55	0.45	0.6	-0.000428856	0.000164781	0.00974519	0.365915	-0.000371362	0.000166597	0.0266146	0.505421
EC	India	g1056	2.7.1.192	NO NAME	153	204	75	0.000420236	44	78	56.4	0.000174097	0.00353423	0.2666	-6.40656e-05	-18.6	18.6	6	0.00527068	0.0128857	789	50	0.55	0.45	0.6	-0.000277558	0.000143861	0.0546978	0.365915	-0.000261046	0.000145705	0.0742945	0.505421
EC	India	g2285	6.2.1.33	4-chlorobenzoate--CoA ligase	174	204	85.3	0.000265581	52	78	66.7	0.000181648	0.00077296	0.238779	-4.75072e-05	-18.6	18.6	7	0.0047046	0.0111888	951	50	0.55	0.45	0.6	-0.000263586	0.000121625	0.0310627	0.365915	-0.00022982	0.000122107	0.0608767	0.505421
EC	India	g246	1.14.12.7	Phthalate 4,5-dioxygenase	163	204	79.9	0.00100917	48	78	61.5	0.000517498	0.00210591	0.264452	-0.000121163	-18.4	18.4	8	0.00321004	0.00778765	1373	50	0.55	0.45	0.6	-0.000337423	0.000223482	0.132211	0.393737	-0.000278257	0.000220328	0.207687	0.550581
EC	India	g889	2.4.1.8	Maltose phosphorylase	152	204	74.5	0.000820445	44	78	56.4	0.000283951	0.00389766	0.2666	-9.9806e-05	-18.1	18.1	9	0.00737306	0.0186274	343	50	0.55	0.45	0.6	-0.000339753	0.000193035	0.0794897	0.365915	-0.000301339	0.000193863	0.121241	0.505421
EC	India	g1660	3.5.1.3	Omega-amidase	162	204	79.4	0.000426986	48	78	61.5	0.000238597	0.00346804	0.2666	-4.76585e-05	-17.9	17.9	10	0.00309414	0.00970437	1401	50	0.55	0.45	0.6	-0.00020949	0.000147838	0.157586	0.41871	-0.000189247	0.000148042	0.202209	0.544967
EC	India	g2054	4.3.1.2	Methylaspartate ammonia-lyase	95	204	46.6	0.00157318	23	78	29.5	0.000504767	0.0103645	0.26695	-0.00026849	-17.1	17.1	11	0.00428644	0.0120832	1070	50	0.55	0.45	0.6	-0.000619104	0.000299577	0.0396917	0.365915	-0.000564964	0.000304035	0.0642063	0.505421
EC	India	g1709	3.5.3.26	S)-ureidoglycine aminohydrolase	173	204	84.8	0.000525874	53	78	67.9	0.000414074	0.00246037	0.2666	-7.03485e-05	-16.9	16.9	12	0.00338338	0.00832117	1327	50	0.55	0.45	0.6	-0.000301791	0.000171978	0.0803826	0.365915	-0.000279846	0.000172656	0.106201	0.505421
EC	India	g1949	4.2.1.104	Cyanase	160	204	78.4	0.00136308	48	78	61.5	0.000853648	0.00613568	0.26695	-0.000279185	-16.9	16.9	13	0.00807167	0.0206212	245	50	0.55	0.45	0.6	-0.000745837	0.000291825	0.0111239	0.365915	-0.000696853	0.000293665	0.0183342	0.505421
EC	India	g202	1.11.1.9	Glutathione peroxidase	178	204	87.3	0.000801918	55	78	70.5	0.000544591	0.00147247	0.245551	-0.000144789	-16.8	16.8	14	0.00440682	0.0109495	1039	50	0.55	0.45	0.6	-0.00036057	0.000201583	0.0747443	0.365915	-0.00031151	0.000199151	0.118922	0.505421
EC	India	g885	2.4.1.64	Alpha,alpha-trehalose phosphorylase	86	204	42.2	6.29004e-05	20	78	25.6	7.27751e-06	0.0130907	0.26695	-8.50928e-06	-16.6	16.6	15	0.00531613	0.012994	774	50	0.55	0.45	0.6	-7.86599e-05	4.28336e-05	0.0673576	0.365915	-8.50816e-05	4.30918e-05	0.0493338	0.505421
EC	India	g148	1.1.1.69	Gluconate 5-dehydrogenase	193	204	94.6	0.0032359	61	78	78.2	0.00230265	0.000178831	0.238779	-0.000691711	-16.4	16.4	16	0.032334	0.0638495	1	50	0.55	0.45	0.6	-0.00134231	0.000422911	0.00167134	0.365915	-0.00125103	0.000423066	0.00337561	0.505421
EC	India	g146	1.1.1.65	Pyridoxine 4-dehydrogenase	143	204	70.1	0.000668561	42	78	53.8	0.000351651	0.0118657	0.26695	-8.04871e-05	-16.3	16.3	17	0.00396832	0.0107924	1159	50	0.55	0.45	0.6	-0.000292875	0.000192506	0.129292	0.391661	-0.000250342	0.000192982	0.19564	0.540378
EC	India	g1191	2.7.7.47	Streptomycin 3''-adenylyltransferase	140	204	68.6	0.0011299	41	78	52.6	0.000448148	0.0178748	0.26695	-6.79094e-05	-16	16	18	0.0117082	0.03268	52	50	0.55	0.45	0.6	-0.000349829	0.000242839	0.150821	0.413684	-0.000313976	0.000243259	0.19789	0.541671
EC	India	g379	1.2.7.8	Indolepyruvate ferredoxin oxidoreductase	90	204	44.1	0.00254496	22	78	28.2	0.000779357	0.0148353	0.26695	-0.000256358	-15.9	15.9	19	0.00886226	0.0244481	179	50	0.55	0.45	0.6	-0.000634418	0.000361494	0.0803545	0.365915	-0.000640596	0.00036361	0.0792203	0.505421
EC	India	g1884	4.1.1.81	Threonine-phosphate decarboxylase	147	204	72.1	0.00176403	44	78	56.4	0.000704099	0.0153374	0.26695	-0.000207688	-15.7	15.7	20	0.00675466	0.016228	463	50	0.55	0.45	0.6	-0.000423953	0.000301272	0.160474	0.420253	-0.000331963	0.000297828	0.26599	0.584136
EC	India	g1225	2.7.7.n1	Adenosine monophosphate-protein transferase	173	204	84.8	0.00128494	54	78	69.2	0.000864037	0.00431335	0.26695	-0.000196555	-15.6	15.6	21	0.00478809	0.012746	926	50	0.55	0.45	0.6	-0.000554989	0.000264935	0.0370863	0.365915	-0.000489905	0.000266493	0.0670906	0.505421
EC	India	g1495	3.2.1.78	Mannan endo-1,4-beta-mannosidase	79	204	38.7	0.00231751	18	78	23.1	0.00037192	0.0168592	0.26695	-0.00048487	-15.6	15.6	22	0.00541945	0.0151116	748	50	0.55	0.45	0.6	-0.000784235	0.000317728	0.014175	0.365915	-0.00071987	0.000318065	0.0243982	0.505421
EC	India	g1572	3.4.19.13	Glutathione hydrolase	181	204	88.7	0.000433384	57	78	73.1	0.000230102	0.00284279	0.2666	-7.81405e-05	-15.6	15.6	23	0.00555473	0.0152236	718	50	0.55	0.45	0.6	-0.00030503	0.000140614	0.030903	0.365915	-0.000254973	0.000134272	0.0586211	0.505421
EC	India	g1411	3.1.4.55	Phosphoribosyl 1,2-cyclic phosphate phosphodiesterase	157	204	77	0.000634167	48	78	61.5	0.000354007	0.0112647	0.26695	-7.82715e-05	-15.5	15.5	24	0.00852895	0.024402	205	50	0.55	0.45	0.6	-0.000301645	0.000185654	0.105337	0.379574	-0.000285984	0.000188053	0.129468	0.505421
EC	India	g1458	3.2.1.187	Ara-f) 3)-Hyp beta-L-arabinobiosidase	76	204	37.3	0.0015999	17	78	21.8	0.000395458	0.0158513	0.26695	-5.28977e-05	-15.5	15.5	25	0.00356373	0.0100878	1283	50	0.55	0.45	0.6	-0.000230703	0.000248835	0.354657	0.558997	-0.00025536	0.000249652	0.307272	0.612838
EC	India	g1742	3.5.99.10	2-iminobutanoate/2-iminopropanoate deaminase	183	204	89.7	0.00111918	58	78	74.4	0.000797075	0.00212644	0.264452	-0.000242878	-15.3	15.3	26	0.00283025	0.00636329	1472	50	0.55	0.45	0.6	-0.000495806	0.000237121	0.0374349	0.365915	-0.000428059	0.000235527	0.0702364	0.505421
EC	India	g1963	4.2.1.130	D-lactate dehydratase	188	204	92.2	0.00169528	60	78	76.9	0.00138338	0.000893192	0.238779	-0.000171997	-15.3	15.3	27	0.0055787	0.0134352	714	50	0.55	0.45	0.6	-0.000629762	0.000305278	0.0400432	0.365915	-0.000603242	0.000309462	0.0522733	0.505421
EC	India	g263	1.14.13.48	S)-limonene 6-monooxygenase	162	204	79.4	0.00192603	50	78	64.1	0.000278046	0.0131267	0.26695	-0.000250942	-15.3	15.3	28	0.00682863	0.0161656	447	50	0.55	0.45	0.6	-0.000468876	0.000233496	0.0455962	0.365915	-0.000488231	0.000237733	0.0409505	0.505421
EC	India	g587	2.1.1.131	Precorrin-3B C 17)-methyltransferase	86	204	42.2	0.00109471	21	78	26.9	0.000250304	0.0199247	0.26695	-0.000189724	-15.3	15.3	29	0.00480663	0.0135762	919	50	0.55	0.45	0.6	-0.000428262	0.000227601	0.0609235	0.365915	-0.000454021	0.000229247	0.0486448	0.505421
EC	India	g425	1.3.1.n3	Curcumin reductase	125	204	61.3	0.000456322	36	78	46.2	0.000194105	0.0230598	0.26695	-5.89515e-05	-15.1	15.1	30	0.00440876	0.0129009	1037	50	0.55	0.45	0.6	-0.00029665	0.00015863	0.0625167	0.365915	-0.000264194	0.000160275	0.100417	0.505421
EC	India	g112	1.1.1.381	3-hydroxy acid dehydrogenase	169	204	82.8	0.000440982	53	78	67.9	0.000331738	0.00894256	0.26695	-6.28406e-05	-14.9	14.9	31	0.00581922	0.0144022	653	50	0.55	0.45	0.6	-0.000300957	0.000162477	0.0650347	0.365915	-0.000280297	0.000163739	0.0880517	0.505421
EC	India	g540	1.7.2.2	Nitrite reductase cytochrome; ammonia-forming)	190	204	93.1	0.00509819	61	78	78.2	0.00371494	0.000976279	0.238779	-0.00105781	-14.9	14.9	32	0.00893748	0.0214436	174	50	0.55	0.45	0.6	-0.00123148	0.000520565	0.0186798	0.365915	-0.00112181	0.000526232	0.0339121	0.505421
EC	India	g987	2.6.1.22	S)-3-amino-2-methylpropionate transaminase	169	204	82.8	0.000416847	53	78	67.9	0.000207831	0.00894256	0.26695	-7.49013e-05	-14.9	14.9	33	0.00463536	0.0114874	975	50	0.55	0.45	0.6	-0.000253571	0.000143066	0.0774145	0.365915	-0.000239428	0.00014351	0.0963794	0.505421
EC	India	g674	2.1.1.n11	Methylphosphotriester-DNA--[protein]-cysteine S-methyltransferase	158	204	77.5	0.000484974	49	78	62.8	0.00027556	0.0159614	0.26695	-5.70055e-05	-14.7	14.7	34	0.00378298	0.0104901	1218	50	0.55	0.45	0.6	-0.000277676	0.00016057	0.0848561	0.365915	-0.000256153	0.000162038	0.115069	0.505421
EC	India	g575	1.9.6.1	Nitrate reductase cytochrome)	179	204	87.7	0.000633079	57	78	73.1	0.000375408	0.00619257	0.26695	-0.000126166	-14.6	14.6	35	0.00566831	0.0186921	691	50	0.55	0.45	0.6	-0.000415796	0.000175318	0.0183847	0.365915	-0.000361633	0.000173938	0.0385361	0.505421
EC	India	g1862	4.1.1.41	Methylmalonyl-CoA decarboxylase	168	204	82.4	0.00360949	53	78	67.9	0.00198244	0.0146034	0.26695	-0.00102622	-14.5	14.5	36	0.0122197	0.0354737	41	50	0.55	0.45	0.6	-0.00131113	0.000462093	0.00488118	0.365915	-0.00123457	0.000466933	0.00866406	0.505421
EC	India	g584	2.1.1.113	Site-specific DNA-methyltransferase cytosine-N 4)-specific)	87	204	42.6	0.000235494	22	78	28.2	5.49474e-05	0.0289382	0.26695	-5.08462e-05	-14.4	14.4	37	0.00508533	0.0153318	843	50	0.55	0.45	0.6	-0.000238249	0.000106821	0.026517	0.365915	-0.00019437	0.000105927	0.0675953	0.505421
EC	India	g1180	2.7.7.28	Nucleoside-triphosphate-aldose-1-phosphate nucleotidyltransferase	63	204	30.9	1.51372e-05	13	78	16.7	1.71185e-06	0.0165561	0.26695	-1.76026e-06	-14.2	14.2	38	0.00272204	0.00676304	1502	50	0.55	0.45	0.6	-3.66074e-05	2.04875e-05	0.0750488	0.365915	-3.65149e-05	2.05934e-05	0.0773137	0.505421
EC	India	g7	1.1.1.107	Pyridoxal 4-dehydrogenase	123	204	60.3	0.000788957	36	78	46.2	0.000320077	0.0436824	0.29065	-0.000120417	-14.1	14.1	39	0.00766423	0.0190727	309	50	0.55	0.45	0.6	-0.000405844	0.000215244	0.0603971	0.365915	-0.000317729	0.000216163	0.142743	0.505421
EC	India	g194	1.11.1.1	NADH peroxidase	175	204	85.8	0.00261277	56	78	71.8	0.00112009	0.00912937	0.26695	-0.00058174	-14	14	40	0.0145827	0.0373204	18	50	0.55	0.45	0.6	-0.00082461	0.000363788	0.0241694	0.365915	-0.000753181	0.000364493	0.039729	0.505421
EC	India	g793	2.3.1.n5	transferring)	175	204	85.8	0.00110106	56	78	71.8	0.000880504	0.00912937	0.26695	-0.000174119	-14	14	41	0.00293376	0.00844015	1443	50	0.55	0.45	0.6	-0.000474004	0.000252449	0.0614723	0.365915	-0.000433266	0.000254644	0.0899869	0.505421
EC	India	g182	1.1.99.28	Glucose-fructose oxidoreductase	146	204	71.6	0.00167514	45	78	57.7	0.000308481	0.0324957	0.267893	-0.000380956	-13.9	13.9	42	0.0127066	0.0266898	34	50	0.55	0.45	0.6	-0.000648695	0.000246668	0.00901527	0.365915	-0.000517783	0.000235107	0.0284717	0.505421
EC	India	g12	1.1.1.125	2-deoxy-D-gluconate 3-dehydrogenase	180	204	88.2	0.00111475	58	78	74.4	0.000422339	0.005831	0.26695	-5.72517e-05	-13.8	13.8	43	0.00936201	0.0209246	145	50	0.55	0.45	0.6	-0.000206779	0.000190286	0.278116	0.505367	-0.000214192	0.000194008	0.270543	0.587407
EC	India	g219	1.13.11.29	Stizolobate synthase	159	204	77.9	0.000731858	50	78	64.1	0.000446555	0.0224628	0.26695	-6.3601e-05	-13.8	13.8	44	0.00433167	0.0131953	1056	50	0.55	0.45	0.6	-0.000269523	0.000199435	0.177649	0.434229	-0.000229762	0.000201348	0.254812	0.57825
EC	India	g2385	7.6.2.2	NO NAME	172	204	84.3	0.00120111	55	78	70.5	0.000862439	0.011672	0.26695	-0.000126097	-13.8	13.8	45	0.00376618	0.0110245	1224	50	0.55	0.45	0.6	-0.000404526	0.000261324	0.122755	0.386642	-0.000342659	0.000262891	0.193518	0.537373
EC	India	g452	1.3.99.22	Coproporphyrinogen dehydrogenase	143	204	70.1	0.00108316	44	78	56.4	0.000584708	0.0348436	0.278749	-7.82143e-05	-13.7	13.7	46	0.00700941	0.0200241	404	50	0.55	0.45	0.6	-0.000354778	0.000250546	0.157881	0.41871	-0.000304663	0.000252701	0.228998	0.569724
EC	India	g1665	3.5.1.42	Nicotinamide-nucleotide amidase	169	204	82.8	0.0015669	54	78	69.2	0.000630625	0.0144566	0.26695	-8.82916e-05	-13.6	13.6	47	0.00655148	0.0183973	498	50	0.55	0.45	0.6	-0.000269794	0.000237062	0.256063	0.490746	-0.000212232	0.000239228	0.375771	0.649907
EC	India	g310	1.17.5.3	NO NAME	182	204	89.2	0.000534019	59	78	75.6	0.000403519	0.00733454	0.26695	-0.000112091	-13.6	13.6	48	0.00329139	0.00954353	1349	50	0.55	0.45	0.6	-0.000341278	0.000163613	0.0378944	0.365915	-0.000294165	0.00016134	0.0693491	0.505421
EC	India	g1678	3.5.1.77	N-carbamoyl-D-amino-acid hydrolase	187	204	91.7	0.00130179	61	78	78.2	0.000785703	0.00359249	0.2666	-0.000294202	-13.5	13.5	49	0.00658944	0.0144715	489	50	0.55	0.45	0.6	-0.000589433	0.000248479	0.0183603	0.365915	-0.000577396	0.000252746	0.0231047	0.505421
EC	India	g2178	5.3.2.2	Oxaloacetate tautomerase	174	204	85.3	0.000502336	56	78	71.8	0.000380642	0.0153753	0.26695	-7.89547e-05	-13.5	13.5	50	0.0029621	0.00792344	1438	50	0.55	0.45	0.6	-0.000279858	0.000163635	0.0883273	0.365915	-0.000253592	0.000163157	0.121267	0.505421
EC	India	g645	2.1.1.265	Tellurite methyltransferase	148	204	72.5	0.000386396	46	78	59	0.000217234	0.0316693	0.26743	-3.03819e-05	-13.5	13.5	51	0.00380563	0.00980675	1207	50	0.55	0.45	0.6	-0.000184216	0.00014268	0.197731	0.447697	-0.000168284	0.00014408	0.243824	0.575164
EC	India	g852	2.4.1.281	4-O-beta-D-mannosyl-D-glucose phosphorylase	64	204	31.4	0.00176608	14	78	17.9	0.000472712	0.0258522	0.26695	-0.000229679	-13.5	13.5	52	0.00207496	0.00696511	1676	50	0.55	0.45	0.6	-0.000468863	0.00030351	0.123524	0.386642	-0.000548714	0.00030359	0.0717902	0.505421
EC	India	g1555	3.4.13.22	D-Ala-D-Ala dipeptidase	171	204	83.8	0.00211973	55	78	70.5	0.00143213	0.0187021	0.26695	-0.000291664	-13.3	13.3	53	0.00660563	0.0154499	484	50	0.55	0.45	0.6	-0.000725748	0.000350715	0.0394315	0.365915	-0.000654755	0.00035466	0.0659449	0.505421
EC	India	g956	2.5.1.64	Transferred entry 2.2.1.9 and 4.2.99.20	179	204	87.7	0.00219053	58	78	74.4	0.00166147	0.0101272	0.26695	-0.000241662	-13.3	13.3	54	0.00383278	0.0122274	1199	50	0.55	0.45	0.6	-0.000625548	0.000357292	0.0810749	0.365915	-0.000567069	0.000361631	0.118011	0.505421
EC	India	g1966	4.2.1.149	Crotonobetainyl-CoA hydratase	163	204	79.9	0.000584462	52	78	66.7	0.000253608	0.0278723	0.26695	-0.000115757	-13.2	13.2	55	0.00529738	0.0119236	781	50	0.55	0.45	0.6	-0.000323753	0.000168982	0.0563957	0.365915	-0.000300116	0.000170898	0.0801824	0.505421
EC	India	g2281	6.2.1.27	4-hydroxybenzoate--CoA ligase	176	204	86.3	0.000879374	57	78	73.1	0.000644163	0.0132699	0.26695	-0.000144152	-13.2	13.2	56	0.00259008	0.0063045	1539	50	0.55	0.45	0.6	-0.00042496	0.0002238	0.0586142	0.365915	-0.000397184	0.000226584	0.08073	0.505421
EC	India	g568	1.8.5.7	NO NAME	150	204	73.5	0.000434933	47	78	60.3	0.000239364	0.0416873	0.29065	-9.74829e-05	-13.2	13.2	57	0.00594598	0.0130768	622	50	0.55	0.45	0.6	-0.000373869	0.000160562	0.0205975	0.365915	-0.000345748	0.000162018	0.0337267	0.505421
EC	India	g59	1.1.1.264	L-idonate 5-dehydrogenase NAD P) +	168	204	82.4	0.00205889	54	78	69.2	0.000988507	0.0222211	0.26695	-0.000388705	-13.2	13.2	58	0.0143488	0.0356596	20	50	0.55	0.45	0.6	-0.000890891	0.000341198	0.0095125	0.365915	-0.000751016	0.000342878	0.0293402	0.505421
EC	India	g1039	2.7.1.165	Glycerate 2-kinase	181	204	88.7	0.000899288	59	78	75.6	0.000702347	0.00848414	0.26695	-0.00010515	-13.1	13.1	59	0.00460256	0.0108516	982	50	0.55	0.45	0.6	-0.000395192	0.000221409	0.0753615	0.365915	-0.000341077	0.00022203	0.125645	0.505421
EC	India	g1935	4.1.99.1	Tryptophanase	181	204	88.7	0.00370992	59	78	75.6	0.00277259	0.00848414	0.26695	-0.000660333	-13.1	13.1	60	0.00308043	0.00841115	1406	50	0.55	0.45	0.6	-0.000934177	0.000458865	0.0427073	0.365915	-0.000861329	0.000464311	0.0646562	0.505421
EC	India	g16	1.1.1.132	GDP-mannose 6-dehydrogenase	186	204	91.2	0.00116417	61	78	78.2	0.000812115	0.00468165	0.26695	-0.00029596	-13	13	61	0.00469085	0.0109585	955	50	0.55	0.45	0.6	-0.000585744	0.000245253	0.0175881	0.365915	-0.000569543	0.000244832	0.0207318	0.505421
EC	India	g2380	7.4.2.1	NO NAME	152	204	74.5	0.000418207	48	78	61.5	0.000168158	0.0399475	0.290147	-5.45715e-05	-13	13	62	0.00363242	0.010006	1263	50	0.55	0.45	0.6	-0.00020391	0.000139242	0.144198	0.405583	-0.000182627	0.000140171	0.193702	0.537373
EC	India	g789	2.3.1.94	6-deoxyerythronolide-B synthase	139	204	68.1	0.00168552	43	78	55.1	0.000341287	0.0512071	0.305169	-8.49359e-05	-13	13	63	0.00880516	0.0200364	184	50	0.55	0.45	0.6	-0.000166737	0.00022152	0.452265	0.635322	-0.000106636	0.000223736	0.634013	0.796795
EC	India	g873	2.4.1.337	NO NAME	44	204	21.6	6.24956e-05	27	78	34.6	4.7714e-05	0.0313793	0.26743	2.90787e-05	13	13	64	0.00773166	0.0175647	296	50	0.55	0.45	0.6	0.000170727	6.16504e-05	0.00599342	0.365915	0.000169834	6.23487e-05	0.00686384	0.505421
EC	India	g62	1.1.1.268	2- R)-hydroxypropyl-CoM dehydrogenase	118	204	57.8	0.000650709	35	78	44.9	0.000168929	0.0613312	0.314267	-7.27717e-05	-12.9	12.9	65	0.00306998	0.00839707	1409	50	0.55	0.45	0.6	-0.000188587	0.000167163	0.260217	0.492542	-0.000154807	0.000163418	0.344312	0.631977
EC	India	g1528	3.2.2.8	Ribosylpyrimidine nucleosidase	191	204	93.6	0.00461414	63	78	80.8	0.00282852	0.00291707	0.2666	-0.000817714	-12.8	12.8	66	0.00388546	0.0102393	1177	50	0.55	0.45	0.6	-0.000952928	0.000470118	0.04361	0.365915	-0.00087806	0.00047578	0.0660374	0.505421
EC	India	g2211	5.4.99.1	Methylaspartate mutase	102	204	50	0.00353122	29	78	37.2	0.00120399	0.0619549	0.314267	-0.00057433	-12.8	12.8	67	0.00552097	0.0164609	722	50	0.55	0.45	0.6	-0.000895848	0.000451362	0.048146	0.365915	-0.000800592	0.000458204	0.0817121	0.505421
EC	India	g136	1.1.1.51	3 or 17)-beta-hydroxysteroid dehydrogenase	128	204	62.7	0.000608714	39	78	50	0.000299306	0.0584205	0.314267	-0.000100387	-12.7	12.7	68	0.00582534	0.016135	652	50	0.55	0.45	0.6	-0.000342362	0.000189915	0.0725087	0.365915	-0.00029581	0.000189613	0.119894	0.505421
EC	India	g1483	3.2.1.54	Cyclomaltodextrinase	188	204	92.2	0.0018452	62	78	79.5	0.0010085	0.0053908	0.26695	-0.000462149	-12.7	12.7	69	0.00744951	0.0155767	335	50	0.55	0.45	0.6	-0.000740536	0.000299597	0.0140392	0.365915	-0.000690258	0.000301087	0.022629	0.505421
EC	India	g1399	3.1.31.1	Micrococcal nuclease	180	204	88.2	0.00117373	59	78	75.6	0.000616263	0.014963	0.26695	-6.44412e-05	-12.6	12.6	70	0.00693532	0.0191202	421	50	0.55	0.45	0.6	-0.000179435	0.000227978	0.431906	0.618995	-0.00013769	0.000230008	0.549914	0.742012
EC	India	g391	1.21.4.2	Glycine reductase	99	204	48.5	0.00170049	28	78	35.9	0.000279896	0.061936	0.314267	-5.1535e-05	-12.6	12.6	71	0.00497064	0.0141161	874	50	0.55	0.45	0.6	-0.0001114	0.000207448	0.591694	0.742516	-0.000114295	0.000205619	0.578757	0.76289
EC	India	g1051	2.7.1.184	Sulfofructose kinase	172	204	84.3	0.00112058	56	78	71.8	0.000916405	0.0268499	0.26695	-0.000140299	-12.5	12.5	72	0.00240749	0.0060166	1580	50	0.55	0.45	0.6	-0.00041247	0.000256315	0.108694	0.379574	-0.00033914	0.000255293	0.185136	0.532732
EC	India	g1066	2.7.1.201	NO NAME	172	204	84.3	0.000784075	56	78	71.8	0.000501882	0.0268499	0.26695	-0.000161363	-12.5	12.5	73	0.00384306	0.00941015	1193	50	0.55	0.45	0.6	-0.000399566	0.00020059	0.0473471	0.365915	-0.000378299	0.000203465	0.0640553	0.505421
EC	India	g1275	2.8.3.9	Butyrate--acetoacetate CoA-transferase	172	204	84.3	0.000754051	56	78	71.8	0.000488816	0.0268499	0.26695	7.13878e-05	-12.5	12.5	74	0.010448	0.0220545	96	50	0.55	0.45	0.6	-0.00013463	0.000199388	0.500097	0.667576	-0.000104278	0.000201389	0.605017	0.780504
EC	India	g1842	4.1.1.112	NO NAME	185	204	90.7	0.000981435	61	78	78.2	0.000751334	0.00857652	0.26695	-0.000234643	-12.5	12.5	75	0.00265693	0.00720288	1518	50	0.55	0.45	0.6	-0.000502748	0.000224704	0.0260481	0.365915	-0.000463906	0.000223606	0.0389488	0.505421
EC	India	g1922	4.1.3.17	4-hydroxy-4-methyl-2-oxoglutarate aldolase	185	204	90.7	0.000981469	61	78	78.2	0.000752207	0.00857652	0.26695	-0.000233736	-12.5	12.5	76	0.00276253	0.00709504	1489	50	0.55	0.45	0.6	-0.000500724	0.000224751	0.0266812	0.365915	-0.000461999	0.000223677	0.0398153	0.505421
EC	India	g2074	4.4.1.13	Cysteine-S-conjugate beta-lyase	185	204	90.7	0.00132071	61	78	78.2	0.00107846	0.00857652	0.26695	-0.000194067	-12.5	12.5	77	0.00455814	0.0111108	995	50	0.55	0.45	0.6	-0.00052421	0.000267861	0.0513384	0.365915	-0.000481771	0.000270114	0.0755945	0.505421
EC	India	g358	1.2.1.76	Succinate-semialdehyde dehydrogenase acetylating)	185	204	90.7	0.00190141	61	78	78.2	0.00111756	0.00857652	0.26695	-0.00041569	-12.5	12.5	78	0.00466753	0.0115563	962	50	0.55	0.45	0.6	-0.000653636	0.000302018	0.0312922	0.365915	-0.000595271	0.000303181	0.0506047	0.505421
EC	India	g508	1.5.1.7	Saccharopine dehydrogenase NAD +), L-lysine-forming)	70	204	34.3	0.00126824	17	78	21.8	0.000316332	0.0444983	0.291261	-6.9818e-05	-12.5	12.5	79	0.00378701	0.0101375	1212	50	0.55	0.45	0.6	-0.000220273	0.000232409	0.344056	0.552497	-0.000217383	0.000234945	0.355649	0.637549
EC	India	g878	2.4.1.44	Lipopolysaccharide 3-alpha-galactosyltransferase	172	204	84.3	0.000677269	56	78	71.8	0.000544224	0.0268499	0.26695	0.000106017	-12.5	12.5	80	0.0116949	0.0260302	53	50	0.55	0.45	0.6	-3.62436e-05	0.000194351	0.852199	0.906297	-3.35495e-05	0.000196204	0.864355	0.935564
EC	India	g1062	2.7.1.198	NO NAME	156	204	76.5	0.000503931	50	78	64.1	0.00029639	0.0504541	0.305169	-7.69623e-05	-12.4	12.4	81	0.00767211	0.0195525	306	50	0.55	0.45	0.6	-0.000325151	0.000168707	0.0549523	0.365915	-0.000295521	0.000169855	0.0830061	0.505421
EC	India	g240	1.14.12.10	Benzoate 1,2-dioxygenase	177	204	86.8	0.0012339	58	78	74.4	0.000542008	0.0192591	0.26695	-0.000188142	-12.4	12.4	82	0.00510732	0.013424	835	50	0.55	0.45	0.6	-0.000372303	0.000232389	0.110269	0.379574	-0.000323365	0.000227466	0.156277	0.512454
EC	India	g1736	3.5.4.42	NO NAME	169	204	82.8	0.00095481	55	78	70.5	0.000607215	0.0314432	0.26743	-0.000212074	-12.3	12.3	83	0.00455294	0.0133672	998	50	0.55	0.45	0.6	-0.000510146	0.000231395	0.0282914	0.365915	-0.000439479	0.00023041	0.0575137	0.505421
EC	India	g2106	5.1.1.20	L-Ala-D/L-Glu epimerase	169	204	82.8	0.000498918	55	78	70.5	0.000398915	0.0314432	0.26743	4.00186e-05	-12.3	12.3	84	0.00455525	0.0118718	997	50	0.55	0.45	0.6	-0.000158063	0.000173369	0.362705	0.565877	-0.000145009	0.000175404	0.409117	0.666604
EC	India	g586	2.1.1.130	Precorrin-2 C 20)-methyltransferase	80	204	39.2	0.00103983	21	78	26.9	0.000209215	0.0706588	0.316922	-0.00018943	-12.3	12.3	85	0.0115945	0.0328199	55	50	0.55	0.45	0.6	-0.00043872	0.000217499	0.0446373	0.365915	-0.000457102	0.000219622	0.0383299	0.505421
EC	India	g884	2.4.1.58	Lipopolysaccharide glucosyltransferase I	182	204	89.2	0.00365211	60	78	76.9	0.00220442	0.0123817	0.26695	-0.000940055	-12.3	12.3	86	0.00458477	0.0101839	987	50	0.55	0.45	0.6	-0.00116403	0.000436803	0.00814868	0.365915	-0.00104771	0.000439009	0.0176849	0.505421
EC	India	g888	2.4.1.73	Lipopolysaccharide glucosyltransferase II	101	204	49.5	0.00107156	29	78	37.2	0.000367905	0.0822261	0.328904	-0.000138917	-12.3	12.3	87	0.00503446	0.0125141	857	50	0.55	0.45	0.6	-0.000356759	0.000240021	0.138307	0.399705	-0.000318425	0.000241601	0.188607	0.535011
EC	India	g102	1.1.1.350	Ureidoglycolate dehydrogenase NAD +	166	204	81.4	0.000467233	54	78	69.2	0.000313528	0.0361847	0.284007	-6.49855e-05	-12.2	12.2	88	0.00303979	0.00740087	1417	50	0.55	0.45	0.6	-0.000283997	0.000160867	0.0785852	0.365915	-0.000253539	0.000162011	0.118745	0.505421
EC	India	g161	1.1.1.90	Aryl-alcohol dehydrogenase	153	204	75	0.00176323	49	78	62.8	0.000505289	0.0544765	0.305426	-0.000236329	-12.2	12.2	89	0.00757614	0.0202446	321	50	0.55	0.45	0.6	-0.000359395	0.000275126	0.192525	0.445506	-0.000264224	0.000267606	0.324334	0.623592
EC	India	g2287	6.2.1.48	NO NAME	166	204	81.4	0.000641648	54	78	69.2	0.000427534	0.0361847	0.284007	-8.65132e-05	-12.2	12.2	90	0.00428384	0.0137045	1071	50	0.55	0.45	0.6	-0.000344021	0.000191672	0.0737572	0.365915	-0.00030284	0.000193299	0.118336	0.505421
EC	India	g377	1.2.7.5	Aldehyde ferredoxin oxidoreductase	153	204	75	0.000102713	49	78	62.8	5.25472e-05	0.0544765	0.305426	-1.5645e-05	-12.2	12.2	91	0.00573237	0.0141044	676	50	0.55	0.45	0.6	-0.000140172	7.51764e-05	0.0632865	0.365915	-0.000128837	7.51907e-05	0.0877533	0.505421
EC	India	g1666	3.5.1.44	Protein-glutamine glutaminase	179	204	87.7	0.00138556	59	78	75.6	0.000878048	0.0167134	0.26695	-0.000242064	-12.1	12.1	92	0.00462825	0.0123168	977	50	0.55	0.45	0.6	-0.000577579	0.000263397	0.0291439	0.365915	-0.000513398	0.000265242	0.0539437	0.505421
EC	India	g2069	4.3.99.2	Carboxybiotin decarboxylase	43	204	21.1	0.000898049	7	78	9	0.000243297	0.0224362	0.26695	-1.25228e-05	-12.1	12.1	93	0.00232123	0.00682006	1602	50	0.55	0.45	0.6	-0.00020706	0.000199292	0.299711	0.519609	-0.000213067	0.000201004	0.290069	0.597183
EC	India	g266	1.14.13.59	L-lysine N 6)-monooxygenase NADPH)	119	204	58.3	0.00141877	36	78	46.2	0.000602988	0.0817971	0.328904	-0.000105738	-12.1	12.1	94	0.005933	0.014062	625	50	0.55	0.45	0.6	-0.000358303	0.00027885	0.199877	0.448614	-0.000264226	0.000278008	0.342731	0.631977
EC	India	g503	1.5.1.41	Riboflavin reductase NAD P)H)	179	204	87.7	0.00156113	59	78	75.6	0.000857709	0.0167134	0.26695	-0.000304228	-12.1	12.1	95	0.0037506	0.00932399	1230	50	0.55	0.45	0.6	-0.000475811	0.00027085	0.0800568	0.365915	-0.000362615	0.00026505	0.172397	0.52016
EC	India	g1057	2.7.1.193	NO NAME	171	204	83.8	0.000333384	56	78	71.8	0.000234879	0.0287598	0.26695	-4.08946e-05	-12	12	96	0.00282845	0.00728592	1473	50	0.55	0.45	0.6	-0.000203098	0.000131573	0.123811	0.386934	-0.000172609	0.000129296	0.182981	0.532672
EC	India	g1476	3.2.1.40	Alpha-L-rhamnosidase	69	204	33.8	0.00100982	17	78	21.8	8.44749e-05	0.0599842	0.314267	-0.000211991	-12	12	97	0.00585712	0.0162962	640	50	0.55	0.45	0.6	-0.000391421	0.000188133	0.038384	0.365915	-0.000391233	0.000190116	0.0405452	0.505421
EC	India	g199	1.11.1.5	Cytochrome-c peroxidase	184	204	90.2	0.0020843	61	78	78.2	0.00154674	0.0104151	0.26695	-0.000573744	-12	12	98	0.00588227	0.0144959	634	50	0.55	0.45	0.6	-0.000899787	0.000339535	0.00850543	0.365915	-0.000822804	0.000339985	0.0161638	0.505421
EC	India	g2159	5.3.1.22	Hydroxypyruvate isomerase	192	204	94.1	0.0042208	64	78	82.1	0.00335227	0.00447194	0.26695	-0.000559908	-12	12	99	0.00376281	0.00977403	1225	50	0.55	0.45	0.6	-0.000798884	0.000467735	0.0887475	0.365915	-0.000750532	0.000472972	0.113697	0.505421
EC	India	g2386	7.6.2.5	NO NAME	163	204	79.9	0.000452434	53	78	67.9	0.000289468	0.0410477	0.29065	-6.57102e-05	-12	12	100	0.00311312	0.00718239	1399	50	0.55	0.45	0.6	-0.000250762	0.000156302	0.109765	0.379574	-0.000226738	0.000157493	0.151099	0.510136
EC	India	g244	1.14.12.19	3-phenylpropanoate dioxygenase	171	204	83.8	0.00533016	56	78	71.8	0.00298929	0.0287598	0.26695	-0.0013378	-12	12	101	0.0111411	0.0242212	66	50	0.55	0.45	0.6	-0.00158037	0.000561831	0.00525728	0.365915	-0.00147401	0.000564083	0.00946621	0.505421
EC	India	g595	2.1.1.156	Glycine/sarcosine N-methyltransferase	90	204	44.1	0.000496042	25	78	32.1	0.000169309	0.0782519	0.321317	-3.847e-05	-12	12	102	0.00640271	0.0171971	526	50	0.55	0.45	0.6	-0.00024551	0.000159668	0.125268	0.388449	-0.000244837	0.000160284	0.127781	0.505421
EC	India	g742	2.3.1.222	Phosphate propanoyltransferase	197	204	96.6	0.00472785	66	78	84.6	0.00293487	0.000869258	0.238779	-0.000534093	-12	12	103	0.00888688	0.0185507	176	50	0.55	0.45	0.6	-0.000833016	0.000459489	0.0709152	0.365915	-0.000905124	0.000464554	0.0523877	0.505421
EC	India	g816	2.4.1.11	Glycogen starch) synthase	103	204	50.5	0.0010963	30	78	38.5	0.000198424	0.0831509	0.329711	-0.000192293	-12	12	104	0.00717515	0.0199644	377	50	0.55	0.45	0.6	-0.000422756	0.000205107	0.0402114	0.365915	-0.000402012	0.00020785	0.0541209	0.505421
EC	India	g1988	4.2.1.36	Homoaconitate hydratase	176	204	86.3	0.000279736	58	78	74.4	0.00021463	0.0214853	0.26695	-4.7443e-06	-11.9	11.9	105	0.00642075	0.01451	523	50	0.55	0.45	0.6	-0.000218435	0.000129939	0.0938651	0.365915	-0.000214348	0.000131818	0.105074	0.505421
EC	India	g1327	3.1.2.28	1,4-dihydroxy-2-naphthoyl-CoA hydrolase	181	204	88.7	0.00135887	60	78	76.9	0.00117681	0.0220849	0.26695	-0.000227873	-11.8	11.8	106	0.00216169	0.00700983	1647	50	0.55	0.45	0.6	-0.00046814	0.000273147	0.0876583	0.365915	-0.000419548	0.000272109	0.124263	0.505421
EC	India	g1784	3.6.3.16	Arsenite-transporting ATPase	147	204	72.1	0.00156768	47	78	60.3	0.000544924	0.0625794	0.314267	-0.000215338	-11.8	11.8	107	0.00501226	0.012278	864	50	0.55	0.45	0.6	-0.000295972	0.000280819	0.292811	0.515647	-0.000148109	0.000273984	0.589238	0.768978
EC	India	g1928	4.1.3.34	Citryl-CoA lyase	189	204	92.6	0.00312488	63	78	80.8	0.00169559	0.00817885	0.26695	-0.000214674	-11.8	11.8	108	0.00937511	0.0255562	144	50	0.55	0.45	0.6	-0.000615418	0.000371626	0.098839	0.368937	-0.00072591	0.000375773	0.0544142	0.505421
EC	India	g871	2.4.1.325	TDP-N-acetylfucosamine lipid II N-acetylfucosaminyltransferase	181	204	88.7	0.00123491	60	78	76.9	0.000838324	0.0220849	0.26695	-0.000143434	-11.8	11.8	109	0.00431085	0.00974987	1066	50	0.55	0.45	0.6	-0.000308957	0.000247072	0.212171	0.45658	-0.000245064	0.000240542	0.309195	0.614094
EC	India	g1745	3.5.99.4	N-isopropylammelide isopropylaminohydrolase	76	204	37.3	0.000715445	20	78	25.6	0.000154176	0.0694164	0.315487	-8.728e-05	-11.7	11.7	110	0.00323841	0.00790968	1362	50	0.55	0.45	0.6	-0.00019839	0.000174572	0.256745	0.491031	-0.00017546	0.000173308	0.312227	0.614799
EC	India	g2127	5.1.3.24	N-acetylneuraminate epimerase	173	204	84.8	0.00309235	57	78	73.1	0.00170862	0.0266212	0.26695	-0.000424283	-11.7	11.7	111	0.00688519	0.0174658	433	50	0.55	0.45	0.6	-0.000692231	0.000386793	0.0745884	0.365915	-0.000699731	0.000393552	0.0765109	0.505421
EC	India	g276	1.14.14.10	Nitrilotriacetate monooxygenase	152	204	74.5	0.00162012	49	78	62.8	0.000637438	0.0570836	0.314267	-9.96152e-05	-11.7	11.7	112	0.0053431	0.0140479	764	50	0.55	0.45	0.6	-0.000119088	0.000278137	0.668862	0.795543	-6.99238e-05	0.000274566	0.799168	0.901397
EC	India	g444	1.3.8.6	Glutaryl-CoA dehydrogenase ETF)	31	204	15.2	4.50627e-05	21	78	26.9	1.98976e-05	0.0266212	0.26695	7.79005e-06	11.7	11.7	113	0.00342831	0.00790334	1314	50	0.55	0.45	0.6	7.73255e-05	4.66597e-05	0.0985946	0.368714	8.14593e-05	4.74501e-05	0.0871533	0.505421
EC	India	g563	1.8.4.13	L-methionine S)-S-oxide reductase	165	204	80.9	0.000444578	54	78	69.2	0.000251349	0.0391384	0.28789	-7.02037e-05	-11.7	11.7	114	0.00451432	0.0124889	1009	50	0.55	0.45	0.6	-0.000261932	0.000152388	0.0867468	0.365915	-0.000233984	0.000152984	0.127298	0.505421
EC	India	g920	2.4.99.13	Kdo)-lipid IV A) 3-deoxy-D-manno-octulosonic acid transferase	173	204	84.8	0.000766169	57	78	73.1	0.000489895	0.0266212	0.26695	-0.000125094	-11.7	11.7	115	0.00269135	0.00606638	1509	50	0.55	0.45	0.6	-0.000365004	0.000200359	0.0695607	0.365915	-0.000318351	0.000200973	0.114333	0.505421
EC	India	g1058	2.7.1.194	NO NAME	183	204	89.7	0.00147408	61	78	78.2	0.00116778	0.0181166	0.26695	-0.000362674	-11.5	11.5	116	0.00481567	0.0157114	916	50	0.55	0.45	0.6	-0.000676703	0.000281085	0.0167105	0.365915	-0.000644214	0.000279869	0.0220918	0.505421
EC	India	g1367	3.1.3.26	4-phytase	183	204	89.7	0.00386006	61	78	78.2	0.00294453	0.0181166	0.26695	-0.000667796	-11.5	11.5	117	0.00339677	0.00924139	1324	50	0.55	0.45	0.6	-0.000939356	0.000464152	0.0439391	0.365915	-0.000888276	0.000471016	0.0603659	0.505421
EC	India	g1471	3.2.1.35	Hyaluronoglucosaminidase	107	204	52.5	0.00181722	32	78	41	0.000153595	0.10983	0.353028	-6.64188e-05	-11.5	11.5	118	0.00627019	0.0161858	558	50	0.55	0.45	0.6	-0.000132316	0.000168776	0.433718	0.619996	-0.000115163	0.00017226	0.504348	0.721832
EC	India	g2117	5.1.3.11	Cellobiose epimerase	60	204	29.4	0.00195998	14	78	17.9	0.00062187	0.0686886	0.314268	-7.05811e-05	-11.5	11.5	119	0.0026016	0.00791072	1535	50	0.55	0.45	0.6	-0.000420284	0.000318086	0.187483	0.444212	-0.000463055	0.000318518	0.147148	0.510136
EC	India	g2239	5.5.1.4	Inositol-3-phosphate synthase	68	204	33.3	0.00221572	17	78	21.8	0.000469748	0.0611306	0.314267	-0.000145249	-11.5	11.5	120	0.00327837	0.00801546	1353	50	0.55	0.45	0.6	-0.000244715	0.000286136	0.393149	0.590759	-0.000223828	0.000285985	0.434501	0.68269
EC	India	g2274	6.2.1.17	Propionate--CoA ligase	183	204	89.7	0.00262336	61	78	78.2	0.00200504	0.0181166	0.26695	-0.000362281	-11.5	11.5	121	0.00496963	0.0116638	875	50	0.55	0.45	0.6	-0.000612895	0.000390786	0.117926	0.383187	-0.000546774	0.000394466	0.166836	0.520141
EC	India	g401	1.3.1.2	Dihydropyrimidine dehydrogenase NADP +	170	204	83.3	0.00289358	56	78	71.8	0.00143975	0.0441924	0.29065	-0.000128078	-11.5	11.5	122	0.00551063	0.0120926	724	50	0.55	0.45	0.6	-0.000355137	0.000374253	0.34348	0.552497	-0.000316634	0.000375618	0.39998	0.66064
EC	India	g419	1.3.1.87	3- cis-5,6-dihydroxycyclohexa-1,3-dien-1-yl)propanoate dehydrogenase	162	204	79.4	0.00183671	53	78	67.9	0.00106217	0.0597191	0.314267	-0.000390492	-11.5	11.5	123	0.00687552	0.0199611	435	50	0.55	0.45	0.6	-0.000820229	0.000333688	0.0145744	0.365915	-0.000773305	0.000335362	0.0218615	0.505421
EC	India	g1356	3.1.3.104	NO NAME	175	204	85.8	0.00140616	58	78	74.4	0.00124971	0.0339717	0.276627	-1.96633e-05	-11.4	11.4	124	0.00493679	0.0149827	885	50	0.55	0.45	0.6	-0.000300034	0.000288797	0.299744	0.519609	-0.000245566	0.000290852	0.399236	0.660542
EC	India	g1487	3.2.1.64	2,6-beta-fructan 6-levanbiohydrolase	154	204	75.5	0.00129503	50	78	64.1	0.000679733	0.0735419	0.321317	5.40543e-05	-11.4	11.4	125	0.010034	0.0288509	114	50	0.55	0.45	0.6	-0.000110191	0.000240578	0.64729	0.781505	-5.97794e-05	0.000243675	0.806388	0.902046
EC	India	g1588	3.4.21.62	Subtilisin	31	204	15.2	0.000837142	3	78	3.8	7.6617e-06	0.00742514	0.26695	-0.000179015	-11.4	11.4	126	0.00322883	0.00711004	1364	50	0.55	0.45	0.6	-0.000367237	0.00014906	0.014353	0.365915	-0.000379314	0.00015076	0.0124389	0.505421
EC	India	g1691	3.5.2.10	Creatininase	128	204	62.7	0.00099986	40	78	51.3	0.000323689	0.103231	0.351257	-0.000150359	-11.4	11.4	127	0.00354294	0.00929608	1291	50	0.55	0.45	0.6	-0.000329208	0.000220636	0.136803	0.399705	-0.000277871	0.000217503	0.202486	0.544967
EC	India	g1763	3.6.1.3	Adenosinetriphosphatase	141	204	69.1	0.00139682	45	78	57.7	0.000817924	0.0913954	0.338565	0.000107163	-11.4	11.4	128	0.00557315	0.0183805	715	50	0.55	0.45	0.6	-6.97371e-05	0.000277695	0.801899	0.875234	-0.00011777	0.000277338	0.671428	0.819585
EC	India	g2001	4.2.1.55	3-hydroxybutyryl-CoA dehydratase	39	204	19.1	0.000435647	6	78	7.7	1.64632e-05	0.0183837	0.26695	-9.24223e-05	-11.4	11.4	129	0.00233236	0.00625643	1598	50	0.55	0.45	0.6	-0.00026992	0.000114546	0.0191407	0.365915	-0.000272503	0.000116095	0.019622	0.505421
EC	India	g384	1.2.99.6	Carboxylate reductase	133	204	65.2	0.00178924	42	78	53.8	0.000940445	0.099433	0.347888	-0.000228123	-11.4	11.4	130	0.00655593	0.0186359	496	50	0.55	0.45	0.6	-0.000578394	0.00033381	0.0842494	0.365915	-0.000547957	0.000337304	0.10541	0.505421
EC	India	g919	2.4.99.12	Lipid IV A) 3-deoxy-D-manno-octulosonic acid transferase	175	204	85.8	0.000866027	58	78	74.4	0.000527884	0.0339717	0.276627	-0.000187937	-11.4	11.4	131	0.00399857	0.0122066	1148	50	0.55	0.45	0.6	-0.000416494	0.000209507	0.0477886	0.365915	-0.00037657	0.000211884	0.0766326	0.505421
EC	India	g1916	4.1.2.53	2-keto-3-deoxy-L-rhamnonate aldolase	180	204	88.2	0.00132464	60	78	76.9	0.00104841	0.0240259	0.26695	-0.000236033	-11.3	11.3	132	0.00397489	0.0109081	1157	50	0.55	0.45	0.6	-0.000510167	0.000274461	0.0641056	0.365915	-0.000460036	0.000275471	0.0960582	0.505421
EC	India	g2190	5.3.4.1	Protein disulfide-isomerase	112	204	54.9	0.00123334	34	78	43.6	0.000136938	0.109774	0.353028	-0.00015048	-11.3	11.3	133	0.00476407	0.0123314	930	50	0.55	0.45	0.6	-0.000285323	0.000170532	0.095418	0.365915	-0.000234696	0.000168328	0.16436	0.520141
EC	India	g636	2.1.1.227	16S rRNA cytidine 1409)-2'-O)-methyltransferase	112	204	54.9	0.00129392	34	78	43.6	0.000372457	0.109774	0.353028	-7.65166e-05	-11.3	11.3	134	0.00722433	0.0217392	371	50	0.55	0.45	0.6	-0.000185442	0.000226729	0.414108	0.606285	-0.000129558	0.00022801	0.570354	0.757815
EC	India	g1248	2.7.9.1	Pyruvate, phosphate dikinase	185	204	90.7	0.00658091	62	78	79.5	0.00331138	0.0150101	0.26695	-0.000706827	-11.2	11.2	135	0.0228716	0.0528314	4	50	0.55	0.45	0.6	-0.000749809	0.000579316	0.196628	0.447229	-0.000807418	0.000586705	0.169882	0.52016
EC	India	g1515	3.2.2.15	DNA-deoxyinosine glycosylase	49	204	24	0.000137015	10	78	12.8	2.12056e-05	0.0487949	0.304801	-2.05412e-05	-11.2	11.2	136	0.0027132	0.00703446	1505	50	0.55	0.45	0.6	-0.000123987	7.33194e-05	0.0919384	0.365915	-0.000122305	7.30622e-05	0.0952702	0.505421
EC	India	g1609	3.4.23.43	Prepilin peptidase	185	204	90.7	0.00136781	62	78	79.5	0.00096513	0.0150101	0.26695	-0.00030271	-11.2	11.2	137	0.00519045	0.0139018	813	50	0.55	0.45	0.6	-0.000523978	0.000265196	0.0491573	0.365915	-0.000441589	0.000261196	0.0920381	0.505421
EC	India	g2009	4.2.1.79	2-methylcitrate dehydratase	177	204	86.8	0.00253864	59	78	75.6	0.00202231	0.0303868	0.26743	-0.000173503	-11.2	11.2	138	0.00234791	0.00622611	1596	50	0.55	0.45	0.6	-0.000481665	0.000389748	0.217555	0.462189	-0.000429156	0.000393167	0.275992	0.593001
EC	India	g2304	6.3.2.14	Enterobactin synthase	172	204	84.3	0.00116294	57	78	73.1	0.000792824	0.0402982	0.290147	-0.0001794	-11.2	11.2	139	0.00318033	0.010316	1381	50	0.55	0.45	0.6	-0.000474337	0.000251708	0.0605369	0.365915	-0.000432927	0.000253894	0.0892953	0.505421
EC	India	g323	1.19.1.1	NO NAME	151	204	74	0.000628733	49	78	62.8	0.000356239	0.0783864	0.321317	-0.000153091	-11.2	11.2	140	0.00677557	0.0212122	459	50	0.55	0.45	0.6	-0.000449725	0.000192863	0.0204182	0.365915	-0.000404389	0.000195528	0.039557	0.505421
EC	India	g440	1.3.8.13	NO NAME	151	204	74	0.000340311	49	78	62.8	0.000266952	0.0783864	0.321317	-2.25998e-05	-11.2	11.2	141	0.00454282	0.0113208	1001	50	0.55	0.45	0.6	-0.000196414	0.000145181	0.177182	0.434151	-0.00017639	0.000146866	0.230776	0.569724
EC	India	g99	1.1.1.346	2,5-didehydrogluconate reductase 2-dehydro-L-gulonate-forming)	172	204	84.3	0.000624277	57	78	73.1	0.000478821	0.0402982	0.290147	-0.000134158	-11.2	11.2	142	0.00543427	0.0150026	745	50	0.55	0.45	0.6	-0.000415786	0.000187113	0.0270753	0.365915	-0.000375446	0.000185332	0.0437511	0.505421
EC	India	g1451	3.2.1.179	Gellan tetrasaccharide unsaturated glucuronyl hydrolase	109	204	53.4	0.00247726	33	78	42.3	0.00044735	0.11045	0.353028	-0.000224391	-11.1	11.1	143	0.00316953	0.00765068	1383	50	0.55	0.45	0.6	-0.000398771	0.000283148	0.160136	0.420253	-0.000365698	0.000286244	0.202477	0.544967
EC	India	g15	1.1.1.131	Mannuronate reductase	54	204	26.5	0.00122165	12	78	15.4	0.000172409	0.0589688	0.314267	-0.000186095	-11.1	11.1	144	0.00466781	0.0130155	961	50	0.55	0.45	0.6	-0.000329866	0.000216044	0.127928	0.391228	-0.000359246	0.000218794	0.101747	0.505421
EC	India	g1773	3.6.1.63	Alpha-D-ribose 1-methylphosphonate 5-triphosphate diphosphatase	143	204	70.1	0.000525064	46	78	59	0.000319133	0.0894226	0.336381	4.36402e-05	-11.1	11.1	145	0.00556098	0.0131581	716	50	0.55	0.45	0.6	-5.94422e-05	0.000172919	0.731286	0.834502	-2.39788e-05	0.000174334	0.890701	0.949439
EC	India	g1071	2.7.1.208	NO NAME	169	204	82.8	0.000217783	56	78	71.8	0.00013019	0.0468001	0.299616	-3.52667e-05	-11	11	146	0.00219923	0.00593182	1635	50	0.55	0.45	0.6	-0.000191018	0.000105532	0.0713604	0.365915	-0.000187037	0.000107029	0.0816598	0.505421
EC	India	g1130	2.7.11.33	[Pyruvate, water dikinase] kinase	195	204	95.6	0.00253423	66	78	84.6	0.00226046	0.00384629	0.2666	-0.00050513	-11	11	147	0.00296072	0.00853098	1439	50	0.55	0.45	0.6	-0.000780896	0.000356639	0.0293786	0.365915	-0.000703989	0.000355852	0.0488906	0.505421
EC	India	g1155	2.7.4.28	[Pyruvate, water dikinase] phosphate) phosphotransferase	195	204	95.6	0.00253423	66	78	84.6	0.00226046	0.00384629	0.2666	-0.00050513	-11	11	148	0.00369282	0.00891489	1250	50	0.55	0.45	0.6	-0.000780896	0.000356639	0.0293786	0.365915	-0.000703989	0.000355852	0.0488906	0.505421
EC	India	g1706	3.5.3.18	Dimethylargininase	88	204	43.1	0.00047941	25	78	32.1	7.56188e-05	0.10352	0.351257	-0.000106122	-11	11	149	0.00861736	0.0228992	199	50	0.55	0.45	0.6	-0.000307973	0.000140666	0.0293937	0.365915	-0.000296756	0.000143578	0.0396828	0.505421
EC	India	g2015	4.2.1.85	Dimethylmaleate hydratase	182	204	89.2	0.000837066	61	78	78.2	0.000491776	0.0209472	0.26695	-0.000214472	-11	11	150	0.00542509	0.0150633	747	50	0.55	0.45	0.6	-0.000523727	0.000200135	0.00935614	0.365915	-0.00045591	0.000200872	0.0240027	0.505421
EC	India	g2298	6.3.1.8	Glutathionylspermidine synthase	190	204	93.1	0.00140498	64	78	82.1	0.000846783	0.0125399	0.26695	-0.000212316	-11	11	151	0.00592877	0.0180083	627	50	0.55	0.45	0.6	-0.00043683	0.000254806	0.0875685	0.365915	-0.000368279	0.000249783	0.141518	0.505421
EC	India	g422	1.3.1.91	tRNA-dihydrouridine 20) synthase NAD P) +	190	204	93.1	0.00126162	64	78	82.1	0.000964095	0.0125399	0.26695	-0.000150683	-11	11	152	0.00306682	0.00741017	1410	50	0.55	0.45	0.6	-0.000329102	0.000248711	0.186838	0.444212	-0.000249115	0.000243542	0.307262	0.612838
EC	India	g437	1.3.7.8	Benzoyl-CoA reductase	182	204	89.2	0.00128227	61	78	78.2	0.000749818	0.0209472	0.26695	-0.000384995	-11	11	153	0.00712595	0.0185982	383	50	0.55	0.45	0.6	-0.000669102	0.000246786	0.00711698	0.365915	-0.00061857	0.000248751	0.0134868	0.505421
EC	India	g702	2.3.1.102	N 6)-hydroxylysine O-acetyltransferase	114	204	55.9	0.00241387	35	78	44.9	0.00112362	0.110282	0.353028	-7.98058e-05	-11	11	154	0.00808149	0.0207318	243	50	0.55	0.45	0.6	-0.00039892	0.000371543	0.283889	0.509825	-0.000295401	0.000373202	0.429317	0.680149
EC	India	g772	2.3.1.50	Serine C-palmitoyltransferase	114	204	55.9	0.000453522	35	78	44.9	0.000224569	0.110282	0.353028	-6.24376e-05	-11	11	155	0.00224042	0.006237	1626	50	0.55	0.45	0.6	-0.000279098	0.000167958	0.0976889	0.367613	-0.000246496	0.00017034	0.149014	0.510136
EC	India	g1390	3.1.3.81	Diacylglycerol diphosphate phosphatase	166	204	81.4	0.000411216	55	78	70.5	0.000307197	0.0534315	0.305169	-6.32126e-05	-10.9	10.9	156	0.00281159	0.00695357	1476	50	0.55	0.45	0.6	-0.000289039	0.000154596	0.062578	0.365915	-0.000268162	0.000155741	0.0862218	0.505421
EC	India	g1607	3.4.22.8	Clostripain	30	204	14.7	0.000555257	3	78	3.8	1.84206e-05	0.0117686	0.26695	-0.000120718	-10.9	10.9	157	0.00125894	0.0047163	1868	50	0.55	0.45	0.6	-0.00029678	0.000130632	0.0238523	0.365915	-0.000304392	0.000131658	0.0215172	0.505421
EC	India	g1193	2.7.7.49	RNA-directed DNA polymerase	179	204	87.7	0.0054547	60	78	76.9	0.00254633	0.0275079	0.26695	-0.000831032	-10.8	10.8	158	0.0141307	0.0399113	22	50	0.55	0.45	0.6	-0.000938183	0.000504104	0.0637792	0.365915	-0.000780982	0.000500422	0.119758	0.505421
EC	India	g1301	3.1.1.72	Acetylxylan esterase	90	204	44.1	0.0020278	26	78	33.3	0.000720098	0.106415	0.351257	0.000143439	-10.8	10.8	159	0.00706851	0.0197476	395	50	0.55	0.45	0.6	-0.00022953	0.000299566	0.444199	0.628596	-0.000188196	0.000303311	0.53546	0.737459
EC	India	g1514	3.2.2.10	Pyrimidine-5'-nucleotide nucleosidase	179	204	87.7	0.000531465	60	78	76.9	0.000354831	0.0275079	0.26695	-6.54924e-05	-10.8	10.8	160	0.00210335	0.00686638	1667	50	0.55	0.45	0.6	-0.000195247	0.000159263	0.221251	0.465093	-0.000173795	0.000157153	0.269736	0.587407
EC	India	g2168	5.3.1.31	Sulfoquinovose isomerase	158	204	77.5	0.00102132	52	78	66.7	0.000627007	0.0685289	0.314268	-0.000182815	-10.8	10.8	161	0.00920374	0.0221737	155	50	0.55	0.45	0.6	-0.000551296	0.000249966	0.0282329	0.365915	-0.000495486	0.000248611	0.0472472	0.505421
EC	India	g2366	7.1.1.7	NO NAME	179	204	87.7	0.00364252	60	78	76.9	0.00235322	0.0275079	0.26695	-0.000599398	-10.8	10.8	162	0.00324642	0.00812967	1361	50	0.55	0.45	0.6	-0.000742664	0.000436038	0.0896384	0.365915	-0.000659672	0.000436527	0.13189	0.505421
EC	India	g50	1.1.1.237	Hydroxyphenylpyruvate reductase	158	204	77.5	0.000483762	52	78	66.7	0.000352999	0.0685289	0.314268	-2.03216e-05	-10.8	10.8	163	0.00526825	0.0123975	790	50	0.55	0.45	0.6	-0.000172634	0.000168634	0.306853	0.524196	-0.000141552	0.000169878	0.405426	0.663092
EC	India	g566	1.8.4.8	Phosphoadenylyl-sulfate reductase thioredoxin)	192	204	94.1	0.00261218	65	78	83.3	0.00212876	0.0084168	0.26695	-0.000425595	-10.8	10.8	164	0.00234233	0.00636052	1597	50	0.55	0.45	0.6	-0.000600615	0.000356748	0.0933773	0.365915	-0.000520318	0.00035182	0.140303	0.505421
EC	India	g811	2.3.3.5	2-methylcitrate synthase	179	204	87.7	0.00238793	60	78	76.9	0.00173777	0.0275079	0.26695	-0.000476045	-10.8	10.8	165	0.00417044	0.0113659	1106	50	0.55	0.45	0.6	-0.000806089	0.000365181	0.0280992	0.365915	-0.000734154	0.000368353	0.0472414	0.505421
EC	India	g1391	3.1.3.82	D-glycero-beta-D-manno-heptose 1,7-bisphosphate 7-phosphatase	176	204	86.3	0.000770403	59	78	75.6	0.000522235	0.0480934	0.301797	-0.000142079	-10.7	10.7	166	0.00370733	0.00944745	1244	50	0.55	0.45	0.6	-0.000386582	0.000199425	0.0535685	0.365915	-0.000371249	0.000201377	0.066325	0.505421
EC	India	g178	1.1.98.6	NO NAME	171	204	83.8	0.000774286	57	78	73.1	0.000536466	0.0440691	0.29065	-6.48355e-05	-10.7	10.7	167	0.00253577	0.00604585	1553	50	0.55	0.45	0.6	-0.000252271	0.000203452	0.216032	0.461628	-0.000174411	0.000199743	0.383327	0.652155
EC	India	g359	1.2.1.77	3,4-dehydroadipyl-CoA semialdehyde dehydrogenase NADP +	171	204	83.8	0.00171382	57	78	73.1	0.00097146	0.0440691	0.29065	-0.000206617	-10.7	10.7	168	0.00494542	0.0113491	880	50	0.55	0.45	0.6	-0.000405046	0.000307257	0.188492	0.444212	-0.000321332	0.000301711	0.287795	0.595608
EC	India	g417	1.3.1.84	Acrylyl-CoA reductase NADPH)	171	204	83.8	0.000732311	57	78	73.1	0.000598817	0.0440691	0.29065	-2.21953e-05	-10.7	10.7	169	0.00633849	0.0172359	545	50	0.55	0.45	0.6	-0.000227002	0.000205579	0.270451	0.500809	-0.000188522	0.000207399	0.364154	0.645153
EC	India	g478	1.4.3.21	Primary-amine oxidase	171	204	83.8	0.00145974	57	78	73.1	0.000732825	0.0440691	0.29065	-0.000223867	-10.7	10.7	170	0.00411913	0.00948047	1122	50	0.55	0.45	0.6	-0.000363386	0.000276314	0.189546	0.444212	-0.000279046	0.000272934	0.307493	0.612838
EC	India	g125	1.1.1.411	NO NAME	147	204	72.1	0.00037814	48	78	61.5	0.000293854	0.112413	0.354398	5.33273e-06	-10.6	10.6	171	0.00431137	0.0106627	1065	50	0.55	0.45	0.6	-0.000117633	0.000157513	0.455804	0.637423	-8.07531e-05	0.000158384	0.610562	0.783963
EC	India	g239	1.14.12.1	Anthranilate 1,2-dioxygenase deaminating, decarboxylating)	155	204	76	0.000370458	51	78	65.4	0.000187288	0.0982204	0.345713	-8.47325e-05	-10.6	10.6	172	0.00821614	0.021681	232	50	0.55	0.45	0.6	-0.000353494	0.000143941	0.0146638	0.365915	-0.000336226	0.000144663	0.0208432	0.505421
EC	India	g1134	2.7.14.1	Protein arginine kinase	189	204	92.6	0.00284758	64	78	82.1	0.00214903	0.014497	0.26695	0.000315208	-10.5	10.5	173	0.0106953	0.0234598	84	50	0.55	0.45	0.6	-5.94621e-05	0.000377434	0.87493	0.917705	-0.000135734	0.000377562	0.719497	0.849193
EC	India	g180	1.1.99.14	Glycolate dehydrogenase	44	204	21.6	0.000376489	25	78	32.1	3.29493e-05	0.0878238	0.336381	-1.49982e-05	10.5	10.5	174	0.00669869	0.0200142	472	50	0.55	0.45	0.6	5.90934e-05	8.38225e-05	0.481407	0.655303	3.87025e-05	8.47619e-05	0.648317	0.804753
EC	India	g2220	5.4.99.20	23S rRNA pseudouridine 2457) synthase	181	204	88.7	0.00143413	61	78	78.2	0.00094617	0.0345117	0.278297	-0.000329168	-10.5	10.5	175	0.00496874	0.0121877	876	50	0.55	0.45	0.6	-0.000645269	0.000273963	0.0191971	0.365915	-0.000612945	0.000276747	0.0275922	0.505421
EC	India	g385	1.2.99.7	Aldehyde dehydrogenase FAD-independent)	58	204	28.4	0.000516338	14	78	17.9	4.68929e-05	0.0924935	0.338565	-0.000139076	-10.5	10.5	176	0.00878688	0.0264783	186	50	0.55	0.45	0.6	-0.000361606	0.00014421	0.0127256	0.365915	-0.000342986	0.000143602	0.0175949	0.505421
EC	India	g794	2.3.2.10	UDP-N-acetylmuramoylpentapeptide-lysine N 6)-alanyltransferase	189	204	92.6	0.000822033	64	78	82.1	0.000660908	0.014497	0.26695	6.91447e-05	-10.5	10.5	177	0.00715367	0.0155279	380	50	0.55	0.45	0.6	2.43868e-05	0.000192309	0.899181	0.934269	7.5613e-05	0.000192808	0.695238	0.836884
EC	India	g1298	3.1.1.53	Sialate O-acetylesterase	63	204	30.9	0.000492445	16	78	20.5	4.59333e-05	0.102758	0.351257	-0.000115479	-10.4	10.4	178	0.00720034	0.0178357	374	50	0.55	0.45	0.6	-0.000307456	0.000136333	0.0248943	0.365915	-0.000309915	0.000138232	0.0257596	0.505421
EC	India	g1715	3.5.3.9	Allantoate deiminase	165	204	80.9	0.000495282	55	78	70.5	0.000295527	0.0764712	0.321317	-6.60976e-05	-10.4	10.4	179	0.00332477	0.00888122	1342	50	0.55	0.45	0.6	-0.000273028	0.000163008	0.0950618	0.365915	-0.000247442	0.00016435	0.133323	0.505421
EC	India	g2129	5.1.3.29	L-fucose mutarotase	186	204	91.2	0.00239498	63	78	80.8	0.00194086	0.0217366	0.26695	-0.000402071	-10.4	10.4	180	0.00132419	0.00374937	1854	50	0.55	0.45	0.6	-0.000608434	0.000353515	0.086338	0.365915	-0.00053902	0.000350382	0.125106	0.505421
EC	India	g2369	7.2.1.1	NO NAME	178	204	87.3	0.0110785	60	78	76.9	0.00568712	0.0428728	0.29065	-0.00114379	-10.4	10.4	181	0.00623077	0.0162692	566	50	0.55	0.45	0.6	-0.000920702	0.00076783	0.231504	0.472239	-0.000767266	0.00075971	0.313409	0.614799
EC	India	g2372	7.2.2.7	NO NAME	63	204	30.9	0.000366562	16	78	20.5	2.49115e-05	0.102758	0.351257	-9.75782e-05	-10.4	10.4	182	0.00386508	0.0111363	1187	50	0.55	0.45	0.6	-0.000282364	0.000117058	0.016501	0.365915	-0.000274677	0.000118825	0.0215389	0.505421
EC	India	g2379	7.3.2.5	NO NAME	165	204	80.9	0.000994822	55	78	70.5	0.000633936	0.0764712	0.321317	-0.000147932	-10.4	10.4	183	0.00718898	0.0179106	375	50	0.55	0.45	0.6	-0.000475035	0.000241888	0.0505356	0.365915	-0.000429474	0.000243134	0.0784367	0.505421
EC	India	g673	2.1.1.80	Protein-glutamate O-methyltransferase	186	204	91.2	0.00222671	63	78	80.8	0.00181437	0.0217366	0.26695	-0.000407957	-10.4	10.4	184	0.0047138	0.0123443	946	50	0.55	0.45	0.6	-0.00076856	0.000350217	0.029019	0.365915	-0.000685822	0.000352152	0.0524905	0.505421
EC	India	g1491	3.2.1.70	Glucan 1,6-alpha-glucosidase	170	204	83.3	0.00109888	73	78	93.6	0.000920396	0.0325075	0.267893	0.000213082	10.3	10.3	185	0.0164888	0.0425262	14	50	0.55	0.45	0.6	0.000387309	0.000242694	0.111644	0.379574	0.000497335	0.000238834	0.0382352	0.505421
EC	India	g237	1.14.11.33	DNA oxidative demethylase	157	204	77	0.00045086	52	78	66.7	0.000327045	0.0943763	0.338565	1.23622e-05	-10.3	10.3	186	0.00547826	0.0127232	732	50	0.55	0.45	0.6	-9.04963e-05	0.000161513	0.575721	0.734173	-6.99284e-05	0.000159787	0.661995	0.812042
EC	India	g119	1.1.1.399	NO NAME	183	204	89.7	0.000696079	62	78	79.5	0.000444094	0.0298349	0.26695	-0.000120303	-10.2	10.2	187	0.00276977	0.00662999	1487	50	0.55	0.45	0.6	-0.000285066	0.000177031	0.108469	0.379574	-0.000228685	0.000174225	0.190419	0.537029
EC	India	g1364	3.1.3.22	Mannitol-1-phosphatase	170	204	83.3	0.00127031	57	78	73.1	0.000924727	0.0642863	0.314268	-0.000197037	-10.2	10.2	188	0.003561	0.0103334	1284	50	0.55	0.45	0.6	-0.000540689	0.00027211	0.0478943	0.365915	-0.000494666	0.000274639	0.0727744	0.505421
EC	India	g1379	3.1.3.50	Sorbitol-6-phosphatase	170	204	83.3	0.00127031	57	78	73.1	0.000924727	0.0642863	0.314268	-0.000197037	-10.2	10.2	189	0.00429034	0.0107911	1068	50	0.55	0.45	0.6	-0.000540689	0.00027211	0.0478943	0.365915	-0.000494666	0.000274639	0.0727744	0.505421
EC	India	g1751	3.6.1.12	dCTP diphosphatase	183	204	89.7	0.00157961	62	78	79.5	0.00121015	0.0298349	0.26695	-0.000343543	-10.2	10.2	190	0.0031336	0.00985046	1390	50	0.55	0.45	0.6	-0.000597532	0.000289185	0.0397231	0.365915	-0.00056394	0.000290093	0.0529154	0.505421
EC	India	g1838	4.1.1.1	Pyruvate decarboxylase	115	204	56.4	0.000334529	36	78	46.2	0.000126851	0.142558	0.376726	-1.43348e-05	-10.2	10.2	191	0.00226555	0.0059747	1621	50	0.55	0.45	0.6	-6.61835e-05	0.000127626	0.604468	0.752327	-3.89292e-05	0.000126126	0.75782	0.877025
EC	India	g2085	4.4.1.28	L-cysteine desulfidase	175	204	85.8	0.00106866	59	78	75.6	0.000837963	0.0515065	0.305169	-0.000163993	-10.2	10.2	192	0.00360258	0.0108243	1274	50	0.55	0.45	0.6	-0.000467015	0.000248553	0.0612923	0.365915	-0.000420009	0.000250456	0.0946826	0.505421
EC	India	g29	1.1.1.159	7-alpha-hydroxysteroid dehydrogenase	183	204	89.7	0.00207102	62	78	79.5	0.00141465	0.0298349	0.26695	-0.000464915	-10.2	10.2	193	0.00600606	0.0138855	613	50	0.55	0.45	0.6	-0.000800791	0.000333111	0.0168676	0.365915	-0.000755471	0.000336394	0.0255114	0.505421
EC	India	g292	1.14.99.46	Pyrimidine monooxygenase	183	204	89.7	0.0010409	62	78	79.5	0.000747375	0.0298349	0.26695	-0.000201689	-10.2	10.2	194	0.00168933	0.00458243	1777	50	0.55	0.45	0.6	-0.000406886	0.000231183	0.0794969	0.365915	-0.000352451	0.000227697	0.122797	0.505421
EC	India	g908	2.4.2.31	NAD +)--protein-arginine ADP-ribosyltransferase	47	204	23	0.000730092	10	78	12.8	3.45976e-05	0.0679228	0.314268	-0.000105389	-10.2	10.2	195	0.00240805	0.00653285	1579	50	0.55	0.45	0.6	-0.000250964	0.000131099	0.0566005	0.365915	-0.000236407	0.00013352	0.0777393	0.505421
EC	India	g1141	2.7.2.7	Butyrate kinase	128	204	62.7	0.0017356	41	78	52.6	0.00064733	0.135667	0.368952	-0.000137247	-10.1	10.1	196	0.00627899	0.0149672	555	50	0.55	0.45	0.6	-0.000405868	0.000294429	0.169152	0.427592	-0.000453593	0.00029647	0.12717	0.505421
EC	India	g1394	3.1.3.89	5'-deoxynucleotidase	188	204	92.2	0.00196373	64	78	82.1	0.0016986	0.0180015	0.26695	-0.000338767	-10.1	10.1	197	0.00206501	0.00535062	1677	50	0.55	0.45	0.6	-0.000550619	0.000321063	0.0874535	0.365915	-0.000471834	0.00031817	0.13923	0.505421
EC	India	g1776	3.6.1.67	Dihydroneopterin triphosphate diphosphatase	167	204	81.9	0.000615258	56	78	71.8	0.000434979	0.0724683	0.321317	-2.83941e-05	-10.1	10.1	198	0.0026503	0.00719381	1520	50	0.55	0.45	0.6	-0.000172878	0.000182356	0.343935	0.552497	-0.00015501	0.000184575	0.401739	0.66064
EC	India	g2138	5.1.3.7	UDP-N-acetylglucosamine 4-epimerase	146	204	71.6	0.00120595	48	78	61.5	0.000418352	0.115111	0.354398	-0.000310098	-10.1	10.1	199	0.00651056	0.0151422	504	50	0.55	0.45	0.6	-0.000600991	0.000253541	0.0184468	0.365915	-0.00050513	0.00025416	0.0478642	0.505421
EC	India	g2238	5.5.1.2	3-carboxy-cis,cis-muconate cycloisomerase	120	204	58.8	0.00148861	38	78	48.7	0.000449314	0.141089	0.376726	-0.00016628	-10.1	10.1	200	0.00426781	0.0163487	1074	50	0.55	0.45	0.6	-0.00022087	0.000264762	0.404867	0.599347	-0.000154987	0.000261149	0.553347	0.743962
EC	India	g2349	6.3.5.9	Hydrogenobyrinic acid a,c-diamide synthase glutamine-hydrolyzing)	39	204	19.1	0.000214018	7	78	9	8.57116e-06	0.0468698	0.299616	-4.71379e-05	-10.1	10.1	201	0.00445442	0.0134721	1024	50	0.55	0.45	0.6	-0.000191224	8.13492e-05	0.0194339	0.365915	-0.000201742	8.18644e-05	0.0143382	0.505421
EC	India	g841	2.4.1.246	Mannosylfructose-phosphate synthase	141	204	69.1	0.00175167	46	78	59	0.000503809	0.121909	0.354398	-0.000356802	-10.1	10.1	202	0.00946583	0.0254658	141	50	0.55	0.45	0.6	-0.00063555	0.000280719	0.0243385	0.365915	-0.000572671	0.000279502	0.041421	0.505421
EC	India	g969	2.5.1.94	Adenosyl-chloride synthase	120	204	58.8	0.00101508	38	78	48.7	0.000523861	0.141089	0.376726	-7.18876e-05	-10.1	10.1	203	0.00465984	0.0112053	965	50	0.55	0.45	0.6	-0.000329068	0.000248044	0.185706	0.444212	-0.000264314	0.0002513	0.293821	0.599275
EC	India	g973	2.5.1.n9	Heptaprenylglyceryl phosphate synthase	58	204	28.4	0.000170101	30	78	38.5	8.72854e-05	0.115111	0.354398	3.31602e-05	10.1	10.1	204	0.00354329	0.00853794	1290	50	0.55	0.45	0.6	0.000100923	9.49061e-05	0.288517	0.512309	0.000108466	9.65606e-05	0.26229	0.584136
EC	India	g1640	3.5.1.105	Chitin disaccharide deacetylase	180	204	88.2	0.00111793	61	78	78.2	0.00102425	0.0385509	0.28789	-0.000107919	-10	10	205	0.00503592	0.0136556	856	50	0.55	0.45	0.6	-0.000319833	0.000250205	0.202209	0.449136	-0.000261125	0.00024949	0.296186	0.599275
EC	India	g1778	3.6.1.8	ATP diphosphatase	193	204	94.6	0.00300627	66	78	84.6	0.00244696	0.0126693	0.26695	-0.000572611	-10	10	206	0.00288919	0.00828067	1451	50	0.55	0.45	0.6	-0.000887914	0.000385222	0.0219013	0.365915	-0.000762058	0.000385822	0.0492504	0.505421
EC	India	g295	1.15.1.2	Superoxide reductase	78	204	38.2	0.00108896	22	78	28.2	0.000235273	0.127335	0.358111	-0.000205335	-10	10	207	0.00387488	0.00842834	1184	50	0.55	0.45	0.6	-0.000383585	0.000227716	0.0932011	0.365915	-0.000364683	0.000226927	0.10919	0.505421
EC	India	g528	1.6.6.9	Trimethylamine-N-oxide reductase	180	204	88.2	0.00250042	61	78	78.2	0.00155106	0.0385509	0.28789	-0.000591127	-10	10	208	0.00415586	0.0127404	1112	50	0.55	0.45	0.6	-0.00082141	0.000360194	0.0233317	0.365915	-0.000765012	0.000365767	0.0373981	0.505421
EC	India	g322	1.18.6.1	Nitrogenase	151	204	74	0.0044803	50	78	64.1	0.00294682	0.107328	0.351257	-7.92599e-05	-9.9	9.9	209	0.00366262	0.00849468	1255	50	0.55	0.45	0.6	-0.000422662	0.000519237	0.416334	0.606875	-0.000576095	0.0005169	0.266029	0.584136
EC	India	g747	2.3.1.242	Kdo 2)-lipid IV A) palmitoleoyltransferase	185	204	90.7	0.00139262	63	78	80.8	0.00107513	0.0389117	0.28789	-0.000216948	-9.9	9.9	210	0.0042579	0.010852	1079	50	0.55	0.45	0.6	-0.000417639	0.000268162	0.120501	0.383187	-0.000363923	0.000264086	0.169308	0.52016
EC	India	g1445	3.2.1.165	Exo-1,4-beta-D-glucosaminidase	75	204	36.8	0.00167335	21	78	26.9	0.000554906	0.125017	0.357043	-1.59998e-05	-9.9	9.9	211	0.00322806	0.00906734	1365	50	0.55	0.45	0.6	-0.000290378	0.000286217	0.311202	0.529371	-0.000306971	0.000288161	0.287686	0.595608
EC	India	g2128	5.1.3.26	4-epimerase	83	204	40.7	0.000416873	24	78	30.8	0.000143708	0.1335	0.3638	-6.55878e-05	-9.9	9.9	212	0.00400674	0.0115936	1146	50	0.55	0.45	0.6	-0.000272924	0.000157387	0.0840007	0.365915	-0.00020996	0.000158675	0.186866	0.533102
EC	India	g2233	5.4.99.61	Precorrin-8X methylmutase	75	204	36.8	0.000721081	21	78	26.9	0.000264917	0.125017	0.357043	2.98527e-05	-9.9	9.9	213	0.00236947	0.00533541	1588	50	0.55	0.45	0.6	-8.96428e-05	0.000184737	0.627882	0.766929	-0.000104516	0.000187366	0.57742	0.76289
EC	India	g949	2.5.1.52	L-mimosine synthase	49	204	24	0.00145237	11	78	14.1	0.000261679	0.0750256	0.321317	-4.78747e-05	-9.9	9.9	214	0.00268609	0.00635252	1512	50	0.55	0.45	0.6	-0.000132733	0.000214305	0.536179	0.696196	-0.000102481	0.000215564	0.634874	0.796795
EC	India	g110	1.1.1.373	Sulfolactaldehyde 3-reductase	172	204	84.3	0.00116915	58	78	74.4	0.000904791	0.0603152	0.314267	-0.000146362	-9.9	9.9	215	0.00304231	0.00731098	1416	50	0.55	0.45	0.6	-0.000441014	0.000261722	0.0930941	0.365915	-0.000380158	0.000261235	0.146745	0.510136
EC	India	g1239	2.7.8.37	Alpha-D-ribose 1-methylphosphonate 5-triphosphate synthase	172	204	84.3	0.00303084	58	78	74.4	0.00177865	0.0603152	0.314267	-0.000274104	-9.9	9.9	216	0.00423643	0.00929279	1087	50	0.55	0.45	0.6	-0.000542943	0.000400623	0.176431	0.432841	-0.000469022	0.000402901	0.245388	0.575164
EC	India	g2012	4.2.1.81	D -)-tartrate dehydratase	172	204	84.3	0.000350965	58	78	74.4	0.000225959	0.0603152	0.314267	-5.50171e-05	-9.9	9.9	217	0.00276078	0.0080074	1490	50	0.55	0.45	0.6	-0.000230451	0.00013584	0.0909048	0.365915	-0.000210402	0.000137243	0.12641	0.505421
EC	India	g2018	4.2.1.90	L-rhamnonate dehydratase	177	204	86.8	0.0026301	60	78	76.9	0.00192542	0.0476971	0.301797	-0.000211808	-9.9	9.9	218	0.00683779	0.0174858	445	50	0.55	0.45	0.6	-0.000450779	0.000390726	0.249608	0.487468	-0.000398651	0.0003942	0.312766	0.614799
EC	India	g2362	6.6.1.2	Cobaltochelatase	138	204	67.6	0.0016947	45	78	57.7	0.000347144	0.126601	0.358111	-0.00046072	-9.9	9.9	219	0.0178362	0.0467106	8	50	0.55	0.45	0.6	-0.000669764	0.000276302	0.0159827	0.365915	-0.000697103	0.000280148	0.0134262	0.505421
EC	India	g241	1.14.12.13	2-halobenzoate 1,2-dioxygenase	138	204	67.6	0.00285702	45	78	57.7	0.000996549	0.126601	0.358111	-0.000205171	-9.9	9.9	220	0.00287419	0.00846134	1458	50	0.55	0.45	0.6	-0.000153948	0.000369386	0.677168	0.799235	-6.90103e-05	0.000362965	0.849348	0.928379
EC	India	g1065	2.7.1.200	NO NAME	135	204	66.2	0.000432175	44	78	56.4	0.00018756	0.131259	0.361293	-9.85031e-05	-9.8	9.8	221	0.00812085	0.0224931	242	50	0.55	0.45	0.6	-0.000367769	0.000155729	0.0188815	0.365915	-0.000316933	0.000156997	0.0444877	0.505421
EC	India	g1274	2.8.3.8	Acetate CoA-transferase	190	204	93.1	0.00473394	65	78	83.3	0.00374912	0.0215091	0.26695	-0.000811868	-9.8	9.8	222	0.0064571	0.0189458	513	50	0.55	0.45	0.6	-0.00101616	0.000501002	0.0434806	0.365915	-0.000940286	0.000503936	0.0631222	0.505421
EC	India	g1419	3.1.7.2	Guanosine-3',5'-bis diphosphate) 3'-diphosphatase	190	204	93.1	0.00161381	65	78	83.3	0.000891984	0.0215091	0.26695	-0.000363183	-9.8	9.8	223	0.00386633	0.012366	1186	50	0.55	0.45	0.6	-0.000513261	0.000259981	0.0493387	0.365915	-0.000400143	0.00024858	0.108607	0.505421
EC	India	g1449	3.2.1.172	Unsaturated rhamnogalacturonyl hydrolase	143	204	70.1	0.00148306	47	78	60.3	0.000764826	0.120645	0.354398	-4.13513e-05	-9.8	9.8	224	0.00417689	0.0101648	1103	50	0.55	0.45	0.6	-0.000273778	0.000289795	0.345612	0.553478	-0.000261085	0.000289271	0.367548	0.647831
EC	India	g1611	3.4.23.49	Omptin	135	204	66.2	0.00154037	44	78	56.4	0.000745645	0.131259	0.361293	-5.07618e-05	-9.8	9.8	225	0.00236742	0.00751391	1589	50	0.55	0.45	0.6	-0.000206297	0.000294105	0.483611	0.655303	-0.000124802	0.000297898	0.675586	0.822148
EC	India	g1921	4.1.3.16	4-hydroxy-2-oxoglutarate aldolase	190	204	93.1	0.00307236	65	78	83.3	0.00261843	0.0215091	0.26695	-0.000808683	-9.8	9.8	226	0.00392042	0.0121066	1171	50	0.55	0.45	0.6	-0.00103726	0.00039818	0.00967811	0.365915	-0.000921274	0.000394433	0.0202262	0.505421
EC	India	g2058	4.3.1.4	Formimidoyltetrahydrofolate cyclodeaminase	33	204	16.2	0.000328184	5	78	6.4	6.61394e-05	0.0324973	0.267893	-6.56547e-06	-9.8	9.8	227	0.00190374	0.00661428	1721	50	0.55	0.45	0.6	-7.97121e-05	0.000107363	0.458434	0.63931	-0.000103417	0.000108415	0.340972	0.631977
EC	India	g52	1.1.1.244	Methanol dehydrogenase	156	204	76.5	0.0022934	52	78	66.7	0.000731882	0.0985586	0.345713	-0.000487698	-9.8	9.8	228	0.00578662	0.0177833	664	50	0.55	0.45	0.6	-0.000681059	0.000326211	0.0377208	0.365915	-0.000636339	0.000330262	0.0550384	0.505421
EC	India	g1272	2.8.3.5	3-oxoacid CoA-transferase	161	204	78.9	0.00204521	54	78	69.2	0.000756897	0.117045	0.354398	-0.000229292	-9.7	9.7	229	0.00417649	0.0112072	1104	50	0.55	0.45	0.6	-0.000305389	0.00031041	0.326051	0.538465	-0.00021845	0.000302747	0.47118	0.706039
EC	India	g1293	3.1.1.41	Cephalosporin-C deacetylase	127	204	62.3	0.000939936	41	78	52.6	0.000255047	0.17474	0.408622	-0.000202469	-9.7	9.7	230	0.0109511	0.0305318	74	50	0.55	0.45	0.6	-0.000435344	0.00020959	0.0387019	0.365915	-0.000391707	0.000208386	0.0612033	0.505421
EC	India	g1420	3.1.8.1	Aryldialkylphosphatase	148	204	72.5	0.00054149	49	78	62.8	0.000306133	0.113721	0.354398	-4.03442e-05	-9.7	9.7	231	0.00559943	0.0133222	707	50	0.55	0.45	0.6	-0.000165481	0.000172674	0.338716	0.549039	-0.000121119	0.000175144	0.489807	0.71554
EC	India	g145	1.1.1.64	Testosterone 17-beta-dehydrogenase NADP +	46	204	22.5	0.0010744	10	78	12.8	0.000194435	0.0691053	0.31512	-3.71339e-05	-9.7	9.7	232	0.00192885	0.006559	1718	50	0.55	0.45	0.6	-0.000142905	0.000186036	0.44304	0.628374	-0.000135878	0.000187903	0.470217	0.706039
EC	India	g1524	3.2.2.3	Uridine nucleosidase	80	204	39.2	0.00174537	23	78	29.5	0.000414729	0.166555	0.397403	-0.00013464	-9.7	9.7	233	0.00392904	0.00983353	1170	50	0.55	0.45	0.6	-0.000246567	0.000264463	0.351969	0.556518	-0.000184662	0.00026856	0.492284	0.71554
EC	India	g515	1.5.99.8	Transferred entry 1.5.5.2	169	204	82.8	7.9882e-05	57	78	73.1	3.64528e-05	0.0941375	0.338565	-4.7371e-06	-9.7	9.7	234	0.00708789	0.0176603	390	50	0.55	0.45	0.6	-5.08826e-05	5.82394e-05	0.383041	0.584344	-4.8505e-05	5.76849e-05	0.401156	0.66064
EC	India	g718	2.3.1.174	3-oxoadipyl-CoA thiolase	182	204	89.2	0.00351707	62	78	79.5	0.00196768	0.0494696	0.305169	-0.000492982	-9.7	9.7	235	0.00464874	0.0120762	969	50	0.55	0.45	0.6	-0.000565454	0.000429658	0.189232	0.444212	-0.000447337	0.000424299	0.292673	0.599275
EC	India	g1004	2.6.1.59	dTDP-4-amino-4,6-dideoxygalactose transaminase	187	204	91.7	0.00129656	64	78	82.1	0.000966786	0.0316176	0.26743	-0.000166494	-9.6	9.6	236	0.00453086	0.0145793	1007	50	0.55	0.45	0.6	-0.000339409	0.000249703	0.175161	0.431315	-0.000284451	0.000245441	0.247486	0.575403
EC	India	g1397	3.1.3.97	3',5'-nucleoside bisphosphate phosphatase	166	204	81.4	0.000496447	56	78	71.8	0.000324271	0.103018	0.351257	-6.26711e-05	-9.6	9.6	237	0.00425028	0.0115089	1083	50	0.55	0.45	0.6	-0.000273302	0.000162256	0.0932208	0.365915	-0.000249704	0.000163762	0.128459	0.505421
EC	India	g1459	3.2.1.196	NO NAME	187	204	91.7	0.0011333	64	78	82.1	0.00094	0.0316176	0.26743	-0.000209421	-9.6	9.6	238	0.00365469	0.00948123	1258	50	0.55	0.45	0.6	-0.000452587	0.000246577	0.0674958	0.365915	-0.000395764	0.000243377	0.105065	0.505421
EC	India	g2216	5.4.99.16	Maltose alpha-D-glucosyltransferase	132	204	64.7	0.000352462	43	78	55.1	0.000108735	0.169952	0.401545	-3.73994e-05	-9.6	9.6	239	0.00468446	0.0114832	958	50	0.55	0.45	0.6	-0.000123205	0.000124664	0.32386	0.538465	-9.92755e-05	0.00012234	0.417796	0.674115
EC	India	g278	1.14.14.18	NO NAME	17	204	8.3	4.63149e-05	14	78	17.9	9.26452e-06	0.0316176	0.26743	2.55134e-06	9.6	9.6	240	0.00193433	0.00569461	1715	50	0.55	0.45	0.6	5.50638e-05	3.47526e-05	0.114219	0.380292	6.00414e-05	3.52506e-05	0.0896469	0.505421
EC	India	g378	1.2.7.7	3-methyl-2-oxobutanoate dehydrogenase ferredoxin)	64	204	31.4	0.000981825	17	78	21.8	0.000225427	0.140996	0.376726	-6.00606e-05	-9.6	9.6	241	0.00509927	0.0122564	838	50	0.55	0.45	0.6	-0.00025332	0.00020052	0.207527	0.453744	-0.000235254	0.000201625	0.244306	0.575164
EC	India	g1107	2.7.1.63	Polyphosphate--glucose phosphotransferase	158	204	77.5	0.00334671	53	78	67.9	0.00164756	0.124659	0.357043	-7.12603e-05	-9.6	9.6	242	0.00615726	0.0134187	580	50	0.55	0.45	0.6	-0.000237656	0.000419353	0.571358	0.730648	-0.000185747	0.000419344	0.658152	0.810281
EC	India	g1774	3.6.1.65	d)CTP diphosphatase	153	204	75	0.000974551	51	78	65.4	0.000439175	0.1362	0.368952	-7.14906e-05	-9.6	9.6	243	0.00497688	0.012495	872	50	0.55	0.45	0.6	-0.000299907	0.00021138	0.157067	0.41871	-0.000271476	0.000215298	0.208403	0.551232
EC	India	g635	2.1.1.226	23S rRNA cytidine 1920)-2'-O)-methyltransferase	153	204	75	0.00170182	51	78	65.4	0.000768299	0.1362	0.368952	-0.000177262	-9.6	9.6	244	0.00900241	0.0314651	168	50	0.55	0.45	0.6	-0.000380791	0.000292243	0.193646	0.445526	-0.000320075	0.000294428	0.277942	0.593001
EC	India	g1485	3.2.1.58	Glucan 1,3-beta-glucosidase	127	204	62.3	0.00198466	56	78	71.8	0.00211771	0.163135	0.391525	0.000537515	9.5	9.5	245	0.00528335	0.0127881	785	50	0.55	0.45	0.6	0.000700573	0.000368633	0.0583994	0.365915	0.00058349	0.000368296	0.114275	0.505421
EC	India	g152	1.1.1.8	Glycerol-3-phosphate dehydrogenase NAD +	179	204	87.7	0.00197436	61	78	78.2	0.00138217	0.0602741	0.314267	-0.000436854	-9.5	9.5	246	0.00370606	0.00889161	1245	50	0.55	0.45	0.6	-0.000755537	0.00033205	0.0236394	0.365915	-0.000702542	0.000335852	0.0373715	0.505421
EC	India	g1996	4.2.1.47	GDP-mannose 4,6-dehydratase	179	204	87.7	0.00339927	61	78	78.2	0.00243513	0.0602741	0.314267	-0.000480189	-9.5	9.5	247	0.00533089	0.0120959	768	50	0.55	0.45	0.6	-0.000805881	0.00042823	0.0608882	0.365915	-0.000757691	0.000434053	0.0819944	0.505421
EC	India	g43	1.1.1.21	Aldehyde reductase	35	204	17.2	0.000577444	6	78	7.7	2.85989e-05	0.0576032	0.314267	-7.70237e-05	-9.5	9.5	248	0.00279493	0.00849892	1482	50	0.55	0.45	0.6	-0.000187182	0.000117306	0.11169	0.379574	-0.00019145	0.000119448	0.110128	0.505421
EC	India	g706	2.3.1.118	N-hydroxyarylamine O-acetyltransferase	192	204	94.1	0.0031971	66	78	84.6	0.00273068	0.0159812	0.26695	-0.000473876	-9.5	9.5	249	0.00262107	0.00686979	1529	50	0.55	0.45	0.6	-0.000649865	0.000404918	0.109637	0.379574	-0.000607802	0.000404322	0.133919	0.505421
EC	India	g1073	2.7.1.217	NO NAME	150	204	73.5	0.000569565	50	78	64.1	0.000408446	0.142605	0.376726	-1.6218e-05	-9.4	9.4	250	0.00358677	0.00897753	1278	50	0.55	0.45	0.6	-0.000170302	0.000189837	0.370439	0.572132	-0.000120991	0.000190784	0.526491	0.734759
EC	India	g1401	3.1.4.14	[Acyl-carrier-protein] phosphodiesterase	184	204	90.2	0.00214752	63	78	80.8	0.00168856	0.0425461	0.29065	-0.000443921	-9.4	9.4	251	0.00227636	0.00718196	1617	50	0.55	0.45	0.6	-0.000690342	0.000339706	0.0430794	0.365915	-0.000607847	0.000339804	0.0747448	0.505421
EC	India	g2365	7.1.1.3	NO NAME	184	204	90.2	0.00107094	63	78	80.8	0.000841153	0.0425461	0.29065	-0.000198558	-9.4	9.4	252	0.0020543	0.00577524	1679	50	0.55	0.45	0.6	-0.000411659	0.000234144	0.0798157	0.365915	-0.000358425	0.000232396	0.12415	0.505421
EC	India	g2381	7.5.2.1	NO NAME	184	204	90.2	0.00162262	63	78	80.8	0.0011895	0.0425461	0.29065	-0.000248563	-9.4	9.4	253	0.00222954	0.00668372	1628	50	0.55	0.45	0.6	-0.000423971	0.00028269	0.1348	0.396731	-0.000348722	0.000277926	0.210642	0.554036
EC	India	g1918	4.1.2.57	Sulfofructosephosphate aldolase	171	204	83.8	0.00142018	58	78	74.4	0.000965339	0.0876724	0.336381	-0.000128684	-9.4	9.4	254	0.00489965	0.0127473	894	50	0.55	0.45	0.6	-0.000337276	0.00027331	0.218223	0.462624	-0.000290503	0.000270804	0.284328	0.594707
EC	India	g333	1.2.1.22	Lactaldehyde dehydrogenase	197	204	96.6	0.00292536	68	78	87.2	0.00252972	0.00873103	0.26695	-0.000636646	-9.4	9.4	255	0.0035569	0.00955671	1286	50	0.55	0.45	0.6	-0.00078909	0.0003817	0.0396243	0.365915	-0.000719045	0.000382026	0.0608661	0.505421
EC	India	g446	1.3.8.8	Long-chain-acyl-CoA dehydrogenase	171	204	83.8	0.00059177	58	78	74.4	0.000434082	0.0876724	0.336381	-2.4536e-05	-9.4	9.4	256	0.00203017	0.00467851	1686	50	0.55	0.45	0.6	-0.000158001	0.000177634	0.37451	0.574958	-0.000108607	0.000173951	0.53291	0.737459
EC	India	g54	1.1.1.251	Galactitol-1-phosphate 5-dehydrogenase	176	204	86.3	0.00185994	60	78	76.9	0.0012695	0.0711874	0.31825	-0.000308725	-9.4	9.4	257	0.00342285	0.00882388	1316	50	0.55	0.45	0.6	-0.000583695	0.000322454	0.0713418	0.365915	-0.000504601	0.00032584	0.122624	0.505421
EC	India	g1169	2.7.7.13	Mannose-1-phosphate guanylyltransferase	189	204	92.6	0.00307901	65	78	83.3	0.00202571	0.0257691	0.26695	-0.000918632	-9.3	9.3	258	0.00912721	0.0264663	158	50	0.55	0.45	0.6	-0.00105542	0.00039191	0.007508	0.365915	-0.00105915	0.000394776	0.00774026	0.505421
EC	India	g1351	3.1.27.6	Enterobacter ribonuclease	189	204	92.6	0.00344328	65	78	83.3	0.00295279	0.0257691	0.26695	-0.000577153	-9.3	9.3	259	0.00168935	0.00466085	1776	50	0.55	0.45	0.6	-0.000736994	0.000429789	0.0874915	0.365915	-0.000660978	0.00042881	0.124364	0.505421
EC	India	g2184	5.3.3.18	2- 1,2-epoxy-1,2-dihydrophenyl)acetyl-CoA isomerase	108	204	52.9	0.000585947	34	78	43.6	0.000280309	0.18367	0.40872	-5.39088e-05	-9.3	9.3	260	0.00323177	0.00774409	1363	50	0.55	0.45	0.6	-0.000255817	0.000189471	0.178054	0.434551	-0.000195193	0.000190073	0.305353	0.612225
EC	India	g314	1.17.98.1	Bile-acid 7-alpha-dehydroxylase	108	204	52.9	0.00078974	34	78	43.6	0.000227356	0.18367	0.40872	-0.000128755	-9.3	9.3	261	0.00942801	0.022368	143	50	0.55	0.45	0.6	-0.000329296	0.000197005	0.0957382	0.365915	-0.000255112	0.000195704	0.193473	0.537373
EC	India	g1182	2.7.7.33	Glucose-1-phosphate cytidylyltransferase	71	204	34.8	0.00249153	20	78	25.6	0.000514457	0.156226	0.386467	-0.000355015	-9.2	9.2	262	0.0050329	0.0148329	858	50	0.55	0.45	0.6	-0.000613256	0.000334784	0.0680436	0.365915	-0.000643516	0.000336493	0.0568613	0.505421
EC	India	g1321	3.1.2.2	Palmitoyl-CoA hydrolase	173	204	84.8	0.00119234	59	78	75.6	0.000863187	0.0821117	0.328904	-0.000213573	-9.2	9.2	263	0.00272932	0.00710329	1501	50	0.55	0.45	0.6	-0.000489304	0.00025575	0.0567404	0.365915	-0.000431036	0.000256473	0.0939712	0.505421
EC	India	g1823	3.7.1.11	Cyclohexane-1,2-dione hydrolase	92	204	45.1	0.000250768	28	78	35.9	7.45563e-05	0.17962	0.40872	-2.68882e-05	-9.2	9.2	264	0.00368975	0.0101031	1251	50	0.55	0.45	0.6	-9.9182e-05	0.000110456	0.369994	0.571886	-7.03706e-05	0.000108817	0.518373	0.731067
EC	India	g1864	4.1.1.47	Tartronate-semialdehyde synthase	181	204	88.7	0.00390162	62	78	79.5	0.0027724	0.0539738	0.305169	-0.000792395	-9.2	9.2	265	0.00422411	0.00943551	1092	50	0.55	0.45	0.6	-0.0010274	0.000470777	0.0299147	0.365915	-0.000938032	0.000473124	0.0484032	0.505421
EC	India	g2355	6.4.1.7	2-oxoglutarate carboxylase	105	204	51.5	0.00225175	33	78	42.3	7.36523e-05	0.18452	0.409566	-0.000413524	-9.2	9.2	266	0.0164963	0.0458809	13	50	0.55	0.45	0.6	-0.000491783	0.000235226	0.0374577	0.365915	-0.000516679	0.000237866	0.0306988	0.505421
EC	India	g971	2.5.1.97	Pseudaminic acid synthase	24	204	11.8	0.000976548	2	78	2.6	7.76258e-06	0.0193982	0.26695	-0.000157037	-9.2	9.2	267	0.0019631	0.00543408	1709	50	0.55	0.45	0.6	-0.000270062	0.000142813	0.059654	0.365915	-0.000268447	0.000144451	0.0641804	0.505421
EC	India	g1106	2.7.1.60	N-acylmannosamine kinase	194	204	95.1	0.00304351	67	78	85.9	0.00245463	0.0193962	0.26695	-0.000598707	-9.2	9.2	268	0.00446479	0.0124098	1023	50	0.55	0.45	0.6	-0.000861437	0.000401257	0.0326643	0.365915	-0.000796325	0.0004045	0.0499958	0.505421
EC	India	g1235	2.7.8.31	Undecaprenyl-phosphate glucose phosphotransferase	165	204	80.9	0.00104907	56	78	71.8	0.000350413	0.107329	0.351257	-0.000282538	-9.1	9.1	269	0.0102439	0.0253718	106	50	0.55	0.45	0.6	-0.000632485	0.000215581	0.00362484	0.365915	-0.00061105	0.000217432	0.00530495	0.505421
EC	India	g1552	3.4.13.19	Membrane dipeptidase	120	204	58.8	0.000657857	53	78	67.9	0.000302866	0.173577	0.406598	4.97507e-05	9.1	9.1	270	0.00678977	0.0166204	458	50	0.55	0.45	0.6	8.77444e-05	0.000177301	0.621067	0.761735	0.000134767	0.00017885	0.45178	0.695897
EC	India	g1568	3.4.17.19	Carboxypeptidase Taq	165	204	80.9	0.00181108	56	78	71.8	0.000702758	0.107329	0.351257	-0.000291261	-9.1	9.1	271	0.00488369	0.0120263	898	50	0.55	0.45	0.6	-0.000446975	0.000282276	0.114444	0.380292	-0.000346259	0.000273837	0.207132	0.550581
EC	India	g1694	3.5.2.17	Hydroxyisourate hydrolase	186	204	91.2	0.00281251	64	78	82.1	0.00218401	0.0368528	0.284007	-0.000312585	-9.1	9.1	272	0.00378548	0.010478	1215	50	0.55	0.45	0.6	-0.000540127	0.000376867	0.152915	0.41394	-0.000464204	0.000372021	0.21317	0.556462
EC	India	g1759	3.6.1.25	Triphosphatase	165	204	80.9	0.000560842	56	78	71.8	0.000377117	0.107329	0.351257	-3.76952e-05	-9.1	9.1	273	0.00317872	0.0075977	1382	50	0.55	0.45	0.6	-0.000174292	0.000175046	0.320258	0.537442	-0.000149002	0.000176196	0.398477	0.659834
EC	India	g2169	5.3.1.32	4S)-4-hydroxy-5-phosphonooxypentane-2,3-dione isomerase	165	204	80.9	0.00135447	56	78	71.8	0.000811871	0.107329	0.351257	-7.99362e-05	-9.1	9.1	274	0.00407207	0.00984931	1132	50	0.55	0.45	0.6	-0.000267237	0.000268368	0.320214	0.537442	-0.000147675	0.000258216	0.567854	0.757518
EC	India	g1283	3.1.1.17	Gluconolactonase	131	204	64.2	0.00186602	43	78	55.1	0.000537667	0.172623	0.405057	-0.000206634	-9.1	9.1	275	0.00306535	0.00824568	1411	50	0.55	0.45	0.6	-0.000223623	0.000289275	0.440147	0.625604	-0.000122412	0.000283411	0.666135	0.815004
EC	India	g1503	3.2.1.91	Cellulose 1,4-beta-cellobiosidase non-reducing end)	29	204	14.2	0.000134986	4	78	5.1	4.05052e-06	0.0378103	0.287358	-2.89387e-05	-9.1	9.1	276	0.00178241	0.00650773	1753	50	0.55	0.45	0.6	-0.000140902	6.33582e-05	0.0269535	0.365915	-0.000126201	6.4055e-05	0.0498186	0.505421
EC	India	g290	1.14.99.36	Beta-carotene 15,15'-monooxygenase	52	204	25.5	0.000161718	27	78	34.6	4.77163e-05	0.139537	0.376502	5.43086e-06	9.1	9.1	277	0.00514726	0.0127973	828	50	0.55	0.45	0.6	9.09956e-05	7.92991e-05	0.252156	0.488699	9.59122e-05	8.0613e-05	0.235157	0.570606
EC	India	g765	2.3.1.4	Glucosamine-phosphate N-acetyltransferase	50	204	24.5	0.000386414	12	78	15.4	4.67935e-05	0.109613	0.353028	-5.70254e-05	-9.1	9.1	278	0.0012563	0.00379253	1870	50	0.55	0.45	0.6	-0.000186635	0.000114854	0.105292	0.379574	-0.000158553	0.000115361	0.170432	0.52016
EC	India	g1214	2.7.7.76	Molybdenum cofactor cytidylyltransferase	157	204	77	0.00090211	53	78	67.9	0.000560997	0.128892	0.359846	-0.00014763	-9.1	9.1	279	0.00468818	0.0109971	956	50	0.55	0.45	0.6	-0.000380884	0.000225525	0.0923558	0.365915	-0.000359354	0.000226688	0.114062	0.505421
EC	India	g1457	3.2.1.185	Non-reducing end beta-L-arabinofuranosidase	118	204	57.8	0.00419357	38	78	48.7	0.00141543	0.182229	0.40872	-0.000191386	-9.1	9.1	280	0.00609297	0.0156197	596	50	0.55	0.45	0.6	-0.000457443	0.000438282	0.297516	0.518879	-0.00045688	0.000434224	0.293643	0.599275
EC	India	g2187	5.3.3.4	Muconolactone Delta-isomerase	115	204	56.4	0.000978066	37	78	47.4	0.000337906	0.184724	0.409566	-6.64185e-05	-9	9	281	0.00266503	0.00756499	1517	50	0.55	0.45	0.6	-9.87768e-05	0.000217575	0.650188	0.782877	-4.75919e-05	0.000214894	0.824893	0.914157
EC	India	g810	2.3.3.16	Citrate synthase unknown stereospecificity)	191	204	93.6	0.00315388	66	78	84.6	0.0022908	0.0321863	0.267893	-0.000525179	-9	9	282	0.00257863	0.00623999	1543	50	0.55	0.45	0.6	-0.000702344	0.000375102	0.0621921	0.365915	-0.0006156	0.000372872	0.0998869	0.505421
EC	India	g857	2.4.1.290	acetylgalactosaminyltransferase	34	204	16.7	0.000640115	6	78	7.7	8.64731e-05	0.0576641	0.314267	-7.91712e-05	-9	9	283	0.00110341	0.00327862	1899	50	0.55	0.45	0.6	-0.000227302	0.000152467	0.137133	0.399705	-0.000199629	0.000153694	0.195074	0.539561
EC	India	g1359	3.1.3.12	Trehalose-phosphatase	188	204	92.2	0.00219858	65	78	83.3	0.0016178	0.0461464	0.297775	-0.000451835	-8.9	8.9	284	0.00210449	0.00635543	1666	50	0.55	0.45	0.6	-0.000629273	0.000326368	0.0548528	0.365915	-0.000549184	0.000322324	0.0895435	0.505421
EC	India	g14	1.1.1.130	3-dehydro-L-gulonate 2-dehydrogenase	183	204	89.7	0.00305683	63	78	80.8	0.00259023	0.0706399	0.316922	-0.000399561	-8.9	8.9	285	0.001743	0.00523647	1767	50	0.55	0.45	0.6	-0.000698468	0.000422142	0.0991295	0.369331	-0.000576929	0.000422513	0.173221	0.520184
EC	India	g1894	4.1.1.98	4-hydroxy-3-polyprenylbenzoate decarboxylase	183	204	89.7	0.000713309	63	78	80.8	0.000464862	0.0706399	0.316922	-6.82203e-05	-8.9	8.9	286	0.00383289	0.0104784	1198	50	0.55	0.45	0.6	-0.000192153	0.000181336	0.290215	0.512885	-0.000136605	0.000178485	0.444715	0.691392
EC	India	g347	1.2.1.5	Aldehyde dehydrogenase NAD P) +	188	204	92.2	0.00231612	65	78	83.3	0.00158424	0.0461464	0.297775	-0.000620924	-8.9	8.9	287	0.00726621	0.0173418	366	50	0.55	0.45	0.6	-0.000920327	0.000358127	0.0106922	0.365915	-0.000860132	0.000355915	0.0163142	0.505421
EC	India	g434	1.3.5.3	Protoporphyrinogen IX dehydrogenase menaquinone)	188	204	92.2	0.00245745	65	78	83.3	0.00202434	0.0461464	0.297775	-0.000469086	-8.9	8.9	288	0.0015853	0.00437783	1810	50	0.55	0.45	0.6	-0.000612754	0.000357915	0.0880021	0.365915	-0.000525172	0.000354894	0.140071	0.505421
EC	India	g754	2.3.1.267	NO NAME	183	204	89.7	0.00143366	63	78	80.8	0.00111884	0.0706399	0.316922	-0.000329073	-8.9	8.9	289	0.00535059	0.0128087	759	50	0.55	0.45	0.6	-0.000621175	0.000278532	0.0265288	0.365915	-0.000568032	0.000279124	0.0428045	0.505421
EC	India	g867	2.4.1.309	diphosphoundecaprenol alpha-1,3-galactosyltransferase	26	204	12.7	0.000307523	3	78	3.8	3.53327e-06	0.0283045	0.26695	-7.70615e-05	-8.9	8.9	290	0.00220406	0.00628011	1633	50	0.55	0.45	0.6	-0.000247141	9.76835e-05	0.0119541	0.365915	-0.000237411	9.96703e-05	0.0179008	0.505421
EC	India	g1201	2.7.7.61	Citrate lyase holo-[acyl-carrier protein] synthase	175	204	85.8	0.00270748	60	78	76.9	0.00180007	0.106618	0.351257	-0.000492787	-8.9	8.9	291	0.00189371	0.00476156	1728	50	0.55	0.45	0.6	-0.000751082	0.000382179	0.0503725	0.365915	-0.000700178	0.000386837	0.0713863	0.505421
EC	India	g2360	6.5.1.4	RNA 3'-terminal-phosphate cyclase ATP)	175	204	85.8	0.00259255	60	78	76.9	0.0017535	0.106618	0.351257	-0.000646308	-8.9	8.9	292	0.0034705	0.0113433	1308	50	0.55	0.45	0.6	-0.000954964	0.000385897	0.0139288	0.365915	-0.000890939	0.000390197	0.0231755	0.505421
EC	India	g445	1.3.8.7	Medium-chain acyl-CoA dehydrogenase	170	204	83.3	0.000591422	58	78	74.4	0.000429827	0.0929777	0.338565	-2.80875e-05	-8.9	8.9	293	0.00300235	0.0078691	1429	50	0.55	0.45	0.6	-0.000166594	0.000177807	0.349599	0.554782	-0.000117693	0.000174257	0.49999	0.718848
EC	India	g471	1.4.1.4	Glutamate dehydrogenase NADP +	196	204	96.1	0.00292481	68	78	87.2	0.00240333	0.0117086	0.26695	-0.000531148	-8.9	8.9	294	0.00372782	0.00858767	1238	50	0.55	0.45	0.6	-0.000775674	0.000392598	0.0491652	0.365915	-0.000690406	0.000393765	0.080657	0.505421
EC	India	g531	1.6.99.5	Transferred entry 1.6.5.11	170	204	83.3	0.00063787	58	78	74.4	0.000560767	0.0929777	0.338565	-7.03078e-06	-8.9	8.9	295	0.00560236	0.0125387	704	50	0.55	0.45	0.6	-0.00025465	0.000193628	0.189536	0.444212	-0.000222736	0.000193356	0.250344	0.576964
EC	India	g550	1.8.1.14	CoA-disulfide reductase	170	204	83.3	0.002438	58	78	74.4	0.000678286	0.0929777	0.338565	-0.000426946	-8.9	8.9	296	0.0139577	0.0324461	25	50	0.55	0.45	0.6	-0.000632784	0.00030115	0.0365147	0.365915	-0.00060867	0.000302939	0.0454914	0.505421
EC	India	g2142	5.1.99.1	Methylmalonyl-CoA epimerase	167	204	81.9	0.0031647	57	78	73.1	0.00189567	0.137397	0.371461	2.96513e-05	-8.8	8.8	297	0.00732951	0.0178134	354	50	0.55	0.45	0.6	-0.000255443	0.000405246	0.528985	0.692711	-0.000337426	0.000407828	0.408742	0.666604
EC	India	g120	1.1.1.4	R,R)-butanediol dehydrogenase	165	204	80.9	0.000849922	70	78	89.7	0.000603834	0.0772268	0.321317	0.000206622	8.8	8.8	298	0.0132935	0.0278058	27	50	0.55	0.45	0.6	0.000401341	0.000196777	0.0423314	0.365915	0.000478246	0.000195443	0.0150317	0.505421
EC	India	g1755	3.6.1.19	Nucleoside-triphosphate diphosphatase	146	204	71.6	0.00118968	49	78	62.8	0.00049714	0.194287	0.423948	-0.000153578	-8.8	8.8	299	0.00405867	0.0115912	1133	50	0.55	0.45	0.6	-0.000282628	0.00024359	0.24693	0.485353	-0.000195258	0.0002342	0.405162	0.663092
EC	India	g353	1.2.1.62	4-formylbenzenesulfonate dehydrogenase	52	204	25.5	0.000667566	13	78	16.7	4.62481e-05	0.15426	0.385019	-0.000114975	-8.8	8.8	300	0.00301676	0.0117254	1423	50	0.55	0.45	0.6	-0.000252472	0.000140358	0.0731319	0.365915	-0.000236089	0.000142693	0.0991626	0.505421
EC	India	g397	1.3.1.10	Enoyl-[acyl-carrier-protein] reductase NADPH, Si-specific)	146	204	71.6	0.000961633	49	78	62.8	0.000387332	0.194287	0.423948	-0.000166243	-8.8	8.8	301	0.00470392	0.0123857	952	50	0.55	0.45	0.6	-0.00031349	0.000225355	0.1653	0.422472	-0.000265703	0.000220713	0.229686	0.569724
EC	India	g689	2.1.3.6	Putrescine carbamoyltransferase	99	204	48.5	0.000639214	31	78	39.7	0.000139858	0.229367	0.452124	-0.000113168	-8.8	8.8	302	0.00577475	0.0176193	668	50	0.55	0.45	0.6	-0.000246788	0.000165812	0.13778	0.399705	-0.00021321	0.000163796	0.194117	0.537657
EC	India	g1060	2.7.1.196	NO NAME	172	204	84.3	0.00056633	59	78	75.6	0.000320714	0.118571	0.354398	-5.89391e-05	-8.7	8.7	303	0.00228622	0.00623885	1616	50	0.55	0.45	0.6	-0.000177089	0.000161057	0.272476	0.501044	-0.000143065	0.000157365	0.364076	0.645153
EC	India	g1127	2.7.11.17	Calcium/calmodulin-dependent protein kinase	91	204	44.6	0.00106399	28	78	35.9	0.00035788	0.225169	0.448282	-6.15667e-05	-8.7	8.7	304	0.00478085	0.0140279	927	50	0.55	0.45	0.6	-0.000161368	0.000223975	0.471834	0.647712	-0.000180478	0.000227307	0.42789	0.680149
EC	India	g1156	2.7.4.29	Kdo 2)-lipid A phosphotransferase	180	204	88.2	0.000932433	62	78	79.5	0.000601243	0.084313	0.332392	-0.000122307	-8.7	8.7	305	0.00226312	0.00629166	1623	50	0.55	0.45	0.6	-0.00026662	0.000211687	0.208897	0.454361	-0.000217872	0.000206038	0.29124	0.59758
EC	India	g127	1.1.1.414	NO NAME	159	204	77.9	0.000490869	54	78	69.2	0.000363445	0.16288	0.391525	-3.79048e-05	-8.7	8.7	306	0.00268099	0.00630169	1514	50	0.55	0.45	0.6	-0.000223153	0.000171459	0.19416	0.445526	-0.000199726	0.00017247	0.247855	0.57547
EC	India	g1493	3.2.1.73	Licheninase	57	204	27.9	0.00259596	15	78	19.2	0.000582075	0.169235	0.401196	-0.000219926	-8.7	8.7	307	0.00179834	0.00479848	1747	50	0.55	0.45	0.6	-0.000451588	0.000335501	0.179388	0.435282	-0.000438554	0.000336633	0.193745	0.537373
EC	India	g1534	3.3.2.12	Oxepin-CoA hydrolase	112	204	54.9	0.000360209	36	78	46.2	0.000177393	0.23023	0.452521	-1.30475e-05	-8.7	8.7	308	0.00479653	0.0107219	922	50	0.55	0.45	0.6	-0.000114511	0.00014701	0.436676	0.622887	-7.99841e-05	0.000147864	0.588995	0.768978
EC	India	g1813	3.6.3.53	Ag +)-exporting ATPase	117	204	57.4	0.000866528	38	78	48.7	0.000280179	0.228657	0.451374	-0.000118973	-8.7	8.7	309	0.00450405	0.0116642	1015	50	0.55	0.45	0.6	-0.000222479	0.000207187	0.283832	0.509825	-0.000163358	0.000198647	0.411588	0.666618
EC	India	g2038	4.2.2.n2	Peptidoglycan lytic endotransglycosylase	180	204	88.2	0.00738593	62	78	79.5	0.000927739	0.084313	0.332392	-0.000934197	-8.7	8.7	310	0.004325	0.0111274	1060	50	0.55	0.45	0.6	-0.000722638	0.000371282	0.0526148	0.365915	-0.000591412	0.000369877	0.110982	0.505421
EC	India	g2371	7.2.2.6	NO NAME	159	204	77.9	0.000547458	54	78	69.2	0.000353616	0.16288	0.391525	-8.03984e-07	-8.7	8.7	311	0.00370045	0.0120773	1248	50	0.55	0.45	0.6	-0.000100333	0.000170404	0.556473	0.716029	-6.1539e-05	0.000165375	0.710091	0.845495
EC	India	g238	1.14.11.47	50S ribosomal protein L16 3-hydroxylase	159	204	77.9	0.000201038	54	78	69.2	0.000112648	0.16288	0.391525	-2.6839e-05	-8.7	8.7	312	0.00532952	0.012733	770	50	0.55	0.45	0.6	-0.000182858	0.000104254	0.0805309	0.365915	-0.000161674	0.000105435	0.126329	0.505421
EC	India	g364	1.2.1.91	3-oxo-5,6-dehydrosuberyl-CoA semialdehyde dehydrogenase	112	204	54.9	0.000360209	36	78	46.2	0.000177393	0.23023	0.452521	-1.30475e-05	-8.7	8.7	313	0.00341151	0.00861153	1321	50	0.55	0.45	0.6	-0.000114511	0.00014701	0.436676	0.622887	-7.99841e-05	0.000147864	0.588995	0.768978
EC	India	g441	1.3.8.2	4,4'-diapophytoene desaturase 4,4'-diapolycopene-forming)	45	204	22.1	0.000466331	24	78	30.8	4.69872e-05	0.16288	0.391525	-1.07198e-05	8.7	8.7	314	0.00435793	0.01069	1051	50	0.55	0.45	0.6	7.77776e-05	9.31464e-05	0.404427	0.59914	0.000121886	9.19747e-05	0.1862	0.532748
EC	India	g977	2.6.1.107	Beta-methylphenylalanine transaminase	159	204	77.9	0.00032789	54	78	69.2	0.00019488	0.16288	0.391525	-7.6929e-05	-8.7	8.7	315	0.00436126	0.00984824	1050	50	0.55	0.45	0.6	-0.000277281	0.0001349	0.0407618	0.365915	-0.000262098	0.000136398	0.055694	0.505421
EC	India	g141	1.1.1.58	Tagaturonate reductase	193	204	94.6	0.00364833	67	78	85.9	0.00308337	0.0233418	0.26695	-0.000720221	-8.7	8.7	316	0.003815	0.0116052	1203	50	0.55	0.45	0.6	-0.000842312	0.000422574	0.0472003	0.365915	-0.000748407	0.000418134	0.0745742	0.505421
EC	India	g2160	5.3.1.23	S-methyl-5-thioribose-1-phosphate isomerase	193	204	94.6	0.00317253	67	78	85.9	0.00258907	0.0233418	0.26695	-7.4996e-05	-8.7	8.7	317	0.00699588	0.0173677	407	50	0.55	0.45	0.6	-0.000411404	0.000398047	0.302236	0.521214	-0.000389666	0.000398865	0.329458	0.62422
EC	India	g812	2.3.3.9	Malate synthase	193	204	94.6	0.00731101	67	78	85.9	0.00623197	0.0233418	0.26695	-0.00132702	-8.7	8.7	318	0.00284836	0.00609895	1465	50	0.55	0.45	0.6	-0.00119329	0.000627301	0.0581627	0.365915	-0.0010687	0.000627994	0.0899275	0.505421
EC	India	g1175	2.7.7.22	Mannose-1-phosphate guanylyltransferase GDP)	185	204	90.7	0.00225926	64	78	82.1	0.00114839	0.0606808	0.314267	-0.000666947	-8.6	8.6	319	0.012791	0.0306981	32	50	0.55	0.45	0.6	-0.000971747	0.000326158	0.00314162	0.365915	-0.00096491	0.000329806	0.00372372	0.505421
EC	India	g1526	3.2.2.31	NO NAME	164	204	80.4	0.000659587	56	78	71.8	0.000410491	0.1475	0.378032	-8.90819e-05	-8.6	8.6	320	0.00505974	0.0125794	851	50	0.55	0.45	0.6	-0.000269731	0.000189109	0.154889	0.415743	-0.000251627	0.00019012	0.186764	0.533102
EC	India	g1582	3.4.21.19	Glutamyl endopeptidase	27	204	13.2	8.78858e-05	17	78	21.8	4.83591e-05	0.0978158	0.345713	2.99796e-05	8.6	8.6	321	0.0068692	0.0162156	437	50	0.55	0.45	0.6	0.000128769	6.50299e-05	0.0486647	0.365915	0.000131608	6.60462e-05	0.0472871	0.505421
EC	India	g1629	3.4.24.78	GPR endopeptidase	75	204	36.8	0.000957039	22	78	28.2	0.000235445	0.207753	0.439947	-9.83471e-05	-8.6	8.6	322	0.00409655	0.0126303	1127	50	0.55	0.45	0.6	-0.00023892	0.000208942	0.253818	0.488789	-0.000245227	0.000211877	0.248112	0.57547
EC	India	g2180	5.3.2.6	2-hydroxymuconate tautomerase	41	204	20.1	0.000396464	9	78	11.5	4.3467e-05	0.116428	0.354398	-5.19971e-05	-8.6	8.6	323	0.00208135	0.00693093	1674	50	0.55	0.45	0.6	-0.000165789	0.000112049	0.140103	0.400266	-0.00014614	0.000112927	0.196711	0.541138
EC	India	g574	1.9.3.1	Cytochrome-c oxidase	49	204	24	0.000739697	12	78	15.4	1.24775e-05	0.145437	0.376726	-0.000123172	-8.6	8.6	324	0.00386658	0.0128702	1185	50	0.55	0.45	0.6	-0.000265843	0.000126734	0.0368323	0.365915	-0.000236662	0.000127336	0.0641566	0.505421
EC	India	g989	2.6.1.33	dTDP-4-amino-4,6-dideoxy-D-glucose transaminase	28	204	13.7	0.000531612	4	78	5.1	0.000178501	0.0569173	0.314267	5.98954e-05	-8.6	8.6	325	0.00110543	0.00392559	1895	50	0.55	0.45	0.6	-8.82786e-05	0.000149614	0.555639	0.715685	-8.16491e-05	0.000151334	0.589959	0.769026
EC	India	g1718	3.5.4.11	Pterin deaminase	143	204	70.1	0.00112458	48	78	61.5	0.000322801	0.200069	0.429661	-0.000164122	-8.6	8.6	326	0.00309232	0.00791193	1402	50	0.55	0.45	0.6	-0.000219762	0.000221317	0.32158	0.538168	-0.000147211	0.000215289	0.494689	0.716412
EC	India	g2387	7.6.2.7	NO NAME	138	204	67.6	0.000362255	46	78	59	0.000197505	0.208216	0.440246	-1.63547e-05	-8.6	8.6	327	0.00246094	0.00639591	1565	50	0.55	0.45	0.6	-9.48696e-05	0.000137711	0.491455	0.662237	-7.59405e-05	0.000138857	0.584893	0.766424
EC	India	g1202	2.7.7.62	Adenosylcobinamide-phosphate guanylyltransferase	190	204	93.1	0.00277688	66	78	84.6	0.00239503	0.0371617	0.284007	-0.000283423	-8.5	8.5	328	0.00540058	0.0117546	751	50	0.55	0.45	0.6	-0.000587711	0.000381433	0.124495	0.387254	-0.000546781	0.000386578	0.158372	0.51543
EC	India	g1470	3.2.1.31	Beta-glucuronidase	190	204	93.1	0.00298025	66	78	84.6	0.00253795	0.0371617	0.284007	-0.000386112	-8.5	8.5	329	0.00502083	0.0138584	862	50	0.55	0.45	0.6	-0.000638921	0.000398099	0.109636	0.379574	-0.000533237	0.000400695	0.184364	0.532732
EC	India	g1479	3.2.1.49	Alpha-N-acetylgalactosaminidase	33	204	16.2	0.000816778	6	78	7.7	0.000131105	0.0819395	0.328904	-8.2526e-05	-8.5	8.5	330	0.000599304	0.00254919	1954	50	0.55	0.45	0.6	-0.000253419	0.000175259	0.149305	0.412708	-0.000252751	0.000177292	0.155113	0.511088
EC	India	g1612	3.4.23.51	HycI peptidase	190	204	93.1	0.00235319	66	78	84.6	0.00207223	0.0371617	0.284007	-0.000480398	-8.5	8.5	331	0.00193008	0.00567312	1717	50	0.55	0.45	0.6	-0.000732776	0.00034796	0.0361017	0.365915	-0.000647579	0.000347684	0.0635916	0.505421
EC	India	g19	1.1.1.136	UDP-N-acetylglucosamine 6-dehydrogenase	33	204	16.2	0.00157815	6	78	7.7	0.000261244	0.0819395	0.328904	-0.000103226	-8.5	8.5	332	0.00044092	0.00193891	1972	50	0.55	0.45	0.6	-0.000271285	0.000234766	0.248848	0.487206	-0.000250784	0.00023641	0.289711	0.597061
EC	India	g2114	5.1.2.3	3-hydroxybutyryl-CoA epimerase	190	204	93.1	0.00247037	66	78	84.6	0.00209077	0.0371617	0.284007	-0.000419709	-8.5	8.5	333	0.00209273	0.00598294	1669	50	0.55	0.45	0.6	-0.000609275	0.00035998	0.0916587	0.365915	-0.000510217	0.000355323	0.152161	0.510136
EC	India	g220	1.13.11.3	Protocatechuate 3,4-dioxygenase	135	204	66.2	0.0024985	45	78	57.7	0.000846136	0.212842	0.441834	-0.000188897	-8.5	8.5	334	0.00345847	0.0107593	1311	50	0.55	0.45	0.6	-0.000166988	0.000344541	0.62829	0.766929	-8.14634e-05	0.000338305	0.809891	0.904559
EC	India	g303	1.17.1.4	Xanthine dehydrogenase	190	204	93.1	0.00856313	66	78	84.6	0.00658042	0.0371617	0.284007	-0.00144211	-8.5	8.5	335	0.0071467	0.0211847	382	50	0.55	0.45	0.6	-0.00147105	0.00069571	0.0353603	0.365915	-0.00133675	0.000702108	0.0579652	0.505421
EC	India	g965	2.5.1.84	All-trans-nonaprenyl-diphosphate synthase geranyl-diphosphate specific)	33	204	16.2	0.000643711	6	78	7.7	9.84612e-05	0.0819395	0.328904	-6.18604e-05	-8.5	8.5	336	0.000889414	0.00304266	1925	50	0.55	0.45	0.6	-0.000214694	0.000151909	0.158675	0.418935	-0.000213873	0.000152942	0.163123	0.520141
EC	India	g1197	2.7.7.58	2,3-dihydroxybenzoyl)adenylate synthase	182	204	89.2	0.000757653	63	78	80.8	0.000551959	0.0754145	0.321317	-0.000108748	-8.4	8.4	337	0.00526026	0.0141081	792	50	0.55	0.45	0.6	-0.000359842	0.000199803	0.0727822	0.365915	-0.000270013	0.000195601	0.168576	0.520141
EC	India	g1241	2.7.8.42	Kdo 2)-lipid A phosphoethanolamine 7''-transferase	161	204	78.9	0.000400234	55	78	70.5	0.000222156	0.157354	0.386467	-6.84881e-05	-8.4	8.4	338	0.00340543	0.0098749	1323	50	0.55	0.45	0.6	-0.000278854	0.000146416	0.0578663	0.365915	-0.000248662	0.000147264	0.0924408	0.505421
EC	India	g1548	3.4.11.6	Aminopeptidase B	187	204	91.7	0.0012353	65	78	83.3	0.000675604	0.0521917	0.305169	-0.000353668	-8.4	8.4	339	0.00691665	0.0159864	426	50	0.55	0.45	0.6	-0.000672332	0.000236407	0.00478419	0.365915	-0.000621404	0.000230371	0.00742004	0.505421
EC	India	g1644	3.5.1.110	Peroxyureidoacrylate/ureidoacrylate amidohydrolase	182	204	89.2	0.000963695	63	78	80.8	0.00078881	0.0754145	0.321317	-0.000111782	-8.4	8.4	340	0.00208467	0.00606469	1671	50	0.55	0.45	0.6	-0.000291303	0.000224035	0.194582	0.445526	-0.000234445	0.00022033	0.288235	0.595608
EC	India	g2040	4.2.3.12	6-pyruvoyltetrahydropterin synthase	161	204	78.9	0.000903983	55	78	70.5	0.000696259	0.157354	0.386467	-4.00633e-05	-8.4	8.4	341	0.00519999	0.0120098	810	50	0.55	0.45	0.6	-0.000260621	0.000230354	0.258857	0.492322	-0.000252348	0.00023406	0.281919	0.594707
EC	India	g2094	4.7.1.1	Alpha-D-ribose 1-methylphosphonate 5-phosphate C-P-lyase	161	204	78.9	0.000715128	55	78	70.5	0.000399306	0.157354	0.386467	-8.58612e-05	-8.4	8.4	342	0.00332133	0.00820028	1344	50	0.55	0.45	0.6	-0.000227424	0.000191934	0.237059	0.474355	-0.000227646	0.000191872	0.236471	0.57102
EC	India	g215	1.13.11.16	3-carboxyethylcatechol 2,3-dioxygenase	182	204	89.2	0.00238149	63	78	80.8	0.00178377	0.0754145	0.321317	-0.000471915	-8.4	8.4	343	0.00333958	0.00839962	1337	50	0.55	0.45	0.6	-0.000672769	0.000363111	0.0649645	0.365915	-0.000606938	0.000358782	0.091843	0.505421
EC	India	g28	1.1.1.157	3-hydroxybutyryl-CoA dehydrogenase	187	204	91.7	0.00213081	65	78	83.3	0.00138123	0.0521917	0.305169	-0.000483892	-8.4	8.4	344	0.00517837	0.0118474	815	50	0.55	0.45	0.6	-0.00062866	0.000329408	0.0573545	0.365915	-0.000515379	0.000328515	0.117841	0.505421
EC	India	g1440	3.2.1.145	Galactan 1,3-beta-galactosidase	67	204	32.8	0.000946003	19	78	24.4	0.000286731	0.194007	0.423948	3.88742e-05	-8.4	8.4	345	0.00309776	0.00783617	1400	50	0.55	0.45	0.6	7.3808e-06	0.000194156	0.969703	0.983493	-1.28595e-05	0.000196081	0.947758	0.972097
EC	India	g1052	2.7.1.189	Autoinducer-2 kinase	169	204	82.8	0.000737061	58	78	74.4	0.00043834	0.130241	0.361293	3.09473e-05	-8.4	8.4	346	0.0047135	0.0112368	947	50	0.55	0.45	0.6	-6.54974e-05	0.000191154	0.732125	0.834506	1.51543e-05	0.000183836	0.934362	0.96797
EC	India	g1767	3.6.1.41	Bis 5'-nucleosyl)-tetraphosphatase symmetrical)	195	204	95.6	0.00283324	68	78	87.2	0.00237977	0.0168964	0.26695	-0.000614439	-8.4	8.4	347	0.00285996	0.00915614	1462	50	0.55	0.45	0.6	-0.000821574	0.000371812	0.0279387	0.365915	-0.000726181	0.000368204	0.0495858	0.505421
EC	India	g749	2.3.1.245	3-hydroxy-5-phosphonooxypentane-2,4-dione thiolase	174	204	85.3	0.000809357	60	78	76.9	0.000484456	0.111073	0.353366	-0.000111282	-8.4	8.4	348	0.00353727	0.0086824	1297	50	0.55	0.45	0.6	-0.000295438	0.000203356	0.147395	0.411099	-0.000251239	0.00019727	0.203887	0.547075
EC	India	g11	1.1.1.122	D-threo-aldose 1-dehydrogenase	145	204	71.1	0.00069404	49	78	62.8	0.000299724	0.19738	0.42724	2.28645e-05	-8.3	8.3	349	0.00515329	0.0116923	826	50	0.55	0.45	0.6	-7.27055e-05	0.000174414	0.677103	0.799235	-6.44862e-05	0.000177453	0.716587	0.849193
EC	India	g1270	2.8.3.21	L-carnitine CoA-transferase	158	204	77.5	0.00056794	54	78	69.2	0.000363186	0.166969	0.397403	-7.70198e-05	-8.3	8.3	350	0.00336655	0.00882612	1331	50	0.55	0.45	0.6	-0.000252453	0.000175341	0.151045	0.413684	-0.000215651	0.000176904	0.223877	0.566644
EC	India	g1460	3.2.1.199	NO NAME	132	204	64.7	0.000525151	44	78	56.4	0.000226163	0.21742	0.448282	-9.90557e-05	-8.3	8.3	351	0.00442276	0.0112374	1031	50	0.55	0.45	0.6	-0.000324791	0.000171301	0.0589861	0.365915	-0.000301022	0.000172122	0.0814252	0.505421
EC	India	g1871	4.1.1.61	4-hydroxybenzoate decarboxylase	145	204	71.1	0.000347562	49	78	62.8	0.000202257	0.19738	0.42724	-8.50166e-07	-8.3	8.3	352	0.00259717	0.00707294	1537	50	0.55	0.45	0.6	-9.09157e-05	0.000138372	0.511696	0.677231	-5.09075e-05	0.000135734	0.70791	0.843997
EC	India	g497	1.5.1.30	Flavin reductase NADPH)	132	204	64.7	0.00231702	44	78	56.4	0.000281137	0.21742	0.448282	-0.000345926	-8.3	8.3	353	0.00521131	0.0127413	808	50	0.55	0.45	0.6	-0.000426517	0.000244027	0.0815895	0.365915	-0.000275557	0.000234661	0.241301	0.573507
EC	India	g684	2.1.3.1	Methylmalonyl-CoA carboxytransferase	153	204	75	0.00238868	52	78	66.7	0.000782782	0.179545	0.40872	-0.000224243	-8.3	8.3	354	0.00361406	0.00945236	1270	50	0.55	0.45	0.6	-0.000358897	0.000323258	0.267844	0.4996	-0.000315771	0.000324379	0.331179	0.6257
EC	India	g1315	3.1.12.1	5' to 3' exodeoxyribonuclease nucleoside 3'-phosphate-forming)	171	204	83.8	0.00812807	59	78	75.6	0.00584122	0.124037	0.356477	-0.000136858	-8.2	8.2	355	0.00876301	0.0189003	188	50	0.55	0.45	0.6	-0.000255682	0.000706779	0.717806	0.824301	-0.000270333	0.000712513	0.704678	0.843164
EC	India	g1508	3.2.1.97	Endo-alpha-N-acetylgalactosaminidase	116	204	56.9	0.00135773	38	78	48.7	0.000330613	0.231326	0.454023	-1.68544e-05	-8.2	8.2	356	0.00521159	0.0152994	806	50	0.55	0.45	0.6	-8.3902e-05	0.000212748	0.693606	0.810966	-0.000103765	0.000214629	0.629153	0.794196
EC	India	g223	1.13.11.4	Gentisate 1,2-dioxygenase	35	204	17.2	0.000455945	7	78	9	4.09887e-05	0.0944258	0.338565	-6.00683e-05	-8.2	8.2	357	0.00205073	0.00787953	1681	50	0.55	0.45	0.6	-0.000161465	0.000117015	0.16873	0.427064	-0.000169682	0.000118858	0.154541	0.511088
EC	India	g2314	6.3.2.39	Aerobactin synthase	90	204	44.1	0.000486766	28	78	35.9	0.000187478	0.22689	0.449183	-2.15247e-05	-8.2	8.2	358	0.00364917	0.00873706	1260	50	0.55	0.45	0.6	-0.000133913	0.000159668	0.402357	0.597598	-9.88321e-05	0.000160078	0.537481	0.737459
EC	India	g332	1.2.1.21	Glycolaldehyde dehydrogenase	179	204	87.7	0.000463087	62	78	79.5	0.000378351	0.0901104	0.336381	-5.4797e-05	-8.2	8.2	359	0.00273149	0.00767285	1499	50	0.55	0.45	0.6	-0.000239119	0.000158751	0.133131	0.395041	-0.000214452	0.00015957	0.180075	0.529444
EC	India	g342	1.2.1.39	Phenylacetaldehyde dehydrogenase	179	204	87.7	0.00437345	62	78	79.5	0.0023449	0.0901104	0.336381	-0.000574924	-8.2	8.2	360	0.0041497	0.0109126	1114	50	0.55	0.45	0.6	-0.000559354	0.000476313	0.241256	0.478914	-0.000412131	0.000468557	0.379858	0.651759
EC	India	g451	1.3.99.2	Transferred entry 1.3.8.1	35	204	17.2	0.00050824	7	78	9	7.81377e-05	0.0944258	0.338565	-1.63664e-05	-8.2	8.2	361	0.001459	0.00397034	1836	50	0.55	0.45	0.6	-9.81963e-05	0.000121258	0.418734	0.609041	-7.47408e-05	0.000122259	0.541484	0.737459
EC	India	g1910	4.1.2.48	Low-specificity L-threonine aldolase	192	204	94.1	0.00366456	67	78	85.9	0.00327943	0.0300513	0.26695	-0.000685368	-8.2	8.2	362	0.00351232	0.00843121	1302	50	0.55	0.45	0.6	-0.000806272	0.000423472	0.057941	0.365915	-0.000689538	0.000423577	0.104693	0.505421
EC	India	g198	1.11.1.21	Catalase peroxidase	192	204	94.1	0.00546465	67	78	85.9	0.00448275	0.0300513	0.26695	-0.00121203	-8.2	8.2	363	0.0036106	0.0116236	1272	50	0.55	0.45	0.6	-0.001104	0.000535052	0.040001	0.365915	-0.00100839	0.000536534	0.0612405	0.505421
EC	India	g248	1.14.13.107	Limonene 1,2-monooxygenase	192	204	94.1	0.00107303	67	78	85.9	0.000898422	0.0300513	0.26695	-0.000248618	-8.2	8.2	364	0.00431584	0.00968863	1064	50	0.55	0.45	0.6	-0.000515843	0.000231774	0.0268352	0.365915	-0.000468353	0.00023069	0.0432962	0.505421
EC	India	g1481	3.2.1.51	Alpha-L-fucosidase	184	204	90.2	0.0121917	64	78	82.1	0.0148281	0.0677984	0.314268	0.00164118	-8.1	8.1	365	0.00665402	0.0150672	477	50	0.55	0.45	0.6	0.000658753	0.000867364	0.448199	0.631654	0.000407614	0.000858229	0.635202	0.796795
EC	India	g2384	7.5.2.6	NO NAME	184	204	90.2	0.000705772	64	78	82.1	0.000484434	0.0677984	0.314268	-0.000127359	-8.1	8.1	366	0.00178177	0.00474502	1754	50	0.55	0.45	0.6	-0.000318951	0.000185751	0.0870689	0.365915	-0.000282361	0.000183534	0.125085	0.505421
EC	India	g578	1.97.1.9	Selenate reductase	184	204	90.2	0.00078155	64	78	82.1	0.000314878	0.0677984	0.314268	-0.000108132	-8.1	8.1	367	0.00998022	0.0228926	118	50	0.55	0.45	0.6	-0.00035082	0.000180036	0.0523409	0.365915	-0.000366658	0.000182033	0.0449581	0.505421
EC	India	g1511	3.2.1.n1	Blood group B branched chain alpha-1,3-galactosidase	48	204	23.5	0.00193618	12	78	15.4	0.000584826	0.14658	0.377631	-4.36162e-05	-8.1	8.1	368	0.00197605	0.0053517	1704	50	0.55	0.45	0.6	-0.000335241	0.000307716	0.276893	0.504521	-0.000355622	0.000310743	0.253443	0.577933
EC	India	g690	2.1.3.9	N-acetylornithine carbamoyltransferase	53	204	26	0.00158076	14	78	17.9	0.000368768	0.210374	0.440999	-0.000207064	-8.1	8.1	369	0.00230273	0.00753929	1610	50	0.55	0.45	0.6	-0.000379832	0.000277975	0.172901	0.427861	-0.000418226	0.000277476	0.132894	0.505421
EC	India	g1319	3.1.2.12	S-formylglutathione hydrolase	197	204	96.6	0.0039434	69	78	88.5	0.00360519	0.0172876	0.26695	-0.000712908	-8.1	8.1	370	0.00375798	0.0112263	1227	50	0.55	0.45	0.6	-0.000894055	0.00045056	0.0481962	0.365915	-0.000791357	0.000447259	0.0779439	0.505421
EC	India	g1035	2.7.1.156	Adenosylcobinamide kinase	189	204	92.6	0.00280757	66	78	84.6	0.00225575	0.067459	0.314268	-0.000446872	-8	8	371	0.00302181	0.00779636	1422	50	0.55	0.45	0.6	-0.000659715	0.000377723	0.0818112	0.365915	-0.000612323	0.000379271	0.107572	0.505421
EC	India	g1212	2.7.7.73	Sulfur carrier protein ThiS adenylyltransferase	189	204	92.6	0.00375365	66	78	84.6	0.00304417	0.067459	0.314268	-0.000849215	-8	8	372	0.00355999	0.00963161	1285	50	0.55	0.45	0.6	-0.000929691	0.000443692	0.0370377	0.365915	-0.000835458	0.000442058	0.0598193	0.505421
EC	India	g139	1.1.1.56	Ribitol 2-dehydrogenase	126	204	61.8	0.00186672	42	78	53.8	0.000863508	0.277813	0.496901	3.64586e-06	-8	8	373	0.0027994	0.00777594	1481	50	0.55	0.45	0.6	-8.19929e-06	0.000315147	0.979262	0.987878	4.00323e-05	0.000310451	0.897492	0.950712
EC	India	g1567	3.4.17.14	Zinc D-Ala-D-Ala carboxypeptidase	32	204	15.7	0.000322093	6	78	7.7	0.000104574	0.0830384	0.329711	3.34216e-05	-8	8	374	0.00117946	0.00403289	1887	50	0.55	0.45	0.6	-4.01832e-05	0.000114991	0.727016	0.83153	-3.01749e-05	0.000116486	0.795796	0.899805
EC	India	g1933	4.1.3.40	Chorismate lyase	189	204	92.6	0.00323644	66	78	84.6	0.00275156	0.067459	0.314268	-0.000496041	-8	8	375	0.00276918	0.00777117	1488	50	0.55	0.45	0.6	-0.000666725	0.000411301	0.10614	0.379574	-0.000572079	0.000408071	0.16207	0.519508
EC	India	g1964	4.2.1.135	UDP-N-acetylglucosamine 4,6-dehydratase configuration-retaining)	32	204	15.7	0.000775028	6	78	7.7	0.000128702	0.0830384	0.329711	-6.40121e-05	-8	8	376	0.00137013	0.00382856	1848	50	0.55	0.45	0.6	-0.000202101	0.000168711	0.231962	0.472239	-0.000161049	0.000169994	0.344277	0.631977
EC	India	g2204	5.4.3.2	Lysine 2,3-aminomutase	189	204	92.6	0.00237004	66	78	84.6	0.00131135	0.067459	0.314268	-0.000586645	-8	8	377	0.00438287	0.0107079	1046	50	0.55	0.45	0.6	-0.000720471	0.00032841	0.0290705	0.365915	-0.000638054	0.000326431	0.0516392	0.505421
EC	India	g251	1.14.13.127	3- 3-hydroxy-phenyl)propanoic acid hydroxylase	189	204	92.6	0.0041326	66	78	84.6	0.00297921	0.067459	0.314268	-0.00077274	-8	8	378	0.0030906	0.0094163	1403	50	0.55	0.45	0.6	-0.000870346	0.00047603	0.0685623	0.365915	-0.000798483	0.000473492	0.0928583	0.505421
EC	India	g466	1.4.1.14	Glutamate synthase NADH)	66	204	32.4	0.000721284	19	78	24.4	9.67935e-05	0.245644	0.476716	-9.22576e-05	-8	8	379	0.00375663	0.0101089	1228	50	0.55	0.45	0.6	-0.000221343	0.000155093	0.154646	0.415743	-0.000209911	0.0001575	0.18371	0.532732
EC	India	g819	2.4.1.122	Glycoprotein-N-acetylgalactosamine 3-beta-galactosyltransferase	24	204	11.8	0.000336557	3	78	3.8	2.22585e-06	0.043728	0.29065	-8.50879e-05	-8	8	380	0.00187358	0.00496788	1730	50	0.55	0.45	0.6	-0.000263406	0.000101526	0.00997276	0.365915	-0.000248901	0.000103369	0.0167041	0.505421
EC	India	g866	2.4.1.308	diphosphoundecaprenol alpha-1,2-fucosyltransferase	24	204	11.8	0.00036979	3	78	3.8	4.35224e-06	0.043728	0.29065	-9.24694e-05	-8	8	381	0.00271064	0.00662093	1506	50	0.55	0.45	0.6	-0.000265046	0.000107356	0.0141517	0.365915	-0.000252409	0.000109457	0.0218534	0.505421
EC	India	g140	1.1.1.57	Fructuronate reductase	186	204	91.2	0.00324029	65	78	83.3	0.00260517	0.0864147	0.335839	-0.000512363	-7.9	7.9	382	0.00482218	0.0133646	914	50	0.55	0.45	0.6	-0.000845473	0.000423979	0.0471064	0.365915	-0.000773892	0.000429074	0.0723834	0.505421
EC	India	g1687	3.5.1.96	Succinylglutamate desuccinylase	186	204	91.2	0.00283687	65	78	83.3	0.00192413	0.0864147	0.335839	-0.000279189	-7.9	7.9	383	0.002464	0.00627223	1563	50	0.55	0.45	0.6	-0.000488374	0.000370212	0.188188	0.444212	-0.000397064	0.000365629	0.27844	0.593431
EC	India	g1696	3.5.2.2	Dihydropyrimidinase	186	204	91.2	0.00167225	65	78	83.3	0.00133573	0.0864147	0.335839	-0.000246182	-7.9	7.9	384	0.00761007	0.0174366	314	50	0.55	0.45	0.6	-0.000612927	0.000299665	0.0417522	0.365915	-0.000541217	0.000300358	0.072655	0.505421
EC	India	g2124	5.1.3.21	Maltose epimerase	84	204	41.2	0.00084795	26	78	33.3	0.000323185	0.275066	0.495161	3.68309e-05	-7.9	7.9	385	0.00253801	0.00591327	1552	50	0.55	0.45	0.6	-5.303e-05	0.000201815	0.792925	0.869312	1.01701e-05	0.000203075	0.960095	0.978219
EC	India	g435	1.3.5.4	Fumarate reductase quinol)	186	204	91.2	0.00125314	65	78	83.3	0.000993223	0.0864147	0.335839	-0.00012413	-7.9	7.9	386	0.00353878	0.00902087	1296	50	0.55	0.45	0.6	-0.000319567	0.000248289	0.199131	0.447861	-0.000265667	0.000244893	0.278948	0.593879
EC	India	g535	1.7.1.15	Nitrite reductase NADH)	181	204	88.7	0.00147973	63	78	80.8	0.00104693	0.117147	0.354398	-8.93993e-05	-7.9	7.9	387	0.0046174	0.0121164	980	50	0.55	0.45	0.6	-0.0003121	0.000274196	0.255994	0.490746	-0.000278066	0.00027633	0.315165	0.615233
EC	India	g651	2.1.1.298	Ribosomal protein L3 N 5)-glutamine methyltransferase	186	204	91.2	0.00144956	65	78	83.3	0.00117642	0.0864147	0.335839	-0.000259713	-7.9	7.9	388	0.00250645	0.00715674	1557	50	0.55	0.45	0.6	-0.00045851	0.000273498	0.0947627	0.365915	-0.000383148	0.00027117	0.158804	0.515577
