## Supplementary File 3 - seroconversion for "Increased bacterial taxonomic and functional diversity is associated with impaired rotavirus vaccine immunogenicity in infants from India and Malawi" (part 2 of 3)

### Sheet: (D) EC (continued)
Module	Country	Feature_ID	Feature	Description	Nonresponder_present	Nonresponder_N	Nonresponder_prevalence	Nonresponder_sd_abundance	Responder_present	Responder_N	Responder_prevalence	Responder_mean_abundance	Fisher_P	Fisher_FDR_P	Mean_abundance_difference	Prevalence_difference	Normalised_prevalence_difference	Normalised_prevalence_difference_rank	RF_importance_mean	RF_importance_sd	RF_importance_rank	RF_N_per_group	RF_accuracy_median	RF_accuracy_Q1	RF_accuracy_Q3	Maaslin_coefficient	Maaslin_se	Maaslin_P	Maaslin_FDR_P	Maaslin_adjusted_coefficient	Maaslin_adjusted_se	Maaslin_adjusted_P	Maaslin_adjusted_FDR_P
EC	India	g1510	3.2.1.99	Arabinan endo-1,5-alpha-L-arabinosidase	71	204	34.8	0.00360947	21	78	26.9	0.000984764	0.256039	0.488308	-3.45826e-06	-7.9	7.9	389	0.00349533	0.00876941	1305	50	0.55	0.45	0.6	-9.076e-05	0.000376636	0.809751	0.880279	-5.84291e-05	0.000378166	0.877324	0.943466
EC	India	g1992	4.2.1.42	Galactarate dehydratase	194	204	95.1	0.0103783	68	78	87.2	0.00891984	0.0345837	0.278297	-0.0018299	-7.9	7.9	390	0.00147753	0.00385654	1833	50	0.55	0.45	0.6	-0.00136074	0.000732122	0.0641292	0.365915	-0.00121879	0.000730491	0.096364	0.505421
EC	India	g1067	2.7.1.202	NO NAME	178	204	87.3	0.00441999	62	78	79.5	0.00334357	0.133428	0.3638	-0.000434634	-7.8	7.8	391	0.0047331	0.0117144	940	50	0.55	0.45	0.6	-0.000746211	0.000492441	0.130817	0.391666	-0.000637163	0.000494623	0.198766	0.541671
EC	India	g1756	3.6.1.21	ADP-sugar diphosphatase	42	204	20.6	0.000310165	10	78	12.8	4.10873e-05	0.169511	0.401196	-3.49871e-05	-7.8	7.8	392	0.00249023	0.00680831	1559	50	0.55	0.45	0.6	-0.000121494	0.00010112	0.230576	0.472065	-0.000104408	0.000101825	0.306091	0.612488
EC	India	g1840	4.1.1.104	NO NAME	152	204	74.5	0.000968876	52	78	66.7	0.000717633	0.233549	0.45773	-9.44025e-06	-7.8	7.8	393	0.00286981	0.00879062	1460	50	0.55	0.45	0.6	-0.000132087	0.000244266	0.589108	0.740836	-8.88801e-05	0.000246506	0.718705	0.849193
EC	India	g185	1.1.99.31	S)-mandelate dehydrogenase	37	204	18.1	0.000615536	8	78	10.3	5.20525e-05	0.144911	0.376726	-6.57523e-05	-7.8	7.8	394	0.00278433	0.00730171	1483	50	0.55	0.45	0.6	-0.000148474	0.000127607	0.245609	0.484299	-6.7349e-05	0.00012207	0.581585	0.765208
EC	India	g865	2.4.1.306	acetylgalactosaminyltransferase	29	204	14.2	0.000323569	5	78	6.4	3.89192e-05	0.100282	0.349072	-5.44368e-05	-7.8	7.8	395	0.00179281	0.0049973	1749	50	0.55	0.45	0.6	-0.000211548	0.000112138	0.0602623	0.365915	-0.000194824	0.000114341	0.0895307	0.505421
EC	India	g1262	2.8.3.1	Propionate CoA-transferase	34	204	16.7	1.68732e-05	7	78	9	1.35635e-06	0.130456	0.361293	-3.27891e-06	-7.7	7.7	396	0.00342357	0.00744393	1315	50	0.55	0.45	0.6	-4.43311e-05	2.41549e-05	0.067524	0.365915	-4.65982e-05	2.44124e-05	0.0573294	0.505421
EC	India	g1428	3.2.1.11	Dextranase	102	204	50	0.000555747	45	78	57.7	0.000339169	0.286873	0.505524	0.000113875	7.7	7.7	397	0.00451384	0.00957101	1010	50	0.55	0.45	0.6	0.000226469	0.000174128	0.194469	0.445526	0.000240107	0.000176196	0.174084	0.520697
EC	India	g1958	4.2.1.119	Enoyl-CoA hydratase 2	68	204	33.3	0.000496833	20	78	25.6	8.18652e-05	0.251057	0.480344	-9.85719e-05	-7.7	7.7	398	0.00366007	0.00816768	1257	50	0.55	0.45	0.6	-0.000249802	0.000146398	0.0890566	0.365915	-0.000254165	0.000146603	0.0840921	0.505421
EC	India	g2048	4.3.1.12	Ornithine cyclodeaminase	102	204	50	0.000978769	33	78	42.3	0.000198074	0.286873	0.505524	1.686e-05	-7.7	7.7	399	0.00927017	0.0230963	150	50	0.55	0.45	0.6	5.77386e-05	0.000157035	0.71339	0.822817	0.000105632	0.000157732	0.503613	0.721832
EC	India	g9	1.1.1.11	D-arabinitol 4-dehydrogenase	136	204	66.7	0.000986879	46	78	59	0.000598403	0.265801	0.488308	0.000135448	-7.7	7.7	400	0.00527329	0.0188594	788	50	0.55	0.45	0.6	2.05633e-05	0.000236984	0.930916	0.956788	2.95446e-06	0.000234337	0.98995	0.995433
EC	India	g1112	2.7.1.73	Inosine kinase	191	204	93.6	0.00384209	67	78	85.9	0.00332969	0.0539846	0.305169	-0.000631071	-7.7	7.7	401	0.00200502	0.00561491	1692	50	0.55	0.45	0.6	-0.000753299	0.000450444	0.0955729	0.365915	-0.00066212	0.000446639	0.139366	0.505421
EC	India	g1131	2.7.11.5	[Isocitrate dehydrogenase NADP +] kinase	191	204	93.6	0.00409707	67	78	85.9	0.00357652	0.0539846	0.305169	-0.000748391	-7.7	7.7	402	0.00137953	0.00428562	1845	50	0.55	0.45	0.6	-0.000813998	0.000463207	0.0799581	0.365915	-0.000707194	0.000458721	0.124305	0.505421
EC	India	g1353	3.1.3.10	Glucose-1-phosphatase	191	204	93.6	0.00458856	67	78	85.9	0.00369233	0.0539846	0.305169	-0.00102134	-7.7	7.7	403	0.00261633	0.00992114	1531	50	0.55	0.45	0.6	-0.000980318	0.000487694	0.0453785	0.365915	-0.000883641	0.000485637	0.0699146	0.505421
EC	India	g1574	3.4.19.5	Beta-aspartyl-peptidase	191	204	93.6	0.00235999	67	78	85.9	0.00188954	0.0539846	0.305169	-0.000484213	-7.7	7.7	404	0.00189992	0.00548601	1722	50	0.55	0.45	0.6	-0.000685586	0.000346306	0.0487149	0.365915	-0.000601188	0.000343095	0.0808454	0.505421
EC	India	g1679	3.5.1.78	Glutathionylspermidine amidase	191	204	93.6	0.00286818	67	78	85.9	0.00253716	0.0539846	0.305169	-0.000560958	-7.7	7.7	405	0.00242332	0.00624274	1573	50	0.55	0.45	0.6	-0.000747956	0.000388691	0.0553308	0.365915	-0.000672312	0.00038767	0.0839965	0.505421
EC	India	g2005	4.2.1.7	Altronate dehydratase	191	204	93.6	0.00578727	67	78	85.9	0.00491555	0.0539846	0.305169	-0.00123087	-7.7	7.7	406	0.00234902	0.00754084	1595	50	0.55	0.45	0.6	-0.00115268	0.000555011	0.0387254	0.365915	-0.00101763	0.000554636	0.0676203	0.505421
EC	India	g2182	5.3.3.14	Trans-2-decenoyl-[acyl-carrier-protein] isomerase	191	204	93.6	0.00195865	67	78	85.9	0.00155838	0.0539846	0.305169	-0.000357195	-7.7	7.7	407	0.00274878	0.00756129	1494	50	0.55	0.45	0.6	-0.00053345	0.000309065	0.0854483	0.365915	-0.000458622	0.000305525	0.134478	0.505421
EC	India	g1518	3.2.2.21	DNA-3-methyladenine glycosylase II	188	204	92.2	0.00227579	66	78	84.6	0.00192457	0.0741157	0.321317	-0.000350829	-7.6	7.6	408	0.0026204	0.00735742	1530	50	0.55	0.45	0.6	-0.000519257	0.000348465	0.137316	0.399705	-0.000447002	0.000348068	0.20014	0.543042
EC	India	g1523	3.2.2.28	Double-stranded uracil-DNA glycosylase	188	204	92.2	0.00261485	66	78	84.6	0.00205856	0.0741157	0.321317	-0.000472925	-7.6	7.6	409	0.00198457	0.0049303	1696	50	0.55	0.45	0.6	-0.000609888	0.000363025	0.0940695	0.365915	-0.000515345	0.000359304	0.152626	0.510136
EC	India	g1826	3.7.1.14	2-hydroxy-6-oxonona-2,4-dienedioate hydrolase	183	204	89.7	0.00225445	64	78	82.1	0.00153408	0.105008	0.351257	-0.000501699	-7.6	7.6	410	0.00412098	0.0096199	1121	50	0.55	0.45	0.6	-0.000646086	0.000348563	0.0648526	0.365915	-0.000583741	0.000345614	0.0923535	0.505421
EC	India	g1896	4.1.2.14	2-dehydro-3-deoxy-phosphogluconate aldolase	183	204	89.7	0.00196108	64	78	82.1	0.000842936	0.105008	0.351257	-0.000407831	-7.6	7.6	411	0.0068022	0.0159929	456	50	0.55	0.45	0.6	-0.000550877	0.000275606	0.0465984	0.365915	-0.000456979	0.000273261	0.0955994	0.505421
EC	India	g2226	5.4.99.26	tRNA pseudouridine 65) synthase	188	204	92.2	0.00231207	66	78	84.6	0.00151121	0.0741157	0.321317	-0.000391902	-7.6	7.6	412	0.00136527	0.00371049	1849	50	0.55	0.45	0.6	-0.000618436	0.000329851	0.0618477	0.365915	-0.00053167	0.000323443	0.101363	0.505421
EC	India	g632	2.1.1.222	2-polyprenyl-6-hydroxyphenol methylase	188	204	92.2	0.002138	66	78	84.6	0.00185638	0.0741157	0.321317	-0.000413971	-7.6	7.6	413	0.00139882	0.004166	1844	50	0.55	0.45	0.6	-0.000633079	0.000338883	0.0627877	0.365915	-0.000560161	0.000335924	0.0965488	0.505421
EC	India	g703	2.3.1.109	Arginine N-succinyltransferase	188	204	92.2	0.00305463	66	78	84.6	0.00239713	0.0741157	0.321317	-0.000316363	-7.6	7.6	414	0.00236989	0.00545384	1587	50	0.55	0.45	0.6	-0.000505611	0.000395219	0.201844	0.449136	-0.000410829	0.000391567	0.295011	0.599275
EC	India	g741	2.3.1.210	dTDP-4-amino-4,6-dideoxy-D-galactose acyltransferase	183	204	89.7	0.00147004	64	78	82.1	0.00107567	0.105008	0.351257	-0.000180634	-7.6	7.6	415	0.00198799	0.00592653	1695	50	0.55	0.45	0.6	-0.00033664	0.0002663	0.207233	0.453744	-0.000267693	0.000261255	0.306432	0.612556
EC	India	g1308	3.1.1.88	Pyrethroid hydrolase	39	204	19.1	0.000820113	9	78	11.5	4.14169e-05	0.157355	0.386467	-0.000108215	-7.6	7.6	416	0.00158808	0.00494515	1807	50	0.55	0.45	0.6	-0.000210181	0.00013861	0.13056	0.391666	-0.000171094	0.000137259	0.213641	0.556462
EC	India	g1466	3.2.1.25	Beta-mannosidase	52	204	25.5	0.000849081	14	78	17.9	7.03062e-05	0.210029	0.440999	-0.000128279	-7.6	7.6	417	0.0028371	0.00824855	1470	50	0.55	0.45	0.6	-0.00023207	0.000159374	0.146476	0.40968	-0.000257063	0.000160397	0.110157	0.505421
EC	India	g1512	3.2.1.n2	Blood group B linear chain alpha-1,3-galactosidase	47	204	23	0.00163225	12	78	15.4	0.000358615	0.191122	0.421022	-0.000174848	-7.6	7.6	418	0.00216579	0.00640904	1646	50	0.55	0.45	0.6	-0.000373945	0.000272403	0.170924	0.42785	-0.000404388	0.000274969	0.142525	0.505421
EC	India	g1639	3.5.1.104	Peptidoglycan-N-acetylglucosamine deacetylase	39	204	19.1	0.000575325	9	78	11.5	0.00023004	0.157355	0.386467	0.000106719	-7.6	7.6	419	0.00116325	0.00373915	1889	50	0.55	0.45	0.6	-2.17283e-05	0.00015745	0.890339	0.928948	-1.86312e-05	0.000158659	0.906606	0.953392
EC	India	g876	2.4.1.4	Amylosucrase	107	204	52.5	0.000502614	35	78	44.9	3.84315e-05	0.287675	0.505834	-9.54925e-05	-7.6	7.6	420	0.00490863	0.0125453	892	50	0.55	0.45	0.6	-0.000242983	0.000117487	0.0395427	0.365915	-0.000253776	0.000119027	0.0338868	0.505421
EC	India	g1236	2.7.8.33	N-acetylglucosaminephosphotransferase	196	204	96.1	0.00454333	69	78	88.5	0.00347218	0.0239574	0.26695	-0.0013012	-7.6	7.6	421	0.00521141	0.0120692	807	50	0.55	0.45	0.6	-0.00121583	0.000447811	0.00703836	0.365915	-0.00112358	0.000444803	0.0120979	0.505421
EC	India	g1363	3.1.3.2	Acid phosphatase	196	204	96.1	0.00702626	69	78	88.5	0.00576997	0.0239574	0.26695	-0.00123923	-7.6	7.6	422	0.00313277	0.00886211	1391	50	0.55	0.45	0.6	-0.00104406	0.000574588	0.0702759	0.365915	-0.000872044	0.000571238	0.128014	0.505421
EC	India	g1383	3.1.3.70	Mannosyl-3-phosphoglycerate phosphatase	175	204	85.8	0.0022146	61	78	78.2	0.00169115	0.149105	0.378032	-0.000370133	-7.6	7.6	423	0.00330775	0.00901547	1347	50	0.55	0.45	0.6	-0.000664138	0.000356402	0.0634453	0.365915	-0.000603399	0.000359213	0.0941355	0.505421
EC	India	g2261	6.1.1.24	Glutamate--tRNA Gln) ligase	157	204	77	0.000486488	66	78	84.6	0.00036969	0.191122	0.421022	0.000123905	7.6	7.6	424	0.00690144	0.0168252	429	50	0.55	0.45	0.6	0.000276191	0.000152172	0.0705951	0.365915	0.000276489	0.000153925	0.0735514	0.505421
EC	India	g2350	6.4.1.1	Pyruvate carboxylase	196	204	96.1	0.00334683	69	78	88.5	0.0030106	0.0239574	0.26695	0.000195086	-7.6	7.6	425	0.0094666	0.0210997	140	50	0.55	0.45	0.6	-0.000290307	0.00041195	0.481573	0.655303	-0.000254796	0.000409432	0.53425	0.737459
EC	India	g376	1.2.7.4	Carbon-monoxide dehydrogenase ferredoxin)	154	204	75.5	0.000909154	53	78	67.9	0.00034382	0.228516	0.451374	-3.50751e-05	-7.6	7.6	426	0.00355469	0.00879396	1287	50	0.55	0.45	0.6	-0.000187829	0.000194722	0.335579	0.547062	-0.000199049	0.000197167	0.313601	0.614799
EC	India	g470	1.4.1.3	Glutamate dehydrogenase NAD P) +	141	204	69.1	0.00140603	48	78	61.5	0.000533025	0.25779	0.488308	-0.000148141	-7.6	7.6	427	0.00496153	0.0106723	877	50	0.55	0.45	0.6	-0.000294348	0.000265455	0.26845	0.499889	-0.000283634	0.000265914	0.28707	0.595608
EC	India	g567	1.8.5.3	Dimethylsulfoxide reductase	196	204	96.1	0.00793782	69	78	88.5	0.00652156	0.0239574	0.26695	-0.00147308	-7.6	7.6	428	0.00288915	0.00793034	1452	50	0.55	0.45	0.6	-0.00126881	0.000643804	0.0497322	0.365915	-0.00113399	0.000645497	0.0800709	0.505421
EC	India	g58	1.1.1.262	4-hydroxythreonine-4-phosphate dehydrogenase	196	204	96.1	0.00572646	69	78	88.5	0.00408185	0.0239574	0.26695	-0.000800535	-7.6	7.6	429	0.00426644	0.0112432	1075	50	0.55	0.45	0.6	-0.000753871	0.000488857	0.124176	0.387055	-0.000647796	0.000481393	0.179517	0.529444
EC	India	g1497	3.2.1.80	Fructan beta-fructosidase	84	204	41.2	0.00153076	38	78	48.7	0.000341022	0.283296	0.502508	-0.000191928	7.5	7.5	430	0.00397922	0.00990793	1154	50	0.55	0.45	0.6	-0.00027944	0.000261863	0.286834	0.512182	-0.000318753	0.000264129	0.228543	0.569724
EC	India	g1626	3.4.24.71	Endothelin-converting enzyme 1	31	204	15.2	0.000486705	6	78	7.7	5.04232e-05	0.115448	0.354398	-7.4977e-05	-7.5	7.5	431	0.000689882	0.00246594	1942	50	0.55	0.45	0.6	-0.000186037	0.000129824	0.152973	0.41394	-0.000196595	0.000130547	0.133233	0.505421
EC	India	g2268	6.1.2.1	D-alanine-- R)-lactate ligase	23	204	11.3	8.40716e-05	3	78	3.8	2.01452e-06	0.0650957	0.314268	-1.61088e-05	-7.5	7.5	432	0.00105478	0.00292781	1908	50	0.55	0.45	0.6	-9.48105e-05	4.73527e-05	0.0462253	0.365915	-0.000109187	4.76948e-05	0.0228205	0.505421
EC	India	g234	1.13.12.19	2-oxuglutarate dioxygenase ethylene-forming)	120	204	58.8	0.00150291	40	78	51.3	0.00053508	0.283296	0.502508	-9.26458e-05	-7.5	7.5	433	0.00171975	0.00513323	1770	50	0.55	0.45	0.6	-0.00012453	0.000271921	0.647334	0.781505	-6.27997e-05	0.000266523	0.813898	0.907006
EC	India	g1006	2.6.1.66	Valine--pyruvate transaminase	185	204	90.7	0.00161919	65	78	83.3	0.001185	0.0942351	0.338565	-0.000219683	-7.4	7.4	434	0.00300053	0.00799821	1430	50	0.55	0.45	0.6	-0.000473715	0.000284392	0.0968895	0.36715	-0.000383075	0.000281339	0.174435	0.520697
EC	India	g1690	3.5.1.n3	4-deoxy-4-formamido-L-arabinose-phosphoundecaprenol deformylase	185	204	90.7	0.00109459	65	78	83.3	0.000786303	0.0942351	0.338565	-0.000149887	-7.4	7.4	435	0.00167103	0.00484669	1782	50	0.55	0.45	0.6	-0.000306746	0.00023025	0.183867	0.44321	-0.000243533	0.000227094	0.284487	0.594707
EC	India	g1698	3.5.2.5	Allantoinase	180	204	88.2	0.00255099	63	78	80.8	0.00186229	0.123055	0.354398	-0.000544853	-7.4	7.4	436	0.00767247	0.0204116	305	50	0.55	0.45	0.6	-0.000832941	0.000374782	0.0270506	0.365915	-0.000769974	0.000376929	0.0420297	0.505421
EC	India	g1926	4.1.3.30	Methylisocitrate lyase	185	204	90.7	0.0025915	65	78	83.3	0.0019062	0.0942351	0.338565	-0.000407022	-7.4	7.4	437	0.00417063	0.011339	1105	50	0.55	0.45	0.6	-0.000583391	0.000370828	0.116799	0.383187	-0.000533632	0.000372491	0.153107	0.510136
EC	India	g2316	6.3.2.45	diaminoheptanedioate ligase	185	204	90.7	0.000661199	65	78	83.3	0.000494383	0.0942351	0.338565	-4.26765e-05	-7.4	7.4	438	0.00370295	0.00982467	1246	50	0.55	0.45	0.6	-0.000164038	0.000174115	0.34694	0.554782	-0.000112979	0.000169993	0.506857	0.721991
EC	India	g65	1.1.1.271	GDP-L-fucose synthase	180	204	88.2	0.00408794	63	78	80.8	0.00295339	0.123055	0.354398	-0.000771328	-7.4	7.4	439	0.00651491	0.016103	502	50	0.55	0.45	0.6	-0.00102412	0.000477885	0.0329722	0.365915	-0.000933049	0.000484418	0.0551194	0.505421
EC	India	g1439	3.2.1.141	4-alpha-D- 1->4)-alpha-D-glucano)trehalose trehalohydrolase	57	204	27.9	0.000391075	16	78	20.5	5.87101e-05	0.226525	0.44911	-5.42629e-05	-7.4	7.4	440	0.00230687	0.00766789	1609	50	0.55	0.45	0.6	-0.000159915	0.000120097	0.184092	0.44321	-0.000142257	0.000118483	0.230919	0.569724
EC	India	g2035	4.2.2.8	Heparin-sulfate lyase	57	204	27.9	0.000411983	16	78	20.5	5.43283e-05	0.226525	0.44911	-5.74388e-05	-7.4	7.4	441	0.0024154	0.0102293	1577	50	0.55	0.45	0.6	-0.000172345	0.000118307	0.146305	0.40968	-0.000166847	0.000119942	0.165331	0.520141
EC	India	g596	2.1.1.157	Sarcosine/dimethylglycine N-methyltransferase	15	204	7.4	7.31045e-05	0	78	0	0	0.0138035	0.26695	-9.26166e-06	-7.4	7.4	442	0.000759623	0.00290459	1938	50	0.55	0.45	0.6	-6.69788e-05	3.37335e-05	0.0480612	0.365915	-6.43503e-05	3.41807e-05	0.0608036	0.505421
EC	India	g798	2.3.2.18	glycyltransferase	96	204	47.1	0.000925556	31	78	39.7	0.000221295	0.287011	0.505524	-2.00122e-05	-7.4	7.4	443	0.00597613	0.0160896	616	50	0.55	0.45	0.6	-3.80775e-05	0.000179158	0.831844	0.89329	8.40814e-05	0.000173548	0.628427	0.793782
EC	India	g1686	3.5.1.94	Gamma-glutamyl-gamma-aminobutyrate hydrolase	193	204	94.6	0.00286394	68	78	87.2	0.00214922	0.0428424	0.29065	-0.000780801	-7.4	7.4	444	0.0063189	0.0164858	549	50	0.55	0.45	0.6	-0.000951292	0.000376318	0.012025	0.365915	-0.000911194	0.000370929	0.0146473	0.505421
EC	India	g2057	4.3.1.3	Histidine ammonia-lyase	193	204	94.6	0.00413116	68	78	87.2	0.00274812	0.0428424	0.29065	-0.000269112	-7.4	7.4	445	0.00548497	0.0128604	730	50	0.55	0.45	0.6	-0.00031002	0.000454793	0.49601	0.66568	-0.000359675	0.000456343	0.431277	0.680149
EC	India	g2227	5.4.99.27	tRNA pseudouridine 13) synthase	193	204	94.6	0.00422616	68	78	87.2	0.00372503	0.0428424	0.29065	-0.000774194	-7.4	7.4	446	0.0028494	0.00808686	1464	50	0.55	0.45	0.6	-0.000885142	0.000476772	0.0644284	0.365915	-0.00076834	0.000474802	0.106759	0.505421
EC	India	g731	2.3.1.193	tRNA Met) cytidine acetyltransferase	193	204	94.6	0.00412527	68	78	87.2	0.00331695	0.0428424	0.29065	-0.000681668	-7.4	7.4	447	0.00338637	0.00969312	1326	50	0.55	0.45	0.6	-0.000777766	0.000462417	0.0936918	0.365915	-0.000674303	0.000457977	0.14207	0.505421
EC	India	g1433	3.2.1.131	Xylan alpha-1,2-glucuronosidase	41	204	20.1	0.000680524	10	78	12.8	0.000182169	0.170623	0.401741	2.36126e-05	-7.3	7.3	448	0.00393269	0.0145551	1169	50	0.55	0.45	0.6	-5.83838e-05	0.000161924	0.718697	0.824817	-9.19735e-05	0.000163742	0.574778	0.761667
EC	India	g1581	3.4.21.116	SpoIVB peptidase	28	204	13.7	0.000208722	5	78	6.4	4.53682e-06	0.0998788	0.348557	-4.25082e-05	-7.3	7.3	449	0.0016934	0.00485462	1774	50	0.55	0.45	0.6	-0.000155168	7.57133e-05	0.0413535	0.365915	-0.000162868	7.66829e-05	0.0345701	0.505421
EC	India	g1667	3.5.1.46	6-aminohexanoate-oligomer exohydrolase	143	204	70.1	0.00221294	49	78	62.8	0.000772424	0.255436	0.48804	-0.000302984	-7.3	7.3	450	0.00695514	0.0200083	417	50	0.55	0.45	0.6	-0.000445336	0.000324326	0.170817	0.42785	-0.000390232	0.000317546	0.220161	0.564392
EC	India	g1680	3.5.1.81	N-acyl-D-amino-acid deacylase	130	204	63.7	0.00193705	44	78	56.4	0.000678751	0.275317	0.495161	-0.000141595	-7.3	7.3	451	0.00338974	0.00852784	1325	50	0.55	0.45	0.6	-0.000226148	0.00030695	0.461886	0.641289	-0.000151568	0.000299599	0.613331	0.784848
EC	India	g1704	3.5.3.12	Agmatine deiminase	151	204	74	0.00114865	52	78	66.7	0.000259661	0.237211	0.463578	-0.000314817	-7.3	7.3	452	0.0172591	0.0508496	10	50	0.55	0.45	0.6	-0.000516956	0.000217585	0.0181802	0.365915	-0.000480094	0.00021784	0.0283613	0.505421
EC	India	g2164	5.3.1.27	6-phospho-3-hexuloisomerase	156	204	76.5	0.00105002	54	78	69.2	0.000496431	0.224353	0.448282	-3.39239e-05	-7.3	7.3	453	0.00505151	0.0118394	854	50	0.55	0.45	0.6	-6.57931e-05	0.000222838	0.768021	0.854746	-1.68345e-05	0.000224522	0.940286	0.969185
EC	India	g2346	6.3.5.6	Asparaginyl-tRNA synthase glutamine-hydrolyzing)	130	204	63.7	0.000118404	44	78	56.4	0.000125117	0.275317	0.495161	4.27524e-05	-7.3	7.3	454	0.00603478	0.0175536	606	50	0.55	0.45	0.6	5.25295e-05	9.38564e-05	0.576146	0.734246	6.07349e-05	9.49132e-05	0.52277	0.734158
EC	India	g78	1.1.1.291	2-hydroxymethylglutarate dehydrogenase	177	204	86.8	0.00117494	62	78	79.5	0.00070311	0.140467	0.376726	-0.000238185	-7.3	7.3	455	0.00428929	0.010694	1069	50	0.55	0.45	0.6	-0.00038983	0.000241389	0.10745	0.379574	-0.000338245	0.000240665	0.161013	0.519456
EC	India	g90	1.1.1.31	3-hydroxyisobutyrate dehydrogenase	75	204	36.8	0.000987215	23	78	29.5	0.0003386	0.266809	0.488308	-5.95079e-05	-7.3	7.3	456	0.00393742	0.0118109	1167	50	0.55	0.45	0.6	-0.000182586	0.000229225	0.426395	0.615698	-0.000105047	0.000231192	0.64992	0.804843
EC	India	g1919	4.1.2.9	Phosphoketolase	35	204	17.2	0.000365009	19	78	24.4	5.20566e-05	0.178668	0.40872	-1.62759e-05	7.2	7.2	457	0.00653082	0.0183063	501	50	0.55	0.45	0.6	7.66302e-05	0.000100772	0.447637	0.631308	0.000131319	0.000100168	0.190956	0.537029
EC	India	g2033	4.2.2.6	Oligogalacturonide lyase	122	204	59.8	0.000909596	41	78	52.6	0.000335415	0.283579	0.502508	-6.82929e-05	-7.2	7.2	458	0.0020442	0.00537102	1683	50	0.55	0.45	0.6	-0.000142391	0.000214697	0.507736	0.674684	-8.10676e-05	0.000210221	0.700069	0.840672
EC	India	g1014	2.6.1.88	Methionine transaminase	190	204	93.1	0.00312549	67	78	85.9	0.00279646	0.0636345	0.314267	-0.000481725	-7.2	7.2	459	0.00169057	0.00476355	1775	50	0.55	0.45	0.6	-0.000671447	0.000410662	0.103165	0.378043	-0.000596854	0.000410172	0.146774	0.510136
EC	India	g1295	3.1.1.45	Carboxymethylenebutenolidase	190	204	93.1	0.00252256	67	78	85.9	0.00204069	0.0636345	0.314267	-0.000424558	-7.2	7.2	460	0.00150825	0.00453459	1824	50	0.55	0.45	0.6	-0.000598985	0.000360525	0.0977479	0.367613	-0.000509918	0.000355345	0.152424	0.510136
EC	India	g1382	3.1.3.7	3' 2'),5'-bisphosphate nucleotidase	190	204	93.1	0.00295635	67	78	85.9	0.00273464	0.0636345	0.314267	-0.00053819	-7.2	7.2	461	0.00395354	0.0104074	1161	50	0.55	0.45	0.6	-0.000731377	0.000390433	0.0620765	0.365915	-0.000626938	0.000387049	0.106423	0.505421
EC	India	g1410	3.1.4.53	3',5'-cyclic-AMP phosphodiesterase	190	204	93.1	0.00279848	67	78	85.9	0.00154293	0.0636345	0.314267	-0.000609648	-7.2	7.2	462	0.00322791	0.00787669	1366	50	0.55	0.45	0.6	-0.00068543	0.000359614	0.057672	0.365915	-0.000584483	0.00035633	0.102089	0.505421
EC	India	g1562	3.4.15.5	Peptidyl-dipeptidase Dcp	190	204	93.1	0.00351431	67	78	85.9	0.00307289	0.0636345	0.314267	-0.000820086	-7.2	7.2	463	0.00422569	0.0114524	1091	50	0.55	0.45	0.6	-0.000962201	0.000428097	0.0253786	0.365915	-0.000920782	0.000428054	0.0323406	0.505421
EC	India	g1700	3.5.2.7	Imidazolonepropionase	190	204	93.1	0.00389463	67	78	85.9	0.00237062	0.0636345	0.314267	-0.000272247	-7.2	7.2	464	0.00710434	0.0150985	388	50	0.55	0.45	0.6	-0.000387572	0.000445219	0.384762	0.585202	-0.000428925	0.000448989	0.340258	0.631977
EC	India	g2132	5.1.3.32	L-rhamnose mutarotase	190	204	93.1	0.00317527	67	78	85.9	0.00306198	0.0636345	0.314267	-0.000590782	-7.2	7.2	465	0.0020815	0.00562964	1673	50	0.55	0.45	0.6	-0.000744469	0.000399223	0.0632559	0.365915	-0.000656786	0.0004019	0.10336	0.505421
EC	India	g2283	6.2.1.30	Phenylacetate--CoA ligase	190	204	93.1	0.00383104	67	78	85.9	0.00222877	0.0636345	0.314267	-0.000654094	-7.2	7.2	466	0.00864903	0.0250018	197	50	0.55	0.45	0.6	-0.000826635	0.000435001	0.0584199	0.365915	-0.000726342	0.000433377	0.0948741	0.505421
EC	India	g236	1.14.11.17	Taurine dioxygenase	190	204	93.1	0.00345162	67	78	85.9	0.00286533	0.0636345	0.314267	-0.000366158	-7.2	7.2	467	0.0019566	0.00488118	1711	50	0.55	0.45	0.6	-0.000600816	0.000426884	0.160404	0.420253	-0.000520722	0.000426832	0.223521	0.566644
EC	India	g357	1.2.1.72	Erythrose-4-phosphate dehydrogenase	190	204	93.1	0.00400361	67	78	85.9	0.00336838	0.0636345	0.314267	-0.000825113	-7.2	7.2	468	0.00303778	0.0080513	1419	50	0.55	0.45	0.6	-0.000899097	0.000458938	0.0510955	0.365915	-0.000802354	0.000455614	0.0793431	0.505421
EC	India	g1117	2.7.1.83	Pseudouridine kinase	182	204	89.2	0.00371787	64	78	82.1	0.00253781	0.113946	0.354398	-0.000752782	-7.1	7.1	469	0.00327573	0.00859784	1355	50	0.55	0.45	0.6	-0.000968787	0.000436326	0.0271969	0.365915	-0.000915633	0.000442443	0.0394338	0.505421
EC	India	g1414	3.1.4.58	NO NAME	187	204	91.7	0.0015738	66	78	84.6	0.00137936	0.122615	0.354398	-0.000304386	-7.1	7.1	470	0.00269076	0.00720112	1510	50	0.55	0.45	0.6	-0.000543358	0.000287326	0.0596451	0.365915	-0.000467466	0.000284739	0.101788	0.505421
EC	India	g155	1.1.1.83	D-malate dehydrogenase decarboxylating)	187	204	91.7	0.00250558	66	78	84.6	0.00199655	0.122615	0.354398	-0.000378577	-7.1	7.1	471	0.00399158	0.0119675	1149	50	0.55	0.45	0.6	-0.000686873	0.000374606	0.0677766	0.365915	-0.000616173	0.000374834	0.101348	0.505421
EC	India	g2065	4.3.2.7	NO NAME	187	204	91.7	0.00252951	66	78	84.6	0.00185821	0.122615	0.354398	-0.000503881	-7.1	7.1	472	0.00487438	0.0161168	903	50	0.55	0.45	0.6	-0.000600903	0.000355598	0.0921721	0.365915	-0.000539669	0.000353678	0.12819	0.505421
EC	India	g2189	5.3.3.8	Dodecenoyl-CoA isomerase	187	204	91.7	0.00150251	66	78	84.6	0.00130873	0.122615	0.354398	-0.000211009	-7.1	7.1	473	0.00164647	0.00461337	1789	50	0.55	0.45	0.6	-0.000415298	0.000281576	0.141361	0.401563	-0.000347011	0.000279768	0.215902	0.55705
EC	India	g2290	6.3.1.11	Glutamate--putrescine ligase	187	204	91.7	0.00378867	66	78	84.6	0.00269314	0.122615	0.354398	-0.00090718	-7.1	7.1	474	0.00479214	0.014304	923	50	0.55	0.45	0.6	-0.000983325	0.000451344	0.0301907	0.365915	-0.000914611	0.000447499	0.041923	0.505421
EC	India	g1170	2.7.7.15	Choline-phosphate cytidylyltransferase	85	204	41.7	0.000202048	27	78	34.6	9.12214e-05	0.341037	0.561418	2.91248e-05	-7.1	7.1	475	0.00667372	0.0156682	474	50	0.55	0.45	0.6	4.81092e-05	9.60245e-05	0.616758	0.760288	7.52992e-05	9.69851e-05	0.43818	0.686017
EC	India	g1904	4.1.2.28	2-dehydro-3-deoxy-D-pentonate aldolase	93	204	45.6	0.000665672	30	78	38.5	0.000351122	0.287129	0.505524	5.16056e-05	-7.1	7.1	476	0.00337727	0.00940283	1328	50	0.55	0.45	0.6	-9.30247e-06	0.000200575	0.963041	0.979722	6.86941e-05	0.000197463	0.728194	0.856621
EC	India	g2139	5.1.3.8	N-acylglucosamine 2-epimerase	85	204	41.7	0.0016117	27	78	34.6	0.000690597	0.341037	0.561418	0.00013894	-7.1	7.1	477	0.00238929	0.00611253	1582	50	0.55	0.45	0.6	-0.000111126	0.000284837	0.696731	0.812242	-6.97545e-05	0.00028399	0.806157	0.902046
EC	India	g2313	6.3.2.38	N 2)-citryl-N 6)-acetyl-N 6)-hydroxylysine synthase	59	204	28.9	0.000764112	17	78	21.8	0.000150145	0.293494	0.512771	-8.70201e-05	-7.1	7.1	478	0.00212552	0.00675691	1659	50	0.55	0.45	0.6	-0.000201738	0.000175628	0.251674	0.488699	-0.0001496	0.000176368	0.397048	0.658973
EC	India	g459	1.3.99.33	Urocanate reductase	59	204	28.9	0.000558361	17	78	21.8	7.93963e-05	0.293494	0.512771	-7.28507e-05	-7.1	7.1	479	0.00189609	0.00494293	1726	50	0.55	0.45	0.6	-0.000163899	0.000138834	0.238788	0.475433	-0.000146881	0.000139702	0.294002	0.599275
EC	India	g1108	2.7.1.66	Undecaprenol kinase	148	204	72.5	0.00072427	51	78	65.4	0.00029132	0.245676	0.476716	-7.69191e-05	-7.1	7.1	480	0.00491696	0.011166	890	50	0.55	0.45	0.6	-0.00013722	0.000180185	0.446969	0.630811	-9.76765e-05	0.000180835	0.589537	0.768978
EC	India	g1375	3.1.3.45	3-deoxy-manno-octulosonate-8-phosphatase	195	204	95.6	0.00385728	69	78	88.5	0.00369896	0.0519982	0.305169	-0.000694327	-7.1	7.1	481	0.00360258	0.0105989	1273	50	0.55	0.45	0.6	-0.000840997	0.000444308	0.0594123	0.365915	-0.000732074	0.000443275	0.0997754	0.505421
EC	India	g1386	3.1.3.74	Pyridoxal phosphatase	174	204	85.3	0.00149853	61	78	78.2	0.00111871	0.15721	0.386467	-0.000241052	-7.1	7.1	482	0.00293229	0.00828041	1444	50	0.55	0.45	0.6	-0.00054081	0.000290776	0.0639501	0.365915	-0.000500482	0.00029188	0.0875299	0.505421
EC	India	g1017	2.6.1.92	UDP-4-amino-4,6-dideoxy-N-acetyl-beta-L-altrosamine transaminase	17	204	8.3	0.000217765	1	78	1.3	4.65467e-06	0.0294746	0.26695	-3.16309e-05	-7	7	483	0.000854986	0.00277085	1929	50	0.55	0.45	0.6	-0.000112646	6.83337e-05	0.100379	0.372218	-0.000102781	6.8429e-05	0.13424	0.505421
EC	India	g1074	2.7.1.218	NO NAME	119	204	58.3	0.000908692	40	78	51.3	0.000386069	0.347472	0.565414	-0.000109571	-7	7	484	0.00425924	0.00972767	1077	50	0.55	0.45	0.6	-0.000271958	0.000226132	0.230127	0.472065	-0.000242594	0.000228131	0.288535	0.595608
EC	India	g1269	2.8.3.19	CoA oxalate CoA-transferase	166	204	81.4	0.00135189	58	78	74.4	0.000828093	0.192596	0.423586	-0.000205802	-7	7	485	0.00290909	0.00748257	1448	50	0.55	0.45	0.6	-0.000452966	0.000265889	0.0895675	0.365915	-0.000397703	0.000266658	0.136993	0.505421
EC	India	g1336	3.1.21.5	Type III site-specific deoxyribonuclease	111	204	54.4	0.000748244	37	78	47.4	0.00050928	0.350901	0.565414	0.000168683	-7	7	486	0.00539568	0.0117624	754	50	0.55	0.45	0.6	0.000151753	0.000215288	0.48147	0.655303	0.000213185	0.000216806	0.326325	0.623592
EC	India	g2203	5.4.2.9	Phosphoenolpyruvate mutase	22	204	10.8	0.00060851	3	78	3.8	9.80749e-05	0.0985284	0.345713	-2.14889e-05	-7	7	487	0.000671646	0.00239521	1943	50	0.55	0.45	0.6	-0.00015147	0.000138249	0.274181	0.50233	-0.000134552	0.000139904	0.337024	0.629728
EC	India	g232	1.13.11.8	Protocatechuate 4,5-dioxygenase	132	204	64.7	0.00166266	45	78	57.7	0.000556268	0.335121	0.555692	-0.000127372	-7	7	488	0.00288025	0.00761356	1454	50	0.55	0.45	0.6	-0.000120721	0.000278402	0.664899	0.792974	-4.58043e-05	0.000271154	0.865981	0.936817
EC	India	g352	1.2.1.60	5-carboxymethyl-2-hydroxymuconic-semialdehyde dehydrogenase	106	204	52	0.00039482	46	78	59	5.0199e-05	0.350021	0.565414	-3.56335e-05	7	7	489	0.00357859	0.00816069	1280	50	0.55	0.45	0.6	-2.50285e-05	0.000101164	0.804775	0.877258	3.01744e-05	9.71919e-05	0.756445	0.876738
EC	India	g380	1.2.98.1	Formaldehyde dismutase	158	204	77.5	0.00134245	55	78	70.5	0.000763452	0.278133	0.496901	-0.000155202	-7	7	490	0.00529842	0.0146177	780	50	0.55	0.45	0.6	-0.000252157	0.000279191	0.367213	0.57068	-0.000210885	0.00027939	0.45101	0.695496
EC	India	g825	2.4.1.175	acetylgalactosaminyltransferase	140	204	68.6	0.00695455	59	78	75.6	0.00369561	0.306678	0.527055	2.76726e-05	7	7	491	0.00547218	0.0125996	735	50	0.55	0.45	0.6	0.000162126	0.000629007	0.79679	0.872363	0.000161445	0.000625825	0.796622	0.899805
EC	India	g875	2.4.1.352	NO NAME	132	204	64.7	0.000243745	45	78	57.7	0.000131693	0.335121	0.555692	-1.30222e-05	-7	7	492	0.00383711	0.0113898	1197	50	0.55	0.45	0.6	-6.80261e-05	0.000117153	0.561938	0.720276	-4.77614e-05	0.000118198	0.686468	0.829432
EC	India	g882	2.4.1.56	Lipopolysaccharide N-acetylglucosaminyltransferase	111	204	54.4	0.000949331	37	78	47.4	0.000365556	0.350901	0.565414	-1.56666e-05	-7	7	493	0.00637574	0.0139834	534	50	0.55	0.45	0.6	-4.56776e-05	0.000207171	0.825656	0.889758	-4.02999e-05	0.000209997	0.847957	0.928195
EC	India	g928	2.5.1.120	Aminodeoxyfutalosine synthase	17	204	8.3	0.000279881	1	78	1.3	3.84859e-05	0.0294746	0.26695	9.21403e-09	-7	7	494	0.00180417	0.00661101	1744	50	0.55	0.45	0.6	-6.84237e-05	8.12133e-05	0.400217	0.595554	-4.596e-05	8.21423e-05	0.576265	0.76212
EC	India	g1120	2.7.1.89	Thiamine kinase	184	204	90.2	0.00229713	65	78	83.3	0.00194271	0.145444	0.376726	-0.000349491	-6.9	6.9	495	0.00107463	0.00351325	1902	50	0.55	0.45	0.6	-0.000527955	0.000350305	0.132905	0.394957	-0.000462816	0.000348208	0.184905	0.532732
EC	India	g827	2.4.1.180	Lipopolysaccharide N-acetylmannosaminouronosyltransferase	184	204	90.2	0.00133507	65	78	83.3	0.00107958	0.145444	0.376726	-0.000181111	-6.9	6.9	496	0.00244531	0.00576513	1568	50	0.55	0.45	0.6	-0.000339661	0.000263721	0.198825	0.447861	-0.000253643	0.000258895	0.328088	0.623592
EC	India	g844	2.4.1.250	D-inositol-3-phosphate glycosyltransferase	179	204	87.7	0.00220761	63	78	80.8	0.000784538	0.180392	0.40872	-0.000385836	-6.9	6.9	497	0.0106632	0.0285064	85	50	0.55	0.45	0.6	-0.000593021	0.000299631	0.0487763	0.365915	-0.000566269	0.000303525	0.0631558	0.505421
EC	India	g95	1.1.1.336	UDP-N-acetyl-D-mannosamine dehydrogenase	184	204	90.2	0.00133511	65	78	83.3	0.000961882	0.145444	0.376726	-4.88905e-05	-6.9	6.9	498	0.00335953	0.00908756	1333	50	0.55	0.45	0.6	-0.000260341	0.000256497	0.310988	0.529371	-0.000180712	0.000253937	0.477292	0.708314
EC	India	g1406	3.1.4.4	Phospholipase D	69	204	33.8	0.000992818	21	78	26.9	0.000316287	0.317948	0.540314	3.46768e-05	-6.9	6.9	499	0.00232977	0.0072814	1600	50	0.55	0.45	0.6	2.15561e-05	0.000206651	0.916997	0.945415	4.68139e-05	0.000207094	0.821329	0.911306
EC	India	g189	1.10.2.2	Quinol--cytochrome-c reductase	35	204	17.2	0.000326125	8	78	10.3	4.56601e-06	0.194772	0.423948	-5.71542e-05	-6.9	6.9	500	0.00240855	0.00637054	1578	50	0.55	0.45	0.6	-0.000185252	8.58308e-05	0.0317515	0.365915	-0.000172958	8.61907e-05	0.0457618	0.505421
EC	India	g1291	3.1.1.32	Phospholipase A 1)	192	204	94.1	0.00296291	68	78	87.2	0.00245836	0.0789201	0.321317	-0.000525926	-6.9	6.9	501	0.00290926	0.00751078	1447	50	0.55	0.45	0.6	-0.000689693	0.000387305	0.0760373	0.365915	-0.000583974	0.000383059	0.128532	0.505421
EC	India	g1430	3.2.1.122	Maltose-6'-phosphate glucosidase	192	204	94.1	0.00733249	68	78	87.2	0.00466165	0.0789201	0.321317	-0.000925678	-6.9	6.9	502	0.00232977	0.0075109	1599	50	0.55	0.45	0.6	-0.000843146	0.000587661	0.152475	0.41394	-0.000677276	0.000574515	0.23947	0.57309
EC	India	g1544	3.4.11.23	PepB aminopeptidase	192	204	94.1	0.00376693	68	78	87.2	0.00322346	0.0789201	0.321317	-0.000610364	-6.9	6.9	503	0.0016861	0.00479583	1779	50	0.55	0.45	0.6	-0.00073492	0.000445932	0.100463	0.372218	-0.000625471	0.00044474	0.160742	0.51942
EC	India	g1703	3.5.3.11	Agmatinase	192	204	94.1	0.00537448	68	78	87.2	0.00411995	0.0789201	0.321317	-0.000634936	-6.9	6.9	504	0.00215327	0.00579557	1651	50	0.55	0.45	0.6	-0.000608426	0.000501431	0.226007	0.46984	-0.000504968	0.000496446	0.309968	0.614094
EC	India	g1900	4.1.2.20	2-dehydro-3-deoxyglucarate aldolase	192	204	94.1	0.00402528	68	78	87.2	0.0034903	0.0789201	0.321317	-0.000708628	-6.9	6.9	505	0.00135719	0.0044921	1851	50	0.55	0.45	0.6	-0.000820723	0.000462994	0.077375	0.365915	-0.000694387	0.000459927	0.132249	0.505421
EC	India	g2064	4.3.2.3	Ureidoglycolate lyase	192	204	94.1	0.00214105	68	78	87.2	0.00163131	0.0789201	0.321317	-0.000419595	-6.9	6.9	506	0.00595365	0.0174363	621	50	0.55	0.45	0.6	-0.000647536	0.000328162	0.0494538	0.365915	-0.00059797	0.000332196	0.0729486	0.505421
EC	India	g2158	5.3.1.17	5-dehydro-4-deoxy-D-glucuronate isomerase	192	204	94.1	0.00449667	68	78	87.2	0.00431376	0.0789201	0.321317	-0.000769479	-6.9	6.9	507	0.00422704	0.00998965	1090	50	0.55	0.45	0.6	-0.00106824	0.000491309	0.0305222	0.365915	-0.000982313	0.000493755	0.0476394	0.505421
EC	India	g36	1.1.1.18	Inositol 2-dehydrogenase	192	204	94.1	0.00752135	68	78	87.2	0.00534359	0.0789201	0.321317	-0.000648325	-6.9	6.9	508	0.0157566	0.0332583	15	50	0.55	0.45	0.6	-0.000799355	0.000640735	0.213235	0.458374	-0.000753118	0.000647794	0.246004	0.575258
EC	India	g360	1.2.1.79	Succinate-semialdehyde dehydrogenase NADP +	192	204	94.1	0.00463594	68	78	87.2	0.00340334	0.0789201	0.321317	-0.000492662	-6.9	6.9	509	0.00253015	0.00750711	1554	50	0.55	0.45	0.6	-0.000557503	0.000469676	0.236235	0.47394	-0.000459103	0.000463345	0.322632	0.623592
EC	India	g1421	3.11.1.1	Phosphonoacetaldehyde hydrolase	163	204	79.9	0.00240398	57	78	73.1	0.00126861	0.260268	0.488308	-0.000140963	-6.8	6.8	510	0.00348068	0.0088076	1306	50	0.55	0.45	0.6	-0.000242567	0.000361259	0.502488	0.669425	-0.000157725	0.000357864	0.659748	0.810281
EC	India	g630	2.1.1.217	tRNA adenine 22)-N 1-methyltransferase	168	204	82.4	0.000555903	59	78	75.6	0.000282989	0.239502	0.467387	-1.00119e-06	-6.8	6.8	511	0.00845041	0.0183364	212	50	0.55	0.45	0.6	-5.25724e-05	0.000155315	0.735248	0.835205	-4.72535e-05	0.000158348	0.765611	0.881733
EC	India	g992	2.6.1.37	2-aminoethylphosphonate--pyruvate transaminase	163	204	79.9	0.00329442	57	78	73.1	0.00207679	0.260268	0.488308	0.000139137	-6.8	6.8	512	0.00492534	0.0104892	888	50	0.55	0.45	0.6	5.57724e-06	0.000429804	0.989656	0.99451	0.000112802	0.000425218	0.790993	0.89598
EC	India	g1184	2.7.7.39	Glycerol-3-phosphate cytidylyltransferase	150	204	73.5	0.00156464	52	78	66.7	0.00054046	0.301234	0.521631	-8.73324e-05	-6.8	6.8	513	0.00563933	0.0126421	694	50	0.55	0.45	0.6	-0.000225924	0.000250878	0.36861	0.571886	-0.000192864	0.000253898	0.448137	0.693883
EC	India	g1489	3.2.1.67	Galacturan 1,4-alpha-galacturonidase	27	204	13.2	0.000622999	5	78	6.4	7.43375e-06	0.141211	0.376726	-4.57066e-05	-6.8	6.8	514	0.00147452	0.00353709	1834	50	0.55	0.45	0.6	-8.25395e-05	8.32532e-05	0.322333	0.538168	-5.01247e-05	8.26455e-05	0.544681	0.738445
EC	India	g1498	3.2.1.82	Exo-poly-alpha-galacturonosidase	53	204	26	0.00147185	15	78	19.2	0.00028205	0.277334	0.496901	-0.000179489	-6.8	6.8	515	0.00617743	0.0181645	578	50	0.55	0.45	0.6	-0.000330648	0.000248746	0.184844	0.443671	-0.000401803	0.00024967	0.108689	0.505421
EC	India	g2116	5.1.3.10	CDP-paratose 2-epimerase	53	204	26	0.00012317	15	78	19.2	4.14149e-05	0.277334	0.496901	4.76598e-06	-6.8	6.8	516	0.00340959	0.00894516	1322	50	0.55	0.45	0.6	-5.32326e-05	7.53315e-05	0.480375	0.655303	-5.59781e-05	7.64984e-05	0.464941	0.705001
EC	India	g414	1.3.1.6	Fumarate reductase NADH)	74	204	36.3	0.000719111	23	78	29.5	5.68816e-05	0.327516	0.548399	-8.74299e-05	-6.8	6.8	517	0.0033593	0.00828404	1334	50	0.55	0.45	0.6	-0.000167224	0.000132077	0.206524	0.453097	-0.000114452	0.00013091	0.382727	0.652155
EC	India	g494	1.5.1.28	Opine dehydrogenase	62	204	30.4	0.000124457	29	78	37.2	7.12234e-05	0.31912	0.540613	2.96085e-05	6.8	6.8	518	0.00487487	0.0117532	902	50	0.55	0.45	0.6	0.000104363	8.28307e-05	0.208735	0.454361	0.000103681	8.40351e-05	0.218336	0.561156
EC	India	g728	2.3.1.19	Phosphate butyryltransferase	61	204	29.9	0.00147237	18	78	23.1	0.000310103	0.300252	0.520588	-5.40651e-05	-6.8	6.8	519	0.00384088	0.0101449	1195	50	0.55	0.45	0.6	-0.00014041	0.000227899	0.538326	0.698077	-0.00011671	0.000229335	0.611227	0.783963
EC	India	g1042	2.7.1.168	D-glycero-alpha-D-manno-heptose-7-phosphate kinase	24	204	11.8	0.000756788	4	78	5.1	0.000145623	0.119861	0.354398	-2.45139e-05	-6.7	6.7	520	0.000588588	0.00191404	1956	50	0.55	0.45	0.6	-0.000140947	0.000164764	0.393035	0.590759	-0.000128354	0.000166081	0.44028	0.686905
EC	India	g1814	3.6.3.54	Cu +) exporting ATPase	45	204	22.1	0.000814682	12	78	15.4	0.000255525	0.24787	0.478811	3.0921e-05	-6.7	6.7	521	0.00157521	0.00496994	1814	50	0.55	0.45	0.6	-5.9512e-05	0.000190423	0.754874	0.84595	-6.25788e-05	0.000192244	0.745036	0.867544
EC	India	g1994	4.2.1.45	CDP-glucose 4,6-dehydratase	45	204	22.1	0.00145543	12	78	15.4	0.000307451	0.24787	0.478811	-8.36094e-05	-6.7	6.7	522	0.00181062	0.00775297	1742	50	0.55	0.45	0.6	-0.000338131	0.000240827	0.161415	0.420269	-0.000380855	0.000243646	0.119168	0.505421
EC	India	g544	1.7.3.3	Factor independent urate hydroxylase	87	204	42.6	0.000361934	28	78	35.9	9.33658e-05	0.343936	0.565414	-4.55035e-05	-6.7	6.7	523	0.00436211	0.0115422	1049	50	0.55	0.45	0.6	-0.000147082	0.000129768	0.258005	0.491688	-0.000114485	0.000127509	0.370045	0.649209
EC	India	g66	1.1.1.272	D-2-hydroxyacid dehydrogenase NADP +	19	204	9.3	0.000339437	2	78	2.6	4.6177e-05	0.0733577	0.321317	-5.23681e-06	-6.7	6.7	524	0.00197872	0.00576903	1699	50	0.55	0.45	0.6	-6.74959e-05	9.23332e-05	0.465388	0.643485	-5.68732e-05	9.26477e-05	0.539811	0.737459
EC	India	g88	1.1.1.306	S- hydroxymethyl)mycothiol dehydrogenase	83	204	40.7	0.000246865	37	78	47.4	4.27398e-05	0.346511	0.565414	-2.42088e-05	6.7	6.7	525	0.00383956	0.00977318	1196	50	0.55	0.45	0.6	-4.9195e-08	8.90478e-05	0.99956	0.99956	2.22882e-05	8.9883e-05	0.804343	0.902046
EC	India	g1310	3.1.11.1	Exodeoxyribonuclease I	189	204	92.6	0.00513382	67	78	85.9	0.00418217	0.105395	0.351257	-0.000936259	-6.7	6.7	526	0.00203132	0.0058475	1685	50	0.55	0.45	0.6	-0.000892761	0.000518664	0.0863064	0.365915	-0.000803639	0.000516974	0.121214	0.505421
EC	India	g147	1.1.1.67	Mannitol 2-dehydrogenase	189	204	92.6	0.00305484	67	78	85.9	0.00287122	0.105395	0.351257	-0.000285483	-6.7	6.7	527	0.00420571	0.0108516	1098	50	0.55	0.45	0.6	-0.000562495	0.000404637	0.165595	0.422472	-0.000485166	0.000405608	0.232671	0.569837
EC	India	g1720	3.5.4.13	dCTP deaminase	189	204	92.6	0.0028591	67	78	85.9	0.00229538	0.105395	0.351257	-0.000532714	-6.7	6.7	528	0.00393948	0.010697	1165	50	0.55	0.45	0.6	-0.000696484	0.000386763	0.0728098	0.365915	-0.000592965	0.000384106	0.123798	0.505421
EC	India	g1796	3.6.3.29	Molybdate-transporting ATPase	189	204	92.6	0.00193553	67	78	85.9	0.00117233	0.105395	0.351257	-0.000220163	-6.7	6.7	529	0.00543875	0.0137167	744	50	0.55	0.45	0.6	-0.000340856	0.000297737	0.253261	0.48875	-0.000265389	0.000294859	0.368879	0.647891
EC	India	g318	1.18.1.1	Rubredoxin--NAD +) reductase	189	204	92.6	0.00148326	67	78	85.9	0.000801221	0.105395	0.351257	-0.000158299	-6.7	6.7	530	0.00431844	0.011049	1063	50	0.55	0.45	0.6	-0.000248927	0.000252807	0.325646	0.538465	-0.00016797	0.000248008	0.4988	0.71869
EC	India	g405	1.3.1.28	2,3-dihydro-2,3-dihydroxybenzoate dehydrogenase	189	204	92.6	0.00314663	67	78	85.9	0.00276524	0.105395	0.351257	-0.00054282	-6.7	6.7	531	0.00178601	0.00462249	1750	50	0.55	0.45	0.6	-0.000689974	0.000408319	0.0921808	0.365915	-0.000620947	0.000408277	0.129435	0.505421
EC	India	g545	1.7.5.1	Nitrate reductase quinone)	189	204	92.6	0.00192166	67	78	85.9	0.00151003	0.105395	0.351257	-0.000203526	-6.7	6.7	532	0.00299613	0.00926292	1434	50	0.55	0.45	0.6	-0.000426419	0.000311161	0.171656	0.42785	-0.000378394	0.000309753	0.222906	0.566644
EC	India	g609	2.1.1.181	23S rRNA adenine 1618)-N 6-methyltransferase	189	204	92.6	0.00273943	67	78	85.9	0.00257872	0.105395	0.351257	-0.000427787	-6.7	6.7	533	0.00218252	0.00671061	1642	50	0.55	0.45	0.6	-0.000655434	0.000388132	0.0923923	0.365915	-0.000566662	0.000389043	0.14638	0.510136
EC	India	g615	2.1.1.188	23S rRNA guanine 748)-N 1-methyltransferase	189	204	92.6	0.00138479	67	78	85.9	0.00113135	0.105395	0.351257	0.000215857	-6.7	6.7	534	0.0075169	0.0167888	327	50	0.55	0.45	0.6	0.000155016	0.00024928	0.534542	0.695881	0.00021415	0.000252778	0.397628	0.658973
EC	India	g1982	4.2.1.28	Propanediol dehydratase	160	204	78.4	0.00690427	56	78	71.8	0.00269691	0.27156	0.492602	-0.000594554	-6.6	6.6	535	0.00287366	0.00769854	1459	50	0.55	0.45	0.6	-0.000403649	0.000571309	0.480443	0.655303	-0.000319306	0.000561145	0.569804	0.757786
EC	India	g403	1.3.1.25	1,6-dihydroxycyclohexa-2,4-diene-1-carboxylate dehydrogenase	160	204	78.4	0.0024263	56	78	71.8	0.000990128	0.27156	0.492602	-0.000259504	-6.6	6.6	536	0.0047163	0.0109805	945	50	0.55	0.45	0.6	-0.000283373	0.000335981	0.399715	0.59525	-0.000211591	0.000330434	0.522484	0.734158
EC	India	g467	1.4.1.16	Diaminopimelate dehydrogenase	181	204	88.7	0.00411413	64	78	82.1	0.00293212	0.166989	0.397403	3.94654e-05	-6.6	6.6	537	0.00548625	0.0163749	729	50	0.55	0.45	0.6	-0.000265625	0.000465246	0.568502	0.727755	-0.000327897	0.000463917	0.480289	0.710998
EC	India	g746	2.3.1.241	Kdo 2)-lipid IV A) lauroyltransferase	186	204	91.2	0.00176297	66	78	84.6	0.00115841	0.130767	0.361293	-0.000198645	-6.6	6.6	538	0.00229429	0.00621947	1612	50	0.55	0.45	0.6	-0.000339367	0.000284096	0.233273	0.472941	-0.000255615	0.000277016	0.35695	0.639309
EC	India	g748	2.3.1.243	Lauroyl-Kdo 2)-lipid IV A) myristoyltransferase	186	204	91.2	0.00125701	66	78	84.6	0.000940532	0.130767	0.361293	-0.00026178	-6.6	6.6	539	0.00311777	0.00770336	1395	50	0.55	0.45	0.6	-0.000493659	0.000254595	0.0535063	0.365915	-0.000412549	0.000249595	0.0994982	0.505421
EC	India	g897	2.4.2.15	Guanosine phosphorylase	186	204	91.2	0.00245367	66	78	84.6	0.0021695	0.130767	0.361293	-0.000322288	-6.6	6.6	540	0.00167773	0.00551883	1780	50	0.55	0.45	0.6	-0.000513187	0.000360203	0.155353	0.41643	-0.000434306	0.000356983	0.224798	0.568256
EC	India	g1843	4.1.1.12	Aspartate 4-decarboxylase	37	204	18.1	0.000999793	9	78	11.5	0.000189432	0.20993	0.440999	-4.08283e-05	-6.6	6.6	541	0.00124591	0.00395722	1875	50	0.55	0.45	0.6	-0.000161755	0.000187932	0.390134	0.588152	-0.000164077	0.000189584	0.387542	0.652519
EC	India	g13	1.1.1.127	2-dehydro-3-deoxy-D-gluconate 5-dehydrogenase	194	204	95.1	0.00614287	69	78	88.5	0.00503217	0.0617895	0.314267	-0.00118956	-6.6	6.6	542	0.0017523	0.00582594	1763	50	0.55	0.45	0.6	-0.0010448	0.000564076	0.065045	0.365915	-0.000915722	0.000560053	0.10318	0.505421
EC	India	g2007	4.2.1.75	Uroporphyrinogen-III synthase	194	204	95.1	0.00233638	69	78	88.5	0.00201709	0.0617895	0.314267	-0.000502417	-6.6	6.6	543	0.00319098	0.00972483	1378	50	0.55	0.45	0.6	-0.000721976	0.000342638	0.0359977	0.365915	-0.000639152	0.000342242	0.0628894	0.505421
EC	India	g2060	4.3.1.7	Ethanolamine ammonia-lyase	194	204	95.1	0.00865867	69	78	88.5	0.0064871	0.0617895	0.314267	-0.0020999	-6.6	6.6	544	0.00260062	0.00873031	1536	50	0.55	0.45	0.6	-0.00149913	0.000647754	0.0213723	0.365915	-0.00138784	0.000641569	0.031388	0.505421
EC	India	g2222	5.4.99.22	23S rRNA pseudouridine 2605) synthase	194	204	95.1	0.00198947	69	78	88.5	0.00158149	0.0617895	0.314267	-0.000271921	-6.6	6.6	545	0.00195534	0.00525745	1712	50	0.55	0.45	0.6	-0.000517967	0.000314603	0.1008	0.372773	-0.000449701	0.000315592	0.155307	0.511088
EC	India	g1261	2.8.2.22	Aryl-sulfate sulfotransferase	110	204	53.9	0.00198262	37	78	47.4	0.000903248	0.352904	0.565414	-0.000219539	-6.5	6.5	546	0.00464538	0.0119338	970	50	0.55	0.45	0.6	-0.000528628	0.000351849	0.134114	0.396549	-0.000420019	0.000355977	0.239058	0.57309
EC	India	g1320	3.1.2.14	Oleoyl-[acyl-carrier-protein] hydrolase	178	204	87.3	0.00155795	63	78	80.8	0.00100014	0.187294	0.414593	-0.000341672	-6.5	6.5	547	0.00363166	0.00860118	1265	50	0.55	0.45	0.6	-0.000582135	0.000276661	0.0362576	0.365915	-0.000479564	0.000272415	0.0794487	0.505421
EC	India	g2092	4.6.1.13	Phosphatidylinositol diacylglycerol-lyase	55	204	27	0.000396002	16	78	20.5	6.74675e-05	0.286959	0.505524	-3.95451e-05	-6.5	6.5	548	0.00347567	0.0104288	1307	50	0.55	0.45	0.6	-0.000138014	0.000119933	0.25081	0.488643	-0.000111906	0.000120914	0.35552	0.637549
EC	India	g2135	5.1.3.41	NO NAME	118	204	57.8	0.000720514	40	78	51.3	0.000276542	0.349247	0.565414	-0.00011208	-6.5	6.5	549	0.00405518	0.00966945	1135	50	0.55	0.45	0.6	-0.000276769	0.000198504	0.164341	0.422472	-0.000245804	0.000199882	0.219844	0.564303
EC	India	g2317	6.3.2.49	L-alanine--L-anticapsin ligase	29	204	14.2	0.00046475	6	78	7.7	9.56788e-06	0.160784	0.391525	-6.57295e-05	-6.5	6.5	550	0.00147035	0.00559778	1835	50	0.55	0.45	0.6	-0.000167208	9.6871e-05	0.085435	0.365915	-0.000105912	9.46701e-05	0.264223	0.584136
EC	India	g927	2.5.1.101	N,N'-diacetyllegionaminate synthase	42	204	20.6	0.00090515	11	78	14.1	0.000129961	0.237003	0.463578	-6.34726e-05	-6.5	6.5	551	0.00378353	0.0120047	1217	50	0.55	0.45	0.6	-0.000199267	0.000167815	0.236068	0.47394	-0.000181107	0.000169785	0.287049	0.595608
EC	India	g1100	2.7.1.53	L-xylulokinase	183	204	89.7	0.00275311	65	78	83.3	0.00210829	0.154796	0.385019	-0.000491177	-6.4	6.4	552	0.00426331	0.0155776	1076	50	0.55	0.45	0.6	-0.000763838	0.000391988	0.0523389	0.365915	-0.000664115	0.000394892	0.09375	0.505421
EC	India	g1292	3.1.1.4	Phospholipase A 2)	183	204	89.7	0.00149474	65	78	83.3	0.00121854	0.154796	0.385019	-0.000310086	-6.4	6.4	553	0.00221884	0.00602937	1631	50	0.55	0.45	0.6	-0.000506355	0.000276927	0.0685414	0.365915	-0.000447393	0.000276327	0.106578	0.505421
EC	India	g1124	2.7.10.1	Receptor protein-tyrosine kinase	89	204	43.6	0.000800994	39	78	50	0.000366446	0.351985	0.565414	0.000108966	6.4	6.4	554	0.00609898	0.0155371	594	50	0.55	0.45	0.6	0.000191639	0.000193097	0.321836	0.538168	0.000303446	0.000192162	0.11546	0.505421
EC	India	g1019	2.6.99.2	Pyridoxine 5'-phosphate synthase	191	204	93.6	0.00371461	68	78	87.2	0.00359197	0.090021	0.336381	-0.000637863	-6.4	6.4	555	0.00422403	0.0102983	1093	50	0.55	0.45	0.6	-0.000804479	0.000447234	0.0731292	0.365915	-0.000714528	0.000447676	0.111619	0.505421
EC	India	g1078	2.7.1.25	Adenylyl-sulfate kinase	196	204	96.1	0.0035318	70	78	89.7	0.00324782	0.0479196	0.301797	-0.000556666	-6.4	6.4	556	0.00509355	0.0151221	840	50	0.55	0.45	0.6	-0.000733663	0.0004111	0.0754032	0.365915	-0.000645818	0.000407992	0.114589	0.505421
EC	India	g1332	3.1.21.1	Deoxyribonuclease I	191	204	93.6	0.00240068	68	78	87.2	0.0020674	0.090021	0.336381	-0.000518286	-6.4	6.4	557	0.00412841	0.0100082	1119	50	0.55	0.45	0.6	-0.000689184	0.000336783	0.0416533	0.365915	-0.000607532	0.000333669	0.06973	0.505421
EC	India	g1527	3.2.2.4	AMP nucleosidase	191	204	93.6	0.00392545	68	78	87.2	0.00343608	0.090021	0.336381	-0.000768649	-6.4	6.4	558	0.00201139	0.00587938	1690	50	0.55	0.45	0.6	-0.000842812	0.000452357	0.0634872	0.365915	-0.000766327	0.00044983	0.0895868	0.505421
EC	India	g1779	3.6.1.9	Nucleotide diphosphatase	191	204	93.6	0.0028254	68	78	87.2	0.00222731	0.090021	0.336381	-0.000533302	-6.4	6.4	559	0.0027758	0.00695628	1486	50	0.55	0.45	0.6	-0.000633565	0.000379976	0.0965572	0.366626	-0.00051294	0.000374744	0.172187	0.52016
EC	India	g2037	4.2.2.n1	Peptidoglycan lytic exotransglycosylase	191	204	93.6	0.00537632	68	78	87.2	0.00456344	0.090021	0.336381	-0.000802771	-6.4	6.4	560	0.00181352	0.00504764	1741	50	0.55	0.45	0.6	-0.000826353	0.000527283	0.1182	0.383187	-0.000666625	0.000517556	0.19882	0.541671
EC	India	g299	1.16.1.9	Ferric-chelate reductase NADPH)	191	204	93.6	0.00349864	68	78	87.2	0.00287546	0.090021	0.336381	-0.00068872	-6.4	6.4	561	0.00161139	0.00499493	1798	50	0.55	0.45	0.6	-0.000743112	0.000423922	0.0807058	0.365915	-0.000651291	0.000423219	0.124979	0.505421
EC	India	g330	1.2.1.2	Formate dehydrogenase	196	204	96.1	0.00228658	70	78	89.7	0.00171388	0.0479196	0.301797	-0.000635135	-6.4	6.4	562	0.00321625	0.00844178	1369	50	0.55	0.45	0.6	-0.000770752	0.000315763	0.0152698	0.365915	-0.000659742	0.000311713	0.0352001	0.505421
EC	India	g429	1.3.3.3	Coproporphyrinogen oxidase	191	204	93.6	0.00398106	68	78	87.2	0.00308319	0.090021	0.336381	-0.000804045	-6.4	6.4	563	0.00180711	0.00560204	1743	50	0.55	0.45	0.6	-0.000860641	0.000453633	0.0588276	0.365915	-0.000757813	0.00045361	0.0959329	0.505421
EC	India	g1137	2.7.2.15	Propionate kinase	188	204	92.2	0.00278396	67	78	85.9	0.00232008	0.117666	0.354398	-0.000359763	-6.3	6.3	564	0.00161197	0.00481834	1797	50	0.55	0.45	0.6	-0.000568647	0.000386171	0.142002	0.402239	-0.000459133	0.000385066	0.234153	0.570435
EC	India	g1282	3.1.1.11	Pectinesterase	188	204	92.2	0.00312935	67	78	85.9	0.00208569	0.117666	0.354398	-0.00050465	-6.3	6.3	565	0.00798061	0.0247567	257	50	0.55	0.45	0.6	-0.000703691	0.000370248	0.0583824	0.365915	-0.000666229	0.000375142	0.0768491	0.505421
EC	India	g1488	3.2.1.65	Levanase	16	204	7.8	9.38025e-05	11	78	14.1	2.2702e-05	0.117666	0.354398	5.08165e-06	6.3	6.3	566	0.00319964	0.00722088	1375	50	0.55	0.45	0.6	5.48354e-05	5.60909e-05	0.329108	0.541821	4.44527e-05	5.62762e-05	0.430265	0.680149
EC	India	g2309	6.3.2.29	Cyanophycin synthase L-aspartate-adding)	39	204	19.1	0.000513661	10	78	12.8	2.467e-05	0.291363	0.511007	-8.33843e-05	-6.3	6.3	567	0.00318721	0.0116961	1379	50	0.55	0.45	0.6	-0.00018975	0.000116552	0.104644	0.379574	-0.000206735	0.000117936	0.0807247	0.505421
EC	India	g2340	6.3.5.10	Adenosylcobyric acid synthase glutamine-hydrolyzing)	37	204	18.1	9.71644e-05	19	78	24.4	1.19387e-05	0.246728	0.47808	-7.19382e-06	6.3	6.3	568	0.00374051	0.00969024	1234	50	0.55	0.45	0.6	7.128e-06	5.163e-05	0.890293	0.928948	5.55695e-06	5.23563e-05	0.915551	0.960061
EC	India	g356	1.2.1.71	Succinylglutamate-semialdehyde dehydrogenase	188	204	92.2	0.00347907	67	78	85.9	0.00236057	0.117666	0.354398	-0.000452909	-6.3	6.3	569	0.00218538	0.00615478	1641	50	0.55	0.45	0.6	-0.000592457	0.000409479	0.149056	0.412708	-0.000500403	0.000403264	0.215707	0.55705
EC	India	g375	1.2.7.3	2-oxoglutarate synthase	50	204	24.5	0.000804318	24	78	30.8	7.79483e-05	0.292857	0.512771	-4.74822e-05	6.3	6.3	570	0.00516278	0.0117046	822	50	0.55	0.45	0.6	1.87857e-05	0.000132186	0.887091	0.927497	3.05043e-05	0.000134102	0.820226	0.911008
EC	India	g400	1.3.1.14	Dihydroorotate dehydrogenase NAD +	188	204	92.2	0.00137628	67	78	85.9	0.000828476	0.117666	0.354398	7.72495e-07	-6.3	6.3	571	0.00767161	0.0164588	307	50	0.55	0.45	0.6	-7.76277e-05	0.000247142	0.753678	0.845559	-6.76445e-05	0.00024843	0.785605	0.891901
EC	India	g600	2.1.1.170	16S rRNA guanine 527)-N 7-methyltransferase	188	204	92.2	0.00222686	67	78	85.9	0.00191561	0.117666	0.354398	-0.000465039	-6.3	6.3	572	0.00179531	0.0055577	1748	50	0.55	0.45	0.6	-0.000665651	0.000338667	0.0503443	0.365915	-0.000565646	0.000335099	0.0925457	0.505421
EC	India	g75	1.1.1.289	Sorbose reductase	39	204	19.1	0.00144651	10	78	12.8	0.000243275	0.291363	0.511007	-4.68813e-05	-6.3	6.3	573	0.00175046	0.00445288	1764	50	0.55	0.45	0.6	-0.000106115	0.000209835	0.613462	0.758566	-8.9299e-05	0.000212106	0.674076	0.821312
EC	India	g751	2.3.1.251	NO NAME	188	204	92.2	0.00237327	67	78	85.9	0.00197107	0.117666	0.354398	-0.000496813	-6.3	6.3	574	0.00171283	0.00473976	1772	50	0.55	0.45	0.6	-0.000688383	0.000352341	0.0517273	0.365915	-0.000612655	0.000349856	0.0810331	0.505421
EC	India	g792	2.3.1.n4	1-acyl-sn-glycerol-3-phosphate acyltransferase	175	204	85.8	0.000831904	62	78	79.5	0.000632852	0.206433	0.438509	1.80533e-05	-6.3	6.3	575	0.00611774	0.0138872	588	50	0.55	0.45	0.6	-6.71705e-05	0.000207082	0.745903	0.840614	-2.58018e-05	0.000209997	0.902302	0.951877
EC	India	g1234	2.7.8.26	Adenosylcobinamide-GDP ribazoletransferase	201	204	98.5	0.00392712	72	78	92.3	0.0043546	0.0152921	0.26695	-0.000314287	-6.2	6.2	576	0.00757439	0.0207564	322	50	0.55	0.45	0.6	-0.000633669	0.000422611	0.134892	0.396731	-0.000649374	0.000425978	0.12855	0.505421
EC	India	g183	1.1.99.3	Gluconate 2-dehydrogenase acceptor)	133	204	65.2	0.00385677	46	78	59	0.00131647	0.336867	0.557911	-0.000271752	-6.2	6.2	577	0.00354362	0.0112968	1289	50	0.55	0.45	0.6	-0.000226941	0.000428333	0.596654	0.74563	-0.000135706	0.000420351	0.747062	0.869152
EC	India	g1854	4.1.1.3	Oxaloacetate decarboxylase	159	204	77.9	0.00613022	56	78	71.8	0.00189912	0.278235	0.496901	-0.00045902	-6.1	6.1	578	0.003271	0.0093547	1356	50	0.55	0.45	0.6	-0.000407637	0.000505946	0.421104	0.611035	-0.000297294	0.000499736	0.552398	0.743356
EC	India	g80	1.1.1.298	3-hydroxypropionate dehydrogenase NADP +	185	204	90.7	0.00355267	66	78	84.6	0.00256749	0.199961	0.429661	-0.000619154	-6.1	6.1	579	0.00240244	0.00628223	1581	50	0.55	0.45	0.6	-0.000724052	0.000422501	0.0876853	0.365915	-0.000670399	0.000425272	0.116083	0.505421
EC	India	g1861	4.1.1.4	Acetoacetate decarboxylase	36	204	17.6	0.000323823	9	78	11.5	0.00014054	0.275452	0.495161	6.77992e-05	-6.1	6.1	580	0.00110413	0.00299185	1897	50	0.55	0.45	0.6	-4.98561e-07	0.000121534	0.99673	0.999232	2.37568e-06	0.000123385	0.984652	0.993105
EC	India	g2329	6.3.4.16	Carbamoyl-phosphate synthase ammonia)	24	204	11.8	3.12473e-05	14	78	17.9	2.58429e-05	0.177436	0.40872	1.71919e-05	6.1	6.1	581	0.00667182	0.0177589	475	50	0.55	0.45	0.6	0.000100284	4.57538e-05	0.0292167	0.365915	0.000102343	4.55548e-05	0.025459	0.505421
EC	India	g771	2.3.1.5	Arylamine N-acetyltransferase	57	204	27.9	0.000260196	17	78	21.8	5.92288e-05	0.364163	0.571957	-9.0339e-06	-6.1	6.1	582	0.00376661	0.00827139	1223	50	0.55	0.45	0.6	-6.93407e-05	9.84484e-05	0.481809	0.655303	-7.92365e-05	9.93957e-05	0.426033	0.680149
EC	India	g958	2.5.1.66	N 2)- 2-carboxyethyl)arginine synthase	36	204	17.6	0.000133818	9	78	11.5	1.43359e-05	0.275452	0.495161	-1.98355e-05	-6.1	6.1	583	0.00186116	0.00513442	1734	50	0.55	0.45	0.6	-9.19096e-05	6.70237e-05	0.17138	0.42785	-7.835e-05	6.74616e-05	0.246485	0.57531
EC	India	g1104	2.7.1.59	N-acetylglucosamine kinase	193	204	94.6	0.00361099	69	78	88.5	0.00320552	0.115868	0.354398	-0.000530366	-6.1	6.1	584	0.00140539	0.00446678	1843	50	0.55	0.45	0.6	-0.000637357	0.000428571	0.138096	0.399705	-0.0005498	0.000426605	0.198558	0.541671
EC	India	g173	1.1.5.2	Quinoprotein glucose dehydrogenase PQQ, quinone)	193	204	94.6	0.00630025	69	78	88.5	0.00488546	0.115868	0.354398	-0.000936894	-6.1	6.1	585	0.00183661	0.00588955	1737	50	0.55	0.45	0.6	-0.000877048	0.000560681	0.118887	0.383187	-0.000767099	0.000556303	0.169039	0.520141
EC	India	g1945	4.1.99.3	Deoxyribodipyrimidine photo-lyase	193	204	94.6	0.0036989	69	78	88.5	0.00293807	0.115868	0.354398	-0.000916753	-6.1	6.1	586	0.0041614	0.0100442	1109	50	0.55	0.45	0.6	-0.00102616	0.000429824	0.0176322	0.365915	-0.00092018	0.000427242	0.0321272	0.505421
EC	India	g1997	4.2.1.49	Urocanate hydratase	193	204	94.6	0.00472638	69	78	88.5	0.00293123	0.115868	0.354398	-0.000337343	-6.1	6.1	587	0.00798232	0.0195473	256	50	0.55	0.45	0.6	-0.000362036	0.000486205	0.457128	0.637935	-0.000365455	0.000489071	0.455555	0.699265
EC	India	g2021	4.2.1.99	2-methylisocitrate dehydratase	193	204	94.6	0.00104154	69	78	88.5	0.000621169	0.115868	0.354398	-9.55096e-05	-6.1	6.1	588	0.00483496	0.0116947	911	50	0.55	0.45	0.6	-0.000193191	0.000209787	0.357899	0.561036	-0.00011985	0.000205607	0.560432	0.750122
EC	India	g730	2.3.1.191	UDP-3-O- 3-hydroxymyristoyl)glucosamine N-acyltransferase	193	204	94.6	0.00392942	69	78	88.5	0.00338695	0.115868	0.354398	-0.000763261	-6.1	6.1	589	0.00197716	0.00526998	1701	50	0.55	0.45	0.6	-0.000850473	0.000452817	0.061395	0.365915	-0.000761215	0.000451041	0.0926056	0.505421
EC	India	g766	2.3.1.40	Acyl-[acyl-carrier-protein]--phospholipid O-acyltransferase	193	204	94.6	0.00466292	69	78	88.5	0.00390877	0.115868	0.354398	-0.00067428	-6.1	6.1	590	0.00267077	0.00742771	1516	50	0.55	0.45	0.6	-0.000858112	0.000498972	0.0865809	0.365915	-0.000754138	0.000500604	0.133098	0.505421
EC	India	g984	2.6.1.19	4-aminobutyrate--2-oxoglutarate transaminase	198	204	97.1	0.00563604	71	78	91	0.00433772	0.0509977	0.305169	-0.00123433	-6.1	6.1	591	0.00299642	0.0094642	1433	50	0.55	0.45	0.6	-0.00102926	0.000516644	0.0473193	0.365915	-0.000920666	0.000507331	0.0706557	0.505421
EC	India	g1008	2.6.1.77	Taurine--pyruvate aminotransferase	130	204	63.7	0.00242859	45	78	57.7	0.000623507	0.410607	0.617372	-0.000333235	-6	6	592	0.00206009	0.00569067	1678	50	0.55	0.45	0.6	-0.00032717	0.000325324	0.315441	0.533481	-0.000276118	0.000328396	0.401186	0.66064
EC	India	g1443	3.2.1.152	Mannosylglycoprotein endo-beta-mannosidase	28	204	13.7	0.000481121	6	78	7.7	3.62768e-05	0.219916	0.448282	-5.47305e-05	-6	6	593	0.00106868	0.0037119	1905	50	0.55	0.45	0.6	-0.000134068	0.000111674	0.23095	0.472065	-0.000138873	0.000113621	0.222662	0.566644
EC	India	g1521	3.2.2.24	ADP-ribosyl-[dinitrogen reductase] hydrolase	109	204	53.4	0.000722416	37	78	47.4	0.000317295	0.424449	0.622332	-7.94037e-06	-6	6	594	0.00393917	0.00967893	1166	50	0.55	0.45	0.6	-3e-05	0.000193241	0.876739	0.918598	4.37816e-05	0.000189844	0.817783	0.910543
EC	India	g1783	3.6.3.15	Sodium-transporting two-sector ATPase	62	204	30.4	0.000231025	19	78	24.4	2.19161e-05	0.37796	0.583576	-4.09668e-05	-6	6	595	0.00493613	0.0119508	886	50	0.55	0.45	0.6	-0.000140545	8.58241e-05	0.102629	0.377441	-0.000140308	8.7236e-05	0.108901	0.505421
EC	India	g1829	3.7.1.22	3D- 3,5/4)-trihydroxycyclohexane-1,2-dione acylhydrolase decyclizing)	40	204	19.6	0.000313843	20	78	25.6	5.21303e-05	0.328866	0.549986	-6.4634e-06	6	6	596	0.00284352	0.00727316	1468	50	0.55	0.45	0.6	4.06012e-05	9.41258e-05	0.666546	0.793734	2.42291e-05	9.3384e-05	0.795477	0.899805
EC	India	g2023	4.2.2.12	Xanthan lyase	28	204	13.7	0.000704245	6	78	7.7	0.00020088	0.219916	0.448282	3.51317e-05	-6	6	597	0.000843335	0.00312949	1930	50	0.55	0.45	0.6	-8.01751e-05	0.000169778	0.637127	0.77398	-6.08969e-05	0.000170537	0.721298	0.850817
EC	India	g2176	5.3.1.n1	Transferred entry 5.3.1.30	20	204	9.8	0.000181044	3	78	3.8	1.07791e-05	0.143341	0.376726	-2.12046e-05	-6	6	598	0.00151053	0.00456949	1823	50	0.55	0.45	0.6	-8.44223e-05	6.61231e-05	0.202751	0.449382	-8.47436e-05	6.73704e-05	0.209503	0.552679
EC	India	g2361	6.6.1.1	Magnesium chelatase	95	204	46.6	0.000764808	41	78	52.6	0.000310785	0.424449	0.622332	-4.28165e-07	6	6	599	0.00440938	0.0105989	1035	50	0.55	0.45	0.6	2.17265e-05	0.000195525	0.911602	0.942675	2.07389e-05	0.000196278	0.915929	0.960061
EC	India	g260	1.14.13.239	NO NAME	177	204	86.8	0.0015882	63	78	80.8	0.00106498	0.261133	0.488308	-0.000344108	-6	6	600	0.00231745	0.00622214	1606	50	0.55	0.45	0.6	-0.000599926	0.000295559	0.0433224	0.365915	-0.000551425	0.000294053	0.0618165	0.505421
EC	India	g388	1.20.4.3	Mycoredoxin	41	204	20.1	0.000346334	11	78	14.1	5.11482e-05	0.303888	0.52556	-3.76833e-05	-6	6	601	0.00155832	0.00436761	1816	50	0.55	0.45	0.6	-0.000125444	0.00010984	0.254405	0.489448	-0.000111876	0.000110439	0.311943	0.614799
EC	India	g55	1.1.1.255	Mannitol dehydrogenase	20	204	9.8	0.000233115	3	78	3.8	1.40088e-05	0.143341	0.376726	-2.1677e-05	-6	6	602	0.00114625	0.00370137	1892	50	0.55	0.45	0.6	-8.25171e-05	7.08451e-05	0.24511	0.484299	-7.40585e-05	7.21608e-05	0.305652	0.612225
EC	India	g938	2.5.1.2	Thiamine pyridinylase	20	204	9.8	0.000415416	3	78	3.8	2.14957e-05	0.143341	0.376726	-4.88231e-05	-6	6	603	0.00122492	0.00366459	1877	50	0.55	0.45	0.6	-0.00013443	9.77241e-05	0.170044	0.42785	-6.72156e-05	9.47731e-05	0.478785	0.709298
EC	India	g952	2.5.1.56	N-acetylneuraminate synthase	54	204	26.5	0.000604916	16	78	20.5	5.29299e-05	0.356186	0.565414	-9.61755e-05	-6	6	604	0.00458843	0.0113052	986	50	0.55	0.45	0.6	-0.000217961	0.000135399	0.108576	0.379574	-0.000233214	0.000137735	0.0915482	0.505421
EC	India	g1203	2.7.7.63	Lipoate--protein ligase	135	204	66.2	0.00139179	47	78	60.3	0.000602026	0.404084	0.613527	-0.000131847	-5.9	5.9	605	0.00566922	0.0131496	690	50	0.55	0.45	0.6	-0.000202587	0.000268074	0.450455	0.633939	-0.000250928	0.000267844	0.34966	0.634792
EC	India	g1979	4.2.1.22	Cystathionine beta-synthase	135	204	66.2	0.00152489	47	78	60.3	0.000478821	0.404084	0.613527	-0.000142813	-5.9	5.9	606	0.00255295	0.00602779	1550	50	0.55	0.45	0.6	-7.41903e-05	0.000261373	0.776736	0.859359	1.84285e-05	0.000256213	0.942713	0.970371
EC	India	g2045	4.2.99.20	2-succinyl-6-hydroxy-2,4-cyclohexadiene-1-carboxylate synthase	203	204	99.5	0.00354886	73	78	93.6	0.00389524	0.0068927	0.26695	-0.000229083	-5.9	5.9	607	0.0054086	0.0123855	749	50	0.55	0.45	0.6	-0.000566671	0.000395301	0.152826	0.41394	-0.000552713	0.000399103	0.167209	0.520141
EC	India	g504	1.5.1.42	FMN reductase NADH)	182	204	89.2	0.00155276	65	78	83.3	0.00128044	0.22478	0.448282	-0.000135396	-5.9	5.9	608	0.00336776	0.00826205	1329	50	0.55	0.45	0.6	-0.000300469	0.00028718	0.296337	0.51834	-0.0002433	0.000284719	0.393556	0.656347
EC	India	g678	2.1.2.13	UDP-4-amino-4-deoxy-L-arabinose formyltransferase	182	204	89.2	0.00120642	65	78	83.3	0.000988003	0.22478	0.448282	-0.000209535	-5.9	5.9	609	0.00303674	0.0088518	1420	50	0.55	0.45	0.6	-0.000401237	0.000253642	0.114801	0.380292	-0.000346192	0.000250871	0.168719	0.520141
EC	India	g87	1.1.1.305	UDP-glucuronic acid oxidase UDP-4-keto-hexauronic acid decarboxylating)	182	204	89.2	0.00120642	65	78	83.3	0.000988003	0.22478	0.448282	-0.000209535	-5.9	5.9	610	0.00173671	0.00397116	1768	50	0.55	0.45	0.6	-0.000401237	0.000253642	0.114801	0.380292	-0.000346192	0.000250871	0.168719	0.520141
EC	India	g1329	3.1.2.30	3S)-malyl-CoA thioesterase	33	204	16.2	0.000220831	8	78	10.3	2.75416e-05	0.258489	0.488308	-2.11496e-05	-5.9	5.9	611	0.00150605	0.0035606	1826	50	0.55	0.45	0.6	-7.65116e-05	8.27809e-05	0.356143	0.560014	-7.3538e-05	8.40087e-05	0.382141	0.652155
EC	India	g1672	3.5.1.53	N-carbamoylputrescine amidase	25	204	12.3	0.000437198	5	78	6.4	2.09354e-05	0.19676	0.42724	-5.38684e-05	-5.9	5.9	612	0.00131248	0.0054024	1857	50	0.55	0.45	0.6	-0.000121767	9.97684e-05	0.223303	0.468083	-0.000102018	0.000100501	0.310952	0.614214
EC	India	g210	1.12.98.2	5,10-methenyltetrahydromethanopterin hydrogenase	33	204	16.2	0.000126365	8	78	10.3	1.53336e-05	0.258489	0.488308	-1.91933e-05	-5.9	5.9	613	0.0013209	0.00352671	1855	50	0.55	0.45	0.6	-8.53763e-05	6.78488e-05	0.20932	0.454361	-7.62865e-05	6.85078e-05	0.266447	0.584136
EC	India	g796	2.3.2.16	Lipid II glycine glycyltransferase	101	204	49.5	0.00017955	34	78	43.6	0.000148341	0.424577	0.622332	7.02187e-05	-5.9	5.9	614	0.00663236	0.0142804	481	50	0.55	0.45	0.6	0.000134244	0.000108225	0.21586	0.461628	0.000132921	0.000109323	0.225083	0.568256
EC	India	g1009	2.6.1.81	Succinylornithine transaminase	190	204	93.1	0.00337823	68	78	87.2	0.00252078	0.149776	0.378032	-0.000757419	-5.9	5.9	615	0.00168898	0.00596085	1778	50	0.55	0.45	0.6	-0.000825983	0.000413377	0.0466692	0.365915	-0.000733028	0.000411193	0.0757402	0.505421
EC	India	g1099	2.7.1.51	L-fuculokinase	190	204	93.1	0.00368724	68	78	87.2	0.00321233	0.149776	0.378032	-0.000610091	-5.9	5.9	616	0.00137889	0.00493758	1846	50	0.55	0.45	0.6	-0.000712368	0.000438473	0.105361	0.379574	-0.00064817	0.000439387	0.141311	0.505421
EC	India	g1103	2.7.1.58	2-dehydro-3-deoxygalactonokinase	190	204	93.1	0.00387443	68	78	87.2	0.00323231	0.149776	0.378032	-0.000665847	-5.9	5.9	617	0.00257251	0.00696268	1545	50	0.55	0.45	0.6	-0.000809926	0.000449615	0.0727191	0.365915	-0.000691463	0.000449632	0.125237	0.505421
EC	India	g1768	3.6.1.45	UDP-sugar diphosphatase	190	204	93.1	0.00453804	68	78	87.2	0.00333183	0.149776	0.378032	-0.000836998	-5.9	5.9	618	0.00226532	0.00694814	1622	50	0.55	0.45	0.6	-0.000905155	0.000479578	0.0601409	0.365915	-0.000812092	0.000482672	0.0936086	0.505421
EC	India	g2041	4.2.3.3	Methylglyoxal synthase	190	204	93.1	0.00444861	68	78	87.2	0.00396745	0.149776	0.378032	-0.000565082	-5.9	5.9	619	0.0044842	0.0129877	1018	50	0.55	0.45	0.6	-0.000827605	0.000475194	0.0826741	0.365915	-0.000705959	0.000471779	0.135703	0.505421
EC	India	g2075	4.4.1.15	D-cysteine desulfhydrase	190	204	93.1	0.00292598	68	78	87.2	0.0023917	0.149776	0.378032	-0.000632317	-5.9	5.9	620	0.00327028	0.00819533	1357	50	0.55	0.45	0.6	-0.00078888	0.000389832	0.043957	0.365915	-0.000702677	0.000385388	0.0693436	0.505421
EC	India	g2373	7.2.2.8	NO NAME	169	204	82.8	0.000291231	60	78	76.9	0.000186343	0.306334	0.527055	-8.63166e-07	-5.9	5.9	621	0.00757681	0.019614	320	50	0.55	0.45	0.6	-3.92569e-05	0.000121668	0.747196	0.840649	-1.82624e-05	0.000123554	0.882602	0.946982
EC	India	g408	1.3.1.34	2,4-dienoyl-CoA reductase NADPH)	195	204	95.6	0.00496457	70	78	89.7	0.00400906	0.0902425	0.336381	-0.00110356	-5.9	5.9	622	0.00246015	0.00755081	1566	50	0.55	0.45	0.6	-0.000981574	0.000489174	0.0457543	0.365915	-0.000863147	0.000488883	0.0785812	0.505421
EC	India	g512	1.5.5.1	Electron-transferring-flavoprotein dehydrogenase	190	204	93.1	0.00288527	68	78	87.2	0.00248319	0.149776	0.378032	-0.000381297	-5.9	5.9	623	0.00403016	0.0108218	1142	50	0.55	0.45	0.6	-0.000652089	0.000386671	0.0928298	0.365915	-0.000577911	0.000391853	0.141406	0.505421
EC	India	g625	2.1.1.200	tRNA cytidine 32)/uridine 32)-2'-O)-methyltransferase	190	204	93.1	0.00381865	68	78	87.2	0.00304472	0.149776	0.378032	-0.000696876	-5.9	5.9	624	0.00185277	0.00482053	1735	50	0.55	0.45	0.6	-0.00070287	0.000437785	0.109508	0.379574	-0.000582805	0.000433452	0.179873	0.529444
EC	India	g670	2.1.1.77	Protein-L-isoaspartate D-aspartate) O-methyltransferase	190	204	93.1	0.00248241	68	78	87.2	0.00208988	0.149776	0.378032	-0.00042728	-5.9	5.9	625	0.00236666	0.00694507	1590	50	0.55	0.45	0.6	-0.00059797	0.000357826	0.0958157	0.365915	-0.000510184	0.000353198	0.149745	0.510136
EC	India	g799	2.3.2.2	Gamma-glutamyltransferase	195	204	95.6	0.00615089	70	78	89.7	0.00475292	0.0902425	0.336381	-0.00135	-5.9	5.9	626	0.00453402	0.0134742	1006	50	0.55	0.45	0.6	-0.00118327	0.000557119	0.0345541	0.365915	-0.00101996	0.000549718	0.0646047	0.505421
EC	India	g838	2.4.1.230	Kojibiose phosphorylase	166	204	81.4	0.00173315	59	78	75.6	0.00122514	0.320457	0.540679	2.36533e-05	-5.8	5.8	627	0.00415474	0.00956384	1113	50	0.55	0.45	0.6	-0.000117373	0.000313104	0.708042	0.819687	-6.20753e-05	0.000315521	0.844177	0.927805
EC	India	g1438	3.2.1.14	Chitinase	187	204	91.7	0.00341245	67	78	85.9	0.00208522	0.180827	0.40872	-0.000261762	-5.8	5.8	628	0.00519017	0.0115562	814	50	0.55	0.45	0.6	-0.00036841	0.000414241	0.374572	0.574958	-0.000253766	0.000412321	0.538761	0.737459
EC	India	g172	1.1.5.12	NO NAME	187	204	91.7	0.000915544	67	78	85.9	0.00071393	0.180827	0.40872	-4.31675e-05	-5.8	5.8	629	0.00420751	0.00962064	1096	50	0.55	0.45	0.6	-0.000178801	0.000211917	0.399542	0.59525	-0.000131903	0.000208102	0.526714	0.734759
EC	India	g1844	4.1.1.15	Glutamate decarboxylase	187	204	91.7	0.00313104	67	78	85.9	0.00295618	0.180827	0.40872	-0.000264681	-5.8	5.8	630	0.0048221	0.011431	915	50	0.55	0.45	0.6	-0.000680459	0.000426527	0.111762	0.379574	-0.000589994	0.000430097	0.171254	0.52016
EC	India	g1959	4.2.1.12	Phosphogluconate dehydratase	187	204	91.7	0.00288353	67	78	85.9	0.00248929	0.180827	0.40872	-0.000383378	-5.8	5.8	631	0.00287909	0.00697329	1456	50	0.55	0.45	0.6	-0.000671063	0.000399365	0.0940092	0.365915	-0.000605139	0.000401639	0.133043	0.505421
EC	India	g681	2.1.2.5	Glutamate formimidoyltransferase	85	204	41.7	0.000672085	28	78	35.9	0.00030349	0.416505	0.618652	8.19596e-05	-5.8	5.8	632	0.004955	0.015103	878	50	0.55	0.45	0.6	6.00486e-05	0.000183395	0.743589	0.840429	2.72098e-05	0.000185184	0.883292	0.946982
EC	India	g734	2.3.1.200	Lipoyl amidotransferase	59	204	28.9	0.000360794	18	78	23.1	7.29737e-05	0.371601	0.577008	-4.57621e-05	-5.8	5.8	633	0.00484126	0.0122796	909	50	0.55	0.45	0.6	-0.000132044	0.00012378	0.286996	0.512182	-0.000121289	0.000122837	0.324315	0.623592
EC	India	g1029	2.7.1.130	Tetraacyldisaccharide 4'-kinase	200	204	98	0.00435754	72	78	92.3	0.00523858	0.0297686	0.26695	-0.000355668	-5.7	5.7	634	0.00493966	0.0125916	881	50	0.55	0.45	0.6	-0.000596228	0.000453078	0.189267	0.444212	-0.000559515	0.000456675	0.221551	0.566493
EC	India	g1250	2.7.9.3	Selenide, water dikinase	200	204	98	0.00437186	72	78	92.3	0.00446373	0.0297686	0.26695	-0.00051518	-5.7	5.7	635	0.0104321	0.025294	97	50	0.55	0.45	0.6	-0.000824891	0.000440654	0.0622529	0.365915	-0.000810247	0.000443481	0.0687811	0.505421
EC	India	g1273	2.8.3.6	3-oxoadipate CoA-transferase	137	204	67.2	0.00323552	48	78	61.5	0.00112366	0.401942	0.612628	-0.000207316	-5.7	5.7	636	0.00341747	0.00943791	1318	50	0.55	0.45	0.6	-0.000142322	0.000390358	0.71569	0.822817	-6.28052e-05	0.000383116	0.869905	0.938553
EC	India	g1278	2.8.4.4	[Ribosomal protein S12] aspartate 89)-C 3-methylthiotransferase	200	204	98	0.00395863	72	78	92.3	0.00364163	0.0297686	0.26695	-0.000350092	-5.7	5.7	637	0.00820024	0.0183147	233	50	0.55	0.45	0.6	-0.00054836	0.000413999	0.186402	0.444212	-0.000543339	0.00041466	0.19118	0.537029
EC	India	g1469	3.2.1.3	Glucan 1,4-alpha-glucosidase	43	204	21.1	0.000960289	12	78	15.4	0.000177535	0.317011	0.539391	-5.29662e-05	-5.7	5.7	638	0.00164242	0.00479732	1790	50	0.55	0.45	0.6	-0.000149022	0.000184861	0.42085	0.611035	-0.000164295	0.000187194	0.380886	0.651812
EC	India	g1571	3.4.19.11	Gamma-D-glutamyl-meso-diaminopimelate peptidase	119	204	58.3	0.00267177	41	78	52.6	0.00116202	0.421094	0.622185	-0.000108254	-5.7	5.7	639	0.00410824	0.0096767	1124	50	0.55	0.45	0.6	-0.000267402	0.000376242	0.47785	0.654055	-0.000270981	0.00037871	0.474884	0.7076
EC	India	g1685	3.5.1.91	N-substituted formamide deformylase	158	204	77.5	0.00327232	56	78	71.8	0.00133649	0.351522	0.565414	-0.000674673	-5.7	5.7	640	0.00455915	0.0118173	994	50	0.55	0.45	0.6	-0.00063432	0.000409019	0.122071	0.386332	-0.00054867	0.000407819	0.179611	0.529444
EC	India	g1836	3.8.1.7	4-chlorobenzoyl-CoA dehalogenase	158	204	77.5	0.000998053	56	78	71.8	0.000578102	0.351522	0.565414	-0.000169288	-5.7	5.7	641	0.00307035	0.00752437	1408	50	0.55	0.45	0.6	-0.000324387	0.000241861	0.180939	0.437982	-0.000261677	0.000240069	0.276663	0.593001
EC	India	g1886	4.1.1.83	4-hydroxyphenylacetate decarboxylase	200	204	98	0.00491188	72	78	92.3	0.004219	0.0297686	0.26695	-0.00120777	-5.7	5.7	642	0.00760866	0.0180621	315	50	0.55	0.45	0.6	-0.00117687	0.000495574	0.018234	0.365915	-0.00106993	0.000498623	0.0327659	0.505421
EC	India	g2269	6.2.1.1	Acetate--CoA ligase	200	204	98	0.00642159	72	78	92.3	0.00537536	0.0297686	0.26695	-0.00149404	-5.7	5.7	643	0.00255472	0.00710956	1549	50	0.55	0.45	0.6	-0.00123551	0.000567654	0.0303523	0.365915	-0.00111399	0.000565214	0.0497369	0.505421
EC	India	g228	1.13.11.63	Beta-carotene 15,15'-dioxygenase	56	204	27.5	0.000493728	17	78	21.8	3.8909e-05	0.365086	0.57212	-1.83824e-05	-5.7	5.7	644	0.00280704	0.00666118	1478	50	0.55	0.45	0.6	-1.62492e-05	9.01637e-05	0.857111	0.908661	8.67164e-06	8.96805e-05	0.923039	0.96357
EC	India	g571	1.8.99.2	Adenylyl-sulfate reductase	17	204	8.3	0.000271358	2	78	2.6	1.68011e-05	0.111016	0.353366	-2.10386e-05	-5.7	5.7	645	0.00218539	0.00677669	1640	50	0.55	0.45	0.6	-8.4732e-05	7.38742e-05	0.252371	0.488699	-6.81902e-05	7.50585e-05	0.364413	0.645153
EC	India	g70	1.1.1.281	GDP-4-dehydro-6-deoxy-D-mannose reductase	22	204	10.8	0.000625601	4	78	5.1	0.000154172	0.171585	0.403313	4.85454e-05	-5.7	5.7	646	0.000759901	0.00261657	1937	50	0.55	0.45	0.6	-4.43129e-05	0.000142072	0.755345	0.845972	-4.01032e-05	0.000144062	0.780934	0.89014
EC	India	g968	2.5.1.90	All-trans-octaprenyl-diphosphate synthase	200	204	98	0.00373914	72	78	92.3	0.00308325	0.0297686	0.26695	-0.000881744	-5.7	5.7	647	0.00391648	0.00974347	1172	50	0.55	0.45	0.6	-0.000932397	0.000422006	0.0279534	0.365915	-0.000879265	0.000424409	0.0392217	0.505421
EC	India	g2170	5.3.1.35	NO NAME	145	204	71.1	0.000779198	51	78	65.4	0.00051102	0.386647	0.595124	-3.62883e-05	-5.7	5.7	648	0.00467597	0.0111571	960	50	0.55	0.45	0.6	-0.000188328	0.000219174	0.390933	0.588758	-0.000135078	0.000220757	0.54112	0.737459
EC	India	g2229	5.4.99.29	23S rRNA pseudouridine 746) synthase	184	204	90.2	0.00120303	66	78	84.6	0.000980049	0.209203	0.440999	-0.000235032	-5.6	5.6	649	0.00193567	0.00619055	1714	50	0.55	0.45	0.6	-0.00043518	0.000249328	0.0820104	0.365915	-0.000394556	0.000248902	0.114073	0.505421
EC	India	g1047	2.7.1.176	UDP-N-acetylglucosamine kinase	90	204	44.1	0.00051344	30	78	38.5	0.000119888	0.421202	0.622185	-5.81509e-05	-5.6	5.6	650	0.00352365	0.00916873	1301	50	0.55	0.45	0.6	-0.000136606	0.000146676	0.352477	0.556874	-0.000127774	0.000149069	0.392111	0.655268
EC	India	g1048	2.7.1.177	L-threonine kinase	12	204	5.9	3.15469e-05	9	78	11.5	1.31678e-05	0.128009	0.358111	7.15943e-06	5.6	5.6	651	0.00210554	0.00562206	1665	50	0.55	0.45	0.6	5.77559e-05	3.63956e-05	0.113666	0.380292	6.25718e-05	3.65886e-05	0.0883665	0.505421
EC	India	g1791	3.6.3.23	Oligopeptide-transporting ATPase	7	204	3.4	1.25318e-05	7	78	9	3.88902e-05	0.0680315	0.314268	3.70262e-05	5.6	5.6	652	0.00151945	0.00480045	1820	50	0.55	0.45	0.6	0.000115135	4.53735e-05	0.0117076	0.365915	0.000119352	4.62103e-05	0.0103174	0.505421
EC	India	g2338	6.3.4.6	Urea carboxylase	77	204	37.7	0.000492792	25	78	32.1	0.000116722	0.407946	0.617372	-1.74097e-05	-5.6	5.6	653	0.00437598	0.0103886	1047	50	0.55	0.45	0.6	-4.16723e-05	0.000135541	0.758728	0.847416	1.27374e-05	0.000133422	0.924013	0.964083
EC	India	g2382	7.5.2.4	NO NAME	103	204	50.5	0.000333355	35	78	44.9	0.000175007	0.426255	0.622988	3.32543e-05	-5.6	5.6	654	0.00591946	0.0158045	629	50	0.55	0.45	0.6	2.42412e-05	0.000134867	0.857486	0.908661	3.71661e-05	0.000136477	0.785576	0.891901
EC	India	g262	1.14.13.39	Nitric-oxide synthase NADPH)	12	204	5.9	6.03366e-05	9	78	11.5	1.64417e-05	0.128009	0.358111	9.43757e-06	5.6	5.6	655	0.00285619	0.0093032	1463	50	0.55	0.45	0.6	8.57102e-05	3.99161e-05	0.0326311	0.365915	0.00010129	4.01896e-05	0.0122918	0.505421
EC	India	g912	2.4.2.45	Decaprenyl-phosphate phosphoribosyltransferase	14	204	6.9	0.000610273	1	78	1.3	8.29397e-06	0.0758352	0.321317	-8.8531e-05	-5.6	5.6	656	0.000216015	0.00110821	1991	50	0.55	0.45	0.6	-0.000161138	0.000111453	0.149354	0.412708	-0.000179762	0.000112673	0.111764	0.505421
EC	India	g1020	2.7.1.100	S-methyl-5-thioribose kinase	150	204	73.5	0.00228773	53	78	67.9	0.00101442	0.375382	0.580251	-0.000191067	-5.6	5.6	657	0.00398902	0.00966835	1150	50	0.55	0.45	0.6	-0.000162333	0.000338486	0.631896	0.769918	-7.70055e-05	0.000334284	0.817984	0.910543
EC	India	g1213	2.7.7.75	Molybdopterin adenylyltransferase	192	204	94.1	0.0050825	69	78	88.5	0.00324256	0.128009	0.358111	-0.000823338	-5.6	5.6	658	0.00461632	0.0110062	981	50	0.55	0.45	0.6	-0.000917603	0.000465083	0.0494802	0.365915	-0.000758506	0.000461817	0.101642	0.505421
EC	India	g143	1.1.1.60	2-hydroxy-3-oxopropionate reductase	197	204	96.6	0.00732054	71	78	91	0.0066404	0.0680315	0.314268	-0.0015543	-5.6	5.6	659	0.00238095	0.00626517	1584	50	0.55	0.45	0.6	-0.00124897	0.000601273	0.0386931	0.365915	-0.00110769	0.000597034	0.064621	0.505421
EC	India	g1539	3.4.11.10	Bacterial leucyl aminopeptidase	197	204	96.6	0.00207585	71	78	91	0.00178066	0.0680315	0.314268	-0.00048393	-5.6	5.6	660	0.00795065	0.022389	263	50	0.55	0.45	0.6	-0.000708233	0.000310301	0.0232154	0.365915	-0.000617821	0.000308459	0.0461667	0.505421
EC	India	g1708	3.5.3.23	N-succinylarginine dihydrolase	192	204	94.1	0.00408045	69	78	88.5	0.00327961	0.128009	0.358111	-0.000667871	-5.6	5.6	661	0.00197345	0.00717824	1705	50	0.55	0.45	0.6	-0.000731364	0.000461098	0.113837	0.380292	-0.000631458	0.000458674	0.169723	0.52016
EC	India	g1883	4.1.1.8	Oxalyl-CoA decarboxylase	192	204	94.1	0.00351047	69	78	88.5	0.00291759	0.128009	0.358111	-0.000239044	-5.6	5.6	662	0.00404757	0.0108816	1137	50	0.55	0.45	0.6	-0.000423483	0.000410439	0.303065	0.521975	-0.00030904	0.000414702	0.456782	0.699818
EC	India	g1985	4.2.1.32	L +)-tartrate dehydratase	197	204	96.6	0.0052759	71	78	91	0.0048343	0.0680315	0.314268	-0.000828995	-5.6	5.6	663	0.00421313	0.0114571	1094	50	0.55	0.45	0.6	-0.000984683	0.000521243	0.059911	0.365915	-0.000866377	0.000526321	0.100885	0.505421
EC	India	g2052	4.3.1.18	D-serine ammonia-lyase	192	204	94.1	0.00366911	69	78	88.5	0.00306298	0.128009	0.358111	-0.000459947	-5.6	5.6	664	0.00287867	0.00866448	1457	50	0.55	0.45	0.6	-0.000623109	0.000431487	0.14983	0.413274	-0.000526655	0.000431261	0.223058	0.566644
EC	India	g501	1.5.1.38	FMN reductase NADPH)	197	204	96.6	0.00308911	71	78	91	0.00237425	0.0680315	0.314268	-0.000692837	-5.6	5.6	665	0.00706196	0.0173407	396	50	0.55	0.45	0.6	-0.000753182	0.000350791	0.0326441	0.365915	-0.000683834	0.000351202	0.0525374	0.505421
EC	India	g777	2.3.1.61	Dihydrolipoyllysine-residue succinyltransferase	197	204	96.6	0.00387463	71	78	91	0.0033155	0.0680315	0.314268	-0.000695719	-5.6	5.6	666	0.00211593	0.00785559	1662	50	0.55	0.45	0.6	-0.000806647	0.000444152	0.0704164	0.365915	-0.000714734	0.000443883	0.108505	0.505421
EC	India	g879	2.4.1.5	Dextransucrase	192	204	94.1	0.00366958	69	78	88.5	0.00266317	0.128009	0.358111	0.000523176	-5.6	5.6	667	0.0107479	0.0248119	80	50	0.55	0.45	0.6	0.000174878	0.000404084	0.66551	0.792974	0.000270216	0.000408624	0.508985	0.723963
EC	India	g980	2.6.1.13	Ornithine aminotransferase	197	204	96.6	0.0024065	71	78	91	0.00185845	0.0680315	0.314268	-0.000723451	-5.6	5.6	668	0.00858351	0.0210074	202	50	0.55	0.45	0.6	-0.000891487	0.000337449	0.00870926	0.365915	-0.000841951	0.000340116	0.0139082	0.505421
EC	India	g1194	2.7.7.50	mRNA guanylyltransferase	40	204	19.6	0.000186279	11	78	14.1	2.17825e-05	0.305778	0.526831	-2.07595e-05	-5.5	5.5	669	0.00110505	0.00255908	1896	50	0.55	0.45	0.6	-8.16745e-05	7.5682e-05	0.281437	0.508164	-6.99082e-05	7.60738e-05	0.358925	0.640743
EC	India	g1436	3.2.1.136	Glucuronoarabinoxylan endo-1,4-beta-xylanase	19	204	9.3	0.000244521	3	78	3.8	0.000114998	0.144082	0.376726	6.395e-05	-5.5	5.5	670	0.000381427	0.00149453	1981	50	0.55	0.45	0.6	-2.50751e-05	0.000108236	0.816963	0.885708	-2.29824e-05	0.000109644	0.834127	0.921093
EC	India	g1559	3.4.14.12	Xaa-Xaa-Pro tripeptidyl-peptidase	66	204	32.4	0.00556214	21	78	26.9	0.00102049	0.471261	0.664624	-0.000800891	-5.5	5.5	671	0.00227327	0.00778751	1618	50	0.55	0.45	0.6	-0.000717902	0.00048706	0.141618	0.401722	-0.000793188	0.000490687	0.107136	0.505421
EC	India	g1649	3.5.1.126	NO NAME	75	204	36.8	0.000286087	33	78	42.3	6.84598e-05	0.413314	0.617372	-1.89707e-05	5.5	5.5	672	0.00257896	0.00702888	1542	50	0.55	0.45	0.6	-3.12607e-06	0.000105705	0.976428	0.98739	1.87552e-05	0.000105322	0.858796	0.931812
EC	India	g1713	3.5.3.7	Guanidinobutyrase	121	204	59.3	0.00104973	42	78	53.8	0.000329419	0.42133	0.622185	-0.000112647	-5.5	5.5	673	0.00363216	0.0115097	1264	50	0.55	0.45	0.6	-0.000151833	0.000222013	0.494611	0.664249	-0.000120248	0.000219205	0.58375	0.766424
EC	India	g1960	4.2.1.120	4-hydroxybutanoyl-CoA dehydratase	19	204	9.3	0.000115888	3	78	3.8	5.78804e-06	0.144082	0.376726	-1.69776e-05	-5.5	5.5	674	0.00114754	0.00410728	1891	50	0.55	0.45	0.6	-8.14923e-05	5.49731e-05	0.139358	0.39979	-9.26472e-05	5.57272e-05	0.097549	0.505421
EC	India	g2110	5.1.1.8	4-hydroxyproline epimerase	28	204	13.7	0.00039174	15	78	19.2	6.03344e-05	0.268732	0.489515	-6.48357e-06	5.5	5.5	675	0.0012532	0.00444782	1872	50	0.55	0.45	0.6	5.69503e-05	0.000102668	0.579541	0.736223	7.51891e-05	0.000104061	0.47057	0.706039
EC	India	g2270	6.2.1.12	4-coumarate--CoA ligase	40	204	19.6	0.0013022	11	78	14.1	0.000219688	0.305778	0.526831	-2.50992e-05	-5.5	5.5	676	0.00356622	0.00890168	1282	50	0.55	0.45	0.6	-1.1224e-05	0.000194381	0.953995	0.974283	2.60458e-05	0.00019515	0.893923	0.949945
EC	India	g593	2.1.1.151	Cobalt-factor II C 20)-methyltransferase	176	204	86.3	0.00175611	63	78	80.8	0.00117424	0.268732	0.489515	-3.72471e-05	-5.5	5.5	677	0.00470842	0.00977059	950	50	0.55	0.45	0.6	-9.9322e-05	0.000305221	0.745114	0.840477	-7.93185e-06	0.000304581	0.979243	0.99139
EC	India	g661	2.1.1.56	; Q06996, L SENDF ; O55528, L SENDO	40	204	19.6	0.000186279	11	78	14.1	2.17825e-05	0.305778	0.526831	-2.07595e-05	-5.5	5.5	678	0.00237776	0.00661426	1585	50	0.55	0.45	0.6	-8.16745e-05	7.5682e-05	0.281437	0.508164	-6.99082e-05	7.60738e-05	0.358925	0.640743
EC	India	g836	2.4.1.226	N-acetylgalactosaminyl-proteoglycan 3-beta-glucuronosyltransferase	151	204	74	0.00696589	62	78	79.5	0.00380248	0.358412	0.565414	-1.55398e-05	5.5	5.5	679	0.00878973	0.0241047	185	50	0.55	0.45	0.6	0.000101606	0.000620886	0.870127	0.915513	8.75283e-05	0.000619644	0.887771	0.949439
EC	India	g1859	4.1.1.37	Uroporphyrinogen decarboxylase	202	204	99	0.00492301	73	78	93.6	0.00555108	0.0188534	0.26695	-0.000385696	-5.4	5.4	680	0.00462231	0.0112918	978	50	0.55	0.45	0.6	-0.000580955	0.000462962	0.210573	0.455103	-0.000518479	0.000465638	0.266474	0.584136
EC	India	g26	1.1.1.154	Ureidoglycolate dehydrogenase	202	204	99	0.00306983	73	78	93.6	0.0030086	0.0188534	0.26695	-0.000156862	-5.4	5.4	681	0.00661805	0.0150303	483	50	0.55	0.45	0.6	-0.000440863	0.000374114	0.23963	0.476634	-0.000315222	0.000375615	0.402077	0.66064
EC	India	g1412	3.1.4.56	7,8-dihydroneopterin 2',3'-cyclic phosphate phosphodiesterase	45	204	22.1	0.000300386	13	78	16.7	3.7918e-05	0.410255	0.617372	-3.59672e-05	-5.4	5.4	682	0.00160984	0.00479069	1799	50	0.55	0.45	0.6	-0.000110169	9.87674e-05	0.265619	0.496668	-9.41963e-05	9.93479e-05	0.343888	0.631977
EC	India	g1454	3.2.1.181	Galactan endo-beta-1,3-galactanase	45	204	22.1	0.000376104	13	78	16.7	4.42675e-05	0.410255	0.617372	-4.61335e-05	-5.4	5.4	683	0.001642	0.00463084	1791	50	0.55	0.45	0.6	-0.000129532	0.000108936	0.235424	0.473933	-0.000111762	0.000109797	0.309621	0.614094
EC	India	g1560	3.4.14.4	Dipeptidyl-peptidase III	24	204	11.8	0.000281827	5	78	6.4	5.56778e-05	0.272227	0.492602	-1.6973e-06	-5.4	5.4	684	0.00106721	0.00353716	1906	50	0.55	0.45	0.6	-4.06253e-05	9.69861e-05	0.675627	0.799235	-7.23219e-05	9.81484e-05	0.461834	0.702959
EC	India	g1600	3.4.22.37	Gingipain R	11	204	5.4	0.000301131	0	78	0	0	0.0383193	0.28789	-5.23597e-05	-5.4	5.4	685	0.00103837	0.00463006	1911	50	0.55	0.45	0.6	-0.000152801	8.03698e-05	0.0582987	0.365915	-0.000152515	8.16909e-05	0.0629693	0.505421
EC	India	g1892	4.1.1.96	Carboxynorspermidine decarboxylase	87	204	42.6	0.00097197	29	78	37.2	0.000316051	0.420475	0.622185	-9.87183e-06	-5.4	5.4	686	0.0021984	0.00609922	1637	50	0.55	0.45	0.6	-6.70959e-05	0.000212215	0.75211	0.844749	-2.90454e-05	0.000214322	0.892298	0.949439
EC	India	g850	2.4.1.278	3-alpha-mycarosylerythronolide B desosaminyl transferase	24	204	11.8	0.000151174	5	78	6.4	3.23615e-05	0.272227	0.492602	-6.01783e-06	-5.4	5.4	687	0.0012628	0.00306717	1866	50	0.55	0.45	0.6	-7.54953e-05	7.7807e-05	0.33274	0.544211	-5.49578e-05	7.79537e-05	0.481403	0.71186
EC	India	g1010	2.6.1.82	Putrescine aminotransferase	189	204	92.6	0.00432071	68	78	87.2	0.00345872	0.162966	0.391525	-0.0007896	-5.4	5.4	688	0.00160455	0.00456558	1803	50	0.55	0.45	0.6	-0.000802737	0.000470899	0.0893613	0.365915	-0.000691423	0.000465011	0.138188	0.505421
EC	India	g1044	2.7.1.170	Anhydro-N-acetylmuramic acid kinase	189	204	92.6	0.00281402	68	78	87.2	0.00229032	0.162966	0.391525	-0.000611946	-5.4	5.4	689	0.00332275	0.0102266	1343	50	0.55	0.45	0.6	-0.000802371	0.000382835	0.0369916	0.365915	-0.000713691	0.00038106	0.0621416	0.505421
EC	India	g1337	3.1.21.7	Deoxyribonuclease V	189	204	92.6	0.00307637	68	78	87.2	0.00263178	0.162966	0.391525	-0.000589142	-5.4	5.4	690	0.00365164	0.00839826	1259	50	0.55	0.45	0.6	-0.000735286	0.000399616	0.0668295	0.365915	-0.000637262	0.000395641	0.10839	0.505421
EC	India	g2188	5.3.3.6	Methylitaconate Delta-isomerase	189	204	92.6	0.00278264	68	78	87.2	0.00209106	0.162966	0.391525	-0.000439617	-5.4	5.4	691	0.00163518	0.004986	1792	50	0.55	0.45	0.6	-0.00059668	0.000377137	0.114748	0.380292	-0.000503565	0.000374871	0.180282	0.529444
EC	India	g320	1.18.1.3	Ferredoxin--NAD +) reductase	194	204	95.1	0.00370598	70	78	89.7	0.00228472	0.108468	0.352457	-0.000991628	-5.4	5.4	692	0.00580124	0.0143418	658	50	0.55	0.45	0.6	-0.000932859	0.000416209	0.0257887	0.365915	-0.00085521	0.000414302	0.0399346	0.505421
EC	India	g617	2.1.1.190	23S rRNA uracil 1939)-C 5-methyltransferase	194	204	95.1	0.00400083	70	78	89.7	0.00348637	0.108468	0.352457	-0.000892458	-5.4	5.4	693	0.0019185	0.00483878	1720	50	0.55	0.45	0.6	-0.000934536	0.000443568	0.0360194	0.365915	-0.000819882	0.000438668	0.0626821	0.505421
EC	India	g622	2.1.1.197	Malonyl-[acyl-carrier protein] O-methyltransferase	189	204	92.6	0.00265909	68	78	87.2	0.0022832	0.162966	0.391525	-0.000480734	-5.4	5.4	694	0.00277652	0.00739791	1484	50	0.55	0.45	0.6	-0.000658344	0.000369013	0.0754953	0.365915	-0.000554665	0.000367379	0.132245	0.505421
EC	India	g804	2.3.2.6	Leucyltransferase	189	204	92.6	0.00341925	68	78	87.2	0.00296193	0.162966	0.391525	-0.000745236	-5.4	5.4	695	0.00499476	0.012354	866	50	0.55	0.45	0.6	-0.0008737	0.000417424	0.0372421	0.365915	-0.000805231	0.000420249	0.0563916	0.505421
EC	India	g805	2.3.3.1	Citrate Si)-synthase	194	204	95.1	0.00360217	70	78	89.7	0.00251195	0.108468	0.352457	-0.000499917	-5.4	5.4	696	0.00148953	0.00521818	1830	50	0.55	0.45	0.6	-0.000586061	0.000407845	0.151843	0.413684	-0.000482768	0.000402022	0.230843	0.569724
EC	India	g1152	2.7.4.23	Ribose 1,5-bisphosphate phosphokinase	186	204	91.2	0.00255705	67	78	85.9	0.00220502	0.194929	0.423948	-0.000402474	-5.3	5.3	697	0.00212755	0.00545315	1658	50	0.55	0.45	0.6	-0.000546397	0.000368943	0.139736	0.39979	-0.000486386	0.000367031	0.186208	0.532748
EC	India	g1403	3.1.4.17	3',5'-cyclic-nucleotide phosphodiesterase	186	204	91.2	0.0020097	67	78	85.9	0.00167003	0.194929	0.423948	-0.000273971	-5.3	5.3	698	0.00209341	0.00555444	1668	50	0.55	0.45	0.6	-0.000485665	0.000326984	0.138593	0.399705	-0.000423427	0.000324483	0.193008	0.537373
EC	India	g1542	3.4.11.19	D-stereospecific aminopeptidase	63	204	30.9	0.000380549	20	78	25.6	7.88612e-05	0.465561	0.664624	-4.60425e-05	-5.3	5.3	699	0.00307201	0.0082798	1407	50	0.55	0.45	0.6	-0.000120588	0.000126757	0.342256	0.55216	-0.000110179	0.000125738	0.381654	0.652155
EC	India	g1606	3.4.22.71	Sortase B	120	204	58.8	0.00111179	50	78	64.1	0.000325517	0.496588	0.689232	1.84339e-05	5.3	5.3	700	0.00479129	0.0106028	924	50	0.55	0.45	0.6	7.79274e-05	0.000195098	0.689882	0.808032	8.89985e-05	0.000198665	0.654519	0.808833
EC	India	g163	1.1.1.93	Tartrate dehydrogenase	105	204	51.5	0.000661657	36	78	46.2	0.000325601	0.505796	0.689882	9.75957e-05	-5.3	5.3	701	0.00346716	0.00925385	1309	50	0.55	0.45	0.6	8.18738e-06	0.000186233	0.964965	0.98068	5.21001e-05	0.000184567	0.777939	0.888447
EC	India	g2183	5.3.3.17	Trans-2,3-dihydro-3-hydroxyanthranilate isomerase	44	204	21.6	0.000156103	21	78	26.9	0.000121537	0.346493	0.565414	8.31581e-05	5.3	5.3	702	0.00439185	0.0108568	1045	50	0.55	0.45	0.6	0.000229711	9.59365e-05	0.0173049	0.365915	0.000232159	9.71029e-05	0.0174821	0.505421
EC	India	g2277	6.2.1.20	Long-chain-fatty-acid--[acyl-carrier-protein] ligase	186	204	91.2	0.00159331	67	78	85.9	0.0012614	0.194929	0.423948	-0.000218813	-5.3	5.3	703	0.00387841	0.00943242	1183	50	0.55	0.45	0.6	-0.000391822	0.000282732	0.166897	0.424139	-0.000309331	0.000278001	0.266809	0.58423
EC	India	g970	2.5.1.96	4,4'-diapophytoene synthase	44	204	21.6	0.000253546	21	78	26.9	4.36981e-05	0.346493	0.565414	8.36191e-06	5.3	5.3	704	0.00725594	0.017487	368	50	0.55	0.45	0.6	9.65615e-05	7.66581e-05	0.208849	0.454361	0.000129297	7.60125e-05	0.0900735	0.505421
EC	India	g1025	2.7.1.113	Deoxyguanosine kinase	136	204	66.7	0.00143175	48	78	61.5	0.000617171	0.484753	0.677944	4.56167e-05	-5.2	5.2	705	0.00550242	0.011874	725	50	0.55	0.45	0.6	1.79234e-06	0.000255462	0.994407	0.997404	0.000155783	0.000252577	0.537895	0.737459
EC	India	g1121	2.7.1.90	Diphosphate--fructose-6-phosphate 1-phosphotransferase	123	204	60.3	0.00288329	43	78	55.1	0.00102997	0.499	0.689232	-0.000326514	-5.2	5.2	706	0.00440527	0.0096771	1042	50	0.55	0.45	0.6	-0.000415121	0.000385516	0.2825	0.509162	-0.000450067	0.000386279	0.244974	0.575164
EC	India	g1218	2.7.7.81	Pseudaminic acid cytidylyltransferase	16	204	7.8	0.000621707	2	78	2.6	2.05017e-05	0.170318	0.401716	-7.90234e-05	-5.2	5.2	707	0.000534416	0.00201091	1963	50	0.55	0.45	0.6	-0.000147102	0.000115131	0.202415	0.449136	-0.000132276	0.000116223	0.256061	0.579688
EC	India	g2025	4.2.2.17	Inulin fructotransferase DFA-I-forming)	34	204	16.7	0.000191289	9	78	11.5	2.00965e-05	0.355691	0.565414	-2.82304e-05	-5.2	5.2	708	0.00151133	0.00409945	1822	50	0.55	0.45	0.6	-0.000100496	8.02511e-05	0.211519	0.455667	-0.000101523	8.18137e-05	0.215698	0.55705
EC	India	g212	1.13.11.1	Catechol 1,2-dioxygenase	118	204	57.8	0.000969947	41	78	52.6	0.000345375	0.424859	0.622332	-5.76441e-05	-5.2	5.2	709	0.00187334	0.00520171	1731	50	0.55	0.45	0.6	-5.12159e-05	0.000216666	0.813309	0.883186	-1.21831e-05	0.000213454	0.954526	0.976043
EC	India	g2357	6.5.1.1	DNA ligase ATP)	21	204	10.3	0.00108887	4	78	5.1	9.84631e-06	0.24162	0.47018	-0.000125668	-5.2	5.2	710	0.00120791	0.00391368	1879	50	0.55	0.45	0.6	-0.000204136	0.000130691	0.119422	0.383187	-0.0001828	0.000132244	0.168003	0.520141
EC	India	g247	1.14.13.1	Salicylate 1-monooxygenase	123	204	60.3	0.000314355	43	78	55.1	0.00010998	0.499	0.689232	-3.54472e-05	-5.2	5.2	711	0.00328241	0.00889791	1351	50	0.55	0.45	0.6	-9.75113e-05	0.00012399	0.432274	0.618995	-7.1909e-05	0.000123135	0.559708	0.749702
EC	India	g387	1.20.4.1	Arsenate reductase glutaredoxin)	199	204	97.5	0.00409755	72	78	92.3	0.00306982	0.0773489	0.321317	-0.000693624	-5.2	5.2	712	0.00370196	0.00883823	1247	50	0.55	0.45	0.6	-0.000575342	0.00041122	0.162887	0.421692	-0.000435037	0.000402765	0.281032	0.594707
EC	India	g412	1.3.1.44	Trans-2-enoyl-CoA reductase NAD +	21	204	10.3	9.67349e-05	4	78	5.1	3.82917e-05	0.24162	0.47018	1.78055e-05	-5.2	5.2	713	0.00120407	0.00469953	1882	50	0.55	0.45	0.6	-3.27996e-05	6.54441e-05	0.616635	0.760288	-2.00379e-05	6.62807e-05	0.762637	0.879831
EC	India	g502	1.5.1.39	FMN reductase NAD P)H)	136	204	66.7	0.00145752	48	78	61.5	0.000399177	0.484753	0.677944	-0.000272843	-5.2	5.2	714	0.00803931	0.0226658	249	50	0.55	0.45	0.6	-0.000385137	0.000255141	0.132297	0.393737	-0.000352102	0.000255149	0.168711	0.520141
EC	India	g548	1.7.99.1	Hydroxylamine reductase	199	204	97.5	0.00429164	72	78	92.3	0.00391442	0.0773489	0.321317	-0.000128897	-5.2	5.2	715	0.00585591	0.0155835	643	50	0.55	0.45	0.6	-0.000491823	0.000440918	0.265613	0.496668	-0.000508398	0.000441771	0.250806	0.576964
EC	India	g691	2.1.4.1	Glycine amidinotransferase	34	204	16.7	0.000461177	9	78	11.5	1.6668e-05	0.355691	0.565414	-5.71918e-05	-5.2	5.2	716	0.00208559	0.00626143	1670	50	0.55	0.45	0.6	-0.000147179	9.66191e-05	0.128815	0.391661	-0.000149093	9.76193e-05	0.127837	0.505421
EC	India	g880	2.4.1.52	Poly glycerol-phosphate) alpha-glucosyltransferase	191	204	93.6	0.00248516	77	78	98.7	0.0020961	0.122083	0.354398	0.000346164	5.1	5.1	717	0.00636204	0.0131986	537	50	0.55	0.45	0.6	0.00030198	0.000317458	0.3423	0.55216	0.000388399	0.000322162	0.229007	0.569724
EC	India	g1243	2.7.8.45	NO NAME	13	204	6.4	9.62096e-06	9	78	11.5	8.40062e-06	0.212118	0.440999	6.65105e-06	5.1	5.1	718	0.00273848	0.00728517	1498	50	0.55	0.45	0.6	5.55301e-05	2.432e-05	0.0231614	0.365915	5.75897e-05	2.46564e-05	0.0202265	0.505421
EC	India	g1647	3.5.1.116	Ureidoglycolate amidohydrolase	13	204	6.4	0.000242464	1	78	1.3	1.23835e-05	0.122083	0.354398	-3.15717e-05	-5.1	5.1	719	0.000363765	0.00144182	1983	50	0.55	0.45	0.6	-0.000107649	7.74481e-05	0.165646	0.422472	-0.000114024	7.8549e-05	0.147744	0.510136
EC	India	g1771	3.6.1.57	UDP-2,4-diacetamido-2,4,6-trideoxy-beta-L-altropyranose hydrolase	13	204	6.4	0.000608775	1	78	1.3	4.72727e-06	0.122083	0.354398	-6.35926e-05	-5.1	5.1	720	0.000469425	0.00254245	1969	50	0.55	0.45	0.6	-0.000122359	9.3665e-05	0.192507	0.445506	-0.000111742	9.51368e-05	0.241195	0.573507
EC	India	g2013	4.2.1.82	Xylonate dehydratase	94	204	46.1	0.000543082	32	78	41	0.000284842	0.503803	0.689232	2.89138e-05	-5.1	5.1	721	0.003039	0.00700003	1418	50	0.55	0.45	0.6	-2.01661e-05	0.000182291	0.911992	0.942675	6.85603e-05	0.000177042	0.698867	0.839734
EC	India	g395	1.21.98.4	NO NAME	102	204	50	0.00044222	35	78	44.9	0.000163185	0.505812	0.689882	-2.5006e-05	-5.1	5.1	722	0.00291911	0.00855402	1445	50	0.55	0.45	0.6	-7.29683e-05	0.000150779	0.628806	0.76709	-2.9336e-05	0.000148617	0.843665	0.927805
EC	India	g462	1.3.99.7	Transferred entry 1.3.8.6	0	204	0	0	4	78	5.1	2.09317e-06	0.00553022	0.26695	2.09317e-06	5.1	5.1	723	0.000641352	0.00237086	1948	50	0.55	0.45	0.6	3.23184e-05	9.90873e-06	0.00124494	0.365915	3.38723e-05	1.01011e-05	0.000910561	0.505421
EC	India	g464	1.4.1.11	L-erythro-3,5-diaminohexanoate dehydrogenase	13	204	6.4	0.000182875	1	78	1.3	1.00046e-06	0.122083	0.354398	-2.93256e-05	-5.1	5.1	724	0.000443906	0.00163662	1971	50	0.55	0.45	0.6	-0.000106065	6.15351e-05	0.0858733	0.365915	-0.000117978	6.25603e-05	0.0603725	0.505421
EC	India	g1254	2.8.1.12	Molybdopterin synthase	191	204	93.6	0.00204205	69	78	88.5	0.00173527	0.212118	0.440999	-0.000380219	-5.1	5.1	725	0.00374303	0.00895126	1233	50	0.55	0.45	0.6	-0.000550631	0.000317014	0.0834994	0.365915	-0.00047855	0.000316002	0.131075	0.505421
EC	India	g1279	2.9.1.1	L-seryl-tRNA Sec) selenium transferase	196	204	96.1	0.00422131	71	78	91	0.00359112	0.133432	0.3638	-0.00117223	-5.1	5.1	726	0.0042397	0.0117605	1086	50	0.55	0.45	0.6	-0.00111998	0.000452855	0.013986	0.365915	-0.000986527	0.000447467	0.0283036	0.505421
EC	India	g1280	3.1.1.1	Carboxylesterase	191	204	93.6	0.00265992	69	78	88.5	0.00234887	0.212118	0.440999	-0.000350463	-5.1	5.1	727	0.0058594	0.014089	638	50	0.55	0.45	0.6	-0.000617786	0.000371694	0.0976155	0.367613	-0.000517095	0.000370083	0.163468	0.520141
EC	India	g217	1.13.11.24	Quercetin 2,3-dioxygenase	191	204	93.6	0.00417493	69	78	88.5	0.00362571	0.212118	0.440999	-0.000829404	-5.1	5.1	728	0.00214884	0.00646287	1652	50	0.55	0.45	0.6	-0.00083022	0.000456483	0.0700207	0.365915	-0.000718231	0.000455462	0.115961	0.505421
EC	India	g2221	5.4.99.21	23S rRNA pseudouridine 2604) synthase	191	204	93.6	0.00371938	69	78	88.5	0.00325843	0.212118	0.440999	-0.000677604	-5.1	5.1	729	0.00217298	0.00608555	1644	50	0.55	0.45	0.6	-0.000785205	0.000443326	0.0776205	0.365915	-0.000709253	0.000443154	0.110644	0.505421
EC	India	g297	1.16.1.3	Aquacobalamin reductase	191	204	93.6	0.00356186	69	78	88.5	0.00288212	0.212118	0.440999	-0.000732294	-5.1	5.1	730	0.00188418	0.00583579	1729	50	0.55	0.45	0.6	-0.000763671	0.000420636	0.0705144	0.365915	-0.000676606	0.000417128	0.105936	0.505421
EC	India	g439	1.3.8.1	Short-chain acyl-CoA dehydrogenase	196	204	96.1	0.00174216	71	78	91	0.00129999	0.133432	0.3638	-0.000342061	-5.1	5.1	731	0.00758743	0.0175019	318	50	0.55	0.45	0.6	-0.000608083	0.000282438	0.0321743	0.365915	-0.000522223	0.000280285	0.063502	0.505421
EC	India	g613	2.1.1.186	23S rRNA cytidine 2498)-2'-O)-methyltransferase	191	204	93.6	0.0034351	69	78	88.5	0.00304543	0.212118	0.440999	-0.000602966	-5.1	5.1	732	0.00274489	0.00753289	1496	50	0.55	0.45	0.6	-0.000724385	0.000425771	0.0899879	0.365915	-0.000626125	0.000421548	0.13861	0.505421
EC	India	g712	2.3.1.15	Glycerol-3-phosphate 1-O-acyltransferase	196	204	96.1	0.00866949	71	78	91	0.00744835	0.133432	0.3638	-0.00178007	-5.1	5.1	733	0.00193818	0.00529504	1713	50	0.55	0.45	0.6	-0.00130421	0.000670093	0.0526179	0.365915	-0.00115135	0.000668325	0.08606	0.505421
EC	India	g138	1.1.1.53	3-alpha or 20-beta)-hydroxysteroid dehydrogenase	42	204	20.6	0.000202686	20	78	25.6	4.72389e-05	0.421613	0.622185	-2.1008e-06	5	5	734	0.00472711	0.0111799	942	50	0.55	0.45	0.6	5.26868e-05	8.53735e-05	0.537648	0.69765	7.5687e-05	8.5878e-05	0.378908	0.651749
EC	India	g1404	3.1.4.3	Phospholipase C	29	204	14.2	3.56796e-05	15	78	19.2	1.45274e-05	0.358757	0.565414	6.12558e-06	5	5	735	0.00262266	0.00651965	1528	50	0.55	0.45	0.6	5.2838e-05	3.97367e-05	0.184698	0.443671	6.36872e-05	4.00276e-05	0.11274	0.505421
EC	India	g1502	3.2.1.89	Arabinogalactan endo-beta-1,4-galactanase	175	204	85.8	0.00531698	63	78	80.8	0.00325479	0.358757	0.565414	-5.90272e-06	-5	5	736	0.00724973	0.0174649	369	50	0.55	0.45	0.6	-0.000319783	0.000545432	0.558151	0.717185	-0.000216309	0.00054674	0.692682	0.834814
EC	India	g1583	3.4.21.26	Prolyl oligopeptidase	18	204	8.8	0.000955815	3	78	3.8	2.01884e-05	0.206977	0.438984	-0.000142356	-5	5	737	0.0015147	0.00399633	1821	50	0.55	0.45	0.6	-0.000212306	0.000144685	0.143399	0.405543	-0.000211371	0.000146431	0.150024	0.510136
EC	India	g1658	3.5.1.26	N 4)- beta-N-acetylglucosaminyl)-L-asparaginase	84	204	41.2	0.0010328	36	78	46.2	0.000394121	0.501412	0.689232	6.7027e-05	5	5	738	0.00624286	0.0161831	563	50	0.55	0.45	0.6	0.000154445	0.000213958	0.470991	0.647329	0.000254468	0.000212121	0.231313	0.569724
EC	India	g1693	3.5.2.14	N-methylhydantoinase ATP-hydrolyzing)	76	204	37.3	0.000999244	33	78	42.3	0.000234723	0.494624	0.687648	1.3508e-05	5	5	739	0.00664747	0.0190892	478	50	0.55	0.45	0.6	4.73158e-05	0.000179081	0.791809	0.869312	0.000117151	0.00017947	0.514454	0.728974
EC	India	g2096	4.99.1.12	NO NAME	175	204	85.8	0.00102762	63	78	80.8	0.000775097	0.358757	0.565414	0.000111207	-5	5	740	0.0133142	0.0304602	26	50	0.55	0.45	0.6	8.13199e-05	0.000226807	0.720207	0.825634	0.000116389	0.000228046	0.610199	0.783963
EC	India	g2098	4.99.1.3	Sirohydrochlorin cobaltochelatase	162	204	79.4	0.00222293	58	78	74.4	0.000885988	0.421613	0.622185	-0.000162376	-5	5	741	0.00508833	0.0118626	842	50	0.55	0.45	0.6	-0.000136713	0.000317379	0.666977	0.793774	-5.88904e-05	0.000314703	0.851696	0.928646
EC	India	g2292	6.3.1.13	ligase	63	204	30.9	8.54625e-05	28	78	35.9	4.15189e-05	0.47682	0.671079	1.14048e-05	5	5	742	0.00202114	0.00614606	1688	50	0.55	0.45	0.6	8.24148e-05	6.65279e-05	0.216457	0.461629	7.66623e-05	6.7115e-05	0.254342	0.577933
EC	India	g24	1.1.1.144	Perillyl-alcohol dehydrogenase	26	204	12.7	0.00184678	6	78	7.7	0.000180637	0.295897	0.514342	-0.000132014	-5	5	743	0.00186591	0.00535807	1733	50	0.55	0.45	0.6	-0.000143893	0.000215767	0.505391	0.672396	-0.000158377	0.000219174	0.470536	0.706039
EC	India	g243	1.14.12.18	Biphenyl 2,3-dioxygenase	175	204	85.8	0.000848131	63	78	80.8	0.000538839	0.358757	0.565414	-0.000174061	-5	5	744	0.00473887	0.0139672	937	50	0.55	0.45	0.6	-0.00040935	0.000211826	0.0543086	0.365915	-0.000370336	0.000208946	0.0774348	0.505421
EC	India	g461	1.3.99.5	3-oxo-5-alpha-steroid 4-dehydrogenase acceptor)	26	204	12.7	0.000353944	6	78	7.7	6.52105e-05	0.295897	0.514342	4.35639e-07	-5	5	745	0.00174766	0.00854481	1765	50	0.55	0.45	0.6	-3.20004e-05	0.000103726	0.757924	0.847416	-3.66045e-05	0.000105653	0.729261	0.856779
EC	India	g513	1.5.5.2	Proline dehydrogenase	188	204	92.2	0.000722734	68	78	87.2	0.000417345	0.248591	0.478811	-0.000107878	-5	5	746	0.00493878	0.0113211	884	50	0.55	0.45	0.6	-0.000223851	0.000176869	0.206696	0.453097	-0.000163389	0.000173788	0.34796	0.633811
EC	India	g692	2.1.4.2	Scyllo-inosamine-4-phosphate amidinotransferase	60	204	29.4	0.000405924	19	78	24.4	7.95774e-05	0.459712	0.65921	-5.11117e-05	-5	5	747	0.00311972	0.00827517	1394	50	0.55	0.45	0.6	-0.000124948	0.000129782	0.336502	0.547494	-0.000111433	0.00012893	0.388179	0.652519
EC	India	g1305	3.1.1.83	Monoterpene epsilon-lactone hydrolase	133	204	65.2	0.000509931	47	78	60.3	0.000246053	0.489076	0.681319	-9.52724e-06	-4.9	4.9	748	0.00850116	0.0235939	207	50	0.55	0.45	0.6	-9.68302e-05	0.00016117	0.548461	0.707543	-8.47481e-05	0.000161473	0.600115	0.777576
EC	India	g21	1.1.1.14	L-iditol 2-dehydrogenase	201	204	98.5	0.00621452	73	78	93.6	0.00496257	0.0393534	0.28789	-0.000934084	-4.9	4.9	749	0.0046425	0.0107317	972	50	0.55	0.45	0.6	-0.000926869	0.000537855	0.0859438	0.365915	-0.000811202	0.00054053	0.134567	0.505421
EC	India	g2210	5.4.4.2	Isochorismate synthase	201	204	98.5	0.00536262	73	78	93.6	0.00532686	0.0393534	0.28789	-0.00103942	-4.9	4.9	750	0.00559574	0.0131525	708	50	0.55	0.45	0.6	-0.000914876	0.000492734	0.064399	0.365915	-0.000789337	0.000492795	0.110358	0.505421
EC	India	g1276	2.8.4.2	Arsenate-mycothiol transferase	23	204	11.3	4.14439e-05	5	78	6.4	3.76645e-06	0.270598	0.492258	-4.36456e-06	-4.9	4.9	751	0.00178373	0.00539918	1751	50	0.55	0.45	0.6	-3.81658e-05	3.36749e-05	0.258031	0.491688	-3.96848e-05	3.42172e-05	0.24714	0.575403
EC	India	g203	1.11.2.3	Plant seed peroxygenase	44	204	21.6	0.000326647	13	78	16.7	4.02811e-05	0.410046	0.617372	-4.20979e-05	-4.9	4.9	752	0.00144817	0.00418399	1839	50	0.55	0.45	0.6	-0.000127444	0.000103887	0.220944	0.465093	-0.000115091	0.000104588	0.272108	0.587627
EC	India	g366	1.2.2.1	Formate dehydrogenase cytochrome)	113	204	55.4	0.000276702	47	78	60.3	7.5793e-05	0.503095	0.689232	-3.10174e-05	4.9	4.9	753	0.0031358	0.00840364	1389	50	0.55	0.45	0.6	-3.98553e-05	0.000108575	0.713841	0.822817	-1.54987e-05	0.000106773	0.884694	0.947819
EC	India	g628	2.1.1.208	23S rRNA uridine 2479)-2'-O)-methyltransferase	44	204	21.6	0.0015535	13	78	16.7	0.000357164	0.410046	0.617372	3.25309e-06	-4.9	4.9	754	0.00263183	0.00645793	1524	50	0.55	0.45	0.6	-7.21968e-06	0.0002344	0.97545	0.98739	5.35485e-05	0.000233938	0.819117	0.910788
EC	India	g881	2.4.1.54	Undecaprenyl-phosphate mannosyltransferase	44	204	21.6	0.000710708	13	78	16.7	0.000240323	0.410046	0.617372	1.9858e-05	-4.9	4.9	755	0.00216696	0.00558978	1645	50	0.55	0.45	0.6	-0.000102879	0.000186607	0.581857	0.737408	-0.000114552	0.000187418	0.541564	0.737459
EC	India	g1267	2.8.3.16	Formyl-CoA transferase	193	204	94.6	0.00539625	70	78	89.7	0.00426785	0.182692	0.40872	-0.00050267	-4.9	4.9	756	0.00498865	0.0121173	868	50	0.55	0.45	0.6	-0.000665113	0.000514816	0.197442	0.447697	-0.000529325	0.000520141	0.309735	0.614094
EC	India	g1416	3.1.6.1	Arylsulfatase	193	204	94.6	0.011576	70	78	89.7	0.00773507	0.182692	0.40872	-0.00175803	-4.9	4.9	757	0.00795721	0.0234246	261	50	0.55	0.45	0.6	-0.00164086	0.000732654	0.0259012	0.365915	-0.00156374	0.000741587	0.03588	0.505421
EC	India	g2155	5.3.1.14	L-rhamnose isomerase	193	204	94.6	0.00466807	70	78	89.7	0.00438332	0.182692	0.40872	-0.000974658	-4.9	4.9	758	0.00195889	0.00557381	1710	50	0.55	0.45	0.6	-0.000891037	0.000481989	0.0655601	0.365915	-0.000793805	0.000479101	0.0986876	0.505421
EC	India	g621	2.1.1.195	Cobalt-precorrin-5B C 1-methyltransferase	193	204	94.6	0.00349963	70	78	89.7	0.0028391	0.182692	0.40872	9.55135e-05	-4.9	4.9	759	0.00721119	0.0147022	373	50	0.55	0.45	0.6	-0.000214664	0.000417937	0.607918	0.753577	-0.000236601	0.000419017	0.572767	0.760011
EC	India	g641	2.1.1.242	16S rRNA guanine 1516)-N 2-methyltransferase	193	204	94.6	0.00230579	70	78	89.7	0.00197582	0.182692	0.40872	-0.000462612	-4.9	4.9	760	0.00104159	0.0029971	1910	50	0.55	0.45	0.6	-0.000627062	0.000335235	0.0624557	0.365915	-0.000528777	0.000332803	0.113241	0.505421
EC	India	g931	2.5.1.141	NO NAME	193	204	94.6	0.00280102	70	78	89.7	0.00247551	0.182692	0.40872	-0.000409908	-4.9	4.9	761	0.00236497	0.00569335	1591	50	0.55	0.45	0.6	-0.00057105	0.000373856	0.127775	0.391228	-0.000487652	0.000371813	0.190766	0.537029
EC	India	g1875	4.1.1.68	5-oxopent-3-ene-1,2,5-tricarboxylate decarboxylase	142	204	69.6	0.0011982	58	78	74.4	0.000481393	0.466701	0.664624	-0.000218287	4.8	4.8	762	0.0057107	0.0127262	680	50	0.55	0.45	0.6	-0.000282229	0.000252576	0.264781	0.496668	-0.00018636	0.000250892	0.458242	0.699818
EC	India	g1013	2.6.1.87	UDP-4-amino-4-deoxy-L-arabinose aminotransferase	198	204	97.1	0.00467308	72	78	92.3	0.00431843	0.0984417	0.345713	-0.0012327	-4.8	4.8	763	0.00378573	0.0105597	1213	50	0.55	0.45	0.6	-0.00111908	0.000469617	0.017841	0.365915	-0.00103092	0.000471143	0.0295025	0.505421
EC	India	g1247	2.7.8.8	CDP-diacylglycerol--serine O-phosphatidyltransferase	198	204	97.1	0.00369678	72	78	92.3	0.00375248	0.0984417	0.345713	-0.000630043	-4.8	4.8	764	0.00416032	0.0117596	1111	50	0.55	0.45	0.6	-0.000706742	0.00041675	0.0910269	0.365915	-0.000620771	0.000417951	0.138617	0.505421
EC	India	g1444	3.2.1.156	Oligosaccharide reducing-end xylanase	15	204	7.4	0.000389004	2	78	2.6	0.000143471	0.167328	0.397403	9.3876e-05	-4.8	4.8	765	0.000929452	0.00298005	1920	50	0.55	0.45	0.6	5.28347e-05	0.000114285	0.644221	0.779919	0.000101769	0.000114527	0.374994	0.649724
EC	India	g1661	3.5.1.32	Hippurate hydrolase	117	204	57.4	0.000948559	41	78	52.6	0.000204852	0.503825	0.689232	-8.60368e-05	-4.8	4.8	766	0.00370862	0.0100642	1243	50	0.55	0.45	0.6	-0.000192079	0.000180577	0.288382	0.512309	-0.000105041	0.000176342	0.551887	0.743356
EC	India	g1880	4.1.1.74	Indolepyruvate decarboxylase	151	204	74	0.00156171	54	78	69.2	0.000588645	0.45602	0.654953	-8.84143e-05	-4.8	4.8	767	0.00367925	0.00830431	1253	50	0.55	0.45	0.6	-5.8451e-05	0.000267398	0.827127	0.890444	6.61648e-06	0.00026332	0.979972	0.99139
EC	India	g2022	4.2.2.1	Hyaluronate lyase	57	204	27.9	0.000415453	18	78	23.1	5.08758e-05	0.45371	0.654031	-3.35043e-05	-4.8	4.8	768	0.00530175	0.0163427	778	50	0.55	0.45	0.6	-8.50384e-05	0.000106646	0.425902	0.615698	-7.23937e-05	0.000105376	0.49266	0.71554
EC	India	g2194	5.4.2.1	Transferred entry 5.4.2.11 and 5.4.2.12	168	204	82.4	0.013142	68	78	87.2	0.000839516	0.372018	0.577008	-0.00084039	4.8	4.8	769	0.00594105	0.0130841	623	50	0.55	0.45	0.6	6.69286e-07	0.000417071	0.998721	0.99956	0.000233148	0.000409709	0.569782	0.757786
EC	India	g2312	6.3.2.31	Coenzyme F420-0 L-glutamate ligase	15	204	7.4	0.000138872	2	78	2.6	9.03732e-07	0.167328	0.397403	-2.50936e-05	-4.8	4.8	770	0.000213047	0.00109697	1992	50	0.55	0.45	0.6	-0.000105497	5.66806e-05	0.063755	0.365915	-0.000118085	5.75008e-05	0.0409579	0.505421
EC	India	g2364	7.1.1.2	NO NAME	15	204	7.4	0.000105517	2	78	2.6	2.47565e-07	0.167328	0.397403	-1.37096e-05	-4.8	4.8	771	0.00167089	0.00503116	1783	50	0.55	0.45	0.6	-6.65994e-05	4.17408e-05	0.111718	0.379574	-4.63774e-05	4.13817e-05	0.263384	0.584136
EC	India	g254	1.14.13.149	Phenylacetyl-CoA 1,2-epoxidase	151	204	74	0.000348004	54	78	69.2	0.000210615	0.45602	0.654953	-4.97381e-05	-4.8	4.8	772	0.00413501	0.0106654	1116	50	0.55	0.45	0.6	-0.00015493	0.000141492	0.27447	0.502398	-0.000112423	0.0001398	0.421992	0.676882
EC	India	g277	1.14.14.12	3-hydroxy-9,10-secoandrosta-1,3,5 10)-triene-9,17-dione monooxygenase	53	204	26	0.000193253	24	78	30.8	5.99536e-05	0.45602	0.654953	8.1606e-06	4.8	4.8	773	0.00560483	0.0165518	702	50	0.55	0.45	0.6	5.65927e-05	8.89819e-05	0.525294	0.69014	5.5018e-05	9.05364e-05	0.543895	0.738445
EC	India	g334	1.2.1.24	Succinate-semialdehyde dehydrogenase NAD +	100	204	49	0.000471899	42	78	53.8	0.000143402	0.506945	0.69054	-4.5134e-05	4.8	4.8	774	0.00432918	0.010839	1058	50	0.55	0.45	0.6	-4.0968e-05	0.000147387	0.781246	0.862437	1.25884e-05	0.000142241	0.929543	0.966836
EC	India	g337	1.2.1.28	Benzaldehyde dehydrogenase NAD +	117	204	57.4	0.000915903	41	78	52.6	0.000320755	0.503825	0.689232	-6.0162e-05	-4.8	4.8	775	0.000667582	0.00195593	1945	50	0.55	0.45	0.6	-7.20964e-05	0.000211749	0.73375	0.835205	-1.8116e-05	0.000207601	0.930526	0.966836
EC	India	g500	1.5.1.36	Flavin reductase NADH)	185	204	90.7	0.00349513	67	78	85.9	0.00239424	0.280703	0.500654	3.73749e-05	-4.8	4.8	776	0.00628812	0.0142218	553	50	0.55	0.45	0.6	-1.15188e-06	0.000410749	0.997764	0.999266	0.000190064	0.000399211	0.634382	0.796795
EC	India	g1123	2.7.1.95	Kanamycin kinase	156	204	76.5	0.000949667	56	78	71.8	0.00041095	0.442624	0.644159	-5.18975e-05	-4.7	4.7	777	0.0049126	0.010656	891	50	0.55	0.45	0.6	-0.000101308	0.000208106	0.626774	0.766483	-0.000108589	0.000207474	0.601126	0.777576
EC	India	g1284	3.1.1.2	Arylesterase	177	204	86.8	0.00121833	64	78	82.1	0.000893257	0.346312	0.565414	-0.000240859	-4.7	4.7	778	0.00386111	0.0131046	1188	50	0.55	0.45	0.6	-0.000524548	0.000256624	0.0418855	0.365915	-0.000457018	0.000256283	0.075647	0.505421
EC	India	g1453	3.2.1.180	Unsaturated chondroitin disaccharide hydrolase	28	204	13.7	0.000309732	7	78	9	0.00012865	0.319309	0.540613	6.51325e-05	-4.7	4.7	779	0.00148343	0.00422548	1831	50	0.55	0.45	0.6	-5.29552e-06	0.000116321	0.963721	0.979914	-1.5656e-05	0.000118159	0.894686	0.949945
EC	India	g1540	3.4.11.15	Aminopeptidase Y	61	204	29.9	8.45735e-05	27	78	34.6	3.57858e-05	0.473985	0.667777	8.87927e-06	4.7	4.7	780	0.00436753	0.0105954	1048	50	0.55	0.45	0.6	7.18549e-05	6.31875e-05	0.25644	0.490997	9.47809e-05	6.37651e-05	0.138317	0.505421
EC	India	g1619	3.4.24.30	Coccolysin	54	204	26.5	0.000320164	17	78	21.8	5.88046e-05	0.447552	0.648571	-3.93019e-05	-4.7	4.7	781	0.0025718	0.00686354	1546	50	0.55	0.45	0.6	-0.000109033	0.000113419	0.337215	0.547494	-9.79175e-05	0.000112195	0.383565	0.652155
EC	India	g1869	4.1.1.53	Phenylalanine decarboxylase	33	204	16.2	0.00116657	9	78	11.5	1.44323e-05	0.357635	0.565414	-8.31177e-05	-4.7	4.7	782	0.00247543	0.00605601	1560	50	0.55	0.45	0.6	-8.21132e-05	0.000112732	0.46698	0.644033	-3.92695e-05	0.00011188	0.72586	0.854684
EC	India	g214	1.13.11.15	3,4-dihydroxyphenylacetate 2,3-dioxygenase	156	204	76.5	0.00344912	56	78	71.8	0.00132525	0.442624	0.644159	-0.000476508	-4.7	4.7	783	0.00378566	0.00853316	1214	50	0.55	0.45	0.6	-0.000507055	0.00040945	0.216613	0.461629	-0.000381731	0.000400026	0.340787	0.631977
EC	India	g2378	7.3.2.3	NO NAME	177	204	86.8	0.000556794	64	78	82.1	0.000511864	0.346312	0.565414	-3.10566e-05	-4.7	4.7	784	0.00395205	0.00983295	1162	50	0.55	0.45	0.6	-0.0001637	0.000177505	0.357204	0.561036	-0.000134907	0.000178187	0.449631	0.695496
EC	India	g40	1.1.1.201	7-beta-hydroxysteroid dehydrogenase NADP +	33	204	16.2	0.000550562	9	78	11.5	0.000145411	0.357635	0.565414	3.45088e-05	-4.7	4.7	785	0.00105379	0.00379086	1909	50	0.55	0.45	0.6	5.69838e-06	0.000140292	0.967629	0.982387	2.24665e-05	0.000142474	0.874819	0.941985
EC	India	g847	2.4.1.255	Protein O-GlcNAc transferase	41	204	20.1	0.000280224	12	78	15.4	3.41179e-05	0.399526	0.610672	-3.67745e-05	-4.7	4.7	786	0.00232076	0.00560023	1603	50	0.55	0.45	0.6	-0.000117868	9.66329e-05	0.223587	0.468083	-0.000104574	9.74048e-05	0.283943	0.594707
EC	India	g870	2.4.1.320	1,4-beta-mannosyl-N-acetylglucosamine phosphorylase	28	204	13.7	0.000292003	7	78	9	0.000140049	0.319309	0.540613	7.5254e-05	-4.7	4.7	787	0.00148234	0.00459297	1832	50	0.55	0.45	0.6	3.32976e-05	0.000118819	0.779502	0.861464	1.89908e-05	0.000120721	0.875115	0.941985
EC	India	g1129	2.7.11.32	[Pyruvate, phosphate dikinase] kinase	182	204	89.2	0.00262118	66	78	84.6	0.00192064	0.309234	0.529404	7.13091e-05	-4.6	4.6	788	0.0119436	0.0321146	48	50	0.55	0.45	0.6	-0.000339624	0.000370172	0.359683	0.56292	-0.000346732	0.000372612	0.352904	0.636472
EC	India	g1154	2.7.4.27	[Pyruvate, phosphate dikinase] phosphate) phosphotransferase	182	204	89.2	0.00262118	66	78	84.6	0.00192064	0.309234	0.529404	7.13091e-05	-4.6	4.6	789	0.0127144	0.0320075	33	50	0.55	0.45	0.6	-0.000339624	0.000370172	0.359683	0.56292	-0.000346732	0.000372612	0.352904	0.636472
EC	India	g282	1.14.14.51	NO NAME	182	204	89.2	0.00102421	66	78	84.6	0.000715778	0.309234	0.529404	-0.000190457	-4.6	4.6	790	0.00288003	0.00989495	1455	50	0.55	0.45	0.6	-0.000426271	0.000230568	0.0655422	0.365915	-0.000378189	0.000230402	0.101852	0.505421
EC	India	g1253	2.8.1.11	Molybdopterin-synthase sulfurtransferase	103	204	50.5	0.00102815	43	78	55.1	0.00051935	0.50781	0.69054	2.07522e-05	4.6	4.6	791	0.00485818	0.0113799	905	50	0.55	0.45	0.6	0.000123498	0.00023874	0.605363	0.752327	0.000120423	0.000240974	0.617663	0.787658
EC	India	g1780	3.6.3.10	Hydrogen/potassium-exchanging ATPase	101	204	49.5	0.000262166	35	78	44.9	0.000180246	0.50781	0.69054	7.55832e-05	-4.6	4.6	792	0.00533413	0.0129146	766	50	0.55	0.45	0.6	0.000157282	0.000123363	0.203382	0.449782	0.000171348	0.000125408	0.172952	0.52016
EC	India	g1909	4.1.2.43	3-hexulose-6-phosphate synthase	106	204	52	0.000712798	37	78	47.4	0.000199947	0.50871	0.691077	-6.10049e-05	-4.6	4.6	793	0.00403368	0.00959755	1140	50	0.55	0.45	0.6	-9.62988e-05	0.000176022	0.584756	0.737408	-0.000100358	0.000179268	0.576058	0.76212
EC	India	g2014	4.2.1.84	Nitrile hydratase	12	204	5.9	0.000193597	1	78	1.3	4.56812e-07	0.121317	0.354398	-2.06413e-05	-4.6	4.6	794	0.00117046	0.00370542	1888	50	0.55	0.45	0.6	-6.81341e-05	5.16945e-05	0.188576	0.444212	-7.55007e-05	5.24647e-05	0.151266	0.510136
EC	India	g2230	5.4.99.43	21S rRNA pseudouridine 2819) synthase	46	204	22.5	0.000376336	14	78	17.9	5.33982e-05	0.515381	0.695306	-3.61868e-05	-4.6	4.6	795	0.00157806	0.00415325	1812	50	0.55	0.45	0.6	-0.000104565	0.000110333	0.344085	0.552497	-8.70023e-05	0.000111111	0.43429	0.68269
EC	India	g57	1.1.1.261	sn-glycerol-1-phosphate dehydrogenase	25	204	12.3	0.000533591	6	78	7.7	0.000149618	0.394252	0.603285	5.10673e-05	-4.6	4.6	796	0.00177742	0.00545765	1757	50	0.55	0.45	0.6	2.80208e-06	0.000137469	0.983752	0.990697	5.96173e-06	0.000139454	0.965931	0.982161
EC	India	g752	2.3.1.254	NO NAME	46	204	22.5	0.000564115	14	78	17.9	7.25868e-05	0.515381	0.695306	-6.35644e-05	-4.6	4.6	797	0.00189861	0.00617311	1724	50	0.55	0.45	0.6	-0.00015529	0.000134531	0.249359	0.487468	-0.000136452	0.000135298	0.314086	0.614799
EC	India	g859	2.4.1.292	1,4-N-acetyl-D-galactosaminyltransferase	12	204	5.9	0.000265	1	78	1.3	0.000100745	0.121317	0.354398	6.82547e-05	-4.6	4.6	798	3.42857e-05	0.000342857	1997	50	0.55	0.45	0.6	5.30578e-06	9.46238e-05	0.955324	0.97485	3.5477e-05	9.56219e-05	0.710913	0.845495
EC	India	g1097	2.7.1.5	Rhamnulokinase	195	204	95.6	0.00447276	71	78	91	0.00437935	0.154414	0.385019	-0.000604546	-4.6	4.6	799	0.00327766	0.00830122	1354	50	0.55	0.45	0.6	-0.000699455	0.00047201	0.1395	0.39979	-0.000621514	0.000471917	0.188935	0.535182
EC	India	g1769	3.6.1.54	UDP-2,3-diacylglucosamine diphosphatase	190	204	93.1	0.00327912	69	78	88.5	0.00262367	0.225452	0.448282	-0.00079335	-4.6	4.6	800	0.00193308	0.00593812	1716	50	0.55	0.45	0.6	-0.000895122	0.00040681	0.0285991	0.365915	-0.000794367	0.000404458	0.0505342	0.505421
EC	India	g1846	4.1.1.18	Lysine decarboxylase	195	204	95.6	0.0092388	71	78	91	0.00752807	0.154414	0.385019	-0.00196416	-4.6	4.6	801	0.00341522	0.00915579	1320	50	0.55	0.45	0.6	-0.00133398	0.000685711	0.0527271	0.365915	-0.001214	0.000682742	0.0764875	0.505421
EC	India	g1877	4.1.1.70	Glutaconyl-CoA decarboxylase	190	204	93.1	0.00376812	69	78	88.5	0.00261774	0.225452	0.448282	-0.000144995	-4.6	4.6	802	0.00911914	0.0197571	159	50	0.55	0.45	0.6	-0.000414198	0.000430696	0.337032	0.547494	-0.000474042	0.000429756	0.270969	0.587407
EC	India	g1920	4.1.3.1	Isocitrate lyase	190	204	93.1	0.00364362	69	78	88.5	0.00309506	0.225452	0.448282	-0.000646303	-4.6	4.6	803	0.00275258	0.00664062	1493	50	0.55	0.45	0.6	-0.000750466	0.000432404	0.083741	0.365915	-0.000645862	0.000426711	0.13128	0.505421
EC	India	g1941	4.1.99.19	2-iminoacetate synthase	190	204	93.1	0.0034407	69	78	88.5	0.00305501	0.225452	0.448282	-0.000687373	-4.6	4.6	804	0.00534877	0.0155209	761	50	0.55	0.45	0.6	-0.000754945	0.000419879	0.0732535	0.365915	-0.000673118	0.000420157	0.11029	0.505421
EC	India	g2010	4.2.1.8	Mannonate dehydratase	195	204	95.6	0.00580114	71	78	91	0.00544585	0.154414	0.385019	-0.00123148	-4.6	4.6	805	0.00259234	0.0089108	1538	50	0.55	0.45	0.6	-0.00106934	0.0005324	0.0455479	0.365915	-0.000916876	0.000527208	0.0831334	0.505421
EC	India	g2219	5.4.99.2	Methylmalonyl-CoA mutase	195	204	95.6	0.00668379	71	78	91	0.00578463	0.154414	0.385019	-4.88537e-05	-4.6	4.6	806	0.0104254	0.0254759	98	50	0.55	0.45	0.6	-0.00070304	0.000554867	0.206193	0.453097	-0.000779718	0.00056041	0.165248	0.520141
EC	India	g2278	6.2.1.22	[Citrate pro-3S)-lyase] ligase	195	204	95.6	0.00322216	71	78	91	0.00264483	0.154414	0.385019	-0.000814678	-4.6	4.6	807	0.00463682	0.0108118	973	50	0.55	0.45	0.6	-0.00092221	0.000384667	0.0171661	0.365915	-0.000917192	0.000385868	0.0181406	0.505421
EC	India	g329	1.2.1.19	Aminobutyraldehyde dehydrogenase	190	204	93.1	0.00348002	69	78	88.5	0.00302485	0.225452	0.448282	-0.000514579	-4.6	4.6	808	0.00260291	0.00656085	1534	50	0.55	0.45	0.6	-0.000700363	0.000433218	0.10708	0.379574	-0.000614446	0.000431325	0.155419	0.511088
EC	India	g821	2.4.1.15	Alpha,alpha-trehalose-phosphate synthase UDP-forming)	190	204	93.1	0.00275821	69	78	88.5	0.00215428	0.225452	0.448282	-0.000454391	-4.6	4.6	809	0.00218842	0.00682115	1639	50	0.55	0.45	0.6	-0.00057853	0.000367921	0.116979	0.383187	-0.000511465	0.000364532	0.161723	0.519508
EC	India	g828	2.4.1.182	Lipid-A-disaccharide synthase	203	204	99.5	0.00510733	74	78	94.9	0.00626938	0.0217628	0.26695	-0.000668862	-4.6	4.6	810	0.00394445	0.00953051	1163	50	0.55	0.45	0.6	-0.000799172	0.000488789	0.103171	0.378043	-0.000750774	0.000492834	0.128812	0.505421
EC	India	g910	2.4.2.43	Lipid IV A) 4-amino-4-deoxy-L-arabinosyltransferase	190	204	93.1	0.00574207	69	78	88.5	0.00497668	0.225452	0.448282	-0.00138793	-4.6	4.6	811	0.00472894	0.0116971	941	50	0.55	0.45	0.6	-0.00129352	0.000551956	0.0198027	0.365915	-0.00117634	0.000552225	0.0340449	0.505421
EC	India	g935	2.5.1.17	Cob I)yrinic acid a,c-diamide adenosyltransferase	203	204	99.5	0.00798261	74	78	94.9	0.0084628	0.0217628	0.26695	-0.0012748	-4.6	4.6	812	0.00544757	0.0143633	741	50	0.55	0.45	0.6	-0.00102831	0.000589515	0.0821976	0.365915	-0.000864988	0.000588015	0.142427	0.505421
EC	India	g1070	2.7.1.207	NO NAME	145	204	71.1	0.000763787	59	78	75.6	0.000235381	0.551816	0.730063	-7.97195e-05	4.5	4.5	813	0.00701406	0.0165564	403	50	0.55	0.45	0.6	-4.13214e-05	0.000164795	0.802196	0.875234	4.98564e-05	0.000161432	0.757678	0.877025
EC	India	g1256	2.8.1.2	3-mercaptopyruvate sulfurtransferase	187	204	91.7	0.00290173	68	78	87.2	0.00240696	0.262723	0.488308	-0.000566258	-4.5	4.5	814	0.00160769	0.00414043	1800	50	0.55	0.45	0.6	-0.000699968	0.000388828	0.0729052	0.365915	-0.000630939	0.000388029	0.105093	0.505421
EC	India	g1417	3.1.6.6	Choline-sulfatase	187	204	91.7	0.00177369	68	78	87.2	0.00137858	0.262723	0.488308	-0.000348468	-4.5	4.5	815	0.00566578	0.0135818	692	50	0.55	0.45	0.6	-0.000568089	0.000298218	0.0578112	0.365915	-0.000523449	0.000300848	0.0829932	0.505421
EC	India	g1507	3.2.1.96	Mannosyl-glycoprotein endo-beta-N-acetylglucosaminidase	187	204	91.7	0.00767967	68	78	87.2	0.00536929	0.262723	0.488308	0.000963928	-4.5	4.5	816	0.0112465	0.0237979	64	50	0.55	0.45	0.6	0.000534767	0.000661744	0.419709	0.610013	0.000575625	0.000661782	0.385162	0.652519
EC	India	g1901	4.1.2.21	2-dehydro-3-deoxy-6-phosphogalactonate aldolase	187	204	91.7	0.00389745	68	78	87.2	0.00284388	0.262723	0.488308	-0.000664308	-4.5	4.5	817	0.00236217	0.00605512	1592	50	0.55	0.45	0.6	-0.000694321	0.000435612	0.112087	0.379884	-0.000568608	0.000432232	0.189432	0.535831
EC	India	g281	1.14.14.5	Alkanesulfonate monooxygenase	187	204	91.7	0.00493688	68	78	87.2	0.00301121	0.262723	0.488308	-0.000719656	-4.5	4.5	818	0.0015348	0.00389832	1819	50	0.55	0.45	0.6	-0.000679648	0.000472339	0.151296	0.413684	-0.000580504	0.000465154	0.213099	0.556462
EC	India	g317	1.17.99.7	NO NAME	166	204	81.4	0.00127736	60	78	76.9	0.00103533	0.407831	0.617372	-0.000133382	-4.5	4.5	819	0.00158046	0.00490859	1811	50	0.55	0.45	0.6	-0.000226647	0.000272798	0.406781	0.601402	-0.000176892	0.000271189	0.514765	0.728974
EC	India	g394	1.21.98.1	Cyclic dehypoxanthinyl futalosine synthase	17	204	8.3	0.000300303	3	78	3.8	5.3868e-05	0.298367	0.517978	1.49977e-05	-4.5	4.5	820	0.00136382	0.00475037	1850	50	0.55	0.45	0.6	-1.43935e-05	8.5857e-05	0.866984	0.914684	2.78067e-06	8.68068e-05	0.974469	0.988326
EC	India	g797	2.3.2.17	glycyltransferase	132	204	64.7	0.000442904	54	78	69.2	0.000290927	0.57434	0.745206	7.40245e-05	4.5	4.5	821	0.00734088	0.0189136	353	50	0.55	0.45	0.6	0.000174887	0.000155407	0.261403	0.493405	0.000185405	0.000157615	0.240486	0.57309
EC	India	g860	2.4.1.293	GalNAc 5)-diNAcBac-PP-undecaprenol beta-1,3-glucosyltransferase	59	204	28.9	0.00336314	19	78	24.4	0.00154274	0.551816	0.730063	0.000366732	-4.5	4.5	822	0.00549942	0.0161569	726	50	0.55	0.45	0.6	0.000189672	0.000435108	0.663231	0.792622	0.000211122	0.000441493	0.632888	0.796795
EC	India	g995	2.6.1.44	Alanine--glyoxylate transaminase	85	204	41.7	0.000334617	36	78	46.2	0.000115898	0.504445	0.689391	-1.03499e-05	4.5	4.5	823	0.0022141	0.00698811	1632	50	0.55	0.45	0.6	7.80366e-06	0.000126172	0.950727	0.973143	4.45469e-05	0.000123468	0.718528	0.849193
EC	India	g1185	2.7.7.4	Sulfate adenylyltransferase	200	204	98	0.00885618	73	78	93.6	0.00945241	0.121037	0.354398	-0.00183235	-4.4	4.4	824	0.00579997	0.0146849	661	50	0.55	0.45	0.6	-0.00135954	0.000657088	0.0394596	0.365915	-0.00123196	0.000656678	0.0617082	0.505421
EC	India	g1360	3.1.3.15	Histidinol-phosphatase	200	204	98	0.0034132	73	78	93.6	0.00371324	0.121037	0.354398	-0.000236102	-4.4	4.4	825	0.00782237	0.017101	274	50	0.55	0.45	0.6	-0.000492613	0.000395784	0.214301	0.459677	-0.000390174	0.000393281	0.322021	0.623592
EC	India	g1874	4.1.1.65	Phosphatidylserine decarboxylase	200	204	98	0.00465849	73	78	93.6	0.00533309	0.121037	0.354398	-0.000614097	-4.4	4.4	826	0.00449055	0.0114261	1017	50	0.55	0.45	0.6	-0.000749583	0.000463337	0.106833	0.379574	-0.000695222	0.000465236	0.136233	0.505421
EC	India	g2177	5.3.2.1	Phenylpyruvate tautomerase	72	204	35.3	0.00292707	31	78	39.7	0.00118022	0.49273	0.685711	0.000136644	4.4	4.4	827	0.00382205	0.00949447	1201	50	0.55	0.45	0.6	0.000247773	0.000390679	0.52646	0.69055	0.000222237	0.000392365	0.571582	0.758943
EC	India	g324	1.2.1.10	Acetaldehyde dehydrogenase acetylating)	200	204	98	0.00379964	73	78	93.6	0.00399654	0.121037	0.354398	-0.00064558	-4.4	4.4	828	0.00532997	0.0138085	769	50	0.55	0.45	0.6	-0.000659858	0.000389306	0.0911951	0.365915	-0.000592838	0.000387584	0.127272	0.505421
EC	India	g336	1.2.1.27	Methylmalonate-semialdehyde dehydrogenase CoA acylating)	148	204	72.5	0.00255291	60	78	76.9	0.000910463	0.545449	0.724441	-0.000245676	4.4	4.4	829	0.00336085	0.00822193	1332	50	0.55	0.45	0.6	-0.000193504	0.000343328	0.573468	0.732704	-0.000101436	0.00033386	0.761489	0.879014
EC	India	g389	1.20.4.4	Arsenate reductase thioredoxin)	77	204	37.7	0.000259413	26	78	33.3	0.000142738	0.580501	0.749711	5.20766e-05	-4.4	4.4	830	0.00251897	0.00608686	1556	50	0.55	0.45	0.6	3.77163e-05	0.000121125	0.755741	0.845972	4.0552e-05	0.000123201	0.74229	0.86485
EC	India	g829	2.4.1.187	mannosaminyltransferase	200	204	98	0.00289843	73	78	93.6	0.00290461	0.121037	0.354398	0.00017007	-4.4	4.4	831	0.00681368	0.0151932	452	50	0.55	0.45	0.6	-0.000115737	0.000349052	0.740457	0.840096	-9.03554e-05	0.000351934	0.797572	0.900368
EC	India	g1050	2.7.1.181	Polymannosyl GlcNAc-diphospho-ditrans,octacis-undecaprenol kinase	22	204	10.8	0.000246187	5	78	6.4	5.23445e-05	0.366041	0.57212	1.11445e-05	-4.4	4.4	832	0.00231536	0.00896625	1607	50	0.55	0.45	0.6	-4.64091e-05	8.64782e-05	0.59193	0.742516	-3.91964e-05	8.81369e-05	0.65687	0.809735
EC	India	g1322	3.1.2.20	Acyl-CoA hydrolase	98	204	48	0.000367218	34	78	43.6	0.000117182	0.593786	0.755226	-3.16016e-05	-4.4	4.4	833	0.00619273	0.0127009	573	50	0.55	0.45	0.6	-9.84006e-05	0.000131251	0.454057	0.637212	-8.82582e-05	0.000132317	0.505318	0.721832
EC	India	g1384	3.1.3.71	2-phosphosulfolactate phosphatase	35	204	17.2	0.000496393	10	78	12.8	0.000240265	0.46804	0.664624	0.000151328	-4.4	4.4	834	0.0021996	0.00545952	1634	50	0.55	0.45	0.6	9.66754e-05	0.000147159	0.511755	0.677231	0.000110176	0.000148777	0.459603	0.700182
EC	India	g2126	5.1.3.23	UDP-2,3-diacetamido-2,3-dideoxyglucuronic acid 2-epimerase	22	204	10.8	0.0012617	5	78	6.4	0.000293239	0.366041	0.57212	9.02171e-05	-4.4	4.4	835	0.000565071	0.00229245	1959	50	0.55	0.45	0.6	-4.17898e-05	0.000196819	0.832007	0.89329	-1.13795e-05	0.000198498	0.954326	0.976043
EC	India	g345	1.2.1.43	Formate dehydrogenase NADP +	56	204	27.5	0.000267787	18	78	23.1	5.59286e-05	0.545449	0.724441	-2.86658e-05	-4.4	4.4	836	0.00336695	0.0086776	1330	50	0.55	0.45	0.6	-8.61663e-05	0.00010579	0.416047	0.606875	-8.3435e-05	0.00010536	0.429099	0.680149
EC	India	g649	2.1.1.294	3-phospho-methyltransferase	22	204	10.8	0.000246187	5	78	6.4	5.23445e-05	0.366041	0.57212	1.11445e-05	-4.4	4.4	837	0.00110327	0.00392882	1900	50	0.55	0.45	0.6	-4.64091e-05	8.64782e-05	0.59193	0.742516	-3.91964e-05	8.81369e-05	0.65687	0.809735
EC	India	g1172	2.7.7.19	Polynucleotide adenylyltransferase	192	204	94.1	0.00378926	70	78	89.7	0.00325304	0.203533	0.433022	-0.000845017	-4.4	4.4	838	0.00254925	0.00647556	1551	50	0.55	0.45	0.6	-0.000959141	0.000445143	0.0320397	0.365915	-0.000842174	0.000441418	0.0574478	0.505421
EC	India	g1468	3.2.1.28	Alpha,alpha-trehalase	192	204	94.1	0.00724552	70	78	89.7	0.00608216	0.203533	0.433022	-0.00141281	-4.4	4.4	839	0.00198085	0.00652666	1698	50	0.55	0.45	0.6	-0.00110406	0.0006108	0.0717487	0.365915	-0.000959816	0.000606587	0.114725	0.505421
EC	India	g168	1.1.3.15	S)-2-hydroxy-acid oxidase	192	204	94.1	0.00306288	70	78	89.7	0.00250879	0.203533	0.433022	-0.000544054	-4.4	4.4	840	0.00361927	0.00983817	1266	50	0.55	0.45	0.6	-0.000660616	0.000389622	0.0910867	0.365915	-0.000575295	0.000386876	0.138153	0.505421
EC	India	g2224	5.4.99.24	23S rRNA pseudouridine 955/2504/2580) synthase	192	204	94.1	0.00261593	70	78	89.7	0.00218737	0.203533	0.433022	-0.000699569	-4.4	4.4	841	0.00252487	0.007799	1555	50	0.55	0.45	0.6	-0.000912301	0.000363122	0.0125543	0.365915	-0.000835106	0.000361499	0.0216222	0.505421
EC	India	g438	1.3.7.9	4-hydroxybenzoyl-CoA reductase	192	204	94.1	0.00411396	70	78	89.7	0.00299549	0.203533	0.433022	-0.00099779	-4.4	4.4	842	0.00681511	0.0151708	451	50	0.55	0.45	0.6	-0.0010716	0.000443801	0.0163939	0.365915	-0.000987946	0.000447645	0.0281413	0.505421
EC	India	g516	1.6.1.1	NAD P) +) transhydrogenase Si-specific)	192	204	94.1	0.00515484	70	78	89.7	0.00460499	0.203533	0.433022	-0.00093164	-4.4	4.4	843	0.0029983	0.00931012	1432	50	0.55	0.45	0.6	-0.000934499	0.000521117	0.0740105	0.365915	-0.000825004	0.000518838	0.112961	0.505421
EC	India	g1061	2.7.1.197	NO NAME	184	204	90.2	0.00126591	67	78	85.9	0.00116366	0.29548	0.514342	-0.00012965	-4.3	4.3	844	0.00344647	0.00791693	1312	50	0.55	0.45	0.6	-0.000339668	0.000259879	0.192277	0.445506	-0.00027983	0.00025669	0.276602	0.593001
EC	India	g1138	2.7.2.2	Carbamate kinase	197	204	96.6	0.00620325	72	78	92.3	0.00484352	0.199382	0.429535	-0.00084929	-4.3	4.3	845	0.00648828	0.014578	509	50	0.55	0.45	0.6	-0.000892851	0.00055116	0.106369	0.379574	-0.000798696	0.000552247	0.149241	0.510136
EC	India	g121	1.1.1.40	Malate dehydrogenase oxaloacetate-decarboxylating) NADP +	197	204	96.6	0.00392533	72	78	92.3	0.00310464	0.199382	0.429535	-0.000889668	-4.3	4.3	846	0.00352865	0.00960173	1298	50	0.55	0.45	0.6	-0.000899916	0.000427703	0.0362642	0.365915	-0.000796409	0.000423856	0.0613075	0.505421
EC	India	g1210	2.7.7.71	D-glycero-alpha-D-manno-heptose 1-phosphate guanylyltransferase	14	204	6.9	0.000178145	2	78	2.6	8.77989e-05	0.249637	0.478811	5.53745e-05	-4.3	4.3	847	0.000468826	0.00272882	1970	50	0.55	0.45	0.6	-1.4161e-05	9.08009e-05	0.876179	0.918493	1.69905e-06	9.19026e-05	0.985263	0.993105
EC	India	g1312	3.1.11.3	Exodeoxyribonuclease lambda-induced)	116	204	56.9	0.000761161	41	78	52.6	0.000224972	0.592178	0.754986	-7.12244e-05	-4.3	4.3	848	0.00358644	0.00846703	1279	50	0.55	0.45	0.6	-0.000185518	0.000183163	0.312003	0.529371	-0.000124058	0.000179799	0.490787	0.71554
EC	India	g1370	3.1.3.31	Nucleotidase	14	204	6.9	0.000184577	2	78	2.6	3.90921e-06	0.249637	0.478811	-2.00452e-05	-4.3	4.3	849	0.000557988	0.00184396	1961	50	0.55	0.45	0.6	-6.70271e-05	5.61764e-05	0.233819	0.473086	-6.37545e-05	5.6742e-05	0.262169	0.584136
EC	India	g1579	3.4.21.108	HtrA2 peptidase	14	204	6.9	9.93174e-05	2	78	2.6	2.00849e-05	0.249637	0.478811	4.13219e-06	-4.3	4.3	850	0.000510761	0.00214582	1967	50	0.55	0.45	0.6	-1.76711e-05	5.40652e-05	0.744027	0.840429	-1.81332e-05	5.43143e-05	0.738742	0.862562
EC	India	g1603	3.4.22.48	Staphopain	33	204	16.2	7.27156e-05	16	78	20.5	2.90177e-05	0.385204	0.594091	1.08468e-05	4.3	4.3	851	0.00183599	0.00549496	1738	50	0.55	0.45	0.6	5.31158e-05	5.74076e-05	0.355638	0.55966	5.76806e-05	5.82308e-05	0.322776	0.623592
EC	India	g1604	3.4.22.49	Separase	48	204	23.5	0.000626822	15	78	19.2	9.10339e-05	0.523448	0.705494	-6.5429e-05	-4.3	4.3	852	0.00222758	0.00570553	1629	50	0.55	0.45	0.6	-0.000145502	0.000145049	0.316667	0.534108	-0.000126303	0.00014611	0.388103	0.652519
EC	India	g1837	3.8.1.8	Atrazine chlorohydrolase	61	204	29.9	0.0009187	20	78	25.6	5.96281e-05	0.556917	0.736098	-0.000153994	-4.3	4.3	853	0.0027212	0.0071564	1503	50	0.55	0.45	0.6	-0.000261388	0.000159975	0.103399	0.378181	-0.000233756	0.000158701	0.141912	0.505421
EC	India	g1879	4.1.1.73	Tartrate decarboxylase	103	204	50.5	0.000577894	36	78	46.2	0.000291845	0.594544	0.755226	8.993e-05	-4.3	4.3	854	0.00333342	0.00839697	1339	50	0.55	0.45	0.6	2.10775e-05	0.000175308	0.904386	0.937725	6.54359e-05	0.000173468	0.7063	0.843353
EC	India	g316	1.17.99.6	Epoxyqueuosine reductase	197	204	96.6	0.00297855	72	78	92.3	0.0026412	0.199382	0.429535	-0.000566948	-4.3	4.3	855	0.00484241	0.0132892	908	50	0.55	0.45	0.6	-0.00073928	0.000362043	0.0420918	0.365915	-0.000608518	0.000355475	0.0880528	0.505421
EC	India	g469	1.4.1.21	Aspartate dehydrogenase	95	204	46.6	0.000693797	33	78	42.3	0.000189813	0.593135	0.755226	-8.43755e-05	-4.3	4.3	856	0.00735375	0.0248861	349	50	0.55	0.45	0.6	-0.00015801	0.000180537	0.382205	0.58398	-0.000101323	0.000182267	0.578728	0.76289
EC	India	g488	1.4.99.6	D-arginine dehydrogenase	184	204	90.2	0.00220525	67	78	85.9	0.00185806	0.29548	0.514342	-0.000320874	-4.3	4.3	857	0.00158758	0.00483535	1808	50	0.55	0.45	0.6	-0.000576927	0.000347823	0.0982998	0.368301	-0.000525305	0.000349824	0.13434	0.505421
EC	India	g1148	2.7.4.14	UMP/CMP kinase	129	204	63.2	0.000210766	46	78	59	7.20863e-05	0.5834	0.751499	-3.53793e-05	-4.2	4.2	858	0.00465648	0.0114907	967	50	0.55	0.45	0.6	-0.000123451	9.85362e-05	0.211307	0.455667	-0.000102862	9.88602e-05	0.299033	0.600774
EC	India	g149	1.1.1.76	S,S)-butanediol dehydrogenase	45	204	22.1	0.000386872	14	78	17.9	4.71146e-05	0.514708	0.695306	-4.77246e-05	-4.2	4.2	859	0.00110946	0.00396973	1894	50	0.55	0.45	0.6	-0.000127858	0.000111471	0.252358	0.488699	-0.000111362	0.000112199	0.321809	0.623592
EC	India	g1942	4.1.99.2	Tyrosine phenol-lyase	32	204	15.7	0.000259105	9	78	11.5	3.4894e-05	0.452553	0.653741	-1.30741e-05	-4.2	4.2	860	0.00161906	0.00523799	1795	50	0.55	0.45	0.6	-3.61953e-05	8.54263e-05	0.672109	0.798015	-3.52374e-05	8.63325e-05	0.683474	0.82758
EC	India	g2077	4.4.1.17	Holocytochrome-c synthase	27	204	13.2	0.000264438	7	78	9	4.79549e-06	0.415192	0.617372	-3.72729e-05	-4.2	4.2	861	0.00284727	0.00826887	1467	50	0.55	0.45	0.6	-0.000114567	7.24296e-05	0.11483	0.380292	-0.000113864	7.33324e-05	0.121641	0.505421
EC	India	g2137	5.1.3.6	UDP-glucuronate 4-epimerase	27	204	13.2	0.000216701	7	78	9	8.10891e-05	0.415192	0.617372	3.85847e-05	-4.2	4.2	862	0.000987062	0.00288967	1914	50	0.55	0.45	0.6	2.29186e-05	9.35574e-05	0.80666	0.877875	3.29459e-05	9.47654e-05	0.728364	0.856621
EC	India	g529	1.6.99.1	NADPH dehydrogenase	155	204	76	0.00274332	56	78	71.8	0.00128796	0.539715	0.721025	-0.000227488	-4.2	4.2	863	0.00374402	0.00932279	1232	50	0.55	0.45	0.6	-0.000234521	0.000371463	0.528331	0.692308	-0.000128624	0.0003662	0.725677	0.854684
EC	India	g72	1.1.1.283	Methylglyoxal reductase NADPH)	151	204	74	0.00063571	61	78	78.2	0.00032291	0.538843	0.720565	9.20921e-06	4.2	4.2	864	0.00798635	0.0185565	255	50	0.55	0.45	0.6	8.9624e-05	0.000163527	0.584082	0.737408	0.000119437	0.000165782	0.47186	0.706039
EC	India	g729	2.3.1.190	Acetoin dehydrogenase	121	204	59.3	0.000863454	43	78	55.1	0.000381948	0.58969	0.754441	-1.095e-05	-4.2	4.2	865	0.00380807	0.00937183	1206	50	0.55	0.45	0.6	-4.52753e-05	0.00021112	0.83035	0.892587	1.5083e-05	0.000208384	0.942351	0.970371
EC	India	g856	2.4.1.289	N-acetylglucosaminyl-diphospho-decaprenol L-rhamnosyltransferase	27	204	13.2	0.00104925	7	78	9	0.000149211	0.415192	0.617372	-9.34933e-05	-4.2	4.2	866	0.000592052	0.002631	1955	50	0.55	0.45	0.6	-0.000179103	0.000188674	0.343302	0.552497	-0.00015649	0.000189724	0.410182	0.666604
EC	India	g1590	3.4.21.69	Protein C activated)	24	204	11.8	2.95603e-05	6	78	7.7	4.6189e-06	0.39222	0.600848	-3.09467e-06	-4.1	4.1	867	0.00121433	0.00296061	1878	50	0.55	0.45	0.6	-2.85209e-05	3.346e-05	0.394727	0.591794	-3.24689e-05	3.40125e-05	0.34061	0.631977
EC	India	g197	1.11.1.18	Bromide peroxidase	24	204	11.8	0.000143274	6	78	7.7	4.22913e-05	0.39222	0.600848	1.86362e-05	-4.1	4.1	868	0.00280381	0.00737526	1480	50	0.55	0.45	0.6	7.09763e-06	6.93747e-05	0.918585	0.946062	-4.03013e-06	7.06469e-05	0.95455	0.976043
EC	India	g335	1.2.1.25	2-oxoisovalerate dehydrogenase acylating)	10	204	4.9	2.3236e-05	7	78	9	6.32514e-06	0.261002	0.488308	1.9704e-06	4.1	4.1	869	0.00158748	0.0053599	1809	50	0.55	0.45	0.6	2.84457e-05	2.8729e-05	0.322962	0.538168	2.51316e-05	2.86353e-05	0.380903	0.651812
EC	India	g511	1.5.3.2	N-methyl-L-amino-acid oxidase	100	204	49	0.000338362	35	78	44.9	0.000115303	0.594575	0.755226	-2.53426e-05	-4.1	4.1	870	0.00165694	0.00457452	1786	50	0.55	0.45	0.6	-7.35558e-05	0.000129838	0.571493	0.730648	-4.39879e-05	0.000128449	0.73227	0.859191
EC	India	g851	2.4.1.280	N,N'-diacetylchitobiose phosphorylase	11	204	5.4	9.92211e-05	1	78	1.3	5.44749e-06	0.189249	0.418244	-1.09549e-05	-4.1	4.1	871	0.000256484	0.00119764	1986	50	0.55	0.45	0.6	-5.65682e-05	4.79003e-05	0.238623	0.475433	-6.02157e-05	4.82468e-05	0.213065	0.556462
EC	India	g1205	2.7.7.65	Diguanylate cyclase	202	204	99	0.0189151	74	78	94.9	0.0169583	0.051503	0.305169	-0.00321611	-4.1	4.1	872	0.00257568	0.00689172	1544	50	0.55	0.45	0.6	-0.00166306	0.000990935	0.0944084	0.365915	-0.00147894	0.000986487	0.134969	0.505421
EC	India	g1258	2.8.1.6	Biotin synthase	202	204	99	0.00471995	74	78	94.9	0.0056452	0.051503	0.305169	-0.000320373	-4.1	4.1	873	0.00256379	0.00701248	1547	50	0.55	0.45	0.6	-0.000585351	0.000456291	0.200607	0.448614	-0.000541918	0.000458599	0.238353	0.572794
EC	India	g1307	3.1.1.85	Pimeloyl-[acyl-carrier protein] methyl ester esterase	189	204	92.6	0.00343614	69	78	88.5	0.00278885	0.338794	0.559071	-0.000688969	-4.1	4.1	874	0.00200739	0.00552038	1691	50	0.55	0.45	0.6	-0.000757334	0.000419697	0.0722305	0.365915	-0.000661998	0.000416407	0.113032	0.505421
EC	India	g1475	3.2.1.4	Cellulase	194	204	95.1	0.00432882	71	78	91	0.00331683	0.261002	0.488308	-0.0009252	-4.1	4.1	875	0.00539438	0.0134928	755	50	0.55	0.45	0.6	-0.000969275	0.000445067	0.030254	0.365915	-0.000909393	0.000440766	0.0400314	0.505421
EC	India	g1804	3.6.3.36	Taurine-transporting ATPase	194	204	95.1	0.00312362	71	78	91	0.00223406	0.261002	0.488308	-0.00081326	-4.1	4.1	876	0.0101076	0.0240669	109	50	0.55	0.45	0.6	-0.00082294	0.000358726	0.0225273	0.365915	-0.00081039	0.00036552	0.0274349	0.505421
EC	India	g1887	4.1.1.85	3-dehydro-L-gulonate-6-phosphate decarboxylase	189	204	92.6	0.00384274	69	78	88.5	0.00293739	0.338794	0.559071	-0.00103245	-4.1	4.1	877	0.00549878	0.0141355	727	50	0.55	0.45	0.6	-0.00103119	0.00044033	0.0198897	0.365915	-0.000903669	0.000431403	0.0371109	0.505421
EC	India	g1930	4.1.3.38	Aminodeoxychorismate lyase	202	204	99	0.00247031	74	78	94.9	0.00267765	0.051503	0.305169	-0.00013435	-4.1	4.1	878	0.00411415	0.00962522	1123	50	0.55	0.45	0.6	-0.000225946	0.000306117	0.461069	0.641194	-0.000128939	0.000303317	0.671098	0.819585
EC	India	g211	1.12.99.6	Hydrogenase acceptor)	194	204	95.1	0.0117834	71	78	91	0.00970579	0.261002	0.488308	-0.00189072	-4.1	4.1	879	0.00516006	0.0128584	824	50	0.55	0.45	0.6	-0.00154647	0.000784569	0.0496967	0.365915	-0.00137757	0.000792519	0.0832908	0.505421
EC	India	g599	2.1.1.166	23S rRNA uridine 2552)-2'-O)-methyltransferase	194	204	95.1	0.00291661	71	78	91	0.0026763	0.261002	0.488308	-0.00051369	-4.1	4.1	880	0.00274793	0.00983503	1495	50	0.55	0.45	0.6	-0.000657441	0.000383982	0.0879729	0.365915	-0.000580603	0.000382641	0.130326	0.505421
EC	India	g612	2.1.1.185	23S rRNA guanosine 2251)-2'-O)-methyltransferase	194	204	95.1	0.00505447	71	78	91	0.00477002	0.261002	0.488308	-0.000917378	-4.1	4.1	881	0.00291282	0.00805233	1446	50	0.55	0.45	0.6	-0.000957558	0.000510128	0.0615447	0.365915	-0.000831107	0.000506391	0.101892	0.505421
EC	India	g654	2.1.1.35	tRNA uracil 54)-C 5-methyltransferase	194	204	95.1	0.00344584	71	78	91	0.00296265	0.261002	0.488308	-0.000703231	-4.1	4.1	882	0.00118703	0.0039395	1884	50	0.55	0.45	0.6	-0.000756993	0.000418401	0.0714839	0.365915	-0.000652385	0.00041422	0.116412	0.505421
EC	India	g665	2.1.1.64	3-demethylubiquinol 3-O-methyltransferase	189	204	92.6	0.00250878	69	78	88.5	0.0022235	0.338794	0.559071	-0.000512753	-4.1	4.1	883	0.0020834	0.00590917	1672	50	0.55	0.45	0.6	-0.000672268	0.000360106	0.062966	0.365915	-0.00056753	0.000357101	0.113148	0.505421
EC	India	g677	2.1.2.11	3-methyl-2-oxobutanoate hydroxymethyltransferase	202	204	99	0.00467342	74	78	94.9	0.00525269	0.051503	0.305169	-0.000495173	-4.1	4.1	884	0.00620972	0.0138751	572	50	0.55	0.45	0.6	-0.000758908	0.000461997	0.101574	0.37425	-0.000737165	0.000464803	0.113894	0.505421
EC	India	g768	2.3.1.46	Homoserine O-succinyltransferase	202	204	99	0.00314982	74	78	94.9	0.00291576	0.051503	0.305169	-0.000465269	-4.1	4.1	885	0.00361834	0.00967115	1267	50	0.55	0.45	0.6	-0.000495968	0.000369217	0.180263	0.436875	-0.000408628	0.000366281	0.265561	0.584136
EC	India	g906	2.4.2.3	Uridine phosphorylase	202	204	99	0.00650608	74	78	94.9	0.00540648	0.051503	0.305169	-0.00120526	-4.1	4.1	886	0.00408667	0.0102153	1130	50	0.55	0.45	0.6	-0.000831779	0.000519577	0.110531	0.379574	-0.000691108	0.000513064	0.179082	0.529444
EC	India	g913	2.4.2.52	Triphosphoribosyl-dephospho-CoA synthase	194	204	95.1	0.00481606	71	78	91	0.00391448	0.261002	0.488308	-0.000804484	-4.1	4.1	887	0.00321346	0.00742566	1371	50	0.55	0.45	0.6	-0.000807994	0.000463162	0.0821661	0.365915	-0.000739453	0.0004605	0.109474	0.505421
EC	India	g1054	2.7.1.190	NO NAME	71	204	34.8	0.00112768	24	78	30.8	5.10927e-05	0.574621	0.745206	-0.000124286	-4	4	888	0.00290852	0.00650283	1449	50	0.55	0.45	0.6	-0.000134995	0.000146478	0.357527	0.561036	-9.68043e-05	0.000145771	0.507193	0.721991
EC	India	g1372	3.1.3.37	Sedoheptulose-bisphosphatase	186	204	91.2	0.00953648	68	78	87.2	0.0123121	0.373056	0.577308	0.00146655	-4	4	889	0.00479888	0.0112017	921	50	0.55	0.45	0.6	0.000806588	0.000756959	0.287539	0.512234	0.000517368	0.000739218	0.484591	0.713138
EC	India	g381	1.2.99.2	Carbon-monoxide dehydrogenase acceptor)	139	204	68.1	0.00122528	50	78	64.1	0.000775079	0.571681	0.745206	0.000109628	-4	4	890	0.00548356	0.0131131	731	50	0.55	0.45	0.6	-4.55903e-05	0.000267838	0.864964	0.91388	3.21479e-05	0.000266891	0.904212	0.951877
EC	India	g410	1.3.1.39	Enoyl-[acyl-carrier-protein] reductase NADPH, Re-specific)	71	204	34.8	0.000159788	24	78	30.8	0.000107434	0.574621	0.745206	4.88424e-05	-4	4	891	0.00361698	0.00806759	1268	50	0.55	0.45	0.6	6.28426e-05	0.000100033	0.530373	0.694073	5.42669e-05	0.000101252	0.592419	0.77117
EC	India	g463	1.4.1.1	Alanine dehydrogenase	186	204	91.2	0.00230176	68	78	87.2	0.0016779	0.373056	0.577308	3.99693e-05	-4	4	892	0.0131182	0.0332359	29	50	0.55	0.45	0.6	-9.73254e-05	0.000334354	0.771202	0.856548	-8.13454e-05	0.000337023	0.809452	0.904559
EC	India	g588	2.1.1.132	Precorrin-6B C 5,15)-methyltransferase decarboxylating)	160	204	78.4	0.0020552	58	78	74.4	0.00138032	0.525257	0.706459	5.65405e-05	-4	4	893	0.008018	0.0189496	252	50	0.55	0.45	0.6	-0.000221903	0.000348033	0.524261	0.689236	-0.000123351	0.000342119	0.718713	0.849193
EC	India	g2087	4.4.1.5	Lactoylglutathione lyase	199	204	97.5	0.00313358	73	78	93.6	0.00293349	0.145954	0.376726	-0.000605622	-3.9	3.9	894	0.00397033	0.00867763	1158	50	0.55	0.45	0.6	-0.000700137	0.000387755	0.0720524	0.365915	-0.000620037	0.000383587	0.107151	0.505421
EC	India	g2153	5.3.1.12	Glucuronate isomerase	199	204	97.5	0.00741595	73	78	93.6	0.0116336	0.145954	0.376726	-0.000178765	-3.9	3.9	895	0.00967866	0.0193891	133	50	0.55	0.45	0.6	-0.000367322	0.000565748	0.516697	0.681637	-0.000331025	0.000573757	0.56445	0.754489
EC	India	g2163	5.3.1.26	Galactose-6-phosphate isomerase	199	204	97.5	0.00294705	73	78	93.6	0.00204575	0.145954	0.376726	-4.08054e-05	-3.9	3.9	896	0.00869573	0.0180015	191	50	0.55	0.45	0.6	0.000100067	0.00032832	0.760756	0.849206	0.000282117	0.000323357	0.383717	0.652155
EC	India	g553	1.8.1.2	Assimilatory sulfite reductase NADPH)	199	204	97.5	0.00865273	73	78	93.6	0.00728606	0.145954	0.376726	-0.00158087	-3.9	3.9	897	0.00211432	0.00558662	1664	50	0.55	0.45	0.6	-0.00111654	0.000650456	0.087167	0.365915	-0.000973365	0.000645282	0.132592	0.505421
EC	India	g1207	2.7.7.68	2-phospho-L-lactate guanylyltransferase	5	204	2.5	2.21997e-05	5	78	6.4	4.2359e-06	0.145954	0.376726	1.34307e-06	3.9	3.9	898	0.00166414	0.00520669	1785	50	0.55	0.45	0.6	2.35506e-05	2.37224e-05	0.321686	0.538168	2.82116e-05	2.37288e-05	0.235499	0.570741
EC	India	g1885	4.1.1.82	Phosphonopyruvate decarboxylase	34	204	16.7	0.00119458	10	78	12.8	0.000264952	0.46922	0.664624	-3.49511e-06	-3.9	3.9	899	0.00172426	0.00486683	1769	50	0.55	0.45	0.6	-0.000151747	0.000208897	0.468189	0.645254	-0.000138692	0.000210789	0.511111	0.726264
EC	India	g2036	4.2.2.9	Pectate disaccharide-lyase	29	204	14.2	0.000823242	8	78	10.3	9.80306e-05	0.435687	0.635416	-5.53575e-05	-3.9	3.9	900	0.00189992	0.00492396	1723	50	0.55	0.45	0.6	-0.000128642	0.000150523	0.393484	0.590817	-8.14199e-05	0.000152055	0.592762	0.77117
EC	India	g485	1.4.99.1	Transferred entry 1.4.99.6	5	204	2.5	7.05259e-06	5	78	6.4	3.36912e-06	0.145954	0.376726	2.64205e-06	3.9	3.9	901	0.000241778	0.00102786	1988	50	0.55	0.45	0.6	3.27011e-05	1.5771e-05	0.0390413	0.365915	3.66607e-05	1.59873e-05	0.0225962	0.505421
EC	India	g8	1.1.1.108	Carnitine 3-dehydrogenase	34	204	16.7	0.000127184	10	78	12.8	6.24839e-05	0.46922	0.664624	3.77127e-05	-3.9	3.9	902	0.00229028	0.00598733	1613	50	0.55	0.45	0.6	6.67275e-05	7.55093e-05	0.377616	0.578741	6.99994e-05	7.67832e-05	0.362751	0.644011
EC	India	g835	2.4.1.216	Trehalose 6-phosphate phosphorylase	21	204	10.3	0.000139319	5	78	6.4	1.89828e-05	0.366358	0.57212	-5.72534e-06	-3.9	3.9	903	0.000886177	0.00274565	1926	50	0.55	0.45	0.6	-2.42662e-05	6.21077e-05	0.696308	0.812224	-5.39024e-06	6.1565e-05	0.930295	0.966836
EC	India	g1063	2.7.1.199	NO NAME	191	204	93.6	0.000443513	70	78	89.7	0.000510452	0.310754	0.529404	6.89352e-05	-3.9	3.9	904	0.00919093	0.021347	156	50	0.55	0.45	0.6	0.000106692	0.000144793	0.461824	0.641289	0.000138576	0.000144288	0.337693	0.630255
EC	India	g1192	2.7.7.48	; Q06996, L SENDF	144	204	70.6	0.000635128	52	78	66.7	0.000168762	0.563895	0.742655	-0.000156816	-3.9	3.9	905	0.00402788	0.0107922	1143	50	0.55	0.45	0.6	-0.000300741	0.000159726	0.0607568	0.365915	-0.000243107	0.000158589	0.126441	0.505421
EC	India	g1628	3.4.24.75	Lysostaphin	191	204	93.6	0.00253538	70	78	89.7	0.00154323	0.310754	0.529404	-0.000535912	-3.9	3.9	906	0.00698933	0.0153966	409	50	0.55	0.45	0.6	-0.000651843	0.000331466	0.0502232	0.365915	-0.000554849	0.000323198	0.0871515	0.505421
EC	India	g1898	4.1.2.19	Rhamnulose-1-phosphate aldolase	191	204	93.6	0.00436446	70	78	89.7	0.00397329	0.310754	0.529404	-0.000609866	-3.9	3.9	907	0.00267288	0.00823865	1515	50	0.55	0.45	0.6	-0.000715949	0.000461383	0.121853	0.386332	-0.000623973	0.0004566	0.172878	0.52016
EC	India	g644	2.1.1.264	23S rRNA guanine 2069)-N 7-methyltransferase	191	204	93.6	0.00306842	70	78	89.7	0.00265452	0.310754	0.529404	-0.000621464	-3.9	3.9	908	0.00183044	0.00513775	1739	50	0.55	0.45	0.6	-0.000790192	0.000392812	0.0452173	0.365915	-0.000703371	0.000388981	0.0716617	0.505421
EC	India	g763	2.3.1.38	[Acyl-carrier-protein] S-acetyltransferase	191	204	93.6	0.00136083	76	78	97.4	0.00223325	0.249906	0.478811	0.000382271	3.8	3.8	909	0.00459349	0.0108106	984	50	0.55	0.45	0.6	0.00044841	0.000243127	0.0661894	0.365915	0.000369063	0.000235496	0.118225	0.505421
EC	India	g132	1.1.1.47	Glucose 1-dehydrogenase NAD P) +	196	204	96.1	0.00182451	72	78	92.3	0.00110218	0.222131	0.448282	-0.000292812	-3.8	3.8	910	0.00458904	0.0103637	985	50	0.55	0.45	0.6	-0.000358198	0.000275573	0.194729	0.445526	-0.000306888	0.000269494	0.255795	0.579688
EC	India	g1328	3.1.2.29	Fluoroacetyl-CoA thioesterase	8	204	3.9	2.67149e-05	6	78	7.7	1.28729e-05	0.222131	0.448282	8.56767e-06	3.8	3.8	911	0.00177419	0.00478488	1759	50	0.55	0.45	0.6	5.44514e-05	3.3623e-05	0.106472	0.379574	6.28224e-05	3.37559e-05	0.0638	0.505421
EC	India	g1605	3.4.22.70	Sortase A	21	204	10.3	4.8983e-05	11	78	14.1	2.02509e-05	0.402597	0.612628	1.16635e-05	3.8	3.8	912	0.00211537	0.00447979	1663	50	0.55	0.45	0.6	6.08763e-05	4.38537e-05	0.16619	0.423318	6.63628e-05	4.44187e-05	0.136314	0.505421
EC	India	g1648	3.5.1.124	NO NAME	170	204	83.3	0.00152557	62	78	79.5	0.00095817	0.486808	0.678852	-0.000309617	-3.8	3.8	913	0.00450595	0.0132128	1013	50	0.55	0.45	0.6	-0.000563629	0.000290542	0.0533929	0.365915	-0.000500802	0.00029249	0.0879868	0.505421
EC	India	g1816	3.6.3.6	Proton-exporting ATPase	123	204	60.3	0.00283452	50	78	64.1	0.00139952	0.586888	0.753861	5.31965e-05	3.8	3.8	914	0.00868596	0.0213155	193	50	0.55	0.45	0.6	0.000104895	0.000385639	0.78582	0.865095	0.000174512	0.000389392	0.654388	0.808833
EC	India	g193	1.10.9.1	Plastoquinol--plastocyanin reductase	13	204	6.4	7.31245e-05	2	78	2.6	3.94194e-07	0.249906	0.478811	-1.15552e-05	-3.8	3.8	915	0.000624112	0.00218529	1951	50	0.55	0.45	0.6	-6.26724e-05	3.86501e-05	0.106029	0.379574	-6.62712e-05	3.86328e-05	0.0873963	0.505421
EC	India	g646	2.1.1.266	23S rRNA adenine 2030)-N 6-methyltransferase	183	204	89.7	0.00124639	67	78	85.9	0.000848848	0.402597	0.612628	-0.000135522	-3.8	3.8	916	0.00331235	0.00924868	1346	50	0.55	0.45	0.6	-0.000272732	0.000243803	0.264245	0.496423	-0.00021077	0.000238387	0.377387	0.651375
EC	India	g708	2.3.1.122	Trehalose O-mycolyltransferase	8	204	3.9	5.70647e-05	6	78	7.7	4.10649e-06	0.222131	0.448282	-3.17951e-06	3.8	3.8	917	0.00207524	0.00495298	1675	50	0.55	0.45	0.6	8.77662e-06	3.32186e-05	0.791814	0.869312	2.54098e-06	3.37383e-05	0.940019	0.969185
EC	India	g762	2.3.1.37	5-aminolevulinate synthase	8	204	3.9	1.76234e-05	6	78	7.7	6.26472e-06	0.222131	0.448282	3.66873e-06	3.8	3.8	918	0.000392166	0.00134388	1979	50	0.55	0.45	0.6	3.48447e-05	2.47796e-05	0.160778	0.420253	3.86125e-05	2.48204e-05	0.120936	0.505421
EC	India	g874	2.4.1.345	NO NAME	170	204	83.3	0.00223695	62	78	79.5	0.000459658	0.486808	0.678852	-0.000328281	-3.8	3.8	919	0.00573658	0.0122669	675	50	0.55	0.45	0.6	-0.000403016	0.000271208	0.138403	0.399705	-0.000309729	0.000273491	0.258409	0.58113
EC	India	g996	2.6.1.45	Serine--glyoxylate transaminase	21	204	10.3	0.000115755	11	78	14.1	5.27129e-05	0.402597	0.612628	3.26821e-05	3.8	3.8	920	0.00325198	0.00833809	1360	50	0.55	0.45	0.6	0.000104793	6.91465e-05	0.130769	0.391666	0.000100792	7.03048e-05	0.152809	0.510136
EC	India	g1037	2.7.1.160	2'-phosphotransferase	44	204	21.6	0.000378505	14	78	17.9	5.473e-05	0.621511	0.775814	-3.82643e-05	-3.7	3.7	921	0.00204041	0.00584076	1684	50	0.55	0.45	0.6	-0.000104415	0.000112176	0.352752	0.556874	-8.7582e-05	0.000112844	0.438336	0.686017
EC	India	g1081	2.7.1.29	Glycerone kinase	167	204	81.9	0.00279388	61	78	78.2	0.000984444	0.501079	0.689232	-0.000246785	-3.7	3.7	922	0.00522132	0.0133587	803	50	0.55	0.45	0.6	-0.00018681	0.00034589	0.589567	0.740947	-8.4364e-05	0.000336111	0.802001	0.901885
EC	India	g1119	2.7.1.87	Streptomycin 3''-kinase	26	204	12.7	1.33711e-06	7	78	9	4.73292e-07	0.534387	0.715304	1.30891e-07	-3.7	3.7	923	0.000636545	0.00212699	1949	50	0.55	0.45	0.6	-7.05665e-08	7.83313e-06	0.992819	0.996311	4.34569e-07	7.97202e-06	0.956567	0.976618
EC	India	g1692	3.5.2.12	6-aminohexanoate-cyclic-dimer hydrolase	175	204	85.8	0.00112054	64	78	82.1	0.000797755	0.460893	0.659521	6.16215e-05	-3.7	3.7	924	0.006553	0.015354	497	50	0.55	0.45	0.6	2.67135e-05	0.000225475	0.905775	0.938191	9.80906e-05	0.000226269	0.664982	0.814468
EC	India	g1853	4.1.1.25	Tyrosine decarboxylase	86	204	42.2	0.00124457	30	78	38.5	0.000104811	0.591365	0.754652	-0.000154146	-3.7	3.7	925	0.00407329	0.010291	1131	50	0.55	0.45	0.6	-0.00020528	0.000172731	0.235669	0.47394	-0.000124568	0.000167565	0.457872	0.699818
EC	India	g1882	4.1.1.77	2-oxo-3-hexenedioate decarboxylase	133	204	65.2	0.000837784	48	78	61.5	0.000299485	0.580916	0.749711	-0.000159846	-3.7	3.7	926	0.00247004	0.00712499	1561	50	0.55	0.45	0.6	-0.00028856	0.000209964	0.170438	0.42785	-0.000196332	0.000207665	0.345271	0.632574
EC	India	g2034	4.2.2.7	Heparin lyase	26	204	12.7	0.000403897	7	78	9	0.000234511	0.534387	0.715304	0.000152283	-3.7	3.7	927	0.000929553	0.00367048	1919	50	0.55	0.45	0.6	8.94395e-05	0.000144147	0.535451	0.696156	8.54944e-05	0.000146411	0.559743	0.749702
EC	India	g2240	5.5.1.5	Carboxy-cis,cis-muconate cyclase	29	204	14.2	2.19145e-05	14	78	17.9	1.48175e-05	0.460893	0.659521	8.53357e-06	3.7	3.7	928	0.00381439	0.00966837	1204	50	0.55	0.45	0.6	5.31845e-05	3.67661e-05	0.149138	0.412708	5.35763e-05	3.69761e-05	0.148492	0.510136
EC	India	g226	1.13.11.54	Acireductone dioxygenase Fe 2+)-requiring)	128	204	62.7	0.00146392	46	78	59	0.000564735	0.585523	0.752816	-5.96616e-05	-3.7	3.7	929	0.00238698	0.00724407	1583	50	0.55	0.45	0.6	-0.000123948	0.00026857	0.644791	0.779919	-5.01283e-05	0.000261141	0.847916	0.928195
EC	India	g404	1.3.1.26	Transferred entry 1.17.1.8	44	204	21.6	0.000672568	14	78	17.9	0.000111887	0.621511	0.775814	-7.07873e-05	-3.7	3.7	930	0.00382824	0.0158589	1200	50	0.55	0.45	0.6	-0.000122483	0.000159177	0.442257	0.627962	-0.000160223	0.000160406	0.31874	0.621606
EC	India	g460	1.3.99.4	3-oxosteroid 1-dehydrogenase	133	204	65.2	0.00354805	48	78	61.5	0.00124434	0.580916	0.749711	-0.000220464	-3.7	3.7	931	0.00164887	0.0046214	1788	50	0.55	0.45	0.6	-0.000133552	0.000413343	0.746859	0.840649	-3.21043e-05	0.000406007	0.937032	0.968557
EC	India	g518	1.6.2.2	Cytochrome-b5 reductase	18	204	8.8	0.000182697	4	78	5.1	6.27258e-06	0.456265	0.654953	-2.2605e-05	-3.7	3.7	932	0.000567141	0.00210545	1958	50	0.55	0.45	0.6	-6.99478e-05	6.18026e-05	0.258689	0.492322	-7.0306e-05	6.29069e-05	0.264705	0.584136
EC	India	g526	1.6.5.8	NADH ubiquinone reductase Na +)-transporting)	16	204	7.8	3.07704e-05	9	78	11.5	5.88462e-06	0.351936	0.565414	-1.85588e-06	3.7	3.7	933	0.00149376	0.00494861	1828	50	0.55	0.45	0.6	9.29488e-07	3.44986e-05	0.978525	0.987878	2.28937e-05	3.36155e-05	0.496416	0.717118
EC	India	g626	2.1.1.201	2-methoxy-6-polyprenyl-1,4-benzoquinol methylase	188	204	92.2	0.0018815	69	78	88.5	0.00168298	0.351936	0.565414	-0.000341738	-3.7	3.7	934	0.00288493	0.00721972	1453	50	0.55	0.45	0.6	-0.000539427	0.000311382	0.0843103	0.365915	-0.000465591	0.000309653	0.133834	0.505421
EC	India	g923	2.4.99.18	Dolichyl-diphosphooligosaccharide--protein glycotransferase	44	204	21.6	0.000328061	14	78	17.9	4.35969e-05	0.621511	0.775814	-3.30351e-05	-3.7	3.7	935	0.00269334	0.0067024	1508	50	0.55	0.45	0.6	-9.62826e-05	0.000101739	0.344778	0.553029	-8.17299e-05	0.000102273	0.424902	0.679367
EC	India	g1227	2.7.8.12	CDP-glycerol glycerophosphotransferase	141	204	69.1	0.00109787	51	78	65.4	0.000558953	0.569637	0.743572	8.85786e-05	-3.7	3.7	936	0.00639897	0.0169094	528	50	0.55	0.45	0.6	-6.38501e-05	0.000230531	0.782008	0.862801	-1.05604e-06	0.000231396	0.996362	0.998639
EC	India	g235	1.13.12.4	Lactate 2-monooxygenase	165	204	80.9	0.000512199	66	78	84.6	0.00046479	0.603997	0.762856	0.000133645	3.7	3.7	937	0.0109556	0.0253664	73	50	0.55	0.45	0.6	0.000317115	0.000164761	0.0552798	0.365915	0.000341433	0.000166077	0.0407388	0.505421
EC	India	g1800	3.6.3.32	Quaternary-amine-transporting ATPase	189	204	92.6	0.0031821	75	78	96.2	0.00188296	0.41518	0.617372	0.000260547	3.6	3.6	938	0.00982692	0.021758	127	50	0.55	0.45	0.6	0.000329735	0.000369004	0.372313	0.572624	0.000374828	0.00037217	0.314752	0.615029
EC	India	g1850	4.1.1.21	Phosphoribosylaminoimidazole carboxylase	194	204	95.1	0.000938637	77	78	98.7	0.000800977	NA	NA	-0.0001423	3.6	3.6	939	0.00615114	0.0135125	582	50	0.55	0.45	0.6	-0.000270821	0.000208167	0.194335	0.445526	-0.000224839	0.000210399	0.286173	0.595608
EC	India	g1094	2.7.1.47	D-ribulokinase	112	204	54.9	0.000538711	40	78	51.3	0.000269417	0.595964	0.756289	4.9527e-05	-3.6	3.6	940	0.00346237	0.00889132	1310	50	0.55	0.45	0.6	3.8064e-05	0.000170635	0.823641	0.888607	4.71728e-05	0.000166631	0.777314	0.888447
EC	India	g1325	3.1.2.26	Bile-acid-CoA hydrolase	15	204	7.4	5.76388e-05	3	78	3.8	2.87895e-06	0.41518	0.617372	-8.08731e-06	-3.6	3.6	941	0.00115506	0.00324829	1890	50	0.55	0.45	0.6	-4.58628e-05	3.83921e-05	0.233259	0.472941	-4.05882e-05	3.87727e-05	0.296099	0.599275
EC	India	g160	1.1.1.9	D-xylulose reductase	113	204	55.4	0.00618648	46	78	59	0.00226728	0.687341	0.819061	-0.000634507	3.6	3.6	942	0.00775396	0.0211139	285	50	0.55	0.45	0.6	-0.000491638	0.000586846	0.402878	0.597598	-0.000443126	0.000594453	0.456645	0.699818
EC	India	g1805	3.6.3.38	Capsular-polysaccharide-transporting ATPase	24	204	11.8	0.000110213	12	78	15.4	7.56217e-05	0.42843	0.625499	5.27979e-05	3.6	3.6	943	0.00334626	0.00936506	1336	50	0.55	0.45	0.6	0.000125372	7.81797e-05	0.109922	0.379574	0.000102665	7.65374e-05	0.180906	0.530498
EC	India	g1878	4.1.1.71	2-oxoglutarate decarboxylase	15	204	7.4	0.000254035	3	78	3.8	5.67333e-06	0.41518	0.617372	-2.44999e-05	-3.6	3.6	944	0.00118109	0.00350413	1886	50	0.55	0.45	0.6	-6.72655e-05	6.33006e-05	0.288863	0.512309	-7.57654e-05	6.43585e-05	0.240118	0.57309
EC	India	g2032	4.2.2.5	Chondroitin AC lyase	15	204	7.4	0.000234901	3	78	3.8	0.000119518	0.41518	0.617372	7.77576e-05	-3.6	3.6	945	0.000220869	0.0010139	1990	50	0.55	0.45	0.6	1.38618e-05	0.000104346	0.894411	0.930765	2.89766e-05	0.000105401	0.783586	0.891722
EC	India	g2149	5.2.1.2	Maleylacetoacetate isomerase	11	204	5.4	1.48024e-05	7	78	9	4.40024e-06	0.282535	0.502508	1.88045e-06	3.6	3.6	946	0.00230205	0.00759055	1611	50	0.55	0.45	0.6	2.53513e-05	2.26079e-05	0.263102	0.49506	3.28852e-05	2.27639e-05	0.149703	0.510136
EC	India	g2150	5.2.1.5	Linoleate isomerase	78	204	38.2	0.00109076	27	78	34.6	0.000405291	0.679709	0.81904	6.0996e-05	-3.6	3.6	947	0.00540581	0.0136371	750	50	0.55	0.45	0.6	-3.66465e-05	0.000219256	0.86738	0.914684	4.32133e-05	0.000221726	0.845619	0.928195
EC	India	g255	1.14.13.178	Methylxanthine N 1)-demethylase	3	204	1.5	4.75884e-06	4	78	5.1	2.12451e-06	0.0950358	0.338565	1.57499e-06	3.6	3.6	948	0.000896764	0.00308461	1924	50	0.55	0.45	0.6	2.35097e-05	1.30254e-05	0.0721625	0.365915	2.44626e-05	1.31165e-05	0.0632427	0.505421
EC	India	g1096	2.7.1.49	Hydroxymethylpyrimidine kinase	201	204	98.5	0.00368454	74	78	94.9	0.00381186	0.0950358	0.338565	-0.000810081	-3.6	3.6	949	0.0061142	0.0133743	590	50	0.55	0.45	0.6	-0.000797464	0.000374925	0.0342948	0.365915	-0.000685944	0.000371722	0.066067	0.505421
EC	India	g1868	4.1.1.50	Adenosylmethionine decarboxylase	201	204	98.5	0.00633193	74	78	94.9	0.00659476	0.0950358	0.338565	-0.000135505	-3.6	3.6	950	0.00512107	0.0134209	830	50	0.55	0.45	0.6	-0.000626563	0.0005254	0.234057	0.473089	-0.000628399	0.000530754	0.237446	0.571989
EC	India	g1897	4.1.2.17	L-fuculose-phosphate aldolase	193	204	94.6	0.00401118	71	78	91	0.00344511	0.282535	0.502508	-0.000678388	-3.6	3.6	951	0.00273006	0.00722964	1500	50	0.55	0.45	0.6	-0.00070948	0.0004536	0.118921	0.383187	-0.000628698	0.000451359	0.164775	0.520141
EC	India	g416	1.3.1.76	Precorrin-2 dehydrogenase	201	204	98.5	0.00508245	74	78	94.9	0.00544809	0.0950358	0.338565	-0.000730958	-3.6	3.6	952	0.00555602	0.0124353	717	50	0.55	0.45	0.6	-0.000855946	0.000475023	0.0726357	0.365915	-0.000808226	0.0004772	0.0914576	0.505421
EC	India	g1003	2.6.1.57	Aromatic-amino-acid transaminase	198	204	97.1	0.00262997	73	78	93.6	0.00251485	0.183745	0.40872	-0.000339685	-3.5	3.5	953	0.0038009	0.010289	1208	50	0.55	0.45	0.6	-0.000419062	0.000354591	0.238281	0.475433	-0.000338647	0.00035551	0.341646	0.631977
EC	India	g1102	2.7.1.56	1-phosphofructokinase	198	204	97.1	0.000948828	73	78	93.6	0.000890591	0.183745	0.40872	-8.24522e-05	-3.5	3.5	954	0.00602965	0.0133179	607	50	0.55	0.45	0.6	-0.000234863	0.000208351	0.260603	0.492542	-0.000203182	0.000211296	0.337095	0.629728
EC	India	g1547	3.4.11.5	Prolyl aminopeptidase	198	204	97.1	0.00461896	73	78	93.6	0.0058633	0.183745	0.40872	0.000466575	-3.5	3.5	955	0.0104837	0.0266208	93	50	0.55	0.45	0.6	6.00549e-05	0.000482486	0.901033	0.935219	-9.7674e-06	0.000484868	0.983943	0.993105
EC	India	g1561	3.4.14.5	Dipeptidyl-peptidase IV	155	204	76	0.00306593	62	78	79.5	0.00305819	0.635822	0.786442	0.000584183	3.5	3.5	956	0.00569223	0.0131555	684	50	0.55	0.45	0.6	0.000563478	0.00042722	0.188267	0.444212	0.000456387	0.000419264	0.277308	0.593001
EC	India	g1596	3.4.21.96	Lactocepin	57	204	27.9	0.00172411	19	78	24.4	0.000206788	0.652897	0.800828	-0.000110601	-3.5	3.5	957	0.00154548	0.00479334	1818	50	0.55	0.45	0.6	-9.58904e-05	0.000211982	0.651366	0.783602	-5.22809e-05	0.000213159	0.806433	0.902046
EC	India	g162	1.1.1.91	Aryl-alcohol dehydrogenase NADP +	83	204	40.7	0.0013004	29	78	37.2	0.000469915	0.683396	0.81904	-0.000133798	-3.5	3.5	958	0.00451174	0.0114457	1012	50	0.55	0.45	0.6	-0.0003826	0.000273771	0.163365	0.421692	-0.000296312	0.000275388	0.28288	0.594707
EC	India	g1716	3.5.4.1	Cytosine deaminase	198	204	97.1	0.00661609	73	78	93.6	0.00534592	0.183745	0.40872	-0.00133224	-3.5	3.5	959	0.00605627	0.0137848	602	50	0.55	0.45	0.6	-0.00102933	0.000535325	0.0555168	0.365915	-0.000864214	0.00053114	0.104863	0.505421
EC	India	g1912	4.1.2.5	L-threonine aldolase	198	204	97.1	0.00349539	73	78	93.6	0.0032865	0.183745	0.40872	-0.00041724	-3.5	3.5	960	0.00680988	0.0161251	454	50	0.55	0.45	0.6	-0.000654696	0.000393553	0.0973209	0.367613	-0.000585859	0.000397195	0.141359	0.505421
EC	India	g20	1.1.1.137	Ribitol-5-phosphate 2-dehydrogenase	32	204	15.7	4.83436e-05	15	78	19.2	1.54188e-05	0.478797	0.672478	7.58492e-06	3.5	3.5	961	0.00211885	0.00516078	1661	50	0.55	0.45	0.6	4.73994e-05	3.9669e-05	0.233149	0.472941	5.73741e-05	4.00649e-05	0.153271	0.510136
EC	India	g2019	4.2.1.91	Arogenate dehydratase	198	204	97.1	0.00785853	73	78	93.6	0.0101445	0.183745	0.40872	0.00130123	-3.5	3.5	962	0.00388345	0.00928145	1181	50	0.55	0.45	0.6	0.000693167	0.000674465	0.304965	0.522249	0.000466866	0.000662489	0.481584	0.71186
EC	India	g2055	4.3.1.28	L-lysine cyclodeaminase	6	204	2.9	1.00233e-05	5	78	6.4	0.000120761	0.183745	0.40872	0.000119322	3.5	3.5	963	0.00125131	0.00499198	1874	50	0.55	0.45	0.6	0.000162184	7.73301e-05	0.0368646	0.365915	0.000169137	7.86068e-05	0.0322928	0.505421
EC	India	g2082	4.4.1.23	2-hydroxypropyl-CoM lyase	138	204	67.6	0.00106043	50	78	64.1	0.000407408	0.575202	0.745206	-5.26056e-05	-3.5	3.5	964	0.003115	0.00763239	1396	50	0.55	0.45	0.6	-4.15044e-05	0.000222701	0.852291	0.906297	-3.80802e-07	0.000218795	0.998613	0.999113
EC	India	g209	1.12.7.2	Ferredoxin hydrogenase	172	204	84.3	0.00337821	63	78	80.8	0.00181791	0.478797	0.672478	-0.000292205	-3.5	3.5	965	0.00774023	0.0167499	293	50	0.55	0.45	0.6	-0.000404148	0.000408462	0.323303	0.538168	-0.000307912	0.000400573	0.442744	0.689672
EC	India	g2103	5.1.1.12	Ornithine racemase	6	204	2.9	1.31524e-05	5	78	6.4	3.17001e-06	0.183745	0.40872	1.28924e-06	3.5	3.5	966	0.00135388	0.00379816	1853	50	0.55	0.45	0.6	2.12666e-05	1.95847e-05	0.278465	0.505541	2.1245e-05	1.97107e-05	0.282051	0.594707
EC	India	g362	1.2.1.88	L-glutamate gamma-semialdehyde dehydrogenase	198	204	97.1	0.00488189	73	78	93.6	0.00399156	0.183745	0.40872	-0.000875223	-3.5	3.5	967	0.00308595	0.00877133	1405	50	0.55	0.45	0.6	-0.000913281	0.000497002	0.0671838	0.365915	-0.000830167	0.000498005	0.0966561	0.505421
EC	India	g487	1.4.99.5	Glycine dehydrogenase cyanide-forming)	6	204	2.9	2.42837e-05	5	78	6.4	1.67225e-05	0.183745	0.40872	1.38526e-05	3.5	3.5	968	0.000299696	0.00139778	1984	50	0.55	0.45	0.6	5.93903e-05	3.39581e-05	0.0813996	0.365915	6.13594e-05	3.43753e-05	0.0753661	0.505421
EC	India	g591	2.1.1.144	Trans-aconitate 2-methyltransferase	198	204	97.1	0.0088124	73	78	93.6	0.00584698	0.183745	0.40872	-0.000631688	-3.5	3.5	969	0.00727122	0.0155926	364	50	0.55	0.45	0.6	-0.000637464	0.000601262	0.289963	0.512885	-0.000562989	0.000603766	0.351915	0.636472
EC	India	g757	2.3.1.28	Chloramphenicol O-acetyltransferase	177	204	86.8	0.00237252	65	78	83.3	0.0012649	0.451293	0.65261	-0.00025716	-3.5	3.5	970	0.00774145	0.0176887	291	50	0.55	0.45	0.6	-0.000304577	0.0003365	0.366172	0.56991	-0.000234866	0.000334334	0.482968	0.713059
EC	India	g781	2.3.1.81	Aminoglycoside N 3')-acetyltransferase	177	204	86.8	0.00164342	65	78	83.3	0.00163065	0.451293	0.65261	0.000519735	-3.5	3.5	971	0.00839097	0.0182641	219	50	0.55	0.45	0.6	0.000310565	0.000309189	0.316029	0.533934	0.000394303	0.000311367	0.206456	0.550581
EC	India	g849	2.4.1.266	Glucosyl-3-phosphoglycerate synthase	6	204	2.9	0.00029002	5	78	6.4	1.65428e-05	0.183745	0.40872	-1.19296e-05	3.5	3.5	972	0.000982682	0.00380357	1916	50	0.55	0.45	0.6	2.16832e-05	6.62213e-05	0.743583	0.840429	1.82117e-05	6.73007e-05	0.7869	0.892558
EC	India	g940	2.5.1.29	Geranylgeranyl diphosphate synthase	185	204	90.7	0.000864682	68	78	87.2	0.00068201	0.386744	0.595124	7.59836e-05	-3.5	3.5	973	0.00797905	0.01746	258	50	0.55	0.45	0.6	9.93148e-05	0.000199566	0.619118	0.760642	0.000133506	0.000201059	0.507237	0.721991
EC	India	g1970	4.2.1.163	NO NAME	130	204	63.7	0.000709868	47	78	60.3	0.000306464	0.585378	0.752816	-8.66848e-05	-3.4	3.4	974	0.00352665	0.00841627	1299	50	0.55	0.45	0.6	-0.000173051	0.000195757	0.37745	0.578741	-0.000123644	0.000191396	0.518811	0.731169
EC	India	g551	1.8.1.15	Mycothione reductase	69	204	33.8	0.000104374	29	78	37.2	5.20623e-05	0.675127	0.816562	1.4644e-05	3.4	3.4	975	0.00386013	0.00998253	1189	50	0.55	0.45	0.6	7.91482e-05	7.35457e-05	0.282775	0.509198	7.06318e-05	7.41964e-05	0.341955	0.631977
EC	India	g814	2.4.1.10	Levansucrase	156	204	76.5	0.00157037	57	78	73.1	0.000976785	0.540341	0.721157	0.000148959	-3.4	3.4	976	0.00617857	0.015151	577	50	0.55	0.45	0.6	4.06138e-05	0.000275939	0.883093	0.923801	0.000145247	0.00027691	0.600333	0.777576
EC	India	g124	1.1.1.41	Isocitrate dehydrogenase NAD +	41	204	20.1	0.000550475	13	78	16.7	4.22591e-05	0.612646	0.769805	-8.4696e-05	-3.4	3.4	977	0.00650348	0.0162765	506	50	0.55	0.45	0.6	-0.000194399	0.000128183	0.130502	0.391666	-0.000160056	0.000128845	0.215207	0.55705
EC	India	g1597	3.4.22.10	Streptopain	20	204	9.8	0.000472163	5	78	6.4	0.000133876	0.484793	0.677944	3.84937e-05	-3.4	3.4	978	0.000376763	0.0013803	1982	50	0.55	0.45	0.6	-3.90863e-05	0.000133853	0.770496	0.85625	-3.37337e-05	0.00013476	0.802523	0.901885
EC	India	g1710	3.5.3.3	Creatinase	41	204	20.1	0.00074783	13	78	16.7	0.000128648	0.612646	0.769805	-3.54943e-05	-3.4	3.4	979	0.00177394	0.00484864	1760	50	0.55	0.45	0.6	-8.81094e-05	0.000157212	0.575621	0.734173	-6.05456e-05	0.00014988	0.686556	0.829432
EC	India	g1950	4.2.1.107	hydratase	20	204	9.8	9.73889e-05	5	78	6.4	4.74962e-06	0.484793	0.677944	-1.51496e-05	-3.4	3.4	980	0.00214791	0.00555573	1653	50	0.55	0.45	0.6	-7.37694e-05	5.10316e-05	0.149418	0.412708	-7.94356e-05	5.16156e-05	0.124958	0.505421
EC	India	g201	1.11.1.7	Peroxidase	28	204	13.7	0.00014394	8	78	10.3	7.79222e-06	0.550706	0.730063	-1.55405e-05	-3.4	3.4	981	0.00197866	0.00483618	1700	50	0.55	0.45	0.6	-5.01974e-05	5.60736e-05	0.371446	0.572624	-4.70432e-05	5.70819e-05	0.410577	0.666604
EC	India	g261	1.14.13.24	3-hydroxybenzoate 6-monooxygenase	122	204	59.8	0.00096208	44	78	56.4	0.000171651	0.68506	0.81904	-0.000176035	-3.4	3.4	982	0.00389113	0.00865616	1176	50	0.55	0.45	0.6	-0.000280179	0.000192293	0.146224	0.40968	-0.00027325	0.0001919	0.155604	0.511088
EC	India	g527	1.6.5.9	NADH ubiquinone reductase non-electrogenic)	41	204	20.1	0.000282836	13	78	16.7	3.72527e-05	0.612646	0.769805	-3.36768e-05	-3.4	3.4	983	0.00128206	0.00407715	1861	50	0.55	0.45	0.6	-0.0001034	9.72782e-05	0.28873	0.512309	-8.76912e-05	9.77506e-05	0.370455	0.649209
EC	India	g1374	3.1.3.41	4-nitrophenylphosphatase	143	204	70.1	0.00262872	52	78	66.7	0.00114233	0.568254	0.743185	-0.000119915	-3.4	3.4	984	0.00466686	0.0113306	963	50	0.55	0.45	0.6	-0.000196614	0.000362996	0.588496	0.740836	-0.000169159	0.000368215	0.646307	0.804
EC	India	g1990	4.2.1.40	Glucarate dehydratase	190	204	93.1	0.00372057	70	78	89.7	0.00281086	0.331459	0.550955	-0.000765577	-3.4	3.4	985	0.00388389	0.0108467	1180	50	0.55	0.45	0.6	-0.000815571	0.000431858	0.05999	0.365915	-0.000698465	0.000427941	0.103792	0.505421
EC	India	g2003	4.2.1.6	Galactonate dehydratase	190	204	93.1	0.00352546	70	78	89.7	0.00280516	0.331459	0.550955	-0.000721589	-3.4	3.4	986	0.00215349	0.00667723	1650	50	0.55	0.45	0.6	-0.00077936	0.000419503	0.0642443	0.365915	-0.000677099	0.00041475	0.103709	0.505421
EC	India	g2154	5.3.1.13	Arabinose-5-phosphate isomerase	190	204	93.1	0.00928429	70	78	89.7	0.00768528	0.331459	0.550955	-0.00195359	-3.4	3.4	987	0.00149499	0.00485347	1827	50	0.55	0.45	0.6	-0.001378	0.000689278	0.0465534	0.365915	-0.00124131	0.000690198	0.0731971	0.505421
EC	India	g2341	6.3.5.11	Cobyrinate a,c-diamide synthase glutamine-hydrolyzing)	190	204	93.1	0.00309466	70	78	89.7	0.00239247	0.331459	0.550955	0.000239745	-3.4	3.4	988	0.00776746	0.0184674	281	50	0.55	0.45	0.6	-0.000110675	0.000394281	0.779148	0.861464	-0.000147109	0.000396736	0.711073	0.845495
EC	India	g472	1.4.1.9	Leucine dehydrogenase	190	204	93.1	0.00122717	70	78	89.7	0.00100783	0.331459	0.550955	0.000170621	-3.4	3.4	989	0.00630454	0.0139291	550	50	0.55	0.45	0.6	0.000156838	0.000231789	0.499192	0.667216	0.000221977	0.000234147	0.343949	0.631977
EC	India	g1385	3.1.3.73	Adenosylcobalamin/alpha-ribazole phosphatase	203	204	99.5	0.00423032	75	78	96.2	0.00459858	NA	NA	-0.000951215	-3.3	3.3	990	0.00687218	0.0154879	436	50	0.55	0.45	0.6	-0.000954898	0.000409989	0.0205664	0.365915	-0.000833202	0.000407435	0.0418075	0.505421
EC	India	g1638	3.5.1.103	deacetylase	59	204	28.9	0.000149571	20	78	25.6	0.000125674	0.657515	0.803826	7.93314e-05	-3.3	3.3	991	0.00262376	0.0056612	1527	50	0.55	0.45	0.6	5.67346e-05	0.000101502	0.576641	0.734408	5.63354e-05	0.000103006	0.584881	0.766424
EC	India	g166	1.1.2.3	L-lactate dehydrogenase cytochrome)	195	204	95.6	0.00492955	72	78	92.3	0.0034871	0.371854	0.577008	-0.00100406	-3.3	3.3	992	0.0017984	0.00511831	1746	50	0.55	0.45	0.6	-0.000904268	0.000486655	0.0642002	0.365915	-0.00077518	0.000480602	0.107905	0.505421
EC	India	g1684	3.5.1.9	Arylformamidase	80	204	39.2	0.000284486	28	78	35.9	0.000109618	0.681732	0.81904	2.36012e-06	-3.3	3.3	993	0.00374463	0.00914325	1231	50	0.55	0.45	0.6	-3.45696e-05	0.000119469	0.77252	0.856593	-1.47278e-05	0.000121169	0.903346	0.951877
EC	India	g1701	3.5.2.9	5-oxoprolinase ATP-hydrolyzing)	203	204	99.5	0.00494333	75	78	96.2	0.00519038	NA	NA	-0.000692313	-3.3	3.3	994	0.00495281	0.0121361	879	50	0.55	0.45	0.6	-0.000770224	0.000452761	0.0900208	0.365915	-0.00073558	0.000455691	0.107629	0.505421
EC	India	g176	1.1.5.8	Quinate dehydrogenase quinone)	127	204	62.3	0.00195235	46	78	59	0.000633192	0.682013	0.81904	-0.000171634	-3.3	3.3	995	0.00301641	0.00668836	1424	50	0.55	0.45	0.6	-0.000140459	0.000303359	0.643716	0.779919	-7.14022e-05	0.000298112	0.810885	0.904658
EC	India	g18	1.1.1.135	GDP-6-deoxy-D-talose 4-dehydrogenase	12	204	5.9	0.000325788	2	78	2.6	9.64036e-05	0.363032	0.570836	4.47809e-05	-3.3	3.3	996	0.000205863	0.000967894	1993	50	0.55	0.45	0.6	-2.15648e-05	0.000105314	0.837903	0.898171	-2.67401e-05	0.000106923	0.802707	0.901885
EC	India	g1952	4.2.1.109	Methylthioribulose 1-phosphate dehydratase	127	204	62.3	0.00144438	46	78	59	0.000520602	0.682013	0.81904	-0.000114126	-3.3	3.3	997	0.00311407	0.00761497	1398	50	0.55	0.45	0.6	-0.000127263	0.00026393	0.630053	0.768141	-5.50834e-05	0.000258055	0.83113	0.919379
EC	India	g2079	4.4.1.2	Homocysteine desulfhydrase	67	204	32.8	0.000296587	23	78	29.5	0.000100154	0.668943	0.813435	7.48322e-06	-3.3	3.3	998	0.00268237	0.00878131	1513	50	0.55	0.45	0.6	-3.76802e-05	0.000115909	0.74536	0.840477	-2.5771e-05	0.000117316	0.82629	0.915197
EC	India	g2162	5.3.1.25	L-fucose isomerase	195	204	95.6	0.00358058	72	78	92.3	0.00367464	0.371854	0.577008	-0.000526458	-3.3	3.3	999	0.00330624	0.00821139	1348	50	0.55	0.45	0.6	-0.000662118	0.000430943	0.12556	0.388749	-0.000601949	0.000433682	0.166261	0.520141
EC	India	g2171	5.3.1.4	L-arabinose isomerase	195	204	95.6	0.00697369	72	78	92.3	0.00590951	0.371854	0.577008	-0.00126258	-3.3	3.3	1000	0.00443027	0.0110224	1028	50	0.55	0.45	0.6	-0.00107055	0.000564312	0.0588439	0.365915	-0.000895642	0.000562892	0.112726	0.505421
EC	India	g2197	5.4.2.12	Phosphoglycerate mutase 2,3-diphosphoglycerate-independent)	203	204	99.5	0.00460098	75	78	96.2	0.0052814	NA	NA	-0.000532741	-3.3	3.3	1001	0.00274461	0.00705868	1497	50	0.55	0.45	0.6	-0.000695676	0.000444147	0.118403	0.383187	-0.000679125	0.00044697	0.129812	0.505421
EC	India	g2206	5.4.3.5	D-ornithine 4,5-aminomutase	9	204	4.4	3.55741e-05	6	78	7.7	1.03263e-05	0.371854	0.577008	4.62564e-06	3.3	3.3	1002	0.0026507	0.00722573	1519	50	0.55	0.45	0.6	3.72213e-05	3.44041e-05	0.280233	0.507694	3.97369e-05	3.45622e-05	0.251258	0.576964
EC	India	g222	1.13.11.39	Biphenyl-2,3-diol 1,2-dioxygenase	46	204	22.5	0.000255889	15	78	19.2	5.67603e-05	0.628874	0.781152	-1.11168e-05	-3.3	3.3	1003	0.00326469	0.00785165	1358	50	0.55	0.45	0.6	-2.71074e-05	9.88457e-05	0.784103	0.863893	1.35227e-05	9.86336e-05	0.891052	0.949439
EC	India	g2291	6.3.1.12	D-aspartate ligase	67	204	32.8	0.000903322	23	78	29.5	7.11931e-05	0.668943	0.813435	-8.42236e-05	-3.3	3.3	1004	0.00286875	0.00712193	1461	50	0.55	0.45	0.6	-0.00011585	0.000140025	0.408742	0.601402	-4.63446e-05	0.000137991	0.737237	0.861981
EC	India	g2325	6.3.3.3	Dethiobiotin synthase	203	204	99.5	0.00533347	75	78	96.2	0.00656191	NA	NA	-0.000488472	-3.3	3.3	1005	0.00350137	0.00886106	1303	50	0.55	0.45	0.6	-0.00064841	0.000495625	0.191856	0.445506	-0.000597542	0.000498711	0.231882	0.569724
EC	India	g245	1.14.12.3	Benzene 1,2-dioxygenase	43	204	21.1	5.1042e-05	19	78	24.4	1.11657e-05	0.629831	0.781152	-1.28957e-07	3.3	3.3	1006	0.00200325	0.00493367	1693	50	0.55	0.45	0.6	1.0971e-05	4.18515e-05	0.793405	0.869312	5.81397e-06	4.26941e-05	0.891781	0.949439
EC	India	g280	1.14.14.47	NO NAME	67	204	32.8	0.00015404	23	78	29.5	9.03196e-05	0.668943	0.813435	4.0336e-05	-3.3	3.3	1007	0.00455719	0.0116007	996	50	0.55	0.45	0.6	8.05565e-05	9.29378e-05	0.386805	0.586968	7.80723e-05	9.42203e-05	0.408041	0.666278
EC	India	g301	1.16.3.2	Bacterial non-heme ferritin	203	204	99.5	0.00936117	75	78	96.2	0.0064245	NA	NA	-0.000953737	-3.3	3.3	1008	0.00465955	0.0112051	966	50	0.55	0.45	0.6	-0.000825496	0.000578589	0.154769	0.415743	-0.000839627	0.000579702	0.148651	0.510136
EC	India	g351	1.2.1.59	Glyceraldehyde-3-phosphate dehydrogenase NAD P) + phosphorylating)	46	204	22.5	1.7556e-05	15	78	19.2	7.54182e-06	0.628874	0.781152	1.277e-06	-3.3	3.3	1009	0.00282133	0.00678146	1474	50	0.55	0.45	0.6	6.11627e-06	3.11057e-05	0.844261	0.903146	6.03815e-06	3.16235e-05	0.848715	0.928195
EC	India	g41	1.1.1.202	1,3-propanediol dehydrogenase	158	204	77.5	0.00223091	63	78	80.8	0.000807151	0.628874	0.781152	-0.000217652	3.3	3.3	1010	0.00606811	0.0142177	600	50	0.55	0.45	0.6	-9.18144e-05	0.000316278	0.771804	0.856548	-5.62e-06	0.00031209	0.985646	0.993105
EC	India	g522	1.6.5.11	NADH dehydrogenase quinone)	203	204	99.5	0.037329	75	78	96.2	0.0365258	NA	NA	-0.00617681	-3.3	3.3	1011	0.00376974	0.0120774	1220	50	0.55	0.45	0.6	-0.00239778	0.0013751	0.0823063	0.365915	-0.00219536	0.00137813	0.112309	0.505421
EC	India	g714	2.3.1.16	Acetyl-CoA C-acyltransferase	203	204	99.5	0.0109675	75	78	96.2	0.0101852	NA	NA	-0.00204081	-3.3	3.3	1012	0.00326205	0.0100557	1359	50	0.55	0.45	0.6	-0.00114655	0.000683141	0.0943952	0.365915	-0.000996751	0.000681516	0.144732	0.508994
EC	India	g737	2.3.1.203	UDP-N-acetylbacillosamine N-acetyltransferase	12	204	5.9	0.000730202	2	78	2.6	1.72101e-05	0.363032	0.570836	-8.41345e-05	-3.3	3.3	1013	0.000159716	0.000813007	1995	50	0.55	0.45	0.6	-0.000128968	0.000116184	0.267938	0.4996	-0.000117909	0.000118352	0.320003	0.622852
EC	India	g788	2.3.1.9	Acetyl-CoA C-acetyltransferase	203	204	99.5	0.00753902	75	78	96.2	0.00707645	NA	NA	-0.000931373	-3.3	3.3	1014	0.00376276	0.00898266	1226	50	0.55	0.45	0.6	-0.000608594	0.000545464	0.265492	0.496668	-0.000431461	0.000537923	0.423195	0.677222
EC	India	g1002	2.6.1.53	Transferred entry 1.4.1.13	59	204	28.9	4.36234e-06	25	78	32.1	1.62456e-06	0.662808	0.80813	-4.2326e-08	3.2	3.2	1015	0.00445129	0.0104299	1026	50	0.55	0.45	0.6	6.19394e-06	1.48263e-05	0.676438	0.799235	2.63373e-06	1.49767e-05	0.860537	0.932443
EC	India	g1080	2.7.1.27	Erythritol kinase	43	204	21.1	0.000217948	14	78	17.9	2.94622e-05	0.621559	0.775814	-2.48775e-05	-3.2	3.2	1016	0.0024216	0.00549921	1574	50	0.55	0.45	0.6	-8.68085e-05	8.51397e-05	0.308798	0.527068	-7.59516e-05	8.56916e-05	0.376211	0.649907
EC	India	g1914	4.1.2.51	2-dehydro-3-deoxy-D-gluconate aldolase	30	204	14.7	0.000121492	9	78	11.5	6.4683e-05	0.566647	0.742655	3.25196e-05	-3.2	3.2	1017	0.00181396	0.00524212	1740	50	0.55	0.45	0.6	3.72362e-05	8.13906e-05	0.647667	0.781505	7.28797e-05	7.54067e-05	0.334649	0.629279
EC	India	g1984	4.2.1.30	Glycerol dehydratase	174	204	85.3	0.004207	64	78	82.1	0.00200926	0.582199	0.750658	-9.86824e-05	-3.2	3.2	1018	0.00388479	0.00897737	1179	50	0.55	0.45	0.6	-8.0059e-05	0.000446089	0.8577	0.908661	3.55694e-05	0.000439081	0.935494	0.96797
EC	India	g2136	5.1.3.5	UDP-arabinose 4-epimerase	43	204	21.1	0.000348095	14	78	17.9	4.47579e-05	0.621559	0.775814	-4.47116e-05	-3.2	3.2	1019	0.0018667	0.00641907	1732	50	0.55	0.45	0.6	-0.000122527	0.000108408	0.259343	0.492542	-0.000106849	0.000109173	0.328581	0.623592
EC	India	g2375	7.2.4.2	NO NAME	166	204	81.4	0.00201934	61	78	78.2	0.00110308	0.614534	0.771269	-1.64545e-05	-3.2	3.2	1020	0.00561104	0.0116243	700	50	0.55	0.45	0.6	-0.000125685	0.000318506	0.693434	0.810966	-1.34096e-05	0.000320282	0.966634	0.982218
EC	India	g406	1.3.1.31	2-enoate reductase	17	204	8.3	0.000180837	4	78	5.1	4.49264e-05	0.453277	0.654031	8.95448e-06	-3.2	3.2	1021	0.000659705	0.00254326	1946	50	0.55	0.45	0.6	-3.40647e-05	8.07502e-05	0.673456	0.798209	-5.16508e-05	8.17398e-05	0.527982	0.734759
EC	India	g533	1.7.1.1	Nitrate reductase NADH)	51	204	25	8.38491e-06	22	78	28.2	1.30146e-06	0.648724	0.797595	-1.09577e-06	3.2	3.2	1022	0.00313059	0.00872582	1392	50	0.55	0.45	0.6	-9.13218e-06	1.74924e-05	0.602038	0.750481	-1.04656e-05	1.75757e-05	0.552027	0.743356
EC	India	g82	1.1.1.30	3-hydroxybutyrate dehydrogenase	153	204	75	0.00156986	56	78	71.8	0.000676752	0.648724	0.797595	-0.000140784	-3.2	3.2	1023	0.00219161	0.00560841	1638	50	0.55	0.45	0.6	-0.000191408	0.000277459	0.490853	0.661873	-0.00011009	0.000268397	0.681997	0.826468
EC	India	g915	2.4.2.6	Nucleoside deoxyribosyltransferase	132	204	64.7	0.00181389	53	78	67.9	0.000810787	0.675033	0.816562	6.56304e-05	3.2	3.2	1024	0.00516651	0.0114188	820	50	0.55	0.45	0.6	0.000109618	0.000283455	0.699257	0.813762	0.000276351	0.000277226	0.319716	0.622852
EC	India	g998	2.6.1.5	Tyrosine transaminase	119	204	58.3	0.00138568	43	78	55.1	0.000448476	0.686724	0.81904	-0.000118559	-3.2	3.2	1025	0.00225231	0.006347	1625	50	0.55	0.45	0.6	-0.000115042	0.000257159	0.654964	0.785593	-4.74949e-05	0.000251526	0.850368	0.928646
EC	India	g1007	2.6.1.76	Diaminobutyrate--2-oxoglutarate transaminase	140	204	68.6	0.00211022	51	78	65.4	0.00080642	0.669542	0.813441	-0.000126904	-3.2	3.2	1026	0.00361332	0.00978671	1271	50	0.55	0.45	0.6	-0.000164785	0.000322559	0.609845	0.755497	-7.90639e-05	0.000316593	0.80298	0.901885
EC	India	g611	2.1.1.184	23S rRNA adenine 2085)-N 6-dimethyltransferase	190	204	93.1	0.0152846	75	78	96.2	0.0157565	0.415173	0.617372	0.0033819	3.1	3.1	1027	0.0075313	0.0193155	325	50	0.55	0.45	0.6	0.00169596	0.000839971	0.0444324	0.365915	0.00160773	0.000845571	0.0583016	0.505421
EC	India	g1000	2.6.1.51	Serine--pyruvate transaminase	101	204	49.5	0.000405255	41	78	52.6	0.000145282	0.690561	0.81933	-2.23878e-05	3.1	3.1	1028	0.00300022	0.00858097	1431	50	0.55	0.45	0.6	-3.24921e-06	0.000139704	0.981461	0.989388	3.9553e-05	0.000135635	0.770803	0.886179
EC	India	g118	1.1.1.395	NO NAME	98	204	48	0.000509352	35	78	44.9	0.000158859	0.689818	0.81933	-4.6661e-05	-3.1	3.1	1029	0.0022876	0.00587792	1615	50	0.55	0.45	0.6	-9.32434e-05	0.000158112	0.555847	0.715685	-4.02196e-05	0.000155839	0.796535	0.899805
EC	India	g129	1.1.1.43	Phosphogluconate 2-dehydrogenase	22	204	10.8	1.38383e-05	6	78	7.7	2.64603e-06	0.511083	0.691555	-1.47857e-06	-3.1	3.1	1030	0.00197635	0.00596843	1703	50	0.55	0.45	0.6	-2.25859e-05	2.4527e-05	0.357917	0.561036	-1.61047e-05	2.45315e-05	0.512058	0.726264
EC	India	g1392	3.1.3.83	D-glycero-alpha-D-manno-heptose-1,7-bisphosphate 7-phosphatase	14	204	6.9	0.00026677	3	78	3.8	0.000104888	0.415173	0.617372	6.13446e-05	-3.1	3.1	1031	0.000245474	0.0010408	1987	50	0.55	0.45	0.6	1.90352e-05	0.000102107	0.852248	0.906297	5.21789e-05	0.000102943	0.612652	0.784776
EC	India	g1890	4.1.1.9	Malonyl-CoA decarboxylase	111	204	54.4	0.000692963	40	78	51.3	0.000291741	0.689525	0.81933	-2.86371e-05	-3.1	3.1	1032	0.00158969	0.00476005	1806	50	0.55	0.45	0.6	-6.25554e-05	0.000191469	0.744129	0.840429	-7.76029e-06	0.000187241	0.966971	0.982218
EC	India	g1957	4.2.1.118	3-dehydroshikimate dehydratase	4	204	2	4.91895e-06	4	78	5.1	1.74048e-06	0.222863	0.448282	1.14101e-06	3.1	3.1	1033	0.000515583	0.0025031	1966	50	0.55	0.45	0.6	1.72291e-05	1.25769e-05	0.171816	0.42785	2.17199e-05	1.24513e-05	0.0822079	0.505421
EC	India	g2030	4.2.2.23	Rhamnogalacturonan endolyase	14	204	6.9	0.000215203	3	78	3.8	9.26237e-05	0.415173	0.617372	5.58652e-05	-3.1	3.1	1034	0.000703833	0.002327	1941	50	0.55	0.45	0.6	-2.44458e-06	9.49043e-05	0.979468	0.987878	8.46877e-06	9.64849e-05	0.930121	0.966836
EC	India	g264	1.14.13.49	S)-limonene 7-monooxygenase	22	204	10.8	0.00184706	6	78	7.7	0.000179851	0.511083	0.691555	-0.000128311	-3.1	3.1	1035	0.00177928	0.00521167	1756	50	0.55	0.45	0.6	-0.000117682	0.000214992	0.584555	0.737408	-0.0001291	0.000218158	0.554488	0.744162
EC	India	g285	1.14.15.3	Alkane 1-monooxygenase	4	204	2	5.06748e-06	4	78	5.1	2.16914e-06	0.222863	0.448282	1.60931e-06	3.1	3.1	1036	0.00127256	0.00542202	1863	50	0.55	0.45	0.6	2.21113e-05	1.31599e-05	0.0940331	0.365915	2.85631e-05	1.29262e-05	0.0279498	0.505421
EC	India	g51	1.1.1.243	Carveol dehydrogenase	22	204	10.8	0.00184706	6	78	7.7	0.000179851	0.511083	0.691555	-0.000128311	-3.1	3.1	1037	0.00178317	0.00460998	1752	50	0.55	0.45	0.6	-0.000117682	0.000214992	0.584555	0.737408	-0.0001291	0.000218158	0.554488	0.744162
EC	India	g543	1.7.2.5	Nitric-oxide reductase cytochrome c)	103	204	50.5	0.000657746	37	78	47.4	0.000256948	0.690561	0.81933	1.05639e-05	-3.1	3.1	1038	0.00466017	0.0110892	964	50	0.55	0.45	0.6	-1.7991e-05	0.0001773	0.919248	0.946257	5.60255e-05	0.000176911	0.751721	0.872783
EC	India	g598	2.1.1.164	Demethylrebeccamycin-D-glucose O-methyltransferase	22	204	10.8	0.000509209	6	78	7.7	0.000120737	0.511083	0.691555	3.35632e-05	-3.1	3.1	1039	0.0009629	0.00374677	1917	50	0.55	0.45	0.6	-3.82908e-05	0.000127361	0.763906	0.852246	-1.03785e-05	0.0001278	0.935335	0.96797
EC	India	g782	2.3.1.82	Aminoglycoside 6'-N-acetyltransferase	56	204	27.5	0.0008598	19	78	24.4	0.000118866	0.653277	0.800828	-8.90675e-05	-3.1	3.1	1040	0.00373006	0.00829769	1237	50	0.55	0.45	0.6	-9.30968e-05	0.000167283	0.578297	0.736048	-0.000120009	0.00016711	0.47328	0.706643
EC	India	g1043	2.7.1.17	Xylulokinase	200	204	98	0.006933	74	78	94.9	0.00777293	0.222863	0.448282	-0.000250608	-3.1	3.1	1041	0.00489137	0.0117141	895	50	0.55	0.45	0.6	-0.000421944	0.000563227	0.454393	0.637236	-0.000291616	0.000565903	0.60675	0.781225
EC	India	g1053	2.7.1.19	Phosphoribulokinase	192	204	94.1	0.00329113	71	78	91	0.00289913	0.425351	0.622332	-0.000632157	-3.1	3.1	1042	0.00304817	0.00775985	1414	50	0.55	0.45	0.6	-0.00070907	0.000412353	0.0866152	0.365915	-0.000614282	0.000409993	0.135209	0.505421
EC	India	g1335	3.1.21.4	Type II site-specific deoxyribonuclease	200	204	98	0.00484955	74	78	94.9	0.00240935	0.222863	0.448282	-0.000585885	-3.1	3.1	1043	0.0121187	0.0281263	44	50	0.55	0.45	0.6	-0.000462563	0.000434949	0.288477	0.512309	-0.000515676	0.000439584	0.24177	0.573507
EC	India	g1532	3.3.2.1	Isochorismatase	200	204	98	0.00345172	74	78	94.9	0.0032866	0.222863	0.448282	-0.000315528	-3.1	3.1	1044	0.00385903	0.0111126	1190	50	0.55	0.45	0.6	-0.000344285	0.000397808	0.387531	0.587622	-0.000169235	0.000392212	0.66645	0.815004
EC	India	g1623	3.4.24.57	O-sialoglycoprotein endopeptidase	192	204	94.1	0.00237604	71	78	91	0.00171069	0.425351	0.622332	0.000153665	-3.1	3.1	1045	0.00801755	0.0181835	253	50	0.55	0.45	0.6	9.89942e-05	0.00031198	0.751245	0.844252	0.000133176	0.000315986	0.673748	0.821312
EC	India	g1925	4.1.3.3	N-acetylneuraminate lyase	200	204	98	0.00321338	74	78	94.9	0.00301628	0.222863	0.448282	-0.000541796	-3.1	3.1	1046	0.00474694	0.0108511	934	50	0.55	0.45	0.6	-0.000576895	0.000371847	0.121928	0.386332	-0.000521866	0.000377101	0.167515	0.520141
EC	India	g2011	4.2.1.80	2-oxopent-4-enoate hydratase	192	204	94.1	0.0034438	71	78	91	0.00258147	0.425351	0.622332	-0.000668453	-3.1	3.1	1047	0.00268675	0.00730447	1511	50	0.55	0.45	0.6	-0.000785304	0.000422129	0.0638853	0.365915	-0.000711044	0.000417567	0.0897308	0.505421
EC	India	g374	1.2.7.1	Pyruvate synthase	200	204	98	0.00236756	74	78	94.9	0.00268334	0.222863	0.448282	-0.000147285	-3.1	3.1	1048	0.00389241	0.00870529	1175	50	0.55	0.45	0.6	-0.000358373	0.000334633	0.285117	0.510653	-0.000267116	0.000336518	0.428017	0.680149
EC	India	g537	1.7.1.6	Azobenzene reductase	200	204	98	0.00210236	74	78	94.9	0.00163545	0.222863	0.448282	0.000131905	-3.1	3.1	1049	0.00698313	0.0160897	410	50	0.55	0.45	0.6	0.000105887	0.000281263	0.706853	0.819687	0.00024739	0.000276269	0.37132	0.649323
EC	India	g541	1.7.2.3	Trimethylamine-N-oxide reductase cytochrome c)	192	204	94.1	0.00858667	71	78	91	0.00707323	0.425351	0.622332	-0.00192129	-3.1	3.1	1050	0.0019731	0.00597278	1706	50	0.55	0.45	0.6	-0.00137592	0.000673072	0.0418654	0.365915	-0.00123297	0.000674448	0.0686162	0.505421
EC	India	g585	2.1.1.13	Methionine synthase	200	204	98	0.00643756	74	78	94.9	0.00600253	0.222863	0.448282	-0.00123693	-3.1	3.1	1051	0.00423983	0.0123202	1085	50	0.55	0.45	0.6	-0.00102118	0.000549701	0.0642598	0.365915	-0.000872431	0.000546228	0.111371	0.505421
EC	India	g101	1.1.1.35	3-hydroxyacyl-CoA dehydrogenase	197	204	96.6	0.0100607	73	78	93.6	0.0087872	0.32251	0.540679	-0.00191127	-3	3	1052	0.00199672	0.00611025	1694	50	0.55	0.45	0.6	-0.00136206	0.000717944	0.0588339	0.365915	-0.0012248	0.000719852	0.0899875	0.505421
EC	India	g1553	3.4.13.20	Beta-Ala-His dipeptidase	197	204	96.6	0.00191004	73	78	93.6	0.00163603	0.32251	0.540679	0.000301626	-3	3	1053	0.0110769	0.0294272	69	50	0.55	0.45	0.6	0.000238272	0.000265225	0.369757	0.571886	0.000288825	0.000268884	0.283693	0.594707
EC	India	g1673	3.5.1.54	Allophanate hydrolase	150	204	73.5	0.00113031	55	78	70.5	0.000699544	0.654732	0.801856	-1.28488e-06	-3	3	1054	0.00581437	0.012642	654	50	0.55	0.45	0.6	-5.87227e-05	0.000250028	0.814485	0.883982	-1.8964e-05	0.000254056	0.940551	0.969185
EC	India	g1677	3.5.1.68	N-formylglutamate deformylase	48	204	23.5	0.000812542	16	78	20.5	5.80079e-05	0.636543	0.786622	-0.000118479	-3	3	1055	0.0035453	0.00911519	1288	50	0.55	0.45	0.6	-0.000187063	0.000149207	0.210992	0.455514	-0.000158695	0.000148033	0.284649	0.594707
EC	India	g1723	3.5.4.2	Adenine deaminase	197	204	96.6	0.00598756	73	78	93.6	0.0057172	0.32251	0.540679	-0.00156523	-3	3	1056	0.00384416	0.00996677	1192	50	0.55	0.45	0.6	-0.00116618	0.000523384	0.026665	0.365915	-0.0010045	0.000518553	0.0537552	0.505421
EC	India	g195	1.11.1.10	Chloride peroxidase	130	204	63.7	0.0019256	52	78	66.7	0.000701527	0.678418	0.818409	-0.000121234	3	3	1057	0.00300787	0.0070827	1428	50	0.55	0.45	0.6	-9.08882e-05	0.000305424	0.766244	0.854377	-6.71352e-06	0.000297921	0.982038	0.992736
EC	India	g22	1.1.1.140	Sorbitol-6-phosphate 2-dehydrogenase	197	204	96.6	0.00503631	73	78	93.6	0.00407438	0.32251	0.540679	-0.00113462	-3	3	1058	0.00357734	0.0103315	1281	50	0.55	0.45	0.6	-0.00104995	0.000498593	0.03611	0.365915	-0.000906779	0.000489338	0.0649433	0.505421
EC	India	g371	1.2.4.2	Oxoglutarate dehydrogenase succinyl-transferring)	197	204	96.6	0.00542967	73	78	93.6	0.00498114	0.32251	0.540679	-0.000539267	-3	3	1059	0.00227011	0.00682976	1620	50	0.55	0.45	0.6	-0.000613689	0.000528351	0.24642	0.484828	-0.000515701	0.000528515	0.330044	0.624276
EC	India	g448	1.3.98.3	NO NAME	197	204	96.6	0.00514487	73	78	93.6	0.0054388	0.32251	0.540679	-0.000766721	-3	3	1060	0.00214712	0.00494742	1654	50	0.55	0.45	0.6	-0.000710499	0.000489546	0.147804	0.411666	-0.000562286	0.000487173	0.249427	0.576512
EC	India	g629	2.1.1.210	Demethylspheroidene O-methyltransferase	7	204	3.4	2.59501e-05	5	78	6.4	3.77507e-05	0.32251	0.540679	3.43373e-05	3	3	1061	0.00157805	0.00477084	1813	50	0.55	0.45	0.6	7.55829e-05	4.73153e-05	0.111297	0.379574	6.40502e-05	4.20345e-05	0.128719	0.505421
EC	India	g1418	3.1.6.8	Cerebroside-sulfatase	66	204	32.4	0.000874428	23	78	29.5	0.000340086	0.67028	0.81345	3.317e-05	-2.9	2.9	1062	0.00217689	0.00611085	1643	50	0.55	0.45	0.6	8.97617e-06	0.000212146	0.966281	0.981517	1.8682e-05	0.000215922	0.931114	0.966945
EC	India	g1422	3.11.1.2	Phosphonoacetate hydrolase	15	204	7.4	1.35603e-05	8	78	10.3	1.07129e-05	0.467256	0.664624	7.59932e-06	2.9	2.9	1063	0.00196693	0.0057541	1707	50	0.55	0.45	0.6	4.59462e-05	2.94022e-05	0.119258	0.383187	4.65692e-05	2.99414e-05	0.121014	0.505421
EC	India	g1441	3.2.1.15	Polygalacturonase	53	204	26	0.00166408	18	78	23.1	0.000155423	0.64892	0.797595	-0.00025862	-2.9	2.9	1064	0.00219879	0.00766092	1636	50	0.55	0.45	0.6	-0.000313667	0.000229535	0.172868	0.427861	-0.000331115	0.000230459	0.151922	0.510136
EC	India	g205	1.12.1.2	Hydrogen dehydrogenase	19	204	9.3	0.000565729	5	78	6.4	1.74611e-05	0.633391	0.784144	-8.4007e-05	-2.9	2.9	1065	0.000393611	0.00182086	1978	50	0.55	0.45	0.6	-0.000138649	0.000114755	0.227981	0.46984	-0.000138954	0.000116756	0.235023	0.570606
EC	India	g340	1.2.1.32	Aminomuconate-semialdehyde dehydrogenase	83	204	40.7	0.00021337	34	78	43.6	8.7606e-05	0.686559	0.81904	2.43243e-05	2.9	2.9	1066	0.00304796	0.00690934	1415	50	0.55	0.45	0.6	1.95489e-05	0.000100137	0.845362	0.903257	4.6357e-05	0.000100147	0.64381	0.802714
EC	India	g559	1.8.2.3	Sulfide-cytochrome-c reductase flavocytochrome c)	27	204	13.2	0.000853061	8	78	10.3	1.26047e-05	0.551771	0.730063	-0.000154351	-2.9	2.9	1067	0.00162011	0.00423781	1794	50	0.55	0.45	0.6	-0.000256422	0.000143071	0.0741691	0.365915	-0.000268089	0.000144767	0.0651162	0.505421
EC	India	g858	2.4.1.291	4-alpha-N-acetylgalactosaminyltransferase	57	204	27.9	0.000382383	24	78	30.8	6.05104e-05	0.660479	0.806008	-3.90254e-05	2.9	2.9	1068	0.00277621	0.00741224	1485	50	0.55	0.45	0.6	-4.40577e-05	0.000114558	0.700833	0.814604	-2.49214e-05	0.000115875	0.829872	0.918655
EC	India	g327	1.2.1.16	Succinate-semialdehyde dehydrogenase NAD P) +	189	204	92.6	0.00630703	70	78	89.7	0.00514266	0.467256	0.664624	-0.000957794	-2.9	2.9	1069	0.00215913	0.00601414	1648	50	0.55	0.45	0.6	-0.000799365	0.000565864	0.15887	0.418935	-0.000698768	0.000561857	0.214678	0.55705
EC	India	g1195	2.7.7.53	ATP adenylyltransferase	193	204	94.6	0.00748416	76	78	97.4	0.0124002	0.525713	0.706459	0.00139164	2.8	2.8	1070	0.00453744	0.0107247	1004	50	0.55	0.45	0.6	0.000823333	0.000595331	0.167772	0.425178	0.000604293	0.000577037	0.295911	0.599275
EC	India	g1122	2.7.1.92	5-dehydro-2-deoxygluconokinase	202	204	99	0.00359104	75	78	96.2	0.00268208	NA	NA	-0.00093657	-2.8	2.8	1071	0.00578441	0.014202	665	50	0.55	0.45	0.6	-0.000844302	0.000380557	0.0273163	0.365915	-0.000747957	0.000380029	0.0500542	0.505421
EC	India	g1215	2.7.7.77	Molybdenum cofactor guanylyltransferase	202	204	99	0.00585142	75	78	96.2	0.00525932	NA	NA	-0.000603173	-2.8	2.8	1072	0.00781936	0.0183227	275	50	0.55	0.45	0.6	-0.000862153	0.000484858	0.0764631	0.365915	-0.000888242	0.000489643	0.0707583	0.505421
EC	India	g1217	2.7.7.80	Molybdopterin-synthase adenylyltransferase	202	204	99	0.00630789	75	78	96.2	0.00544946	NA	NA	-8.19833e-05	-2.8	2.8	1073	0.00990926	0.0218563	121	50	0.55	0.45	0.6	-0.000250262	0.000503188	0.619331	0.760642	-0.000313987	0.000503276	0.533219	0.737459
EC	India	g1229	2.7.8.14	CDP-ribitol ribitolphosphotransferase	23	204	11.3	4.41595e-05	11	78	14.1	2.14192e-05	0.541779	0.72141	1.39051e-05	2.8	2.8	1074	0.00235904	0.00650098	1593	50	0.55	0.45	0.6	6.5769e-05	4.29578e-05	0.126895	0.390462	7.0236e-05	4.34977e-05	0.107521	0.505421
EC	India	g2147	5.1.99.8	NO NAME	125	204	61.3	0.00027484	50	78	64.1	0.000213917	0.683173	0.81904	5.83868e-05	2.8	2.8	1075	0.0112169	0.0293361	65	50	0.55	0.45	0.6	0.000113402	0.000129946	0.383584	0.584344	0.000155562	0.000129886	0.232071	0.569724
EC	India	g2273	6.2.1.16	Acetoacetate--CoA ligase	24	204	11.8	0.000412906	7	78	9	3.26211e-05	0.67074	0.81345	-5.10664e-05	-2.8	2.8	1076	0.000834956	0.00239792	1931	50	0.55	0.45	0.6	-0.000100768	0.000107421	0.349019	0.554782	-0.000101035	0.000108591	0.352971	0.636472
EC	India	g430	1.3.3.4	Protoporphyrinogen oxidase	202	204	99	0.00328215	75	78	96.2	0.00306863	NA	NA	-1.41421e-05	-2.8	2.8	1077	0.00710584	0.0176087	387	50	0.55	0.45	0.6	-0.000266094	0.000375171	0.478753	0.654394	-0.000251616	0.00037686	0.504908	0.721832
EC	India	g499	1.5.1.34	6,7-dihydropteridine reductase	194	204	95.1	0.00248511	72	78	92.3	0.00215287	0.392139	0.600848	-0.000476451	-2.8	2.8	1078	0.00305216	0.00797451	1413	50	0.55	0.45	0.6	-0.000616714	0.000349593	0.0788073	0.365915	-0.000565082	0.000352594	0.110161	0.505421
EC	India	g565	1.8.4.2	Protein-disulfide reductase glutathione)	11	204	5.4	8.64248e-05	2	78	2.6	1.61223e-06	0.525713	0.706459	-1.29502e-05	-2.8	2.8	1079	0.000532288	0.00293008	1965	50	0.55	0.45	0.6	-5.46089e-05	4.34276e-05	0.209631	0.454543	-6.25746e-05	4.40853e-05	0.156915	0.512863
EC	India	g779	2.3.1.79	Maltose O-acetyltransferase	202	204	99	0.00483049	75	78	96.2	0.0054372	NA	NA	-0.000222006	-2.8	2.8	1080	0.00746527	0.0161523	333	50	0.55	0.45	0.6	-0.000458936	0.000445197	0.303496	0.521975	-0.000377667	0.000448954	0.400959	0.66064
EC	India	g895	2.4.2.12	Nicotinamide phosphoribosyltransferase	10	204	4.9	0.000912418	6	78	7.7	2.60815e-05	0.392139	0.600848	-9.35745e-05	2.8	2.8	1081	0.00105965	0.00311926	1907	50	0.55	0.45	0.6	-5.00295e-05	0.000127619	0.695339	0.811567	-1.15972e-05	0.000127557	0.927624	0.966635
EC	India	g914	2.4.2.53	Undecaprenyl-phosphate 4-deoxy-4-formamido-L-arabinose transferase	202	204	99	0.0032373	75	78	96.2	0.00396581	NA	NA	-0.000107814	-2.8	2.8	1082	0.00646381	0.0150489	511	50	0.55	0.45	0.6	-0.000218456	0.000356829	0.540894	0.700496	-0.000133968	0.000358876	0.709214	0.845048
EC	India	g115	1.1.1.391	NO NAME	16	204	7.8	0.00018273	4	78	5.1	3.54068e-06	0.605043	0.762856	-2.53677e-05	-2.7	2.7	1083	0.0010039	0.00313063	1913	50	0.55	0.45	0.6	-7.99873e-05	6.09402e-05	0.190408	0.444212	-8.72264e-05	6.15561e-05	0.157608	0.514286
EC	India	g1296	3.1.1.47	1-alkyl-2-acetylglycerophosphocholine esterase	42	204	20.6	0.0010636	14	78	17.9	2.18097e-05	0.739009	0.86778	-7.6514e-05	-2.7	2.7	1084	0.00261607	0.00759046	1532	50	0.55	0.45	0.6	-8.25486e-05	0.000113177	0.466379	0.643649	-5.13181e-05	0.000113041	0.650204	0.804843
EC	India	g1407	3.1.4.44	Glycerophosphoinositol glycerophosphodiesterase	31	204	15.2	0.00108247	14	78	17.9	2.73771e-05	0.58794	0.754441	-6.67067e-05	2.7	2.7	1085	0.00524669	0.0125915	798	50	0.55	0.45	0.6	-1.8744e-05	0.000113042	0.868423	0.914684	3.10162e-05	0.000111346	0.780794	0.89014
EC	India	g1480	3.2.1.50	Alpha-N-acetylglucosaminidase	37	204	18.1	0.00136008	12	78	15.4	0.000197346	0.725581	0.854213	-9.89991e-05	-2.7	2.7	1086	0.00177465	0.00767656	1758	50	0.55	0.45	0.6	-0.000103601	0.000207856	0.618573	0.760642	-0.000140566	0.000210391	0.50462	0.721832
EC	India	g1504	3.2.1.92	Peptidoglycan beta-N-acetylmuramidase	26	204	12.7	5.44715e-05	12	78	15.4	1.15719e-05	0.562567	0.742133	-8.41368e-07	2.7	2.7	1087	0.00284756	0.00761125	1466	50	0.55	0.45	0.6	1.65755e-05	4.40876e-05	0.707226	0.819687	2.18815e-05	4.49096e-05	0.626481	0.792326
EC	India	g1533	3.3.2.10	Soluble epoxide hydrolase	29	204	14.2	0.000378231	9	78	11.5	3.38145e-05	0.697214	0.824656	-3.7104e-05	-2.7	2.7	1088	0.00112213	0.00339652	1893	50	0.55	0.45	0.6	-4.46774e-05	0.000100159	0.655895	0.785593	5.76389e-07	9.87753e-05	0.995348	0.998639
EC	India	g1719	3.5.4.12	dCMP deaminase	178	204	87.3	0.000671324	66	78	84.6	0.000397469	0.562567	0.742133	-4.59859e-05	-2.7	2.7	1089	0.00728439	0.0185072	362	50	0.55	0.45	0.6	-4.84295e-05	0.000169229	0.774954	0.858338	-1.80637e-05	0.000172465	0.91666	0.960061
EC	India	g1908	4.1.2.42	D-threonine aldolase	118	204	57.8	0.0012457	43	78	55.1	0.000377018	0.688807	0.81933	-0.000220081	-2.7	2.7	1090	0.00651051	0.0210038	505	50	0.55	0.45	0.6	-0.000392812	0.000250498	0.117981	0.383187	-0.000343877	0.00024484	0.1613	0.519508
EC	India	g1967	4.2.1.151	Chorismate dehydratase	16	204	7.8	0.000277067	4	78	5.1	0.000110317	0.605043	0.762856	6.93353e-05	-2.7	2.7	1091	0.00102333	0.00372254	1912	50	0.55	0.45	0.6	4.02184e-05	0.000101607	0.692538	0.810668	5.0173e-05	0.000102951	0.626399	0.792326
EC	India	g468	1.4.1.2	Glutamate dehydrogenase	165	204	80.9	0.00113741	61	78	78.2	0.000497245	0.619375	0.775814	-5.69937e-05	-2.7	2.7	1092	0.00635996	0.0151051	538	50	0.55	0.45	0.6	-0.000181052	0.000227227	0.426248	0.615698	-0.000181822	0.00022921	0.428313	0.680149
EC	India	g823	2.4.1.157	1,2-diacylglycerol 3-glucosyltransferase	136	204	66.7	0.000488942	50	78	64.1	0.000179958	0.676441	0.816745	-3.696e-05	-2.6	2.6	1093	0.00529949	0.0127729	779	50	0.55	0.45	0.6	-5.84357e-05	0.000138832	0.674145	0.798498	-2.26024e-05	0.000138614	0.870591	0.938753
EC	India	g1242	2.7.8.44	NO NAME	13	204	6.4	1.6276e-05	7	78	9	8.52342e-06	0.444254	0.644474	5.80105e-06	2.6	2.6	1094	0.00107389	0.00316348	1903	50	0.55	0.45	0.6	4.20434e-05	2.69097e-05	0.119327	0.383187	4.83182e-05	2.72883e-05	0.0777257	0.505421
EC	India	g1306	3.1.1.84	Cocaine esterase	13	204	6.4	0.000113905	7	78	9	5.93442e-06	0.444254	0.644474	-1.0706e-05	2.6	2.6	1095	0.00145166	0.00463568	1838	50	0.55	0.45	0.6	-1.67505e-05	4.82916e-05	0.728956	0.832795	-9.58504e-06	4.89374e-05	0.844862	0.928047
EC	India	g1455	3.2.1.183	UDP-N-acetylglucosamine 2-epimerase hydrolyzing)	13	204	6.4	0.000162734	3	78	3.8	1.83394e-05	0.568958	0.743394	-6.73548e-06	-2.6	2.6	1096	0.000669541	0.00252547	1944	50	0.55	0.45	0.6	-2.52216e-05	6.2975e-05	0.689092	0.808017	-3.26793e-05	6.42159e-05	0.611232	0.783963
EC	India	g1711	3.5.3.4	Allantoicase	5	204	2.5	2.94494e-06	4	78	5.1	2.24074e-06	0.267356	0.488308	1.83072e-06	2.6	2.6	1097	0.00125246	0.00415093	1873	50	0.55	0.45	0.6	2.17874e-05	1.25522e-05	0.0837105	0.365915	2.44963e-05	1.27033e-05	0.0548428	0.505421
EC	India	g190	1.10.3.10	Ubiquinol oxidase H +)-transporting)	115	204	56.4	0.000646975	42	78	53.8	0.00022801	0.788847	0.883011	1.98975e-05	-2.6	2.6	1098	0.00498568	0.0113988	869	50	0.55	0.45	0.6	-7.98493e-06	0.000163901	0.961179	0.979547	-8.69752e-06	0.000165636	0.958161	0.976747
EC	India	g250	1.14.13.114	6-hydroxynicotinate 3-monooxygenase	115	204	56.4	0.000220431	42	78	53.8	9.66694e-05	0.788847	0.883011	-6.10579e-06	-2.6	2.6	1099	0.00305493	0.00717383	1412	50	0.55	0.45	0.6	-4.66676e-05	0.000107806	0.665432	0.792974	-2.93748e-05	0.000107632	0.78512	0.891901
EC	India	g30	1.1.1.163	Cyclopentanol dehydrogenase	102	204	50	0.000251644	37	78	47.4	8.5067e-05	0.790164	0.883011	-1.98104e-05	-2.6	2.6	1100	0.00120731	0.00350795	1880	50	0.55	0.45	0.6	-3.69136e-05	0.000108716	0.734456	0.835205	-9.57186e-06	0.000106927	0.928736	0.966836
EC	India	g817	2.4.1.117	Dolichyl-phosphate beta-glucosyltransferase	5	204	2.5	1.70628e-05	4	78	5.1	3.17991e-06	0.267356	0.488308	6.03183e-07	2.6	2.6	1101	0.0013054	0.00414901	1859	50	0.55	0.45	0.6	1.31101e-05	2.17865e-05	0.547823	0.707177	1.3916e-05	2.21531e-05	0.530412	0.737459
EC	India	g1055	2.7.1.191	NO NAME	199	204	97.5	0.0250001	74	78	94.9	0.00697792	0.267356	0.488308	-0.00158078	-2.6	2.6	1102	0.00757905	0.0165753	319	50	0.55	0.45	0.6	-0.00052545	0.000748831	0.483453	0.655303	-0.00020338	0.000723389	0.778808	0.888731
EC	India	g1221	2.7.7.87	L-threonylcarbamoyladenylate synthase	204	204	100	0.00403496	76	78	97.4	0.00519877	NA	NA	-0.00013128	-2.6	2.6	1103	0.00607924	0.0139864	599	50	0.55	0.45	0.6	-0.000316321	0.000398133	0.427571	0.616941	-0.0002133	0.000397177	0.591674	0.770759
EC	India	g1263	2.8.3.10	Citrate CoA-transferase	199	204	97.5	0.00524757	74	78	94.9	0.00369695	0.267356	0.488308	-6.50673e-05	-2.6	2.6	1104	0.00659018	0.0160459	488	50	0.55	0.45	0.6	-0.00047961	0.000466356	0.30464	0.522203	-0.000530172	0.000470934	0.261237	0.584136
EC	India	g1358	3.1.3.11	Fructose-bisphosphatase	199	204	97.5	0.0103525	74	78	94.9	0.0103339	0.267356	0.488308	-0.00220409	-2.6	2.6	1105	0.00442711	0.0109014	1029	50	0.55	0.45	0.6	-0.00154602	0.00071145	0.0306141	0.365915	-0.00138045	0.000710648	0.0530941	0.505421
EC	India	g1409	3.1.4.52	Cyclic-guanylate-specific phosphodiesterase	199	204	97.5	0.018544	74	78	94.9	0.0166717	0.267356	0.488308	-0.00378922	-2.6	2.6	1106	0.00281021	0.00695043	1477	50	0.55	0.45	0.6	-0.00190916	0.00095266	0.0460302	0.365915	-0.00171356	0.000952768	0.0731924	0.505421
EC	India	g1415	3.1.5.1	dGTPase	199	204	97.5	0.00396091	74	78	94.9	0.00372887	0.267356	0.488308	-0.000614339	-2.6	2.6	1107	0.00528169	0.0123878	786	50	0.55	0.45	0.6	-0.00048044	0.000397882	0.228261	0.46984	-0.00033574	0.000391356	0.391702	0.655237
EC	India	g1635	3.5.1.10	Formyltetrahydrofolate deformylase	191	204	93.6	0.00246025	71	78	91	0.00228225	0.444254	0.644474	-0.000342295	-2.6	2.6	1108	0.00311408	0.00856399	1397	50	0.55	0.45	0.6	-0.000480488	0.000352083	0.173443	0.42867	-0.000418892	0.000349868	0.232226	0.569724
EC	India	g1790	3.6.3.21	Polar-amino-acid-transporting ATPase	199	204	97.5	0.00846919	74	78	94.9	0.0110026	0.267356	0.488308	0.00141514	-2.6	2.6	1109	0.00424194	0.0096429	1084	50	0.55	0.45	0.6	0.000757888	0.000684943	0.269461	0.500571	0.00054928	0.00067737	0.418124	0.674115
EC	India	g1808	3.6.3.41	Heme-transporting ATPase	199	204	97.5	0.00227616	74	78	94.9	0.0021752	0.267356	0.488308	-0.000455907	-2.6	2.6	1110	0.0103106	0.0225975	103	50	0.55	0.45	0.6	-0.000544179	0.000291423	0.0629017	0.365915	-0.000472455	0.000291249	0.105913	0.505421
EC	India	g1847	4.1.1.19	Arginine decarboxylase	199	204	97.5	0.00718192	74	78	94.9	0.00708943	0.267356	0.488308	-0.00152415	-2.6	2.6	1111	0.00401456	0.0106713	1145	50	0.55	0.45	0.6	-0.00111976	0.000589349	0.0584611	0.365915	-0.000992901	0.000592948	0.095166	0.505421
EC	India	g662	2.1.1.61	tRNA 5-methylaminomethyl-2-thiouridylate)-methyltransferase	199	204	97.5	0.00405398	74	78	94.9	0.00355253	0.267356	0.488308	-0.000670929	-2.6	2.6	1112	0.00350116	0.00827549	1304	50	0.55	0.45	0.6	-0.000781051	0.000454266	0.0866525	0.365915	-0.000702647	0.00045579	0.12432	0.505421
EC	India	g942	2.5.1.30	Heptaprenyl diphosphate synthase	157	204	77	0.00157689	58	78	74.4	0.000447024	0.641968	0.791182	-0.000182001	-2.6	2.6	1113	0.00585318	0.0134994	645	50	0.55	0.45	0.6	-0.000234393	0.000231968	0.31315	0.530416	-0.000171757	0.000227185	0.450282	0.695496
EC	India	g1036	2.7.1.16	Ribulokinase	196	204	96.1	0.00586726	73	78	93.6	0.00500895	0.357383	0.565414	-0.00103806	-2.5	2.5	1114	0.00232065	0.007709	1604	50	0.55	0.45	0.6	-0.000897241	0.000540571	0.0980735	0.368144	-0.000806103	0.000539728	0.136443	0.505421
EC	India	g104	1.1.1.36	Acetoacetyl-CoA reductase	196	204	96.1	0.00147034	73	78	93.6	0.0013734	0.357383	0.565414	0.000280159	-2.5	2.5	1115	0.00934981	0.0195719	147	50	0.55	0.45	0.6	0.000197659	0.000248945	0.427874	0.616941	0.000240135	0.000252375	0.342186	0.631977
EC	India	g108	1.1.1.37	Malate dehydrogenase	196	204	96.1	0.00367854	73	78	93.6	0.00355416	0.357383	0.565414	-0.000580766	-2.5	2.5	1116	0.00314101	0.00736362	1387	50	0.55	0.45	0.6	-0.000669622	0.000423018	0.114559	0.380292	-0.000571761	0.000419744	0.17426	0.520697
EC	India	g1496	3.2.1.8	Endo-1,4-beta-xylanase	199	204	97.5	0.00898697	78	78	100	0.0120069	NA	NA	0.00177551	2.5	2.5	1117	0.00994118	0.020102	120	50	0.55	0.45	0.6	0.000897354	0.000643773	0.164454	0.422472	0.000773623	0.000651186	0.23585	0.570752
EC	India	g1580	3.4.21.110	C5a peptidase	8	204	3.9	1.61298e-05	5	78	6.4	3.32491e-06	0.357383	0.565414	6.91737e-07	2.5	2.5	1118	0.00126132	0.00474879	1867	50	0.55	0.45	0.6	1.05194e-05	2.2004e-05	0.632974	0.770762	1.36114e-05	2.22908e-05	0.541949	0.737459
EC	India	g169	1.1.3.21	Glycerol-3-phosphate oxidase	149	204	73	0.000481804	55	78	70.5	0.000239045	0.658707	0.804564	3.70682e-05	-2.5	2.5	1119	0.0061798	0.014175	576	50	0.55	0.45	0.6	0.000137463	0.000141101	0.33079	0.542609	0.000166268	0.000142776	0.245214	0.575164
EC	India	g1834	3.8.1.3	Haloacetate dehalogenase	110	204	53.9	0.000642616	44	78	56.4	0.00022954	0.789383	0.883011	-1.02266e-05	2.5	2.5	1120	0.00270513	0.00728917	1507	50	0.55	0.45	0.6	-2.76599e-06	0.000170686	0.987082	0.993049	3.45862e-05	0.000165845	0.834957	0.921221
EC	India	g2050	4.3.1.15	Diaminopropionate ammonia-lyase	196	204	96.1	0.00259253	73	78	93.6	0.00249568	0.357383	0.565414	-0.000450965	-2.5	2.5	1121	0.00434661	0.0124739	1055	50	0.55	0.45	0.6	-0.000701847	0.000360198	0.0523534	0.365915	-0.000631195	0.00036089	0.0814071	0.505421
EC	India	g2209	5.4.3.9	Glutamate 2,3-aminomutase	8	204	3.9	1.91483e-05	5	78	6.4	4.01996e-06	0.357383	0.565414	1.08748e-06	2.5	2.5	1122	0.0012666	0.00375613	1865	50	0.55	0.45	0.6	1.72418e-05	2.35198e-05	0.464125	0.643204	1.86332e-05	2.37683e-05	0.433743	0.682573
EC	India	g291	1.14.99.44	Diapolycopene oxygenase	16	204	7.8	3.48078e-05	8	78	10.3	1.84901e-05	0.485166	0.677944	1.24597e-05	2.5	2.5	1123	0.000983798	0.00345103	1915	50	0.55	0.45	0.6	3.26731e-05	4.00156e-05	0.414903	0.606566	2.70863e-05	4.06922e-05	0.5062	0.721991
EC	India	g372	1.2.4.4	3-methyl-2-oxobutanoate dehydrogenase 2-methylpropanoyl-transferring)	183	204	89.7	0.00121028	68	78	87.2	0.000695842	0.529637	0.710336	-0.000115795	-2.5	2.5	1124	0.00735957	0.0154884	346	50	0.55	0.45	0.6	-0.000293364	0.000238208	0.219152	0.463355	-0.000254438	0.000240727	0.291459	0.59758
EC	India	g373	1.2.5.1	Pyruvate dehydrogenase quinone)	196	204	96.1	0.00415283	73	78	93.6	0.00364968	0.357383	0.565414	-0.000786634	-2.5	2.5	1125	0.00474271	0.0126551	936	50	0.55	0.45	0.6	-0.000942903	0.00046692	0.044397	0.365915	-0.000854023	0.000465438	0.0676035	0.505421
EC	India	g426	1.3.3.1	Transferred entry 1.3.98.1	183	204	89.7	0.00825137	68	78	87.2	0.010525	0.529637	0.710336	0.00122653	-2.5	2.5	1126	0.00441341	0.0110597	1033	50	0.55	0.45	0.6	0.000733234	0.000704256	0.298706	0.519319	0.000477133	0.000689848	0.489741	0.71554
EC	India	g476	1.4.3.19	Glycine oxidase	196	204	96.1	0.000849054	73	78	93.6	0.00083695	0.357383	0.565414	-5.23662e-05	-2.5	2.5	1127	0.00493933	0.0109627	882	50	0.55	0.45	0.6	-0.000137117	0.00019547	0.483589	0.655303	-0.000119029	0.00019808	0.548391	0.741216
EC	India	g589	2.1.1.133	Precorrin-4 C 11)-methyltransferase	162	204	79.4	0.00180264	60	78	76.9	0.0010297	0.629833	0.781152	-8.35216e-05	-2.5	2.5	1128	0.00753459	0.0159809	324	50	0.55	0.45	0.6	-0.000275466	0.000308026	0.371932	0.572624	-0.000217417	0.000304285	0.475513	0.7076
EC	India	g822	2.4.1.150	N-acetyllactosaminide beta-1,6-N-acetylglucosaminyl-transferase	131	204	64.2	0.000220685	52	78	66.7	0.00016012	0.780706	0.883011	3.61023e-05	2.5	2.5	1129	0.00956651	0.023738	136	50	0.55	0.45	0.6	0.000120357	0.000109425	0.272318	0.501044	0.000126259	0.000111388	0.257991	0.580843
EC	India	g83	1.1.1.301	D-arabitol-phosphate dehydrogenase	42	204	20.6	0.000183961	18	78	23.1	6.41705e-05	0.629833	0.781152	2.30783e-05	2.5	2.5	1130	0.00482923	0.0130793	913	50	0.55	0.45	0.6	9.78273e-05	8.4606e-05	0.248556	0.487206	9.85946e-05	8.50769e-05	0.247507	0.575403
EC	India	g833	2.4.1.211	1,3-beta-galactosyl-N-acetylhexosamine phosphorylase	196	204	96.1	0.00491669	73	78	93.6	0.00568442	0.357383	0.565414	0.000435014	-2.5	2.5	1131	0.00542872	0.0120783	746	50	0.55	0.45	0.6	0.000326023	0.000443041	0.462422	0.641289	0.000201674	0.00044179	0.648396	0.804753
EC	India	g864	2.4.1.305	glucosyltransferase	8	204	3.9	0.000217307	5	78	6.4	4.25773e-06	0.357383	0.565414	-2.72434e-05	2.5	2.5	1132	0.0010696	0.00344523	1904	50	0.55	0.45	0.6	-5.31857e-05	6.4372e-05	0.40938	0.601402	-5.06197e-05	6.54044e-05	0.439626	0.686905
EC	India	g1448	3.2.1.170	Mannosylglycerate hydrolase	167	204	81.9	0.00275436	62	78	79.5	0.00168112	0.733416	0.861952	3.02431e-05	-2.4	2.4	1133	0.00677068	0.0143541	460	50	0.55	0.45	0.6	-7.36082e-05	0.000385038	0.84853	0.905673	-2.54839e-05	0.000388328	0.947724	0.972097
EC	India	g1556	3.4.13.3	Transferred entry 3.4.13.18 and 3.4.13.20	71	204	34.8	0.00103604	29	78	37.2	0.000449339	0.780996	0.883011	0.000127473	2.4	2.4	1134	0.00318204	0.00713422	1380	50	0.55	0.45	0.6	0.000192577	0.000221037	0.384367	0.585047	0.000295995	0.000221956	0.183446	0.532732
EC	India	g2236	5.5.1.1	Muconate cycloisomerase	128	204	62.7	0.00173861	47	78	60.3	0.000533089	0.783951	0.883011	-0.000169728	-2.4	2.4	1135	0.00198265	0.00630594	1697	50	0.55	0.45	0.6	-0.000190226	0.000280054	0.497542	0.665946	-0.000127985	0.000275111	0.642146	0.80198
EC	India	g117	1.1.1.393	NO NAME	39	204	19.1	0.000670774	13	78	16.7	0.000186524	0.732487	0.861601	3.77453e-05	-2.4	2.4	1136	0.000918564	0.00328608	1921	50	0.55	0.45	0.6	2.13101e-05	0.000159679	0.893929	0.930765	3.02001e-05	0.000162422	0.852632	0.928646
EC	India	g1669	3.5.1.49	Formamidase	52	204	25.5	0.000493421	18	78	23.1	0.000187422	0.758755	0.879642	7.38171e-05	-2.4	2.4	1137	0.00404226	0.0103892	1138	50	0.55	0.45	0.6	8.49967e-05	0.000143268	0.553478	0.713554	0.000136403	0.000143316	0.342052	0.631977
EC	India	g1851	4.1.1.22	Histidine decarboxylase	26	204	12.7	7.07416e-05	8	78	10.3	6.7582e-06	0.68442	0.81904	-7.91731e-06	-2.4	2.4	1138	0.00185261	0.00535545	1736	50	0.55	0.45	0.6	-3.82269e-05	4.49051e-05	0.39534	0.591824	-2.31931e-05	4.43181e-05	0.601165	0.777576
EC	India	g328	1.2.1.18	Malonate-semialdehyde dehydrogenase acetylating)	31	204	15.2	0.000177747	10	78	12.8	3.24609e-05	0.707722	0.834624	-6.14437e-06	-2.4	2.4	1139	0.00178091	0.00435816	1755	50	0.55	0.45	0.6	-2.70102e-05	7.68351e-05	0.725452	0.830216	-2.63505e-05	7.80917e-05	0.73605	0.861096
EC	India	g572	1.8.99.3	Hydrogensulfite reductase	18	204	8.8	0.000408016	5	78	6.4	8.60404e-06	0.630655	0.781464	-3.0519e-05	-2.4	2.4	1140	0.00159971	0.00564178	1805	50	0.55	0.45	0.6	-5.70452e-05	7.26044e-05	0.432708	0.618995	-4.65045e-05	7.32382e-05	0.525972	0.734759
EC	India	g638	2.1.1.230	23S rRNA adenosine 1067)-2'-O)-methyltransferase	84	204	41.2	0.00248699	34	78	43.6	0.00101161	0.787459	0.883011	-5.64786e-05	2.4	2.4	1141	0.0047637	0.0120653	931	50	0.55	0.45	0.6	-6.48814e-05	0.000364554	0.858872	0.90942	-5.42297e-05	0.000368004	0.882955	0.946982
EC	India	g824	2.4.1.166	Raffinose--raffinose alpha-galactosyltransferase	65	204	31.9	0.000102033	23	78	29.5	9.61366e-05	0.774514	0.883011	6.09665e-05	-2.4	2.4	1142	0.00567918	0.0145584	688	50	0.55	0.45	0.6	0.000149411	8.555e-05	0.0818247	0.365915	0.00015222	8.66307e-05	0.0800122	0.505421
EC	India	g872	2.4.1.329	Sucrose 6 F)-phosphate phosphorylase	26	204	12.7	0.000382629	8	78	10.3	7.12137e-05	0.68442	0.81904	2.81848e-06	-2.4	2.4	1143	0.00126891	0.00390775	1864	50	0.55	0.45	0.6	-2.32198e-05	0.000107071	0.828472	0.891411	-2.73233e-05	0.000107655	0.799837	0.901397
EC	India	g1021	2.7.1.105	6-phosphofructo-2-kinase	194	204	95.1	0.00718223	76	78	97.4	0.0119209	NA	NA	0.0012502	2.3	2.3	1144	0.00487583	0.0125888	901	50	0.55	0.45	0.6	0.000746124	0.000581937	0.200854	0.448665	0.000516343	0.000562486	0.359442	0.640898
EC	India	g1038	2.7.1.162	N-acetylhexosamine 1-kinase	194	204	95.1	0.00776891	76	78	97.4	0.0117778	NA	NA	0.00130626	2.3	2.3	1145	0.0052934	0.0109933	782	50	0.55	0.45	0.6	0.000811067	0.00061162	0.185889	0.444212	0.000554571	0.000589719	0.347839	0.633811
EC	India	g1820	3.6.4.6	Vesicle-fusing ATPase	194	204	95.1	0.00890992	76	78	97.4	0.0139767	NA	NA	0.00124411	2.3	2.3	1146	0.00341688	0.00855243	1319	50	0.55	0.45	0.6	0.000676229	0.000637527	0.289737	0.512885	0.000448997	0.000622687	0.471483	0.706039
EC	India	g1857	4.1.1.33	Diphosphomevalonate decarboxylase	189	204	92.6	0.00103699	74	78	94.9	0.000776043	0.604346	0.762856	6.16565e-05	2.3	2.3	1147	0.0249967	0.054123	3	50	0.55	0.45	0.6	0.000224315	0.000200113	0.263272	0.49506	0.00031968	0.000198306	0.108097	0.505421
EC	India	g1046	2.7.1.172	Protein-ribulosamine 3-kinase	180	204	88.2	0.0069854	67	78	85.9	0.00883187	0.686503	0.81904	0.0012097	-2.3	2.3	1148	0.00570742	0.0124412	681	50	0.55	0.45	0.6	0.000843976	0.000659829	0.201927	0.449136	0.000582953	0.000645194	0.367035	0.647498
EC	India	g1260	2.8.1.8	Lipoyl synthase	201	204	98.5	0.00321086	75	78	96.2	0.00338481	NA	NA	-0.000452832	-2.3	2.3	1149	0.00376896	0.00812679	1221	50	0.55	0.45	0.6	-0.000531044	0.000388182	0.1724	0.42785	-0.000443668	0.000387513	0.253241	0.577933
EC	India	g1509	3.2.1.98	Glucan 1,4-alpha-maltohexaosidase	193	204	94.6	0.00195874	72	78	92.3	0.00102972	0.575792	0.745206	-0.000394662	-2.3	2.3	1150	0.00332537	0.00858095	1341	50	0.55	0.45	0.6	-0.000555178	0.000293482	0.0595639	0.365915	-0.000434001	0.000287562	0.132385	0.505421
EC	India	g1576	3.4.21.102	C-terminal processing peptidase	193	204	94.6	0.00407059	72	78	92.3	0.00435233	0.575792	0.745206	-0.000376483	-2.3	2.3	1151	0.00457481	0.0116939	990	50	0.55	0.45	0.6	-0.000428424	0.000455155	0.347378	0.554782	-0.000337897	0.000455312	0.458647	0.699818
EC	India	g159	1.1.1.88	Hydroxymethylglutaryl-CoA reductase	201	204	98.5	0.00203594	75	78	96.2	0.00213892	NA	NA	0.000384875	-2.3	2.3	1152	0.00425589	0.00913375	1080	50	0.55	0.45	0.6	0.00024432	0.000295754	0.409455	0.601402	0.000412189	0.00029289	0.160463	0.519358
EC	India	g1622	3.4.24.55	Pitrilysin	193	204	94.6	0.00512303	72	78	92.3	0.00442522	0.575792	0.745206	-0.00102178	-2.3	2.3	1153	0.00300959	0.00819605	1426	50	0.55	0.45	0.6	-0.000866854	0.000502268	0.0854722	0.365915	-0.000746888	0.000499667	0.136121	0.505421
EC	India	g1632	3.4.25.1	Proteasome endopeptidase complex	15	204	7.4	0.000284849	4	78	5.1	7.47213e-06	0.604346	0.762856	-3.16485e-05	-2.3	2.3	1154	0.000769778	0.00285631	1935	50	0.55	0.45	0.6	-7.29905e-05	7.20141e-05	0.311668	0.529371	-8.23417e-05	7.2897e-05	0.259645	0.583252
EC	India	g1675	3.5.1.6	Beta-ureidopropionase	99	204	48.5	0.000159128	36	78	46.2	5.06876e-05	0.790182	0.883011	-1.39286e-05	-2.3	2.3	1155	0.00230845	0.00735423	1608	50	0.55	0.45	0.6	-5.59885e-05	8.75122e-05	0.522839	0.688389	-3.74551e-05	8.64579e-05	0.665197	0.814468
EC	India	g1733	3.5.4.32	8-oxoguanine deaminase	15	204	7.4	0.000241895	4	78	5.1	5.91681e-06	0.604346	0.762856	-2.88439e-05	-2.3	2.3	1156	0.000619858	0.00215205	1952	50	0.55	0.45	0.6	-7.73948e-05	6.74949e-05	0.252494	0.488699	-8.81435e-05	6.84148e-05	0.1987	0.541671
EC	India	g1821	3.6.5.3	Protein-synthesizing GTPase	201	204	98.5	0.000890916	75	78	96.2	0.000540035	NA	NA	-9.46419e-05	-2.3	2.3	1157	0.00635412	0.0141456	543	50	0.55	0.45	0.6	-0.000141015	0.000178182	0.429373	0.618657	-0.000115268	0.000175426	0.511683	0.726264
EC	India	g2186	5.3.3.3	Vinylacetyl-CoA Delta-isomerase	11	204	5.4	2.17918e-05	6	78	7.7	9.52584e-06	0.575792	0.745206	5.25808e-06	2.3	2.3	1158	0.00155856	0.005111	1815	50	0.55	0.45	0.6	2.96804e-05	3.11117e-05	0.34091	0.551253	2.4552e-05	3.15807e-05	0.437569	0.686017
EC	India	g390	1.21.4.1	D-proline reductase dithiol)	57	204	27.9	0.000458359	20	78	25.6	0.000142391	0.766127	0.881464	-1.92067e-05	-2.3	2.3	1159	0.00405097	0.00867285	1136	50	0.55	0.45	0.6	-6.31119e-05	0.000149629	0.673502	0.798209	-3.37397e-05	0.000149323	0.821408	0.911306
EC	India	g483	1.4.4.2	Glycine dehydrogenase aminomethyl-transferring)	201	204	98.5	0.00623768	75	78	96.2	0.00600283	NA	NA	-0.00096621	-2.3	2.3	1160	0.00313791	0.00798551	1388	50	0.55	0.45	0.6	-0.000791735	0.000536293	0.140984	0.401563	-0.000669311	0.000533674	0.21085	0.554036
EC	India	g602	2.1.1.172	16S rRNA guanine 1207)-N 2-methyltransferase	201	204	98.5	0.00446732	75	78	96.2	0.00402947	NA	NA	-0.000923392	-2.3	2.3	1161	0.00321834	0.00767393	1368	50	0.55	0.45	0.6	-0.000728067	0.000435045	0.0953375	0.365915	-0.000578835	0.00042951	0.178877	0.529444
EC	India	g653	2.1.1.34	tRNA guanosine 18)-2'-O)-methyltransferase	201	204	98.5	0.0027407	75	78	96.2	0.00233725	NA	NA	-0.000411854	-2.3	2.3	1162	0.00322524	0.00790627	1367	50	0.55	0.45	0.6	-0.000477544	0.000334432	0.154428	0.415743	-0.000400775	0.000328614	0.223664	0.566644
EC	India	g69	1.1.1.28	D-lactate dehydrogenase	201	204	98.5	0.00635628	75	78	96.2	0.0062086	NA	NA	-0.00089262	-2.3	2.3	1163	0.00471897	0.012007	944	50	0.55	0.45	0.6	-0.000723531	0.000535163	0.177472	0.434229	-0.000582226	0.000529507	0.272484	0.587627
EC	India	g842	2.4.1.248	Cycloisomaltooligosaccharide glucanotransferase	15	204	7.4	0.000180538	4	78	5.1	9.16305e-05	0.604346	0.762856	5.99664e-05	-2.3	2.3	1164	0.000385395	0.00139159	1980	50	0.55	0.45	0.6	2.09099e-05	9.10914e-05	0.81861	0.886562	3.33921e-05	9.20141e-05	0.716957	0.849193
EC	India	g934	2.5.1.16	Spermidine synthase	201	204	98.5	0.00428595	75	78	96.2	0.0049205	NA	NA	-0.000501557	-2.3	2.3	1165	0.0070298	0.0192444	401	50	0.55	0.45	0.6	-0.000649942	0.000428215	0.130195	0.391666	-0.000632919	0.000433084	0.145041	0.509046
EC	India	g177	1.1.98.2	Glucose-6-phosphate dehydrogenase coenzyme-F420)	28	204	13.7	0.000317382	9	78	11.5	0.000121139	0.697462	0.824656	6.32491e-05	-2.2	2.2	1166	0.00131082	0.00435348	1858	50	0.55	0.45	0.6	5.29364e-05	0.000111203	0.634421	0.771583	6.43187e-05	0.000112758	0.568861	0.757786
EC	India	g1832	3.7.1.9	2-hydroxymuconate-6-semialdehyde hydrolase	27	204	13.2	9.0524e-05	12	78	15.4	2.9262e-05	0.700244	0.826518	8.07238e-06	2.2	2.2	1167	0.00189738	0.00697789	1725	50	0.55	0.45	0.6	3.90306e-05	6.11215e-05	0.523622	0.688849	5.30649e-05	6.13667e-05	0.387947	0.652519
EC	India	g343	1.2.1.4	Aldehyde dehydrogenase NADP +	32	204	15.7	0.000344492	14	78	17.9	5.72758e-05	0.718843	0.847009	3.35588e-06	2.2	2.2	1168	0.00244184	0.0067194	1570	50	0.55	0.45	0.6	6.79776e-05	9.41024e-05	0.470664	0.647329	8.29472e-05	9.54588e-05	0.385642	0.652519
EC	India	g346	1.2.1.46	Formaldehyde dehydrogenase	130	204	63.7	0.000176529	48	78	61.5	0.000107055	0.783076	0.883011	-1.19427e-05	-2.2	2.2	1169	0.00510998	0.0120664	834	50	0.55	0.45	0.6	-6.02133e-05	0.000104038	0.563216	0.721452	-4.97688e-05	0.000104593	0.63457	0.796795
EC	India	g480	1.4.3.3	D-amino-acid oxidase	19	204	9.3	0.000170138	9	78	11.5	2.91267e-05	0.656446	0.803237	2.7971e-06	2.2	2.2	1170	0.00140752	0.0042336	1842	50	0.55	0.45	0.6	3.3545e-05	6.73987e-05	0.619079	0.760642	4.0485e-05	6.84837e-05	0.554897	0.74421
EC	India	g6	1.1.1.105	All-trans-retinol dehydrogenase NAD +	6	204	2.9	9.51746e-05	4	78	5.1	2.35574e-06	0.471165	0.664624	-7.7123e-06	2.2	2.2	1171	0.000423354	0.00157984	1974	50	0.55	0.45	0.6	-1.20192e-05	3.72203e-05	0.746996	0.840649	7.61108e-07	3.70765e-05	0.983637	0.993105
EC	India	g85	1.1.1.303	Diacetyl reductase R)-acetoin forming)	49	204	24	0.000614387	17	78	21.8	0.000130571	0.754842	0.879642	-4.17703e-05	-2.2	2.2	1172	0.00296339	0.00675905	1437	50	0.55	0.45	0.6	-6.78453e-05	0.000156452	0.664877	0.792974	5.58011e-05	0.000146288	0.703167	0.842366
EC	India	g904	2.4.2.28	S-methyl-5'-thioadenosine phosphorylase	96	204	47.1	0.00054654	35	78	44.9	0.00035955	0.79022	0.883011	0.000147835	-2.2	2.2	1173	0.00525944	0.0136133	793	50	0.55	0.45	0.6	0.000148104	0.000180193	0.411822	0.603381	0.000211489	0.000181182	0.24411	0.575164
EC	India	g930	2.5.1.140	NO NAME	27	204	13.2	4.1859e-05	12	78	15.4	2.27005e-05	0.700244	0.826518	1.40068e-05	2.2	2.2	1174	0.00344271	0.0099175	1313	50	0.55	0.45	0.6	6.61354e-05	4.47548e-05	0.140605	0.401125	6.93404e-05	4.54357e-05	0.128129	0.505421
EC	India	g97	1.1.1.34	Hydroxymethylglutaryl-CoA reductase NADPH)	70	204	34.3	0.000128071	25	78	32.1	4.25815e-05	0.779061	0.883011	-7.06823e-06	-2.2	2.2	1175	0.00688285	0.0166155	434	50	0.55	0.45	0.6	-4.38932e-05	8.00772e-05	0.584035	0.737408	-4.46471e-05	8.02056e-05	0.578214	0.76289
EC	India	g1198	2.7.7.59	[Protein-PII] uridylyltransferase	198	204	97.1	0.00630855	74	78	94.9	0.00619882	0.471165	0.664624	-0.000983139	-2.2	2.2	1176	0.00462975	0.0117622	976	50	0.55	0.45	0.6	-0.000913885	0.000536831	0.0897959	0.365915	-0.000757971	0.000536024	0.158475	0.51543
EC	India	g142	1.1.1.6	Glycerol dehydrogenase	198	204	97.1	0.00729741	74	78	94.9	0.00596299	0.471165	0.664624	-0.00186878	-2.2	2.2	1177	0.00281989	0.00789255	1475	50	0.55	0.45	0.6	-0.00127731	0.000574717	0.0270477	0.365915	-0.00110401	0.000571148	0.0542659	0.505421
EC	India	g1845	4.1.1.17	Ornithine decarboxylase	198	204	97.1	0.00749035	74	78	94.9	0.00740441	0.471165	0.664624	-0.00049172	-2.2	2.2	1178	0.00228966	0.00638399	1614	50	0.55	0.45	0.6	-0.000666752	0.000604019	0.270601	0.500809	-0.000565496	0.000609112	0.354017	0.636472
EC	India	g2344	6.3.5.4	Asparagine synthase glutamine-hydrolyzing)	198	204	97.1	0.00536977	74	78	94.9	0.00523139	0.471165	0.664624	-0.000909818	-2.2	2.2	1179	0.00384216	0.00938357	1194	50	0.55	0.45	0.6	-0.000768242	0.000492373	0.119823	0.383187	-0.000594221	0.000485596	0.222115	0.566493
EC	India	g311	1.17.7.1	E)-4-hydroxy-3-methylbut-2-enyl-diphosphate synthase ferredoxin)	198	204	97.1	0.00210398	74	78	94.9	0.00226196	0.471165	0.664624	-0.000328193	-2.2	2.2	1180	0.00315671	0.00775025	1385	50	0.55	0.45	0.6	-0.000528045	0.000327804	0.108339	0.379574	-0.000477202	0.000330564	0.14999	0.510136
EC	India	g1490	3.2.1.68	Isoamylase	197	204	96.6	0.00812665	77	78	98.7	0.0138263	NA	NA	0.00113268	2.1	2.1	1181	0.00244673	0.0064567	1567	50	0.55	0.45	0.6	0.000652705	0.000594966	0.273564	0.502121	0.000426042	0.000579352	0.462737	0.703685
EC	India	g1915	4.1.2.52	4-hydroxy-2-oxoheptanedioate aldolase	135	204	66.2	0.00108148	50	78	64.1	0.000478028	0.779982	0.883011	-0.000163465	-2.1	2.1	1182	0.0029884	0.00848399	1435	50	0.55	0.45	0.6	-0.000249997	0.000246659	0.311681	0.529371	-0.000169994	0.000242423	0.483753	0.713138
EC	India	g321	1.18.1.6	Adrenodoxin-NADP +) reductase	197	204	96.6	0.00686923	77	78	98.7	0.00782682	NA	NA	0.00059641	2.1	2.1	1183	0.00511028	0.0123372	832	50	0.55	0.45	0.6	0.000421114	0.000522927	0.421329	0.611035	0.000356123	0.000518125	0.492454	0.71554
EC	India	g1830	3.7.1.3	Kynureninase	14	204	6.9	1.33213e-05	7	78	9	1.65173e-05	0.612806	0.769805	1.33506e-05	2.1	2.1	1184	0.00165354	0.00440251	1787	50	0.55	0.45	0.6	5.28534e-05	3.39321e-05	0.120452	0.383187	5.32884e-05	3.45234e-05	0.123849	0.505421
EC	India	g2368	7.1.3.1	NO NAME	20	204	9.8	0.000177297	6	78	7.7	2.06479e-05	0.653307	0.800828	-1.2612e-05	-2.1	2.1	1185	0.000411091	0.00139328	1977	50	0.55	0.45	0.6	-3.80976e-05	7.04508e-05	0.589097	0.740836	-5.33462e-05	7.09519e-05	0.452776	0.696069
EC	India	g1204	2.7.7.64	UTP-monosaccharide-1-phosphate uridylyltransferase	82	204	40.2	0.00253099	33	78	42.3	0.00103477	0.787134	0.883011	-6.55644e-05	2.1	2.1	1186	0.00432376	0.00984313	1062	50	0.55	0.45	0.6	-7.61709e-05	0.000370676	0.837337	0.898046	-7.17601e-05	0.000374447	0.848164	0.928195
EC	India	g200	1.11.1.6	Catalase	203	204	99.5	0.00543168	76	78	97.4	0.00532146	NA	NA	-0.000810472	-2.1	2.1	1187	0.00509913	0.0126837	839	50	0.55	0.45	0.6	-0.000632592	0.000475207	0.184209	0.44321	-0.000551008	0.000474552	0.246603	0.57531
EC	India	g2093	4.6.1.17	NO NAME	203	204	99.5	0.00378597	76	78	97.4	0.0041431	NA	NA	-0.000269091	-2.1	2.1	1188	0.00727516	0.0160362	363	50	0.55	0.45	0.6	-0.000613432	0.000391514	0.118287	0.383187	-0.000608675	0.000393671	0.123218	0.505421
EC	India	g1144	2.7.3.3	Arginine kinase	17	204	8.3	2.09071e-05	8	78	10.3	6.14138e-06	0.641644	0.791182	1.97945e-06	2	2	1189	0.0014316	0.00361333	1840	50	0.55	0.45	0.6	2.31171e-05	2.78887e-05	0.407864	0.601402	2.34601e-05	2.82292e-05	0.406662	0.66457
EC	India	g116	1.1.1.392	NO NAME	22	204	10.8	0.000409714	10	78	12.8	0.000159634	0.675693	0.816562	8.74348e-05	2	2	1190	0.000440639	0.002008	1973	50	0.55	0.45	0.6	0.000131613	0.000126422	0.298747	0.519319	0.00012127	0.00012877	0.347147	0.633811
EC	India	g1230	2.7.8.20	Phosphatidylglycerol--membrane-oligosaccharide glycerophosphotransferase	200	204	98	0.00349617	78	78	100	0.00396647	NA	NA	-0.000371097	2	2	1191	0.00423359	0.0119267	1089	50	0.55	0.45	0.6	-0.000346563	0.000370287	0.350115	0.554782	-0.000253534	0.000368803	0.492379	0.71554
EC	India	g1557	3.4.13.9	Xaa-Pro dipeptidase	200	204	98	0.0045689	78	78	100	0.00469208	NA	NA	-0.000595821	2	2	1192	0.00570034	0.01304	683	50	0.55	0.45	0.6	-0.000350788	0.00042502	0.40988	0.601418	-0.000132093	0.000411198	0.748273	0.869791
EC	India	g1760	3.6.1.26	CDP-diacylglycerol diphosphatase	187	204	91.7	0.00298022	70	78	89.7	0.00250692	0.641644	0.791182	-0.00057587	-2	2	1193	0.00161482	0.00538521	1796	50	0.55	0.45	0.6	-0.000710265	0.000392141	0.0711739	0.365915	-0.000612941	0.000387079	0.114456	0.505421
EC	India	g1931	4.1.3.39	4-hydroxy-2-oxovalerate aldolase	182	204	89.2	0.00244608	68	78	87.2	0.00185983	0.675693	0.816562	-0.000383459	-2	2	1194	0.00328396	0.00763829	1350	50	0.55	0.45	0.6	-0.000526937	0.000365413	0.15041	0.413684	-0.000461945	0.000361103	0.201884	0.544967
EC	India	g2071	4.3.99.4	Choline trimethylamine-lyase	119	204	58.3	0.000777488	47	78	60.3	0.000344435	0.788416	0.883011	4.52391e-06	2	2	1195	0.00482948	0.0125283	912	50	0.55	0.45	0.6	-9.32232e-06	0.000197461	0.962379	0.979547	2.90482e-05	0.000197947	0.883439	0.946982
EC	India	g2354	6.4.1.6	Acetone carboxylase	67	204	32.8	0.000424351	24	78	30.8	9.79912e-05	0.777404	0.883011	-4.4717e-05	-2	2	1196	0.00363705	0.00954651	1262	50	0.55	0.45	0.6	-0.000111699	0.000135247	0.409568	0.601402	-9.66942e-05	0.000134274	0.472061	0.706039
EC	India	g2374	7.2.4.1	NO NAME	80	204	39.2	0.000659641	29	78	37.2	0.000247027	0.785925	0.883011	3.10799e-05	-2	2	1197	0.00359808	0.00952767	1275	50	0.55	0.45	0.6	7.95495e-05	0.000173211	0.646401	0.781393	0.00013194	0.000173728	0.448227	0.693883
EC	India	g257	1.14.13.2	4-hydroxybenzoate 3-monooxygenase	127	204	62.3	0.00217703	47	78	60.3	0.00075095	0.785121	0.883011	-0.000159252	-2	2	1198	0.00214267	0.00524914	1655	50	0.55	0.45	0.6	-0.000126658	0.000322133	0.694482	0.811041	-4.09947e-05	0.000314997	0.896548	0.950322
EC	India	g338	1.2.1.3	Aldehyde dehydrogenase NAD +	195	204	95.6	0.00196072	73	78	93.6	0.00123864	0.542112	0.72141	-0.000197236	-2	2	1199	0.00488527	0.0106647	897	50	0.55	0.45	0.6	-0.000289135	0.000297339	0.331687	0.542933	-0.000200677	0.000291679	0.492029	0.71554
EC	India	g361	1.2.1.8	Betaine-aldehyde dehydrogenase	195	204	95.6	0.00581913	73	78	93.6	0.00444977	0.542112	0.72141	-0.000835019	-2	2	1200	0.0026376	0.00759138	1521	50	0.55	0.45	0.6	-0.000675925	0.000521365	0.195887	0.44656	-0.000538024	0.00051542	0.297469	0.600774
EC	India	g45	1.1.1.215	Gluconate 2-dehydrogenase	77	204	37.7	0.000263308	31	78	39.7	8.64618e-05	0.785121	0.883011	-1.92193e-05	2	2	1201	0.00301189	0.00863792	1425	50	0.55	0.45	0.6	-2.62399e-05	0.00011519	0.81997	0.886562	6.6367e-06	0.000113029	0.95322	0.976043
EC	India	g1114	2.7.1.76	Deoxyadenosine kinase	132	204	64.7	0.00127865	49	78	62.8	0.00068927	0.782535	0.883011	0.000160211	-1.9	1.9	1202	0.00511917	0.0130706	831	50	0.55	0.45	0.6	8.95763e-05	0.000252605	0.723149	0.828055	0.00021258	0.000253319	0.402098	0.66064
EC	India	g363	1.2.1.9	Glyceraldehyde-3-phosphate dehydrogenase NADP +	140	204	68.6	0.000766992	55	78	70.5	0.000439102	0.885482	0.948248	0.000133678	1.9	1.9	1203	0.0141947	0.0348785	21	50	0.55	0.45	0.6	0.000206008	0.000198865	0.301134	0.520928	0.000271849	0.000198815	0.172633	0.52016
EC	India	g93	1.1.1.317	Perakine reductase	148	204	72.5	0.00309845	58	78	74.4	0.00143992	0.880858	0.948248	-0.000605525	1.9	1.9	1204	0.0165042	0.0334157	12	50	0.55	0.45	0.6	-0.000439696	0.000394054	0.265453	0.496668	-0.000458134	0.000401114	0.254383	0.577933
EC	India	g1938	4.1.99.14	Spore photoproduct lyase	17	204	8.3	5.23197e-05	5	78	6.4	3.70472e-06	0.80439	0.896826	-5.56926e-06	-1.9	1.9	1205	0.00141097	0.00386058	1841	50	0.55	0.45	0.6	-2.75327e-05	3.60379e-05	0.445514	0.629647	-2.60321e-05	3.66791e-05	0.478474	0.709298
EC	India	g293	1.14.99.48	Heme oxygenase staphylobilin-producing)	64	204	31.4	0.00017516	26	78	33.3	0.000120691	0.776191	0.883011	6.08626e-05	1.9	1.9	1206	0.00425307	0.0108357	1082	50	0.55	0.45	0.6	0.000129165	0.000104082	0.215648	0.461628	0.000129711	0.000105649	0.22059	0.564768
EC	India	g569	1.8.7.1	Assimilatory sulfite reductase ferredoxin)	64	204	31.4	0.000477667	23	78	29.5	8.36008e-05	0.885482	0.948248	-5.53051e-05	-1.9	1.9	1207	0.00673706	0.0158691	465	50	0.55	0.45	0.6	-0.000126407	0.000134341	0.347547	0.554782	-9.16918e-05	0.000135571	0.499394	0.718848
EC	India	g1714	3.5.3.8	Formimidoylglutamase	161	204	78.9	0.00149424	63	78	80.8	0.000739602	0.869331	0.945405	-1.15211e-05	1.9	1.9	1208	0.00643011	0.0158821	519	50	0.55	0.45	0.6	0.000108004	0.000266953	0.686095	0.807958	0.000164839	0.000265463	0.535147	0.737459
EC	India	g111	1.1.1.38	Malate dehydrogenase oxaloacetate-decarboxylating)	195	204	95.6	0.00340328	76	78	97.4	0.00296799	NA	NA	-0.000534777	1.8	1.8	1209	0.00471118	0.010449	948	50	0.55	0.45	0.6	-0.000537352	0.000402712	0.183179	0.442331	-0.00042051	0.000394184	0.287003	0.595608
EC	India	g1376	3.1.3.46	Fructose-2,6-bisphosphate 2-phosphatase	195	204	95.6	0.00716263	76	78	97.4	0.0119607	NA	NA	0.00121465	1.8	1.8	1210	0.0044704	0.00983625	1021	50	0.55	0.45	0.6	0.00069696	0.000576526	0.227722	0.46984	0.000473665	0.000556859	0.395731	0.658562
EC	India	g1465	3.2.1.24	Alpha-mannosidase	195	204	95.6	0.00709217	76	78	97.4	0.0106756	NA	NA	0.000592113	1.8	1.8	1211	0.00501521	0.0119116	863	50	0.55	0.45	0.6	0.000347704	0.000596688	0.560549	0.719419	0.000165823	0.000587913	0.778114	0.888447
EC	India	g1472	3.2.1.37	Xylan 1,4-beta-xylosidase	190	204	93.1	0.00622548	74	78	94.9	0.00669738	0.786997	0.883011	0.000766656	1.8	1.8	1212	0.00814373	0.0161082	240	50	0.55	0.45	0.6	0.000489479	0.000584528	0.403087	0.597598	0.000527083	0.000589418	0.371974	0.649468
EC	India	g233	1.13.12.16	Nitronate monooxygenase	190	204	93.1	0.00197477	74	78	94.9	0.00128235	0.786997	0.883011	-0.000281341	1.8	1.8	1213	0.0100801	0.0235956	111	50	0.55	0.45	0.6	-0.00031843	0.00029565	0.282386	0.509162	-0.000238693	0.000292429	0.415068	0.67092
EC	India	g46	1.1.1.218	Morphine 6-dehydrogenase	190	204	93.1	0.00125265	74	78	94.9	0.00121115	0.786997	0.883011	0.000259601	1.8	1.8	1214	0.00610257	0.0130835	593	50	0.55	0.45	0.6	0.000241975	0.000230515	0.294755	0.5177	0.000333787	0.00023153	0.150536	0.510136
EC	India	g1011	2.6.1.83	LL-diaminopimelate aminotransferase	200	204	98	0.0035157	75	78	96.2	0.0034931	NA	NA	-0.000460234	-1.8	1.8	1215	0.00552207	0.0150531	721	50	0.55	0.45	0.6	-0.000552959	0.000395396	0.163071	0.421692	-0.000447361	0.000393948	0.25712	0.580468
EC	India	g1087	2.7.1.36	Mevalonate kinase	200	204	98	0.00215971	75	78	96.2	0.00162358	NA	NA	0.000166968	-1.8	1.8	1216	0.00601952	0.0147109	608	50	0.55	0.45	0.6	0.000169355	0.000267065	0.526511	0.69055	0.000294435	0.000264024	0.265745	0.584136
EC	India	g1381	3.1.3.68	2-deoxyglucose-6-phosphatase	200	204	98	0.00164601	75	78	96.2	0.00266017	NA	NA	0.000224408	-1.8	1.8	1217	0.00716828	0.0158308	379	50	0.55	0.45	0.6	0.000204048	0.000279277	0.465617	0.643485	0.000137336	0.000273713	0.616244	0.786877
EC	India	g1538	3.4.11.1	Leucyl aminopeptidase	200	204	98	0.00485135	75	78	96.2	0.00421067	NA	NA	-0.000918723	-1.8	1.8	1218	0.00232672	0.00690956	1601	50	0.55	0.45	0.6	-0.000839873	0.000474703	0.0779387	0.365915	-0.000710598	0.000468951	0.130847	0.505421
EC	India	g1625	3.4.24.70	Oligopeptidase A	192	204	94.1	0.00480076	72	78	92.3	0.00408389	0.590648	0.754441	-0.000972946	-1.8	1.8	1219	0.00192745	0.00538699	1719	50	0.55	0.45	0.6	-0.0009257	0.000496213	0.0631531	0.365915	-0.00080425	0.000495314	0.105582	0.505421
EC	India	g165	1.1.1.95	Phosphoglycerate dehydrogenase	200	204	98	0.00616457	75	78	96.2	0.00643263	NA	NA	-0.000945327	-1.8	1.8	1220	0.00659548	0.019107	486	50	0.55	0.45	0.6	-0.000784751	0.000516052	0.129468	0.391661	-0.000646256	0.000514903	0.210507	0.554036
EC	India	g1841	4.1.1.11	Aspartate 1-decarboxylase	200	204	98	0.00431206	75	78	96.2	0.0043761	NA	NA	-0.000175288	-1.8	1.8	1221	0.00593476	0.0120343	624	50	0.55	0.45	0.6	-0.000370889	0.000438508	0.398387	0.59525	-0.000337366	0.000440961	0.444887	0.691392
EC	India	g1856	4.1.1.32	Phosphoenolpyruvate carboxykinase GTP)	106	204	52	0.000379553	42	78	53.8	0.000321721	0.791354	0.883011	0.000166072	1.8	1.8	1222	0.00747484	0.0193287	332	50	0.55	0.45	0.6	0.000283618	0.00015596	0.070052	0.365915	0.000236624	0.000155863	0.130123	0.505421
EC	India	g1866	4.1.1.49	Phosphoenolpyruvate carboxykinase ATP)	200	204	98	0.00651569	75	78	96.2	0.00637708	NA	NA	-0.00169414	-1.8	1.8	1223	0.00423629	0.0110824	1088	50	0.55	0.45	0.6	-0.00116313	0.000533359	0.030033	0.365915	-0.000984428	0.000528096	0.063372	0.505421
EC	India	g1989	4.2.1.39	Gluconate dehydratase	14	204	6.9	0.000797212	4	78	5.1	7.69718e-05	0.786997	0.883011	-9.11812e-06	-1.8	1.8	1224	0.00110354	0.00301188	1898	50	0.55	0.45	0.6	-1.56012e-05	0.000120404	0.896997	0.932484	-1.41518e-05	0.000121495	0.907357	0.95368
EC	India	g2099	4.99.1.4	Sirohydrochlorin ferrochelatase	192	204	94.1	0.00224663	72	78	92.3	0.0018655	0.590648	0.754441	-0.00015033	-1.8	1.8	1225	0.00376853	0.00882603	1222	50	0.55	0.45	0.6	-0.000285067	0.000326283	0.383042	0.584344	-0.000198771	0.00032268	0.538404	0.737459
EC	India	g2172	5.3.1.5	Xylose isomerase	200	204	98	0.00782139	75	78	96.2	0.010185	NA	NA	-0.000936118	-1.8	1.8	1226	0.00633207	0.0149794	547	50	0.55	0.45	0.6	-0.000688518	0.000592697	0.246359	0.484828	-0.000587854	0.000596447	0.325199	0.623592
EC	India	g2215	5.4.99.15	1->4)-alpha-D-glucan 1-alpha-D-glucosylmutase	25	204	12.3	0.000269456	11	78	14.1	2.74649e-05	0.692093	0.819726	-2.49876e-05	1.8	1.8	1227	0.00175629	0.00500165	1762	50	0.55	0.45	0.6	-3.31694e-05	8.63886e-05	0.701302	0.814604	1.61844e-05	8.3429e-05	0.846327	0.928195
EC	India	g2228	5.4.99.28	tRNA pseudouridine 32) synthase	192	204	94.1	0.00473015	72	78	92.3	0.00370438	0.590648	0.754441	-0.000751885	-1.8	1.8	1228	0.00174591	0.00571065	1766	50	0.55	0.45	0.6	-0.000666568	0.000472022	0.159015	0.418935	-0.000539502	0.000466982	0.248972	0.576127
EC	India	g2254	6.1.1.18	Glutamine--tRNA ligase	200	204	98	0.00572376	75	78	96.2	0.00637513	NA	NA	-0.000827746	-1.8	1.8	1229	0.00387976	0.00950872	1182	50	0.55	0.45	0.6	-0.000802013	0.000506001	0.114094	0.380292	-0.000768354	0.000509709	0.132847	0.505421
EC	India	g304	1.17.1.5	Nicotinate dehydrogenase	192	204	94.1	0.00557127	72	78	92.3	0.00423816	0.590648	0.754441	-0.00119935	-1.8	1.8	1230	0.00842749	0.0233749	216	50	0.55	0.45	0.6	-0.0011745	0.000532283	0.0281583	0.365915	-0.00110509	0.000538527	0.0411115	0.505421
EC	India	g39	1.1.1.2	Alcohol dehydrogenase NADP +	200	204	98	0.0027795	75	78	96.2	0.00215843	NA	NA	-0.000807996	-1.8	1.8	1231	0.00379533	0.00916551	1211	50	0.55	0.45	0.6	-0.000801456	0.000347661	0.0218823	0.365915	-0.000739918	0.000348407	0.0345864	0.505421
EC	India	g443	1.3.8.4	Isovaleryl-CoA dehydrogenase	25	204	12.3	1.90848e-05	11	78	14.1	1.93992e-05	0.692093	0.819726	1.42356e-05	1.8	1.8	1232	0.00171689	0.00531584	1771	50	0.55	0.45	0.6	7.37916e-05	3.80707e-05	0.0535941	0.365915	7.93567e-05	3.85585e-05	0.0405241	0.505421
EC	India	g647	2.1.1.271	Cobalt-precorrin-4 methyltransferase	111	204	54.4	0.000568272	41	78	52.6	0.000147548	0.790945	0.883011	-7.52103e-05	-1.8	1.8	1233	0.00262689	0.0068295	1526	50	0.55	0.45	0.6	-0.000114608	0.00015377	0.456703	0.637788	-6.7136e-05	0.000154118	0.663459	0.813338
EC	India	g676	2.1.2.10	Aminomethyltransferase	200	204	98	0.00483469	75	78	96.2	0.00508247	NA	NA	-0.000390845	-1.8	1.8	1234	0.00397741	0.00987203	1155	50	0.55	0.45	0.6	-0.000498657	0.000481745	0.301513	0.520928	-0.000404816	0.000482279	0.401985	0.66064
EC	India	g693	2.10.1.1	Molybdopterin molybdotransferase	200	204	98	0.00312365	75	78	96.2	0.00310987	NA	NA	-0.000558686	-1.8	1.8	1235	0.00419451	0.0104422	1100	50	0.55	0.45	0.6	-0.000652633	0.000372168	0.080594	0.365915	-0.000551062	0.000372088	0.139752	0.505421
EC	India	g710	2.3.1.129	Acyl-[acyl-carrier-protein]--UDP-N-acetylglucosamine O-acyltransferase	200	204	98	0.0055275	75	78	96.2	0.00608704	NA	NA	-0.000405588	-1.8	1.8	1236	0.00449187	0.0100878	1016	50	0.55	0.45	0.6	-0.000536807	0.000501738	0.285588	0.511038	-0.000483389	0.000504524	0.338849	0.631769
EC	India	g769	2.3.1.47	8-amino-7-oxononanoate synthase	200	204	98	0.00500804	75	78	96.2	0.00554312	NA	NA	-0.000659679	-1.8	1.8	1237	0.00775671	0.0177748	284	50	0.55	0.45	0.6	-0.000732008	0.000481112	0.129265	0.391661	-0.000714581	0.000486057	0.142662	0.505421
EC	India	g951	2.5.1.55	3-deoxy-8-phosphooctulonate synthase	200	204	98	0.00415769	75	78	96.2	0.00474164	NA	NA	-0.000303516	-1.8	1.8	1238	0.00416319	0.010376	1108	50	0.55	0.45	0.6	-0.000510758	0.000434194	0.240459	0.477808	-0.000481301	0.000436674	0.27134	0.587407
EC	India	g1474	3.2.1.39	Glucan endo-1,3-beta-D-glucosidase	7	204	3.4	7.6728e-05	4	78	5.1	1.44706e-06	0.503367	0.689232	-5.29636e-06	1.7	1.7	1239	0.000561245	0.00195621	1960	50	0.55	0.45	0.6	-1.04184e-05	3.03625e-05	0.731755	0.834506	-8.83525e-06	3.05186e-05	0.772414	0.88679
EC	India	g2118	5.1.3.12	UDP-glucuronate 5'-epimerase	54	204	26.5	0.000320259	22	78	28.2	0.000144747	0.766082	0.881464	6.19716e-05	1.7	1.7	1240	0.00559034	0.0160672	709	50	0.55	0.45	0.6	8.13583e-05	0.000122686	0.507786	0.674684	0.000121827	0.000124229	0.32762	0.623592
EC	India	g271	1.14.13.82	Vanillate monooxygenase	54	204	26.5	1.6908e-05	22	78	28.2	6.19005e-06	0.766082	0.881464	-3.25907e-07	1.7	1.7	1241	0.00303467	0.00722015	1421	50	0.55	0.45	0.6	1.75769e-06	2.99646e-05	0.953266	0.974243	1.0179e-05	2.94391e-05	0.729785	0.856779
EC	India	g279	1.14.14.3	Alkanal monooxygenase FMN-linked)	150	204	73.5	0.00100256	56	78	71.8	0.000536377	0.766082	0.881464	5.95481e-05	-1.7	1.7	1242	0.0054864	0.0120097	728	50	0.55	0.45	0.6	0.000124902	0.000224661	0.578683	0.73607	0.00015296	0.000220577	0.488609	0.71554
EC	India	g716	2.3.1.168	Dihydrolipoyllysine-residue 2-methylpropanoyl)transferase	54	204	26.5	1.33462e-05	22	78	28.2	7.95248e-06	0.766082	0.881464	2.03041e-06	1.7	1.7	1243	0.00484947	0.0131398	906	50	0.55	0.45	0.6	2.31743e-05	2.97808e-05	0.437131	0.623091	1.86249e-05	3.01821e-05	0.537691	0.737459
EC	India	g1150	2.7.4.2	Phosphomevalonate kinase	197	204	96.6	0.00174466	74	78	94.9	0.00167538	0.503367	0.689232	0.00035531	-1.7	1.7	1244	0.00601287	0.0134062	611	50	0.55	0.45	0.6	0.000261751	0.000279663	0.350104	0.554782	0.000355025	0.000281929	0.209001	0.552082
EC	India	g175	1.1.5.4	Malate dehydrogenase quinone)	197	204	96.6	0.00505555	74	78	94.9	0.00450091	0.503367	0.689232	-0.000851083	-1.7	1.7	1245	0.00280698	0.00719508	1479	50	0.55	0.45	0.6	-0.000747935	0.000492061	0.129638	0.391661	-0.000650783	0.000490931	0.186069	0.532748
EC	India	g1787	3.6.3.19	Maltose-transporting ATPase	197	204	96.6	0.00576443	74	78	94.9	0.00404031	0.503367	0.689232	-0.000735871	-1.7	1.7	1246	0.00373794	0.0109847	1236	50	0.55	0.45	0.6	-0.000552715	0.000501849	0.271687	0.500809	-0.000441314	0.000497746	0.376055	0.649907
EC	India	g2223	5.4.99.23	23S rRNA pseudouridine 1911/1915/1917) synthase	197	204	96.6	0.00223765	74	78	94.9	0.00206694	0.503367	0.689232	-0.000399065	-1.7	1.7	1247	0.00425794	0.00972229	1078	50	0.55	0.45	0.6	-0.00048949	0.000326068	0.134433	0.396549	-0.000434921	0.000324998	0.181928	0.530927
EC	India	g556	1.8.1.8	Protein-disulfide reductase	197	204	96.6	0.00808113	74	78	94.9	0.00694768	0.503367	0.689232	-0.00142248	-1.7	1.7	1248	0.002418	0.00632363	1575	50	0.55	0.45	0.6	-0.00104601	0.000627356	0.0965674	0.366626	-0.00088262	0.000621388	0.156624	0.51275
EC	India	g633	2.1.1.223	tRNA 1) Val) adenine 37)-N 6-methyltransferase	197	204	96.6	0.00359374	74	78	94.9	0.00382543	0.503367	0.689232	-0.000603705	-1.7	1.7	1249	0.00342205	0.00907009	1317	50	0.55	0.45	0.6	-0.000717203	0.000421629	0.0900484	0.365915	-0.00061541	0.00042038	0.144353	0.508994
EC	India	g1285	3.1.1.23	Acylglycerol lipase	134	204	65.7	0.00169504	50	78	64.1	0.000502894	0.888903	0.948248	-0.000178301	-1.6	1.6	1250	0.00321215	0.00872466	1372	50	0.55	0.45	0.6	-0.000178295	0.000272066	0.512788	0.677722	-7.76375e-05	0.000265045	0.769803	0.885539
EC	India	g1304	3.1.1.81	Quorum-quenching N-acyl-homoserine lactonase	91	204	44.6	0.00041727	36	78	46.2	0.000121376	0.893676	0.948248	-2.97542e-05	1.6	1.6	1251	0.00243274	0.00661871	1571	50	0.55	0.45	0.6	-5.43765e-05	0.000135547	0.688605	0.807958	-2.50899e-05	0.000134725	0.852402	0.928646
EC	India	g131	1.1.1.46	L-arabinose 1-dehydrogenase	96	204	47.1	0.000462059	38	78	48.7	0.000126652	0.894037	0.948248	-6.16288e-05	1.6	1.6	1252	0.0022528	0.00615378	1624	50	0.55	0.45	0.6	-9.69303e-05	0.000147531	0.511709	0.677231	-6.34597e-05	0.000143796	0.65933	0.810281
EC	India	g1615	3.4.24.15	Thimet oligopeptidase	91	204	44.6	0.000135214	36	78	46.2	7.58016e-05	0.893676	0.948248	2.62418e-05	1.6	1.6	1253	0.00777391	0.0193604	280	50	0.55	0.45	0.6	0.000113378	8.28901e-05	0.172468	0.42785	0.000121185	8.4447e-05	0.15241	0.510136
EC	India	g1705	3.5.3.13	Formimidoylglutamate deiminase	11	204	5.4	0.000148706	3	78	3.8	3.3995e-06	0.764049	0.881464	-1.63435e-05	-1.6	1.6	1254	0.000264311	0.00145547	1985	50	0.55	0.45	0.6	-5.05376e-05	5.11873e-05	0.324345	0.538465	-6.09851e-05	5.1839e-05	0.240439	0.57309
EC	India	g1744	3.5.99.3	Hydroxydechloroatrazine ethylaminohydrolase	19	204	9.3	0.000259085	6	78	7.7	1.66812e-06	0.816393	0.907988	-4.70511e-05	-1.6	1.6	1255	0.000962268	0.00293478	1918	50	0.55	0.45	0.6	-0.000137033	7.73809e-05	0.077668	0.365915	-0.000154953	7.83847e-05	0.0490596	0.505421
EC	India	g1899	4.1.2.2	Ketotetrose-phosphate aldolase	113	204	55.4	0.0010362	42	78	53.8	0.000259671	0.893676	0.948248	-0.000193287	-1.6	1.6	1256	0.00502417	0.0116246	861	50	0.55	0.45	0.6	-0.000228654	0.000214006	0.286239	0.511746	-0.00018949	0.000215598	0.38022	0.651759
EC	India	g2179	5.3.2.3	deoxy-alpha-D-galactopyranose-forming)	11	204	5.4	0.000401183	3	78	3.8	4.70888e-06	0.764049	0.881464	-4.05715e-05	-1.6	1.6	1257	0.000485047	0.00256205	1968	50	0.55	0.45	0.6	-7.18996e-05	7.68535e-05	0.350316	0.554782	-5.35607e-05	7.78704e-05	0.492147	0.71554
EC	India	g37	1.1.1.188	Prostaglandin-F synthase	113	204	55.4	0.00251311	42	78	53.8	0.0010834	0.893676	0.948248	-0.000135777	-1.6	1.6	1258	0.00255981	0.00632037	1548	50	0.55	0.45	0.6	-0.000128872	0.00037959	0.734485	0.835205	-7.49464e-05	0.00038049	0.843994	0.927805
EC	India	g415	1.3.1.74	2-alkenal reductase NAD P) +	32	204	15.7	0.000101968	11	78	14.1	4.30018e-05	0.853868	0.935971	1.89975e-05	-1.6	1.6	1259	0.00135574	0.00413934	1852	50	0.55	0.45	0.6	3.59955e-05	6.854e-05	0.599878	0.748722	4.73795e-05	6.94712e-05	0.495812	0.717118
EC	India	g427	1.3.3.11	Pyrroloquinoline-quinone synthase	117	204	57.4	0.00151083	46	78	59	0.000474073	0.892908	0.948248	-0.000136832	1.6	1.6	1260	0.00167695	0.0039766	1781	50	0.55	0.45	0.6	-0.00010972	0.00026546	0.679687	0.801734	-4.98315e-05	0.000260201	0.848266	0.928195
EC	India	g44	1.1.1.210	3-beta- or 20-alpha)-hydroxysteroid dehydrogenase	49	204	24	0.000110254	20	78	25.6	4.50324e-05	0.759448	0.879699	1.25364e-05	1.6	1.6	1261	0.00413463	0.0102509	1117	50	0.55	0.45	0.6	1.23773e-05	7.29381e-05	0.865372	0.91388	9.76285e-06	7.37382e-05	0.894766	0.949945
EC	India	g539	1.7.2.1	Nitrite reductase NO-forming)	11	204	5.4	0.000276548	3	78	3.8	4.34866e-06	0.764049	0.881464	-1.74358e-05	-1.6	1.6	1262	0.000540224	0.00204087	1962	50	0.55	0.45	0.6	-2.69415e-05	5.45291e-05	0.62164	0.761735	-1.33866e-05	5.46674e-05	0.806737	0.902046
EC	India	g795	2.3.2.13	Protein-glutamine gamma-glutamyltransferase	15	204	7.4	0.00037626	7	78	9	8.21905e-06	0.626592	0.781152	-2.34727e-05	1.6	1.6	1263	0.00227052	0.00756915	1619	50	0.55	0.45	0.6	-1.47579e-05	6.61343e-05	0.823581	0.888607	8.59895e-06	6.57916e-05	0.896108	0.950322
EC	India	g890	2.4.1.83	Dolichyl-phosphate beta-D-mannosyltransferase	87	204	42.6	0.000674335	32	78	41	6.87895e-05	0.892908	0.948248	-5.88186e-05	-1.6	1.6	1264	0.00398836	0.00904356	1152	50	0.55	0.45	0.6	-5.23417e-05	0.000123546	0.672139	0.798015	-4.71882e-05	0.000124695	0.705404	0.843353
EC	India	g1125	2.7.10.2	Non-specific protein-tyrosine kinase	202	204	99	0.00445579	76	78	97.4	0.00440618	NA	NA	-0.000830355	-1.6	1.6	1265	0.0099764	0.026488	119	50	0.55	0.45	0.6	-0.000728932	0.000396744	0.0672276	0.365915	-0.000674889	0.000403049	0.0951776	0.505421
EC	India	g1387	3.1.3.77	Acireductone synthase	121	204	59.3	0.00188908	45	78	57.7	0.000619544	0.892471	0.948248	-0.000167462	-1.6	1.6	1266	0.00222641	0.00699611	1630	50	0.55	0.45	0.6	-0.000163696	0.000299334	0.584905	0.737408	-3.61758e-05	0.000288976	0.900468	0.951446
EC	India	g1554	3.4.13.21	Dipeptidase E	202	204	99	0.00659378	76	78	97.4	0.0107074	NA	NA	0.000668866	-1.6	1.6	1267	0.00697509	0.0154531	413	50	0.55	0.45	0.6	0.00023443	0.000525055	0.65559	0.785593	0.000117637	0.000516031	0.819843	0.911008
EC	India	g1646	3.5.1.115	Mycothiol S-conjugate amidase	83	204	40.7	0.000144469	33	78	42.3	6.88438e-05	0.892471	0.948248	1.9878e-05	1.6	1.6	1268	0.00401583	0.00963088	1144	50	0.55	0.45	0.6	8.60928e-05	8.21201e-05	0.295369	0.517869	7.37725e-05	8.272e-05	0.373262	0.649468
EC	India	g1651	3.5.1.16	Acetylornithine deacetylase	202	204	99	0.00677624	76	78	97.4	0.00609602	NA	NA	-0.00130593	-1.6	1.6	1269	0.00332572	0.00941662	1340	50	0.55	0.45	0.6	-0.000903992	0.000540454	0.0955129	0.365915	-0.000826682	0.000538139	0.125643	0.505421
EC	India	g1729	3.5.4.28	S-adenosylhomocysteine deaminase	202	204	99	0.0085805	76	78	97.4	0.0129443	NA	NA	0.0016679	-1.6	1.6	1270	0.00486095	0.0123784	904	50	0.55	0.45	0.6	0.000854362	0.000646861	0.187653	0.444212	0.000590101	0.000631202	0.350667	0.635635
EC	India	g1770	3.6.1.55	8-oxo-dGTP diphosphatase	202	204	99	0.00301733	76	78	97.4	0.00315301	NA	NA	-0.000558708	-1.6	1.6	1271	0.00525901	0.0127211	795	50	0.55	0.45	0.6	-0.000455619	0.000346294	0.189351	0.444212	-0.00036267	0.000348314	0.298689	0.600774
EC	India	g1943	4.1.99.22	NO NAME	202	204	99	0.00384057	76	78	97.4	0.00421701	NA	NA	-0.000331971	-1.6	1.6	1272	0.00896742	0.0206008	171	50	0.55	0.45	0.6	-0.00063212	0.000395162	0.110805	0.379574	-0.000640364	0.000398136	0.108894	0.505421
EC	India	g1955	4.2.1.113	o-succinylbenzoate synthase	202	204	99	0.00451577	76	78	97.4	0.00465397	NA	NA	-0.000473289	-1.6	1.6	1273	0.00532297	0.0139574	773	50	0.55	0.45	0.6	-0.000538893	0.000424846	0.205694	0.453097	-0.000484182	0.000427136	0.257968	0.580843
EC	India	g2282	6.2.1.3	Long-chain-fatty-acid--CoA ligase	202	204	99	0.00596373	76	78	97.4	0.00515517	NA	NA	-0.00114256	-1.6	1.6	1274	0.00599443	0.0137181	615	50	0.55	0.45	0.6	-0.000900966	0.000472115	0.057367	0.365915	-0.000802786	0.000469645	0.0885146	0.505421
EC	India	g603	2.1.1.173	23S rRNA guanine 2445)-N 2-methyltransferase	202	204	99	0.0038117	76	78	97.4	0.00384398	NA	NA	-0.000934516	-1.6	1.6	1275	0.0053986	0.0136803	752	50	0.55	0.45	0.6	-0.000854795	0.000387159	0.0280641	0.365915	-0.000751054	0.000381657	0.0500869	0.505421
EC	India	g722	2.3.1.181	Lipoyl octanoyl) transferase	202	204	99	0.00325205	76	78	97.4	0.00310738	NA	NA	-0.000213355	-1.6	1.6	1276	0.00643916	0.0142507	515	50	0.55	0.45	0.6	-0.00032322	0.000366155	0.378134	0.579091	-0.000247049	0.000365539	0.499705	0.718848
EC	India	g902	2.4.2.21	Nicotinate-nucleotide--dimethylbenzimidazole phosphoribosyltransferase	202	204	99	0.00608174	76	78	97.4	0.00752674	NA	NA	-2.9821e-05	-1.6	1.6	1277	0.00498995	0.0141705	867	50	0.55	0.45	0.6	-0.000387506	0.000526492	0.462337	0.641289	-0.000325208	0.000530107	0.540068	0.737459
EC	India	g936	2.5.1.18	Glutathione transferase	202	204	99	0.00907974	76	78	97.4	0.00765256	NA	NA	-0.00128314	-1.6	1.6	1278	0.00289013	0.00695503	1450	50	0.55	0.45	0.6	-0.000869288	0.000640144	0.175571	0.431792	-0.000731181	0.000635024	0.250558	0.576964
EC	India	g967	2.5.1.9	Riboflavin synthase	202	204	99	0.00268581	76	78	97.4	0.0027857	NA	NA	-0.000606747	-1.6	1.6	1279	0.0058579	0.0132518	639	50	0.55	0.45	0.6	-0.000656096	0.000333886	0.0503992	0.365915	-0.000541719	0.000332128	0.104024	0.505421
EC	India	g1167	2.7.7.10	UTP--hexose-1-phosphate uridylyltransferase	201	204	98.5	0.00385675	78	78	100	0.00574846	NA	NA	0.000722925	1.5	1.5	1280	0.00412794	0.0114746	1120	50	0.55	0.45	0.6	0.000468358	0.000417601	0.263018	0.49506	0.00031477	0.000412199	0.445739	0.69164
EC	India	g1232	2.7.8.24	Phosphatidylcholine synthase	10	204	4.9	3.50984e-05	5	78	6.4	5.62849e-06	0.567306	0.742655	1.12606e-06	1.5	1.5	1281	0.00189398	0.00504713	1727	50	0.55	0.45	0.6	1.76201e-05	2.86806e-05	0.539478	0.699116	2.02707e-05	2.90771e-05	0.486308	0.714611
EC	India	g1817	3.6.3.8	Calcium-transporting ATPase	201	204	98.5	0.00268602	78	78	100	0.00233467	NA	NA	-0.000499586	1.5	1.5	1282	0.00779589	0.0164091	276	50	0.55	0.45	0.6	-0.000404675	0.000282252	0.152763	0.41394	-0.000373172	0.00028497	0.191454	0.537029
EC	India	g1969	4.2.1.157	R)-2-hydroxyisocaproyl-CoA dehydratase	10	204	4.9	3.84118e-05	5	78	6.4	9.29687e-06	0.567306	0.742655	2.98356e-06	1.5	1.5	1283	0.00131461	0.00399572	1856	50	0.55	0.45	0.6	2.54325e-05	3.48624e-05	0.466299	0.643649	2.61175e-05	3.52724e-05	0.459659	0.700182
EC	India	g2070	4.3.99.3	7-carboxy-7-deazaguanine synthase	201	204	98.5	0.0036485	78	78	100	0.00448557	NA	NA	-0.000165321	1.5	1.5	1284	0.00557976	0.013759	713	50	0.55	0.45	0.6	-0.000199236	0.000373945	0.594598	0.743527	-0.000190491	0.00037713	0.613887	0.784848
EC	India	g2073	4.4.1.11	Methionine gamma-lyase	181	204	88.7	0.00172583	68	78	87.2	0.00111378	0.684353	0.81904	-0.000334588	-1.5	1.5	1285	0.00862056	0.0197467	198	50	0.55	0.45	0.6	-0.000357103	0.000278314	0.200521	0.448614	-0.000309402	0.000280805	0.271495	0.587407
EC	India	g2076	4.4.1.16	Selenocysteine lyase	201	204	98.5	0.00199154	78	78	100	0.00221134	NA	NA	-1.55558e-05	1.5	1.5	1286	0.0104646	0.0252951	95	50	0.55	0.45	0.6	-0.000111717	0.000261641	0.669719	0.796089	-3.29083e-05	0.00025853	0.898804	0.951198
EC	India	g2125	5.1.3.22	L-ribulose-5-phosphate 3-epimerase	194	204	95.1	0.00740562	73	78	93.6	0.00640067	0.567306	0.742655	-0.0012107	-1.5	1.5	1287	0.00202139	0.00555334	1687	50	0.55	0.45	0.6	-0.00104222	0.000617329	0.0924716	0.365915	-0.000916372	0.000617823	0.139159	0.505421
EC	India	g2352	6.4.1.3	Propionyl-CoA carboxylase	201	204	98.5	0.00871817	78	78	100	0.0173888	NA	NA	0.00156358	1.5	1.5	1288	0.00717072	0.0192027	378	50	0.55	0.45	0.6	0.000745439	0.000567887	0.190374	0.444212	0.000483555	0.000542387	0.373424	0.649468
EC	India	g265	1.14.13.50	Pentachlorophenol monooxygenase	10	204	4.9	6.97233e-05	5	78	6.4	1.05725e-05	0.567306	0.742655	2.7269e-07	1.5	1.5	1289	0.00110082	0.00342761	1901	50	0.55	0.45	0.6	1.37815e-05	4.21912e-05	0.74418	0.840429	1.94982e-05	4.29867e-05	0.650484	0.804843
EC	India	g273	1.14.13.84	4-hydroxyacetophenone monooxygenase	10	204	4.9	0.000156742	5	78	6.4	1.27447e-05	0.567306	0.742655	-1.639e-07	1.5	1.5	1290	0.00123283	0.0043418	1876	50	0.55	0.45	0.6	2.60947e-05	4.72535e-05	0.581232	0.737408	4.70569e-05	4.72769e-05	0.320442	0.6231
EC	India	g348	1.2.1.50	Long-chain-fatty-acyl-CoA reductase	186	204	91.2	0.00813461	70	78	89.7	0.0105272	0.81816	0.908477	0.00124366	-1.5	1.5	1291	0.00627197	0.0149173	557	50	0.55	0.45	0.6	0.000761203	0.000668605	0.255887	0.490746	0.000542029	0.000655837	0.409255	0.666604
EC	India	g393	1.21.4.4	Betaine reductase	24	204	11.8	0.000914259	8	78	10.3	1.63681e-05	0.835347	0.921577	-7.34539e-05	-1.5	1.5	1292	0.00150699	0.00395903	1825	50	0.55	0.45	0.6	-7.46269e-05	0.000108792	0.493305	0.662941	-8.01035e-05	0.000110668	0.469791	0.706039
EC	India	g396	1.3.1.1	Dihydrouracil dehydrogenase NAD +	186	204	91.2	0.00350025	70	78	89.7	0.00251856	0.81816	0.908477	-0.000860531	-1.5	1.5	1293	0.00742727	0.0175041	336	50	0.55	0.45	0.6	-0.000988685	0.000431756	0.02277	0.365915	-0.000921457	0.000435796	0.0353789	0.505421
EC	India	g489	1.5.1.12	Transferred entry 1.2.1.88	24	204	11.8	5.55852e-06	8	78	10.3	4.83636e-07	0.835347	0.921577	-4.69552e-07	-1.5	1.5	1294	0.00271667	0.00767454	1504	50	0.55	0.45	0.6	-7.51439e-06	1.15758e-05	0.516775	0.681637	-1.02524e-05	1.16258e-05	0.378616	0.651749
EC	India	g659	2.1.1.51	Transferred entry 2.1.1.187 and 2.1.1.188	10	204	4.9	3.18431e-05	5	78	6.4	9.50785e-06	0.567306	0.742655	4.00407e-06	1.5	1.5	1295	0.000411883	0.00181968	1976	50	0.55	0.45	0.6	2.41614e-05	3.35419e-05	0.471919	0.647712	3.26884e-05	3.397e-05	0.336758	0.629728
EC	India	g10	1.1.1.121	Aldose 1-dehydrogenase NAD +	50	204	24.5	0.00116881	18	78	23.1	7.12468e-05	0.876974	0.948248	-5.11958e-05	-1.4	1.4	1296	0.00671099	0.0144784	470	50	0.55	0.45	0.6	1.7206e-05	0.000131265	0.895807	0.931733	6.3175e-05	0.000129366	0.625696	0.792326
EC	India	g1281	3.1.1.10	Tropinesterase	76	204	37.3	0.000361993	28	78	35.9	7.71344e-05	0.89069	0.948248	-6.58385e-05	-1.4	1.4	1297	0.00456876	0.013464	993	50	0.55	0.45	0.6	-0.000164979	0.000129016	0.202047	0.449136	-0.000162029	0.000128288	0.207658	0.550581
EC	India	g1287	3.1.1.27	4-pyridoxolactonase	26	204	12.7	0.000242883	11	78	14.1	0.000101346	0.843867	0.927982	6.64753e-05	1.4	1.4	1298	0.0036623	0.00928955	1256	50	0.55	0.45	0.6	0.000186115	9.2953e-05	0.0462218	0.365915	0.000192582	9.46178e-05	0.042772	0.505421
EC	India	g1617	3.4.24.29	Aureolysin	26	204	12.7	3.76573e-05	11	78	14.1	2.12287e-05	0.843867	0.927982	1.31938e-05	1.4	1.4	1299	0.00155383	0.00405671	1817	50	0.55	0.45	0.6	5.64346e-05	4.33361e-05	0.1939	0.445526	5.80053e-05	4.39902e-05	0.188402	0.535011
EC	India	g2193	5.4.1.2	Transferred entry 5.4.99.61	29	204	14.2	0.000170798	10	78	12.8	1.20749e-05	0.848742	0.931845	-1.55371e-05	-1.4	1.4	1300	0.000657139	0.00238469	1947	50	0.55	0.45	0.6	-4.38719e-05	6.19038e-05	0.479093	0.654411	-4.01235e-05	6.30345e-05	0.524959	0.734759
EC	India	g697	2.2.1.3	Formaldehyde transketolase	42	204	20.6	0.000178067	15	78	19.2	2.66602e-05	0.869386	0.945405	-1.58805e-05	-1.4	1.4	1301	0.00196528	0.0068623	1708	50	0.55	0.45	0.6	-5.27671e-05	7.64412e-05	0.490579	0.661873	-4.7273e-05	7.70897e-05	0.540237	0.737459
EC	India	g853	2.4.1.283	2-deoxystreptamine N-acetyl-D-glucosaminyltransferase	52	204	25.5	0.00481495	21	78	26.9	0.00209381	0.879325	0.948248	0.000307933	1.4	1.4	1302	0.00474654	0.0113615	935	50	0.55	0.45	0.6	0.000191686	0.00052569	0.715657	0.822817	0.000206455	0.00053308	0.698844	0.839734
EC	India	g1286	3.1.1.24	3-oxoadipate enol-lactonase	139	204	68.1	0.00114101	52	78	66.7	0.000474487	0.886886	0.948248	-4.78742e-05	-1.4	1.4	1303	0.00432445	0.00966113	1061	50	0.55	0.45	0.6	-1.10403e-05	0.000233621	0.962342	0.979547	3.96035e-05	0.000228175	0.862334	0.933884
EC	India	g1545	3.4.11.24	Aminopeptidase S	162	204	79.4	0.000537883	63	78	80.8	0.000510957	0.869386	0.945405	0.000171681	1.4	1.4	1304	0.00770831	0.0165756	300	50	0.55	0.45	0.6	0.000186549	0.000180294	0.301704	0.520928	0.000221007	0.000182955	0.228091	0.569724
EC	India	g1059	2.7.1.195	NO NAME	107	204	52.5	0.000473217	42	78	53.8	0.000254465	0.894176	0.948248	1.23143e-05	1.3	1.3	1305	0.0048877	0.012106	896	50	0.55	0.45	0.6	3.6809e-05	0.000166407	0.825099	0.889699	5.55913e-05	0.000168836	0.742208	0.86485
EC	India	g1183	2.7.7.38	3-deoxy-manno-octulosonate cytidylyltransferase	199	204	97.5	0.00495352	75	78	96.2	0.00557053	NA	NA	-0.000565945	-1.3	1.3	1306	0.00626418	0.0138235	560	50	0.55	0.45	0.6	-0.000734298	0.000476243	0.124238	0.387055	-0.000712493	0.000480116	0.138954	0.505421
EC	India	g1249	2.7.9.2	Pyruvate, water dikinase	199	204	97.5	0.00550592	75	78	96.2	0.00594457	NA	NA	-0.000703487	-1.3	1.3	1307	0.00568037	0.0128362	687	50	0.55	0.45	0.6	-0.000887476	0.000514156	0.0854354	0.365915	-0.000826051	0.000518384	0.112194	0.505421
EC	India	g1343	3.1.26.12	Ribonuclease E	204	204	100	0.00367737	77	78	98.7	0.00450842	NA	NA	-0.000654294	-1.3	1.3	1308	0.00642412	0.0145388	520	50	0.55	0.45	0.6	-0.000527529	0.000343889	0.126157	0.389598	-0.000474332	0.000342056	0.166654	0.520141
EC	India	g1373	3.1.3.4	Phosphatidate phosphatase	204	204	100	0.00838688	77	78	98.7	0.0117205	NA	NA	0.00130965	-1.3	1.3	1309	0.00645997	0.0149981	512	50	0.55	0.45	0.6	0.00074931	0.000629273	0.234759	0.473549	0.000557349	0.000618688	0.368453	0.647891
EC	India	g1766	3.6.1.40	Guanosine-5'-triphosphate,3'-diphosphate diphosphatase	199	204	97.5	0.00511072	75	78	96.2	0.00459153	NA	NA	-0.000886972	-1.3	1.3	1310	0.0027534	0.00693213	1492	50	0.55	0.45	0.6	-0.000677998	0.000457424	0.139409	0.39979	-0.000520915	0.000454743	0.252992	0.577933
EC	India	g1795	3.6.3.28	Phosphonate-transporting ATPase	204	204	100	0.0121286	77	78	98.7	0.0212599	NA	NA	0.00129228	-1.3	1.3	1311	0.00579225	0.0133313	663	50	0.55	0.45	0.6	0.000511581	0.000649942	0.431879	0.618995	0.000370867	0.00064539	0.566004	0.755815
EC	India	g1801	3.6.3.33	Vitamin B12-transporting ATPase	204	204	100	0.00661157	77	78	98.7	0.0111518	NA	NA	0.000426504	-1.3	1.3	1312	0.00638835	0.0164802	531	50	0.55	0.45	0.6	0.00018597	0.000512651	0.717056	0.823913	5.60849e-05	0.000503893	0.911457	0.956479
EC	India	g1905	4.1.2.29	5-dehydro-2-deoxyphosphogluconate aldolase	115	204	56.4	0.000839943	43	78	55.1	0.00022943	0.893662	0.948248	-0.000103453	-1.3	1.3	1313	0.00223116	0.00556819	1627	50	0.55	0.45	0.6	-0.000145611	0.000190149	0.444455	0.628596	-0.000124067	0.000190629	0.515699	0.729356
EC	India	g2004	4.2.1.68	L-fuconate dehydratase	183	204	89.7	0.00972693	71	78	91	0.0158522	0.827122	0.916196	0.00168232	1.3	1.3	1314	0.00378485	0.0105445	1216	50	0.55	0.45	0.6	0.000716224	0.000733229	0.329507	0.542032	0.000502419	0.000719266	0.485444	0.713868
EC	India	g207	1.12.2.1	Cytochrome-c3 hydrogenase	13	204	6.4	0.000129721	4	78	5.1	2.58865e-06	0.787675	0.883011	-1.60114e-05	-1.3	1.3	1315	0.000801267	0.00251423	1933	50	0.55	0.45	0.6	-5.71543e-05	4.91278e-05	0.245666	0.484299	-6.46922e-05	4.96145e-05	0.193359	0.537373
EC	India	g2218	5.4.99.19	16S rRNA pseudouridine 516) synthase	191	204	93.6	0.00225769	72	78	92.3	0.00176331	0.790858	0.883011	-0.000415545	-1.3	1.3	1316	0.00469782	0.0129113	954	50	0.55	0.45	0.6	-0.000646708	0.000344095	0.061222	0.365915	-0.000598879	0.000348185	0.086557	0.505421
EC	India	g2235	5.4.99.9	UDP-galactopyranose mutase	204	204	100	0.00487518	77	78	98.7	0.00499301	NA	NA	-0.000618292	-1.3	1.3	1317	0.00883313	0.01901	181	50	0.55	0.45	0.6	-0.000363837	0.000359035	0.311756	0.529371	-0.000335892	0.00036137	0.353447	0.636472
EC	India	g538	1.7.1.7	GMP reductase	204	204	100	0.00613504	77	78	98.7	0.00739076	NA	NA	-0.00048044	-1.3	1.3	1318	0.0054394	0.0141395	743	50	0.55	0.45	0.6	-0.00032897	0.000470948	0.485428	0.656321	-0.000153824	0.000466025	0.741593	0.86485
EC	India	g618	2.1.1.191	23S rRNA cytosine 1962)-C 5-methyltransferase	199	204	97.5	0.00291587	75	78	96.2	0.00291305	NA	NA	-0.000561963	-1.3	1.3	1319	0.00498213	0.0124087	870	50	0.55	0.45	0.6	-0.000643038	0.000365403	0.0795333	0.365915	-0.000587305	0.000365356	0.109096	0.505421
EC	India	g717	2.3.1.169	CO-methylating acetyl-CoA synthase	21	204	10.3	4.03219e-05	7	78	9	1.22801e-05	0.827122	0.916196	2.50029e-06	-1.3	1.3	1320	0.00129213	0.00377335	1860	50	0.55	0.45	0.6	2.95523e-06	4.14481e-05	0.94321	0.967432	-2.59554e-07	4.16796e-05	0.995036	0.998639
EC	India	g776	2.3.1.57	Diamine N-acetyltransferase	199	204	97.5	0.0043363	75	78	96.2	0.00347923	NA	NA	-0.000717645	-1.3	1.3	1321	0.00413218	0.00927149	1118	50	0.55	0.45	0.6	-0.000588428	0.00041538	0.157712	0.41871	-0.000485848	0.000408229	0.235019	0.570606
EC	India	g92	1.1.1.313	Sulfoacetaldehyde reductase	97	204	47.5	0.000573762	36	78	46.2	0.000187816	0.894176	0.948248	-5.44473e-05	-1.3	1.3	1322	0.00125741	0.00333843	1869	50	0.55	0.45	0.6	-7.99504e-05	0.000169322	0.637167	0.77398	-3.08709e-05	0.000166276	0.852848	0.928646
EC	India	g929	2.5.1.129	NO NAME	191	204	93.6	0.00233781	72	78	92.3	0.00222398	0.790858	0.883011	-0.000285501	-1.3	1.3	1323	0.00468475	0.0108929	957	50	0.55	0.45	0.6	-0.00043449	0.000335407	0.196246	0.446868	-0.000316054	0.00033007	0.339137	0.631769
EC	India	g982	2.6.1.17	Succinyldiaminopimelate transaminase	204	204	100	0.0075287	77	78	98.7	0.0131016	NA	NA	0.00110868	-1.3	1.3	1324	0.00473605	0.0105519	938	50	0.55	0.45	0.6	0.00050639	0.000519974	0.330959	0.542609	0.000366954	0.000515787	0.477411	0.708314
EC	India	g1027	2.7.1.121	Phosphoenolpyruvate--glycerone phosphotransferase	199	204	97.5	0.00254727	77	78	98.7	0.00265413	NA	NA	-0.000189384	1.2	1.2	1325	0.00683558	0.0153422	446	50	0.55	0.45	0.6	-0.000346323	0.00031604	0.274099	0.50233	-0.000260711	0.000317533	0.412327	0.667275
EC	India	g107	1.1.1.369	D-chiro-inositol 1-dehydrogenase	39	204	19.1	0.00018908	14	78	17.9	0.000130809	0.866547	0.944571	7.65907e-05	-1.2	1.2	1326	0.00204947	0.00476084	1682	50	0.55	0.45	0.6	3.8162e-05	0.000109667	0.728117	0.832312	3.21098e-05	0.000111713	0.773998	0.88679
EC	India	g1093	2.7.1.45	2-dehydro-3-deoxygluconokinase	188	204	92.2	0.00384205	71	78	91	0.00322337	0.808639	0.900829	0.000729331	-1.2	1.2	1327	0.0108701	0.0259676	77	50	0.55	0.45	0.6	0.000265465	0.000425283	0.532999	0.695546	0.000376499	0.000431138	0.383279	0.652155
EC	India	g1189	2.7.7.43	N-acylneuraminate cytidylyltransferase	175	204	85.8	0.000771849	66	78	84.6	0.000602884	0.850661	0.933203	0.000123694	-1.2	1.2	1328	0.0100405	0.0225581	113	50	0.55	0.45	0.6	0.000185605	0.000194153	0.339911	0.550529	0.000206244	0.000196699	0.295317	0.599275
EC	India	g122	1.1.1.405	NO NAME	107	204	52.5	0.000160465	40	78	51.3	0.000147211	0.894468	0.948248	7.5438e-05	-1.2	1.2	1329	0.0139935	0.0348313	24	50	0.55	0.45	0.6	0.000222343	0.000101926	0.0299836	0.365915	0.000229091	0.000102797	0.0266505	0.505421
EC	India	g135	1.1.1.50	3-alpha-hydroxysteroid 3-dehydrogenase Si-specific)	63	204	30.9	0.000411414	25	78	32.1	0.00011075	0.886143	0.948248	1.32133e-05	1.2	1.2	1330	0.00241678	0.00597335	1576	50	0.55	0.45	0.6	4.00833e-05	0.000122859	0.744476	0.840429	4.77628e-05	0.000120906	0.693119	0.834837
EC	India	g1461	3.2.1.20	Alpha-glucosidase	199	204	97.5	0.00670232	77	78	98.7	0.0038764	NA	NA	0.000123615	1.2	1.2	1331	0.0103933	0.0244489	101	50	0.55	0.45	0.6	1.18376e-05	0.000539238	0.982502	0.989937	0.000136011	0.000542572	0.802251	0.901885
EC	India	g1643	3.5.1.11	Penicillin amidase	76	204	37.3	0.000798366	30	78	38.5	0.000172267	0.891042	0.948248	-0.000103288	1.2	1.2	1332	0.00417733	0.0129085	1102	50	0.55	0.45	0.6	-0.000168823	0.000186485	0.366089	0.56991	-0.000116712	0.00018462	0.527799	0.734759
EC	India	g1682	3.5.1.87	N-carbamoyl-L-amino-acid hydrolase	157	204	77	0.00297686	61	78	78.2	0.0011824	0.874911	0.948248	-0.000250926	1.2	1.2	1333	0.00560399	0.0136403	703	50	0.55	0.45	0.6	-5.92589e-05	0.000376257	0.874968	0.917705	6.24312e-05	0.000372755	0.867111	0.937531
EC	India	g1810	3.6.3.43	Peptide-transporting ATPase	60	204	29.4	0.00160984	22	78	28.2	0.000405693	0.884373	0.948248	-1.80442e-05	-1.2	1.2	1334	0.00334974	0.00858376	1335	50	0.55	0.45	0.6	3.31479e-05	0.000246426	0.893092	0.930765	7.53479e-05	0.000247308	0.760846	0.878779
EC	India	g1889	4.1.1.88	Biotin-independent malonate decarboxylase	8	204	3.9	2.17815e-05	4	78	5.1	6.30225e-06	0.742468	0.868117	3.01369e-06	1.2	1.2	1335	0.000711152	0.00258645	1940	50	0.55	0.45	0.6	1.71579e-05	2.66304e-05	0.519909	0.68532	1.92074e-05	2.66429e-05	0.47157	0.706039
EC	India	g2272	6.2.1.14	6-carboxyhexanoate--CoA ligase	170	204	83.3	0.00301024	64	78	82.1	0.00188739	0.85965	0.940049	0.000242978	-1.2	1.2	1336	0.00689024	0.020077	431	50	0.55	0.45	0.6	1.077e-05	0.000389124	0.977939	0.987878	-8.68497e-05	0.000391913	0.824786	0.914157
EC	India	g2279	6.2.1.25	Benzoate--CoA ligase	131	204	64.2	0.000230915	51	78	65.4	0.00011471	0.890099	0.948248	1.49306e-06	1.2	1.2	1337	0.00352638	0.00986839	1300	50	0.55	0.45	0.6	1.12524e-05	0.000108735	0.917653	0.94559	2.31134e-05	0.00010879	0.831907	0.919379
EC	India	g783	2.3.1.85	Fatty-acid synthase	178	204	87.3	0.00216555	69	78	88.5	0.00210497	0.843077	0.927982	4.66269e-05	1.2	1.2	1338	0.00585663	0.0127159	641	50	0.55	0.45	0.6	0.000182256	0.000331829	0.583275	0.737408	9.51556e-05	0.000330875	0.773879	0.88679
EC	India	g809	2.3.3.15	Sulfoacetaldehyde acetyltransferase	81	204	39.7	0.000393448	30	78	38.5	0.000111078	0.892165	0.948248	-1.9897e-05	-1.2	1.2	1339	0.00201448	0.00517202	1689	50	0.55	0.45	0.6	-2.41468e-05	0.000130587	0.853434	0.906941	1.03791e-05	0.000126928	0.934888	0.96797
EC	India	g834	2.4.1.212	Hyaluronan synthase	199	204	97.5	0.00462122	77	78	98.7	0.00334206	NA	NA	-0.000720368	1.2	1.2	1340	0.00807895	0.0172862	244	50	0.55	0.45	0.6	-0.000559068	0.000430745	0.195387	0.445928	-0.000548678	0.00043375	0.206956	0.550581
EC	India	g1452	3.2.1.18	Exo-alpha-sialidase	196	204	96.1	0.00948077	74	78	94.9	0.0133519	0.742468	0.868117	0.00185528	-1.2	1.2	1341	0.00657823	0.0159276	490	50	0.55	0.45	0.6	0.000875268	0.000728611	0.230656	0.472065	0.000642543	0.000718855	0.372188	0.649468
EC	India	g1712	3.5.3.6	Arginine deiminase	196	204	96.1	0.00235363	74	78	94.9	0.00172395	0.742468	0.868117	1.47624e-05	-1.2	1.2	1342	0.00903667	0.0194051	164	50	0.55	0.45	0.6	2.14621e-05	0.000316908	0.946054	0.968857	0.000190265	0.000300604	0.527297	0.734759
EC	India	g1833	3.8.1.2	S)-2-haloacid dehalogenase	141	204	69.1	0.00097955	53	78	67.9	0.000420621	0.886143	0.948248	1.37756e-05	-1.2	1.2	1343	0.00686184	0.0141434	439	50	0.55	0.45	0.6	1.87451e-05	0.000207557	0.928103	0.954388	9.78534e-05	0.000207695	0.637915	0.798866
EC	India	g524	1.6.5.3	NADH ubiquinone reductase H +)-translocating)	196	204	96.1	0.00205293	74	78	94.9	0.00133538	0.742468	0.868117	7.26308e-06	-1.2	1.2	1344	0.00546292	0.0119721	737	50	0.55	0.45	0.6	-0.000170992	0.000293987	0.561283	0.719899	-0.000105272	0.000292455	0.719153	0.849193
EC	India	g986	2.6.1.21	D-amino-acid transaminase	196	204	96.1	0.00290526	74	78	94.9	0.0022862	0.742468	0.868117	0.000301866	-1.2	1.2	1345	0.00806163	0.0165111	247	50	0.55	0.45	0.6	0.000111971	0.000363093	0.758021	0.847416	5.03795e-05	0.00036629	0.890705	0.949439
EC	India	g1226	2.7.8.11	CDP-diacylglycerol--inositol 3-phosphatidyltransferase	37	204	18.1	0.000317014	15	78	19.2	0.000126133	0.864266	0.942835	4.82205e-05	1.1	1.1	1346	0.00197648	0.00804961	1702	50	0.55	0.45	0.6	3.17966e-05	0.000120482	0.792043	0.869312	1.54453e-05	0.000122012	0.899359	0.951282
EC	India	g1831	3.7.1.8	2,6-dioxo-6-phenylhexa-3-enoate hydrolase	58	204	28.4	0.000455464	23	78	29.5	0.00014442	0.883593	0.948248	4.81407e-06	1.1	1.1	1347	0.00242717	0.00620799	1572	50	0.55	0.45	0.6	-3.24109e-05	0.000144299	0.822448	0.888607	1.49957e-05	0.000144623	0.917492	0.960061
EC	India	g1435	3.2.1.135	Neopullulanase	201	204	98.5	0.00266259	76	78	97.4	0.00283166	NA	NA	-0.000194218	-1.1	1.1	1348	0.00672645	0.0156982	467	50	0.55	0.45	0.6	-0.000137362	0.000332938	0.680233	0.801904	-1.63673e-05	0.000332556	0.960782	0.97842
EC	India	g1450	3.2.1.177	Alpha-D-xyloside xylohydrolase	201	204	98.5	0.00733464	76	78	97.4	0.00882831	NA	NA	-0.000837908	-1.1	1.1	1349	0.00748526	0.0146688	330	50	0.55	0.45	0.6	-0.000716225	0.000590634	0.22629	0.46984	-0.000628694	0.000600319	0.295896	0.599275
EC	India	g1513	3.2.2.1	Purine nucleosidase	201	204	98.5	0.00810423	76	78	97.4	0.0090101	NA	NA	0.000113617	-1.1	1.1	1350	0.00799984	0.0212808	254	50	0.55	0.45	0.6	0.000340528	0.000618296	0.582242	0.737408	0.000261613	0.000623144	0.674939	0.821862
EC	India	g174	1.1.5.3	Glycerol-3-phosphate dehydrogenase	201	204	98.5	0.0114341	76	78	97.4	0.0102057	NA	NA	-0.00215657	-1.1	1.1	1351	0.00246712	0.00573887	1562	50	0.55	0.45	0.6	-0.00130614	0.000747207	0.0815547	0.365915	-0.00113656	0.000744538	0.128029	0.505421
EC	India	g1788	3.6.3.2	Magnesium-importing ATPase	201	204	98.5	0.00522017	76	78	97.4	0.00534353	NA	NA	-0.00129046	-1.1	1.1	1352	0.00638307	0.0164656	532	50	0.55	0.45	0.6	-0.000895282	0.000472662	0.0592388	0.365915	-0.000749022	0.000471599	0.113376	0.505421
EC	India	g1789	3.6.3.20	Glycerol-3-phosphate-transporting ATPase	201	204	98.5	0.00626972	76	78	97.4	0.00443367	NA	NA	-0.00117824	-1.1	1.1	1353	0.00380893	0.00941781	1205	50	0.55	0.45	0.6	-0.00078689	0.000508258	0.122701	0.386642	-0.000626657	0.000500187	0.211326	0.554558
EC	India	g284	1.14.14.9	4-hydroxyphenylacetate 3-monooxygenase	160	204	78.4	0.00271302	62	78	79.5	0.00119207	1	1	-0.000393232	1.1	1.1	1354	0.00381921	0.00827208	1202	50	0.55	0.45	0.6	-0.000369855	0.000375383	0.32534	0.538465	-0.000247114	0.00036739	0.501753	0.720864
EC	India	g369	1.2.3.3	Pyruvate oxidase	201	204	98.5	0.00236153	76	78	97.4	0.00227383	NA	NA	0.000562764	-1.1	1.1	1355	0.00899352	0.0193184	169	50	0.55	0.45	0.6	0.000423466	0.000312318	0.176229	0.432841	0.000569137	0.00031377	0.0707877	0.505421
EC	India	g582	2.1.1.107	Uroporphyrinogen-III C-methyltransferase	201	204	98.5	0.00534791	76	78	97.4	0.00610675	NA	NA	-0.000396425	-1.1	1.1	1356	0.00391363	0.00813141	1173	50	0.55	0.45	0.6	-0.000543233	0.000483214	0.261887	0.493852	-0.00047802	0.000484723	0.324916	0.623592
EC	India	g604	2.1.1.174	23S rRNA guanine 1835)-N 2-methyltransferase	201	204	98.5	0.00355709	76	78	97.4	0.00372365	NA	NA	-0.000443996	-1.1	1.1	1357	0.00354195	0.00899817	1292	50	0.55	0.45	0.6	-0.000489105	0.000389187	0.209897	0.454625	-0.000375931	0.000384067	0.328531	0.623592
EC	India	g707	2.3.1.12	Dihydrolipoyllysine-residue acetyltransferase	201	204	98.5	0.00412113	76	78	97.4	0.0040917	NA	NA	-0.000608318	-1.1	1.1	1358	0.00621607	0.0145341	571	50	0.55	0.45	0.6	-0.000673074	0.000423666	0.113259	0.380292	-0.00056066	0.00042126	0.18432	0.532732
EC	India	g79	1.1.1.292	1,5-anhydro-D-fructose reductase 1,5-anhydro-D-mannitol-forming)	201	204	98.5	0.00322059	76	78	97.4	0.00261974	NA	NA	-0.00061484	-1.1	1.1	1359	0.0058433	0.0149615	648	50	0.55	0.45	0.6	-0.000618661	0.00034862	0.0770504	0.365915	-0.000494829	0.000343754	0.15115	0.510136
EC	India	g1022	2.7.1.107	Diacylglycerol kinase ATP)	202	204	99	0.0039514	78	78	100	0.00415526	NA	NA	-0.000561267	1	1	1360	0.00527838	0.0126924	787	50	0.55	0.45	0.6	-0.000435598	0.000351915	0.216829	0.461629	-0.000270481	0.000343292	0.431432	0.680149
EC	India	g1040	2.7.1.166	3-deoxy-D-manno-octulosonic acid kinase	11	204	5.4	0.00034455	5	78	6.4	5.42685e-06	0.775523	0.883011	-2.10253e-05	1	1	1361	0.000630912	0.00200646	1950	50	0.55	0.45	0.6	-1.64741e-05	6.0127e-05	0.784296	0.863893	4.89156e-06	5.97598e-05	0.934823	0.96797
EC	India	g1069	2.7.1.206	NO NAME	83	204	40.7	0.000731106	31	78	39.7	0.000191749	1	1	-5.89536e-05	-1	1	1362	0.00442676	0.011175	1030	50	0.55	0.45	0.6	-4.36799e-05	0.00017729	0.805572	0.877613	-2.78651e-05	0.000169081	0.86922	0.938553
EC	India	g1331	3.1.2.6	Hydroxyacylglutathione hydrolase	202	204	99	0.00378469	78	78	100	0.00460552	NA	NA	-0.000101155	1	1	1363	0.00519384	0.0121133	812	50	0.55	0.45	0.6	-0.000326058	0.000382936	0.395236	0.591824	-0.000209302	0.00037944	0.581666	0.765208
EC	India	g1380	3.1.3.6	3'-nucleotidase	202	204	99	0.00554401	78	78	100	0.00558733	NA	NA	-0.000739789	1	1	1364	0.00512389	0.0132774	829	50	0.55	0.45	0.6	-0.00051238	0.00046502	0.271475	0.500809	-0.000412813	0.000460626	0.37093	0.649209
EC	India	g1634	3.5.1.1	Asparaginase	202	204	99	0.00785611	78	78	100	0.00847736	NA	NA	-0.00145899	1	1	1365	0.0064565	0.0161284	514	50	0.55	0.45	0.6	-0.000844114	0.000558437	0.131772	0.393737	-0.000656926	0.000557947	0.240055	0.57309
EC	India	g1652	3.5.1.18	Succinyl-diaminopimelate desuccinylase	202	204	99	0.00582057	78	78	100	0.00721344	NA	NA	-0.000540079	1	1	1366	0.00328047	0.008083	1352	50	0.55	0.45	0.6	-0.0004345	0.000458545	0.344169	0.552497	-0.000333564	0.000458597	0.467626	0.706039
EC	India	g1656	3.5.1.24	Choloylglycine hydrolase	202	204	99	0.00376969	78	78	100	0.00591916	NA	NA	0.000407459	1	1	1367	0.00998261	0.0213208	117	50	0.55	0.45	0.6	0.000156678	0.000347896	0.6528	0.784381	0.000270645	0.000343567	0.431522	0.680149
EC	India	g1730	3.5.4.3	Guanine deaminase	193	204	94.6	0.00377873	73	78	93.6	0.00307189	0.775523	0.883011	-0.000818376	-1	1	1368	0.00464266	0.0113151	971	50	0.55	0.45	0.6	-0.000909433	0.000431354	0.0358913	0.365915	-0.000835871	0.000427495	0.0515628	0.505421
EC	India	g1735	3.5.4.4	Adenosine deaminase	202	204	99	0.00239404	78	78	100	0.00263915	NA	NA	-0.000267732	1	1	1369	0.00601384	0.0132457	610	50	0.55	0.45	0.6	-0.000291386	0.000269616	0.280741	0.507826	-0.000166735	0.000262059	0.525144	0.734759
EC	India	g1750	3.6.1.11	Exopolyphosphatase	202	204	99	0.00702344	78	78	100	0.00994609	NA	NA	-0.000631385	1	1	1370	0.00769937	0.0180821	301	50	0.55	0.45	0.6	-0.000396257	0.000488174	0.417646	0.6079	-0.00029819	0.000490984	0.544132	0.738445
EC	India	g1781	3.6.3.12	Potassium-transporting ATPase	193	204	94.6	0.00894646	73	78	93.6	0.00877413	0.775523	0.883011	-0.00143511	-1	1	1371	0.00359004	0.00972501	1276	50	0.55	0.45	0.6	-0.00116804	0.000679605	0.086773	0.365915	-0.00104046	0.000684563	0.129688	0.505421
EC	India	g1794	3.6.3.27	Phosphate-transporting ATPase	202	204	99	0.00553127	78	78	100	0.00603576	NA	NA	0.000403931	1	1	1372	0.00783438	0.0176799	272	50	0.55	0.45	0.6	0.000137923	0.000475642	0.772052	0.856548	0.000235739	0.000482017	0.625183	0.792326
EC	India	g1802	3.6.3.34	Iron-chelate-transporting ATPase	202	204	99	0.00548996	78	78	100	0.00416325	NA	NA	-0.000995719	1	1	1373	0.00634423	0.0136422	544	50	0.55	0.45	0.6	-0.000647871	0.000461237	0.161237	0.420269	-0.000457018	0.000448756	0.309378	0.614094
EC	India	g1902	4.1.2.22	Fructose-6-phosphate phosphoketolase	193	204	94.6	0.00226476	73	78	93.6	0.0019001	0.775523	0.883011	-0.000254429	-1	1	1374	0.0121594	0.0316799	42	50	0.55	0.45	0.6	-0.000222111	0.000282239	0.431969	0.618995	-0.000312144	0.000282782	0.270631	0.587407
EC	India	g2006	4.2.1.70	Pseudouridylate synthase	202	204	99	0.0084747	78	78	100	0.00914547	NA	NA	-0.00115641	1	1	1375	0.0061867	0.013299	574	50	0.55	0.45	0.6	-0.000902372	0.000611671	0.141268	0.401563	-0.00075132	0.000618904	0.225808	0.569366
EC	India	g2104	5.1.1.13	Aspartate racemase	172	204	84.3	0.00186662	65	78	83.3	0.00108417	0.856667	0.937537	-6.63409e-05	-1	1	1376	0.00900861	0.01939	167	50	0.55	0.45	0.6	-0.000108578	0.000297299	0.715227	0.822817	0.000114315	0.000286981	0.69069	0.833246
EC	India	g2113	5.1.2.2	Mandelate racemase	181	204	88.7	0.00363534	70	78	89.7	0.00246774	1	1	0.000103365	1	1	1377	0.00990322	0.0203458	122	50	0.55	0.45	0.6	0.000125904	0.000443366	0.776641	0.859359	6.24197e-05	0.000450524	0.889908	0.949439
EC	India	g216	1.13.11.2	Catechol 2,3-dioxygenase	189	204	92.6	0.00114949	73	78	93.6	0.000869008	1	1	0.000117998	1	1	1378	0.00836004	0.0163336	222	50	0.55	0.45	0.6	0.000150628	0.000214938	0.484012	0.655303	0.000211739	0.000217032	0.330113	0.624276
EC	India	g2249	6.1.1.13	D-alanine--poly phosphoribitol) ligase	104	204	51	0.000118408	39	78	50	4.96848e-05	0.894875	0.948248	5.48432e-06	-1	1	1379	0.00623029	0.0166381	567	50	0.55	0.45	0.6	-2.21498e-05	7.47597e-05	0.767236	0.854746	-2.65681e-06	7.34409e-05	0.971168	0.98598
EC	India	g296	1.16.1.1	Mercury II) reductase	202	204	99	0.00397359	78	78	100	0.0034642	NA	NA	-2.81491e-05	1	1	1380	0.00774507	0.0161355	288	50	0.55	0.45	0.6	-9.18029e-05	0.000364813	0.801501	0.875234	4.21307e-05	0.000366598	0.90859	0.954473
EC	India	g32	1.1.1.17	Mannitol-1-phosphate 5-dehydrogenase	193	204	94.6	0.00455901	73	78	93.6	0.00396787	0.775523	0.883011	-0.00076526	-1	1	1381	0.00298489	0.00773008	1436	50	0.55	0.45	0.6	-0.000816412	0.000476155	0.0875264	0.365915	-0.000675556	0.000470736	0.152394	0.510136
EC	India	g447	1.3.98.1	Dihydroorotate oxidase fumarate)	202	204	99	0.00227122	78	78	100	0.00170126	NA	NA	-0.000169374	1	1	1382	0.00741311	0.0147457	338	50	0.55	0.45	0.6	-0.000170114	0.000251587	0.499493	0.667216	-0.000105476	0.000253022	0.677102	0.82299
EC	India	g484	1.4.7.1	Glutamate synthase ferredoxin)	172	204	84.3	0.00182306	65	78	83.3	0.000717568	0.856667	0.937537	-0.000182248	-1	1	1383	0.0188692	0.0441264	7	50	0.55	0.45	0.6	-0.000309753	0.000264606	0.242747	0.481395	-0.000257927	0.000261869	0.325515	0.623592
EC	India	g510	1.5.3.1	Sarcosine oxidase	117	204	57.4	0.000595086	44	78	56.4	0.000205001	0.893809	0.948248	-4.53949e-05	-1	1	1384	0.00137197	0.00377333	1847	50	0.55	0.45	0.6	-4.07157e-05	0.000168329	0.809049	0.879995	-6.27601e-07	0.000165353	0.996974	0.998639
EC	India	g562	1.8.4.12	Peptide-methionine R)-S-oxide reductase	202	204	99	0.00347127	78	78	100	0.00529436	NA	NA	0.000323205	1	1	1385	0.0130807	0.0263039	30	50	0.55	0.45	0.6	0.000264662	0.000329113	0.421983	0.611539	0.00040746	0.000322771	0.207881	0.550581
EC	India	g570	1.8.98.1	CoB--CoM heterodisulfide reductase	19	204	9.3	0.000239323	8	78	10.3	1.38427e-05	0.8226	0.912665	-1.49317e-05	1	1	1386	0.00160229	0.00489164	1804	50	0.55	0.45	0.6	-1.2557e-05	6.45218e-05	0.845835	0.903279	-8.03885e-06	6.56931e-05	0.902696	0.951877
EC	India	g655	2.1.1.37	DNA cytosine-5-)-methyltransferase	202	204	99	0.012857	78	78	100	0.0159482	NA	NA	-0.0025862	1	1	1387	0.0124552	0.0347251	38	50	0.55	0.45	0.6	-0.00130847	0.000683531	0.0566041	0.365915	-0.00140321	0.000689852	0.0429036	0.505421
EC	India	g660	2.1.1.52	Transferred entry 2.1.1.171, 2.1.1.172, 2.1.1.173 and 2.1.1.174	180	204	88.2	0.00775473	68	78	87.2	0.00978257	0.838853	0.924698	0.00127698	-1	1	1388	0.0051604	0.0111022	823	50	0.55	0.45	0.6	0.000856231	0.000693583	0.21805	0.462624	0.000588572	0.000678383	0.386364	0.652519
EC	India	g925	2.5.1.1	Dimethylallyltranstransferase	193	204	94.6	0.000981644	73	78	93.6	0.000840615	0.775523	0.883011	4.41166e-05	-1	1	1389	0.00838907	0.0192985	220	50	0.55	0.45	0.6	7.52644e-05	0.000203043	0.711155	0.821386	0.000107936	0.000205119	0.599166	0.777576
EC	India	g1113	2.7.1.74	Deoxycytidine kinase	74	204	36.3	0.000192479	29	78	37.2	0.000137017	0.890879	0.948248	6.90697e-05	0.9	0.9	1390	0.00427071	0.0100661	1072	50	0.55	0.45	0.6	0.000123122	0.000109246	0.2607	0.492542	0.00012226	0.000110715	0.27044	0.587407
EC	India	g1824	3.7.1.12	Cobalt-precorrin 5A hydrolase	66	204	32.4	3.61282e-05	26	78	33.3	1.7637e-05	0.887779	0.948248	2.21511e-06	0.9	0.9	1391	0.00531135	0.0132779	775	50	0.55	0.45	0.6	2.44321e-05	4.56553e-05	0.592976	0.742924	3.74972e-05	4.62886e-05	0.418597	0.674143
EC	India	g2146	5.1.99.7	Dihydroneopterin triphosphate 2'-epimerase	62	204	30.4	0.00016326	23	78	29.5	4.71515e-05	1	1	-1.7627e-05	-0.9	0.9	1392	0.00120164	0.00416553	1883	50	0.55	0.45	0.6	-6.80954e-05	9.04941e-05	0.452392	0.635322	-5.34709e-05	8.90316e-05	0.548612	0.741216
EC	India	g225	1.13.11.53	Acireductone dioxygenase Ni 2+)-requiring)	108	204	52.9	0.00051301	42	78	53.8	0.000182311	1	1	-3.78927e-05	0.9	0.9	1393	0.00249038	0.00718852	1558	50	0.55	0.45	0.6	-8.51062e-05	0.000159133	0.593205	0.742924	-3.10131e-05	0.000153901	0.840447	0.926254
EC	India	g1732	3.5.4.31	S-methyl-5'-thioadenosine deaminase	198	204	97.1	0.00858811	75	78	96.2	0.012879	NA	NA	0.00177748	-0.9	0.9	1394	0.00523365	0.0120072	799	50	0.55	0.45	0.6	0.000961639	0.000659744	0.146073	0.40968	0.00069725	0.000645112	0.280724	0.594707
EC	India	g1807	3.6.3.40	Teichoic-acid-transporting ATPase	177	204	86.8	0.0010649	67	78	85.9	0.000696818	0.846916	0.930588	-0.000157935	-0.9	0.9	1395	0.010599	0.0284129	87	50	0.55	0.45	0.6	-0.000326541	0.0002312	0.158949	0.418935	-0.000215936	0.000227409	0.343174	0.631977
EC	India	g2123	5.1.3.20	ADP-glyceromanno-heptose 6-epimerase	198	204	97.1	0.00404632	75	78	96.2	0.00474362	NA	NA	-0.000342418	-0.9	0.9	1396	0.00585638	0.0132444	642	50	0.55	0.45	0.6	-0.000603872	0.000432939	0.164175	0.422472	-0.000564118	0.000435926	0.196728	0.541138
EC	India	g242	1.14.12.17	Nitric oxide dioxygenase	198	204	97.1	0.00372138	75	78	96.2	0.00336846	NA	NA	-0.000532116	-0.9	0.9	1397	0.00244415	0.00538598	1569	50	0.55	0.45	0.6	-0.000552522	0.000421677	0.191169	0.44443	-0.000459913	0.000418266	0.27248	0.587627
EC	India	g536	1.7.1.4	Nitrite reductase NAD P)H)	198	204	97.1	0.0069647	75	78	96.2	0.00568286	NA	NA	-0.00135396	-0.9	0.9	1398	0.00421255	0.0103978	1095	50	0.55	0.45	0.6	-0.00100226	0.000583391	0.0869029	0.365915	-0.000888699	0.000584042	0.129249	0.505421
EC	India	g144	1.1.1.61	4-hydroxybutyrate dehydrogenase	20	204	9.8	0.000472987	7	78	9	2.15854e-05	1	1	-6.56661e-05	-0.8	0.8	1399	0.000781849	0.00309526	1934	50	0.55	0.45	0.6	-0.000105598	0.000107386	0.326281	0.538465	-0.000124878	0.000108639	0.251357	0.576964
EC	India	g2027	4.2.2.20	Chondroitin-sulfate-ABC endolyase	12	204	5.9	0.000163881	4	78	5.1	0.000116411	1	1	9.10614e-05	-0.8	0.8	1400	0.000227924	0.000890625	1989	50	0.55	0.45	0.6	8.34615e-05	9.33505e-05	0.372054	0.572624	9.40557e-05	9.51218e-05	0.323634	0.623592
EC	India	g2066	4.3.3.5	4'-demethylrebeccamycin synthase	25	204	12.3	0.000123119	9	78	11.5	1.10374e-05	1	1	-1.06059e-05	-0.8	0.8	1401	0.00212296	0.00535165	1660	50	0.55	0.45	0.6	-3.3278e-05	5.51463e-05	0.546699	0.706182	-3.17846e-05	5.58796e-05	0.569952	0.757786
EC	India	g392	1.21.4.3	Sarcosine reductase	25	204	12.3	0.000666603	9	78	11.5	2.05628e-05	1	1	-4.70775e-05	-0.8	0.8	1402	0.00246307	0.00713193	1564	50	0.55	0.45	0.6	-3.32105e-05	9.59972e-05	0.729638	0.833097	-4.16443e-05	9.76036e-05	0.669955	0.818789
EC	India	g862	2.4.1.303	galactosyltransferase	25	204	12.3	0.000315189	9	78	11.5	0.000112165	1	1	4.9153e-05	-0.8	0.8	1403	0.00180379	0.00511049	1745	50	0.55	0.45	0.6	1.41705e-06	0.000113279	0.990028	0.99451	1.39396e-05	0.000114812	0.903453	0.951877
EC	India	g1257	2.8.1.4	tRNA sulfurtransferase	203	204	99.5	0.00506854	77	78	98.7	0.00553675	NA	NA	-0.000719358	-0.8	0.8	1404	0.00451174	0.0103384	1011	50	0.55	0.45	0.6	-0.00047578	0.000442925	0.283668	0.509825	-0.00034966	0.000440366	0.427868	0.680149
EC	India	g1477	3.2.1.41	Pullulanase	203	204	99.5	0.00314325	77	78	98.7	0.00253496	NA	NA	-9.30581e-05	-0.8	0.8	1405	0.00869408	0.0197455	192	50	0.55	0.45	0.6	-9.08884e-05	0.000359581	0.800638	0.875136	-9.32386e-06	0.000356427	0.979149	0.99139
EC	India	g1592	3.4.21.83	Oligopeptidase B	203	204	99.5	0.00566343	77	78	98.7	0.00607094	NA	NA	-0.00129754	-0.8	0.8	1406	0.00741458	0.0158572	337	50	0.55	0.45	0.6	-0.000945106	0.000500236	0.0598822	0.365915	-0.000816818	0.000505145	0.107026	0.505421
EC	India	g1613	3.4.24.11	Neprilysin	90	204	44.1	0.00269591	35	78	44.9	0.00106941	1	1	-0.00012649	0.8	0.8	1407	0.00319306	0.0075666	1376	50	0.55	0.45	0.6	-0.000176275	0.000379757	0.64288	0.779919	-0.000177416	0.00038343	0.64394	0.802714
EC	India	g1653	3.5.1.19	Nicotinamidase	203	204	99.5	0.00518572	77	78	98.7	0.00627659	NA	NA	0.000436429	-0.8	0.8	1408	0.0105291	0.0245129	91	50	0.55	0.45	0.6	-1.50204e-05	0.000429373	0.972119	0.985442	0.00015833	0.000430059	0.713037	0.847077
EC	India	g1977	4.2.1.2	Fumarate hydratase	203	204	99.5	0.0130638	77	78	98.7	0.0140788	NA	NA	-0.00263949	-0.8	0.8	1409	0.00316099	0.00663557	1384	50	0.55	0.45	0.6	-0.00127768	0.000740641	0.0856124	0.365915	-0.00106882	0.000739201	0.149342	0.510136
EC	India	g2202	5.4.2.8	Phosphomannomutase	203	204	99.5	0.0040857	77	78	98.7	0.00308394	NA	NA	-0.00119965	-0.8	0.8	1410	0.00909278	0.0236082	160	50	0.55	0.45	0.6	-0.000884143	0.000366215	0.0164082	0.365915	-0.000782586	0.000365904	0.033335	0.505421
EC	India	g2208	5.4.3.8	Glutamate-1-semialdehyde 2,1-aminomutase	203	204	99.5	0.00485893	77	78	98.7	0.00594716	NA	NA	-0.000317515	-0.8	0.8	1411	0.00735719	0.0181299	347	50	0.55	0.45	0.6	-0.000580351	0.000462133	0.210232	0.454857	-0.000532099	0.000465611	0.254116	0.577933
EC	India	g2300	6.3.2.1	Pantoate--beta-alanine ligase AMP-forming)	203	204	99.5	0.00495639	77	78	98.7	0.00596705	NA	NA	-0.000514267	-0.8	0.8	1412	0.00649959	0.0167233	508	50	0.55	0.45	0.6	-0.000614237	0.000465475	0.18805	0.444212	-0.000554279	0.000469053	0.238347	0.572794
EC	India	g354	1.2.1.68	Coniferyl-aldehyde dehydrogenase	114	204	55.9	0.000437348	43	78	55.1	0.000164378	1	1	-2.57205e-05	-0.8	0.8	1413	0.00275662	0.00836007	1491	50	0.55	0.45	0.6	-2.81846e-05	0.000148723	0.84983	0.906297	3.71587e-06	0.000147324	0.979896	0.99139
EC	India	g48	1.1.1.22	UDP-glucose 6-dehydrogenase	203	204	99.5	0.0102204	77	78	98.7	0.0128815	NA	NA	-0.000188953	-0.8	0.8	1414	0.00935277	0.0195781	146	50	0.55	0.45	0.6	-9.80592e-05	0.000617164	0.873873	0.91752	-0.000111348	0.000625404	0.858822	0.931812
EC	India	g549	1.7.99.4	Nitrate reductase	203	204	99.5	0.0219355	77	78	98.7	0.0218729	NA	NA	-0.00271296	-0.8	0.8	1415	0.00295332	0.00723232	1441	50	0.55	0.45	0.6	-0.00132736	0.00100911	0.189461	0.444212	-0.00109176	0.00101381	0.282472	0.594707
EC	India	g597	2.1.1.163	Demethylmenaquinone methyltransferase	203	204	99.5	0.00520681	77	78	98.7	0.00695294	NA	NA	-0.000497387	-0.8	0.8	1416	0.00488035	0.0110622	900	50	0.55	0.45	0.6	-0.000424963	0.00045416	0.350228	0.554782	-0.00032486	0.000455722	0.476546	0.708314
EC	India	g627	2.1.1.207	tRNA cytidine 34)-2'-O)-methyltransferase	203	204	99.5	0.00493536	77	78	98.7	0.00667561	NA	NA	-0.000404922	-0.8	0.8	1417	0.00694034	0.0149483	419	50	0.55	0.45	0.6	-0.000429179	0.000413771	0.300519	0.520501	-0.000353299	0.000416904	0.397491	0.658973
EC	India	g700	2.2.1.9	synthase	203	204	99.5	0.00505539	77	78	98.7	0.00610074	NA	NA	-0.000528867	-0.8	0.8	1418	0.00410388	0.00814078	1125	50	0.55	0.45	0.6	-0.000641281	0.000466315	0.170166	0.42785	-0.000582732	0.000470702	0.216769	0.558565
EC	India	g787	2.3.1.89	Tetrahydrodipicolinate N-acetyltransferase	203	204	99.5	0.00307933	77	78	98.7	0.0029914	NA	NA	0.000193762	-0.8	0.8	1419	0.00666002	0.0143254	476	50	0.55	0.45	0.6	8.33912e-05	0.000333064	0.80248	0.875234	0.000217126	0.000333108	0.515064	0.728974
EC	India	g1313	3.1.11.5	Exodeoxyribonuclease V	200	204	98	0.0192905	77	78	98.7	0.0172856	NA	NA	-0.00352489	0.7	0.7	1420	0.00379808	0.0101442	1209	50	0.55	0.45	0.6	-0.00170442	0.000986642	0.0851808	0.365915	-0.00151479	0.000985209	0.125312	0.505421
EC	India	g1505	3.2.1.93	Alpha,alpha-phosphotrehalase	200	204	98	0.00502345	77	78	98.7	0.00528596	NA	NA	-0.000804508	0.7	0.7	1421	0.00689164	0.016061	430	50	0.55	0.45	0.6	-0.000661306	0.000464791	0.155907	0.416794	-0.00052254	0.000464977	0.262079	0.584136
EC	India	g1549	3.4.11.7	Glutamyl aminopeptidase	200	204	98	0.00251901	77	78	98.7	0.00227946	NA	NA	0.000233356	0.7	0.7	1422	0.00530495	0.0117907	776	50	0.55	0.45	0.6	0.000204982	0.000301343	0.496921	0.665946	0.000348827	0.000299174	0.244638	0.575164
EC	India	g1668	3.5.1.47	N-acetyldiaminopimelate deacetylase	200	204	98	0.00210592	77	78	98.7	0.00222413	NA	NA	0.000403417	0.7	0.7	1423	0.00640063	0.0159506	527	50	0.55	0.45	0.6	0.000297317	0.000289731	0.305691	0.522659	0.000400971	0.000290672	0.168873	0.520141
EC	India	g302	1.17.1.2	4-hydroxy-3-methylbut-2-enyl diphosphate reductase	200	204	98	0.00843344	77	78	98.7	0.0157195	NA	NA	0.00143106	0.7	0.7	1424	0.00353904	0.00832846	1295	50	0.55	0.45	0.6	0.000699809	0.000577248	0.226412	0.46984	0.000512481	0.000560767	0.361574	0.642976
EC	India	g35	1.1.1.179	D-xylose 1-dehydrogenase NADP +	187	204	91.7	0.00402473	71	78	91	0.00536024	0.815781	0.907988	0.00062634	-0.7	0.7	1425	0.00534832	0.0137683	762	50	0.55	0.45	0.6	0.00060897	0.000463924	0.190376	0.444212	0.000482259	0.000460306	0.2957	0.599275
EC	India	g402	1.3.1.20	Trans-1,2-dihydrobenzene-1,2-diol dehydrogenase	182	204	89.2	0.00403251	69	78	88.5	0.00505333	0.833951	0.921522	0.000594281	-0.7	0.7	1426	0.00416128	0.0095451	1110	50	0.55	0.45	0.6	0.000535943	0.000490924	0.275902	0.504096	0.000349293	0.000480382	0.467774	0.706039
EC	India	g413	1.3.1.54	Precorrin-6A reductase	182	204	89.2	0.00153337	69	78	88.5	0.00118633	0.833951	0.921522	3.27588e-05	-0.7	0.7	1427	0.00751022	0.0166375	328	50	0.55	0.45	0.6	-2.8923e-05	0.000288287	0.920156	0.946704	5.27525e-05	0.00028768	0.854641	0.930092
EC	India	g784	2.3.1.86	Fatty-acyl-CoA synthase	182	204	89.2	0.00472362	69	78	88.5	0.00587636	0.833951	0.921522	0.000735044	-0.7	0.7	1428	0.0036835	0.00893014	1252	50	0.55	0.45	0.6	0.000553294	0.000537352	0.304054	0.521975	0.000356008	0.000525429	0.498622	0.71869
EC	India	g1432	3.2.1.129	Endo-alpha-sialidase	9	204	4.4	0.000594931	4	78	5.1	4.36227e-06	0.758207	0.879642	-4.19405e-05	0.7	0.7	1429	0.000616715	0.00208406	1953	50	0.55	0.45	0.6	-3.54413e-05	7.81104e-05	0.650372	0.782877	-3.30611e-05	7.92762e-05	0.676977	0.82299
EC	India	g1873	4.1.1.64	2,2-dialkylglycine decarboxylase pyruvate)	35	204	17.2	0.000691441	14	78	17.9	7.80028e-05	0.862033	0.94115	-5.861e-05	0.7	0.7	1430	0.00263195	0.00652862	1523	50	0.55	0.45	0.6	-6.23174e-05	0.000139347	0.65507	0.785593	-4.34627e-05	0.000140928	0.75801	0.877025
EC	India	g204	1.11.2.4	Fatty-acid peroxygenase	9	204	4.4	2.00902e-05	4	78	5.1	2.54548e-05	0.758207	0.879642	2.18795e-05	0.7	0.7	1431	0.000879409	0.00319959	1927	50	0.55	0.45	0.6	6.08028e-05	4.06447e-05	0.135791	0.3982	7.47884e-05	4.06727e-05	0.067025	0.505421
EC	India	g2108	5.1.1.4	Proline racemase	46	204	22.5	0.000123229	17	78	21.8	4.04807e-05	1	1	7.49173e-06	-0.7	0.7	1432	0.00622581	0.0223733	568	50	0.55	0.45	0.6	3.81746e-05	7.22178e-05	0.5975	0.74622	3.60003e-05	7.22688e-05	0.618781	0.788411
EC	India	g2167	5.3.1.30	5-deoxy-glucuronate isomerase	35	204	17.2	0.000372252	14	78	17.9	6.30508e-05	0.862033	0.94115	-2.56675e-05	0.7	0.7	1433	0.0021554	0.00547511	1649	50	0.55	0.45	0.6	-4.40275e-05	0.000114046	0.699752	0.813864	-2.26669e-05	0.000111312	0.838789	0.924938
EC	India	g1084	2.7.1.32	Choline kinase	72	204	35.3	0.00020774	27	78	34.6	5.86335e-05	1	1	3.35528e-06	-0.7	0.7	1434	0.00530385	0.0132783	777	50	0.55	0.45	0.6	2.31795e-05	8.80324e-05	0.792508	0.869312	4.86086e-05	8.88425e-05	0.584732	0.766424
EC	India	g704	2.3.1.111	Mycocerosate synthase	72	204	35.3	0.000309696	27	78	34.6	0.000125758	1	1	6.8406e-06	-0.7	0.7	1435	0.00177306	0.0054389	1761	50	0.55	0.45	0.6	-1.70742e-05	0.000128088	0.894052	0.930765	3.25962e-05	0.000128166	0.799432	0.901397
EC	India	g1317	3.1.13.5	Ribonuclease D	195	204	95.6	0.00303612	74	78	94.9	0.00293401	0.758207	0.879642	-0.000708195	-0.7	0.7	1436	0.00510458	0.0129416	836	50	0.55	0.45	0.6	-0.000823603	0.000377508	0.0299645	0.365915	-0.000726454	0.000376954	0.0549886	0.505421
EC	India	g179	1.1.99.1	Choline dehydrogenase	195	204	95.6	0.00387812	74	78	94.9	0.00336079	0.758207	0.879642	-0.000510958	-0.7	0.7	1437	0.00457654	0.0125163	989	50	0.55	0.45	0.6	-0.000567778	0.000442306	0.200317	0.448614	-0.00047209	0.000438472	0.282571	0.594707
EC	India	g306	1.17.1.9	NO NAME	195	204	95.6	0.0171944	74	78	94.9	0.0136985	0.758207	0.879642	-0.0032078	-0.7	0.7	1438	0.00237722	0.00724041	1586	50	0.55	0.45	0.6	-0.00156103	0.000926787	0.0932301	0.365915	-0.00132452	0.000916518	0.14955	0.510136
EC	India	g5	1.1.1.103	L-threonine 3-dehydrogenase	195	204	95.6	0.00799838	74	78	94.9	0.00713814	0.758207	0.879642	-0.00140598	-0.7	0.7	1439	0.00283789	0.0101994	1469	50	0.55	0.45	0.6	-0.00104015	0.000643535	0.107153	0.379574	-0.000878235	0.000640316	0.171317	0.52016
EC	India	g71	1.1.1.282	Quinate/shikimate dehydrogenase	195	204	95.6	0.00224908	74	78	94.9	0.00205756	0.758207	0.879642	-0.000310704	-0.7	0.7	1440	0.00454459	0.010499	1000	50	0.55	0.45	0.6	-0.000400948	0.000333756	0.230642	0.472065	-0.000332713	0.000337348	0.324872	0.623592
EC	India	g756	2.3.1.275	NO NAME	195	204	95.6	0.00234638	74	78	94.9	0.00203764	0.758207	0.879642	0.000361623	-0.7	0.7	1441	0.00682648	0.0149201	448	50	0.55	0.45	0.6	0.000220258	0.000320749	0.492841	0.662941	0.000382619	0.000317427	0.229094	0.569724
EC	India	g1500	3.2.1.85	6-phospho-beta-galactosidase	195	204	95.6	0.00241882	75	78	96.2	0.00162086	NA	NA	1.5124e-05	0.6	0.6	1442	0.0107706	0.025611	79	50	0.55	0.45	0.6	9.8875e-05	0.000314692	0.753606	0.845559	0.000295201	0.000306178	0.335818	0.629728
EC	India	g1663	3.5.1.4	Amidase	166	204	81.4	0.00118986	63	78	80.8	0.000742045	1	1	3.13192e-05	-0.6	0.6	1443	0.00773828	0.0175916	295	50	0.55	0.45	0.6	4.46828e-05	0.000247381	0.856794	0.908661	0.000120665	0.00024241	0.619043	0.788411
EC	India	g218	1.13.11.27	4-hydroxyphenylpyruvate dioxygenase	132	204	64.7	0.000841727	50	78	64.1	0.000289785	1	1	-9.33245e-05	-0.6	0.6	1444	0.00321374	0.00839728	1370	50	0.55	0.45	0.6	-0.000137345	0.000200142	0.493131	0.662941	-0.000103301	0.000197404	0.60119	0.777576
EC	India	g1395	3.1.3.90	Maltose 6'-phosphate phosphatase	56	204	27.5	0.000353706	21	78	26.9	7.30569e-05	1	1	-4.29424e-05	-0.6	0.6	1445	0.00300798	0.00727781	1427	50	0.55	0.45	0.6	-9.08828e-05	0.000122886	0.46018	0.640851	-7.90339e-05	0.0001221	0.517986	0.731037
EC	India	g1674	3.5.1.59	N-carbamoylsarcosine amidase	43	204	21.1	0.000191858	16	78	20.5	0.000108545	1	1	7.31379e-05	-0.6	0.6	1446	0.00358795	0.00801319	1277	50	0.55	0.45	0.6	0.000100999	9.42256e-05	0.284694	0.510391	0.000107569	9.59757e-05	0.263355	0.584136
EC	India	g74	1.1.1.287	D-arabinitol dehydrogenase NADP +	98	204	48	0.00398248	37	78	47.4	0.00111738	1	1	-0.000579468	-0.6	0.6	1447	0.00589703	0.0134793	631	50	0.55	0.45	0.6	-0.000425597	0.000450265	0.345365	0.553478	-0.000394239	0.000455704	0.387726	0.652519
EC	India	g1754	3.6.1.17	Bis 5'-nucleosyl)-tetraphosphatase asymmetrical)	64	204	31.4	0.000580554	24	78	30.8	7.62129e-05	1	1	-0.000108629	-0.6	0.6	1448	0.00283168	0.00682501	1471	50	0.55	0.45	0.6	-0.000183429	0.000147966	0.216135	0.461628	-0.000121897	0.00014785	0.410389	0.666604
EC	India	g1005	2.6.1.62	Adenosylmethionine--8-amino-7-oxononanoate transaminase	200	204	98	0.0043722	76	78	97.4	0.00515471	NA	NA	-0.000239717	-0.6	0.6	1449	0.00388519	0.00941904	1178	50	0.55	0.45	0.6	-0.000363365	0.000437899	0.407364	0.601402	-0.000340989	0.000441141	0.440204	0.686905
EC	India	g1245	2.7.8.6	Undecaprenyl-phosphate galactose phosphotransferase	187	204	91.7	0.00618241	72	78	92.3	0.0024995	1	1	-0.000580711	0.6	0.6	1450	0.00797499	0.0187881	259	50	0.55	0.45	0.6	-0.000414715	0.000535477	0.439302	0.625604	-0.000371695	0.000542746	0.494021	0.716412
EC	India	g1578	3.4.21.107	Peptidase Do	200	204	98	0.012104	76	78	97.4	0.0110328	NA	NA	-0.00240128	-0.6	0.6	1451	0.00314379	0.0093239	1386	50	0.55	0.45	0.6	-0.00130465	0.000743152	0.0802567	0.365915	-0.00112642	0.000738963	0.128577	0.505421
EC	India	g1798	3.6.3.30	Fe 3+)-transporting ATPase	200	204	98	0.00382306	76	78	97.4	0.00316383	NA	NA	-0.000582866	-0.6	0.6	1452	0.00537858	0.0127563	757	50	0.55	0.45	0.6	-0.000628433	0.000397789	0.115278	0.381142	-0.00049244	0.000395129	0.213724	0.556462
EC	India	g2165	5.3.1.28	D-sedoheptulose 7-phosphate isomerase	200	204	98	0.00506238	76	78	97.4	0.00573143	NA	NA	-0.000654641	-0.6	0.6	1453	0.00575133	0.0141544	673	50	0.55	0.45	0.6	-0.000745535	0.000481334	0.122537	0.386642	-0.00072072	0.000485386	0.138731	0.505421
EC	India	g2280	6.2.1.26	o-succinylbenzoate--CoA ligase	200	204	98	0.00320872	76	78	97.4	0.00330607	NA	NA	-0.000339319	-0.6	0.6	1454	0.00395608	0.0106899	1160	50	0.55	0.45	0.6	-0.000440923	0.000367228	0.23089	0.472065	-0.000324223	0.000364924	0.375066	0.649724
EC	India	g564	1.8.4.14	L-methionine R)-S-oxide reductase	200	204	98	0.00235414	76	78	97.4	0.00228837	NA	NA	-0.000500954	-0.6	0.6	1455	0.00500216	0.0113755	865	50	0.55	0.45	0.6	-0.000580622	0.000305142	0.0580933	0.365915	-0.000475581	0.000302042	0.11651	0.505421
EC	India	g616	2.1.1.189	23S rRNA uracil 747)-C 5-methyltransferase	200	204	98	0.00309291	76	78	97.4	0.00281145	NA	NA	-0.000794593	-0.6	0.6	1456	0.0037274	0.0105744	1239	50	0.55	0.45	0.6	-0.000813165	0.000363887	0.0262286	0.365915	-0.000708074	0.000361605	0.0512239	0.505421
EC	India	g86	1.1.1.304	Diacetyl reductase S)-acetoin forming)	187	204	91.7	0.00160763	72	78	92.3	0.00101606	1	1	-3.75917e-05	0.6	0.6	1457	0.00944035	0.021597	142	50	0.55	0.45	0.6	3.18341e-05	0.000267877	0.905489	0.938191	0.000124095	0.000264498	0.639317	0.799447
EC	India	g1072	2.7.1.21	Thymidine kinase	203	204	99.5	0.00374539	78	78	100	0.00457784	NA	NA	-0.000409329	0.5	0.5	1458	0.00614732	0.0149957	583	50	0.55	0.45	0.6	-0.000270177	0.000343769	0.432577	0.618995	-0.000143054	0.000339017	0.673378	0.821312
EC	India	g1092	2.7.1.41	Glucose-1-phosphate phosphodismutase	88	204	43.1	0.000563293	34	78	43.6	0.000133244	1	1	-4.4648e-05	0.5	0.5	1459	0.00293479	0.00687849	1442	50	0.55	0.45	0.6	-2.2079e-05	0.000145443	0.87945	0.920955	4.63058e-06	0.000144271	0.974418	0.988326
EC	India	g1095	2.7.1.48	Uridine kinase	203	204	99.5	0.00444131	78	78	100	0.00583408	NA	NA	-0.000588124	0.5	0.5	1460	0.00502424	0.0122287	860	50	0.55	0.45	0.6	-0.000417876	0.000378802	0.270908	0.500809	-0.000249877	0.000372631	0.503055	0.721696
EC	India	g1159	2.7.4.7	Phosphomethylpyrimidine kinase	203	204	99.5	0.00412311	78	78	100	0.006236	NA	NA	-0.000127039	0.5	0.5	1461	0.0105827	0.0228344	88	50	0.55	0.45	0.6	-0.000220984	0.000353293	0.532154	0.695491	-0.000110908	0.000353915	0.754232	0.87519
EC	India	g1163	2.7.6.2	Thiamine diphosphokinase	203	204	99.5	0.00639339	78	78	100	0.0143488	NA	NA	0.00129569	0.5	0.5	1462	0.00595598	0.0150141	619	50	0.55	0.45	0.6	0.00054388	0.000439867	0.217322	0.462186	0.000420357	0.000432103	0.3315	0.625713
EC	India	g1164	2.7.6.3	2-amino-4-hydroxy-6-hydroxymethyldihydropteridine diphosphokinase	203	204	99.5	0.00321859	78	78	100	0.00363826	NA	NA	-0.00044038	0.5	0.5	1463	0.00568139	0.0150235	686	50	0.55	0.45	0.6	-0.00041618	0.000329706	0.2079	0.453744	-0.000304137	0.000327645	0.354091	0.636472
EC	India	g1206	2.7.7.66	Malonate decarboxylase holo-[acyl-carrier protein] synthase	122	204	59.8	0.00193346	47	78	60.3	0.000651173	1	1	-0.000119919	0.5	0.5	1464	0.00261588	0.00635608	1533	50	0.55	0.45	0.6	-0.000107631	0.000298934	0.719082	0.824817	5.34855e-06	0.000292657	0.985432	0.993105
EC	India	g1289	3.1.1.3	Triacylglycerol lipase	203	204	99.5	0.00328118	78	78	100	0.00774678	NA	NA	0.000457462	0.5	0.5	1465	0.00612563	0.0136168	586	50	0.55	0.45	0.6	0.000282464	0.000285085	0.322637	0.538168	0.000224628	0.000283116	0.428222	0.680149
EC	India	g1300	3.1.1.61	Protein-glutamate methylesterase	203	204	99.5	0.0178008	78	78	100	0.0233973	NA	NA	0.000528379	0.5	0.5	1466	0.0110866	0.023792	68	50	0.55	0.45	0.6	0.00028827	0.000789795	0.715392	0.822817	0.000108883	0.000783087	0.889518	0.949439
EC	India	g1334	3.1.21.3	Type I site-specific deoxyribonuclease	203	204	99.5	0.00719035	78	78	100	0.00960122	NA	NA	-0.000247338	0.5	0.5	1467	0.00790002	0.017516	266	50	0.55	0.45	0.6	-0.000391208	0.000510047	0.443725	0.628454	-0.000279834	0.00050281	0.578294	0.76289
EC	India	g1342	3.1.26.11	Ribonuclease Z	203	204	99.5	0.00379866	78	78	100	0.00424876	NA	NA	0.00031019	0.5	0.5	1468	0.00828773	0.0188538	228	50	0.55	0.45	0.6	0.000100729	0.000377626	0.789864	0.868589	0.000281112	0.000373605	0.452435	0.696069
EC	India	g1377	3.1.3.48	Protein-tyrosine-phosphatase	203	204	99.5	0.00550735	78	78	100	0.00908824	NA	NA	0.000343664	0.5	0.5	1469	0.0109618	0.0236954	72	50	0.55	0.45	0.6	-6.5594e-05	0.000411593	0.873495	0.91752	0.000142051	0.000402774	0.724598	0.854204
EC	India	g1402	3.1.4.16	2',3'-cyclic-nucleotide 2'-phosphodiesterase	203	204	99.5	0.00237942	78	78	100	0.00252225	NA	NA	-4.49225e-05	0.5	0.5	1470	0.00596088	0.015482	618	50	0.55	0.45	0.6	-0.000107289	0.00027741	0.699233	0.813762	-1.45935e-05	0.000274704	0.957671	0.976746
EC	India	g1424	3.2.1.1	Alpha-amylase	203	204	99.5	0.00779812	78	78	100	0.00980677	NA	NA	-0.00147812	0.5	0.5	1471	0.00394322	0.00949659	1164	50	0.55	0.45	0.6	-0.000773467	0.0005081	0.129069	0.391661	-0.000658696	0.000511261	0.198699	0.541671
EC	India	g1447	3.2.1.17	Lysozyme	203	204	99.5	0.0088569	78	78	100	0.0100178	NA	NA	0.000126967	0.5	0.5	1472	0.010503	0.0220964	92	50	0.55	0.45	0.6	-0.000141615	0.000632031	0.822871	0.888607	7.01075e-05	0.000620532	0.910129	0.955588
EC	India	g1462	3.2.1.21	Beta-glucosidase	203	204	99.5	0.0137144	78	78	100	0.0206883	NA	NA	-9.07451e-05	0.5	0.5	1473	0.0122436	0.0269957	40	50	0.55	0.45	0.6	-4.59754e-05	0.000662427	0.944717	0.967984	5.72137e-05	0.00067255	0.932268	0.96764
EC	India	g1467	3.2.1.26	Beta-fructofuranosidase	203	204	99.5	0.00828536	78	78	100	0.00854855	NA	NA	-0.00062513	0.5	0.5	1474	0.00775269	0.0157445	287	50	0.55	0.45	0.6	-0.000272818	0.000549189	0.619745	0.760682	2.87095e-05	0.000537929	0.957476	0.976746
EC	India	g1501	3.2.1.86	6-phospho-beta-glucosidase	203	204	99.5	0.0251865	78	78	100	0.0216105	NA	NA	-0.00379956	0.5	0.5	1475	0.00263178	0.00668428	1525	50	0.55	0.45	0.6	-0.00110561	0.000961247	0.25105	0.488643	-0.000706129	0.000937491	0.451967	0.695897
EC	India	g1516	3.2.2.16	Methylthioadenosine nucleosidase	20	204	9.8	0.000421952	8	78	10.3	3.67517e-05	1	1	-1.87376e-05	0.5	0.5	1476	0.00125473	0.00419878	1871	50	0.55	0.45	0.6	1.38325e-06	9.21444e-05	0.988034	0.993506	5.29174e-06	9.37474e-05	0.955027	0.976043
EC	India	g1517	3.2.2.20	DNA-3-methyladenine glycosylase I	203	204	99.5	0.00469039	78	78	100	0.00561233	NA	NA	0.00018203	0.5	0.5	1477	0.00562332	0.0119631	696	50	0.55	0.45	0.6	9.33643e-05	0.000366796	0.799265	0.874593	0.000308625	0.000355656	0.38628	0.652519
EC	India	g1550	3.4.11.9	Xaa-Pro aminopeptidase	203	204	99.5	0.00474077	78	78	100	0.00556825	NA	NA	-0.000234633	0.5	0.5	1478	0.00575416	0.0129491	672	50	0.55	0.45	0.6	-0.000284891	0.00040753	0.48509	0.656318	-0.000191642	0.000409458	0.640129	0.799961
EC	India	g1566	3.4.17.13	Muramoyltetrapeptide carboxypeptidase	203	204	99.5	0.00397502	78	78	100	0.00548699	NA	NA	-6.37436e-05	0.5	0.5	1479	0.00544611	0.0115761	742	50	0.55	0.45	0.6	-0.000193768	0.000374625	0.605403	0.752327	-0.000107166	0.000375955	0.77582	0.888367
EC	India	g1636	3.5.1.100	R)-amidase	203	204	99.5	0.0020032	78	78	100	0.00216935	NA	NA	-0.000168337	0.5	0.5	1480	0.00783677	0.0188435	271	50	0.55	0.45	0.6	-0.00018843	0.000263603	0.475313	0.651476	-0.000116834	0.000264143	0.65861	0.810281
EC	India	g1772	3.6.1.61	Diadenosine hexaphosphate hydrolase ATP-forming)	14	204	6.9	3.81235e-05	5	78	6.4	8.38801e-06	1	1	1.09486e-06	-0.5	0.5	1481	0.00160529	0.00426281	1802	50	0.55	0.45	0.6	7.03091e-06	3.57789e-05	0.844354	0.903146	1.21972e-05	3.6106e-05	0.735759	0.861096
EC	India	g1782	3.6.3.14	H +)-transporting two-sector ATPase	203	204	99.5	0.0123864	78	78	100	0.0169138	NA	NA	-0.00170305	0.5	0.5	1482	0.00397538	0.00865084	1156	50	0.55	0.45	0.6	-0.000771453	0.000637093	0.226957	0.46984	-0.000596191	0.000634827	0.348483	0.633811
EC	India	g1812	3.6.3.5	Zinc-exporting ATPase	203	204	99.5	0.00213673	78	78	100	0.0018741	NA	NA	3.33974e-05	0.5	0.5	1483	0.00741187	0.0176793	339	50	0.55	0.45	0.6	-0.000105001	0.000250969	0.675989	0.799235	3.00152e-05	0.000242844	0.901723	0.951877
EC	India	g1827	3.7.1.2	Fumarylacetoacetase	20	204	9.8	2.55487e-05	8	78	10.3	7.94315e-06	1	1	2.53693e-06	0.5	0.5	1484	0.00170248	0.00503605	1773	50	0.55	0.45	0.6	2.062e-05	3.16664e-05	0.515476	0.680823	3.29449e-05	3.16309e-05	0.298539	0.600774
EC	India	g1863	4.1.1.44	4-carboxymuconolactone decarboxylase	171	204	83.8	0.00256542	65	78	83.3	0.00156108	1	1	-0.000106866	-0.5	0.5	1485	0.00497269	0.0127671	873	50	0.55	0.45	0.6	-0.000186193	0.000366972	0.612291	0.757586	-2.39446e-05	0.000359505	0.946945	0.972097
EC	India	g1907	4.1.2.40	Tagatose-bisphosphate aldolase	203	204	99.5	0.00943068	78	78	100	0.00870932	NA	NA	-0.000658607	0.5	0.5	1486	0.00606575	0.0133067	601	50	0.55	0.45	0.6	-0.000610817	0.000634299	0.336389	0.547494	-0.000334388	0.000626422	0.593907	0.772156
EC	India	g1929	4.1.3.36	1,4-dihydroxy-2-naphthoyl-CoA synthase	203	204	99.5	0.00428775	78	78	100	0.0050743	NA	NA	-0.000338243	0.5	0.5	1487	0.00533602	0.0127173	765	50	0.55	0.45	0.6	-0.000435349	0.000412217	0.291825	0.514818	-0.000417418	0.000414093	0.314326	0.614799
EC	India	g1973	4.2.1.17	Enoyl-CoA hydratase	203	204	99.5	0.00686171	78	78	100	0.00662427	NA	NA	-0.000784348	0.5	0.5	1488	0.00450416	0.0112817	1014	50	0.55	0.45	0.6	-0.000513514	0.000512331	0.31706	0.534319	-0.000375808	0.000506043	0.458333	0.699818
EC	India	g2053	4.3.1.19	Threonine ammonia-lyase	203	204	99.5	0.00829464	78	78	100	0.0108262	NA	NA	-0.000864566	0.5	0.5	1489	0.00398181	0.0110053	1153	50	0.55	0.45	0.6	-0.000461324	0.000512855	0.369147	0.571886	-0.0002759	0.00050937	0.588499	0.768978
EC	India	g2120	5.1.3.14	UDP-N-acetylglucosamine 2-epimerase non-hydrolyzing)	203	204	99.5	0.00555874	78	78	100	0.00616508	NA	NA	-0.000949021	0.5	0.5	1490	0.0081984	0.0186087	234	50	0.55	0.45	0.6	-0.000656715	0.00042649	0.124735	0.387396	-0.000498041	0.000426136	0.243522	0.575164
EC	India	g2144	5.1.99.5	Hydantoin racemase	80	204	39.2	0.000429929	31	78	39.7	0.000102442	1	1	-4.83428e-05	0.5	0.5	1491	0.00263598	0.00652354	1522	50	0.55	0.45	0.6	-8.15848e-05	0.000135168	0.546609	0.706182	-2.34733e-05	0.000132031	0.859022	0.931812
EC	India	g2185	5.3.3.2	Isopentenyl-diphosphate Delta-isomerase	203	204	99.5	0.00420532	78	78	100	0.00512167	NA	NA	-0.000589079	0.5	0.5	1492	0.00702162	0.0171164	402	50	0.55	0.45	0.6	-0.000408565	0.000371089	0.271846	0.500809	-0.000222497	0.000362084	0.539399	0.737459
EC	India	g2199	5.4.2.3	Phosphoacetylglucosamine mutase	33	204	16.2	1.46994e-05	13	78	16.7	1.22701e-05	1	1	7.24975e-06	0.5	0.5	1493	0.0023531	0.00672505	1594	50	0.55	0.45	0.6	4.80048e-05	3.27485e-05	0.143807	0.405543	4.41188e-05	3.31814e-05	0.184743	0.532732
EC	India	g2248	6.1.1.12	Aspartate--tRNA ligase	203	204	99.5	0.0051205	78	78	100	0.00738558	NA	NA	-0.000170791	0.5	0.5	1494	0.00572856	0.0141141	677	50	0.55	0.45	0.6	-0.000135956	0.000401317	0.735034	0.835205	5.0586e-05	0.000393747	0.897868	0.950712
EC	India	g2259	6.1.1.22	Asparagine--tRNA ligase	203	204	99.5	0.00509856	78	78	100	0.00687689	NA	NA	-0.000580443	0.5	0.5	1495	0.00608516	0.0144172	598	50	0.55	0.45	0.6	-0.000384124	0.000411306	0.351153	0.555668	-0.000205029	0.000403793	0.61203	0.784483
EC	India	g2260	6.1.1.23	Aspartate--tRNA Asn) ligase	203	204	99.5	0.00738659	78	78	100	0.01708	NA	NA	0.00140789	0.5	0.5	1496	0.00257926	0.0074141	1540	50	0.55	0.45	0.6	0.000571255	0.000470277	0.225496	0.46984	0.000360002	0.000452405	0.426862	0.680149
EC	India	g2289	6.3.1.1	Aspartate--ammonia ligase	203	204	99.5	0.00513042	78	78	100	0.00710662	NA	NA	-0.000270853	0.5	0.5	1497	0.00560638	0.0140247	701	50	0.55	0.45	0.6	-0.00018844	0.000413469	0.64892	0.782544	-1.76997e-05	0.000408185	0.965444	0.982161
EC	India	g2296	6.3.1.20	NO NAME	203	204	99.5	0.00635865	78	78	100	0.00532706	NA	NA	-0.00110753	0.5	0.5	1498	0.00696292	0.0146117	415	50	0.55	0.45	0.6	-0.000764133	0.000457279	0.0958304	0.365915	-0.000571364	0.000448658	0.203918	0.547075
EC	India	g2297	6.3.1.5	NAD +) synthase	203	204	99.5	0.0037413	78	78	100	0.0050457	NA	NA	2.62018e-05	0.5	0.5	1499	0.00433097	0.0100139	1057	50	0.55	0.45	0.6	-4.66007e-05	0.000345204	0.892713	0.930765	0.000154628	0.000335622	0.645364	0.803486
EC	India	g2302	6.3.2.12	Dihydrofolate synthase	203	204	99.5	0.00338063	78	78	100	0.00347961	NA	NA	0.000402149	0.5	0.5	1500	0.00849018	0.0175909	208	50	0.55	0.45	0.6	0.000145394	0.000335898	0.665456	0.792974	0.000296161	0.000335959	0.378796	0.651749
EC	India	g2305	6.3.2.17	Tetrahydrofolate synthase	203	204	99.5	0.00437401	78	78	100	0.00633402	NA	NA	0.000252006	0.5	0.5	1501	0.00768673	0.0159876	302	50	0.55	0.45	0.6	-9.96567e-06	0.000361297	0.978014	0.987878	0.000149472	0.000360326	0.678595	0.823801
EC	India	g2310	6.3.2.3	Glutathione synthase	203	204	99.5	0.00479826	78	78	100	0.00526106	NA	NA	-0.000827013	0.5	0.5	1502	0.00214232	0.00516409	1656	50	0.55	0.45	0.6	-0.000588561	0.000418948	0.161173	0.420269	-0.000426959	0.00040972	0.298293	0.600774
EC	India	g2330	6.3.4.18	5- carboxyamino)imidazole ribonucleotide synthase	203	204	99.5	0.00550681	78	78	100	0.00734416	NA	NA	-0.000132545	0.5	0.5	1503	0.00636417	0.0149298	536	50	0.55	0.45	0.6	-0.000185757	0.00041679	0.656169	0.785593	-2.3678e-05	0.000410422	0.954036	0.976043
EC	India	g2339	6.3.5.1	NAD +) synthase glutamine-hydrolyzing)	203	204	99.5	0.00666658	78	78	100	0.0160222	NA	NA	0.00122369	0.5	0.5	1504	0.00420396	0.0102943	1099	50	0.55	0.45	0.6	0.00057756	0.000444594	0.194987	0.445526	0.000329395	0.000417924	0.431277	0.680149
EC	India	g319	1.18.1.2	Ferredoxin--NADP +) reductase	203	204	99.5	0.00406572	78	78	100	0.00418884	NA	NA	-0.000705237	0.5	0.5	1505	0.00503047	0.0125498	859	50	0.55	0.45	0.6	-0.000472856	0.00037566	0.209175	0.454361	-0.000259741	0.000363184	0.475106	0.7076
EC	India	g370	1.2.4.1	Pyruvate dehydrogenase acetyl-transferring)	203	204	99.5	0.00516337	78	78	100	0.00594012	NA	NA	-0.000411644	0.5	0.5	1506	0.00384782	0.0101338	1191	50	0.55	0.45	0.6	-0.000308177	0.000432322	0.476538	0.652707	-0.000172434	0.000424118	0.684639	0.828119
EC	India	g399	1.3.1.12	Prephenate dehydrogenase	203	204	99.5	0.00626021	78	78	100	0.00632035	NA	NA	0.000257966	0.5	0.5	1507	0.00711531	0.0152823	386	50	0.55	0.45	0.6	0.000159248	0.000484709	0.742747	0.840429	0.000314474	0.000484976	0.517247	0.730859
EC	India	g555	1.8.1.7	Glutathione-disulfide reductase	203	204	99.5	0.00500754	78	78	100	0.00573048	NA	NA	-0.000679568	0.5	0.5	1508	0.00367006	0.00872795	1254	50	0.55	0.45	0.6	-0.000501929	0.000419382	0.232385	0.47258	-0.000313619	0.00040779	0.442512	0.689672
EC	India	g614	2.1.1.187	23S rRNA guanine 745)-N 1-methyltransferase	203	204	99.5	0.00302956	78	78	100	0.00352154	NA	NA	-0.000495961	0.5	0.5	1509	0.00721571	0.0156431	372	50	0.55	0.45	0.6	-0.000497842	0.000324762	0.126419	0.389598	-0.000385078	0.00031913	0.228605	0.569724
EC	India	g686	2.1.3.15	NO NAME	203	204	99.5	0.00507556	78	78	100	0.00548249	NA	NA	-0.000365745	0.5	0.5	1510	0.00547291	0.0137923	733	50	0.55	0.45	0.6	-0.000233338	0.000382518	0.542354	0.701561	-2.88842e-05	0.000368188	0.937528	0.968568
EC	India	g727	2.3.1.189	Mycothiol synthase	137	204	67.2	0.000315756	52	78	66.7	0.000256476	1	1	8.29261e-05	-0.5	0.5	1511	0.0110169	0.0285489	71	50	0.55	0.45	0.6	0.00023882	0.000132001	0.0714878	0.365915	0.000234581	0.000134194	0.0815676	0.505421
EC	India	g738	2.3.1.204	Octanoyl-[GcvH] protein N-octanoyltransferase	77	204	37.7	0.000202155	29	78	37.2	0.000132373	1	1	5.90601e-05	-0.5	0.5	1512	0.00454213	0.0112929	1002	50	0.55	0.45	0.6	8.7249e-05	0.000110611	0.430899	0.618995	9.4359e-05	0.000112509	0.402379	0.66064
EC	India	g755	2.3.1.274	NO NAME	203	204	99.5	0.002165	78	78	100	0.00290459	NA	NA	0.00044797	0.5	0.5	1513	0.00783985	0.0158826	268	50	0.55	0.45	0.6	0.000334503	0.000274253	0.223611	0.468083	0.000450772	0.000269849	0.0959663	0.505421
EC	India	g758	2.3.1.29	Glycine C-acetyltransferase	192	204	94.1	0.00469496	73	78	93.6	0.00467946	1	1	-0.00076255	-0.5	0.5	1514	0.00451598	0.0113719	1008	50	0.55	0.45	0.6	-0.000749774	0.000485317	0.123496	0.386642	-0.000620076	0.000482065	0.199424	0.542573
EC	India	g77	1.1.1.290	4-phosphoerythronate dehydrogenase	203	204	99.5	0.00470694	78	78	100	0.00616769	NA	NA	-0.000431846	0.5	0.5	1515	0.00583543	0.0119264	650	50	0.55	0.45	0.6	-0.000435771	0.000402939	0.280414	0.507694	-0.000302373	0.000400526	0.450931	0.695496
EC	India	g773	2.3.1.51	1-acylglycerol-3-phosphate O-acyltransferase	203	204	99.5	0.00563047	78	78	100	0.00753446	NA	NA	-0.00122353	0.5	0.5	1516	0.0112797	0.0292398	63	50	0.55	0.45	0.6	-0.000846395	0.000430839	0.0504577	0.365915	-0.000752107	0.000424208	0.0773412	0.505421
EC	India	g774	2.3.1.53	Phenylalanine N-acetyltransferase	103	204	50.5	0.000694709	39	78	50	0.000288365	1	1	-3.6161e-05	-0.5	0.5	1517	0.00371531	0.00891918	1242	50	0.55	0.45	0.6	-0.000207958	0.000201902	0.303901	0.521975	-0.00014676	0.000203928	0.472342	0.706039
EC	India	g790	2.3.1.n2	Phosphate acyltransferase	203	204	99.5	0.00401945	78	78	100	0.00500139	NA	NA	-0.000326737	0.5	0.5	1518	0.00435745	0.0103695	1052	50	0.55	0.45	0.6	-0.000465361	0.000388302	0.231754	0.472239	-0.000413534	0.000388971	0.288647	0.595608
EC	India	g802	2.3.2.29	NO NAME	12	204	5.9	0.00028193	5	78	6.4	2.47627e-06	1	1	-2.88043e-05	0.5	0.5	1519	0.000904562	0.00432495	1923	50	0.55	0.45	0.6	-5.49056e-05	6.35542e-05	0.388373	0.587624	-3.2181e-05	6.36428e-05	0.613507	0.784848
EC	India	g808	2.3.3.14	Homocitrate synthase	25	204	12.3	0.000550989	10	78	12.8	5.6883e-05	1	1	-2.8194e-05	0.5	0.5	1520	0.000587097	0.00206654	1957	50	0.55	0.45	0.6	-1.3317e-05	0.000113119	0.90637	0.93832	-2.07689e-05	0.000114962	0.856769	0.931392
EC	India	g818	2.4.1.12	Cellulose synthase UDP-forming)	203	204	99.5	0.00631638	78	78	100	0.00541364	NA	NA	-0.000764871	0.5	0.5	1521	0.00393275	0.00888068	1168	50	0.55	0.45	0.6	-0.000500822	0.000477383	0.295037	0.51774	-0.000384724	0.000471521	0.415252	0.67092
EC	India	g832	2.4.1.21	Starch synthase	203	204	99.5	0.00440177	78	78	100	0.00592777	NA	NA	-0.000594913	0.5	0.5	1522	0.00735155	0.0189181	350	50	0.55	0.45	0.6	-0.000510023	0.000388953	0.19084	0.44443	-0.000383142	0.000388008	0.324285	0.623592
EC	India	g901	2.4.2.2	Pyrimidine-nucleoside phosphorylase	203	204	99.5	0.00283226	78	78	100	0.00358922	NA	NA	-0.000116132	0.5	0.5	1523	0.00497701	0.0115906	871	50	0.55	0.45	0.6	-0.000152085	0.000313489	0.627958	0.766929	-5.66488e-05	0.000310423	0.855333	0.930338
EC	India	g948	2.5.1.49	O-acetylhomoserine aminocarboxypropyltransferase	203	204	99.5	0.00866958	78	78	100	0.00774236	NA	NA	6.15505e-05	0.5	0.5	1524	0.00983203	0.0229047	126	50	0.55	0.45	0.6	9.52062e-05	0.00057305	0.868167	0.914684	0.0001317	0.00057528	0.819092	0.910788
EC	India	g1118	2.7.1.85	Beta-glucoside kinase	177	204	86.8	0.00208899	68	78	87.2	0.000922524	1	1	-0.000151169	0.4	0.4	1525	0.00627431	0.013947	556	50	0.55	0.45	0.6	-7.87366e-05	0.00031101	0.800327	0.875136	1.43283e-05	0.000303004	0.962318	0.979485
EC	India	g1702	3.5.3.1	Arginase	129	204	63.2	0.0026233	49	78	62.8	0.000722319	1	1	-4.65595e-05	-0.4	0.4	1526	0.00537877	0.0137433	756	50	0.55	0.45	0.6	-0.000238423	0.000312653	0.446357	0.630392	-0.000216954	0.000314373	0.490702	0.71554
EC	India	g1888	4.1.1.86	Diaminobutyrate decarboxylase	129	204	63.2	0.00209525	49	78	62.8	0.000604275	1	1	-0.000215271	-0.4	0.4	1527	0.00312178	0.00810494	1393	50	0.55	0.45	0.6	-0.000140179	0.000303047	0.644035	0.779919	-4.10266e-05	0.000297015	0.890239	0.949439
EC	India	g1993	4.2.1.44	Myo-inosose-2 dehydratase	155	204	76	0.00493248	59	78	75.6	0.00194378	1	1	-0.000348126	-0.4	0.4	1528	0.00475746	0.0112772	932	50	0.55	0.45	0.6	-0.000263821	0.000487549	0.588857	0.740836	-0.000146052	0.000477083	0.759733	0.878002
EC	India	g868	2.4.1.315	Diglucosyl diacylglycerol synthase 1,6-linking)	62	204	30.4	0.000156704	24	78	30.8	0.00010051	1	1	4.92632e-05	0.4	0.4	1529	0.00257924	0.0065263	1541	50	0.55	0.45	0.6	9.5034e-05	9.63374e-05	0.324754	0.538465	9.42054e-05	9.78061e-05	0.336301	0.629728
EC	India	g839	2.4.1.243	6 G)-fructosyltransferase	28	204	13.7	0.000935789	11	78	14.1	0.000258046	1	1	6.79119e-05	0.4	0.4	1530	0.00149064	0.00576669	1829	50	0.55	0.45	0.6	5.88597e-05	0.000185431	0.751161	0.844252	4.5998e-05	0.000187321	0.806209	0.902046
EC	India	g56	1.1.1.26	Glyoxylate reductase	53	204	26	0.000145709	20	78	25.6	4.17898e-05	1	1	1.38247e-06	-0.4	0.4	1531	0.00295358	0.00748717	1440	50	0.55	0.45	0.6	8.39756e-06	7.75662e-05	0.913864	0.943634	1.06165e-05	7.84029e-05	0.892387	0.949439
EC	India	g1041	2.7.1.167	D-glycero-beta-D-manno-heptose-7-phosphate kinase	197	204	96.6	0.00308011	75	78	96.2	0.00319883	NA	NA	-0.000115329	-0.4	0.4	1532	0.00505313	0.0145639	853	50	0.55	0.45	0.6	-0.000379265	0.000368484	0.304246	0.521975	-0.000358526	0.000370706	0.334322	0.629256
EC	India	g1209	2.7.7.70	D-glycero-beta-D-manno-heptose 1-phosphate adenylyltransferase	197	204	96.6	0.00315755	75	78	96.2	0.00341257	NA	NA	-0.000129474	-0.4	0.4	1533	0.00551759	0.0127762	723	50	0.55	0.45	0.6	-0.000391332	0.000374172	0.296528	0.51834	-0.000374023	0.000376629	0.321544	0.623592
EC	India	g1633	3.4.25.2	HslU--HslV peptidase	197	204	96.6	0.0041685	75	78	96.2	0.004413	NA	NA	-0.000400272	-0.4	0.4	1534	0.00439429	0.0103811	1044	50	0.55	0.45	0.6	-0.000497331	0.000427398	0.245567	0.484299	-0.000403756	0.000423293	0.340999	0.631977
EC	India	g1809	3.6.3.42	Beta-glucan-transporting ATPase	197	204	96.6	0.00678973	75	78	96.2	0.0087581	NA	NA	0.0010615	-0.4	0.4	1535	0.00585252	0.0123534	646	50	0.55	0.45	0.6	0.000706009	0.000603782	0.243272	0.481959	0.000546694	0.000595045	0.359034	0.640743
EC	India	g607	2.1.1.178	16S rRNA cytosine 1407)-C 5-methyltransferase	197	204	96.6	0.00433424	75	78	96.2	0.00398168	NA	NA	-0.000945946	-0.4	0.4	1536	0.00440679	0.0115793	1040	50	0.55	0.45	0.6	-0.000952237	0.000457279	0.038214	0.365915	-0.000802886	0.000454136	0.0781793	0.505421
EC	India	g1961	4.2.1.126	N-acetylmuramic acid 6-phosphate etherase	198	204	97.1	0.00482421	76	78	97.4	0.0044944	NA	NA	-0.000786774	0.3	0.3	1537	0.00529155	0.0123155	784	50	0.55	0.45	0.6	-0.000574597	0.000447703	0.200402	0.448614	-0.000374179	0.000434066	0.389421	0.652959
EC	India	g883	2.4.1.57	Phosphatidylinositol alpha-mannosyltransferase	138	204	67.6	0.000669439	53	78	67.9	0.000268748	1	1	5.78968e-06	0.3	0.3	1538	0.00750295	0.0161282	329	50	0.55	0.45	0.6	2.08672e-05	0.000170514	0.902687	0.93645	5.90144e-05	0.000170467	0.729463	0.856779
EC	India	g909	2.4.2.4	Thymidine phosphorylase	198	204	97.1	0.00627165	76	78	97.4	0.00576279	NA	NA	-0.00100105	0.3	0.3	1539	0.00435463	0.0114099	1053	50	0.55	0.45	0.6	-0.000836212	0.000547145	0.127562	0.391228	-0.000673949	0.000542203	0.214933	0.55705
EC	India	g1565	3.4.17.11	Glutamate carboxypeptidase	45	204	22.1	0.000318131	17	78	21.8	4.93953e-05	1	1	-2.81763e-05	-0.3	0.3	1540	0.00231987	0.00670098	1605	50	0.55	0.45	0.6	-3.6694e-05	0.000103422	0.723006	0.828055	1.44872e-05	0.000100363	0.885331	0.947993
EC	India	g1618	3.4.24.3	Microbial collagenase	11	204	5.4	8.09142e-05	4	78	5.1	1.8943e-06	1	1	-6.2317e-06	-0.3	0.3	1541	0.000532949	0.001722	1964	50	0.55	0.45	0.6	-1.82432e-05	3.32801e-05	0.584012	0.737408	-1.66159e-05	3.35971e-05	0.621303	0.790282
EC	India	g1725	3.5.4.23	Blasticidin-S deaminase	11	204	5.4	9.07624e-05	4	78	5.1	8.09604e-06	1	1	-5.80764e-06	-0.3	0.3	1542	0.000742281	0.00301249	1939	50	0.55	0.45	0.6	-1.55089e-05	4.59526e-05	0.735995	0.835578	-1.24133e-05	4.67917e-05	0.790986	0.89598
EC	India	g1911	4.1.2.49	L-allo-threonine aldolase	11	204	5.4	2.08341e-05	4	78	5.1	2.97909e-06	1	1	-7.4906e-07	-0.3	0.3	1543	0.00091828	0.00340417	1922	50	0.55	0.45	0.6	-4.2554e-06	2.44816e-05	0.862132	0.912389	-1.35871e-06	2.47804e-05	0.956314	0.976618
EC	India	g1932	4.1.3.4	Hydroxymethylglutaryl-CoA lyase	11	204	5.4	1.78758e-05	4	78	5.1	4.77817e-06	1	1	1.37791e-06	-0.3	0.3	1544	0.000767667	0.00256404	1936	50	0.55	0.45	0.6	8.61844e-06	2.53687e-05	0.734317	0.835205	8.1671e-06	2.55852e-05	0.749808	0.871069
EC	India	g576	1.97.1.12	Photosystem I	15	204	7.4	0.000174825	6	78	7.7	1.97441e-05	1	1	-2.32095e-06	0.3	0.3	1545	0.000876765	0.00290395	1928	50	0.55	0.45	0.6	1.32676e-05	6.0312e-05	0.826045	0.889758	3.93069e-05	5.90227e-05	0.505993	0.721991
EC	India	g2026	4.2.2.2	Pectate lyase	32	204	15.7	0.000637822	12	78	15.4	0.000338468	1	1	0.000214327	-0.3	0.3	1546	0.00118297	0.00351337	1885	50	0.55	0.45	0.6	0.000129904	0.000174105	0.456217	0.637554	0.000143272	0.000176991	0.418934	0.674143
EC	India	g1075	2.7.1.22	Ribosylnicotinamide kinase	202	204	99	0.00181992	77	78	98.7	0.00201626	NA	NA	-6.75502e-06	-0.3	0.3	1547	0.00963093	0.024457	134	50	0.55	0.45	0.6	-0.000119977	0.000237811	0.614305	0.75909	-4.45446e-05	0.000238886	0.852215	0.928646
EC	India	g1082	2.7.1.30	Glycerol kinase	202	204	99	0.0062134	77	78	98.7	0.00659033	NA	NA	-0.00129167	-0.3	0.3	1548	0.00353966	0.00857258	1294	50	0.55	0.45	0.6	-0.000923284	0.000500896	0.0663474	0.365915	-0.000777551	0.000493737	0.116446	0.505421
EC	India	g1149	2.7.4.16	Thiamine-phosphate kinase	202	204	99	0.00471758	77	78	98.7	0.00564201	NA	NA	-0.000455721	-0.3	0.3	1549	0.0052229	0.012145	802	50	0.55	0.45	0.6	-0.000660212	0.000465538	0.157253	0.41871	-0.000623081	0.00046932	0.185403	0.532734
EC	India	g1166	2.7.7.1	Nicotinamide-nucleotide adenylyltransferase	202	204	99	0.00187976	77	78	98.7	0.00201627	NA	NA	5.7891e-06	-0.3	0.3	1550	0.0088848	0.0244332	177	50	0.55	0.45	0.6	-9.87673e-05	0.000245371	0.687607	0.807958	-6.94647e-06	0.000243942	0.977303	0.990698
EC	India	g1290	3.1.1.31	6-phosphogluconolactonase	202	204	99	0.00522572	77	78	98.7	0.00690334	NA	NA	-0.000712582	-0.3	0.3	1551	0.00732382	0.0153024	355	50	0.55	0.45	0.6	-0.000723656	0.000445086	0.1051	0.379574	-0.000581805	0.000440378	0.18755	0.534289
EC	India	g1362	3.1.3.18	Phosphoglycolate phosphatase	202	204	99	0.00651751	77	78	98.7	0.00618886	NA	NA	-0.000741557	-0.3	0.3	1552	0.00783256	0.015824	273	50	0.55	0.45	0.6	-0.000635264	0.000471354	0.178831	0.434989	-0.000470109	0.000465053	0.312967	0.614799
EC	India	g1650	3.5.1.14	N-acyl-aliphatic-L-amino acid amidohydrolase	202	204	99	0.00832185	77	78	98.7	0.0111473	NA	NA	0.00158774	-0.3	0.3	1553	0.00708834	0.0150617	389	50	0.55	0.45	0.6	0.000823434	0.000672527	0.221835	0.465831	0.000645153	0.000664413	0.332396	0.626221
EC	India	g1731	3.5.4.30	dCTP deaminase dUMP-forming)	202	204	99	0.00854593	77	78	98.7	0.0164509	NA	NA	0.00129914	-0.3	0.3	1554	0.00425375	0.0105394	1081	50	0.55	0.45	0.6	0.000564002	0.000569147	0.32256	0.538168	0.000398524	0.000555158	0.473454	0.706643
EC	India	g1934	4.1.3.6	Citrate pro-3S)-lyase	202	204	99	0.00969885	77	78	98.7	0.00850918	NA	NA	-0.000816683	-0.3	0.3	1555	0.00546844	0.0132898	736	50	0.55	0.45	0.6	-0.000895247	0.000633337	0.158608	0.418935	-0.000932131	0.000641012	0.147044	0.510136
EC	India	g1980	4.2.1.24	Porphobilinogen synthase	202	204	99	0.00485543	77	78	98.7	0.00592385	NA	NA	-0.000400849	-0.3	0.3	1556	0.00525373	0.0124808	797	50	0.55	0.45	0.6	-0.000637152	0.000465814	0.172463	0.42785	-0.000604302	0.000471295	0.200847	0.544222
EC	India	g2119	5.1.3.13	dTDP-4-dehydrorhamnose 3,5-epimerase	202	204	99	0.0048085	77	78	98.7	0.00357542	NA	NA	-0.000260588	-0.3	0.3	1557	0.00860743	0.0196633	200	50	0.55	0.45	0.6	-0.00033245	0.000438795	0.449303	0.632762	-0.000211841	0.000431901	0.624183	0.792226
EC	India	g2320	6.3.2.7	UDP-N-acetylmuramoyl-L-alanyl-D-glutamate--L-lysine ligase	202	204	99	0.00280638	77	78	98.7	0.00305772	NA	NA	0.000252961	-0.3	0.3	1558	0.00736125	0.01689	345	50	0.55	0.45	0.6	0.000123475	0.000307136	0.687975	0.807958	0.000227802	0.000310214	0.463368	0.703685
EC	India	g2377	7.3.2.2	NO NAME	202	204	99	0.00874594	77	78	98.7	0.0125134	NA	NA	0.00193691	-0.3	0.3	1559	0.0118149	0.0279289	49	50	0.55	0.45	0.6	0.000752864	0.000621346	0.226662	0.46984	0.000789254	0.000630526	0.211729	0.554885
EC	India	g249	1.14.13.113	FAD-dependent urate hydroxylase	100	204	49	0.000361403	38	78	48.7	0.000146536	1	1	-3.93814e-06	-0.3	0.3	1560	0.00167072	0.0043837	1784	50	0.55	0.45	0.6	1.50406e-06	0.000136603	0.991223	0.99521	3.34194e-05	0.000134817	0.804406	0.902046
EC	India	g355	1.2.1.70	Glutamyl-tRNA reductase	202	204	99	0.004789	77	78	98.7	0.00583266	NA	NA	-0.000343949	-0.3	0.3	1561	0.00516403	0.0123749	821	50	0.55	0.45	0.6	-0.000586417	0.000464374	0.207708	0.453744	-0.000550259	0.000469103	0.241809	0.573507
EC	India	g411	1.3.1.43	Arogenate dehydrogenase	202	204	99	0.00183372	77	78	98.7	0.00159912	NA	NA	0.000188572	-0.3	0.3	1562	0.0115672	0.0255995	56	50	0.55	0.45	0.6	5.69977e-05	0.000265956	0.830459	0.892587	0.000168173	0.000264663	0.525682	0.734759
EC	India	g791	2.3.1.n3	Glycerol-3-phosphate acyltransferase acyl-phosphate transferring)	202	204	99	0.0033455	77	78	98.7	0.00315597	NA	NA	4.84594e-06	-0.3	0.3	1563	0.009714	0.0219557	131	50	0.55	0.45	0.6	-8.78419e-05	0.000368736	0.811881	0.882115	-2.91897e-05	0.000366046	0.936499	0.968508
EC	India	g806	2.3.3.10	Hydroxymethylglutaryl-CoA synthase	185	204	90.7	0.00131961	71	78	91	0.00100662	1	1	0.000202936	0.3	0.3	1564	0.0210811	0.0449905	5	50	0.55	0.45	0.6	0.000379308	0.000235102	0.10779	0.379574	0.00052359	0.000230833	0.024089	0.505421
EC	India	g926	2.5.1.10	2E,6E)-farnesyl diphosphate synthase	202	204	99	0.00423227	77	78	98.7	0.0041574	NA	NA	-0.000812392	-0.3	0.3	1565	0.00369614	0.0089877	1249	50	0.55	0.45	0.6	-0.000743853	0.000406745	0.0684938	0.365915	-0.000592655	0.000404181	0.143707	0.507933
EC	India	g955	2.5.1.61	Hydroxymethylbilane synthase	202	204	99	0.00488474	77	78	98.7	0.00581425	NA	NA	-0.000391609	-0.3	0.3	1566	0.00453833	0.0095897	1003	50	0.55	0.45	0.6	-0.000588399	0.000457178	0.199149	0.447861	-0.000549163	0.000460346	0.233923	0.570435
EC	India	g1326	3.1.2.27	Choloyl-CoA hydrolase	92	204	45.1	0.00297132	35	78	44.9	0.00123646	1	1	-0.00010194	-0.2	0.2	1567	0.00354034	0.0075344	1293	50	0.55	0.45	0.6	-0.000155951	0.000400783	0.697487	0.812649	-0.000154561	0.000405011	0.703037	0.842366
EC	India	g1366	3.1.3.25	Inositol-phosphate phosphatase	201	204	98.5	0.00622317	77	78	98.7	0.00512091	NA	NA	-0.000564008	0.2	0.2	1568	0.00390408	0.00853581	1174	50	0.55	0.45	0.6	-0.000375716	0.000477717	0.432251	0.618995	-0.000224901	0.000468457	0.631545	0.796713
EC	India	g1408	3.1.4.46	Glycerophosphodiester phosphodiesterase	201	204	98.5	0.00632163	77	78	98.7	0.0063648	NA	NA	-0.00119131	0.2	0.2	1569	0.00377906	0.00906704	1219	50	0.55	0.45	0.6	-0.00088107	0.000511625	0.0861553	0.365915	-0.000704631	0.000505011	0.164058	0.520141
EC	India	g1558	3.4.14.11	Xaa-Pro dipeptidyl-peptidase	201	204	98.5	0.00418087	77	78	98.7	0.0040905	NA	NA	0.000511461	0.2	0.2	1570	0.00827228	0.0162994	229	50	0.55	0.45	0.6	0.000310954	0.000428599	0.468743	0.645572	0.000483038	0.000431545	0.26398	0.584136
EC	India	g1746	3.5.99.5	2-aminomuconate deaminase	99	204	48.5	0.000707838	38	78	48.7	0.000241782	1	1	-4.09609e-05	0.2	0.2	1571	0.00212977	0.00539432	1657	50	0.55	0.45	0.6	-2.56392e-05	0.000184429	0.889535	0.928948	1.23133e-05	0.00018137	0.945922	0.971711
EC	India	g2000	4.2.1.53	Oleate hydratase	201	204	98.5	0.0059878	77	78	98.7	0.00968624	NA	NA	0.000446812	0.2	0.2	1572	0.00443249	0.00993195	1027	50	0.55	0.45	0.6	0.000236174	0.000471993	0.617203	0.760366	0.00013535	0.000465109	0.771265	0.8862
EC	India	g2294	6.3.1.19	NO NAME	201	204	98.5	0.00786099	77	78	98.7	0.0146139	NA	NA	0.00130715	0.2	0.2	1573	0.00320469	0.00791829	1374	50	0.55	0.45	0.6	0.000616221	0.000565174	0.27651	0.504283	0.000431478	0.000549016	0.432596	0.681305
EC	India	g31	1.1.1.169	2-dehydropantoate 2-reductase	201	204	98.5	0.00591816	77	78	98.7	0.00589583	NA	NA	-0.00102243	0.2	0.2	1574	0.00508039	0.0109454	846	50	0.55	0.45	0.6	-0.000747819	0.000483987	0.123447	0.386642	-0.000548199	0.000470677	0.245149	0.575164
EC	India	g517	1.6.1.2	NAD P) +) transhydrogenase Re/Si-specific)	201	204	98.5	0.00637174	77	78	98.7	0.00677302	NA	NA	-0.000561581	0.2	0.2	1575	0.00725766	0.0143957	367	50	0.55	0.45	0.6	-0.000514955	0.000506047	0.309746	0.528234	-0.000476976	0.000509075	0.349609	0.634792
EC	India	g631	2.1.1.220	tRNA adenine 58)-N 1-methyltransferase	201	204	98.5	0.00689823	77	78	98.7	0.0129467	NA	NA	0.00128405	0.2	0.2	1576	0.00319277	0.00839082	1377	50	0.55	0.45	0.6	0.000640488	0.000528625	0.226683	0.46984	0.000450402	0.00051232	0.380091	0.651759
EC	India	g720	2.3.1.18	Galactoside O-acetyltransferase	201	204	98.5	0.00973066	77	78	98.7	0.00962667	NA	NA	-0.00154883	0.2	0.2	1577	0.0115581	0.0252515	57	50	0.55	0.45	0.6	-0.000792546	0.000643695	0.219264	0.463355	-0.000825726	0.00065167	0.206195	0.550581
EC	India	g921	2.4.99.16	Starch synthase maltosyl-transferring)	201	204	98.5	0.00745534	77	78	98.7	0.0131347	NA	NA	0.001173	0.2	0.2	1578	0.00375095	0.00915886	1229	50	0.55	0.45	0.6	0.000573042	0.000545143	0.294083	0.517431	0.000430298	0.000534212	0.421238	0.67676
EC	India	g943	2.5.1.31	diphosphate specific)	201	204	98.5	0.00282136	77	78	98.7	0.00296158	NA	NA	-0.000492412	0.2	0.2	1579	0.0068876	0.0163671	432	50	0.55	0.45	0.6	-0.000578404	0.000338953	0.0890342	0.365915	-0.000494346	0.000338036	0.144772	0.508994
EC	India	g1631	3.4.24.89	Pro-Pro endopeptidase	10	204	4.9	2.04426e-05	4	78	5.1	2.33767e-06	1	1	-9.43378e-07	0.2	0.2	1580	0.00127985	0.00392583	1862	50	0.55	0.45	0.6	-2.84108e-06	2.27238e-05	0.900592	0.935219	-2.30947e-06	2.29107e-05	0.91978	0.961676
EC	India	g191	1.10.3.14	Ubiquinol oxidase electrogenic, non H +)-transporting)	10	204	4.9	0.00013187	4	78	5.1	8.98682e-06	1	1	-9.45976e-06	0.2	0.2	1581	0.000824002	0.0028813	1932	50	0.55	0.45	0.6	-9.63551e-06	5.22432e-05	0.853805	0.906941	-2.04794e-05	5.26698e-05	0.697705	0.839348
EC	India	g1948	4.2.1.103	Cyclohexyl-isocyanide hydratase	10	204	4.9	0.00015693	4	78	5.1	0.000106228	1	1	8.8236e-05	0.2	0.2	1582	0.000191111	0.000926187	1994	50	0.55	0.45	0.6	7.22478e-05	8.60245e-05	0.401708	0.597328	9.0917e-05	8.73713e-05	0.298984	0.600774
EC	India	g206	1.12.1.3	Hydrogen dehydrogenase NADP +	44	204	21.6	0.0010146	17	78	21.8	0.000116185	1	1	-3.69734e-05	0.2	0.2	1583	0.00331489	0.00805927	1345	50	0.55	0.45	0.6	8.31371e-06	0.000149906	0.955812	0.97485	-2.46705e-06	0.00015088	0.986966	0.993645
EC	India	g770	2.3.1.48	Histone acetyltransferase	18	204	8.8	4.52742e-05	7	78	9	9.42617e-06	1	1	5.52584e-07	0.2	0.2	1584	0.00160602	0.00434141	1801	50	0.55	0.45	0.6	-3.31344e-06	3.88772e-05	0.932141	0.957062	-6.13685e-06	3.91247e-05	0.875475	0.941985
EC	India	g957	2.5.1.65	O-phosphoserine sulfhydrylase	58	204	28.4	0.000165001	22	78	28.2	4.89235e-05	1	1	-1.38245e-05	-0.2	0.2	1585	0.00162236	0.00412417	1793	50	0.55	0.45	0.6	-4.35371e-05	9.12893e-05	0.633796	0.771292	-1.77452e-05	8.93552e-05	0.842729	0.927746
EC	India	g482	1.4.3.5	Pyridoxal 5'-phosphate synthase	194	204	95.1	0.00319796	74	78	94.9	0.00333417	1	1	-0.000291482	-0.2	0.2	1586	0.0037387	0.00834816	1235	50	0.55	0.45	0.6	-0.000376749	0.000391743	0.337017	0.547494	-0.000311191	0.00039245	0.428494	0.680149
EC	India	g579	2.1.1.10	Homocysteine S-methyltransferase	194	204	95.1	0.00231441	74	78	94.9	0.00143131	1	1	-0.000264264	-0.2	0.2	1587	0.0107195	0.0241365	81	50	0.55	0.45	0.6	-0.000285657	0.000317786	0.369479	0.571886	-0.000191065	0.000313021	0.542108	0.737459
EC	India	g1614	3.4.24.13	IgA-specific metalloendopeptidase	42	204	20.6	8.23249e-05	16	78	20.5	3.50236e-05	1	1	1.17841e-05	-0.1	0.1	1588	0.00205245	0.00537024	1680	50	0.55	0.45	0.6	2.86878e-05	6.35196e-05	0.651881	0.783748	3.53049e-05	6.45377e-05	0.584792	0.766424
EC	India	g1101	2.7.1.55	Allose kinase	199	204	97.5	0.00447062	76	78	97.4	0.00625409	NA	NA	0.000114367	-0.1	0.1	1589	0.00731552	0.0150517	358	50	0.55	0.45	0.6	8.75937e-05	0.000463613	0.850279	0.906297	-2.63871e-05	0.000465424	0.95483	0.976043
EC	India	g1186	2.7.7.40	D-ribitol-5-phosphate cytidylyltransferase	118	204	57.8	0.000259247	45	78	57.7	0.000214887	1	1	9.59425e-05	-0.1	0.1	1590	0.0126965	0.0317535	36	50	0.55	0.45	0.6	0.000257562	0.000124054	0.0387862	0.365915	0.000284939	0.000125802	0.0242923	0.505421
EC	India	g1368	3.1.3.27	Phosphatidylglycerophosphatase	199	204	97.5	0.0052451	76	78	97.4	0.00565277	NA	NA	-0.000368635	-0.1	0.1	1591	0.00577974	0.0160863	667	50	0.55	0.45	0.6	-0.000400031	0.000490877	0.415804	0.606875	-0.00022404	0.000485335	0.64472	0.803185
EC	India	g1642	3.5.1.108	UDP-3-O-acyl-N-acetylglucosamine deacetylase	199	204	97.5	0.00470142	76	78	97.4	0.00570817	NA	NA	-0.000564557	-0.1	0.1	1592	0.00660372	0.0149618	485	50	0.55	0.45	0.6	-0.000720599	0.00047142	0.127499	0.391228	-0.000677023	0.000475439	0.155581	0.511088
EC	India	g1753	3.6.1.15	Nucleoside-triphosphate phosphatase	162	204	79.4	0.00218101	62	78	79.5	0.000662738	1	1	-0.000268422	0.1	0.1	1593	0.00481138	0.0108802	918	50	0.55	0.45	0.6	-0.000259486	0.00028303	0.360028	0.563019	-0.000252621	0.000281819	0.370827	0.649209
EC	India	g2134	5.1.3.4	L-ribulose-5-phosphate 4-epimerase	199	204	97.5	0.00977278	76	78	97.4	0.0110978	NA	NA	-0.00169281	-0.1	0.1	1594	0.00640374	0.0166413	525	50	0.55	0.45	0.6	-0.00121261	0.000672737	0.0725422	0.365915	-0.00106102	0.000671747	0.115373	0.505421
EC	India	g2181	5.3.3.10	5-carboxymethyl-2-hydroxymuconate Delta-isomerase	144	204	70.6	0.00216	55	78	70.5	0.000851018	1	1	-0.000432203	-0.1	0.1	1595	0.00416932	0.0111941	1107	50	0.55	0.45	0.6	-0.000445038	0.000339527	0.191013	0.44443	-0.000328287	0.000334243	0.326875	0.623592
EC	India	g815	2.4.1.109	Dolichyl-phosphate-mannose--protein mannosyltransferase	144	204	70.6	0.00189351	55	78	70.5	0.00126364	1	1	0.000253454	-0.1	0.1	1596	0.00596453	0.0144679	617	50	0.55	0.45	0.6	9.85442e-05	0.000334158	0.768287	0.854746	0.000230677	0.000333887	0.490221	0.71554
EC	India	g993	2.6.1.39	2-aminoadipate transaminase	199	204	97.5	0.00527141	76	78	97.4	0.00736485	NA	NA	0.00067467	-0.1	0.1	1597	0.00532945	0.0126439	771	50	0.55	0.45	0.6	0.000358659	0.000527659	0.497244	0.665946	0.000199211	0.000524168	0.704201	0.843099
EC	India	g1	unmapped	unmapped	204	204	100	3.56175	78	78	100	14.0789	NA	NA	0.37279	0	0	1598	0.00453712	0.0103598	1005	50	0.55	0.45	0.6	0.00503026	0.00687877	0.465224	0.643485	0.00338212	0.00686417	0.622603	0.790928
EC	India	g1001	2.6.1.52	Phosphoserine transaminase	204	204	100	0.0052093	78	78	100	0.0203362	NA	NA	0.000959029	0	0	1599	0.00361442	0.00853511	1269	50	0.55	0.45	0.6	0.00034049	0.00026845	0.205724	0.453097	0.000259634	0.000265331	0.328674	0.623592
EC	India	g1012	2.6.1.85	Aminodeoxychorismate synthase	204	204	100	0.00577996	78	78	100	0.00760647	NA	NA	-0.000596816	0	0	1600	0.00426905	0.0103478	1073	50	0.55	0.45	0.6	-0.000497702	0.000448983	0.268593	0.499889	-0.000385654	0.000449599	0.391764	0.655237
EC	India	g1015	2.6.1.9	Histidinol-phosphate transaminase	204	204	100	0.00468722	78	78	100	0.0177637	NA	NA	0.000477085	0	0	1601	0.00785927	0.0162035	267	50	0.55	0.45	0.6	0.000183658	0.000237425	0.439856	0.625604	0.000121435	0.000236029	0.607322	0.781458
EC	India	g1023	2.7.1.11	6-phosphofructokinase	204	204	100	0.0105603	78	78	100	0.0133483	NA	NA	-0.00123978	0	0	1602	0.00571619	0.0136254	678	50	0.55	0.45	0.6	-0.000592376	0.000607492	0.330344	0.542609	-0.000446601	0.000601634	0.458531	0.699818
EC	India	g1026	2.7.1.12	Gluconokinase	204	204	100	0.00842759	78	78	100	0.0153166	NA	NA	0.00113074	0	0	1603	0.00866784	0.0181177	195	50	0.55	0.45	0.6	0.000359445	0.000522696	0.492227	0.662831	0.000372985	0.000521802	0.475338	0.7076
EC	India	g1031	2.7.1.144	Tagatose-6-phosphate kinase	204	204	100	0.00714661	78	78	100	0.00941825	NA	NA	-0.000256263	0	0	1604	0.00684451	0.0164001	442	50	0.55	0.45	0.6	-0.000303561	0.000488025	0.534435	0.695881	-6.85644e-05	0.000479448	0.886389	0.948617
EC	India	g1033	2.7.1.148	4- cytidine 5'-diphospho)-2-C-methyl-D-erythritol kinase	204	204	100	0.00606427	78	78	100	0.0191159	NA	NA	0.000357105	0	0	1605	0.0095882	0.0199449	135	50	0.55	0.45	0.6	9.024e-05	0.000335333	0.788047	0.867068	-2.74571e-05	0.000332511	0.93425	0.96797
EC	India	g1034	2.7.1.15	Ribokinase	204	204	100	0.0158731	78	78	100	0.040041	NA	NA	0.00405952	0	0	1606	0.01022	0.0271774	107	50	0.55	0.45	0.6	0.000942253	0.000516193	0.0690076	0.365915	0.000942917	0.000522835	0.0724089	0.505421
EC	India	g1049	2.7.1.180	FAD protein FMN transferase	204	204	100	0.00583686	78	78	100	0.0198284	NA	NA	0.00131587	0	0	1607	0.0081465	0.0172823	238	50	0.55	0.45	0.6	0.000453287	0.000301833	0.134281	0.396549	0.000452911	0.000305793	0.139724	0.505421
EC	India	g1064	2.7.1.2	Glucokinase	204	204	100	0.00562768	78	78	100	0.0167655	NA	NA	0.000452127	0	0	1608	0.00684042	0.0142623	444	50	0.55	0.45	0.6	0.000192519	0.00028392	0.498285	0.666494	0.000175674	0.000288493	0.543069	0.738263
EC	India	g1076	2.7.1.23	NAD +) kinase	204	204	100	0.00386078	78	78	100	0.0229797	NA	NA	0.00111775	0	0	1609	0.0093062	0.019329	148	50	0.55	0.45	0.6	0.000348041	0.0001901	0.0681891	0.365915	0.000290183	0.000189983	0.127807	0.505421
EC	India	g1077	2.7.1.24	Dephospho-CoA kinase	204	204	100	0.00487665	78	78	100	0.0223671	NA	NA	0.00144434	0	0	1610	0.0110921	0.0239193	67	50	0.55	0.45	0.6	0.000478418	0.00023704	0.0445128	0.365915	0.000447435	0.000237327	0.0604425	0.505421
EC	India	g1079	2.7.1.26	Riboflavin kinase	204	204	100	0.00712507	78	78	100	0.0184647	NA	NA	0.000801464	0	0	1611	0.00760277	0.0154785	316	50	0.55	0.45	0.6	0.000284894	0.000423706	0.501891	0.669077	0.00019882	0.000422173	0.638053	0.798866
EC	India	g1083	2.7.1.31	Glycerate 3-kinase	204	204	100	0.00693875	78	78	100	0.0168132	NA	NA	0.000311709	0	0	1612	0.00561183	0.0119787	699	50	0.55	0.45	0.6	9.80772e-05	0.000428006	0.81892	0.886562	4.21263e-05	0.000424551	0.921031	0.961977
EC	India	g1085	2.7.1.33	Pantothenate kinase	204	204	100	0.00437547	78	78	100	0.0240353	NA	NA	0.000530136	0	0	1613	0.00656997	0.0153252	492	50	0.55	0.45	0.6	0.000160237	0.000203586	0.431905	0.618995	8.90966e-05	0.000202118	0.659694	0.810281
EC	India	g1086	2.7.1.35	Pyridoxal kinase	204	204	100	0.003832	78	78	100	0.0224647	NA	NA	0.000625875	0	0	1614	0.00805994	0.0167084	248	50	0.55	0.45	0.6	0.000215501	0.000201057	0.284715	0.510391	0.000161033	0.000200726	0.423098	0.677222
EC	India	g1089	2.7.1.39	Homoserine kinase	204	204	100	0.00553307	78	78	100	0.0204275	NA	NA	0.00181411	0	0	1615	0.0120241	0.0257518	45	50	0.55	0.45	0.6	0.000636818	0.000307975	0.0395808	0.365915	0.000509978	0.000305529	0.0962233	0.505421
EC	India	g1090	2.7.1.4	Fructokinase	204	204	100	0.00467155	78	78	100	0.0129382	NA	NA	-9.17477e-05	0	0	1616	0.00507596	0.0112581	847	50	0.55	0.45	0.6	-2.25461e-05	0.00028901	0.937875	0.962454	2.0345e-05	0.000291795	0.944464	0.970713
EC	India	g1091	2.7.1.40	Pyruvate kinase	204	204	100	0.00458683	78	78	100	0.0290042	NA	NA	0.000373116	0	0	1617	0.00835247	0.0195128	223	50	0.55	0.45	0.6	8.48095e-05	0.000193305	0.661193	0.791134	9.60439e-05	0.00019661	0.625585	0.792326
EC	India	g1098	2.7.1.50	Hydroxyethylthiazole kinase	204	204	100	0.00486436	78	78	100	0.0189669	NA	NA	0.000909424	0	0	1618	0.00613174	0.0142346	585	50	0.55	0.45	0.6	0.000333075	0.000267286	0.213755	0.458999	0.000194555	0.000260121	0.455134	0.699156
EC	India	g1105	2.7.1.6	Galactokinase	204	204	100	0.00478139	78	78	100	0.00618796	NA	NA	-0.0004363	0	0	1619	0.00605357	0.0145881	603	50	0.55	0.45	0.6	-0.000406814	0.000401879	0.312277	0.529387	-0.000309764	0.000399519	0.438804	0.686211
EC	India	g1109	2.7.1.69	Protein-N pi)-phosphohistidine--sugar phosphotransferase	204	204	100	0.0271043	78	78	100	0.0535775	NA	NA	0.00145261	0	0	1620	0.0054729	0.0133887	734	50	0.55	0.45	0.6	0.000205333	0.000749169	0.784224	0.863893	0.000536361	0.000744915	0.472119	0.706039
EC	India	g1111	2.7.1.71	Shikimate kinase	204	204	100	0.00714888	78	78	100	0.0265531	NA	NA	0.000344673	0	0	1621	0.0120239	0.0332157	46	50	0.55	0.45	0.6	5.11393e-05	0.000280238	0.855334	0.908082	-5.07691e-05	0.00028245	0.857485	0.931663
EC	India	g1126	2.7.11.1	Non-specific serine/threonine protein kinase	204	204	100	0.0224054	78	78	100	0.0526893	NA	NA	0.00347377	0	0	1622	0.00493905	0.0109323	883	50	0.55	0.45	0.6	0.000680222	0.000723766	0.348111	0.554782	0.000438992	0.00071627	0.540458	0.737459
EC	India	g1133	2.7.13.3	Histidine kinase	204	204	100	0.102591	78	78	100	0.166045	NA	NA	-0.0241345	0	0	1623	0.00364744	0.0101408	1261	50	0.55	0.45	0.6	-0.00306893	0.00159697	0.0556554	0.365915	-0.00263164	0.00158759	0.0985319	0.505421
EC	India	g1135	2.7.2.1	Acetate kinase	204	204	100	0.00361762	78	78	100	0.0249198	NA	NA	0.000503988	0	0	1624	0.0123464	0.0292664	39	50	0.55	0.45	0.6	0.000148266	0.000165483	0.371043	0.572622	0.00014351	0.000168629	0.395488	0.658562
EC	India	g1136	2.7.2.11	Glutamate 5-kinase	204	204	100	0.00419543	78	78	100	0.0228593	NA	NA	0.000957549	0	0	1625	0.00923909	0.0211425	154	50	0.55	0.45	0.6	0.000314778	0.000200066	0.116761	0.383187	0.000265328	0.000198134	0.181631	0.530927
EC	India	g1139	2.7.2.3	Phosphoglycerate kinase	204	204	100	0.00418717	78	78	100	0.0219731	NA	NA	0.00108908	0	0	1626	0.0079058	0.0190716	265	50	0.55	0.45	0.6	0.000336334	0.000215768	0.120178	0.383187	0.000290998	0.000215641	0.1783	0.529444
EC	India	g1140	2.7.2.4	Aspartate kinase	204	204	100	0.0113234	78	78	100	0.0462085	NA	NA	0.0027533	0	0	1627	0.00582925	0.0126906	651	50	0.55	0.45	0.6	0.000640023	0.000377967	0.0915046	0.365915	0.000515264	0.000370583	0.165527	0.520141
EC	India	g1142	2.7.2.8	Acetylglutamate kinase	204	204	100	0.00438454	78	78	100	0.0223508	NA	NA	0.000626835	0	0	1628	0.00772197	0.0165579	297	50	0.55	0.45	0.6	0.000232451	0.000213554	0.277315	0.50471	0.000181268	0.000213457	0.396508	0.658973
EC	India	g1145	2.7.3.9	Phosphoenolpyruvate--protein phosphotransferase	204	204	100	0.00851964	78	78	100	0.033375	NA	NA	-7.21708e-05	0	0	1629	0.00711571	0.0158795	385	50	0.55	0.45	0.6	-4.87976e-05	0.000330708	0.8828	0.923801	-2.57477e-05	0.000331832	0.938209	0.968771
EC	India	g1146	2.7.4.1	Polyphosphate kinase	204	204	100	0.00476754	78	78	100	0.0251445	NA	NA	0.000513418	0	0	1630	0.00461869	0.0102506	979	50	0.55	0.45	0.6	0.000182497	0.000221832	0.411389	0.603189	0.000106357	0.000215566	0.622133	0.790834
EC	India	g1151	2.7.4.22	UMP kinase	204	204	100	0.00389354	78	78	100	0.020813	NA	NA	0.000852352	0	0	1631	0.0064233	0.0135082	521	50	0.55	0.45	0.6	0.000289001	0.000191419	0.132226	0.393737	0.000257618	0.000192408	0.181705	0.530927
EC	India	g1153	2.7.4.25	d)CMP kinase	204	204	100	0.00372456	78	78	100	0.0182588	NA	NA	0.000898934	0	0	1632	0.00779361	0.0174989	278	50	0.55	0.45	0.6	0.000330159	0.000191609	0.0859765	0.365915	0.000316872	0.000190597	0.0975477	0.505421
EC	India	g1157	2.7.4.3	Adenylate kinase	204	204	100	0.00527202	78	78	100	0.0261699	NA	NA	0.00118383	0	0	1633	0.00815158	0.0192654	237	50	0.55	0.45	0.6	0.000351016	0.000242498	0.148875	0.412708	0.000331071	0.000246161	0.179753	0.529444
EC	India	g1158	2.7.4.6	Nucleoside-diphosphate kinase	204	204	100	0.00431358	78	78	100	0.00563876	NA	NA	-0.000362098	0	0	1634	0.00469929	0.0109221	953	50	0.55	0.45	0.6	-0.000363976	0.000381387	0.34073	0.551253	-0.000297256	0.000381267	0.436265	0.684923
EC	India	g1160	2.7.4.8	Guanylate kinase	204	204	100	0.0043042	78	78	100	0.0227319	NA	NA	0.000822896	0	0	1635	0.00535263	0.0123364	758	50	0.55	0.45	0.6	0.000266558	0.000201798	0.187608	0.444212	0.00025557	0.000201757	0.206328	0.550581
EC	India	g1161	2.7.4.9	dTMP kinase	204	204	100	0.00766024	78	78	100	0.024895	NA	NA	0.00200366	0	0	1636	0.0052591	0.0132659	794	50	0.55	0.45	0.6	0.000597033	0.00038036	0.117625	0.383187	0.000525665	0.000380598	0.168352	0.520141
EC	India	g1162	2.7.6.1	Ribose-phosphate diphosphokinase	204	204	100	0.012724	78	78	100	0.0419724	NA	NA	0.00317118	0	0	1637	0.00684931	0.0160005	441	50	0.55	0.45	0.6	0.000758745	0.000467405	0.105647	0.379574	0.000649378	0.000462938	0.161824	0.519508
EC	India	g1165	2.7.6.5	GTP diphosphokinase	204	204	100	0.00974168	78	78	100	0.0294502	NA	NA	0.00195802	0	0	1638	0.00806214	0.0177774	246	50	0.55	0.45	0.6	0.000502575	0.000454044	0.269293	0.500571	0.000432752	0.000457688	0.345225	0.632574
EC	India	g1168	2.7.7.12	UDP-glucose--hexose-1-phosphate uridylyltransferase	204	204	100	0.00618273	78	78	100	0.0195173	NA	NA	0.000891399	0	0	1639	0.00642243	0.0138182	522	50	0.55	0.45	0.6	0.000275195	0.000345114	0.425893	0.615698	0.00011438	0.000337089	0.73463	0.860948
EC	India	g1171	2.7.7.18	Nicotinate-nucleotide adenylyltransferase	204	204	100	0.00451733	78	78	100	0.0215846	NA	NA	0.00140885	0	0	1640	0.00840034	0.0220222	218	50	0.55	0.45	0.6	0.000501122	0.000234322	0.0333329	0.365915	0.000409036	0.000227344	0.0730844	0.505421
EC	India	g1173	2.7.7.2	FAD synthetase	204	204	100	0.00698085	78	78	100	0.0180713	NA	NA	0.00124837	0	0	1641	0.004569	0.0101521	992	50	0.55	0.45	0.6	0.000436217	0.000402786	0.27974	0.507394	0.000306	0.000400623	0.445636	0.69164
EC	India	g1176	2.7.7.23	UDP-N-acetylglucosamine diphosphorylase	204	204	100	0.00484082	78	78	100	0.021644	NA	NA	0.00114854	0	0	1642	0.00845206	0.0204645	211	50	0.55	0.45	0.6	0.0003246	0.000268568	0.227823	0.46984	0.000298811	0.000269747	0.26894	0.587407
EC	India	g1177	2.7.7.24	Glucose-1-phosphate thymidylyltransferase	204	204	100	0.00998584	78	78	100	0.0174409	NA	NA	0.000973192	0	0	1643	0.0109194	0.0250403	75	50	0.55	0.45	0.6	0.000268083	0.000580429	0.644533	0.779919	0.000419342	0.000579932	0.47024	0.706039
EC	India	g1179	2.7.7.27	Glucose-1-phosphate adenylyltransferase	204	204	100	0.00627206	78	78	100	0.0225912	NA	NA	0.0008421	0	0	1644	0.00604024	0.0124372	605	50	0.55	0.45	0.6	0.000276902	0.000306089	0.366432	0.56991	0.000187147	0.000305871	0.541144	0.737459
EC	India	g1181	2.7.7.3	Pantetheine-phosphate adenylyltransferase	204	204	100	0.00590075	78	78	100	0.0262782	NA	NA	0.00152366	0	0	1645	0.00697684	0.0154232	412	50	0.55	0.45	0.6	0.000456773	0.000269022	0.0906371	0.365915	0.000395414	0.000267348	0.140278	0.505421
EC	India	g1187	2.7.7.41	Phosphatidate cytidylyltransferase	204	204	100	0.00788293	78	78	100	0.0108395	NA	NA	-0.000946327	0	0	1646	0.00691334	0.0158497	427	50	0.55	0.45	0.6	-0.00057929	0.000510647	0.257587	0.491688	-0.000401299	0.000508704	0.43087	0.680149
EC	India	g1188	2.7.7.42	[Glutamate--ammonia-ligase] adenylyltransferase	204	204	100	0.00608214	78	78	100	0.016744	NA	NA	-0.000377799	0	0	1647	0.00516677	0.0117458	819	50	0.55	0.45	0.6	-0.000166377	0.000337216	0.622128	0.761735	-0.000141027	0.000341456	0.679917	0.824905
EC	India	g1196	2.7.7.56	tRNA nucleotidyltransferase	204	204	100	0.00577823	78	78	100	0.0221926	NA	NA	0.00116689	0	0	1648	0.00590587	0.0146878	630	50	0.55	0.45	0.6	0.000370216	0.000301257	0.22014	0.464714	0.000260739	0.000298205	0.382684	0.652155
EC	India	g1199	2.7.7.6	DNA-directed RNA polymerase	204	204	100	0.0168501	78	78	100	0.116263	NA	NA	0.00372764	0	0	1649	0.00855821	0.021478	204	50	0.55	0.45	0.6	0.00050062	0.000370923	0.178216	0.434551	0.000446045	0.00037304	0.232843	0.569837
EC	India	g1200	2.7.7.60	2-C-methyl-D-erythritol 4-phosphate cytidylyltransferase	204	204	100	0.00664813	78	78	100	0.0229115	NA	NA	0.000865056	0	0	1650	0.00508144	0.0114134	845	50	0.55	0.45	0.6	0.000306185	0.000309506	0.323386	0.538168	0.000179929	0.000299846	0.548952	0.741216
EC	India	g1208	2.7.7.7	DNA-directed DNA polymerase	204	204	100	0.0311324	78	78	100	0.135458	NA	NA	-0.00341517	0	0	1651	0.00664419	0.0166919	479	50	0.55	0.45	0.6	-0.000492458	0.000561413	0.381143	0.582804	-0.000352457	0.00056203	0.531104	0.737459
EC	India	g1211	2.7.7.72	CCA tRNA nucleotidyltransferase	204	204	100	0.00677242	78	78	100	0.0242147	NA	NA	0.00171967	0	0	1652	0.00763331	0.0190188	313	50	0.55	0.45	0.6	0.000515441	0.000333153	0.122954	0.386642	0.000444718	0.000330831	0.179977	0.529444
EC	India	g1216	2.7.7.8	Polyribonucleotide nucleotidyltransferase	204	204	100	0.00454759	78	78	100	0.0260032	NA	NA	0.00109134	0	0	1653	0.00651439	0.0152264	503	50	0.55	0.45	0.6	0.000327973	0.00020429	0.109526	0.379574	0.000281182	0.000205459	0.172254	0.52016
EC	India	g1220	2.7.7.85	Diadenylate cyclase	204	204	100	0.004754	78	78	100	0.00561775	NA	NA	0.000260199	0	0	1654	0.00639819	0.0150363	529	50	0.55	0.45	0.6	6.76716e-05	0.000425018	0.87361	0.91752	0.000158178	0.000419661	0.706525	0.843353
EC	India	g1222	2.7.7.89	[Glutamate--ammonia ligase]-adenylyl-L-tyrosine phosphorylase	204	204	100	0.00428459	78	78	100	0.0133276	NA	NA	-2.44432e-05	0	0	1655	0.00624466	0.0135802	561	50	0.55	0.45	0.6	-2.99013e-05	0.000279532	0.91489	0.944204	-7.10129e-05	0.000281533	0.801047	0.901885
EC	India	g1223	2.7.7.9	UTP--glucose-1-phosphate uridylyltransferase	204	204	100	0.00626746	78	78	100	0.0225038	NA	NA	0.000503504	0	0	1656	0.00670384	0.0134269	471	50	0.55	0.45	0.6	0.000118294	0.000316512	0.708879	0.819706	4.7094e-05	0.000311991	0.880128	0.945647
EC	India	g1228	2.7.8.13	Phospho-N-acetylmuramoyl-pentapeptide-transferase	204	204	100	0.00429167	78	78	100	0.023681	NA	NA	0.00117341	0	0	1657	0.00747975	0.0162326	331	50	0.55	0.45	0.6	0.000376846	0.000203175	0.0646776	0.365915	0.000362311	0.000203649	0.0763288	0.505421
EC	India	g1238	2.7.8.36	transferase	13	204	6.4	0.000219428	5	78	6.4	5.71387e-06	1	1	-2.48812e-05	0	0	1658	0.000422389	0.0014635	1975	50	0.55	0.45	0.6	-5.37971e-05	6.36911e-05	0.399024	0.59525	-3.47439e-05	6.3856e-05	0.586815	0.768439
EC	India	g1244	2.7.8.5	CDP-diacylglycerol--glycerol-3-phosphate 3-phosphatidyltransferase	204	204	100	0.00352245	78	78	100	0.00906866	NA	NA	-6.26661e-05	0	0	1659	0.0107169	0.0243897	82	50	0.55	0.45	0.6	-9.44898e-05	0.000258176	0.714649	0.822817	-5.05605e-05	0.000261438	0.846794	0.928195
EC	India	g1246	2.7.8.7	Holo-[acyl-carrier-protein] synthase	204	204	100	0.00596024	78	78	100	0.0217814	NA	NA	0.00155148	0	0	1660	0.0119739	0.0311261	47	50	0.55	0.45	0.6	0.000497731	0.000313167	0.11311	0.380292	0.000474748	0.000312065	0.12933	0.505421
EC	India	g1251	2.8.1.1	Thiosulfate sulfurtransferase	204	204	100	0.00510593	78	78	100	0.010651	NA	NA	-0.000653931	0	0	1661	0.0140598	0.0349579	23	50	0.55	0.45	0.6	-0.000270537	0.000385433	0.483322	0.655303	-0.000244644	0.000379784	0.520004	0.732333
EC	India	g1252	2.8.1.10	Thiazole synthase	204	204	100	0.00589697	78	78	100	0.0203927	NA	NA	0.000683273	0	0	1662	0.0056013	0.0136219	705	50	0.55	0.45	0.6	0.000216916	0.000309511	0.483989	0.655303	8.20843e-05	0.000298819	0.783756	0.891722
EC	India	g1255	2.8.1.13	tRNA-uridine 2-sulfurtransferase	204	204	100	0.00582468	78	78	100	0.00702695	NA	NA	0.000123574	0	0	1663	0.00692873	0.0155178	423	50	0.55	0.45	0.6	6.92567e-05	0.000430699	0.872366	0.917386	0.000189802	0.000429076	0.658584	0.810281
EC	India	g1259	2.8.1.7	Cysteine desulfurase	204	204	100	0.00661947	78	78	100	0.0244127	NA	NA	-0.000205694	0	0	1664	0.00637844	0.0152341	533	50	0.55	0.45	0.6	-7.96157e-05	0.000276328	0.773468	0.857167	3.76347e-05	0.000274799	0.891167	0.949439
EC	India	g1277	2.8.4.3	tRNA-2-methylthio-N 6)-dimethylallyladenosine synthase	204	204	100	0.00562655	78	78	100	0.0171325	NA	NA	0.00105252	0	0	1665	0.00492888	0.0112944	887	50	0.55	0.45	0.6	0.000445325	0.000326485	0.173663	0.428684	0.000281822	0.000310864	0.365423	0.645585
EC	India	g128	1.1.1.42	Isocitrate dehydrogenase NADP +	204	204	100	0.00461825	78	78	100	0.0196725	NA	NA	0.000534534	0	0	1666	0.00679697	0.0169515	457	50	0.55	0.45	0.6	0.000213504	0.00023402	0.362379	0.565809	0.000147593	0.000231412	0.524138	0.734759
EC	India	g1288	3.1.1.29	Aminoacyl-tRNA hydrolase	204	204	100	0.00388308	78	78	100	0.0245086	NA	NA	0.00107764	0	0	1667	0.0117705	0.0251614	50	50	0.55	0.45	0.6	0.000338037	0.000178129	0.0587628	0.365915	0.000315806	0.000179225	0.0791689	0.505421
EC	India	g1297	3.1.1.5	Lysophospholipase	204	204	100	0.00693974	78	78	100	0.0172843	NA	NA	0.000849871	0	0	1668	0.00465243	0.0105912	968	50	0.55	0.45	0.6	0.000380899	0.000419621	0.364805	0.568709	0.000298182	0.000409744	0.467399	0.706039
EC	India	g130	1.1.1.44	Phosphogluconate dehydrogenase NADP +)-dependent, decarboxylating)	204	204	100	0.0117924	78	78	100	0.0303975	NA	NA	0.00211531	0	0	1669	0.00635505	0.0155641	541	50	0.55	0.45	0.6	0.000581377	0.000489937	0.236377	0.47394	0.000420332	0.000484594	0.386484	0.652519
EC	India	g1309	3.1.1.96	D-aminoacyl-tRNA deacylase	204	204	100	0.00798962	78	78	100	0.0235983	NA	NA	-9.61586e-05	0	0	1670	0.00978638	0.0228637	129	50	0.55	0.45	0.6	-0.000186491	0.000360316	0.605163	0.752327	-0.0001859	0.000363087	0.609064	0.783194
EC	India	g1311	3.1.11.2	Exodeoxyribonuclease III	204	204	100	0.00488767	78	78	100	0.0173929	NA	NA	0.000530067	0	0	1671	0.00881092	0.0181229	182	50	0.55	0.45	0.6	0.000180186	0.000281698	0.522927	0.688389	0.000122484	0.00027953	0.661602	0.812042
EC	India	g1314	3.1.11.6	Exodeoxyribonuclease VII	204	204	100	0.00939754	78	78	100	0.0469342	NA	NA	0.00170897	0	0	1672	0.00534674	0.0124968	763	50	0.55	0.45	0.6	0.000399172	0.000308598	0.196904	0.447345	0.000351873	0.000307535	0.253548	0.577933
EC	India	g1316	3.1.13.1	Exoribonuclease II	204	204	100	0.00902434	78	78	100	0.0119629	NA	NA	-0.00124028	0	0	1673	0.0051698	0.0118242	818	50	0.55	0.45	0.6	-0.000639686	0.000563129	0.256949	0.491031	-0.000493795	0.00056102	0.379534	0.651759
EC	India	g133	1.1.1.49	Glucose-6-phosphate dehydrogenase NADP +	204	204	100	0.00457158	78	78	100	0.0215779	NA	NA	0.000561964	0	0	1674	0.00657272	0.0151944	491	50	0.55	0.45	0.6	0.000183677	0.000233291	0.431756	0.618995	0.000143359	0.000233255	0.539325	0.737459
EC	India	g1333	3.1.21.2	Deoxyribonuclease IV	204	204	100	0.00497616	78	78	100	0.0177289	NA	NA	0.0009091	0	0	1675	0.00731996	0.0162081	356	50	0.55	0.45	0.6	0.000369767	0.000274263	0.178678	0.434989	0.000192417	0.000259321	0.458719	0.699818
EC	India	g1340	3.1.22.4	Crossover junction endodeoxyribonuclease	204	204	100	0.00707277	78	78	100	0.0243261	NA	NA	0.000740869	0	0	1676	0.0113702	0.0232927	60	50	0.55	0.45	0.6	4.60314e-05	0.000331682	0.889723	0.928948	9.98796e-05	0.000333716	0.764941	0.88147
EC	India	g1344	3.1.26.3	Ribonuclease III	204	204	100	0.00483971	78	78	100	0.0257496	NA	NA	0.000848309	0	0	1677	0.0103952	0.0222659	100	50	0.55	0.45	0.6	0.000259513	0.000214195	0.226698	0.46984	0.000233055	0.000214287	0.277731	0.593001
EC	India	g1345	3.1.26.4	Ribonuclease H	204	204	100	0.00997592	78	78	100	0.0432506	NA	NA	0.00197678	0	0	1678	0.00756295	0.0167292	323	50	0.55	0.45	0.6	0.000449937	0.000354219	0.20506	0.452991	0.000415573	0.00035676	0.245088	0.575164
EC	India	g1346	3.1.26.5	Ribonuclease P	204	204	100	0.0077064	78	78	100	0.0300626	NA	NA	0.0015654	0	0	1679	0.00488046	0.0115351	899	50	0.55	0.45	0.6	0.000428077	0.000331865	0.198145	0.447861	0.000359517	0.000331788	0.279503	0.593916
EC	India	g1347	3.1.26.8	Ribonuclease M5	204	204	100	0.00355664	78	78	100	0.00428244	NA	NA	0.000593909	0	0	1680	0.00545297	0.0109391	740	50	0.55	0.45	0.6	0.000300668	0.00037037	0.417594	0.6079	0.000442524	0.000367089	0.229048	0.569724
EC	India	g1352	3.1.3.1	Alkaline phosphatase	204	204	100	0.00564606	78	78	100	0.0138234	NA	NA	0.000532881	0	0	1681	0.00739013	0.0158765	340	50	0.55	0.45	0.6	0.000246601	0.000375662	0.512078	0.677231	0.000207635	0.000379408	0.584643	0.766424
EC	India	g1361	3.1.3.16	Protein-serine/threonine phosphatase	204	204	100	0.00693622	78	78	100	0.0161423	NA	NA	-0.000258425	0	0	1682	0.00848735	0.0194895	209	50	0.55	0.45	0.6	-0.000118464	0.000402968	0.768992	0.855054	-0.000114847	0.000404752	0.776818	0.888447
EC	India	g1365	3.1.3.23	Sugar-phosphatase	204	204	100	0.0056346	78	78	100	0.00795332	NA	NA	-0.000670384	0	0	1683	0.00510102	0.0110097	837	50	0.55	0.45	0.6	-0.000388213	0.000414099	0.349316	0.554782	-0.000358606	0.000415315	0.38864	0.652744
EC	India	g1369	3.1.3.3	Phosphoserine phosphatase	204	204	100	0.0105595	78	78	100	0.0229129	NA	NA	0.00259346	0	0	1684	0.0106031	0.0238844	86	50	0.55	0.45	0.6	0.000842314	0.000504763	0.0962885	0.366626	0.000764081	0.00050698	0.132927	0.505421
EC	India	g1378	3.1.3.5	5'-nucleotidase	204	204	100	0.00764386	78	78	100	0.0239387	NA	NA	-0.000887474	0	0	1685	0.00609328	0.0134787	595	50	0.55	0.45	0.6	-0.000338134	0.000359404	0.347608	0.554782	-0.000318943	0.000359029	0.375129	0.649724
EC	India	g1425	3.2.1.10	Oligo-1,6-glucosidase	204	204	100	0.00614723	78	78	100	0.00751669	NA	NA	-0.000172103	0	0	1686	0.00595391	0.0129778	620	50	0.55	0.45	0.6	1.81799e-05	0.000383674	0.962241	0.979547	-1.38843e-06	0.000386849	0.997139	0.998639
EC	India	g1463	3.2.1.22	Alpha-galactosidase	204	204	100	0.01047	78	78	100	0.0164656	NA	NA	-0.000209988	0	0	1687	0.00767945	0.0167778	303	50	0.55	0.45	0.6	-0.000266794	0.000487024	0.584263	0.737408	-0.000252468	0.000488821	0.605932	0.780675
EC	India	g1464	3.2.1.23	Beta-galactosidase	204	204	100	0.0220743	78	78	100	0.0721327	NA	NA	0.00239063	0	0	1688	0.00694193	0.0182251	418	50	0.55	0.45	0.6	0.000419163	0.000567594	0.460834	0.641194	0.000393602	0.000561792	0.484134	0.713138
EC	India	g1478	3.2.1.45	Glucosylceramidase	21	204	10.3	0.000340798	8	78	10.3	0.00019884	1	1	0.000125103	0	0	1689	0.00145493	0.00429225	1837	50	0.55	0.45	0.6	0.000161346	0.000133675	0.22845	0.46984	0.000172957	0.000135368	0.202442	0.544967
EC	India	g1482	3.2.1.52	Beta-N-acetylhexosaminidase	204	204	100	0.0130625	78	78	100	0.0242384	NA	NA	-0.00070159	0	0	1690	0.00578197	0.0141693	666	50	0.55	0.45	0.6	-0.00018877	0.00051207	0.712674	0.822665	-0.000212788	0.000512328	0.678221	0.823801
EC	India	g1484	3.2.1.55	Non-reducing end alpha-L-arabinofuranosidase	204	204	100	0.0063431	78	78	100	0.0103574	NA	NA	0.000684761	0	0	1691	0.00628313	0.0131843	554	50	0.55	0.45	0.6	4.9956e-05	0.000440163	0.90972	0.941301	-4.60926e-05	0.000441785	0.916981	0.960061
EC	India	g150	1.1.1.77	Lactaldehyde reductase	204	204	100	0.00574844	78	78	100	0.0198201	NA	NA	0.000859585	0	0	1692	0.0051783	0.0116732	816	50	0.55	0.45	0.6	0.000285344	0.000312242	0.36158	0.565005	0.000186854	0.000306089	0.542063	0.737459
EC	India	g151	1.1.1.79	Glyoxylate reductase NADP +	204	204	100	0.0074922	78	78	100	0.0178188	NA	NA	0.000395659	0	0	1693	0.00643445	0.0173457	517	50	0.55	0.45	0.6	0.000174446	0.000464821	0.707723	0.819687	0.000120053	0.000460917	0.7947	0.899669
EC	India	g1520	3.2.2.23	DNA-formamidopyrimidine glycosylase	204	204	100	0.00526615	78	78	100	0.00736092	NA	NA	-0.000550414	0	0	1694	0.00558727	0.0127847	712	50	0.55	0.45	0.6	-0.000413588	0.000419845	0.325427	0.538465	-0.000286768	0.000417431	0.492673	0.71554
EC	India	g1522	3.2.2.27	Uracil-DNA glycosylase	204	204	100	0.00636909	78	78	100	0.0232265	NA	NA	0.00118618	0	0	1695	0.00999602	0.0275628	116	50	0.55	0.45	0.6	0.000367113	0.000310234	0.237677	0.475116	0.000337263	0.000309911	0.277435	0.593001
EC	India	g1529	3.2.2.9	Adenosylhomocysteine nucleosidase	204	204	100	0.00578925	78	78	100	0.0223054	NA	NA	0.000821419	0	0	1696	0.00584424	0.0133129	647	50	0.55	0.45	0.6	0.000226485	0.000295082	0.443411	0.628454	0.000215395	0.000296829	0.468667	0.706039
EC	India	g1530	3.2.2.n1	Cytokinin riboside 5'-monophosphate phosphoribohydrolase	204	204	100	0.00670732	78	78	100	0.0127611	NA	NA	0.000855295	0	0	1697	0.00951095	0.0254324	138	50	0.55	0.45	0.6	0.000296136	0.000475565	0.533985	0.695881	0.000275378	0.000482707	0.568813	0.757786
EC	India	g1531	3.3.1.1	Adenosylhomocysteinase	204	204	100	0.00799346	78	78	100	0.0137578	NA	NA	0.00182364	0	0	1698	0.00492497	0.0111826	889	50	0.55	0.45	0.6	0.000977318	0.00056621	0.0854379	0.365915	0.000732284	0.000559223	0.191469	0.537029
EC	India	g154	1.1.1.81	Hydroxypyruvate reductase	204	204	100	0.00774366	78	78	100	0.0132699	NA	NA	0.00129646	0	0	1699	0.00509106	0.0119546	841	50	0.55	0.45	0.6	0.000634549	0.000548368	0.248194	0.487206	0.000512058	0.000545244	0.348485	0.633811
EC	India	g1541	3.4.11.18	Methionyl aminopeptidase	204	204	100	0.00486782	78	78	100	0.0247564	NA	NA	0.00107158	0	0	1700	0.00988593	0.0224836	123	50	0.55	0.45	0.6	0.000341363	0.000219162	0.120462	0.383187	0.000304334	0.000217554	0.162974	0.520141
EC	India	g1543	3.4.11.2	Membrane alanyl aminopeptidase	204	204	100	0.00830262	78	78	100	0.0227639	NA	NA	0.00127222	0	0	1701	0.00539786	0.0137285	753	50	0.55	0.45	0.6	0.000419983	0.000403461	0.298797	0.519319	0.000357051	0.000400333	0.373233	0.649468
EC	India	g1546	3.4.11.4	Tripeptide aminopeptidase	204	204	100	0.00538281	78	78	100	0.00756401	NA	NA	0.000167988	0	0	1702	0.00832984	0.0190299	226	50	0.55	0.45	0.6	8.09975e-05	0.00041407	0.845055	0.903257	0.000245243	0.000405569	0.545884	0.739573
EC	India	g1551	3.4.13.18	Cytosol nonspecific dipeptidase	204	204	100	0.00582734	78	78	100	0.0184478	NA	NA	0.000778068	0	0	1703	0.00533137	0.013306	767	50	0.55	0.45	0.6	0.000271003	0.000332717	0.416041	0.606875	0.000168916	0.000326722	0.605571	0.780675
EC	India	g156	1.1.1.85	3-isopropylmalate dehydrogenase	204	204	100	0.00904081	78	78	100	0.0247168	NA	NA	0.00108839	0	0	1704	0.00586782	0.0131215	637	50	0.55	0.45	0.6	0.000413127	0.000365814	0.259723	0.492542	0.000286085	0.000361763	0.429739	0.680149
EC	India	g1564	3.4.16.4	Serine-type D-Ala-D-Ala carboxypeptidase	204	204	100	0.015075	78	78	100	0.031953	NA	NA	-0.000879914	0	0	1705	0.00476803	0.0123595	929	50	0.55	0.45	0.6	-0.00021787	0.000585279	0.709988	0.820513	-0.00015625	0.000577913	0.787078	0.892558
EC	India	g157	1.1.1.86	Ketol-acid reductoisomerase NADP +	204	204	100	0.0145812	78	78	100	0.0462632	NA	NA	0.00254271	0	0	1706	0.00507373	0.0147872	848	50	0.55	0.45	0.6	0.000666012	0.000486308	0.171932	0.42785	0.000505408	0.00047792	0.291205	0.59758
EC	India	g1573	3.4.19.3	Pyroglutamyl-peptidase I	204	204	100	0.0139052	78	78	100	0.0285444	NA	NA	0.00275452	0	0	1707	0.00403282	0.00884303	1141	50	0.55	0.45	0.6	0.00081364	0.000671535	0.226683	0.46984	0.000642604	0.000666215	0.335613	0.629728
EC	India	g1577	3.4.21.105	Rhomboid protease	204	204	100	0.00618488	78	78	100	0.0134669	NA	NA	0.000165621	0	0	1708	0.00812273	0.0178867	241	50	0.55	0.45	0.6	8.42771e-05	0.000404521	0.835116	0.896146	-5.39921e-06	0.000403157	0.989324	0.995305
EC	India	g1587	3.4.21.53	Endopeptidase La	204	204	100	0.00394612	78	78	100	0.0254427	NA	NA	0.000397004	0	0	1709	0.00675138	0.0138844	464	50	0.55	0.45	0.6	0.000108972	0.000175577	0.535335	0.696156	6.4712e-05	0.000177742	0.716079	0.849193
EC	India	g1593	3.4.21.88	Repressor LexA	204	204	100	0.0129263	78	78	100	0.0293087	NA	NA	0.00162765	0	0	1710	0.00764169	0.0168347	310	50	0.55	0.45	0.6	0.000428891	0.000569131	0.451729	0.635284	0.00020719	0.00055919	0.711283	0.845495
EC	India	g1594	3.4.21.89	Signal peptidase I	204	204	100	0.00699853	78	78	100	0.0310436	NA	NA	0.000983867	0	0	1711	0.00635842	0.0138741	539	50	0.55	0.45	0.6	0.000246012	0.000283296	0.385924	0.586076	0.000308081	0.000282813	0.276955	0.593001
EC	India	g1595	3.4.21.92	Endopeptidase Clp	204	204	100	0.0151486	78	78	100	0.0451496	NA	NA	0.00341867	0	0	1712	0.00333587	0.00844091	1338	50	0.55	0.45	0.6	0.000834496	0.000524051	0.112424	0.379884	0.000619267	0.000511999	0.227507	0.569724
EC	India	g1602	3.4.22.40	Bleomycin hydrolase	204	204	100	0.00861203	78	78	100	0.0177162	NA	NA	0.00219601	0	0	1713	0.00529212	0.0150514	783	50	0.55	0.45	0.6	0.000821977	0.000554913	0.139659	0.39979	0.000783662	0.000554943	0.159036	0.515577
EC	India	g1608	3.4.23.36	Signal peptidase II	204	204	100	0.00557427	78	78	100	0.0229792	NA	NA	0.0012016	0	0	1714	0.00775396	0.0202049	286	50	0.55	0.45	0.6	0.000393477	0.000268411	0.143785	0.405543	0.000331799	0.000266814	0.21472	0.55705
EC	India	g1630	3.4.24.84	Ste24 endopeptidase	81	204	39.7	0.000262174	31	78	39.7	8.3155e-05	1	1	-1.50471e-06	0	0	1715	0.0058818	0.0137894	635	50	0.55	0.45	0.6	7.34818e-06	0.000104881	0.944194	0.967945	3.6077e-05	0.000106198	0.734332	0.860948
EC	India	g164	1.1.1.94	Glycerol-3-phosphate dehydrogenase NAD P) +	204	204	100	0.00476115	78	78	100	0.025759	NA	NA	0.00115495	0	0	1716	0.00618571	0.0146489	575	50	0.55	0.45	0.6	0.000336739	0.000221385	0.129374	0.391661	0.000318231	0.000221306	0.151579	0.510136
EC	India	g1654	3.5.1.2	Glutaminase	204	204	100	0.00824987	78	78	100	0.0419241	NA	NA	0.00177649	0	0	1717	0.00560103	0.0129136	706	50	0.55	0.45	0.6	0.000445109	0.000285298	0.119852	0.383187	0.00036949	0.000280329	0.18858	0.535011
EC	India	g1657	3.5.1.25	N-acetylglucosamine-6-phosphate deacetylase	204	204	100	0.00487965	78	78	100	0.0162667	NA	NA	-9.70198e-05	0	0	1718	0.0100557	0.0216444	112	50	0.55	0.45	0.6	-4.14823e-05	0.00025262	0.869686	0.915513	-1.55536e-06	0.000255623	0.99515	0.998639
EC	India	g1659	3.5.1.28	N-acetylmuramoyl-L-alanine amidase	204	204	100	0.0150433	78	78	100	0.0326485	NA	NA	-0.00151434	0	0	1719	0.00635704	0.0147258	540	50	0.55	0.45	0.6	-0.000421013	0.000574973	0.46464	0.643472	-0.00037079	0.000572162	0.517494	0.730859
EC	India	g1670	3.5.1.5	Urease	204	204	100	0.020205	78	78	100	0.0316274	NA	NA	0.00340597	0	0	1720	0.0069394	0.0175518	420	50	0.55	0.45	0.6	0.000932889	0.000972854	0.338426	0.549015	0.000705198	0.000966012	0.466006	0.705544
EC	India	g1683	3.5.1.88	Peptide deformylase	204	204	100	0.0195509	78	78	100	0.0556862	NA	NA	0.00523271	0	0	1721	0.00779527	0.0194008	277	50	0.55	0.45	0.6	0.00102781	0.000640271	0.10956	0.379574	0.000867888	0.000634376	0.172399	0.52016
EC	India	g1697	3.5.2.3	Dihydroorotase	204	204	100	0.00576585	78	78	100	0.00925992	NA	NA	-0.000216585	0	0	1722	0.00558817	0.0114638	710	50	0.55	0.45	0.6	-0.000213814	0.000419688	0.610832	0.75625	-8.5789e-05	0.000409914	0.83438	0.921093
EC	India	g1699	3.5.2.6	Beta-lactamase	204	204	100	0.0103686	78	78	100	0.0104709	NA	NA	-0.00147409	0	0	1723	0.0039887	0.00905943	1151	50	0.55	0.45	0.6	-0.000675454	0.000572029	0.238683	0.475433	-0.000654855	0.000575693	0.256317	0.579688
EC	India	g17	1.1.1.133	dTDP-4-dehydrorhamnose reductase	204	204	100	0.00955468	78	78	100	0.0148836	NA	NA	0.00178237	0	0	1724	0.0171156	0.0533776	11	50	0.55	0.45	0.6	0.000610981	0.000622974	0.327563	0.539723	0.000731711	0.000617643	0.237166	0.571989
EC	India	g1717	3.5.4.10	IMP cyclohydrolase	204	204	100	0.00556881	78	78	100	0.0207974	NA	NA	0.0016177	0	0	1725	0.00506025	0.0121673	850	50	0.55	0.45	0.6	0.000576762	0.000283931	0.0431644	0.365915	0.000497874	0.000281559	0.0781234	0.505421
EC	India	g1721	3.5.4.16	GTP cyclohydrolase I	204	204	100	0.00553378	78	78	100	0.0231055	NA	NA	0.00127677	0	0	1726	0.00604996	0.0137515	604	50	0.55	0.45	0.6	0.000458712	0.000264741	0.0842526	0.365915	0.000374257	0.000262227	0.15465	0.511088
EC	India	g1722	3.5.4.19	Phosphoribosyl-AMP cyclohydrolase	204	204	100	0.00580462	78	78	100	0.0214122	NA	NA	0.00131903	0	0	1727	0.00371962	0.0096881	1241	50	0.55	0.45	0.6	0.000470884	0.000292603	0.108679	0.379574	0.000317816	0.0002835	0.263247	0.584136
EC	India	g1726	3.5.4.25	GTP cyclohydrolase II	204	204	100	0.00824777	78	78	100	0.0167325	NA	NA	0.00082733	0	0	1728	0.00576377	0.0126148	669	50	0.55	0.45	0.6	0.000264102	0.000513918	0.607728	0.753577	8.4043e-05	0.00050624	0.868268	0.938274
EC	India	g1727	3.5.4.26	Diaminohydroxyphosphoribosylaminopyrimidine deaminase	204	204	100	0.00863125	78	78	100	0.0144617	NA	NA	0.0011786	0	0	1729	0.00508323	0.0116337	844	50	0.55	0.45	0.6	0.000401102	0.000580723	0.49033	0.661873	0.000273279	0.000579989	0.637886	0.798866
EC	India	g1734	3.5.4.33	tRNA adenine 34 deaminase	204	204	100	0.00693731	78	78	100	0.0263179	NA	NA	0.00195366	0	0	1730	0.00884365	0.0211213	180	50	0.55	0.45	0.6	0.000574717	0.000326248	0.0792286	0.365915	0.000513736	0.000321748	0.111481	0.505421
EC	India	g1738	3.5.4.5	Cytidine deaminase	204	204	100	0.00501157	78	78	100	0.00702292	NA	NA	-0.000269009	0	0	1731	0.00654665	0.0148812	499	50	0.55	0.45	0.6	-0.000302604	0.000391442	0.440145	0.625604	-0.000234661	0.000392634	0.550559	0.742381
EC	India	g1739	3.5.4.9	Methenyltetrahydrofolate cyclohydrolase	204	204	100	0.00480934	78	78	100	0.0233637	NA	NA	0.0013995	0	0	1732	0.0069275	0.015622	424	50	0.55	0.45	0.6	0.000451867	0.000228628	0.0490869	0.365915	0.000427852	0.000225624	0.0589681	0.505421
EC	India	g1743	3.5.99.2	Aminopyrimidine aminohydrolase	204	204	100	0.0092975	78	78	100	0.0175189	NA	NA	0.00152955	0	0	1733	0.0044822	0.00990154	1019	50	0.55	0.45	0.6	0.000586433	0.000570878	0.30519	0.522249	0.000414119	0.000566846	0.465665	0.705544
EC	India	g1747	3.5.99.6	Glucosamine-6-phosphate deaminase	204	204	100	0.00735431	78	78	100	0.0250209	NA	NA	-0.00124443	0	0	1734	0.00870401	0.0187073	190	50	0.55	0.45	0.6	-0.000373913	0.00028779	0.194925	0.445526	-0.000326229	0.000289508	0.260794	0.584136
EC	India	g1749	3.6.1.1	Inorganic diphosphatase	204	204	100	0.00612881	78	78	100	0.023859	NA	NA	0.00142763	0	0	1735	0.00892517	0.0206219	175	50	0.55	0.45	0.6	0.000481121	0.00030149	0.111659	0.379574	0.000485228	0.00030556	0.113436	0.505421
EC	India	g1752	3.6.1.13	ADP-ribose diphosphatase	204	204	100	0.00709468	78	78	100	0.0188096	NA	NA	0.00019868	0	0	1736	0.00773876	0.0190914	294	50	0.55	0.45	0.6	-4.20598e-05	0.000403279	0.91701	0.945415	-0.000112071	0.000408666	0.784108	0.891722
EC	India	g1757	3.6.1.22	NAD +) diphosphatase	204	204	100	0.00371194	78	78	100	0.00805938	NA	NA	-0.000277121	0	0	1737	0.00671875	0.0142371	469	50	0.55	0.45	0.6	-0.00012731	0.000280227	0.649959	0.782877	-0.000132405	0.000282189	0.639293	0.799447
EC	India	g1758	3.6.1.23	dUTP diphosphatase	204	204	100	0.00425311	78	78	100	0.0252138	NA	NA	3.37283e-05	0	0	1738	0.00707201	0.0164904	394	50	0.55	0.45	0.6	6.00989e-07	0.000180126	0.99734	0.999266	2.12236e-06	0.000182714	0.990741	0.995727
EC	India	g1761	3.6.1.27	Undecaprenyl-diphosphate phosphatase	204	204	100	0.00442045	78	78	100	0.0231346	NA	NA	-0.000248393	0	0	1739	0.00570198	0.0129905	682	50	0.55	0.45	0.6	-7.01471e-05	0.000174604	0.688175	0.807958	-5.33412e-05	0.000177482	0.76399	0.880882
EC	India	g1764	3.6.1.31	Phosphoribosyl-ATP diphosphatase	204	204	100	0.00701851	78	78	100	0.0228484	NA	NA	0.000844643	0	0	1740	0.00763613	0.0159132	311	50	0.55	0.45	0.6	0.000325534	0.000336266	0.333837	0.545558	0.000155758	0.00032486	0.63199	0.79677
EC	India	g1775	3.6.1.66	XTP/dITP diphosphatase	204	204	100	0.00621099	78	78	100	0.0220572	NA	NA	0.00156728	0	0	1741	0.00664292	0.0170537	480	50	0.55	0.45	0.6	0.000507802	0.000325239	0.119578	0.383187	0.000442465	0.000321712	0.170144	0.52016
EC	India	g1777	3.6.1.7	Acylphosphatase	204	204	100	0.00968458	78	78	100	0.0168398	NA	NA	0.000399985	0	0	1742	0.00705384	0.0148583	397	50	0.55	0.45	0.6	9.66219e-05	0.000565882	0.864547	0.91388	0.000178605	0.000574786	0.756239	0.876738
EC	India	g1785	3.6.3.17	Monosaccharide-transporting ATPase	204	204	100	0.0308588	78	78	100	0.0431814	NA	NA	-0.0039064	0	0	1743	0.010554	0.0304357	90	50	0.55	0.45	0.6	-0.000620833	0.000883856	0.483005	0.655303	-0.00048707	0.000880164	0.580449	0.764615
EC	India	g1792	3.6.3.24	Nickel-transporting ATPase	204	204	100	0.0288706	78	78	100	0.0535885	NA	NA	0.0046861	0	0	1744	0.0044794	0.0101749	1020	50	0.55	0.45	0.6	0.00100769	0.000974112	0.301809	0.520928	0.000728444	0.000950664	0.444186	0.691379
EC	India	g1793	3.6.3.25	Sulfate-transporting ATPase	204	204	100	0.0121943	78	78	100	0.0260009	NA	NA	0.00181811	0	0	1745	0.00629647	0.0137423	551	50	0.55	0.45	0.6	0.000668257	0.000578111	0.248694	0.487206	0.000486627	0.000567079	0.391568	0.655237
EC	India	g1797	3.6.3.3	Cadmium-exporting ATPase	204	204	100	0.00583026	78	78	100	0.0141858	NA	NA	-1.65145e-05	0	0	1746	0.00763474	0.0191147	312	50	0.55	0.45	0.6	-4.10485e-05	0.000378008	0.913604	0.943634	-7.22687e-07	0.000378838	0.998479	0.999113
EC	India	g1799	3.6.3.31	Polyamine-transporting ATPase	204	204	100	0.0108228	78	78	100	0.0398178	NA	NA	0.00189166	0	0	1747	0.00711624	0.0153061	384	50	0.55	0.45	0.6	0.00047267	0.000397413	0.235303	0.473933	0.000401014	0.000396127	0.312266	0.614799
EC	India	g1806	3.6.3.4	Cu 2+)-exporting ATPase	204	204	100	0.00645576	78	78	100	0.0162998	NA	NA	0.000970574	0	0	1748	0.00611332	0.0134358	591	50	0.55	0.45	0.6	0.000333243	0.000385334	0.38788	0.587624	0.00033933	0.000390414	0.38552	0.652519
EC	India	g1811	3.6.3.44	Xenobiotic-transporting ATPase	204	204	100	0.00774732	78	78	100	0.0200155	NA	NA	0.000907551	0	0	1749	0.00700363	0.0154588	406	50	0.55	0.45	0.6	0.000304574	0.000407423	0.455351	0.637308	0.000183316	0.000402413	0.649078	0.804843
EC	India	g1818	3.6.4.12	DNA helicase	204	204	100	0.0270528	78	78	100	0.207356	NA	NA	0.00473834	0	0	1750	0.00843453	0.0177074	214	50	0.55	0.45	0.6	0.000494485	0.00042447	0.245031	0.484299	0.00046579	0.000430192	0.279868	0.593939
EC	India	g1819	3.6.4.13	RNA helicase	204	204	100	0.0129189	78	78	100	0.0416249	NA	NA	-0.000867611	0	0	1751	0.00470936	0.0140427	949	50	0.55	0.45	0.6	-0.000226103	0.000437766	0.605917	0.752498	-0.000177444	0.000432656	0.682033	0.826468
EC	India	g1822	3.6.5.n1	Elongation factor 4	204	204	100	0.00449244	78	78	100	0.0155852	NA	NA	0.000683529	0	0	1752	0.0129749	0.0287266	31	50	0.55	0.45	0.6	0.000248537	0.000248772	0.318631	0.536062	0.000241761	0.000247138	0.328815	0.623592
EC	India	g1849	4.1.1.20	Diaminopimelate decarboxylase	204	204	100	0.00495211	78	78	100	0.021975	NA	NA	0.000715411	0	0	1753	0.00593131	0.0129374	626	50	0.55	0.45	0.6	0.000229405	0.000240738	0.34145	0.551679	0.000198313	0.000240433	0.410191	0.666604
EC	India	g1852	4.1.1.23	Orotidine-5'-phosphate decarboxylase	204	204	100	0.0105513	78	78	100	0.0351895	NA	NA	0.00209867	0	0	1754	0.00408889	0.0114132	1129	50	0.55	0.45	0.6	0.000551755	0.000409896	0.179365	0.435282	0.000401938	0.000398257	0.313746	0.614799
EC	India	g1855	4.1.1.31	Phosphoenolpyruvate carboxylase	204	204	100	0.00805644	78	78	100	0.0262272	NA	NA	0.00111404	0	0	1755	0.00707662	0.0155333	392	50	0.55	0.45	0.6	0.000376243	0.000386495	0.331158	0.542609	0.000343518	0.000385519	0.37368	0.649468
EC	India	g1858	4.1.1.36	Phosphopantothenoylcysteine decarboxylase	204	204	100	0.00694711	78	78	100	0.0169116	NA	NA	0.00126345	0	0	1756	0.006961	0.0169353	416	50	0.55	0.45	0.6	0.000418266	0.000433058	0.334956	0.546494	0.000296351	0.000432266	0.493558	0.716305
EC	India	g1865	4.1.1.48	Indole-3-glycerol-phosphate synthase	204	204	100	0.00459276	78	78	100	0.0132696	NA	NA	0.000176625	0	0	1757	0.00697135	0.0150878	414	50	0.55	0.45	0.6	7.44663e-05	0.000266866	0.78042	0.862002	2.75804e-05	0.000266844	0.917754	0.960061
EC	India	g1867	4.1.1.5	Acetolactate decarboxylase	204	204	100	0.00862224	78	78	100	0.0183453	NA	NA	0.00169394	0	0	1758	0.00457249	0.00980195	991	50	0.55	0.45	0.6	0.000550324	0.000548533	0.316599	0.534108	0.000461856	0.000550959	0.402604	0.66064
EC	India	g1895	4.1.2.13	Fructose-bisphosphate aldolase	204	204	100	0.00827587	78	78	100	0.0240133	NA	NA	-0.000386837	0	0	1759	0.00575704	0.0139351	671	50	0.55	0.45	0.6	-0.00018941	0.000362048	0.601274	0.749997	-0.000107567	0.000363276	0.767374	0.883254
EC	India	g1903	4.1.2.25	Dihydroneopterin aldolase	204	204	100	0.00546502	78	78	100	0.0220722	NA	NA	0.000714828	0	0	1760	0.00831254	0.0178316	227	50	0.55	0.45	0.6	0.000231162	0.000279234	0.408464	0.601402	0.000191628	0.000281285	0.496281	0.717118
EC	India	g1906	4.1.2.4	Deoxyribose-phosphate aldolase	204	204	100	0.00624361	78	78	100	0.00888874	NA	NA	-0.000227675	0	0	1761	0.00467966	0.0106895	959	50	0.55	0.45	0.6	-0.000226308	0.000463656	0.625864	0.76584	-0.00011442	0.000461802	0.804499	0.902046
EC	India	g1913	4.1.2.50	6-carboxytetrahydropterin synthase	204	204	100	0.00430681	78	78	100	0.00488649	NA	NA	-0.000130785	0	0	1762	0.00525822	0.0117382	796	50	0.55	0.45	0.6	-0.000243765	0.00038453	0.526644	0.69055	-0.000241516	0.000388505	0.534684	0.737459
EC	India	g1924	4.1.3.27	Anthranilate synthase	204	204	100	0.00576465	78	78	100	0.0228296	NA	NA	0.00135838	0	0	1763	0.00589503	0.0121683	632	50	0.55	0.45	0.6	0.00042391	0.000304835	0.165444	0.422472	0.00039746	0.000309262	0.199808	0.542879
EC	India	g1937	4.1.99.12	3,4-dihydroxy-2-butanone-4-phosphate synthase	204	204	100	0.00807782	78	78	100	0.0174418	NA	NA	0.000516218	0	0	1764	0.00580077	0.0128506	660	50	0.55	0.45	0.6	0.000145893	0.000492987	0.767497	0.854746	-7.84291e-06	0.000487512	0.987176	0.993645
EC	India	g1939	4.1.99.17	Phosphomethylpyrimidine synthase	204	204	100	0.00584562	78	78	100	0.023645	NA	NA	0.000600247	0	0	1765	0.00643205	0.0143291	518	50	0.55	0.45	0.6	0.000195427	0.000275385	0.478511	0.654394	3.93793e-05	0.000261258	0.880299	0.945647
EC	India	g1946	4.2.1.1	Carbonate dehydratase	204	204	100	0.00708054	78	78	100	0.0246714	NA	NA	0.000808239	0	0	1766	0.00970476	0.0197515	132	50	0.55	0.45	0.6	0.000220652	0.000353477	0.532983	0.695546	0.00021107	0.00035587	0.553595	0.743962
EC	India	g1947	4.2.1.10	3-dehydroquinate dehydratase	204	204	100	0.00433331	78	78	100	0.0210157	NA	NA	0.000512112	0	0	1767	0.00669453	0.0162667	473	50	0.55	0.45	0.6	0.000174503	0.000213719	0.414907	0.606566	8.23991e-05	0.00021418	0.700743	0.840976
EC	India	g1953	4.2.1.11	Phosphopyruvate hydratase	204	204	100	0.00429776	78	78	100	0.0256732	NA	NA	0.00124688	0	0	1768	0.0193335	0.0423927	6	50	0.55	0.45	0.6	0.000363908	0.000202629	0.0735831	0.365915	0.000365837	0.000206257	0.0772206	0.505421
EC	India	g196	1.11.1.15	Peroxiredoxin	204	204	100	0.00922977	78	78	100	0.0397904	NA	NA	-0.000349188	0	0	1769	0.00841037	0.0178173	217	50	0.55	0.45	0.6	-7.24476e-05	0.000294685	0.80598	0.877613	2.05377e-05	0.000293088	0.944186	0.970713
EC	India	g1965	4.2.1.136	ADP-dependent NAD P)H-hydrate dehydratase	204	204	100	0.00520157	78	78	100	0.020084	NA	NA	0.00164555	0	0	1770	0.011634	0.0329192	54	50	0.55	0.45	0.6	0.000564778	0.00028214	0.0462744	0.365915	0.000479089	0.000276768	0.0845709	0.505421
EC	India	g1976	4.2.1.19	Imidazoleglycerol-phosphate dehydratase	204	204	100	0.00606202	78	78	100	0.0222416	NA	NA	0.00103839	0	0	1771	0.0040364	0.0102487	1139	50	0.55	0.45	0.6	0.000363608	0.000296063	0.220425	0.464824	0.000229998	0.000286765	0.423221	0.677222
EC	India	g1978	4.2.1.20	Tryptophan synthase	204	204	100	0.00761667	78	78	100	0.0351182	NA	NA	0.00149333	0	0	1772	0.00580958	0.0142396	657	50	0.55	0.45	0.6	0.000414934	0.000288527	0.15152	0.413684	0.000346832	0.000287687	0.229012	0.569724
EC	India	g1983	4.2.1.3	Aconitate hydratase	204	204	100	0.00811233	78	78	100	0.0202911	NA	NA	-0.000838011	0	0	1773	0.00506713	0.0120194	849	50	0.55	0.45	0.6	-0.000280213	0.000374878	0.455402	0.637308	-0.000196322	0.000376956	0.602919	0.778803
EC	India	g1986	4.2.1.33	3-isopropylmalate dehydratase	204	204	100	0.0119459	78	78	100	0.0472017	NA	NA	0.00169824	0	0	1774	0.00680828	0.0144823	455	50	0.55	0.45	0.6	0.000373521	0.000379116	0.325356	0.538465	0.000210026	0.000374813	0.575698	0.76212
EC	India	g1995	4.2.1.46	dTDP-glucose 4,6-dehydratase	204	204	100	0.00879446	78	78	100	0.0330783	NA	NA	0.00179308	0	0	1775	0.0154654	0.0371881	17	50	0.55	0.45	0.6	0.000445981	0.000339529	0.19008	0.444212	0.000407762	0.000343392	0.236075	0.570752
EC	India	g1998	4.2.1.51	Prephenate dehydratase	204	204	100	0.0139398	78	78	100	0.0257394	NA	NA	0.00233152	0	0	1776	0.00575034	0.0133586	674	50	0.55	0.45	0.6	0.000782865	0.000684254	0.253553	0.48875	0.000631456	0.000677724	0.352293	0.636472
EC	India	g2	ungrouped	ungrouped	204	204	100	2.83552	78	78	100	73.0376	NA	NA	-0.2651	0	0	1777	0.00708117	0.0156186	391	50	0.55	0.45	0.6	-0.0029259	0.00430244	0.497032	0.665946	-0.00215183	0.00434797	0.621063	0.790282
EC	India	g2002	4.2.1.59	3-hydroxyacyl-[acyl-carrier-protein] dehydratase	204	204	100	0.00610807	78	78	100	0.0121284	NA	NA	-0.000159339	0	0	1778	0.0075926	0.0162258	317	50	0.55	0.45	0.6	-8.53344e-05	0.000364326	0.814981	0.88404	5.8818e-05	0.000358881	0.869936	0.938553
EC	India	g2017	4.2.1.9	Dihydroxy-acid dehydratase	204	204	100	0.00589353	78	78	100	0.0321091	NA	NA	0.0013061	0	0	1779	0.00731113	0.0164904	359	50	0.55	0.45	0.6	0.000349657	0.00025099	0.164691	0.422472	0.000322198	0.000253101	0.204092	0.547075
EC	India	g2039	4.2.3.1	Threonine synthase	204	204	100	0.00429062	78	78	100	0.0171962	NA	NA	0.000418454	0	0	1780	0.0072447	0.0147706	370	50	0.55	0.45	0.6	0.000138407	0.000245868	0.573932	0.732828	0.00012921	0.000246262	0.600226	0.777576
EC	India	g2042	4.2.3.4	3-dehydroquinate synthase	204	204	100	0.00363335	78	78	100	0.0217366	NA	NA	0.000749628	0	0	1781	0.00903753	0.0225508	163	50	0.55	0.45	0.6	0.000248137	0.000177406	0.16301	0.421692	0.000177162	0.000173726	0.308731	0.614094
EC	India	g2043	4.2.3.5	Chorismate synthase	204	204	100	0.00403043	78	78	100	0.020467	NA	NA	0.000947969	0	0	1782	0.0063368	0.0219179	546	50	0.55	0.45	0.6	0.000328928	0.000202825	0.105986	0.379574	0.000229273	0.000197124	0.245802	0.575258
EC	India	g2044	4.2.99.18	DNA- apurinic or apyrimidinic site) lyase	204	204	100	0.00938078	78	78	100	0.0348327	NA	NA	0.00141658	0	0	1783	0.00876246	0.0180217	189	50	0.55	0.45	0.6	0.000351188	0.000336651	0.297764	0.518879	0.000362603	0.000339122	0.285899	0.595608
EC	India	g2047	4.3.1.1	Aspartate ammonia-lyase	204	204	100	0.0059122	78	78	100	0.0197382	NA	NA	0.000398784	0	0	1784	0.00774122	0.0160362	292	50	0.55	0.45	0.6	6.31179e-05	0.000337983	0.851993	0.906297	-1.32919e-06	0.000333551	0.996823	0.998639
EC	India	g2051	4.3.1.17	L-serine ammonia-lyase	204	204	100	0.0100371	78	78	100	0.0262192	NA	NA	-0.000412097	0	0	1785	0.00581366	0.0154875	655	50	0.55	0.45	0.6	-0.000186788	0.000466974	0.689465	0.808017	-0.000186848	0.000469507	0.690964	0.833246
EC	India	g2061	4.3.2.1	Argininosuccinate lyase	204	204	100	0.00404395	78	78	100	0.022034	NA	NA	0.000940665	0	0	1786	0.00735386	0.0164872	348	50	0.55	0.45	0.6	0.00031352	0.00020854	0.133861	0.396549	0.000226925	0.000205042	0.26938	0.587407
EC	India	g2062	4.3.2.10	NO NAME	204	204	100	0.0107388	78	78	100	0.0377256	NA	NA	0.00231943	0	0	1787	0.0030896	0.00842616	1404	50	0.55	0.45	0.6	0.000630502	0.000411139	0.126269	0.389598	0.000427601	0.000398679	0.284415	0.594707
EC	India	g2063	4.3.2.2	Adenylosuccinate lyase	204	204	100	0.0077181	78	78	100	0.0110603	NA	NA	0.000114673	0	0	1788	0.0062334	0.0144428	565	50	0.55	0.45	0.6	-9.12527e-05	0.000487701	0.851712	0.906297	-1.65837e-07	0.000488153	0.999729	0.999729
EC	India	g2067	4.3.3.6	Pyridoxal 5'-phosphate synthase glutamine hydrolyzing)	204	204	100	0.015353	78	78	100	0.0330816	NA	NA	0.00293212	0	0	1789	0.00473363	0.0113267	939	50	0.55	0.45	0.6	0.000770841	0.000698291	0.270586	0.500809	0.000540212	0.000681777	0.428834	0.680149
EC	India	g2068	4.3.3.7	4-hydroxy-tetrahydrodipicolinate synthase	204	204	100	0.00885679	78	78	100	0.0269932	NA	NA	0.00153252	0	0	1790	0.0084331	0.0203921	215	50	0.55	0.45	0.6	0.000463799	0.000356089	0.193822	0.445526	0.000426272	0.000357274	0.233849	0.570435
EC	India	g2072	4.4.1.1	Cystathionine gamma-lyase	191	204	93.6	0.000752603	73	78	93.6	0.000791663	1	1	0.000170583	0	0	1791	0.00926565	0.0211378	152	50	0.55	0.45	0.6	0.000256214	0.00018846	0.175079	0.431315	0.000283008	0.000190554	0.138641	0.505421
EC	India	g2080	4.4.1.21	S-ribosylhomocysteine lyase	204	204	100	0.00650531	78	78	100	0.0214342	NA	NA	0.00106151	0	0	1792	0.00534986	0.0123707	760	50	0.55	0.45	0.6	0.000294004	0.000343727	0.393093	0.590759	0.000246617	0.00034651	0.477243	0.708314
EC	India	g2088	4.4.1.8	Cystathionine beta-lyase	204	204	100	0.00908571	78	78	100	0.0229788	NA	NA	0.0001246	0	0	1793	0.00611632	0.0155408	589	50	0.55	0.45	0.6	-1.35163e-05	0.000458671	0.976512	0.98739	-0.00015521	0.000459258	0.735652	0.861096
EC	India	g2090	4.6.1.1	Adenylate cyclase	204	204	100	0.00576661	78	78	100	0.0157205	NA	NA	0.000660698	0	0	1794	0.0051587	0.0128565	825	50	0.55	0.45	0.6	0.00026525	0.000354405	0.454824	0.637308	0.000227473	0.000353657	0.520628	0.732696
EC	India	g2091	4.6.1.12	2-C-methyl-D-erythritol 2,4-cyclodiphosphate synthase	204	204	100	0.00487374	78	78	100	0.0197846	NA	NA	0.000932451	0	0	1795	0.00567607	0.013433	689	50	0.55	0.45	0.6	0.000366158	0.000254595	0.151494	0.413684	0.000222216	0.000242296	0.35988	0.641106
EC	India	g2095	4.99.1.1	Ferrochelatase	204	204	100	0.00417506	78	78	100	0.00561309	NA	NA	-0.000185358	0	0	1796	0.00478972	0.0105091	925	50	0.55	0.45	0.6	-0.000318073	0.000384756	0.409118	0.601402	-0.000284855	0.000387857	0.463311	0.703685
EC	India	g2101	5.1.1.1	Alanine racemase	204	204	100	0.00410727	78	78	100	0.0263324	NA	NA	0.000666575	0	0	1797	0.00925885	0.0208792	153	50	0.55	0.45	0.6	0.000184333	0.000183313	0.315494	0.533481	0.000192814	0.000186921	0.303201	0.608534
EC	India	g2107	5.1.1.3	Glutamate racemase	204	204	100	0.00424415	78	78	100	0.0236456	NA	NA	0.000988236	0	0	1798	0.00714947	0.0150867	381	50	0.55	0.45	0.6	0.000303012	0.000204068	0.138706	0.399705	0.000275319	0.000204391	0.179083	0.529444
EC	India	g2109	5.1.1.7	Diaminopimelate epimerase	204	204	100	0.00444853	78	78	100	0.0206704	NA	NA	0.000698061	0	0	1799	0.00783694	0.0167809	270	50	0.55	0.45	0.6	0.00023559	0.00022108	0.287507	0.512234	0.000148816	0.000215017	0.489452	0.71554
EC	India	g2115	5.1.3.1	Ribulose-phosphate 3-epimerase	204	204	100	0.00413831	78	78	100	0.0242194	NA	NA	0.000164596	0	0	1800	0.0077159	0.0167373	299	50	0.55	0.45	0.6	3.79415e-05	0.000188502	0.840626	0.900606	2.29727e-05	0.000189881	0.903791	0.951877
EC	India	g2121	5.1.3.15	Glucose-6-phosphate 1-epimerase	204	204	100	0.00770854	78	78	100	0.018765	NA	NA	0.00133041	0	0	1801	0.00592561	0.0137291	628	50	0.55	0.45	0.6	0.000496674	0.000433999	0.25343	0.48875	0.000372882	0.000428406	0.384844	0.652519
EC	India	g2122	5.1.3.2	UDP-glucose 4-epimerase	204	204	100	0.00991082	78	78	100	0.020656	NA	NA	0.00105407	0	0	1802	0.00901335	0.018847	166	50	0.55	0.45	0.6	0.000311462	0.000473425	0.511148	0.677231	0.000289124	0.000476515	0.544519	0.738445
EC	India	g2130	5.1.3.3	Aldose 1-epimerase	204	204	100	0.00571054	78	78	100	0.0208489	NA	NA	0.00042425	0	0	1803	0.00617502	0.0133843	579	50	0.55	0.45	0.6	0.000159041	0.000286388	0.579109	0.736142	0.000107106	0.000284965	0.707313	0.843789
EC	India	g2140	5.1.3.9	N-acylglucosamine-6-phosphate 2-epimerase	204	204	100	0.0155956	78	78	100	0.026978	NA	NA	0.00293856	0	0	1804	0.00526788	0.011195	791	50	0.55	0.45	0.6	0.000694606	0.000750032	0.355191	0.559397	0.000475041	0.000741532	0.522302	0.734158
EC	India	g2145	5.1.99.6	NAD P)H-hydrate epimerase	204	204	100	0.00569896	78	78	100	0.0178484	NA	NA	0.00127013	0	0	1805	0.00783958	0.0184941	269	50	0.55	0.45	0.6	0.000530957	0.000325276	0.103734	0.378715	0.000353907	0.000309013	0.253088	0.577933
EC	India	g2151	5.2.1.8	Peptidylprolyl isomerase	204	204	100	0.0188804	78	78	100	0.112435	NA	NA	-0.00148321	0	0	1806	0.00615329	0.0139419	581	50	0.55	0.45	0.6	-0.000239445	0.000382275	0.531585	0.695203	-0.000182629	0.000384035	0.63477	0.796795
EC	India	g2152	5.3.1.1	Triose-phosphate isomerase	204	204	100	0.00360087	78	78	100	0.0234259	NA	NA	0.000707666	0	0	1807	0.00878423	0.018022	187	50	0.55	0.45	0.6	0.000220073	0.000172108	0.202066	0.449136	0.00019358	0.000175183	0.270118	0.587407
EC	India	g2157	5.3.1.16	isomerase	204	204	100	0.00508544	78	78	100	0.0209256	NA	NA	0.00102017	0	0	1808	0.00601786	0.0144532	609	50	0.55	0.45	0.6	0.000364899	0.00026029	0.162054	0.421384	0.000280426	0.000255803	0.273925	0.589471
EC	India	g2161	5.3.1.24	Phosphoribosylanthranilate isomerase	204	204	100	0.00564584	78	78	100	0.00713614	NA	NA	0.000740351	0	0	1809	0.0115082	0.0259288	58	50	0.55	0.45	0.6	0.000371557	0.00043178	0.390236	0.588152	0.000442539	0.000435948	0.310942	0.614214
EC	India	g2173	5.3.1.6	Ribose-5-phosphate isomerase	204	204	100	0.00553408	78	78	100	0.0268736	NA	NA	-0.000224885	0	0	1810	0.00982108	0.0229516	128	50	0.55	0.45	0.6	-9.84293e-05	0.000245129	0.688328	0.807958	-4.59613e-05	0.000246323	0.85212	0.928646
EC	India	g2174	5.3.1.8	Mannose-6-phosphate isomerase	204	204	100	0.00374815	78	78	100	0.00492057	NA	NA	-0.00018814	0	0	1811	0.00824033	0.0214122	231	50	0.55	0.45	0.6	-0.000137095	0.00034847	0.69431	0.811041	2.59884e-05	0.000339672	0.939069	0.969158
EC	India	g2175	5.3.1.9	Glucose-6-phosphate isomerase	204	204	100	0.00399899	78	78	100	0.0264694	NA	NA	0.000942446	0	0	1812	0.0144771	0.0399631	19	50	0.55	0.45	0.6	0.00026991	0.000181589	0.138304	0.399705	0.000258238	0.000184818	0.163462	0.520141
EC	India	g2195	5.4.2.10	Phosphoglucosamine mutase	204	204	100	0.00469537	78	78	100	0.0236991	NA	NA	0.000453427	0	0	1813	0.00703157	0.014953	400	50	0.55	0.45	0.6	9.14828e-05	0.000242267	0.706006	0.819229	4.31103e-05	0.000243781	0.859764	0.932111
EC	India	g2196	5.4.2.11	Phosphoglycerate mutase 2,3-diphosphoglycerate-dependent)	204	204	100	0.00581396	78	78	100	0.0244764	NA	NA	0.00120713	0	0	1814	0.00738736	0.0163437	341	50	0.55	0.45	0.6	0.000410582	0.000263178	0.119867	0.383187	0.000458215	0.000267742	0.0881336	0.505421
EC	India	g2198	5.4.2.2	Phosphoglucomutase alpha-D-glucose-1,6-bisphosphate-dependent)	204	204	100	0.00564892	78	78	100	0.0228747	NA	NA	0.000462672	0	0	1815	0.00523195	0.014762	801	50	0.55	0.45	0.6	0.000126574	0.000289296	0.662069	0.791707	0.000129193	0.000289659	0.655936	0.809655
EC	India	g2200	5.4.2.6	Beta-phosphoglucomutase	191	204	93.6	0.00454578	73	78	93.6	0.00320767	1	1	6.11884e-06	0	0	1816	0.00767945	0.0156854	304	50	0.55	0.45	0.6	2.65332e-05	0.000436274	0.951548	0.973484	0.000216451	0.000433023	0.617573	0.787658
EC	India	g2201	5.4.2.7	Phosphopentomutase	204	204	100	0.00536762	78	78	100	0.007138	NA	NA	-0.000584868	0	0	1817	0.00568869	0.01318	685	50	0.55	0.45	0.6	-0.000527399	0.00043002	0.221059	0.465093	-0.000403956	0.000428234	0.346353	0.633684
EC	India	g2213	5.4.99.12	tRNA pseudouridine 38-40) synthase	204	204	100	0.00646379	78	78	100	0.0217217	NA	NA	0.000910634	0	0	1818	0.00440614	0.0105139	1041	50	0.55	0.45	0.6	0.000245733	0.000340181	0.470677	0.647329	0.000178236	0.000341626	0.602279	0.778479
EC	India	g2217	5.4.99.18	5- carboxyamino)imidazole ribonucleotide mutase	204	204	100	0.00589483	78	78	100	0.0100628	NA	NA	-0.000254647	0	0	1819	0.00552525	0.0116295	720	50	0.55	0.45	0.6	-0.000247215	0.000405333	0.542418	0.701561	-0.000144134	0.000398487	0.717851	0.849193
EC	India	g2225	5.4.99.25	tRNA pseudouridine 55) synthase	204	204	100	0.00483884	78	78	100	0.0236008	NA	NA	0.000869408	0	0	1820	0.00480383	0.0107283	920	50	0.55	0.45	0.6	0.000278162	0.000232214	0.231981	0.472239	0.000205621	0.000225571	0.3628	0.644011
EC	India	g2231	5.4.99.5	Chorismate mutase	204	204	100	0.00671621	78	78	100	0.0147523	NA	NA	0.00128195	0	0	1821	0.00410183	0.0102704	1126	50	0.55	0.45	0.6	0.000563337	0.00040729	0.167725	0.425178	0.000489574	0.000410664	0.23423	0.570435
EC	India	g2234	5.4.99.62	D-ribose pyranase	204	204	100	0.00663377	78	78	100	0.00786115	NA	NA	0.00034806	0	0	1822	0.00954819	0.0218292	137	50	0.55	0.45	0.6	-1.5338e-05	0.000510757	0.976065	0.98739	0.000170468	0.000511188	0.739031	0.862562
EC	India	g2242	5.99.1.2	DNA topoisomerase	204	204	100	0.00585625	78	78	100	0.0306038	NA	NA	-0.00105439	0	0	1823	0.0102933	0.0255158	104	50	0.55	0.45	0.6	-0.000297817	0.00021492	0.166937	0.424139	-0.000285799	0.000219361	0.193708	0.537373
EC	India	g2243	5.99.1.3	DNA topoisomerase ATP-hydrolyzing)	204	204	100	0.0151741	78	78	100	0.0904392	NA	NA	0.00360442	0	0	1824	0.00681922	0.0181018	449	50	0.55	0.45	0.6	0.000576073	0.000365184	0.115813	0.382278	0.000551137	0.000367629	0.134978	0.505421
EC	India	g2245	6.1.1.1	Tyrosine--tRNA ligase	204	204	100	0.00552032	78	78	100	0.02696	NA	NA	0.0017702	0	0	1825	0.00484122	0.0111463	910	50	0.55	0.45	0.6	0.00051869	0.000251003	0.0397038	0.365915	0.000453034	0.000249349	0.0703263	0.505421
EC	India	g2246	6.1.1.10	Methionine--tRNA ligase	204	204	100	0.00519006	78	78	100	0.0265307	NA	NA	0.000762384	0	0	1826	0.0059986	0.0133	614	50	0.55	0.45	0.6	0.000206127	0.000236213	0.383613	0.584344	0.000163412	0.000233306	0.484259	0.713138
EC	India	g2247	6.1.1.11	Serine--tRNA ligase	204	204	100	0.00575731	78	78	100	0.0243157	NA	NA	0.00156723	0	0	1827	0.00856152	0.0181947	203	50	0.55	0.45	0.6	0.000496944	0.000275214	0.0720445	0.365915	0.000435971	0.000275284	0.114409	0.505421
EC	India	g2250	6.1.1.14	Glycine--tRNA ligase	204	204	100	0.00701155	78	78	100	0.0327273	NA	NA	0.000501246	0	0	1828	0.00610773	0.0123436	592	50	0.55	0.45	0.6	0.00010785	0.00026666	0.686191	0.807958	0.000183274	0.000269242	0.496632	0.717118
EC	India	g2251	6.1.1.15	Proline--tRNA ligase	204	204	100	0.00441202	78	78	100	0.0219847	NA	NA	0.000344177	0	0	1829	0.00797178	0.0174559	260	50	0.55	0.45	0.6	0.000102785	0.000205068	0.616607	0.760288	0.000143274	0.000207595	0.490674	0.71554
EC	India	g2252	6.1.1.16	Cysteine--tRNA ligase	204	204	100	0.00400945	78	78	100	0.0259344	NA	NA	0.00133399	0	0	1830	0.00580103	0.0124446	659	50	0.55	0.45	0.6	0.000412592	0.000180519	0.023026	0.365915	0.000409515	0.000179711	0.0234489	0.505421
EC	India	g2253	6.1.1.17	Glutamate--tRNA ligase	204	204	100	0.00892021	78	78	100	0.0288242	NA	NA	0.000994102	0	0	1831	0.0103447	0.0229352	102	50	0.55	0.45	0.6	0.00028385	0.000336465	0.399599	0.59525	0.000288373	0.000337597	0.393742	0.656347
EC	India	g2255	6.1.1.19	Arginine--tRNA ligase	204	204	100	0.0048854	78	78	100	0.0259021	NA	NA	0.00162011	0	0	1832	0.00624447	0.0128249	562	50	0.55	0.45	0.6	0.000495456	0.000221661	0.0261931	0.365915	0.000447454	0.000220746	0.0436257	0.505421
EC	India	g2256	6.1.1.2	Tryptophan--tRNA ligase	204	204	100	0.00572689	78	78	100	0.0268007	NA	NA	0.00129661	0	0	1833	0.00801947	0.019839	251	50	0.55	0.45	0.6	0.000411496	0.000261443	0.116631	0.383187	0.000359552	0.000263638	0.173743	0.520697
EC	India	g2257	6.1.1.20	Phenylalanine--tRNA ligase	204	204	100	0.00881144	78	78	100	0.0520081	NA	NA	0.00306604	0	0	1834	0.0104009	0.024751	99	50	0.55	0.45	0.6	0.000637233	0.000291195	0.0294714	0.365915	0.000607242	0.000293582	0.0395381	0.505421
EC	India	g2258	6.1.1.21	Histidine--tRNA ligase	204	204	100	0.004563	78	78	100	0.024211	NA	NA	0.00164708	0	0	1835	0.00490597	0.0120203	893	50	0.55	0.45	0.6	0.000528809	0.000215679	0.0148238	0.365915	0.000489176	0.000213182	0.0225071	0.505421
EC	India	g2262	6.1.1.3	Threonine--tRNA ligase	204	204	100	0.00301665	78	78	100	0.0237018	NA	NA	0.000872022	0	0	1836	0.00914005	0.0198692	157	50	0.55	0.45	0.6	0.000267617	0.000147444	0.0705875	0.365915	0.000232291	0.00014804	0.117773	0.505421
EC	India	g2263	6.1.1.4	Leucine--tRNA ligase	204	204	100	0.00332298	78	78	100	0.0244385	NA	NA	0.000879855	0	0	1837	0.0121509	0.02659	43	50	0.55	0.45	0.6	0.000256554	0.000160059	0.110091	0.379574	0.000276982	0.000162916	0.0902324	0.505421
EC	India	g2264	6.1.1.5	Isoleucine--tRNA ligase	204	204	100	0.00413215	78	78	100	0.026175	NA	NA	0.000382678	0	0	1838	0.00776334	0.0181619	282	50	0.55	0.45	0.6	0.000110653	0.000177374	0.53324	0.695546	0.000121434	0.000180817	0.502412	0.721292
EC	India	g2265	6.1.1.6	Lysine--tRNA ligase	204	204	100	0.008993	78	78	100	0.0405663	NA	NA	0.00187219	0	0	1839	0.00579574	0.0134188	662	50	0.55	0.45	0.6	0.000441333	0.000320725	0.169906	0.42785	0.000349993	0.000315297	0.26795	0.586085
EC	India	g2266	6.1.1.7	Alanine--tRNA ligase	204	204	100	0.0044455	78	78	100	0.0245337	NA	NA	0.000527546	0	0	1840	0.00999756	0.0248648	115	50	0.55	0.45	0.6	0.000162476	0.00019138	0.396624	0.593301	0.00016375	0.000193251	0.397541	0.658973
EC	India	g2267	6.1.1.9	Valine--tRNA ligase	204	204	100	0.00421062	78	78	100	0.0276905	NA	NA	0.000571773	0	0	1841	0.00868247	0.0196601	194	50	0.55	0.45	0.6	0.000156916	0.000181987	0.389297	0.587624	0.000166223	0.000184353	0.368028	0.647891
EC	India	g2288	6.2.1.5	Succinate--CoA ligase ADP-forming)	204	204	100	0.00952216	78	78	100	0.0351121	NA	NA	0.00183265	0	0	1842	0.00894378	0.025521	172	50	0.55	0.45	0.6	0.000475636	0.000399188	0.234463	0.47343	0.000365874	0.000391433	0.350761	0.635635
EC	India	g2295	6.3.1.2	Glutamate--ammonia ligase	204	204	100	0.0107658	78	78	100	0.0365674	NA	NA	0.00165181	0	0	1843	0.00647256	0.0170015	510	50	0.55	0.45	0.6	0.00040243	0.000413446	0.331217	0.542609	0.000280779	0.000404401	0.488075	0.71554
EC	India	g2301	6.3.2.10	UDP-N-acetylmuramoyl-tripeptide--D-alanyl-D-alanine ligase	204	204	100	0.00363655	78	78	100	0.0238112	NA	NA	0.000991559	0	0	1844	0.00632582	0.0147837	548	50	0.55	0.45	0.6	0.00030912	0.000173614	0.0760782	0.365915	0.000295607	0.000174773	0.0918978	0.505421
EC	India	g2303	6.3.2.13	UDP-N-acetylmuramoyl-L-alanyl-D-glutamate--2,6-diaminopimelate ligase	204	204	100	0.00577559	78	78	100	0.0082998	NA	NA	-0.000799661	0	0	1845	0.00671976	0.0169316	468	50	0.55	0.45	0.6	-0.000689041	0.00045185	0.128404	0.391661	-0.000622083	0.000453642	0.171397	0.52016
EC	India	g2306	6.3.2.2	Glutamate--cysteine ligase	204	204	100	0.00598387	78	78	100	0.0236337	NA	NA	0.000265023	0	0	1846	0.00691218	0.0145655	428	50	0.55	0.45	0.6	0.000121219	0.000301375	0.687829	0.807958	0.000123546	0.000302998	0.683779	0.82758
EC	India	g2315	6.3.2.4	D-alanine--D-alanine ligase	204	204	100	0.00384027	78	78	100	0.0267399	NA	NA	0.000145737	0	0	1847	0.00745461	0.0165759	334	50	0.55	0.45	0.6	3.82452e-05	0.000167859	0.819936	0.886562	1.99409e-05	0.00016845	0.905854	0.953104
EC	India	g2318	6.3.2.5	Phosphopantothenate--cysteine ligase	204	204	100	0.00678294	78	78	100	0.0174557	NA	NA	0.00108221	0	0	1848	0.00691954	0.0165047	425	50	0.55	0.45	0.6	0.000342132	0.000413947	0.409218	0.601402	0.000248429	0.000411401	0.546434	0.739816
EC	India	g2319	6.3.2.6	Phosphoribosylaminoimidazolesuccinocarboxamide synthase	204	204	100	0.00516372	78	78	100	0.0246035	NA	NA	0.00118031	0	0	1849	0.00585322	0.0137809	644	50	0.55	0.45	0.6	0.000378458	0.000237631	0.112372	0.379884	0.000285491	0.000233207	0.221926	0.566493
EC	India	g2321	6.3.2.8	UDP-N-acetylmuramate--L-alanine ligase	204	204	100	0.00359652	78	78	100	0.0224787	NA	NA	0.000968559	0	0	1850	0.00623352	0.015143	564	50	0.55	0.45	0.6	0.000312869	0.000175797	0.076206	0.365915	0.000280207	0.000175347	0.111187	0.505421
EC	India	g2322	6.3.2.9	UDP-N-acetylmuramoyl-L-alanine--D-glutamate ligase	204	204	100	0.00344113	78	78	100	0.0233664	NA	NA	0.000702381	0	0	1851	0.00897243	0.0194428	170	50	0.55	0.45	0.6	0.000227463	0.000162768	0.163379	0.421692	0.000198041	0.000164439	0.229494	0.569724
EC	India	g2323	6.3.3.1	Phosphoribosylformylglycinamidine cyclo-ligase	204	204	100	0.00530395	78	78	100	0.0237398	NA	NA	0.00116609	0	0	1852	0.00441123	0.0108941	1034	50	0.55	0.45	0.6	0.000338041	0.000266962	0.206475	0.453097	0.000279213	0.000267928	0.298271	0.600774
EC	India	g2324	6.3.3.2	5-formyltetrahydrofolate cyclo-ligase	204	204	100	0.00595945	78	78	100	0.0232284	NA	NA	0.0012165	0	0	1853	0.00684135	0.0151388	443	50	0.55	0.45	0.6	0.000395985	0.000281335	0.160382	0.420253	0.000339755	0.000280794	0.227325	0.569724
EC	India	g2326	6.3.4.13	Phosphoribosylamine--glycine ligase	204	204	100	0.00409914	78	78	100	0.0223352	NA	NA	0.000703555	0	0	1854	0.00405605	0.00929601	1134	50	0.55	0.45	0.6	0.000230825	0.000193364	0.233591	0.473086	0.000181183	0.000195679	0.355299	0.637549
EC	India	g2327	6.3.4.14	Biotin carboxylase	204	204	100	0.0043633	78	78	100	0.0180988	NA	NA	0.000607918	0	0	1855	0.00929907	0.021625	149	50	0.55	0.45	0.6	0.000215578	0.000244712	0.379102	0.580128	0.000232067	0.000244893	0.344152	0.631977
EC	India	g2328	6.3.4.15	Biotin--[acetyl-CoA-carboxylase] ligase	204	204	100	0.00571431	78	78	100	0.00832478	NA	NA	-0.000751075	0	0	1856	0.00475349	0.0112651	933	50	0.55	0.45	0.6	-0.000619646	0.000422901	0.143981	0.405543	-0.000501836	0.000418222	0.2312	0.569724
EC	India	g2331	6.3.4.19	tRNA Ile)-lysidine synthetase	204	204	100	0.00401438	78	78	100	0.0153028	NA	NA	0.000279779	0	0	1857	0.00833026	0.0207868	225	50	0.55	0.45	0.6	7.86121e-05	0.000237426	0.740815	0.840096	0.00010676	0.000239408	0.655995	0.809655
EC	India	g2332	6.3.4.2	CTP synthase glutamine hydrolyzing)	204	204	100	0.00352701	78	78	100	0.0237027	NA	NA	0.000962123	0	0	1858	0.00586835	0.0137652	636	50	0.55	0.45	0.6	0.000297081	0.000169831	0.0813396	0.365915	0.000254392	0.000171834	0.139899	0.505421
EC	India	g2333	6.3.4.20	7-cyano-7-deazaguanine synthase	204	204	100	0.00790732	78	78	100	0.0150468	NA	NA	-7.83725e-05	0	0	1859	0.0113112	0.0238638	61	50	0.55	0.45	0.6	-0.000187198	0.000500802	0.708839	0.819706	-0.000258727	0.000499157	0.604647	0.780504
EC	India	g2334	6.3.4.21	Nicotinate phosphoribosyltransferase	204	204	100	0.00677202	78	78	100	0.0253825	NA	NA	0.00227077	0	0	1860	0.00903415	0.0198032	165	50	0.55	0.45	0.6	0.000621361	0.00033146	0.0618862	0.365915	0.000599776	0.000333013	0.072789	0.505421
EC	India	g2335	6.3.4.3	Formate--tetrahydrofolate ligase	204	204	100	0.0075414	78	78	100	0.0218333	NA	NA	0.00196339	0	0	1861	0.00707496	0.0172218	393	50	0.55	0.45	0.6	0.000633728	0.000423393	0.135576	0.398156	0.000523045	0.000413233	0.206678	0.550581
EC	India	g2336	6.3.4.4	Adenylosuccinate synthase	204	204	100	0.00489072	78	78	100	0.0284394	NA	NA	0.0013797	0	0	1862	0.00886983	0.019275	178	50	0.55	0.45	0.6	0.000394153	0.000210879	0.0626535	0.365915	0.000377708	0.00021179	0.0756221	0.505421
EC	India	g2337	6.3.4.5	Argininosuccinate synthase	204	204	100	0.00528147	78	78	100	0.0250885	NA	NA	0.000952079	0	0	1863	0.0073422	0.0183158	352	50	0.55	0.45	0.6	0.000265534	0.000267185	0.321167	0.538168	0.000165829	0.000266993	0.535048	0.737459
EC	India	g2342	6.3.5.2	GMP synthase glutamine-hydrolyzing)	204	204	100	0.0188177	78	78	100	0.0289828	NA	NA	0.000913957	0	0	1864	0.0101399	0.0243923	108	50	0.55	0.45	0.6	0.000187493	0.000599654	0.754765	0.84595	0.000228991	0.00060577	0.70571	0.843353
EC	India	g2343	6.3.5.3	Phosphoribosylformylglycinamidine synthase	204	204	100	0.00804187	78	78	100	0.0205422	NA	NA	-8.35204e-05	0	0	1865	0.00697985	0.0169322	411	50	0.55	0.45	0.6	-6.19524e-05	0.000362557	0.864444	0.91388	0.00010206	0.000361761	0.778063	0.888447
EC	India	g2345	6.3.5.5	Carbamoyl-phosphate synthase glutamine-hydrolyzing)	204	204	100	0.00711084	78	78	100	0.0519308	NA	NA	0.00181102	0	0	1866	0.0117541	0.0238653	51	50	0.55	0.45	0.6	0.000390167	0.000224039	0.0826921	0.365915	0.000372521	0.000226965	0.101874	0.505421
EC	India	g2347	6.3.5.7	Glutaminyl-tRNA synthase glutamine-hydrolyzing)	204	204	100	0.00824998	78	78	100	0.0216584	NA	NA	0.00208825	0	0	1867	0.00766838	0.0193347	308	50	0.55	0.45	0.6	0.0006487	0.000472845	0.17119	0.42785	0.000538346	0.000467927	0.250941	0.576964
EC	India	g2351	6.4.1.2	Acetyl-CoA carboxylase	204	204	100	0.00770083	78	78	100	0.0107816	NA	NA	-0.000994488	0	0	1868	0.00825495	0.0184149	230	50	0.55	0.45	0.6	-0.000589617	0.000511447	0.249959	0.487468	-0.000425135	0.000509632	0.404892	0.663092
EC	India	g2358	6.5.1.2	DNA ligase NAD +	204	204	100	0.00855159	78	78	100	0.0217721	NA	NA	-0.000622692	0	0	1869	0.00700689	0.018416	405	50	0.55	0.45	0.6	-0.000203685	0.000381027	0.593372	0.742924	-0.000105428	0.000380982	0.782198	0.891073
EC	India	g2363	7.1.1.1	NO NAME	204	204	100	0.00555752	78	78	100	0.0140363	NA	NA	0.000876869	0	0	1870	0.00520855	0.0112237	809	50	0.55	0.45	0.6	0.00038536	0.0003654	0.292507	0.515566	0.000271483	0.000359619	0.450944	0.695496
EC	India	g2367	7.1.2.2	NO NAME	204	204	100	0.0128272	78	78	100	0.0471721	NA	NA	0.00333818	0	0	1871	0.00440924	0.0110391	1036	50	0.55	0.45	0.6	0.000737225	0.000460981	0.110892	0.379574	0.000634288	0.000456877	0.166166	0.520141
EC	India	g2376	7.3.2.1	NO NAME	204	204	100	0.00683523	78	78	100	0.0240361	NA	NA	0.00153484	0	0	1872	0.00904686	0.0195897	162	50	0.55	0.45	0.6	0.00043905	0.000344173	0.20313	0.449724	0.000408038	0.000346624	0.240141	0.57309
EC	India	g267	1.14.13.7	Phenol 2-monooxygenase	13	204	6.4	1.70628e-05	5	78	6.4	2.72102e-06	1	1	-7.73177e-07	0	0	1873	0.00120506	0.00371408	1881	50	0.55	0.45	0.6	-5.36996e-06	2.35058e-05	0.819461	0.886562	2.35906e-06	2.35778e-05	0.920374	0.961793
EC	India	g294	1.15.1.1	Superoxide dismutase	204	204	100	0.00903935	78	78	100	0.012043	NA	NA	-0.000841321	0	0	1874	0.00515052	0.0152032	827	50	0.55	0.45	0.6	-0.000558578	0.000577365	0.334148	0.54562	-0.000392678	0.0005743	0.494708	0.716412
EC	India	g3	1.1.1.1	Alcohol dehydrogenase	204	204	100	0.00965664	78	78	100	0.0347893	NA	NA	0.00284552	0	0	1875	0.0108959	0.0237824	76	50	0.55	0.45	0.6	0.000778989	0.000411004	0.0590784	0.365915	0.000763746	0.000408965	0.0628943	0.505421
EC	India	g300	1.16.3.1	Ferroxidase	204	204	100	0.00801172	78	78	100	0.0136611	NA	NA	3.22292e-05	0	0	1876	0.00880629	0.0207513	183	50	0.55	0.45	0.6	-3.12319e-07	0.000436928	0.99943	0.99956	-5.58331e-05	0.000444887	0.90022	0.951446
EC	India	g305	1.17.1.8	4-hydroxy-tetrahydrodipicolinate reductase	204	204	100	0.00460834	78	78	100	0.0228953	NA	NA	0.00117436	0	0	1877	0.00420739	0.00995888	1097	50	0.55	0.45	0.6	0.000364645	0.000226626	0.10874	0.379574	0.000312188	0.000226298	0.168848	0.520141
EC	India	g307	1.17.4.1	Ribonucleoside-diphosphate reductase	204	204	100	0.0119758	78	78	100	0.0613746	NA	NA	-0.000866752	0	0	1878	0.00409472	0.00976875	1128	50	0.55	0.45	0.6	-0.000177498	0.00034476	0.607068	0.753459	-0.000170086	0.000347007	0.624418	0.792226
EC	India	g308	1.17.4.2	Ribonucleoside-triphosphate reductase	204	204	100	0.00536556	78	78	100	0.0227365	NA	NA	0.000717962	0	0	1879	0.0104652	0.0255044	94	50	0.55	0.45	0.6	0.000214537	0.000274994	0.43596	0.622755	0.000190636	0.000271459	0.483109	0.713059
EC	India	g312	1.17.7.3	E)-4-hydroxy-3-methylbut-2-enyl-diphosphate synthase flavodoxin)	204	204	100	0.00619967	78	78	100	0.0184041	NA	NA	0.00126472	0	0	1880	0.00439661	0.0109492	1043	50	0.55	0.45	0.6	0.000502704	0.000349112	0.150999	0.413684	0.000323051	0.00033556	0.336533	0.629728
EC	India	g313	1.17.7.4	NO NAME	204	204	100	0.00391472	78	78	100	0.0168971	NA	NA	7.06699e-05	0	0	1881	0.00795699	0.0167795	262	50	0.55	0.45	0.6	3.45535e-05	0.000207062	0.867589	0.914684	-3.24983e-05	0.000204899	0.874095	0.941985
EC	India	g325	1.2.1.11	Aspartate-semialdehyde dehydrogenase	204	204	100	0.00453342	78	78	100	0.0276873	NA	NA	0.000608192	0	0	1882	0.00771772	0.0188391	298	50	0.55	0.45	0.6	0.000180681	0.000194524	0.353776	0.558049	0.000158938	0.000196802	0.420016	0.675339
EC	India	g326	1.2.1.12	Glyceraldehyde-3-phosphate dehydrogenase phosphorylating)	204	204	100	0.00548973	78	78	100	0.022341	NA	NA	0.000855611	0	0	1883	0.00848192	0.025512	210	50	0.55	0.45	0.6	0.000245338	0.000292822	0.402835	0.597598	0.000185027	0.000291835	0.526599	0.734759
EC	India	g341	1.2.1.38	N-acetyl-gamma-glutamyl-phosphate reductase	204	204	100	0.00438806	78	78	100	0.0220041	NA	NA	0.0010678	0	0	1884	0.00440862	0.00941899	1038	50	0.55	0.45	0.6	0.000379121	0.000216935	0.0816248	0.365915	0.000273059	0.000210905	0.19651	0.541138
EC	India	g344	1.2.1.41	Glutamate-5-semialdehyde dehydrogenase	204	204	100	0.00378291	78	78	100	0.0228806	NA	NA	0.000861344	0	0	1885	0.0102523	0.0210107	105	50	0.55	0.45	0.6	0.00027012	0.000185884	0.1473	0.411099	0.000201506	0.000183371	0.272774	0.587627
EC	India	g38	1.1.1.193	5-amino-6- 5-phosphoribosylamino)uracil reductase	204	204	100	0.00862225	78	78	100	0.0144647	NA	NA	0.00116328	0	0	1886	0.00432634	0.0105934	1059	50	0.55	0.45	0.6	0.000391084	0.000580307	0.500914	0.66822	0.000265981	0.000579683	0.646712	0.804
EC	India	g4	1.1.1.100	3-oxoacyl-[acyl-carrier-protein] reductase	204	204	100	0.0143407	78	78	100	0.0250549	NA	NA	-0.00265356	0	0	1887	0.00601093	0.0143226	612	50	0.55	0.45	0.6	-0.000677621	0.000515781	0.189997	0.444212	-0.000530461	0.000505363	0.294795	0.599275
EC	India	g42	1.1.1.205	IMP dehydrogenase	204	204	100	0.00614168	78	78	100	0.0262035	NA	NA	0.000889772	0	0	1888	0.00699466	0.0148221	408	50	0.55	0.45	0.6	0.000245772	0.00027352	0.369663	0.571886	0.000172628	0.000270098	0.523269	0.734342
EC	India	g421	1.3.1.9	Enoyl-[acyl-carrier-protein] reductase NADH)	204	204	100	0.00326964	78	78	100	0.00680777	NA	NA	0.000149647	0	0	1889	0.0131752	0.0297013	28	50	0.55	0.45	0.6	8.42299e-05	0.000258001	0.744312	0.840429	0.00021764	0.000254739	0.393646	0.656347
EC	India	g424	1.3.1.98	UDP-N-acetylmuramate dehydrogenase	204	204	100	0.00655647	78	78	100	0.0304086	NA	NA	0.00181186	0	0	1890	0.00517071	0.0123304	817	50	0.55	0.45	0.6	0.000531608	0.000271837	0.0515051	0.365915	0.00044962	0.000266723	0.0929844	0.505421
EC	India	g432	1.3.5.1	Succinate dehydrogenase quinone)	204	204	100	0.00491492	78	78	100	0.0158452	NA	NA	0.00062886	0	0	1891	0.00434751	0.00942628	1054	50	0.55	0.45	0.6	0.000252713	0.000304819	0.407778	0.601402	0.000184913	0.000301542	0.540236	0.737459
EC	India	g433	1.3.5.2	Dihydroorotate dehydrogenase quinone)	204	204	100	0.00621278	78	78	100	0.0187729	NA	NA	0.00143256	0	0	1892	0.00545739	0.0119424	739	50	0.55	0.45	0.6	0.000534372	0.000352455	0.130611	0.391666	0.0004265	0.000345499	0.21809	0.561156
EC	India	g449	1.3.99.1	Deleted entry	204	204	100	0.00717397	78	78	100	0.0124144	NA	NA	0.00100691	0	0	1893	0.00565257	0.0117079	693	50	0.55	0.45	0.6	0.000507777	0.000486508	0.297517	0.518879	0.000324711	0.000486572	0.505111	0.721832
EC	India	g465	1.4.1.13	Glutamate synthase NADPH)	204	204	100	0.016757	78	78	100	0.0205062	NA	NA	-0.00437309	0	0	1894	0.0077833	0.0219407	279	50	0.55	0.45	0.6	-0.00173901	0.000753797	0.0217846	0.365915	-0.00156176	0.000755858	0.0397449	0.505421
EC	India	g475	1.4.3.16	L-aspartate oxidase	204	204	100	0.00406716	78	78	100	0.016185	NA	NA	0.000431286	0	0	1895	0.00484505	0.0104645	907	50	0.55	0.45	0.6	0.000195278	0.000226447	0.38923	0.587624	0.00014602	0.000222253	0.511732	0.726264
EC	India	g49	1.1.1.23	Histidinol dehydrogenase	204	204	100	0.0049644	78	78	100	0.0212978	NA	NA	0.0010352	0	0	1896	0.00611893	0.0139983	587	50	0.55	0.45	0.6	0.000370961	0.000248691	0.136915	0.399705	0.0002534	0.000241775	0.295522	0.599275
EC	India	g490	1.5.1.2	Pyrroline-5-carboxylate reductase	204	204	100	0.00785389	78	78	100	0.0297927	NA	NA	0.00192991	0	0	1897	0.00609128	0.0142043	597	50	0.55	0.45	0.6	0.000558592	0.000325695	0.087437	0.365915	0.000411903	0.000319672	0.198649	0.541671
EC	India	g491	1.5.1.20	Methylenetetrahydrofolate reductase NAD P)H)	204	204	100	0.00370628	78	78	100	0.0195871	NA	NA	0.0006412	0	0	1898	0.00729591	0.0154011	361	50	0.55	0.45	0.6	0.000250776	0.000187135	0.181305	0.438337	0.000197199	0.000185197	0.287898	0.595608
EC	India	g496	1.5.1.3	Dihydrofolate reductase	204	204	100	0.0073055	78	78	100	0.0218085	NA	NA	-0.000255332	0	0	1899	0.0155494	0.0352634	16	50	0.55	0.45	0.6	-0.000100355	0.000383139	0.793568	0.869312	-0.000146121	0.000382577	0.702802	0.842366
EC	India	g506	1.5.1.5	Methylenetetrahydrofolate dehydrogenase NADP +	204	204	100	0.0046778	78	78	100	0.0225002	NA	NA	0.00130532	0	0	1900	0.00662862	0.0139478	482	50	0.55	0.45	0.6	0.000419008	0.000230133	0.0697167	0.365915	0.000375232	0.000228218	0.101281	0.505421
EC	India	g523	1.6.5.2	NAD P)H dehydrogenase quinone)	204	204	100	0.00751488	78	78	100	0.016982	NA	NA	0.000478368	0	0	1901	0.00686557	0.015541	438	50	0.55	0.45	0.6	0.000186298	0.000485736	0.701612	0.814604	0.000137726	0.000477627	0.773293	0.88679
EC	India	g525	1.6.5.5	NADPH quinone reductase	204	204	100	0.0362422	78	78	100	0.0447651	NA	NA	-0.00441849	0	0	1902	0.00659451	0.0142774	487	50	0.55	0.45	0.6	-0.00134333	0.00109043	0.21901	0.463355	-0.00092517	0.00106795	0.38708	0.652519
EC	India	g53	1.1.1.25	Shikimate dehydrogenase	204	204	100	0.00650389	78	78	100	0.0168206	NA	NA	0.00038402	0	0	1903	0.00774445	0.0169417	290	50	0.55	0.45	0.6	0.00016366	0.000390439	0.675414	0.799235	0.000125662	0.000389599	0.747288	0.869152
EC	India	g530	1.6.99.3	NADH dehydrogenase	204	204	100	0.00766168	78	78	100	0.0201899	NA	NA	0.00150074	0	0	1904	0.00399976	0.0088127	1147	50	0.55	0.45	0.6	0.000514788	0.000424098	0.225831	0.46984	0.000447871	0.000421321	0.288707	0.595608
EC	India	g534	1.7.1.13	PreQ 1) synthase	204	204	100	0.00482561	78	78	100	0.00662228	NA	NA	-0.00026853	0	0	1905	0.00372018	0.00813108	1240	50	0.55	0.45	0.6	-0.000285557	0.000409101	0.48575	0.656321	-0.000206147	0.000410877	0.616262	0.786877
EC	India	g554	1.8.1.4	Dihydrolipoyl dehydrogenase	204	204	100	0.00777573	78	78	100	0.0210195	NA	NA	0.00125634	0	0	1906	0.00672837	0.0137649	466	50	0.55	0.45	0.6	0.000466285	0.000427061	0.275839	0.504096	0.00046475	0.000428956	0.27956	0.593916
EC	India	g557	1.8.1.9	Thioredoxin-disulfide reductase	204	204	100	0.0137711	78	78	100	0.0336679	NA	NA	0.00280022	0	0	1907	0.00463594	0.0110243	974	50	0.55	0.45	0.6	0.000780953	0.000547115	0.154579	0.415743	0.000603208	0.000537698	0.262911	0.584136
EC	India	g561	1.8.4.11	Peptide-methionine S)-S-oxide reductase	204	204	100	0.00528438	78	78	100	0.0120818	NA	NA	0.00063681	0	0	1908	0.0127065	0.0272157	35	50	0.55	0.45	0.6	0.000316504	0.000301464	0.294674	0.5177	0.000401104	0.000299858	0.182116	0.530927
EC	India	g577	1.97.1.4	[Formate-C-acetyltransferase]-activating enzyme	204	204	100	0.0100611	78	78	100	0.0390856	NA	NA	0.00123827	0	0	1909	0.00472088	0.00977014	943	50	0.55	0.45	0.6	0.000326441	0.000362574	0.36871	0.571886	0.000188339	0.000348178	0.588996	0.768978
EC	India	g590	2.1.1.14	5-methyltetrahydropteroyltriglutamate--homocysteine S-methyltransferase	204	204	100	0.00568365	78	78	100	0.0218779	NA	NA	0.00116628	0	0	1910	0.00983454	0.0234111	124	50	0.55	0.45	0.6	0.000393243	0.000297633	0.187502	0.444212	0.000395065	0.000302247	0.192273	0.537373
EC	India	g601	2.1.1.171	16S rRNA guanine 966)-N 2-methyltransferase	204	204	100	0.00531998	78	78	100	0.0122479	NA	NA	-0.000708338	0	0	1911	0.00693438	0.0171898	422	50	0.55	0.45	0.6	-0.00035929	0.00036556	0.326531	0.538465	-0.000356811	0.000362666	0.326052	0.623592
EC	India	g605	2.1.1.176	16S rRNA cytosine 967)-C 5-methyltransferase	204	204	100	0.00514108	78	78	100	0.00662668	NA	NA	-0.000406958	0	0	1912	0.00442204	0.0100803	1032	50	0.55	0.45	0.6	-0.000397949	0.000424125	0.348909	0.554782	-0.000257556	0.000419537	0.539785	0.737459
EC	India	g606	2.1.1.177	23S rRNA pseudouridine 1915)-N 3-methyltransferase	204	204	100	0.00612754	78	78	100	0.0269284	NA	NA	0.00171978	0	0	1913	0.00752522	0.0210849	326	50	0.55	0.45	0.6	0.000526045	0.000272598	0.0546482	0.365915	0.000477924	0.000270715	0.0786039	0.505421
EC	India	g61	1.1.1.267	1-deoxy-D-xylulose-5-phosphate reductoisomerase	204	204	100	0.00519673	78	78	100	0.0223906	NA	NA	0.000385209	0	0	1914	0.0058109	0.0125984	656	50	0.55	0.45	0.6	0.000141518	0.000241561	0.558449	0.717185	2.09788e-05	0.000231666	0.927911	0.966635
EC	India	g610	2.1.1.182	16S rRNA adenine 1518)-N 6)/adenine 1519)-N 6-dimethyltransferase	204	204	100	0.00710068	78	78	100	0.0240987	NA	NA	0.00120169	0	0	1915	0.00511018	0.0112951	833	50	0.55	0.45	0.6	0.00034644	0.000352047	0.325929	0.538465	0.000284637	0.000353844	0.421853	0.676882
EC	India	g619	2.1.1.192	23S rRNA adenine 2503)-C 2-methyltransferase	204	204	100	0.00388455	78	78	100	0.0193277	NA	NA	0.000714865	0	0	1916	0.00446545	0.0110292	1022	50	0.55	0.45	0.6	0.000282341	0.000202067	0.16344	0.421692	0.000187777	0.000199783	0.348093	0.633811
EC	India	g620	2.1.1.193	16S rRNA uracil 1498)-N 3-methyltransferase	204	204	100	0.00430044	78	78	100	0.0210712	NA	NA	0.000899268	0	0	1917	0.00481394	0.0104483	917	50	0.55	0.45	0.6	0.000302233	0.000212266	0.155605	0.416545	0.000225029	0.000209931	0.284697	0.594707
EC	India	g623	2.1.1.198	16S rRNA cytidine 1402)-2'-O)-methyltransferase	204	204	100	0.0050892	78	78	100	0.0263071	NA	NA	0.00127241	0	0	1918	0.00629178	0.0139509	552	50	0.55	0.45	0.6	0.00038707	0.000228988	0.0920735	0.365915	0.000370647	0.000225959	0.10208	0.505421
EC	India	g624	2.1.1.199	16S rRNA cytosine 1402)-N 4-methyltransferase	204	204	100	0.00433468	78	78	100	0.0228715	NA	NA	0.00109759	0	0	1919	0.00792573	0.0177301	264	50	0.55	0.45	0.6	0.000348344	0.00021105	0.0999558	0.371716	0.000313386	0.000208979	0.134864	0.505421
EC	India	g637	2.1.1.228	tRNA guanine 37)-N 1-methyltransferase	204	204	100	0.00616227	78	78	100	0.0211486	NA	NA	0.00118531	0	0	1920	0.00459907	0.0100489	983	50	0.55	0.45	0.6	0.000369159	0.000327067	0.259993	0.492542	0.000292764	0.000328803	0.374033	0.649517
EC	India	g64	1.1.1.27	L-lactate dehydrogenase	204	204	100	0.0130927	78	78	100	0.0330965	NA	NA	0.00316473	0	0	1921	0.00561272	0.0133482	698	50	0.55	0.45	0.6	0.000758326	0.000587108	0.197551	0.447697	0.000660945	0.000588402	0.262295	0.584136
EC	India	g650	2.1.1.297	Peptide chain release factor N 5)-glutamine methyltransferase	204	204	100	0.00431758	78	78	100	0.0127875	NA	NA	0.000276356	0	0	1922	0.0073648	0.0164848	344	50	0.55	0.45	0.6	0.000124845	0.000269146	0.643112	0.779919	8.37585e-05	0.000272558	0.758843	0.877481
EC	India	g652	2.1.1.33	tRNA guanine 46)-N 7-methyltransferase	204	204	100	0.00748263	78	78	100	0.02902	NA	NA	0.00182295	0	0	1923	0.0092694	0.0203901	151	50	0.55	0.45	0.6	0.000518917	0.000304897	0.0898765	0.365915	0.000400531	0.000301057	0.184484	0.532732
EC	India	g658	2.1.1.45	Thymidylate synthase	204	204	100	0.00495015	78	78	100	0.0253746	NA	NA	0.00120669	0	0	1924	0.00656691	0.0154591	493	50	0.55	0.45	0.6	0.000387168	0.000225344	0.0868806	0.365915	0.000346552	0.000223686	0.122464	0.505421
EC	India	g664	2.1.1.63	Methylated-DNA--[protein]-cysteine S-methyltransferase	204	204	100	0.00690028	78	78	100	0.0199787	NA	NA	0.000923233	0	0	1925	0.00561462	0.0132316	697	50	0.55	0.45	0.6	0.000268887	0.000401409	0.5035	0.670327	0.000275603	0.000405262	0.497038	0.717186
EC	India	g668	2.1.1.72	Site-specific DNA-methyltransferase adenine-specific)	204	204	100	0.0119179	78	78	100	0.0159861	NA	NA	-0.00224195	0	0	1926	0.00815674	0.0198526	236	50	0.55	0.45	0.6	-0.000839964	0.000592426	0.15735	0.41871	-0.000711445	0.000592168	0.23062	0.569724
EC	India	g669	2.1.1.74	FADH 2)-oxidizing)	204	204	100	0.00326854	78	78	100	0.00387165	NA	NA	0.000387873	0	0	1927	0.00734934	0.0154295	351	50	0.55	0.45	0.6	0.000176773	0.000350728	0.614646	0.75909	0.000253717	0.000349807	0.468882	0.706039
EC	India	g67	1.1.1.274	2,5-didehydrogluconate reductase 2-dehydro-D-gluconate-forming)	204	204	100	0.0104815	78	78	100	0.01219	NA	NA	-0.00113438	0	0	1928	0.00656137	0.0151794	495	50	0.55	0.45	0.6	-0.000703405	0.000613539	0.252579	0.488699	-0.000529981	0.000614361	0.38908	0.652935
EC	India	g671	2.1.1.79	Cyclopropane-fatty-acyl-phospholipid synthase	204	204	100	0.0071491	78	78	100	0.0182725	NA	NA	0.000623804	0	0	1929	0.00626457	0.0140394	559	50	0.55	0.45	0.6	0.00021285	0.000411011	0.604958	0.752327	8.15458e-05	0.00040691	0.841314	0.926698
EC	India	g675	2.1.2.1	Glycine hydroxymethyltransferase	204	204	100	0.00683348	78	78	100	0.0214249	NA	NA	0.00120172	0	0	1930	0.00555111	0.0136232	719	50	0.55	0.45	0.6	0.000418933	0.000379925	0.271116	0.500809	0.000332438	0.000377147	0.378841	0.651749
EC	India	g679	2.1.2.2	Phosphoribosylglycinamide formyltransferase	204	204	100	0.005562	78	78	100	0.00893625	NA	NA	-0.000453687	0	0	1931	0.00637297	0.0154613	535	50	0.55	0.45	0.6	-0.000366851	0.000410681	0.372478	0.572624	-0.000253666	0.000410641	0.537263	0.737459
EC	India	g68	1.1.1.276	Serine 3-dehydrogenase NADP +	204	204	100	0.00676688	78	78	100	0.0129257	NA	NA	0.00141441	0	0	1932	0.00477491	0.0108238	928	50	0.55	0.45	0.6	0.0006074	0.000502507	0.227783	0.46984	0.000405935	0.000492975	0.410972	0.666618
EC	India	g680	2.1.2.3	Phosphoribosylaminoimidazolecarboxamide formyltransferase	204	204	100	0.00484027	78	78	100	0.0243944	NA	NA	0.00102497	0	0	1933	0.00622411	0.0144428	570	50	0.55	0.45	0.6	0.000349776	0.000216952	0.108039	0.379574	0.000309616	0.000216485	0.153796	0.511033
EC	India	g683	2.1.2.9	Methionyl-tRNA formyltransferase	204	204	100	0.00399241	78	78	100	0.022068	NA	NA	0.00136686	0	0	1934	0.011298	0.0269881	62	50	0.55	0.45	0.6	0.000436623	0.00020493	0.033994	0.365915	0.000398815	0.000203632	0.0511814	0.505421
EC	India	g687	2.1.3.2	Aspartate carbamoyltransferase	204	204	100	0.00429213	78	78	100	0.016597	NA	NA	0.000704596	0	0	1935	0.0100873	0.02101	110	50	0.55	0.45	0.6	0.000243067	0.00023248	0.296677	0.51834	0.000250679	0.000233199	0.283335	0.594707
EC	India	g688	2.1.3.3	Ornithine carbamoyltransferase	204	204	100	0.00501592	78	78	100	0.0235936	NA	NA	0.000923186	0	0	1936	0.00676249	0.0150733	461	50	0.55	0.45	0.6	0.000264728	0.000250565	0.291639	0.514818	0.00023199	0.000253354	0.360641	0.641889
EC	India	g694	2.2.1.1	Transketolase	204	204	100	0.0118846	78	78	100	0.0145665	NA	NA	-0.0018542	0	0	1937	0.00589018	0.0153789	633	50	0.55	0.45	0.6	-0.000838331	0.000602093	0.164917	0.422472	-0.000667238	0.000594213	0.262462	0.584136
EC	India	g696	2.2.1.2	Transaldolase	204	204	100	0.00615347	78	78	100	0.0275836	NA	NA	0.000194926	0	0	1938	0.00833751	0.0249865	224	50	0.55	0.45	0.6	7.81317e-05	0.000254022	0.758632	0.847416	3.35093e-05	0.000255573	0.895781	0.950322
EC	India	g698	2.2.1.6	Acetolactate synthase	204	204	100	0.0219518	78	78	100	0.0484002	NA	NA	-0.00296855	0	0	1939	0.00532648	0.0142569	772	50	0.55	0.45	0.6	-0.000621321	0.000623719	0.320035	0.537442	-0.000483186	0.000622512	0.438305	0.686017
EC	India	g699	2.2.1.7	1-deoxy-D-xylulose-5-phosphate synthase	204	204	100	0.00458629	78	78	100	0.0243451	NA	NA	0.000403663	0	0	1940	0.0107774	0.022933	78	50	0.55	0.45	0.6	0.000128058	0.000206702	0.536073	0.696196	7.48078e-05	0.000206015	0.716796	0.849193
EC	India	g701	2.3.1.1	Amino-acid N-acetyltransferase	204	204	100	0.00458399	78	78	100	0.018216	NA	NA	0.00062759	0	0	1941	0.00583879	0.013009	649	50	0.55	0.45	0.6	0.000225129	0.000260638	0.388458	0.587624	0.000164249	0.000261765	0.530873	0.737459
EC	India	g705	2.3.1.117	2,3,4,5-tetrahydropyridine-2,6-dicarboxylate N-succinyltransferase	204	204	100	0.00579543	78	78	100	0.0181842	NA	NA	0.000743638	0	0	1942	0.00429949	0.0111976	1067	50	0.55	0.45	0.6	0.000263556	0.000342645	0.442435	0.627962	0.000160594	0.000337721	0.634792	0.796795
EC	India	g709	2.3.1.128	Ribosomal-protein-alanine N-acetyltransferase	204	204	100	0.0171352	78	78	100	0.023932	NA	NA	0.00280962	0	0	1943	0.00639285	0.0140033	530	50	0.55	0.45	0.6	0.00118078	0.000906608	0.193845	0.445526	0.000877116	0.00089463	0.327739	0.623592
EC	India	g713	2.3.1.157	Glucosamine-1-phosphate N-acetyltransferase	204	204	100	0.00569093	78	78	100	0.0196675	NA	NA	0.00152955	0	0	1944	0.0105543	0.0241297	89	50	0.55	0.45	0.6	0.000462087	0.000328501	0.160639	0.420253	0.000395998	0.000330277	0.231566	0.569724
EC	India	g719	2.3.1.179	Beta-ketoacyl-[acyl-carrier-protein] synthase II	204	204	100	0.00654068	78	78	100	0.00969555	NA	NA	-0.000571516	0	0	1945	0.0056343	0.0133438	695	50	0.55	0.45	0.6	-0.000402583	0.00046635	0.388731	0.587624	-0.000288605	0.000463057	0.533629	0.737459
EC	India	g721	2.3.1.180	Beta-ketoacyl-[acyl-carrier-protein] synthase III	204	204	100	0.00619253	78	78	100	0.00772239	NA	NA	-0.000742423	0	0	1946	0.00445159	0.00948647	1025	50	0.55	0.45	0.6	-0.000517415	0.000451514	0.252792	0.488699	-0.000406832	0.000451758	0.368614	0.647891
EC	India	g724	2.3.1.183	Phosphinothricin acetyltransferase	204	204	100	0.003963	78	78	100	0.0069364	NA	NA	0.000694678	0	0	1947	0.00545783	0.012193	738	50	0.55	0.45	0.6	0.000423792	0.000375348	0.259838	0.492542	0.000351967	0.000378756	0.353564	0.636472
EC	India	g725	2.3.1.184	Acyl-homoserine-lactone synthase	13	204	6.4	1.31269e-05	5	78	6.4	2.25053e-05	1	1	1.95684e-05	0	0	1948	0.000110719	0.000621042	1996	50	0.55	0.45	0.6	4.57993e-05	3.78369e-05	0.227131	0.46984	3.36463e-05	3.40684e-05	0.324212	0.623592
EC	India	g73	1.1.1.284	S- hydroxymethyl)glutathione dehydrogenase	204	204	100	0.00439188	78	78	100	0.00836623	NA	NA	-0.000420736	0	0	1949	0.0065007	0.0135958	507	50	0.55	0.45	0.6	-0.000284421	0.000336607	0.398853	0.59525	-0.000310008	0.000342004	0.365494	0.645585
EC	India	g745	2.3.1.234	N 6)-L-threonylcarbamoyladenine synthase	204	204	100	0.0053163	78	78	100	0.0257659	NA	NA	0.00155214	0	0	1950	0.00983311	0.0223418	125	50	0.55	0.45	0.6	0.000460064	0.000242549	0.0588846	0.365915	0.000384988	0.000239175	0.108621	0.505421
EC	India	g753	2.3.1.266	NO NAME	204	204	100	0.0037462	78	78	100	0.00529563	NA	NA	0.000150177	0	0	1951	0.00703164	0.018493	399	50	0.55	0.45	0.6	-6.83123e-05	0.000344244	0.842844	0.902498	7.6194e-06	0.000343072	0.982297	0.992736
EC	India	g759	2.3.1.30	Serine O-acetyltransferase	204	204	100	0.00685533	78	78	100	0.0111624	NA	NA	-0.000690442	0	0	1952	0.00802918	0.0171368	250	50	0.55	0.45	0.6	-0.000509892	0.000464648	0.273421	0.502121	-0.00049683	0.000469414	0.290799	0.59758
EC	India	g760	2.3.1.31	Homoserine O-acetyltransferase	204	204	100	0.016464	78	78	100	0.0204179	NA	NA	0.000695577	0	0	1953	0.00379717	0.00897178	1210	50	0.55	0.45	0.6	0.000488556	0.000520117	0.348376	0.554782	0.000305865	0.000508729	0.54818	0.741216
EC	India	g761	2.3.1.35	Glutamate N-acetyltransferase	204	204	100	0.00637876	78	78	100	0.0146718	NA	NA	0.00140636	0	0	1954	0.00635477	0.0149914	542	50	0.55	0.45	0.6	0.000553733	0.000430022	0.198919	0.447861	0.000418736	0.000422812	0.322869	0.623592
EC	India	g764	2.3.1.39	[Acyl-carrier-protein] S-malonyltransferase	204	204	100	0.00469656	78	78	100	0.010502	NA	NA	0.000111391	0	0	1955	0.00866035	0.0179834	196	50	0.55	0.45	0.6	1.78645e-05	0.000311314	0.95428	0.974283	0.000123686	0.000309675	0.689903	0.832973
EC	India	g767	2.3.1.41	Beta-ketoacyl-[acyl-carrier-protein] synthase I	204	204	100	0.00782454	78	78	100	0.0166099	NA	NA	-1.08067e-05	0	0	1956	0.00519438	0.0106529	811	50	0.55	0.45	0.6	-3.6636e-05	0.000428368	0.931905	0.957062	-4.02857e-05	0.000425978	0.924724	0.96432
EC	India	g775	2.3.1.54	Formate C-acetyltransferase	204	204	100	0.00935918	78	78	100	0.0257961	NA	NA	-0.000796213	0	0	1957	0.00730618	0.016578	360	50	0.55	0.45	0.6	-0.00028595	0.000397546	0.472564	0.648153	-0.00023262	0.000405013	0.566199	0.755815
EC	India	g780	2.3.1.8	Phosphate acetyltransferase	204	204	100	0.00587232	78	78	100	0.0198686	NA	NA	0.000626331	0	0	1958	0.00844755	0.0195764	213	50	0.55	0.45	0.6	0.000189989	0.000324234	0.558373	0.717185	0.000148541	0.000320819	0.643726	0.802714
EC	India	g803	2.3.2.3	Lysyltransferase	204	204	100	0.00754374	78	78	100	0.0174072	NA	NA	0.00177589	0	0	1959	0.00818265	0.0182297	235	50	0.55	0.45	0.6	0.000610742	0.000482005	0.206178	0.453097	0.000533473	0.000478022	0.265396	0.584136
EC	India	g807	2.3.3.13	2-isopropylmalate synthase	204	204	100	0.00573566	78	78	100	0.0285333	NA	NA	0.000746438	0	0	1960	0.00681774	0.0148031	450	50	0.55	0.45	0.6	0.000241218	0.000240878	0.317491	0.534596	0.000148693	0.000239664	0.535494	0.737459
EC	India	g81	1.1.1.3	Homoserine dehydrogenase	204	204	100	0.00667335	78	78	100	0.0288697	NA	NA	2.71273e-05	0	0	1961	0.00558784	0.0121015	711	50	0.55	0.45	0.6	-1.11301e-05	0.000290854	0.969502	0.983493	-2.10118e-05	0.000294432	0.94316	0.970371
EC	India	g813	2.4.1.1	Glycogen phosphorylase	204	204	100	0.010012	78	78	100	0.0378365	NA	NA	-0.000767872	0	0	1962	0.00521678	0.011761	804	50	0.55	0.45	0.6	-0.000144167	0.000341327	0.673077	0.798209	-0.00011539	0.000344465	0.737892	0.862241
EC	India	g820	2.4.1.129	Peptidoglycan glycosyltransferase	204	204	100	0.0162461	78	78	100	0.0205978	NA	NA	-0.00282087	0	0	1963	0.00523356	0.011534	800	50	0.55	0.45	0.6	-0.00111817	0.000783396	0.154598	0.415743	-0.000875412	0.000782749	0.26438	0.584136
EC	India	g826	2.4.1.18	1,4-alpha-glucan branching enzyme	204	204	100	0.00433726	78	78	100	0.0214154	NA	NA	0.000296882	0	0	1964	0.00774469	0.0187487	289	50	0.55	0.45	0.6	0.000107143	0.000216924	0.621752	0.761735	5.23064e-05	0.000218363	0.810866	0.904658
EC	India	g837	2.4.1.227	acetylglucosaminyltransferase	204	204	100	0.0036837	78	78	100	0.0219146	NA	NA	0.0010343	0	0	1965	0.00905527	0.0221406	161	50	0.55	0.45	0.6	0.000338112	0.00018185	0.0640353	0.365915	0.000301737	0.000181492	0.0975442	0.505421
EC	India	g843	2.4.1.25	4-alpha-glucanotransferase	204	204	100	0.0118217	78	78	100	0.0324977	NA	NA	0.00126278	0	0	1966	0.00454465	0.0102094	999	50	0.55	0.45	0.6	0.000349309	0.000471276	0.459194	0.639924	0.000244081	0.000464267	0.599496	0.777576
EC	India	g887	2.4.1.7	Sucrose phosphorylase	204	204	100	0.00645295	78	78	100	0.0154076	NA	NA	0.00115885	0	0	1967	0.00737591	0.0171351	342	50	0.55	0.45	0.6	0.000462548	0.000418647	0.270167	0.500809	0.000421333	0.00041481	0.310652	0.614214
EC	India	g893	2.4.2.1	Purine-nucleoside phosphorylase	204	204	100	0.00701263	78	78	100	0.00975165	NA	NA	-0.000802249	0	0	1968	0.00641417	0.0164699	524	50	0.55	0.45	0.6	-0.000523184	0.000459382	0.255724	0.490746	-0.000366407	0.000451966	0.418241	0.674115
EC	India	g894	2.4.2.10	Orotate phosphoribosyltransferase	204	204	100	0.0110026	78	78	100	0.0360185	NA	NA	0.00177405	0	0	1969	0.00505506	0.0112022	852	50	0.55	0.45	0.6	0.000464059	0.000416408	0.266048	0.497005	0.000310171	0.000407242	0.446929	0.692947
EC	India	g896	2.4.2.14	Amidophosphoribosyltransferase	204	204	100	0.00375807	78	78	100	0.0222032	NA	NA	0.000665968	0	0	1970	0.00656528	0.0135857	494	50	0.55	0.45	0.6	0.000212885	0.000179636	0.236985	0.474355	0.000175854	0.000179264	0.327466	0.623592
EC	India	g898	2.4.2.17	ATP phosphoribosyltransferase	204	204	100	0.00562202	78	78	100	0.0214129	NA	NA	0.001277	0	0	1971	0.00418462	0.0100149	1101	50	0.55	0.45	0.6	0.000462333	0.000281132	0.101187	0.373512	0.000308636	0.000269185	0.252562	0.577933
EC	India	g899	2.4.2.18	Anthranilate phosphoribosyltransferase	204	204	100	0.00528532	78	78	100	0.0188068	NA	NA	0.00134952	0	0	1972	0.00837391	0.0198154	221	50	0.55	0.45	0.6	0.000519448	0.000283306	0.0677864	0.365915	0.000450726	0.000279506	0.107983	0.505421
EC	India	g900	2.4.2.19	Nicotinate-nucleotide diphosphorylase carboxylating)	204	204	100	0.00429267	78	78	100	0.015394	NA	NA	4.68378e-05	0	0	1973	0.00643793	0.0126438	516	50	0.55	0.45	0.6	1.43272e-05	0.000240148	0.952469	0.973927	-5.52019e-05	0.000233373	0.813191	0.906724
EC	India	g903	2.4.2.22	Xanthine phosphoribosyltransferase	204	204	100	0.00484664	78	78	100	0.0214924	NA	NA	0.000875952	0	0	1974	0.0115065	0.0274228	59	50	0.55	0.45	0.6	0.000264598	0.000249646	0.290108	0.512885	0.000205078	0.000249208	0.411268	0.666618
EC	India	g905	2.4.2.29	tRNA-guanine 34) transglycosylase	204	204	100	0.00489222	78	78	100	0.0249682	NA	NA	0.00144159	0	0	1975	0.00894352	0.0224333	173	50	0.55	0.45	0.6	0.000439945	0.000230155	0.0569585	0.365915	0.000382813	0.000230876	0.0984397	0.505421
EC	India	g916	2.4.2.7	Adenine phosphoribosyltransferase	204	204	100	0.00484558	78	78	100	0.0191208	NA	NA	0.000564703	0	0	1976	0.00622542	0.0160511	569	50	0.55	0.45	0.6	0.000170728	0.000259557	0.511228	0.677231	0.000126213	0.000260083	0.627865	0.793573
EC	India	g917	2.4.2.8	Hypoxanthine phosphoribosyltransferase	204	204	100	0.00532324	78	78	100	0.0261906	NA	NA	0.00111891	0	0	1977	0.00653615	0.0144753	500	50	0.55	0.45	0.6	0.000331312	0.000241815	0.171751	0.42785	0.000278645	0.000240976	0.248554	0.575827
EC	India	g918	2.4.2.9	Uracil phosphoribosyltransferase	204	204	100	0.00762283	78	78	100	0.0261206	NA	NA	0.0017226	0	0	1978	0.00814531	0.0182309	239	50	0.55	0.45	0.6	0.000448601	0.000348181	0.198666	0.447861	0.00048588	0.000351648	0.168178	0.520141
EC	India	g922	2.4.99.17	S-adenosylmethionine tRNA ribosyltransferase-isomerase	204	204	100	0.00651933	78	78	100	0.00862855	NA	NA	-0.000740019	0	0	1979	0.00413977	0.00954201	1115	50	0.55	0.45	0.6	-0.000533995	0.000463063	0.24982	0.487468	-0.000434702	0.000460981	0.346511	0.633684
EC	India	g932	2.5.1.145	NO NAME	204	204	100	0.00614812	78	78	100	0.0140313	NA	NA	0.00155778	0	0	1980	0.0126906	0.0294715	37	50	0.55	0.45	0.6	0.000715055	0.000418357	0.0885219	0.365915	0.000596227	0.000411814	0.14881	0.510136
EC	India	g933	2.5.1.15	Dihydropteroate synthase	204	204	100	0.00499579	78	78	100	0.0216523	NA	NA	0.000745728	0	0	1981	0.0107024	0.0242639	83	50	0.55	0.45	0.6	0.000268722	0.000246281	0.276158	0.504102	0.000141452	0.000243087	0.561111	0.750529
EC	India	g937	2.5.1.19	3-phosphoshikimate 1-carboxyvinyltransferase	204	204	100	0.00409894	78	78	100	0.0219415	NA	NA	0.000887469	0	0	1982	0.00521672	0.0120213	805	50	0.55	0.45	0.6	0.000297213	0.000199635	0.137671	0.399705	0.000221477	0.000195084	0.257243	0.580468
EC	India	g941	2.5.1.3	Thiamine-phosphate diphosphorylase	204	204	100	0.00571134	78	78	100	0.0215341	NA	NA	0.00115226	0	0	1983	0.00704782	0.0165306	398	50	0.55	0.45	0.6	0.000408723	0.000284413	0.151813	0.413684	0.000266785	0.000274483	0.331927	0.625929
EC	India	g946	2.5.1.47	Cysteine synthase	204	204	100	0.00743774	78	78	100	0.0227815	NA	NA	0.000185496	0	0	1984	0.00675747	0.0153651	462	50	0.55	0.45	0.6	-6.21725e-06	0.000353638	0.985986	0.992446	4.78417e-05	0.000355286	0.892982	0.949566
EC	India	g947	2.5.1.48	Cystathionine gamma-synthase	204	204	100	0.00776514	78	78	100	0.0163294	NA	NA	0.00100106	0	0	1985	0.0077598	0.0177356	283	50	0.55	0.45	0.6	0.000374393	0.000469535	0.425912	0.615698	0.000294322	0.000465562	0.52779	0.734759
EC	India	g950	2.5.1.54	3-deoxy-7-phosphoheptulonate synthase	204	204	100	0.00788619	78	78	100	0.0285924	NA	NA	3.20201e-05	0	0	1986	0.00457797	0.0114937	988	50	0.55	0.45	0.6	1.08389e-05	0.000316433	0.972699	0.985531	9.13934e-05	0.000316359	0.772882	0.88679
EC	India	g954	2.5.1.6	Methionine adenosyltransferase	204	204	100	0.00386245	78	78	100	0.0249483	NA	NA	0.000349366	0	0	1987	0.011026	0.0258973	70	50	0.55	0.45	0.6	8.29576e-05	0.000184834	0.653906	0.785238	6.71994e-05	0.000185374	0.717251	0.849193
EC	India	g959	2.5.1.7	UDP-N-acetylglucosamine 1-carboxyvinyltransferase	204	204	100	0.00501199	78	78	100	0.0268642	NA	NA	0.00134557	0	0	1988	0.00971673	0.0223423	130	50	0.55	0.45	0.6	0.000384617	0.000224942	0.0884008	0.365915	0.000398181	0.00022761	0.0813378	0.505421
EC	India	g960	2.5.1.72	Quinolinate synthase	204	204	100	0.00454983	78	78	100	0.0175073	NA	NA	0.000610973	0	0	1989	0.00614047	0.0125844	584	50	0.55	0.45	0.6	0.000257118	0.000245727	0.296298	0.51834	0.000175325	0.000239397	0.464571	0.704975
EC	India	g961	2.5.1.74	1,4-dihydroxy-2-naphthoate polyprenyltransferase	204	204	100	0.00481554	78	78	100	0.019017	NA	NA	0.000720208	0	0	1990	0.00852651	0.019986	206	50	0.55	0.45	0.6	0.000279151	0.000256557	0.277502	0.50471	0.00021251	0.000254006	0.403525	0.661609
EC	India	g962	2.5.1.75	tRNA dimethylallyltransferase	204	204	100	0.00484564	78	78	100	0.01994	NA	NA	0.000581892	0	0	1991	0.00717642	0.0171292	376	50	0.55	0.45	0.6	0.000177723	0.000269026	0.509401	0.676379	0.000124997	0.000272646	0.646984	0.804
EC	India	g964	2.5.1.78	6,7-dimethyl-8-ribityllumazine synthase	204	204	100	0.00838396	78	78	100	0.0182384	NA	NA	0.000784432	0	0	1992	0.00681321	0.0170425	453	50	0.55	0.45	0.6	0.000249548	0.000499413	0.617691	0.760499	0.000104955	0.000493507	0.831741	0.919379
EC	India	g974	2.6.1.1	Aspartate transaminase	204	204	100	0.00571877	78	78	100	0.0241439	NA	NA	0.000665017	0	0	1993	0.00731563	0.0152612	357	50	0.55	0.45	0.6	0.000228197	0.000267426	0.394216	0.591473	0.000240757	0.000269481	0.372418	0.649468
EC	India	g978	2.6.1.11	Acetylornithine transaminase	204	204	100	0.00458594	78	78	100	0.0220797	NA	NA	0.000833541	0	0	1994	0.00504886	0.0122521	855	50	0.55	0.45	0.6	0.000250098	0.000242618	0.30351	0.521975	0.000132757	0.000235488	0.573383	0.760323
EC	India	g981	2.6.1.16	Glutamine--fructose-6-phosphate transaminase isomerizing)	204	204	100	0.0052487	78	78	100	0.0252514	NA	NA	0.000774661	0	0	1995	0.00949225	0.0242128	139	50	0.55	0.45	0.6	0.000217512	0.000250346	0.385677	0.586076	0.000228354	0.000251993	0.365627	0.645585
EC	India	g985	2.6.1.2	Alanine transaminase	204	204	100	0.00473852	78	78	100	0.00874914	NA	NA	0.00033773	0	0	1996	0.00685346	0.015864	440	50	0.55	0.45	0.6	0.000178688	0.000335152	0.594349	0.743527	0.00015441	0.000339575	0.649672	0.804843
EC	India	g994	2.6.1.42	Branched-chain-amino-acid transaminase	204	204	100	0.00420621	78	78	100	0.0206894	NA	NA	0.000657175	0	0	1997	0.00858777	0.0185396	201	50	0.55	0.45	0.6	0.000220394	0.000212118	0.299695	0.519609	0.000197033	0.00021387	0.357716	0.640106
EC	India (exposed)	g1660	3.5.1.3	Omega-amidase	87	104	83.7	0.000376199	26	45	57.8	0.00017761	0.00146085	0.388332	-0.000100503	-25.9	25.9	1	0.00529784	0.014491	615	45	0.5	0.444444	0.611111	-0.000404975	0.000182337	0.0278782	0.262587	-0.000406678	0.000185278	0.0297912	0.299055
EC	India (exposed)	g1225	2.7.7.n1	Adenosine monophosphate-protein transferase	94	104	90.4	0.00114808	31	45	68.9	0.000857957	0.00270495	0.388332	-0.000207256	-21.5	21.5	2	0.00652753	0.0155459	363	45	0.5	0.444444	0.611111	-0.00069672	0.000339778	0.0420906	0.262587	-0.00063128	0.000350146	0.0735236	0.328054
EC	India (exposed)	g146	1.1.1.65	Pyridoxine 4-dehydrogenase	73	104	70.2	0.000560174	22	45	48.9	0.00028038	0.016158	0.388332	-0.000122349	-21.3	21.3	3	0.00315613	0.0101286	1267	45	0.5	0.444444	0.611111	-0.00047739	0.00023905	0.047668	0.266459	-0.000429038	0.000244279	0.0811852	0.334324
EC	India (exposed)	g873	2.4.1.337	NO NAME	24	104	23.1	3.2361e-05	20	45	44.4	6.69657e-05	0.011227	0.388332	5.36198e-05	21.3	21.3	4	0.0114142	0.0297148	44	45	0.5	0.444444	0.611111	0.000291997	8.327e-05	0.000602139	0.262587	0.000271331	8.45953e-05	0.00165533	0.299055
EC	India (exposed)	g219	1.13.11.29	Stizolobate synthase	82	104	78.8	0.000647353	26	45	57.8	0.000336569	0.0101055	0.388332	-0.000150564	-21	21	5	0.0021857	0.0068282	1604	45	0.5	0.444444	0.611111	-0.000462405	0.000245955	0.0620821	0.288653	-0.000454026	0.000253763	0.075719	0.32899
EC	India (exposed)	g1572	3.4.19.13	Glutathione hydrolase	98	104	94.2	0.000456889	33	45	73.3	0.000251722	0.000728898	0.388332	-9.76649e-05	-20.9	20.9	6	0.00765719	0.0186727	220	45	0.5	0.444444	0.611111	-0.000415547	0.000194343	0.0341522	0.262587	-0.000381802	0.00018775	0.0438585	0.299055
EC	India (exposed)	g112	1.1.1.381	3-hydroxy acid dehydrogenase	91	104	87.5	0.000408955	30	45	66.7	0.000287095	0.00529905	0.388332	-0.000107186	-20.8	20.8	7	0.00964007	0.0242219	93	45	0.5	0.444444	0.611111	-0.000467423	0.000204741	0.0238641	0.262587	-0.000467263	0.000211272	0.0285877	0.299055
EC	India (exposed)	g2385	7.6.2.2	NO NAME	93	104	89.4	0.0011436	31	45	68.9	0.000673719	0.00364953	0.388332	-0.000339425	-20.5	20.5	8	0.00373118	0.00856075	1092	45	0.5	0.444444	0.611111	-0.000759839	0.000328644	0.0221639	0.262587	-0.000745018	0.000339513	0.0298342	0.299055
EC	India (exposed)	g1591	3.4.21.72	IgA-specific serine endopeptidase	58	104	55.8	0.000360897	16	45	35.6	9.1852e-05	0.0319009	0.388332	-9.21386e-05	-20.2	20.2	9	0.00442305	0.011984	870	45	0.5	0.444444	0.611111	-0.000360829	0.000178308	0.0448201	0.262587	-0.000283203	0.000182222	0.122371	0.382981
EC	India (exposed)	g575	1.9.6.1	Nitrate reductase cytochrome)	95	104	91.3	0.000563023	32	45	71.1	0.000332716	0.00241155	0.388332	-0.000160288	-20.2	20.2	10	0.00748091	0.0179762	239	45	0.5	0.444444	0.611111	-0.000571291	0.000219544	0.0102119	0.262587	-0.000517969	0.000224947	0.0227531	0.299055
EC	India (exposed)	g1773	3.6.1.63	Alpha-D-ribose 1-methylphosphonate 5-triphosphate diphosphatase	74	104	71.2	0.000436076	23	45	51.1	0.000166167	0.0245633	0.388332	-0.00010416	-20.1	20.1	11	0.00669764	0.0161189	332	45	0.5	0.444444	0.611111	-0.000381745	0.000207538	0.0678743	0.296842	-0.000359377	0.000214837	0.0965706	0.350046
EC	India (exposed)	g2106	5.1.1.20	L-Ala-D/L-Glu epimerase	92	104	88.5	0.000423826	31	45	68.9	0.000440702	0.00837287	0.388332	0.000110929	-19.6	19.6	12	0.00916907	0.0198457	114	45	0.5	0.444444	0.611111	-0.000186418	0.000231847	0.422664	0.637597	-0.000198832	0.000239635	0.408086	0.651393
EC	India (exposed)	g2285	6.2.1.33	4-chlorobenzoate--CoA ligase	92	104	88.5	0.000261149	31	45	68.9	0.000168401	0.00837287	0.388332	-6.96205e-05	-19.6	19.6	13	0.00959052	0.0219873	97	45	0.5	0.444444	0.611111	-0.000363316	0.000158847	0.0236106	0.262587	-0.000312586	0.000161936	0.0555627	0.304848
EC	India (exposed)	g425	1.3.1.n3	Curcumin reductase	64	104	61.5	0.000423254	19	45	42.2	0.000205849	0.0326917	0.394169	-4.495e-05	-19.3	19.3	14	0.00369052	0.00993841	1102	45	0.5	0.444444	0.611111	-0.000339187	0.000213489	0.114259	0.351265	-0.000285863	0.000220851	0.197638	0.468749
EC	India (exposed)	g276	1.14.14.10	Nitrilotriacetate monooxygenase	80	104	76.9	0.00172822	26	45	57.8	0.000674285	0.029316	0.388332	-0.000176721	-19.1	19.1	15	0.0047614	0.0120468	759	45	0.5	0.444444	0.611111	-0.000254458	0.000390795	0.51598	0.700307	-0.000252254	0.000390549	0.519389	0.729477
EC	India (exposed)	g2386	7.6.2.5	NO NAME	89	104	85.6	0.00040287	30	45	66.7	0.000260722	0.0134112	0.388332	-9.72528e-05	-18.9	18.9	16	0.00593404	0.0157411	465	45	0.5	0.444444	0.611111	-0.000406156	0.000197342	0.0413435	0.262587	-0.000411266	0.000203031	0.0446761	0.299055
EC	India (exposed)	g584	2.1.1.113	Site-specific DNA-methyltransferase cytosine-N 4)-specific)	52	104	50	0.000186441	14	45	31.1	5.85673e-05	0.0475873	0.39926	-5.70075e-05	-18.9	18.9	17	0.00989085	0.0246596	82	45	0.5	0.444444	0.611111	-0.000323035	0.000140111	0.0225333	0.262587	-0.000312862	0.000141339	0.0284546	0.299055
EC	India (exposed)	g1062	2.7.1.198	NO NAME	84	104	80.8	0.000486089	28	45	62.2	0.000291166	0.0226804	0.388332	-6.58373e-05	-18.6	18.6	18	0.00426631	0.0120321	911	45	0.5	0.444444	0.611111	-0.000364157	0.000217843	0.0967216	0.339304	-0.000326007	0.000224593	0.148833	0.418331
EC	India (exposed)	g884	2.4.1.58	Lipopolysaccharide glucosyltransferase I	98	104	94.2	0.00356549	34	45	75.6	0.00201973	0.00335754	0.388332	-0.00125758	-18.6	18.6	19	0.016335	0.0383831	8	45	0.5	0.444444	0.611111	-0.0015892	0.000561573	0.00530781	0.262587	-0.00151254	0.000578997	0.00995947	0.299055
EC	India (exposed)	g586	2.1.1.130	Precorrin-2 C 20)-methyltransferase	40	104	38.5	0.0012082	9	45	20	0.000115081	0.0362259	0.39926	-0.000333512	-18.5	18.5	20	0.00691843	0.0162247	295	45	0.5	0.444444	0.611111	-0.000629137	0.000293959	0.0339873	0.262587	-0.000681457	0.000299618	0.0244392	0.299055
EC	India (exposed)	g139	1.1.1.56	Ribitol 2-dehydrogenase	70	104	67.3	0.00208332	22	45	48.9	0.000750478	0.0434732	0.39926	-0.000291251	-18.4	18.4	21	0.00528947	0.011755	619	45	0.5	0.444444	0.611111	-0.000399788	0.000438868	0.363812	0.591491	-0.000371759	0.000441849	0.401555	0.647313
EC	India (exposed)	g178	1.1.98.6	NO NAME	93	104	89.4	0.000640106	32	45	71.1	0.0003982	0.00769875	0.388332	-0.000198966	-18.3	18.3	22	0.00538208	0.0120669	586	45	0.5	0.444444	0.611111	-0.000524056	0.000243001	0.0326633	0.262587	-0.000508687	0.000244597	0.0393514	0.299055
EC	India (exposed)	g1966	4.2.1.149	Crotonobetainyl-CoA hydratase	86	104	82.7	0.000553842	29	45	64.4	0.000225696	0.0195607	0.388332	-0.000150359	-18.3	18.3	23	0.00853605	0.0186568	156	45	0.5	0.444444	0.611111	-0.000452237	0.000221788	0.0432369	0.262587	-0.000439105	0.000229081	0.0572706	0.308978
EC	India (exposed)	g246	1.14.12.7	Phthalate 4,5-dioxygenase	86	104	82.7	0.00117895	29	45	64.4	0.000537088	0.0195607	0.388332	-0.000216346	-18.3	18.3	24	0.00682105	0.0224648	310	45	0.5	0.444444	0.611111	-0.000439313	0.000316286	0.166941	0.40871	-0.000431449	0.000317803	0.176744	0.45034
EC	India (exposed)	g1446	3.2.1.169	Protein O-GlcNAcase	42	104	40.4	0.00207871	10	45	22.2	0.000492722	0.0396999	0.39926	-7.29129e-05	-18.2	18.2	25	0.00764444	0.0220893	221	45	0.5	0.444444	0.611111	-0.000323689	0.000383848	0.400445	0.618367	-0.000284241	0.000392652	0.470318	0.696379
EC	India (exposed)	g1191	2.7.7.47	Streptomycin 3''-adenylyltransferase	72	104	69.2	0.00110452	23	45	51.1	0.000234158	0.0419312	0.39926	-0.000287417	-18.1	18.1	26	0.0120631	0.0284407	35	45	0.5	0.444444	0.611111	-0.000587155	0.000300844	0.0528759	0.278888	-0.000571797	0.000310609	0.0677244	0.318331
EC	India (exposed)	g62	1.1.1.268	2- R)-hydroxypropyl-CoM dehydrogenase	65	104	62.5	0.00056865	20	45	44.4	0.000166546	0.0483957	0.39926	-9.12828e-05	-18.1	18.1	27	0.00314008	0.0099872	1276	45	0.5	0.444444	0.611111	-0.00025825	0.000224926	0.252768	0.483838	-0.000224478	0.00022445	0.318951	0.592421
EC	India (exposed)	g1742	3.5.99.10	2-iminobutanoate/2-iminopropanoate deaminase	95	104	91.3	0.0011476	33	45	73.3	0.00070376	0.00851096	0.388332	-0.000430389	-18	18	28	0.00552732	0.014478	553	45	0.5	0.444444	0.611111	-0.000861259	0.000314246	0.00689116	0.262587	-0.00090042	0.000317088	0.00517979	0.299055
EC	India (exposed)	g2054	4.3.1.2	Methylaspartate ammonia-lyase	51	104	49	0.00129353	14	45	31.1	0.000449972	0.0490636	0.39926	-0.000185604	-17.9	17.9	29	0.00552708	0.0147625	554	45	0.5	0.444444	0.611111	-0.00055244	0.000365598	0.13292	0.369664	-0.000433644	0.000371566	0.245138	0.526108
EC	India (exposed)	g241	1.14.12.13	2-halobenzoate 1,2-dioxygenase	74	104	71.2	0.00306798	24	45	53.3	0.00098117	0.0403142	0.39926	-0.00043734	-17.9	17.9	30	0.00309969	0.0117312	1291	45	0.5	0.444444	0.611111	-0.000364262	0.000518344	0.483329	0.679181	-0.000313149	0.00051997	0.547972	0.743931
EC	India (exposed)	g544	1.7.3.3	Factor independent urate hydroxylase	51	104	49	0.000341133	14	45	31.1	8.44355e-05	0.0490636	0.39926	-6.25528e-05	-17.9	17.9	31	0.00368582	0.0133517	1103	45	0.5	0.444444	0.611111	-0.000239747	0.000173133	0.168225	0.409564	-0.000209597	0.000170483	0.220942	0.495098
EC	India (exposed)	g568	1.8.5.7	NO NAME	81	104	77.9	0.00041547	27	45	60	0.000208019	0.029343	0.388332	-0.000141737	-17.9	17.9	32	0.0106107	0.024892	63	45	0.5	0.444444	0.611111	-0.000527461	0.000204484	0.010876	0.262587	-0.000498572	0.00021088	0.0194206	0.299055
EC	India (exposed)	g1606	3.4.22.71	Sortase B	58	104	55.8	0.00113959	33	45	73.3	0.00020933	0.0465546	0.39926	-8.58769e-05	17.5	17.5	33	0.00836844	0.0210671	167	45	0.5	0.444444	0.611111	7.01173e-05	0.000242182	0.772589	0.856197	0.000119084	0.000249148	0.63341	0.791763
EC	India (exposed)	g1611	3.4.23.49	Omptin	76	104	73.1	0.00135625	25	45	55.6	0.000610288	0.0552941	0.39926	-0.000155599	-17.5	17.5	34	0.00552975	0.0120377	552	45	0.5	0.444444	0.611111	-0.000489817	0.000370417	0.188108	0.42367	-0.00042904	0.000382233	0.263562	0.543534
EC	India (exposed)	g110	1.1.1.373	Sulfolactaldehyde 3-reductase	92	104	88.5	0.00109151	32	45	71.1	0.000786287	0.0155628	0.388332	-0.00026002	-17.4	17.4	35	0.00463448	0.0114558	800	45	0.5	0.444444	0.611111	-0.000730665	0.000328277	0.0275528	0.262587	-0.00069001	0.000332696	0.039886	0.299055
EC	India (exposed)	g1709	3.5.3.26	S)-ureidoglycine aminohydrolase	92	104	88.5	0.000562394	32	45	71.1	0.000376792	0.0155628	0.388332	-0.000153504	-17.4	17.4	36	0.00571288	0.0147816	506	45	0.5	0.444444	0.611111	-0.000475973	0.000226099	0.0369782	0.262587	-0.000485494	0.000232192	0.0383171	0.299055
EC	India (exposed)	g202	1.11.1.9	Glutathione peroxidase	92	104	88.5	0.000811649	32	45	71.1	0.000494678	0.0155628	0.388332	-0.000246196	-17.4	17.4	37	0.00258925	0.00636665	1479	45	0.5	0.444444	0.611111	-0.000577537	0.000267506	0.0324755	0.262587	-0.000586437	0.000269953	0.0314876	0.299055
EC	India (exposed)	g1420	3.1.8.1	Aryldialkylphosphatase	78	104	75	0.000647483	26	45	57.8	0.00025941	0.0511828	0.39926	-0.00013349	-17.2	17.2	38	0.00324993	0.00824375	1233	45	0.5	0.444444	0.611111	-0.000359216	0.000239895	0.136436	0.370987	-0.000361017	0.000247277	0.146507	0.417398
EC	India (exposed)	g1755	3.6.1.19	Nucleoside-triphosphate diphosphatase	78	104	75	0.00121625	26	45	57.8	0.000537833	0.0511828	0.39926	-0.000170013	-17.2	17.2	39	0.00438452	0.0123564	887	45	0.5	0.444444	0.611111	-0.000368918	0.000334934	0.272496	0.500675	-0.000277166	0.000328401	0.400096	0.64731
EC	India (exposed)	g2380	7.4.2.1	NO NAME	78	104	75	0.000407188	26	45	57.8	0.000132165	0.0511828	0.39926	-9.43611e-05	-17.2	17.2	40	0.00582253	0.0160876	481	45	0.5	0.444444	0.611111	-0.000384663	0.000180516	0.0347605	0.262587	-0.000351407	0.000184985	0.0595056	0.308978
EC	India (exposed)	g1666	3.5.1.44	Protein-glutamine glutaminase	94	104	90.4	0.00160799	33	45	73.3	0.000928262	0.0111291	0.388332	-0.000321407	-17.1	17.1	41	0.00979879	0.0219805	84	45	0.5	0.444444	0.611111	-0.000781479	0.000370848	0.0367917	0.262587	-0.000760937	0.000382471	0.0485638	0.299055
EC	India (exposed)	g434	1.3.5.3	Protoporphyrinogen IX dehydrogenase menaquinone)	101	104	97.1	0.00245637	36	45	80	0.00185633	0.00113187	0.388332	-0.000811875	-17.1	17.1	42	0.00269452	0.00745579	1443	45	0.5	0.444444	0.611111	-0.00103666	0.000461578	0.026202	0.262587	-0.00103511	0.000467113	0.0282853	0.299055
EC	India (exposed)	g503	1.5.1.41	Riboflavin reductase NAD P)H)	94	104	90.4	0.00156322	33	45	73.3	0.000813875	0.0111291	0.388332	-0.000426267	-17.1	17.1	43	0.00340677	0.00915161	1182	45	0.5	0.444444	0.611111	-0.00074414	0.000359088	0.0399839	0.262587	-0.000677193	0.000360464	0.0623398	0.311699
EC	India (exposed)	g161	1.1.1.90	Aryl-alcohol dehydrogenase	80	104	76.9	0.00200118	27	45	60	0.000498919	0.0470248	0.39926	-0.000416848	-16.9	16.9	44	0.00501154	0.0108651	691	45	0.5	0.444444	0.611111	-0.000555239	0.000391012	0.157724	0.403312	-0.000360897	0.000382928	0.347553	0.619186
EC	India (exposed)	g2216	5.4.99.16	Maltose alpha-D-glucosyltransferase	73	104	70.2	0.000332836	24	45	53.3	9.84293e-05	0.0612379	0.39926	-6.06654e-05	-16.9	16.9	45	0.00386042	0.0156471	1048	45	0.5	0.444444	0.611111	-0.00019924	0.00016639	0.233068	0.464899	-0.000179349	0.000165684	0.280876	0.560064
EC	India (exposed)	g377	1.2.7.5	Aldehyde ferredoxin oxidoreductase	80	104	76.9	0.000100939	27	45	60	4.67035e-05	0.0470248	0.39926	-2.20041e-05	-16.9	16.9	46	0.00559284	0.0157823	533	45	0.5	0.444444	0.611111	-0.000190634	9.59744e-05	0.0488595	0.268592	-0.000173468	9.84014e-05	0.080076	0.333138
EC	India (exposed)	g674	2.1.1.n11	Methylphosphotriester-DNA--[protein]-cysteine S-methyltransferase	80	104	76.9	0.000422942	27	45	60	0.000272622	0.0470248	0.39926	-5.12837e-05	-16.9	16.9	47	0.00567608	0.0154185	512	45	0.5	0.444444	0.611111	-0.000330026	0.000211266	0.120407	0.361207	-0.000317572	0.000218059	0.147501	0.417398
EC	India (exposed)	g1499	3.2.1.83	Kappa-carrageenase	36	104	34.6	0.00255196	8	45	17.8	0.000367463	0.0500729	0.39926	-0.000234361	-16.8	16.8	48	0.00629201	0.0143265	405	45	0.5	0.444444	0.611111	-0.000498834	0.000379645	0.19091	0.424767	-0.000481107	0.00039092	0.220468	0.495098
EC	India (exposed)	g2372	7.2.2.7	NO NAME	36	104	34.6	0.000450093	8	45	17.8	1.97722e-05	0.0500729	0.39926	-0.000151056	-16.8	16.8	49	0.00463536	0.0122729	799	45	0.5	0.444444	0.611111	-0.00045848	0.000176599	0.0103837	0.262587	-0.000442827	0.000180545	0.01539	0.299055
EC	India (exposed)	g1665	3.5.1.42	Nicotinamide-nucleotide amidase	89	104	85.6	0.000603902	31	45	68.9	0.000628055	0.0243194	0.388332	0.000112261	-16.7	16.7	50	0.00592093	0.0139682	468	45	0.5	0.444444	0.611111	-9.88931e-05	0.000262855	0.707291	0.817844	-0.000111418	0.000271347	0.681976	0.821509
EC	India (exposed)	g1842	4.1.1.112	NO NAME	96	104	92.3	0.000909318	34	45	75.6	0.000699924	0.00754639	0.388332	-0.000300114	-16.7	16.7	51	0.00244334	0.00731548	1529	45	0.5	0.444444	0.611111	-0.00071638	0.000290352	0.0147624	0.262587	-0.000703461	0.000293677	0.0179079	0.299055
EC	India (exposed)	g1922	4.1.3.17	4-hydroxy-4-methyl-2-oxoglutarate aldolase	96	104	92.3	0.000909389	34	45	75.6	0.000701437	0.00754639	0.388332	-0.000298534	-16.7	16.7	52	0.0022461	0.00700549	1583	45	0.5	0.444444	0.611111	-0.000712806	0.000290493	0.015305	0.262587	-0.000700452	0.000293869	0.018469	0.299055
EC	India (exposed)	g1988	4.2.1.36	Homoaconitate hydratase	96	104	92.3	0.000289802	34	45	75.6	0.000237229	0.00754639	0.388332	9.21138e-06	-16.7	16.7	53	0.0127205	0.0295584	31	45	0.5	0.444444	0.611111	-0.000277051	0.000180384	0.126714	0.364881	-0.000271904	0.000187946	0.150183	0.419364
EC	India (exposed)	g2177	5.3.2.1	Phenylpyruvate tautomerase	36	104	34.6	0.00281899	23	45	51.1	0.00167988	0.0693228	0.39926	0.00075087	16.5	16.5	54	0.00381005	0.00944438	1067	45	0.5	0.444444	0.611111	0.00090711	0.00053466	0.0918871	0.336131	0.000763536	0.000543961	0.162603	0.439647
EC	India (exposed)	g16	1.1.1.132	GDP-mannose 6-dehydrogenase	98	104	94.2	0.00112459	35	45	77.8	0.000799604	0.00700513	0.388332	-0.000350036	-16.4	16.4	55	0.00521363	0.0121272	637	45	0.5	0.444444	0.611111	-0.000770469	0.000319092	0.0169829	0.262587	-0.000785488	0.000327171	0.0176518	0.299055
EC	India (exposed)	g2178	5.3.2.2	Oxaloacetate tautomerase	91	104	87.5	0.000439951	32	45	71.1	0.000331391	0.0198586	0.388332	-0.000120552	-16.4	16.4	56	0.00308285	0.00834118	1301	45	0.5	0.444444	0.611111	-0.000436817	0.000204388	0.0342365	0.262587	-0.000465493	0.000203974	0.0239688	0.299055
EC	India (exposed)	g237	1.14.11.33	DNA oxidative demethylase	84	104	80.8	0.000461828	29	45	64.4	0.000323927	0.0386996	0.39926	-2.2705e-05	-16.4	16.4	57	0.00318106	0.00829682	1258	45	0.5	0.444444	0.611111	-0.000275188	0.000221504	0.216082	0.44724	-0.000288256	0.000221125	0.194484	0.465172
EC	India (exposed)	g263	1.14.13.48	S)-limonene 6-monooxygenase	84	104	80.8	0.00161299	29	45	64.4	0.000332111	0.0386996	0.39926	-9.0146e-05	-16.4	16.4	58	0.00924486	0.0228848	110	45	0.5	0.444444	0.611111	-0.000349708	0.000292441	0.23369	0.464899	-0.000442452	0.000302787	0.146152	0.417398
EC	India (exposed)	g794	2.3.2.10	UDP-N-acetylmuramoylpentapeptide-lysine N 6)-alanyltransferase	98	104	94.2	0.000894765	35	45	77.8	0.000544933	0.00700513	0.388332	-7.6649e-05	-16.4	16.4	59	0.0080375	0.0183074	191	45	0.5	0.444444	0.611111	-0.000151766	0.000251884	0.547754	0.719492	-1.33364e-05	0.000254378	0.958262	0.984482
EC	India (exposed)	g1180	2.7.7.28	Nucleoside-triphosphate-aldose-1-phosphate nucleotidyltransferase	33	104	31.7	4.65942e-06	7	45	15.6	1.75053e-06	0.0455191	0.39926	-8.44258e-07	-16.1	16.1	60	0.0052465	0.011977	629	45	0.5	0.444444	0.611111	-3.68491e-05	2.36947e-05	0.122058	0.362532	-2.91595e-05	2.373e-05	0.221177	0.495098
EC	India (exposed)	g793	2.3.1.n5	transferring)	93	104	89.4	0.00103703	33	45	73.3	0.000759096	0.0239532	0.388332	-0.000319601	-16.1	16.1	61	0.00237586	0.0075785	1550	45	0.5	0.444444	0.611111	-0.000733322	0.000317182	0.0221668	0.262587	-0.000740544	0.00032741	0.0252268	0.299055
EC	India (exposed)	g878	2.4.1.44	Lipopolysaccharide 3-alpha-galactosyltransferase	93	104	89.4	0.000710195	33	45	73.3	0.000455826	0.0239532	0.388332	-3.07135e-05	-16.1	16.1	62	0.00957307	0.0215018	98	45	0.5	0.444444	0.611111	-0.000240999	0.000253845	0.343978	0.57186	-0.000285954	0.000263067	0.278879	0.558301
EC	India (exposed)	g59	1.1.1.264	L-idonate 5-dehydrogenase NAD P) +	86	104	82.7	0.00174143	30	45	66.7	0.000707103	0.0515367	0.39926	-0.000475077	-16	16	63	0.0127816	0.0304835	29	45	0.5	0.444444	0.611111	-0.000985709	0.000409237	0.0172498	0.262587	-0.000823647	0.000422964	0.0534697	0.300578
EC	India (exposed)	g76	1.1.1.29	Glycerate dehydrogenase	56	104	53.8	0.00119577	17	45	37.8	0.000224996	0.077511	0.402913	-0.000198212	-16	16	64	0.00271184	0.00802637	1436	45	0.5	0.444444	0.611111	-0.000396396	0.000289451	0.172939	0.41117	-0.000268626	0.000289844	0.355605	0.622788
EC	India (exposed)	g822	2.4.1.150	N-acetyllactosaminide beta-1,6-N-acetylglucosaminyl-transferase	62	104	59.6	0.000266068	34	45	75.6	0.00014839	0.0658824	0.39926	1.48752e-05	16	16	65	0.0128994	0.0295139	25	45	0.5	0.444444	0.611111	0.000222203	0.000147212	0.133341	0.369664	0.000252409	0.000152407	0.0999005	0.355003
EC	India (exposed)	g2187	5.3.3.4	Muconolactone Delta-isomerase	65	104	62.5	0.00109836	21	45	46.7	0.000341511	0.103502	0.440335	-0.000161113	-15.8	15.8	66	0.00202216	0.0055552	1656	45	0.5	0.444444	0.611111	-0.000238422	0.000310253	0.443438	0.650768	-0.000198715	0.00031032	0.522974	0.729477
EC	India (exposed)	g2085	4.4.1.28	L-cysteine desulfidase	95	104	91.3	0.00102006	34	45	75.6	0.00071528	0.0165024	0.388332	-0.000315269	-15.7	15.7	67	0.00468569	0.0109664	782	45	0.5	0.444444	0.611111	-0.000757669	0.000313557	0.0169025	0.262587	-0.000758426	0.000323221	0.0203349	0.299055
EC	India (exposed)	g323	1.19.1.1	NO NAME	81	104	77.9	0.00058239	28	45	62.2	0.000299817	0.0689646	0.39926	-0.000198457	-15.7	15.7	68	0.00777371	0.0178148	212	45	0.5	0.444444	0.611111	-0.000568019	0.000239922	0.01921	0.262587	-0.000537432	0.000247131	0.0313099	0.299055
EC	India (exposed)	g956	2.5.1.64	Transferred entry 2.2.1.9 and 4.2.99.20	95	104	91.3	0.00204833	34	45	75.6	0.00134779	0.0165024	0.388332	-0.000563046	-15.7	15.7	69	0.00512597	0.0119569	664	45	0.5	0.444444	0.611111	-0.000986297	0.000446373	0.0286812	0.262587	-0.000975667	0.000460879	0.0360057	0.299055
EC	India (exposed)	g987	2.6.1.22	S)-3-amino-2-methylpropionate transaminase	88	104	84.6	0.000430635	31	45	68.9	0.000184778	0.0436471	0.39926	-0.000112081	-15.7	15.7	70	0.00367237	0.0108502	1110	45	0.5	0.444444	0.611111	-0.00037805	0.000191114	0.0497821	0.272161	-0.000395184	0.000196179	0.045855	0.299055
EC	India (exposed)	g152	1.1.1.8	Glycerol-3-phosphate dehydrogenase NAD +	97	104	93.3	0.00190196	35	45	77.8	0.00128604	0.0104345	0.388332	-0.000564274	-15.5	15.5	71	0.00749676	0.018731	236	45	0.5	0.444444	0.611111	-0.00100335	0.000422102	0.01874	0.262587	-0.00098548	0.000435886	0.0252877	0.299055
EC	India (exposed)	g1751	3.6.1.12	dCTP diphosphatase	97	104	93.3	0.00158136	35	45	77.8	0.00105091	0.0104345	0.388332	-0.000643852	-15.5	15.5	72	0.00819601	0.0210771	172	45	0.5	0.444444	0.611111	-0.00102941	0.000369993	0.00610692	0.262587	-0.00103227	0.000379341	0.00731808	0.299055
EC	India (exposed)	g2015	4.2.1.85	Dimethylmaleate hydratase	97	104	93.3	0.000696892	35	45	77.8	0.00041711	0.0104345	0.388332	-0.000213929	-15.5	15.5	73	0.00671109	0.0200375	329	45	0.5	0.444444	0.611111	-0.000604349	0.000247319	0.0157257	0.262587	-0.000591585	0.000254782	0.0216593	0.299055
EC	India (exposed)	g2238	5.5.1.2	3-carboxy-cis,cis-muconate cycloisomerase	67	104	64.4	0.00158399	22	45	48.9	0.000437597	0.101265	0.440335	-0.000301759	-15.5	15.5	74	0.00257985	0.00702561	1483	45	0.5	0.444444	0.611111	-0.000384794	0.000371047	0.301416	0.530342	-0.000297463	0.000371013	0.424032	0.664361
EC	India (exposed)	g29	1.1.1.159	7-alpha-hydroxysteroid dehydrogenase	97	104	93.3	0.00200803	35	45	77.8	0.00130147	0.0104345	0.388332	-0.000622464	-15.5	15.5	75	0.00780316	0.02054	209	45	0.5	0.444444	0.611111	-0.00104432	0.000432534	0.0169899	0.262587	-0.00104326	0.000444752	0.0203745	0.299055
EC	India (exposed)	g1066	2.7.1.201	NO NAME	90	104	86.5	0.000768674	32	45	71.1	0.000421695	0.0360079	0.39926	-0.000270495	-15.4	15.4	76	0.00442393	0.0124406	868	45	0.5	0.444444	0.611111	-0.000616251	0.000254144	0.0165297	0.262587	-0.000652506	0.000262783	0.01419	0.299055
EC	India (exposed)	g2287	6.2.1.48	NO NAME	90	104	86.5	0.000620838	32	45	71.1	0.000333765	0.0360079	0.39926	-0.000192621	-15.4	15.4	77	0.00533786	0.0140248	598	45	0.5	0.444444	0.611111	-0.000558821	0.000240737	0.0216451	0.262587	-0.000535107	0.000249386	0.0335972	0.299055
EC	India (exposed)	g1495	3.2.1.78	Mannan endo-1,4-beta-mannosidase	39	104	37.5	0.00187482	10	45	22.2	0.000572535	0.0875149	0.402913	-8.94274e-05	-15.3	15.3	78	0.002568	0.0083184	1488	45	0.5	0.444444	0.611111	-0.00039066	0.000405455	0.336873	0.56429	-0.000440068	0.000410683	0.285739	0.566529
EC	India (exposed)	g1884	4.1.1.81	Threonine-phosphate decarboxylase	76	104	73.1	0.00188249	26	45	57.8	0.000735563	0.0839288	0.402913	-0.000301154	-15.3	15.3	79	0.00269843	0.00720049	1442	45	0.5	0.444444	0.611111	-0.000476324	0.000421473	0.260257	0.490738	-0.000439881	0.000420849	0.297695	0.575866
EC	India (exposed)	g1051	2.7.1.184	Sulfofructose kinase	92	104	88.5	0.00108745	33	45	73.3	0.000875924	0.0287971	0.388332	-0.000217604	-15.2	15.2	80	0.00243329	0.00682927	1533	45	0.5	0.444444	0.611111	-0.000621583	0.000333914	0.0646698	0.290503	-0.000576645	0.00033982	0.0919046	0.347442
EC	India (exposed)	g1321	3.1.2.2	Palmitoyl-CoA hydrolase	92	104	88.5	0.0010598	33	45	73.3	0.000763205	0.0287971	0.388332	-0.000305817	-15.2	15.2	81	0.00532209	0.0133708	605	45	0.5	0.444444	0.611111	-0.000735481	0.000319474	0.0227301	0.262587	-0.000733069	0.00032662	0.0263528	0.299055
EC	India (exposed)	g14	1.1.1.130	3-dehydro-L-gulonate 2-dehydrogenase	99	104	95.2	0.00283652	36	45	80	0.00218092	0.0109419	0.388332	-0.000857593	-15.2	15.2	82	0.00438689	0.0115875	885	45	0.5	0.444444	0.611111	-0.00124706	0.000529806	0.0199054	0.262587	-0.00119089	0.000542709	0.0298356	0.299055
EC	India (exposed)	g1736	3.5.4.42	NO NAME	92	104	88.5	0.000941983	33	45	73.3	0.000514209	0.0287971	0.388332	-0.000350688	-15.2	15.2	83	0.00936244	0.0275692	106	45	0.5	0.444444	0.611111	-0.000798626	0.000287432	0.00617453	0.262587	-0.000734189	0.000289781	0.0123754	0.299055
EC	India (exposed)	g2012	4.2.1.81	D -)-tartrate dehydratase	92	104	88.5	0.000342636	33	45	73.3	0.00022386	0.0287971	0.388332	-6.95644e-05	-15.2	15.2	84	0.0041671	0.0115226	943	45	0.5	0.444444	0.611111	-0.000312441	0.000180363	0.0853205	0.324023	-0.000311754	0.000186927	0.0975615	0.352174
EC	India (exposed)	g244	1.14.12.19	3-phenylpropanoate dioxygenase	92	104	88.5	0.00510053	33	45	73.3	0.0030214	0.0287971	0.388332	-0.00125433	-15.2	15.2	85	0.0117251	0.0276023	41	45	0.5	0.444444	0.611111	-0.00159034	0.00072544	0.0299354	0.262587	-0.00146801	0.000741529	0.04967	0.299055
EC	India (exposed)	g1039	2.7.1.165	Glycerate 2-kinase	94	104	90.4	0.000852674	34	45	75.6	0.000755152	0.0222151	0.388332	-7.82569e-05	-14.8	14.8	86	0.00503362	0.0117431	689	45	0.5	0.444444	0.611111	-0.000459204	0.000297086	0.124329	0.363397	-0.000420106	0.000303983	0.16914	0.445222
EC	India (exposed)	g1356	3.1.3.104	NO NAME	94	104	90.4	0.00128493	34	45	75.6	0.00111949	0.0222151	0.388332	-0.000143039	-14.8	14.8	87	0.00393759	0.0100021	1025	45	0.5	0.444444	0.611111	-0.000506353	0.000366538	0.169237	0.409564	-0.000502281	0.00037847	0.186593	0.456969
EC	India (exposed)	g1919	4.1.2.9	Phosphoketolase	17	104	16.3	0.000370107	14	45	31.1	5.13262e-05	0.0496228	0.39926	-2.23055e-05	14.8	14.8	88	0.00608051	0.0143786	439	45	0.5	0.444444	0.611111	9.99502e-05	0.00013799	0.470015	0.672	0.000139558	0.000141282	0.324932	0.595319
EC	India (exposed)	g1996	4.2.1.47	GDP-mannose 4,6-dehydratase	94	104	90.4	0.00366167	34	45	75.6	0.00259439	0.0222151	0.388332	-0.000425219	-14.8	14.8	89	0.00764061	0.0180267	223	45	0.5	0.444444	0.611111	-0.000967625	0.000595823	0.106515	0.345561	-0.00104788	0.000611543	0.088803	0.346299
EC	India (exposed)	g2371	7.2.2.6	NO NAME	87	104	83.7	0.000587606	31	45	68.9	0.000383504	0.0496228	0.39926	-2.9536e-05	-14.8	14.8	90	0.00268774	0.00743595	1447	45	0.5	0.444444	0.611111	-0.000257018	0.000239967	0.285901	0.516282	-0.000225103	0.000240126	0.350124	0.620186
EC	India (exposed)	g1056	2.7.1.192	NO NAME	80	104	76.9	0.000397368	28	45	62.2	0.000174404	0.0744818	0.402913	-6.06346e-05	-14.7	14.7	91	0.0047651	0.0141302	758	45	0.5	0.444444	0.611111	-0.000290291	0.00019008	0.128858	0.367375	-0.000271893	0.000196333	0.168268	0.443572
EC	India (exposed)	g1680	3.5.1.81	N-acyl-D-amino-acid deacylase	73	104	70.2	0.00200962	25	45	55.6	0.000665609	0.0934283	0.413567	-0.000271341	-14.6	14.6	92	0.00264615	0.00722933	1462	45	0.5	0.444444	0.611111	-0.000391179	0.000422254	0.355754	0.583156	-0.000348333	0.000416968	0.404899	0.650322
EC	India (exposed)	g1979	4.2.1.22	Cystathionine beta-synthase	73	104	70.2	0.00163711	25	45	55.6	0.000523493	0.0934283	0.413567	-0.000238933	-14.6	14.6	93	0.00364544	0.0100025	1117	45	0.5	0.444444	0.611111	-0.000241439	0.000374994	0.520678	0.701048	-0.000152022	0.000375035	0.685826	0.824151
EC	India (exposed)	g212	1.13.11.1	Catechol 1,2-dioxygenase	66	104	63.5	0.00103835	22	45	48.9	0.000355576	0.105842	0.442337	-0.000125905	-14.6	14.6	94	0.00248098	0.00625476	1515	45	0.5	0.444444	0.611111	-0.000183036	0.00030568	0.550238	0.721802	-0.000157188	0.000306501	0.608856	0.773705
EC	India (exposed)	g234	1.13.12.19	2-oxuglutarate dioxygenase ethylene-forming)	66	104	63.5	0.00165245	22	45	48.9	0.000507306	0.105842	0.442337	-0.00027044	-14.6	14.6	95	0.00227316	0.00647772	1577	45	0.5	0.444444	0.611111	-0.000335437	0.000385082	0.385131	0.606296	-0.000311348	0.000382917	0.417525	0.657858
EC	India (exposed)	g9	1.1.1.11	D-arabinitol 4-dehydrogenase	73	104	70.2	0.00114102	25	45	55.6	0.000369964	0.0934283	0.413567	-0.000170997	-14.6	14.6	96	0.00710708	0.0178598	277	45	0.5	0.444444	0.611111	-0.000372245	0.000307417	0.227884	0.4592	-0.000365377	0.000312046	0.243597	0.524631
EC	India (exposed)	g1057	2.7.1.193	NO NAME	89	104	85.6	0.000360365	32	45	71.1	0.000240411	0.065677	0.39926	-6.04733e-05	-14.5	14.5	97	0.00404559	0.01137	987	45	0.5	0.444444	0.611111	-0.000312536	0.000181593	0.0873407	0.326112	-0.000328835	0.00018138	0.0719492	0.326554
EC	India (exposed)	g1156	2.7.4.29	Kdo 2)-lipid A phosphotransferase	96	104	92.3	0.000940364	35	45	77.8	0.000607694	0.0252488	0.388332	-0.000180173	-14.5	14.5	98	0.00290576	0.00834593	1365	45	0.5	0.444444	0.611111	-0.000444355	0.000285439	0.121682	0.362306	-0.000441703	0.000283393	0.121311	0.382659
EC	India (exposed)	g1483	3.2.1.54	Cyclomaltodextrinase	96	104	92.3	0.00192859	35	45	77.8	0.0011094	0.0252488	0.388332	-0.000449729	-14.5	14.5	99	0.00512583	0.01321	665	45	0.5	0.444444	0.611111	-0.000799561	0.000425222	0.0620401	0.288653	-0.000885836	0.000435202	0.0436645	0.299055
EC	India (exposed)	g1862	4.1.1.41	Methylmalonyl-CoA decarboxylase	89	104	85.6	0.00383698	32	45	71.1	0.00206202	0.065677	0.39926	-0.00125317	-14.5	14.5	100	0.00888203	0.0281053	130	45	0.5	0.444444	0.611111	-0.00154116	0.000623906	0.0146484	0.262587	-0.00155205	0.000642251	0.0169365	0.299055
EC	India (exposed)	g266	1.14.13.59	L-lysine N 6)-monooxygenase NADPH)	59	104	56.7	0.000942855	19	45	42.2	0.000326969	0.111772	0.451195	-0.000175443	-14.5	14.5	101	0.00394986	0.0100322	1022	45	0.5	0.444444	0.611111	-0.000338332	0.000299131	0.259876	0.490738	-0.000231846	0.000306177	0.450168	0.680726
EC	India (exposed)	g310	1.17.5.3	NO NAME	96	104	92.3	0.000488019	35	45	77.8	0.000405951	0.0252488	0.388332	-0.000127437	-14.5	14.5	102	0.0039771	0.00966506	1014	45	0.5	0.444444	0.611111	-0.000435437	0.000210896	0.0407087	0.262587	-0.000428215	0.000213074	0.0463579	0.299055
EC	India (exposed)	g511	1.5.3.2	N-methyl-L-amino-acid oxidase	59	104	56.7	0.000352674	19	45	42.2	0.000114369	0.111772	0.451195	-4.50861e-05	-14.5	14.5	103	0.00218205	0.00921087	1606	45	0.5	0.444444	0.611111	-0.000142671	0.000177315	0.422339	0.637597	-0.0001145	0.000177034	0.518826	0.729477
EC	India (exposed)	g563	1.8.4.13	L-methionine S)-S-oxide reductase	89	104	85.6	0.000460407	32	45	71.1	0.000253638	0.065677	0.39926	-7.6075e-05	-14.5	14.5	104	0.00313817	0.00751943	1278	45	0.5	0.444444	0.611111	-0.000320734	0.000204171	0.118354	0.35863	-0.000294858	0.000210459	0.163388	0.441171
EC	India (exposed)	g65	1.1.1.271	GDP-L-fucose synthase	96	104	92.3	0.00425262	35	45	77.8	0.00326241	0.0252488	0.388332	-0.000490678	-14.5	14.5	105	0.00634901	0.0147254	394	45	0.5	0.444444	0.611111	-0.000996368	0.000661059	0.133898	0.369664	-0.001007	0.000682301	0.142187	0.413672
EC	India (exposed)	g876	2.4.1.4	Amylosucrase	59	104	56.7	0.000685365	19	45	42.2	3.83229e-05	0.111772	0.451195	-0.000155313	-14.5	14.5	106	0.00531694	0.0170436	607	45	0.5	0.444444	0.611111	-0.00036798	0.000186497	0.0503574	0.272313	-0.000454291	0.000189645	0.0179021	0.299055
EC	India (exposed)	g885	2.4.1.64	Alpha,alpha-trehalose phosphorylase	45	104	43.3	4.85296e-05	13	45	28.9	5.52596e-06	0.104375	0.441938	-7.98449e-06	-14.4	14.4	107	0.00634084	0.0131318	397	45	0.5	0.444444	0.611111	-8.28606e-05	5.11375e-05	0.107301	0.346101	-9.07003e-05	5.2468e-05	0.0860403	0.340182
EC	India (exposed)	g1283	3.1.1.17	Gluconolactonase	68	104	65.4	0.00211378	23	45	51.1	0.000452008	0.14272	0.481524	-0.000454016	-14.3	14.3	108	0.0042124	0.0120647	930	45	0.5	0.444444	0.611111	-0.000437626	0.00040421	0.280728	0.511115	-0.00035777	0.000398828	0.371209	0.633794
EC	India (exposed)	g1718	3.5.4.11	Pterin deaminase	75	104	72.1	0.00103496	26	45	57.8	0.000320247	0.0904643	0.404692	-0.000212145	-14.3	14.3	109	0.00273458	0.00773756	1430	45	0.5	0.444444	0.611111	-0.000336741	0.000300346	0.264041	0.492447	-0.000249827	0.000294778	0.398137	0.64731
EC	India (exposed)	g1871	4.1.1.61	4-hydroxybenzoate decarboxylase	75	104	72.1	0.000402114	26	45	57.8	0.000238982	0.0904643	0.404692	8.42077e-06	-14.3	14.3	110	0.00345917	0.0094348	1165	45	0.5	0.444444	0.611111	-0.000128209	0.000203259	0.529171	0.70722	-9.68003e-05	0.000203052	0.634289	0.792181
EC	India (exposed)	g1694	3.5.2.17	Hydroxyisourate hydrolase	98	104	94.2	0.00297745	36	45	80	0.00211252	0.0148299	0.388332	-0.000530134	-14.2	14.2	111	0.00550575	0.0157602	560	45	0.5	0.444444	0.611111	-0.000793137	0.000511946	0.12347	0.363397	-0.000801272	0.000512184	0.119945	0.381774
EC	India (exposed)	g1864	4.1.1.47	Tartronate-semialdehyde synthase	98	104	94.2	0.00375097	36	45	80	0.00237029	0.0148299	0.388332	-0.00132916	-14.2	14.2	112	0.00864903	0.0223483	147	45	0.5	0.444444	0.611111	-0.00155841	0.000591376	0.0093098	0.262587	-0.00153394	0.000604681	0.0122687	0.299055
EC	India (exposed)	g1928	4.1.3.34	Citryl-CoA lyase	98	104	94.2	0.0027403	36	45	80	0.00131019	0.0148299	0.388332	-0.000469045	-14.2	14.2	113	0.00594087	0.0131515	463	45	0.5	0.444444	0.611111	-0.000729655	0.000453838	0.110037	0.348684	-0.000888922	0.000467096	0.0590538	0.308978
EC	India (exposed)	g528	1.6.6.9	Trimethylamine-N-oxide reductase	98	104	94.2	0.00223251	36	45	80	0.00134635	0.0148299	0.388332	-0.000723306	-14.2	14.2	114	0.00663295	0.0162605	341	45	0.5	0.444444	0.611111	-0.00110191	0.000438367	0.0130257	0.262587	-0.00114421	0.000453513	0.0127381	0.299055
EC	India (exposed)	g99	1.1.1.346	2,5-didehydrogluconate reductase 2-dehydro-L-gulonate-forming)	91	104	87.5	0.000591333	33	45	73.3	0.000474749	0.0539183	0.39926	-0.000168777	-14.2	14.2	115	0.00507139	0.0124124	684	45	0.5	0.444444	0.611111	-0.000579585	0.000246802	0.0201872	0.262587	-0.000579029	0.000248705	0.0213146	0.299055
EC	India (exposed)	g2211	5.4.99.1	Methylaspartate mutase	54	104	51.9	0.00328475	17	45	37.8	0.00105776	0.152687	0.486309	-0.000536357	-14.1	14.1	116	0.00580137	0.014414	483	45	0.5	0.444444	0.611111	-0.000907779	0.000568521	0.112472	0.349562	-0.000700096	0.000579851	0.229296	0.504756
EC	India (exposed)	g1460	3.2.1.199	NO NAME	70	104	67.3	0.000481648	24	45	53.3	0.00018439	0.138802	0.474927	-0.000136813	-14	14	117	0.0062209	0.0157412	418	45	0.5	0.444444	0.611111	-0.000486694	0.000218551	0.0274738	0.262587	-0.000450131	0.000222606	0.0450442	0.299055
EC	India (exposed)	g1778	3.6.1.8	ATP diphosphatase	100	104	96.2	0.00250035	37	45	82.2	0.00225592	0.00738012	0.388332	-0.00057684	-14	14	118	0.00262973	0.00631771	1467	45	0.5	0.444444	0.611111	-0.000991143	0.000484967	0.0427655	0.262587	-0.000975063	0.000496419	0.0514605	0.299055
EC	India (exposed)	g182	1.1.99.28	Glucose-fructose oxidoreductase	77	104	74	0.00215741	27	45	60	0.000257224	0.119338	0.451195	-0.000617045	-14	14	119	0.00840628	0.0201429	166	45	0.5	0.444444	0.611111	-0.000856426	0.000358878	0.0182872	0.262587	-0.000747073	0.000358837	0.0391437	0.299055
EC	India (exposed)	g540	1.7.2.2	Nitrite reductase cytochrome; ammonia-forming)	100	104	96.2	0.00509648	37	45	82.2	0.00321925	0.00738012	0.388332	-0.00159378	-14	14	120	0.00532153	0.0136471	606	45	0.5	0.444444	0.611111	-0.00153782	0.000670012	0.0231362	0.262587	-0.00161699	0.000690438	0.0205719	0.299055
EC	India (exposed)	g566	1.8.4.8	Phosphoadenylyl-sulfate reductase thioredoxin)	100	104	96.2	0.00263542	37	45	82.2	0.00209898	0.00738012	0.388332	-0.000625246	-14	14	121	0.00362507	0.00937789	1124	45	0.5	0.444444	0.611111	-0.000872706	0.000476946	0.0693086	0.299185	-0.000830634	0.000481783	0.0868692	0.340295
EC	India (exposed)	g889	2.4.1.8	Maltose phosphorylase	77	104	74	0.000775092	27	45	60	0.000219104	0.119338	0.451195	-0.000154131	-14	14	122	0.00736249	0.0190687	249	45	0.5	0.444444	0.611111	-0.000358494	0.000248027	0.150479	0.393499	-0.000282775	0.000253881	0.267243	0.546571
EC	India (exposed)	g1364	3.1.3.22	Mannitol-1-phosphatase	93	104	89.4	0.00120001	34	45	75.6	0.000841456	0.0424988	0.39926	-0.000258442	-13.8	13.8	123	0.00565511	0.0176488	517	45	0.5	0.444444	0.611111	-0.000711187	0.000342321	0.0394905	0.262587	-0.000690001	0.000353434	0.0528724	0.300578
EC	India (exposed)	g1379	3.1.3.50	Sorbitol-6-phosphatase	93	104	89.4	0.00120001	34	45	75.6	0.000841456	0.0424988	0.39926	-0.000258442	-13.8	13.8	124	0.00853077	0.0214122	158	45	0.5	0.444444	0.611111	-0.000711187	0.000342321	0.0394905	0.262587	-0.000690001	0.000353434	0.0528724	0.300578
EC	India (exposed)	g2018	4.2.1.90	L-rhamnonate dehydratase	93	104	89.4	0.0025219	34	45	75.6	0.00146966	0.0424988	0.39926	-0.000842592	-13.8	13.8	125	0.00991794	0.0245357	81	45	0.5	0.444444	0.611111	-0.00113897	0.000489365	0.0213056	0.262587	-0.00119869	0.000504094	0.0187432	0.299055
EC	India (exposed)	g2164	5.3.1.27	6-phospho-3-hexuloisomerase	79	104	76	0.000976018	28	45	62.2	0.000338707	0.112465	0.451195	-0.000216963	-13.8	13.8	126	0.00561453	0.0150718	529	45	0.5	0.444444	0.611111	-0.000417682	0.000288274	0.149494	0.391954	-0.000325444	0.000297472	0.275793	0.557299
EC	India (exposed)	g2168	5.3.1.31	Sulfoquinovose isomerase	86	104	82.7	0.00101467	31	45	68.9	0.000623456	0.0813354	0.402913	-0.000204367	-13.8	13.8	127	0.0151198	0.0348663	12	45	0.5	0.444444	0.611111	-0.000726852	0.000323882	0.026314	0.262587	-0.000662446	0.000326098	0.0440767	0.299055
EC	India (exposed)	g290	1.14.99.36	Beta-carotene 15,15'-monooxygenase	25	104	24	0.000180256	17	45	37.8	5.98351e-05	0.112465	0.451195	2.33605e-05	13.8	13.8	128	0.00949212	0.0231754	101	45	0.5	0.444444	0.611111	0.000178163	0.000106636	0.0968958	0.339304	0.000165096	0.000110515	0.137426	0.408175
EC	India (exposed)	g419	1.3.1.87	3- cis-5,6-dihydroxycyclohexa-1,3-dien-1-yl)propanoate dehydrogenase	86	104	82.7	0.0017806	31	45	68.9	0.00104359	0.0813354	0.402913	-0.000407257	-13.8	13.8	129	0.00687344	0.0217472	302	45	0.5	0.444444	0.611111	-0.000842519	0.000434137	0.0542111	0.278888	-0.000801022	0.000444245	0.0734915	0.328054
EC	India (exposed)	g1552	3.4.13.19	Membrane dipeptidase	62	104	59.6	0.00055083	33	45	73.3	0.000211995	0.138161	0.474017	-2.22776e-05	13.7	13.7	130	0.00701958	0.0170589	282	45	0.5	0.444444	0.611111	5.0078e-05	0.000213018	0.814467	0.883502	7.62386e-05	0.000219276	0.728593	0.846748
EC	India (exposed)	g1067	2.7.1.202	NO NAME	95	104	91.3	0.00405117	35	45	77.8	0.00297701	0.0318197	0.388332	-0.000818748	-13.5	13.5	131	0.0107839	0.0263784	59	45	0.5	0.444444	0.611111	-0.00127295	0.000625802	0.0437385	0.262587	-0.00121515	0.00064467	0.0614851	0.308978
EC	India (exposed)	g1284	3.1.1.2	Arylesterase	95	104	91.3	0.00111018	35	45	77.8	0.000790721	0.0318197	0.388332	-0.000362081	-13.5	13.5	132	0.00706105	0.0163301	279	45	0.5	0.444444	0.611111	-0.000819711	0.000322729	0.012126	0.262587	-0.000792226	0.000327918	0.016966	0.299055
EC	India (exposed)	g1568	3.4.17.19	Carboxypeptidase Taq	88	104	84.6	0.0020306	32	45	71.1	0.00078088	0.0715771	0.40274	-0.000338293	-13.5	13.5	133	0.00408148	0.0102226	978	45	0.5	0.444444	0.611111	-0.000440809	0.000397749	0.269559	0.498678	-0.000345042	0.000392022	0.380259	0.638362
EC	India (exposed)	g189	1.10.2.2	Quinol--cytochrome-c reductase	21	104	20.2	0.00044111	3	45	6.7	1.5599e-06	0.0510307	0.39926	-8.59283e-05	-13.5	13.5	134	0.00510545	0.0154168	675	45	0.5	0.444444	0.611111	-0.000267744	0.000133509	0.0467512	0.26281	-0.000190813	0.000132864	0.153159	0.423314
EC	India (exposed)	g183	1.1.99.3	Gluconate 2-dehydrogenase acceptor)	74	104	71.2	0.0040067	26	45	57.8	0.00121456	0.130172	0.4515	-0.000640475	-13.4	13.4	135	0.00265579	0.0128049	1458	45	0.5	0.444444	0.611111	-0.000546715	0.000592701	0.357824	0.584973	-0.000507705	0.000590607	0.39144	0.645909
EC	India (exposed)	g1904	4.1.2.28	2-dehydro-3-deoxy-D-pentonate aldolase	51	104	49	0.000649319	16	45	35.6	0.000177761	0.152884	0.486309	-0.00012192	-13.4	13.4	136	0.00500867	0.0132572	693	45	0.5	0.444444	0.611111	-0.000348429	0.000242625	0.153104	0.399838	-0.000327608	0.00024489	0.183108	0.455463
EC	India (exposed)	g1713	3.5.3.7	Guanidinobutyrase	67	104	64.4	0.00119475	23	45	51.1	0.000337186	0.146459	0.481524	-0.000232153	-13.3	13.3	137	0.00232867	0.00670673	1564	45	0.5	0.444444	0.611111	-0.000401995	0.000323686	0.216241	0.44724	-0.000436027	0.000324244	0.18085	0.454984
EC	India (exposed)	g1935	4.1.99.1	Tryptophanase	97	104	93.3	0.00352993	36	45	80	0.00253019	0.0223847	0.388332	-0.00100506	-13.3	13.3	138	0.00542836	0.0145695	574	45	0.5	0.444444	0.611111	-0.00129801	0.000584824	0.0279847	0.262587	-0.00129224	0.000605713	0.0346087	0.299055
EC	India (exposed)	g2074	4.4.1.13	Cysteine-S-conjugate beta-lyase	97	104	93.3	0.00125939	36	45	80	0.000960587	0.0223847	0.388332	-0.000315304	-13.3	13.3	139	0.00284653	0.00889241	1389	45	0.5	0.444444	0.611111	-0.000723367	0.000345975	0.0382662	0.262587	-0.000738906	0.000357347	0.0404782	0.299055
EC	India (exposed)	g120	1.1.1.4	R,R)-butanediol dehydrogenase	81	104	77.9	0.000602005	41	45	91.1	0.000475598	0.0649134	0.39926	0.000112618	13.2	13.2	140	0.0116521	0.0244892	42	45	0.5	0.444444	0.611111	0.000358112	0.000231732	0.124406	0.363397	0.000510609	0.000234408	0.0310347	0.299055
EC	India (exposed)	g1555	3.4.13.22	D-Ala-D-Ala dipeptidase	90	104	86.5	0.00198176	33	45	73.3	0.0017046	0.0618101	0.39926	0.000174055	-13.2	13.2	141	0.0114361	0.0255834	43	45	0.5	0.444444	0.611111	-0.000315708	0.000469573	0.502429	0.693366	-0.00030407	0.000481257	0.528518	0.731642
EC	India (exposed)	g1745	3.5.99.4	N-isopropylammelide isopropylaminohydrolase	39	104	37.5	0.000658653	11	45	24.4	0.000168009	0.134725	0.463484	-5.84335e-05	-13.1	13.1	142	0.00195886	0.00518474	1671	45	0.5	0.444444	0.611111	-0.000172572	0.000230115	0.454491	0.659911	-0.000159894	0.00023235	0.492475	0.710257
EC	India (exposed)	g452	1.3.99.22	Coproporphyrinogen dehydrogenase	76	104	73.1	0.00112526	27	45	60	0.000403484	0.125471	0.451195	-0.000328219	-13.1	13.1	143	0.00647694	0.0140198	377	45	0.5	0.444444	0.611111	-0.000668403	0.000326756	0.0425814	0.262587	-0.000624267	0.000337206	0.066205	0.318206
EC	India (exposed)	g587	2.1.1.131	Precorrin-3B C 17)-methyltransferase	39	104	37.5	0.00123738	11	45	24.4	0.000170935	0.134725	0.463484	-0.000299155	-13.1	13.1	144	0.00330625	0.00836976	1207	45	0.5	0.444444	0.611111	-0.000481277	0.000307207	0.119354	0.35987	-0.000532106	0.000311356	0.0896369	0.346868
EC	India (exposed)	g1004	2.6.1.59	dTDP-4-amino-4,6-dideoxygalactose transaminase	99	104	95.2	0.00135157	37	45	82.2	0.000973143	0.0219952	0.388332	-0.00027045	-13	13	145	0.00242917	0.00709546	1537	45	0.5	0.444444	0.611111	-0.000562542	0.00033739	0.0975771	0.339341	-0.000576859	0.000337106	0.0892262	0.346299
EC	India (exposed)	g1612	3.4.23.51	HycI peptidase	99	104	95.2	0.00231263	37	45	82.2	0.00179671	0.0219952	0.388332	-0.000852959	-13	13	146	0.00484526	0.0119286	738	45	0.5	0.444444	0.611111	-0.00113798	0.000452801	0.0130423	0.262587	-0.00110734	0.000460804	0.0175502	0.299055
EC	India (exposed)	g2298	6.3.1.8	Glutathionylspermidine synthase	99	104	95.2	0.0013614	37	45	82.2	0.000862965	0.0219952	0.388332	-0.000220197	-13	13	147	0.00579446	0.0142212	485	45	0.5	0.444444	0.611111	-0.000501596	0.000339284	0.141442	0.378685	-0.000474362	0.000340442	0.165684	0.443161
EC	India (exposed)	g12	1.1.1.125	2-deoxy-D-gluconate 3-dehydrogenase	92	104	88.5	0.00147917	34	45	75.6	0.000354917	0.0522036	0.39926	-0.000255464	-12.9	12.9	148	0.00479159	0.01098	749	45	0.5	0.444444	0.611111	-0.000432557	0.000280007	0.124543	0.363397	-0.000493621	0.000291598	0.0926834	0.347442
EC	India (exposed)	g2304	6.3.2.14	Enterobactin synthase	92	104	88.5	0.0010765	34	45	75.6	0.000724598	0.0522036	0.39926	-0.000248756	-12.9	12.9	149	0.00665261	0.0184946	339	45	0.5	0.444444	0.611111	-0.000672199	0.000323676	0.0395634	0.262587	-0.000654942	0.000333883	0.0517656	0.299055
EC	India (exposed)	g1270	2.8.3.21	L-carnitine CoA-transferase	85	104	81.7	0.000482864	31	45	68.9	0.000296371	0.0903304	0.404692	-0.000137579	-12.8	12.8	150	0.00562858	0.0153853	525	45	0.5	0.444444	0.611111	-0.000449899	0.00021672	0.0396407	0.262587	-0.000452406	0.000223705	0.0450197	0.299055
EC	India (exposed)	g1130	2.7.11.33	[Pyruvate, water dikinase] kinase	101	104	97.1	0.00249271	38	45	84.4	0.00197217	0.00871547	0.388332	-0.000894386	-12.7	12.7	151	0.00147112	0.00523631	1781	45	0.5	0.444444	0.611111	-0.00111337	0.000469809	0.0190948	0.262587	-0.00114557	0.00047904	0.0180951	0.299055
EC	India (exposed)	g1155	2.7.4.28	[Pyruvate, water dikinase] phosphate) phosphotransferase	101	104	97.1	0.00249271	38	45	84.4	0.00197217	0.00871547	0.388332	-0.000894386	-12.7	12.7	152	0.00170905	0.00561096	1731	45	0.5	0.444444	0.611111	-0.00111337	0.000469809	0.0190948	0.262587	-0.00114557	0.00047904	0.0180951	0.299055
EC	India (exposed)	g102	1.1.1.350	Ureidoglycolate dehydrogenase NAD +	87	104	83.7	0.000437653	32	45	71.1	0.000294393	0.117784	0.451195	-7.77964e-05	-12.6	12.6	153	0.0057393	0.0136884	500	45	0.5	0.444444	0.611111	-0.00036001	0.000207487	0.0848192	0.323353	-0.000340556	0.000213919	0.113611	0.376281
EC	India (exposed)	g1327	3.1.2.28	1,4-dihydroxy-2-naphthoyl-CoA hydrolase	94	104	90.4	0.00130832	35	45	77.8	0.0010809	0.063846	0.39926	-0.000378134	-12.6	12.6	154	0.00218388	0.00548016	1605	45	0.5	0.444444	0.611111	-0.000712302	0.000349433	0.0432976	0.262587	-0.000724159	0.000354885	0.0431488	0.299055
EC	India (exposed)	g1383	3.1.3.70	Mannosyl-3-phosphoglycerate phosphatase	94	104	90.4	0.0020809	35	45	77.8	0.0014611	0.063846	0.39926	-0.000655626	-12.6	12.6	155	0.00359999	0.0114869	1130	45	0.5	0.444444	0.611111	-0.00107567	0.000445621	0.0170144	0.262587	-0.00111016	0.000457583	0.0165145	0.299055
EC	India (exposed)	g1386	3.1.3.74	Pyridoxal phosphatase	94	104	90.4	0.00136199	35	45	77.8	0.00102918	0.063846	0.39926	-0.000321659	-12.6	12.6	156	0.00727544	0.0180715	261	45	0.5	0.444444	0.611111	-0.00077961	0.000369548	0.0365847	0.262587	-0.000811127	0.000377635	0.033418	0.299055
EC	India (exposed)	g1916	4.1.2.53	2-keto-3-deoxy-L-rhamnonate aldolase	94	104	90.4	0.00125104	35	45	77.8	0.000870286	0.063846	0.39926	-0.000441389	-12.6	12.6	157	0.00806299	0.0180525	189	45	0.5	0.444444	0.611111	-0.00078462	0.000340516	0.0226119	0.262587	-0.000812735	0.000347507	0.0207427	0.299055
EC	India (exposed)	g2281	6.2.1.27	4-hydroxybenzoate--CoA ligase	94	104	90.4	0.000864829	35	45	77.8	0.000529922	0.063846	0.39926	-0.000299587	-12.6	12.6	158	0.00617958	0.0160165	423	45	0.5	0.444444	0.611111	-0.000690313	0.000286135	0.0170737	0.262587	-0.000699917	0.000295024	0.0190131	0.299055
EC	India (exposed)	g2360	6.5.1.4	RNA 3'-terminal-phosphate cyclase ATP)	94	104	90.4	0.00242645	35	45	77.8	0.0015018	0.063846	0.39926	-0.00096578	-12.6	12.6	159	0.00819204	0.0178949	173	45	0.5	0.444444	0.611111	-0.00136934	0.000485541	0.00546164	0.262587	-0.00136533	0.000499722	0.00709116	0.299055
EC	India (exposed)	g2379	7.3.2.5	NO NAME	87	104	83.7	0.000946101	32	45	71.1	0.000654014	0.117784	0.451195	-0.00013701	-12.6	12.6	160	0.00669433	0.0181118	334	45	0.5	0.444444	0.611111	-0.00053651	0.00032158	0.0973732	0.339341	-0.000476759	0.000331028	0.152001	0.421597
EC	India (exposed)	g7	1.1.1.107	Pyridoxal 4-dehydrogenase	64	104	61.5	0.000832521	22	45	48.9	0.000350575	0.205893	0.526587	-0.000101757	-12.6	12.6	161	0.00312358	0.00771759	1282	45	0.5	0.444444	0.611111	-0.000324372	0.000296266	0.275365	0.504118	-0.000198223	0.000299191	0.508704	0.724149
EC	India (exposed)	g838	2.4.1.230	Kojibiose phosphorylase	87	104	83.7	0.00171132	32	45	71.1	0.000838601	0.117784	0.451195	-0.000514742	-12.6	12.6	162	0.00690277	0.0171423	298	45	0.5	0.444444	0.611111	-0.000822728	0.000399163	0.0410521	0.262587	-0.000805653	0.000411124	0.0519965	0.299055
EC	India (exposed)	g440	1.3.8.13	NO NAME	80	104	76.9	0.000311474	29	45	64.4	0.000196647	0.157964	0.494594	-0.000103079	-12.5	12.5	163	0.00414387	0.0118538	951	45	0.5	0.444444	0.611111	-0.000386168	0.000179711	0.0332857	0.262587	-0.000395572	0.000186214	0.0353784	0.299055
EC	India (exposed)	g1286	3.1.1.24	3-oxoadipate enol-lactonase	73	104	70.2	0.00121905	26	45	57.8	0.000437689	0.185638	0.513514	-0.000166404	-12.4	12.4	164	0.00351237	0.0110087	1151	45	0.5	0.444444	0.611111	-0.00027056	0.000327011	0.409368	0.626758	-0.000265572	0.00032529	0.41563	0.656189
EC	India (exposed)	g1387	3.1.3.77	Acireductone synthase	66	104	63.5	0.00218131	23	45	51.1	0.000688982	0.202888	0.524197	-0.000320195	-12.4	12.4	165	0.00243672	0.00656815	1532	45	0.5	0.444444	0.611111	-0.000376721	0.000440779	0.394124	0.615143	-0.000228616	0.000427978	0.594053	0.765842
EC	India (exposed)	g1691	3.5.2.10	Creatininase	66	104	63.5	0.00115359	23	45	51.1	0.000315526	0.202888	0.524197	-0.000262128	-12.4	12.4	166	0.00131763	0.00454973	1805	45	0.5	0.444444	0.611111	-0.000441836	0.000316782	0.165191	0.406844	-0.000431741	0.000321826	0.181888	0.455463
EC	India (exposed)	g427	1.3.3.11	Pyrroloquinoline-quinone synthase	66	104	63.5	0.00157502	23	45	51.1	0.000461087	0.202888	0.524197	-0.00026256	-12.4	12.4	167	0.00322221	0.0107496	1245	45	0.5	0.444444	0.611111	-0.000323458	0.000371787	0.385714	0.606296	-0.000273108	0.000371122	0.463007	0.69173
EC	India (exposed)	g841	2.4.1.246	Mannosylfructose-phosphate synthase	73	104	70.2	0.00187996	26	45	57.8	0.000672555	0.185638	0.513514	-0.000114014	-12.4	12.4	168	0.00470141	0.0120064	774	45	0.5	0.444444	0.611111	-0.000308337	0.000382607	0.421611	0.637542	-0.000329219	0.000391659	0.401999	0.647313
EC	India (exposed)	g1071	2.7.1.208	NO NAME	89	104	85.6	0.000201787	33	45	73.3	0.000103355	0.103649	0.440335	-5.79812e-05	-12.3	12.3	169	0.00415691	0.0103249	947	45	0.5	0.444444	0.611111	-0.000291618	0.000132895	0.0297804	0.262587	-0.000305109	0.000137908	0.0285349	0.299055
EC	India (exposed)	g1175	2.7.7.22	Mannose-1-phosphate guanylyltransferase GDP)	96	104	92.3	0.00220221	36	45	80	0.001172	0.0467406	0.39926	-0.000657321	-12.3	12.3	170	0.0109082	0.0262729	53	45	0.5	0.444444	0.611111	-0.00102849	0.000429707	0.0179512	0.262587	-0.0011535	0.000442535	0.0101208	0.299055
EC	India (exposed)	g119	1.1.1.399	NO NAME	96	104	92.3	0.000598399	36	45	80	0.000429883	0.0467406	0.39926	-0.000142387	-12.3	12.3	171	0.00257594	0.0065268	1486	45	0.5	0.444444	0.611111	-0.000400758	0.000227076	0.079663	0.315168	-0.000408346	0.00022915	0.0768857	0.32899
EC	India (exposed)	g1226	2.7.8.11	CDP-diacylglycerol--inositol 3-phosphatidyltransferase	15	104	14.4	0.000232597	12	45	26.7	0.000177651	0.103649	0.440335	0.000113547	12.3	12.3	172	0.00307179	0.00943983	1305	45	0.5	0.444444	0.611111	0.00018507	0.00016797	0.272348	0.500675	0.000148416	0.000169518	0.382773	0.638362
EC	India (exposed)	g1262	2.8.3.1	Propionate CoA-transferase	22	104	21.2	1.30635e-05	4	45	8.9	1.11439e-06	0.0987448	0.434066	-4.06434e-06	-12.3	12.3	173	0.00326812	0.0085336	1224	45	0.5	0.444444	0.611111	-6.84466e-05	3.24369e-05	0.0365397	0.262587	-6.40846e-05	3.38044e-05	0.0600257	0.308978
EC	India (exposed)	g1269	2.8.3.19	CoA oxalate CoA-transferase	89	104	85.6	0.00135665	33	45	73.3	0.000723142	0.103649	0.440335	-0.000373012	-12.3	12.3	174	0.00579124	0.0162522	487	45	0.5	0.444444	0.611111	-0.000776824	0.000341462	0.0243527	0.262587	-0.000793219	0.000351615	0.0256031	0.299055
EC	India (exposed)	g1367	3.1.3.26	4-phytase	96	104	92.3	0.00373163	36	45	80	0.00264315	0.0467406	0.39926	-0.00100547	-12.3	12.3	175	0.00665696	0.0147224	338	45	0.5	0.444444	0.611111	-0.00129373	0.000594656	0.0311837	0.262587	-0.00136915	0.000615359	0.0276613	0.299055
EC	India (exposed)	g1390	3.1.3.81	Diacylglycerol diphosphate phosphatase	89	104	85.6	0.000382516	33	45	73.3	0.000274796	0.103649	0.440335	-9.70643e-05	-12.3	12.3	176	0.00542689	0.0148504	575	45	0.5	0.444444	0.611111	-0.000425332	0.000196371	0.0319261	0.262587	-0.000430511	0.000202291	0.0350493	0.299055
EC	India (exposed)	g1397	3.1.3.97	3',5'-nucleoside bisphosphate phosphatase	89	104	85.6	0.00046047	33	45	73.3	0.000299233	0.103649	0.440335	-9.96936e-05	-12.3	12.3	177	0.00675194	0.0174901	320	45	0.5	0.444444	0.611111	-0.000406727	0.000210517	0.0552785	0.278888	-0.000409219	0.000218073	0.0626352	0.312391
EC	India (exposed)	g1439	3.2.1.141	4-alpha-D- 1->4)-alpha-D-glucano)trehalose trehalohydrolase	29	104	27.9	0.000296409	7	45	15.6	7.22501e-05	0.144355	0.481524	-3.29085e-05	-12.3	12.3	178	0.00286412	0.0100064	1379	45	0.5	0.444444	0.611111	-0.00017663	0.000158591	0.267206	0.495565	-0.000185916	0.000152912	0.226065	0.502238
EC	India (exposed)	g1677	3.5.1.68	N-formylglutamate deformylase	29	104	27.9	0.00061694	7	45	15.6	7.18426e-05	0.144355	0.481524	-0.000104737	-12.3	12.3	179	0.00332641	0.00838087	1203	45	0.5	0.444444	0.611111	-0.000262815	0.000197998	0.186447	0.423482	-0.000210569	0.000202155	0.299357	0.575866
EC	India (exposed)	g1776	3.6.1.67	Dihydroneopterin triphosphate diphosphatase	89	104	85.6	0.000515615	33	45	73.3	0.000352859	0.103649	0.440335	-0.000103577	-12.3	12.3	180	0.00627468	0.0158216	407	45	0.5	0.444444	0.611111	-0.000384212	0.000222605	0.086453	0.324607	-0.000413104	0.000230455	0.0751728	0.32899
EC	India (exposed)	g1406	3.1.4.4	Phospholipase D	38	104	36.5	0.000599552	11	45	24.4	0.000306717	0.184899	0.513514	8.43014e-05	-12.1	12.1	181	0.00241459	0.00715279	1539	45	0.5	0.444444	0.611111	-7.97132e-06	0.000253408	0.974948	0.985754	1.92492e-05	0.000251535	0.939108	0.972333
EC	India (exposed)	g1411	3.1.4.55	Phosphoribosyl 1,2-cyclic phosphate phosphodiesterase	82	104	78.8	0.000610745	30	45	66.7	0.000331512	0.14797	0.481524	-0.000100016	-12.1	12.1	182	0.00817491	0.0179408	177	45	0.5	0.444444	0.611111	-0.000402053	0.000242469	0.099417	0.340483	-0.000417434	0.000251255	0.0988405	0.353547
EC	India (exposed)	g1949	4.2.1.104	Cyanase	82	104	78.8	0.00131842	30	45	66.7	0.00089554	0.14797	0.481524	-0.000227396	-12.1	12.1	183	0.00715891	0.0210447	275	45	0.5	0.444444	0.611111	-0.000668259	0.000384323	0.0841643	0.322421	-0.000611776	0.000393872	0.122592	0.382981
EC	India (exposed)	g494	1.5.1.28	Opine dehydrogenase	29	104	27.9	7.98008e-05	18	45	40	7.93312e-05	0.17925	0.507674	4.93752e-05	12.1	12.1	184	0.00329718	0.00916702	1213	45	0.5	0.444444	0.611111	0.000177971	0.000105355	0.0932904	0.336904	0.000173636	0.000108125	0.110522	0.371348
EC	India (exposed)	g973	2.5.1.n9	Heptaprenylglyceryl phosphate synthase	29	104	27.9	9.75431e-05	18	45	40	0.000117903	0.17925	0.507674	8.34793e-05	12.1	12.1	185	0.00266428	0.00727268	1456	45	0.5	0.444444	0.611111	0.000204598	0.000123624	0.100056	0.340483	0.000207159	0.000127932	0.107604	0.364679
EC	India (exposed)	g1169	2.7.7.13	Mannose-1-phosphate guanylyltransferase	98	104	94.2	0.00305305	37	45	82.2	0.00216982	0.0310831	0.388332	-0.000804116	-12	12	186	0.00389837	0.00992949	1034	45	0.5	0.444444	0.611111	-0.00102463	0.000530826	0.0554997	0.278888	-0.00117556	0.000545414	0.0328202	0.299055
EC	India (exposed)	g1359	3.1.3.12	Trehalose-phosphatase	98	104	94.2	0.00224101	37	45	82.2	0.00144189	0.0310831	0.388332	-0.000766406	-12	12	187	0.00223353	0.00642432	1586	45	0.5	0.444444	0.611111	-0.000990727	0.000424724	0.0210238	0.262587	-0.000955592	0.000427429	0.0269336	0.299055
EC	India (exposed)	g1401	3.1.4.14	[Acyl-carrier-protein] phosphodiesterase	98	104	94.2	0.00197567	37	45	82.2	0.00155055	0.0310831	0.388332	-0.000594056	-12	12	188	0.00739031	0.0179148	245	45	0.5	0.444444	0.611111	-0.000964511	0.000426387	0.0251603	0.262587	-0.000950387	0.000433754	0.0300769	0.299055
EC	India (exposed)	g1459	3.2.1.196	NO NAME	98	104	94.2	0.00112997	37	45	82.2	0.000933126	0.0310831	0.388332	-0.00026606	-12	12	189	0.0048415	0.0112844	740	45	0.5	0.444444	0.611111	-0.000629259	0.000325195	0.0549076	0.278888	-0.000607211	0.000326207	0.0647514	0.313176
EC	India (exposed)	g199	1.11.1.5	Cytochrome-c peroxidase	98	104	94.2	0.00204587	37	45	82.2	0.00138899	0.0310831	0.388332	-0.000802172	-12	12	190	0.00699549	0.0155555	287	45	0.5	0.444444	0.611111	-0.00120223	0.000435269	0.00647759	0.262587	-0.00120963	0.000450736	0.00814695	0.299055
EC	India (exposed)	g2129	5.1.3.29	L-fucose mutarotase	98	104	94.2	0.00246121	37	45	82.2	0.0017457	0.0310831	0.388332	-0.000743251	-12	12	191	0.0019067	0.00581734	1682	45	0.5	0.444444	0.611111	-0.000969354	0.000456745	0.035488	0.262587	-0.000959804	0.000462305	0.0396853	0.299055
EC	India (exposed)	g2190	5.3.4.1	Protein disulfide-isomerase	61	104	58.7	0.00170416	21	45	46.7	0.000137216	0.210571	0.533829	-0.000273431	-12	12	192	0.00564723	0.0117823	520	45	0.5	0.444444	0.611111	-0.000401824	0.000267433	0.135107	0.370334	-0.000230504	0.000266921	0.389283	0.645024
EC	India (exposed)	g358	1.2.1.76	Succinate-semialdehyde dehydrogenase acetylating)	98	104	94.2	0.00176997	37	45	82.2	0.000980085	0.0310831	0.388332	-0.000537682	-12	12	193	0.00661917	0.0145213	344	45	0.5	0.444444	0.611111	-0.000817023	0.000375108	0.0309926	0.262587	-0.000786739	0.000385998	0.0433866	0.299055
EC	India (exposed)	g673	2.1.1.80	Protein-glutamate O-methyltransferase	98	104	94.2	0.00208157	37	45	82.2	0.00154089	0.0310831	0.388332	-0.000731346	-12	12	194	0.00701213	0.0181452	284	45	0.5	0.444444	0.611111	-0.00115047	0.000437424	0.00944455	0.262587	-0.00111816	0.000448483	0.0138079	0.299055
EC	India (exposed)	g746	2.3.1.241	Kdo 2)-lipid IV A) lauroyltransferase	98	104	94.2	0.00191797	37	45	82.2	0.00113486	0.0310831	0.388332	-0.000397508	-12	12	195	0.00311523	0.00884368	1286	45	0.5	0.444444	0.611111	-0.000656622	0.000389278	0.0937688	0.336904	-0.000660052	0.000388847	0.0917999	0.347442
EC	India (exposed)	g1081	2.7.1.29	Glycerone kinase	91	104	87.5	0.00297911	34	45	75.6	0.00101112	0.0891118	0.402913	-0.000447866	-11.9	11.9	196	0.0039707	0.0105372	1017	45	0.5	0.444444	0.611111	-0.000437417	0.000488489	0.372012	0.596405	-0.000325912	0.000481146	0.499276	0.714657
EC	India (exposed)	g1503	3.2.1.91	Cellulose 1,4-beta-cellobiosidase non-reducing end)	17	104	16.3	0.000163624	2	45	4.4	5.03796e-06	0.0599081	0.39926	-3.91729e-05	-11.9	11.9	197	0.0012053	0.0045738	1831	45	0.5	0.444444	0.611111	-0.000186171	9.60631e-05	0.0545389	0.278888	-0.000205939	9.80446e-05	0.0374559	0.299055
EC	India (exposed)	g417	1.3.1.84	Acrylyl-CoA reductase NADPH)	91	104	87.5	0.000708458	34	45	75.6	0.000508347	0.0891118	0.402913	-0.00012938	-11.9	11.9	198	0.00388695	0.0116781	1039	45	0.5	0.444444	0.611111	-0.0004441	0.000262698	0.0930455	0.336904	-0.000441707	0.00027186	0.106431	0.364444
EC	India (exposed)	g446	1.3.8.8	Long-chain-acyl-CoA dehydrogenase	91	104	87.5	0.000648069	34	45	75.6	0.00037253	0.0891118	0.402913	-0.000143072	-11.9	11.9	199	0.00463107	0.0128348	802	45	0.5	0.444444	0.611111	-0.000425921	0.000238959	0.076748	0.311818	-0.000442542	0.000239502	0.0667179	0.318206
EC	India (exposed)	g478	1.4.3.21	Primary-amine oxidase	91	104	87.5	0.00148255	34	45	75.6	0.000770937	0.0891118	0.402913	-0.000272977	-11.9	11.9	200	0.00286043	0.00711819	1381	45	0.5	0.444444	0.611111	-0.000423179	0.000369964	0.25455	0.484232	-0.000348181	0.000372134	0.351051	0.620186
EC	India (exposed)	g920	2.4.99.13	Kdo)-lipid IV A) 3-deoxy-D-manno-octulosonic acid transferase	91	104	87.5	0.000764762	34	45	75.6	0.000419016	0.0891118	0.402913	-0.00022709	-11.9	11.9	201	0.00419533	0.0122537	935	45	0.5	0.444444	0.611111	-0.000589319	0.000260504	0.0251493	0.262587	-0.000533625	0.00026839	0.0487068	0.299055
EC	India (exposed)	g148	1.1.1.69	Gluconate 5-dehydrogenase	100	104	96.2	0.00281158	38	45	84.4	0.00174725	0.018342	0.388332	-0.0010404	-11.8	11.8	202	0.0432894	0.084653	1	45	0.5	0.444444	0.611111	-0.00161702	0.000514374	0.00201886	0.262587	-0.00142248	0.00052313	0.00736158	0.299055
EC	India (exposed)	g1528	3.2.2.8	Ribosylpyrimidine nucleosidase	100	104	96.2	0.0040272	38	45	84.4	0.00227681	0.018342	0.388332	-0.00114972	-11.8	11.8	203	0.00648484	0.0163005	374	45	0.5	0.444444	0.611111	-0.00124338	0.000562902	0.0287314	0.262587	-0.00121708	0.00058187	0.0382485	0.299055
EC	India (exposed)	g1958	4.2.1.119	Enoyl-CoA hydratase 2	40	104	38.5	0.000563592	12	45	26.7	9.00924e-05	0.192897	0.521748	-0.000117174	-11.8	11.8	204	0.00319138	0.00940326	1253	45	0.5	0.444444	0.611111	-0.000310922	0.000206497	0.134291	0.369664	-0.000355444	0.000207745	0.0892722	0.346299
EC	India (exposed)	g198	1.11.1.21	Catalase peroxidase	100	104	96.2	0.00536	38	45	84.4	0.00409812	0.018342	0.388332	-0.00195495	-11.8	11.8	205	0.00568967	0.0170576	510	45	0.5	0.444444	0.611111	-0.00171801	0.000691297	0.0140686	0.262587	-0.00176492	0.000705967	0.0135568	0.299055
EC	India (exposed)	g2159	5.3.1.22	Hydroxypyruvate isomerase	100	104	96.2	0.00422658	38	45	84.4	0.00290784	0.018342	0.388332	-0.00135039	-11.8	11.8	206	0.00377007	0.0101584	1084	45	0.5	0.444444	0.611111	-0.00138767	0.000609248	0.0241879	0.262587	-0.00148383	0.000626638	0.019236	0.299055
EC	India (exposed)	g248	1.14.13.107	Limonene 1,2-monooxygenase	100	104	96.2	0.00106496	38	45	84.4	0.000816289	0.018342	0.388332	-0.000379711	-11.8	11.8	207	0.00296228	0.00944128	1349	45	0.5	0.444444	0.611111	-0.000751379	0.000302596	0.014148	0.262587	-0.000733966	0.000306447	0.0179209	0.299055
EC	India (exposed)	g645	2.1.1.265	Tellurite methyltransferase	77	104	74	0.000330378	28	45	62.2	0.000194689	0.172466	0.500783	-4.8136e-05	-11.8	11.8	208	0.003632	0.00932222	1119	45	0.5	0.444444	0.611111	-0.000263219	0.000180826	0.147623	0.390132	-0.000257552	0.000186596	0.169675	0.446042
EC	India (exposed)	g1065	2.7.1.200	NO NAME	70	104	67.3	0.000392147	25	45	55.6	0.00016819	0.195955	0.521748	-0.000104006	-11.7	11.7	209	0.00908245	0.0221393	117	45	0.5	0.444444	0.611111	-0.000457787	0.000200372	0.0237625	0.262587	-0.000411095	0.000207161	0.0491362	0.299055
EC	India (exposed)	g2033	4.2.2.6	Oligogalacturonide lyase	70	104	67.3	0.00103562	25	45	55.6	0.000342984	0.195955	0.521748	-0.000159007	-11.7	11.7	210	0.00226974	0.00642124	1578	45	0.5	0.444444	0.611111	-0.000262436	0.000304705	0.390487	0.611384	-0.000239923	0.000303634	0.430744	0.667067
EC	India (exposed)	g226	1.13.11.54	Acireductone dioxygenase Fe 2+)-requiring)	70	104	67.3	0.00146331	25	45	55.6	0.00059488	0.195955	0.521748	-0.00012413	-11.7	11.7	211	0.00215525	0.00510856	1614	45	0.5	0.444444	0.611111	-0.00027031	0.000374158	0.471167	0.67232	-0.000201938	0.000367505	0.583538	0.761848
EC	India (exposed)	g232	1.13.11.8	Protocatechuate 4,5-dioxygenase	70	104	67.3	0.0017586	25	45	55.6	0.000611375	0.195955	0.521748	-0.00020331	-11.7	11.7	212	0.00512656	0.019157	661	45	0.5	0.444444	0.611111	-0.000231364	0.000397246	0.561176	0.729102	-0.000165036	0.00039291	0.675095	0.817177
EC	India (exposed)	g72	1.1.1.283	Methylglyoxal reductase NADPH)	78	104	75	0.000809158	39	45	86.7	0.000278969	0.13171	0.455588	-9.94169e-05	11.7	11.7	213	0.00655175	0.0147773	359	45	0.5	0.444444	0.611111	1.31283e-05	0.000226437	0.953845	0.975066	0.000143326	0.000226556	0.527994	0.731642
EC	India (exposed)	g1391	3.1.3.82	D-glycero-beta-D-manno-heptose 1,7-bisphosphate 7-phosphatase	93	104	89.4	0.000856563	35	45	77.8	0.000528299	0.0744102	0.402913	-0.000233695	-11.6	11.6	214	0.00496066	0.0124987	705	45	0.5	0.444444	0.611111	-0.000570408	0.000276043	0.0405482	0.262587	-0.000611591	0.00028477	0.0334375	0.299055
EC	India (exposed)	g1399	3.1.31.1	Micrococcal nuclease	93	104	89.4	0.00104543	35	45	77.8	0.000545452	0.0744102	0.402913	-0.000113365	-11.6	11.6	215	0.00716752	0.0147939	272	45	0.5	0.444444	0.611111	-0.000301737	0.000286835	0.294547	0.524769	-0.000206303	0.000292818	0.482248	0.706543
EC	India (exposed)	g238	1.14.11.47	50S ribosomal protein L16 3-hydroxylase	86	104	82.7	0.000204056	32	45	71.1	0.000108555	0.126509	0.451195	-3.62016e-05	-11.6	11.6	216	0.00842535	0.0235211	165	45	0.5	0.444444	0.611111	-0.00022669	0.000135298	0.0959638	0.339304	-0.00021741	0.000139925	0.122469	0.382981
EC	India (exposed)	g240	1.14.12.10	Benzoate 1,2-dioxygenase	93	104	89.4	0.00138005	35	45	77.8	0.00055701	0.0744102	0.402913	-0.00027772	-11.6	11.6	217	0.00752917	0.0206591	231	45	0.5	0.444444	0.611111	-0.00045272	0.000325167	0.165944	0.407186	-0.000443369	0.000326108	0.176119	0.45034
EC	India (exposed)	g397	1.3.1.10	Enoyl-[acyl-carrier-protein] reductase NADPH, Si-specific)	79	104	76	0.00102861	29	45	64.4	0.000375537	0.165287	0.495142	-0.000262838	-11.6	11.6	218	0.00382943	0.00895696	1057	45	0.5	0.444444	0.611111	-0.00047913	0.000308423	0.122458	0.363175	-0.000446653	0.000306988	0.147889	0.417398
EC	India (exposed)	g919	2.4.99.12	Lipid IV A) 3-deoxy-D-manno-octulosonic acid transferase	93	104	89.4	0.000902321	35	45	77.8	0.000482247	0.0744102	0.402913	-0.0003079	-11.6	11.6	219	0.00551093	0.0130494	559	45	0.5	0.444444	0.611111	-0.000626604	0.000277782	0.0255628	0.262587	-0.000626599	0.000288329	0.0314229	0.299055
EC	India (exposed)	g592	2.1.1.148	Thymidylate synthase FAD)	49	104	47.1	0.00281806	16	45	35.6	0.000185132	0.211936	0.533829	-0.000903883	-11.5	11.5	220	0.00527011	0.0132298	621	45	0.5	0.444444	0.611111	-0.000966718	0.000447201	0.0322592	0.262587	-0.000812893	0.000451184	0.0737156	0.328174
EC	India (exposed)	g1025	2.7.1.113	Deoxyguanosine kinase	72	104	69.2	0.00183168	26	45	57.8	0.00066789	0.192026	0.521748	-7.99668e-05	-11.4	11.4	221	0.00406218	0.0127185	981	45	0.5	0.444444	0.611111	-0.000251296	0.000387897	0.518098	0.700307	4.87377e-05	0.000385312	0.899524	0.950532
EC	India (exposed)	g1123	2.7.1.95	Kanamycin kinase	88	104	84.6	0.000674754	33	45	73.3	0.000370062	0.115129	0.451195	-5.08449e-05	-11.3	11.3	222	0.00684998	0.0144311	306	45	0.5	0.444444	0.611111	-0.000194191	0.000251155	0.44065	0.649614	-0.000108116	0.000255762	0.673138	0.815801
EC	India (exposed)	g1201	2.7.7.61	Citrate lyase holo-[acyl-carrier protein] synthase	95	104	91.3	0.00275519	36	45	80	0.00144762	0.0599185	0.39926	-0.00093819	-11.3	11.3	223	0.00403453	0.00980399	994	45	0.5	0.444444	0.611111	-0.00120003	0.000480953	0.0136976	0.262587	-0.00125912	0.000495945	0.0122	0.299055
EC	India (exposed)	g1241	2.7.8.42	Kdo 2)-lipid A phosphoethanolamine 7''-transferase	88	104	84.6	0.000377105	33	45	73.3	0.000221545	0.115129	0.451195	-7.64109e-05	-11.3	11.3	224	0.00515557	0.0145477	655	45	0.5	0.444444	0.611111	-0.000351256	0.000190928	0.067825	0.296842	-0.000333984	0.00019688	0.0920039	0.347442
EC	India (exposed)	g1320	3.1.2.14	Oleoyl-[acyl-carrier-protein] hydrolase	95	104	91.3	0.00131811	36	45	80	0.000908333	0.0599185	0.39926	-0.000369376	-11.3	11.3	225	0.00408984	0.00975797	973	45	0.5	0.444444	0.611111	-0.000740313	0.000338981	0.0305524	0.262587	-0.000701507	0.00034239	0.0423177	0.299055
EC	India (exposed)	g1514	3.2.2.10	Pyrimidine-5'-nucleotide nucleosidase	95	104	91.3	0.000562568	36	45	80	0.000372611	0.0599185	0.39926	-9.66734e-05	-11.3	11.3	226	0.00238739	0.00575017	1547	45	0.5	0.444444	0.611111	-0.000329422	0.000218732	0.1342	0.369664	-0.000346937	0.000218665	0.114824	0.376281
EC	India (exposed)	g1715	3.5.3.9	Allantoate deiminase	88	104	84.6	0.000523814	33	45	73.3	0.0003036	0.115129	0.451195	-6.90618e-05	-11.3	11.3	227	0.00531665	0.0125406	608	45	0.5	0.444444	0.611111	-0.0003256	0.000220193	0.14136	0.378685	-0.000275357	0.000226509	0.226133	0.502238
EC	India (exposed)	g1759	3.6.1.25	Triphosphatase	88	104	84.6	0.000570198	33	45	73.3	0.000340271	0.115129	0.451195	-0.00011315	-11.3	11.3	228	0.00245987	0.00796833	1522	45	0.5	0.444444	0.611111	-0.000396952	0.000230651	0.087353	0.326112	-0.000394055	0.000238188	0.100258	0.355023
EC	India (exposed)	g2366	7.1.1.7	NO NAME	95	104	91.3	0.00307503	36	45	80	0.00201042	0.0599185	0.39926	-0.000861214	-11.3	11.3	229	0.00317152	0.00822598	1263	45	0.5	0.444444	0.611111	-0.00106482	0.000528507	0.0457517	0.262587	-0.00114177	0.000535149	0.0345979	0.299055
EC	India (exposed)	g811	2.3.3.5	2-methylcitrate synthase	95	104	91.3	0.00220467	36	45	80	0.00153883	0.0599185	0.39926	-0.000580427	-11.3	11.3	230	0.00474221	0.0129862	764	45	0.5	0.444444	0.611111	-0.00095024	0.000466516	0.0434562	0.262587	-0.000916027	0.000479539	0.0581202	0.308978
EC	India (exposed)	g871	2.4.1.325	TDP-N-acetylfucosamine lipid II N-acetylfucosaminyltransferase	95	104	91.3	0.00132997	36	45	80	0.000874764	0.0599185	0.39926	-0.000231796	-11.3	11.3	231	0.00381028	0.00909862	1066	45	0.5	0.444444	0.611111	-0.000449608	0.000339931	0.188008	0.42367	-0.000437343	0.000338942	0.199038	0.469581
EC	India (exposed)	g136	1.1.1.51	3 or 17)-beta-hydroxysteroid dehydrogenase	67	104	64.4	0.000643047	24	45	53.3	0.000247141	0.207318	0.529162	-0.000171898	-11.1	11.1	232	0.00364962	0.00880081	1115	45	0.5	0.444444	0.611111	-0.000456055	0.000249949	0.0700926	0.301262	-0.000409563	0.000253037	0.107754	0.364679
EC	India (exposed)	g1678	3.5.1.77	N-carbamoyl-D-amino-acid hydrolase	97	104	93.3	0.00133918	37	45	82.2	0.00062433	0.0706431	0.39926	-0.000440252	-11.1	11.1	233	0.00659289	0.0182192	352	45	0.5	0.444444	0.611111	-0.000678564	0.000311553	0.0310003	0.262587	-0.000799655	0.000321529	0.0140392	0.299055
EC	India (exposed)	g1894	4.1.1.98	4-hydroxy-3-polyprenylbenzoate decarboxylase	97	104	93.3	0.00075211	37	45	82.2	0.000465844	0.0706431	0.39926	-0.00015095	-11.1	11.1	234	0.00571608	0.0132177	505	45	0.5	0.444444	0.611111	-0.000414823	0.000250594	0.0999842	0.340483	-0.000416726	0.000252029	0.100441	0.355023
EC	India (exposed)	g1963	4.2.1.130	D-lactate dehydratase	97	104	93.3	0.00167841	37	45	82.2	0.00146946	0.0706431	0.39926	-7.89254e-05	-11.1	11.1	235	0.00442206	0.010654	871	45	0.5	0.444444	0.611111	-0.000598764	0.000412834	0.149084	0.391954	-0.000654749	0.000425513	0.126095	0.389874
EC	India (exposed)	g2274	6.2.1.17	Propionate--CoA ligase	97	104	93.3	0.00245769	37	45	82.2	0.00172802	0.0706431	0.39926	-0.000674974	-11.1	11.1	236	0.00440032	0.0138627	876	45	0.5	0.444444	0.611111	-0.000967914	0.000490324	0.0502526	0.272313	-0.000933578	0.000503247	0.0656539	0.316347
EC	India (exposed)	g2329	6.3.4.16	Carbamoyl-phosphate synthase ammonia)	7	104	6.7	2.80811e-05	8	45	17.8	1.8275e-05	0.0706431	0.39926	1.32669e-05	11.1	11.1	237	0.00847063	0.0199591	162	45	0.5	0.444444	0.611111	0.000124778	5.05026e-05	0.0146268	0.262587	0.000141389	4.83506e-05	0.00402055	0.299055
EC	India (exposed)	g2381	7.5.2.1	NO NAME	97	104	93.3	0.00166046	37	45	82.2	0.00115207	0.0706431	0.39926	-0.000406604	-11.1	11.1	238	0.00241299	0.0063912	1541	45	0.5	0.444444	0.611111	-0.00068312	0.000376715	0.0718157	0.30323	-0.000657554	0.00037771	0.0838675	0.338269
EC	India (exposed)	g651	2.1.1.298	Ribosomal protein L3 N 5)-glutamine methyltransferase	97	104	93.3	0.00142134	37	45	82.2	0.00103136	0.0706431	0.39926	-0.000480286	-11.1	11.1	239	0.00395278	0.011385	1021	45	0.5	0.444444	0.611111	-0.00078281	0.000349084	0.0264276	0.262587	-0.000774679	0.000353777	0.0301759	0.299055
EC	India (exposed)	g718	2.3.1.174	3-oxoadipyl-CoA thiolase	97	104	93.3	0.00345859	37	45	82.2	0.00190746	0.0706431	0.39926	-0.000766702	-11.1	11.1	240	0.00315141	0.00865295	1271	45	0.5	0.444444	0.611111	-0.00078184	0.000563234	0.167199	0.408754	-0.000719777	0.00056732	0.206613	0.479557
EC	India (exposed)	g747	2.3.1.242	Kdo 2)-lipid IV A) palmitoleoyltransferase	97	104	93.3	0.00145307	37	45	82.2	0.00102545	0.0706431	0.39926	-0.000350625	-11.1	11.1	241	0.00335139	0.00942396	1196	45	0.5	0.444444	0.611111	-0.000634181	0.000355955	0.0768744	0.311818	-0.000631948	0.000357875	0.0795728	0.332668
EC	India (exposed)	g2013	4.2.1.82	Xylonate dehydratase	53	104	51	0.000530808	18	45	40	0.000169698	0.283897	0.617282	-9.56948e-05	-11	11	242	0.00585261	0.0140683	477	45	0.5	0.444444	0.611111	-0.000318277	0.000228411	0.165591	0.407186	-0.000275536	0.000227945	0.228756	0.504125
EC	India (exposed)	g2309	6.3.2.29	Cyanophycin synthase L-aspartate-adding)	23	104	22.1	0.000700734	5	45	11.1	3.42017e-05	0.169528	0.495142	-0.000142809	-11	11	243	0.00188278	0.00673491	1685	45	0.5	0.444444	0.611111	-0.000301275	0.000194878	0.124262	0.363397	-0.000363663	0.000197853	0.0681453	0.318331
EC	India (exposed)	g1007	2.6.1.76	Diaminobutyrate--2-oxoglutarate transaminase	76	104	73.1	0.00220041	28	45	62.2	0.000767852	0.243358	0.573875	-0.000332453	-10.9	10.9	244	0.00253199	0.006622	1500	45	0.5	0.444444	0.611111	-0.000378667	0.000445157	0.396354	0.615874	-0.00033378	0.00044135	0.45074	0.681073
EC	India (exposed)	g1214	2.7.7.76	Molybdenum cofactor cytidylyltransferase	83	104	79.8	0.000894182	31	45	68.9	0.000393688	0.205887	0.526587	-0.000326801	-10.9	10.9	245	0.00534314	0.0148851	597	45	0.5	0.444444	0.611111	-0.000682364	0.000281526	0.0165735	0.262587	-0.000695957	0.000287294	0.0166762	0.299055
EC	India (exposed)	g1239	2.7.8.37	Alpha-D-ribose 1-methylphosphonate 5-triphosphate synthase	90	104	86.5	0.00315056	34	45	75.6	0.0012863	0.150114	0.481524	-0.000864235	-10.9	10.9	246	0.00519334	0.0119123	646	45	0.5	0.444444	0.611111	-0.0011289	0.000518643	0.0311041	0.262587	-0.00109208	0.000535003	0.0430774	0.299055
EC	India (exposed)	g125	1.1.1.411	NO NAME	76	104	73.1	0.000369041	28	45	62.2	0.000252576	0.243358	0.573875	-5.74459e-05	-10.9	10.9	247	0.00512155	0.0133205	667	45	0.5	0.444444	0.611111	-0.000295539	0.000207766	0.157011	0.403225	-0.000282925	0.000213886	0.188034	0.45751
EC	India (exposed)	g194	1.11.1.1	NADH peroxidase	90	104	86.5	0.00270821	34	45	75.6	0.00113293	0.150114	0.481524	-0.00052783	-10.9	10.9	248	0.00689746	0.0177811	299	45	0.5	0.444444	0.611111	-0.000652898	0.000495708	0.189854	0.424678	-0.000716814	0.000502926	0.156269	0.427751
EC	India (exposed)	g401	1.3.1.2	Dihydropyrimidine dehydrogenase NADP +	90	104	86.5	0.00283025	34	45	75.6	0.00129208	0.150114	0.481524	-0.000151025	-10.9	10.9	249	0.00734092	0.0185596	256	45	0.5	0.444444	0.611111	-0.000154429	0.000467254	0.74149	0.835951	-0.000244654	0.000476668	0.608568	0.773705
EC	India (exposed)	g445	1.3.8.7	Medium-chain acyl-CoA dehydrogenase	90	104	86.5	0.000647563	34	45	75.6	0.00037173	0.150114	0.481524	-0.000142494	-10.9	10.9	250	0.00263473	0.00699852	1466	45	0.5	0.444444	0.611111	-0.000419536	0.000239554	0.0819764	0.319607	-0.000434269	0.000240318	0.0728703	0.328054
EC	India (exposed)	g50	1.1.1.237	Hydroxyphenylpyruvate reductase	83	104	79.8	0.000452972	31	45	68.9	0.000342611	0.205887	0.526587	-3.44342e-05	-10.9	10.9	251	0.00560964	0.0140974	532	45	0.5	0.444444	0.611111	-0.000248383	0.00021992	0.260559	0.490738	-0.000246743	0.000227909	0.280804	0.560064
EC	India (exposed)	g1394	3.1.3.89	5'-deoxynucleotidase	99	104	95.2	0.00193864	38	45	84.4	0.00158399	0.0445858	0.39926	-0.000570837	-10.8	10.8	252	0.00179914	0.0043947	1704	45	0.5	0.444444	0.611111	-0.000845539	0.000414454	0.0431277	0.262587	-0.000843082	0.000419268	0.0462349	0.299055
EC	India (exposed)	g147	1.1.1.67	Mannitol 2-dehydrogenase	99	104	95.2	0.00311233	38	45	84.4	0.00230542	0.0445858	0.39926	-0.00110985	-10.8	10.8	253	0.00287373	0.00825253	1377	45	0.5	0.444444	0.611111	-0.00126729	0.00051789	0.0155828	0.262587	-0.00123552	0.000531993	0.0216304	0.299055
EC	India (exposed)	g1527	3.2.2.4	AMP nucleosidase	99	104	95.2	0.00398318	38	45	84.4	0.00329387	0.0445858	0.39926	-0.00122155	-10.8	10.8	254	0.00269861	0.00740406	1441	45	0.5	0.444444	0.611111	-0.00127432	0.000602206	0.0360226	0.262587	-0.00135355	0.000611014	0.028336	0.299055
EC	India (exposed)	g155	1.1.1.83	D-malate dehydrogenase decarboxylating)	99	104	95.2	0.00243764	38	45	84.4	0.00188719	0.0445858	0.39926	-0.000556421	-10.8	10.8	255	0.00252734	0.00647294	1503	45	0.5	0.444444	0.611111	-0.000872009	0.000479665	0.0711073	0.30323	-0.000852172	0.000489339	0.0837661	0.338269
EC	India (exposed)	g1910	4.1.2.48	Low-specificity L-threonine aldolase	99	104	95.2	0.0031847	38	45	84.4	0.00308636	0.0445858	0.39926	-0.000787109	-10.8	10.8	256	0.00240122	0.00618417	1544	45	0.5	0.444444	0.611111	-0.000894558	0.000548997	0.105361	0.344848	-0.000907563	0.00055952	0.107013	0.364444
EC	India (exposed)	g236	1.14.11.17	Taurine dioxygenase	99	104	95.2	0.00372161	38	45	84.4	0.00231496	0.0445858	0.39926	-0.00124609	-10.8	10.8	257	0.00397549	0.00994752	1015	45	0.5	0.444444	0.611111	-0.0012409	0.000552191	0.0261144	0.262587	-0.0012308	0.000559718	0.029498	0.299055
EC	India (exposed)	g347	1.2.1.5	Aldehyde dehydrogenase NAD P) +	99	104	95.2	0.00228382	38	45	84.4	0.0016052	0.0445858	0.39926	-0.000679038	-10.8	10.8	258	0.00779918	0.0191979	210	45	0.5	0.444444	0.611111	-0.00100306	0.000470398	0.0346394	0.262587	-0.00100217	0.000475426	0.0367926	0.299055
EC	India (exposed)	g748	2.3.1.243	Lauroyl-Kdo 2)-lipid IV A) myristoyltransferase	99	104	95.2	0.00123301	38	45	84.4	0.000925163	0.0445858	0.39926	-0.00033477	-10.8	10.8	259	0.00402008	0.0114093	1001	45	0.5	0.444444	0.611111	-0.000671415	0.000334777	0.0467383	0.26281	-0.00064783	0.000336226	0.0560057	0.305346
EC	India (exposed)	g80	1.1.1.298	3-hydroxypropionate dehydrogenase NADP +	99	104	95.2	0.00342852	38	45	84.4	0.00216833	0.0445858	0.39926	-0.00120312	-10.8	10.8	260	0.0035242	0.00976139	1149	45	0.5	0.444444	0.611111	-0.0012827	0.00053524	0.0178095	0.262587	-0.00132183	0.000547066	0.0169527	0.299055
EC	India (exposed)	g1084	2.7.1.32	Choline kinase	35	104	33.7	0.000165234	20	45	44.4	8.90395e-05	0.267357	0.606585	4.05543e-05	10.7	10.7	261	0.00661354	0.0159683	345	45	0.5	0.444444	0.611111	0.000189548	0.000120907	0.119099	0.359645	0.000220017	0.000123344	0.0765969	0.32899
EC	India (exposed)	g1193	2.7.7.49	RNA-directed DNA polymerase	92	104	88.5	0.00540208	35	45	77.8	0.00230516	0.129438	0.451195	-0.000934372	-10.7	10.7	262	0.00634918	0.0143706	393	45	0.5	0.444444	0.611111	-0.000938906	0.000667576	0.161704	0.405792	-0.000787977	0.000660109	0.234583	0.512518
EC	India (exposed)	g2127	5.1.3.24	N-acetylneuraminate epimerase	92	104	88.5	0.00290137	35	45	77.8	0.00155109	0.129438	0.451195	-0.000480337	-10.7	10.7	263	0.00381127	0.00985072	1065	45	0.5	0.444444	0.611111	-0.00069243	0.000492999	0.162272	0.405792	-0.000800295	0.000511199	0.119686	0.381745
EC	India (exposed)	g2369	7.2.1.1	NO NAME	92	104	88.5	0.0114597	35	45	77.8	0.00754281	0.129438	0.451195	0.000683903	-10.7	10.7	264	0.00509128	0.0128675	679	45	0.5	0.444444	0.611111	-9.92353e-05	0.00109862	0.92815	0.958992	-0.000215276	0.00107951	0.842219	0.913062
EC	India (exposed)	g359	1.2.1.77	3,4-dehydroadipyl-CoA semialdehyde dehydrogenase NADP +	92	104	88.5	0.00172654	35	45	77.8	0.000951795	0.129438	0.451195	-0.000353351	-10.7	10.7	265	0.00409327	0.0108929	971	45	0.5	0.444444	0.611111	-0.000599927	0.000406676	0.142298	0.379438	-0.000537205	0.000408141	0.19022	0.459891
EC	India (exposed)	g789	2.3.1.94	6-deoxyerythronolide-B synthase	69	104	66.3	0.000494551	25	45	55.6	0.000341002	0.267357	0.606585	0.00010313	-10.7	10.7	266	0.005434	0.0116075	572	45	0.5	0.444444	0.611111	-3.4956e-05	0.000235781	0.882344	0.927234	-4.37311e-05	0.000242697	0.857262	0.921637
EC	India (exposed)	g792	2.3.1.n4	1-acyl-sn-glycerol-3-phosphate acyltransferase	92	104	88.5	0.000799359	35	45	77.8	0.000536091	0.129438	0.451195	-8.46108e-05	-10.7	10.7	267	0.00376671	0.00953118	1085	45	0.5	0.444444	0.611111	-0.000233524	0.000266171	0.381729	0.604329	-0.000242096	0.000275536	0.381083	0.638362
EC	India (exposed)	g875	2.4.1.352	NO NAME	69	104	66.3	0.000228804	25	45	55.6	0.000124558	0.267357	0.606585	-3.06131e-05	-10.7	10.7	268	0.00330522	0.00877904	1208	45	0.5	0.444444	0.611111	-0.000199374	0.000156686	0.205223	0.436202	-0.00020391	0.000161861	0.209815	0.483425
EC	India (exposed)	g969	2.5.1.94	Adenosyl-chloride synthase	62	104	59.6	0.000966864	22	45	48.9	0.000314346	0.280751	0.617282	-0.00028968	-10.7	10.7	269	0.00486518	0.0131165	732	45	0.5	0.444444	0.611111	-0.000604205	0.000308623	0.0521536	0.276026	-0.000560841	0.000319666	0.0815082	0.334324
EC	India (exposed)	g1235	2.7.8.31	Undecaprenyl-phosphate glucose phosphotransferase	85	104	81.7	0.00109861	32	45	71.1	0.000238175	0.191885	0.521748	-0.00037411	-10.6	10.6	270	0.0114103	0.0265007	45	45	0.5	0.444444	0.611111	-0.000760346	0.000270877	0.00567942	0.262587	-0.000743541	0.000277225	0.00818406	0.299055
EC	India (exposed)	g684	2.1.3.1	Methylmalonyl-CoA carboxytransferase	78	104	75	0.00233606	29	45	64.4	0.000917618	0.234352	0.570556	-0.000166465	-10.6	10.6	271	0.00307047	0.00756883	1307	45	0.5	0.444444	0.611111	-0.000254327	0.000453853	0.576077	0.736284	-0.000244728	0.000462823	0.597789	0.766495
EC	India (exposed)	g689	2.1.3.6	Putrescine carbamoyltransferase	48	104	46.2	0.000415903	16	45	35.6	0.000121578	0.28056	0.617282	-6.45359e-05	-10.6	10.6	272	0.00309288	0.00740889	1298	45	0.5	0.444444	0.611111	-0.000175764	0.000194413	0.367435	0.593666	-0.000151693	0.000190242	0.426567	0.664361
EC	India (exposed)	g1008	2.6.1.77	Taurine--pyruvate aminotransferase	71	104	68.3	0.00230295	26	45	57.8	0.000755843	0.262165	0.600182	-0.000341949	-10.5	10.5	273	0.0030698	0.0072744	1309	45	0.5	0.444444	0.611111	-0.000404574	0.000456274	0.376693	0.600656	-0.00036748	0.00046893	0.434547	0.668902
EC	India (exposed)	g1273	2.8.3.6	3-oxoadipate CoA-transferase	71	104	68.3	0.00339132	26	45	57.8	0.00110966	0.262165	0.600182	-0.000454324	-10.5	10.5	274	0.0030419	0.00846229	1318	45	0.5	0.444444	0.611111	-0.00037157	0.000548003	0.49881	0.690286	-0.0003221	0.000546711	0.556691	0.748919
EC	India (exposed)	g220	1.13.11.3	Protocatechuate 3,4-dioxygenase	71	104	68.3	0.00277953	26	45	57.8	0.000875015	0.262165	0.600182	-0.000373692	-10.5	10.5	275	0.00372015	0.0084225	1094	45	0.5	0.444444	0.611111	-0.000333735	0.000491643	0.498322	0.690091	-0.000277676	0.00049147	0.572971	0.757512
EC	India (exposed)	g497	1.5.1.30	Flavin reductase NADPH)	71	104	68.3	0.00313365	26	45	57.8	0.000257116	0.262165	0.600182	-0.0005231	-10.5	10.5	276	0.00469301	0.0125947	778	45	0.5	0.444444	0.611111	-0.000583323	0.000362294	0.109525	0.348171	-0.000300339	0.000353086	0.396417	0.64731
EC	India (exposed)	g1106	2.7.1.60	N-acylmannosamine kinase	101	104	97.1	0.00284943	39	45	86.7	0.00221368	0.0224394	0.388332	-0.000860866	-10.4	10.4	277	0.00270988	0.00714746	1437	45	0.5	0.444444	0.611111	-0.00115372	0.000510968	0.0254238	0.262587	-0.00113502	0.000527247	0.0330303	0.299055
EC	India (exposed)	g1275	2.8.3.9	Butyrate--acetoacetate CoA-transferase	87	104	83.7	0.000596942	33	45	73.3	0.0003049	0.176931	0.506776	-0.000109051	-10.4	10.4	278	0.0044143	0.010218	874	45	0.5	0.444444	0.611111	-0.000394687	0.000239165	0.101023	0.341881	-0.000395989	0.000246682	0.110658	0.371348
EC	India (exposed)	g1410	3.1.4.53	3',5'-cyclic-AMP phosphodiesterase	101	104	97.1	0.00254742	39	45	86.7	0.0015116	0.0224394	0.388332	-0.000649348	-10.4	10.4	279	0.00435385	0.0109439	890	45	0.5	0.444444	0.611111	-0.000859188	0.000452885	0.05977	0.285566	-0.000823432	0.000459366	0.0751754	0.32899
EC	India (exposed)	g1526	3.2.2.31	NO NAME	87	104	83.7	0.000674372	33	45	73.3	0.000399432	0.176931	0.506776	-0.000125961	-10.4	10.4	280	0.00445438	0.0110285	860	45	0.5	0.444444	0.611111	-0.000393551	0.000255005	0.124906	0.363397	-0.000389595	0.000262247	0.1396	0.410346
EC	India (exposed)	g1609	3.4.23.43	Prepilin peptidase	94	104	90.4	0.00140067	36	45	80	0.000962718	0.107678	0.443347	-0.000420281	-10.4	10.4	281	0.00487048	0.0134972	731	45	0.5	0.444444	0.611111	-0.000709945	0.000359155	0.0499458	0.272307	-0.000706377	0.000359378	0.0513011	0.299055
EC	India (exposed)	g1693	3.5.2.14	N-methylhydantoinase ATP-hydrolyzing)	40	104	38.5	0.00128621	22	45	48.9	0.000141374	0.278706	0.617282	-0.000127538	10.4	10.4	282	0.00348549	0.00812353	1161	45	0.5	0.444444	0.611111	-4.45804e-05	0.000243212	0.854816	0.909964	8.13261e-05	0.000247406	0.742855	0.854498
EC	India (exposed)	g1767	3.6.1.41	Bis 5'-nucleosyl)-tetraphosphatase symmetrical)	101	104	97.1	0.00281326	39	45	86.7	0.00219417	0.0224394	0.388332	-0.000923446	-10.4	10.4	283	0.00404152	0.0143356	989	45	0.5	0.444444	0.611111	-0.0011514	0.000491754	0.0205536	0.262587	-0.00116687	0.000495331	0.0198532	0.299055
EC	India (exposed)	g1838	4.1.1.1	Pyruvate decarboxylase	57	104	54.8	0.000331653	20	45	44.4	0.000115558	0.285813	0.617474	-4.09719e-05	-10.4	10.4	284	0.00313877	0.00878369	1277	45	0.5	0.444444	0.611111	-0.000141981	0.000175869	0.420792	0.636787	-0.00011111	0.000175335	0.527294	0.73123
EC	India (exposed)	g1992	4.2.1.42	Galactarate dehydratase	101	104	97.1	0.0098037	39	45	86.7	0.00783186	0.0224394	0.388332	-0.00350529	-10.4	10.4	285	0.00138471	0.00566133	1796	45	0.5	0.444444	0.611111	-0.00215382	0.000925755	0.0213548	0.262587	-0.0021928	0.000937364	0.0207128	0.299055
EC	India (exposed)	g2009	4.2.1.79	2-methylcitrate dehydratase	94	104	90.4	0.00242395	36	45	80	0.00175003	0.107678	0.443347	-0.000444823	-10.4	10.4	286	0.00253063	0.00703073	1502	45	0.5	0.444444	0.611111	-0.000727625	0.00049258	0.141769	0.378685	-0.00068872	0.000506329	0.175915	0.45034
EC	India (exposed)	g2038	4.2.2.n2	Peptidoglycan lytic endotransglycosylase	94	104	90.4	0.00998345	36	45	80	0.000910705	0.107678	0.443347	-0.00120301	-10.4	10.4	287	0.0034504	0.00829575	1167	45	0.5	0.444444	0.611111	-0.000850143	0.000545882	0.121532	0.362306	-0.00067759	0.000545894	0.216561	0.491397
EC	India (exposed)	g2064	4.3.2.3	Ureidoglycolate lyase	101	104	97.1	0.00205828	39	45	86.7	0.00153275	0.0224394	0.388332	-0.0005571	-10.4	10.4	288	0.00734219	0.0192424	255	45	0.5	0.444444	0.611111	-0.000854724	0.00042235	0.0448093	0.262587	-0.00091123	0.000429458	0.0355898	0.299055
EC	India (exposed)	g2114	5.1.2.3	3-hydroxybutyryl-CoA epimerase	101	104	97.1	0.0025187	39	45	86.7	0.00201032	0.0224394	0.388332	-0.000677011	-10.4	10.4	289	0.00175695	0.00471705	1717	45	0.5	0.444444	0.611111	-0.000932987	0.000473783	0.0508071	0.27326	-0.000900534	0.000476505	0.0608131	0.308978
EC	India (exposed)	g2340	6.3.5.10	Adenosylcobyric acid synthase glutamine-hydrolyzing)	17	104	16.3	0.000119434	12	45	26.7	1.20609e-05	0.176931	0.506776	-6.52313e-06	10.4	10.4	290	0.0032499	0.00810543	1234	45	0.5	0.444444	0.611111	3.68342e-05	6.89106e-05	0.593788	0.746927	3.73981e-05	7.19211e-05	0.603882	0.76935
EC	India (exposed)	g2361	6.6.1.1	Magnesium chelatase	47	104	45.2	0.000929707	25	45	55.6	0.000183294	0.285813	0.617474	-0.000183396	10.4	10.4	291	0.00412057	0.0112217	960	45	0.5	0.444444	0.611111	-0.000172609	0.000263681	0.51374	0.700307	-0.000216701	0.000267563	0.419349	0.659167
EC	India (exposed)	g297	1.16.1.3	Aquacobalamin reductase	101	104	97.1	0.00358748	39	45	86.7	0.00267298	0.0224394	0.388332	-0.00128657	-10.4	10.4	292	0.00283736	0.00722836	1394	45	0.5	0.444444	0.611111	-0.00131557	0.000552983	0.0186421	0.262587	-0.00132527	0.000558365	0.0189597	0.299055
EC	India (exposed)	g333	1.2.1.22	Lactaldehyde dehydrogenase	101	104	97.1	0.00284231	39	45	86.7	0.00222169	0.0224394	0.388332	-0.00107825	-10.4	10.4	293	0.00414969	0.0118206	948	45	0.5	0.444444	0.611111	-0.00115248	0.000484479	0.0186534	0.262587	-0.00119555	0.000493512	0.0166729	0.299055
EC	India (exposed)	g765	2.3.1.4	Glucosamine-phosphate N-acetyltransferase	27	104	26	0.000519693	7	45	15.6	3.09778e-05	0.204504	0.526223	-0.000115432	-10.4	10.4	294	0.00449631	0.0224924	849	45	0.5	0.444444	0.611111	-0.000301246	0.000173862	0.0852514	0.324023	-0.000209624	0.000175624	0.234625	0.512518
EC	India (exposed)	g1823	3.7.1.11	Cyclohexane-1,2-dione hydrolase	50	104	48.1	0.000299502	17	45	37.8	7.66801e-05	0.284222	0.617282	-5.04416e-05	-10.3	10.3	295	0.00162992	0.0045648	1744	45	0.5	0.444444	0.611111	-0.000150882	0.000160145	0.347658	0.574618	-0.000122868	0.000159422	0.44216	0.673736
EC	India (exposed)	g2180	5.3.2.6	2-hydroxymuconate tautomerase	20	104	19.2	0.000534711	4	45	8.9	2.35599e-05	0.147475	0.481524	-0.00010931	-10.3	10.3	296	0.00221326	0.00660708	1591	45	0.5	0.444444	0.611111	-0.000278585	0.000168083	0.0995672	0.340483	-0.000227379	0.000171313	0.186549	0.456969
EC	India (exposed)	g2082	4.4.1.23	2-hydroxypropyl-CoM lyase	73	104	70.2	0.00107903	27	45	60	0.000403878	0.256554	0.592696	-0.00011587	-10.2	10.2	297	0.00439728	0.0139877	879	45	0.5	0.444444	0.611111	-0.000163318	0.000306611	0.595076	0.747254	-0.000153819	0.000305	0.614816	0.778512
EC	India (exposed)	g2387	7.6.2.7	NO NAME	73	104	70.2	0.000330759	27	45	60	0.000132772	0.256554	0.592696	-9.22396e-05	-10.2	10.2	298	0.00415704	0.0109138	946	45	0.5	0.444444	0.611111	-0.000286673	0.000174547	0.102649	0.342164	-0.000310371	0.000178179	0.0836912	0.338269
EC	India (exposed)	g1058	2.7.1.194	NO NAME	96	104	92.3	0.00141376	37	45	82.2	0.00115171	0.0852837	0.402913	-0.000439152	-10.1	10.1	299	0.00352641	0.00916947	1148	45	0.5	0.444444	0.611111	-0.000821462	0.000363212	0.0251855	0.262587	-0.000857621	0.000368106	0.0212249	0.299055
EC	India (exposed)	g1117	2.7.1.83	Pseudouridine kinase	96	104	92.3	0.00305359	37	45	82.2	0.00213059	0.0852837	0.402913	-0.00100864	-10.1	10.1	300	0.00379019	0.0108113	1076	45	0.5	0.444444	0.611111	-0.0012414	0.000527189	0.0198568	0.262587	-0.00126138	0.000545133	0.0221088	0.299055
EC	India (exposed)	g1197	2.7.7.58	2,3-dihydroxybenzoyl)adenylate synthase	96	104	92.3	0.000752179	37	45	82.2	0.000408402	0.0852837	0.402913	-0.000294271	-10.1	10.1	301	0.00890639	0.0199519	127	45	0.5	0.444444	0.611111	-0.000690769	0.000252379	0.00696491	0.262587	-0.000603891	0.000251	0.0174178	0.299055
EC	India (exposed)	g1756	3.6.1.21	ADP-sugar diphosphatase	22	104	21.2	0.000417231	5	45	11.1	3.28004e-05	0.170132	0.495142	-7.42039e-05	-10.1	10.1	302	0.00284803	0.00903067	1387	45	0.5	0.444444	0.611111	-0.000215111	0.000153938	0.164402	0.406844	-0.000176215	0.000154996	0.257495	0.537415
EC	India (exposed)	g1826	3.7.1.14	2-hydroxy-6-oxonona-2,4-dienedioate hydrolase	96	104	92.3	0.00219189	37	45	82.2	0.00147991	0.0852837	0.402913	-0.00065133	-10.1	10.1	303	0.00294981	0.00796943	1353	45	0.5	0.444444	0.611111	-0.000784118	0.000456319	0.0878373	0.326112	-0.000809467	0.000461955	0.0818866	0.334324
EC	India (exposed)	g215	1.13.11.16	3-carboxyethylcatechol 2,3-dioxygenase	96	104	92.3	0.00232863	37	45	82.2	0.00171149	0.0852837	0.402913	-0.00059606	-10.1	10.1	304	0.00266992	0.00684943	1455	45	0.5	0.444444	0.611111	-0.000791901	0.000471688	0.0953025	0.338664	-0.000781628	0.000475328	0.102306	0.359822
EC	India (exposed)	g2261	6.1.1.24	Glutamate--tRNA Gln) ligase	82	104	78.8	0.000558039	40	45	88.9	0.000319208	0.170132	0.495142	3.97927e-05	10.1	10.1	305	0.00945463	0.0238502	103	45	0.5	0.444444	0.611111	0.000257013	0.00019673	0.193448	0.425127	0.000282991	0.000202142	0.163705	0.441427
EC	India (exposed)	g292	1.14.99.46	Pyrimidine monooxygenase	96	104	92.3	0.00107683	37	45	82.2	0.000702773	0.0852837	0.402913	-0.000304879	-10.1	10.1	306	0.0019777	0.00524731	1668	45	0.5	0.444444	0.611111	-0.000608851	0.000305608	0.0481942	0.267277	-0.000594385	0.0003061	0.0541409	0.301891
EC	India (exposed)	g353	1.2.1.62	4-formylbenzenesulfonate dehydrogenase	29	104	27.9	0.000654953	8	45	17.8	3.2767e-05	0.220179	0.541256	-0.000140291	-10.1	10.1	307	0.00323109	0.00920142	1241	45	0.5	0.444444	0.611111	-0.000315627	0.000188755	0.0966221	0.339304	-0.00026552	0.000194359	0.174056	0.449492
EC	India (exposed)	g754	2.3.1.267	NO NAME	96	104	92.3	0.00133165	37	45	82.2	0.00102674	0.0852837	0.402913	-0.000466675	-10.1	10.1	308	0.00553655	0.0143761	548	45	0.5	0.444444	0.611111	-0.000869001	0.000356872	0.016087	0.262587	-0.000877411	0.00036409	0.0172383	0.299055
EC	India (exposed)	g1301	3.1.1.72	Acetylxylan esterase	45	104	43.3	0.00221919	15	45	33.3	0.00114159	0.280099	0.617282	0.000643305	-10	10	309	0.00269122	0.00800073	1445	45	0.5	0.444444	0.611111	0.000156169	0.000434102	0.719549	0.826257	0.000148808	0.000444407	0.738235	0.851918
EC	India (exposed)	g391	1.21.4.2	Glycine reductase	45	104	43.3	0.00234784	15	45	33.3	0.000242347	0.280099	0.617282	-0.000191856	-10	10	310	0.00754759	0.0181818	228	45	0.5	0.444444	0.611111	-0.000106867	0.000313544	0.733713	0.832772	-7.50566e-05	0.000314478	0.811705	0.897082
EC	India (exposed)	g965	2.5.1.84	All-trans-nonaprenyl-diphosphate synthase geranyl-diphosphate specific)	15	104	14.4	0.000512661	2	45	4.4	0.00014706	0.0960628	0.423747	3.56605e-05	-10	10	311	0.00103703	0.00368481	1866	45	0.5	0.444444	0.611111	-9.28705e-05	0.000190991	0.62751	0.77083	-0.000143872	0.000195027	0.461911	0.691183
EC	India (exposed)	g1020	2.7.1.100	S-methyl-5-thioribose kinase	82	104	78.8	0.00243664	31	45	68.9	0.000904923	0.214444	0.533829	-0.000502645	-9.9	9.9	312	0.00467933	0.0118948	785	45	0.5	0.444444	0.611111	-0.000572703	0.000467543	0.222564	0.454725	-0.000519683	0.00047221	0.272962	0.55483
EC	India (exposed)	g1272	2.8.3.5	3-oxoacid CoA-transferase	82	104	78.8	0.00226572	31	45	68.9	0.00072287	0.214444	0.533829	-0.000457248	-9.9	9.9	313	0.00284718	0.00883861	1388	45	0.5	0.444444	0.611111	-0.000548904	0.000436223	0.210274	0.440933	-0.000518239	0.000432819	0.233163	0.511197
EC	India (exposed)	g1774	3.6.1.65	d)CTP diphosphatase	82	104	78.8	0.000883672	31	45	68.9	0.000482051	0.214444	0.533829	2.77246e-05	-9.9	9.9	314	0.00526344	0.0127209	625	45	0.5	0.444444	0.611111	-0.000229026	0.000277927	0.411247	0.628074	-0.000262358	0.000285942	0.360426	0.624128
EC	India (exposed)	g1006	2.6.1.66	Valine--pyruvate transaminase	98	104	94.2	0.00173205	38	45	84.4	0.00109814	0.0631861	0.39926	-0.000387565	-9.8	9.8	315	0.0104317	0.0263367	68	45	0.5	0.444444	0.611111	-0.000768677	0.000370896	0.0399666	0.262587	-0.000658505	0.000374056	0.0804853	0.333138
EC	India (exposed)	g1212	2.7.7.73	Sulfur carrier protein ThiS adenylyltransferase	98	104	94.2	0.00360808	38	45	84.4	0.00284747	0.0631861	0.39926	-0.0011577	-9.8	9.8	316	0.00281659	0.00734393	1401	45	0.5	0.444444	0.611111	-0.00129514	0.00057027	0.0245931	0.262587	-0.00125057	0.00057786	0.0321257	0.299055
EC	India (exposed)	g1274	2.8.3.8	Acetate CoA-transferase	98	104	94.2	0.00442793	38	45	84.4	0.00300707	0.0631861	0.39926	-0.0016484	-9.8	9.8	317	0.00678248	0.0158095	315	45	0.5	0.444444	0.611111	-0.00159319	0.000619294	0.0110849	0.262587	-0.00163356	0.00063524	0.011152	0.299055
EC	India (exposed)	g1351	3.1.27.6	Enterobacter ribonuclease	98	104	94.2	0.00322467	38	45	84.4	0.00256017	0.0631861	0.39926	-0.00100962	-9.8	9.8	318	0.00161651	0.00443451	1748	45	0.5	0.444444	0.611111	-0.00115336	0.000536028	0.0330563	0.262587	-0.00117145	0.000542692	0.0325621	0.299055
EC	India (exposed)	g1414	3.1.4.58	NO NAME	98	104	94.2	0.00157242	38	45	84.4	0.0012604	0.0631861	0.39926	-0.000536021	-9.8	9.8	319	0.0028841	0.00822258	1375	45	0.5	0.444444	0.611111	-0.000895191	0.000373985	0.0179429	0.262587	-0.000882339	0.000376201	0.0203912	0.299055
EC	India (exposed)	g1687	3.5.1.96	Succinylglutamate desuccinylase	98	104	94.2	0.00294838	38	45	84.4	0.00171118	0.0631861	0.39926	-0.000691082	-9.8	9.8	320	0.00337928	0.00955691	1192	45	0.5	0.444444	0.611111	-0.000846171	0.000483567	0.0822304	0.319607	-0.000816147	0.000486446	0.0955906	0.3478
EC	India (exposed)	g176	1.1.5.8	Quinate dehydrogenase quinone)	68	104	65.4	0.00203937	25	45	55.6	0.000624744	0.273665	0.615654	-0.000304208	-9.8	9.8	321	0.00187772	0.00512623	1689	45	0.5	0.444444	0.611111	-0.000313691	0.000421699	0.45814	0.662141	-0.000280977	0.000421073	0.50567	0.721351
EC	India (exposed)	g1890	4.1.1.9	Malonyl-CoA decarboxylase	61	104	58.7	0.000789994	22	45	48.9	0.000278533	0.286555	0.618021	-0.000107113	-9.8	9.8	322	0.00171563	0.00497337	1729	45	0.5	0.444444	0.611111	-0.000213378	0.000269656	0.430047	0.644423	-0.000193577	0.00026909	0.473092	0.69742
EC	India (exposed)	g2132	5.1.3.32	L-rhamnose mutarotase	98	104	94.2	0.00313193	38	45	84.4	0.00293121	0.0631861	0.39926	-0.000916855	-9.8	9.8	323	0.00247421	0.0075725	1518	45	0.5	0.444444	0.611111	-0.00103071	0.000530689	0.0540229	0.278888	-0.00103017	0.000540495	0.0586738	0.308978
EC	India (exposed)	g2290	6.3.1.11	Glutamate--putrescine ligase	98	104	94.2	0.00381613	38	45	84.4	0.00270712	0.0631861	0.39926	-0.00106037	-9.8	9.8	324	0.00519016	0.0135589	647	45	0.5	0.444444	0.611111	-0.00118292	0.000595298	0.0487683	0.268592	-0.00118828	0.000602581	0.0505543	0.299055
EC	India (exposed)	g488	1.4.99.6	D-arginine dehydrogenase	98	104	94.2	0.00204867	38	45	84.4	0.00157582	0.0631861	0.39926	-0.000638789	-9.8	9.8	325	0.00449658	0.0120009	848	45	0.5	0.444444	0.611111	-0.000963575	0.000430869	0.0268345	0.262587	-0.000983197	0.00044053	0.0271912	0.299055
EC	India (exposed)	g578	1.97.1.9	Selenate reductase	98	104	94.2	0.00053745	38	45	84.4	0.000235312	0.0631861	0.39926	-0.000134013	-9.8	9.8	326	0.0128365	0.0315421	27	45	0.5	0.444444	0.611111	-0.000471161	0.00020896	0.0256238	0.262587	-0.0004869	0.000215107	0.0251193	0.299055
EC	India (exposed)	g908	2.4.2.31	NAD +)--protein-arginine ADP-ribosyltransferase	24	104	23.1	0.000994976	6	45	13.3	3.4379e-05	0.191122	0.521748	-0.000153931	-9.8	9.8	327	0.00329004	0.00959074	1217	45	0.5	0.444444	0.611111	-0.000270038	0.00020148	0.182225	0.421215	-0.000333495	0.000208484	0.111907	0.374276
EC	India (exposed)	g1504	3.2.1.92	Peptidoglycan beta-N-acetylmuramidase	13	104	12.5	2.19669e-05	10	45	22.2	1.51028e-05	0.144219	0.481524	7.95725e-06	9.7	9.7	328	0.00275336	0.00654346	1421	45	0.5	0.444444	0.611111	7.984e-05	5.11258e-05	0.120523	0.361207	8.28068e-05	5.28964e-05	0.119703	0.381745
EC	India (exposed)	g1918	4.1.2.57	Sulfofructosephosphate aldolase	91	104	87.5	0.00123119	35	45	77.8	0.000835849	0.144219	0.481524	-0.000287658	-9.7	9.7	329	0.00410731	0.0101579	966	45	0.5	0.444444	0.611111	-0.000661531	0.000345473	0.0574533	0.282026	-0.000650482	0.000344923	0.0613536	0.308978
EC	India (exposed)	g2249	6.1.1.13	D-alanine--poly phosphoribitol) ligase	50	104	48.1	0.000120512	26	45	57.8	5.98051e-05	0.290545	0.622385	1.72589e-05	9.7	9.7	330	0.00414357	0.0103898	952	45	0.5	0.444444	0.611111	4.45541e-05	0.000104228	0.669665	0.795853	5.80747e-05	0.000100778	0.565348	0.752796
EC	India (exposed)	g314	1.17.98.1	Bile-acid 7-alpha-dehydroxylase	54	104	51.9	0.000814494	19	45	42.2	0.000152641	0.290545	0.622385	-0.000228423	-9.7	9.7	331	0.00453546	0.0121562	828	45	0.5	0.444444	0.611111	-0.000473159	0.000260515	0.0713696	0.30323	-0.000466077	0.000264271	0.0799445	0.333138
EC	India (exposed)	g702	2.3.1.102	N 6)-hydroxylysine O-acetyltransferase	54	104	51.9	0.00200131	19	45	42.2	0.000670718	0.290545	0.622385	-0.000233568	-9.7	9.7	332	0.00447388	0.00962042	852	45	0.5	0.444444	0.611111	-0.000322298	0.00041998	0.444067	0.651211	-0.000212258	0.00043346	0.625115	0.784442
EC	India (exposed)	g749	2.3.1.245	3-hydroxy-5-phosphonooxypentane-2,4-dione thiolase	91	104	87.5	0.000920616	35	45	77.8	0.000514141	0.144219	0.481524	-0.000154263	-9.7	9.7	333	0.00466815	0.01097	788	45	0.5	0.444444	0.611111	-0.000382285	0.000285242	0.182244	0.421215	-0.000356432	0.000283343	0.210473	0.483425
EC	India (exposed)	g83	1.1.1.301	D-arabitol-phosphate dehydrogenase	13	104	12.5	7.66883e-05	10	45	22.2	4.33113e-05	0.144219	0.481524	2.54034e-05	9.7	9.7	334	0.00673832	0.0165738	322	45	0.5	0.444444	0.611111	0.000168459	8.37805e-05	0.0461837	0.262587	0.000193075	8.27206e-05	0.0209949	0.299055
EC	India (exposed)	g977	2.6.1.107	Beta-methylphenylalanine transaminase	84	104	80.8	0.000347657	32	45	71.1	0.000192492	0.203509	0.524729	-9.55082e-05	-9.7	9.7	335	0.00507395	0.0161561	683	45	0.5	0.444444	0.611111	-0.0003413	0.000181429	0.0619255	0.288653	-0.000337103	0.000188377	0.0756634	0.32899
EC	India (exposed)	g1119	2.7.1.87	Streptomycin 3''-kinase	17	104	16.3	1.75313e-06	3	45	6.7	1.93049e-07	0.125785	0.451195	-3.23629e-07	-9.6	9.6	336	0.00122668	0.003796	1829	45	0.5	0.444444	0.611111	-1.45745e-05	1.09089e-05	0.183611	0.422642	-1.18055e-05	1.13262e-05	0.299036	0.575866
EC	India (exposed)	g1476	3.2.1.40	Alpha-L-rhamnosidase	40	104	38.5	0.00126812	13	45	28.9	0.000134931	0.351504	0.709015	-0.000296727	-9.6	9.6	337	0.00330193	0.00770053	1210	45	0.5	0.444444	0.611111	-0.000440221	0.000298517	0.142433	0.379438	-0.000546482	0.000302937	0.0733596	0.328054
EC	India (exposed)	g2338	6.3.4.6	Urea carboxylase	40	104	38.5	0.000663279	13	45	28.9	0.000129946	0.351504	0.709015	-7.11792e-05	-9.6	9.6	338	0.00202347	0.00511665	1655	45	0.5	0.444444	0.611111	-0.000154185	0.000215141	0.474716	0.673404	-0.000117548	0.000210108	0.576724	0.759049
EC	India (exposed)	g2349	6.3.5.9	Hydrogenobyrinic acid a,c-diamide synthase glutamine-hydrolyzing)	17	104	16.3	0.000282995	3	45	6.7	6.02315e-06	0.125785	0.451195	-6.47335e-05	-9.6	9.6	339	0.00208872	0.00805004	1630	45	0.5	0.444444	0.611111	-0.00021174	0.000121768	0.084151	0.322421	-0.000275967	0.00012185	0.0250388	0.299055
EC	India (exposed)	g43	1.1.1.21	Aldehyde reductase	17	104	16.3	0.000739128	3	45	6.7	6.68581e-06	0.125785	0.451195	-0.000125145	-9.6	9.6	340	0.00206689	0.00742378	1641	45	0.5	0.444444	0.611111	-0.00025599	0.000167608	0.12883	0.367375	-0.000301624	0.00017246	0.0824616	0.334895
EC	India (exposed)	g1044	2.7.1.170	Anhydro-N-acetylmuramic acid kinase	100	104	96.2	0.00257167	39	45	86.7	0.00204843	0.0669364	0.39926	-0.00087891	-9.5	9.5	341	0.00355543	0.0102277	1138	45	0.5	0.444444	0.611111	-0.00112256	0.000482147	0.021262	0.262587	-0.0011329	0.000490869	0.0224471	0.299055
EC	India (exposed)	g1048	2.7.1.177	L-threonine kinase	4	104	3.8	3.87873e-05	6	45	13.3	1.22451e-05	0.0669364	0.39926	5.64456e-06	9.5	9.5	342	0.004116	0.0112364	962	45	0.5	0.444444	0.611111	6.86172e-05	4.99967e-05	0.172019	0.411061	0.000104574	4.92067e-05	0.0353005	0.299055
EC	India (exposed)	g1131	2.7.11.5	[Isocitrate dehydrogenase NADP +] kinase	100	104	96.2	0.00403471	39	45	86.7	0.00340132	0.0669364	0.39926	-0.00114498	-9.5	9.5	343	0.00181704	0.0054954	1701	45	0.5	0.444444	0.611111	-0.00122478	0.000604369	0.0445173	0.262587	-0.00119577	0.000609551	0.0517513	0.299055
EC	India (exposed)	g1137	2.7.2.15	Propionate kinase	100	104	96.2	0.0026714	39	45	86.7	0.00195293	0.0669364	0.39926	-0.000821577	-9.5	9.5	344	0.00276459	0.00800449	1416	45	0.5	0.444444	0.611111	-0.00102529	0.000487782	0.0372629	0.262587	-0.000978251	0.00049474	0.049944	0.299055
EC	India (exposed)	g1206	2.7.7.66	Malonate decarboxylase holo-[acyl-carrier protein] synthase	70	104	67.3	0.00236689	26	45	57.8	0.000558275	0.270671	0.613005	-0.000465505	-9.5	9.5	345	0.00290553	0.0076374	1366	45	0.5	0.444444	0.611111	-0.000448885	0.000429363	0.297524	0.526287	-0.000269599	0.000423833	0.525736	0.73076
EC	India (exposed)	g1295	3.1.1.45	Carboxymethylenebutenolidase	100	104	96.2	0.00264524	39	45	86.7	0.00199498	0.0669364	0.39926	-0.000748963	-9.5	9.5	346	0.001941	0.00503808	1673	45	0.5	0.444444	0.611111	-0.000961389	0.000482612	0.0482173	0.267277	-0.000969631	0.000483796	0.0469488	0.299055
EC	India (exposed)	g1430	3.2.1.122	Maltose-6'-phosphate glucosidase	100	104	96.2	0.00789242	39	45	86.7	0.00487739	0.0669364	0.39926	-0.00108217	-9.5	9.5	347	0.00558466	0.0135427	536	45	0.5	0.444444	0.611111	-0.000864829	0.000811224	0.288136	0.517199	-0.000763583	0.000806354	0.345269	0.616773
EC	India (exposed)	g1470	3.2.1.31	Beta-glucuronidase	100	104	96.2	0.00281342	39	45	86.7	0.00227843	0.0669364	0.39926	-0.000649396	-9.5	9.5	348	0.00588981	0.0135391	470	45	0.5	0.444444	0.611111	-0.000993641	0.000512895	0.0546238	0.278888	-0.000958423	0.000530128	0.0727371	0.328054
EC	India (exposed)	g1703	3.5.3.11	Agmatinase	100	104	96.2	0.00540759	39	45	86.7	0.00380307	0.0669364	0.39926	-0.00136984	-9.5	9.5	349	0.00179289	0.004611	1708	45	0.5	0.444444	0.611111	-0.00118149	0.000660239	0.0755953	0.310175	-0.00116548	0.000665807	0.082197	0.334503
EC	India (exposed)	g1708	3.5.3.23	N-succinylarginine dihydrolase	100	104	96.2	0.00419729	39	45	86.7	0.00284876	0.0669364	0.39926	-0.00140591	-9.5	9.5	350	0.00183845	0.00720327	1695	45	0.5	0.444444	0.611111	-0.00131541	0.000598581	0.029547	0.262587	-0.00134337	0.000605144	0.02801	0.299055
EC	India (exposed)	g1768	3.6.1.45	UDP-sugar diphosphatase	100	104	96.2	0.00432965	39	45	86.7	0.00273186	0.0669364	0.39926	-0.00154373	-9.5	9.5	351	0.0032978	0.00772719	1212	45	0.5	0.444444	0.611111	-0.00150467	0.000599782	0.0132029	0.262587	-0.00152263	0.000612559	0.0140904	0.299055
EC	India (exposed)	g1933	4.1.3.40	Chorismate lyase	100	104	96.2	0.00324545	39	45	86.7	0.00252108	0.0669364	0.39926	-0.000959657	-9.5	9.5	352	0.00203192	0.00543339	1653	45	0.5	0.444444	0.611111	-0.0010738	0.000532175	0.0454358	0.262587	-0.00108296	0.000537058	0.0456368	0.299055
EC	India (exposed)	g2227	5.4.99.27	tRNA pseudouridine 13) synthase	100	104	96.2	0.00413086	39	45	86.7	0.0033266	0.0669364	0.39926	-0.00138906	-9.5	9.5	353	0.00422531	0.0109489	926	45	0.5	0.444444	0.611111	-0.00143641	0.000612232	0.0203022	0.262587	-0.00139765	0.000621389	0.0260365	0.299055
EC	India (exposed)	g320	1.18.1.3	Ferredoxin--NAD +) reductase	100	104	96.2	0.00386575	39	45	86.7	0.00221588	0.0669364	0.39926	-0.00122332	-9.5	9.5	354	0.00217761	0.00515472	1607	45	0.5	0.444444	0.611111	-0.00118223	0.000553881	0.0344653	0.262587	-0.00117333	0.00056039	0.0380576	0.299055
EC	India (exposed)	g508	1.5.1.7	Saccharopine dehydrogenase NAD +), L-lysine-forming)	33	104	31.7	0.00125519	10	45	22.2	0.00026936	0.32493	0.672159	-0.000124144	-9.5	9.5	355	0.0013227	0.00382881	1803	45	0.5	0.444444	0.611111	-0.000243453	0.000309203	0.43234	0.644858	-0.000212906	0.000310324	0.493783	0.710257
EC	India (exposed)	g625	2.1.1.200	tRNA cytidine 32)/uridine 32)-2'-O)-methyltransferase	100	104	96.2	0.00388878	39	45	86.7	0.00285244	0.0669364	0.39926	-0.0011654	-9.5	9.5	356	0.00253517	0.00772652	1499	45	0.5	0.444444	0.611111	-0.00118514	0.000575432	0.0412034	0.262587	-0.00119672	0.000580493	0.0410735	0.299055
EC	India (exposed)	g703	2.3.1.109	Arginine N-succinyltransferase	100	104	96.2	0.00313496	39	45	86.7	0.00201157	0.0669364	0.39926	-0.000890171	-9.5	9.5	357	0.0011124	0.00383432	1851	45	0.5	0.444444	0.611111	-0.00101414	0.000504225	0.0461235	0.262587	-0.00098729	0.000509126	0.0544617	0.301891
EC	India (exposed)	g810	2.3.3.16	Citrate synthase unknown stereospecificity)	100	104	96.2	0.00275737	39	45	86.7	0.00237773	0.0669364	0.39926	-0.000519741	-9.5	9.5	358	0.00349238	0.00869863	1156	45	0.5	0.444444	0.611111	-0.000735054	0.000493858	0.13879	0.374244	-0.000734787	0.000502461	0.145848	0.417398
EC	India (exposed)	g812	2.3.3.9	Malate synthase	100	104	96.2	0.00677929	39	45	86.7	0.00571636	0.0669364	0.39926	-0.00199839	-9.5	9.5	359	0.00161431	0.00453277	1750	45	0.5	0.444444	0.611111	-0.00168148	0.000793767	0.0358268	0.262587	-0.00166531	0.000806761	0.0408195	0.299055
EC	India (exposed)	g998	2.6.1.5	Tyrosine transaminase	63	104	60.6	0.00149484	23	45	51.1	0.000461462	0.366634	0.709015	-0.000214792	-9.5	9.5	360	0.00319037	0.00869699	1254	45	0.5	0.444444	0.611111	-0.00025245	0.000364319	0.489442	0.682554	-0.000217767	0.000361323	0.547674	0.743931
EC	India (exposed)	g1640	3.5.1.105	Chitin disaccharide deacetylase	93	104	89.4	0.00100088	36	45	80	0.000924097	0.188587	0.519025	-0.000229698	-9.4	9.4	361	0.00544693	0.0137674	569	45	0.5	0.444444	0.611111	-0.000531777	0.000315449	0.0939606	0.336904	-0.000583185	0.000320102	0.0705784	0.325118
EC	India (exposed)	g2220	5.4.99.20	23S rRNA pseudouridine 2457) synthase	93	104	89.4	0.00139467	36	45	80	0.000895886	0.188587	0.519025	-0.000412476	-9.4	9.4	362	0.00439521	0.0139295	880	45	0.5	0.444444	0.611111	-0.000842978	0.000354115	0.0185699	0.262587	-0.000896894	0.000364866	0.015169	0.299055
EC	India (exposed)	g403	1.3.1.25	1,6-dihydroxycyclohexa-2,4-diene-1-carboxylate dehydrogenase	86	104	82.7	0.00250949	33	45	73.3	0.00100811	0.265255	0.605068	-0.000448627	-9.4	9.4	363	0.00570478	0.0127688	507	45	0.5	0.444444	0.611111	-0.00046673	0.000460831	0.312819	0.543202	-0.000440782	0.000461292	0.34093	0.611768
EC	India (exposed)	g1329	3.1.2.30	3S)-malyl-CoA thioesterase	19	104	18.3	0.000302131	4	45	8.9	2.16132e-05	0.216314	0.533829	-5.75237e-05	-9.4	9.4	364	0.00274366	0.00790076	1426	45	0.5	0.444444	0.611111	-0.000185401	0.000132711	0.164512	0.406844	-0.000152935	0.000135174	0.259795	0.54063
EC	India (exposed)	g185	1.1.99.31	S)-mandelate dehydrogenase	19	104	18.3	0.000370822	4	45	8.9	4.21738e-05	0.216314	0.533829	-3.20922e-05	-9.4	9.4	365	0.00243327	0.0076804	1534	45	0.5	0.444444	0.611111	-0.000143266	0.000138003	0.300912	0.529925	-6.82366e-05	0.000130591	0.602121	0.769187
EC	India (exposed)	g2001	4.2.1.55	3-hydroxybutyryl-CoA dehydratase	19	104	18.3	0.000430544	4	45	8.9	2.6596e-05	0.216314	0.533829	-7.60541e-05	-9.4	9.4	366	0.00228181	0.00755732	1575	45	0.5	0.444444	0.611111	-0.000206215	0.000151478	0.175485	0.415061	-0.000205058	0.000156112	0.191123	0.461011
EC	India (exposed)	g206	1.12.1.3	Hydrogen dehydrogenase NADP +	18	104	17.3	0.00139858	12	45	26.7	9.59119e-05	0.265255	0.605068	-0.000112393	9.4	9.4	367	0.00647782	0.0175974	376	45	0.5	0.444444	0.611111	5.19523e-05	0.000225993	0.818501	0.885708	5.1248e-05	0.000228915	0.823178	0.904541
EC	India (exposed)	g2069	4.3.99.2	Carboxybiotin decarboxylase	19	104	18.3	0.000780497	4	45	8.9	0.000370984	0.216314	0.533829	0.000190897	-9.4	9.4	368	0.00156009	0.00544226	1760	45	0.5	0.444444	0.611111	5.80103e-05	0.000263961	0.826357	0.89	-6.00714e-06	0.000267802	0.982135	0.994407
EC	India (exposed)	g223	1.13.11.4	Gentisate 1,2-dioxygenase	19	104	18.3	0.000582286	4	45	8.9	6.33002e-05	0.216314	0.533829	-8.30705e-05	-9.4	9.4	369	0.0021615	0.00530207	1611	45	0.5	0.444444	0.611111	-0.000211349	0.000187361	0.261144	0.491188	-0.000224933	0.000194424	0.249247	0.528224
EC	India (exposed)	g574	1.9.3.1	Cytochrome-c oxidase	26	104	25	0.00098327	7	45	15.6	9.7814e-06	0.282669	0.617282	-0.000170432	-9.4	9.4	370	0.00225892	0.00685624	1580	45	0.5	0.444444	0.611111	-0.0003186	0.000192659	0.100322	0.340483	-0.000204626	0.000192919	0.290634	0.569638
EC	India (exposed)	g1784	3.6.3.16	Arsenite-transporting ATPase	79	104	76	0.00155081	30	45	66.7	0.000609659	0.313925	0.652592	-0.000133835	-9.3	9.3	371	0.00466463	0.00967979	790	45	0.5	0.444444	0.611111	-0.000167079	0.000371751	0.653778	0.785189	-2.77522e-06	0.000360468	0.993868	0.99587
EC	India (exposed)	g2268	6.1.2.1	D-alanine-- R)-lactate ligase	12	104	11.5	0.000112177	1	45	2.2	7.72805e-07	0.109718	0.449525	-2.67076e-05	-9.3	9.3	372	0.0014041	0.00424053	1788	45	0.5	0.444444	0.611111	-0.000145308	7.54867e-05	0.0561664	0.278888	-0.000174782	7.72712e-05	0.02522	0.299055
EC	India (exposed)	g1094	2.7.1.47	D-ribulokinase	65	104	62.5	0.000571189	24	45	53.3	0.000214988	0.363411	0.709015	-5.0535e-05	-9.2	9.2	373	0.00406481	0.00990073	980	45	0.5	0.444444	0.611111	-0.00015999	0.000229668	0.487143	0.68214	-0.000156454	0.000227636	0.493015	0.710257
EC	India (exposed)	g261	1.14.13.24	3-hydroxybenzoate 6-monooxygenase	65	104	62.5	0.00121019	24	45	53.3	0.000224955	0.363411	0.709015	-0.000241358	-9.2	9.2	374	0.00267893	0.00738505	1450	45	0.5	0.444444	0.611111	-0.0003912	0.000295903	0.188203	0.42367	-0.000393773	0.000304865	0.198583	0.469335
EC	India (exposed)	g729	2.3.1.190	Acetoin dehydrogenase	65	104	62.5	0.000906359	24	45	53.3	0.000312813	0.363411	0.709015	-0.00016231	-9.2	9.2	375	0.00301035	0.00825019	1334	45	0.5	0.444444	0.611111	-0.000317829	0.000288693	0.27273	0.500675	-0.000215537	0.000291144	0.460335	0.690849
EC	India (exposed)	g13	1.1.1.127	2-dehydro-3-deoxy-D-gluconate 5-dehydrogenase	102	104	98.1	0.00616952	40	45	88.9	0.00466317	0.0265215	0.388332	-0.00201147	-9.2	9.2	376	0.00203364	0.0054568	1652	45	0.5	0.444444	0.611111	-0.00165542	0.000736702	0.0261247	0.262587	-0.00161721	0.000743662	0.0313124	0.299055
EC	India (exposed)	g1319	3.1.2.12	S-formylglutathione hydrolase	102	104	98.1	0.00391292	40	45	88.9	0.00317823	0.0265215	0.388332	-0.00143632	-9.2	9.2	377	0.00470342	0.0142525	773	45	0.5	0.444444	0.611111	-0.00145544	0.000578237	0.0129078	0.262587	-0.00137629	0.000581787	0.0193514	0.299055
EC	India (exposed)	g1363	3.1.3.2	Acid phosphatase	102	104	98.1	0.00740993	40	45	88.9	0.0052947	0.0265215	0.388332	-0.00226601	-9.2	9.2	378	0.00153974	0.00518544	1768	45	0.5	0.444444	0.611111	-0.00152507	0.000754327	0.0450147	0.262587	-0.00149649	0.000755689	0.0496023	0.299055
EC	India (exposed)	g2060	4.3.1.7	Ethanolamine ammonia-lyase	102	104	98.1	0.00898734	40	45	88.9	0.00580364	0.0265215	0.388332	-0.0033531	-9.2	9.2	379	0.00517472	0.0137409	651	45	0.5	0.444444	0.611111	-0.00213242	0.000854141	0.0136436	0.262587	-0.00209047	0.000865493	0.0169919	0.299055
EC	India (exposed)	g408	1.3.1.34	2,4-dienoyl-CoA reductase NADPH)	102	104	98.1	0.00494805	40	45	88.9	0.00360807	0.0265215	0.388332	-0.00182311	-9.2	9.2	380	0.0023255	0.00582885	1565	45	0.5	0.444444	0.611111	-0.00151463	0.000643946	0.019994	0.262587	-0.00157682	0.00065596	0.0175142	0.299055
EC	India (exposed)	g731	2.3.1.193	tRNA Met) cytidine acetyltransferase	102	104	98.1	0.00413157	40	45	88.9	0.00297315	0.0265215	0.388332	-0.00129179	-9.2	9.2	381	0.00303315	0.00818314	1326	45	0.5	0.444444	0.611111	-0.00126121	0.000592545	0.034966	0.262587	-0.00124276	0.000596094	0.038875	0.299055
EC	India (exposed)	g766	2.3.1.40	Acyl-[acyl-carrier-protein]--phospholipid O-acyltransferase	102	104	98.1	0.00428603	40	45	88.9	0.00336709	0.0265215	0.388332	-0.00122381	-9.2	9.2	382	0.0039442	0.00975941	1023	45	0.5	0.444444	0.611111	-0.00132932	0.000616058	0.032569	0.262587	-0.00130351	0.000629023	0.0400486	0.299055
EC	India (exposed)	g984	2.6.1.19	4-aminobutyrate--2-oxoglutarate transaminase	102	104	98.1	0.00565732	40	45	88.9	0.00427203	0.0265215	0.388332	-0.00165625	-9.2	9.2	383	0.00334051	0.00868596	1199	45	0.5	0.444444	0.611111	-0.00144914	0.00068636	0.0364355	0.262587	-0.00143935	0.000684323	0.0372021	0.299055
EC	India (exposed)	g1448	3.2.1.170	Mannosylglycerate hydrolase	83	104	79.8	0.00267089	40	45	88.9	0.00170372	0.241303	0.573875	-0.000111533	9.1	9.1	384	0.00898277	0.0182733	123	45	0.5	0.444444	0.611111	-0.000160977	0.000524652	0.75941	0.846458	-0.000173863	0.000540489	0.74817	0.859122
EC	India (exposed)	g1488	3.2.1.65	Levanase	9	104	8.7	5.80798e-05	8	45	17.8	2.96788e-05	0.157906	0.494594	1.69011e-05	9.1	9.1	385	0.0027195	0.00877299	1432	45	0.5	0.444444	0.611111	0.000109882	7.19951e-05	0.129098	0.367522	8.39685e-05	7.35483e-05	0.255509	0.534973
EC	India (exposed)	g1588	3.4.21.62	Subtilisin	14	104	13.5	0.000965086	2	45	4.4	1.15905e-05	0.149596	0.481524	-0.000189756	-9.1	9.1	386	0.00277059	0.0072562	1413	45	0.5	0.444444	0.611111	-0.000342952	0.000206489	0.0988697	0.340483	-0.000390722	0.000213221	0.068975	0.320702
EC	India (exposed)	g1607	3.4.22.8	Clostripain	14	104	13.5	0.000565341	2	45	4.4	2.97672e-05	0.149596	0.481524	-9.47858e-05	-9.1	9.1	387	0.00170725	0.00608857	1733	45	0.5	0.444444	0.611111	-0.000214778	0.000168819	0.205298	0.436202	-0.000257514	0.000173597	0.140184	0.410848
EC	India (exposed)	g2167	5.3.1.30	5-deoxy-glucuronate isomerase	21	104	20.2	0.00042247	5	45	11.1	7.49071e-05	0.241303	0.573875	-4.99074e-05	-9.1	9.1	388	0.00208803	0.00548169	1632	45	0.5	0.444444	0.611111	-0.000192592	0.000176629	0.277331	0.506786	-0.000246808	0.000171602	0.152563	0.422252
EC	India (exposed)	g222	1.13.11.39	Biphenyl-2,3-diol 1,2-dioxygenase	28	104	26.9	0.000347992	8	45	17.8	7.27744e-05	0.298594	0.638548	-3.91487e-05	-9.1	9.1	389	0.000942451	0.00322841	1886	45	0.5	0.444444	0.611111	-0.000133718	0.000162847	0.412902	0.629885	-9.0563e-05	0.000166576	0.587518	0.763161
EC	India (exposed)	g278	1.14.14.18	NO NAME	9	104	8.7	6.41975e-05	8	45	17.8	6.26444e-06	0.157906	0.494594	-4.98146e-06	9.1	9.1	390	0.0033825	0.0111684	1189	45	0.5	0.444444	0.611111	1.09516e-05	5.37947e-05	0.838962	0.89876	2.25333e-05	5.59109e-05	0.687538	0.824715
EC	India (exposed)	g867	2.4.1.309	diphosphoundecaprenol alpha-1,3-galactosyltransferase	14	104	13.5	0.000368054	2	45	4.4	2.68986e-06	0.149596	0.481524	-9.28865e-05	-9.1	9.1	391	0.00259977	0.00931745	1475	45	0.5	0.444444	0.611111	-0.000274642	0.000140111	0.0518656	0.275915	-0.000272716	0.000146063	0.0639486	0.313176
EC	India (exposed)	g163	1.1.1.93	Tartrate dehydrogenase	58	104	55.8	0.000759569	21	45	46.7	0.000225321	0.372083	0.711567	-6.91368e-05	-9.1	9.1	392	0.00282875	0.00754467	1398	45	0.5	0.444444	0.611111	-0.000223427	0.000253633	0.379806	0.603204	-0.000185777	0.000254824	0.467176	0.693954
EC	India (exposed)	g535	1.7.1.15	Nitrite reductase NADH)	95	104	91.3	0.00141099	37	45	82.2	0.000863775	0.157906	0.494594	-0.000349896	-9.1	9.1	393	0.00300929	0.0090584	1336	45	0.5	0.444444	0.611111	-0.000701856	0.000358062	0.051869	0.275915	-0.000702584	0.000367523	0.0579326	0.308978
EC	India (exposed)	g741	2.3.1.210	dTDP-4-amino-4,6-dideoxy-D-galactose acyltransferase	95	104	91.3	0.00153828	37	45	82.2	0.00108478	0.157906	0.494594	-0.00031584	-9.1	9.1	394	0.00236658	0.00727162	1552	45	0.5	0.444444	0.611111	-0.000568181	0.000361362	0.118024	0.358576	-0.000555015	0.000361745	0.127187	0.389989
EC	India (exposed)	g1052	2.7.1.189	Autoinducer-2 kinase	88	104	84.6	0.000624418	34	45	75.6	0.000369159	0.246179	0.577153	-6.42483e-05	-9	9	395	0.00634522	0.0151982	395	45	0.5	0.444444	0.611111	-0.000216351	0.000242861	0.374469	0.598549	-0.000185626	0.00023915	0.438928	0.671897
EC	India (exposed)	g1186	2.7.7.40	D-ribitol-5-phosphate cytidylyltransferase	60	104	57.7	0.000230861	30	45	66.7	0.000276335	0.363206	0.709015	0.000161856	9	9	396	0.0178618	0.0428662	6	45	0.5	0.444444	0.611111	0.00044305	0.000171488	0.0107534	0.262587	0.000511678	0.000176962	0.00443826	0.299055
EC	India (exposed)	g1559	3.4.14.12	Xaa-Xaa-Pro tripeptidyl-peptidase	30	104	28.8	0.00614801	17	45	37.8	0.00156662	0.337748	0.697536	-0.000137231	9	9	397	0.00204977	0.00561387	1646	45	0.5	0.444444	0.611111	-2.71943e-05	0.000677743	0.968048	0.984449	-0.00033774	0.000686541	0.623518	0.783868
EC	India (exposed)	g531	1.6.99.5	Transferred entry 1.6.5.11	88	104	84.6	0.000598485	34	45	75.6	0.000599965	0.246179	0.577153	1.65562e-05	-9	9	398	0.00649236	0.0161169	370	45	0.5	0.444444	0.611111	-0.000317426	0.000264086	0.231305	0.463542	-0.000284011	0.000270829	0.29611	0.575449
EC	India (exposed)	g816	2.4.1.11	Glycogen starch) synthase	51	104	49	0.00134664	18	45	40	0.000261054	0.37202	0.711567	-0.000196729	-9	9	399	0.00340636	0.0102631	1183	45	0.5	0.444444	0.611111	-0.000356783	0.000302927	0.240786	0.471618	-0.00039564	0.000313197	0.208576	0.482075
EC	India (exposed)	g140	1.1.1.57	Fructuronate reductase	97	104	93.3	0.00316372	38	45	84.4	0.00229331	0.124345	0.451195	-0.000939586	-8.9	8.9	400	0.00673725	0.0167724	323	45	0.5	0.444444	0.611111	-0.00132515	0.000546249	0.0164819	0.262587	-0.00134873	0.000563349	0.0179656	0.299055
EC	India (exposed)	g2229	5.4.99.29	23S rRNA pseudouridine 746) synthase	97	104	93.3	0.00119056	38	45	84.4	0.000874866	0.124345	0.451195	-0.000428662	-8.9	8.9	401	0.00182412	0.00534258	1697	45	0.5	0.444444	0.611111	-0.000776308	0.000322247	0.0172319	0.262587	-0.000783672	0.000326795	0.0177819	0.299055
EC	India (exposed)	g2316	6.3.2.45	diaminoheptanedioate ligase	97	104	93.3	0.000645717	38	45	84.4	0.000471079	0.124345	0.451195	-0.00012005	-8.9	8.9	402	0.00328829	0.00891306	1218	45	0.5	0.444444	0.611111	-0.000370646	0.000231952	0.112203	0.349562	-0.000389692	0.000231488	0.0944909	0.347442
EC	India (exposed)	g2365	7.1.1.3	NO NAME	97	104	93.3	0.00096572	38	45	84.4	0.000763895	0.124345	0.451195	-0.000305086	-8.9	8.9	403	0.00512646	0.0122612	662	45	0.5	0.444444	0.611111	-0.000645954	0.000295341	0.0303125	0.262587	-0.00066789	0.000297762	0.0264437	0.299055
EC	India (exposed)	g2384	7.5.2.6	NO NAME	97	104	93.3	0.000721566	38	45	84.4	0.000475316	0.124345	0.451195	-0.000185562	-8.9	8.9	404	0.00400629	0.0102008	1008	45	0.5	0.444444	0.611111	-0.000478235	0.00024746	0.0552117	0.278888	-0.000495634	0.000248969	0.0484282	0.299055
EC	India (exposed)	g435	1.3.5.4	Fumarate reductase quinol)	97	104	93.3	0.00115308	38	45	84.4	0.000827815	0.124345	0.451195	-0.000328615	-8.9	8.9	405	0.00545954	0.0122557	566	45	0.5	0.444444	0.611111	-0.000625605	0.000314824	0.0487627	0.268592	-0.000657923	0.000317965	0.0403435	0.299055
EC	India (exposed)	g1630	3.4.24.84	Ste24 endopeptidase	44	104	42.3	0.000225073	23	45	51.1	0.000115868	0.371468	0.711567	2.85131e-05	8.8	8.8	406	0.00788859	0.0191371	203	45	0.5	0.444444	0.611111	0.000117675	0.000146539	0.423256	0.637597	0.000175414	0.000150377	0.24537	0.526108
EC	India (exposed)	g2236	5.5.1.1	Muconate cycloisomerase	67	104	64.4	0.00167581	25	45	55.6	0.000521943	0.359818	0.709015	-0.000268207	-8.8	8.8	407	0.00251692	0.00580931	1506	45	0.5	0.444444	0.611111	-0.00032838	0.000385144	0.39526	0.615874	-0.000300316	0.000384112	0.435608	0.669389
EC	India (exposed)	g638	2.1.1.230	23S rRNA adenosine 1067)-2'-O)-methyltransferase	44	104	42.3	0.00272463	23	45	51.1	0.000755932	0.371468	0.711567	-0.000339621	8.8	8.8	408	0.00640644	0.0158637	384	45	0.5	0.444444	0.611111	-5.10271e-05	0.00047037	0.913761	0.946582	-9.13511e-05	0.000486141	0.851215	0.918611
EC	India (exposed)	g1060	2.7.1.196	NO NAME	90	104	86.5	0.000600863	35	45	77.8	0.000304195	0.225269	0.552695	-0.000116438	-8.7	8.7	409	0.00397007	0.0102929	1018	45	0.5	0.444444	0.611111	-0.000284618	0.000217609	0.192936	0.425127	-0.000289358	0.000216228	0.182968	0.455463
EC	India (exposed)	g127	1.1.1.414	NO NAME	83	104	79.8	0.00047412	32	45	71.1	0.000335423	0.289072	0.622385	-6.84458e-05	-8.7	8.7	410	0.00306985	0.0104179	1308	45	0.5	0.444444	0.611111	-0.000311507	0.000224878	0.168081	0.409564	-0.000286428	0.000232338	0.219686	0.495098
EC	India (exposed)	g595	2.1.1.156	Glycine/sarcosine N-methyltransferase	46	104	44.2	0.000440074	16	45	35.6	0.000235822	0.368371	0.709015	4.52139e-05	-8.6	8.6	411	0.00424161	0.00996384	919	45	0.5	0.444444	0.611111	-0.000114666	0.000220201	0.603336	0.751338	-0.000152599	0.000224422	0.497635	0.712954
EC	India (exposed)	g1010	2.6.1.82	Putrescine aminotransferase	99	104	95.2	0.00435903	39	45	86.7	0.00327315	0.0888153	0.402913	-0.00129814	-8.5	8.5	412	0.0010007	0.00320038	1879	45	0.5	0.444444	0.611111	-0.00125328	0.000617506	0.0442029	0.262587	-0.00124536	0.000619929	0.0464454	0.299055
EC	India (exposed)	g1014	2.6.1.88	Methionine transaminase	99	104	95.2	0.00300143	39	45	86.7	0.00233997	0.0888153	0.402913	-0.00106455	-8.5	8.5	413	0.00148206	0.0048998	1779	45	0.5	0.444444	0.611111	-0.00117728	0.000517123	0.0242541	0.262587	-0.00120373	0.000523247	0.0228764	0.299055
EC	India (exposed)	g1112	2.7.1.73	Inosine kinase	99	104	95.2	0.00382245	39	45	86.7	0.00308643	0.0888153	0.402913	-0.00111786	-8.5	8.5	414	0.0018728	0.00463288	1690	45	0.5	0.444444	0.611111	-0.00118403	0.000587683	0.0457555	0.262587	-0.00119427	0.000593334	0.0460247	0.299055
EC	India (exposed)	g1310	3.1.11.1	Exodeoxyribonuclease I	99	104	95.2	0.00496057	39	45	86.7	0.00374588	0.0888153	0.402913	-0.00157378	-8.5	8.5	415	0.00283622	0.0086364	1395	45	0.5	0.444444	0.611111	-0.00137407	0.000662788	0.0399023	0.262587	-0.00143911	0.000671708	0.0338613	0.299055
EC	India (exposed)	g1353	3.1.3.10	Glucose-1-phosphatase	99	104	95.2	0.00421897	39	45	86.7	0.00334916	0.0888153	0.402913	-0.00147727	-8.5	8.5	416	0.00210369	0.00730631	1627	45	0.5	0.444444	0.611111	-0.00143583	0.000614507	0.0208123	0.262587	-0.00144692	0.000624391	0.0219148	0.299055
EC	India (exposed)	g1382	3.1.3.7	3' 2'),5'-bisphosphate nucleotidase	99	104	95.2	0.00301458	39	45	86.7	0.00289478	0.0888153	0.402913	-0.000481791	-8.5	8.5	417	0.001954	0.00519095	1672	45	0.5	0.444444	0.611111	-0.000715427	0.000531488	0.180348	0.420248	-0.000730653	0.00053234	0.172062	0.448697
EC	India (exposed)	g141	1.1.1.58	Tagaturonate reductase	99	104	95.2	0.00372145	39	45	86.7	0.00288496	0.0888153	0.402913	-0.00117909	-8.5	8.5	418	0.00338511	0.0078017	1187	45	0.5	0.444444	0.611111	-0.00120548	0.000562312	0.0336944	0.262587	-0.0011487	0.000566231	0.0443597	0.299055
EC	India (exposed)	g1419	3.1.7.2	Guanosine-3',5'-bis diphosphate) 3'-diphosphatase	99	104	95.2	0.00160696	39	45	86.7	0.000881364	0.0888153	0.402913	-0.000506444	-8.5	8.5	419	0.00361624	0.00829002	1125	45	0.5	0.444444	0.611111	-0.000753155	0.0003496	0.0328435	0.262587	-0.00061092	0.000342923	0.0769674	0.32899
EC	India (exposed)	g1428	3.2.1.11	Dextranase	49	104	47.1	0.000712624	25	45	55.6	0.000227366	0.376084	0.71574	-5.73593e-05	8.5	8.5	420	0.00540078	0.0130023	580	45	0.5	0.444444	0.611111	-2.73125e-06	0.000241824	0.991004	0.994841	4.52421e-05	0.000249897	0.856592	0.921637
EC	India (exposed)	g1518	3.2.2.21	DNA-3-methyladenine glycosylase II	99	104	95.2	0.00225737	39	45	86.7	0.00161192	0.0888153	0.402913	-0.000811552	-8.5	8.5	421	0.00540859	0.0135201	578	45	0.5	0.444444	0.611111	-0.000965258	0.000445701	0.0319462	0.262587	-0.000958677	0.000454507	0.0366765	0.299055
EC	India (exposed)	g1523	3.2.2.28	Double-stranded uracil-DNA glycosylase	99	104	95.2	0.00263396	39	45	86.7	0.00195537	0.0888153	0.402913	-0.00074501	-8.5	8.5	422	0.00255577	0.00835471	1492	45	0.5	0.444444	0.611111	-0.000936497	0.000477263	0.0516247	0.275915	-0.000913028	0.000480513	0.0594456	0.308978
EC	India (exposed)	g1679	3.5.1.78	Glutathionylspermidine amidase	99	104	95.2	0.00278283	39	45	86.7	0.00225377	0.0888153	0.402913	-0.000991092	-8.5	8.5	423	0.00254451	0.00977094	1497	45	0.5	0.444444	0.611111	-0.00116749	0.000496382	0.0199993	0.262587	-0.00121255	0.000505153	0.0176744	0.299055
EC	India (exposed)	g1686	3.5.1.94	Gamma-glutamyl-gamma-aminobutyrate hydrolase	99	104	95.2	0.00293672	39	45	86.7	0.00193522	0.0888153	0.402913	-0.000983983	-8.5	8.5	424	0.00412545	0.00882704	958	45	0.5	0.444444	0.611111	-0.00107188	0.000508159	0.0366102	0.262587	-0.0011783	0.000514221	0.0234101	0.299055
EC	India (exposed)	g1959	4.2.1.12	Phosphogluconate dehydratase	99	104	95.2	0.0025931	39	45	86.7	0.00203289	0.0888153	0.402913	-0.000858516	-8.5	8.5	425	0.00403931	0.0138358	991	45	0.5	0.444444	0.611111	-0.00112155	0.000491284	0.0238704	0.262587	-0.00116446	0.000503174	0.0220891	0.299055
EC	India (exposed)	g1997	4.2.1.49	Urocanate hydratase	99	104	95.2	0.00448389	39	45	86.7	0.00275952	0.0888153	0.402913	-0.000417147	-8.5	8.5	426	0.00393364	0.0102394	1026	45	0.5	0.444444	0.611111	-0.000328295	0.000644226	0.611099	0.757686	-0.000377006	0.000644451	0.559474	0.749631
EC	India (exposed)	g2005	4.2.1.7	Altronate dehydratase	99	104	95.2	0.00560198	39	45	86.7	0.00436963	0.0888153	0.402913	-0.00210936	-8.5	8.5	427	0.00302388	0.00797273	1329	45	0.5	0.444444	0.611111	-0.00176096	0.000705629	0.0136798	0.262587	-0.0016419	0.000716389	0.023381	0.299055
EC	India (exposed)	g2184	5.3.3.18	2- 1,2-epoxy-1,2-dihydrophenyl)acetyl-CoA isomerase	55	104	52.9	0.000530768	20	45	44.4	0.000264182	0.376084	0.71574	-6.59483e-05	-8.5	8.5	428	0.00630648	0.0172405	403	45	0.5	0.444444	0.611111	-0.000312546	0.000248595	0.210656	0.441269	-0.000233234	0.000256022	0.363844	0.627971
EC	India (exposed)	g2277	6.2.1.20	Long-chain-fatty-acid--[acyl-carrier-protein] ligase	99	104	95.2	0.0015631	39	45	86.7	0.00118534	0.0888153	0.402913	-0.000401415	-8.5	8.5	429	0.00339942	0.00810774	1184	45	0.5	0.444444	0.611111	-0.000693241	0.000369918	0.0629096	0.289123	-0.000660574	0.00037002	0.0763576	0.32899
EC	India (exposed)	g2378	7.3.2.3	NO NAME	92	104	88.5	0.000594379	36	45	80	0.000419925	0.202378	0.524197	-0.000191277	-8.5	8.5	430	0.00300776	0.00903142	1338	45	0.5	0.444444	0.611111	-0.000481223	0.000236021	0.043252	0.262587	-0.000496589	0.000244354	0.0439928	0.299055
EC	India (exposed)	g251	1.14.13.127	3- 3-hydroxy-phenyl)propanoic acid hydroxylase	99	104	95.2	0.00374886	39	45	86.7	0.00282842	0.0888153	0.402913	-0.000900534	-8.5	8.5	431	0.00397117	0.00986491	1016	45	0.5	0.444444	0.611111	-0.00102778	0.000609574	0.0939066	0.336904	-0.00103461	0.000616944	0.0957445	0.3478
EC	India (exposed)	g357	1.2.1.72	Erythrose-4-phosphate dehydrogenase	99	104	95.2	0.00387797	39	45	86.7	0.0031021	0.0888153	0.402913	-0.00131431	-8.5	8.5	432	0.00173441	0.00484009	1726	45	0.5	0.444444	0.611111	-0.00135327	0.000588855	0.0229643	0.262587	-0.00135887	0.000594231	0.0236881	0.299055
EC	India (exposed)	g395	1.21.98.4	NO NAME	55	104	52.9	0.000509869	20	45	44.4	0.000154796	0.376084	0.71574	-7.50955e-05	-8.5	8.5	433	0.00210663	0.00577713	1625	45	0.5	0.444444	0.611111	-0.000167736	0.000214301	0.435055	0.645202	-0.000131069	0.00021621	0.545342	0.742291
EC	India (exposed)	g405	1.3.1.28	2,3-dihydro-2,3-dihydroxybenzoate dehydrogenase	99	104	95.2	0.00315494	39	45	86.7	0.00255476	0.0888153	0.402913	-0.000960269	-8.5	8.5	434	0.00305875	0.0087635	1313	45	0.5	0.444444	0.611111	-0.00113003	0.000534528	0.0361967	0.262587	-0.00111813	0.000543716	0.0415699	0.299055
EC	India (exposed)	g422	1.3.1.91	tRNA-dihydrouridine 20) synthase NAD P) +	99	104	95.2	0.00118314	39	45	86.7	0.000844914	0.0888153	0.402913	-0.000339926	-8.5	8.5	435	0.00610831	0.01348	431	45	0.5	0.444444	0.611111	-0.000601022	0.000319189	0.061681	0.288653	-0.000615035	0.000318237	0.0552721	0.304686
EC	India (exposed)	g515	1.5.99.8	Transferred entry 1.5.5.2	92	104	88.5	8.29586e-05	36	45	80	3.78488e-05	0.202378	0.524197	-7.71623e-06	-8.5	8.5	436	0.00723823	0.0162929	267	45	0.5	0.444444	0.611111	-5.29074e-05	7.7646e-05	0.496695	0.689277	-5.98984e-05	7.81358e-05	0.444595	0.674867
EC	India (exposed)	g54	1.1.1.251	Galactitol-1-phosphate 5-dehydrogenase	92	104	88.5	0.00169362	36	45	80	0.00102957	0.202378	0.524197	-0.00054846	-8.5	8.5	437	0.00509459	0.0113857	677	45	0.5	0.444444	0.611111	-0.000912115	0.000402121	0.0247701	0.262587	-0.000890946	0.000417642	0.0346211	0.299055
EC	India (exposed)	g545	1.7.5.1	Nitrate reductase quinone)	99	104	95.2	0.00182551	39	45	86.7	0.00153878	0.0888153	0.402913	-0.000239398	-8.5	8.5	438	0.00348704	0.00825399	1158	45	0.5	0.444444	0.611111	-0.000561927	0.000412211	0.174903	0.414353	-0.000575057	0.000418745	0.171828	0.448697
EC	India (exposed)	g632	2.1.1.222	2-polyprenyl-6-hydroxyphenol methylase	99	104	95.2	0.00214523	39	45	86.7	0.00163311	0.0888153	0.402913	-0.00080383	-8.5	8.5	439	0.00254578	0.0096374	1495	45	0.5	0.444444	0.611111	-0.00105774	0.000436519	0.0166033	0.262587	-0.00106124	0.000440574	0.0172892	0.299055
EC	India (exposed)	g706	2.3.1.118	N-hydroxyarylamine O-acetyltransferase	99	104	95.2	0.00295671	39	45	86.7	0.00234103	0.0888153	0.402913	-0.000914388	-8.5	8.5	440	0.00163006	0.00423149	1743	45	0.5	0.444444	0.611111	-0.00104157	0.000510695	0.0431888	0.262587	-0.00107063	0.000519175	0.0410141	0.299055
EC	India (exposed)	g78	1.1.1.291	2-hydroxymethylglutarate dehydrogenase	92	104	88.5	0.00134577	36	45	80	0.000648943	0.202378	0.524197	-0.000478114	-8.5	8.5	441	0.00411434	0.0110658	964	45	0.5	0.444444	0.611111	-0.000706757	0.000333424	0.0357117	0.262587	-0.000737486	0.000339619	0.0315537	0.299055
EC	India (exposed)	g804	2.3.2.6	Leucyltransferase	99	104	95.2	0.00313601	39	45	86.7	0.00302907	0.0888153	0.402913	-0.000727679	-8.5	8.5	442	0.00341597	0.0091094	1180	45	0.5	0.444444	0.611111	-0.000973356	0.000543295	0.0752579	0.309565	-0.00103105	0.000558166	0.0667971	0.318206
EC	India (exposed)	g910	2.4.2.43	Lipid IV A) 4-amino-4-deoxy-L-arabinosyltransferase	99	104	95.2	0.00568644	39	45	86.7	0.00478262	0.0888153	0.402913	-0.00169345	-8.5	8.5	443	0.00278772	0.00717684	1409	45	0.5	0.444444	0.611111	-0.00154827	0.00073023	0.0356639	0.262587	-0.001542	0.000740241	0.0390347	0.299055
EC	India (exposed)	g2094	4.7.1.1	Alpha-D-ribose 1-methylphosphonate 5-phosphate C-P-lyase	85	104	81.7	0.000759681	33	45	73.3	0.000424891	0.275057	0.615654	-9.08045e-05	-8.4	8.4	444	0.00337336	0.00831435	1193	45	0.5	0.444444	0.611111	-0.000230553	0.000262196	0.380665	0.603344	-0.000263839	0.000266636	0.324096	0.594974
EC	India (exposed)	g451	1.3.99.2	Transferred entry 1.3.8.1	18	104	17.3	0.000695029	4	45	8.9	0.000122786	0.217389	0.535437	-2.37868e-05	-8.4	8.4	445	0.00127486	0.00410599	1817	45	0.5	0.444444	0.611111	-0.000106196	0.000203084	0.60182	0.751273	-6.86559e-05	0.00020849	0.742414	0.854484
EC	India (exposed)	g938	2.5.1.2	Thiamine pyridinylase	11	104	10.6	0.000231102	1	45	2.2	3.28389e-05	0.10786	0.443347	-1.54559e-05	-8.4	8.4	446	0.000831658	0.0036971	1901	45	0.5	0.444444	0.611111	-9.70779e-05	0.000115141	0.400529	0.618367	-4.98366e-05	0.000116499	0.669455	0.813318
EC	India (exposed)	g1073	2.7.1.217	NO NAME	78	104	75	0.000532829	30	45	66.7	0.000353583	0.321663	0.666489	-7.66441e-05	-8.3	8.3	447	0.00522952	0.0149609	633	45	0.5	0.444444	0.611111	-0.000330699	0.000244446	0.178179	0.417138	-0.000299029	0.000252117	0.237574	0.516127
EC	India (exposed)	g1629	3.4.24.78	GPR endopeptidase	34	104	32.7	0.00103765	11	45	24.4	0.000175959	0.338972	0.697787	-0.000209993	-8.3	8.3	448	0.00206082	0.0080139	1643	45	0.5	0.444444	0.611111	-0.000369845	0.000289432	0.203323	0.434133	-0.000371827	0.000293679	0.207552	0.480824
EC	India (exposed)	g2292	6.3.1.13	ligase	33	104	31.7	6.61252e-05	18	45	40	5.28229e-05	0.351479	0.709015	2.61003e-05	8.3	8.3	449	0.00465151	0.0127387	794	45	0.5	0.444444	0.611111	0.000153492	8.92822e-05	0.0876875	0.326112	0.000166736	9.19126e-05	0.0717779	0.326554
EC	India (exposed)	g279	1.14.14.3	Alkanal monooxygenase FMN-linked)	78	104	75	0.00105528	30	45	66.7	0.000481677	0.321663	0.666489	-7.31995e-05	-8.3	8.3	450	0.00275341	0.00741177	1420	45	0.5	0.444444	0.611111	-0.000133314	0.000309609	0.667398	0.794807	-0.000112027	0.000308644	0.71717	0.841739
EC	India (exposed)	g825	2.4.1.175	acetylgalactosaminyltransferase	70	104	67.3	0.00643679	34	45	75.6	0.00435709	0.338972	0.697787	0.00117462	8.3	8.3	451	0.00446572	0.014339	856	45	0.5	0.444444	0.611111	0.000704953	0.000839588	0.402473	0.619908	0.000170999	0.00082176	0.835458	0.909995
EC	India (exposed)	g1232	2.7.8.24	Phosphatidylcholine synthase	3	104	2.9	8.1548e-06	5	45	11.1	9.75604e-06	0.0544618	0.39926	8.40221e-06	8.2	8.2	452	0.00204309	0.00515966	1647	45	0.5	0.444444	0.611111	7.98698e-05	3.39229e-05	0.0198726	0.262587	6.72599e-05	3.48529e-05	0.0556226	0.304848
EC	India (exposed)	g1236	2.7.8.33	N-acetylglucosaminephosphotransferase	101	104	97.1	0.00458089	40	45	88.9	0.00357952	0.0544618	0.39926	-0.00117372	-8.2	8.2	453	0.00271204	0.00669238	1435	45	0.5	0.444444	0.611111	-0.00110751	0.000600147	0.066991	0.296842	-0.00125685	0.000607989	0.040528	0.299055
EC	India (exposed)	g1544	3.4.11.23	PepB aminopeptidase	101	104	97.1	0.00354799	40	45	88.9	0.00278773	0.0544618	0.39926	-0.00121141	-8.2	8.2	454	0.00198342	0.00598612	1666	45	0.5	0.444444	0.611111	-0.00125977	0.000562124	0.0265187	0.262587	-0.00127182	0.000570672	0.0274093	0.299055
EC	India (exposed)	g2052	4.3.1.18	D-serine ammonia-lyase	101	104	97.1	0.00349919	40	45	88.9	0.0024427	0.0544618	0.39926	-0.00129815	-8.2	8.2	455	0.00310697	0.00756192	1288	45	0.5	0.444444	0.611111	-0.00126287	0.000540751	0.0208744	0.262587	-0.00128866	0.000547812	0.0200269	0.299055
EC	India (exposed)	g303	1.17.1.4	Xanthine dehydrogenase	101	104	97.1	0.00775935	40	45	88.9	0.00548083	0.0544618	0.39926	-0.00229929	-8.2	8.2	456	0.0102325	0.0277758	71	45	0.5	0.444444	0.611111	-0.00200697	0.000852189	0.0198408	0.262587	-0.0019661	0.000877034	0.0265276	0.299055
EC	India (exposed)	g360	1.2.1.79	Succinate-semialdehyde dehydrogenase NADP +	101	104	97.1	0.0046493	40	45	88.9	0.00317606	0.0544618	0.39926	-0.00104273	-8.2	8.2	457	0.00305386	0.00809427	1315	45	0.5	0.444444	0.611111	-0.00101419	0.000619075	0.103511	0.343615	-0.00101326	0.000620358	0.104611	0.36331
EC	India (exposed)	g567	1.8.5.3	Dimethylsulfoxide reductase	101	104	97.1	0.00743137	40	45	88.9	0.00545785	0.0544618	0.39926	-0.00278374	-8.2	8.2	458	0.00374972	0.00955417	1089	45	0.5	0.444444	0.611111	-0.00201772	0.000802952	0.013054	0.262587	-0.00204789	0.000818958	0.0135346	0.299055
EC	India (exposed)	g730	2.3.1.191	UDP-3-O- 3-hydroxymyristoyl)glucosamine N-acyltransferase	101	104	97.1	0.00381735	40	45	88.9	0.00305778	0.0544618	0.39926	-0.0013108	-8.2	8.2	459	0.0010644	0.00347053	1861	45	0.5	0.444444	0.611111	-0.00130862	0.000580917	0.0257603	0.262587	-0.00132592	0.000587902	0.025641	0.299055
EC	India (exposed)	g805	2.3.3.1	Citrate Si)-synthase	101	104	97.1	0.00358194	40	45	88.9	0.00219034	0.0544618	0.39926	-0.000967656	-8.2	8.2	460	0.00219589	0.00568821	1600	45	0.5	0.444444	0.611111	-0.000989843	0.000534424	0.0660075	0.294518	-0.000993634	0.000537993	0.0668392	0.318206
EC	India (exposed)	g2375	7.2.4.2	NO NAME	87	104	83.7	0.00236532	34	45	75.6	0.00104585	0.259875	0.599275	-0.000286225	-8.1	8.1	461	0.00537585	0.0118456	588	45	0.5	0.444444	0.611111	-0.00045429	0.000452869	0.317442	0.548836	-0.000407047	0.000464453	0.382293	0.638362
EC	India (exposed)	g1312	3.1.11.3	Exodeoxyribonuclease lambda-induced)	57	104	54.8	0.000785237	21	45	46.7	0.000140375	0.377657	0.71574	-0.000117684	-8.1	8.1	462	0.00366832	0.00881823	1112	45	0.5	0.444444	0.611111	-0.000269246	0.00022168	0.226479	0.458021	-0.000221726	0.000222056	0.319729	0.592421
EC	India (exposed)	g1613	3.4.24.11	Neprilysin	47	104	45.2	0.0028061	24	45	53.3	0.000774371	0.377657	0.71574	-0.000426991	8.1	8.1	463	0.00533258	0.0125828	602	45	0.5	0.444444	0.611111	-0.000188205	0.000482201	0.696876	0.810266	-0.000285029	0.000496275	0.56665	0.752796
EC	India (exposed)	g1879	4.1.1.73	Tartrate decarboxylase	57	104	54.8	0.000662173	21	45	46.7	0.000205458	0.377657	0.71574	-5.10841e-05	-8.1	8.1	464	0.00168874	0.00496893	1734	45	0.5	0.444444	0.611111	-0.00018384	0.000237638	0.440402	0.649614	-0.000136957	0.000238077	0.566022	0.752796
EC	India (exposed)	g1915	4.1.2.52	4-hydroxy-2-oxoheptanedioate aldolase	73	104	70.2	0.00110551	28	45	62.2	0.000421457	0.346718	0.709015	-0.000272633	-8	8	465	0.00289086	0.00691047	1373	45	0.5	0.444444	0.611111	-0.000488751	0.000330825	0.141715	0.378685	-0.000431599	0.000329238	0.192007	0.462024
EC	India (exposed)	g1308	3.1.1.88	Pyrethroid hydrolase	22	104	21.2	0.000397621	6	45	13.3	5.94827e-05	0.361597	0.709015	-5.17813e-05	-7.9	7.9	466	0.00281501	0.00747129	1402	45	0.5	0.444444	0.611111	-0.00016172	0.000164132	0.326094	0.555588	-7.60052e-05	0.000167138	0.649988	0.801053
EC	India (exposed)	g1619	3.4.24.30	Coccolysin	29	104	27.9	0.000312043	9	45	20	6.96072e-05	0.413384	0.754396	-3.01852e-05	-7.9	7.9	467	0.00220114	0.006195	1598	45	0.5	0.444444	0.611111	-0.000118568	0.000155144	0.445948	0.652147	-0.000115388	0.00015623	0.46138	0.691183
EC	India (exposed)	g343	1.2.1.4	Aldehyde dehydrogenase NADP +	22	104	21.2	0.000476658	6	45	13.3	7.34595e-05	0.361597	0.709015	-1.92404e-05	-7.9	7.9	468	0.00175542	0.00524796	1718	45	0.5	0.444444	0.611111	-3.90679e-05	0.000158645	0.805825	0.876901	-3.00697e-05	0.000162902	0.853816	0.920399
EC	India (exposed)	g388	1.20.4.3	Mycoredoxin	22	104	21.2	0.000459727	6	45	13.3	3.60866e-05	0.361597	0.709015	-8.30928e-05	-7.9	7.9	469	0.00151425	0.00437796	1774	45	0.5	0.444444	0.611111	-0.000216207	0.000162227	0.184679	0.422642	-0.000174535	0.000162993	0.286071	0.566529
EC	India (exposed)	g1292	3.1.1.4	Phospholipase A 2)	96	104	92.3	0.00150214	38	45	84.4	0.00116007	0.150619	0.481524	-0.00049861	-7.9	7.9	470	0.00235156	0.00697419	1556	45	0.5	0.444444	0.611111	-0.000798546	0.000362452	0.0291388	0.262587	-0.000799746	0.000370308	0.0324764	0.299055
EC	India (exposed)	g1644	3.5.1.110	Peroxyureidoacrylate/ureidoacrylate amidohydrolase	96	104	92.3	0.00102233	38	45	84.4	0.000760258	0.150619	0.481524	-0.000216835	-7.9	7.9	471	0.00200319	0.00533693	1660	45	0.5	0.444444	0.611111	-0.000493768	0.000298452	0.100174	0.340483	-0.000483273	0.000298046	0.107136	0.364444
EC	India (exposed)	g1690	3.5.1.n3	4-deoxy-4-formamido-L-arabinose-phosphoundecaprenol deformylase	96	104	92.3	0.00116055	38	45	84.4	0.000752871	0.150619	0.481524	-0.000291403	-7.9	7.9	472	0.00237061	0.00754399	1551	45	0.5	0.444444	0.611111	-0.00054946	0.000311548	0.0798692	0.315357	-0.00054384	0.000314133	0.085581	0.340024
EC	India (exposed)	g1698	3.5.2.5	Allantoinase	96	104	92.3	0.00252619	38	45	84.4	0.00179876	0.150619	0.481524	-0.000659686	-7.9	7.9	473	0.0119551	0.0346771	38	45	0.5	0.444444	0.611111	-0.0010296	0.000484781	0.0353573	0.262587	-0.0010039	0.000498476	0.0459041	0.299055
EC	India (exposed)	g1926	4.1.3.30	Methylisocitrate lyase	96	104	92.3	0.00246259	38	45	84.4	0.00189528	0.150619	0.481524	-0.000497648	-7.9	7.9	474	0.00392251	0.0111423	1029	45	0.5	0.444444	0.611111	-0.000732676	0.000483251	0.131632	0.369664	-0.000753704	0.000494106	0.129386	0.391983
EC	India (exposed)	g282	1.14.14.51	NO NAME	96	104	92.3	0.000956368	38	45	84.4	0.000617797	0.150619	0.481524	-0.000297362	-7.9	7.9	475	0.00511167	0.0140711	670	45	0.5	0.444444	0.611111	-0.000655189	0.000292716	0.0267036	0.262587	-0.000647421	0.000296936	0.0308794	0.299055
EC	India (exposed)	g615	2.1.1.188	23S rRNA guanine 748)-N 1-methyltransferase	96	104	92.3	0.0014968	38	45	84.4	0.000965787	0.150619	0.481524	1.23329e-05	-7.9	7.9	476	0.00960781	0.02083	95	45	0.5	0.444444	0.611111	3.5311e-06	0.00032619	0.991378	0.994841	0.000172789	0.000331429	0.602938	0.769187
EC	India (exposed)	g827	2.4.1.180	Lipopolysaccharide N-acetylmannosaminouronosyltransferase	96	104	92.3	0.00140318	38	45	84.4	0.00104671	0.150619	0.481524	-0.000324492	-7.9	7.9	477	0.00177057	0.00475468	1713	45	0.5	0.444444	0.611111	-0.000591341	0.000355893	0.0987301	0.340483	-0.000564136	0.000355312	0.114574	0.376281
EC	India (exposed)	g2240	5.5.1.5	Carboxy-cis,cis-muconate cyclase	15	104	14.4	1.25833e-05	10	45	22.2	2.00754e-05	0.243467	0.573875	1.57916e-05	7.8	7.8	478	0.00484478	0.0130121	739	45	0.5	0.444444	0.611111	0.000109027	4.96617e-05	0.0297036	0.262587	0.000105115	5.11916e-05	0.0418731	0.299055
EC	India (exposed)	g225	1.13.11.53	Acireductone dioxygenase Ni 2+)-requiring)	59	104	56.7	0.000552346	22	45	48.9	0.000208909	0.473955	0.773167	-5.4675e-05	-7.8	7.8	479	0.00109901	0.00321672	1853	45	0.5	0.444444	0.611111	-0.000168397	0.000229856	0.464958	0.669028	-0.000122389	0.000225346	0.587902	0.763161
EC	India (exposed)	g1421	3.11.1.1	Phosphonoacetaldehyde hydrolase	82	104	78.8	0.00259388	32	45	71.1	0.00154761	0.399891	0.743409	-1.29663e-05	-7.7	7.7	480	0.00484905	0.0122403	736	45	0.5	0.444444	0.611111	-6.62399e-05	0.000518703	0.898558	0.940627	4.44877e-06	0.000511915	0.993078	0.99587
EC	India (exposed)	g1581	3.4.21.116	SpoIVB peptidase	15	104	14.4	0.00028304	3	45	6.7	6.123e-06	0.273848	0.615654	-6.94297e-05	-7.7	7.7	481	0.00138977	0.00639753	1793	45	0.5	0.444444	0.611111	-0.000213738	0.00012595	0.0918113	0.336131	-0.000240052	0.000128967	0.0647628	0.313176
EC	India (exposed)	g1672	3.5.1.53	N-carbamoylputrescine amidase	15	104	14.4	0.000598642	3	45	6.7	3.15182e-05	0.273848	0.615654	-9.02482e-05	-7.7	7.7	482	0.00100116	0.00591605	1877	45	0.5	0.444444	0.611111	-0.000176184	0.000167312	0.294056	0.524769	-0.000116666	0.000169965	0.493573	0.710257
EC	India (exposed)	g210	1.12.98.2	5,10-methenyltetrahydromethanopterin hydrogenase	15	104	14.4	0.000167948	3	45	6.7	1.0021e-05	0.273848	0.615654	-3.99309e-05	-7.7	7.7	483	0.00108153	0.00289885	1856	45	0.5	0.444444	0.611111	-0.000157073	0.000104323	0.134305	0.369664	-0.000133482	0.000106153	0.210655	0.483425
EC	India (exposed)	g214	1.13.11.15	3,4-dihydroxyphenylacetate 2,3-dioxygenase	82	104	78.8	0.00345055	32	45	71.1	0.00120091	0.399891	0.743409	-0.000775175	-7.7	7.7	484	0.0021883	0.00543361	1602	45	0.5	0.444444	0.611111	-0.000825421	0.000549944	0.135521	0.37096	-0.000745262	0.000544895	0.173562	0.449492
EC	India (exposed)	g2176	5.3.1.n1	Transferred entry 5.3.1.30	8	104	7.7	7.7086e-05	0	45	0	0	0.106217	0.442337	-1.46487e-05	-7.7	7.7	485	0.000640421	0.00245897	1932	45	0.5	0.444444	0.611111	-9.42987e-05	5.56711e-05	0.0924107	0.336904	-0.000100582	5.71801e-05	0.0807238	0.333279
EC	India (exposed)	g390	1.21.4.1	D-proline reductase dithiol)	22	104	21.2	0.000350841	13	45	28.9	0.00010753	0.399891	0.743409	1.26922e-05	7.7	7.7	486	0.00473245	0.0112717	765	45	0.5	0.444444	0.611111	0.000143954	0.000162202	0.37626	0.600447	0.000221615	0.00015915	0.165949	0.443178
EC	India (exposed)	g571	1.8.99.2	Adenylyl-sulfate reductase	8	104	7.7	0.000348381	0	45	0	0	0.106217	0.442337	-4.65764e-05	-7.7	7.7	487	0.000200317	0.0011886	1979	45	0.5	0.444444	0.611111	-0.000142685	0.000100163	0.156413	0.402667	-8.67987e-05	0.00010187	0.395618	0.64731
EC	India (exposed)	g596	2.1.1.157	Sarcosine/dimethylglycine N-methyltransferase	8	104	7.7	0.000101294	0	45	0	0	0.106217	0.442337	-1.47469e-05	-7.7	7.7	488	0.000691679	0.00285543	1922	45	0.5	0.444444	0.611111	-8.49726e-05	5.62054e-05	0.132726	0.369664	-7.70454e-05	5.75708e-05	0.182946	0.455463
EC	India (exposed)	g970	2.5.1.96	4,4'-diapophytoene synthase	22	104	21.2	0.000112198	13	45	28.9	5.26146e-05	0.399891	0.743409	2.98477e-05	7.7	7.7	489	0.00370338	0.010405	1098	45	0.5	0.444444	0.611111	0.000141194	9.34431e-05	0.132932	0.369664	0.000194863	9.52715e-05	0.0426676	0.299055
EC	India (exposed)	g1667	3.5.1.46	6-aminohexanoate-oligomer exohydrolase	75	104	72.1	0.00179227	29	45	64.4	0.000961757	0.437171	0.755223	-9.49634e-05	-7.7	7.7	490	0.00421307	0.0109786	928	45	0.5	0.444444	0.611111	-0.000208754	0.000438231	0.634528	0.77562	-0.000291233	0.000439881	0.508999	0.724149
EC	India (exposed)	g257	1.14.13.2	4-hydroxybenzoate 3-monooxygenase	68	104	65.4	0.00224834	26	45	57.8	0.00078393	0.459942	0.762872	-0.000269078	-7.6	7.6	491	0.00230727	0.00593513	1568	45	0.5	0.444444	0.611111	-0.000255816	0.000449968	0.570549	0.733874	-0.000199485	0.000446654	0.655829	0.80603
EC	India (exposed)	g1092	2.7.1.41	Glucose-1-phosphate phosphodismutase	43	104	41.3	0.000410523	22	45	48.9	0.000154824	0.472344	0.773167	-1.77346e-06	7.6	7.6	492	0.00371081	0.00933323	1096	45	0.5	0.444444	0.611111	8.73936e-05	0.00018661	0.640247	0.778726	0.00010301	0.000192021	0.592485	0.765117
EC	India (exposed)	g1204	2.7.7.64	UTP-monosaccharide-1-phosphate uridylyltransferase	43	104	41.3	0.00275529	22	45	48.9	0.000770289	0.472344	0.773167	-0.00034229	7.6	7.6	493	0.00536197	0.0120121	591	45	0.5	0.444444	0.611111	-5.96387e-05	0.000476038	0.900472	0.941012	-0.0001034	0.000491985	0.833837	0.909208
EC	India (exposed)	g1298	3.1.1.53	Sialate O-acetylesterase	31	104	29.8	0.000606365	10	45	22.2	3.71867e-05	0.425654	0.754396	-0.000164709	-7.6	7.6	494	0.00377535	0.00976885	1081	45	0.5	0.444444	0.611111	-0.000372365	0.000199654	0.0641671	0.289649	-0.000393346	0.000205714	0.0578771	0.308978
EC	India (exposed)	g1542	3.4.11.19	D-stereospecific aminopeptidase	31	104	29.8	0.000354626	10	45	22.2	8.85611e-05	0.425654	0.754396	-2.87174e-05	-7.6	7.6	495	0.0024944	0.00728735	1512	45	0.5	0.444444	0.611111	-0.000109363	0.000168591	0.51755	0.700307	-0.000108407	0.000169643	0.523831	0.729477
EC	India (exposed)	g2150	5.2.1.5	Linoleate isomerase	36	104	34.6	0.00140125	19	45	42.2	0.000365575	0.459942	0.762872	4.38281e-05	7.6	7.6	496	0.00406033	0.00987603	982	45	0.5	0.444444	0.611111	0.000234819	0.000286071	0.413065	0.629885	0.000330948	0.000295185	0.264115	0.543534
EC	India (exposed)	g410	1.3.1.39	Enoyl-[acyl-carrier-protein] reductase NADPH, Re-specific)	38	104	36.5	0.000116903	13	45	28.9	0.000139792	0.452864	0.760468	9.12946e-05	-7.6	7.6	497	0.00214075	0.00566611	1618	45	0.5	0.444444	0.611111	9.96171e-05	0.000138778	0.474008	0.673404	0.000104996	0.000143674	0.46611	0.693762
EC	India (exposed)	g169	1.1.3.21	Glycerol-3-phosphate oxidase	73	104	70.2	0.000354325	35	45	77.8	0.000302035	0.425654	0.754396	0.000126734	7.6	7.6	498	0.0139734	0.0342523	17	45	0.5	0.444444	0.611111	0.000367528	0.000184427	0.0481336	0.267277	0.000394106	0.000192154	0.0421064	0.299055
EC	India (exposed)	g1035	2.7.1.156	Adenosylcobinamide kinase	98	104	94.2	0.00279638	39	45	86.7	0.00198094	0.185773	0.513514	-0.000907293	-7.5	7.5	499	0.00198732	0.00585765	1664	45	0.5	0.444444	0.611111	-0.00107296	0.000495214	0.0318727	0.262587	-0.00115132	0.000506019	0.024388	0.299055
EC	India (exposed)	g1100	2.7.1.53	L-xylulokinase	98	104	94.2	0.00271412	39	45	86.7	0.00173243	0.185773	0.513514	-0.00100784	-7.5	7.5	500	0.0123644	0.0309595	33	45	0.5	0.444444	0.611111	-0.00131373	0.000498831	0.00935189	0.262587	-0.00126606	0.000513432	0.0148588	0.299055
EC	India (exposed)	g1202	2.7.7.62	Adenosylcobinamide-phosphate guanylyltransferase	98	104	94.2	0.00273043	39	45	86.7	0.00200913	0.185773	0.513514	-0.000818617	-7.5	7.5	501	0.00322347	0.00756458	1244	45	0.5	0.444444	0.611111	-0.00100762	0.000495308	0.0437159	0.262587	-0.00111298	0.000511154	0.0311033	0.299055
EC	India (exposed)	g172	1.1.5.12	NO NAME	98	104	94.2	0.000891534	39	45	86.7	0.000510988	0.185773	0.513514	-0.000313133	-7.5	7.5	502	0.00340774	0.00870549	1181	45	0.5	0.444444	0.611111	-0.000612127	0.000260401	0.0200659	0.262587	-0.000593863	0.000263054	0.0254978	0.299055
EC	India (exposed)	g2116	5.1.3.10	CDP-paratose 2-epimerase	24	104	23.1	5.87744e-05	7	45	15.6	5.27116e-05	0.381498	0.721937	3.08602e-05	-7.5	7.5	503	0.00325124	0.00750154	1232	45	0.5	0.444444	0.611111	-1.46085e-06	9.33626e-05	0.987537	0.994031	-1.2611e-06	9.59309e-05	0.98953	0.995667
EC	India (exposed)	g2169	5.3.1.32	4S)-4-hydroxy-5-phosphonooxypentane-2,3-dione isomerase	84	104	80.8	0.0013676	33	45	73.3	0.000778559	0.385	0.727242	-0.000176843	-7.5	7.5	504	0.00543133	0.0223649	573	45	0.5	0.444444	0.611111	-0.000358343	0.000359726	0.320811	0.551308	-0.000271257	0.000353562	0.444229	0.674867
EC	India (exposed)	g2189	5.3.3.8	Dodecenoyl-CoA isomerase	98	104	94.2	0.00150867	39	45	86.7	0.00121348	0.185773	0.513514	-0.00042265	-7.5	7.5	505	0.00209367	0.00670162	1628	45	0.5	0.444444	0.611111	-0.000711135	0.000367969	0.0552086	0.278888	-0.000716565	0.000373445	0.0570165	0.308978
EC	India (exposed)	g329	1.2.1.19	Aminobutyraldehyde dehydrogenase	98	104	94.2	0.00336204	39	45	86.7	0.00273867	0.185773	0.513514	-0.000959605	-7.5	7.5	506	0.00290494	0.00826199	1367	45	0.5	0.444444	0.611111	-0.00115564	0.0005582	0.0401737	0.262587	-0.00118513	0.000564409	0.0375173	0.299055
EC	India (exposed)	g356	1.2.1.71	Succinylglutamate-semialdehyde dehydrogenase	98	104	94.2	0.00369972	39	45	86.7	0.00207751	0.185773	0.513514	-0.00100441	-7.5	7.5	507	0.00153527	0.00454333	1770	45	0.5	0.444444	0.611111	-0.0010069	0.000539265	0.0638697	0.289523	-0.00101504	0.000537991	0.0612386	0.308978
EC	India (exposed)	g622	2.1.1.197	Malonyl-[acyl-carrier protein] O-methyltransferase	98	104	94.2	0.00268948	39	45	86.7	0.00242135	0.185773	0.513514	-0.000405086	-7.5	7.5	508	0.00210759	0.00606242	1624	45	0.5	0.444444	0.611111	-0.000658625	0.000504251	0.193543	0.425127	-0.000654711	0.000505639	0.197484	0.468749
EC	India (exposed)	g1017	2.6.1.92	UDP-4-amino-4,6-dideoxy-N-acetyl-beta-L-altrosamine transaminase	10	104	9.6	0.000256406	1	45	2.2	8.06809e-06	0.173966	0.501689	-2.96376e-05	-7.4	7.4	509	0.000666729	0.00253993	1925	45	0.5	0.444444	0.611111	-9.43269e-05	9.40277e-05	0.317421	0.548836	-6.1648e-05	9.42395e-05	0.514065	0.728144
EC	India (exposed)	g1647	3.5.1.116	Ureidoglycolate amidohydrolase	10	104	9.6	0.00025218	1	45	2.2	2.14648e-05	0.173966	0.501689	-3.692e-05	-7.4	7.4	510	0.000789086	0.00297405	1908	45	0.5	0.444444	0.611111	-0.000142085	0.000119131	0.234917	0.464899	-0.000165964	0.000123111	0.179779	0.453505
EC	India (exposed)	g928	2.5.1.120	Aminodeoxyfutalosine synthase	10	104	9.6	0.000366756	1	45	2.2	6.67089e-05	0.173966	0.501689	1.81404e-05	-7.4	7.4	511	0.000669629	0.00236771	1924	45	0.5	0.444444	0.611111	-3.00449e-05	0.00012953	0.816897	0.884935	3.45686e-05	0.000131289	0.7927	0.887717
EC	India (exposed)	g1009	2.6.1.81	Succinylornithine transaminase	100	104	96.2	0.00337937	40	45	88.9	0.00235376	0.129727	0.451195	-0.00112859	-7.3	7.3	512	0.00201739	0.00559735	1658	45	0.5	0.444444	0.611111	-0.00121348	0.000539355	0.025942	0.262587	-0.00120104	0.000546888	0.029705	0.299055
EC	India (exposed)	g1019	2.6.99.2	Pyridoxine 5'-phosphate synthase	100	104	96.2	0.0037358	40	45	88.9	0.00368287	0.129727	0.451195	-0.00067727	-7.3	7.3	513	0.00208347	0.00632419	1633	45	0.5	0.444444	0.611111	-0.000804787	0.00059657	0.179403	0.418538	-0.00079151	0.00060568	0.193389	0.463667
EC	India (exposed)	g1063	2.7.1.199	NO NAME	100	104	96.2	0.000441345	40	45	88.9	0.000512819	0.129727	0.451195	5.42798e-05	-7.3	7.3	514	0.00585805	0.0134109	475	45	0.5	0.444444	0.611111	-2.18947e-06	0.000194143	0.991017	0.994841	-1.27498e-05	0.000195914	0.948203	0.977175
EC	India (exposed)	g1099	2.7.1.51	L-fuculokinase	100	104	96.2	0.00345964	40	45	88.9	0.00283879	0.129727	0.451195	-0.00105939	-7.3	7.3	515	0.00257331	0.00675409	1487	45	0.5	0.444444	0.611111	-0.00111289	0.000548267	0.0441778	0.262587	-0.00114142	0.00055889	0.0429726	0.299055
EC	India (exposed)	g1148	2.7.4.14	UMP/CMP kinase	70	104	67.3	0.00025698	27	45	60	7.59507e-05	0.454994	0.760468	-5.31494e-05	-7.3	7.3	516	0.00297261	0.00741518	1345	45	0.5	0.444444	0.611111	-0.000169171	0.000142566	0.237295	0.466617	-0.000153976	0.000145399	0.291403	0.569638
EC	India (exposed)	g1172	2.7.7.19	Polynucleotide adenylyltransferase	100	104	96.2	0.00362585	40	45	88.9	0.00299686	0.129727	0.451195	-0.0012723	-7.3	7.3	517	0.00509475	0.012793	676	45	0.5	0.444444	0.611111	-0.00140217	0.000569728	0.015008	0.262587	-0.00133939	0.000575593	0.0213809	0.299055
EC	India (exposed)	g1192	2.7.7.48	; Q06996, L SENDF	77	104	74	0.000733355	30	45	66.7	0.000159646	0.428256	0.754396	-0.000234419	-7.3	7.3	518	0.00452107	0.0113269	835	45	0.5	0.444444	0.611111	-0.000478796	0.00022691	0.0365462	0.262587	-0.00046955	0.000231951	0.0448094	0.299055
EC	India (exposed)	g1291	3.1.1.32	Phospholipase A 1)	100	104	96.2	0.00299377	40	45	88.9	0.00228547	0.129727	0.451195	-0.000922231	-7.3	7.3	519	0.00103399	0.0037971	1868	45	0.5	0.444444	0.611111	-0.00108734	0.000506256	0.0333676	0.262587	-0.00103776	0.000510476	0.043923	0.299055
EC	India (exposed)	g1375	3.1.3.45	3-deoxy-manno-octulosonate-8-phosphatase	100	104	96.2	0.00373794	40	45	88.9	0.00355042	0.129727	0.451195	-0.000981599	-7.3	7.3	520	0.00295113	0.00734467	1352	45	0.5	0.444444	0.611111	-0.00107931	0.000586809	0.0678906	0.296842	-0.00106127	0.000597481	0.0778344	0.330962
EC	India (exposed)	g1416	3.1.6.1	Arylsulfatase	100	104	96.2	0.0130945	40	45	88.9	0.008427	0.129727	0.451195	-0.00120071	-7.3	7.3	521	0.00924588	0.0226741	109	45	0.5	0.444444	0.611111	-0.00164157	0.00102862	0.112661	0.349562	-0.00185349	0.00104945	0.0795198	0.332668
EC	India (exposed)	g1458	3.2.1.187	Ara-f) 3)-Hyp beta-L-arabinobiosidase	33	104	31.7	0.00197566	11	45	24.4	0.000283285	0.436851	0.755223	-0.000154911	-7.3	7.3	522	0.00247646	0.00614175	1517	45	0.5	0.444444	0.611111	-0.000189579	0.000326952	0.562912	0.729358	-0.000331512	0.000335799	0.325207	0.595319
EC	India (exposed)	g1468	3.2.1.28	Alpha,alpha-trehalase	100	104	96.2	0.00720675	40	45	88.9	0.00570026	0.129727	0.451195	-0.00233452	-7.3	7.3	523	0.0011393	0.00419502	1845	45	0.5	0.444444	0.611111	-0.00169438	0.000797803	0.0353603	0.262587	-0.00171129	0.000805618	0.0353869	0.299055
EC	India (exposed)	g1574	3.4.19.5	Beta-aspartyl-peptidase	100	104	96.2	0.00232625	40	45	88.9	0.00169844	0.129727	0.451195	-0.000833202	-7.3	7.3	524	0.00447508	0.010102	851	45	0.5	0.444444	0.611111	-0.00110336	0.000442347	0.0137267	0.262587	-0.00106469	0.000445771	0.018236	0.299055
EC	India (exposed)	g173	1.1.5.2	Quinoprotein glucose dehydrogenase PQQ, quinone)	100	104	96.2	0.00625988	40	45	88.9	0.00454754	0.129727	0.451195	-0.00165448	-7.3	7.3	525	0.00146561	0.00434558	1782	45	0.5	0.444444	0.611111	-0.0014056	0.000729914	0.0560706	0.278888	-0.00139623	0.000738364	0.0606637	0.308978
EC	India (exposed)	g1844	4.1.1.15	Glutamate decarboxylase	100	104	96.2	0.00302353	40	45	88.9	0.00306974	0.129727	0.451195	-0.00011161	-7.3	7.3	526	0.00516032	0.0125081	654	45	0.5	0.444444	0.611111	-0.000631196	0.000561702	0.262964	0.49211	-0.00062138	0.000576562	0.28298	0.562007
EC	India (exposed)	g1900	4.1.2.20	2-dehydro-3-deoxyglucarate aldolase	100	104	96.2	0.00382737	40	45	88.9	0.00316763	0.129727	0.451195	-0.00119677	-7.3	7.3	527	0.00182324	0.00505739	1698	45	0.5	0.444444	0.611111	-0.00128504	0.000590214	0.0310579	0.262587	-0.00125986	0.000593636	0.0355496	0.299055
EC	India (exposed)	g2035	4.2.2.8	Heparin-sulfate lyase	33	104	31.7	0.000554332	11	45	24.4	4.43302e-05	0.436851	0.755223	-0.000118637	-7.3	7.3	528	0.00380793	0.0112931	1070	45	0.5	0.444444	0.611111	-0.000285991	0.000181235	0.116714	0.355138	-0.000267941	0.000186994	0.154089	0.424304
EC	India (exposed)	g2037	4.2.2.n1	Peptidoglycan lytic exotransglycosylase	100	104	96.2	0.00528973	40	45	88.9	0.00420547	0.129727	0.451195	-0.00140465	-7.3	7.3	529	0.00198042	0.00551689	1667	45	0.5	0.444444	0.611111	-0.00131625	0.000684686	0.0564878	0.278935	-0.00127963	0.000686714	0.0644693	0.313176
EC	India (exposed)	g2075	4.4.1.15	D-cysteine desulfhydrase	100	104	96.2	0.00286833	40	45	88.9	0.00212768	0.129727	0.451195	-0.00102219	-7.3	7.3	530	0.00274208	0.00805687	1427	45	0.5	0.444444	0.611111	-0.00117644	0.000500483	0.0200707	0.262587	-0.0011229	0.000502951	0.0271392	0.299055
EC	India (exposed)	g2158	5.3.1.17	5-dehydro-4-deoxy-D-glucuronate isomerase	100	104	96.2	0.00417717	40	45	88.9	0.00399448	0.129727	0.451195	-0.00103671	-7.3	7.3	531	0.00651656	0.0159037	365	45	0.5	0.444444	0.611111	-0.00134619	0.000634987	0.0356827	0.262587	-0.00132183	0.0006432	0.041704	0.299055
EC	India (exposed)	g2182	5.3.3.14	Trans-2-decenoyl-[acyl-carrier-protein] isomerase	100	104	96.2	0.00194828	40	45	88.9	0.0014434	0.129727	0.451195	-0.000597325	-7.3	7.3	532	0.00241388	0.00662841	1540	45	0.5	0.444444	0.611111	-0.000849535	0.000402848	0.0366554	0.262587	-0.000859536	0.000406948	0.0364241	0.299055
EC	India (exposed)	g2221	5.4.99.21	23S rRNA pseudouridine 2604) synthase	100	104	96.2	0.00359702	40	45	88.9	0.00288473	0.129727	0.451195	-0.00123992	-7.3	7.3	533	0.00287743	0.00833912	1376	45	0.5	0.444444	0.611111	-0.00129172	0.000563071	0.023204	0.262587	-0.00127928	0.000574651	0.0275778	0.299055
EC	India (exposed)	g2224	5.4.99.24	23S rRNA pseudouridine 955/2504/2580) synthase	100	104	96.2	0.00262968	40	45	88.9	0.00193452	0.129727	0.451195	-0.00103646	-7.3	7.3	534	0.00293949	0.00846746	1356	45	0.5	0.444444	0.611111	-0.00125172	0.00048175	0.0103233	0.262587	-0.00128055	0.000489513	0.00985942	0.299055
EC	India (exposed)	g299	1.16.1.9	Ferric-chelate reductase NADPH)	100	104	96.2	0.00337785	40	45	88.9	0.00256373	0.129727	0.451195	-0.00118564	-7.3	7.3	535	0.00176798	0.00463911	1714	45	0.5	0.444444	0.611111	-0.00120009	0.000539646	0.0276845	0.262587	-0.00119674	0.000547171	0.0303686	0.299055
EC	India (exposed)	g327	1.2.1.16	Succinate-semialdehyde dehydrogenase NAD P) +	100	104	96.2	0.00631022	40	45	88.9	0.00481214	0.129727	0.451195	-0.00168891	-7.3	7.3	536	0.00174942	0.00462523	1722	45	0.5	0.444444	0.611111	-0.00133061	0.000737681	0.0733133	0.303945	-0.00137329	0.000745252	0.0674549	0.318331
EC	India (exposed)	g429	1.3.3.3	Coproporphyrinogen oxidase	100	104	96.2	0.00378009	40	45	88.9	0.00264368	0.129727	0.451195	-0.00138941	-7.3	7.3	537	0.00257759	0.00874478	1484	45	0.5	0.444444	0.611111	-0.00140981	0.000571379	0.014758	0.262587	-0.00137331	0.000579595	0.0191605	0.299055
EC	India (exposed)	g512	1.5.5.1	Electron-transferring-flavoprotein dehydrogenase	100	104	96.2	0.00295295	40	45	88.9	0.00212391	0.129727	0.451195	-0.000918939	-7.3	7.3	538	0.00613038	0.0170464	427	45	0.5	0.444444	0.611111	-0.00111687	0.00049859	0.0265868	0.262587	-0.00111176	0.000515665	0.0327702	0.299055
EC	India (exposed)	g613	2.1.1.186	23S rRNA cytidine 2498)-2'-O)-methyltransferase	100	104	96.2	0.00336851	40	45	88.9	0.00279777	0.129727	0.451195	-0.00103639	-7.3	7.3	539	0.00258713	0.00795732	1480	45	0.5	0.444444	0.611111	-0.00117105	0.000549331	0.0346884	0.262587	-0.00116621	0.000554044	0.0370602	0.299055
EC	India (exposed)	g641	2.1.1.242	16S rRNA guanine 1516)-N 2-methyltransferase	100	104	96.2	0.00226296	40	45	88.9	0.00185167	0.129727	0.451195	-0.00069474	-7.3	7.3	540	0.00187045	0.00497831	1691	45	0.5	0.444444	0.611111	-0.000916689	0.000442223	0.0399263	0.262587	-0.00092752	0.000449132	0.0407285	0.299055
EC	India (exposed)	g88	1.1.1.306	S- hydroxymethyl)mycothiol dehydrogenase	41	104	39.4	0.000236239	21	45	46.7	5.17804e-05	0.47042	0.77244	-2.19869e-05	7.3	7.3	541	0.00311887	0.00993717	1285	45	0.5	0.444444	0.611111	-1.12887e-06	0.000125599	0.992841	0.994841	1.3036e-05	0.000128642	0.919427	0.961042
EC	India (exposed)	g890	2.4.1.83	Dolichyl-phosphate beta-D-mannosyltransferase	41	104	39.4	0.000397441	21	45	46.7	8.36717e-05	0.47042	0.77244	-2.2955e-05	7.3	7.3	542	0.00372128	0.00959439	1093	45	0.5	0.444444	0.611111	5.3576e-05	0.000153881	0.728214	0.830487	8.39432e-05	0.000158528	0.597273	0.766327
EC	India (exposed)	g1674	3.5.1.59	N-carbamoylsarcosine amidase	26	104	25	0.000254479	8	45	17.8	2.40235e-05	0.399283	0.743409	-2.06535e-05	-7.2	7.2	543	0.00289538	0.0068835	1371	45	0.5	0.444444	0.611111	-4.21153e-05	0.000103966	0.686002	0.805394	-3.06425e-05	0.000107464	0.775951	0.876855
EC	India (exposed)	g332	1.2.1.21	Glycolaldehyde dehydrogenase	93	104	89.4	0.000412369	37	45	82.2	0.000335592	0.284749	0.617282	-9.83045e-05	-7.2	7.2	544	0.00545086	0.0124498	568	45	0.5	0.444444	0.611111	-0.000370691	0.000201857	0.0683184	0.296842	-0.000370118	0.000207892	0.0771596	0.32899
EC	India (exposed)	g437	1.3.7.8	Benzoyl-CoA reductase	93	104	89.4	0.00137363	37	45	82.2	0.000638978	0.284749	0.617282	-0.000612838	-7.2	7.2	545	0.00881282	0.021715	136	45	0.5	0.444444	0.611111	-0.000925789	0.000332526	0.00607376	0.262587	-0.000951079	0.000340602	0.00595429	0.299055
EC	India (exposed)	g862	2.4.1.303	galactosyltransferase	11	104	10.6	0.000377235	8	45	17.8	0.000194223	0.284749	0.617282	0.000130539	7.2	7.2	546	0.00111119	0.00316653	1852	45	0.5	0.444444	0.611111	0.00018999	0.000176596	0.28376	0.514137	0.00019029	0.000182508	0.298888	0.575866
EC	India (exposed)	g1982	4.2.1.28	Propanediol dehydratase	86	104	82.7	0.00727708	34	45	75.6	0.00263839	0.368509	0.709015	-0.00130913	-7.1	7.1	547	0.00373988	0.00963341	1091	45	0.5	0.444444	0.611111	-0.000892764	0.000795743	0.263724	0.492393	-0.000877232	0.000800109	0.274764	0.556802
EC	India (exposed)	g1069	2.7.1.206	NO NAME	49	104	47.1	0.00071006	18	45	40	0.000234797	0.475621	0.773167	-7.27993e-05	-7.1	7.1	548	0.0015973	0.00441099	1755	45	0.5	0.444444	0.611111	-0.000165458	0.00025444	0.516526	0.700307	-0.000181131	0.000245607	0.462045	0.691183
EC	India (exposed)	g1582	3.4.21.19	Glutamyl endopeptidase	18	104	17.3	7.14374e-05	11	45	24.4	6.55517e-05	0.368509	0.709015	4.65694e-05	7.1	7.1	549	0.00273594	0.00821028	1429	45	0.5	0.444444	0.611111	0.000147716	9.60929e-05	0.12639	0.364745	0.000167671	9.94606e-05	0.0940296	0.347442
EC	India (exposed)	g180	1.1.99.14	Glycolate dehydrogenase	25	104	24	0.000523475	14	45	31.1	4.1249e-05	0.418532	0.754396	-4.35988e-05	7.1	7.1	550	0.00171843	0.00414361	1728	45	0.5	0.444444	0.611111	-4.47218e-06	0.000143896	0.975248	0.985754	-3.6067e-05	0.000147293	0.806914	0.894075
EC	India (exposed)	g2108	5.1.1.4	Proline racemase	18	104	17.3	7.80986e-05	11	45	24.4	3.02045e-05	0.368509	0.709015	9.24511e-06	7.1	7.1	551	0.0076882	0.017188	219	45	0.5	0.444444	0.611111	9.73556e-05	8.00644e-05	0.225947	0.457832	9.92057e-05	7.99828e-05	0.216896	0.491599
EC	India (exposed)	g798	2.3.2.18	glycyltransferase	49	104	47.1	0.000467847	18	45	40	0.000200534	0.475621	0.773167	4.22533e-05	-7.1	7.1	552	0.00453699	0.010468	826	45	0.5	0.444444	0.611111	3.89787e-05	0.000203016	0.848008	0.905331	0.000163418	0.000201585	0.418913	0.659002
EC	India (exposed)	g819	2.4.1.122	Glycoprotein-N-acetylgalactosamine 3-beta-galactosyltransferase	12	104	11.5	0.000401154	2	45	4.4	5.95824e-07	0.229727	0.560374	-0.000101734	-7.1	7.1	553	0.00188139	0.00628694	1687	45	0.5	0.444444	0.611111	-0.000292036	0.000144791	0.0455213	0.262587	-0.000277141	0.000150724	0.0680432	0.318331
EC	India (exposed)	g866	2.4.1.308	diphosphoundecaprenol alpha-1,2-fucosyltransferase	12	104	11.5	0.000423274	2	45	4.4	2.78835e-06	0.229727	0.560374	-0.000106422	-7.1	7.1	554	0.00204175	0.005317	1649	45	0.5	0.444444	0.611111	-0.000285012	0.000150274	0.0598396	0.285566	-0.000278676	0.000156554	0.0772053	0.32899
EC	India (exposed)	g989	2.6.1.33	dTDP-4-amino-4,6-dideoxy-D-glucose transaminase	12	104	11.5	0.000638674	2	45	4.4	0.00028189	0.229727	0.560374	0.000167604	-7.1	7.1	555	0.00128315	0.00569895	1815	45	0.5	0.444444	0.611111	5.13577e-05	0.000224425	0.81931	0.885999	2.20637e-05	0.000231434	0.924183	0.962893
EC	India (exposed)	g1326	3.1.2.27	Choloyl-CoA hydrolase	48	104	46.2	0.0031976	24	45	53.3	0.000908017	0.476986	0.773167	-0.000473262	7.1	7.1	556	0.007348	0.0202747	253	45	0.5	0.444444	0.611111	-0.000175969	0.000514706	0.732928	0.832492	-0.000264118	0.00053068	0.619468	0.781204
EC	India (exposed)	g1675	3.5.1.6	Beta-ureidopropionase	56	104	53.8	0.000171628	21	45	46.7	4.92161e-05	0.476986	0.773167	-2.615e-05	-7.1	7.1	557	0.00242962	0.00745642	1536	45	0.5	0.444444	0.611111	-9.26509e-05	0.000120818	0.444394	0.651211	-7.90914e-05	0.000120986	0.514347	0.728144
EC	India (exposed)	g239	1.14.12.1	Anthranilate 1,2-dioxygenase deaminating, decarboxylating)	79	104	76	0.000353257	31	45	68.9	0.000190929	0.418532	0.754396	-7.91881e-05	-7.1	7.1	558	0.00446914	0.0139903	854	45	0.5	0.444444	0.611111	-0.000350676	0.000190784	0.068069	0.296842	-0.000313896	0.000194906	0.10951	0.368739
EC	India (exposed)	g1013	2.6.1.87	UDP-4-amino-4-deoxy-L-arabinose aminotransferase	102	104	98.1	0.00483375	41	45	91.1	0.00392789	0.067994	0.39926	-0.00200232	-7	7	559	0.00452873	0.0102707	831	45	0.5	0.444444	0.611111	-0.0015481	0.000625301	0.0144303	0.262587	-0.00161457	0.000637907	0.012462	0.299055
EC	India (exposed)	g1247	2.7.8.8	CDP-diacylglycerol--serine O-phosphatidyltransferase	102	104	98.1	0.00375264	41	45	91.1	0.00352442	0.067994	0.39926	-0.0010754	-7	7	560	0.00294722	0.00809965	1355	45	0.5	0.444444	0.611111	-0.000959862	0.000550145	0.0831197	0.321181	-0.000983394	0.000556391	0.0793005	0.332668
EC	India (exposed)	g1539	3.4.11.10	Bacterial leucyl aminopeptidase	102	104	98.1	0.00214963	41	45	91.1	0.00165236	0.067994	0.39926	-0.000719449	-7	7	561	0.00777028	0.0198046	213	45	0.5	0.444444	0.611111	-0.000926734	0.000409867	0.0252233	0.262587	-0.000890662	0.000416478	0.0341826	0.299055
EC	India (exposed)	g1804	3.6.3.36	Taurine-transporting ATPase	102	104	98.1	0.00266357	41	45	91.1	0.00249174	0.067994	0.39926	-0.000597444	-7	7	562	0.00725661	0.0195875	263	45	0.5	0.444444	0.611111	-0.000786235	0.000456568	0.087163	0.326112	-0.00088191	0.000473562	0.0646288	0.313176
EC	India (exposed)	g280	1.14.14.47	NO NAME	35	104	33.7	9.88368e-05	12	45	26.7	0.000116453	0.447103	0.760468	8.00424e-05	-7	7	563	0.00264348	0.00769832	1463	45	0.5	0.444444	0.611111	0.000133551	0.000124899	0.286697	0.516314	0.000144834	0.000129527	0.265378	0.544998
EC	India (exposed)	g460	1.3.99.4	3-oxosteroid 1-dehydrogenase	72	104	69.2	0.00379898	28	45	62.2	0.00132157	0.449582	0.760468	-0.000422226	-7	7	564	0.00249716	0.006937	1511	45	0.5	0.444444	0.611111	-0.000321693	0.000584531	0.582919	0.739418	-0.000255988	0.000582887	0.661205	0.809224
EC	India (exposed)	g797	2.3.2.17	glycyltransferase	69	104	66.3	0.000370683	33	45	73.3	0.000346485	0.447103	0.760468	0.000165192	7	7	565	0.00694633	0.0153393	293	45	0.5	0.444444	0.611111	0.000332039	0.000206811	0.110525	0.349119	0.000340599	0.000213419	0.11273	0.375768
EC	India (exposed)	g799	2.3.2.2	Gamma-glutamyltransferase	102	104	98.1	0.00626265	41	45	91.1	0.00442884	0.067994	0.39926	-0.00207118	-7	7	566	0.00381002	0.0107186	1068	45	0.5	0.444444	0.611111	-0.00169225	0.000731988	0.0221748	0.262587	-0.00155562	0.000734971	0.0360408	0.299055
EC	India (exposed)	g90	1.1.1.31	3-hydroxyisobutyrate dehydrogenase	35	104	33.7	0.00113	12	45	26.7	0.000323261	0.447103	0.760468	-8.69547e-05	-7	7	567	0.00295356	0.00891547	1351	45	0.5	0.444444	0.611111	-0.000194079	0.000316179	0.54028	0.715341	-0.000189034	0.00031857	0.553868	0.747662
EC	India (exposed)	g1638	3.5.1.103	deacetylase	28	104	26.9	6.22824e-05	9	45	20	0.000193574	0.415276	0.754396	0.00016745	-6.9	6.9	568	0.00160581	0.00457222	1753	45	0.5	0.444444	0.611111	0.000172845	0.00014772	0.243859	0.475478	0.000159771	0.000153435	0.299508	0.575866
EC	India (exposed)	g2139	5.1.3.8	N-acylglucosamine 2-epimerase	39	104	37.5	0.000841223	20	45	44.4	0.00111638	0.46818	0.770761	0.000758667	6.9	6.9	569	0.00431095	0.0115919	900	45	0.5	0.444444	0.611111	0.000684354	0.000378782	0.0728511	0.30323	0.000683307	0.000375802	0.0711312	0.325723
EC	India (exposed)	g995	2.6.1.44	Alanine--glyoxylate transaminase	46	104	44.2	0.000276815	23	45	51.1	0.000123484	0.477419	0.773167	-2.47138e-06	6.9	6.9	570	0.00365699	0.0118774	1114	45	0.5	0.444444	0.611111	3.74314e-05	0.000166129	0.822047	0.887133	9.15937e-05	0.000161837	0.572312	0.757512
EC	India (exposed)	g1152	2.7.4.23	Ribose 1,5-bisphosphate phosphokinase	95	104	91.3	0.00250607	38	45	84.4	0.00210786	0.251456	0.583045	-0.000644166	-6.9	6.9	571	0.00228702	0.00563513	1573	45	0.5	0.444444	0.611111	-0.000834564	0.00048983	0.0905346	0.332406	-0.000835305	0.000496672	0.0948046	0.347442
EC	India (exposed)	g1438	3.2.1.14	Chitinase	95	104	91.3	0.00346319	38	45	84.4	0.00253713	0.251456	0.583045	-6.80689e-05	-6.9	6.9	572	0.00409807	0.00984287	969	45	0.5	0.444444	0.611111	-0.000274797	0.000574951	0.633397	0.774714	-0.00031775	0.000580328	0.584871	0.761848
EC	India (exposed)	g1700	3.5.2.7	Imidazolonepropionase	95	104	91.3	0.00360343	38	45	84.4	0.00229699	0.251456	0.583045	-0.000175796	-6.9	6.9	573	0.00404774	0.0106659	986	45	0.5	0.444444	0.611111	-0.000260284	0.000589133	0.659277	0.789941	-0.000359338	0.000591003	0.54415	0.741683
EC	India (exposed)	g28	1.1.1.157	3-hydroxybutyryl-CoA dehydrogenase	95	104	91.3	0.0022169	38	45	84.4	0.00133812	0.251456	0.583045	-0.000649437	-6.9	6.9	574	0.00804599	0.0184718	190	45	0.5	0.444444	0.611111	-0.000744251	0.000456709	0.105328	0.344848	-0.000672863	0.000467319	0.152114	0.421597
EC	India (exposed)	g372	1.2.4.4	3-methyl-2-oxobutanoate dehydrogenase 2-methylpropanoyl-transferring)	95	104	91.3	0.00108331	38	45	84.4	0.000841272	0.251456	0.583045	9.06918e-05	-6.9	6.9	575	0.00535297	0.0146489	593	45	0.5	0.444444	0.611111	-0.000152828	0.000321255	0.634979	0.775696	-0.000100554	0.000325714	0.757988	0.865829
EC	India (exposed)	g95	1.1.1.336	UDP-N-acetyl-D-mannosamine dehydrogenase	95	104	91.3	0.00140127	38	45	84.4	0.00121684	0.251456	0.583045	0.000148686	-6.9	6.9	576	0.00439087	0.0103294	882	45	0.5	0.444444	0.611111	-5.96612e-05	0.000368447	0.871586	0.921523	-5.63282e-05	0.000362658	0.876789	0.936057
EC	India (exposed)	g1685	3.5.1.91	N-substituted formamide deformylase	81	104	77.9	0.00295141	32	45	71.1	0.00141574	0.407919	0.754396	-0.000547342	-6.8	6.8	577	0.0042706	0.0100613	909	45	0.5	0.444444	0.611111	-0.000503733	0.000544538	0.356448	0.583812	-0.000540811	0.000553523	0.330214	0.600664
EC	India (exposed)	g992	2.6.1.37	2-aminoethylphosphonate--pyruvate transaminase	81	104	77.9	0.00342969	32	45	71.1	0.00257399	0.407919	0.754396	0.000471243	-6.8	6.8	578	0.00472409	0.0121357	768	45	0.5	0.444444	0.611111	0.000354575	0.00061677	0.566245	0.731231	0.000456448	0.000604785	0.451662	0.681431
EC	India (exposed)	g1479	3.2.1.49	Alpha-N-acetylgalactosaminidase	14	104	13.5	0.00064392	3	45	6.7	0.000203457	0.275731	0.615654	5.82577e-05	-6.8	6.8	579	0.000680981	0.00258845	1923	45	0.5	0.444444	0.611111	-5.45954e-05	0.000220596	0.804874	0.876683	-0.000104952	0.000224514	0.640886	0.795611
EC	India (exposed)	g1480	3.2.1.50	Alpha-N-acetylglucosaminidase	16	104	15.4	0.0014217	10	45	22.2	0.000270978	0.350184	0.709015	-1.11064e-05	6.8	6.8	580	0.00167389	0.00579488	1738	45	0.5	0.444444	0.611111	9.9929e-05	0.000284656	0.726052	0.829417	2.64226e-06	0.000288978	0.992718	0.99587
EC	India (exposed)	g2058	4.3.1.4	Formimidoyltetrahydrofolate cyclodeaminase	14	104	13.5	0.000179192	3	45	6.7	7.17099e-05	0.275731	0.615654	2.96517e-05	-6.8	6.8	581	0.00075222	0.00264551	1914	45	0.5	0.444444	0.611111	-4.17324e-07	0.000123363	0.997305	0.998309	-4.44071e-05	0.000122937	0.718473	0.841739
EC	India (exposed)	g865	2.4.1.306	acetylgalactosaminyltransferase	14	104	13.5	0.0003679	3	45	6.7	2.62802e-06	0.275731	0.615654	-0.000101593	-6.8	6.8	582	0.00177847	0.00524965	1711	45	0.5	0.444444	0.611111	-0.00029312	0.000145653	0.0459991	0.262587	-0.000286835	0.000151881	0.0609912	0.308978
EC	India (exposed)	g1445	3.2.1.165	Exo-1,4-beta-D-glucosaminidase	37	104	35.6	0.00192297	13	45	28.9	0.000830157	0.456521	0.760468	0.000273445	-6.7	6.7	583	0.00303588	0.00903764	1322	45	0.5	0.444444	0.611111	1.72304e-05	0.000416568	0.967063	0.984376	-9.88037e-05	0.00042103	0.814802	0.898811
EC	India (exposed)	g1632	3.4.25.1	Proteasome endopeptidase complex	7	104	6.7	0.000384748	0	45	0	0	0.102286	0.440335	-5.78503e-05	-6.7	6.7	584	0.000453317	0.00191973	1957	45	0.5	0.444444	0.611111	-0.000159385	0.000111617	0.155426	0.402346	-0.000177481	0.000115477	0.126534	0.389874
EC	India (exposed)	g462	1.3.99.7	Transferred entry 1.3.8.6	0	104	0	0	3	45	6.7	2.25609e-06	0.0262645	0.388332	2.25609e-06	6.7	6.7	585	0.000813793	0.0028425	1903	45	0.5	0.444444	0.611111	3.8557e-05	1.43316e-05	0.00796391	0.262587	4.08788e-05	1.48274e-05	0.00660046	0.299055
EC	India (exposed)	g569	1.8.7.1	Assimilatory sulfite reductase ferredoxin)	37	104	35.6	0.000434801	13	45	28.9	9.36482e-05	0.456521	0.760468	-4.4834e-05	-6.7	6.7	586	0.00249205	0.00664751	1513	45	0.5	0.444444	0.611111	-0.000124101	0.000178787	0.488695	0.682459	-4.00737e-06	0.000179268	0.982197	0.994407
EC	India (exposed)	g591	2.1.1.144	Trans-aconitate 2-methyltransferase	104	104	100	0.00938293	42	45	93.3	0.00457376	0.0262645	0.388332	-0.0018795	-6.7	6.7	587	0.00829375	0.0184117	168	45	0.5	0.444444	0.611111	-0.00100867	0.000744776	0.17771	0.416734	-0.00112919	0.000759767	0.139434	0.410346
EC	India (exposed)	g737	2.3.1.203	UDP-N-acetylbacillosamine N-acetyltransferase	7	104	6.7	0.000680126	0	45	0	0	0.102286	0.440335	-8.96192e-05	-6.7	6.7	588	0.000625292	0.00277098	1934	45	0.5	0.444444	0.611111	-0.000162941	0.00013996	0.246228	0.476648	-0.000125746	0.000143894	0.383659	0.638362
EC	India (exposed)	g502	1.5.1.39	FMN reductase NAD P)H)	67	104	64.4	0.00115641	32	45	71.1	0.000345194	0.456521	0.760468	-0.000202588	6.7	6.7	589	0.0071591	0.0169311	274	45	0.5	0.444444	0.611111	-0.000169136	0.000308277	0.584078	0.739857	-0.000245836	0.000311618	0.431485	0.667484
EC	India (exposed)	g384	1.2.99.6	Carboxylate reductase	67	104	64.4	0.00173567	26	45	57.8	0.000873275	0.465619	0.769548	-0.000281799	-6.6	6.6	590	0.00242601	0.00688374	1538	45	0.5	0.444444	0.611111	-0.000579072	0.000439947	0.190145	0.424678	-0.000514762	0.000448243	0.252735	0.532778
EC	India (exposed)	g1253	2.8.1.11	Molybdopterin-synthase sulfurtransferase	51	104	49	0.00107326	25	45	55.6	0.000579071	0.481337	0.778254	7.70017e-05	6.6	6.6	591	0.00321541	0.00765487	1246	45	0.5	0.444444	0.611111	0.000170901	0.000332767	0.60832	0.755182	7.16659e-05	0.000335927	0.831369	0.909025
EC	India (exposed)	g1261	2.8.2.22	Aryl-sulfate sulfotransferase	60	104	57.7	0.00176056	23	45	51.1	0.00069863	0.47758	0.773167	-0.000280094	-6.6	6.6	592	0.00234252	0.00661008	1560	45	0.5	0.444444	0.611111	-0.000562761	0.000430175	0.192843	0.425127	-0.000460671	0.000444397	0.301675	0.5778
EC	India (exposed)	g1497	3.2.1.80	Fructan beta-fructosidase	44	104	42.3	0.00163005	22	45	48.9	0.000444155	0.47758	0.773167	-4.87613e-05	6.6	6.6	593	0.00220881	0.00709351	1593	45	0.5	0.444444	0.611111	-5.73176e-05	0.000356726	0.872568	0.921523	-0.000208491	0.00036215	0.565728	0.752796
EC	India (exposed)	g1783	3.6.3.15	Sodium-transporting two-sector ATPase	30	104	28.8	0.000109735	10	45	22.2	1.69174e-05	0.429741	0.754396	-2.41648e-05	-6.6	6.6	594	0.00402984	0.0107848	996	45	0.5	0.444444	0.611111	-0.00012	9.23488e-05	0.195832	0.42808	-0.000128259	9.50961e-05	0.179572	0.453505
EC	India (exposed)	g1813	3.6.3.53	Ag +)-exporting ATPase	60	104	57.7	0.000853626	23	45	51.1	0.000354752	0.47758	0.773167	-4.04482e-05	-6.6	6.6	595	0.00427739	0.0122621	908	45	0.5	0.444444	0.611111	-7.75972e-05	0.000286595	0.786959	0.866657	-2.95263e-06	0.000276571	0.991497	0.99587
EC	India (exposed)	g770	2.3.1.48	Histone acetyltransferase	7	104	6.7	3.26907e-05	6	45	13.3	1.57513e-05	0.213223	0.533829	9.31523e-06	6.6	6.6	596	0.00258385	0.00808575	1482	45	0.5	0.444444	0.611111	5.54047e-05	5.27365e-05	0.295169	0.524769	4.4236e-05	5.42037e-05	0.415806	0.656189
EC	India (exposed)	g782	2.3.1.82	Aminoglycoside 6'-N-acetyltransferase	30	104	28.8	0.000728558	10	45	22.2	5.14145e-05	0.429741	0.754396	-0.000118293	-6.6	6.6	597	0.00242972	0.0062076	1535	45	0.5	0.444444	0.611111	-0.000188458	0.000192024	0.327994	0.555874	-8.88282e-05	0.000188942	0.63898	0.793739
EC	India (exposed)	g852	2.4.1.281	4-O-beta-D-mannosyl-D-glucose phosphorylase	30	104	28.8	0.00174577	10	45	22.2	0.000544674	0.429741	0.754396	-9.3215e-05	-6.6	6.6	598	0.00218714	0.00708207	1603	45	0.5	0.444444	0.611111	-0.000228064	0.000404139	0.573395	0.734975	-0.000422672	0.000405663	0.299215	0.575866
EC	India (exposed)	g1070	2.7.1.207	NO NAME	74	104	71.2	0.00046252	35	45	77.8	0.000247497	0.429741	0.754396	-1.49071e-05	6.6	6.6	599	0.00549832	0.0127053	561	45	0.5	0.444444	0.611111	3.58949e-05	0.0001981	0.856464	0.909964	0.00018934	0.000195351	0.33408	0.604382
EC	India (exposed)	g1282	3.1.1.11	Pectinesterase	97	104	93.3	0.00367983	39	45	86.7	0.00195941	0.213223	0.533829	-0.000919386	-6.6	6.6	600	0.00585801	0.0133448	476	45	0.5	0.444444	0.611111	-0.00105607	0.000513934	0.041662	0.262587	-0.00109402	0.000526761	0.0396138	0.299055
EC	India (exposed)	g1417	3.1.6.6	Choline-sulfatase	97	104	93.3	0.00170394	39	45	86.7	0.00128512	0.213223	0.533829	-0.000506499	-6.6	6.6	601	0.00854517	0.0209216	155	45	0.5	0.444444	0.611111	-0.000773636	0.000386619	0.04723	0.264754	-0.000836651	0.00039503	0.0359221	0.299055
EC	India (exposed)	g1548	3.4.11.6	Aminopeptidase B	97	104	93.3	0.0013996	39	45	86.7	0.000692709	0.213223	0.533829	-0.000454324	-6.6	6.6	602	0.00386448	0.00996164	1047	45	0.5	0.444444	0.611111	-0.000776322	0.000328817	0.0195405	0.262587	-0.000795113	0.000329253	0.017012	0.299055
EC	India (exposed)	g1696	3.5.2.2	Dihydropyrimidinase	97	104	93.3	0.00160331	39	45	86.7	0.0011005	0.213223	0.533829	-0.000451518	-6.6	6.6	603	0.0111114	0.0304712	48	45	0.5	0.444444	0.611111	-0.000812259	0.00037633	0.0325226	0.262587	-0.000813961	0.000383478	0.0355243	0.299055
EC	India (exposed)	g281	1.14.14.5	Alkanesulfonate monooxygenase	97	104	93.3	0.0051945	39	45	86.7	0.00291018	0.213223	0.533829	-0.00121712	-6.6	6.6	604	0.00176076	0.00529241	1715	45	0.5	0.444444	0.611111	-0.00110262	0.000638112	0.0860985	0.3245	-0.0010818	0.000640744	0.0935403	0.347442
EC	India (exposed)	g600	2.1.1.170	16S rRNA guanine 527)-N 7-methyltransferase	97	104	93.3	0.00213023	39	45	86.7	0.0017652	0.213223	0.533829	-0.000729987	-6.6	6.6	605	0.00179877	0.00489288	1706	45	0.5	0.444444	0.611111	-0.000980633	0.000437804	0.0265983	0.262587	-0.000966275	0.000442096	0.0304787	0.299055
EC	India (exposed)	g93	1.1.1.317	Perakine reductase	74	104	71.2	0.002329	35	45	77.8	0.00169263	0.429741	0.754396	8.971e-05	6.6	6.6	606	0.00659543	0.0159881	351	45	0.5	0.444444	0.611111	0.000212964	0.000486277	0.662067	0.7913	0.000345963	0.000493914	0.484791	0.707085
EC	India (exposed)	g1218	2.7.7.81	Pseudaminic acid cytidylyltransferase	9	104	8.7	0.000651377	1	45	2.2	4.39873e-06	0.283129	0.617282	-9.78693e-05	-6.5	6.5	607	0.000211695	0.00100766	1978	45	0.5	0.444444	0.611111	-0.00018306	0.000149734	0.22345	0.455134	-0.000146619	0.00015196	0.336256	0.607214
EC	India (exposed)	g1489	3.2.1.67	Galacturan 1,4-alpha-galacturonidase	16	104	15.4	0.000871927	4	45	8.9	1.21715e-05	0.432616	0.754396	-8.55618e-05	-6.5	6.5	608	0.00159775	0.00417062	1754	45	0.5	0.444444	0.611111	-0.000111173	0.000148719	0.455932	0.6613	-1.22709e-06	0.000148833	0.993433	0.99587
EC	India (exposed)	g1800	3.6.3.32	Quaternary-amine-transporting ATPase	95	104	91.3	0.0034867	44	45	97.8	0.0022676	0.283129	0.617282	0.000458998	6.5	6.5	609	0.00818803	0.017521	174	45	0.5	0.444444	0.611111	0.000505866	0.000532091	0.34331	0.571704	0.000401938	0.000539915	0.457836	0.68866
EC	India (exposed)	g201	1.11.1.7	Peroxidase	16	104	15.4	9.85944e-05	4	45	8.9	4.75331e-06	0.432616	0.754396	-1.33236e-05	-6.5	6.5	610	0.00303772	0.008487	1321	45	0.5	0.444444	0.611111	-6.63133e-05	6.42591e-05	0.303782	0.532468	-9.64535e-05	6.61601e-05	0.147082	0.417398
EC	India (exposed)	g2014	4.2.1.84	Nitrile hydratase	9	104	8.7	0.000270267	1	45	2.2	7.91807e-07	0.283129	0.617282	-4.02528e-05	-6.5	6.5	611	0.00043314	0.00177729	1959	45	0.5	0.444444	0.611111	-0.000125618	9.42665e-05	0.18473	0.422642	-0.000140922	9.70407e-05	0.148653	0.418331
EC	India (exposed)	g611	2.1.1.184	23S rRNA adenine 2085)-N 6-dimethyltransferase	95	104	91.3	0.0116085	44	45	97.8	0.0163985	0.283129	0.617282	0.00536773	6.5	6.5	612	0.00938969	0.0224726	104	45	0.5	0.444444	0.611111	0.00269079	0.00106944	0.0129412	0.262587	0.00321776	0.00104414	0.00247239	0.299055
EC	India (exposed)	g66	1.1.1.272	D-2-hydroxyacid dehydrogenase NADP +	9	104	8.7	0.000450641	1	45	2.2	7.28616e-05	0.283129	0.617282	6.70152e-07	-6.5	6.5	613	0.000275104	0.00128605	1974	45	0.5	0.444444	0.611111	-5.98408e-05	0.00014972	0.689969	0.806284	1.86274e-06	0.000150827	0.990164	0.995667
EC	India (exposed)	g857	2.4.1.290	acetylgalactosaminyltransferase	16	104	15.4	0.000558164	4	45	8.9	0.000130658	0.432616	0.754396	2.66258e-06	-6.5	6.5	614	0.00126861	0.00461666	1818	45	0.5	0.444444	0.611111	-8.81129e-05	0.000196064	0.653798	0.785189	-5.87906e-05	0.000199865	0.769071	0.872549
EC	India (exposed)	g2022	4.2.2.1	Hyaluronate lyase	32	104	30.8	0.000239184	11	45	24.4	6.6492e-05	0.555231	0.836813	-4.82218e-06	-6.4	6.4	615	0.00237961	0.00583888	1549	45	0.5	0.444444	0.611111	-5.76787e-05	0.000135999	0.672104	0.796123	-2.97398e-05	0.000134013	0.824697	0.905211
EC	India (exposed)	g378	1.2.7.7	3-methyl-2-oxobutanoate dehydrogenase ferredoxin)	32	104	30.8	0.00120413	11	45	24.4	0.000370058	0.555231	0.836813	1.39197e-05	-6.4	6.4	616	0.00153898	0.00432693	1769	45	0.5	0.444444	0.611111	-0.000135642	0.000312838	0.665225	0.793644	-0.000137765	0.000317304	0.664822	0.812185
EC	India (exposed)	g389	1.20.4.4	Arsenate reductase thioredoxin)	39	104	37.5	0.000153592	14	45	31.1	0.000182214	0.576436	0.841501	0.000118788	-6.4	6.4	617	0.00208837	0.00607151	1631	45	0.5	0.444444	0.611111	0.000115485	0.000160302	0.472409	0.672571	0.000114201	0.000166573	0.494089	0.710257
EC	India (exposed)	g692	2.1.4.2	Scyllo-inosamine-4-phosphate amidinotransferase	32	104	30.8	0.000379054	11	45	24.4	8.76604e-05	0.555231	0.836813	-3.50559e-05	-6.4	6.4	618	0.00188847	0.00544365	1684	45	0.5	0.444444	0.611111	-0.000108063	0.000170884	0.528124	0.70722	-0.000106302	0.000172323	0.538306	0.737761
EC	India (exposed)	g11	1.1.1.122	D-threo-aldose 1-dehydrogenase	76	104	73.1	0.000707848	30	45	66.7	0.000395552	0.437266	0.755223	9.84442e-05	-6.4	6.4	619	0.00378101	0.0108636	1079	45	0.5	0.444444	0.611111	9.85558e-06	0.000255091	0.969233	0.984449	-4.80729e-05	0.000262527	0.854968	0.920664
EC	India (exposed)	g1093	2.7.1.45	2-dehydro-3-deoxygluconokinase	99	104	95.2	0.00363712	40	45	88.9	0.00351485	0.169866	0.495142	0.00114924	-6.3	6.3	620	0.00853557	0.0185576	157	45	0.5	0.444444	0.611111	0.000256074	0.000579724	0.659343	0.789941	0.000128043	0.000589896	0.828473	0.907503
EC	India (exposed)	g1103	2.7.1.58	2-dehydro-3-deoxygalactonokinase	99	104	95.2	0.00381453	40	45	88.9	0.0029782	0.169866	0.495142	-0.00122473	-6.3	6.3	621	0.00412677	0.0101552	957	45	0.5	0.444444	0.611111	-0.00130424	0.00057961	0.0259211	0.262587	-0.0012894	0.000589324	0.03031	0.299055
EC	India (exposed)	g1213	2.7.7.75	Molybdopterin adenylyltransferase	99	104	95.2	0.00514927	40	45	88.9	0.00319269	0.169866	0.495142	-0.00115743	-6.3	6.3	622	0.00259359	0.0061584	1478	45	0.5	0.444444	0.611111	-0.0011662	0.000631048	0.0666067	0.296526	-0.00104344	0.000641982	0.106307	0.364444
EC	India (exposed)	g1254	2.8.1.12	Molybdopterin synthase	99	104	95.2	0.00209682	40	45	88.9	0.00156677	0.169866	0.495142	-0.000640743	-6.3	6.3	623	0.0021527	0.00573362	1617	45	0.5	0.444444	0.611111	-0.000887626	0.000417416	0.0351337	0.262587	-0.000837219	0.00042546	0.0510397	0.299055
EC	India (exposed)	g1307	3.1.1.85	Pimeloyl-[acyl-carrier protein] methyl ester esterase	99	104	95.2	0.00341785	40	45	88.9	0.00260035	0.169866	0.495142	-0.00112631	-6.3	6.3	624	0.00315382	0.0102992	1269	45	0.5	0.444444	0.611111	-0.00119577	0.000543667	0.0294074	0.262587	-0.00119307	0.000549075	0.0314485	0.299055
EC	India (exposed)	g1562	3.4.15.5	Peptidyl-dipeptidase Dcp	99	104	95.2	0.0037356	40	45	88.9	0.0029958	0.169866	0.495142	-0.00108272	-6.3	6.3	625	0.00245291	0.00599144	1524	45	0.5	0.444444	0.611111	-0.00113075	0.000573625	0.050575	0.272749	-0.00127847	0.000582429	0.0297827	0.299055
EC	India (exposed)	g1769	3.6.1.54	UDP-2,3-diacylglucosamine diphosphatase	99	104	95.2	0.00317503	40	45	88.9	0.00247452	0.169866	0.495142	-0.00101714	-6.3	6.3	626	0.00188213	0.00602801	1686	45	0.5	0.444444	0.611111	-0.00116158	0.000526914	0.0290435	0.262587	-0.00114708	0.000530175	0.0321695	0.299055
EC	India (exposed)	g1779	3.6.1.9	Nucleotide diphosphatase	99	104	95.2	0.0028926	40	45	88.9	0.00204077	0.169866	0.495142	-0.000961721	-6.3	6.3	627	0.00221035	0.00574668	1592	45	0.5	0.444444	0.611111	-0.00106757	0.000501514	0.0349465	0.262587	-0.00101162	0.000504978	0.0470488	0.299055
EC	India (exposed)	g1887	4.1.1.85	3-dehydro-L-gulonate-6-phosphate decarboxylase	99	104	95.2	0.00390741	40	45	88.9	0.0026937	0.169866	0.495142	-0.00163595	-6.3	6.3	628	0.00871722	0.0193151	143	45	0.5	0.444444	0.611111	-0.00159738	0.000572924	0.00600278	0.262587	-0.00145078	0.00057092	0.012124	0.299055
EC	India (exposed)	g1901	4.1.2.21	2-dehydro-3-deoxy-6-phosphogalactonate aldolase	99	104	95.2	0.00384154	40	45	88.9	0.00249326	0.169866	0.495142	-0.00134706	-6.3	6.3	629	0.00455444	0.0119056	820	45	0.5	0.444444	0.611111	-0.00133441	0.000557746	0.0179975	0.262587	-0.00124933	0.000562781	0.0280095	0.299055
EC	India (exposed)	g1921	4.1.3.16	4-hydroxy-2-oxoglutarate aldolase	99	104	95.2	0.00311635	40	45	88.9	0.00224372	0.169866	0.495142	-0.00132626	-6.3	6.3	630	0.00874759	0.0226144	140	45	0.5	0.444444	0.611111	-0.00146458	0.000514134	0.00502068	0.262587	-0.00137058	0.000517391	0.00898652	0.299055
EC	India (exposed)	g1984	4.2.1.30	Glycerol dehydratase	92	104	88.5	0.00425919	37	45	82.2	0.00195979	0.306979	0.642093	-0.000411285	-6.3	6.3	631	0.00439932	0.0118392	878	45	0.5	0.444444	0.611111	-0.000384228	0.000605672	0.526817	0.70597	-0.000357298	0.000609723	0.558805	0.749341
EC	India (exposed)	g2041	4.2.3.3	Methylglyoxal synthase	99	104	95.2	0.00458149	40	45	88.9	0.0043604	0.169866	0.495142	-0.000386539	-6.3	6.3	632	0.00325964	0.00747744	1229	45	0.5	0.444444	0.611111	-0.000856259	0.000651511	0.190804	0.424767	-0.00078007	0.000651616	0.23325	0.511197
EC	India (exposed)	g217	1.13.11.24	Quercetin 2,3-dioxygenase	99	104	95.2	0.00423389	40	45	88.9	0.0035643	0.169866	0.495142	-0.00111542	-6.3	6.3	633	0.00155169	0.00466479	1764	45	0.5	0.444444	0.611111	-0.00109029	0.000603754	0.0729886	0.30323	-0.00111512	0.000605658	0.0676842	0.318331
EC	India (exposed)	g2188	5.3.3.6	Methylitaconate Delta-isomerase	99	104	95.2	0.00275841	40	45	88.9	0.00187526	0.169866	0.495142	-0.000810514	-6.3	6.3	634	0.00251254	0.00581643	1507	45	0.5	0.444444	0.611111	-0.000988041	0.000488125	0.0447655	0.262587	-0.000964974	0.000492382	0.0519763	0.299055
EC	India (exposed)	g243	1.14.12.18	Biphenyl 2,3-dioxygenase	92	104	88.5	0.000865351	37	45	82.2	0.000540549	0.306979	0.642093	-0.00020507	-6.3	6.3	635	0.00285087	0.00720738	1385	45	0.5	0.444444	0.611111	-0.0004282	0.000279277	0.127365	0.365737	-0.000411039	0.000279736	0.143942	0.414536
EC	India (exposed)	g337	1.2.1.28	Benzaldehyde dehydrogenase NAD +	62	104	59.6	0.000999498	24	45	53.3	0.000322344	0.588243	0.841501	-0.000138093	-6.3	6.3	636	0.00173522	0.00645396	1724	45	0.5	0.444444	0.611111	-0.000183483	0.000300354	0.542217	0.715526	-0.000151719	0.000299583	0.613337	0.77791
EC	India (exposed)	g609	2.1.1.181	23S rRNA adenine 1618)-N 6-methyltransferase	99	104	95.2	0.00274069	40	45	88.9	0.00256312	0.169866	0.495142	-0.000548757	-6.3	6.3	637	0.00239341	0.00613735	1546	45	0.5	0.444444	0.611111	-0.000816312	0.000515592	0.115513	0.352564	-0.000823351	0.000523962	0.118317	0.380587
EC	India (exposed)	g626	2.1.1.201	2-methoxy-6-polyprenyl-1,4-benzoquinol methylase	99	104	95.2	0.00187336	40	45	88.9	0.00152228	0.169866	0.495142	-0.000641165	-6.3	6.3	638	0.00312841	0.00840635	1281	45	0.5	0.444444	0.611111	-0.00090354	0.000401796	0.0260151	0.262587	-0.000890138	0.00040639	0.0301302	0.299055
EC	India (exposed)	g844	2.4.1.250	D-inositol-3-phosphate glycosyltransferase	92	104	88.5	0.00258624	37	45	82.2	0.000951234	0.306979	0.642093	-0.000321977	-6.3	6.3	639	0.0057915	0.0128301	486	45	0.5	0.444444	0.611111	-0.000422909	0.000432503	0.329771	0.557557	-0.000518549	0.000445233	0.246106	0.526108
EC	India (exposed)	g1412	3.1.4.56	7,8-dihydroneopterin 2',3'-cyclic phosphate phosphodiesterase	25	104	24	0.000403622	8	45	17.8	2.96855e-05	0.520083	0.812029	-7.43486e-05	-6.2	6.2	640	0.00209242	0.00548831	1629	45	0.5	0.444444	0.611111	-0.000196259	0.000150072	0.192994	0.425127	-0.000149186	0.000151522	0.326501	0.596636
EC	India (exposed)	g1491	3.2.1.70	Glucan 1,6-alpha-glucosidase	86	104	82.7	0.000973207	40	45	88.9	0.000719166	0.460375	0.762872	-7.04426e-06	6.2	6.2	641	0.00690652	0.0153043	297	45	0.5	0.444444	0.611111	1.08585e-05	0.000309312	0.972043	0.985413	0.000165894	0.000308023	0.591023	0.764063
EC	India (exposed)	g1914	4.1.2.51	2-dehydro-3-deoxy-D-gluconate aldolase	18	104	17.3	0.000117819	5	45	11.1	7.44353e-05	0.460375	0.762872	3.98112e-05	-6.2	6.2	642	0.00154487	0.0045866	1766	45	0.5	0.444444	0.611111	1.28555e-05	0.000116191	0.912052	0.946582	2.65222e-05	0.000102065	0.795351	0.888686
EC	India (exposed)	g2077	4.4.1.17	Holocytochrome-c synthase	11	104	10.6	0.000186389	2	45	4.4	1.38624e-06	0.345314	0.707392	-2.83832e-05	-6.2	6.2	643	0.00220207	0.00676597	1597	45	0.5	0.444444	0.611111	-0.000110682	8.01475e-05	0.169379	0.409564	-0.000137032	8.25008e-05	0.0989239	0.353547
EC	India (exposed)	g2313	6.3.2.38	N 2)-citryl-N 6)-acetyl-N 6)-hydroxylysine synthase	25	104	24	0.00054116	8	45	17.8	0.000106595	0.520083	0.812029	-4.48173e-05	-6.2	6.2	644	0.00211147	0.00549238	1622	45	0.5	0.444444	0.611111	-0.000119185	0.000193043	0.537926	0.713648	-2.59183e-05	0.000196064	0.895019	0.948396
EC	India (exposed)	g971	2.5.1.97	Pseudaminic acid synthase	11	104	10.6	0.000857837	2	45	4.4	1.34551e-05	0.345314	0.707392	-0.00011313	-6.2	6.2	645	0.000642463	0.00226533	1929	45	0.5	0.444444	0.611111	-0.000189064	0.000168005	0.262276	0.49211	-0.000211607	0.000171732	0.219914	0.495098
EC	India (exposed)	g806	2.3.3.10	Hydroxymethylglutaryl-CoA synthase	93	104	89.4	0.00138185	43	45	95.6	0.00105133	0.345314	0.707392	0.000205657	6.2	6.2	646	0.0133276	0.0281337	21	45	0.5	0.444444	0.611111	0.000434476	0.000324035	0.182044	0.421215	0.000659812	0.000322684	0.0427253	0.299055
EC	India (exposed)	g1203	2.7.7.63	Lipoate--protein ligase	71	104	68.3	0.00150694	28	45	62.2	0.000451197	0.571158	0.838847	-0.000297387	-6.1	6.1	647	0.00638318	0.0184671	388	45	0.5	0.444444	0.611111	-0.000278733	0.000348586	0.425227	0.639609	-0.000405521	0.000351107	0.250039	0.529339
EC	India (exposed)	g1305	3.1.1.83	Monoterpene epsilon-lactone hydrolase	71	104	68.3	0.000413967	28	45	62.2	0.000218447	0.571158	0.838847	-1.19716e-05	-6.1	6.1	648	0.00419441	0.011143	937	45	0.5	0.444444	0.611111	-0.000134943	0.000201739	0.50461	0.694617	-0.000126805	0.000206128	0.539421	0.73878
EC	India (exposed)	g1840	4.1.1.104	NO NAME	78	104	75	0.000920515	31	45	68.9	0.000637908	0.546131	0.834019	-0.000139165	-6.1	6.1	649	0.00380636	0.0106309	1072	45	0.5	0.444444	0.611111	-0.000366805	0.000320828	0.254769	0.484232	-0.000375992	0.000331302	0.258333	0.538306
EC	India (exposed)	g1882	4.1.1.77	2-oxo-3-hexenedioate decarboxylase	71	104	68.3	0.000808219	28	45	62.2	0.000226991	0.571158	0.838847	-0.000245206	-6.1	6.1	650	0.00291397	0.00810239	1362	45	0.5	0.444444	0.611111	-0.00047362	0.000272461	0.0842507	0.322421	-0.000397663	0.000275076	0.150479	0.419364
EC	India (exposed)	g1888	4.1.1.86	Diaminobutyrate decarboxylase	71	104	68.3	0.00243337	28	45	62.2	0.000579317	0.571158	0.838847	-0.000450392	-6.1	6.1	651	0.00263888	0.00720596	1465	45	0.5	0.444444	0.611111	-0.000377828	0.000434153	0.385574	0.606296	-0.000202915	0.000429681	0.637477	0.793358
EC	India (exposed)	g218	1.13.11.27	4-hydroxyphenylpyruvate dioxygenase	71	104	68.3	0.000926495	28	45	62.2	0.000282592	0.571158	0.838847	-0.000173707	-6.1	6.1	652	0.00178591	0.00587279	1709	45	0.5	0.444444	0.611111	-0.000269252	0.000279866	0.337592	0.564632	-0.000262635	0.00028055	0.350788	0.620186
EC	India (exposed)	g2279	6.2.1.25	Benzoate--CoA ligase	71	104	68.3	0.000194264	28	45	62.2	0.000124425	0.571158	0.838847	1.37685e-05	-6.1	6.1	653	0.00463126	0.0126213	801	45	0.5	0.444444	0.611111	-2.3336e-05	0.000144641	0.872049	0.921523	-2.38788e-05	0.000146447	0.870708	0.932232
EC	India (exposed)	g376	1.2.7.4	Carbon-monoxide dehydrogenase ferredoxin)	78	104	75	0.000962311	31	45	68.9	0.000197066	0.546131	0.834019	-0.000207794	-6.1	6.1	654	0.00313129	0.00746453	1280	45	0.5	0.444444	0.611111	-0.000379893	0.000249026	0.129279	0.367522	-0.000399053	0.00025591	0.12114	0.382659
EC	India (exposed)	g1104	2.7.1.59	N-acetylglucosamine kinase	101	104	97.1	0.00353843	41	45	91.1	0.00288789	0.199056	0.521748	-0.00102051	-6	6	655	0.000663405	0.00272467	1926	45	0.5	0.444444	0.611111	-0.00104329	0.000546451	0.0581835	0.282403	-0.00105723	0.000553859	0.0583011	0.308978
EC	India (exposed)	g1280	3.1.1.1	Carboxylesterase	101	104	97.1	0.00248106	41	45	91.1	0.00220138	0.199056	0.521748	-0.000491819	-6	6	656	0.00639825	0.0174696	386	45	0.5	0.444444	0.611111	-0.000776523	0.000473238	0.102962	0.342632	-0.000670801	0.000482972	0.167036	0.443178
EC	India (exposed)	g1328	3.1.2.29	Fluoroacetyl-CoA thioesterase	3	104	2.9	2.51598e-05	4	45	8.9	1.24627e-05	0.199056	0.521748	8.99952e-06	6	6	657	0.00152534	0.00465137	1771	45	0.5	0.444444	0.611111	6.70279e-05	4.34245e-05	0.124848	0.363397	9.58858e-05	4.29452e-05	0.0271306	0.299055
EC	India (exposed)	g1418	3.1.6.8	Cerebroside-sulfatase	34	104	32.7	0.000886387	12	45	26.7	0.000170308	0.563505	0.838847	-0.000165769	-6	6	658	0.0017085	0.00567067	1732	45	0.5	0.444444	0.611111	-0.000283187	0.000269653	0.295355	0.524769	-0.000357347	0.000275295	0.196374	0.468005
EC	India (exposed)	g1475	3.2.1.4	Cellulase	101	104	97.1	0.00401611	41	45	91.1	0.00328392	0.199056	0.521748	-0.00103466	-6	6	659	0.00400719	0.0116072	1007	45	0.5	0.444444	0.611111	-0.00115437	0.000597042	0.0550978	0.278888	-0.00125581	0.000606337	0.0401558	0.299055
EC	India (exposed)	g1547	3.4.11.5	Prolyl aminopeptidase	101	104	97.1	0.00485023	41	45	91.1	0.00558189	0.199056	0.521748	-4.76125e-06	-6	6	660	0.00627176	0.0160446	409	45	0.5	0.444444	0.611111	-0.000390627	0.000666356	0.55863	0.726585	-0.000223102	0.000663684	0.737248	0.851918
EC	India (exposed)	g1635	3.5.1.10	Formyltetrahydrofolate deformylase	101	104	97.1	0.00241382	41	45	91.1	0.00219966	0.199056	0.521748	-0.000596832	-6	6	661	0.0033194	0.00885148	1204	45	0.5	0.444444	0.611111	-0.000766677	0.000456217	0.0949821	0.338295	-0.000781223	0.000464363	0.0946978	0.347442
EC	India (exposed)	g1831	3.7.1.8	2,6-dioxo-6-phenylhexa-3-enoate hydrolase	34	104	32.7	0.000471828	12	45	26.7	8.27886e-05	0.563505	0.838847	-8.4226e-05	-6	6	662	0.00206119	0.00526345	1642	45	0.5	0.444444	0.611111	-0.000218341	0.000190203	0.25286	0.483838	-0.000163459	0.000192582	0.397436	0.64731
EC	India (exposed)	g1874	4.1.1.65	Phosphatidylserine decarboxylase	101	104	97.1	0.0046104	41	45	91.1	0.0050291	0.199056	0.521748	-0.000994188	-6	6	663	0.00323207	0.00890292	1239	45	0.5	0.444444	0.611111	-0.000897411	0.000620367	0.150143	0.393138	-0.000961177	0.000621815	0.124388	0.387376
EC	India (exposed)	g1896	4.1.2.14	2-dehydro-3-deoxy-phosphogluconate aldolase	94	104	90.4	0.00219967	38	45	84.4	0.0008011	0.399418	0.743409	-0.000539695	-6	6	664	0.0054866	0.0127426	563	45	0.5	0.444444	0.611111	-0.000712855	0.000374141	0.058692	0.282802	-0.000588994	0.000374454	0.117958	0.380447
EC	India (exposed)	g2007	4.2.1.75	Uroporphyrinogen-III synthase	101	104	97.1	0.00228478	41	45	91.1	0.00187699	0.199056	0.521748	-0.000751674	-6	6	665	0.00277031	0.0109444	1414	45	0.5	0.444444	0.611111	-0.000988755	0.000445375	0.0279462	0.262587	-0.000966821	0.000451946	0.0341262	0.299055
EC	India (exposed)	g2117	5.1.3.11	Cellobiose epimerase	27	104	26	0.00189247	9	45	20	0.000854179	0.533719	0.822005	0.000250415	-6	6	666	0.00132049	0.00374432	1804	45	0.5	0.444444	0.611111	-7.97733e-05	0.000436783	0.855333	0.909964	-0.000227214	0.000442717	0.608591	0.773705
EC	India (exposed)	g330	1.2.1.2	Formate dehydrogenase	101	104	97.1	0.0021928	41	45	91.1	0.00148796	0.199056	0.521748	-0.000811649	-6	6	667	0.00478649	0.0132835	753	45	0.5	0.444444	0.611111	-0.0010041	0.000410102	0.0155254	0.262587	-0.000985728	0.000413659	0.0184983	0.299055
EC	India (exposed)	g336	1.2.1.27	Methylmalonate-semialdehyde dehydrogenase CoA acylating)	77	104	74	0.0027026	36	45	80	0.000953151	0.533719	0.822005	-0.000401544	6	6	668	0.00367736	0.0111351	1107	45	0.5	0.444444	0.611111	-0.00033474	0.000486786	0.492755	0.686202	-0.000295478	0.000483282	0.541913	0.740826
EC	India (exposed)	g342	1.2.1.39	Phenylacetaldehyde dehydrogenase	94	104	90.4	0.00437275	38	45	84.4	0.00230135	0.399418	0.743409	-0.000904896	-6	6	669	0.00229551	0.00603491	1570	45	0.5	0.444444	0.611111	-0.000788503	0.000632117	0.214235	0.446416	-0.000640695	0.000635691	0.315231	0.589022
EC	India (exposed)	g471	1.4.1.4	Glutamate dehydrogenase NADP +	101	104	97.1	0.00263689	41	45	91.1	0.00218775	0.199056	0.521748	-0.000783504	-6	6	670	0.00906065	0.0217626	119	45	0.5	0.444444	0.611111	-0.00106514	0.000498702	0.0343508	0.262587	-0.00107328	0.000511822	0.0377687	0.299055
EC	India (exposed)	g501	1.5.1.38	FMN reductase NADPH)	101	104	97.1	0.00346773	41	45	91.1	0.00233173	0.199056	0.521748	-0.000936644	-6	6	671	0.00472653	0.0115163	767	45	0.5	0.444444	0.611111	-0.000904865	0.000476653	0.0596067	0.285566	-0.000964019	0.000485144	0.0488375	0.299055
EC	India (exposed)	g541	1.7.2.3	Trimethylamine-N-oxide reductase cytochrome c)	101	104	97.1	0.00801349	41	45	91.1	0.00623503	0.199056	0.521748	-0.00302684	-6	6	672	0.00444353	0.012387	864	45	0.5	0.444444	0.611111	-0.00210308	0.000843767	0.0137949	0.262587	-0.00209322	0.000859755	0.0161458	0.299055
EC	India (exposed)	g617	2.1.1.190	23S rRNA uracil 1939)-C 5-methyltransferase	101	104	97.1	0.00385174	41	45	91.1	0.0030618	0.199056	0.521748	-0.0014665	-6	6	673	0.00192244	0.00517216	1677	45	0.5	0.444444	0.611111	-0.00141202	0.000568169	0.0140683	0.262587	-0.00134871	0.000574451	0.0202637	0.299055
EC	India (exposed)	g654	2.1.1.35	tRNA uracil 54)-C 5-methyltransferase	101	104	97.1	0.00341241	41	45	91.1	0.00278983	0.199056	0.521748	-0.00114027	-6	6	674	0.00114466	0.00369984	1844	45	0.5	0.444444	0.611111	-0.00118812	0.000542768	0.0301747	0.262587	-0.00117272	0.000547638	0.0339477	0.299055
EC	India (exposed)	g913	2.4.2.52	Triphosphoribosyl-dephospho-CoA synthase	101	104	97.1	0.00502045	41	45	91.1	0.00354689	0.199056	0.521748	-0.0015741	-6	6	675	0.00439282	0.0107534	881	45	0.5	0.444444	0.611111	-0.00132882	0.000615054	0.0323544	0.262587	-0.00121335	0.000626766	0.0548684	0.3033
EC	India (exposed)	g1141	2.7.2.7	Butyrate kinase	64	104	61.5	0.00181201	25	45	55.6	0.000936237	0.58571	0.841501	0.00010627	-5.9	5.9	676	0.00284576	0.00781666	1390	45	0.5	0.444444	0.611111	-0.000112598	0.000431141	0.794332	0.869851	-0.000315571	0.000430097	0.464329	0.692664
EC	India (exposed)	g1293	3.1.1.41	Cephalosporin-C deacetylase	64	104	61.5	0.000757922	25	45	55.6	0.000156026	0.58571	0.841501	-0.000240826	-5.9	5.9	677	0.00818408	0.0198562	175	45	0.5	0.444444	0.611111	-0.000502801	0.000250572	0.046625	0.26281	-0.000518067	0.000254219	0.0434188	0.299055
EC	India (exposed)	g1508	3.2.1.97	Endo-alpha-N-acetylgalactosaminidase	54	104	51.9	0.00136206	26	45	57.8	0.000131355	0.592429	0.841501	-0.00014746	5.9	5.9	678	0.00807314	0.0186989	187	45	0.5	0.444444	0.611111	-0.000142114	0.000235477	0.547097	0.719103	-0.000242259	0.000242558	0.319607	0.592421
EC	India (exposed)	g1534	3.3.2.12	Oxepin-CoA hydrolase	57	104	54.8	0.000323456	22	45	48.9	0.000166387	0.592445	0.841501	-1.17718e-05	-5.9	5.9	679	0.00557242	0.0137163	539	45	0.5	0.444444	0.611111	-0.00013614	0.00019013	0.475105	0.673404	-0.000102508	0.000196203	0.602164	0.769187
EC	India (exposed)	g364	1.2.1.91	3-oxo-5,6-dehydrosuberyl-CoA semialdehyde dehydrogenase	57	104	54.8	0.000323456	22	45	48.9	0.000166387	0.592445	0.841501	-1.17718e-05	-5.9	5.9	680	0.00648759	0.0159725	373	45	0.5	0.444444	0.611111	-0.00013614	0.00019013	0.475105	0.673404	-0.000102508	0.000196203	0.602164	0.769187
EC	India (exposed)	g628	2.1.1.208	23S rRNA uridine 2479)-2'-O)-methyltransferase	17	104	16.3	0.00079276	10	45	22.2	0.000523681	0.487379	0.783646	0.000315642	5.9	5.9	681	0.00207688	0.00810377	1638	45	0.5	0.444444	0.611111	0.000470171	0.000289428	0.106415	0.345561	0.000483741	0.000295556	0.103905	0.361487
EC	India (exposed)	g1318	3.1.2.1	Acetyl-CoA hydrolase	6	104	5.8	0.000180294	0	45	0	0	0.178549	0.507674	-2.50609e-05	-5.8	5.8	682	0.000447107	0.00164187	1958	45	0.5	0.444444	0.611111	-9.45971e-05	7.37789e-05	0.201801	0.433149	-0.000113737	7.62794e-05	0.138166	0.409151
EC	India (exposed)	g1705	3.5.3.13	Formimidoylglutamate deiminase	6	104	5.8	0.000198612	0	45	0	0	0.178549	0.507674	-2.81966e-05	-5.8	5.8	683	3.89474e-05	0.000389474	1990	45	0.5	0.444444	0.611111	-0.000101327	7.823e-05	0.197268	0.429268	-0.000122014	8.08469e-05	0.13347	0.398808
EC	India (exposed)	g195	1.11.1.10	Chloride peroxidase	73	104	70.2	0.00215873	29	45	64.4	0.000691752	0.565379	0.838847	-0.000305621	-5.8	5.8	684	0.00249736	0.010353	1510	45	0.5	0.444444	0.611111	-0.000316183	0.000432353	0.465755	0.669231	-0.000261431	0.000427721	0.542031	0.740826
EC	India (exposed)	g2126	5.1.3.23	UDP-2,3-diacetamido-2,3-dideoxyglucuronic acid 2-epimerase	13	104	12.5	0.00129883	3	45	6.7	0.000466696	0.393273	0.738699	0.000268285	-5.8	5.8	685	0.000743469	0.00249971	1915	45	0.5	0.444444	0.611111	7.64612e-05	0.00029354	0.794859	0.869851	7.20948e-05	0.000299555	0.810155	0.89617
EC	India (exposed)	g431	1.3.3.5	Bilirubin oxidase	6	104	5.8	7.30793e-06	0	45	0	0	0.178549	0.507674	-1.73569e-06	-5.8	5.8	686	0.00037093	0.00148556	1966	45	0.5	0.444444	0.611111	-3.13424e-05	1.9205e-05	0.104821	0.344215	-3.21478e-05	1.98241e-05	0.107096	0.364444
EC	India (exposed)	g1185	2.7.7.4	Sulfate adenylyltransferase	103	104	99	0.00862685	42	45	93.3	0.00960976	0.0823912	0.402913	-0.00159727	-5.7	5.7	687	0.00303345	0.00905796	1324	45	0.5	0.444444	0.611111	-0.00115796	0.000887831	0.194183	0.425577	-0.00113203	0.000902021	0.211544	0.484433
EC	India (exposed)	g143	1.1.1.60	2-hydroxy-3-oxopropionate reductase	103	104	99	0.00715841	42	45	93.3	0.00592589	0.0823912	0.402913	-0.00275953	-5.7	5.7	688	0.00659816	0.016834	350	45	0.5	0.444444	0.611111	-0.00200199	0.000775246	0.0107883	0.262587	-0.00192142	0.000786879	0.0158427	0.299055
EC	India (exposed)	g1837	3.8.1.8	Atrazine chlorohydrolase	36	104	34.6	0.000773614	13	45	28.9	7.83239e-05	0.571052	0.838847	-0.00015501	-5.7	5.7	689	0.006241	0.0150066	415	45	0.5	0.444444	0.611111	-0.000310526	0.00021965	0.159556	0.404949	-0.000240042	0.000225784	0.289518	0.569638
EC	India (exposed)	g1912	4.1.2.5	L-threonine aldolase	103	104	99	0.0035661	42	45	93.3	0.00262745	0.0823912	0.402913	-0.00113342	-5.7	5.7	690	0.00640621	0.0165846	385	45	0.5	0.444444	0.611111	-0.00113597	0.000489378	0.0216474	0.262587	-0.00115564	0.000506261	0.0239333	0.299055
EC	India (exposed)	g2210	5.4.4.2	Isochorismate synthase	103	104	99	0.00541107	42	45	93.3	0.00491643	0.0823912	0.402913	-0.00181036	-5.7	5.7	691	0.00491861	0.0106904	717	45	0.5	0.444444	0.611111	-0.00130601	0.000643135	0.0440887	0.262587	-0.00133719	0.000654387	0.0428588	0.299055
EC	India (exposed)	g228	1.13.11.63	Beta-carotene 15,15'-dioxygenase	29	104	27.9	0.000689206	10	45	22.2	2.90128e-05	0.54593	0.834019	-6.36405e-05	-5.7	5.7	692	0.0034973	0.00877165	1154	45	0.5	0.444444	0.611111	-8.41171e-05	0.000144895	0.562441	0.729358	3.44601e-05	0.000142826	0.809691	0.896155
EC	India (exposed)	g311	1.17.7.1	E)-4-hydroxy-3-methylbut-2-enyl-diphosphate synthase ferredoxin)	103	104	99	0.00212222	42	45	93.3	0.00226109	0.0823912	0.402913	-0.000383559	-5.7	5.7	693	0.00274938	0.00728598	1423	45	0.5	0.444444	0.611111	-0.000573355	0.000434932	0.189465	0.424678	-0.00063308	0.000443448	0.155594	0.427078
EC	India (exposed)	g345	1.2.1.43	Formate dehydrogenase NADP +	29	104	27.9	0.000240966	10	45	22.2	5.92383e-05	0.54593	0.834019	-2.06632e-05	-5.7	5.7	694	0.00148019	0.00419615	1780	45	0.5	0.444444	0.611111	-8.10598e-05	0.000139221	0.561299	0.729102	-8.27056e-05	0.000140618	0.557361	0.748919
EC	India (exposed)	g712	2.3.1.15	Glycerol-3-phosphate 1-O-acyltransferase	103	104	99	0.0081511	42	45	93.3	0.00654	0.0823912	0.402913	-0.00309683	-5.7	5.7	695	0.00207726	0.00882146	1635	45	0.5	0.444444	0.611111	-0.00211463	0.000844634	0.0133862	0.262587	-0.00207955	0.000857894	0.0166077	0.299055
EC	India (exposed)	g734	2.3.1.200	Lipoyl amidotransferase	29	104	27.9	0.000339839	10	45	22.2	7.95195e-05	0.54593	0.834019	-3.47296e-05	-5.7	5.7	696	0.00126558	0.00350566	1820	45	0.5	0.444444	0.611111	-0.000115543	0.000164785	0.4843	0.679181	-0.000115175	0.000166332	0.489792	0.709379
EC	India (exposed)	g777	2.3.1.61	Dihydrolipoyllysine-residue succinyltransferase	103	104	99	0.00362701	42	45	93.3	0.00290824	0.0823912	0.402913	-0.00120726	-5.7	5.7	697	0.00327481	0.00936372	1221	45	0.5	0.444444	0.611111	-0.001231	0.000558131	0.028966	0.262587	-0.00123567	0.000567404	0.0310754	0.299055
EC	India (exposed)	g968	2.5.1.90	All-trans-octaprenyl-diphosphate synthase	103	104	99	0.00364997	42	45	93.3	0.00276335	0.0823912	0.402913	-0.00144546	-5.7	5.7	698	0.00393358	0.0107756	1027	45	0.5	0.444444	0.611111	-0.00127369	0.000544368	0.0206414	0.262587	-0.00138484	0.000555003	0.013734	0.299055
EC	India (exposed)	g1194	2.7.7.50	mRNA guanylyltransferase	22	104	21.2	0.000251138	7	45	15.6	1.58441e-05	0.504338	0.799048	-4.32895e-05	-5.6	5.6	699	0.00203024	0.00559729	1654	45	0.5	0.444444	0.611111	-0.000132814	0.000114033	0.246025	0.476648	-9.09496e-05	0.000115888	0.433874	0.668902
EC	India (exposed)	g1469	3.2.1.3	Glucan 1,4-alpha-glucosidase	22	104	21.2	0.00125828	7	45	15.6	0.00025801	0.504338	0.799048	-8.29372e-05	-5.6	5.6	700	0.00131699	0.0045729	1806	45	0.5	0.444444	0.611111	-0.000203678	0.000299417	0.497416	0.689797	-0.000311943	0.000301142	0.302026	0.577914
EC	India (exposed)	g1869	4.1.1.53	Phenylalanine decarboxylase	22	104	21.2	0.00163283	7	45	15.6	2.32188e-05	0.504338	0.799048	-0.000158991	-5.6	5.6	701	0.0023485	0.00796457	1558	45	0.5	0.444444	0.611111	-0.000125167	0.000202202	0.53686	0.713648	2.60607e-05	0.000201982	0.89752	0.94953
EC	India (exposed)	g2270	6.2.1.12	4-coumarate--CoA ligase	15	104	14.4	0.000385658	9	45	20	0.000297039	0.467532	0.770698	0.000195791	5.6	5.6	702	0.0019326	0.00604017	1676	45	0.5	0.444444	0.611111	0.00034851	0.000211623	0.101726	0.34195	0.00034199	0.000216808	0.116932	0.378366
EC	India (exposed)	g661	2.1.1.56	; Q06996, L SENDF ; O55528, L SENDO	22	104	21.2	0.000251138	7	45	15.6	1.58441e-05	0.504338	0.799048	-4.32895e-05	-5.6	5.6	703	0.00136023	0.00481909	1801	45	0.5	0.444444	0.611111	-0.000132814	0.000114033	0.246025	0.476648	-9.09496e-05	0.000115888	0.433874	0.668902
EC	India (exposed)	g1061	2.7.1.197	NO NAME	96	104	92.3	0.00124977	39	45	86.7	0.00111698	0.358918	0.709015	-0.000259557	-5.6	5.6	704	0.00374572	0.0113404	1090	45	0.5	0.444444	0.611111	-0.000586799	0.000342846	0.0890883	0.328307	-0.000585689	0.000344636	0.0914254	0.347442
EC	India (exposed)	g2160	5.3.1.23	S-methyl-5-thioribose-1-phosphate isomerase	96	104	92.3	0.0031407	39	45	86.7	0.00216839	0.358918	0.709015	-0.000500109	-5.6	5.6	705	0.00512341	0.0116032	666	45	0.5	0.444444	0.611111	-0.000569618	0.000525182	0.27987	0.510019	-0.000606618	0.000516519	0.242186	0.522723
EC	India (exposed)	g646	2.1.1.266	23S rRNA adenine 2030)-N 6-methyltransferase	96	104	92.3	0.00125908	39	45	86.7	0.00089612	0.358918	0.709015	-0.000164251	-5.6	5.6	706	0.00246069	0.00710565	1521	45	0.5	0.444444	0.611111	-0.000356983	0.000331268	0.282966	0.513779	-0.000362378	0.000331662	0.276414	0.557299
EC	India (exposed)	g678	2.1.2.13	UDP-4-amino-4-deoxy-L-arabinose formyltransferase	96	104	92.3	0.00122784	39	45	86.7	0.000911968	0.358918	0.709015	-0.000401645	-5.6	5.6	707	0.00245752	0.00666869	1523	45	0.5	0.444444	0.611111	-0.000702222	0.000333805	0.0371082	0.262587	-0.000725116	0.000335459	0.0323282	0.299055
EC	India (exposed)	g87	1.1.1.305	UDP-glucuronic acid oxidase UDP-4-keto-hexauronic acid decarboxylating)	96	104	92.3	0.00122784	39	45	86.7	0.000911968	0.358918	0.709015	-0.000401645	-5.6	5.6	708	0.00154855	0.0048514	1765	45	0.5	0.444444	0.611111	-0.000702222	0.000333805	0.0371082	0.262587	-0.000725116	0.000335459	0.0323282	0.299055
EC	India (exposed)	g874	2.4.1.345	NO NAME	89	104	85.6	0.00118608	36	45	80	0.000611012	0.467532	0.770698	0.000119207	-5.6	5.6	709	0.00815882	0.0167835	178	45	0.5	0.444444	0.611111	-4.48344e-05	0.000306029	0.883725	0.927234	-6.58641e-06	0.000310266	0.983093	0.994407
EC	India (exposed)	g1276	2.8.4.2	Arsenate-mycothiol transferase	15	104	14.4	5.60341e-05	4	45	8.9	5.8847e-06	0.431561	0.754396	-6.15964e-06	-5.5	5.5	710	0.00174038	0.00423043	1723	45	0.5	0.444444	0.611111	-4.36764e-05	5.44267e-05	0.42357	0.637597	-3.66383e-05	5.64243e-05	0.51717	0.729477
EC	India (exposed)	g1706	3.5.3.18	Dimethylargininase	45	104	43.3	0.000600481	17	45	37.8	9.39273e-05	0.589675	0.841501	-0.000155835	-5.5	5.5	711	0.00472751	0.013025	766	45	0.5	0.444444	0.611111	-0.000354343	0.000217848	0.105972	0.345561	-0.000363402	0.000227324	0.112131	0.374398
EC	India (exposed)	g19	1.1.1.136	UDP-N-acetylglucosamine 6-dehydrogenase	15	104	14.4	0.00103898	4	45	8.9	0.000411102	0.431561	0.754396	0.000199855	-5.5	5.5	712	0.00129491	0.00452179	1811	45	0.5	0.444444	0.611111	1.15311e-07	0.000286484	0.999679	0.999684	-2.95823e-05	0.000292223	0.919509	0.961042
EC	India (exposed)	g2025	4.2.2.17	Inulin fructotransferase DFA-I-forming)	15	104	14.4	0.000214286	4	45	8.9	1.39788e-05	0.431561	0.754396	-4.0916e-05	-5.5	5.5	713	0.00129335	0.00458336	1812	45	0.5	0.444444	0.611111	-0.000133055	0.000111138	0.233152	0.464899	-0.000131849	0.000115773	0.256682	0.536553
EC	India (exposed)	g484	1.4.7.1	Glutamate synthase ferredoxin)	89	104	85.6	0.00210449	41	45	91.1	0.000720856	0.431561	0.754396	-0.000198691	5.5	5.5	714	0.0132857	0.0361223	22	45	0.5	0.444444	0.611111	-0.000305173	0.000362297	0.400973	0.618556	-0.000284406	0.000362978	0.434618	0.668902
EC	India (exposed)	g560	1.8.2.4	Dimethyl sulfide cytochrome c2 reductase	8	104	7.7	5.34928e-05	1	45	2.2	5.24242e-07	0.278385	0.617282	-1.06479e-05	-5.5	5.5	715	0.000103464	0.000584361	1987	45	0.5	0.444444	0.611111	-7.03921e-05	4.91728e-05	0.154403	0.401648	-8.23798e-05	5.0209e-05	0.103065	0.359824
EC	India (exposed)	g809	2.3.3.15	Sulfoacetaldehyde acetyltransferase	45	104	43.3	0.000318382	17	45	37.8	0.00011498	0.589675	0.841501	-2.35474e-05	-5.5	5.5	716	0.00143078	0.00397356	1785	45	0.5	0.444444	0.611111	-6.68878e-05	0.000176011	0.704478	0.816014	-2.60575e-05	0.000172541	0.880173	0.939166
EC	India (exposed)	g853	2.4.1.283	2-deoxystreptamine N-acetyl-D-glucosaminyltransferase	22	104	21.2	0.00504896	12	45	26.7	0.00132652	0.524971	0.815476	-0.000390706	5.5	5.5	717	0.00445129	0.0109459	861	45	0.5	0.444444	0.611111	-0.000166257	0.000667581	0.803675	0.876212	-0.000128225	0.000688472	0.852518	0.919518
EC	India (exposed)	g1121	2.7.1.90	Diphosphate--fructose-6-phosphate 1-phosphotransferase	61	104	58.7	0.00296477	24	45	53.3	0.00130679	0.591207	0.841501	-5.15296e-05	-5.4	5.4	718	0.00267154	0.00604452	1454	45	0.5	0.444444	0.611111	-0.000137671	0.000543009	0.80021	0.874474	-0.000226466	0.00052877	0.66909	0.813318
EC	India (exposed)	g1646	3.5.1.115	Mycothiol S-conjugate amidase	43	104	41.3	8.61384e-05	21	45	46.7	8.39404e-05	0.591207	0.841501	3.97232e-05	5.4	5.4	719	0.00338959	0.00906049	1185	45	0.5	0.444444	0.611111	0.000159059	0.000109459	0.148316	0.391444	0.000171205	0.000112928	0.13173	0.395388
EC	India (exposed)	g1816	3.6.3.6	Proton-exporting ATPase	66	104	63.5	0.00306167	31	45	68.9	0.00116673	0.577956	0.841501	-0.000212597	5.4	5.4	720	0.00680919	0.0152958	313	45	0.5	0.444444	0.611111	0.000100555	0.000500539	0.841059	0.899535	0.000146955	0.000517923	0.777023	0.877323
EC	India (exposed)	g1952	4.2.1.109	Methylthioribulose 1-phosphate dehydratase	68	104	65.4	0.0015572	27	45	60	0.000539541	0.579696	0.841501	-0.000219567	-5.4	5.4	721	0.00290215	0.00710294	1370	45	0.5	0.444444	0.611111	-0.00026853	0.000374329	0.474288	0.673404	-0.000203816	0.000372325	0.584954	0.761848
EC	India (exposed)	g1540	3.4.11.15	Aminopeptidase Y	36	104	34.6	5.95266e-05	18	45	40	4.30819e-05	0.579696	0.841501	1.93882e-05	5.4	5.4	722	0.00683821	0.0151426	307	45	0.5	0.444444	0.611111	0.000116415	8.20128e-05	0.157879	0.403312	0.000142186	8.47115e-05	0.0954536	0.3478
EC	India (exposed)	g2079	4.4.1.2	Homocysteine desulfhydrase	38	104	36.5	0.000371563	14	45	31.1	0.000121083	0.577956	0.841501	7.03731e-06	-5.4	5.4	723	0.00229712	0.00591987	1569	45	0.5	0.444444	0.611111	-5.99521e-05	0.000172488	0.728659	0.830487	-1.44863e-05	0.000175943	0.934496	0.969071
EC	India (exposed)	g271	1.14.13.82	Vanillate monooxygenase	29	104	27.9	1.75989e-05	15	45	33.3	7.36888e-06	0.559053	0.838847	2.84931e-07	5.4	5.4	724	0.0024686	0.00611882	1520	45	0.5	0.444444	0.611111	1.59361e-05	4.21041e-05	0.705611	0.816851	2.7059e-05	4.20209e-05	0.520652	0.729477
EC	India (exposed)	g858	2.4.1.291	4-alpha-N-acetylgalactosaminyltransferase	29	104	27.9	0.000451251	15	45	33.3	8.40945e-05	0.559053	0.838847	-1.0852e-05	5.4	5.4	725	0.00523208	0.0173857	631	45	0.5	0.444444	0.611111	6.83015e-05	0.000157796	0.66576	0.793807	0.000107224	0.000157633	0.497476	0.712954
EC	India (exposed)	g2138	5.1.3.7	UDP-N-acetylglucosamine 4-epimerase	75	104	72.1	0.00126766	30	45	66.7	0.000369295	0.559053	0.838847	-0.00039405	-5.4	5.4	726	0.00980837	0.0238583	83	45	0.5	0.444444	0.611111	-0.000700326	0.000341404	0.0420121	0.262587	-0.000639175	0.000349428	0.0694671	0.321487
EC	India (exposed)	g1296	3.1.1.47	1-alkyl-2-acetylglycerophosphocholine esterase	24	104	23.1	0.00148798	8	45	17.8	2.98266e-05	0.52211	0.812029	-0.000146484	-5.3	5.3	727	0.00126073	0.00385596	1822	45	0.5	0.444444	0.611111	-0.000144173	0.000198953	0.469814	0.672	-2.31494e-05	0.000201157	0.908543	0.955603
EC	India (exposed)	g1332	3.1.21.1	Deoxyribonuclease I	98	104	94.2	0.00256186	40	45	88.9	0.00186368	0.308367	0.642093	-0.000909731	-5.3	5.3	728	0.00205144	0.00576361	1645	45	0.5	0.444444	0.611111	-0.00101555	0.000453819	0.0267388	0.262587	-0.000960219	0.000457925	0.0377764	0.299055
EC	India (exposed)	g1403	3.1.4.17	3',5'-cyclic-nucleotide phosphodiesterase	98	104	94.2	0.00192549	40	45	88.9	0.00148582	0.308367	0.642093	-0.000555763	-5.3	5.3	729	0.00250866	0.00677978	1508	45	0.5	0.444444	0.611111	-0.000836325	0.000412903	0.0446281	0.262587	-0.000820652	0.000417132	0.0510896	0.299055
EC	India (exposed)	g1466	3.2.1.25	Beta-mannosidase	24	104	23.1	0.000888593	8	45	17.8	5.55061e-05	0.52211	0.812029	-0.000132329	-5.3	5.3	730	0.0020421	0.004936	1648	45	0.5	0.444444	0.611111	-0.000214058	0.000205936	0.300308	0.529925	-0.000290874	0.000207968	0.164099	0.441602
EC	India (exposed)	g1720	3.5.4.13	dCTP deaminase	98	104	94.2	0.0029357	40	45	88.9	0.0021917	0.308367	0.642093	-0.000907323	-5.3	5.3	731	0.00361488	0.0111658	1126	45	0.5	0.444444	0.611111	-0.00109173	0.000517343	0.0365285	0.262587	-0.00105009	0.000526723	0.0481083	0.299055
EC	India (exposed)	g1796	3.6.3.29	Molybdate-transporting ATPase	98	104	94.2	0.00205464	40	45	88.9	0.00103075	0.308367	0.642093	-0.000489506	-5.3	5.3	732	0.00389658	0.00874394	1035	45	0.5	0.444444	0.611111	-0.000631847	0.000405509	0.121346	0.362306	-0.000617961	0.000406702	0.130874	0.393413
EC	India (exposed)	g1873	4.1.1.64	2,2-dialkylglycine decarboxylase pyruvate)	24	104	23.1	0.000929694	8	45	17.8	8.86157e-05	0.52211	0.812029	-0.000128342	-5.3	5.3	733	0.00194003	0.00649113	1674	45	0.5	0.444444	0.611111	-0.00021471	0.000225593	0.342781	0.571302	-0.000219274	0.000234129	0.350579	0.620186
EC	India (exposed)	g1898	4.1.2.19	Rhamnulose-1-phosphate aldolase	98	104	94.2	0.00449066	40	45	88.9	0.00381424	0.308367	0.642093	-0.00106703	-5.3	5.3	734	0.00162774	0.00464452	1745	45	0.5	0.444444	0.611111	-0.0010091	0.000617272	0.104237	0.344036	-0.00101701	0.000627837	0.107481	0.364679
EC	India (exposed)	g1941	4.1.99.19	2-iminoacetate synthase	98	104	94.2	0.00332584	40	45	88.9	0.00302592	0.308367	0.642093	-0.000767888	-5.3	5.3	735	0.00270799	0.00774836	1439	45	0.5	0.444444	0.611111	-0.00086091	0.000553074	0.121718	0.362306	-0.000863236	0.000560135	0.125513	0.389874
EC	India (exposed)	g2057	4.3.1.3	Histidine ammonia-lyase	98	104	94.2	0.00391926	40	45	88.9	0.00262095	0.308367	0.642093	-0.000246337	-5.3	5.3	736	0.00499512	0.0116782	696	45	0.5	0.444444	0.611111	-0.000160659	0.000606083	0.791321	0.868576	-0.00031512	0.00060409	0.602731	0.769187
EC	India (exposed)	g2065	4.3.2.7	NO NAME	98	104	94.2	0.0024434	40	45	88.9	0.00170017	0.308367	0.642093	-0.000820572	-5.3	5.3	737	0.00331904	0.00905573	1205	45	0.5	0.444444	0.611111	-0.000924846	0.000458265	0.0453947	0.262587	-0.00095704	0.000465467	0.0416058	0.299055
EC	India (exposed)	g2283	6.2.1.30	Phenylacetate--CoA ligase	98	104	94.2	0.00434925	40	45	88.9	0.00271495	0.308367	0.642093	-0.000379504	-5.3	5.3	738	0.00467997	0.0106192	783	45	0.5	0.444444	0.611111	-0.000517702	0.000627108	0.410403	0.627267	-0.000498819	0.000637577	0.435302	0.669389
EC	India (exposed)	g593	2.1.1.151	Cobalt-factor II C 20)-methyltransferase	91	104	87.5	0.0019148	37	45	82.2	0.00108951	0.444644	0.760468	-0.000341663	-5.3	5.3	739	0.00518308	0.0117623	649	45	0.5	0.444444	0.611111	-0.000454503	0.000424764	0.286368	0.516314	-0.000439465	0.000430178	0.308714	0.583974
EC	India (exposed)	g670	2.1.1.77	Protein-L-isoaspartate D-aspartate) O-methyltransferase	98	104	94.2	0.0025443	40	45	88.9	0.00192776	0.308367	0.642093	-0.000777718	-5.3	5.3	740	0.00220457	0.0064689	1596	45	0.5	0.444444	0.611111	-0.000977987	0.000470102	0.0392267	0.262587	-0.000928698	0.000470831	0.0504988	0.299055
EC	India (exposed)	g751	2.3.1.251	NO NAME	98	104	94.2	0.00231332	40	45	88.9	0.00184327	0.308367	0.642093	-0.000769865	-5.3	5.3	741	0.00293009	0.00897059	1359	45	0.5	0.444444	0.611111	-0.00101241	0.000457972	0.0286054	0.262587	-0.0010119	0.000462278	0.0302349	0.299055
EC	India (exposed)	g821	2.4.1.15	Alpha,alpha-trehalose-phosphate synthase UDP-forming)	98	104	94.2	0.0027263	40	45	88.9	0.00198007	0.308367	0.642093	-0.000734881	-5.3	5.3	742	0.00165344	0.00480617	1740	45	0.5	0.444444	0.611111	-0.000869008	0.000476884	0.0704473	0.301507	-0.000867775	0.000480597	0.0730961	0.328054
EC	India (exposed)	g897	2.4.2.15	Guanosine phosphorylase	98	104	94.2	0.00247753	40	45	88.9	0.00198978	0.308367	0.642093	-0.000637386	-5.3	5.3	743	0.0020825	0.00615659	1634	45	0.5	0.444444	0.611111	-0.000846243	0.000468175	0.0727233	0.30323	-0.000820385	0.000473023	0.0850269	0.340024
EC	India (exposed)	g927	2.5.1.101	N,N'-diacetyllegionaminate synthase	24	104	23.1	0.000843872	8	45	17.8	0.0001907	0.52211	0.812029	1.32885e-05	-5.3	5.3	744	0.00330794	0.0105069	1206	45	0.5	0.444444	0.611111	-0.000126677	0.00022862	0.580356	0.738432	-0.000126272	0.000233755	0.589913	0.764063
EC	India (exposed)	g996	2.6.1.45	Serine--glyoxylate transaminase	13	104	12.5	6.16886e-05	8	45	17.8	8.15864e-05	0.444644	0.760468	6.71994e-05	5.3	5.3	745	0.00126674	0.00406572	1819	45	0.5	0.444444	0.611111	0.000185491	0.000100027	0.0656856	0.29374	0.000189033	0.000103845	0.0708137	0.325449
EC	India (exposed)	g1042	2.7.1.168	D-glycero-alpha-D-manno-heptose-7-phosphate kinase	10	104	9.6	0.000613553	2	45	4.4	0.000226502	0.348671	0.709015	0.000118113	-5.2	5.2	746	0.000294363	0.0016363	1973	45	0.5	0.444444	0.611111	4.96877e-05	0.000210102	0.81338	0.883047	3.00433e-05	0.000215074	0.889104	0.945673
EC	India (exposed)	g1281	3.1.1.10	Tropinesterase	40	104	38.5	0.000365834	15	45	33.3	7.97898e-05	0.584291	0.841501	-7.07391e-05	-5.2	5.2	747	0.00458072	0.0136407	812	45	0.5	0.444444	0.611111	-0.000223719	0.000176129	0.206021	0.436616	-0.00023376	0.000178826	0.19326	0.463667
EC	India (exposed)	g1615	3.4.24.15	Thimet oligopeptidase	50	104	48.1	0.000161205	24	45	53.3	9.53537e-05	0.595538	0.843345	3.87673e-05	5.2	5.2	748	0.00655114	0.0139496	360	45	0.5	0.444444	0.611111	0.000167483	0.000119108	0.161791	0.405792	0.000176678	0.000123406	0.15443	0.424469
EC	India (exposed)	g190	1.10.3.10	Ubiquinol oxidase H +)-transporting)	57	104	54.8	0.000601127	27	45	60	0.000323018	0.593343	0.841501	0.000154715	5.2	5.2	749	0.00446279	0.0109498	857	45	0.5	0.444444	0.611111	0.000239115	0.000222293	0.283835	0.514137	0.000230528	0.000228447	0.31464	0.589022
EC	India (exposed)	g1994	4.2.1.45	CDP-glucose 4,6-dehydratase	20	104	19.2	0.00115433	11	45	24.4	0.000531223	0.512616	0.803183	0.000209154	5.2	5.2	750	0.0018073	0.0053519	1702	45	0.5	0.444444	0.611111	1.86498e-05	0.000332712	0.955375	0.975066	-0.000170589	0.000338657	0.615237	0.778512
EC	India (exposed)	g2124	5.1.3.21	Maltose epimerase	40	104	38.5	0.000979189	15	45	33.3	0.00020481	0.584291	0.841501	-0.000147137	-5.2	5.2	751	0.00255476	0.00666911	1493	45	0.5	0.444444	0.611111	-0.000178794	0.000277673	0.520641	0.701048	-6.46098e-05	0.000280657	0.81826	0.900629
EC	India (exposed)	g2314	6.3.2.39	Aerobactin synthase	40	104	38.5	0.000409488	15	45	33.3	0.000122677	0.584291	0.841501	-3.21278e-05	-5.2	5.2	752	0.00404957	0.0109477	985	45	0.5	0.444444	0.611111	-8.88529e-05	0.000183804	0.629523	0.772826	-3.75693e-05	0.000188256	0.842106	0.913062
EC	India (exposed)	g394	1.21.98.1	Cyclic dehypoxanthinyl futalosine synthase	10	104	9.6	0.000403876	2	45	4.4	9.24156e-05	0.348671	0.709015	3.88893e-05	-5.2	5.2	753	0.000588375	0.00208887	1942	45	0.5	0.444444	0.611111	3.68361e-05	0.0001419	0.795542	0.869851	8.56338e-05	0.000144562	0.554547	0.747662
EC	India (exposed)	g441	1.3.8.2	4,4'-diapophytoene desaturase 4,4'-diapolycopene-forming)	20	104	19.2	0.000192406	11	45	24.4	5.36208e-05	0.512616	0.803183	1.74777e-05	5.2	5.2	754	0.00290945	0.00724827	1363	45	0.5	0.444444	0.611111	8.5156e-05	0.000108327	0.433073	0.645072	0.000139303	0.000111112	0.212004	0.484534
EC	India (exposed)	g588	2.1.1.132	Precorrin-6B C 5,15)-methyltransferase decarboxylating)	84	104	80.8	0.00218017	34	45	75.6	0.00121659	0.512616	0.803183	-0.000284886	-5.2	5.2	755	0.0104266	0.0254937	69	45	0.5	0.444444	0.611111	-0.000621364	0.000466951	0.185354	0.422642	-0.000670475	0.000460285	0.14742	0.417398
EC	India (exposed)	g70	1.1.1.281	GDP-4-dehydro-6-deoxy-D-mannose reductase	10	104	9.6	0.000697146	2	45	4.4	0.000231987	0.348671	0.709015	0.000146855	-5.2	5.2	756	0.000617611	0.00288185	1937	45	0.5	0.444444	0.611111	7.19609e-05	0.000200871	0.720674	0.827071	4.82115e-05	0.000207677	0.816759	0.899808
EC	India (exposed)	g704	2.3.1.111	Mycocerosate synthase	40	104	38.5	0.000290709	15	45	33.3	6.391e-05	0.584291	0.841501	-6.37934e-05	-5.2	5.2	757	0.00193379	0.00544076	1675	45	0.5	0.444444	0.611111	-0.000159133	0.000158857	0.318117	0.549438	-0.000132847	0.000162686	0.415532	0.656189
EC	India (exposed)	g958	2.5.1.66	N 2)- 2-carboxyethyl)arginine synthase	17	104	16.3	0.000180148	5	45	11.1	1.15052e-05	0.462978	0.766182	-3.75426e-05	-5.2	5.2	758	0.00161479	0.00501069	1749	45	0.5	0.444444	0.611111	-0.000135535	0.00010381	0.193723	0.425127	-0.000104377	0.000105143	0.322539	0.593758
EC	India (exposed)	g1097	2.7.1.5	Rhamnulokinase	100	104	96.2	0.00444856	41	45	91.1	0.00405185	0.243874	0.573875	-0.00130649	-5.1	5.1	759	0.00175761	0.0043519	1716	45	0.5	0.444444	0.611111	-0.0011472	0.000621952	0.0671198	0.296842	-0.00118389	0.00063456	0.0641482	0.313176
EC	India (exposed)	g1625	3.4.24.70	Oligopeptidase A	100	104	96.2	0.00465652	41	45	91.1	0.00368297	0.243874	0.573875	-0.00155463	-5.1	5.1	760	0.00196616	0.00495684	1670	45	0.5	0.444444	0.611111	-0.00139294	0.000639218	0.0309147	0.262587	-0.00137053	0.000644888	0.0352994	0.299055
EC	India (exposed)	g168	1.1.3.15	S)-2-hydroxy-acid oxidase	100	104	96.2	0.00312382	41	45	91.1	0.00229196	0.243874	0.573875	-0.00104926	-5.1	5.1	761	0.00215532	0.00639537	1613	45	0.5	0.444444	0.611111	-0.00110455	0.0005109	0.0322385	0.262587	-0.00107976	0.000515462	0.0379704	0.299055
EC	India (exposed)	g2011	4.2.1.80	2-oxopent-4-enoate hydratase	100	104	96.2	0.00340392	41	45	91.1	0.00246794	0.243874	0.573875	-0.000889157	-5.1	5.1	762	0.00325964	0.00802635	1230	45	0.5	0.444444	0.611111	-0.000930639	0.000550738	0.0931851	0.336904	-0.000933803	0.000555206	0.0947851	0.347442
EC	India (exposed)	g211	1.12.99.6	Hydrogenase acceptor)	100	104	96.2	0.0111815	41	45	91.1	0.00821538	0.243874	0.573875	-0.00355127	-5.1	5.1	763	0.00815455	0.0224714	180	45	0.5	0.444444	0.611111	-0.00231814	0.00099105	0.0206781	0.262587	-0.00233495	0.00102463	0.0241685	0.299055
EC	India (exposed)	g2154	5.3.1.13	Arabinose-5-phosphate isomerase	100	104	96.2	0.00857348	41	45	91.1	0.00689758	0.243874	0.573875	-0.00295397	-5.1	5.1	764	0.00316809	0.00918046	1265	45	0.5	0.444444	0.611111	-0.00203495	0.000866136	0.0201311	0.262587	-0.00202345	0.000882717	0.0233584	0.299055
EC	India (exposed)	g2155	5.3.1.14	L-rhamnose isomerase	100	104	96.2	0.0047772	41	45	91.1	0.00422704	0.243874	0.573875	-0.00152206	-5.1	5.1	765	0.00205908	0.00544106	1644	45	0.5	0.444444	0.611111	-0.00122644	0.000636784	0.0560362	0.278888	-0.00121532	0.000644649	0.0614396	0.308978
EC	India (exposed)	g2222	5.4.99.22	23S rRNA pseudouridine 2605) synthase	100	104	96.2	0.00196304	41	45	91.1	0.00128644	0.243874	0.573875	-0.000643317	-5.1	5.1	766	0.00349619	0.00883497	1155	45	0.5	0.444444	0.611111	-0.00090367	0.000399867	0.0252954	0.262587	-0.000890418	0.000408508	0.0309293	0.299055
EC	India (exposed)	g499	1.5.1.34	6,7-dihydropteridine reductase	100	104	96.2	0.00232282	41	45	91.1	0.00184135	0.243874	0.573875	-0.000878043	-5.1	5.1	767	0.006412	0.016595	383	45	0.5	0.444444	0.611111	-0.000998752	0.000439749	0.0245878	0.262587	-0.0010442	0.000452178	0.0223717	0.299055
EC	India (exposed)	g516	1.6.1.1	NAD P) +) transhydrogenase Si-specific)	100	104	96.2	0.00496346	41	45	91.1	0.00418254	0.243874	0.573875	-0.00160038	-5.1	5.1	768	0.00303153	0.00823218	1327	45	0.5	0.444444	0.611111	-0.00147907	0.000672699	0.029462	0.262587	-0.0015135	0.000679164	0.0274211	0.299055
EC	India (exposed)	g58	1.1.1.262	4-hydroxythreonine-4-phosphate dehydrogenase	100	104	96.2	0.00619879	41	45	91.1	0.00395898	0.243874	0.573875	-0.00142386	-5.1	5.1	769	0.00309819	0.00686983	1292	45	0.5	0.444444	0.611111	-0.00100794	0.000672739	0.136207	0.370987	-0.000992393	0.000675815	0.144197	0.41467
EC	India (exposed)	g644	2.1.1.264	23S rRNA guanine 2069)-N 7-methyltransferase	100	104	96.2	0.00298499	41	45	91.1	0.00239127	0.243874	0.573875	-0.00100936	-5.1	5.1	770	0.00175328	0.0053504	1720	45	0.5	0.444444	0.611111	-0.00116528	0.000509676	0.0236639	0.262587	-0.00118827	0.00051527	0.0225517	0.299055
EC	India (exposed)	g708	2.3.1.122	Trehalose O-mycolyltransferase	4	104	3.8	1.53205e-05	4	45	8.9	5.30633e-06	0.243874	0.573875	2.81378e-06	5.1	5.1	771	0.00207071	0.00636384	1639	45	0.5	0.444444	0.611111	3.57341e-05	3.19306e-05	0.264915	0.493154	3.98921e-05	3.23502e-05	0.219564	0.495098
EC	India (exposed)	g1114	2.7.1.76	Deoxyadenosine kinase	70	104	67.3	0.00161806	28	45	62.2	0.000773496	0.576186	0.841501	0.00012205	-5.1	5.1	772	0.00731561	0.0186074	259	45	0.5	0.444444	0.611111	-6.86093e-05	0.000377716	0.856114	0.909964	0.000133718	0.000383346	0.727743	0.846748
EC	India (exposed)	g1833	3.8.1.2	S)-2-haloacid dehalogenase	70	104	67.3	0.000628152	28	45	62.2	0.00030277	0.576186	0.841501	-4.21072e-05	-5.1	5.1	773	0.00388719	0.00862205	1038	45	0.5	0.444444	0.611111	-0.000124058	0.000244836	0.613126	0.758782	-4.22659e-06	0.000249246	0.986494	0.995499
EC	India (exposed)	g1880	4.1.1.74	Indolepyruvate decarboxylase	77	104	74	0.0016389	31	45	68.9	0.000640038	0.552129	0.836813	-0.000121856	-5.1	5.1	774	0.0039573	0.0121384	1020	45	0.5	0.444444	0.611111	-0.000131873	0.000376799	0.726852	0.829854	-0.000104291	0.000374829	0.781236	0.879571
EC	India (exposed)	g2170	5.3.1.35	NO NAME	77	104	74	0.000737472	31	45	68.9	0.000496239	0.552129	0.836813	-7.08908e-05	-5.1	5.1	775	0.0104733	0.0229072	67	45	0.5	0.444444	0.611111	-0.000310848	0.000288111	0.282392	0.513206	-0.000266014	0.00029749	0.37273	0.633794
EC	India (exposed)	g346	1.2.1.46	Formaldehyde dehydrogenase	70	104	67.3	0.000174132	28	45	62.2	0.000111256	0.576186	0.841501	-1.69738e-05	-5.1	5.1	776	0.00335752	0.00905169	1195	45	0.5	0.444444	0.611111	-9.49669e-05	0.000140374	0.49977	0.690654	-0.000108486	0.000144438	0.453839	0.684196
EC	India (exposed)	g1374	3.1.3.41	4-nitrophenylphosphatase	71	104	68.3	0.0028555	33	45	73.3	0.000843511	0.566901	0.838847	-0.000439256	5	5	777	0.00753272	0.0152664	230	45	0.5	0.444444	0.611111	-0.000229244	0.000464748	0.622562	0.767595	-0.000264476	0.000482863	0.584741	0.761848
EC	India (exposed)	g1481	3.2.1.51	Alpha-L-fucosidase	93	104	89.4	0.0118772	38	45	84.4	0.0144155	0.417979	0.754396	0.00144456	-5	5	778	0.00314051	0.0071973	1275	45	0.5	0.444444	0.611111	0.000711358	0.00115631	0.539377	0.714621	0.000883971	0.001137	0.438181	0.671789
EC	India (exposed)	g1942	4.1.99.2	Tyrosine phenol-lyase	19	104	18.3	0.000274211	6	45	13.3	5.60617e-05	0.633568	0.883367	4.77692e-06	-5	5	779	0.00106105	0.00418017	1862	45	0.5	0.444444	0.611111	1.03734e-05	0.000124607	0.933767	0.961571	8.7602e-06	0.000128113	0.94558	0.976495
EC	India (exposed)	g235	1.13.12.4	Lactate 2-monooxygenase	85	104	81.7	0.000526985	39	45	86.7	0.000423265	0.633568	0.883367	8.38605e-05	5	5	780	0.0187992	0.0405473	5	45	0.5	0.444444	0.611111	0.000353717	0.000213801	0.100176	0.340483	0.00043795	0.000219431	0.0478635	0.299055
EC	India (exposed)	g260	1.14.13.239	NO NAME	93	104	89.4	0.00166753	38	45	84.4	0.00109692	0.417979	0.754396	-0.0004152	-5	5	781	0.0027585	0.00686464	1418	45	0.5	0.444444	0.611111	-0.000649997	0.000397431	0.104085	0.344036	-0.000671374	0.000404245	0.0989577	0.353547
EC	India (exposed)	g295	1.15.1.2	Superoxide reductase	33	104	31.7	0.000918226	12	45	26.7	0.000117839	0.566901	0.838847	-0.000240669	-5	5	782	0.00344996	0.00897253	1170	45	0.5	0.444444	0.611111	-0.000390923	0.000269212	0.148605	0.391688	-0.000482853	0.000268703	0.0744646	0.32899
EC	India (exposed)	g426	1.3.3.1	Transferred entry 1.3.98.1	93	104	89.4	0.00812003	38	45	84.4	0.00996291	0.417979	0.754396	0.000795082	-5	5	783	0.00365968	0.00893492	1113	45	0.5	0.444444	0.611111	0.000412617	0.000955262	0.666417	0.794114	0.000502844	0.000919971	0.585521	0.762058
EC	India (exposed)	g443	1.3.8.4	Isovaleryl-CoA dehydrogenase	19	104	18.3	2.44839e-05	6	45	13.3	1.50407e-05	0.633568	0.883367	6.77095e-06	-5	5	784	0.00192009	0.00578004	1678	45	0.5	0.444444	0.611111	1.40439e-05	5.37492e-05	0.794239	0.869851	4.32706e-05	5.45385e-05	0.428871	0.665721
EC	India (exposed)	g860	2.4.1.293	GalNAc 5)-diNAcBac-PP-undecaprenol beta-1,3-glucosyltransferase	26	104	25	0.00386408	9	45	20	0.00100825	0.674167	0.913377	-0.000236707	-5	5	785	0.00222344	0.00550078	1588	45	0.5	0.444444	0.611111	-0.000230911	0.000572976	0.687532	0.805778	-0.000148305	0.000591656	0.802439	0.892948
EC	India (exposed)	g52	1.1.1.244	Methanol dehydrogenase	79	104	76	0.00208405	32	45	71.1	0.000822492	0.544553	0.834019	-0.000389565	-4.9	4.9	786	0.00533732	0.0129118	599	45	0.5	0.444444	0.611111	-0.00053724	0.000435526	0.219343	0.450552	-0.000491221	0.00045016	0.277026	0.557414
EC	India (exposed)	g630	2.1.1.217	tRNA adenine 22)-N 1-methyltransferase	86	104	82.7	0.000596569	35	45	77.8	0.00026257	0.498839	0.796381	-4.70162e-05	-4.9	4.9	787	0.00425332	0.0110541	913	45	0.5	0.444444	0.611111	-7.83115e-05	0.000213197	0.713909	0.822153	-7.3616e-05	0.000221388	0.739987	0.853172
EC	India (exposed)	g1078	2.7.1.25	Adenylyl-sulfate kinase	102	104	98.1	0.0037264	42	45	93.3	0.00347819	0.16213	0.494594	-0.000573391	-4.8	4.8	788	0.00215483	0.00591655	1615	45	0.5	0.444444	0.611111	-0.000741105	0.000564349	0.19116	0.424767	-0.000777201	0.000564502	0.170744	0.447669
EC	India (exposed)	g1207	2.7.7.68	2-phospho-L-lactate guanylyltransferase	2	104	1.9	2.93541e-05	3	45	6.7	4.67616e-06	0.16213	0.494594	7.10933e-07	4.8	4.8	789	0.000883789	0.00326264	1892	45	0.5	0.444444	0.611111	2.46662e-05	3.61329e-05	0.4959	0.688746	5.01325e-05	3.56755e-05	0.162135	0.439575
EC	India (exposed)	g1234	2.7.8.26	Adenosylcobinamide-GDP ribazoletransferase	102	104	98.1	0.00372982	42	45	93.3	0.00397161	0.16213	0.494594	-0.000643553	-4.8	4.8	790	0.00468638	0.0104037	781	45	0.5	0.444444	0.611111	-0.000728444	0.000556938	0.192934	0.425127	-0.000832224	0.000559478	0.139099	0.410086
EC	India (exposed)	g1250	2.7.9.3	Selenide, water dikinase	102	104	98.1	0.00420124	42	45	93.3	0.003638	0.16213	0.494594	-0.00124045	-4.8	4.8	791	0.00795114	0.0204957	196	45	0.5	0.444444	0.611111	-0.0011537	0.000566361	0.043441	0.262587	-0.00124991	0.000574878	0.0313455	0.299055
EC	India (exposed)	g1763	3.6.1.3	Adenosinetriphosphatase	72	104	69.2	0.00163016	29	45	64.4	0.000783667	0.572325	0.839586	-2.66763e-05	-4.8	4.8	792	0.00529375	0.0119613	617	45	0.5	0.444444	0.611111	-0.000136053	0.000391233	0.728521	0.830487	-0.000350817	0.000388774	0.36839	0.63198
EC	India (exposed)	g1845	4.1.1.17	Ornithine decarboxylase	102	104	98.1	0.00724479	42	45	93.3	0.00651204	0.16213	0.494594	-0.00170945	-4.8	4.8	793	0.00264118	0.00736147	1464	45	0.5	0.444444	0.611111	-0.00129046	0.000775191	0.098102	0.34011	-0.00137959	0.000796137	0.0852928	0.340024
EC	India (exposed)	g1974	4.2.1.172	NO NAME	2	104	1.9	1.61103e-05	3	45	6.7	1.53727e-06	0.16213	0.494594	-5.78676e-07	4.8	4.8	794	0.000640761	0.00324117	1931	45	0.5	0.444444	0.611111	1.20926e-05	2.46499e-05	0.624458	0.768504	5.08678e-06	2.45403e-05	0.836086	0.910181
EC	India (exposed)	g1985	4.2.1.32	L +)-tartrate dehydratase	102	104	98.1	0.00513219	42	45	93.3	0.00407809	0.16213	0.494594	-0.0018111	-4.8	4.8	795	0.00502083	0.0127121	690	45	0.5	0.444444	0.611111	-0.00160273	0.000668186	0.0177102	0.262587	-0.00154718	0.000690406	0.0265801	0.299055
EC	India (exposed)	g2233	5.4.99.61	Precorrin-8X methylmutase	35	104	33.7	0.00079929	13	45	28.9	0.000172434	0.702956	0.918623	-5.96673e-05	-4.8	4.8	796	0.001968	0.00545876	1669	45	0.5	0.444444	0.611111	-0.000140478	0.000236042	0.552667	0.722132	-0.000114046	0.000239404	0.634541	0.792181
EC	India (exposed)	g2278	6.2.1.22	[Citrate pro-3S)-lyase] ligase	102	104	98.1	0.00306952	42	45	93.3	0.00240414	0.16213	0.494594	-0.00104482	-4.8	4.8	797	0.00425326	0.00995017	914	45	0.5	0.444444	0.611111	-0.00111327	0.000484648	0.0230267	0.262587	-0.0011749	0.000497486	0.0195505	0.299055
EC	India (exposed)	g387	1.20.4.1	Arsenate reductase glutaredoxin)	102	104	98.1	0.0043723	42	45	93.3	0.00290057	0.16213	0.494594	-0.00121872	-4.8	4.8	798	0.00206911	0.00514456	1640	45	0.5	0.444444	0.611111	-0.00098086	0.000556489	0.0800484	0.315438	-0.000922252	0.000555838	0.0992805	0.354065
EC	India (exposed)	g476	1.4.3.19	Glycine oxidase	102	104	98.1	0.000843216	42	45	93.3	0.00081252	0.16213	0.494594	-7.61323e-05	-4.8	4.8	799	0.00416632	0.00976298	944	45	0.5	0.444444	0.611111	-0.000229211	0.000256953	0.373833	0.598012	-0.000224437	0.000264791	0.398088	0.64731
EC	India (exposed)	g480	1.4.3.3	D-amino-acid oxidase	12	104	11.5	0.000235925	3	45	6.7	3.20304e-05	0.554428	0.836813	-1.52125e-05	-4.8	4.8	800	0.00122963	0.00449695	1826	45	0.5	0.444444	0.611111	-6.44712e-05	0.000113497	0.570873	0.733874	-6.35313e-05	0.000117897	0.590818	0.764063
EC	India (exposed)	g854	2.4.1.284	2-deoxystreptamine glucosyltransferase	2	104	1.9	0.0011347	3	45	6.7	0.000174494	0.16213	0.494594	6.23111e-05	4.8	4.8	801	0.000809123	0.00218036	1905	45	0.5	0.444444	0.611111	0.000138093	0.000203412	0.498278	0.690091	0.000119642	0.000210532	0.57074	0.756677
EC	India (exposed)	g880	2.4.1.52	Poly glycerol-phosphate) alpha-glucosyltransferase	99	104	95.2	0.00275065	45	45	100	0.00201445	NA	NA	0.000268987	4.8	4.8	802	0.00811853	0.0195149	182	45	0.5	0.444444	0.611111	0.000407061	0.000412195	0.324999	0.554956	0.000516976	0.000425048	0.225898	0.502238
EC	India (exposed)	g980	2.6.1.13	Ornithine aminotransferase	102	104	98.1	0.00239829	42	45	93.3	0.00175196	0.16213	0.494594	-0.000963962	-4.8	4.8	803	0.00661351	0.015356	346	45	0.5	0.444444	0.611111	-0.00112599	0.000438904	0.0113054	0.262587	-0.0011911	0.000449954	0.0090342	0.299055
EC	India (exposed)	g2071	4.3.99.4	Choline trimethylamine-lyase	58	104	55.8	0.000535933	23	45	51.1	0.000173233	0.720423	0.918623	-0.00012674	-4.7	4.7	804	0.00322636	0.00947928	1243	45	0.5	0.444444	0.611111	-0.000267275	0.000229438	0.245941	0.476648	-0.000216336	0.000231653	0.351951	0.620186
EC	India (exposed)	g74	1.1.1.287	D-arabinitol dehydrogenase NADP +	46	104	44.2	0.00328768	22	45	48.9	0.00149559	0.720423	0.918623	0.000214466	4.7	4.7	805	0.00240834	0.00681146	1543	45	0.5	0.444444	0.611111	0.000257538	0.000567979	0.650909	0.784926	0.000117094	0.000580559	0.840446	0.91293
EC	India (exposed)	g1000	2.6.1.51	Serine--pyruvate transaminase	53	104	51	0.00036699	25	45	55.6	0.000160024	0.721215	0.918623	-1.95897e-05	4.6	4.6	806	0.00511867	0.0137258	668	45	0.5	0.444444	0.611111	1.66356e-05	0.000190168	0.93041	0.960061	9.46704e-05	0.00018527	0.610155	0.774368
EC	India (exposed)	g1059	2.7.1.195	NO NAME	53	104	51	0.000498493	25	45	55.6	0.000210087	0.721215	0.918623	-4.71911e-05	4.6	4.6	807	0.00443372	0.0103407	866	45	0.5	0.444444	0.611111	-7.48425e-05	0.000221653	0.736104	0.832772	-6.90647e-05	0.000229812	0.764215	0.869519
EC	India (exposed)	g138	1.1.1.53	3-alpha or 20-beta)-hydroxysteroid dehydrogenase	23	104	22.1	0.00026544	12	45	26.7	4.12842e-05	0.536271	0.824931	-2.47276e-05	4.6	4.6	808	0.00344385	0.00971186	1171	45	0.5	0.444444	0.611111	-1.97994e-06	0.000126116	0.987496	0.994031	4.10683e-05	0.000128398	0.749551	0.859721
EC	India (exposed)	g1851	4.1.1.22	Histidine decarboxylase	14	104	13.5	9.38999e-05	4	45	8.9	4.32476e-06	0.586683	0.841501	-1.48752e-05	-4.6	4.6	809	0.0012886	0.00428415	1814	45	0.5	0.444444	0.611111	-7.13073e-05	6.56995e-05	0.279541	0.509887	-3.40147e-05	6.62466e-05	0.608431	0.773705
EC	India (exposed)	g1964	4.2.1.135	UDP-N-acetylglucosamine 4,6-dehydratase configuration-retaining)	14	104	13.5	0.000694244	4	45	8.9	0.000190549	0.586683	0.841501	4.74941e-05	-4.6	4.6	810	0.00042482	0.00179746	1961	45	0.5	0.444444	0.611111	-2.50322e-05	0.000217746	0.908633	0.946196	3.78373e-05	0.000221124	0.864378	0.927284
EC	India (exposed)	g2317	6.3.2.49	L-alanine--L-anticapsin ligase	14	104	13.5	0.000204111	4	45	8.9	5.40216e-06	0.586683	0.841501	-3.42154e-05	-4.6	4.6	811	0.0010332	0.00348267	1869	45	0.5	0.444444	0.611111	-0.000115433	9.31027e-05	0.21701	0.447976	-8.0863e-05	9.47988e-05	0.395098	0.64731
EC	India (exposed)	g543	1.7.2.5	Nitric-oxide reductase cytochrome c)	53	104	51	0.000646424	25	45	55.6	0.000159267	0.721215	0.918623	-8.66339e-05	4.6	4.6	812	0.00464465	0.0144846	796	45	0.5	0.444444	0.611111	-7.36366e-05	0.000217925	0.735922	0.832772	3.58835e-05	0.000224042	0.872979	0.932998
EC	India (exposed)	g8	1.1.1.108	Carnitine 3-dehydrogenase	21	104	20.2	7.24604e-05	7	45	15.6	9.55282e-05	0.649059	0.899867	7.6115e-05	-4.6	4.6	813	0.00175452	0.00515197	1719	45	0.5	0.444444	0.611111	0.000131892	0.000110234	0.233438	0.464899	0.000145921	0.000114376	0.204107	0.476728
EC	India (exposed)	g847	2.4.1.255	Protein O-GlcNAc transferase	21	104	20.2	0.00037554	7	45	15.6	2.36203e-05	0.649059	0.899867	-7.44744e-05	-4.6	4.6	814	0.00275492	0.00749054	1419	45	0.5	0.444444	0.611111	-0.000194905	0.000145601	0.18276	0.421916	-0.000156304	0.00014732	0.290499	0.569638
EC	India (exposed)	g850	2.4.1.278	3-alpha-mycarosylerythronolide B desosaminyl transferase	14	104	13.5	0.000152025	4	45	8.9	9.52194e-06	0.586683	0.841501	-3.28921e-05	-4.6	4.6	815	0.00107005	0.00343452	1857	45	0.5	0.444444	0.611111	-0.000119236	9.71791e-05	0.221795	0.453619	-9.6556e-05	0.000100584	0.338709	0.609431
EC	India (exposed)	g1120	2.7.1.89	Thiamine kinase	95	104	91.3	0.00228309	39	45	86.7	0.00176711	0.386598	0.727242	-0.00067777	-4.6	4.6	816	0.00101713	0.00309834	1872	45	0.5	0.444444	0.611111	-0.000873028	0.000456209	0.0576079	0.282026	-0.000896676	0.000460312	0.0533903	0.300578
EC	India (exposed)	g1134	2.7.14.1	Protein arginine kinase	95	104	91.3	0.0025805	39	45	86.7	0.00175631	0.386598	0.727242	0.000108304	-4.6	4.6	817	0.00408011	0.00902889	979	45	0.5	0.444444	0.611111	-5.01399e-06	0.000470624	0.991514	0.994841	-8.7403e-05	0.00045784	0.848874	0.917577
EC	India (exposed)	g2204	5.4.3.2	Lysine 2,3-aminomutase	95	104	91.3	0.00260675	39	45	86.7	0.00144182	0.386598	0.727242	-0.000668636	-4.6	4.6	818	0.00360876	0.00887561	1128	45	0.5	0.444444	0.611111	-0.000690352	0.000466264	0.140853	0.378268	-0.000746453	0.000471289	0.115451	0.376281
EC	India (exposed)	g550	1.8.1.14	CoA-disulfide reductase	88	104	84.6	0.00301675	36	45	80	0.000682225	0.483426	0.780634	-0.000540528	-4.6	4.6	819	0.00676633	0.0154101	318	45	0.5	0.444444	0.611111	-0.000546333	0.00042867	0.204503	0.435718	-0.000684289	0.000440137	0.122239	0.382981
EC	India (exposed)	g1771	3.6.1.57	UDP-2,4-diacetamido-2,4,6-trideoxy-beta-L-altropyranose hydrolase	7	104	6.7	0.000266301	1	45	2.2	8.19393e-06	0.435955	0.755223	-2.51446e-05	-4.5	4.5	820	0.000103388	0.000593426	1988	45	0.5	0.444444	0.611111	-6.90339e-05	8.94941e-05	0.441721	0.650077	-2.81402e-05	8.95292e-05	0.753745	0.863034
EC	India (exposed)	g233	1.13.12.16	Nitronate monooxygenase	97	104	93.3	0.00225584	44	45	97.8	0.00128054	0.435955	0.755223	-0.000509439	4.5	4.5	821	0.0059347	0.0123474	464	45	0.5	0.444444	0.611111	-0.00040845	0.000416372	0.328217	0.555874	-0.00042129	0.000413404	0.3099	0.58445
EC	India (exposed)	g375	1.2.7.3	2-oxoglutarate synthase	30	104	28.8	0.00108936	15	45	33.3	0.000110016	0.697832	0.918623	-5.7126e-05	4.5	4.5	822	0.00315005	0.00764653	1273	45	0.5	0.444444	0.611111	6.83914e-05	0.000204737	0.738821	0.834897	0.000164854	0.000208253	0.429911	0.666814
EC	India (exposed)	g89	1.1.1.308	Sulfopropanediol 3-dehydrogenase	7	104	6.7	1.96957e-05	1	45	2.2	9.65837e-07	0.435955	0.755223	-2.99831e-06	-4.5	4.5	823	0.000916228	0.00260882	1888	45	0.5	0.444444	0.611111	-3.23586e-05	3.05806e-05	0.291727	0.522534	-1.37612e-05	3.00735e-05	0.647949	0.801053
EC	India (exposed)	g1043	2.7.1.17	Xylulokinase	104	104	100	0.00703201	43	45	95.6	0.00818092	NA	NA	4.97729e-06	-4.4	4.4	824	0.00424278	0.00981087	918	45	0.5	0.444444	0.611111	-0.000343862	0.000762292	0.652589	0.785189	-0.000412062	0.000775561	0.596036	0.766327
EC	India (exposed)	g1198	2.7.7.59	[Protein-PII] uridylyltransferase	104	104	100	0.00589864	43	45	95.6	0.00555241	NA	NA	-0.00169532	-4.4	4.4	825	0.00622418	0.0148918	417	45	0.5	0.444444	0.611111	-0.0013501	0.000670114	0.0457558	0.262587	-0.001341	0.000682117	0.0512565	0.299055
EC	India (exposed)	g1205	2.7.7.65	Diguanylate cyclase	104	104	100	0.0185052	43	45	95.6	0.0153539	NA	NA	-0.00601457	-4.4	4.4	826	0.00273842	0.00770907	1428	45	0.5	0.444444	0.611111	-0.00274708	0.00128236	0.0338243	0.262587	-0.00279421	0.00130142	0.033487	0.299055
EC	India (exposed)	g1335	3.1.21.4	Type II site-specific deoxyribonuclease	104	104	100	0.00549607	43	45	95.6	0.00189344	NA	NA	-0.00181	-4.4	4.4	827	0.0193273	0.0443556	2	45	0.5	0.444444	0.611111	-0.00122194	0.000581316	0.0372562	0.262587	-0.00116721	0.000598795	0.0532354	0.300578
EC	India (exposed)	g1368	3.1.3.27	Phosphatidylglycerophosphatase	104	104	100	0.0051235	43	45	95.6	0.00476731	NA	NA	-0.00156588	-4.4	4.4	828	0.00438866	0.00991468	883	45	0.5	0.444444	0.611111	-0.00121276	0.000627332	0.0551339	0.278888	-0.00103472	0.000636268	0.106119	0.364444
EC	India (exposed)	g1381	3.1.3.68	2-deoxyglucose-6-phosphatase	104	104	100	0.00166095	43	45	95.6	0.00258838	NA	NA	0.000166956	-4.4	4.4	829	0.00482906	0.00959353	742	45	0.5	0.444444	0.611111	5.92818e-05	0.000378008	0.875596	0.922901	0.000138709	0.000359199	0.699954	0.832872
EC	India (exposed)	g1385	3.1.3.73	Adenosylcobalamin/alpha-ribazole phosphatase	104	104	100	0.00423622	43	45	95.6	0.00387274	NA	NA	-0.00188438	-4.4	4.4	830	0.0107674	0.0278237	60	45	0.5	0.444444	0.611111	-0.00145887	0.000525989	0.00626357	0.262587	-0.00150072	0.000534276	0.00567216	0.299055
EC	India (exposed)	g1538	3.4.11.1	Leucyl aminopeptidase	104	104	100	0.00494928	43	45	95.6	0.00390558	NA	NA	-0.00155517	-4.4	4.4	831	0.00223014	0.0062267	1587	45	0.5	0.444444	0.611111	-0.00129379	0.000632163	0.042478	0.262587	-0.00119306	0.000638507	0.0637499	0.313176
EC	India (exposed)	g1701	3.5.2.9	5-oxoprolinase ATP-hydrolyzing)	104	104	100	0.00515458	43	45	95.6	0.0046449	NA	NA	-0.0015348	-4.4	4.4	832	0.00462717	0.0106537	803	45	0.5	0.444444	0.611111	-0.00119111	0.000606759	0.0515249	0.275915	-0.00121585	0.000621224	0.0522864	0.299856
EC	India (exposed)	g1886	4.1.1.83	4-hydroxyphenylacetate decarboxylase	104	104	100	0.00467871	43	45	95.6	0.00361045	NA	NA	-0.00201219	-4.4	4.4	833	0.00811084	0.0197833	183	45	0.5	0.444444	0.611111	-0.00167788	0.000618975	0.00751269	0.262587	-0.00168393	0.00063434	0.0088462	0.299055
EC	India (exposed)	g1905	4.1.2.29	5-dehydro-2-deoxyphosphogluconate aldolase	60	104	57.7	0.000889672	24	45	53.3	0.00027609	0.719438	0.918623	-0.000113943	-4.4	4.4	834	0.00234963	0.00700183	1557	45	0.5	0.444444	0.611111	-0.000179108	0.000273967	0.51429	0.700307	-0.000171491	0.000281292	0.543064	0.741197
EC	India (exposed)	g1925	4.1.3.3	N-acetylneuraminate lyase	104	104	100	0.00312402	43	45	95.6	0.00288795	NA	NA	-0.000793014	-4.4	4.4	835	0.00499107	0.0138527	697	45	0.5	0.444444	0.611111	-0.000762584	0.000475221	0.110708	0.349141	-0.000838052	0.000488139	0.0881906	0.344792
EC	India (exposed)	g2045	4.2.99.20	2-succinyl-6-hydroxy-2,4-cyclohexadiene-1-carboxylate synthase	104	104	100	0.00338246	43	45	95.6	0.00319728	NA	NA	-0.000882708	-4.4	4.4	836	0.00306534	0.00796417	1310	45	0.5	0.444444	0.611111	-0.000909756	0.000495201	0.0682078	0.296842	-0.00099562	0.000505177	0.0506876	0.299055
EC	India (exposed)	g2269	6.2.1.1	Acetate--CoA ligase	104	104	100	0.00618256	43	45	95.6	0.00504364	NA	NA	-0.0021289	-4.4	4.4	837	0.00311413	0.00890807	1287	45	0.5	0.444444	0.611111	-0.00174076	0.000730672	0.018479	0.262587	-0.00169136	0.000739471	0.0236586	0.299055
EC	India (exposed)	g430	1.3.3.4	Protoporphyrinogen oxidase	104	104	100	0.00300601	43	45	95.6	0.00278627	NA	NA	-0.000275591	-4.4	4.4	838	0.00379995	0.00998406	1074	45	0.5	0.444444	0.611111	-0.000490958	0.000485807	0.313866	0.544071	-0.00058724	0.000477342	0.220645	0.495098
EC	India (exposed)	g779	2.3.1.79	Maltose O-acetyltransferase	104	104	100	0.00410545	43	45	95.6	0.00497324	NA	NA	-0.000239561	-4.4	4.4	839	0.00452411	0.0115119	832	45	0.5	0.444444	0.611111	-0.000513195	0.000564945	0.365155	0.592224	-0.000565042	0.000568367	0.321841	0.593572
EC	India (exposed)	g1306	3.1.1.84	Cocaine esterase	7	104	6.7	0.000126639	5	45	11.1	6.08452e-06	0.512289	0.803183	-1.03141e-05	4.4	4.4	840	0.000609851	0.00227016	1939	45	0.5	0.444444	0.611111	-6.37299e-07	6.39494e-05	0.992062	0.994841	-8.31318e-06	6.64412e-05	0.900605	0.950535
EC	India (exposed)	g1556	3.4.13.3	Transferred entry 3.4.13.18 and 3.4.13.20	37	104	35.6	0.00132039	18	45	40	0.000501467	0.711891	0.918623	8.8211e-05	4.4	4.4	841	0.00381281	0.00910793	1063	45	0.5	0.444444	0.611111	9.87085e-05	0.000331662	0.766415	0.850623	0.000235408	0.000336899	0.485851	0.707595
EC	India (exposed)	g262	1.14.13.39	Nitric-oxide synthase NADPH)	7	104	6.7	2.25074e-05	5	45	11.1	1.51915e-05	0.512289	0.803183	1.09588e-05	4.4	4.4	842	0.00222248	0.00703362	1589	45	0.5	0.444444	0.611111	7.84397e-05	4.71693e-05	0.0984552	0.340483	8.66427e-05	4.88217e-05	0.0780943	0.33136
EC	India (exposed)	g335	1.2.1.25	2-oxoisovalerate dehydrogenase acylating)	7	104	6.7	2.86308e-05	5	45	11.1	8.27667e-06	0.512289	0.803183	2.04143e-06	4.4	4.4	843	0.0028573	0.00828856	1382	45	0.5	0.444444	0.611111	2.9351e-05	4.52935e-05	0.517983	0.700307	3.06067e-05	4.56337e-05	0.503499	0.718768
EC	India (exposed)	g318	1.18.1.1	Rubredoxin--NAD +) reductase	97	104	93.3	0.00162395	40	45	88.9	0.000787969	0.512289	0.803183	-0.000281874	-4.4	4.4	844	0.004931	0.0128657	713	45	0.5	0.444444	0.611111	-0.000407455	0.00034797	0.243514	0.475478	-0.000362941	0.000348044	0.298812	0.575866
EC	India (exposed)	g2104	5.1.1.13	Aspartate racemase	88	104	84.6	0.00227494	40	45	88.9	0.000981849	0.612355	0.861379	-0.000348928	4.3	4.3	845	0.00724747	0.0150491	265	45	0.5	0.444444	0.611111	-0.000336687	0.000416462	0.42014	0.63677	-5.67262e-05	0.000410735	0.89035	0.945673
EC	India (exposed)	g1245	2.7.8.6	Undecaprenyl-phosphate galactose phosphotransferase	95	104	91.3	0.00620262	43	45	95.6	0.00270323	0.505559	0.799048	-0.000185239	4.3	4.3	846	0.0130412	0.0297954	23	45	0.5	0.444444	0.611111	-0.00019999	0.000713656	0.779693	0.860645	-0.000313639	0.000739276	0.672025	0.815444
EC	India (exposed)	g1533	3.3.2.10	Soluble epoxide hydrolase	16	104	15.4	0.00041791	5	45	11.1	3.9042e-05	0.612355	0.861379	-6.21207e-05	-4.3	4.3	847	0.000490802	0.00155614	1952	45	0.5	0.444444	0.611111	-0.000122424	0.00015552	0.432438	0.644858	-8.82916e-05	0.000157294	0.575466	0.758396
EC	India (exposed)	g1805	3.6.3.38	Capsular-polysaccharide-transporting ATPase	14	104	13.5	6.92411e-05	8	45	17.8	0.000120206	0.615355	0.864639	0.000103847	4.3	4.3	848	0.00191428	0.00547554	1680	45	0.5	0.444444	0.611111	0.000228609	0.000117494	0.0535974	0.278888	0.000179134	0.000107853	0.098938	0.353547
EC	India (exposed)	g1909	4.1.2.43	3-hexulose-6-phosphate synthase	53	104	51	0.000537348	21	45	46.7	0.000216025	0.721822	0.918623	3.67134e-05	-4.3	4.3	849	0.00338456	0.00798197	1188	45	0.5	0.444444	0.611111	7.08296e-05	0.000209353	0.735601	0.832772	6.13951e-05	0.000214857	0.775487	0.876829
EC	India (exposed)	g1960	4.2.1.120	4-hydroxybutanoyl-CoA dehydratase	9	104	8.7	0.000150271	2	45	4.4	1.91986e-06	0.505559	0.799048	-2.96724e-05	-4.3	4.3	850	0.00128887	0.00440772	1813	45	0.5	0.444444	0.611111	-0.000112865	8.27061e-05	0.174448	0.413767	-0.000135003	8.49379e-05	0.114187	0.376281
EC	India (exposed)	g2203	5.4.2.9	Phosphoenolpyruvate mutase	9	104	8.7	0.000381249	2	45	4.4	0.000168935	0.505559	0.799048	9.17399e-05	-4.3	4.3	851	0.000728653	0.00285841	1917	45	0.5	0.444444	0.611111	6.08971e-06	0.000179778	0.973024	0.985754	-2.06484e-05	0.000183641	0.910634	0.956494
EC	India (exposed)	g385	1.2.99.7	Aldehyde dehydrogenase FAD-independent)	23	104	22.1	0.00043161	8	45	17.8	2.78338e-05	0.662422	0.909249	-0.000118791	-4.3	4.3	852	0.00381175	0.00826171	1064	45	0.5	0.444444	0.611111	-0.000287251	0.000172054	0.0971388	0.339304	-0.000362869	0.000171165	0.0357455	0.299055
EC	India (exposed)	g835	2.4.1.216	Trehalose 6-phosphate phosphorylase	9	104	8.7	0.000115876	2	45	4.4	8.83845e-06	0.505559	0.799048	-1.43316e-05	-4.3	4.3	853	0.0016412	0.00678018	1742	45	0.5	0.444444	0.611111	-6.47923e-05	7.56172e-05	0.392924	0.613752	-2.68024e-05	7.73643e-05	0.729522	0.846748
EC	India (exposed)	g1829	3.7.1.22	3D- 3,5/4)-trihydroxycyclohexane-1,2-dione acylhydrolase decyclizing)	21	104	20.2	0.000431709	11	45	24.4	3.95548e-05	0.664341	0.909249	-5.15476e-05	4.2	4.2	854	0.00420654	0.013243	932	45	0.5	0.444444	0.611111	-7.98941e-05	0.000147126	0.58793	0.741903	-0.000148199	0.000145406	0.309836	0.58445
EC	India (exposed)	g2040	4.2.3.12	6-pyruvoyltetrahydropterin synthase	83	104	79.8	0.000899737	34	45	75.6	0.000616985	0.664341	0.909249	-0.000177453	-4.2	4.2	855	0.00336485	0.00937984	1194	45	0.5	0.444444	0.611111	-0.000424649	0.000303463	0.163816	0.406844	-0.000478039	0.000314392	0.130604	0.393195
EC	India (exposed)	g2374	7.2.4.1	NO NAME	46	104	44.2	0.000864555	18	45	40	0.000344587	0.719429	0.918623	4.05363e-05	-4.2	4.2	856	0.00348603	0.00922898	1159	45	0.5	0.444444	0.611111	0.000106354	0.000272675	0.697073	0.810266	0.000128436	0.000277805	0.644558	0.79768
EC	India (exposed)	g380	1.2.98.1	Formaldehyde dismutase	83	104	79.8	0.00143479	34	45	75.6	0.000813055	0.664341	0.909249	-0.000262383	-4.2	4.2	857	0.00409461	0.00825955	970	45	0.5	0.444444	0.611111	-0.000410256	0.000389387	0.293797	0.524769	-0.000453852	0.00039932	0.257635	0.537415
EC	India (exposed)	g414	1.3.1.6	Fumarate reductase NADH)	39	104	37.5	0.000993436	15	45	33.3	5.38054e-05	0.71187	0.918623	-0.000170156	-4.2	4.2	858	0.00343264	0.0081561	1176	45	0.5	0.444444	0.611111	-0.000248883	0.000214118	0.24697	0.47762	-8.84457e-05	0.000213311	0.679037	0.819913
EC	India (exposed)	g942	2.5.1.30	Heptaprenyl diphosphate synthase	83	104	79.8	0.00191369	34	45	75.6	0.000411012	0.664341	0.909249	-0.000317404	-4.2	4.2	859	0.00452114	0.0121168	834	45	0.5	0.444444	0.611111	-0.00038149	0.000326661	0.244759	0.476244	-0.000227001	0.0003273	0.489092	0.709379
EC	India (exposed)	g1108	2.7.1.66	Undecaprenol kinase	76	104	73.1	0.000793877	31	45	68.9	0.000270937	0.69219	0.918623	-0.000111201	-4.2	4.2	860	0.00318297	0.00792237	1257	45	0.5	0.444444	0.611111	-0.000129368	0.000243415	0.595895	0.747686	-7.5091e-05	0.00024912	0.763531	0.869519
EC	India (exposed)	g1053	2.7.1.19	Phosphoribulokinase	99	104	95.2	0.00318885	41	45	91.1	0.00265218	0.454118	0.760468	-0.00111558	-4.1	4.1	861	0.00280418	0.00645143	1406	45	0.5	0.444444	0.611111	-0.00118987	0.000533112	0.0271323	0.262587	-0.00116757	0.000540341	0.0323882	0.299055
EC	India (exposed)	g1337	3.1.21.7	Deoxyribonuclease V	99	104	95.2	0.00303288	41	45	91.1	0.00247083	0.454118	0.760468	-0.000992115	-4.1	4.1	862	0.00360638	0.0119103	1129	45	0.5	0.444444	0.611111	-0.00115696	0.000517868	0.0269866	0.262587	-0.00112654	0.000520804	0.0322094	0.299055
EC	India (exposed)	g1623	3.4.24.57	O-sialoglycoprotein endopeptidase	99	104	95.2	0.00231419	41	45	91.1	0.00151316	0.454118	0.760468	-9.40214e-06	-4.1	4.1	863	0.00575816	0.0124599	497	45	0.5	0.444444	0.611111	-1.91586e-05	0.000396875	0.961564	0.980283	6.64523e-05	0.000411675	0.871993	0.932938
EC	India (exposed)	g1883	4.1.1.8	Oxalyl-CoA decarboxylase	99	104	95.2	0.00297284	41	45	91.1	0.00281928	0.454118	0.760468	-0.000186537	-4.1	4.1	864	0.00654885	0.0184559	361	45	0.5	0.444444	0.611111	-0.000467556	0.000519419	0.369512	0.595054	-0.000428361	0.000538103	0.427327	0.664361
EC	India (exposed)	g1897	4.1.2.17	L-fuculose-phosphate aldolase	99	104	95.2	0.00410327	41	45	91.1	0.0030314	0.454118	0.760468	-0.00151109	-4.1	4.1	865	0.0040362	0.0107326	992	45	0.5	0.444444	0.611111	-0.00136166	0.000590607	0.0225362	0.262587	-0.00138626	0.000601991	0.0227434	0.299055
EC	India (exposed)	g1920	4.1.3.1	Isocitrate lyase	99	104	95.2	0.00375987	41	45	91.1	0.00299878	0.454118	0.760468	-0.00106127	-4.1	4.1	866	0.00296877	0.00917376	1347	45	0.5	0.444444	0.611111	-0.00115386	0.000573558	0.0460737	0.262587	-0.00112903	0.000575194	0.0516162	0.299055
EC	India (exposed)	g1945	4.1.99.3	Deoxyribodipyrimidine photo-lyase	99	104	95.2	0.00355135	41	45	91.1	0.00267144	0.454118	0.760468	-0.00132831	-4.1	4.1	867	0.00624539	0.0165159	413	45	0.5	0.444444	0.611111	-0.00139851	0.000551544	0.0122694	0.262587	-0.00137072	0.000554599	0.0146351	0.299055
EC	India (exposed)	g1990	4.2.1.40	Glucarate dehydratase	99	104	95.2	0.0036504	41	45	91.1	0.00266447	0.454118	0.760468	-0.00107798	-4.1	4.1	868	0.0023379	0.00608054	1561	45	0.5	0.444444	0.611111	-0.00117585	0.000561523	0.0379734	0.262587	-0.001146	0.000567687	0.0453983	0.299055
EC	India (exposed)	g2003	4.2.1.6	Galactonate dehydratase	99	104	95.2	0.00350899	41	45	91.1	0.00271191	0.454118	0.760468	-0.00103487	-4.1	4.1	869	0.003334	0.00863115	1200	45	0.5	0.444444	0.611111	-0.00113792	0.000548599	0.0398025	0.262587	-0.00111772	0.000551923	0.0447281	0.299055
EC	India (exposed)	g438	1.3.7.9	4-hydroxybenzoyl-CoA reductase	99	104	95.2	0.00370986	41	45	91.1	0.00256316	0.454118	0.760468	-0.00132536	-4.1	4.1	870	0.0105203	0.0269415	66	45	0.5	0.444444	0.611111	-0.00131722	0.000557014	0.0193466	0.262587	-0.00131748	0.000570556	0.0223801	0.299055
EC	India (exposed)	g665	2.1.1.64	3-demethylubiquinol 3-O-methyltransferase	99	104	95.2	0.00249716	41	45	91.1	0.00195698	0.454118	0.760468	-0.00104676	-4.1	4.1	871	0.00519885	0.0129065	645	45	0.5	0.444444	0.611111	-0.00115957	0.000459216	0.0126272	0.262587	-0.00112279	0.000463193	0.0166072	0.299055
EC	India (exposed)	g879	2.4.1.5	Dextransucrase	99	104	95.2	0.0040268	41	45	91.1	0.00224475	0.454118	0.760468	0.00017688	-4.1	4.1	872	0.00788219	0.0182962	204	45	0.5	0.444444	0.611111	0.000308157	0.000508936	0.545785	0.718912	0.000541701	0.000521057	0.300284	0.5768
EC	India (exposed)	g1791	3.6.3.23	Oligopeptide-transporting ATPase	5	104	4.8	1.23669e-05	4	45	8.9	6.20137e-05	0.454118	0.760468	5.96836e-05	4.1	4.1	873	0.000836774	0.00243085	1899	45	0.5	0.444444	0.611111	0.00015435	7.87866e-05	0.051994	0.275915	0.000158808	8.18482e-05	0.0543285	0.301891
EC	India (exposed)	g2206	5.4.3.5	D-ornithine 4,5-aminomutase	5	104	4.8	4.39682e-05	4	45	8.9	1.14788e-05	0.454118	0.760468	4.3493e-06	4.1	4.1	874	0.00182597	0.00478038	1696	45	0.5	0.444444	0.611111	3.88518e-05	5.07869e-05	0.4455	0.652147	5.78509e-05	5.12756e-05	0.261123	0.540723
EC	India (exposed)	g264	1.14.13.49	S)-limonene 7-monooxygenase	5	104	4.8	0.00143638	4	45	8.9	0.000237814	0.454118	0.760468	8.32392e-05	4.1	4.1	875	0.00127866	0.00355379	1816	45	0.5	0.444444	0.611111	0.000145243	0.000237314	0.541465	0.715482	0.000100171	0.0002459	0.684352	0.822876
EC	India (exposed)	g51	1.1.1.243	Carveol dehydrogenase	5	104	4.8	0.00143638	4	45	8.9	0.000237814	0.454118	0.760468	8.32392e-05	4.1	4.1	876	0.00119172	0.00423275	1834	45	0.5	0.444444	0.611111	0.000145243	0.000237314	0.541465	0.715482	0.000100171	0.0002459	0.684352	0.822876
EC	India (exposed)	g1046	2.7.1.172	Protein-ribulosamine 3-kinase	92	104	88.5	0.00695894	38	45	84.4	0.00833779	0.59357	0.841501	0.000751313	-4.1	4.1	877	0.00393345	0.00915908	1028	45	0.5	0.444444	0.611111	0.000496085	0.000895167	0.580297	0.738432	0.000534559	0.000861114	0.535742	0.736497
EC	India (exposed)	g2362	6.6.1.2	Cobaltochelatase	69	104	66.3	0.00162396	28	45	62.2	0.00031325	0.708828	0.918623	-0.000506646	-4.1	4.1	878	0.0128963	0.0294089	26	45	0.5	0.444444	0.611111	-0.000742077	0.000365353	0.0440448	0.262587	-0.000770845	0.000378796	0.0437128	0.299055
EC	India (exposed)	g470	1.4.1.3	Glutamate dehydrogenase NAD P) +	69	104	66.3	0.00142452	28	45	62.2	0.000689135	0.708828	0.918623	9.70049e-06	-4.1	4.1	879	0.00315231	0.00910763	1270	45	0.5	0.444444	0.611111	-5.77342e-05	0.000372723	0.877114	0.924011	-0.00015016	0.000374935	0.689394	0.825447
EC	India (exposed)	g1037	2.7.1.160	2'-phosphotransferase	25	104	24	0.00050818	9	45	20	4.1725e-05	0.674088	0.913377	-8.91363e-05	-4	4	880	0.00230815	0.00634939	1566	45	0.5	0.444444	0.611111	-0.000200899	0.000168954	0.236327	0.465373	-0.000150959	0.000170812	0.378311	0.637459
EC	India (exposed)	g149	1.1.1.76	S,S)-butanediol dehydrogenase	25	104	24	0.000519624	9	45	20	3.4269e-05	0.674088	0.913377	-9.62385e-05	-4	4	881	0.0022827	0.00619921	1574	45	0.5	0.444444	0.611111	-0.000211476	0.000167231	0.208027	0.438067	-0.000158103	0.000169652	0.352958	0.620482
EC	India (exposed)	g1561	3.4.14.5	Dipeptidyl-peptidase IV	79	104	76	0.00267854	36	45	80	0.00320974	0.674088	0.913377	0.000861823	4	4	882	0.00489005	0.0125595	725	45	0.5	0.444444	0.611111	0.000791567	0.000562942	0.161797	0.405792	0.000875867	0.000557604	0.118462	0.380587
EC	India (exposed)	g160	1.1.1.9	D-xylulose reductase	56	104	53.8	0.00517659	26	45	57.8	0.0032	0.721455	0.918623	0.00095994	4	4	883	0.00301689	0.00760135	1333	45	0.5	0.444444	0.611111	0.000417886	0.000765464	0.585945	0.740419	0.000260275	0.000786509	0.741189	0.854063
EC	India (exposed)	g1908	4.1.2.42	D-threonine aldolase	62	104	59.6	0.00143832	25	45	55.6	0.000378069	0.718256	0.918623	-0.00033121	-4	4	884	0.00201816	0.00595234	1657	45	0.5	0.444444	0.611111	-0.000500868	0.000357354	0.163142	0.406832	-0.000524402	0.000355724	0.142645	0.414401
EC	India (exposed)	g2355	6.4.1.7	2-oxoglutarate carboxylase	55	104	52.9	0.00265894	22	45	48.9	9.92227e-05	0.722247	0.918623	-0.000449488	-4	4	885	0.00316958	0.0090248	1264	45	0.5	0.444444	0.611111	-0.000445028	0.000333819	0.184548	0.422642	-0.000552501	0.000345074	0.111575	0.373795
EC	India (exposed)	g247	1.14.13.1	Salicylate 1-monooxygenase	62	104	59.6	0.000320896	25	45	55.6	0.000122876	0.718256	0.918623	-3.07322e-05	-4	4	886	0.00224896	0.00680584	1582	45	0.5	0.444444	0.611111	-9.92856e-05	0.000171252	0.562962	0.729358	-7.34285e-05	0.000171944	0.669991	0.813473
EC	India (exposed)	g752	2.3.1.254	NO NAME	25	104	24	0.000761381	9	45	20	5.02208e-05	0.674088	0.913377	-0.000143695	-4	4	887	0.00344159	0.0104101	1173	45	0.5	0.444444	0.611111	-0.000280094	0.000203717	0.171248	0.411061	-0.000224157	0.000205744	0.277782	0.55763
EC	India (exposed)	g1836	3.8.1.7	4-chlorobenzoyl-CoA dehalogenase	85	104	81.7	0.000993447	35	45	77.8	0.00057819	0.653221	0.899867	-0.000242939	-3.9	3.9	888	0.00385684	0.00928005	1050	45	0.5	0.444444	0.611111	-0.000435869	0.000318201	0.17284	0.41117	-0.000406526	0.00032286	0.210046	0.483425
EC	India (exposed)	g2098	4.99.1.3	Sirohydrochlorin cobaltochelatase	85	104	81.7	0.00235308	35	45	77.8	0.000923482	0.653221	0.899867	-0.000312287	-3.9	3.9	889	0.00492153	0.0116773	716	45	0.5	0.444444	0.611111	-0.000215911	0.000443629	0.627201	0.77083	-0.000174796	0.000448965	0.697615	0.831289
EC	India (exposed)	g2142	5.1.99.1	Methylmalonyl-CoA epimerase	85	104	81.7	0.00282673	35	45	77.8	0.0014368	0.653221	0.899867	-0.000291348	-3.9	3.9	890	0.00479041	0.0112609	750	45	0.5	0.444444	0.611111	-0.000450915	0.000503793	0.372228	0.596405	-0.000605841	0.00050062	0.22822	0.504062
EC	India (exposed)	g284	1.14.14.9	4-hydroxyphenylacetate 3-monooxygenase	85	104	81.7	0.0027904	35	45	77.8	0.00106223	0.653221	0.899867	-0.000677527	-3.9	3.9	891	0.0034991	0.0097608	1153	45	0.5	0.444444	0.611111	-0.000759179	0.000506409	0.135982	0.370987	-0.000670819	0.00050249	0.184016	0.455463
EC	India (exposed)	g1436	3.2.1.136	Glucuronoarabinoxylan endo-1,4-beta-xylanase	11	104	10.6	0.000279633	3	45	6.7	0.000199329	0.553817	0.836813	0.000137796	-3.9	3.9	892	0.000961918	0.0036139	1884	45	0.5	0.444444	0.611111	6.30876e-05	0.000177664	0.723027	0.827385	3.75397e-05	0.000182454	0.837282	0.910487
EC	India (exposed)	g1967	4.2.1.151	Chorismate dehydratase	11	104	10.6	0.000363138	3	45	6.7	0.000190755	0.553817	0.836813	0.000134341	-3.9	3.9	893	0.000890355	0.00256996	1891	45	0.5	0.444444	0.611111	0.000123709	0.000172302	0.473911	0.673404	0.000153306	0.000176543	0.386654	0.641736
EC	India (exposed)	g205	1.12.1.2	Hydrogen dehydrogenase	11	104	10.6	0.000669008	3	45	6.7	2.33468e-05	0.553817	0.836813	-0.000111999	-3.9	3.9	894	0.000533656	0.00218552	1944	45	0.5	0.444444	0.611111	-0.000188518	0.000174371	0.281409	0.511887	-0.000210426	0.000180361	0.245288	0.526108
EC	India (exposed)	g412	1.3.1.44	Trans-2-enoyl-CoA reductase NAD +	11	104	10.6	0.000129829	3	45	6.7	6.53043e-05	0.553817	0.836813	3.49891e-05	-3.9	3.9	895	0.000755576	0.00266551	1912	45	0.5	0.444444	0.611111	-8.9753e-06	0.000111459	0.935929	0.962812	2.22544e-05	0.000115208	0.847104	0.916522
EC	India (exposed)	g444	1.3.8.6	Glutaryl-CoA dehydrogenase ETF)	19	104	18.3	4.45746e-05	10	45	22.2	1.77251e-05	0.653221	0.899867	5.68516e-06	3.9	3.9	896	0.00244219	0.00693865	1530	45	0.5	0.444444	0.611111	3.61877e-05	6.17182e-05	0.558548	0.726585	5.23123e-05	6.37331e-05	0.413135	0.656189
EC	India (exposed)	g518	1.6.2.2	Cytochrome-b5 reductase	11	104	10.6	0.000247272	3	45	6.7	7.02103e-06	0.553817	0.836813	-3.9109e-05	-3.9	3.9	897	0.000620299	0.00229816	1936	45	0.5	0.444444	0.611111	-0.000105086	0.000101798	0.303628	0.532468	-0.000145383	0.000104331	0.165654	0.443161
EC	India (exposed)	g824	2.4.1.166	Raffinose--raffinose alpha-galactosyltransferase	33	104	31.7	6.3563e-05	16	45	35.6	0.000131123	0.705454	0.918623	0.000103575	3.9	3.9	898	0.00566784	0.0129979	515	45	0.5	0.444444	0.611111	0.000270791	0.000120631	0.0262746	0.262587	0.000256144	0.000123681	0.0401694	0.299055
EC	India (exposed)	g1285	3.1.1.23	Acylglycerol lipase	71	104	68.3	0.00207135	29	45	64.4	0.000543603	0.705454	0.918623	-0.000378166	-3.9	3.9	899	0.0022603	0.00635132	1579	45	0.5	0.444444	0.611111	-0.000397432	0.000406742	0.330119	0.557671	-0.000223375	0.000401369	0.578722	0.760155
EC	India (exposed)	g1003	2.6.1.57	Aromatic-amino-acid transaminase	101	104	97.1	0.00263961	42	45	93.3	0.00221585	0.366821	0.709015	-0.00086215	-3.8	3.8	900	0.00359138	0.00957731	1134	45	0.5	0.444444	0.611111	-0.000854359	0.000466254	0.0689173	0.298792	-0.000856095	0.000476867	0.0747407	0.32899
EC	India (exposed)	g104	1.1.1.36	Acetoacetyl-CoA reductase	101	104	97.1	0.00147816	42	45	93.3	0.00111334	0.366821	0.709015	-2.62556e-05	-3.8	3.8	901	0.0188341	0.0384294	4	45	0.5	0.444444	0.611111	-0.000104988	0.000310241	0.735537	0.832772	1.05279e-05	0.00031894	0.973714	0.990639
EC	India (exposed)	g132	1.1.1.47	Glucose 1-dehydrogenase NAD P) +	101	104	97.1	0.00190373	42	45	93.3	0.00116568	0.366821	0.709015	-0.000435303	-3.8	3.8	902	0.00388974	0.00895345	1037	45	0.5	0.444444	0.611111	-0.000554425	0.000380252	0.146961	0.388899	-0.000498182	0.000380851	0.192961	0.463667
EC	India (exposed)	g1487	3.2.1.64	2,6-beta-fructan 6-levanbiohydrolase	77	104	74	0.00144455	35	45	77.8	0.000626261	0.684377	0.918623	-7.44768e-06	3.8	3.8	903	0.00636473	0.0155741	390	45	0.5	0.444444	0.611111	0.000103181	0.000313081	0.742196	0.835951	0.000204523	0.000322309	0.52674	0.730972
EC	India (exposed)	g1596	3.4.21.96	Lactocepin	27	104	26	0.000628498	10	45	22.2	0.000177519	0.684377	0.918623	2.43177e-05	-3.8	3.8	904	0.00207696	0.00540601	1636	45	0.5	0.444444	0.611111	1.80388e-05	0.000211637	0.932191	0.960673	2.24808e-05	0.000218132	0.91806	0.961042
EC	India (exposed)	g2010	4.2.1.8	Mannonate dehydratase	101	104	97.1	0.00617249	42	45	93.3	0.00548095	0.366821	0.709015	-0.0015802	-3.8	3.8	905	0.00268864	0.00754493	1446	45	0.5	0.444444	0.611111	-0.00122445	0.000726236	0.0939131	0.336904	-0.00109198	0.000728222	0.135959	0.404421
EC	India (exposed)	g2019	4.2.1.91	Arogenate dehydratase	101	104	97.1	0.00781144	42	45	93.3	0.00950728	0.366821	0.709015	0.00062316	-3.8	3.8	906	0.00426144	0.0111001	912	45	0.5	0.444444	0.611111	0.000214632	0.000916317	0.81513	0.883502	0.000320604	0.000877934	0.715521	0.84154
EC	India (exposed)	g2103	5.1.1.12	Ornithine racemase	3	104	2.9	1.5833e-05	3	45	6.7	3.65058e-06	0.366821	0.709015	1.47602e-06	3.8	3.8	907	0.00122907	0.00357369	1828	45	0.5	0.444444	0.611111	2.35595e-05	2.84941e-05	0.409679	0.626758	3.07374e-05	2.92608e-05	0.29529	0.574978
EC	India (exposed)	g2162	5.3.1.25	L-fucose isomerase	101	104	97.1	0.00349386	42	45	93.3	0.00354065	0.366821	0.709015	-0.000719208	-3.8	3.8	908	0.00354356	0.00876254	1143	45	0.5	0.444444	0.611111	-0.000792901	0.00056487	0.162521	0.405792	-0.000855027	0.000577903	0.141213	0.412899
EC	India (exposed)	g363	1.2.1.9	Glyceraldehyde-3-phosphate dehydrogenase NADP +	70	104	67.3	0.000615581	32	45	71.1	0.000313283	0.704175	0.918623	3.71955e-05	3.8	3.8	909	0.01042	0.0246662	70	45	0.5	0.444444	0.611111	0.000192304	0.000235603	0.415695	0.632012	0.000278857	0.000241023	0.249225	0.528224
EC	India (exposed)	g366	1.2.2.1	Formate dehydrogenase cytochrome)	63	104	60.6	0.000292502	29	45	64.4	7.72982e-05	0.715755	0.918623	-5.03026e-05	3.8	3.8	910	0.00471164	0.0111612	772	45	0.5	0.444444	0.611111	-7.06774e-05	0.000152176	0.643017	0.779296	-4.18064e-05	0.000152196	0.783956	0.880899
EC	India (exposed)	g373	1.2.5.1	Pyruvate dehydrogenase quinone)	101	104	97.1	0.00398098	42	45	93.3	0.00322705	0.366821	0.709015	-0.00139288	-3.8	3.8	911	0.00369468	0.00880711	1101	45	0.5	0.444444	0.611111	-0.0014125	0.000595677	0.0190242	0.262587	-0.00141908	0.000604706	0.0203212	0.299055
EC	India (exposed)	g439	1.3.8.1	Short-chain acyl-CoA dehydrogenase	101	104	97.1	0.00193256	42	45	93.3	0.00134301	0.366821	0.709015	-0.000411078	-3.8	3.8	912	0.0030954	0.00765772	1295	45	0.5	0.444444	0.611111	-0.000657611	0.00039779	0.100432	0.340483	-0.000583516	0.000403417	0.15026	0.419364
EC	India (exposed)	g448	1.3.98.3	NO NAME	101	104	97.1	0.005308	42	45	93.3	0.00511916	0.366821	0.709015	-0.00149681	-3.8	3.8	913	0.00238195	0.00665504	1548	45	0.5	0.444444	0.611111	-0.00108978	0.000648326	0.0949041	0.338295	-0.00103386	0.000652003	0.11504	0.376281
EC	India (exposed)	g599	2.1.1.166	23S rRNA uridine 2552)-2'-O)-methyltransferase	101	104	97.1	0.00284359	42	45	93.3	0.00248413	0.366821	0.709015	-0.000848098	-3.8	3.8	914	0.00181724	0.00522919	1700	45	0.5	0.444444	0.611111	-0.000981383	0.000497054	0.0502101	0.272313	-0.00100782	0.000503972	0.0474347	0.299055
EC	India (exposed)	g629	2.1.1.210	Demethylspheroidene O-methyltransferase	3	104	2.9	2.34181e-05	3	45	6.7	5.64539e-05	0.366821	0.709015	5.39632e-05	3.8	3.8	915	0.0013039	0.00321984	1809	45	0.5	0.444444	0.611111	0.000108137	7.67516e-05	0.160972	0.405792	5.33051e-05	5.86477e-05	0.364941	0.629156
EC	India (exposed)	g742	2.3.1.222	Phosphate propanoyltransferase	101	104	97.1	0.00419147	42	45	93.3	0.0024604	0.366821	0.709015	-0.000714676	-3.8	3.8	916	0.00869335	0.0200343	145	45	0.5	0.444444	0.611111	-0.000919844	0.000566857	0.106794	0.345561	-0.00108037	0.000569651	0.0599195	0.308978
EC	India (exposed)	g931	2.5.1.141	NO NAME	101	104	97.1	0.0027436	42	45	93.3	0.00230105	0.366821	0.709015	-0.000729754	-3.8	3.8	917	0.00234608	0.00695782	1559	45	0.5	0.444444	0.611111	-0.000917594	0.000485174	0.0605557	0.286344	-0.000919371	0.000492135	0.0638051	0.313176
EC	India (exposed)	g986	2.6.1.21	D-amino-acid transaminase	100	104	96.2	0.00261857	45	45	100	0.00181739	NA	NA	-5.98914e-05	3.8	3.8	918	0.00695801	0.0165232	290	45	0.5	0.444444	0.611111	-9.09619e-06	0.000448824	0.983858	0.99133	-8.82257e-05	0.000449628	0.844719	0.915074
EC	India (exposed)	g1248	2.7.9.1	Pyruvate, phosphate dikinase	94	104	90.4	0.00664709	39	45	86.7	0.00336157	0.566956	0.838847	-0.000595914	-3.7	3.7	919	0.00780987	0.0173495	208	45	0.5	0.444444	0.611111	-0.000270683	0.000780313	0.72917	0.830595	-0.000325121	0.000785856	0.679707	0.819913
EC	India (exposed)	g1372	3.1.3.37	Sedoheptulose-bisphosphatase	94	104	90.4	0.00943135	39	45	86.7	0.0118203	0.566956	0.838847	0.00111199	-3.7	3.7	920	0.00460258	0.0103606	806	45	0.5	0.444444	0.611111	0.000573651	0.00102909	0.578077	0.737891	0.000625677	0.000984966	0.526303	0.730874
EC	India (exposed)	g1451	3.2.1.179	Gellan tetrasaccharide unsaturated glucuronyl hydrolase	57	104	54.8	0.00311969	23	45	51.1	0.000662144	0.722496	0.918623	-5.71417e-05	-3.7	3.7	921	0.00279106	0.00717137	1408	45	0.5	0.444444	0.611111	-7.12378e-05	0.00041431	0.863719	0.915717	5.0858e-05	0.000419922	0.903773	0.951505
EC	India (exposed)	g162	1.1.1.91	Aryl-alcohol dehydrogenase NADP +	40	104	38.5	0.00129695	19	45	42.2	0.000405738	0.716874	0.918623	-0.000132225	3.7	3.7	922	0.00346851	0.00864456	1163	45	0.5	0.444444	0.611111	-0.000331525	0.000350031	0.345127	0.572336	-0.000201524	0.000355553	0.571752	0.757512
EC	India (exposed)	g2113	5.1.2.2	Mandelate racemase	94	104	90.4	0.00403008	39	45	86.7	0.0030152	0.566956	0.838847	0.000193226	-3.7	3.7	923	0.00669492	0.0159	333	45	0.5	0.444444	0.611111	0.000250658	0.000634676	0.693461	0.809377	0.000277957	0.000659724	0.674156	0.816537
EC	India (exposed)	g2199	5.4.2.3	Phosphoacetylglucosamine mutase	17	104	16.3	1.25642e-05	9	45	20	1.20994e-05	0.64054	0.892105	7.37738e-06	3.7	3.7	924	0.0020343	0.00675063	1651	45	0.5	0.444444	0.611111	6.20747e-05	4.32939e-05	0.153754	0.401009	5.97691e-05	4.4763e-05	0.183936	0.455463
EC	India (exposed)	g402	1.3.1.20	Trans-1,2-dihydrobenzene-1,2-diol dehydrogenase	94	104	90.4	0.00387927	39	45	86.7	0.0048686	0.566956	0.838847	0.000509486	-3.7	3.7	925	0.00509135	0.0116715	678	45	0.5	0.444444	0.611111	0.000354891	0.000662308	0.592879	0.746255	0.000387126	0.000634913	0.543015	0.741197
EC	India (exposed)	g504	1.5.1.42	FMN reductase NADH)	94	104	90.4	0.00156079	39	45	86.7	0.00112446	0.566956	0.838847	-0.000367981	-3.7	3.7	926	0.00251854	0.00693974	1505	45	0.5	0.444444	0.611111	-0.000572181	0.000374268	0.128463	0.367375	-0.000595487	0.000375754	0.115241	0.376281
EC	India (exposed)	g784	2.3.1.86	Fatty-acyl-CoA synthase	94	104	90.4	0.00463416	39	45	86.7	0.00574333	0.566956	0.838847	0.000621605	-3.7	3.7	927	0.00323601	0.00735519	1238	45	0.5	0.444444	0.611111	0.000408123	0.000725779	0.574751	0.735559	0.000449983	0.000702172	0.522657	0.729477
EC	India (exposed)	g839	2.4.1.243	6 G)-fructosyltransferase	10	104	9.6	0.000736419	6	45	13.3	0.000370779	0.566956	0.838847	0.000218947	3.7	3.7	928	0.00111891	0.00378485	1849	45	0.5	0.444444	0.611111	0.000250761	0.000255473	0.327931	0.555874	0.00023352	0.000265335	0.380296	0.638362
EC	India (exposed)	g1315	3.1.12.1	5' to 3' exodeoxyribonuclease nucleoside 3'-phosphate-forming)	84	104	80.8	0.00744971	38	45	84.4	0.00670601	0.651011	0.899867	0.00109808	3.6	3.6	929	0.00582856	0.0140208	479	45	0.5	0.444444	0.611111	0.000772974	0.000921386	0.402873	0.620045	0.000716902	0.000940418	0.447132	0.676648
EC	India (exposed)	g1545	3.4.11.24	Aminopeptidase S	84	104	80.8	0.000431476	38	45	84.4	0.000441119	0.651011	0.899867	0.000116589	3.6	3.6	930	0.00588322	0.014831	472	45	0.5	0.444444	0.611111	0.00012817	0.000223292	0.566843	0.731529	0.000100047	0.000228594	0.662297	0.810062
EC	India (exposed)	g468	1.4.1.2	Glutamate dehydrogenase	84	104	80.8	0.00113075	38	45	84.4	0.000690211	0.651011	0.899867	0.000189316	3.6	3.6	931	0.00614547	0.0139065	424	45	0.5	0.444444	0.611111	0.000208103	0.00031684	0.512332	0.700307	0.000138762	0.000322574	0.667723	0.812206
EC	India (exposed)	g529	1.6.99.1	NADPH dehydrogenase	80	104	76.9	0.00249207	33	45	73.3	0.00147652	0.679071	0.917507	-4.93873e-06	-3.6	3.6	932	0.00459254	0.0126514	808	45	0.5	0.444444	0.611111	0.000101523	0.000499256	0.839144	0.89876	9.57566e-05	0.000495884	0.847154	0.916522
EC	India (exposed)	g1662	3.5.1.38	Glutamin- asparagin-)ase	6	104	5.8	1.50766e-05	1	45	2.2	4.05433e-07	0.675293	0.913377	-1.92471e-06	-3.6	3.6	933	0.000361857	0.00132469	1969	45	0.5	0.444444	0.611111	-2.26025e-05	2.32441e-05	0.33245	0.559708	-2.2769e-05	2.40434e-05	0.345249	0.616773
EC	India (exposed)	g1828	3.7.1.20	3-fumarylpyruvate hydrolase	6	104	5.8	8.53497e-06	1	45	2.2	2.01791e-07	0.675293	0.913377	-1.45293e-06	-3.6	3.6	934	0.000836498	0.00270538	1900	45	0.5	0.444444	0.611111	-2.21038e-05	1.93201e-05	0.254447	0.484232	-2.41467e-05	1.95232e-05	0.218195	0.493417
EC	India (exposed)	g2023	4.2.2.12	Xanthan lyase	13	104	12.5	0.000637559	4	45	8.9	0.000325402	0.779462	0.96935	0.000198224	-3.6	3.6	935	0.000489221	0.00241467	1953	45	0.5	0.444444	0.611111	0.000140666	0.000236838	0.553469	0.722682	0.00011779	0.000241609	0.62664	0.784778
EC	India (exposed)	g464	1.4.1.11	L-erythro-3,5-diaminohexanoate dehydrogenase	6	104	5.8	0.00024682	1	45	2.2	1.73414e-06	0.675293	0.913377	-4.49229e-05	-3.6	3.6	936	0.000170632	0.000749386	1982	45	0.5	0.444444	0.611111	-0.000127354	0.000100935	0.20904	0.439097	-0.000162061	0.000103752	0.120513	0.382488
EC	India (exposed)	g851	2.4.1.280	N,N'-diacetylchitobiose phosphorylase	6	104	5.8	6.12539e-05	1	45	2.2	9.44231e-06	0.675293	0.913377	-2.24579e-06	-3.6	3.6	937	0.000125805	0.000769422	1985	45	0.5	0.444444	0.611111	-2.71632e-05	5.84173e-05	0.64263	0.779296	-5.26821e-05	5.90245e-05	0.37361	0.634372
EC	India (exposed)	g912	2.4.2.45	Decaprenyl-phosphate phosphoribosyltransferase	6	104	5.8	0.000361637	1	45	2.2	1.43762e-05	0.675293	0.913377	-4.66894e-05	-3.6	3.6	938	0.000330742	0.00159449	1971	45	0.5	0.444444	0.611111	-9.29782e-05	0.000120919	0.443169	0.650768	-0.000123907	0.000123574	0.317712	0.591858
EC	India (exposed)	g1510	3.2.1.99	Arabinan endo-1,5-alpha-L-arabinosidase	31	104	29.8	0.00181934	15	45	33.3	0.00146667	0.701746	0.918623	0.000784702	3.5	3.5	939	0.00220546	0.00609249	1594	45	0.5	0.444444	0.611111	0.000618114	0.000484768	0.204295	0.435718	0.00055371	0.000490009	0.260382	0.54063
EC	India (exposed)	g1524	3.2.2.3	Uridine nucleosidase	43	104	41.3	0.00135402	17	45	37.8	0.000505604	0.719312	0.918623	1.94408e-06	-3.5	3.5	940	0.00181734	0.0055066	1699	45	0.5	0.444444	0.611111	-7.01564e-05	0.000347386	0.840231	0.89944	-3.46512e-05	0.000361889	0.923853	0.962893
EC	India (exposed)	g551	1.8.1.15	Mycothione reductase	38	104	36.5	7.84376e-05	18	45	40	6.42563e-05	0.715287	0.918623	2.79985e-05	3.5	3.5	941	0.00257725	0.00590167	1485	45	0.5	0.444444	0.611111	0.000119804	0.000100522	0.235253	0.464899	0.000133849	0.000104003	0.200198	0.470915
EC	India (exposed)	g738	2.3.1.204	Octanoyl-[GcvH] protein N-octanoyltransferase	38	104	36.5	0.000127921	18	45	40	0.000178994	0.715287	0.918623	0.000126524	3.5	3.5	942	0.00355231	0.00782725	1140	45	0.5	0.444444	0.611111	0.000213797	0.000149788	0.155604	0.402346	0.000225667	0.000154965	0.147534	0.417398
EC	India (exposed)	g883	2.4.1.57	Phosphatidylinositol alpha-mannosyltransferase	73	104	70.2	0.000772752	30	45	66.7	0.000305023	0.701746	0.918623	-1.95478e-05	-3.5	3.5	943	0.00681372	0.0190326	311	45	0.5	0.444444	0.611111	-0.000164267	0.000254341	0.519382	0.700307	-0.000145522	0.000253645	0.567062	0.752804
EC	India (exposed)	g952	2.5.1.56	N-acetylneuraminate synthase	29	104	27.9	0.000424337	11	45	24.4	8.24404e-05	0.840637	0.986	-7.15207e-05	-3.5	3.5	944	0.00259692	0.00934118	1476	45	0.5	0.444444	0.611111	-0.000157811	0.000186347	0.398446	0.617529	-0.000215379	0.000190644	0.260488	0.54063
EC	India (exposed)	g1011	2.6.1.83	LL-diaminopimelate aminotransferase	103	104	99	0.00375956	43	45	95.6	0.00343851	NA	NA	-0.000757935	-3.4	3.4	945	0.00261039	0.00611746	1472	45	0.5	0.444444	0.611111	-0.0006581	0.000536137	0.221602	0.453619	-0.000622004	0.000534668	0.24664	0.526108
EC	India (exposed)	g1036	2.7.1.16	Ribulokinase	103	104	99	0.00597066	43	45	95.6	0.0044913	NA	NA	-0.00197399	-3.4	3.4	946	0.0023566	0.0065911	1555	45	0.5	0.444444	0.611111	-0.0014471	0.000698269	0.0399739	0.262587	-0.00146969	0.000706669	0.0393471	0.299055
EC	India (exposed)	g1138	2.7.2.2	Carbamate kinase	103	104	99	0.00577935	43	45	95.6	0.00401985	NA	NA	-0.00165328	-3.4	3.4	947	0.0049124	0.0138535	720	45	0.5	0.444444	0.611111	-0.00139616	0.000672172	0.0395339	0.262587	-0.00136877	0.000685013	0.0476079	0.299055
EC	India (exposed)	g1217	2.7.7.80	Molybdopterin-synthase adenylyltransferase	103	104	99	0.00634053	43	45	95.6	0.00559453	NA	NA	7.98348e-05	-3.4	3.4	948	0.00466187	0.0118625	791	45	0.5	0.444444	0.611111	-0.000211002	0.000680105	0.756811	0.845148	-0.000172574	0.000674139	0.798327	0.890511
EC	India (exposed)	g1258	2.8.1.6	Biotin synthase	103	104	99	0.00450649	43	45	95.6	0.00525787	NA	NA	-0.00060556	-3.4	3.4	949	0.00414668	0.00965522	949	45	0.5	0.444444	0.611111	-0.000612558	0.000595411	0.305264	0.533447	-0.000631954	0.000598047	0.292445	0.570554
EC	India (exposed)	g159	1.1.1.88	Hydroxymethylglutaryl-CoA reductase	103	104	99	0.00208562	43	45	95.6	0.00193773	NA	NA	0.00011817	-3.4	3.4	950	0.0146094	0.0322856	14	45	0.5	0.444444	0.611111	2.48216e-05	0.000384815	0.948658	0.972606	0.000344479	0.000375642	0.360677	0.624128
EC	India (exposed)	g1732	3.5.4.31	S-methyl-5'-thioadenosine deaminase	103	104	99	0.00822311	43	45	95.6	0.0120627	NA	NA	0.00124691	-3.4	3.4	951	0.00494508	0.0117731	708	45	0.5	0.444444	0.611111	0.000514199	0.000867796	0.554403	0.722843	0.000596003	0.000846852	0.482718	0.706543
EC	India (exposed)	g1766	3.6.1.40	Guanosine-5'-triphosphate,3'-diphosphate diphosphatase	103	104	99	0.00497651	43	45	95.6	0.00466089	NA	NA	-0.000921132	-3.4	3.4	952	0.0048897	0.0128723	726	45	0.5	0.444444	0.611111	-0.00063461	0.000606391	0.297031	0.525883	-0.00056036	0.000611558	0.361072	0.624269
EC	India (exposed)	g1859	4.1.1.37	Uroporphyrinogen decarboxylase	103	104	99	0.00487336	43	45	95.6	0.00482331	NA	NA	-0.00123364	-3.4	3.4	953	0.00255989	0.0066343	1491	45	0.5	0.444444	0.611111	-0.000975944	0.000601149	0.106633	0.345561	-0.00103328	0.000613397	0.0942772	0.347442
EC	India (exposed)	g1866	4.1.1.49	Phosphoenolpyruvate carboxykinase ATP)	103	104	99	0.00649458	43	45	95.6	0.00627574	NA	NA	-0.00209404	-3.4	3.4	954	0.0025071	0.00689665	1509	45	0.5	0.444444	0.611111	-0.00132883	0.0007082	0.0625895	0.288978	-0.00122548	0.000708305	0.085775	0.340024
EC	India (exposed)	g1868	4.1.1.50	Adenosylmethionine decarboxylase	103	104	99	0.00574941	43	45	95.6	0.00568844	NA	NA	-0.000904673	-3.4	3.4	955	0.00260007	0.00739176	1474	45	0.5	0.444444	0.611111	-0.000901174	0.000667957	0.179363	0.418538	-0.0010351	0.00067907	0.129662	0.391983
EC	India (exposed)	g21	1.1.1.14	L-iditol 2-dehydrogenase	103	104	99	0.00594851	43	45	95.6	0.00413815	NA	NA	-0.00195283	-3.4	3.4	956	0.0034199	0.00894569	1179	45	0.5	0.444444	0.611111	-0.00150343	0.000675578	0.027577	0.262587	-0.00149644	0.000689377	0.0316144	0.299055
EC	India (exposed)	g2153	5.3.1.12	Glucuronate isomerase	103	104	99	0.00730074	43	45	95.6	0.0115528	NA	NA	-0.00072378	-3.4	3.4	957	0.00644795	0.0152396	379	45	0.5	0.444444	0.611111	-0.000645116	0.000732092	0.379651	0.603204	-0.000648004	0.000757442	0.393706	0.64731
EC	India (exposed)	g371	1.2.4.2	Oxoglutarate dehydrogenase succinyl-transferring)	103	104	99	0.00523854	43	45	95.6	0.00424174	NA	NA	-0.00152335	-3.4	3.4	958	0.00302422	0.00741346	1328	45	0.5	0.444444	0.611111	-0.00120087	0.000664326	0.0727056	0.30323	-0.00121082	0.000678306	0.0763845	0.32899
EC	India (exposed)	g553	1.8.1.2	Assimilatory sulfite reductase NADPH)	103	104	99	0.00875322	43	45	95.6	0.00686561	NA	NA	-0.00259288	-3.4	3.4	959	0.00179909	0.00595143	1705	45	0.5	0.444444	0.611111	-0.00172334	0.000854433	0.0455218	0.262587	-0.00170357	0.000863636	0.0504884	0.299055
EC	India (exposed)	g647	2.1.1.271	Cobalt-precorrin-4 methyltransferase	59	104	56.7	0.000704269	24	45	53.3	0.000172626	0.722576	0.918623	-0.00010656	-3.4	3.4	960	0.00245165	0.00671039	1525	45	0.5	0.444444	0.611111	-0.000143341	0.000227079	0.528865	0.70722	-8.52722e-05	0.000229976	0.711349	0.838935
EC	India (exposed)	g662	2.1.1.61	tRNA 5-methylaminomethyl-2-thiouridylate)-methyltransferase	103	104	99	0.00382407	43	45	95.6	0.003078	NA	NA	-0.00125545	-3.4	3.4	961	0.00307392	0.00836139	1304	45	0.5	0.444444	0.611111	-0.00122593	0.000578353	0.0357116	0.262587	-0.00123223	0.000591049	0.0388755	0.299055
EC	India (exposed)	g71	1.1.1.282	Quinate/shikimate dehydrogenase	103	104	99	0.00223835	43	45	95.6	0.0017659	NA	NA	-0.000750486	-3.4	3.4	962	0.00382268	0.00832689	1061	45	0.5	0.444444	0.611111	-0.000871087	0.000426789	0.0430377	0.262587	-0.000882467	0.000440019	0.0468076	0.299055
EC	India (exposed)	g1422	3.11.1.2	Phosphonoacetate hydrolase	8	104	7.7	1.068e-05	5	45	11.1	5.41722e-06	0.533565	0.822005	2.93979e-06	3.4	3.4	963	0.000645254	0.0020668	1928	45	0.5	0.444444	0.611111	3.06025e-05	3.16105e-05	0.334578	0.561712	3.66751e-05	3.27229e-05	0.264274	0.543534
EC	India (exposed)	g1454	3.2.1.181	Galactan endo-beta-1,3-galactanase	22	104	21.2	0.000507834	8	45	17.8	3.44477e-05	0.824235	0.986	-9.21072e-05	-3.4	3.4	964	0.00270864	0.00756271	1438	45	0.5	0.444444	0.611111	-0.000199341	0.000166308	0.232604	0.464741	-0.000151957	0.000168266	0.368014	0.631879
EC	India (exposed)	g1950	4.2.1.107	hydratase	8	104	7.7	0.000122581	5	45	11.1	8.23268e-06	0.533565	0.822005	-1.44705e-05	3.4	3.4	965	0.00318765	0.00825097	1255	45	0.5	0.444444	0.611111	-3.14139e-05	7.45859e-05	0.674241	0.797054	-1.57989e-05	7.49058e-05	0.833254	0.909088
EC	India (exposed)	g20	1.1.1.137	Ribitol-5-phosphate 2-dehydrogenase	15	104	14.4	6.58364e-05	8	45	17.8	1.49493e-05	0.62595	0.875639	5.07296e-06	3.4	3.4	966	0.000791529	0.00264338	1907	45	0.5	0.444444	0.611111	3.61901e-05	5.79074e-05	0.532963	0.710856	5.15256e-05	5.88112e-05	0.382445	0.638362
EC	India (exposed)	g2026	4.2.2.2	Pectate lyase	15	104	14.4	0.000602721	8	45	17.8	0.000538654	0.62595	0.875639	0.000420808	3.4	3.4	967	0.0011215	0.00378451	1848	45	0.5	0.444444	0.611111	0.000291154	0.000270874	0.284196	0.514137	0.000307316	0.000278153	0.271096	0.553314
EC	India (exposed)	g598	2.1.1.164	Demethylrebeccamycin-D-glucose O-methyltransferase	8	104	7.7	0.000654819	5	45	11.1	0.000204226	0.533565	0.822005	0.000104693	3.4	3.4	968	0.000718101	0.00311581	1920	45	0.5	0.444444	0.611111	0.000110407	0.000200567	0.582828	0.739418	0.000128944	0.000205284	0.530932	0.732616
EC	India (exposed)	g75	1.1.1.289	Sorbose reductase	15	104	14.4	0.000491042	8	45	17.8	0.000371447	0.62595	0.875639	0.000233019	3.4	3.4	969	0.00261158	0.00673268	1471	45	0.5	0.444444	0.611111	0.000312783	0.000242954	0.199973	0.431276	0.000273693	0.00025031	0.276063	0.557299
EC	India (exposed)	g1648	3.5.1.124	NO NAME	89	104	85.6	0.00143486	37	45	82.2	0.000848595	0.62595	0.875639	-0.000424248	-3.4	3.4	970	0.00601193	0.0162284	451	45	0.5	0.444444	0.611111	-0.000785638	0.000368104	0.0344783	0.262587	-0.000718854	0.000377291	0.0587626	0.308978
EC	India (exposed)	g472	1.4.1.9	Leucine dehydrogenase	96	104	92.3	0.00122043	40	45	88.9	0.000885206	0.533565	0.822005	4.85348e-05	-3.4	3.4	971	0.0096502	0.0225699	92	45	0.5	0.444444	0.611111	4.88157e-05	0.000297495	0.869887	0.920295	0.000210513	0.000301424	0.486072	0.707595
EC	India (exposed)	g500	1.5.1.36	Flavin reductase NADH)	96	104	92.3	0.00395869	40	45	88.9	0.00209683	0.533565	0.822005	-0.000609512	-3.4	3.4	972	0.0050868	0.0112344	680	45	0.5	0.444444	0.611111	-0.000627151	0.000562526	0.26672	0.495123	-0.000436594	0.000546334	0.425547	0.664361
EC	India (exposed)	g1118	2.7.1.85	Beta-glucoside kinase	89	104	85.6	0.00218287	40	45	88.9	0.000884675	0.794213	0.977137	-0.000303633	3.3	3.3	973	0.00979237	0.0217408	85	45	0.5	0.444444	0.611111	-0.000168168	0.000427476	0.694596	0.810226	-7.30781e-05	0.000423734	0.86332	0.927148
EC	India (exposed)	g1210	2.7.7.71	D-glycero-alpha-D-manno-heptose 1-phosphate guanylyltransferase	8	104	7.7	0.000190825	2	45	4.4	0.000152185	0.723848	0.918623	0.000122213	-3.3	3.3	974	0.000415249	0.00164569	1962	45	0.5	0.444444	0.611111	7.77342e-05	0.000144493	0.591404	0.74487	8.9179e-05	0.000148769	0.549832	0.745852
EC	India (exposed)	g1322	3.1.2.20	Acyl-CoA hydrolase	52	104	50	0.000324974	21	45	46.7	0.000141565	0.724885	0.918623	1.24513e-05	-3.3	3.3	975	0.00256389	0.00731598	1489	45	0.5	0.444444	0.611111	-9.58585e-06	0.000171363	0.955467	0.975066	-2.57547e-05	0.000175962	0.883841	0.942574
EC	India (exposed)	g1453	3.2.1.180	Unsaturated chondroitin disaccharide hydrolase	15	104	14.4	0.000216591	5	45	11.1	0.000216078	0.794213	0.977137	0.000163654	-3.3	3.3	976	0.00113557	0.0032277	1847	45	0.5	0.444444	0.611111	0.000122613	0.000174534	0.483468	0.679181	8.89356e-05	0.0001791	0.620261	0.781417
EC	India (exposed)	g1472	3.2.1.37	Xylan 1,4-beta-xylosidase	96	104	92.3	0.00582812	43	45	95.6	0.00594452	0.723848	0.918623	0.000253094	3.3	3.3	977	0.00778723	0.0220606	211	45	0.5	0.444444	0.611111	0.00013707	0.000767522	0.858508	0.911649	0.000424821	0.000781422	0.587533	0.763161
EC	India (exposed)	g1583	3.4.21.26	Prolyl oligopeptidase	8	104	7.7	0.000704135	2	45	4.4	3.19623e-06	0.723848	0.918623	-8.97878e-05	-3.3	3.3	978	0.000524366	0.00210997	1946	45	0.5	0.444444	0.611111	-0.000152917	0.00014294	0.286465	0.516314	-0.000171107	0.000147585	0.248247	0.527227
EC	India (exposed)	g1631	3.4.24.89	Pro-Pro endopeptidase	8	104	7.7	2.76029e-05	2	45	4.4	2.30682e-06	0.723848	0.918623	-3.18361e-06	-3.3	3.3	979	0.000640945	0.00202854	1930	45	0.5	0.444444	0.611111	-2.75876e-05	3.70974e-05	0.458273	0.662141	-1.38244e-05	3.81337e-05	0.7175	0.841739
EC	India (exposed)	g1857	4.1.1.33	Diphosphomevalonate decarboxylase	96	104	92.3	0.000864517	43	45	95.6	0.000685935	0.723848	0.918623	-9.84194e-06	3.3	3.3	980	0.0159805	0.0332297	11	45	0.5	0.444444	0.611111	0.000179042	0.000247901	0.4713	0.67232	0.000349408	0.000247506	0.160221	0.437366
EC	India (exposed)	g2027	4.2.2.20	Chondroitin-sulfate-ABC endolyase	8	104	7.7	0.000226342	2	45	4.4	0.000176508	0.723848	0.918623	0.000132343	-3.3	3.3	981	0.000428771	0.00174086	1960	45	0.5	0.444444	0.611111	6.07319e-05	0.000161688	0.707747	0.817896	6.32973e-05	0.000167003	0.70524	0.835374
EC	India (exposed)	g2364	7.1.1.2	NO NAME	8	104	7.7	7.40991e-05	2	45	4.4	4.29113e-07	0.723848	0.918623	-1.1885e-05	-3.3	3.3	982	0.00108924	0.00371994	1854	45	0.5	0.444444	0.611111	-6.77091e-05	5.16142e-05	0.191623	0.425116	-1.85415e-05	5.00549e-05	0.711619	0.838935
EC	India (exposed)	g2382	7.5.2.4	NO NAME	52	104	50	0.000313987	21	45	46.7	0.000219303	0.724885	0.918623	9.02467e-05	-3.3	3.3	983	0.00271326	0.00733335	1434	45	0.5	0.444444	0.611111	0.000122938	0.000186959	0.511846	0.700307	0.000130081	0.000192159	0.499542	0.714657
EC	India (exposed)	g328	1.2.1.18	Malonate-semialdehyde dehydrogenase acetylating)	15	104	14.4	8.91137e-05	5	45	11.1	1.07667e-05	0.794213	0.977137	-1.2349e-05	-3.3	3.3	984	0.00114983	0.00417337	1842	45	0.5	0.444444	0.611111	-5.92092e-05	7.46257e-05	0.428815	0.644031	-4.56374e-05	7.63522e-05	0.550977	0.746036
EC	India (exposed)	g489	1.5.1.12	Transferred entry 1.2.1.88	15	104	14.4	7.61346e-06	5	45	11.1	6.04784e-07	0.794213	0.977137	-8.44462e-07	-3.3	3.3	985	0.00136364	0.00403044	1800	45	0.5	0.444444	0.611111	-1.30802e-05	1.8624e-05	0.483584	0.679181	-2.16946e-05	1.89854e-05	0.255085	0.534899
EC	India (exposed)	g55	1.1.1.255	Mannitol dehydrogenase	8	104	7.7	4.68829e-05	2	45	4.4	2.77166e-06	0.723848	0.918623	-5.79102e-06	-3.3	3.3	986	0.000369682	0.00170177	1968	45	0.5	0.444444	0.611111	-3.17762e-05	4.56773e-05	0.487736	0.68214	-3.25164e-05	4.74958e-05	0.494702	0.710287
EC	India (exposed)	g888	2.4.1.73	Lipopolysaccharide glucosyltransferase II	52	104	50	0.00118616	21	45	46.7	0.000436095	0.724885	0.918623	-0.000112726	-3.3	3.3	987	0.00345	0.00979808	1169	45	0.5	0.444444	0.611111	-0.000258685	0.000334274	0.440249	0.649614	-0.000250304	0.000343958	0.467986	0.693958
EC	India (exposed)	g1485	3.2.1.58	Glucan 1,3-beta-glucosidase	66	104	63.5	0.00197309	30	45	66.7	0.00195671	0.852342	0.986	0.000369527	3.2	3.2	988	0.00338556	0.00833106	1186	45	0.5	0.444444	0.611111	0.000403304	0.000494149	0.415731	0.632012	0.000489822	0.000491411	0.320573	0.593433
EC	India (exposed)	g1854	4.1.1.3	Oxaloacetate decarboxylase	82	104	78.8	0.0062466	34	45	75.6	0.00197443	0.67143	0.913377	-0.000697267	-3.2	3.2	989	0.00362787	0.00923566	1123	45	0.5	0.444444	0.611111	-0.000392818	0.000708203	0.579964	0.738432	-0.000285975	0.000712538	0.688768	0.825194
EC	India (exposed)	g1970	4.2.1.163	NO NAME	68	104	65.4	0.000800715	28	45	62.2	0.000300456	0.713492	0.918623	-0.000158789	-3.2	3.2	990	0.00274858	0.00756157	1424	45	0.5	0.444444	0.611111	-0.000334538	0.000276529	0.228306	0.459383	-0.000308438	0.000273042	0.260535	0.54063
EC	India (exposed)	g2128	5.1.3.26	4-epimerase	38	104	36.5	0.00038413	15	45	33.3	0.00012806	0.852342	0.986	-5.98186e-05	-3.2	3.2	991	0.00515303	0.0109587	656	45	0.5	0.444444	0.611111	-0.000228421	0.000202008	0.26	0.490738	-0.000173213	0.000208949	0.408512	0.651393
EC	India (exposed)	g1673	3.5.1.54	Allophanate hydrolase	75	104	72.1	0.00116219	31	45	68.9	0.000464563	0.697681	0.918623	-0.000301289	-3.2	3.2	992	0.00455265	0.00969474	822	45	0.5	0.444444	0.611111	-0.000439478	0.000327801	0.182091	0.421215	-0.000506749	0.000339442	0.137685	0.408334
EC	India (exposed)	g1256	2.8.1.2	3-mercaptopyruvate sulfurtransferase	98	104	94.2	0.00287456	41	45	91.1	0.00216381	0.490243	0.783646	-0.00098718	-3.1	3.1	993	0.0024704	0.0065476	1519	45	0.5	0.444444	0.611111	-0.00110193	0.000498603	0.0286492	0.262587	-0.00107985	0.000507174	0.0349663	0.299055
EC	India (exposed)	g1628	3.4.24.75	Lysostaphin	98	104	94.2	0.00267881	41	45	91.1	0.00161989	0.490243	0.783646	-0.000582	-3.1	3.1	994	0.00428659	0.0136002	906	45	0.5	0.444444	0.611111	-0.000705551	0.000466631	0.132679	0.369664	-0.000651092	0.000459119	0.158342	0.432831
EC	India (exposed)	g1760	3.6.1.26	CDP-diacylglycerol diphosphatase	98	104	94.2	0.00295862	41	45	91.1	0.00243433	0.490243	0.783646	-0.000843381	-3.1	3.1	995	0.00151575	0.00416687	1773	45	0.5	0.444444	0.611111	-0.00106438	0.000513737	0.0400271	0.262587	-0.00104946	0.000514645	0.0432851	0.299055
EC	India (exposed)	g2218	5.4.99.19	16S rRNA pseudouridine 516) synthase	98	104	94.2	0.00203347	41	45	91.1	0.00157561	0.490243	0.783646	-0.000645374	-3.1	3.1	996	0.00512725	0.0141281	660	45	0.5	0.444444	0.611111	-0.00098907	0.00043677	0.0250052	0.262587	-0.000992484	0.00044924	0.0287593	0.299055
EC	India (exposed)	g2226	5.4.99.26	tRNA pseudouridine 65) synthase	98	104	94.2	0.00245481	41	45	91.1	0.00140092	0.490243	0.783646	-0.000632141	-3.1	3.1	997	0.00299051	0.00886534	1342	45	0.5	0.444444	0.611111	-0.00082787	0.000441457	0.062733	0.288978	-0.000787309	0.000439185	0.0751566	0.32899
EC	India (exposed)	g1565	3.4.17.11	Glutamate carboxypeptidase	24	104	23.1	0.000333218	9	45	20	3.9701e-05	0.830416	0.986	-6.26145e-05	-3.1	3.1	998	0.00100088	0.00307337	1878	45	0.5	0.444444	0.611111	-0.000167778	0.000151602	0.270232	0.499314	-0.000117191	0.000153248	0.445711	0.67604
EC	India (exposed)	g1824	3.7.1.12	Cobalt-precorrin 5A hydrolase	31	104	29.8	2.39775e-05	12	45	26.7	1.01256e-05	0.844195	0.986	-1.30974e-06	-3.1	3.1	999	0.00248925	0.00713285	1514	45	0.5	0.444444	0.611111	-1.4106e-05	5.16913e-05	0.785321	0.865332	-2.53258e-06	5.33048e-05	0.962172	0.986377
EC	India (exposed)	g1899	4.1.2.2	Ketotetrose-phosphate aldolase	61	104	58.7	0.000850868	25	45	55.6	0.000281237	0.722495	0.918623	-0.00016822	-3.1	3.1	1000	0.00344062	0.0080376	1174	45	0.5	0.444444	0.611111	-0.000239543	0.000275015	0.385165	0.606296	-0.000158067	0.000282096	0.576137	0.758778
EC	India (exposed)	g1948	4.2.1.103	Cyclohexyl-isocyanide hydratase	6	104	5.8	0.000218557	4	45	8.9	0.000184128	0.490243	0.783646	0.000151895	3.1	3.1	1001	0.000356726	0.00191841	1970	45	0.5	0.444444	0.611111	0.000140405	0.000156006	0.369591	0.595054	0.000152132	0.000160886	0.345966	0.617463
EC	India (exposed)	g2230	5.4.99.43	21S rRNA pseudouridine 2819) synthase	24	104	23.1	0.000505895	9	45	20	4.29658e-05	0.830416	0.986	-8.17002e-05	-3.1	3.1	1002	0.00185252	0.00579138	1694	45	0.5	0.444444	0.611111	-0.000175301	0.00016671	0.294741	0.524769	-0.000129378	0.000168614	0.444176	0.674867
EC	India (exposed)	g291	1.14.99.44	Diapolycopene oxygenase	6	104	5.8	1.08383e-05	4	45	8.9	2.91175e-05	0.490243	0.783646	2.72407e-05	3.1	3.1	1003	0.000898063	0.00292639	1890	45	0.5	0.444444	0.611111	8.18614e-05	5.58453e-05	0.144822	0.38375	7.37495e-05	5.80537e-05	0.206031	0.479535
EC	India (exposed)	g340	1.2.1.32	Aminomuconate-semialdehyde dehydrogenase	43	104	41.3	0.000228545	20	45	44.4	3.91857e-05	0.722495	0.918623	-4.14335e-05	3.1	3.1	1004	0.00408473	0.00933774	977	45	0.5	0.444444	0.611111	-0.000127341	0.000129409	0.326726	0.555874	-6.79265e-05	0.000128239	0.597156	0.766327
EC	India (exposed)	g510	1.5.3.1	Sarcosine oxidase	61	104	58.7	0.000717586	25	45	55.6	0.000191723	0.722495	0.918623	-0.000126765	-3.1	3.1	1005	0.00177184	0.00496519	1712	45	0.5	0.444444	0.611111	-0.000191293	0.000245953	0.437958	0.647982	-0.000168588	0.000246037	0.494325	0.710257
EC	India (exposed)	g716	2.3.1.168	Dihydrolipoyllysine-residue 2-methylpropanoyl)transferase	31	104	29.8	1.26732e-05	12	45	26.7	6.92319e-06	0.844195	0.986	9.83958e-07	-3.1	3.1	1006	0.0045301	0.0116078	830	45	0.5	0.444444	0.611111	9.34398e-07	3.89127e-05	0.980875	0.989828	-6.4646e-06	4.03645e-05	0.872986	0.932998
EC	India (exposed)	g1692	3.5.2.12	6-aminohexanoate-cyclic-dimer hydrolase	91	104	87.5	0.00113679	38	45	84.4	0.000762298	0.609004	0.858574	5.59872e-05	-3.1	3.1	1007	0.00572373	0.012396	503	45	0.5	0.444444	0.611111	0.00011568	0.000283831	0.684184	0.803734	0.000265771	0.000288566	0.358609	0.622916
EC	India (exposed)	g467	1.4.1.16	Diaminopimelate dehydrogenase	91	104	87.5	0.00360342	38	45	84.4	0.00262838	0.609004	0.858574	-2.35618e-05	-3.1	3.1	1008	0.00516804	0.0132238	652	45	0.5	0.444444	0.611111	-0.000275719	0.000597837	0.64534	0.780211	-0.000393083	0.000564415	0.48729	0.708332
EC	India (exposed)	g660	2.1.1.52	Transferred entry 2.1.1.171, 2.1.1.172, 2.1.1.173 and 2.1.1.174	91	104	87.5	0.00770391	38	45	84.4	0.00933637	0.609004	0.858574	0.000895258	-3.1	3.1	1009	0.00274501	0.00619496	1425	45	0.5	0.444444	0.611111	0.000548664	0.000943599	0.561822	0.729306	0.000594889	0.000906973	0.512946	0.727558
EC	India (exposed)	g757	2.3.1.28	Chloramphenicol O-acetyltransferase	91	104	87.5	0.00210113	38	45	84.4	0.00115119	0.609004	0.858574	-0.000354737	-3.1	3.1	1010	0.0060795	0.014059	440	45	0.5	0.444444	0.611111	-0.000374687	0.000429712	0.384657	0.606296	-0.000286212	0.000430309	0.507045	0.722793
EC	India (exposed)	g814	2.4.1.10	Levansucrase	80	104	76.9	0.00167674	36	45	80	0.000934989	0.830416	0.986	4.94993e-05	3.1	3.1	1011	0.00612342	0.0168424	428	45	0.5	0.444444	0.611111	9.94178e-05	0.00036916	0.78807	0.866921	0.00027836	0.000373917	0.457837	0.68866
EC	India (exposed)	g131	1.1.1.46	L-arabinose 1-dehydrogenase	54	104	51.9	0.000469368	22	45	48.9	0.00013543	0.858512	0.986	-7.65905e-05	-3	3	1012	0.001314	0.00385621	1807	45	0.5	0.444444	0.611111	-0.000169088	0.000204537	0.409755	0.626758	-0.000130541	0.000201229	0.517566	0.729477
EC	India (exposed)	g1853	4.1.1.25	Tyrosine decarboxylase	47	104	45.2	0.00168443	19	45	42.2	0.000120302	0.857678	0.986	-0.000235362	-3	3	1013	0.00358309	0.00794686	1135	45	0.5	0.444444	0.611111	-0.000259276	0.000267272	0.333598	0.560693	-6.65221e-05	0.000261963	0.799911	0.891151
EC	India (exposed)	g2048	4.3.1.12	Ornithine cyclodeaminase	47	104	45.2	0.00132825	19	45	42.2	0.000170639	0.857678	0.986	-6.43768e-05	-3	3	1014	0.00649755	0.0162969	369	45	0.5	0.444444	0.611111	4.03158e-05	0.000232223	0.862412	0.914819	0.000186058	0.000233927	0.427729	0.664466
EC	India (exposed)	g30	1.1.1.163	Cyclopentanol dehydrogenase	54	104	51.9	0.000304591	22	45	48.9	6.99856e-05	0.858512	0.986	-6.06776e-05	-3	3	1015	0.00284185	0.0080559	1391	45	0.5	0.444444	0.611111	-0.000139199	0.000154395	0.368755	0.595054	-8.71405e-05	0.000154898	0.574616	0.758085
EC	India (exposed)	g352	1.2.1.60	5-carboxymethyl-2-hydroxymuconic-semialdehyde dehydrogenase	57	104	54.8	0.000379544	26	45	57.8	6.39035e-05	0.857678	0.986	-3.79372e-05	3	3	1016	0.00533269	0.0139249	601	45	0.5	0.444444	0.611111	-5.19654e-05	0.000146884	0.724006	0.827555	-2.03504e-05	0.000146398	0.889641	0.945673
EC	India (exposed)	g41	1.1.1.202	1,3-propanediol dehydrogenase	84	104	80.8	0.00252707	35	45	77.8	0.000832168	0.662938	0.909249	-0.000374248	-3	3	1017	0.0035679	0.0091641	1137	45	0.5	0.444444	0.611111	-0.000181262	0.000448708	0.686826	0.805778	-0.000134299	0.000448436	0.76501	0.869925
EC	India (exposed)	g1150	2.7.4.2	Phosphomevalonate kinase	100	104	96.2	0.00170248	42	45	93.3	0.0013844	0.431762	0.754396	9.44287e-05	-2.9	2.9	1018	0.00960364	0.0209097	96	45	0.5	0.444444	0.611111	0.000113424	0.000344917	0.742741	0.835951	0.000318512	0.000348087	0.361725	0.624854
EC	India (exposed)	g1279	2.9.1.1	L-seryl-tRNA Sec) selenium transferase	100	104	96.2	0.00433209	42	45	93.3	0.00330869	0.431762	0.754396	-0.00176628	-2.9	2.9	1019	0.00549137	0.014736	562	45	0.5	0.444444	0.611111	-0.0015804	0.000609496	0.0104767	0.262587	-0.00150942	0.000617923	0.0158047	0.299055
EC	India (exposed)	g1496	3.2.1.8	Endo-1,4-beta-xylanase	101	104	97.1	0.00904395	45	45	100	0.0123886	NA	NA	0.00189426	2.9	2.9	1020	0.00802164	0.0169294	192	45	0.5	0.444444	0.611111	0.000904954	0.000871376	0.300726	0.529925	0.000903615	0.000887142	0.31014	0.58445
EC	India (exposed)	g1509	3.2.1.98	Glucan 1,4-alpha-maltohexaosidase	100	104	96.2	0.002096	42	45	93.3	0.000958646	0.431762	0.754396	-0.000576695	-2.9	2.9	1021	0.00343909	0.00764648	1175	45	0.5	0.444444	0.611111	-0.000757734	0.000391275	0.0547158	0.278888	-0.000710878	0.000391063	0.0712008	0.325723
EC	India (exposed)	g1846	4.1.1.18	Lysine decarboxylase	100	104	96.2	0.00918597	42	45	93.3	0.00664799	0.431762	0.754396	-0.00355883	-2.9	2.9	1022	0.00326862	0.00847893	1223	45	0.5	0.444444	0.611111	-0.00215551	0.000877745	0.0152254	0.262587	-0.00220043	0.000887728	0.0143564	0.299055
EC	India (exposed)	g1961	4.2.1.126	N-acetylmuramic acid 6-phosphate etherase	101	104	97.1	0.00508672	45	45	100	0.00476589	NA	NA	-0.000937348	2.9	2.9	1023	0.00551815	0.0135764	557	45	0.5	0.444444	0.611111	-0.000639974	0.000620445	0.304012	0.532468	-0.00045495	0.000608553	0.455942	0.686846
EC	India (exposed)	g2021	4.2.1.99	2-methylisocitrate dehydratase	100	104	96.2	0.00103319	42	45	93.3	0.00063841	0.431762	0.754396	-0.000153438	-2.9	2.9	1024	0.00481049	0.0112795	745	45	0.5	0.444444	0.611111	-0.000349226	0.000286217	0.224363	0.45606	-0.000276037	0.000285505	0.335269	0.605982
EC	India (exposed)	g2099	4.99.1.4	Sirohydrochlorin ferrochelatase	100	104	96.2	0.00239243	42	45	93.3	0.00164886	0.431762	0.754396	-0.000523486	-2.9	2.9	1025	0.00554524	0.0142843	545	45	0.5	0.444444	0.611111	-0.000650724	0.000434951	0.136775	0.370987	-0.000672182	0.000437671	0.126809	0.389989
EC	India (exposed)	g2125	5.1.3.22	L-ribulose-5-phosphate 3-epimerase	100	104	96.2	0.00710973	42	45	93.3	0.00528972	0.431762	0.754396	-0.00272652	-2.9	2.9	1026	0.00303316	0.00848636	1325	45	0.5	0.444444	0.611111	-0.00195023	0.000773634	0.0127736	0.262587	-0.00191147	0.00079022	0.0168328	0.299055
EC	India (exposed)	g2200	5.4.2.6	Beta-phosphoglucomutase	100	104	96.2	0.00538559	42	45	93.3	0.00348927	0.431762	0.754396	-0.000264032	-2.9	2.9	1027	0.00604716	0.0162078	447	45	0.5	0.444444	0.611111	-0.000380222	0.000638265	0.552284	0.722132	-0.000181606	0.000644623	0.778565	0.877816
EC	India (exposed)	g304	1.17.1.5	Nicotinate dehydrogenase	100	104	96.2	0.00533402	42	45	93.3	0.00380675	0.431762	0.754396	-0.00170453	-2.9	2.9	1028	0.010766	0.0220923	61	45	0.5	0.444444	0.611111	-0.00157398	0.000685423	0.0230683	0.262587	-0.001623	0.000702561	0.0223226	0.299055
EC	India (exposed)	g338	1.2.1.3	Aldehyde dehydrogenase NAD +	100	104	96.2	0.00193109	42	45	93.3	0.00119094	0.431762	0.754396	-0.000285633	-2.9	2.9	1029	0.00403503	0.00964121	993	45	0.5	0.444444	0.611111	-0.000392989	0.000392594	0.318468	0.549438	-0.000332667	0.000389664	0.394693	0.64731
EC	India (exposed)	g633	2.1.1.223	tRNA 1) Val) adenine 37)-N 6-methyltransferase	101	104	97.1	0.00351337	45	45	100	0.00386661	NA	NA	-0.000649351	2.9	2.9	1030	0.00419163	0.0103571	938	45	0.5	0.444444	0.611111	-0.000735754	0.000558587	0.189831	0.424678	-0.000771334	0.000564058	0.173638	0.449492
EC	India (exposed)	g909	2.4.2.4	Thymidine phosphorylase	101	104	97.1	0.00632672	45	45	100	0.00531767	NA	NA	-0.00191211	2.9	2.9	1031	0.00329975	0.00970613	1211	45	0.5	0.444444	0.611111	-0.00134256	0.000717027	0.0631371	0.289435	-0.00118883	0.000723871	0.102734	0.359822
EC	India (exposed)	g925	2.5.1.1	Dimethylallyltranstransferase	100	104	96.2	0.000995673	42	45	93.3	0.000748206	0.431762	0.754396	-0.000126509	-2.9	2.9	1032	0.00764216	0.0166253	222	45	0.5	0.444444	0.611111	-7.90294e-05	0.000258022	0.759818	0.846458	-8.33085e-05	0.000265626	0.754262	0.863129
EC	India (exposed)	g103	1.1.1.355	2'-dehydrokanamycin reductase	4	104	3.8	0.000167157	3	45	6.7	0.000140343	0.431762	0.754396	0.000116722	2.9	2.9	1033	0.000265289	0.00121827	1975	45	0.5	0.444444	0.611111	0.000126739	0.000135696	0.351839	0.579602	0.000133188	0.00014033	0.344179	0.616773
EC	India (exposed)	g1032	2.7.1.145	Deoxynucleoside kinase	4	104	3.8	2.27185e-05	3	45	6.7	5.34818e-06	0.431762	0.754396	1.49974e-06	2.9	2.9	1034	0.000755448	0.00254058	1913	45	0.5	0.444444	0.611111	2.09502e-05	3.64246e-05	0.566059	0.731231	4.84937e-05	3.57232e-05	0.17678	0.45034
EC	India (exposed)	g1240	2.7.8.40	N-acetylgalactosaminephosphotransferase	4	104	3.8	0.000225506	3	45	6.7	0.000379541	0.431762	0.754396	0.000346495	2.9	2.9	1035	0.000196852	0.00160767	1981	45	0.5	0.444444	0.611111	0.000229739	0.000207729	0.270553	0.499444	0.000236632	0.000215263	0.273512	0.55483
EC	India (exposed)	g1455	3.2.1.183	UDP-N-acetylglucosamine 2-epimerase hydrolyzing)	4	104	3.8	0.000212977	3	45	6.7	3.17882e-05	0.431762	0.754396	-1.58332e-06	2.9	2.9	1036	0.000478683	0.00163362	1954	45	0.5	0.444444	0.611111	3.41942e-05	0.000100855	0.735062	0.832772	-6.89853e-06	0.000103714	0.947062	0.976926
EC	India (exposed)	g1560	3.4.14.4	Dipeptidyl-peptidase III	10	104	9.6	0.000166526	3	45	6.7	5.59578e-05	0.755121	0.947457	2.07586e-05	-2.9	2.9	1037	0.000859658	0.00287255	1897	45	0.5	0.444444	0.611111	1.3434e-05	0.000111881	0.904588	0.94396	-2.42356e-05	0.000113982	0.831923	0.909088
EC	India (exposed)	g1580	3.4.21.110	C5a peptidase	4	104	3.8	2.0679e-05	3	45	6.7	3.82726e-06	0.431762	0.754396	4.50475e-07	2.9	2.9	1038	0.00103682	0.00276652	1867	45	0.5	0.444444	0.611111	8.10883e-06	3.30493e-05	0.806523	0.877039	1.87201e-05	3.41478e-05	0.584409	0.761848
EC	India (exposed)	g2028	4.2.2.21	Chondroitin-sulfate-ABC exolyase	4	104	3.8	0.000188677	3	45	6.7	0.000137188	0.431762	0.754396	0.000108265	2.9	2.9	1039	0.000117143	0.000824381	1986	45	0.5	0.444444	0.611111	0.000111696	0.000138771	0.42218	0.637597	0.000117135	0.00014332	0.415128	0.656189
EC	India (exposed)	g2209	5.4.3.9	Glutamate 2,3-aminomutase	4	104	3.8	2.53304e-05	3	45	6.7	4.84592e-06	0.431762	0.754396	6.46394e-07	2.9	2.9	1040	0.00161259	0.005636	1752	45	0.5	0.444444	0.611111	1.58353e-05	3.68635e-05	0.66814	0.79488	2.91642e-05	3.75328e-05	0.438433	0.671789
EC	India (exposed)	g267	1.14.13.7	Phenol 2-monooxygenase	10	104	9.6	1.66483e-05	3	45	6.7	2.29932e-06	0.755121	0.947457	-2.21903e-06	-2.9	2.9	1041	0.000785496	0.00254492	1909	45	0.5	0.444444	0.611111	-2.48588e-05	3.37451e-05	0.462501	0.666457	-1.5464e-05	3.45882e-05	0.655492	0.80603
EC	India (exposed)	g6	1.1.1.105	All-trans-retinol dehydrogenase NAD +	4	104	3.8	4.67078e-05	3	45	6.7	2.53632e-06	0.431762	0.754396	-3.77867e-06	2.9	2.9	1042	0.000303575	0.00118233	1972	45	0.5	0.444444	0.611111	-4.46829e-06	4.01875e-05	0.91162	0.946582	2.10899e-06	4.18692e-05	0.959898	0.985653
EC	India (exposed)	g849	2.4.1.266	Glucosyl-3-phosphoglycerate synthase	4	104	3.8	0.000404752	3	45	6.7	2.37943e-05	0.431762	0.754396	-2.93413e-05	2.9	2.9	1043	0.00025432	0.00119578	1976	45	0.5	0.444444	0.611111	3.38143e-06	0.000117529	0.977086	0.987006	-5.19533e-06	0.000121507	0.965955	0.987796
EC	India (exposed)	g97	1.1.1.34	Hydroxymethylglutaryl-CoA reductase NADPH)	34	104	32.7	0.000112715	16	45	35.6	4.89461e-05	0.850313	0.986	3.91287e-06	2.9	2.9	1044	0.00201696	0.00513635	1659	45	0.5	0.444444	0.611111	4.20029e-08	0.000105942	0.999684	0.999684	7.88877e-06	0.000107264	0.941476	0.973266
EC	India (exposed)	g1877	4.1.1.70	Glutaconyl-CoA decarboxylase	94	104	90.4	0.00328265	42	45	93.3	0.00227923	0.755121	0.947457	-0.000269974	2.9	2.9	1045	0.00785344	0.0185583	206	45	0.5	0.444444	0.611111	-0.000471615	0.000547229	0.390189	0.611384	-0.000639227	0.000523553	0.224132	0.500586
EC	India (exposed)	g2004	4.2.1.68	L-fuconate dehydratase	94	104	90.4	0.0095646	42	45	93.3	0.0164847	0.755121	0.947457	0.00283011	2.9	2.9	1046	0.00367308	0.00842829	1109	45	0.5	0.444444	0.611111	0.00132912	0.000982924	0.178384	0.417138	0.00121488	0.000960217	0.207866	0.480992
EC	India (exposed)	g1182	2.7.7.33	Glucose-1-phosphate cytidylyltransferase	33	104	31.7	0.0026048	13	45	28.9	0.000808157	0.847405	0.986	-4.77861e-05	-2.8	2.8	1047	0.00265515	0.00750638	1459	45	0.5	0.444444	0.611111	-0.000297603	0.000474661	0.531645	0.710049	-0.000528153	0.000478492	0.271553	0.553678
EC	India (exposed)	g1493	3.2.1.73	Licheninase	26	104	25	0.00282657	10	45	22.2	0.000941851	0.835837	0.986	0.000168715	-2.8	2.8	1048	0.00139152	0.00454015	1792	45	0.5	0.444444	0.611111	-3.98929e-05	0.000481103	0.934028	0.961571	-0.000154792	0.000487055	0.751094	0.860493
EC	India (exposed)	g1643	3.5.1.11	Penicillin amidase	41	104	39.4	0.000900295	19	45	42.2	0.000157483	0.855863	0.986	-0.000179585	2.8	2.8	1049	0.00382762	0.0093032	1059	45	0.5	0.444444	0.611111	-0.000271306	0.000265761	0.308995	0.539387	-0.00021961	0.000271973	0.420746	0.66032
EC	India (exposed)	g466	1.4.1.14	Glutamate synthase NADH)	26	104	25	0.000855277	10	45	22.2	0.000121078	0.835837	0.986	-5.92102e-05	-2.8	2.8	1050	0.0017848	0.00493151	1710	45	0.5	0.444444	0.611111	-0.000112663	0.000214323	0.599908	0.750356	-8.86615e-05	0.000222774	0.691236	0.826817
EC	India (exposed)	g836	2.4.1.226	N-acetylgalactosaminyl-proteoglycan 3-beta-glucuronosyltransferase	78	104	75	0.00642946	35	45	77.8	0.00444243	0.835837	0.986	0.00113103	2.8	2.8	1051	0.0057836	0.0152562	488	45	0.5	0.444444	0.611111	0.000602694	0.000826533	0.46705	0.6701	9.91144e-05	0.000810897	0.902891	0.951505
EC	India (exposed)	g1107	2.7.1.63	Polyphosphate--glucose phosphotransferase	79	104	76	0.00333353	33	45	73.3	0.00149618	0.836676	0.986	-7.75764e-05	-2.7	2.7	1052	0.00725073	0.0169731	264	45	0.5	0.444444	0.611111	0.000106744	0.000531902	0.841223	0.899535	5.00611e-05	0.000543203	0.926701	0.965011
EC	India (exposed)	g116	1.1.1.392	NO NAME	11	104	10.6	0.00026347	6	45	13.3	6.01767e-05	0.589128	0.841501	7.9961e-06	2.7	2.7	1053	0.000900952	0.00279772	1889	45	0.5	0.444444	0.611111	3.81849e-05	0.000127936	0.765766	0.850376	3.0743e-05	0.000132653	0.817062	0.899808
EC	India (exposed)	g1384	3.1.3.71	2-phosphosulfolactate phosphatase	19	104	18.3	0.000686327	7	45	15.6	0.000403246	0.815936	0.986	0.000248227	-2.7	2.7	1054	0.0011358	0.00356986	1846	45	0.5	0.444444	0.611111	0.000166846	0.000260095	0.522209	0.702634	0.000215389	0.000263362	0.414816	0.656189
EC	India (exposed)	g1719	3.5.4.12	dCMP deaminase	93	104	89.4	0.000815245	39	45	86.7	0.000424114	0.589128	0.841501	-0.000124976	-2.7	2.7	1055	0.00611783	0.0146332	430	45	0.5	0.444444	0.611111	-0.000101729	0.000241734	0.674492	0.797054	-2.16844e-05	0.000249578	0.930886	0.967344
EC	India (exposed)	g249	1.14.13.113	FAD-dependent urate hydroxylase	56	104	53.8	0.000423055	23	45	51.1	0.000135717	0.858416	0.986	-5.64996e-05	-2.7	2.7	1056	0.0021092	0.00568627	1623	45	0.5	0.444444	0.611111	-0.000108618	0.000194231	0.576861	0.736812	-9.48015e-05	0.000196016	0.629385	0.787226
EC	India (exposed)	g317	1.17.99.7	NO NAME	86	104	82.7	0.00129337	36	45	80	0.000988155	0.817117	0.986	-0.000232052	-2.7	2.7	1057	0.00352686	0.00854102	1147	45	0.5	0.444444	0.611111	-0.000369424	0.000365157	0.313351	0.543652	-0.00033618	0.000371584	0.367144	0.63093
EC	India (exposed)	g404	1.3.1.26	Transferred entry 1.17.1.8	18	104	17.3	0.000741912	9	45	20	0.000129943	0.817117	0.986	-7.18431e-05	2.7	2.7	1058	0.00148907	0.00407017	1777	45	0.5	0.444444	0.611111	-5.89065e-05	0.000226006	0.794733	0.869851	-0.000158873	0.000226674	0.484521	0.707085
EC	India (exposed)	g1050	2.7.1.181	Polymannosyl GlcNAc-diphospho-ditrans,octacis-undecaprenol kinase	12	104	11.5	0.000339371	4	45	8.9	8.98205e-05	0.777369	0.967699	2.21983e-05	-2.6	2.6	1059	0.000809515	0.00270053	1904	45	0.5	0.444444	0.611111	-2.74519e-05	0.000150103	0.855138	0.909964	-3.71375e-05	0.000156132	0.812333	0.897082
EC	India (exposed)	g649	2.1.1.294	3-phospho-methyltransferase	12	104	11.5	0.000339371	4	45	8.9	8.98205e-05	0.777369	0.967699	2.21983e-05	-2.6	2.6	1060	0.00148599	0.00455962	1778	45	0.5	0.444444	0.611111	-2.74519e-05	0.000150103	0.855138	0.909964	-3.71375e-05	0.000156132	0.812333	0.897082
EC	India (exposed)	g681	2.1.2.5	Glutamate formimidoyltransferase	42	104	40.4	0.000778867	17	45	37.8	0.000393127	0.855863	0.986	0.000134737	-2.6	2.6	1061	0.0021041	0.00562819	1626	45	0.5	0.444444	0.611111	0.000162333	0.000274145	0.554664	0.722843	7.57134e-05	0.000279267	0.786696	0.883479
EC	India (exposed)	g1452	3.2.1.18	Exo-alpha-sialidase	99	104	95.2	0.00936117	44	45	97.8	0.0131112	NA	NA	0.00171265	2.6	2.6	1062	0.00456427	0.0100895	817	45	0.5	0.444444	0.611111	0.000716483	0.000993099	0.471771	0.672511	0.000797055	0.000975758	0.415378	0.656189
EC	India (exposed)	g463	1.4.1.1	Alanine dehydrogenase	92	104	88.5	0.00258987	41	45	91.1	0.00172282	0.777369	0.967699	0.000153725	2.6	2.6	1063	0.00792357	0.0178225	199	45	0.5	0.444444	0.611111	0.000415766	0.00045447	0.361775	0.589568	0.00046719	0.000466151	0.317938	0.591858
EC	India (exposed)	g763	2.3.1.38	[Acyl-carrier-protein] S-acetyltransferase	99	104	95.2	0.00134627	44	45	97.8	0.00230133	NA	NA	0.000530889	2.6	2.6	1064	0.0034855	0.00942343	1160	45	0.5	0.444444	0.611111	0.000593173	0.00032416	0.0692941	0.299185	0.000432809	0.000312048	0.167616	0.443178
EC	India (exposed)	g1002	2.6.1.53	Transferred entry 1.4.1.13	32	104	30.8	5.45522e-06	15	45	33.3	1.60305e-06	0.848079	0.986	-5.11742e-07	2.5	2.5	1065	0.00233058	0.00648735	1562	45	0.5	0.444444	0.611111	-1.87977e-06	2.15571e-05	0.930632	0.960061	-1.00033e-05	2.19938e-05	0.649931	0.801053
EC	India (exposed)	g1029	2.7.1.130	Tetraacyldisaccharide 4'-kinase	102	104	98.1	0.00427841	43	45	95.6	0.00479677	NA	NA	-0.000668134	-2.5	2.5	1066	0.00310001	0.00723356	1289	45	0.5	0.444444	0.611111	-0.000604789	0.000595442	0.311443	0.542232	-0.00070146	0.000601369	0.245392	0.526108
EC	India (exposed)	g1087	2.7.1.36	Mevalonate kinase	102	104	98.1	0.00259435	43	45	95.6	0.00136247	NA	NA	-0.0002507	-2.5	2.5	1067	0.0097492	0.021953	87	45	0.5	0.444444	0.611111	-0.000130689	0.000355565	0.713735	0.822153	0.000224589	0.000344172	0.515103	0.728144
EC	India (exposed)	g1102	2.7.1.56	1-phosphofructokinase	102	104	98.1	0.000934118	43	45	95.6	0.000802034	NA	NA	-0.00019498	-2.5	2.5	1068	0.00671149	0.016869	328	45	0.5	0.444444	0.611111	-0.000374719	0.000266212	0.161362	0.405792	-0.00036709	0.00027681	0.186921	0.456969
EC	India (exposed)	g1113	2.7.1.74	Deoxycytidine kinase	39	104	37.5	0.000141437	18	45	40	0.000184178	0.854775	0.986	0.000130954	2.5	2.5	1069	0.00368167	0.00848736	1106	45	0.5	0.444444	0.611111	0.000229376	0.000151677	0.132612	0.369664	0.000241513	0.000157151	0.126562	0.389874
EC	India (exposed)	g1183	2.7.7.38	3-deoxy-manno-octulosonate cytidylyltransferase	102	104	98.1	0.00478758	43	45	95.6	0.00508782	NA	NA	-0.000770179	-2.5	2.5	1070	0.0032905	0.0077451	1216	45	0.5	0.444444	0.611111	-0.00071026	0.000616343	0.251036	0.481273	-0.000845762	0.000623307	0.176968	0.45034
EC	India (exposed)	g1249	2.7.9.2	Pyruvate, water dikinase	102	104	98.1	0.00516914	43	45	95.6	0.00510862	NA	NA	-0.0014614	-2.5	2.5	1071	0.00433381	0.0111962	895	45	0.5	0.444444	0.611111	-0.00125012	0.000654206	0.0579641	0.282026	-0.00132002	0.000670382	0.0508938	0.299055
EC	India (exposed)	g1278	2.8.4.4	[Ribosomal protein S12] aspartate 89)-C 3-methylthiotransferase	102	104	98.1	0.00373099	43	45	95.6	0.00351579	NA	NA	-0.000263615	-2.5	2.5	1072	0.00499635	0.0115318	695	45	0.5	0.444444	0.611111	-0.000308693	0.000542583	0.57027	0.733874	-0.000432319	0.000528718	0.414913	0.656189
EC	India (exposed)	g1317	3.1.13.5	Ribonuclease D	102	104	98.1	0.00303461	43	45	95.6	0.00246883	NA	NA	-0.00126401	-2.5	2.5	1073	0.00611838	0.0149126	429	45	0.5	0.444444	0.611111	-0.00126334	0.000476789	0.00893851	0.262587	-0.00128292	0.0004857	0.00918205	0.299055
EC	India (exposed)	g1360	3.1.3.15	Histidinol-phosphatase	102	104	98.1	0.00366014	43	45	95.6	0.00390078	NA	NA	-0.000255353	-2.5	2.5	1074	0.00326694	0.0080428	1225	45	0.5	0.444444	0.611111	-0.000502463	0.000555696	0.367366	0.593666	-0.000523804	0.000559085	0.350403	0.620186
EC	India (exposed)	g1409	3.1.4.52	Cyclic-guanylate-specific phosphodiesterase	102	104	98.1	0.0177691	43	45	95.6	0.0149747	NA	NA	-0.00622437	-2.5	2.5	1075	0.00431674	0.0123351	898	45	0.5	0.444444	0.611111	-0.00282166	0.00122447	0.0226013	0.262587	-0.00279926	0.00124709	0.0263382	0.299055
EC	India (exposed)	g1415	3.1.5.1	dGTPase	102	104	98.1	0.0042486	43	45	95.6	0.00349978	NA	NA	-0.00131187	-2.5	2.5	1076	0.00425124	0.0109415	915	45	0.5	0.444444	0.611111	-0.000925166	0.000540461	0.0890407	0.328307	-0.000829789	0.000543774	0.129239	0.391983
EC	India (exposed)	g1449	3.2.1.172	Unsaturated rhamnogalacturonyl hydrolase	72	104	69.2	0.0014854	30	45	66.7	0.000911916	0.848079	0.986	2.57147e-05	-2.5	2.5	1077	0.00359177	0.00977446	1133	45	0.5	0.444444	0.611111	-0.000202455	0.000413836	0.625418	0.76921	-0.000235717	0.000417278	0.573039	0.757512
EC	India (exposed)	g1457	3.2.1.185	Non-reducing end beta-L-arabinofuranosidase	58	104	55.8	0.00376786	24	45	53.3	0.00186736	0.858225	0.986	0.000516012	-2.5	2.5	1078	0.00348417	0.00885633	1162	45	0.5	0.444444	0.611111	0.000103502	0.0005891	0.860775	0.913569	-0.000211628	0.000588247	0.719561	0.841814
EC	India (exposed)	g1704	3.5.3.12	Agmatine deiminase	76	104	73.1	0.000878576	34	45	75.6	0.000339275	0.840637	0.986	-0.000145661	2.5	2.5	1079	0.00603587	0.013858	450	45	0.5	0.444444	0.611111	-0.000166978	0.000273192	0.542005	0.715526	-0.000123871	0.000272492	0.650101	0.801053
EC	India (exposed)	g1716	3.5.4.1	Cytosine deaminase	102	104	98.1	0.00632556	43	45	95.6	0.00532836	NA	NA	-0.00154298	-2.5	2.5	1080	0.00375411	0.00841306	1087	45	0.5	0.444444	0.611111	-0.0011375	0.000688076	0.100434	0.340483	-0.00112747	0.000697655	0.108296	0.365889
EC	India (exposed)	g1723	3.5.4.2	Adenine deaminase	102	104	98.1	0.0060885	43	45	95.6	0.00511304	NA	NA	-0.00249621	-2.5	2.5	1081	0.00539858	0.0124026	582	45	0.5	0.444444	0.611111	-0.00165236	0.000685625	0.0171882	0.262587	-0.00156477	0.000696762	0.0262628	0.299055
EC	India (exposed)	g175	1.1.5.4	Malate dehydrogenase quinone)	102	104	98.1	0.00495443	43	45	95.6	0.00418617	NA	NA	-0.00135923	-2.5	2.5	1082	0.00145614	0.00374313	1783	45	0.5	0.444444	0.611111	-0.00111398	0.000638287	0.0830298	0.321181	-0.00109452	0.000646624	0.0927118	0.347442
EC	India (exposed)	g1808	3.6.3.41	Heme-transporting ATPase	102	104	98.1	0.0024896	43	45	95.6	0.00190409	NA	NA	-0.000914494	-2.5	2.5	1083	0.00896484	0.0203857	125	45	0.5	0.444444	0.611111	-0.00091937	0.000389076	0.019439	0.262587	-0.000869566	0.000392813	0.0284453	0.299055
EC	India (exposed)	g1847	4.1.1.19	Arginine decarboxylase	102	104	98.1	0.00702235	43	45	95.6	0.00677352	NA	NA	-0.00213222	-2.5	2.5	1084	0.00319931	0.00848593	1251	45	0.5	0.444444	0.611111	-0.00137178	0.00076577	0.0752912	0.309565	-0.00135612	0.000782461	0.0852398	0.340024
EC	India (exposed)	g2087	4.4.1.5	Lactoylglutathione lyase	102	104	98.1	0.00307868	43	45	95.6	0.00266121	NA	NA	-0.000931407	-2.5	2.5	1085	0.0030099	0.00774956	1335	45	0.5	0.444444	0.611111	-0.000984772	0.000516728	0.0586302	0.282802	-0.00101202	0.000521781	0.0544175	0.301891
EC	India (exposed)	g2123	5.1.3.20	ADP-glyceromanno-heptose 6-epimerase	102	104	98.1	0.00394887	43	45	95.6	0.00406693	NA	NA	-0.000957201	-2.5	2.5	1086	0.0023645	0.00582645	1554	45	0.5	0.444444	0.611111	-0.000887327	0.000553924	0.111326	0.349199	-0.000929263	0.000566839	0.103348	0.360181
EC	India (exposed)	g2171	5.3.1.4	L-arabinose isomerase	102	104	98.1	0.00658647	43	45	95.6	0.00589319	NA	NA	-0.00126487	-2.5	2.5	1087	0.00221486	0.00683931	1590	45	0.5	0.444444	0.611111	-0.00110713	0.000730949	0.132009	0.369664	-0.000986208	0.000737969	0.183563	0.455463
EC	India (exposed)	g2223	5.4.99.23	23S rRNA pseudouridine 1911/1915/1917) synthase	102	104	98.1	0.00217386	43	45	95.6	0.00195507	NA	NA	-0.000603165	-2.5	2.5	1088	0.00220108	0.00510893	1599	45	0.5	0.444444	0.611111	-0.000745413	0.000419796	0.0778589	0.313012	-0.000766284	0.000426413	0.0744538	0.32899
EC	India (exposed)	g2344	6.3.5.4	Asparagine synthase glutamine-hydrolyzing)	102	104	98.1	0.00529882	43	45	95.6	0.00465652	NA	NA	-0.00181436	-2.5	2.5	1089	0.00504458	0.011256	688	45	0.5	0.444444	0.611111	-0.00133827	0.000637753	0.0375792	0.262587	-0.00115882	0.000638827	0.0717921	0.326554
EC	India (exposed)	g316	1.17.99.6	Epoxyqueuosine reductase	102	104	98.1	0.00275234	43	45	95.6	0.00267524	NA	NA	-0.000263955	-2.5	2.5	1090	0.00419774	0.00932517	934	45	0.5	0.444444	0.611111	-0.000558581	0.000477477	0.243951	0.475478	-0.000401715	0.000475274	0.399405	0.64731
EC	India (exposed)	g324	1.2.1.10	Acetaldehyde dehydrogenase acetylating)	102	104	98.1	0.00386626	43	45	95.6	0.00371959	NA	NA	-0.0010145	-2.5	2.5	1091	0.00428561	0.0103247	907	45	0.5	0.444444	0.611111	-0.000815683	0.000512776	0.113821	0.350625	-0.000756526	0.000522539	0.14988	0.419364
EC	India (exposed)	g416	1.3.1.76	Precorrin-2 dehydrogenase	102	104	98.1	0.00495338	43	45	95.6	0.00468482	NA	NA	-0.00151553	-2.5	2.5	1092	0.00155789	0.00469507	1761	45	0.5	0.444444	0.611111	-0.00123182	0.000611993	0.0459618	0.262587	-0.00129559	0.000623877	0.0396338	0.299055
EC	India (exposed)	g482	1.4.3.5	Pyridoxal 5'-phosphate synthase	102	104	98.1	0.00300367	43	45	95.6	0.002959	NA	NA	-0.000705603	-2.5	2.5	1093	0.00354427	0.00860094	1142	45	0.5	0.444444	0.611111	-0.000851651	0.000503303	0.0927413	0.336904	-0.000907346	0.000512352	0.078716	0.332579
EC	India (exposed)	g537	1.7.1.6	Azobenzene reductase	102	104	98.1	0.00230463	43	45	95.6	0.00144752	NA	NA	-0.000128094	-2.5	2.5	1094	0.0127338	0.0270632	30	45	0.5	0.444444	0.611111	-5.6859e-05	0.000361219	0.875139	0.922901	0.000295662	0.00034979	0.39939	0.64731
EC	India (exposed)	g612	2.1.1.185	23S rRNA guanosine 2251)-2'-O)-methyltransferase	102	104	98.1	0.00477537	43	45	95.6	0.00426437	NA	NA	-0.00156905	-2.5	2.5	1095	0.00323049	0.00865721	1242	45	0.5	0.444444	0.611111	-0.00141457	0.00065493	0.0324038	0.262587	-0.0013922	0.000664268	0.0378711	0.299055
EC	India (exposed)	g710	2.3.1.129	Acyl-[acyl-carrier-protein]--UDP-N-acetylglucosamine O-acyltransferase	102	104	98.1	0.00563142	43	45	95.6	0.00610637	NA	NA	-0.000307366	-2.5	2.5	1096	0.00418419	0.0109486	941	45	0.5	0.444444	0.611111	-0.000378917	0.000682036	0.579351	0.738432	-0.000468948	0.000683255	0.493615	0.710257
EC	India (exposed)	g769	2.3.1.47	8-amino-7-oxononanoate synthase	102	104	98.1	0.00482424	43	45	95.6	0.00497167	NA	NA	-0.00125984	-2.5	2.5	1097	0.00342967	0.00805895	1177	45	0.5	0.444444	0.611111	-0.00102926	0.000626218	0.102393	0.342164	-0.00110062	0.000637891	0.0866289	0.340215
EC	India (exposed)	g107	1.1.1.369	D-chiro-inositol 1-dehydrogenase	21	104	20.2	0.000211195	8	45	17.8	0.000190427	0.824235	0.986	0.000130218	-2.4	2.4	1098	0.00224123	0.0070453	1584	45	0.5	0.444444	0.611111	6.08803e-05	0.00017063	0.721755	0.827385	5.39433e-05	0.000176438	0.760254	0.867169
EC	India (exposed)	g124	1.1.1.41	Isocitrate dehydrogenase NAD +	16	104	15.4	0.000433218	8	45	17.8	2.4182e-05	0.808818	0.986	-4.70896e-05	2.4	2.4	1099	0.00244753	0.00651505	1527	45	0.5	0.444444	0.611111	-6.99238e-05	0.000129552	0.590195	0.743818	1.29383e-05	0.000129689	0.920672	0.961247
EC	India (exposed)	g1478	3.2.1.45	Glucosylceramidase	9	104	8.7	0.000416137	5	45	11.1	0.000258424	0.760523	0.95329	0.0001638	2.4	2.4	1100	0.00102624	0.00373266	1870	45	0.5	0.444444	0.611111	0.00022037	0.000206863	0.288488	0.517199	0.000188206	0.000213322	0.379124	0.637748
EC	India (exposed)	g1515	3.2.2.15	DNA-deoxyinosine glycosylase	16	104	15.4	0.000162522	8	45	17.8	3.22629e-05	0.808818	0.986	-7.93323e-06	2.4	2.4	1101	0.00137391	0.00431574	1798	45	0.5	0.444444	0.611111	-5.48209e-06	0.000103439	0.957805	0.976951	-3.92577e-05	0.000104434	0.707546	0.837109
EC	India (exposed)	g1603	3.4.22.48	Staphopain	16	104	15.4	6.4301e-05	8	45	17.8	1.60481e-05	0.808818	0.986	2.9574e-07	2.4	2.4	1102	0.00130716	0.00378682	1808	45	0.5	0.444444	0.611111	2.07559e-06	6.70636e-05	0.975352	0.985754	9.0314e-06	6.77391e-05	0.894124	0.947953
EC	India (exposed)	g1814	3.6.3.54	Cu +) exporting ATPase	16	104	15.4	0.00068732	8	45	17.8	0.000361686	0.808818	0.986	0.0002092	2.4	2.4	1103	0.00103829	0.00358939	1865	45	0.5	0.444444	0.611111	0.000259049	0.000249458	0.300766	0.529925	0.000227482	0.000254516	0.372951	0.633794
EC	India (exposed)	g203	1.11.2.3	Plant seed peroxygenase	21	104	20.2	0.000437773	8	45	17.8	2.91442e-05	0.824235	0.986	-8.48382e-05	-2.4	2.4	1104	0.00215282	0.00787659	1616	45	0.5	0.444444	0.611111	-0.000201782	0.000156963	0.200624	0.431612	-0.000163172	0.000158687	0.305576	0.581354
EC	India (exposed)	g2036	4.2.2.9	Pectate disaccharide-lyase	14	104	13.5	0.000280122	5	45	11.1	5.71237e-05	0.794213	0.977137	-1.497e-05	-2.4	2.4	1105	0.00161818	0.00419018	1747	45	0.5	0.444444	0.611111	-6.13936e-05	0.000140948	0.663783	0.792399	-3.12783e-05	0.000144421	0.828849	0.907503
EC	India (exposed)	g40	1.1.1.201	7-beta-hydroxysteroid dehydrogenase NADP +	14	104	13.5	0.000554632	5	45	11.1	6.20303e-05	0.794213	0.977137	-3.8542e-05	-2.4	2.4	1106	0.000382459	0.00177271	1964	45	0.5	0.444444	0.611111	-3.35125e-05	0.00016319	0.837577	0.898048	7.79947e-06	0.000168204	0.963081	0.986377
EC	India (exposed)	g527	1.6.5.9	NADH ubiquinone reductase non-electrogenic)	21	104	20.2	0.00038071	8	45	17.8	2.56723e-05	0.824235	0.986	-7.33344e-05	-2.4	2.4	1107	0.00156853	0.00431571	1759	45	0.5	0.444444	0.611111	-0.000182016	0.000146619	0.216428	0.44724	-0.00013779	0.000147357	0.351336	0.620186
EC	India (exposed)	g691	2.1.4.1	Glycine amidinotransferase	14	104	13.5	0.000625835	5	45	11.1	9.82862e-06	0.794213	0.977137	-7.97406e-05	-2.4	2.4	1108	0.00141449	0.00460974	1787	45	0.5	0.444444	0.611111	-0.000140328	0.000140602	0.319894	0.550207	-0.0001165	0.000141967	0.413241	0.656189
EC	India (exposed)	g254	1.14.13.149	Phenylacetyl-CoA 1,2-epoxidase	81	104	77.9	0.000368205	34	45	75.6	0.000206303	0.832243	0.986	-8.2385e-05	-2.3	2.3	1109	0.00496856	0.0110691	704	45	0.5	0.444444	0.611111	-0.000228355	0.000187882	0.226155	0.457832	-0.000195834	0.000189909	0.3042	0.580401
EC	India (exposed)	g82	1.1.1.30	3-hydroxybutyrate dehydrogenase	81	104	77.9	0.00164673	34	45	75.6	0.000644391	0.832243	0.986	-0.000317766	-2.3	2.3	1110	0.00300921	0.00656352	1337	45	0.5	0.444444	0.611111	-0.000398462	0.000380378	0.296569	0.525821	-0.000295864	0.000375669	0.432263	0.66786
EC	India (exposed)	g1304	3.1.1.81	Quorum-quenching N-acyl-homoserine lactonase	51	104	49	0.000542403	21	45	46.7	0.000154118	0.859051	0.986	-5.52552e-05	-2.3	2.3	1111	0.00185938	0.00595402	1693	45	0.5	0.444444	0.611111	-9.55601e-05	0.000211323	0.651792	0.785149	-0.000118735	0.000210719	0.574001	0.75797
EC	India (exposed)	g1441	3.2.1.15	Polygalacturonase	30	104	28.8	0.00209514	14	45	31.1	0.00026166	0.845618	0.986	-0.0003748	2.3	2.3	1112	0.00283478	0.00826903	1396	45	0.5	0.444444	0.611111	-0.000364742	0.000372784	0.329471	0.557523	-0.00051417	0.00037294	0.170157	0.446717
EC	India (exposed)	g1579	3.4.21.108	HtrA2 peptidase	7	104	6.7	5.02866e-05	2	45	4.4	3.48139e-05	0.723848	0.918623	2.43392e-05	-2.3	2.3	1113	0.00075902	0.00292034	1911	45	0.5	0.444444	0.611111	4.77641e-05	7.39626e-05	0.519424	0.700307	2.85893e-05	7.52511e-05	0.704573	0.835374
EC	India (exposed)	g1754	3.6.1.17	Bis 5'-nucleosyl)-tetraphosphatase asymmetrical)	30	104	28.8	0.000686063	14	45	31.1	6.97637e-05	0.845618	0.986	-0.000168763	2.3	2.3	1114	0.00172714	0.00457739	1727	45	0.5	0.444444	0.611111	-0.000280762	0.000220835	0.205607	0.436202	-0.000227374	0.000227357	0.318975	0.592421
EC	India (exposed)	g1878	4.1.1.71	2-oxoglutarate decarboxylase	7	104	6.7	0.000346561	2	45	4.4	5.72638e-06	0.723848	0.918623	-3.95573e-05	-2.3	2.3	1115	0.00108592	0.00323417	1855	45	0.5	0.444444	0.611111	-8.41757e-05	0.000101767	0.409495	0.626758	-0.000109382	0.000105382	0.301053	0.577719
EC	India (exposed)	g1892	4.1.1.96	Carboxynorspermidine decarboxylase	44	104	42.3	0.000903778	18	45	40	0.000249144	0.857388	0.986	-5.41995e-05	-2.3	2.3	1116	0.00220499	0.00592307	1595	45	0.5	0.444444	0.611111	-5.94768e-05	0.00027085	0.826493	0.89	1.35183e-05	0.000271836	0.960408	0.985668
EC	India (exposed)	g1911	4.1.2.49	L-allo-threonine aldolase	7	104	6.7	2.77353e-05	2	45	4.4	2.77013e-06	0.723848	0.918623	-2.84564e-06	-2.3	2.3	1117	0.00106945	0.00297431	1858	45	0.5	0.444444	0.611111	-2.40877e-05	3.81276e-05	0.528521	0.70722	-1.40083e-05	3.93906e-05	0.722649	0.84295
EC	India (exposed)	g193	1.10.9.1	Plastoquinol--plastocyanin reductase	7	104	6.7	9.53137e-05	2	45	4.4	6.83269e-07	0.723848	0.918623	-1.6547e-05	-2.3	2.3	1118	0.000627925	0.00200141	1933	45	0.5	0.444444	0.611111	-7.27041e-05	6.13402e-05	0.237827	0.466742	-6.82658e-05	6.26945e-05	0.278058	0.55763
EC	India (exposed)	g1932	4.1.3.4	Hydroxymethylglutaryl-CoA lyase	7	104	6.7	1.93319e-05	2	45	4.4	5.25575e-06	0.723848	0.918623	1.31023e-06	-2.3	2.3	1119	0.0014169	0.00383101	1786	45	0.5	0.444444	0.611111	-1.99535e-07	3.64798e-05	0.995643	0.997146	1.20417e-06	3.7203e-05	0.974224	0.990652
EC	India (exposed)	g2312	6.3.2.31	Coenzyme F420-0 L-glutamate ligase	7	104	6.7	0.000185245	2	45	4.4	1.56647e-06	0.723848	0.918623	-3.67623e-05	-2.3	2.3	1120	0.000599343	0.00246764	1940	45	0.5	0.444444	0.611111	-0.000120668	9.10737e-05	0.187244	0.423482	-0.000156262	9.31664e-05	0.095696	0.3478
EC	India (exposed)	g379	1.2.7.8	Indolepyruvate ferredoxin oxidoreductase	37	104	35.6	0.00299793	15	45	33.3	0.00122095	0.852957	0.986	0.000163615	-2.3	2.3	1121	0.0017948	0.00540483	1707	45	0.5	0.444444	0.611111	-5.96773e-05	0.000538053	0.911836	0.946582	-0.000134161	0.000543768	0.805477	0.893478
EC	India (exposed)	g381	1.2.99.2	Carbon-monoxide dehydrogenase acceptor)	74	104	71.2	0.00136622	31	45	68.9	0.000683611	0.845618	0.986	-9.18792e-05	-2.3	2.3	1122	0.00534714	0.0127871	594	45	0.5	0.444444	0.611111	-0.000328418	0.000366882	0.372165	0.596405	-0.000288664	0.000370377	0.437054	0.671094
EC	India (exposed)	g44	1.1.1.210	3-beta- or 20-alpha)-hydroxysteroid dehydrogenase	23	104	22.1	5.22019e-05	11	45	24.4	5.98771e-05	0.832243	0.986	3.87992e-05	2.3	2.3	1123	0.00145467	0.00468592	1784	45	0.5	0.444444	0.611111	6.94892e-05	9.46533e-05	0.46403	0.668176	4.81988e-05	9.71084e-05	0.620422	0.781417
EC	India (exposed)	g1122	2.7.1.92	5-dehydro-2-deoxygluconokinase	104	104	100	0.00358823	44	45	97.8	0.00271571	NA	NA	-0.00117178	-2.2	2.2	1124	0.00654428	0.0171721	362	45	0.5	0.444444	0.611111	-0.00100133	0.000521301	0.05669	0.279241	-0.000975525	0.00052761	0.0665443	0.318206
EC	India (exposed)	g1215	2.7.7.77	Molybdenum cofactor guanylyltransferase	104	104	100	0.00528497	44	45	97.8	0.00428324	NA	NA	-0.00138179	-2.2	2.2	1125	0.00554309	0.0140725	546	45	0.5	0.444444	0.611111	-0.00116198	0.000603717	0.056198	0.278888	-0.00129191	0.00061285	0.0367846	0.299055
EC	India (exposed)	g1221	2.7.7.87	L-threonylcarbamoyladenylate synthase	104	104	100	0.00398745	44	45	97.8	0.00479719	NA	NA	-0.000585722	-2.2	2.2	1126	0.00580045	0.0135716	484	45	0.5	0.444444	0.611111	-0.000522688	0.000525952	0.321956	0.552199	-0.000409607	0.000529061	0.440091	0.672114
EC	India (exposed)	g1243	2.7.8.45	NO NAME	7	104	6.7	1.227e-05	4	45	8.9	5.07566e-06	0.735023	0.92961	2.76125e-06	2.2	2.2	1127	0.00119791	0.00390813	1832	45	0.5	0.444444	0.611111	1.82561e-05	3.09294e-05	0.555929	0.724018	2.92406e-05	3.13452e-05	0.352478	0.620186
EC	India (exposed)	g1260	2.8.1.8	Lipoyl synthase	104	104	100	0.0032466	44	45	97.8	0.003586	NA	NA	-0.000361937	-2.2	2.2	1128	0.00317862	0.00699552	1259	45	0.5	0.444444	0.611111	-0.000441522	0.000523687	0.400541	0.618367	-0.000454282	0.000529888	0.392715	0.64731
EC	India (exposed)	g1343	3.1.26.12	Ribonuclease E	104	104	100	0.00340765	44	45	97.8	0.00408365	NA	NA	-0.00110439	-2.2	2.2	1129	0.00669835	0.0169837	331	45	0.5	0.444444	0.611111	-0.00095696	0.000436849	0.0300566	0.262587	-0.00094997	0.000434548	0.0304459	0.299055
EC	India (exposed)	g1366	3.1.3.25	Inositol-phosphate phosphatase	104	104	100	0.00639871	44	45	97.8	0.00526168	NA	NA	-0.000765956	-2.2	2.2	1130	0.00492713	0.0114751	714	45	0.5	0.444444	0.611111	-0.000509135	0.000648816	0.433885	0.645076	-0.000400698	0.000644893	0.535372	0.736497
EC	India (exposed)	g1373	3.1.3.4	Phosphatidate phosphatase	104	104	100	0.00833005	44	45	97.8	0.0112657	NA	NA	0.00112005	-2.2	2.2	1131	0.00563271	0.0160116	524	45	0.5	0.444444	0.611111	0.000607677	0.000860263	0.481067	0.677991	0.000724759	0.000823961	0.380561	0.638362
EC	India (exposed)	g1554	3.4.13.21	Dipeptidase E	104	104	100	0.00614576	44	45	97.8	0.0101747	NA	NA	0.000269457	-2.2	2.2	1132	0.00541885	0.0120842	576	45	0.5	0.444444	0.611111	-0.000175413	0.000670925	0.794112	0.869851	-8.7519e-05	0.000628368	0.889426	0.945673
EC	India (exposed)	g1592	3.4.21.83	Oligopeptidase B	104	104	100	0.00534413	44	45	97.8	0.00684981	NA	NA	-0.000258386	-2.2	2.2	1133	0.00526628	0.0117441	624	45	0.5	0.444444	0.611111	-0.000299686	0.000661548	0.651212	0.784926	-0.000412346	0.000684803	0.548042	0.743931
EC	India (exposed)	g1650	3.5.1.14	N-acyl-aliphatic-L-amino acid amidohydrolase	104	104	100	0.0080939	44	45	97.8	0.0106628	NA	NA	0.00117132	-2.2	2.2	1134	0.00384935	0.00959568	1052	45	0.5	0.444444	0.611111	0.000460574	0.000888244	0.604874	0.752783	0.000632809	0.000856389	0.461171	0.691183
EC	India (exposed)	g1651	3.5.1.16	Acetylornithine deacetylase	104	104	100	0.00700912	44	45	97.8	0.00549693	NA	NA	-0.00243025	-2.2	2.2	1135	0.0029041	0.00790822	1368	45	0.5	0.444444	0.611111	-0.00148689	0.000695453	0.0341687	0.262587	-0.00152503	0.0007075	0.0328067	0.299055
EC	India (exposed)	g1653	3.5.1.19	Nicotinamidase	104	104	100	0.00584171	44	45	97.8	0.00527937	NA	NA	-0.000848101	-2.2	2.2	1136	0.00786785	0.0169193	205	45	0.5	0.444444	0.611111	-0.000710679	0.000569129	0.213754	0.445882	-0.000432342	0.000572306	0.451237	0.681306
EC	India (exposed)	g1729	3.5.4.28	S-adenosylhomocysteine deaminase	104	104	100	0.00824576	44	45	97.8	0.0121394	NA	NA	0.00107933	-2.2	2.2	1137	0.00424941	0.00987492	916	45	0.5	0.444444	0.611111	0.000387008	0.000850986	0.649941	0.784343	0.000463465	0.000830704	0.577779	0.759431
EC	India (exposed)	g1788	3.6.3.2	Magnesium-importing ATPase	104	104	100	0.00529648	44	45	97.8	0.00484289	NA	NA	-0.00208541	-2.2	2.2	1138	0.00947153	0.0240472	102	45	0.5	0.444444	0.611111	-0.00135849	0.000604762	0.0261741	0.262587	-0.00126395	0.000607983	0.0394235	0.299055
EC	India (exposed)	g1789	3.6.3.20	Glycerol-3-phosphate-transporting ATPase	104	104	100	0.00643754	44	45	97.8	0.00437356	NA	NA	-0.00184284	-2.2	2.2	1139	0.00282362	0.00780067	1399	45	0.5	0.444444	0.611111	-0.0012029	0.000678698	0.0784052	0.313306	-0.00110467	0.000680892	0.106938	0.364444
EC	India (exposed)	g1801	3.6.3.33	Vitamin B12-transporting ATPase	104	104	100	0.00639693	44	45	97.8	0.0104534	NA	NA	-0.000402455	-2.2	2.2	1140	0.00623088	0.0139727	416	45	0.5	0.444444	0.611111	-0.000435377	0.000672664	0.518484	0.700307	-0.000320947	0.000640114	0.616872	0.779376
EC	India (exposed)	g1943	4.1.99.22	NO NAME	104	104	100	0.00370065	44	45	97.8	0.00350439	NA	NA	-0.000878945	-2.2	2.2	1141	0.00531253	0.0144612	610	45	0.5	0.444444	0.611111	-0.000853614	0.000499585	0.0896275	0.329683	-0.000934924	0.000508095	0.0678476	0.318331
EC	India (exposed)	g1955	4.2.1.113	o-succinylbenzoate synthase	104	104	100	0.00433256	44	45	97.8	0.00409004	NA	NA	-0.000957237	-2.2	2.2	1142	0.0040866	0.00913718	976	45	0.5	0.444444	0.611111	-0.000756043	0.000535961	0.160466	0.405792	-0.000763064	0.000549322	0.166977	0.443178
EC	India (exposed)	g2093	4.6.1.17	NO NAME	104	104	100	0.00363165	44	45	97.8	0.00344066	NA	NA	-0.000875899	-2.2	2.2	1143	0.0047573	0.012841	761	45	0.5	0.444444	0.611111	-0.000865125	0.000497659	0.0842362	0.322421	-0.000881277	0.000506674	0.0841423	0.338269
EC	India (exposed)	g2134	5.1.3.4	L-ribulose-5-phosphate 4-epimerase	104	104	100	0.00924659	44	45	97.8	0.00980946	NA	NA	-0.00354808	-2.2	2.2	1144	0.00598111	0.0151916	457	45	0.5	0.444444	0.611111	-0.00200359	0.000837545	0.0180106	0.262587	-0.00194117	0.000850152	0.0238956	0.299055
EC	India (exposed)	g22	1.1.1.140	Sorbitol-6-phosphate 2-dehydrogenase	104	104	100	0.00492505	44	45	97.8	0.00366992	NA	NA	-0.00184124	-2.2	2.2	1145	0.00414109	0.01059	953	45	0.5	0.444444	0.611111	-0.00155634	0.000630178	0.0146674	0.262587	-0.0013869	0.000626681	0.0284875	0.299055
EC	India (exposed)	g2235	5.4.99.9	UDP-galactopyranose mutase	104	104	100	0.00347485	44	45	97.8	0.00524055	NA	NA	0.000111203	-2.2	2.2	1146	0.00609135	0.0150696	437	45	0.5	0.444444	0.611111	-5.68081e-05	0.000440219	0.897498	0.940011	-0.000193594	0.000449318	0.667222	0.812206
EC	India (exposed)	g2282	6.2.1.3	Long-chain-fatty-acid--CoA ligase	104	104	100	0.00482858	44	45	97.8	0.00520223	NA	NA	-0.000796121	-2.2	2.2	1147	0.00344357	0.00850276	1172	45	0.5	0.444444	0.611111	-0.000761057	0.000608457	0.212995	0.444765	-0.000905203	0.000615735	0.143742	0.414536
EC	India (exposed)	g2325	6.3.3.3	Dethiobiotin synthase	104	104	100	0.00518766	44	45	97.8	0.00597218	NA	NA	-0.00102146	-2.2	2.2	1148	0.00317595	0.00790472	1262	45	0.5	0.444444	0.611111	-0.00078429	0.000646897	0.227309	0.4592	-0.000862714	0.000654927	0.189871	0.459663
EC	India (exposed)	g301	1.16.3.2	Bacterial non-heme ferritin	104	104	100	0.0105222	44	45	97.8	0.00696445	NA	NA	-0.000503747	-2.2	2.2	1149	0.00364133	0.00814249	1118	45	0.5	0.444444	0.611111	-0.000537502	0.000821668	0.514031	0.700307	-0.000750395	0.000833389	0.369424	0.633208
EC	India (exposed)	g362	1.2.1.88	L-glutamate gamma-semialdehyde dehydrogenase	104	104	100	0.00460267	44	45	97.8	0.00360107	NA	NA	-0.00130274	-2.2	2.2	1150	0.00275195	0.00765981	1422	45	0.5	0.444444	0.611111	-0.001287	0.000631799	0.0434404	0.262587	-0.0012523	0.000642971	0.0534269	0.300578
EC	India (exposed)	g483	1.4.4.2	Glycine dehydrogenase aminomethyl-transferring)	104	104	100	0.00627263	44	45	97.8	0.0060972	NA	NA	-0.00125329	-2.2	2.2	1151	0.0017506	0.00466422	1721	45	0.5	0.444444	0.611111	-0.000901327	0.000714568	0.209178	0.439097	-0.000906044	0.000723811	0.212712	0.484877
EC	India (exposed)	g517	1.6.1.2	NAD P) +) transhydrogenase Re/Si-specific)	104	104	100	0.00630464	44	45	97.8	0.00685084	NA	NA	-0.000392311	-2.2	2.2	1152	0.00480122	0.0112236	747	45	0.5	0.444444	0.611111	-0.000521025	0.000662122	0.432606	0.644858	-0.00069478	0.000678286	0.307427	0.582648
EC	India (exposed)	g602	2.1.1.172	16S rRNA guanine 1207)-N 2-methyltransferase	104	104	100	0.00434051	44	45	97.8	0.00368627	NA	NA	-0.00145347	-2.2	2.2	1153	0.00285133	0.00824247	1384	45	0.5	0.444444	0.611111	-0.00113113	0.000558425	0.0446178	0.262587	-0.00106596	0.000562321	0.0600394	0.308978
EC	India (exposed)	g621	2.1.1.195	Cobalt-precorrin-5B C 1-methyltransferase	97	104	93.3	0.00316746	41	45	91.1	0.00252328	0.735023	0.92961	-0.000122305	-2.2	2.2	1154	0.00590795	0.0126846	469	45	0.5	0.444444	0.611111	-0.000228158	0.000540444	0.67352	0.796851	-0.000357548	0.000517429	0.490688	0.71016
EC	India (exposed)	g653	2.1.1.34	tRNA guanosine 18)-2'-O)-methyltransferase	104	104	100	0.00283923	44	45	97.8	0.00222612	NA	NA	-0.000784991	-2.2	2.2	1155	0.0046549	0.0107402	793	45	0.5	0.444444	0.611111	-0.000789841	0.000444248	0.077483	0.312937	-0.00081861	0.000439799	0.0647656	0.313176
EC	India (exposed)	g677	2.1.2.11	3-methyl-2-oxobutanoate hydroxymethyltransferase	104	104	100	0.00458948	44	45	97.8	0.004993	NA	NA	-0.000765743	-2.2	2.2	1156	0.0032788	0.008662	1219	45	0.5	0.444444	0.611111	-0.000771667	0.000610579	0.208292	0.438162	-0.000750371	0.000619228	0.227607	0.504062
EC	India (exposed)	g707	2.3.1.12	Dihydrolipoyllysine-residue acetyltransferase	104	104	100	0.00394622	44	45	97.8	0.00382331	NA	NA	-0.000988887	-2.2	2.2	1157	0.00440022	0.0125377	877	45	0.5	0.444444	0.611111	-0.000958173	0.000532269	0.0738849	0.305678	-0.000960669	0.000538038	0.0763142	0.32899
EC	India (exposed)	g768	2.3.1.46	Homoserine O-succinyltransferase	104	104	100	0.00317835	44	45	97.8	0.00289919	NA	NA	-0.000776818	-2.2	2.2	1158	0.00301812	0.00789113	1332	45	0.5	0.444444	0.611111	-0.000809738	0.000480293	0.0939319	0.336904	-0.000786403	0.000483462	0.106038	0.364444
EC	India (exposed)	g788	2.3.1.9	Acetyl-CoA C-acetyltransferase	104	104	100	0.00778829	44	45	97.8	0.0065742	NA	NA	-0.00188061	-2.2	2.2	1159	0.00538656	0.0119621	585	45	0.5	0.444444	0.611111	-0.000976245	0.000726809	0.181279	0.421215	-0.000888183	0.000728745	0.224947	0.501844
EC	India (exposed)	g79	1.1.1.292	1,5-anhydro-D-fructose reductase 1,5-anhydro-D-mannitol-forming)	104	104	100	0.00297834	44	45	97.8	0.00260007	NA	NA	-0.000563479	-2.2	2.2	1160	0.00278035	0.0076708	1411	45	0.5	0.444444	0.611111	-0.000589026	0.000453701	0.196228	0.42808	-0.000582912	0.000459153	0.206326	0.479557
EC	India (exposed)	g791	2.3.1.n3	Glycerol-3-phosphate acyltransferase acyl-phosphate transferring)	104	104	100	0.00310595	44	45	97.8	0.00268433	NA	NA	-0.000343693	-2.2	2.2	1161	0.00387805	0.00898985	1043	45	0.5	0.444444	0.611111	-0.000285734	0.000466296	0.540973	0.715482	-0.000176194	0.000458361	0.701256	0.833632
EC	India (exposed)	g914	2.4.2.53	Undecaprenyl-phosphate 4-deoxy-4-formamido-L-arabinose transferase	104	104	100	0.00342992	44	45	97.8	0.00388606	NA	NA	-0.000364039	-2.2	2.2	1162	0.0032315	0.00748688	1240	45	0.5	0.444444	0.611111	-0.00042785	0.000478522	0.372727	0.596722	-0.000408122	0.000482601	0.399158	0.64731
EC	India (exposed)	g934	2.5.1.16	Spermidine synthase	104	104	100	0.00405864	44	45	97.8	0.00415654	NA	NA	-0.00114478	-2.2	2.2	1163	0.00454627	0.00959817	823	45	0.5	0.444444	0.611111	-0.000958643	0.000545648	0.0810185	0.318426	-0.00104553	0.000557544	0.0628132	0.312496
EC	India (exposed)	g935	2.5.1.17	Cob I)yrinic acid a,c-diamide adenosyltransferase	104	104	100	0.00853209	44	45	97.8	0.00812404	NA	NA	-0.00216227	-2.2	2.2	1164	0.00323874	0.00800141	1237	45	0.5	0.444444	0.611111	-0.00124678	0.000805673	0.123893	0.363397	-0.00129299	0.000816399	0.115471	0.376281
EC	India (exposed)	g936	2.5.1.18	Glutathione transferase	104	104	100	0.00898269	44	45	97.8	0.00670219	NA	NA	-0.00277807	-2.2	2.2	1165	0.00267792	0.00721219	1452	45	0.5	0.444444	0.611111	-0.00163706	0.000825873	0.0493195	0.270374	-0.00162336	0.000835039	0.0538667	0.301891
EC	India (exposed)	g967	2.5.1.9	Riboflavin synthase	104	104	100	0.00286512	44	45	97.8	0.00264613	NA	NA	-0.00091025	-2.2	2.2	1166	0.00422709	0.00995254	924	45	0.5	0.444444	0.611111	-0.000783998	0.000443025	0.0788593	0.31386	-0.000760672	0.000451115	0.0939525	0.347442
EC	India (exposed)	g982	2.6.1.17	Succinyldiaminopimelate transaminase	104	104	100	0.00725678	44	45	97.8	0.0125343	NA	NA	0.000616075	-2.2	2.2	1167	0.00399265	0.0103802	1012	45	0.5	0.444444	0.611111	0.000150796	0.000694412	0.828388	0.891321	0.000224176	0.000668699	0.737937	0.851918
EC	India (exposed)	g1807	3.6.3.40	Teichoic-acid-transporting ATPase	88	104	84.6	0.000990804	39	45	86.7	0.00070206	0.807523	0.986	-9.34696e-05	2.1	2.1	1168	0.00445624	0.00953903	859	45	0.5	0.444444	0.611111	-0.000166777	0.000303397	0.58336	0.739418	-7.62997e-05	0.000307382	0.804319	0.89319
EC	India (exposed)	g351	1.2.1.59	Glyceraldehyde-3-phosphate dehydrogenase NAD P) + phosphorylating)	23	104	22.1	1.75174e-05	9	45	20	7.73698e-06	0.831356	0.986	2.0523e-06	-2.1	2.1	1169	0.00414658	0.00984702	950	45	0.5	0.444444	0.611111	2.14245e-05	4.08375e-05	0.600632	0.75079	1.92966e-05	4.2397e-05	0.649703	0.801053
EC	India (exposed)	g690	2.1.3.9	N-acetylornithine carbamoyltransferase	23	104	22.1	0.00157324	9	45	20	0.000565153	0.831356	0.986	4.72335e-05	-2.1	2.1	1170	0.000860082	0.00267516	1896	45	0.5	0.444444	0.611111	-9.27667e-06	0.000385049	0.980812	0.989828	-0.000153854	0.000386755	0.691368	0.826817
EC	India (exposed)	g85	1.1.1.303	Diacetyl reductase R)-acetoin forming)	23	104	22.1	0.000529413	9	45	20	6.85386e-05	0.831356	0.986	-8.47614e-05	-2.1	2.1	1171	0.00105084	0.00382622	1863	45	0.5	0.444444	0.611111	-0.000119429	0.000187979	0.526199	0.705617	4.92115e-05	0.000174015	0.777742	0.877385
EC	India (exposed)	g1875	4.1.1.68	5-oxopent-3-ene-1,2,5-tricarboxylate decarboxylase	74	104	71.2	0.00116845	33	45	73.3	0.000382425	0.84492	0.986	-0.00037403	2.1	2.1	1172	0.00522083	0.0121495	634	45	0.5	0.444444	0.611111	-0.000545666	0.00033317	0.103603	0.343615	-0.0004749	0.000337799	0.161949	0.439575
EC	India (exposed)	g1170	2.7.7.15	Choline-phosphate cytidylyltransferase	46	104	44.2	0.0001146	19	45	42.2	0.000132361	0.858774	0.986	8.87116e-05	-2	2	1173	0.00769366	0.0181517	218	45	0.5	0.444444	0.611111	0.000223945	0.000126209	0.0780668	0.313212	0.000246756	0.000129176	0.0581187	0.308978
EC	India (exposed)	g1184	2.7.7.39	Glycerol-3-phosphate cytidylyltransferase	76	104	73.1	0.00199562	32	45	71.1	0.000589556	0.842906	0.986	-0.000184998	-2	2	1174	0.00449234	0.0111467	850	45	0.5	0.444444	0.611111	-0.00022833	0.000377659	0.546382	0.718912	-0.000277967	0.000390962	0.478263	0.703431
EC	India (exposed)	g1227	2.7.8.12	CDP-glycerol glycerophosphotransferase	76	104	73.1	0.00128636	32	45	71.1	0.000747975	0.842906	0.986	0.000249718	-2	2	1175	0.00444295	0.0118235	865	45	0.5	0.444444	0.611111	9.52376e-05	0.000338139	0.778606	0.860645	0.000237572	0.00034553	0.492852	0.710257
EC	India (exposed)	g1392	3.1.3.83	D-glycero-alpha-D-manno-heptose-1,7-bisphosphate 7-phosphatase	9	104	8.7	0.000329108	3	45	6.7	0.000181806	1	1	0.000125339	-2	2	1176	0.000236293	0.000985251	1977	45	0.5	0.444444	0.611111	0.000103149	0.000170414	0.545921	0.718912	0.000168632	0.000173126	0.331693	0.602802
EC	India (exposed)	g1714	3.5.3.8	Formimidoylglutamase	83	104	79.8	0.00154423	35	45	77.8	0.000724501	0.827257	0.986	-9.25265e-05	-2	2	1177	0.00457568	0.0108717	814	45	0.5	0.444444	0.611111	-6.21425e-05	0.000366017	0.865416	0.91654	-4.63334e-06	0.000368621	0.989989	0.995667
EC	India (exposed)	g1856	4.1.1.32	Phosphoenolpyruvate carboxykinase GTP)	58	104	55.8	0.000242511	26	45	57.8	0.000395713	0.858774	0.986	0.000278877	2	2	1178	0.0120406	0.0287286	37	45	0.5	0.444444	0.611111	0.000500963	0.000204466	0.0154558	0.262587	0.000508184	0.000206827	0.0152133	0.299055
EC	India (exposed)	g1938	4.1.99.14	Spore photoproduct lyase	9	104	8.7	6.29665e-05	3	45	6.7	4.31712e-06	1	1	-6.21357e-06	-2	2	1179	0.00138267	0.00482849	1797	45	0.5	0.444444	0.611111	-2.73245e-05	5.13124e-05	0.595175	0.747254	-1.89587e-05	5.32516e-05	0.722353	0.84295
EC	India (exposed)	g1989	4.2.1.39	Gluconate dehydratase	9	104	8.7	0.000216744	3	45	6.7	0.000132178	1	1	9.52475e-05	-2	2	1180	0.00154146	0.00452303	1767	45	0.5	0.444444	0.611111	9.08858e-05	0.00014233	0.524105	0.703758	0.000124788	0.000145144	0.391372	0.645909
EC	India (exposed)	g1993	4.2.1.44	Myo-inosose-2 dehydratase	83	104	79.8	0.00533965	35	45	77.8	0.00205689	0.827257	0.986	-0.000677765	-2	2	1181	0.00294942	0.00874648	1354	45	0.5	0.444444	0.611111	-0.000511504	0.000689467	0.459342	0.662864	-0.000452997	0.000684356	0.509088	0.724149
EC	India (exposed)	g2368	7.1.3.1	NO NAME	9	104	8.7	0.000186816	3	45	6.7	2.88902e-05	1	1	-1.99328e-06	-2	2	1182	0.000458893	0.00174013	1956	45	0.5	0.444444	0.611111	-6.60488e-06	9.59677e-05	0.945223	0.970585	-1.69669e-05	9.90622e-05	0.864252	0.927284
EC	India (exposed)	g250	1.14.13.114	6-hydroxynicotinate 3-monooxygenase	58	104	55.8	0.000184699	26	45	57.8	0.000105546	0.858774	0.986	1.08261e-05	2	2	1183	0.00289043	0.00793023	1374	45	0.5	0.444444	0.611111	-2.1363e-05	0.000140894	0.879691	0.925746	-1.21421e-05	0.000141334	0.931659	0.967641
EC	India (exposed)	g277	1.14.14.12	3-hydroxy-9,10-secoandrosta-1,3,5 10)-triene-9,17-dione monooxygenase	28	104	26.9	0.000223154	13	45	28.9	7.24572e-05	0.842906	0.986	1.47504e-05	2	2	1184	0.0011615	0.00356066	1839	45	0.5	0.444444	0.611111	4.23618e-05	0.000129299	0.74366	0.836092	1.91487e-05	0.000133517	0.886163	0.944039
EC	India (exposed)	g469	1.4.1.21	Aspartate dehydrogenase	46	104	44.2	0.000826254	19	45	42.2	0.000241084	0.858774	0.986	-0.000120684	-2	2	1185	0.00285281	0.0082958	1383	45	0.5	0.444444	0.611111	-0.000192849	0.000275828	0.485554	0.680459	-0.000138667	0.0002819	0.623549	0.783868
EC	India (exposed)	g589	2.1.1.133	Precorrin-4 C 11)-methyltransferase	83	104	79.8	0.00165828	35	45	77.8	0.000936409	0.827257	0.986	-0.000192345	-2	2	1186	0.00885998	0.0197817	132	45	0.5	0.444444	0.611111	-0.000451663	0.000404328	0.265787	0.493989	-0.000523696	0.000393956	0.185872	0.456969
EC	India (exposed)	g1005	2.6.1.62	Adenosylmethionine--8-amino-7-oxononanoate transaminase	102	104	98.1	0.00430019	45	45	100	0.00496729	NA	NA	-0.000432866	1.9	1.9	1187	0.00354087	0.00841993	1145	45	0.5	0.444444	0.611111	-0.000360057	0.000576896	0.533511	0.71111	-0.000449247	0.000580314	0.440132	0.672114
EC	India (exposed)	g1027	2.7.1.121	Phosphoenolpyruvate--glycerone phosphotransferase	102	104	98.1	0.00260367	45	45	100	0.00242595	NA	NA	-0.000441238	1.9	1.9	1188	0.00717603	0.0173875	270	45	0.5	0.444444	0.611111	-0.00049708	0.000406289	0.223112	0.454981	-0.00037856	0.000418168	0.366849	0.63093
EC	India (exposed)	g1041	2.7.1.167	D-glycero-beta-D-manno-heptose-7-phosphate kinase	102	104	98.1	0.00292076	45	45	100	0.002645	NA	NA	-0.000557299	1.9	1.9	1189	0.00429322	0.0122948	905	45	0.5	0.444444	0.611111	-0.000560118	0.000464689	0.23	0.462323	-0.000606113	0.000469867	0.199159	0.469581
EC	India (exposed)	g1209	2.7.7.70	D-glycero-beta-D-manno-heptose 1-phosphate adenylyltransferase	102	104	98.1	0.00303428	45	45	100	0.00289206	NA	NA	-0.000571901	1.9	1.9	1190	0.00424438	0.0105794	917	45	0.5	0.444444	0.611111	-0.000551278	0.000475751	0.248436	0.478594	-0.000624716	0.00048182	0.19688	0.46865
EC	India (exposed)	g1267	2.8.3.16	Formyl-CoA transferase	99	104	95.2	0.00472526	42	45	93.3	0.00376667	0.69816	0.918623	-0.000880993	-1.9	1.9	1191	0.0040192	0.0104938	1003	45	0.5	0.444444	0.611111	-0.000906957	0.000641822	0.159741	0.404949	-0.000881656	0.000664769	0.186883	0.456969
EC	India (exposed)	g1490	3.2.1.68	Isoamylase	102	104	98.1	0.00818439	45	45	100	0.0142124	NA	NA	0.00178212	1.9	1.9	1192	0.00523157	0.0122617	632	45	0.5	0.444444	0.611111	0.000945243	0.000792079	0.234647	0.464899	0.000674926	0.000763174	0.377993	0.637459
EC	India (exposed)	g2000	4.2.1.53	Oleate hydratase	102	104	98.1	0.00596544	45	45	100	0.0100812	NA	NA	0.00114909	1.9	1.9	1193	0.00518158	0.0123366	650	45	0.5	0.444444	0.611111	0.000629768	0.000649068	0.333508	0.560693	0.000337713	0.000632463	0.594201	0.765842
EC	India (exposed)	g2050	4.3.1.15	Diaminopropionate ammonia-lyase	99	104	95.2	0.00248838	42	45	93.3	0.00187857	0.69816	0.918623	-0.0010431	-1.9	1.9	1194	0.00547844	0.0123273	564	45	0.5	0.444444	0.611111	-0.00111936	0.000455877	0.0152386	0.262587	-0.00117346	0.000462799	0.0123087	0.299055
EC	India (exposed)	g2072	4.4.1.1	Cystathionine gamma-lyase	99	104	95.2	0.000757514	42	45	93.3	0.000887084	0.69816	0.918623	0.000240038	-1.9	1.9	1195	0.00930928	0.0187992	107	45	0.5	0.444444	0.611111	0.000297535	0.000257483	0.24974	0.479713	0.000365065	0.000265723	0.171652	0.448697
EC	India (exposed)	g2147	5.1.99.8	NO NAME	65	104	62.5	0.00024009	29	45	64.4	0.000274403	0.85537	0.986	0.000117027	1.9	1.9	1196	0.00643596	0.0150449	381	45	0.5	0.444444	0.611111	0.000167	0.000185433	0.369278	0.595054	0.000175013	0.000188946	0.355881	0.622788
EC	India (exposed)	g396	1.3.1.1	Dihydrouracil dehydrogenase NAD +	99	104	95.2	0.00346483	42	45	93.3	0.00229813	0.69816	0.918623	-0.00113898	-1.9	1.9	1197	0.00955708	0.0217278	99	45	0.5	0.444444	0.611111	-0.0012618	0.000554143	0.0242279	0.262587	-0.00127857	0.000572579	0.0271131	0.299055
EC	India (exposed)	g834	2.4.1.212	Hyaluronan synthase	102	104	98.1	0.0040764	45	45	100	0.00411033	NA	NA	0.00016733	1.9	1.9	1198	0.0108699	0.0229138	54	45	0.5	0.444444	0.611111	0.000101041	0.00055706	0.856317	0.909964	4.92989e-05	0.000565988	0.930713	0.967344
EC	India (exposed)	g1733	3.5.4.32	8-oxoguanine deaminase	5	104	4.8	0.000325964	3	45	6.7	4.40549e-06	0.69816	0.918623	-4.11001e-05	1.9	1.9	1199	0.00117333	0.00336109	1837	45	0.5	0.444444	0.611111	-6.67651e-05	0.000101663	0.512382	0.700307	-9.24471e-05	0.000104716	0.378815	0.637748
EC	India (exposed)	g2030	4.2.2.23	Rhamnogalacturonan endolyase	5	104	4.8	0.000225818	3	45	6.7	0.000160548	0.69816	0.918623	0.000120963	1.9	1.9	1200	7.42977e-05	0.000507647	1989	45	0.5	0.444444	0.611111	0.00010068	0.00015398	0.51423	0.700307	0.000102533	0.000158731	0.519351	0.729477
EC	India (exposed)	g204	1.11.2.4	Fatty-acid peroxygenase	5	104	4.8	2.18915e-05	3	45	6.7	1.36467e-05	0.69816	0.918623	9.6192e-06	1.9	1.9	1201	0.00102364	0.00259341	1871	45	0.5	0.444444	0.611111	4.68067e-05	4.60609e-05	0.311207	0.542232	8.92934e-05	4.42305e-05	0.0453881	0.299055
EC	India (exposed)	g293	1.14.99.48	Heme oxygenase staphylobilin-producing)	32	104	30.8	0.000140676	13	45	28.9	0.000140368	0.848768	0.986	9.22019e-05	-1.9	1.9	1202	0.00227503	0.00578132	1576	45	0.5	0.444444	0.611111	0.000154477	0.000140689	0.273996	0.502537	0.000163606	0.00014571	0.263409	0.543534
EC	India (exposed)	g15	1.1.1.131	Mannuronate reductase	25	104	24	0.00147519	10	45	22.2	0.000259762	1	1	-0.000153183	-1.8	1.8	1203	0.00140143	0.00442302	1789	45	0.5	0.444444	0.611111	-0.000159734	0.000319071	0.617386	0.762631	-0.000257554	0.000323471	0.427232	0.664361
EC	India (exposed)	g1604	3.4.22.49	Separase	25	104	24	0.000837636	10	45	22.2	6.24189e-05	1	1	-0.000155986	-1.8	1.8	1204	0.00273425	0.00803749	1431	45	0.5	0.444444	0.611111	-0.000260251	0.00021709	0.232528	0.464741	-0.000202433	0.000219455	0.357865	0.622916
EC	India (exposed)	g1605	3.4.22.70	Sortase A	12	104	11.5	6.71025e-05	6	45	13.3	1.55214e-05	0.787173	0.975108	2.37038e-06	1.8	1.8	1205	0.00137333	0.00358543	1799	45	0.5	0.444444	0.611111	8.07614e-06	6.40643e-05	0.899854	0.941012	3.13367e-05	6.40917e-05	0.625642	0.784442
EC	India (exposed)	g1710	3.5.3.3	Creatinase	25	104	24	0.000718061	10	45	22.2	0.00018539	1	1	-1.44516e-05	-1.8	1.8	1206	0.00199591	0.00462749	1661	45	0.5	0.444444	0.611111	-9.43495e-05	0.00023417	0.6876	0.805778	-7.68493e-05	0.000227974	0.736542	0.851918
EC	India (exposed)	g177	1.1.98.2	Glucose-6-phosphate dehydrogenase coenzyme-F420)	12	104	11.5	0.00021879	6	45	13.3	7.14471e-05	0.787173	0.975108	2.55722e-05	1.8	1.8	1207	0.00138809	0.00391229	1795	45	0.5	0.444444	0.611111	7.10653e-05	0.000125469	0.571988	0.734833	8.45242e-05	0.000128486	0.511701	0.726827
EC	India (exposed)	g2215	5.4.99.15	1->4)-alpha-D-glucan 1-alpha-D-glucosylmutase	12	104	11.5	0.000250299	6	45	13.3	3.19302e-05	0.787173	0.975108	-3.24492e-05	1.8	1.8	1208	0.0015532	0.0045783	1762	45	0.5	0.444444	0.611111	-6.89542e-05	0.000126691	0.587079	0.741298	-2.55817e-05	0.000125821	0.839178	0.91205
EC	India (exposed)	g37	1.1.1.188	Prostaglandin-F synthase	56	104	53.8	0.00241963	25	45	55.6	0.00146584	0.860036	0.986237	0.000331176	1.8	1.8	1209	0.00324749	0.00872028	1235	45	0.5	0.444444	0.611111	0.000310174	0.000521151	0.552645	0.722132	5.26575e-05	0.00051449	0.918624	0.961042
EC	India (exposed)	g393	1.21.4.4	Betaine reductase	12	104	11.5	0.0012776	6	45	13.3	2.39778e-05	0.787173	0.975108	-0.000134439	1.8	1.8	1210	0.00247896	0.00807295	1516	45	0.5	0.444444	0.611111	-8.86536e-05	0.000190429	0.642228	0.779296	-8.51512e-05	0.000196379	0.665233	0.812185
EC	India (exposed)	g1753	3.6.1.15	Nucleoside-triphosphate phosphatase	85	104	81.7	0.0023879	36	45	80	0.000485032	0.821615	0.986	-0.000571023	-1.7	1.7	1211	0.0060618	0.0176069	444	45	0.5	0.444444	0.611111	-0.00062306	0.000379177	0.102481	0.342164	-0.000725868	0.000387408	0.0630334	0.312809
EC	India (exposed)	g197	1.11.1.18	Bromide peroxidase	11	104	10.6	3.60381e-05	4	45	8.9	4.82684e-05	1	1	3.95745e-05	-1.7	1.7	1212	0.00251891	0.00786454	1504	45	0.5	0.444444	0.611111	6.65757e-05	7.91079e-05	0.40139	0.618718	6.27813e-05	8.13495e-05	0.441546	0.673316
EC	India (exposed)	g2110	5.1.1.8	4-hydroxyproline epimerase	18	104	17.3	0.000541652	7	45	15.6	7.78152e-05	1	1	-3.87758e-05	-1.7	1.7	1213	0.000830422	0.00265559	1902	45	0.5	0.444444	0.611111	-5.30252e-05	0.00017443	0.761564	0.847128	-4.24797e-05	0.000179169	0.812926	0.89724
EC	India (exposed)	g2194	5.4.2.1	Transferred entry 5.4.2.11 and 5.4.2.12	86	104	82.7	0.0183529	38	45	84.4	0.000782134	1	1	-0.00199801	1.7	1.7	1214	0.0105255	0.0237852	65	45	0.5	0.444444	0.611111	-0.000654823	0.000709474	0.357536	0.584973	-1.42699e-05	0.000693665	0.983616	0.994407
EC	India (exposed)	g245	1.14.12.3	Benzene 1,2-dioxygenase	26	104	25	6.89064e-05	12	45	26.7	1.40919e-05	0.839916	0.986	-3.61768e-06	1.7	1.7	1215	0.0031778	0.0110701	1260	45	0.5	0.444444	0.611111	-4.4445e-06	6.75411e-05	0.947623	0.972046	-9.67658e-06	7.03583e-05	0.890804	0.945673
EC	India (exposed)	g56	1.1.1.26	Glyoxylate reductase	26	104	25	0.000195921	12	45	26.7	4.40118e-05	0.839916	0.986	-1.34859e-05	1.7	1.7	1216	0.00118565	0.00349009	1835	45	0.5	0.444444	0.611111	-2.77341e-05	0.000120093	0.817684	0.885305	-1.32968e-05	0.000123649	0.914515	0.959349
EC	India (exposed)	g881	2.4.1.54	Undecaprenyl-phosphate mannosyltransferase	19	104	18.3	0.000730742	9	45	20	0.0003673	0.821615	0.986	0.000176897	1.7	1.7	1217	0.0011593	0.00364819	1840	45	0.5	0.444444	0.611111	0.000146167	0.000263469	0.579888	0.738432	7.76704e-05	0.000266545	0.771173	0.873937
EC	India (exposed)	g1507	3.2.1.96	Mannosyl-glycoprotein endo-beta-N-acetylglucosaminidase	93	104	89.4	0.00752903	41	45	91.1	0.00608463	1	1	0.0019622	1.7	1.7	1218	0.0075901	0.0160508	226	45	0.5	0.444444	0.611111	0.00123311	0.000902379	0.173864	0.412876	0.00195875	0.00088509	0.0284904	0.299055
EC	India (exposed)	g413	1.3.1.54	Precorrin-6A reductase	93	104	89.4	0.00164332	41	45	91.1	0.000990598	1	1	-0.000337372	1.7	1.7	1219	0.00618438	0.0126975	421	45	0.5	0.444444	0.611111	-0.000435917	0.000390292	0.26586	0.493989	-0.00040297	0.00039103	0.304511	0.580438
EC	India (exposed)	g915	2.4.2.6	Nucleoside deoxyribosyltransferase	70	104	67.3	0.002314	31	45	68.9	0.000799214	1	1	-0.000155283	1.6	1.6	1220	0.00480043	0.0130773	748	45	0.5	0.444444	0.611111	-0.000182625	0.000415679	0.661059	0.791251	0.000152172	0.000410158	0.711185	0.838935
EC	India (exposed)	g1440	3.2.1.145	Galactan 1,3-beta-galactosidase	27	104	26	0.00111455	11	45	24.4	0.000195718	1	1	-4.04879e-05	-1.6	1.6	1221	0.00212744	0.00500217	1620	45	0.5	0.444444	0.611111	-1.99035e-05	0.000248228	0.936202	0.962812	-0.000158369	0.000252318	0.531239	0.732616
EC	India (exposed)	g1571	3.4.19.11	Gamma-D-glutamyl-meso-diaminopimelate peptidase	63	104	60.6	0.00288891	28	45	62.2	0.000849095	1	1	-0.000454641	1.6	1.6	1222	0.00536523	0.0119381	589	45	0.5	0.444444	0.611111	-0.00032908	0.000482133	0.495966	0.688746	-0.000394688	0.000492749	0.424474	0.664361
EC	India (exposed)	g2092	4.6.1.13	Phosphatidylinositol diacylglycerol-lyase	27	104	26	0.00043769	11	45	24.4	8.52978e-05	1	1	-8.15937e-06	-1.6	1.6	1223	0.00165651	0.00537043	1739	45	0.5	0.444444	0.611111	-4.55653e-05	0.000158936	0.774753	0.857963	-3.36614e-05	0.000162989	0.836676	0.910325
EC	India (exposed)	g533	1.7.1.1	Nitrate reductase NADH)	27	104	26	9.88305e-06	11	45	24.4	1.05432e-06	1	1	-1.61186e-06	-1.6	1.6	1224	0.00244012	0.00723148	1531	45	0.5	0.444444	0.611111	-2.16472e-05	2.41081e-05	0.370696	0.595869	-2.21551e-05	2.46589e-05	0.370459	0.633794
EC	India (exposed)	g1500	3.2.1.85	6-phospho-beta-galactosidase	100	104	96.2	0.00256382	44	45	97.8	0.00179293	NA	NA	0.000174191	1.6	1.6	1225	0.0092323	0.0188045	111	45	0.5	0.444444	0.611111	0.000279395	0.000430147	0.517007	0.700307	0.000532084	0.000429614	0.217568	0.492559
EC	India (exposed)	g1730	3.5.4.3	Guanine deaminase	100	104	96.2	0.00380601	44	45	97.8	0.00260223	NA	NA	-0.00151555	1.6	1.6	1226	0.00433263	0.013036	896	45	0.5	0.444444	0.611111	-0.00140776	0.000554161	0.0121121	0.262587	-0.00146903	0.000557009	0.00928666	0.299055
EC	India (exposed)	g1850	4.1.1.21	Phosphoribosylaminoimidazole carboxylase	100	104	96.2	0.000867791	44	45	97.8	0.000679998	NA	NA	-0.000268917	1.6	1.6	1227	0.00922917	0.0264826	112	45	0.5	0.444444	0.611111	-0.000488956	0.000260354	0.0623556	0.288978	-0.000447632	0.000267771	0.096786	0.350189
EC	India (exposed)	g2181	5.3.3.10	5-carboxymethyl-2-hydroxymuconate Delta-isomerase	77	104	74	0.00218185	34	45	75.6	0.000723493	1	1	-0.000666594	1.6	1.6	1228	0.00539391	0.0130717	583	45	0.5	0.444444	0.611111	-0.000748289	0.000448973	0.0977098	0.339341	-0.000660225	0.000448767	0.14345	0.414536
EC	India (exposed)	g756	2.3.1.275	NO NAME	100	104	96.2	0.00269067	44	45	97.8	0.00212796	NA	NA	0.000281863	1.6	1.6	1229	0.0087159	0.0176838	144	45	0.5	0.444444	0.611111	0.000135077	0.000442745	0.760729	0.846673	0.000393793	0.000438045	0.370186	0.633794
EC	India (exposed)	g1532	3.3.2.1	Isochorismatase	101	104	97.1	0.00358813	43	45	95.6	0.00281419	NA	NA	-0.00107518	-1.5	1.5	1230	0.00304118	0.00774194	1319	45	0.5	0.444444	0.611111	-0.000932352	0.00052203	0.076159	0.310566	-0.000731372	0.000520937	0.162516	0.439647
EC	India (exposed)	g1553	3.4.13.20	Beta-Ala-His dipeptidase	101	104	97.1	0.0014816	43	45	95.6	0.00167787	NA	NA	0.000463843	-1.5	1.5	1231	0.0127946	0.0275415	28	45	0.5	0.444444	0.611111	0.000461401	0.000322534	0.154682	0.401849	0.000532252	0.000334198	0.113468	0.376281
EC	India (exposed)	g1576	3.4.21.102	C-terminal processing peptidase	101	104	97.1	0.00385953	43	45	95.6	0.00410531	NA	NA	-0.000786865	-1.5	1.5	1232	0.00412221	0.00981764	959	45	0.5	0.444444	0.611111	-0.000779638	0.000587868	0.186827	0.423482	-0.00080368	0.000602839	0.184614	0.456284
EC	India (exposed)	g1590	3.4.21.69	Protein C activated)	10	104	9.6	2.44649e-05	5	45	11.1	7.25904e-06	0.772618	0.96463	9.8023e-07	1.5	1.5	1233	0.00157429	0.00434574	1757	45	0.5	0.444444	0.611111	1.09565e-05	4.40693e-05	0.804001	0.876212	-4.99481e-07	4.53862e-05	0.991235	0.99587
EC	India (exposed)	g1622	3.4.24.55	Pitrilysin	101	104	97.1	0.00502847	43	45	95.6	0.00417664	NA	NA	-0.00142675	-1.5	1.5	1234	0.00213918	0.00615187	1619	45	0.5	0.444444	0.611111	-0.00117031	0.00065142	0.0744609	0.307422	-0.00118906	0.000656073	0.0720388	0.326554
EC	India (exposed)	g166	1.1.2.3	L-lactate dehydrogenase cytochrome)	101	104	97.1	0.00487213	43	45	95.6	0.00320373	NA	NA	-0.00148045	-1.5	1.5	1235	0.00284023	0.00669338	1392	45	0.5	0.444444	0.611111	-0.00131098	0.000633431	0.0402352	0.262587	-0.00126374	0.000634292	0.0482482	0.299055
EC	India (exposed)	g1663	3.5.1.4	Amidase	87	104	83.7	0.00101359	37	45	82.2	0.000507871	0.815191	0.986	-0.000203012	-1.5	1.5	1236	0.00843645	0.0196925	164	45	0.5	0.444444	0.611111	-0.00024856	0.000298186	0.405874	0.623379	-0.000192661	0.000299399	0.520942	0.729477
EC	India (exposed)	g1744	3.5.99.3	Hydroxydechloroatrazine ethylaminohydrolase	10	104	9.6	0.000346457	5	45	11.1	2.52608e-06	0.772618	0.96463	-7.25812e-05	1.5	1.5	1237	0.00158282	0.00465915	1756	45	0.5	0.444444	0.611111	-0.000173834	0.000126509	0.171507	0.411061	-0.000223185	0.000129227	0.0863276	0.340182
EC	India (exposed)	g2373	7.2.2.8	NO NAME	87	104	83.7	0.000271133	37	45	82.2	0.00020478	0.815191	0.986	1.39262e-05	-1.5	1.5	1238	0.00641786	0.0156357	382	45	0.5	0.444444	0.611111	-3.96313e-05	0.000166426	0.812111	0.882151	-1.82942e-05	0.000172674	0.915774	0.960164
EC	India (exposed)	g361	1.2.1.8	Betaine-aldehyde dehydrogenase	101	104	97.1	0.00624685	43	45	95.6	0.00440471	NA	NA	-0.00139032	-1.5	1.5	1239	0.00362842	0.00920212	1122	45	0.5	0.444444	0.611111	-0.00108195	0.000715529	0.132656	0.369664	-0.00100578	0.0007208	0.165083	0.442744
EC	India (exposed)	g415	1.3.1.74	2-alkenal reductase NAD P) +	17	104	16.3	8.41075e-05	8	45	17.8	6.70706e-05	0.815191	0.986	4.5274e-05	1.5	1.5	1240	0.00199393	0.00535306	1662	45	0.5	0.444444	0.611111	0.000113311	0.000100818	0.262881	0.49211	0.000144057	0.000104028	0.16829	0.443572
EC	India (exposed)	g5	1.1.1.103	L-threonine 3-dehydrogenase	101	104	97.1	0.00786334	43	45	95.6	0.00667522	NA	NA	-0.00228864	-1.5	1.5	1241	0.0026099	0.00787056	1473	45	0.5	0.444444	0.611111	-0.00156118	0.000825696	0.0606271	0.286344	-0.00153537	0.00083664	0.0685742	0.319585
EC	India (exposed)	g548	1.7.99.1	Hydroxylamine reductase	101	104	97.1	0.00418913	43	45	95.6	0.00356759	NA	NA	-0.00042571	-1.5	1.5	1242	0.00660951	0.0159769	347	45	0.5	0.444444	0.611111	-0.000502265	0.000588545	0.394826	0.615755	-0.000607952	0.000571522	0.289251	0.569638
EC	India (exposed)	g556	1.8.1.8	Protein-disulfide reductase	101	104	97.1	0.00817359	43	45	95.6	0.00657383	NA	NA	-0.00233044	-1.5	1.5	1243	0.0023291	0.00686426	1563	45	0.5	0.444444	0.611111	-0.00158051	0.000836108	0.0606834	0.286344	-0.00158955	0.000841598	0.0609678	0.308978
EC	India (exposed)	g57	1.1.1.261	sn-glycerol-1-phosphate dehydrogenase	10	104	9.6	0.000413968	5	45	11.1	0.000229265	0.772618	0.96463	0.000154452	1.5	1.5	1244	0.00150756	0.00464227	1775	45	0.5	0.444444	0.611111	0.000174763	0.000192203	0.3647	0.591968	0.000183352	0.000199126	0.358724	0.622916
EC	India (exposed)	g717	2.3.1.169	CO-methylating acetyl-CoA synthase	10	104	9.6	2.88e-05	5	45	11.1	1.04344e-05	0.772618	0.96463	3.57305e-06	1.5	1.5	1245	0.00101565	0.00330353	1873	45	0.5	0.444444	0.611111	2.7303e-05	4.83755e-05	0.573344	0.734975	4.45777e-05	4.83826e-05	0.358426	0.622916
EC	India (exposed)	g829	2.4.1.187	mannosaminyltransferase	101	104	97.1	0.00277019	43	45	95.6	0.00255511	NA	NA	-0.000197879	-1.5	1.5	1246	0.00570452	0.0129348	508	45	0.5	0.444444	0.611111	-0.000349693	0.000458073	0.446448	0.652147	-0.000333929	0.000458386	0.467513	0.693954
EC	India (exposed)	g833	2.4.1.211	1,3-beta-galactosyl-N-acetylhexosamine phosphorylase	101	104	97.1	0.00540434	43	45	95.6	0.00506463	NA	NA	-0.000232759	-1.5	1.5	1247	0.00521833	0.0106886	635	45	0.5	0.444444	0.611111	7.37541e-05	0.000590772	0.900818	0.941012	-2.60823e-05	0.000587846	0.964672	0.987
EC	India (exposed)	g993	2.6.1.39	2-aminoadipate transaminase	101	104	97.1	0.00503126	43	45	95.6	0.00714691	NA	NA	0.000431128	-1.5	1.5	1248	0.0030037	0.00786588	1339	45	0.5	0.444444	0.611111	7.62441e-05	0.000700989	0.913536	0.946582	0.000170848	0.000685249	0.803471	0.893164
EC	India (exposed)	g1682	3.5.1.87	N-carbamoyl-L-amino-acid hydrolase	84	104	80.8	0.00308316	37	45	82.2	0.00114363	1	1	-0.000458319	1.4	1.4	1249	0.00538888	0.0131278	584	45	0.5	0.444444	0.611111	-0.000167598	0.000509462	0.742646	0.835951	-9.67632e-05	0.000513678	0.850853	0.918611
EC	India (exposed)	g2096	4.99.1.12	NO NAME	91	104	87.5	0.00113168	40	45	88.9	0.000734081	1	1	-5.05658e-05	1.4	1.4	1250	0.00792589	0.0189091	198	45	0.5	0.444444	0.611111	-1.89674e-05	0.000314367	0.951971	0.974497	0.000105165	0.000318537	0.741773	0.854241
EC	India (exposed)	g129	1.1.1.43	Phosphogluconate 2-dehydrogenase	13	104	12.5	1.4185e-05	5	45	11.1	4.06435e-06	1	1	-7.97137e-07	-1.4	1.4	1251	0.00100629	0.0034596	1875	45	0.5	0.444444	0.611111	-1.50973e-05	3.63773e-05	0.678733	0.800406	-8.97932e-07	3.58967e-05	0.980079	0.994407
EC	India (exposed)	g1325	3.1.2.26	Bile-acid-CoA hydrolase	6	104	5.8	5.76689e-05	2	45	4.4	3.29656e-06	1	1	-6.06217e-06	-1.4	1.4	1252	0.00168049	0.00433558	1737	45	0.5	0.444444	0.611111	-2.57365e-05	4.82542e-05	0.594594	0.747254	-1.66425e-05	4.93433e-05	0.736404	0.851918
EC	India (exposed)	g1341	3.1.25.1	Deoxyribonuclease pyrimidine dimer)	6	104	5.8	1.0421e-05	2	45	4.4	1.06751e-05	1	1	8.2445e-06	-1.4	1.4	1253	0.000370895	0.00155087	1967	45	0.5	0.444444	0.611111	2.73224e-05	3.89488e-05	0.484103	0.679181	2.22667e-05	4.03825e-05	0.582229	0.761848
EC	India (exposed)	g1407	3.1.4.44	Glycerophosphoinositol glycerophosphodiesterase	20	104	19.2	0.00151484	8	45	17.8	1.79361e-05	1	1	-0.000155239	-1.4	1.4	1254	0.00207689	0.00644604	1637	45	0.5	0.444444	0.611111	-0.000134053	0.000196092	0.495289	0.688746	2.3497e-05	0.000194814	0.904168	0.951505
EC	India (exposed)	g1432	3.2.1.129	Endo-alpha-sialidase	6	104	5.8	0.000832635	2	45	4.4	3.72991e-06	1	1	-8.43984e-05	-1.4	1.4	1255	0.000693378	0.0023081	1921	45	0.5	0.444444	0.611111	-9.64622e-05	0.000140622	0.493814	0.687196	-0.000105774	0.000144631	0.465779	0.693762
EC	India (exposed)	g144	1.1.1.61	4-hydroxybutyrate dehydrogenase	13	104	12.5	0.000643754	5	45	11.1	3.30212e-05	1	1	-0.000110164	-1.4	1.4	1256	0.000990806	0.00312423	1882	45	0.5	0.444444	0.611111	-0.000157681	0.00018033	0.383324	0.605408	-0.000206808	0.000184378	0.263903	0.543534
EC	India (exposed)	g1516	3.2.2.16	Methylthioadenosine nucleosidase	13	104	12.5	0.000586665	5	45	11.1	5.71684e-05	1	1	-4.5004e-05	-1.4	1.4	1257	0.00061557	0.00193812	1938	45	0.5	0.444444	0.611111	-4.0777e-05	0.000162606	0.80234	0.875841	-4.07399e-05	0.000168506	0.809306	0.896155
EC	India (exposed)	g1567	3.4.17.14	Zinc D-Ala-D-Ala carboxypeptidase	13	104	12.5	0.000371361	5	45	11.1	0.000173335	1	1	8.861e-05	-1.4	1.4	1258	0.00100632	0.0034664	1874	45	0.5	0.444444	0.611111	7.49184e-05	0.000182288	0.681679	0.802212	6.84572e-05	0.00018661	0.71428	0.840578
EC	India (exposed)	g1876	4.1.1.7	Benzoylformate decarboxylase	6	104	5.8	0.000104516	2	45	4.4	2.08224e-06	1	1	-1.07654e-05	-1.4	1.4	1259	0.0001673	0.00109239	1983	45	0.5	0.444444	0.611111	-3.37517e-05	5.4781e-05	0.538767	0.714289	-5.1145e-05	5.64063e-05	0.366088	0.630204
EC	India (exposed)	g2179	5.3.2.3	deoxy-alpha-D-galactopyranose-forming)	6	104	5.8	0.000517752	2	45	4.4	6.47989e-06	1	1	-5.69539e-05	-1.4	1.4	1260	0.000374725	0.00145797	1965	45	0.5	0.444444	0.611111	-8.95718e-05	0.000120186	0.457295	0.662141	-6.79415e-05	0.000122199	0.579093	0.760155
EC	India (exposed)	g2273	6.2.1.16	Acetoacetate--CoA ligase	13	104	12.5	0.000507888	5	45	11.1	5.38457e-05	1	1	-6.68807e-05	-1.4	1.4	1261	0.00106456	0.00404207	1860	45	0.5	0.444444	0.611111	-0.000103439	0.00017226	0.54911	0.720798	-0.000164194	0.000175969	0.35236	0.620186
EC	India (exposed)	g659	2.1.1.51	Transferred entry 2.1.1.187 and 2.1.1.188	6	104	5.8	4.28781e-05	2	45	4.4	6.44526e-06	1	1	-2.10461e-06	-1.4	1.4	1262	0.000495815	0.00179235	1951	45	0.5	0.444444	0.611111	-1.62399e-05	4.93642e-05	0.742637	0.835951	2.35278e-07	5.04889e-05	0.996288	0.996789
EC	India (exposed)	g870	2.4.1.320	1,4-beta-mannosyl-N-acetylglucosamine phosphorylase	13	104	12.5	0.00022992	5	45	11.1	0.000211946	1	1	0.000155901	-1.4	1.4	1263	0.00073452	0.00290209	1916	45	0.5	0.444444	0.611111	0.000142404	0.000175444	0.41829	0.634932	0.00011511	0.000178694	0.520502	0.729477
EC	India (exposed)	g904	2.4.2.28	S-methyl-5'-thioadenosine phosphorylase	50	104	48.1	0.000460246	21	45	46.7	0.000269141	1	1	8.32004e-05	-1.4	1.4	1264	0.00296222	0.00747243	1350	45	0.5	0.444444	0.611111	6.21265e-05	0.000218873	0.776927	0.859891	8.18361e-05	0.000225598	0.717329	0.841739
EC	India (exposed)	g949	2.5.1.52	L-mimosine synthase	20	104	19.2	0.000577117	8	45	17.8	0.000368981	1	1	0.000184639	-1.4	1.4	1265	0.00122911	0.00368229	1827	45	0.5	0.444444	0.611111	0.000191792	0.000257788	0.45807	0.662141	0.000137052	0.000262494	0.602405	0.769187
EC	India (exposed)	g635	2.1.1.226	23S rRNA cytidine 1920)-2'-O)-methyltransferase	80	104	76.9	0.00124081	34	45	75.6	0.0010194	0.836619	0.986	0.000242749	-1.3	1.3	1266	0.00520545	0.0133493	639	45	0.5	0.444444	0.611111	0.000135809	0.000372947	0.716268	0.823915	0.000141496	0.000377024	0.707999	0.837147
EC	India (exposed)	g815	2.4.1.109	Dolichyl-phosphate-mannose--protein mannosyltransferase	80	104	76.9	0.00193558	34	45	75.6	0.00112036	0.836619	0.986	2.77623e-05	-1.3	1.3	1267	0.0043536	0.0104446	891	45	0.5	0.444444	0.611111	-0.000165957	0.000442988	0.708475	0.818262	-2.8673e-05	0.000451815	0.949488	0.977992
EC	India (exposed)	g1054	2.7.1.190	NO NAME	36	104	34.6	0.00156078	15	45	33.3	6.13813e-05	1	1	-0.000211677	-1.3	1.3	1268	0.00367408	0.0108213	1108	45	0.5	0.444444	0.611111	-0.000161929	0.000241844	0.504189	0.694617	-5.55291e-06	0.000241825	0.981712	0.994407
EC	India (exposed)	g135	1.1.1.50	3-alpha-hydroxysteroid 3-dehydrogenase Si-specific)	36	104	34.6	0.000323764	15	45	33.3	7.15612e-05	1	1	-2.02949e-05	-1.3	1.3	1269	0.00173447	0.00553868	1725	45	0.5	0.444444	0.611111	-4.1572e-05	0.000148401	0.77977	0.860645	-1.18189e-05	0.000149317	0.937022	0.970679
EC	India (exposed)	g1498	3.2.1.82	Exo-poly-alpha-galacturonosidase	24	104	23.1	0.00171114	11	45	24.4	0.000337226	0.836619	0.986	-0.000163832	1.3	1.3	1270	0.0026134	0.00683953	1470	45	0.5	0.444444	0.611111	-0.000173078	0.000352685	0.624339	0.768504	-0.000363544	0.000351434	0.302681	0.578056
EC	India (exposed)	g1702	3.5.3.1	Arginase	73	104	70.2	0.00296725	31	45	68.9	0.00117914	1	1	0.000320004	-1.3	1.3	1271	0.00444818	0.0112611	862	45	0.5	0.444444	0.611111	6.88129e-05	0.000467411	0.883159	0.927234	1.71421e-05	0.000481333	0.97164	0.990048
EC	India (exposed)	g727	2.3.1.189	Mycothiol synthase	73	104	70.2	0.00037649	31	45	68.9	0.000227822	1	1	2.35914e-05	-1.3	1.3	1272	0.00659248	0.0155894	353	45	0.5	0.444444	0.611111	0.000143494	0.000181043	0.429291	0.644261	0.00021476	0.000186388	0.251168	0.531163
EC	India (exposed)	g957	2.5.1.65	O-phosphoserine sulfhydrylase	31	104	29.8	0.000176638	14	45	31.1	4.9641e-05	1	1	-2.45654e-05	1.3	1.3	1273	0.00123101	0.00378783	1825	45	0.5	0.444444	0.611111	-7.45329e-05	0.000129454	0.565666	0.731231	-5.53209e-05	0.000127928	0.66608	0.812193
EC	India (exposed)	g101	1.1.1.35	3-hydroxyacyl-CoA dehydrogenase	103	104	99	0.00966285	44	45	97.8	0.00784784	NA	NA	-0.00339114	-1.2	1.2	1274	0.00349106	0.00899838	1157	45	0.5	0.444444	0.611111	-0.00216708	0.000915614	0.0192455	0.262587	-0.00220856	0.000931723	0.0191124	0.299055
EC	India (exposed)	g1040	2.7.1.166	3-deoxy-D-manno-octulosonic acid kinase	8	104	7.7	1.46455e-05	4	45	8.9	9.16471e-06	0.754224	0.947457	6.00408e-06	1.2	1.2	1275	0.00135514	0.00385988	1802	45	0.5	0.444444	0.611111	3.2224e-05	3.86922e-05	0.406293	0.623379	3.68045e-05	4.00172e-05	0.35928	0.623336
EC	India (exposed)	g1080	2.7.1.27	Erythritol kinase	22	104	21.2	0.000293223	9	45	20	2.29704e-05	1	1	-5.2872e-05	-1.2	1.2	1276	0.00188115	0.00519134	1688	45	0.5	0.444444	0.611111	-0.000147688	0.000128981	0.254056	0.484232	-0.000110421	0.000130535	0.399027	0.64731
EC	India (exposed)	g1125	2.7.10.2	Non-specific protein-tyrosine kinase	103	104	99	0.004793	44	45	97.8	0.00405465	NA	NA	-0.0015257	-1.2	1.2	1277	0.00800778	0.0184882	193	45	0.5	0.444444	0.611111	-0.00109952	0.000542379	0.0444483	0.262587	-0.00114948	0.000559423	0.0417356	0.299055
EC	India (exposed)	g1313	3.1.11.5	Exodeoxyribonuclease V	103	104	99	0.0187883	44	45	97.8	0.0156646	NA	NA	-0.00615284	-1.2	1.2	1278	0.00216366	0.0058734	1610	45	0.5	0.444444	0.611111	-0.00272176	0.0012695	0.0336804	0.262587	-0.00276613	0.00128654	0.0332442	0.299055
EC	India (exposed)	g1435	3.2.1.135	Neopullulanase	103	104	99	0.00279747	44	45	97.8	0.00275701	NA	NA	-0.000547073	-1.2	1.2	1279	0.00720205	0.0173241	269	45	0.5	0.444444	0.611111	-0.000445133	0.000445334	0.319171	0.549438	-0.000384086	0.000452475	0.397391	0.64731
EC	India (exposed)	g1461	3.2.1.20	Alpha-glucosidase	103	104	99	0.00489457	44	45	97.8	0.00530253	NA	NA	0.00213268	-1.2	1.2	1280	0.00606671	0.0139881	442	45	0.5	0.444444	0.611111	0.000799783	0.000714267	0.264657	0.493135	0.000576339	0.000720587	0.425152	0.664361
EC	India (exposed)	g1513	3.2.2.1	Purine nucleosidase	103	104	99	0.00778173	44	45	97.8	0.00979044	NA	NA	0.00110856	-1.2	1.2	1281	0.00553092	0.0120062	550	45	0.5	0.444444	0.611111	0.000692237	0.000830786	0.406066	0.623379	0.000721896	0.000848011	0.396046	0.64731
EC	India (exposed)	g1558	3.4.14.11	Xaa-Pro dipeptidyl-peptidase	103	104	99	0.00396791	44	45	97.8	0.0042448	NA	NA	0.00074953	-1.2	1.2	1282	0.0123561	0.025708	34	45	0.5	0.444444	0.611111	0.000380237	0.000568976	0.505001	0.694617	0.00058259	0.000581001	0.317694	0.591858
EC	India (exposed)	g1578	3.4.21.107	Peptidase Do	103	104	99	0.0121967	44	45	97.8	0.010385	NA	NA	-0.00378376	-1.2	1.2	1283	0.00236646	0.00638536	1553	45	0.5	0.444444	0.611111	-0.00188211	0.000977817	0.0561844	0.278888	-0.00189272	0.000987606	0.0573138	0.308978
EC	India (exposed)	g165	1.1.1.95	Phosphoglycerate dehydrogenase	103	104	99	0.00616876	44	45	97.8	0.00661114	NA	NA	-0.0010639	-1.2	1.2	1284	0.00307065	0.00703135	1306	45	0.5	0.444444	0.611111	-0.000915549	0.000710787	0.199743	0.431276	-0.00106201	0.000715421	0.139906	0.410638
EC	India (exposed)	g1885	4.1.1.82	Phosphonopyruvate decarboxylase	15	104	14.4	0.00124986	7	45	15.6	0.000454273	1	1	0.000182387	1.2	1.2	1285	0.000520383	0.00230116	1948	45	0.5	0.444444	0.611111	7.74504e-05	0.000310795	0.803553	0.876212	1.23706e-05	0.000317341	0.96896	0.988657
EC	India (exposed)	g1930	4.1.3.38	Aminodeoxychorismate lyase	103	104	99	0.00249982	44	45	97.8	0.00246749	NA	NA	-0.000380131	-1.2	1.2	1286	0.00309767	0.00716886	1293	45	0.5	0.444444	0.611111	-0.000362755	0.000400707	0.366795	0.593666	-0.000256892	0.000399389	0.521124	0.729477
EC	India (exposed)	g1931	4.1.3.39	4-hydroxy-2-oxovalerate aldolase	96	104	92.3	0.0024702	41	45	91.1	0.00175736	0.754224	0.947457	-0.000603909	-1.2	1.2	1287	0.00282031	0.0065646	1400	45	0.5	0.444444	0.611111	-0.0007231	0.000478769	0.133106	0.369664	-0.000730044	0.000483404	0.133211	0.398631
EC	India (exposed)	g2136	5.1.3.5	UDP-arabinose 4-epimerase	22	104	21.2	0.000463303	9	45	20	3.56132e-05	1	1	-8.64214e-05	-1.2	1.2	1288	0.00219312	0.00619471	1601	45	0.5	0.444444	0.611111	-0.000191491	0.000163087	0.242227	0.473974	-0.000147756	0.000164958	0.371919	0.633794
EC	India (exposed)	g2186	5.3.3.3	Vinylacetyl-CoA Delta-isomerase	8	104	7.7	2.55731e-05	4	45	8.9	5.3353e-06	0.754224	0.947457	-3.75634e-07	1.2	1.2	1289	0.00114958	0.00372509	1843	45	0.5	0.444444	0.611111	4.35703e-06	4.10083e-05	0.915531	0.947922	8.13231e-06	4.21931e-05	0.847438	0.916522
EC	India (exposed)	g2280	6.2.1.26	o-succinylbenzoate--CoA ligase	103	104	99	0.00329945	44	45	97.8	0.00293204	NA	NA	-0.000952645	-1.2	1.2	1290	0.00303889	0.00796652	1320	45	0.5	0.444444	0.611111	-0.00089354	0.000486515	0.068287	0.296842	-0.000833503	0.000495016	0.0944189	0.347442
EC	India (exposed)	g2377	7.3.2.2	NO NAME	103	104	99	0.00818925	44	45	97.8	0.0129945	NA	NA	0.00279882	-1.2	1.2	1291	0.00860739	0.0197545	152	45	0.5	0.444444	0.611111	0.00106788	0.000819783	0.194737	0.426322	0.000817443	0.000843036	0.333874	0.604382
EC	India (exposed)	g24	1.1.1.144	Perillyl-alcohol dehydrogenase	8	104	7.7	0.00143665	4	45	8.9	0.000239176	0.754224	0.947457	7.84989e-05	1.2	1.2	1292	0.00151868	0.00469946	1772	45	0.5	0.444444	0.611111	0.00010986	0.000239809	0.647548	0.782405	6.33859e-05	0.000248812	0.799282	0.891076
EC	India (exposed)	g26	1.1.1.154	Ureidoglycolate dehydrogenase	103	104	99	0.00303139	44	45	97.8	0.00243102	NA	NA	-0.000819465	-1.2	1.2	1293	0.00553993	0.0139217	547	45	0.5	0.444444	0.611111	-0.000828041	0.000463099	0.0758293	0.310494	-0.000750633	0.000476394	0.117331	0.379039
EC	India (exposed)	g31	1.1.1.169	2-dehydropantoate 2-reductase	103	104	99	0.00610071	44	45	97.8	0.00615053	NA	NA	-0.00109788	-1.2	1.2	1294	0.00456326	0.0110431	818	45	0.5	0.444444	0.611111	-0.00078369	0.00065846	0.235892	0.465373	-0.000574907	0.000654734	0.381386	0.638362
EC	India (exposed)	g369	1.2.3.3	Pyruvate oxidase	103	104	99	0.00269458	44	45	97.8	0.00210534	NA	NA	0.000259365	-1.2	1.2	1295	0.00884915	0.0171557	133	45	0.5	0.444444	0.611111	0.000258687	0.000416727	0.535719	0.713098	0.000597077	0.000409051	0.146591	0.417398
EC	India (exposed)	g39	1.1.1.2	Alcohol dehydrogenase NADP +	103	104	99	0.00259763	44	45	97.8	0.00212611	NA	NA	-0.000978858	-1.2	1.2	1296	0.00520085	0.0119615	642	45	0.5	0.444444	0.611111	-0.000989513	0.000453887	0.0308421	0.262587	-0.000995725	0.000466076	0.0343613	0.299055
EC	India (exposed)	g48	1.1.1.22	UDP-glucose 6-dehydrogenase	103	104	99	0.0103258	44	45	97.8	0.0129424	NA	NA	9.48314e-05	-1.2	1.2	1297	0.00693445	0.0173649	294	45	0.5	0.444444	0.611111	7.54629e-05	0.000853783	0.92969	0.960061	-1.22422e-05	0.000884966	0.988982	0.995667
EC	India (exposed)	g524	1.6.5.3	NADH ubiquinone reductase H +)-translocating)	103	104	99	0.00211656	44	45	97.8	0.00154954	NA	NA	0.000103131	-1.2	1.2	1298	0.00315063	0.00742117	1272	45	0.5	0.444444	0.611111	-0.000212146	0.000427438	0.62041	0.765416	-0.000151824	0.000431137	0.72525	0.844992
EC	India (exposed)	g585	2.1.1.13	Methionine synthase	103	104	99	0.00676382	44	45	97.8	0.0063874	NA	NA	-0.00119449	-1.2	1.2	1299	0.00297162	0.00725354	1346	45	0.5	0.444444	0.611111	-0.000935174	0.0007558	0.217938	0.448961	-0.000956176	0.000760754	0.210861	0.483425
EC	India (exposed)	g618	2.1.1.191	23S rRNA cytosine 1962)-C 5-methyltransferase	103	104	99	0.00294897	44	45	97.8	0.00289088	NA	NA	-0.000718036	-1.2	1.2	1300	0.00225013	0.00619492	1581	45	0.5	0.444444	0.611111	-0.000781853	0.000483919	0.10831	0.346523	-0.000822326	0.000490405	0.0957761	0.3478
EC	India (exposed)	g676	2.1.2.10	Aminomethyltransferase	103	104	99	0.00497027	44	45	97.8	0.00506664	NA	NA	-0.00068133	-1.2	1.2	1301	0.00498884	0.012899	699	45	0.5	0.444444	0.611111	-0.000591613	0.000647828	0.362619	0.590034	-0.000587189	0.000660463	0.375476	0.636455
EC	India (exposed)	g714	2.3.1.16	Acetyl-CoA C-acyltransferase	103	104	99	0.0113895	44	45	97.8	0.00907236	NA	NA	-0.0039221	-1.2	1.2	1302	0.00469373	0.0139144	777	45	0.5	0.444444	0.611111	-0.00184824	0.000901096	0.0420325	0.262587	-0.00184866	0.00091694	0.0456737	0.299055
EC	India (exposed)	g906	2.4.2.3	Uridine phosphorylase	103	104	99	0.00643311	44	45	97.8	0.00495426	NA	NA	-0.00199712	-1.2	1.2	1303	0.0022953	0.00699858	1571	45	0.5	0.444444	0.611111	-0.00132018	0.000685203	0.055946	0.278888	-0.00126241	0.000692541	0.0704278	0.325118
EC	India (exposed)	g1502	3.2.1.89	Arabinogalactan endo-beta-1,4-galactanase	89	104	85.6	0.00518634	38	45	84.4	0.00408249	1	1	0.000897712	-1.2	1.2	1304	0.00563856	0.0128041	522	45	0.5	0.444444	0.611111	0.00020352	0.00075388	0.787567	0.866846	3.53283e-05	0.000761046	0.96304	0.986377
EC	India (exposed)	g1189	2.7.7.43	N-acylneuraminate cytidylyltransferase	89	104	85.6	0.000947815	39	45	86.7	0.000641562	1	1	4.50984e-05	1.1	1.1	1305	0.00521691	0.0119448	636	45	0.5	0.444444	0.611111	0.000100566	0.000284191	0.723944	0.827555	0.000207853	0.000293279	0.479659	0.704444
EC	India (exposed)	g1863	4.1.1.44	4-carboxymuconolactone decarboxylase	89	104	85.6	0.002524	39	45	86.7	0.0012382	1	1	-0.000480765	1.1	1.1	1306	0.00430924	0.00966503	901	45	0.5	0.444444	0.611111	-0.000466947	0.000473274	0.325444	0.554956	-0.000349409	0.000471629	0.460003	0.690849
EC	India (exposed)	g2272	6.2.1.14	6-carboxyhexanoate--CoA ligase	89	104	85.6	0.00270074	39	45	86.7	0.00145667	1	1	-3.82424e-05	1.1	1.1	1307	0.00438704	0.0102017	884	45	0.5	0.444444	0.611111	-8.96327e-05	0.000477396	0.851329	0.908388	-0.000242862	0.000474979	0.609928	0.774368
EC	India (exposed)	g118	1.1.1.395	NO NAME	52	104	50	0.000541626	23	45	51.1	0.00017086	1	1	-6.9185e-05	1.1	1.1	1308	0.00268663	0.00673213	1448	45	0.5	0.444444	0.611111	-0.000105322	0.000222212	0.636224	0.776739	-5.66439e-05	0.000223443	0.800245	0.891151
EC	India (exposed)	g1626	3.4.24.71	Endothelin-converting enzyme 1	15	104	14.4	0.000558353	6	45	13.3	8.74003e-05	1	1	-6.80021e-05	-1.1	1.1	1309	0.00116453	0.00292716	1838	45	0.5	0.444444	0.611111	-0.000101996	0.000197362	0.606075	0.753334	-0.000197143	0.000199742	0.325328	0.595319
EC	India (exposed)	g1661	3.5.1.32	Hippurate hydrolase	59	104	56.7	0.00075535	25	45	55.6	0.000272373	1	1	-2.8742e-05	-1.1	1.1	1310	0.00334997	0.00806913	1197	45	0.5	0.444444	0.611111	-9.97603e-05	0.00025566	0.696948	0.810266	4.49555e-05	0.00024876	0.856846	0.921637
EC	India (exposed)	g1843	4.1.1.12	Aspartate 4-decarboxylase	15	104	14.4	0.000778303	6	45	13.3	0.000289291	1	1	0.00014711	-1.1	1.1	1311	0.00106735	0.00313903	1859	45	0.5	0.444444	0.611111	0.000110952	0.000236089	0.639082	0.778726	6.53143e-05	0.000241934	0.787578	0.88397
EC	India (exposed)	g2135	5.1.3.41	NO NAME	59	104	56.7	0.000672413	25	45	55.6	0.000267121	1	1	-0.000111449	-1.1	1.1	1312	0.0047808	0.011892	754	45	0.5	0.444444	0.611111	-0.000285857	0.000260929	0.275074	0.504049	-0.000271866	0.00026801	0.312122	0.585965
EC	India (exposed)	g2193	5.4.1.2	Transferred entry 5.4.99.61	15	104	14.4	0.000188824	6	45	13.3	1.82404e-05	1	1	-1.12006e-05	-1.1	1.1	1313	0.0011772	0.00328377	1836	45	0.5	0.444444	0.611111	-1.89272e-05	8.78862e-05	0.829785	0.892097	-1.59657e-05	9.13869e-05	0.861561	0.925759
EC	India (exposed)	g334	1.2.1.24	Succinate-semialdehyde dehydrogenase NAD +	52	104	50	0.000433902	23	45	51.1	0.000139146	1	1	-5.90741e-05	1.1	1.1	1314	0.00190289	0.00546448	1683	45	0.5	0.444444	0.611111	-9.34062e-05	0.0001995	0.640333	0.778726	-5.29564e-05	0.000196707	0.788155	0.88412
EC	India (exposed)	g796	2.3.2.16	Lipid II glycine glycyltransferase	52	104	50	0.000161893	22	45	48.9	0.000171212	1	1	0.000100978	-1.1	1.1	1315	0.0035993	0.0087186	1131	45	0.5	0.444444	0.611111	0.00020855	0.00014728	0.158888	0.404728	0.000232214	0.000150715	0.125604	0.389874
EC	India (exposed)	g1047	2.7.1.176	UDP-N-acetylglucosamine kinase	45	104	43.3	0.000530381	19	45	42.2	0.000105682	1	1	-8.97837e-05	-1.1	1.1	1316	0.00290354	0.00692929	1369	45	0.5	0.444444	0.611111	-0.000172711	0.0002014	0.392537	0.613629	-0.000150585	0.000208556	0.47146	0.696887
EC	India (exposed)	g1336	3.1.21.5	Type III site-specific deoxyribonuclease	59	104	56.7	0.000643125	26	45	57.8	0.000607784	1	1	0.000290273	1.1	1.1	1317	0.00898078	0.0181452	124	45	0.5	0.444444	0.611111	0.000422727	0.000287067	0.143004	0.379438	0.000408721	0.000294308	0.167083	0.443178
EC	India (exposed)	g1149	2.7.4.16	Thiamine-phosphate kinase	103	104	99	0.00459689	45	45	100	0.00524386	NA	NA	-0.000694417	1	1	1318	0.00290921	0.00690021	1364	45	0.5	0.444444	0.611111	-0.000632446	0.000611668	0.302849	0.531923	-0.000732603	0.000619404	0.238883	0.51784
EC	India (exposed)	g1163	2.7.6.2	Thiamine diphosphokinase	103	104	99	0.00637065	45	45	100	0.0146545	NA	NA	0.00212105	1	1	1319	0.00303381	0.00749619	1323	45	0.5	0.444444	0.611111	0.000943041	0.000602355	0.119595	0.360051	0.000737507	0.000588636	0.212299	0.484534
EC	India (exposed)	g1167	2.7.7.10	UTP--hexose-1-phosphate uridylyltransferase	103	104	99	0.00395411	45	45	100	0.00536083	NA	NA	0.000270458	1	1	1320	0.00420463	0.00987919	933	45	0.5	0.444444	0.611111	0.000174327	0.000568265	0.759452	0.846458	0.000198438	0.000550874	0.719216	0.841814
EC	India (exposed)	g1230	2.7.8.20	Phosphatidylglycerol--membrane-oligosaccharide glycerophosphotransferase	103	104	99	0.00347271	45	45	100	0.00344813	NA	NA	-0.00107993	1	1	1321	0.00450303	0.0129686	844	45	0.5	0.444444	0.611111	-0.000904937	0.000474846	0.0586352	0.282802	-0.000842952	0.000480693	0.0816534	0.334324
EC	India (exposed)	g1242	2.7.8.44	NO NAME	8	104	7.7	1.96974e-05	3	45	6.7	5.51644e-06	1	1	2.07083e-06	-1	1	1322	0.000472074	0.00251066	1955	45	0.5	0.444444	0.611111	9.15935e-06	3.52186e-05	0.795173	0.869851	2.35374e-05	3.58223e-05	0.512207	0.727026
EC	India (exposed)	g1331	3.1.2.6	Hydroxyacylglutathione hydrolase	103	104	99	0.00374477	45	45	100	0.00421037	NA	NA	-0.000582247	1	1	1323	0.00671508	0.0164278	326	45	0.5	0.444444	0.611111	-0.000575722	0.000493044	0.244823	0.476244	-0.00050592	0.000500409	0.31373	0.588428
EC	India (exposed)	g1380	3.1.3.6	3'-nucleotidase	103	104	99	0.0056472	45	45	100	0.00512606	NA	NA	-0.00156377	1	1	1324	0.00229076	0.00535657	1572	45	0.5	0.444444	0.611111	-0.0010169	0.000617921	0.101967	0.342164	-0.000983564	0.000621673	0.115846	0.376654
EC	India (exposed)	g1549	3.4.11.7	Glutamyl aminopeptidase	103	104	99	0.00248	45	45	100	0.00206564	NA	NA	7.42759e-05	1	1	1325	0.0108454	0.0249947	56	45	0.5	0.444444	0.611111	0.00017494	0.000364925	0.632376	0.774714	0.000487449	0.000360657	0.178666	0.453259
EC	India (exposed)	g1557	3.4.13.9	Xaa-Pro dipeptidase	103	104	99	0.00466735	45	45	100	0.00437833	NA	NA	-0.00125369	1	1	1326	0.00441468	0.0109809	873	45	0.5	0.444444	0.611111	-0.00084091	0.000564897	0.138733	0.374244	-0.000602453	0.000551639	0.276633	0.557299
EC	India (exposed)	g1656	3.5.1.24	Choloylglycine hydrolase	103	104	99	0.00411781	45	45	100	0.00616611	NA	NA	0.000718923	1	1	1327	0.00790544	0.0176098	202	45	0.5	0.444444	0.611111	0.0003365	0.000485623	0.48945	0.682554	0.000469914	0.000488781	0.337985	0.609431
EC	India (exposed)	g1731	3.5.4.30	dCTP deaminase dUMP-forming)	103	104	99	0.00865499	45	45	100	0.016807	NA	NA	0.00223375	1	1	1328	0.00446268	0.011354	858	45	0.5	0.444444	0.611111	0.00107123	0.000767369	0.164827	0.406844	0.000825013	0.000734984	0.263548	0.543534
EC	India (exposed)	g1772	3.6.1.61	Diadenosine hexaphosphate hydrolase ATP-forming)	8	104	7.7	4.34877e-05	3	45	6.7	6.93248e-06	1	1	-1.98876e-06	-1	1	1329	0.000846648	0.00267449	1898	45	0.5	0.444444	0.611111	-1.04732e-05	5.02278e-05	0.835117	0.895893	5.34126e-06	5.17385e-05	0.917922	0.961042
EC	India (exposed)	g1798	3.6.3.30	Fe 3+)-transporting ATPase	103	104	99	0.00397392	45	45	100	0.0030973	NA	NA	-0.000779348	1	1	1330	0.00487668	0.0107702	729	45	0.5	0.444444	0.611111	-0.000751679	0.000543331	0.168619	0.409564	-0.000825207	0.00055374	0.138379	0.409173
EC	India (exposed)	g1812	3.6.3.5	Zinc-exporting ATPase	103	104	99	0.00259218	45	45	100	0.00143602	NA	NA	-0.000469319	1	1	1331	0.00727014	0.016624	262	45	0.5	0.444444	0.611111	-0.000465339	0.000325048	0.154381	0.401648	-0.000187699	0.000314114	0.551092	0.746036
EC	India (exposed)	g1817	3.6.3.8	Calcium-transporting ATPase	103	104	99	0.00294984	45	45	100	0.00236686	NA	NA	-0.000524794	1	1	1332	0.0101163	0.0219746	76	45	0.5	0.444444	0.611111	-0.000337938	0.000386462	0.383305	0.605408	-0.000348698	0.000397774	0.382173	0.638362
EC	India (exposed)	g2032	4.2.2.5	Chondroitin AC lyase	8	104	7.7	0.000297423	3	45	6.7	0.000207165	1	1	0.000149804	-1	1	1333	0.000198914	0.00103238	1980	45	0.5	0.444444	0.611111	0.000102678	0.00017794	0.564798	0.731231	8.94048e-05	0.000183034	0.625977	0.784442
EC	India (exposed)	g2070	4.3.99.3	7-carboxy-7-deazaguanine synthase	103	104	99	0.00352667	45	45	100	0.00413022	NA	NA	-0.000444911	1	1	1334	0.0050525	0.0123012	687	45	0.5	0.444444	0.611111	-0.000320753	0.000491527	0.515056	0.700307	-0.000346034	0.000496854	0.487286	0.708332
EC	India (exposed)	g2076	4.4.1.16	Selenocysteine lyase	103	104	99	0.00204197	45	45	100	0.00207072	NA	NA	-0.000164961	1	1	1335	0.0068289	0.0153826	309	45	0.5	0.444444	0.611111	-0.00022197	0.000331972	0.504774	0.694617	-6.59976e-05	0.000331337	0.842403	0.913062
EC	India (exposed)	g2165	5.3.1.28	D-sedoheptulose 7-phosphate isomerase	103	104	99	0.00499358	45	45	100	0.00499345	NA	NA	-0.00141152	1	1	1336	0.00478989	0.0114869	751	45	0.5	0.444444	0.611111	-0.00101201	0.000619788	0.104644	0.3442	-0.00110987	0.000633456	0.0819184	0.334324
EC	India (exposed)	g2172	5.3.1.5	Xylose isomerase	103	104	99	0.00745534	45	45	100	0.00898476	NA	NA	-0.00208274	1	1	1337	0.00823372	0.0182794	170	45	0.5	0.444444	0.611111	-0.00124204	0.000777648	0.112374	0.349562	-0.00118419	0.000800837	0.141439	0.412899
EC	India (exposed)	g2239	5.5.1.4	Inositol-3-phosphate synthase	29	104	27.9	0.00106202	13	45	28.9	0.000637574	1	1	0.000210941	1	1	1338	0.00216711	0.00596445	1609	45	0.5	0.444444	0.611111	0.000217521	0.000352092	0.537666	0.713648	9.94609e-05	0.000350896	0.777246	0.877323
EC	India (exposed)	g2294	6.3.1.19	NO NAME	103	104	99	0.00777683	45	45	100	0.0149156	NA	NA	0.00218477	1	1	1339	0.0026221	0.00768486	1468	45	0.5	0.444444	0.611111	0.00105623	0.000757085	0.165083	0.406844	0.000784331	0.000721966	0.279151	0.558301
EC	India (exposed)	g2320	6.3.2.7	UDP-N-acetylmuramoyl-L-alanyl-D-glutamate--L-lysine ligase	103	104	99	0.00295846	45	45	100	0.00270428	NA	NA	-9.39616e-05	1	1	1340	0.0073578	0.0156482	250	45	0.5	0.444444	0.611111	-4.50207e-06	0.000390851	0.990825	0.994841	0.000217473	0.000396874	0.584577	0.761848
EC	India (exposed)	g2339	6.3.5.1	NAD +) synthase glutamine-hydrolyzing)	103	104	99	0.00670026	45	45	100	0.016123	NA	NA	0.00204835	1	1	1341	0.00253164	0.0067371	1501	45	0.5	0.444444	0.611111	0.00100439	0.000609542	0.101534	0.341881	0.00066605	0.000560161	0.236411	0.515289
EC	India (exposed)	g2341	6.3.5.11	Cobyrinate a,c-diamide synthase glutamine-hydrolyzing)	96	104	92.3	0.00278438	42	45	93.3	0.00199523	1	1	-4.96962e-05	1	1	1342	0.00670311	0.0151603	330	45	0.5	0.444444	0.611111	-0.000221172	0.000503691	0.661232	0.791251	-0.000315304	0.000491698	0.52239	0.729477
EC	India (exposed)	g296	1.16.1.1	Mercury II) reductase	103	104	99	0.00445536	45	45	100	0.00286667	NA	NA	-0.000797977	1	1	1343	0.00633852	0.0141359	398	45	0.5	0.444444	0.611111	-0.000413587	0.000488302	0.398377	0.617529	-0.000222491	0.000488829	0.649696	0.801053
EC	India (exposed)	g302	1.17.1.2	4-hydroxy-3-methylbut-2-enyl diphosphate reductase	103	104	99	0.0083954	45	45	100	0.0158657	NA	NA	0.00211889	1	1	1344	0.0028495	0.00761878	1386	45	0.5	0.444444	0.611111	0.00105905	0.000767176	0.169542	0.409564	0.00078259	0.000731924	0.286783	0.567295
EC	India (exposed)	g321	1.18.1.6	Adrenodoxin-NADP +) reductase	103	104	99	0.00641813	45	45	100	0.00827728	NA	NA	0.00150702	1	1	1345	0.0026508	0.00646865	1461	45	0.5	0.444444	0.611111	0.000811017	0.000682105	0.23636	0.465373	0.000471372	0.000670598	0.48326	0.706543
EC	India (exposed)	g406	1.3.1.31	2-enoate reductase	8	104	7.7	0.000234588	3	45	6.7	7.38118e-05	1	1	2.15382e-05	-1	1	1346	0.000624839	0.00217347	1935	45	0.5	0.444444	0.611111	-1.15531e-05	0.000134135	0.93148	0.960438	-4.04389e-05	0.000138031	0.769972	0.873074
EC	India (exposed)	g461	1.3.99.5	3-oxo-5-alpha-steroid 4-dehydrogenase acceptor)	8	104	7.7	0.00015437	3	45	6.7	5.88581e-05	1	1	3.40684e-05	-1	1	1347	0.00103887	0.00352574	1864	45	0.5	0.444444	0.611111	4.42987e-05	0.000103702	0.669878	0.795853	3.69998e-05	0.000106763	0.729435	0.846748
EC	India (exposed)	g564	1.8.4.14	L-methionine R)-S-oxide reductase	103	104	99	0.00239684	45	45	100	0.00220434	NA	NA	-0.000689449	1	1	1348	0.00305609	0.00742099	1314	45	0.5	0.444444	0.611111	-0.00075556	0.000399986	0.060866	0.286344	-0.000678567	0.000402779	0.0942406	0.347442
EC	India (exposed)	g576	1.97.1.12	Photosystem I	8	104	7.7	7.77262e-05	3	45	6.7	1.5348e-05	1	1	-1.50715e-06	-1	1	1349	0.00155288	0.00439776	1763	45	0.5	0.444444	0.611111	-1.73532e-05	7.05157e-05	0.805956	0.876901	8.93849e-06	6.862e-05	0.896544	0.949002
EC	India (exposed)	g582	2.1.1.107	Uroporphyrinogen-III C-methyltransferase	103	104	99	0.00544378	45	45	100	0.00546976	NA	NA	-0.00122355	1	1	1350	0.00329477	0.00838705	1214	45	0.5	0.444444	0.611111	-0.000836191	0.000628505	0.185432	0.422642	-0.000865919	0.000640151	0.178308	0.453171
EC	India (exposed)	g604	2.1.1.174	23S rRNA guanine 1835)-N 2-methyltransferase	103	104	99	0.00362895	45	45	100	0.00354171	NA	NA	-0.000895156	1	1	1351	0.00267826	0.00646147	1451	45	0.5	0.444444	0.611111	-0.000833071	0.000519675	0.111068	0.349199	-0.000761318	0.000521575	0.146595	0.417398
EC	India (exposed)	g631	2.1.1.220	tRNA adenine 58)-N 1-methyltransferase	103	104	99	0.00689559	45	45	100	0.013196	NA	NA	0.00196478	1	1	1352	0.00302275	0.0083626	1330	45	0.5	0.444444	0.611111	0.00102755	0.00070899	0.149379	0.391954	0.000739823	0.000671673	0.272559	0.55483
EC	India (exposed)	g693	2.10.1.1	Molybdopterin molybdotransferase	103	104	99	0.00313123	45	45	100	0.00274065	NA	NA	-0.00110983	1	1	1353	0.00512597	0.0146383	663	45	0.5	0.444444	0.611111	-0.00100667	0.00048435	0.0394121	0.262587	-0.000987333	0.000495264	0.048117	0.299055
EC	India (exposed)	g720	2.3.1.18	Galactoside O-acetyltransferase	103	104	99	0.00962755	45	45	100	0.0113811	NA	NA	0.000478762	1	1	1354	0.00701261	0.0146361	283	45	0.5	0.444444	0.611111	0.000202893	0.000865744	0.815034	0.883502	-0.000232188	0.000875415	0.791216	0.886896
EC	India (exposed)	g728	2.3.1.19	Phosphate butyryltransferase	29	104	27.9	0.000676951	13	45	28.9	0.000422156	1	1	0.000167458	1	1	1355	0.00179948	0.00526539	1703	45	0.5	0.444444	0.611111	0.000154668	0.000282894	0.58539	0.740419	8.22477e-05	0.000286662	0.774595	0.876319
EC	India (exposed)	g802	2.3.2.29	NO NAME	8	104	7.7	0.000366897	3	45	6.7	2.08612e-06	1	1	-3.78994e-05	-1	1	1356	0.000538441	0.00223183	1943	45	0.5	0.444444	0.611111	-6.98004e-05	9.45543e-05	0.461567	0.665593	4.5668e-06	9.31083e-05	0.96095	0.985717
EC	India (exposed)	g828	2.4.1.182	Lipid-A-disaccharide synthase	103	104	99	0.00500414	45	45	100	0.00581739	NA	NA	-0.000989011	1	1	1357	0.0027675	0.00689433	1415	45	0.5	0.444444	0.611111	-0.000768746	0.000638287	0.230375	0.462609	-0.000863806	0.000648524	0.185008	0.456284
EC	India (exposed)	g902	2.4.2.21	Nicotinate-nucleotide--dimethylbenzimidazole phosphoribosyltransferase	103	104	99	0.00621251	45	45	100	0.00700859	NA	NA	-0.000914412	1	1	1358	0.0034684	0.0078835	1164	45	0.5	0.444444	0.611111	-0.000707652	0.000703747	0.316284	0.547786	-0.000792884	0.000707617	0.264393	0.543534
EC	India (exposed)	g921	2.4.99.16	Starch synthase maltosyl-transferring)	103	104	99	0.0073088	45	45	100	0.0138042	NA	NA	0.00239193	1	1	1359	0.00338066	0.00861737	1190	45	0.5	0.444444	0.611111	0.00113012	0.000733775	0.125675	0.363985	0.000850913	0.00070951	0.23241	0.51048
EC	India (exposed)	g940	2.5.1.29	Geranylgeranyl diphosphate synthase	96	104	92.3	0.000919339	42	45	93.3	0.000578116	1	1	-0.000117108	1	1	1360	0.00573371	0.0123443	502	45	0.5	0.444444	0.611111	-4.2705e-05	0.000252942	0.86616	0.916839	-6.62895e-05	0.000256102	0.796133	0.888839
EC	India (exposed)	g948	2.5.1.49	O-acetylhomoserine aminocarboxypropyltransferase	103	104	99	0.00840497	45	45	100	0.00730984	NA	NA	5.77721e-05	1	1	1361	0.00687521	0.0147476	301	45	0.5	0.444444	0.611111	0.000338348	0.000729778	0.643597	0.779524	0.000281221	0.000740982	0.704865	0.835374
EC	India (exposed)	g1834	3.8.1.3	Haloacetate dehalogenase	61	104	58.7	0.000822744	26	45	57.8	0.000263265	1	1	-5.8966e-05	-0.9	0.9	1362	0.00390788	0.0126511	1031	45	0.5	0.444444	0.611111	-9.16323e-05	0.000257795	0.722764	0.827385	-0.000117027	0.000251726	0.642717	0.796571
EC	India (exposed)	g2144	5.1.99.5	Hydantoin racemase	43	104	41.3	0.000531451	19	45	42.2	0.000110779	1	1	-9.64221e-05	0.9	0.9	1363	0.00223482	0.00609994	1585	45	0.5	0.444444	0.611111	-0.000181244	0.000205324	0.378827	0.603092	-0.000124845	0.00020496	0.543421	0.741197
EC	India (exposed)	g216	1.13.11.2	Catechol 2,3-dioxygenase	98	104	94.2	0.00125915	42	45	93.3	0.00088408	1	1	0.000188632	-0.9	0.9	1364	0.00685305	0.0153759	305	45	0.5	0.444444	0.611111	0.000282722	0.000279134	0.312794	0.543202	0.000434494	0.000283111	0.12708	0.389989
EC	India (exposed)	g354	1.2.1.68	Coniferyl-aldehyde dehydrogenase	61	104	58.7	0.000524261	26	45	57.8	0.000166923	1	1	-7.8113e-05	-0.9	0.9	1365	0.00355221	0.0114458	1141	45	0.5	0.444444	0.611111	-0.000113236	0.000217206	0.60292	0.751291	-0.000103173	0.000218149	0.636978	0.793358
EC	India (exposed)	g36	1.1.1.18	Inositol 2-dehydrogenase	98	104	94.2	0.00787904	42	45	93.3	0.00536554	1	1	-0.00118441	-0.9	0.9	1366	0.005926	0.0149376	466	45	0.5	0.444444	0.611111	-0.000966205	0.000871963	0.269637	0.498678	-0.000958481	0.000887108	0.281771	0.560724
EC	India (exposed)	g1238	2.7.8.36	transferase	6	104	5.8	0.000269219	3	45	6.7	5.17304e-06	1	1	-2.48133e-05	0.9	0.9	1367	0.000502927	0.0017416	1949	45	0.5	0.444444	0.611111	-3.47579e-05	8.39343e-05	0.679398	0.800475	1.81439e-05	8.24937e-05	0.826232	0.905896
EC	India (exposed)	g1618	3.4.24.3	Microbial collagenase	6	104	5.8	0.000112849	3	45	6.7	2.36675e-06	1	1	-1.15137e-05	0.9	0.9	1368	0.000880475	0.00244812	1894	45	0.5	0.444444	0.611111	-2.6726e-05	5.69816e-05	0.639744	0.778726	-1.64305e-05	5.85382e-05	0.779365	0.87822
EC	India (exposed)	g1969	4.2.1.157	R)-2-hydroxyisocaproyl-CoA dehydratase	6	104	5.8	4.87179e-05	3	45	6.7	1.01188e-05	1	1	1.50339e-06	0.9	0.9	1369	0.00139761	0.00356352	1790	45	0.5	0.444444	0.611111	1.66459e-05	5.27598e-05	0.752827	0.842116	2.58532e-05	5.45659e-05	0.636372	0.793358
EC	India (exposed)	g762	2.3.1.37	5-aminolevulinate synthase	6	104	5.8	2.31021e-05	3	45	6.7	5.53436e-06	1	1	1.56337e-06	0.9	0.9	1370	0.00040905	0.00206197	1963	45	0.5	0.444444	0.611111	1.13109e-05	3.69754e-05	0.760111	0.846458	2.47196e-05	3.74404e-05	0.510169	0.725169
EC	India (exposed)	g2291	6.3.1.12	D-aspartate ligase	38	104	36.5	0.00125341	16	45	35.6	5.95377e-05	1	1	-0.000188038	-0.9	0.9	1371	0.00239524	0.00686625	1545	45	0.5	0.444444	0.611111	-0.000237705	0.000226298	0.295255	0.524769	-4.71037e-05	0.000223211	0.833169	0.909088
EC	India (exposed)	g1521	3.2.2.24	ADP-ribosyl-[dinitrogen reductase] hydrolase	57	104	54.8	0.000706442	25	45	55.6	0.000348926	1	1	5.63674e-06	0.8	0.8	1372	0.00254528	0.0065907	1496	45	0.5	0.444444	0.611111	2.92079e-05	0.000263793	0.911987	0.946582	7.77387e-05	0.000264251	0.769046	0.872549
EC	India (exposed)	g1404	3.1.4.3	Phospholipase C	20	104	19.2	4.67145e-05	9	45	20	9.94896e-06	1	1	-3.17927e-06	0.8	0.8	1373	0.00293106	0.00961869	1358	45	0.5	0.444444	0.611111	-1.39564e-05	5.77835e-05	0.809481	0.879775	1.32233e-05	5.90374e-05	0.823094	0.904541
EC	India (exposed)	g145	1.1.1.64	Testosterone 17-beta-dehydrogenase NADP +	20	104	19.2	0.000395159	9	45	20	0.00030465	1	1	0.000177611	0.8	0.8	1374	0.00215714	0.0053207	1612	45	0.5	0.444444	0.611111	0.000211674	0.000224259	0.34678	0.573787	0.000166775	0.000230594	0.470722	0.696459
EC	India (exposed)	g1861	4.1.1.4	Acetoacetate decarboxylase	13	104	12.5	0.000249171	6	45	13.3	7.42762e-05	1	1	1.08668e-05	0.8	0.8	1375	0.00126516	0.00368026	1821	45	0.5	0.444444	0.611111	2.2289e-05	0.000139597	0.873363	0.921523	2.05433e-05	0.000143038	0.886003	0.944039
EC	India (exposed)	g1129	2.7.11.32	[Pyruvate, phosphate dikinase] kinase	91	104	87.5	0.0023589	39	45	86.7	0.00160338	1	1	-5.74987e-05	-0.8	0.8	1376	0.00610713	0.0140541	432	45	0.5	0.444444	0.611111	-0.000335472	0.000471629	0.478023	0.675614	-0.000258905	0.000481061	0.591285	0.764063
EC	India (exposed)	g1154	2.7.4.27	[Pyruvate, phosphate dikinase] phosphate) phosphotransferase	91	104	87.5	0.0023589	39	45	86.7	0.00160338	1	1	-5.74987e-05	-0.8	0.8	1377	0.00664395	0.015933	340	45	0.5	0.444444	0.611111	-0.000335472	0.000471629	0.478023	0.675614	-0.000258905	0.000481061	0.591285	0.764063
EC	India (exposed)	g1746	3.5.99.5	2-aminomuconate deaminase	54	104	51.9	0.000774667	23	45	51.1	0.000251712	1	1	-0.000100744	-0.8	0.8	1378	0.00256162	0.00713147	1490	45	0.5	0.444444	0.611111	-0.000103053	0.000264901	0.697819	0.81066	-8.90823e-05	0.000265387	0.737616	0.851918
EC	India (exposed)	g636	2.1.1.227	16S rRNA cytidine 1409)-2'-O)-methyltransferase	54	104	51.9	0.000662957	23	45	51.1	0.000484889	1	1	0.000140728	-0.8	0.8	1379	0.00296776	0.00703361	1348	45	0.5	0.444444	0.611111	0.000150004	0.000283262	0.597218	0.748509	0.000190433	0.00029189	0.515189	0.728144
EC	India (exposed)	g774	2.3.1.53	Phenylalanine N-acetyltransferase	54	104	51.9	0.000676569	23	45	51.1	0.000267919	1	1	-2.49205e-06	-0.8	0.8	1380	0.00471884	0.0124162	770	45	0.5	0.444444	0.611111	-0.000109112	0.000254102	0.668258	0.79488	2.07521e-06	0.000257122	0.993572	0.99587
EC	India (exposed)	g781	2.3.1.81	Aminoglycoside N 3')-acetyltransferase	91	104	87.5	0.00176995	39	45	86.7	0.00168381	1	1	0.000450075	-0.8	0.8	1381	0.0073979	0.0149607	244	45	0.5	0.444444	0.611111	0.000241764	0.000422815	0.568334	0.732978	0.000411041	0.000435405	0.346752	0.618312
EC	India (exposed)	g783	2.3.1.85	Fatty-acid synthase	91	104	87.5	0.00194993	39	45	86.7	0.00191431	1	1	-7.66222e-05	-0.8	0.8	1382	0.00508066	0.0110753	682	45	0.5	0.444444	0.611111	2.71637e-05	0.000430049	0.949722	0.973196	8.56161e-06	0.000419653	0.983752	0.994407
EC	India (exposed)	g92	1.1.1.313	Sulfoacetaldehyde reductase	54	104	51.9	0.000656862	23	45	51.1	0.000205689	1	1	-9.51489e-05	-0.8	0.8	1383	0.00157327	0.00449128	1758	45	0.5	0.444444	0.611111	-0.00013692	0.000244287	0.575999	0.736284	-0.000107485	0.000243284	0.659299	0.807885
EC	India (exposed)	g1021	2.7.1.105	6-phosphofructo-2-kinase	101	104	97.1	0.00716461	44	45	97.8	0.0121908	NA	NA	0.00172007	0.7	0.7	1384	0.0043373	0.0100453	894	45	0.5	0.444444	0.611111	0.000990931	0.000779044	0.205388	0.436202	0.000739347	0.000745304	0.322881	0.593839
EC	India (exposed)	g1038	2.7.1.162	N-acetylhexosamine 1-kinase	101	104	97.1	0.00768296	44	45	97.8	0.0118349	NA	NA	0.00161884	0.7	0.7	1385	0.00301894	0.00793068	1331	45	0.5	0.444444	0.611111	0.00101297	0.000815337	0.216071	0.44724	0.000901812	0.000777718	0.248173	0.527227
EC	India (exposed)	g111	1.1.1.38	Malate dehydrogenase oxaloacetate-decarboxylating)	101	104	97.1	0.00345785	44	45	97.8	0.00269724	NA	NA	-0.00110917	0.7	0.7	1386	0.00309305	0.00748418	1296	45	0.5	0.444444	0.611111	-0.00110176	0.000525584	0.0377734	0.262587	-0.000964245	0.000526529	0.0691485	0.320759
EC	India (exposed)	g1195	2.7.7.53	ATP adenylyltransferase	101	104	97.1	0.00750805	44	45	97.8	0.012777	NA	NA	0.00191892	0.7	0.7	1387	0.00314509	0.00782502	1274	45	0.5	0.444444	0.611111	0.00107286	0.000799333	0.181601	0.421215	0.000827572	0.000767845	0.282958	0.562007
EC	India (exposed)	g1376	3.1.3.46	Fructose-2,6-bisphosphate 2-phosphatase	101	104	97.1	0.0071509	44	45	97.8	0.0122209	NA	NA	0.00164657	0.7	0.7	1388	0.00558874	0.0131948	534	45	0.5	0.444444	0.611111	0.000923718	0.000773054	0.234053	0.464899	0.000685735	0.000738348	0.354598	0.621718
EC	India (exposed)	g1642	3.5.1.108	UDP-3-O-acyl-N-acetylglucosamine deacetylase	101	104	97.1	0.00465062	44	45	97.8	0.00528507	NA	NA	-0.000945304	0.7	0.7	1389	0.00513147	0.0114449	659	45	0.5	0.444444	0.611111	-0.000762021	0.000620029	0.221032	0.452991	-0.000841382	0.000628583	0.182861	0.455463
EC	India (exposed)	g1790	3.6.3.21	Polar-amino-acid-transporting ATPase	101	104	97.1	0.00836414	44	45	97.8	0.0103555	NA	NA	0.000761076	0.7	0.7	1390	0.00378327	0.0101076	1078	45	0.5	0.444444	0.611111	0.000342705	0.000920803	0.710295	0.819888	0.000484362	0.000888797	0.586634	0.763007
EC	India (exposed)	g1809	3.6.3.42	Beta-glucan-transporting ATPase	101	104	97.1	0.0066505	44	45	97.8	0.00841042	NA	NA	0.000816908	0.7	0.7	1391	0.00460317	0.0109389	805	45	0.5	0.444444	0.611111	0.000493091	0.000815999	0.54659	0.718912	0.000674224	0.000783883	0.391179	0.645909
EC	India (exposed)	g1841	4.1.1.11	Aspartate 1-decarboxylase	101	104	97.1	0.00414577	44	45	97.8	0.0043414	NA	NA	-0.00011988	0.7	0.7	1392	0.00632575	0.0138136	400	45	0.5	0.444444	0.611111	-0.000132413	0.000579765	0.81966	0.885999	-4.8047e-05	0.00058008	0.934105	0.969071
EC	India (exposed)	g242	1.14.12.17	Nitric oxide dioxygenase	101	104	97.1	0.00371782	44	45	97.8	0.00311647	NA	NA	-0.00104245	0.7	0.7	1393	0.00278416	0.00672027	1410	45	0.5	0.444444	0.611111	-0.000999051	0.000551775	0.0722431	0.30323	-0.000966398	0.000556347	0.084548	0.339215
EC	India (exposed)	g32	1.1.1.17	Mannitol-1-phosphate 5-dehydrogenase	101	104	97.1	0.004223	44	45	97.8	0.00378309	NA	NA	-0.000949201	0.7	0.7	1394	0.00401523	0.0103577	1005	45	0.5	0.444444	0.611111	-0.00105268	0.000593768	0.0783185	0.313306	-0.000899015	0.000597697	0.134768	0.40148
EC	India (exposed)	g536	1.7.1.4	Nitrite reductase NAD P)H)	101	104	97.1	0.00725582	44	45	97.8	0.00527531	NA	NA	-0.00231161	0.7	0.7	1395	0.00327089	0.00956141	1222	45	0.5	0.444444	0.611111	-0.0015733	0.000765441	0.0416087	0.262587	-0.00158656	0.000783991	0.0448771	0.299055
EC	India (exposed)	g607	2.1.1.178	16S rRNA cytosine 1407)-C 5-methyltransferase	101	104	97.1	0.00420284	44	45	97.8	0.00356454	NA	NA	-0.0015463	0.7	0.7	1396	0.00656573	0.0177055	358	45	0.5	0.444444	0.611111	-0.00137477	0.000592846	0.0217765	0.262587	-0.00124691	0.000603764	0.0407206	0.299055
EC	India (exposed)	g776	2.3.1.57	Diamine N-acetyltransferase	101	104	97.1	0.00478051	44	45	97.8	0.0032896	NA	NA	-0.00143335	0.7	0.7	1397	0.00253955	0.0067419	1498	45	0.5	0.444444	0.611111	-0.00104587	0.000561129	0.0643341	0.289649	-0.00103832	0.000564419	0.0679117	0.318331
EC	India (exposed)	g1639	3.5.1.104	Peptidoglycan-N-acetylglucosamine deacetylase	17	104	16.3	0.000275025	7	45	15.6	0.000384306	1	1	0.000305357	-0.7	0.7	1398	0.000533271	0.00176939	1945	45	0.5	0.444444	0.611111	0.000251531	0.00022391	0.263118	0.49211	0.000212209	0.000229727	0.357187	0.622916
EC	India (exposed)	g808	2.3.3.14	Homocitrate synthase	17	104	16.3	0.000758429	7	45	15.6	8.5615e-05	1	1	-5.90954e-05	-0.7	0.7	1399	0.000997731	0.00311778	1880	45	0.5	0.444444	0.611111	-6.23231e-05	0.000192487	0.746566	0.837467	-8.14099e-05	0.000197815	0.681293	0.821183
EC	India (exposed)	g1395	3.1.3.90	Maltose 6'-phosphate phosphatase	27	104	26	0.000324067	12	45	26.7	8.07493e-05	1	1	-2.63888e-05	0.7	0.7	1400	0.0018608	0.0058387	1692	45	0.5	0.444444	0.611111	-5.57033e-05	0.000161423	0.730529	0.831667	-5.5779e-05	0.00016269	0.732216	0.848143
EC	India (exposed)	g1810	3.6.3.43	Peptide-transporting ATPase	27	104	26	0.000908996	12	45	26.7	0.000499309	1	1	0.000228208	0.7	0.7	1401	0.00308252	0.00887783	1302	45	0.5	0.444444	0.611111	0.000284347	0.000299866	0.34456	0.572076	0.000242935	0.000305046	0.427136	0.664361
EC	India (exposed)	g2137	5.1.3.6	UDP-glucuronate 4-epimerase	10	104	9.6	0.000167949	4	45	8.9	5.04207e-05	1	1	1.478e-05	-0.7	0.7	1402	0.00100199	0.00323753	1876	45	0.5	0.444444	0.611111	3.76097e-05	0.000109368	0.731427	0.832212	3.88055e-05	0.000111816	0.729068	0.846748
EC	India (exposed)	g856	2.4.1.289	N-acetylglucosaminyl-diphospho-decaprenol L-rhamnosyltransferase	10	104	9.6	0.00108403	4	45	8.9	0.000196065	1	1	1.30649e-05	-0.7	0.7	1403	0.000590153	0.00228628	1941	45	0.5	0.444444	0.611111	8.96878e-06	0.000238895	0.970103	0.984449	3.06568e-06	0.000244471	0.990012	0.995667
EC	India (exposed)	g348	1.2.1.50	Long-chain-fatty-acyl-CoA reductase	94	104	90.4	0.00791938	41	45	91.1	0.0100251	1	1	0.00100424	0.7	0.7	1404	0.00411473	0.010986	963	45	0.5	0.444444	0.611111	0.000672207	0.000896652	0.454642	0.659911	0.000748031	0.0008593	0.38549	0.640338
EC	India (exposed)	g35	1.1.1.179	D-xylose 1-dehydrogenase NADP +	94	104	90.4	0.00379978	41	45	91.1	0.00530903	1	1	0.000844597	0.7	0.7	1405	0.00598603	0.0145981	456	45	0.5	0.444444	0.611111	0.000775668	0.000623543	0.215491	0.44724	0.000848919	0.000602132	0.160769	0.438261
EC	India (exposed)	g400	1.3.1.14	Dihydroorotate dehydrogenase NAD +	94	104	90.4	0.00147392	41	45	91.1	0.0011061	1	1	0.000277236	0.7	0.7	1406	0.0113115	0.029264	47	45	0.5	0.444444	0.611111	0.000300988	0.000353557	0.395979	0.615874	0.000303168	0.000359138	0.400003	0.64731
EC	India (exposed)	g46	1.1.1.218	Morphine 6-dehydrogenase	94	104	90.4	0.00123981	41	45	91.1	0.000956729	1	1	6.48344e-05	0.7	0.7	1407	0.00798416	0.0240595	194	45	0.5	0.444444	0.611111	0.000122827	0.000289437	0.671919	0.796123	0.000293131	0.000291549	0.316401	0.590656
EC	India (exposed)	g121	1.1.1.40	Malate dehydrogenase oxaloacetate-decarboxylating) NADP +	100	104	96.2	0.0040698	43	45	95.6	0.00297676	NA	NA	-0.00125673	-0.6	0.6	1408	0.00298054	0.0074385	1343	45	0.5	0.444444	0.611111	-0.00110196	0.00057654	0.0579081	0.282026	-0.00108156	0.000579483	0.0640451	0.313176
EC	India (exposed)	g1465	3.2.1.24	Alpha-mannosidase	100	104	96.2	0.00706192	43	45	95.6	0.0113541	NA	NA	0.00158394	-0.6	0.6	1409	0.00494218	0.0110016	709	45	0.5	0.444444	0.611111	0.000825096	0.000813565	0.312167	0.543017	0.000584285	0.000802268	0.467635	0.693954
EC	India (exposed)	g1712	3.5.3.6	Arginine deiminase	100	104	96.2	0.00223862	43	45	95.6	0.00154512	NA	NA	3.07049e-05	-0.6	0.6	1410	0.010199	0.0212542	73	45	0.5	0.444444	0.611111	0.000127291	0.000398265	0.749715	0.840052	0.000344093	0.000387844	0.376474	0.636519
EC	India (exposed)	g2219	5.4.99.2	Methylmalonyl-CoA mutase	100	104	96.2	0.00604294	43	45	95.6	0.00457584	NA	NA	-0.00100417	-0.6	0.6	1411	0.0084977	0.024558	159	45	0.5	0.444444	0.611111	-0.00110009	0.000692987	0.114556	0.351265	-0.00132913	0.000698433	0.0590618	0.308978
EC	India (exposed)	g758	2.3.1.29	Glycine C-acetyltransferase	100	104	96.2	0.00486972	43	45	95.6	0.00493711	NA	NA	-0.000857633	-0.6	0.6	1412	0.00289222	0.00713342	1372	45	0.5	0.444444	0.611111	-0.000855917	0.00066258	0.198456	0.429268	-0.000785784	0.000664211	0.238773	0.51784
EC	India (exposed)	g929	2.5.1.129	NO NAME	100	104	96.2	0.00250334	43	45	95.6	0.00211146	NA	NA	-0.000591635	-0.6	0.6	1413	0.00309037	0.00714582	1299	45	0.5	0.444444	0.611111	-0.000789167	0.000460511	0.0886961	0.328077	-0.000643448	0.000463811	0.167523	0.443178
EC	India (exposed)	g10	1.1.1.121	Aldose 1-dehydrogenase NAD +	26	104	25	0.00163415	11	45	24.4	6.13891e-05	1	1	-0.000139437	-0.6	0.6	1414	0.00400852	0.00953613	1006	45	0.5	0.444444	0.611111	-2.97714e-05	0.000216054	0.89059	0.933267	0.000132837	0.000212198	0.532317	0.733595
EC	India (exposed)	g1127	2.7.11.17	Calcium/calmodulin-dependent protein kinase	41	104	39.4	0.00124169	18	45	40	0.000348486	1	1	-8.1535e-05	0.6	0.6	1415	0.00268504	0.00724461	1449	45	0.5	0.444444	0.611111	-4.92783e-05	0.000307936	0.873079	0.921523	-0.000195742	0.000316136	0.536797	0.737216
EC	India (exposed)	g45	1.1.1.215	Gluconate 2-dehydrogenase	41	104	39.4	0.000301147	18	45	40	7.29149e-05	1	1	-5.40662e-05	0.6	0.6	1416	0.00198592	0.0053279	1665	45	0.5	0.444444	0.611111	-0.000109398	0.000161872	0.500209	0.690781	-9.52241e-05	0.0001599	0.552443	0.746342
EC	India (exposed)	g771	2.3.1.5	Arylamine N-acetyltransferase	26	104	25	0.000134383	11	45	24.4	7.68736e-05	1	1	3.8439e-05	-0.6	0.6	1417	0.00230778	0.00556613	1567	45	0.5	0.444444	0.611111	5.78285e-05	0.000116313	0.619804	0.765143	6.85543e-05	0.000118725	0.56457	0.752796
EC	India (exposed)	g2146	5.1.99.7	Dihydroneopterin triphosphate 2'-epimerase	34	104	32.7	0.000145888	15	45	33.3	5.11328e-05	1	1	-1.39116e-05	0.6	0.6	1418	0.00088323	0.00325598	1893	45	0.5	0.444444	0.611111	-5.14741e-05	0.000121242	0.67178	0.796123	-4.46855e-05	0.000120505	0.711324	0.838935
EC	India (exposed)	g2354	6.4.1.6	Acetone carboxylase	34	104	32.7	0.000398344	15	45	33.3	0.000113207	1	1	-2.35859e-05	0.6	0.6	1419	0.00375488	0.00880915	1086	45	0.5	0.444444	0.611111	-6.53489e-05	0.000181306	0.719039	0.826148	-7.84636e-05	0.000182268	0.667495	0.812206
EC	India (exposed)	g322	1.18.6.1	Nitrogenase	78	104	75	0.00459698	34	45	75.6	0.00224762	1	1	-0.000750701	0.6	0.6	1420	0.00495472	0.0116568	707	45	0.5	0.444444	0.611111	-0.000529814	0.000654795	0.419749	0.636662	-0.000812406	0.000639304	0.20589	0.479535
EC	India (exposed)	g823	2.4.1.157	1,2-diacylglycerol 3-glucosyltransferase	70	104	67.3	0.000386667	30	45	66.7	0.000180893	1	1	-1.53177e-05	-0.6	0.6	1421	0.0037729	0.0109807	1083	45	0.5	0.444444	0.611111	1.00945e-05	0.000176567	0.954487	0.975066	5.49612e-05	0.000181683	0.762704	0.869291
EC	India (exposed)	g1144	2.7.3.3	Arginine kinase	11	104	10.6	2.57233e-05	5	45	11.1	5.75092e-06	1	1	-2.1894e-07	0.5	0.5	1422	0.000646322	0.00220046	1927	45	0.5	0.444444	0.611111	5.24289e-06	4.16077e-05	0.899898	0.941012	5.34185e-06	4.30117e-05	0.901336	0.950535
EC	India (exposed)	g1433	3.2.1.131	Xylan alpha-1,2-glucuronosidase	19	104	18.3	0.00054534	8	45	17.8	0.000222509	1	1	8.523e-05	-0.5	0.5	1423	0.000981758	0.00345159	1883	45	0.5	0.444444	0.611111	6.37011e-05	0.000215776	0.768244	0.852177	1.0365e-06	0.000217872	0.996211	0.996789
EC	India (exposed)	g1443	3.2.1.152	Mannosylglycoprotein endo-beta-mannosidase	11	104	10.6	0.000471119	5	45	11.1	6.21108e-05	1	1	-2.83484e-05	0.5	0.5	1424	0.000808585	0.00308818	1906	45	0.5	0.444444	0.611111	-1.70813e-05	0.000156625	0.913305	0.946582	-8.09194e-05	0.000161066	0.616165	0.779014
EC	India (exposed)	g1597	3.4.22.10	Streptopain	11	104	10.6	0.000425386	5	45	11.1	0.000232052	1	1	0.000143001	0.5	0.5	1425	0.000502124	0.00197962	1950	45	0.5	0.444444	0.611111	0.000109994	0.000199921	0.583027	0.739418	7.96652e-05	0.000204306	0.697173	0.83126
EC	India (exposed)	g1832	3.7.1.9	2-hydroxymuconate-6-semialdehyde hydrolase	11	104	10.6	6.93516e-05	5	45	11.1	5.78624e-06	1	1	-1.00567e-05	0.5	0.5	1426	0.00191917	0.00469658	1679	45	0.5	0.444444	0.611111	-4.58174e-05	6.15456e-05	0.457794	0.662141	-2.75988e-05	6.20156e-05	0.656975	0.80603
EC	India (exposed)	g2034	4.2.2.7	Heparin lyase	11	104	10.6	0.000425455	5	45	11.1	0.000373849	1	1	0.000286394	0.5	0.5	1427	0.000776989	0.0026239	1910	45	0.5	0.444444	0.611111	0.000227594	0.000229142	0.322223	0.552199	0.000212941	0.000234392	0.365164	0.629156
EC	India (exposed)	g795	2.3.2.13	Protein-glutamine gamma-glutamyltransferase	11	104	10.6	0.000525408	5	45	11.1	7.10076e-06	1	1	-4.8554e-05	0.5	0.5	1428	0.00168853	0.00472091	1735	45	0.5	0.444444	0.611111	-4.55566e-05	0.000113202	0.687948	0.805778	2.97676e-05	0.000114225	0.794774	0.88854
EC	India (exposed)	g2073	4.4.1.11	Methionine gamma-lyase	92	104	88.5	0.00162832	40	45	88.9	0.0010462	1	1	-0.000344394	0.4	0.4	1429	0.00658614	0.0137962	357	45	0.5	0.444444	0.611111	-0.000322151	0.000369074	0.384162	0.606251	-0.000258887	0.000377023	0.493416	0.710257
EC	India (exposed)	g2346	6.3.5.6	Asparaginyl-tRNA synthase glutamine-hydrolyzing)	69	104	66.3	0.000112852	30	45	66.7	9.99223e-05	1	1	1.34595e-05	0.4	0.4	1430	0.00313482	0.00712033	1279	45	0.5	0.444444	0.611111	4.59847e-05	0.000115065	0.690001	0.806284	0.000104281	0.000117477	0.376218	0.636519
EC	India (exposed)	g1287	3.1.1.27	4-pyridoxolactonase	12	104	11.5	0.000170904	5	45	11.1	6.7326e-05	1	1	3.94327e-05	-0.4	0.4	1431	0.00161417	0.00418916	1751	45	0.5	0.444444	0.611111	0.000131273	0.00010836	0.227665	0.4592	0.00011234	0.000110041	0.309042	0.584039
EC	India (exposed)	g1827	3.7.1.2	Fumarylacetoacetase	12	104	11.5	1.56973e-05	5	45	11.1	1.04352e-05	1	1	6.63832e-06	-0.4	0.4	1432	0.00258524	0.00680918	1481	45	0.5	0.444444	0.611111	4.22962e-05	4.11175e-05	0.305325	0.533447	5.09085e-05	4.20451e-05	0.22798	0.504062
EC	India (exposed)	g559	1.8.2.3	Sulfide-cytochrome-c reductase flavocytochrome c)	12	104	11.5	0.00102996	5	45	11.1	7.32163e-06	1	1	-0.000183759	-0.4	0.4	1433	0.000936638	0.00287253	1887	45	0.5	0.444444	0.611111	-0.000266753	0.000202132	0.188987	0.424678	-0.000326474	0.000208773	0.120096	0.381774
EC	India (exposed)	g122	1.1.1.405	NO NAME	62	104	59.6	0.000156716	27	45	60	0.000192403	1	1	0.000116293	0.4	0.4	1434	0.0162321	0.034062	10	45	0.5	0.444444	0.611111	0.000321997	0.000143239	0.0260656	0.262587	0.00037035	0.000147385	0.0130952	0.299055
EC	India (exposed)	g1649	3.5.1.126	NO NAME	42	104	40.4	0.000245045	18	45	40	6.78884e-05	1	1	-3.12889e-05	-0.4	0.4	1435	0.00121619	0.00363351	1830	45	0.5	0.444444	0.611111	-5.71605e-05	0.000145635	0.695264	0.810266	-5.71054e-05	0.000147079	0.698403	0.831731
EC	India (exposed)	g882	2.4.1.56	Lipopolysaccharide N-acetylglucosaminyltransferase	55	104	52.9	0.000568867	24	45	53.3	0.000352764	1	1	2.5013e-05	0.4	0.4	1436	0.00577637	0.0142161	491	45	0.5	0.444444	0.611111	1.73006e-05	0.000255241	0.946052	0.970935	-8.82305e-06	0.000264448	0.973431	0.990639
EC	India (exposed)	g1781	3.6.3.12	Potassium-transporting ATPase	99	104	95.2	0.00875801	43	45	95.6	0.00826519	NA	NA	-0.00204268	0.4	0.4	1437	0.00267167	0.00684614	1453	45	0.5	0.444444	0.611111	-0.00143068	0.000888279	0.109407	0.348171	-0.0014633	0.000908038	0.109291	0.368627
EC	India (exposed)	g1902	4.1.2.22	Fructose-6-phosphate phosphoketolase	99	104	95.2	0.00245229	43	45	95.6	0.00178669	NA	NA	-0.00023323	0.4	0.4	1438	0.00862386	0.018619	150	45	0.5	0.444444	0.611111	-0.000124296	0.000383197	0.746122	0.837441	-0.000283773	0.000385	0.462294	0.691183
EC	India (exposed)	g2228	5.4.99.28	tRNA pseudouridine 32) synthase	99	104	95.2	0.00490137	43	45	95.6	0.00354742	NA	NA	-0.0013008	0.4	0.4	1439	0.00327782	0.0078017	1220	45	0.5	0.444444	0.611111	-0.00103151	0.000631286	0.104403	0.344036	-0.00100231	0.000632229	0.115108	0.376281
EC	India (exposed)	g2350	6.4.1.1	Pyruvate carboxylase	99	104	95.2	0.00328697	43	45	95.6	0.00247393	NA	NA	-0.000312142	0.4	0.4	1440	0.00762659	0.0201224	224	45	0.5	0.444444	0.611111	-0.000422678	0.000535781	0.43144	0.644858	-0.000367209	0.00052174	0.4827	0.706543
EC	India (exposed)	g579	2.1.1.10	Homocysteine S-methyltransferase	99	104	95.2	0.00237925	43	45	95.6	0.00137675	NA	NA	-0.00035877	0.4	0.4	1441	0.00451663	0.0097483	839	45	0.5	0.444444	0.611111	-0.000251351	0.000423566	0.553814	0.722682	-0.000173173	0.000428541	0.686748	0.824326
EC	India (exposed)	g868	2.4.1.315	Diglucosyl diacylglycerol synthase 1,6-linking)	32	104	30.8	0.000108473	14	45	31.1	0.00013804	1	1	0.000101379	0.3	0.3	1442	0.00403108	0.0098919	995	45	0.5	0.444444	0.611111	0.00018798	0.000132316	0.157525	0.403312	0.00018353	0.000137258	0.183323	0.455463
EC	India (exposed)	g1055	2.7.1.191	NO NAME	102	104	98.1	0.0341418	44	45	97.8	0.00637098	NA	NA	-0.00459932	-0.3	0.3	1443	0.00826466	0.0194892	169	45	0.5	0.444444	0.611111	-0.00129385	0.00113451	0.255954	0.48602	-0.000553827	0.00111002	0.618597	0.780601
EC	India (exposed)	g108	1.1.1.37	Malate dehydrogenase	102	104	98.1	0.00380629	44	45	97.8	0.00386575	NA	NA	-0.000409647	-0.3	0.3	1444	0.00345025	0.00909684	1168	45	0.5	0.444444	0.611111	-0.00050365	0.000569766	0.378162	0.602516	-0.000477044	0.000574496	0.407724	0.651393
EC	India (exposed)	g1096	2.7.1.49	Hydroxymethylpyrimidine kinase	102	104	98.1	0.0037531	44	45	97.8	0.00357214	NA	NA	-0.00118019	-0.3	0.3	1445	0.00443174	0.010717	867	45	0.5	0.444444	0.611111	-0.000936164	0.000494809	0.0604614	0.286344	-0.000856604	0.000503247	0.0909144	0.347442
EC	India (exposed)	g1101	2.7.1.55	Allose kinase	102	104	98.1	0.00439766	44	45	97.8	0.00609708	NA	NA	-0.000231807	-0.3	0.3	1446	0.00576171	0.01403	496	45	0.5	0.444444	0.611111	-0.000292463	0.000618779	0.637167	0.776938	-0.000400685	0.000618117	0.517879	0.729477
EC	India (exposed)	g1263	2.8.3.10	Citrate CoA-transferase	102	104	98.1	0.00502658	44	45	97.8	0.00281417	NA	NA	-0.000866719	-0.3	0.3	1447	0.00563621	0.0129319	523	45	0.5	0.444444	0.611111	-0.000784728	0.000579505	0.177772	0.416734	-0.000900733	0.000585422	0.126127	0.389874
EC	India (exposed)	g1358	3.1.3.11	Fructose-bisphosphatase	102	104	98.1	0.0101195	44	45	97.8	0.0098232	NA	NA	-0.00314349	-0.3	0.3	1448	0.00371101	0.00765232	1095	45	0.5	0.444444	0.611111	-0.00196945	0.00093331	0.0365365	0.262587	-0.0019013	0.000950487	0.0473704	0.299055
EC	India (exposed)	g142	1.1.1.6	Glycerol dehydrogenase	102	104	98.1	0.00754016	44	45	97.8	0.00577067	NA	NA	-0.00248728	-0.3	0.3	1449	0.00244784	0.00742489	1526	45	0.5	0.444444	0.611111	-0.00165871	0.000777799	0.034621	0.262587	-0.00162669	0.000790212	0.0413655	0.299055
EC	India (exposed)	g1450	3.2.1.177	Alpha-D-xyloside xylohydrolase	102	104	98.1	0.00716356	44	45	97.8	0.0080118	NA	NA	-0.00166364	-0.3	0.3	1450	0.00972227	0.0257939	89	45	0.5	0.444444	0.611111	-0.0012658	0.000794554	0.113286	0.349987	-0.00120899	0.000822374	0.14374	0.414536
EC	India (exposed)	g1633	3.4.25.2	HslU--HslV peptidase	102	104	98.1	0.00417095	44	45	97.8	0.00394688	NA	NA	-0.000976282	-0.3	0.3	1451	0.00459348	0.0103179	807	45	0.5	0.444444	0.611111	-0.000882931	0.000558485	0.116041	0.353632	-0.000769006	0.000563029	0.17415	0.449492
EC	India (exposed)	g1668	3.5.1.47	N-acetyldiaminopimelate deacetylase	102	104	98.1	0.00213295	44	45	97.8	0.00185177	NA	NA	-4.67695e-06	-0.3	0.3	1452	0.00890443	0.0193025	128	45	0.5	0.444444	0.611111	7.60598e-05	0.000355218	0.830749	0.89217	0.000303377	0.000355972	0.395511	0.64731
EC	India (exposed)	g1787	3.6.3.19	Maltose-transporting ATPase	102	104	98.1	0.00601715	44	45	97.8	0.00381584	NA	NA	-0.00156894	-0.3	0.3	1453	0.00299063	0.00810772	1341	45	0.5	0.444444	0.611111	-0.0011291	0.000674295	0.0961612	0.339304	-0.00117306	0.000678993	0.0862247	0.340182
EC	India (exposed)	g179	1.1.99.1	Choline dehydrogenase	102	104	98.1	0.00384381	44	45	97.8	0.00312058	NA	NA	-0.000935965	-0.3	0.3	1454	0.00317699	0.00806305	1261	45	0.5	0.444444	0.611111	-0.000932589	0.000579695	0.109815	0.348535	-0.000888372	0.000582933	0.129741	0.391983
EC	India (exposed)	g1820	3.6.4.6	Vesicle-fusing ATPase	102	104	98.1	0.00892039	44	45	97.8	0.0148758	NA	NA	0.00236511	-0.3	0.3	1455	0.00404471	0.00961216	988	45	0.5	0.444444	0.611111	0.00106697	0.000859174	0.216266	0.44724	0.000739779	0.000827396	0.372778	0.633794
EC	India (exposed)	g1821	3.6.5.3	Protein-synthesizing GTPase	102	104	98.1	0.000920564	44	45	97.8	0.000511668	NA	NA	-0.000142575	-0.3	0.3	1456	0.00605887	0.0144229	445	45	0.5	0.444444	0.611111	-0.000155317	0.00023632	0.512059	0.700307	-9.65693e-05	0.000233513	0.679828	0.819913
EC	India (exposed)	g2163	5.3.1.26	Galactose-6-phosphate isomerase	102	104	98.1	0.00207908	44	45	97.8	0.00202394	NA	NA	0.000136399	-0.3	0.3	1457	0.0133348	0.0304175	20	45	0.5	0.444444	0.611111	0.000321444	0.000377496	0.395867	0.615874	0.00052118	0.000383443	0.176235	0.45034
EC	India (exposed)	g2254	6.1.1.18	Glutamine--tRNA ligase	102	104	98.1	0.00593264	44	45	97.8	0.00576346	NA	NA	-0.00155342	-0.3	0.3	1458	0.0030624	0.00871388	1311	45	0.5	0.444444	0.611111	-0.00102042	0.000671567	0.130795	0.369664	-0.00114193	0.000678733	0.0946791	0.347442
EC	India (exposed)	g306	1.17.1.9	NO NAME	102	104	98.1	0.017379	44	45	97.8	0.0130674	NA	NA	-0.0050075	-0.3	0.3	1459	0.00171273	0.00500149	1730	45	0.5	0.444444	0.611111	-0.00237916	0.00122117	0.053289	0.278888	-0.00236739	0.00123068	0.0564002	0.306657
EC	India (exposed)	g374	1.2.7.1	Pyruvate synthase	102	104	98.1	0.00239312	44	45	97.8	0.0023197	NA	NA	-0.000623149	-0.3	0.3	1460	0.00326106	0.00805814	1227	45	0.5	0.444444	0.611111	-0.000693481	0.000434522	0.112645	0.349562	-0.000645771	0.000447093	0.150836	0.419364
EC	India (exposed)	g69	1.1.1.28	D-lactate dehydrogenase	102	104	98.1	0.00642754	44	45	97.8	0.00571379	NA	NA	-0.00175569	-0.3	0.3	1461	0.00355279	0.0084168	1139	45	0.5	0.444444	0.611111	-0.00128605	0.000705756	0.0704526	0.301507	-0.00119134	0.000707458	0.0943841	0.347442
EC	India (exposed)	g951	2.5.1.55	3-deoxy-8-phosphooctulonate synthase	102	104	98.1	0.00409601	44	45	97.8	0.00459777	NA	NA	-0.000369865	-0.3	0.3	1462	0.00320613	0.00827048	1248	45	0.5	0.444444	0.611111	-0.000409284	0.000578315	0.48024	0.677786	-0.000508943	0.000581771	0.383151	0.638362
EC	India (exposed)	g209	1.12.7.2	Ferredoxin hydrogenase	90	104	86.5	0.0038799	39	45	86.7	0.00180792	1	1	-0.000663368	0.2	0.2	1463	0.00733629	0.0203277	257	45	0.5	0.444444	0.611111	-0.000686227	0.000575651	0.235147	0.464899	-0.00076674	0.000559168	0.172471	0.448697
EC	India (exposed)	g2149	5.2.1.2	Maleylacetoacetate isomerase	9	104	8.7	1.90132e-05	4	45	8.9	2.81151e-06	1	1	-1.02226e-06	0.2	0.2	1464	0.00138908	0.00388918	1794	45	0.5	0.444444	0.611111	-3.77041e-06	3.25122e-05	0.907835	0.94586	-3.9783e-06	3.28583e-05	0.903803	0.951505
EC	India (exposed)	g2357	6.5.1.1	DNA ligase ATP)	9	104	8.7	0.00146658	4	45	8.9	1.70669e-05	1	1	-0.000158785	0.2	0.2	1465	0.000868002	0.00270784	1895	45	0.5	0.444444	0.611111	-0.000153964	0.00019929	0.44102	0.649614	-0.000169638	0.000207321	0.414592	0.656189
EC	India (exposed)	g526	1.6.5.8	NADH ubiquinone reductase Na +)-transporting)	9	104	8.7	2.89161e-05	4	45	8.9	6.2242e-06	1	1	-1.95025e-06	0.2	0.2	1466	0.00203752	0.00565514	1650	45	0.5	0.444444	0.611111	-1.68878e-05	4.74922e-05	0.722657	0.827385	1.66169e-05	4.56826e-05	0.716588	0.841739
EC	India (exposed)	g570	1.8.98.1	CoB--CoM heterodisulfide reductase	9	104	8.7	8.09918e-05	4	45	8.9	1.52833e-05	1	1	2.55765e-06	0.2	0.2	1467	0.00164246	0.0051619	1741	45	0.5	0.444444	0.611111	1.36224e-05	6.39827e-05	0.831693	0.892702	-1.97174e-05	6.55872e-05	0.764137	0.869519
EC	India (exposed)	g572	1.8.99.3	Hydrogensulfite reductase	9	104	8.7	1.95249e-05	4	45	8.9	1.37903e-05	1	1	9.32787e-06	0.2	0.2	1468	0.0011156	0.0037154	1850	45	0.5	0.444444	0.611111	3.57305e-05	4.68029e-05	0.446434	0.652147	2.50935e-05	4.81893e-05	0.603367	0.769187
EC	India (exposed)	g725	2.3.1.184	Acyl-homoserine-lactone synthase	9	104	8.7	1.68105e-05	4	45	8.9	3.47832e-05	1	1	3.02681e-05	0.2	0.2	1469	0.000722308	0.00229341	1919	45	0.5	0.444444	0.611111	6.03477e-05	6.47195e-05	0.352633	0.58043	2.34477e-05	5.18361e-05	0.651713	0.802542
EC	India (exposed)	g842	2.4.1.248	Cycloisomaltooligosaccharide glucanotransferase	9	104	8.7	0.000220202	4	45	8.9	0.000158826	1	1	0.000117826	0.2	0.2	1470	0.000522221	0.00191916	1947	45	0.5	0.444444	0.611111	0.000105935	0.000153529	0.491281	0.684628	9.32077e-05	0.000158215	0.556716	0.748919
EC	India (exposed)	g117	1.1.1.393	NO NAME	16	104	15.4	0.000629614	7	45	15.6	6.18183e-05	1	1	-7.55807e-05	0.2	0.2	1471	0.00150753	0.0046026	1776	45	0.5	0.444444	0.611111	-0.000103035	0.000183241	0.574771	0.735559	-8.41267e-05	0.000189916	0.658463	0.807357
EC	India (exposed)	g1229	2.7.8.14	CDP-ribitol ribitolphosphotransferase	16	104	15.4	6.04729e-05	7	45	15.6	1.70434e-05	1	1	4.81765e-06	0.2	0.2	1472	0.00129818	0.00508036	1810	45	0.5	0.444444	0.611111	1.41772e-05	6.28567e-05	0.821866	0.887133	3.46721e-05	6.32623e-05	0.584505	0.761848
EC	India (exposed)	g1617	3.4.24.29	Aureolysin	14	104	13.5	4.91192e-05	6	45	13.3	1.58604e-05	1	1	5.18198e-06	-0.2	0.2	1473	0.00115167	0.00384432	1841	45	0.5	0.444444	0.611111	1.31336e-05	5.97406e-05	0.826298	0.89	2.83117e-05	6.01083e-05	0.638355	0.793459
EC	India (exposed)	g1669	3.5.1.49	Formamidase	28	104	26.9	0.000444866	12	45	26.7	0.000257628	1	1	0.000128448	-0.2	0.2	1474	0.00217674	0.00793118	1608	45	0.5	0.444444	0.611111	0.000164875	0.000212735	0.439571	0.649614	0.000200127	0.000214392	0.352167	0.620186
EC	India (exposed)	g2066	4.3.3.5	4'-demethylrebeccamycin synthase	16	104	15.4	0.000169576	7	45	15.6	1.64452e-05	1	1	-1.89173e-05	0.2	0.2	1475	0.00316381	0.00908029	1266	45	0.5	0.444444	0.611111	-4.81138e-05	9.21904e-05	0.602528	0.751273	-1.97978e-05	9.44543e-05	0.834279	0.909208
EC	India (exposed)	g2183	5.3.3.17	Trans-2,3-dihydro-3-hydroxyanthranilate isomerase	21	104	20.2	0.000200707	9	45	20	6.14791e-05	1	1	1.28809e-05	-0.2	0.2	1476	0.00270747	0.00615199	1440	45	0.5	0.444444	0.611111	6.33282e-05	0.000121233	0.602201	0.751273	0.000104109	0.000124464	0.4043	0.649885
EC	India (exposed)	g392	1.21.4.3	Sarcosine reductase	14	104	13.5	0.000931567	6	45	13.3	2.6238e-05	1	1	-9.29635e-05	-0.2	0.2	1477	0.00265181	0.0073268	1460	45	0.5	0.444444	0.611111	-6.60544e-05	0.000166576	0.69228	0.808473	-6.18275e-05	0.000171277	0.71865	0.841739
EC	India (exposed)	g459	1.3.99.33	Urocanate reductase	28	104	26.9	0.000751189	12	45	26.7	7.2786e-05	1	1	-0.000138944	-0.2	0.2	1478	0.00212707	0.00603038	1621	45	0.5	0.444444	0.611111	-0.000204804	0.000213215	0.338357	0.565349	-0.000124204	0.000216273	0.566677	0.752796
EC	India (exposed)	g872	2.4.1.329	Sucrose 6 F)-phosphate phosphorylase	14	104	13.5	0.000507401	6	45	13.3	0.000119679	1	1	2.39683e-05	-0.2	0.2	1479	0.00125667	0.00374339	1823	45	0.5	0.444444	0.611111	4.79061e-05	0.000174975	0.784632	0.865051	1.43829e-05	0.000178525	0.935901	0.970022
EC	India (exposed)	g930	2.5.1.140	NO NAME	16	104	15.4	5.67406e-05	7	45	15.6	1.81667e-05	1	1	5.01005e-06	0.2	0.2	1480	0.000726146	0.00228675	1918	45	0.5	0.444444	0.611111	1.72024e-05	6.48214e-05	0.791088	0.868576	2.47247e-05	6.60616e-05	0.708764	0.837554
EC	India (exposed)	g1074	2.7.1.218	NO NAME	58	104	55.8	0.000807085	25	45	55.6	0.00037319	1	1	-0.00010163	-0.2	0.2	1481	0.00434788	0.0118207	892	45	0.5	0.444444	0.611111	-0.000288737	0.000296088	0.331076	0.55834	-0.00028409	0.000305495	0.353984	0.621188
EC	India (exposed)	g1658	3.5.1.26	N 4)- beta-N-acetylglucosaminyl)-L-asparaginase	46	104	44.2	0.00129108	20	45	44.4	0.000414556	1	1	1.30183e-07	0.2	0.2	1482	0.00259594	0.00657503	1477	45	0.5	0.444444	0.611111	-3.14907e-05	0.000317169	0.921046	0.952641	8.05352e-05	0.000321819	0.802756	0.892948
EC	India (exposed)	g772	2.3.1.50	Serine C-palmitoyltransferase	58	104	55.8	0.000375564	25	45	55.6	0.000228728	1	1	-2.6275e-05	-0.2	0.2	1483	0.00300039	0.00797189	1340	45	0.5	0.444444	0.611111	-0.00014207	0.000213342	0.506501	0.696089	-0.000127336	0.000220903	0.565235	0.752796
EC	India (exposed)	g1124	2.7.10.1	Receptor protein-tyrosine kinase	51	104	49	0.00100678	22	45	48.9	0.000398574	1	1	6.88209e-05	-0.1	0.1	1484	0.00446817	0.0107471	855	45	0.5	0.444444	0.611111	5.68993e-05	0.000286522	0.842861	0.900802	0.000194658	0.000289979	0.503129	0.718756
EC	India (exposed)	g1471	3.2.1.35	Hyaluronoglucosaminidase	53	104	51	0.000191081	23	45	51.1	0.00022621	1	1	0.000127435	0.1	0.1	1485	0.00540083	0.0132538	579	45	0.5	0.444444	0.611111	8.95101e-05	0.000176058	0.611927	0.758241	0.000116814	0.000183155	0.524637	0.730089
EC	India (exposed)	g1780	3.6.3.10	Hydrogen/potassium-exchanging ATPase	53	104	51	0.000245571	23	45	51.1	0.000240741	1	1	0.000142398	0.1	0.1	1486	0.00746695	0.0167325	242	45	0.5	0.444444	0.611111	0.000322298	0.000172218	0.0632685	0.289435	0.000338907	0.000177356	0.0580338	0.308978
EC	India (exposed)	g1511	3.2.1.n1	Blood group B branched chain alpha-1,3-galactosidase	23	104	22.1	0.00218466	10	45	22.2	0.000979704	1	1	0.000353665	0.1	0.1	1487	0.00119639	0.00360261	1833	45	0.5	0.444444	0.611111	0.000121233	0.000454062	0.789846	0.868394	7.24035e-06	0.000463736	0.987565	0.995667
EC	India (exposed)	g1512	3.2.1.n2	Blood group B linear chain alpha-1,3-galactosidase	23	104	22.1	0.00181951	10	45	22.2	0.000590659	1	1	5.20041e-05	0.1	0.1	1488	0.00191349	0.00507634	1681	45	0.5	0.444444	0.611111	-1.84535e-05	0.000393744	0.962683	0.980921	-0.000152961	0.000401377	0.703705	0.835374
EC	India (exposed)	g1614	3.4.24.13	IgA-specific metalloendopeptidase	23	104	22.1	4.29265e-05	10	45	22.2	2.75774e-05	1	1	1.21087e-05	0.1	0.1	1489	0.00168216	0.00521231	1736	45	0.5	0.444444	0.611111	2.27456e-05	7.17647e-05	0.751733	0.841366	3.09358e-05	7.42856e-05	0.677714	0.818853
EC	India (exposed)	g2118	5.1.3.12	UDP-glucuronate 5'-epimerase	30	104	28.8	0.000312942	13	45	28.9	7.68683e-05	1	1	-7.54412e-06	0.1	0.1	1490	0.00261436	0.0064548	1469	45	0.5	0.444444	0.611111	-2.27063e-05	0.000147512	0.877877	0.924326	1.98213e-06	0.000152674	0.98966	0.995667
EC	India (exposed)	g697	2.2.1.3	Formaldehyde transketolase	23	104	22.1	0.000238153	10	45	22.2	2.46781e-05	1	1	-3.38067e-05	0.1	0.1	1491	0.00162638	0.00383121	1746	45	0.5	0.444444	0.611111	-8.7108e-05	0.000115622	0.452422	0.65861	-6.44952e-05	0.000117825	0.584977	0.761848
EC	India (exposed)	g923	2.4.99.18	Dolichyl-diphosphooligosaccharide--protein glycotransferase	23	104	22.1	0.000441987	10	45	22.2	3.18917e-05	1	1	-7.24003e-05	0.1	0.1	1492	0.00280585	0.00734149	1404	45	0.5	0.444444	0.611111	-0.000146571	0.000151701	0.335541	0.562532	-9.16634e-05	0.000153629	0.551689	0.746337
EC	India (exposed)	g1	unmapped	unmapped	104	104	100	3.05387	45	45	100	14.6345	NA	NA	1.29452	0	0	1493	0.0081568	0.0216257	179	45	0.5	0.444444	0.611111	0.0176539	0.00879168	0.0464731	0.26281	0.0145575	0.00876017	0.0987621	0.353547
EC	India (exposed)	g1001	2.6.1.52	Phosphoserine transaminase	104	104	100	0.00522324	45	45	100	0.0203378	NA	NA	0.00152236	0	0	1494	0.00241219	0.0062973	1542	45	0.5	0.444444	0.611111	0.000565166	0.000369713	0.128498	0.367375	0.000415528	0.000361275	0.252006	0.53237
EC	India (exposed)	g1012	2.6.1.85	Aminodeoxychorismate synthase	104	104	100	0.00586054	45	45	100	0.00708091	NA	NA	-0.00124308	0	0	1495	0.00467964	0.0110881	784	45	0.5	0.444444	0.611111	-0.000758344	0.000591704	0.201991	0.433149	-0.000676562	0.000599548	0.261032	0.540723
EC	India (exposed)	g1015	2.6.1.9	Histidinol-phosphate transaminase	104	104	100	0.00497901	45	45	100	0.0175768	NA	NA	0.00060089	0	0	1496	0.00547243	0.011355	565	45	0.5	0.444444	0.611111	0.000250627	0.000342723	0.465771	0.669231	8.94628e-05	0.000337807	0.791521	0.886896
EC	India (exposed)	g1022	2.7.1.107	Diacylglycerol kinase ATP)	104	104	100	0.00313676	45	45	100	0.00407	NA	NA	-0.000594183	0	0	1497	0.00451756	0.0110054	838	45	0.5	0.444444	0.611111	-0.000586606	0.000438918	0.183457	0.422642	-0.000376121	0.000436407	0.390219	0.645909
EC	India (exposed)	g1023	2.7.1.11	6-phosphofructokinase	104	104	100	0.0108513	45	45	100	0.0134055	NA	NA	-0.00142542	0	0	1498	0.00863081	0.0194429	148	45	0.5	0.444444	0.611111	-0.000579867	0.000826142	0.483853	0.679181	-0.000440648	0.00082233	0.592899	0.765155
EC	India (exposed)	g1026	2.7.1.12	Gluconokinase	104	104	100	0.0079566	45	45	100	0.0157603	NA	NA	0.00171077	0	0	1499	0.00457992	0.0105076	813	45	0.5	0.444444	0.611111	0.000527274	0.000674679	0.435755	0.645202	0.000658698	0.000670297	0.327429	0.597235
EC	India (exposed)	g1031	2.7.1.144	Tagatose-6-phosphate kinase	104	104	100	0.00722576	45	45	100	0.00823017	NA	NA	-0.00134988	0	0	1500	0.00422789	0.00944171	923	45	0.5	0.444444	0.611111	-0.000732879	0.000631457	0.24768	0.478062	-0.000392096	0.000631872	0.535903	0.736497
EC	India (exposed)	g1033	2.7.1.148	4- cytidine 5'-diphospho)-2-C-methyl-D-erythritol kinase	104	104	100	0.00590058	45	45	100	0.0180019	NA	NA	-0.000388048	0	0	1501	0.00588782	0.012818	471	45	0.5	0.444444	0.611111	-0.000311521	0.000479095	0.51656	0.700307	-0.000185505	0.000472025	0.69491	0.829557
EC	India (exposed)	g1034	2.7.1.15	Ribokinase	104	104	100	0.0155704	45	45	100	0.041607	NA	NA	0.00589392	0	0	1502	0.00604665	0.0129087	448	45	0.5	0.444444	0.611111	0.00121521	0.00072798	0.0971877	0.339304	0.00100483	0.000745423	0.179807	0.453505
EC	India (exposed)	g1049	2.7.1.180	FAD protein FMN transferase	104	104	100	0.00544869	45	45	100	0.0205786	NA	NA	0.00238291	0	0	1503	0.00368274	0.00830327	1104	45	0.5	0.444444	0.611111	0.000859581	0.000375594	0.0235283	0.262587	0.000841312	0.000387004	0.031369	0.299055
EC	India (exposed)	g1064	2.7.1.2	Glucokinase	104	104	100	0.00413629	45	45	100	0.0166019	NA	NA	0.000944796	0	0	1504	0.00596884	0.0141425	458	45	0.5	0.444444	0.611111	0.000285918	0.00034887	0.413796	0.630516	0.000209994	0.00035655	0.556823	0.748919
EC	India (exposed)	g1072	2.7.1.21	Thymidine kinase	104	104	100	0.0037637	45	45	100	0.00454792	NA	NA	-0.00065962	0	0	1505	0.00383633	0.0106127	1055	45	0.5	0.444444	0.611111	-0.000454511	0.000454466	0.318906	0.549438	-0.000270961	0.000452515	0.550268	0.745936
EC	India (exposed)	g1075	2.7.1.22	Ribosylnicotinamide kinase	104	104	100	0.00190612	45	45	100	0.00197834	NA	NA	-7.76118e-05	0	0	1506	0.00633048	0.0126433	399	45	0.5	0.444444	0.611111	-9.14171e-05	0.000296962	0.758639	0.846458	-1.24063e-05	0.000301011	0.967182	0.988035
EC	India (exposed)	g1076	2.7.1.23	NAD +) kinase	104	104	100	0.00366532	45	45	100	0.0227582	NA	NA	0.00126431	0	0	1507	0.00705189	0.0215065	280	45	0.5	0.444444	0.611111	0.000387521	0.000255146	0.130956	0.369664	0.000341723	0.000257437	0.186506	0.456969
EC	India (exposed)	g1077	2.7.1.24	Dephospho-CoA kinase	104	104	100	0.0047144	45	45	100	0.0221514	NA	NA	0.00175847	0	0	1508	0.00696156	0.0174613	289	45	0.5	0.444444	0.611111	0.000578784	0.000314	0.067305	0.296842	0.000562849	0.000315328	0.0764022	0.32899
EC	India (exposed)	g1079	2.7.1.26	Riboflavin kinase	104	104	100	0.0068494	45	45	100	0.0175826	NA	NA	0.000124861	0	0	1509	0.00426632	0.00980196	910	45	0.5	0.444444	0.611111	-8.42084e-05	0.000575669	0.883901	0.927234	0.000147725	0.000571429	0.796382	0.888839
EC	India (exposed)	g1082	2.7.1.30	Glycerol kinase	104	104	100	0.00638777	45	45	100	0.00612157	NA	NA	-0.00205844	0	0	1510	0.00309994	0.00783369	1290	45	0.5	0.444444	0.611111	-0.0012451	0.000666594	0.063774	0.289523	-0.00116021	0.000670574	0.0857727	0.340024
EC	India (exposed)	g1083	2.7.1.31	Glycerate 3-kinase	104	104	100	0.00653668	45	45	100	0.0158524	NA	NA	-0.000848818	0	0	1511	0.00639625	0.0141099	387	45	0.5	0.444444	0.611111	-0.000481325	0.000568045	0.398186	0.617529	-0.000399265	0.000543501	0.463784	0.692371
EC	India (exposed)	g1085	2.7.1.33	Pantothenate kinase	104	104	100	0.00432643	45	45	100	0.0237971	NA	NA	0.000675567	0	0	1512	0.00388139	0.0090151	1042	45	0.5	0.444444	0.611111	0.00020276	0.000280432	0.470812	0.67232	0.000147845	0.000277194	0.594615	0.76588
EC	India (exposed)	g1086	2.7.1.35	Pyridoxal kinase	104	104	100	0.00396963	45	45	100	0.0217927	NA	NA	0.000364394	0	0	1513	0.00681303	0.0174691	312	45	0.5	0.444444	0.611111	0.000125269	0.0002946	0.6713	0.796123	-1.13542e-05	0.000294322	0.969281	0.988657
EC	India (exposed)	g1089	2.7.1.39	Homoserine kinase	104	104	100	0.00513449	45	45	100	0.0200698	NA	NA	0.00190005	0	0	1514	0.0146148	0.0317084	13	45	0.5	0.444444	0.611111	0.000588641	0.000422619	0.165771	0.407186	0.000462915	0.000421088	0.273485	0.55483
EC	India (exposed)	g1090	2.7.1.4	Fructokinase	104	104	100	0.0045758	45	45	100	0.0126637	NA	NA	-0.00089314	0	0	1515	0.00865094	0.0213797	146	45	0.5	0.444444	0.611111	-0.000468875	0.000385564	0.225905	0.457832	-0.000433335	0.000397671	0.277699	0.55763
EC	India (exposed)	g1091	2.7.1.40	Pyruvate kinase	104	104	100	0.0044704	45	45	100	0.0277407	NA	NA	-0.000444444	0	0	1516	0.0073263	0.0151253	258	45	0.5	0.444444	0.611111	-0.000134359	0.000245747	0.585388	0.740419	-0.000179328	0.000254721	0.482576	0.706543
EC	India (exposed)	g1095	2.7.1.48	Uridine kinase	104	104	100	0.00469845	45	45	100	0.00556584	NA	NA	-0.00127237	0	0	1517	0.00488184	0.012431	727	45	0.5	0.444444	0.611111	-0.000746261	0.00050211	0.139355	0.375183	-0.000533221	0.000501055	0.289046	0.569638
EC	India (exposed)	g1098	2.7.1.50	Hydroxyethylthiazole kinase	104	104	100	0.00502572	45	45	100	0.0185757	NA	NA	0.00113218	0	0	1518	0.00359714	0.00924245	1132	45	0.5	0.444444	0.611111	0.000378773	0.000401366	0.346868	0.573787	0.000175239	0.00038424	0.649038	0.801053
EC	India (exposed)	g1105	2.7.1.6	Galactokinase	104	104	100	0.00453152	45	45	100	0.00533996	NA	NA	-0.00130263	0	0	1519	0.00442315	0.0114055	869	45	0.5	0.444444	0.611111	-0.000873852	0.000494755	0.0794327	0.314883	-0.000692929	0.000499374	0.167434	0.443178
EC	India (exposed)	g1109	2.7.1.69	Protein-N pi)-phosphohistidine--sugar phosphotransferase	104	104	100	0.0256217	45	45	100	0.0514323	NA	NA	-0.00308304	0	0	1520	0.00683101	0.0169519	308	45	0.5	0.444444	0.611111	-0.000620889	0.000948967	0.513954	0.700307	0.000102807	0.000949225	0.913905	0.959215
EC	India (exposed)	g1111	2.7.1.71	Shikimate kinase	104	104	100	0.00631865	45	45	100	0.0251834	NA	NA	-0.000277721	0	0	1521	0.00738107	0.0177152	246	45	0.5	0.444444	0.611111	-0.000110571	0.000345393	0.749325	0.840052	-0.000208855	0.000350575	0.552291	0.746342
EC	India (exposed)	g1126	2.7.11.1	Non-specific serine/threonine protein kinase	104	104	100	0.0224027	45	45	100	0.0514175	NA	NA	0.00312811	0	0	1522	0.0058738	0.0140212	474	45	0.5	0.444444	0.611111	0.000640357	0.000964448	0.507754	0.69733	0.000543451	0.000931308	0.560459	0.750042
EC	India (exposed)	g1133	2.7.13.3	Histidine kinase	104	104	100	0.102039	45	45	100	0.160534	NA	NA	-0.0352112	0	0	1523	0.00333258	0.00890751	1201	45	0.5	0.444444	0.611111	-0.00433313	0.00211277	0.0420502	0.262587	-0.00422671	0.00213506	0.0496742	0.299055
EC	India (exposed)	g1135	2.7.2.1	Acetate kinase	104	104	100	0.00368433	45	45	100	0.0243649	NA	NA	0.000274871	0	0	1524	0.00810792	0.0196088	184	45	0.5	0.444444	0.611111	7.8535e-05	0.000229141	0.732286	0.832238	5.83025e-05	0.000237603	0.806518	0.894075
EC	India (exposed)	g1136	2.7.2.11	Glutamate 5-kinase	104	104	100	0.00415987	45	45	100	0.0225404	NA	NA	0.00118146	0	0	1525	0.00699785	0.0151721	286	45	0.5	0.444444	0.611111	0.000379368	0.000278757	0.175619	0.415061	0.000338405	0.000277036	0.223913	0.500586
EC	India (exposed)	g1139	2.7.2.3	Phosphoglycerate kinase	104	104	100	0.00411059	45	45	100	0.021518	NA	NA	0.00104444	0	0	1526	0.00381342	0.0101937	1062	45	0.5	0.444444	0.611111	0.000314873	0.000295243	0.287952	0.517199	0.000274841	0.000298127	0.358149	0.622916
EC	India (exposed)	g1140	2.7.2.4	Aspartate kinase	104	104	100	0.0107717	45	45	100	0.0463476	NA	NA	0.00392839	0	0	1527	0.00393904	0.00949291	1024	45	0.5	0.444444	0.611111	0.000907896	0.000502402	0.0727901	0.30323	0.000752252	0.000490729	0.127519	0.390403
EC	India (exposed)	g1142	2.7.2.8	Acetylglutamate kinase	104	104	100	0.0045284	45	45	100	0.022392	NA	NA	0.001059	0	0	1528	0.00450351	0.00980146	843	45	0.5	0.444444	0.611111	0.000401306	0.000301315	0.184971	0.422642	0.000300816	0.000302145	0.321137	0.593572
EC	India (exposed)	g1145	2.7.3.9	Phosphoenolpyruvate--protein phosphotransferase	104	104	100	0.00820863	45	45	100	0.0315495	NA	NA	-0.00175508	0	0	1529	0.00533066	0.012876	603	45	0.5	0.444444	0.611111	-0.000549227	0.00044361	0.217658	0.448849	-0.000603012	0.000450878	0.183225	0.455463
EC	India (exposed)	g1146	2.7.4.1	Polyphosphate kinase	104	104	100	0.00487765	45	45	100	0.0249493	NA	NA	0.000926604	0	0	1530	0.00467077	0.0123373	787	45	0.5	0.444444	0.611111	0.000326987	0.000317152	0.304229	0.532468	0.000184121	0.000312762	0.557002	0.748919
EC	India (exposed)	g115	1.1.1.391	NO NAME	7	104	6.7	0.000235092	3	45	6.7	4.10848e-06	1	1	-3.15152e-05	0	0	1531	0.00198842	0.00504111	1663	45	0.5	0.444444	0.611111	-7.08056e-05	8.99087e-05	0.432241	0.644858	-5.80983e-05	9.06973e-05	0.522832	0.729477
EC	India (exposed)	g1151	2.7.4.22	UMP kinase	104	104	100	0.00371386	45	45	100	0.0207608	NA	NA	0.00114162	0	0	1532	0.00451795	0.00941659	837	45	0.5	0.444444	0.611111	0.000383215	0.000254224	0.133856	0.369664	0.000365243	0.000255995	0.155843	0.427174
EC	India (exposed)	g1153	2.7.4.25	d)CMP kinase	104	104	100	0.00354937	45	45	100	0.0182273	NA	NA	0.00126926	0	0	1533	0.00717384	0.0172894	271	45	0.5	0.444444	0.611111	0.000456462	0.000257068	0.0778598	0.313012	0.00039926	0.000254626	0.1191	0.381657
EC	India (exposed)	g1157	2.7.4.3	Adenylate kinase	104	104	100	0.00487123	45	45	100	0.0259314	NA	NA	0.00144408	0	0	1534	0.0051994	0.012683	644	45	0.5	0.444444	0.611111	0.000423166	0.000308219	0.171862	0.411061	0.000462653	0.000317745	0.147585	0.417398
EC	India (exposed)	g1158	2.7.4.6	Nucleoside-diphosphate kinase	104	104	100	0.00426154	45	45	100	0.00524587	NA	NA	-0.000672451	0	0	1535	0.00555248	0.0120059	543	45	0.5	0.444444	0.611111	-0.000439469	0.000498491	0.379432	0.603204	-0.000386282	0.00050374	0.444457	0.674867
EC	India (exposed)	g1159	2.7.4.7	Phosphomethylpyrimidine kinase	104	104	100	0.00405738	45	45	100	0.00543455	NA	NA	-0.00088428	0	0	1536	0.00565007	0.0133266	519	45	0.5	0.444444	0.611111	-0.000600402	0.000429507	0.164253	0.406844	-0.000431807	0.000441418	0.329626	0.600655
EC	India (exposed)	g1160	2.7.4.8	Guanylate kinase	104	104	100	0.00441329	45	45	100	0.022458	NA	NA	0.000676262	0	0	1537	0.00536114	0.0115558	592	45	0.5	0.444444	0.611111	0.000217448	0.000278117	0.435555	0.645202	0.000222435	0.000278465	0.425746	0.664361
EC	India (exposed)	g1161	2.7.4.9	dTMP kinase	104	104	100	0.00749921	45	45	100	0.0246627	NA	NA	0.00246232	0	0	1538	0.00671233	0.0170975	327	45	0.5	0.444444	0.611111	0.00069021	0.000534261	0.198421	0.429268	0.000678391	0.000534879	0.206764	0.479557
EC	India (exposed)	g1162	2.7.6.1	Ribose-phosphate diphosphokinase	104	104	100	0.0125847	45	45	100	0.0418507	NA	NA	0.00425579	0	0	1539	0.00292939	0.00708318	1360	45	0.5	0.444444	0.611111	0.000984008	0.000652014	0.133399	0.369664	0.000870789	0.000644483	0.178798	0.453259
EC	India (exposed)	g1164	2.7.6.3	2-amino-4-hydroxy-6-hydroxymethyldihydropteridine diphosphokinase	104	104	100	0.00330606	45	45	100	0.00362666	NA	NA	-0.000470621	0	0	1540	0.00333176	0.00941846	1202	45	0.5	0.444444	0.611111	-0.000371754	0.000446101	0.406006	0.623379	-0.000353141	0.000454561	0.438519	0.671789
EC	India (exposed)	g1165	2.7.6.5	GTP diphosphokinase	104	104	100	0.00967356	45	45	100	0.0292077	NA	NA	0.00171104	0	0	1541	0.0065266	0.0151529	364	45	0.5	0.444444	0.611111	0.000341469	0.000631568	0.589554	0.743481	0.000281097	0.000630302	0.656296	0.80603
EC	India (exposed)	g1166	2.7.7.1	Nicotinamide-nucleotide adenylyltransferase	104	104	100	0.00193065	45	45	100	0.00195802	NA	NA	-6.84566e-05	0	0	1542	0.00674841	0.0151894	321	45	0.5	0.444444	0.611111	-9.59305e-05	0.000306337	0.754608	0.843635	2.11407e-05	0.00030621	0.945055	0.976459
EC	India (exposed)	g1168	2.7.7.12	UDP-glucose--hexose-1-phosphate uridylyltransferase	104	104	100	0.00582102	45	45	100	0.0184182	NA	NA	0.000131273	0	0	1543	0.00533058	0.0122704	604	45	0.5	0.444444	0.611111	-0.000143816	0.000474419	0.762211	0.847374	-8.7485e-05	0.000459916	0.849409	0.917657
EC	India (exposed)	g1171	2.7.7.18	Nicotinate-nucleotide adenylyltransferase	104	104	100	0.00454926	45	45	100	0.0214365	NA	NA	0.00164861	0	0	1544	0.00817897	0.0197309	176	45	0.5	0.444444	0.611111	0.00059155	0.000326121	0.0717329	0.30323	0.000482715	0.000316628	0.129595	0.391983
EC	India (exposed)	g1173	2.7.7.2	FAD synthetase	104	104	100	0.00674371	45	45	100	0.016865	NA	NA	0.000241197	0	0	1545	0.00530614	0.0130902	612	45	0.5	0.444444	0.611111	-6.03704e-05	0.000549078	0.9126	0.946582	7.53519e-05	0.000551144	0.891446	0.945673
EC	India (exposed)	g1176	2.7.7.23	UDP-N-acetylglucosamine diphosphorylase	104	104	100	0.00468027	45	45	100	0.0210651	NA	NA	0.000919412	0	0	1546	0.0107981	0.0260421	58	45	0.5	0.444444	0.611111	0.000181211	0.000382848	0.636685	0.776826	0.000168373	0.00038834	0.665257	0.812185
EC	India (exposed)	g1177	2.7.7.24	Glucose-1-phosphate thymidylyltransferase	104	104	100	0.00969776	45	45	100	0.0182187	NA	NA	0.00203234	0	0	1547	0.00458832	0.0118457	809	45	0.5	0.444444	0.611111	0.000580045	0.000780402	0.458508	0.662141	0.000487316	0.000775357	0.530683	0.732616
EC	India (exposed)	g1179	2.7.7.27	Glucose-1-phosphate adenylyltransferase	104	104	100	0.0066475	45	45	100	0.0224441	NA	NA	0.00089638	0	0	1548	0.00571638	0.0133328	504	45	0.5	0.444444	0.611111	0.000309743	0.000445645	0.488124	0.68214	0.000159635	0.00044865	0.722509	0.84295
EC	India (exposed)	g1181	2.7.7.3	Pantetheine-phosphate adenylyltransferase	104	104	100	0.0056699	45	45	100	0.0262455	NA	NA	0.00215194	0	0	1549	0.00453907	0.0117578	825	45	0.5	0.444444	0.611111	0.000653258	0.000357312	0.0695385	0.299527	0.000606296	0.000356868	0.0915208	0.347442
EC	India (exposed)	g1187	2.7.7.41	Phosphatidate cytidylyltransferase	104	104	100	0.00783029	45	45	100	0.0100052	NA	NA	-0.00215665	0	0	1550	0.0052911	0.0131049	618	45	0.5	0.444444	0.611111	-0.00104111	0.000670819	0.122813	0.363397	-0.000813641	0.0006727	0.228475	0.504062
EC	India (exposed)	g1188	2.7.7.42	[Glutamate--ammonia-ligase] adenylyltransferase	104	104	100	0.00594999	45	45	100	0.016304	NA	NA	-0.00102796	0	0	1551	0.00471897	0.0109523	769	45	0.5	0.444444	0.611111	-0.000420835	0.000439666	0.340053	0.567706	-0.000591456	0.000447159	0.188062	0.45751
EC	India (exposed)	g1196	2.7.7.56	tRNA nucleotidyltransferase	104	104	100	0.0055894	45	45	100	0.0219129	NA	NA	0.00140624	0	0	1552	0.0037807	0.00935111	1080	45	0.5	0.444444	0.611111	0.000409498	0.000414368	0.324655	0.554956	0.000262722	0.000408408	0.521079	0.729477
EC	India (exposed)	g1199	2.7.7.6	DNA-directed RNA polymerase	104	104	100	0.0163823	45	45	100	0.113024	NA	NA	0.0020277	0	0	1553	0.00388506	0.0103548	1041	45	0.5	0.444444	0.611111	0.000226551	0.000517203	0.662007	0.7913	0.000247949	0.000525017	0.63746	0.793358
EC	India (exposed)	g1200	2.7.7.60	2-C-methyl-D-erythritol 4-phosphate cytidylyltransferase	104	104	100	0.00687853	45	45	100	0.0225017	NA	NA	0.00110257	0	0	1554	0.00493933	0.0118167	710	45	0.5	0.444444	0.611111	0.000436386	0.000427709	0.309269	0.539392	0.000202164	0.000413165	0.625381	0.784442
EC	India (exposed)	g1208	2.7.7.7	DNA-directed DNA polymerase	104	104	100	0.0302045	45	45	100	0.12983	NA	NA	-0.00948581	0	0	1555	0.00396643	0.00918907	1019	45	0.5	0.444444	0.611111	-0.00131603	0.000736724	0.0761073	0.310566	-0.00117368	0.000753071	0.121336	0.382659
EC	India (exposed)	g1211	2.7.7.72	CCA tRNA nucleotidyltransferase	104	104	100	0.00630796	45	45	100	0.0242351	NA	NA	0.00249846	0	0	1556	0.00464582	0.0122831	795	45	0.5	0.444444	0.611111	0.000760703	0.000430285	0.0791516	0.314395	0.000732791	0.000429731	0.0903382	0.347442
EC	India (exposed)	g1216	2.7.7.8	Polyribonucleotide nucleotidyltransferase	104	104	100	0.00430511	45	45	100	0.0255993	NA	NA	0.00121179	0	0	1557	0.00862191	0.0191184	151	45	0.5	0.444444	0.611111	0.000360314	0.000271906	0.187179	0.423482	0.00032273	0.000277407	0.246627	0.526108
EC	India (exposed)	g1220	2.7.7.85	Diadenylate cyclase	104	104	100	0.00440073	45	45	100	0.0054393	NA	NA	0.000267214	0	0	1558	0.00606921	0.0141831	441	45	0.5	0.444444	0.611111	0.000177374	0.000544799	0.745208	0.836887	0.000381992	0.000523527	0.466805	0.693954
EC	India (exposed)	g1222	2.7.7.89	[Glutamate--ammonia ligase]-adenylyl-L-tyrosine phosphorylase	104	104	100	0.00420923	45	45	100	0.0133646	NA	NA	6.95188e-05	0	0	1559	0.0046392	0.0109367	797	45	0.5	0.444444	0.611111	-2.12463e-05	0.000378095	0.955264	0.975066	-0.000242945	0.000377975	0.52142	0.729477
EC	India (exposed)	g1223	2.7.7.9	UTP--glucose-1-phosphate uridylyltransferase	104	104	100	0.00620842	45	45	100	0.0209699	NA	NA	-0.00110687	0	0	1560	0.00587483	0.0129394	473	45	0.5	0.444444	0.611111	-0.000464845	0.000433088	0.284883	0.514912	-0.000383102	0.000432586	0.377326	0.636877
EC	India (exposed)	g1228	2.7.8.13	Phospho-N-acetylmuramoyl-pentapeptide-transferase	104	104	100	0.00431223	45	45	100	0.0233227	NA	NA	0.0011155	0	0	1561	0.00449994	0.00977749	847	45	0.5	0.444444	0.611111	0.000359103	0.000277796	0.198148	0.429268	0.000359947	0.000280662	0.201759	0.472414
EC	India (exposed)	g1244	2.7.8.5	CDP-diacylglycerol--glycerol-3-phosphate 3-phosphatidyltransferase	104	104	100	0.00367161	45	45	100	0.00837289	NA	NA	-0.000981041	0	0	1562	0.0113314	0.0243177	46	45	0.5	0.444444	0.611111	-0.000607844	0.000347041	0.0819444	0.319607	-0.000380142	0.000345756	0.273431	0.55483
EC	India (exposed)	g1246	2.7.8.7	Holo-[acyl-carrier-protein] synthase	104	104	100	0.00603035	45	45	100	0.0214916	NA	NA	0.00179134	0	0	1563	0.00873716	0.0203412	141	45	0.5	0.444444	0.611111	0.000571576	0.000444032	0.200034	0.431276	0.000681547	0.000443268	0.126384	0.389874
EC	India (exposed)	g1251	2.8.1.1	Thiosulfate sulfurtransferase	104	104	100	0.00468687	45	45	100	0.0101246	NA	NA	-0.00130646	0	0	1564	0.0088264	0.0193185	134	45	0.5	0.444444	0.611111	-0.00079447	0.00049798	0.112773	0.349562	-0.000684656	0.000473537	0.150427	0.419364
EC	India (exposed)	g1252	2.8.1.10	Thiazole synthase	104	104	100	0.00587995	45	45	100	0.0201624	NA	NA	0.0011183	0	0	1565	0.00423438	0.00954298	920	45	0.5	0.444444	0.611111	0.000427724	0.00040845	0.296732	0.525821	0.00019821	0.000392041	0.613932	0.778168
EC	India (exposed)	g1255	2.8.1.13	tRNA-uridine 2-sulfurtransferase	104	104	100	0.00529505	45	45	100	0.00711473	NA	NA	0.000503486	0	0	1566	0.0101405	0.0225417	75	45	0.5	0.444444	0.611111	0.00028868	0.000550836	0.601015	0.750797	0.000520207	0.000535882	0.333324	0.604382
EC	India (exposed)	g1257	2.8.1.4	tRNA sulfurtransferase	104	104	100	0.00508382	45	45	100	0.00507454	NA	NA	-0.00159038	0	0	1567	0.00552555	0.0126793	555	45	0.5	0.444444	0.611111	-0.000961764	0.000569952	0.0936381	0.336904	-0.000875226	0.000575513	0.13054	0.393195
EC	India (exposed)	g1259	2.8.1.7	Cysteine desulfurase	104	104	100	0.00641324	45	45	100	0.0233267	NA	NA	-0.00114924	0	0	1568	0.00781061	0.0163438	207	45	0.5	0.444444	0.611111	-0.000334188	0.000351033	0.342652	0.571302	-0.000226456	0.00035889	0.529062	0.731642
EC	India (exposed)	g1277	2.8.4.3	tRNA-2-methylthio-N 6)-dimethylallyladenosine synthase	104	104	100	0.00571079	45	45	100	0.0172853	NA	NA	0.00191465	0	0	1569	0.0027783	0.00703066	1412	45	0.5	0.444444	0.611111	0.000819615	0.000452238	0.0719722	0.30323	0.000560905	0.000424774	0.188799	0.458744
EC	India (exposed)	g128	1.1.1.42	Isocitrate dehydrogenase NADP +	104	104	100	0.00438858	45	45	100	0.0194086	NA	NA	0.000628073	0	0	1570	0.00497688	0.0140196	701	45	0.5	0.444444	0.611111	0.000253224	0.000313524	0.420586	0.636787	7.5123e-05	0.000303842	0.805077	0.893478
EC	India (exposed)	g1288	3.1.1.29	Aminoacyl-tRNA hydrolase	104	104	100	0.00381506	45	45	100	0.0246127	NA	NA	0.00154512	0	0	1571	0.0176132	0.0413931	7	45	0.5	0.444444	0.611111	0.000478313	0.000247943	0.0556417	0.278888	0.000475709	0.000251155	0.0602477	0.308978
EC	India (exposed)	g1289	3.1.1.3	Triacylglycerol lipase	104	104	100	0.00328425	45	45	100	0.00797887	NA	NA	0.000793127	0	0	1572	0.00582683	0.0131578	480	45	0.5	0.444444	0.611111	0.000453959	0.000393106	0.250046	0.479838	0.000348568	0.000388827	0.371525	0.633794
EC	India (exposed)	g1290	3.1.1.31	6-phosphogluconolactonase	104	104	100	0.00509345	45	45	100	0.00650277	NA	NA	-0.00121369	0	0	1573	0.00436115	0.0106425	889	45	0.5	0.444444	0.611111	-0.000894273	0.000556553	0.110243	0.348781	-0.000890533	0.000559593	0.113745	0.376281
EC	India (exposed)	g1297	3.1.1.5	Lysophospholipase	104	104	100	0.0069699	45	45	100	0.017565	NA	NA	0.00163825	0	0	1574	0.00402398	0.00976654	999	45	0.5	0.444444	0.611111	0.00069708	0.000579154	0.230672	0.462739	0.000532759	0.000556161	0.33973	0.610164
EC	India (exposed)	g130	1.1.1.44	Phosphogluconate dehydrogenase NADP +)-dependent, decarboxylating)	104	104	100	0.0120428	45	45	100	0.0305743	NA	NA	0.00250322	0	0	1575	0.00610026	0.0129309	434	45	0.5	0.444444	0.611111	0.000658177	0.000669772	0.327376	0.555874	0.000468908	0.000660292	0.478775	0.703664
EC	India (exposed)	g1300	3.1.1.61	Protein-glutamate methylesterase	104	104	100	0.0180941	45	45	100	0.0238723	NA	NA	0.000528413	0	0	1576	0.00383238	0.00867764	1056	45	0.5	0.444444	0.611111	0.000122782	0.00108489	0.910047	0.946582	0.000325	0.00105442	0.758362	0.865829
EC	India (exposed)	g1309	3.1.1.96	D-aminoacyl-tRNA deacylase	104	104	100	0.00765082	45	45	100	0.0249705	NA	NA	0.00215857	0	0	1577	0.00541374	0.0118962	577	45	0.5	0.444444	0.611111	0.000612675	0.000466307	0.190931	0.424767	0.000461063	0.000467291	0.325481	0.595319
EC	India (exposed)	g1311	3.1.11.2	Exodeoxyribonuclease III	104	104	100	0.00490509	45	45	100	0.0174307	NA	NA	0.000537702	0	0	1578	0.00451368	0.00989898	840	45	0.5	0.444444	0.611111	0.000152838	0.000397977	0.701505	0.814466	-2.24822e-06	0.000386235	0.995364	0.996789
EC	India (exposed)	g1314	3.1.11.6	Exodeoxyribonuclease VII	104	104	100	0.00925573	45	45	100	0.0462287	NA	NA	0.00191946	0	0	1579	0.00402869	0.00993344	997	45	0.5	0.444444	0.611111	0.000444963	0.000417592	0.288376	0.517199	0.000537426	0.000413948	0.19629	0.468005
EC	India (exposed)	g1316	3.1.13.1	Exoribonuclease II	104	104	100	0.00902862	45	45	100	0.0109669	NA	NA	-0.0022857	0	0	1580	0.00450152	0.0103214	845	45	0.5	0.444444	0.611111	-0.000975315	0.000740707	0.189976	0.424678	-0.000881723	0.000749079	0.241134	0.521018
EC	India (exposed)	g133	1.1.1.49	Glucose-6-phosphate dehydrogenase NADP +	104	104	100	0.00456849	45	45	100	0.0216395	NA	NA	0.0008937	0	0	1581	0.00510555	0.0121616	674	45	0.5	0.444444	0.611111	0.000280603	0.000310442	0.367536	0.593666	0.000225539	0.000314534	0.474517	0.698955
EC	India (exposed)	g1333	3.1.21.2	Deoxyribonuclease IV	104	104	100	0.00491792	45	45	100	0.0175053	NA	NA	0.00115549	0	0	1582	0.00382536	0.00886619	1060	45	0.5	0.444444	0.611111	0.000485093	0.000373791	0.1964	0.42808	0.000242801	0.000349465	0.488328	0.709324
EC	India (exposed)	g1334	3.1.21.3	Type I site-specific deoxyribonuclease	104	104	100	0.00686856	45	45	100	0.0104892	NA	NA	0.00123502	0	0	1583	0.0085653	0.0176975	153	45	0.5	0.444444	0.611111	0.000273052	0.000679548	0.688404	0.805838	0.000223704	0.000668707	0.738472	0.851918
EC	India (exposed)	g1340	3.1.22.4	Crossover junction endodeoxyribonuclease	104	104	100	0.00720505	45	45	100	0.021626	NA	NA	-0.00180296	0	0	1584	0.00969199	0.0209003	91	45	0.5	0.444444	0.611111	-0.000521362	0.000359587	0.149219	0.391954	-0.000532881	0.000366372	0.14802	0.417398
EC	India (exposed)	g1342	3.1.26.11	Ribonuclease Z	104	104	100	0.00406897	45	45	100	0.00425843	NA	NA	0.000201446	0	0	1585	0.0110812	0.0260112	50	45	0.5	0.444444	0.611111	0.000180328	0.000490147	0.713473	0.822153	0.000566352	0.000477126	0.237207	0.515893
EC	India (exposed)	g1344	3.1.26.3	Ribonuclease III	104	104	100	0.00476365	45	45	100	0.025514	NA	NA	0.0013693	0	0	1586	0.00761144	0.0172359	225	45	0.5	0.444444	0.611111	0.000416464	0.000294367	0.159247	0.404728	0.000470643	0.000290097	0.106944	0.364444
EC	India (exposed)	g1345	3.1.26.4	Ribonuclease H	104	104	100	0.0095873	45	45	100	0.0433381	NA	NA	0.00272332	0	0	1587	0.00651451	0.0142874	366	45	0.5	0.444444	0.611111	0.000604675	0.000476803	0.206737	0.437141	0.000670456	0.000482822	0.167122	0.443178
EC	India (exposed)	g1346	3.1.26.5	Ribonuclease P	104	104	100	0.00738222	45	45	100	0.0298642	NA	NA	0.00209414	0	0	1588	0.00552997	0.0134103	551	45	0.5	0.444444	0.611111	0.000586461	0.000431629	0.176319	0.416221	0.000637042	0.000432555	0.143033	0.414536
EC	India (exposed)	g1347	3.1.26.8	Ribonuclease M5	104	104	100	0.00350182	45	45	100	0.00365129	NA	NA	-9.78539e-05	0	0	1589	0.00899211	0.0190769	122	45	0.5	0.444444	0.611111	-4.95098e-05	0.000469986	0.916247	0.94817	0.000272409	0.000463609	0.557745	0.748929
EC	India (exposed)	g1352	3.1.3.1	Alkaline phosphatase	104	104	100	0.00538858	45	45	100	0.013464	NA	NA	0.000126062	0	0	1590	0.0050085	0.0131215	694	45	0.5	0.444444	0.611111	-4.59856e-05	0.000499577	0.926784	0.958078	6.16311e-05	0.000489091	0.899901	0.950532
EC	India (exposed)	g1361	3.1.3.16	Protein-serine/threonine phosphatase	104	104	100	0.00645258	45	45	100	0.0154048	NA	NA	-0.00140684	0	0	1591	0.00557341	0.0131961	538	45	0.5	0.444444	0.611111	-0.000746405	0.000522957	0.155621	0.402346	-0.000511001	0.000502968	0.31137	0.585965
EC	India (exposed)	g1362	3.1.3.18	Phosphoglycolate phosphatase	104	104	100	0.00676989	45	45	100	0.00526052	NA	NA	-0.00207253	0	0	1592	0.0118263	0.028117	40	45	0.5	0.444444	0.611111	-0.00119054	0.000583211	0.0430045	0.262587	-0.00104176	0.000587533	0.0783532	0.331751
EC	India (exposed)	g1365	3.1.3.23	Sugar-phosphatase	104	104	100	0.00534687	45	45	100	0.00761498	NA	NA	-0.00110696	0	0	1593	0.00530024	0.0129175	614	45	0.5	0.444444	0.611111	-0.000748857	0.000525335	0.156137	0.402664	-0.000706912	0.000523537	0.17908	0.453396
EC	India (exposed)	g1369	3.1.3.3	Phosphoserine phosphatase	104	104	100	0.0101133	45	45	100	0.0222398	NA	NA	0.0022418	0	0	1594	0.00752242	0.0155528	234	45	0.5	0.444444	0.611111	0.000587015	0.000690228	0.39645	0.615874	0.000592017	0.000675853	0.382534	0.638362
EC	India (exposed)	g1377	3.1.3.48	Protein-tyrosine-phosphatase	104	104	100	0.00599807	45	45	100	0.00825939	NA	NA	-0.000861962	0	0	1595	0.00565433	0.013246	518	45	0.5	0.444444	0.611111	-0.000511332	0.000528383	0.334769	0.561712	-0.000248417	0.000534445	0.642777	0.796571
EC	India (exposed)	g1378	3.1.3.5	5'-nucleotidase	104	104	100	0.00737953	45	45	100	0.0222501	NA	NA	-0.00305636	0	0	1596	0.00491432	0.0109981	719	45	0.5	0.444444	0.611111	-0.00114587	0.000489165	0.0204959	0.262587	-0.000996062	0.000483423	0.0411823	0.299055
EC	India (exposed)	g1402	3.1.4.16	2',3'-cyclic-nucleotide 2'-phosphodiesterase	104	104	100	0.00208089	45	45	100	0.00225368	NA	NA	-0.000255537	0	0	1597	0.00411807	0.00875659	961	45	0.5	0.444444	0.611111	-0.000316389	0.000340229	0.353933	0.581127	-0.000203078	0.0003427	0.554403	0.747662
EC	India (exposed)	g1408	3.1.4.46	Glycerophosphodiester phosphodiesterase	104	104	100	0.00615566	45	45	100	0.00612182	NA	NA	-0.00165502	0	0	1598	0.00291921	0.00655328	1361	45	0.5	0.444444	0.611111	-0.00117887	0.000661822	0.0769361	0.311818	-0.00104785	0.000661723	0.11553	0.376281
EC	India (exposed)	g1424	3.2.1.1	Alpha-amylase	104	104	100	0.00801404	45	45	100	0.00929635	NA	NA	-0.00235377	0	0	1599	0.00389975	0.00978602	1033	45	0.5	0.444444	0.611111	-0.00106625	0.000669241	0.113257	0.349987	-0.00116239	0.000684672	0.091749	0.347442
EC	India (exposed)	g1425	3.2.1.10	Oligo-1,6-glucosidase	104	104	100	0.00438617	45	45	100	0.00851245	NA	NA	0.00150661	0	0	1600	0.00672465	0.0153985	324	45	0.5	0.444444	0.611111	0.000774815	0.000470098	0.101448	0.341881	0.00055682	0.000473	0.241082	0.521018
EC	India (exposed)	g1447	3.2.1.17	Lysozyme	104	104	100	0.00866654	45	45	100	0.0105568	NA	NA	8.85936e-05	0	0	1601	0.00695661	0.0141332	292	45	0.5	0.444444	0.611111	-0.000536679	0.000868343	0.537499	0.713648	-0.000598023	0.000840936	0.478164	0.703431
EC	India (exposed)	g1462	3.2.1.21	Beta-glucosidase	104	104	100	0.0136135	45	45	100	0.0240408	NA	NA	0.00236286	0	0	1602	0.00516183	0.0116995	653	45	0.5	0.444444	0.611111	0.000676314	0.000877779	0.44225	0.650077	0.000638936	0.000881449	0.469725	0.696018
EC	India (exposed)	g1463	3.2.1.22	Alpha-galactosidase	104	104	100	0.0118464	45	45	100	0.0170225	NA	NA	0.000262646	0	0	1603	0.00380975	0.00970611	1069	45	0.5	0.444444	0.611111	-0.000165172	0.000727734	0.820765	0.886711	-0.000204293	0.000741657	0.783368	0.880735
EC	India (exposed)	g1464	3.2.1.23	Beta-galactosidase	104	104	100	0.0222868	45	45	100	0.0769301	NA	NA	0.00833901	0	0	1604	0.0038869	0.00901957	1040	45	0.5	0.444444	0.611111	0.0015509	0.000756809	0.0422148	0.262587	0.00137432	0.000768406	0.0758211	0.32899
EC	India (exposed)	g1467	3.2.1.26	Beta-fructofuranosidase	104	104	100	0.0078216	45	45	100	0.00884368	NA	NA	-0.000731766	0	0	1605	0.00752431	0.0165291	233	45	0.5	0.444444	0.611111	-0.000350857	0.000733776	0.633252	0.774714	-3.2365e-05	0.000729615	0.96468	0.987
EC	India (exposed)	g1477	3.2.1.41	Pullulanase	104	104	100	0.00323612	45	45	100	0.00242711	NA	NA	-0.00027432	0	0	1606	0.00576979	0.0146619	494	45	0.5	0.444444	0.611111	-6.72475e-05	0.000475258	0.887671	0.930698	-1.88709e-05	0.000472218	0.968179	0.988546
EC	India (exposed)	g1482	3.2.1.52	Beta-N-acetylhexosaminidase	104	104	100	0.0136102	45	45	100	0.0244272	NA	NA	0.000504629	0	0	1607	0.00460362	0.0099928	804	45	0.5	0.444444	0.611111	0.000294102	0.000695054	0.672814	0.79649	6.01805e-05	0.000711278	0.932691	0.968209
EC	India (exposed)	g1484	3.2.1.55	Non-reducing end alpha-L-arabinofuranosidase	104	104	100	0.00721864	45	45	100	0.0103523	NA	NA	0.000602392	0	0	1608	0.00400209	0.00976395	1009	45	0.5	0.444444	0.611111	0.000187577	0.00060448	0.756763	0.845148	4.63748e-05	0.000623683	0.940832	0.973105
EC	India (exposed)	g150	1.1.1.77	Lactaldehyde reductase	104	104	100	0.00566585	45	45	100	0.0196086	NA	NA	0.000932528	0	0	1609	0.00491708	0.0111914	718	45	0.5	0.444444	0.611111	0.00024891	0.000441248	0.573543	0.734975	2.47574e-05	0.000426886	0.953834	0.981926
EC	India (exposed)	g1501	3.2.1.86	6-phospho-beta-glucosidase	104	104	100	0.0260822	45	45	100	0.020195	NA	NA	-0.00759712	0	0	1610	0.00280017	0.00679711	1407	45	0.5	0.444444	0.611111	-0.00228154	0.00128345	0.0775266	0.312937	-0.00179176	0.00127384	0.161738	0.439575
EC	India (exposed)	g1505	3.2.1.93	Alpha,alpha-phosphotrehalase	104	104	100	0.00522109	45	45	100	0.00467392	NA	NA	-0.00190861	0	0	1611	0.00526735	0.0130641	622	45	0.5	0.444444	0.611111	-0.00135556	0.000601033	0.0255854	0.262587	-0.00131548	0.000614335	0.0339557	0.299055
EC	India (exposed)	g151	1.1.1.79	Glyoxylate reductase NADP +	104	104	100	0.00697669	45	45	100	0.0171577	NA	NA	-0.000417407	0	0	1612	0.00497777	0.0133563	700	45	0.5	0.444444	0.611111	-0.000319676	0.000607373	0.599455	0.750262	-0.000329717	0.00058645	0.574849	0.758085
EC	India (exposed)	g1517	3.2.2.20	DNA-3-methyladenine glycosylase I	104	104	100	0.0055197	45	45	100	0.00554809	NA	NA	-0.000403565	0	0	1613	0.00690778	0.0155272	296	45	0.5	0.444444	0.611111	-0.000219511	0.000523042	0.675331	0.797571	2.95091e-05	0.000513944	0.954294	0.981926
EC	India (exposed)	g1520	3.2.2.23	DNA-formamidopyrimidine glycosylase	104	104	100	0.00528591	45	45	100	0.00676629	NA	NA	-0.00120654	0	0	1614	0.00511065	0.0111202	671	45	0.5	0.444444	0.611111	-0.000730304	0.00054471	0.182079	0.421215	-0.000544932	0.000547737	0.321487	0.593572
EC	India (exposed)	g1522	3.2.2.27	Uracil-DNA glycosylase	104	104	100	0.00617717	45	45	100	0.0241554	NA	NA	0.00234702	0	0	1615	0.00969767	0.0223063	90	45	0.5	0.444444	0.611111	0.000767622	0.000397526	0.0554079	0.278888	0.000793314	0.000396396	0.0472636	0.299055
EC	India (exposed)	g1529	3.2.2.9	Adenosylhomocysteine nucleosidase	104	104	100	0.00546225	45	45	100	0.0223343	NA	NA	0.00134984	0	0	1616	0.00410438	0.00993386	968	45	0.5	0.444444	0.611111	0.00037553	0.000396127	0.344683	0.572076	0.000376358	0.000400808	0.349326	0.620186
EC	India (exposed)	g1530	3.2.2.n1	Cytokinin riboside 5'-monophosphate phosphoribohydrolase	104	104	100	0.00685364	45	45	100	0.0127316	NA	NA	0.00101333	0	0	1617	0.0069999	0.0152677	285	45	0.5	0.444444	0.611111	0.000416017	0.000653673	0.525486	0.705137	0.000756153	0.000658035	0.252444	0.532728
EC	India (exposed)	g1531	3.3.1.1	Adenosylhomocysteinase	104	104	100	0.00748152	45	45	100	0.0131702	NA	NA	0.00137274	0	0	1618	0.00334596	0.00751365	1198	45	0.5	0.444444	0.611111	0.000582974	0.00073977	0.431938	0.644858	0.000626008	0.000738135	0.397813	0.64731
EC	India (exposed)	g154	1.1.1.81	Hydroxypyruvate reductase	104	104	100	0.00748596	45	45	100	0.0132324	NA	NA	0.00135383	0	0	1619	0.00421476	0.0102319	927	45	0.5	0.444444	0.611111	0.000520851	0.000731588	0.477627	0.675614	0.000530178	0.000715924	0.460188	0.690849
EC	India (exposed)	g1541	3.4.11.18	Methionyl aminopeptidase	104	104	100	0.00448699	45	45	100	0.0247153	NA	NA	0.00166907	0	0	1620	0.00577473	0.0125666	492	45	0.5	0.444444	0.611111	0.00053584	0.000277927	0.0557846	0.278888	0.000498061	0.000275996	0.0732566	0.328054
EC	India (exposed)	g1543	3.4.11.2	Membrane alanyl aminopeptidase	104	104	100	0.00811789	45	45	100	0.0230291	NA	NA	0.0019176	0	0	1621	0.0033796	0.00737496	1191	45	0.5	0.444444	0.611111	0.000517602	0.000563876	0.360156	0.587468	0.000199009	0.000551023	0.718514	0.841739
EC	India (exposed)	g1546	3.4.11.4	Tripeptide aminopeptidase	104	104	100	0.00550218	45	45	100	0.0073237	NA	NA	-0.000189323	0	0	1622	0.0101099	0.0237757	77	45	0.5	0.444444	0.611111	-1.18329e-05	0.000550618	0.982884	0.99085	0.000219164	0.000535718	0.683081	0.822341
EC	India (exposed)	g1550	3.4.11.9	Xaa-Pro aminopeptidase	104	104	100	0.00472279	45	45	100	0.0048271	NA	NA	-0.00129815	0	0	1623	0.00304893	0.00772616	1317	45	0.5	0.444444	0.611111	-0.000833142	0.000515392	0.108126	0.34649	-0.000786091	0.000528104	0.138833	0.409907
EC	India (exposed)	g1551	3.4.13.18	Cytosol nonspecific dipeptidase	104	104	100	0.00556155	45	45	100	0.0187706	NA	NA	0.00123856	0	0	1624	0.00714505	0.0156619	276	45	0.5	0.444444	0.611111	0.000411352	0.000443349	0.355017	0.582427	0.000238495	0.000430261	0.580243	0.761163
EC	India (exposed)	g156	1.1.1.85	3-isopropylmalate dehydrogenase	104	104	100	0.00928583	45	45	100	0.0241869	NA	NA	0.00113781	0	0	1625	0.00403993	0.0112701	990	45	0.5	0.444444	0.611111	0.000464576	0.000512523	0.366181	0.593405	0.00031502	0.000495378	0.525854	0.73076
EC	India (exposed)	g1564	3.4.16.4	Serine-type D-Ala-D-Ala carboxypeptidase	104	104	100	0.0144766	45	45	100	0.0301606	NA	NA	-0.00359427	0	0	1626	0.00662536	0.0150974	342	45	0.5	0.444444	0.611111	-0.00117744	0.000756589	0.1218	0.362306	-0.000945233	0.00073102	0.198099	0.468749
EC	India (exposed)	g1566	3.4.17.13	Muramoyltetrapeptide carboxypeptidase	104	104	100	0.00413288	45	45	100	0.00493481	NA	NA	-0.000839089	0	0	1627	0.00321018	0.00799966	1247	45	0.5	0.444444	0.611111	-0.000613728	0.000475067	0.198427	0.429268	-0.000532682	0.000487811	0.276689	0.557299
EC	India (exposed)	g157	1.1.1.86	Ketol-acid reductoisomerase NADP +	104	104	100	0.0148286	45	45	100	0.0453149	NA	NA	0.00296607	0	0	1628	0.00342719	0.00796525	1178	45	0.5	0.444444	0.611111	0.000786598	0.000679432	0.248852	0.478932	0.000551375	0.00066367	0.407483	0.651393
EC	India (exposed)	g1573	3.4.19.3	Pyroglutamyl-peptidase I	104	104	100	0.0139579	45	45	100	0.0285424	NA	NA	0.00310206	0	0	1629	0.00508483	0.0116705	681	45	0.5	0.444444	0.611111	0.000930601	0.000896038	0.300709	0.529925	0.000866891	0.000881081	0.326841	0.596709
EC	India (exposed)	g1577	3.4.21.105	Rhomboid protease	104	104	100	0.00591921	45	45	100	0.0130313	NA	NA	-0.000301194	0	0	1630	0.00596569	0.0136395	460	45	0.5	0.444444	0.611111	-0.0002153	0.000550539	0.696311	0.810266	-0.000166668	0.000535621	0.756129	0.864768
EC	India (exposed)	g1587	3.4.21.53	Endopeptidase La	104	104	100	0.00385796	45	45	100	0.0248084	NA	NA	-0.000119973	0	0	1631	0.00603878	0.0139819	449	45	0.5	0.444444	0.611111	-8.22212e-05	0.000252267	0.744942	0.836887	-8.88905e-05	0.000259049	0.732	0.848143
EC	India (exposed)	g1593	3.4.21.88	Repressor LexA	104	104	100	0.0128682	45	45	100	0.0274779	NA	NA	-0.000296781	0	0	1632	0.00610556	0.0147843	433	45	0.5	0.444444	0.611111	-0.000380573	0.000795277	0.632976	0.774714	-0.000295083	0.000764797	0.700199	0.832872
EC	India (exposed)	g1594	3.4.21.89	Signal peptidase I	104	104	100	0.00706115	45	45	100	0.0314595	NA	NA	0.00197946	0	0	1633	0.00631231	0.0143846	402	45	0.5	0.444444	0.611111	0.000529637	0.000385948	0.17206	0.411061	0.000711356	0.000382282	0.0648385	0.313176
EC	India (exposed)	g1595	3.4.21.92	Endopeptidase Clp	104	104	100	0.0152611	45	45	100	0.0446504	NA	NA	0.00390701	0	0	1634	0.00305998	0.00763705	1312	45	0.5	0.444444	0.611111	0.000981828	0.00070693	0.166975	0.40871	0.000821434	0.00068732	0.23403	0.512343
EC	India (exposed)	g1602	3.4.22.40	Bleomycin hydrolase	104	104	100	0.00845485	45	45	100	0.0182944	NA	NA	0.00324657	0	0	1635	0.0097261	0.0237484	88	45	0.5	0.444444	0.611111	0.00129068	0.000743526	0.0846793	0.323353	0.00127294	0.000745156	0.0897673	0.346868
EC	India (exposed)	g1608	3.4.23.36	Signal peptidase II	104	104	100	0.00551385	45	45	100	0.0229384	NA	NA	0.00171168	0	0	1636	0.00387319	0.00917157	1046	45	0.5	0.444444	0.611111	0.000562571	0.000362695	0.123031	0.363397	0.000544998	0.000361587	0.13397	0.399702
EC	India (exposed)	g1634	3.5.1.1	Asparaginase	104	104	100	0.00722432	45	45	100	0.00788184	NA	NA	-0.0022305	0	0	1637	0.00938497	0.0222504	105	45	0.5	0.444444	0.611111	-0.00122058	0.00071163	0.0884175	0.327655	-0.00115012	0.000726314	0.115531	0.376281
EC	India (exposed)	g1636	3.5.1.100	R)-amidase	104	104	100	0.00219039	45	45	100	0.00200611	NA	NA	-0.000532692	0	0	1638	0.00521254	0.0124575	638	45	0.5	0.444444	0.611111	-0.000515756	0.00036445	0.159136	0.404728	-0.000474555	0.000369338	0.200927	0.471514
EC	India (exposed)	g164	1.1.1.94	Glycerol-3-phosphate dehydrogenase NAD P) +	104	104	100	0.00457079	45	45	100	0.0255195	NA	NA	0.00121005	0	0	1639	0.00387605	0.00948737	1044	45	0.5	0.444444	0.611111	0.000349105	0.00029268	0.234875	0.464899	0.00040093	0.0002934	0.173943	0.449492
EC	India (exposed)	g1652	3.5.1.18	Succinyl-diaminopimelate desuccinylase	104	104	100	0.00536077	45	45	100	0.00667089	NA	NA	-0.0012505	0	0	1640	0.00308397	0.00730414	1300	45	0.5	0.444444	0.611111	-0.000849461	0.000571781	0.139515	0.375183	-0.000849763	0.000584328	0.148082	0.417398
EC	India (exposed)	g1654	3.5.1.2	Glutaminase	104	104	100	0.00797937	45	45	100	0.0412915	NA	NA	0.00189834	0	0	1641	0.00350656	0.00935723	1152	45	0.5	0.444444	0.611111	0.000459291	0.000383157	0.232573	0.464741	0.000448501	0.000376302	0.235303	0.513436
EC	India (exposed)	g1657	3.5.1.25	N-acetylglucosamine-6-phosphate deacetylase	104	104	100	0.00426748	45	45	100	0.0168567	NA	NA	0.000924164	0	0	1642	0.00791987	0.0163079	200	45	0.5	0.444444	0.611111	0.000311316	0.000315402	0.325243	0.554956	0.00020124	0.000322223	0.533277	0.73441
EC	India (exposed)	g1659	3.5.1.28	N-acetylmuramoyl-L-alanine amidase	104	104	100	0.013719	45	45	100	0.0297041	NA	NA	-0.00521252	0	0	1643	0.00456493	0.0131632	816	45	0.5	0.444444	0.611111	-0.00157949	0.000724476	0.0308353	0.262587	-0.00140591	0.00070964	0.0495053	0.299055
EC	India (exposed)	g1670	3.5.1.5	Urease	104	104	100	0.0194405	45	45	100	0.0307038	NA	NA	0.00190736	0	0	1644	0.00620747	0.0134292	419	45	0.5	0.444444	0.611111	0.000461404	0.00127144	0.717201	0.824511	0.000763915	0.00123644	0.537675	0.737673
EC	India (exposed)	g1683	3.5.1.88	Peptide deformylase	104	104	100	0.0193087	45	45	100	0.056089	NA	NA	0.00679393	0	0	1645	0.00660154	0.014289	349	45	0.5	0.444444	0.611111	0.00134534	0.000871514	0.124817	0.363397	0.00116372	0.000869153	0.18274	0.455463
EC	India (exposed)	g1684	3.5.1.9	Arylformamidase	37	104	35.6	0.000263035	16	45	35.6	0.000129431	1	1	4.68412e-05	0	0	1646	0.00283292	0.00692271	1397	45	0.5	0.444444	0.611111	7.0129e-05	0.000155561	0.652788	0.785189	9.04761e-05	0.000160263	0.573273	0.757512
EC	India (exposed)	g1697	3.5.2.3	Dihydroorotase	104	104	100	0.00585843	45	45	100	0.00849152	NA	NA	-0.00101246	0	0	1647	0.00486282	0.011984	734	45	0.5	0.444444	0.611111	-0.000517304	0.000547671	0.346437	0.573787	-0.000337757	0.000528206	0.523567	0.729477
EC	India (exposed)	g1699	3.5.2.6	Beta-lactamase	104	104	100	0.00929265	45	45	100	0.00982613	NA	NA	-0.00224193	0	0	1648	0.0055539	0.0127431	542	45	0.5	0.444444	0.611111	-0.000973921	0.000732702	0.185835	0.422642	-0.000862367	0.000755587	0.255658	0.534973
EC	India (exposed)	g17	1.1.1.133	dTDP-4-dehydrorhamnose reductase	104	104	100	0.00887608	45	45	100	0.0155204	NA	NA	0.00288749	0	0	1649	0.00772939	0.0194585	216	45	0.5	0.444444	0.611111	0.00102759	0.000818893	0.211526	0.442625	0.000978717	0.000794613	0.220101	0.495098
EC	India (exposed)	g1717	3.5.4.10	IMP cyclohydrolase	104	104	100	0.00527967	45	45	100	0.0204276	NA	NA	0.00177162	0	0	1650	0.00405774	0.00955241	983	45	0.5	0.444444	0.611111	0.000640412	0.000364645	0.0811265	0.318426	0.000565684	0.000363585	0.12197	0.382981
EC	India (exposed)	g1721	3.5.4.16	GTP cyclohydrolase I	104	104	100	0.00555942	45	45	100	0.0226958	NA	NA	0.00152185	0	0	1651	0.00526714	0.0163251	623	45	0.5	0.444444	0.611111	0.000556881	0.000366767	0.131074	0.369664	0.000454081	0.000364969	0.215489	0.490083
EC	India (exposed)	g1722	3.5.4.19	Phosphoribosyl-AMP cyclohydrolase	104	104	100	0.00567997	45	45	100	0.0210879	NA	NA	0.00166013	0	0	1652	0.00276383	0.0077149	1417	45	0.5	0.444444	0.611111	0.000597406	0.000399375	0.136837	0.370987	0.000364524	0.000384472	0.344681	0.616773
EC	India (exposed)	g1726	3.5.4.25	GTP cyclohydrolase II	104	104	100	0.00794466	45	45	100	0.0160967	NA	NA	0.000371934	0	0	1653	0.00297369	0.0072875	1344	45	0.5	0.444444	0.611111	1.52335e-05	0.000685455	0.9823	0.990763	0.00014888	0.000676247	0.826065	0.905896
EC	India (exposed)	g1727	3.5.4.26	Diaminohydroxyphosphoribosylaminopyrimidine deaminase	104	104	100	0.00821495	45	45	100	0.0143535	NA	NA	0.00119487	0	0	1654	0.00369695	0.0100604	1100	45	0.5	0.444444	0.611111	0.000385066	0.000759754	0.613033	0.758782	0.000584277	0.00075425	0.439837	0.672114
EC	India (exposed)	g1734	3.5.4.33	tRNA adenine 34 deaminase	104	104	100	0.00659052	45	45	100	0.0261386	NA	NA	0.00244269	0	0	1655	0.007106	0.0162249	278	45	0.5	0.444444	0.611111	0.00071314	0.000432686	0.101453	0.341881	0.000706047	0.000429696	0.102568	0.359822
EC	India (exposed)	g1735	3.5.4.4	Adenosine deaminase	104	104	100	0.00264574	45	45	100	0.0023888	NA	NA	-0.000705501	0	0	1656	0.00609546	0.0148547	435	45	0.5	0.444444	0.611111	-0.000661418	0.000348537	0.0596966	0.285566	-0.000441748	0.000344464	0.201785	0.472414
EC	India (exposed)	g1738	3.5.4.5	Cytidine deaminase	104	104	100	0.00472877	45	45	100	0.00662591	NA	NA	-0.000563996	0	0	1657	0.00362891	0.00878974	1121	45	0.5	0.444444	0.611111	-0.000376762	0.000494131	0.446999	0.652147	-0.000250469	0.000497434	0.615377	0.778512
EC	India (exposed)	g1739	3.5.4.9	Methenyltetrahydrofolate cyclohydrolase	104	104	100	0.0044949	45	45	100	0.0229318	NA	NA	0.00143312	0	0	1658	0.00510917	0.0123981	672	45	0.5	0.444444	0.611111	0.000460473	0.00029738	0.123668	0.363397	0.000460809	0.000296165	0.121953	0.382981
EC	India (exposed)	g174	1.1.5.3	Glycerol-3-phosphate dehydrogenase	104	104	100	0.0110643	45	45	100	0.00905637	NA	NA	-0.00383269	0	0	1659	0.0032602	0.010703	1228	45	0.5	0.444444	0.611111	-0.00206843	0.000959912	0.0328054	0.262587	-0.00208611	0.000973785	0.0338771	0.299055
EC	India (exposed)	g1743	3.5.99.2	Aminopyrimidine aminohydrolase	104	104	100	0.00898254	45	45	100	0.0180037	NA	NA	0.00218767	0	0	1660	0.00410669	0.010604	967	45	0.5	0.444444	0.611111	0.000867325	0.000757708	0.254207	0.484232	0.000721772	0.000744613	0.334031	0.604382
EC	India (exposed)	g1747	3.5.99.6	Glucosamine-6-phosphate deaminase	104	104	100	0.00686675	45	45	100	0.0260125	NA	NA	1.58844e-06	0	0	1661	0.00618014	0.0132028	422	45	0.5	0.444444	0.611111	-2.22749e-05	0.000378115	0.953104	0.975066	-9.68174e-05	0.000389081	0.803847	0.893164
EC	India (exposed)	g1749	3.6.1.1	Inorganic diphosphatase	104	104	100	0.00576037	45	45	100	0.0240403	NA	NA	0.00180849	0	0	1662	0.00888726	0.0200867	129	45	0.5	0.444444	0.611111	0.000597753	0.000394786	0.132143	0.369664	0.000580061	0.000404888	0.154157	0.424304
EC	India (exposed)	g1750	3.6.1.11	Exopolyphosphatase	104	104	100	0.00683851	45	45	100	0.0104659	NA	NA	-7.02481e-05	0	0	1663	0.00649144	0.0157628	371	45	0.5	0.444444	0.611111	-0.000142816	0.000647015	0.825608	0.89	-0.000406889	0.000658893	0.537871	0.737673
EC	India (exposed)	g1752	3.6.1.13	ADP-ribose diphosphatase	104	104	100	0.00728168	45	45	100	0.0173753	NA	NA	-0.00117745	0	0	1664	0.00822492	0.018325	171	45	0.5	0.444444	0.611111	-0.000627368	0.00056461	0.268316	0.49716	-0.000588628	0.000560069	0.295048	0.574978
EC	India (exposed)	g1757	3.6.1.22	NAD +) diphosphatase	104	104	100	0.00304177	45	45	100	0.00774229	NA	NA	-0.000424047	0	0	1665	0.00497256	0.0115117	703	45	0.5	0.444444	0.611111	-0.000305329	0.000361044	0.399103	0.618066	-0.000302359	0.000354698	0.395405	0.64731
EC	India (exposed)	g1758	3.6.1.23	dUTP diphosphatase	104	104	100	0.00482401	45	45	100	0.0247349	NA	NA	-0.000532752	0	0	1666	0.00882172	0.0183192	135	45	0.5	0.444444	0.611111	-0.000169004	0.000264373	0.523646	0.703616	-0.000188609	0.000273203	0.491093	0.710229
EC	India (exposed)	g1761	3.6.1.27	Undecaprenyl-diphosphate phosphatase	104	104	100	0.00517604	45	45	100	0.0230876	NA	NA	-0.000163847	0	0	1667	0.00544052	0.0132762	571	45	0.5	0.444444	0.611111	-2.88772e-05	0.000258032	0.911045	0.946582	3.2944e-05	0.000265158	0.901299	0.950535
EC	India (exposed)	g1764	3.6.1.31	Phosphoribosyl-ATP diphosphatase	104	104	100	0.00693441	45	45	100	0.0225333	NA	NA	0.00116291	0	0	1668	0.00405351	0.010083	984	45	0.5	0.444444	0.611111	0.000430652	0.000460253	0.35097	0.57913	0.000199296	0.00044266	0.653236	0.80392
EC	India (exposed)	g1770	3.6.1.55	8-oxo-dGTP diphosphatase	104	104	100	0.00313539	45	45	100	0.00302932	NA	NA	-0.000944927	0	0	1669	0.00659028	0.0156905	356	45	0.5	0.444444	0.611111	-0.000682508	0.000457478	0.13787	0.373281	-0.000617571	0.000465002	0.186275	0.456969
EC	India (exposed)	g1775	3.6.1.66	XTP/dITP diphosphatase	104	104	100	0.00585401	45	45	100	0.0219933	NA	NA	0.0020738	0	0	1670	0.00555885	0.0140265	540	45	0.5	0.444444	0.611111	0.000677575	0.00042017	0.108972	0.347521	0.000683024	0.000418714	0.105056	0.363584
EC	India (exposed)	g1777	3.6.1.7	Acylphosphatase	104	104	100	0.00921757	45	45	100	0.0166041	NA	NA	0.000216901	0	0	1671	0.00552236	0.0116428	556	45	0.5	0.444444	0.611111	-6.62832e-06	0.000718024	0.992647	0.994841	0.000116457	0.0007358	0.874466	0.934078
EC	India (exposed)	g1782	3.6.3.14	H +)-transporting two-sector ATPase	104	104	100	0.0122616	45	45	100	0.0152849	NA	NA	-0.00384146	0	0	1672	0.00409029	0.0105093	972	45	0.5	0.444444	0.611111	-0.00152046	0.000813932	0.0637461	0.289523	-0.00147496	0.000826445	0.0764439	0.32899
EC	India (exposed)	g1785	3.6.3.17	Monosaccharide-transporting ATPase	104	104	100	0.0311719	45	45	100	0.0412636	NA	NA	-0.00789932	0	0	1673	0.00484616	0.010436	737	45	0.5	0.444444	0.611111	-0.00152877	0.00118169	0.197794	0.429268	-0.00164606	0.00120049	0.172489	0.448697
EC	India (exposed)	g1792	3.6.3.24	Nickel-transporting ATPase	104	104	100	0.0282791	45	45	100	0.0540793	NA	NA	0.0058673	0	0	1674	0.00364652	0.00834158	1116	45	0.5	0.444444	0.611111	0.00134776	0.00130049	0.301739	0.530442	0.00123099	0.00124376	0.323985	0.594974
EC	India (exposed)	g1793	3.6.3.25	Sulfate-transporting ATPase	104	104	100	0.0116419	45	45	100	0.0276247	NA	NA	0.00360755	0	0	1675	0.00471321	0.00942358	771	45	0.5	0.444444	0.611111	0.0011898	0.000747165	0.113438	0.349987	0.00100202	0.000732996	0.173781	0.449492
EC	India (exposed)	g1794	3.6.3.27	Phosphate-transporting ATPase	104	104	100	0.00530258	45	45	100	0.00664712	NA	NA	0.000883069	0	0	1676	0.0038554	0.00809843	1051	45	0.5	0.444444	0.611111	0.000140762	0.000649077	0.828615	0.891321	-2.05119e-06	0.000662299	0.997533	0.997533
EC	India (exposed)	g1795	3.6.3.28	Phosphonate-transporting ATPase	104	104	100	0.0114334	45	45	100	0.0212984	NA	NA	0.00228621	0	0	1677	0.00411354	0.0110814	965	45	0.5	0.444444	0.611111	0.000959378	0.000848728	0.260161	0.490738	0.000783211	0.000826636	0.34501	0.616773
EC	India (exposed)	g1797	3.6.3.3	Cadmium-exporting ATPase	104	104	100	0.00588394	45	45	100	0.013535	NA	NA	-0.000918352	0	0	1678	0.00534569	0.0116193	596	45	0.5	0.444444	0.611111	-0.00054727	0.000520862	0.295121	0.524769	-0.000292543	0.000508101	0.565691	0.752796
EC	India (exposed)	g1799	3.6.3.31	Polyamine-transporting ATPase	104	104	100	0.0102664	45	45	100	0.0391093	NA	NA	0.00063252	0	0	1679	0.00651198	0.0143444	367	45	0.5	0.444444	0.611111	0.000112272	0.000522733	0.830237	0.892101	0.000133851	0.000513222	0.794621	0.88854
EC	India (exposed)	g1802	3.6.3.34	Iron-chelate-transporting ATPase	104	104	100	0.00564163	45	45	100	0.0039782	NA	NA	-0.00156135	0	0	1680	0.00430565	0.0120504	902	45	0.5	0.444444	0.611111	-0.000998136	0.00061401	0.106176	0.345561	-0.000826471	0.000607248	0.175666	0.45034
EC	India (exposed)	g1806	3.6.3.4	Cu 2+)-exporting ATPase	104	104	100	0.00616927	45	45	100	0.0149226	NA	NA	-0.000337642	0	0	1681	0.00545369	0.0126263	567	45	0.5	0.444444	0.611111	-0.000263833	0.000517378	0.610857	0.757686	-0.000135104	0.000516097	0.79387	0.888528
EC	India (exposed)	g1811	3.6.3.44	Xenobiotic-transporting ATPase	104	104	100	0.00778941	45	45	100	0.0190781	NA	NA	0.000330774	0	0	1682	0.00635796	0.0133257	391	45	0.5	0.444444	0.611111	6.61174e-05	0.00055735	0.905732	0.944651	-2.81343e-05	0.000529907	0.957733	0.984446
EC	India (exposed)	g1818	3.6.4.12	DNA helicase	104	104	100	0.0255552	45	45	100	0.203865	NA	NA	0.00412799	0	0	1683	0.0088609	0.0193282	131	45	0.5	0.444444	0.611111	0.000408336	0.000581067	0.483332	0.679181	0.000416187	0.000600812	0.489624	0.709379
EC	India (exposed)	g1819	3.6.4.13	RNA helicase	104	104	100	0.0124347	45	45	100	0.0404872	NA	NA	-0.00195026	0	0	1684	0.00534683	0.0124111	595	45	0.5	0.444444	0.611111	-0.000529605	0.000564745	0.349897	0.577838	-0.000565017	0.000556687	0.31185	0.585965
EC	India (exposed)	g1822	3.6.5.n1	Elongation factor 4	104	104	100	0.00430857	45	45	100	0.0155992	NA	NA	0.00110647	0	0	1685	0.00625494	0.0130132	412	45	0.5	0.444444	0.611111	0.000417331	0.000326124	0.202678	0.433221	0.000362037	0.000316627	0.254789	0.534843
EC	India (exposed)	g1849	4.1.1.20	Diaminopimelate decarboxylase	104	104	100	0.00451741	45	45	100	0.0223381	NA	NA	0.00108293	0	0	1686	0.00389503	0.0121374	1036	45	0.5	0.444444	0.611111	0.000340854	0.000303838	0.263764	0.492393	0.000310116	0.000302147	0.30646	0.581924
EC	India (exposed)	g1852	4.1.1.23	Orotidine-5'-phosphate decarboxylase	104	104	100	0.0104195	45	45	100	0.035348	NA	NA	0.00317966	0	0	1687	0.00520311	0.0107091	641	45	0.5	0.444444	0.611111	0.000805656	0.00056528	0.156209	0.402664	0.000630785	0.000550474	0.253766	0.533822
EC	India (exposed)	g1855	4.1.1.31	Phosphoenolpyruvate carboxylase	104	104	100	0.00747179	45	45	100	0.0258271	NA	NA	0.00120374	0	0	1688	0.00493421	0.0138842	712	45	0.5	0.444444	0.611111	0.000333721	0.000515613	0.518491	0.700307	0.000251569	0.000509616	0.622321	0.783313
EC	India (exposed)	g1858	4.1.1.36	Phosphopantothenoylcysteine decarboxylase	104	104	100	0.00680415	45	45	100	0.0162381	NA	NA	0.000863192	0	0	1689	0.00370718	0.0109047	1097	45	0.5	0.444444	0.611111	0.00027712	0.000578384	0.632559	0.774714	0.000404925	0.000575796	0.483054	0.706543
EC	India (exposed)	g1865	4.1.1.48	Indole-3-glycerol-phosphate synthase	104	104	100	0.00451561	45	45	100	0.0131906	NA	NA	0.000645247	0	0	1690	0.00489503	0.0106248	723	45	0.5	0.444444	0.611111	0.000290105	0.000364794	0.427746	0.642912	0.000106213	0.000358007	0.767146	0.871857
EC	India (exposed)	g1867	4.1.1.5	Acetolactate decarboxylase	104	104	100	0.00848157	45	45	100	0.018544	NA	NA	0.00201485	0	0	1691	0.00501105	0.0108685	692	45	0.5	0.444444	0.611111	0.000572777	0.000740993	0.440772	0.649614	0.000629233	0.000748655	0.402049	0.647313
EC	India (exposed)	g1895	4.1.2.13	Fructose-bisphosphate aldolase	104	104	100	0.00803906	45	45	100	0.0233091	NA	NA	-0.00109067	0	0	1692	0.00561446	0.0114716	530	45	0.5	0.444444	0.611111	-0.000450768	0.000488902	0.358039	0.584973	-0.000470114	0.000502132	0.350741	0.620186
EC	India (exposed)	g1903	4.1.2.25	Dihydroneopterin aldolase	104	104	100	0.00510452	45	45	100	0.0222159	NA	NA	0.00141116	0	0	1693	0.00737247	0.0171766	248	45	0.5	0.444444	0.611111	0.000476677	0.000359965	0.187481	0.423482	0.000385391	0.000367988	0.296745	0.575557
EC	India (exposed)	g1906	4.1.2.4	Deoxyribose-phosphate aldolase	104	104	100	0.00627689	45	45	100	0.00876518	NA	NA	-0.000520302	0	0	1694	0.00510713	0.0116926	673	45	0.5	0.444444	0.611111	-0.000343697	0.000622519	0.581714	0.739418	-0.000263792	0.00062401	0.673127	0.815801
EC	India (exposed)	g1907	4.1.2.40	Tagatose-bisphosphate aldolase	104	104	100	0.00844639	45	45	100	0.00725034	NA	NA	-0.00222708	0	0	1695	0.00561798	0.0137764	527	45	0.5	0.444444	0.611111	-0.00134517	0.000777866	0.0858531	0.324342	-0.000987058	0.000784829	0.210575	0.483425
EC	India (exposed)	g1913	4.1.2.50	6-carboxytetrahydropterin synthase	104	104	100	0.00408896	45	45	100	0.00452845	NA	NA	-0.000300659	0	0	1696	0.00601124	0.0127225	453	45	0.5	0.444444	0.611111	-0.000253658	0.000504594	0.615929	0.761304	-0.000284965	0.000509914	0.577145	0.7591
EC	India (exposed)	g1924	4.1.3.27	Anthranilate synthase	104	104	100	0.00576455	45	45	100	0.0217858	NA	NA	0.000546645	0	0	1697	0.00672323	0.0144514	325	45	0.5	0.444444	0.611111	0.000110702	0.00044062	0.801978	0.875841	1.06784e-05	0.000447408	0.980992	0.994407
EC	India (exposed)	g1929	4.1.3.36	1,4-dihydroxy-2-naphthoyl-CoA synthase	104	104	100	0.00419877	45	45	100	0.00474535	NA	NA	-0.000624471	0	0	1698	0.00490204	0.0112295	721	45	0.5	0.444444	0.611111	-0.000451879	0.00053597	0.400539	0.618367	-0.000501883	0.000539209	0.353549	0.620973
EC	India (exposed)	g1934	4.1.3.6	Citrate pro-3S)-lyase	104	104	100	0.00937394	45	45	100	0.00710034	NA	NA	-0.00218611	0	0	1699	0.00413221	0.0101542	956	45	0.5	0.444444	0.611111	-0.00128283	0.000792116	0.107483	0.346101	-0.00143383	0.00081192	0.0795498	0.332668
EC	India (exposed)	g1937	4.1.99.12	3,4-dihydroxy-2-butanone-4-phosphate synthase	104	104	100	0.00776603	45	45	100	0.0167565	NA	NA	-0.000167465	0	0	1700	0.00408725	0.00992697	975	45	0.5	0.444444	0.611111	-0.00019827	0.000658255	0.763684	0.848538	-7.31571e-05	0.000652089	0.910832	0.956494
EC	India (exposed)	g1939	4.1.99.17	Phosphomethylpyrimidine synthase	104	104	100	0.00570406	45	45	100	0.0231915	NA	NA	0.000967058	0	0	1701	0.00752719	0.0180111	232	45	0.5	0.444444	0.611111	0.000329729	0.000374732	0.380347	0.603344	0.000124283	0.00036051	0.730798	0.847487
EC	India (exposed)	g1946	4.2.1.1	Carbonate dehydratase	104	104	100	0.00680436	45	45	100	0.0246216	NA	NA	0.00113891	0	0	1702	0.00567258	0.014085	514	45	0.5	0.444444	0.611111	0.000297265	0.000478744	0.535609	0.713098	0.000236839	0.000482126	0.624015	0.783959
EC	India (exposed)	g1947	4.2.1.10	3-dehydroquinate dehydratase	104	104	100	0.0040833	45	45	100	0.0206019	NA	NA	0.000324741	0	0	1703	0.00863049	0.0200469	149	45	0.5	0.444444	0.611111	9.55756e-05	0.000278614	0.732059	0.832238	4.81861e-05	0.000285448	0.866187	0.928725
EC	India (exposed)	g1953	4.2.1.11	Phosphopyruvate hydratase	104	104	100	0.00431524	45	45	100	0.0253798	NA	NA	0.00138565	0	0	1704	0.00996511	0.0218125	80	45	0.5	0.444444	0.611111	0.000415184	0.000273772	0.131533	0.369664	0.000478366	0.000281423	0.0913557	0.347442
EC	India (exposed)	g196	1.11.1.15	Peroxiredoxin	104	104	100	0.00906679	45	45	100	0.0391912	NA	NA	-0.000470509	0	0	1705	0.00497521	0.011651	702	45	0.5	0.444444	0.611111	-0.00010534	0.000395393	0.79029	0.868402	-3.89472e-05	0.000397193	0.922026	0.962156
EC	India (exposed)	g1965	4.2.1.136	ADP-dependent NAD P)H-hydrate dehydratase	104	104	100	0.00503472	45	45	100	0.0200465	NA	NA	0.00200821	0	0	1706	0.0190415	0.0440428	3	45	0.5	0.444444	0.611111	0.000692892	0.000373226	0.0653846	0.293053	0.000681476	0.00036968	0.0673522	0.318331
EC	India (exposed)	g1973	4.2.1.17	Enoyl-CoA hydratase	104	104	100	0.00676218	45	45	100	0.00632011	NA	NA	-0.00145475	0	0	1707	0.0056153	0.014375	528	45	0.5	0.444444	0.611111	-0.000907403	0.000680135	0.184217	0.422642	-0.000796215	0.000683522	0.246024	0.526108
EC	India (exposed)	g1976	4.2.1.19	Imidazoleglycerol-phosphate dehydratase	104	104	100	0.00603475	45	45	100	0.022035	NA	NA	0.00146395	0	0	1708	0.00312022	0.00765618	1284	45	0.5	0.444444	0.611111	0.000515318	0.000406713	0.207148	0.437141	0.000329324	0.000391369	0.401502	0.647313
EC	India (exposed)	g1977	4.2.1.2	Fumarate hydratase	104	104	100	0.0127814	45	45	100	0.0132854	NA	NA	-0.00375305	0	0	1709	0.00265729	0.00744065	1457	45	0.5	0.444444	0.611111	-0.00151265	0.000963514	0.118582	0.35863	-0.00148024	0.000979745	0.13305	0.398631
EC	India (exposed)	g1978	4.2.1.20	Tryptophan synthase	104	104	100	0.00771057	45	45	100	0.0348209	NA	NA	0.00209756	0	0	1710	0.00627139	0.0158053	410	45	0.5	0.444444	0.611111	0.000576946	0.000417737	0.169338	0.409564	0.000396527	0.000412797	0.338392	0.609431
EC	India (exposed)	g1980	4.2.1.24	Porphobilinogen synthase	104	104	100	0.00483468	45	45	100	0.00514963	NA	NA	-0.00118149	0	0	1711	0.00309304	0.00737322	1297	45	0.5	0.444444	0.611111	-0.000933592	0.000596845	0.119918	0.360479	-0.00101034	0.000614821	0.102533	0.359822
EC	India (exposed)	g1983	4.2.1.3	Aconitate hydratase	104	104	100	0.00796895	45	45	100	0.0199933	NA	NA	-0.0011954	0	0	1712	0.00551441	0.0119464	558	45	0.5	0.444444	0.611111	-0.000431785	0.000497089	0.386467	0.607	-0.000526197	0.000511293	0.305159	0.581115
EC	India (exposed)	g1986	4.2.1.33	3-isopropylmalate dehydratase	104	104	100	0.0114294	45	45	100	0.046212	NA	NA	0.00227202	0	0	1713	0.00660876	0.0148144	348	45	0.5	0.444444	0.611111	0.00054074	0.000515172	0.295611	0.524769	0.00018616	0.000504126	0.712474	0.838949
EC	India (exposed)	g1995	4.2.1.46	dTDP-glucose 4,6-dehydratase	104	104	100	0.0088301	45	45	100	0.0327859	NA	NA	0.00212204	0	0	1714	0.0079116	0.0169209	201	45	0.5	0.444444	0.611111	0.000554457	0.000457994	0.227984	0.4592	0.000468959	0.000469586	0.319656	0.592421
EC	India (exposed)	g1998	4.2.1.51	Prephenate dehydratase	104	104	100	0.0137397	45	45	100	0.0242474	NA	NA	0.000829533	0	0	1715	0.00422652	0.00950076	925	45	0.5	0.444444	0.611111	0.000112496	0.000930205	0.903907	0.943743	0.00034913	0.000887381	0.694586	0.829557
EC	India (exposed)	g2	ungrouped	ungrouped	104	104	100	2.47972	45	45	100	72.814	NA	NA	-0.858563	0	0	1716	0.00600355	0.0126731	454	45	0.5	0.444444	0.611111	-0.00951364	0.00551133	0.086413	0.324607	-0.00735434	0.00558235	0.189817	0.459663
EC	India (exposed)	g200	1.11.1.6	Catalase	104	104	100	0.00555186	45	45	100	0.00528489	NA	NA	-0.00090812	0	0	1717	0.00567554	0.014384	513	45	0.5	0.444444	0.611111	-0.00048025	0.000629407	0.446675	0.652147	-0.000490286	0.000641654	0.446077	0.67608
EC	India (exposed)	g2002	4.2.1.59	3-hydroxyacyl-[acyl-carrier-protein] dehydratase	104	104	100	0.00628011	45	45	100	0.0114597	NA	NA	-0.00104553	0	0	1718	0.00900692	0.020172	121	45	0.5	0.444444	0.611111	-0.000360799	0.00047998	0.453436	0.659121	-0.000164767	0.000475809	0.729639	0.846748
EC	India (exposed)	g2006	4.2.1.70	Pseudouridylate synthase	104	104	100	0.00793761	45	45	100	0.00869132	NA	NA	-0.00146933	0	0	1719	0.00525007	0.0201636	627	45	0.5	0.444444	0.611111	-0.00116245	0.000780388	0.138476	0.374244	-0.00134008	0.000796345	0.0946139	0.347442
EC	India (exposed)	g2017	4.2.1.9	Dihydroxy-acid dehydratase	104	104	100	0.00604893	45	45	100	0.0310198	NA	NA	0.000600903	0	0	1720	0.00626088	0.0142152	411	45	0.5	0.444444	0.611111	0.000167356	0.000359058	0.641835	0.779296	6.75319e-05	0.00036698	0.85426	0.920399
EC	India (exposed)	g2039	4.2.3.1	Threonine synthase	104	104	100	0.00414952	45	45	100	0.0168098	NA	NA	0.000398033	0	0	1721	0.00398927	0.0094538	1013	45	0.5	0.444444	0.611111	0.000119096	0.000335145	0.722831	0.827385	-3.50863e-05	0.000336595	0.917127	0.961042
EC	India (exposed)	g2042	4.2.3.4	3-dehydroquinate synthase	104	104	100	0.00366192	45	45	100	0.0212596	NA	NA	0.000748755	0	0	1722	0.00353908	0.00803234	1146	45	0.5	0.444444	0.611111	0.000242653	0.000246856	0.327235	0.555874	0.000193533	0.000242371	0.425915	0.664361
EC	India (exposed)	g2043	4.2.3.5	Chorismate synthase	104	104	100	0.00388455	45	45	100	0.0200173	NA	NA	0.000912279	0	0	1723	0.00606549	0.0143671	443	45	0.5	0.444444	0.611111	0.000308197	0.000273654	0.261904	0.49211	0.000212071	0.00026616	0.426908	0.664361
EC	India (exposed)	g2044	4.2.99.18	DNA- apurinic or apyrimidinic site) lyase	104	104	100	0.00898361	45	45	100	0.0348248	NA	NA	0.0022402	0	0	1724	0.00458422	0.0117088	811	45	0.5	0.444444	0.611111	0.000541988	0.000457026	0.237575	0.466707	0.000422162	0.000459638	0.359932	0.623924
EC	India (exposed)	g2047	4.3.1.1	Aspartate ammonia-lyase	104	104	100	0.00568061	45	45	100	0.0201707	NA	NA	0.000819384	0	0	1725	0.0130145	0.0290657	24	45	0.5	0.444444	0.611111	0.000152148	0.000463372	0.743114	0.835951	-8.9046e-06	0.0004563	0.984458	0.994407
EC	India (exposed)	g2051	4.3.1.17	L-serine ammonia-lyase	104	104	100	0.00971636	45	45	100	0.024325	NA	NA	-0.0024744	0	0	1726	0.00520068	0.0112051	643	45	0.5	0.444444	0.611111	-0.000982599	0.000638272	0.12584	0.363985	-0.000863914	0.000628229	0.171248	0.4484
EC	India (exposed)	g2053	4.3.1.19	Threonine ammonia-lyase	104	104	100	0.00831755	45	45	100	0.010414	NA	NA	-0.00166762	0	0	1727	0.00309544	0.00797539	1294	45	0.5	0.444444	0.611111	-0.00079735	0.00068046	0.24318	0.475372	-0.000716063	0.00069172	0.302339	0.577959
EC	India (exposed)	g2061	4.3.2.1	Argininosuccinate lyase	104	104	100	0.00403883	45	45	100	0.0216899	NA	NA	0.00107879	0	0	1728	0.00634322	0.0134692	396	45	0.5	0.444444	0.611111	0.000375277	0.000293019	0.202307	0.433221	0.000253518	0.000290671	0.38458	0.63936
EC	India (exposed)	g2062	4.3.2.10	NO NAME	104	104	100	0.0105804	45	45	100	0.0371528	NA	NA	0.00301769	0	0	1729	0.0024455	0.00573602	1528	45	0.5	0.444444	0.611111	0.00084054	0.000560408	0.135792	0.370987	0.000590141	0.000539151	0.275556	0.557299
EC	India (exposed)	g2063	4.3.2.2	Adenylosuccinate lyase	104	104	100	0.0074559	45	45	100	0.0100735	NA	NA	-0.000642041	0	0	1730	0.00595369	0.0161205	461	45	0.5	0.444444	0.611111	-0.000252491	0.000616384	0.682672	0.802824	-0.000138	0.000619192	0.823957	0.904897
EC	India (exposed)	g2067	4.3.3.6	Pyridoxal 5'-phosphate synthase glutamine hydrolyzing)	104	104	100	0.0151893	45	45	100	0.0329927	NA	NA	0.00400877	0	0	1731	0.00319908	0.00992971	1252	45	0.5	0.444444	0.611111	0.00111248	0.000957694	0.247271	0.477738	0.000821669	0.000925427	0.376106	0.636519
EC	India (exposed)	g2068	4.3.3.7	4-hydroxy-tetrahydrodipicolinate synthase	104	104	100	0.0084619	45	45	100	0.0277214	NA	NA	0.00290414	0	0	1732	0.0045055	0.0117546	841	45	0.5	0.444444	0.611111	0.000802292	0.000495922	0.107854	0.346176	0.000623728	0.000494515	0.209272	0.483122
EC	India (exposed)	g207	1.12.2.1	Cytochrome-c3 hydrogenase	7	104	6.7	0.00017399	3	45	6.7	3.47552e-06	1	1	-2.20685e-05	0	0	1733	0.00125019	0.00334545	1824	45	0.5	0.444444	0.611111	-5.87989e-05	7.6325e-05	0.442313	0.650077	-5.02307e-05	7.7228e-05	0.516472	0.729438
EC	India (exposed)	g2080	4.4.1.21	S-ribosylhomocysteine lyase	104	104	100	0.00622644	45	45	100	0.0212467	NA	NA	0.00122386	0	0	1734	0.00477335	0.0118309	756	45	0.5	0.444444	0.611111	0.000309042	0.000466937	0.509104	0.698702	0.000267607	0.000468924	0.569116	0.755027
EC	India (exposed)	g2088	4.4.1.8	Cystathionine beta-lyase	104	104	100	0.00920046	45	45	100	0.02134	NA	NA	-0.00167207	0	0	1735	0.00575459	0.0128112	498	45	0.5	0.444444	0.611111	-0.00070366	0.000626364	0.263097	0.49211	-0.000745073	0.000615373	0.227996	0.504062
EC	India (exposed)	g2090	4.6.1.1	Adenylate cyclase	104	104	100	0.00565172	45	45	100	0.0162662	NA	NA	0.00164202	0	0	1736	0.00737653	0.0183296	247	45	0.5	0.444444	0.611111	0.00065921	0.000481189	0.172787	0.41117	0.000498864	0.000481138	0.301571	0.5778
EC	India (exposed)	g2091	4.6.1.12	2-C-methyl-D-erythritol 2,4-cyclodiphosphate synthase	104	104	100	0.00490064	45	45	100	0.0198901	NA	NA	0.00163898	0	0	1737	0.00575106	0.0139318	499	45	0.5	0.444444	0.611111	0.000643647	0.000349225	0.0673327	0.296842	0.000431631	0.000329223	0.191954	0.462024
EC	India (exposed)	g2095	4.99.1.1	Ferrochelatase	104	104	100	0.0042226	45	45	100	0.00484457	NA	NA	-0.000971769	0	0	1738	0.00281176	0.00730637	1403	45	0.5	0.444444	0.611111	-0.000716904	0.000502362	0.155682	0.402346	-0.000742623	0.000517859	0.153763	0.424304
EC	India (exposed)	g2101	5.1.1.1	Alanine racemase	104	104	100	0.00401441	45	45	100	0.0255101	NA	NA	8.17001e-05	0	0	1739	0.00636668	0.0138189	389	45	0.5	0.444444	0.611111	-3.09753e-06	0.000248821	0.990084	0.994841	1.71294e-05	0.000259539	0.947471	0.976926
EC	India (exposed)	g2107	5.1.1.3	Glutamate racemase	104	104	100	0.00415392	45	45	100	0.023507	NA	NA	0.00119017	0	0	1740	0.0045398	0.0114827	824	45	0.5	0.444444	0.611111	0.000374466	0.000272879	0.172067	0.411061	0.000340081	0.000276714	0.221104	0.495098
EC	India (exposed)	g2109	5.1.1.7	Diaminopimelate epimerase	104	104	100	0.00451143	45	45	100	0.0204127	NA	NA	0.000876556	0	0	1741	0.00447301	0.0107811	853	45	0.5	0.444444	0.611111	0.000298662	0.000307069	0.33234	0.559708	0.000191896	0.000298254	0.521004	0.729477
EC	India (exposed)	g2115	5.1.3.1	Ribulose-phosphate 3-epimerase	104	104	100	0.00429266	45	45	100	0.0233826	NA	NA	-0.000351708	0	0	1742	0.00724688	0.0167686	266	45	0.5	0.444444	0.611111	-0.000119402	0.000256946	0.642837	0.779296	-0.000170588	0.000261036	0.514488	0.728144
EC	India (exposed)	g2119	5.1.3.13	dTDP-4-dehydrorhamnose 3,5-epimerase	104	104	100	0.00498187	45	45	100	0.0044313	NA	NA	0.000694371	0	0	1743	0.00676752	0.0151757	317	45	0.5	0.444444	0.611111	0.000235418	0.000617113	0.703396	0.815235	0.000335772	0.000609424	0.582523	0.761848
EC	India (exposed)	g2120	5.1.3.14	UDP-N-acetylglucosamine 2-epimerase non-hydrolyzing)	104	104	100	0.0059572	45	45	100	0.0063221	NA	NA	-0.00113451	0	0	1744	0.00489946	0.0116039	722	45	0.5	0.444444	0.611111	-0.000676163	0.0005804	0.245908	0.476648	-0.000584266	0.000587685	0.321825	0.593572
EC	India (exposed)	g2121	5.1.3.15	Glucose-6-phosphate 1-epimerase	104	104	100	0.00758251	45	45	100	0.0187108	NA	NA	0.00159518	0	0	1745	0.00312138	0.00772463	1283	45	0.5	0.444444	0.611111	0.000581598	0.000586738	0.323198	0.553021	0.000334086	0.000570041	0.558756	0.749341
EC	India (exposed)	g2122	5.1.3.2	UDP-glucose 4-epimerase	104	104	100	0.00996097	45	45	100	0.0225436	NA	NA	0.00252889	0	0	1746	0.0110007	0.0277906	51	45	0.5	0.444444	0.611111	0.000810185	0.000640524	0.207916	0.438067	0.000692205	0.000653007	0.290932	0.569638
EC	India (exposed)	g2130	5.1.3.3	Aldose 1-epimerase	104	104	100	0.00572763	45	45	100	0.0216747	NA	NA	0.00143667	0	0	1747	0.00686865	0.015381	303	45	0.5	0.444444	0.611111	0.000535593	0.000380352	0.161198	0.405792	0.000476707	0.000383951	0.216438	0.491397
EC	India (exposed)	g2140	5.1.3.9	N-acylglucosamine-6-phosphate 2-epimerase	104	104	100	0.0147372	45	45	100	0.0258966	NA	NA	0.00180435	0	0	1748	0.0073485	0.0158369	252	45	0.5	0.444444	0.611111	-3.53247e-05	0.000994048	0.9717	0.985413	0.000123072	0.000964848	0.898681	0.950253
EC	India (exposed)	g2145	5.1.99.6	NAD P)H-hydrate epimerase	104	104	100	0.00545305	45	45	100	0.0178967	NA	NA	0.00173054	0	0	1749	0.00577775	0.0142797	490	45	0.5	0.444444	0.611111	0.000700859	0.000416362	0.0944408	0.338017	0.000514542	0.000396112	0.196056	0.468005
EC	India (exposed)	g2151	5.2.1.8	Peptidylprolyl isomerase	104	104	100	0.0193548	45	45	100	0.109288	NA	NA	-0.00449636	0	0	1750	0.0084708	0.0215599	161	45	0.5	0.444444	0.611111	-0.000685446	0.000528072	0.196314	0.42808	-0.000562437	0.0005368	0.29653	0.575557
EC	India (exposed)	g2152	5.3.1.1	Triose-phosphate isomerase	104	104	100	0.00368808	45	45	100	0.0231083	NA	NA	0.000499442	0	0	1751	0.00576773	0.0135967	495	45	0.5	0.444444	0.611111	0.000154652	0.000236975	0.515026	0.700307	0.00014218	0.000246685	0.565282	0.752796
EC	India (exposed)	g2157	5.3.1.16	isomerase	104	104	100	0.00509919	45	45	100	0.0206401	NA	NA	0.00135828	0	0	1752	0.00423037	0.0100065	922	45	0.5	0.444444	0.611111	0.000503569	0.000362961	0.167422	0.408796	0.000344316	0.000359232	0.339451	0.610164
EC	India (exposed)	g2161	5.3.1.24	Phosphoribosylanthranilate isomerase	104	104	100	0.00531027	45	45	100	0.00689778	NA	NA	0.000948043	0	0	1753	0.00878348	0.0190252	137	45	0.5	0.444444	0.611111	0.000494478	0.000571266	0.38813	0.608652	0.000467952	0.000562309	0.406695	0.651393
EC	India (exposed)	g2173	5.3.1.6	Ribose-5-phosphate isomerase	104	104	100	0.00538129	45	45	100	0.0261233	NA	NA	-0.000804067	0	0	1754	0.00749608	0.0166061	237	45	0.5	0.444444	0.611111	-0.000308124	0.000329776	0.351659	0.579602	-0.000226049	0.000331056	0.495838	0.711404
EC	India (exposed)	g2174	5.3.1.8	Mannose-6-phosphate isomerase	104	104	100	0.00369585	45	45	100	0.0044935	NA	NA	-0.000846833	0	0	1755	0.00557437	0.0141103	537	45	0.5	0.444444	0.611111	-0.000595149	0.000449299	0.187354	0.423482	-0.00041589	0.000444096	0.350612	0.620186
EC	India (exposed)	g2175	5.3.1.9	Glucose-6-phosphate isomerase	104	104	100	0.0039892	45	45	100	0.0263074	NA	NA	0.00109554	0	0	1756	0.006145	0.0129294	425	45	0.5	0.444444	0.611111	0.000314702	0.0002516	0.212993	0.444765	0.000310766	0.000261732	0.237074	0.515893
EC	India (exposed)	g2185	5.3.3.2	Isopentenyl-diphosphate Delta-isomerase	104	104	100	0.0043293	45	45	100	0.00489393	NA	NA	-0.000915049	0	0	1757	0.0031545	0.00841096	1268	45	0.5	0.444444	0.611111	-0.000605953	0.000496127	0.223902	0.455588	-0.000385374	0.000488707	0.431685	0.667484
EC	India (exposed)	g2195	5.4.2.10	Phosphoglucosamine mutase	104	104	100	0.00473691	45	45	100	0.0232139	NA	NA	0.000357627	0	0	1758	0.00513288	0.0113672	658	45	0.5	0.444444	0.611111	2.76544e-05	0.000352747	0.937619	0.963771	-4.71118e-05	0.000359035	0.895789	0.948706
EC	India (exposed)	g2196	5.4.2.11	Phosphoglycerate mutase 2,3-diphosphoglycerate-dependent)	104	104	100	0.00590425	45	45	100	0.0250135	NA	NA	0.0018034	0	0	1759	0.00704263	0.0163932	281	45	0.5	0.444444	0.611111	0.00062155	0.000342784	0.0718342	0.30323	0.000734257	0.000351722	0.03862	0.299055
EC	India (exposed)	g2197	5.4.2.12	Phosphoglycerate mutase 2,3-diphosphoglycerate-independent)	104	104	100	0.00447219	45	45	100	0.00512127	NA	NA	-0.000483698	0	0	1760	0.00369736	0.00891011	1099	45	0.5	0.444444	0.611111	-0.000509675	0.000587808	0.387312	0.607848	-0.000628419	0.000586912	0.286111	0.566529
EC	India (exposed)	g2198	5.4.2.2	Phosphoglucomutase alpha-D-glucose-1,6-bisphosphate-dependent)	104	104	100	0.00525471	45	45	100	0.0227695	NA	NA	0.000622752	0	0	1761	0.00624371	0.0149804	414	45	0.5	0.444444	0.611111	0.00013067	0.000389015	0.737425	0.833793	0.000147636	0.000389234	0.705033	0.835374
EC	India (exposed)	g2201	5.4.2.7	Phosphopentomutase	104	104	100	0.0052948	45	45	100	0.00627471	NA	NA	-0.00154484	0	0	1762	0.00431192	0.0106799	899	45	0.5	0.444444	0.611111	-0.000960312	0.000547337	0.0814255	0.31897	-0.000774114	0.000554081	0.164559	0.441934
EC	India (exposed)	g2202	5.4.2.8	Phosphomannomutase	104	104	100	0.00435386	45	45	100	0.00288444	NA	NA	-0.00150594	0	0	1763	0.00686807	0.0142857	304	45	0.5	0.444444	0.611111	-0.00108466	0.000485244	0.0269054	0.262587	-0.00088002	0.000490284	0.0747935	0.32899
EC	India (exposed)	g2208	5.4.3.8	Glutamate-1-semialdehyde 2,1-aminomutase	104	104	100	0.00485743	45	45	100	0.00518789	NA	NA	-0.0010975	0	0	1764	0.00286066	0.00679743	1380	45	0.5	0.444444	0.611111	-0.000884787	0.00060038	0.142697	0.379438	-0.000906866	0.000614432	0.142174	0.413672
EC	India (exposed)	g2213	5.4.99.12	tRNA pseudouridine 38-40) synthase	104	104	100	0.00638244	45	45	100	0.0202386	NA	NA	-0.00036254	0	0	1765	0.00487226	0.0106382	730	45	0.5	0.444444	0.611111	-0.000282728	0.000473559	0.551407	0.722132	-1.97693e-05	0.000470584	0.96655	0.987896
EC	India (exposed)	g2217	5.4.99.18	5- carboxyamino)imidazole ribonucleotide mutase	104	104	100	0.00564528	45	45	100	0.00937786	NA	NA	-0.000614938	0	0	1766	0.00441965	0.0099403	872	45	0.5	0.444444	0.611111	-0.000362613	0.000512141	0.480045	0.677786	-0.00021612	0.000499319	0.665796	0.812193
EC	India (exposed)	g2225	5.4.99.25	tRNA pseudouridine 55) synthase	104	104	100	0.00488226	45	45	100	0.0234802	NA	NA	0.00140269	0	0	1767	0.00573459	0.0125716	501	45	0.5	0.444444	0.611111	0.000454665	0.00032352	0.162021	0.405792	0.000348758	0.000312592	0.266436	0.546571
EC	India (exposed)	g2231	5.4.99.5	Chorismate mutase	104	104	100	0.00604716	45	45	100	0.0151673	NA	NA	0.00223211	0	0	1768	0.00754967	0.0197068	227	45	0.5	0.444444	0.611111	0.00096533	0.000533839	0.0726072	0.30323	0.000930325	0.000528526	0.0805224	0.333138
EC	India (exposed)	g2234	5.4.99.62	D-ribose pyranase	104	104	100	0.00674235	45	45	100	0.00790461	NA	NA	7.91185e-05	0	0	1769	0.00558728	0.013608	535	45	0.5	0.444444	0.611111	-0.000200482	0.000692894	0.772729	0.856197	-0.000214376	0.000701645	0.760407	0.867169
EC	India (exposed)	g2242	5.99.1.2	DNA topoisomerase	104	104	100	0.00650449	45	45	100	0.0299468	NA	NA	-0.00184735	0	0	1770	0.0093031	0.0196759	108	45	0.5	0.444444	0.611111	-0.000498189	0.000304909	0.104421	0.344036	-0.000500848	0.000317072	0.116423	0.377332
EC	India (exposed)	g2243	5.99.1.3	DNA topoisomerase ATP-hydrolyzing)	104	104	100	0.0140972	45	45	100	0.0891607	NA	NA	0.00415736	0	0	1771	0.00385959	0.0101721	1049	45	0.5	0.444444	0.611111	0.000666003	0.000476087	0.163946	0.406844	0.000731791	0.000479661	0.129324	0.391983
EC	India (exposed)	g2245	6.1.1.1	Tyrosine--tRNA ligase	104	104	100	0.00544629	45	45	100	0.0263304	NA	NA	0.00156211	0	0	1772	0.00659227	0.0172127	354	45	0.5	0.444444	0.611111	0.000471125	0.000331223	0.157035	0.403225	0.000509831	0.000328663	0.123074	0.383883
EC	India (exposed)	g2246	6.1.1.10	Methionine--tRNA ligase	104	104	100	0.00512136	45	45	100	0.026097	NA	NA	0.000937126	0	0	1773	0.00526028	0.0125201	626	45	0.5	0.444444	0.611111	0.000254865	0.000325947	0.435518	0.645202	0.000227431	0.000323787	0.483574	0.706543
EC	India (exposed)	g2247	6.1.1.11	Serine--tRNA ligase	104	104	100	0.00569474	45	45	100	0.0239455	NA	NA	0.00178343	0	0	1774	0.00629822	0.0145603	404	45	0.5	0.444444	0.611111	0.000542854	0.000386716	0.162501	0.405792	0.000491908	0.000386543	0.205246	0.478827
EC	India (exposed)	g2248	6.1.1.12	Aspartate--tRNA ligase	104	104	100	0.00523982	45	45	100	0.00730323	NA	NA	-0.000549578	0	0	1775	0.00812979	0.0190015	181	45	0.5	0.444444	0.611111	-0.000275923	0.000521167	0.597303	0.748509	9.67689e-06	0.000510835	0.984913	0.994407
EC	India (exposed)	g2250	6.1.1.14	Glycine--tRNA ligase	104	104	100	0.00680703	45	45	100	0.0314681	NA	NA	-0.000463794	0	0	1776	0.00577304	0.0122477	493	45	0.5	0.444444	0.611111	-0.00014464	0.000348749	0.678938	0.800406	-7.70834e-05	0.000360928	0.831189	0.909025
EC	India (exposed)	g2251	6.1.1.15	Proline--tRNA ligase	104	104	100	0.00414467	45	45	100	0.0217296	NA	NA	0.000654214	0	0	1777	0.00561888	0.0120255	526	45	0.5	0.444444	0.611111	0.000198226	0.000273698	0.470063	0.672	0.00018086	0.000282552	0.523144	0.729477
EC	India (exposed)	g2252	6.1.1.16	Cysteine--tRNA ligase	104	104	100	0.00398272	45	45	100	0.0257835	NA	NA	0.00152732	0	0	1778	0.0108184	0.0215276	57	45	0.5	0.444444	0.611111	0.000470475	0.00024903	0.0608304	0.286344	0.000504107	0.000249259	0.0450099	0.299055
EC	India (exposed)	g2253	6.1.1.17	Glutamate--tRNA ligase	104	104	100	0.00808683	45	45	100	0.0295635	NA	NA	0.00275532	0	0	1779	0.0046915	0.0119282	779	45	0.5	0.444444	0.611111	0.00072826	0.000456276	0.112615	0.349562	0.000598472	0.000458621	0.194024	0.464631
EC	India (exposed)	g2255	6.1.1.19	Arginine--tRNA ligase	104	104	100	0.00464901	45	45	100	0.0253931	NA	NA	0.00169942	0	0	1780	0.00469593	0.011664	775	45	0.5	0.444444	0.611111	0.000518622	0.000296269	0.0821169	0.319607	0.000499334	0.000296413	0.094265	0.347442
EC	India (exposed)	g2256	6.1.1.2	Tryptophan--tRNA ligase	104	104	100	0.0053451	45	45	100	0.0264804	NA	NA	0.00156433	0	0	1781	0.00747632	0.0190826	240	45	0.5	0.444444	0.611111	0.000483504	0.000351963	0.171615	0.411061	0.000420597	0.000356865	0.240533	0.520849
EC	India (exposed)	g2257	6.1.1.20	Phenylalanine--tRNA ligase	104	104	100	0.00847614	45	45	100	0.0508587	NA	NA	0.00288574	0	0	1782	0.011947	0.0271209	39	45	0.5	0.444444	0.611111	0.00059482	0.000392784	0.132079	0.369664	0.000664721	0.000398717	0.0976884	0.352174
EC	India (exposed)	g2258	6.1.1.21	Histidine--tRNA ligase	104	104	100	0.0045615	45	45	100	0.0237132	NA	NA	0.00157766	0	0	1783	0.00402507	0.00951227	998	45	0.5	0.444444	0.611111	0.000513443	0.000294957	0.0838222	0.322421	0.000494369	0.000290511	0.0909953	0.347442
EC	India (exposed)	g2259	6.1.1.22	Asparagine--tRNA ligase	104	104	100	0.00510105	45	45	100	0.00683919	NA	NA	-0.00083515	0	0	1784	0.00581632	0.0152142	482	45	0.5	0.444444	0.611111	-0.000483188	0.00053983	0.37221	0.596405	-0.000237294	0.000533128	0.656927	0.80603
EC	India (exposed)	g2260	6.1.1.23	Aspartate--tRNA Asn) ligase	104	104	100	0.00744721	45	45	100	0.0168545	NA	NA	0.00198211	0	0	1785	0.00255422	0.0062385	1494	45	0.5	0.444444	0.611111	0.000790694	0.000662606	0.234671	0.464899	0.000522987	0.000630632	0.408323	0.651393
EC	India (exposed)	g2262	6.1.1.3	Threonine--tRNA ligase	104	104	100	0.00305576	45	45	100	0.0230511	NA	NA	0.000406097	0	0	1786	0.00455533	0.0102211	819	45	0.5	0.444444	0.611111	0.000115554	0.000204864	0.573576	0.734975	8.87499e-05	0.000206249	0.667627	0.812206
EC	India (exposed)	g2263	6.1.1.4	Leucine--tRNA ligase	104	104	100	0.00334785	45	45	100	0.02366	NA	NA	0.000489313	0	0	1787	0.00650626	0.0143786	368	45	0.5	0.444444	0.611111	0.000141651	0.000215355	0.511723	0.700307	0.000163654	0.000223415	0.465064	0.693242
EC	India (exposed)	g2264	6.1.1.5	Isoleucine--tRNA ligase	104	104	100	0.00438678	45	45	100	0.0253004	NA	NA	-0.000341215	0	0	1788	0.00720731	0.0151336	268	45	0.5	0.444444	0.611111	-0.000102269	0.000245935	0.678137	0.800406	-0.000121314	0.000255134	0.635167	0.792466
EC	India (exposed)	g2265	6.1.1.6	Lysine--tRNA ligase	104	104	100	0.00870838	45	45	100	0.0394696	NA	NA	0.00130892	0	0	1789	0.00619262	0.0131533	420	45	0.5	0.444444	0.611111	0.000278493	0.000434935	0.522967	0.703179	0.000290162	0.000414458	0.485011	0.707085
EC	India (exposed)	g2266	6.1.1.7	Alanine--tRNA ligase	104	104	100	0.0050071	45	45	100	0.0231589	NA	NA	-0.000509714	0	0	1790	0.00628874	0.0133485	406	45	0.5	0.444444	0.611111	-0.000144424	0.000273171	0.597814	0.748679	-0.000149222	0.000281725	0.597167	0.766327
EC	India (exposed)	g2267	6.1.1.9	Valine--tRNA ligase	104	104	100	0.00404664	45	45	100	0.0269775	NA	NA	0.000478992	0	0	1791	0.0100821	0.0221331	78	45	0.5	0.444444	0.611111	0.000116129	0.000251542	0.645002	0.780211	0.000120433	0.000259621	0.643443	0.796796
EC	India (exposed)	g2288	6.2.1.5	Succinate--CoA ligase ADP-forming)	104	104	100	0.00975217	45	45	100	0.0352571	NA	NA	0.00251399	0	0	1792	0.00438628	0.0139292	886	45	0.5	0.444444	0.611111	0.000696879	0.000544486	0.202602	0.433221	0.000413435	0.00051664	0.42491	0.664361
EC	India (exposed)	g2289	6.3.1.1	Aspartate--ammonia ligase	104	104	100	0.00542902	45	45	100	0.00683863	NA	NA	-0.00089506	0	0	1793	0.00531204	0.0123803	611	45	0.5	0.444444	0.611111	-0.000449353	0.000549654	0.414955	0.631798	-0.000286741	0.000542891	0.598203	0.766532
EC	India (exposed)	g2295	6.3.1.2	Glutamate--ammonia ligase	104	104	100	0.0104533	45	45	100	0.0370575	NA	NA	0.00276529	0	0	1794	0.00319961	0.00789289	1249	45	0.5	0.444444	0.611111	0.000673794	0.000550768	0.223146	0.454981	0.000453222	0.000532808	0.396407	0.64731
EC	India (exposed)	g2296	6.3.1.20	NO NAME	104	104	100	0.00599735	45	45	100	0.00507138	NA	NA	-0.00179887	0	0	1795	0.005234	0.0120187	630	45	0.5	0.444444	0.611111	-0.00128583	0.000606101	0.0355593	0.262587	-0.00094857	0.000599851	0.116025	0.376654
EC	India (exposed)	g2297	6.3.1.5	NAD +) synthase	104	104	100	0.00403446	45	45	100	0.00460693	NA	NA	-0.000754618	0	0	1796	0.0048813	0.0114685	728	45	0.5	0.444444	0.611111	-0.000516841	0.00045771	0.260658	0.490738	-0.000165386	0.000447461	0.712223	0.838949
EC	India (exposed)	g2300	6.3.2.1	Pantoate--beta-alanine ligase AMP-forming)	104	104	100	0.00488756	45	45	100	0.00574941	NA	NA	-0.000690997	0	0	1797	0.00578302	0.0121546	489	45	0.5	0.444444	0.611111	-0.000561207	0.000616603	0.364228	0.591685	-0.000479676	0.000625728	0.444598	0.674867
EC	India (exposed)	g2301	6.3.2.10	UDP-N-acetylmuramoyl-tripeptide--D-alanyl-D-alanine ligase	104	104	100	0.00350326	45	45	100	0.0233053	NA	NA	0.000878191	0	0	1798	0.00592244	0.0131843	467	45	0.5	0.444444	0.611111	0.000266669	0.000235556	0.259441	0.490738	0.000267924	0.000240462	0.267073	0.546571
EC	India (exposed)	g2302	6.3.2.12	Dihydrofolate synthase	104	104	100	0.00347103	45	45	100	0.00317553	NA	NA	0.000184527	0	0	1799	0.0139331	0.0290194	18	45	0.5	0.444444	0.611111	0.000114778	0.000409146	0.779465	0.860645	0.000343049	0.000415917	0.410868	0.654102
EC	India (exposed)	g2303	6.3.2.13	UDP-N-acetylmuramoyl-L-alanyl-D-glutamate--2,6-diaminopimelate ligase	104	104	100	0.0056846	45	45	100	0.00743806	NA	NA	-0.00160845	0	0	1800	0.0045528	0.0115302	821	45	0.5	0.444444	0.611111	-0.00100864	0.00058669	0.0876813	0.326112	-0.0010152	0.000592974	0.08907	0.346299
EC	India (exposed)	g2305	6.3.2.17	Tetrahydrofolate synthase	104	104	100	0.00450294	45	45	100	0.00558702	NA	NA	-0.000511643	0	0	1801	0.0041343	0.0097507	955	45	0.5	0.444444	0.611111	-0.000329039	0.000450413	0.46623	0.669407	-0.000128302	0.000462547	0.78189	0.879571
EC	India (exposed)	g2306	6.3.2.2	Glutamate--cysteine ligase	104	104	100	0.00589526	45	45	100	0.0230419	NA	NA	-0.000616358	0	0	1802	0.00631941	0.0172458	401	45	0.5	0.444444	0.611111	-0.000246749	0.000413754	0.551848	0.722132	-0.00024791	0.000410647	0.547002	0.743931
EC	India (exposed)	g2310	6.3.2.3	Glutathione synthase	104	104	100	0.00468967	45	45	100	0.0047322	NA	NA	-0.00170473	0	0	1803	0.00489456	0.0113422	724	45	0.5	0.444444	0.611111	-0.00121566	0.000529715	0.0231528	0.262587	-0.00100207	0.000526539	0.0590469	0.308978
EC	India (exposed)	g2315	6.3.2.4	D-alanine--D-alanine ligase	104	104	100	0.00360818	45	45	100	0.0259123	NA	NA	-0.000457395	0	0	1804	0.0090821	0.0215673	118	45	0.5	0.444444	0.611111	-0.000164189	0.000227948	0.47249	0.672571	-0.000119151	0.000228715	0.603207	0.769187
EC	India (exposed)	g2318	6.3.2.5	Phosphopantothenate--cysteine ligase	104	104	100	0.00655405	45	45	100	0.0169071	NA	NA	0.000635035	0	0	1805	0.00483232	0.0113673	741	45	0.5	0.444444	0.611111	0.000151246	0.000546399	0.782319	0.86298	0.000388051	0.000539467	0.473124	0.69742
EC	India (exposed)	g2319	6.3.2.6	Phosphoribosylaminoimidazolesuccinocarboxamide synthase	104	104	100	0.00530691	45	45	100	0.0243618	NA	NA	0.00139639	0	0	1806	0.00450489	0.0106853	842	45	0.5	0.444444	0.611111	0.000460677	0.000329774	0.164534	0.406844	0.000342321	0.000322475	0.290246	0.569638
EC	India (exposed)	g2321	6.3.2.8	UDP-N-acetylmuramate--L-alanine ligase	104	104	100	0.00363906	45	45	100	0.0223102	NA	NA	0.00113862	0	0	1807	0.0052036	0.0120847	640	45	0.5	0.444444	0.611111	0.000380094	0.000239436	0.114558	0.351265	0.00035676	0.000241309	0.141506	0.412899
EC	India (exposed)	g2322	6.3.2.9	UDP-N-acetylmuramoyl-L-alanine--D-glutamate ligase	104	104	100	0.00349021	45	45	100	0.023244	NA	NA	0.00081631	0	0	1808	0.00809387	0.0200987	185	45	0.5	0.444444	0.611111	0.000268006	0.000220352	0.225834	0.457832	0.000238528	0.00022728	0.295736	0.575283
EC	India (exposed)	g2323	6.3.3.1	Phosphoribosylformylglycinamidine cyclo-ligase	104	104	100	0.00513427	45	45	100	0.0227574	NA	NA	0.000713194	0	0	1809	0.00511615	0.0124929	669	45	0.5	0.444444	0.611111	0.000151281	0.000378208	0.689742	0.806284	0.000109469	0.000379067	0.773167	0.875538
EC	India (exposed)	g2324	6.3.3.2	5-formyltetrahydrofolate cyclo-ligase	104	104	100	0.00577204	45	45	100	0.0233332	NA	NA	0.00180335	0	0	1810	0.00417623	0.00967389	942	45	0.5	0.444444	0.611111	0.000578073	0.000378135	0.128476	0.367375	0.00055443	0.000378758	0.145456	0.417398
EC	India (exposed)	g2326	6.3.4.13	Phosphoribosylamine--glycine ligase	104	104	100	0.00393664	45	45	100	0.0219783	NA	NA	0.000787972	0	0	1811	0.0108514	0.0278315	55	45	0.5	0.444444	0.611111	0.000285037	0.000240785	0.23841	0.467425	0.000288047	0.000248423	0.248197	0.527227
EC	India (exposed)	g2327	6.3.4.14	Biotin carboxylase	104	104	100	0.00413552	45	45	100	0.0185554	NA	NA	0.00105658	0	0	1812	0.0069879	0.0170488	288	45	0.5	0.444444	0.611111	0.000366972	0.000317186	0.249165	0.479071	0.000346183	0.000320391	0.28175	0.560724
EC	India (exposed)	g2328	6.3.4.15	Biotin--[acetyl-CoA-carboxylase] ligase	104	104	100	0.00544206	45	45	100	0.00724008	NA	NA	-0.0016014	0	0	1813	0.00594935	0.0145243	462	45	0.5	0.444444	0.611111	-0.000990619	0.000526678	0.0619661	0.288653	-0.000853371	0.000523543	0.10532	0.363865
EC	India (exposed)	g2330	6.3.4.18	5- carboxyamino)imidazole ribonucleotide synthase	104	104	100	0.00515818	45	45	100	0.00651691	NA	NA	-0.000986534	0	0	1814	0.00481033	0.0103307	746	45	0.5	0.444444	0.611111	-0.000675491	0.000517128	0.193513	0.425127	-0.000427193	0.000512503	0.40594	0.651393
EC	India (exposed)	g2331	6.3.4.19	tRNA Ile)-lysidine synthetase	104	104	100	0.00385539	45	45	100	0.0143763	NA	NA	-0.000393363	0	0	1815	0.00569757	0.0128217	509	45	0.5	0.444444	0.611111	-0.000234895	0.000322691	0.467816	0.670717	-5.37471e-05	0.00033003	0.870864	0.932232
EC	India (exposed)	g2332	6.3.4.2	CTP synthase glutamine hydrolyzing)	104	104	100	0.00345695	45	45	100	0.0232686	NA	NA	0.00075412	0	0	1816	0.00613812	0.0142803	426	45	0.5	0.444444	0.611111	0.000235999	0.000223811	0.293403	0.524769	0.000220736	0.000229929	0.338677	0.609431
EC	India (exposed)	g2333	6.3.4.20	7-cyano-7-deazaguanine synthase	104	104	100	0.00781762	45	45	100	0.0148003	NA	NA	-0.000341661	0	0	1817	0.00643736	0.0156153	380	45	0.5	0.444444	0.611111	-0.000312408	0.000676332	0.644825	0.780211	-6.88613e-05	0.000685928	0.920175	0.961233
EC	India (exposed)	g2334	6.3.4.21	Nicotinate phosphoribosyltransferase	104	104	100	0.00720521	45	45	100	0.0246321	NA	NA	0.0019519	0	0	1818	0.00849079	0.0195637	160	45	0.5	0.444444	0.611111	0.000542041	0.000467404	0.248057	0.478327	0.000637227	0.000476738	0.183478	0.455463
EC	India (exposed)	g2335	6.3.4.3	Formate--tetrahydrofolate ligase	104	104	100	0.0072206	45	45	100	0.0217917	NA	NA	0.00265288	0	0	1819	0.0036295	0.00997215	1120	45	0.5	0.444444	0.611111	0.000881962	0.000556674	0.115265	0.352564	0.000798411	0.000542936	0.143628	0.414536
EC	India (exposed)	g2336	6.3.4.4	Adenylosuccinate synthase	104	104	100	0.00464618	45	45	100	0.027668	NA	NA	0.00136748	0	0	1820	0.00845518	0.0193115	163	45	0.5	0.444444	0.611111	0.000382273	0.000287107	0.185098	0.422642	0.000392383	0.000291243	0.180039	0.453517
EC	India (exposed)	g2337	6.3.4.5	Argininosuccinate synthase	104	104	100	0.00533191	45	45	100	0.0243349	NA	NA	0.00083975	0	0	1821	0.0052715	0.0119243	620	45	0.5	0.444444	0.611111	0.000191744	0.000400642	0.632939	0.774714	3.57402e-05	0.000403556	0.929554	0.966969
EC	India (exposed)	g2342	6.3.5.2	GMP synthase glutamine-hydrolyzing)	104	104	100	0.0160598	45	45	100	0.031395	NA	NA	0.00479306	0	0	1822	0.00775802	0.016731	214	45	0.5	0.444444	0.611111	0.00104109	0.000797472	0.193764	0.425127	0.000789501	0.000795018	0.322369	0.593758
EC	India (exposed)	g2343	6.3.5.3	Phosphoribosylformylglycinamidine synthase	104	104	100	0.0085226	45	45	100	0.0213778	NA	NA	0.000297933	0	0	1823	0.00555452	0.0129389	541	45	0.5	0.444444	0.611111	1.94784e-05	0.000517428	0.970022	0.984449	0.00010579	0.000528935	0.841763	0.913062
EC	India (exposed)	g2345	6.3.5.5	Carbamoyl-phosphate synthase glutamine-hydrolyzing)	104	104	100	0.00714381	45	45	100	0.0510515	NA	NA	0.00108596	0	0	1824	0.00735665	0.0159532	251	45	0.5	0.444444	0.611111	0.000236694	0.00030258	0.435324	0.645202	0.000265313	0.000314246	0.399932	0.64731
EC	India (exposed)	g2347	6.3.5.7	Glutaminyl-tRNA synthase glutamine-hydrolyzing)	104	104	100	0.0080463	45	45	100	0.0211905	NA	NA	0.00224189	0	0	1825	0.0032945	0.00751674	1215	45	0.5	0.444444	0.611111	0.000692993	0.000637335	0.278671	0.508766	0.000671741	0.000629475	0.287718	0.568579
EC	India (exposed)	g2351	6.4.1.2	Acetyl-CoA carboxylase	104	104	100	0.00782507	45	45	100	0.00983939	NA	NA	-0.00226025	0	0	1826	0.00561	0.0151016	531	45	0.5	0.444444	0.611111	-0.00109715	0.00067565	0.106552	0.345561	-0.000893517	0.000677744	0.189502	0.459663
EC	India (exposed)	g2352	6.4.1.3	Propionyl-CoA carboxylase	104	104	100	0.00827114	45	45	100	0.0180307	NA	NA	0.00284068	0	0	1827	0.0125656	0.0295797	32	45	0.5	0.444444	0.611111	0.00113246	0.000735371	0.125713	0.363985	0.000747564	0.0007014	0.288315	0.569194
EC	India (exposed)	g2358	6.5.1.2	DNA ligase NAD +	104	104	100	0.00885572	45	45	100	0.0212552	NA	NA	-0.00132455	0	0	1828	0.00506355	0.0112045	685	45	0.5	0.444444	0.611111	-0.000372845	0.000514313	0.469642	0.672	-0.000442217	0.000521514	0.397893	0.64731
EC	India (exposed)	g2363	7.1.1.1	NO NAME	104	104	100	0.00554355	45	45	100	0.0138898	NA	NA	0.00102288	0	0	1829	0.00375137	0.00780761	1088	45	0.5	0.444444	0.611111	0.000459411	0.000493411	0.353332	0.58062	0.00022883	0.000472787	0.62913	0.787226
EC	India (exposed)	g2367	7.1.2.2	NO NAME	104	104	100	0.0125802	45	45	100	0.0466978	NA	NA	0.0041037	0	0	1830	0.00378842	0.0087701	1077	45	0.5	0.444444	0.611111	0.000962904	0.000608179	0.115512	0.352564	0.000988455	0.000605904	0.105028	0.363584
EC	India (exposed)	g2376	7.3.2.1	NO NAME	104	104	100	0.00648085	45	45	100	0.0238386	NA	NA	0.00203993	0	0	1831	0.00649045	0.0148156	372	45	0.5	0.444444	0.611111	0.000628551	0.000442762	0.157837	0.403312	0.000709697	0.000447122	0.114679	0.376281
EC	India (exposed)	g265	1.14.13.50	Pentachlorophenol monooxygenase	7	104	6.7	9.68986e-05	3	45	6.7	1.375e-05	1	1	-5.7784e-06	0	0	1832	0.000145698	0.000998365	1984	45	0.5	0.444444	0.611111	-2.08818e-05	7.37386e-05	0.777433	0.859973	-2.37946e-05	7.68866e-05	0.757413	0.865739
EC	India (exposed)	g294	1.15.1.1	Superoxide dismutase	104	104	100	0.00892534	45	45	100	0.0110248	NA	NA	-0.00219005	0	0	1833	0.00280567	0.00678623	1405	45	0.5	0.444444	0.611111	-0.00104601	0.00074904	0.16468	0.406844	-0.00095223	0.000760049	0.212318	0.484534
EC	India (exposed)	g3	1.1.1.1	Alcohol dehydrogenase	104	104	100	0.00935919	45	45	100	0.0340132	NA	NA	0.0019469	0	0	1834	0.0100355	0.0237643	79	45	0.5	0.444444	0.611111	0.000428262	0.000569139	0.45297	0.658926	0.000385797	0.00055598	0.488876	0.709379
EC	India (exposed)	g300	1.16.3.1	Ferroxidase	104	104	100	0.00738957	45	45	100	0.0133723	NA	NA	0.000289773	0	0	1835	0.00922764	0.0185929	113	45	0.5	0.444444	0.611111	3.5865e-05	0.000583848	0.951101	0.974108	-6.79734e-05	0.000598812	0.909783	0.956402
EC	India (exposed)	g305	1.17.1.8	4-hydroxy-tetrahydrodipicolinate reductase	104	104	100	0.00448582	45	45	100	0.022339	NA	NA	0.00116958	0	0	1836	0.00319941	0.00917768	1250	45	0.5	0.444444	0.611111	0.000351363	0.000310531	0.259691	0.490738	0.000316462	0.00031381	0.314953	0.589022
EC	India (exposed)	g307	1.17.4.1	Ribonucleoside-diphosphate reductase	104	104	100	0.0123606	45	45	100	0.0592245	NA	NA	-0.00301868	0	0	1837	0.00749284	0.0170347	238	45	0.5	0.444444	0.611111	-0.000655849	0.000478891	0.172927	0.41117	-0.000678214	0.00048504	0.164214	0.441602
EC	India (exposed)	g308	1.17.4.2	Ribonucleoside-triphosphate reductase	104	104	100	0.00512978	45	45	100	0.0226852	NA	NA	0.000540393	0	0	1838	0.00568158	0.0150674	511	45	0.5	0.444444	0.611111	0.000121689	0.000367724	0.741173	0.835951	0.000159626	0.00036178	0.659722	0.807905
EC	India (exposed)	g312	1.17.7.3	E)-4-hydroxy-3-methylbut-2-enyl-diphosphate synthase flavodoxin)	104	104	100	0.00623345	45	45	100	0.0183643	NA	NA	0.00193301	0	0	1839	0.00283822	0.0062975	1393	45	0.5	0.444444	0.611111	0.000797881	0.000477394	0.0967844	0.339304	0.000551186	0.000452956	0.225674	0.502238
EC	India (exposed)	g313	1.17.7.4	NO NAME	104	104	100	0.00393931	45	45	100	0.0170466	NA	NA	0.000746442	0	0	1840	0.00499101	0.0112581	698	45	0.5	0.444444	0.611111	0.000311423	0.000291548	0.287196	0.516744	9.12712e-05	0.000280632	0.745483	0.857025
EC	India (exposed)	g319	1.18.1.2	Ferredoxin--NADP +) reductase	104	104	100	0.00424716	45	45	100	0.00392727	NA	NA	-0.00134531	0	0	1841	0.00453656	0.0119002	827	45	0.5	0.444444	0.611111	-0.000952978	0.000498495	0.0578593	0.282026	-0.000620353	0.000481676	0.199874	0.47071
EC	India (exposed)	g325	1.2.1.11	Aspartate-semialdehyde dehydrogenase	104	104	100	0.00413793	45	45	100	0.027563	NA	NA	0.000827786	0	0	1842	0.00754148	0.0165134	229	45	0.5	0.444444	0.611111	0.000229137	0.000255059	0.370459	0.595869	0.000214795	0.000263534	0.416405	0.656613
EC	India (exposed)	g326	1.2.1.12	Glyceraldehyde-3-phosphate dehydrogenase phosphorylating)	104	104	100	0.00520848	45	45	100	0.0219516	NA	NA	0.000766564	0	0	1843	0.0051409	0.0121433	657	45	0.5	0.444444	0.611111	0.00016602	0.000405742	0.683006	0.802824	-2.23372e-05	0.000396272	0.955128	0.982276
EC	India (exposed)	g341	1.2.1.38	N-acetyl-gamma-glutamyl-phosphate reductase	104	104	100	0.00446293	45	45	100	0.0218897	NA	NA	0.00131284	0	0	1844	0.00531631	0.0114229	609	45	0.5	0.444444	0.611111	0.00047419	0.000308539	0.12647	0.364745	0.000313913	0.000301343	0.299315	0.575866
EC	India (exposed)	g344	1.2.1.41	Glutamate-5-semialdehyde dehydrogenase	104	104	100	0.00388016	45	45	100	0.0222386	NA	NA	0.000752539	0	0	1845	0.0110901	0.0266672	49	45	0.5	0.444444	0.611111	0.000231488	0.000263336	0.380804	0.603344	0.000187968	0.000260479	0.471712	0.696887
EC	India (exposed)	g355	1.2.1.70	Glutamyl-tRNA reductase	104	104	100	0.0047409	45	45	100	0.00508352	NA	NA	-0.00109832	0	0	1846	0.00271464	0.00623369	1433	45	0.5	0.444444	0.611111	-0.000899532	0.000600923	0.136559	0.370987	-0.000943051	0.000617705	0.12906	0.391983
EC	India (exposed)	g370	1.2.4.1	Pyruvate dehydrogenase acetyl-transferring)	104	104	100	0.00511119	45	45	100	0.00537834	NA	NA	-0.00131069	0	0	1847	0.00318632	0.00778561	1256	45	0.5	0.444444	0.611111	-0.000931922	0.000562174	0.0995082	0.340483	-0.000721169	0.00055764	0.198024	0.468749
EC	India (exposed)	g38	1.1.1.193	5-amino-6- 5-phosphoribosylamino)uracil reductase	104	104	100	0.00820409	45	45	100	0.0143586	NA	NA	0.00117305	0	0	1848	0.00419447	0.0100407	936	45	0.5	0.444444	0.611111	0.000373368	0.000759199	0.6236	0.768399	0.000574904	0.000753906	0.446987	0.676648
EC	India (exposed)	g399	1.3.1.12	Prephenate dehydrogenase	104	104	100	0.00604997	45	45	100	0.0067154	NA	NA	0.000669338	0	0	1849	0.0038018	0.00905177	1073	45	0.5	0.444444	0.611111	0.000239607	0.000649207	0.712602	0.822074	0.000246213	0.000653078	0.706733	0.836644
EC	India (exposed)	g4	1.1.1.100	3-oxoacyl-[acyl-carrier-protein] reductase	104	104	100	0.0148979	45	45	100	0.0242561	NA	NA	-0.00488466	0	0	1850	0.00495883	0.0108162	706	45	0.5	0.444444	0.611111	-0.00133367	0.000693335	0.0563433	0.278913	-0.00119385	0.000686184	0.0840546	0.338269
EC	India (exposed)	g411	1.3.1.43	Arogenate dehydrogenase	104	104	100	0.00212223	45	45	100	0.00127794	NA	NA	-0.00016685	0	0	1851	0.0139944	0.0304255	16	45	0.5	0.444444	0.611111	-0.000172019	0.000332753	0.605964	0.753334	4.58161e-05	0.000335272	0.891498	0.945673
EC	India (exposed)	g42	1.1.1.205	IMP dehydrogenase	104	104	100	0.00587567	45	45	100	0.0256324	NA	NA	0.00128685	0	0	1852	0.00351819	0.00830546	1150	45	0.5	0.444444	0.611111	0.000361107	0.00036769	0.327666	0.555874	0.000221758	0.000362812	0.542031	0.740826
EC	India (exposed)	g421	1.3.1.9	Enoyl-[acyl-carrier-protein] reductase NADH)	104	104	100	0.00350505	45	45	100	0.0068088	NA	NA	-4.78293e-05	0	0	1853	0.0139033	0.0311998	19	45	0.5	0.444444	0.611111	1.39767e-05	0.000356154	0.96875	0.984449	0.000126227	0.000352678	0.720943	0.842935
EC	India (exposed)	g424	1.3.1.98	UDP-N-acetylmuramate dehydrogenase	104	104	100	0.00655974	45	45	100	0.0301745	NA	NA	0.00210984	0	0	1854	0.00415783	0.0106683	945	45	0.5	0.444444	0.611111	0.000615512	0.000374303	0.102226	0.342164	0.000615705	0.000365765	0.0945075	0.347442
EC	India (exposed)	g432	1.3.5.1	Succinate dehydrogenase quinone)	104	104	100	0.0046065	45	45	100	0.0158539	NA	NA	0.000393078	0	0	1855	0.00563943	0.0134996	521	45	0.5	0.444444	0.611111	0.000140581	0.000385771	0.716072	0.823915	2.84661e-05	0.000376946	0.939909	0.972657
EC	India (exposed)	g433	1.3.5.2	Dihydroorotate dehydrogenase quinone)	104	104	100	0.00621126	45	45	100	0.0193151	NA	NA	0.00248989	0	0	1856	0.00544458	0.0125289	570	45	0.5	0.444444	0.611111	0.000987355	0.000468939	0.036947	0.262587	0.000769378	0.000452867	0.0915269	0.347442
EC	India (exposed)	g447	1.3.98.1	Dihydroorotate oxidase fumarate)	104	104	100	0.00141358	45	45	100	0.00166337	NA	NA	-7.58229e-06	0	0	1857	0.00384272	0.00890528	1053	45	0.5	0.444444	0.611111	-4.42581e-05	0.00029325	0.880243	0.925837	-6.93435e-05	0.000302592	0.819071	0.901023
EC	India (exposed)	g449	1.3.99.1	Deleted entry	104	104	100	0.00756353	45	45	100	0.0126835	NA	NA	0.00109856	0	0	1858	0.00465709	0.0103003	792	45	0.5	0.444444	0.611111	0.00058333	0.000666617	0.382969	0.605408	0.000425383	0.00067362	0.528737	0.731642
EC	India (exposed)	g465	1.4.1.13	Glutamate synthase NADPH)	104	104	100	0.0163862	45	45	100	0.018996	NA	NA	-0.00693349	0	0	1859	0.00458521	0.0110082	810	45	0.5	0.444444	0.611111	-0.00248654	0.000977656	0.0120127	0.262587	-0.00271216	0.000993189	0.00712022	0.299055
EC	India (exposed)	g475	1.4.3.16	L-aspartate oxidase	104	104	100	0.00387376	45	45	100	0.0164402	NA	NA	0.00101343	0	0	1860	0.00518469	0.0119633	648	45	0.5	0.444444	0.611111	0.000429242	0.000302997	0.158699	0.404728	0.000244439	0.000301	0.418098	0.65824
EC	India (exposed)	g49	1.1.1.23	Histidinol dehydrogenase	104	104	100	0.00495526	45	45	100	0.020916	NA	NA	0.00129193	0	0	1861	0.00380739	0.0087514	1071	45	0.5	0.444444	0.611111	0.000466751	0.000351119	0.1858	0.422642	0.000265597	0.000338696	0.434244	0.668902
EC	India (exposed)	g490	1.5.1.2	Pyrroline-5-carboxylate reductase	104	104	100	0.00745273	45	45	100	0.0293217	NA	NA	0.00175685	0	0	1862	0.00695786	0.015353	291	45	0.5	0.444444	0.611111	0.000473884	0.00043004	0.272283	0.500675	0.000465235	0.00041724	0.266721	0.546571
EC	India (exposed)	g491	1.5.1.20	Methylenetetrahydrofolate reductase NAD P)H)	104	104	100	0.0039792	45	45	100	0.0193412	NA	NA	0.000761242	0	0	1863	0.00601145	0.0132683	452	45	0.5	0.444444	0.611111	0.000309835	0.000280313	0.270828	0.499488	0.000150743	0.000274618	0.583924	0.761848
EC	India (exposed)	g496	1.5.1.3	Dihydrofolate reductase	104	104	100	0.00689973	45	45	100	0.0206023	NA	NA	-0.00126026	0	0	1864	0.00665887	0.0145464	337	45	0.5	0.444444	0.611111	-0.000567834	0.000514227	0.27129	0.499877	-0.000295561	0.000509739	0.56295	0.752364
EC	India (exposed)	g506	1.5.1.5	Methylenetetrahydrofolate dehydrogenase NADP +	104	104	100	0.00448125	45	45	100	0.022082	NA	NA	0.00131969	0	0	1865	0.00354101	0.00925968	1144	45	0.5	0.444444	0.611111	0.000417598	0.000308402	0.177792	0.416734	0.000410024	0.000307855	0.185036	0.456284
EC	India (exposed)	g513	1.5.5.2	Proline dehydrogenase	97	104	93.3	0.000785766	42	45	93.3	0.000377637	1	1	-0.00019253	0	0	1866	0.00452004	0.0112118	836	45	0.5	0.444444	0.611111	-0.000414352	0.000239637	0.0858935	0.324342	-0.000347251	0.000240105	0.150312	0.419364
EC	India (exposed)	g522	1.6.5.11	NADH dehydrogenase quinone)	104	104	100	0.0366276	45	45	100	0.0343785	NA	NA	-0.0095863	0	0	1867	0.00139512	0.00382986	1791	45	0.5	0.444444	0.611111	-0.00308952	0.0017846	0.0855123	0.324132	-0.00321784	0.00181895	0.0790302	0.332668
EC	India (exposed)	g523	1.6.5.2	NAD P)H dehydrogenase quinone)	104	104	100	0.00712122	45	45	100	0.0156963	NA	NA	-0.00113276	0	0	1868	0.00476979	0.0110229	757	45	0.5	0.444444	0.611111	-0.00073426	0.000644438	0.256398	0.486398	-0.000537882	0.000604258	0.37489	0.636003
EC	India (exposed)	g525	1.6.5.5	NADPH quinone reductase	104	104	100	0.0353138	45	45	100	0.041445	NA	NA	-0.00997878	0	0	1869	0.00598722	0.0139851	455	45	0.5	0.444444	0.611111	-0.00256928	0.00137484	0.0636422	0.289523	-0.00223217	0.00135974	0.102884	0.359822
EC	India (exposed)	g53	1.1.1.25	Shikimate dehydrogenase	104	104	100	0.00616592	45	45	100	0.0162535	NA	NA	-0.000371833	0	0	1870	0.00486479	0.0107679	733	45	0.5	0.444444	0.611111	-0.000197309	0.00051527	0.702329	0.814749	3.28958e-05	0.000496738	0.947293	0.976926
EC	India (exposed)	g530	1.6.99.3	NADH dehydrogenase	104	104	100	0.00726382	45	45	100	0.0200869	NA	NA	0.0015687	0	0	1871	0.00430378	0.0110804	903	45	0.5	0.444444	0.611111	0.000462481	0.00056965	0.41818	0.634932	0.000465387	0.000559857	0.407222	0.651393
EC	India (exposed)	g534	1.7.1.13	PreQ 1) synthase	104	104	100	0.00483663	45	45	100	0.00621981	NA	NA	-0.000613442	0	0	1872	0.00536405	0.0123682	590	45	0.5	0.444444	0.611111	-0.000330039	0.00054364	0.544726	0.71836	-0.000292767	0.000550236	0.595505	0.766327
EC	India (exposed)	g538	1.7.1.7	GMP reductase	104	104	100	0.0064344	45	45	100	0.00677351	NA	NA	-0.00149967	0	0	1873	0.00304941	0.00801663	1316	45	0.5	0.444444	0.611111	-0.000846314	0.000623619	0.17683	0.416734	-0.000643873	0.000626666	0.305951	0.581512
EC	India (exposed)	g539	1.7.2.1	Nitrite reductase NO-forming)	7	104	6.7	2.10009e-05	3	45	6.7	7.53768e-06	1	1	4.45925e-06	0	0	1874	0.000995173	0.00315534	1881	45	0.5	0.444444	0.611111	2.10697e-05	3.68874e-05	0.568744	0.733031	1.59756e-05	3.82248e-05	0.676624	0.81853
EC	India (exposed)	g549	1.7.99.4	Nitrate reductase	104	104	100	0.0215128	45	45	100	0.0186457	NA	NA	-0.00715545	0	0	1875	0.00384062	0.00859938	1054	45	0.5	0.444444	0.611111	-0.00248456	0.00127783	0.0537618	0.278888	-0.00247472	0.0013074	0.0604118	0.308978
EC	India (exposed)	g554	1.8.1.4	Dihydrolipoyl dehydrogenase	104	104	100	0.00727275	45	45	100	0.0201526	NA	NA	0.000290639	0	0	1876	0.00553639	0.0127018	549	45	0.5	0.444444	0.611111	1.83827e-05	0.000561343	0.97392	0.985754	0.000222704	0.000551211	0.6868	0.824326
EC	India (exposed)	g555	1.8.1.7	Glutathione-disulfide reductase	104	104	100	0.00487685	45	45	100	0.00506715	NA	NA	-0.00156692	0	0	1877	0.00440157	0.012052	875	45	0.5	0.444444	0.611111	-0.00107828	0.000529734	0.0435949	0.262587	-0.000785503	0.000515523	0.129807	0.391983
EC	India (exposed)	g557	1.8.1.9	Thioredoxin-disulfide reductase	104	104	100	0.0135398	45	45	100	0.0335875	NA	NA	0.00317782	0	0	1878	0.00423233	0.00990072	921	45	0.5	0.444444	0.611111	0.000938212	0.000731396	0.201592	0.433149	0.000936011	0.000706769	0.187514	0.45751
EC	India (exposed)	g561	1.8.4.11	Peptide-methionine S)-S-oxide reductase	104	104	100	0.00571753	45	45	100	0.0114765	NA	NA	-2.01706e-05	0	0	1879	0.0144755	0.0344416	15	45	0.5	0.444444	0.611111	7.74013e-05	0.000397823	0.846004	0.903676	0.000366088	0.00039545	0.356147	0.622788
EC	India (exposed)	g562	1.8.4.12	Peptide-methionine R)-S-oxide reductase	104	104	100	0.00355823	45	45	100	0.00540617	NA	NA	0.000206571	0	0	1880	0.0162385	0.0456759	9	45	0.5	0.444444	0.611111	0.000186111	0.00043624	0.670277	0.795853	0.000498624	0.000425669	0.243404	0.524631
EC	India (exposed)	g577	1.97.1.4	[Formate-C-acetyltransferase]-activating enzyme	104	104	100	0.0105178	45	45	100	0.038737	NA	NA	0.0014269	0	0	1881	0.00368214	0.00901897	1105	45	0.5	0.444444	0.611111	0.0003404	0.000527003	0.519341	0.700307	0.000232999	0.0005014	0.642861	0.796571
EC	India (exposed)	g590	2.1.1.14	5-methyltetrahydropteroyltriglutamate--homocysteine S-methyltransferase	104	104	100	0.00556231	45	45	100	0.0213602	NA	NA	0.000853327	0	0	1882	0.00608605	0.0135034	438	45	0.5	0.444444	0.611111	0.000275233	0.000421288	0.514575	0.700307	0.000227259	0.000428139	0.596382	0.766327
EC	India (exposed)	g597	2.1.1.163	Demethylmenaquinone methyltransferase	104	104	100	0.00534509	45	45	100	0.00672889	NA	NA	-0.000913176	0	0	1883	0.00402339	0.0104785	1000	45	0.5	0.444444	0.611111	-0.000553652	0.000601727	0.359025	0.586104	-0.00053063	0.00060688	0.383401	0.638362
EC	India (exposed)	g601	2.1.1.171	16S rRNA guanine 966)-N 2-methyltransferase	104	104	100	0.00500066	45	45	100	0.0112997	NA	NA	-0.00195968	0	0	1884	0.00876674	0.0204228	138	45	0.5	0.444444	0.611111	-0.00107573	0.000484035	0.0277819	0.262587	-0.000935415	0.000469743	0.0483628	0.299055
EC	India (exposed)	g603	2.1.1.173	23S rRNA guanine 2445)-N 2-methyltransferase	104	104	100	0.00380613	45	45	100	0.00339263	NA	NA	-0.00154828	0	0	1885	0.00477452	0.0134733	755	45	0.5	0.444444	0.611111	-0.00124511	0.000503448	0.0145311	0.262587	-0.00120754	0.000508919	0.0189958	0.299055
EC	India (exposed)	g605	2.1.1.176	16S rRNA cytosine 967)-C 5-methyltransferase	104	104	100	0.00504933	45	45	100	0.00592669	NA	NA	-0.00132697	0	0	1886	0.00325264	0.00773818	1231	45	0.5	0.444444	0.611111	-0.000882749	0.000551195	0.111409	0.349199	-0.000713346	0.000555182	0.200924	0.471514
EC	India (exposed)	g606	2.1.1.177	23S rRNA pseudouridine 1915)-N 3-methyltransferase	104	104	100	0.0061386	45	45	100	0.026931	NA	NA	0.00224812	0	0	1887	0.00806979	0.0179335	188	45	0.5	0.444444	0.611111	0.000688701	0.000369308	0.0641969	0.289649	0.000692968	0.000367219	0.0611918	0.308978
EC	India (exposed)	g61	1.1.1.267	1-deoxy-D-xylulose-5-phosphate reductoisomerase	104	104	100	0.0052724	45	45	100	0.0224799	NA	NA	0.00107862	0	0	1888	0.004189	0.0113054	939	45	0.5	0.444444	0.611111	0.000375915	0.000349604	0.284021	0.514137	0.000115925	0.00033489	0.729735	0.846748
EC	India (exposed)	g610	2.1.1.182	16S rRNA adenine 1518)-N 6)/adenine 1519)-N 6-dimethyltransferase	104	104	100	0.00692101	45	45	100	0.0225754	NA	NA	-8.64089e-05	0	0	1889	0.00418582	0.0107072	940	45	0.5	0.444444	0.611111	-0.000192535	0.00049304	0.696729	0.810266	9.67515e-06	0.000483926	0.984077	0.994407
EC	India (exposed)	g614	2.1.1.187	23S rRNA guanine 745)-N 1-methyltransferase	104	104	100	0.00312665	45	45	100	0.00310497	NA	NA	-0.00114157	0	0	1890	0.00475571	0.0107145	762	45	0.5	0.444444	0.611111	-0.000999051	0.000421369	0.0190385	0.262587	-0.000818471	0.000418872	0.0526679	0.300578
EC	India (exposed)	g616	2.1.1.189	23S rRNA uracil 747)-C 5-methyltransferase	104	104	100	0.00293038	45	45	100	0.00251068	NA	NA	-0.00117947	0	0	1891	0.00730793	0.01924	260	45	0.5	0.444444	0.611111	-0.00119037	0.000459271	0.0105082	0.262587	-0.00116784	0.000464415	0.0130301	0.299055
EC	India (exposed)	g619	2.1.1.192	23S rRNA adenine 2503)-C 2-methyltransferase	104	104	100	0.00416627	45	45	100	0.0192695	NA	NA	0.00102493	0	0	1892	0.00540037	0.0122999	581	45	0.5	0.444444	0.611111	0.000413584	0.0003007	0.171099	0.411061	0.000278447	0.000301798	0.357767	0.622916
EC	India (exposed)	g620	2.1.1.193	16S rRNA uracil 1498)-N 3-methyltransferase	104	104	100	0.00421171	45	45	100	0.0208138	NA	NA	0.00101123	0	0	1893	0.00269159	0.0073175	1444	45	0.5	0.444444	0.611111	0.000338828	0.000285012	0.236428	0.465373	0.000298678	0.000282478	0.292148	0.570534
EC	India (exposed)	g623	2.1.1.198	16S rRNA cytidine 1402)-2'-O)-methyltransferase	104	104	100	0.00507715	45	45	100	0.0260835	NA	NA	0.00169813	0	0	1894	0.00596792	0.0132318	459	45	0.5	0.444444	0.611111	0.000513855	0.000318606	0.108927	0.347521	0.000562879	0.000319483	0.0802476	0.333138
EC	India (exposed)	g624	2.1.1.199	16S rRNA cytosine 1402)-N 4-methyltransferase	104	104	100	0.00432454	45	45	100	0.0227805	NA	NA	0.00148551	0	0	1895	0.00468932	0.010405	780	45	0.5	0.444444	0.611111	0.000480974	0.000287216	0.096138	0.339304	0.000447471	0.000284962	0.118575	0.380587
EC	India (exposed)	g627	2.1.1.207	tRNA cytidine 34)-2'-O)-methyltransferase	104	104	100	0.00470647	45	45	100	0.00610389	NA	NA	-0.000997056	0	0	1896	0.00716432	0.017365	273	45	0.5	0.444444	0.611111	-0.000706451	0.000530277	0.184846	0.422642	-0.000630078	0.000542325	0.247263	0.526823
EC	India (exposed)	g637	2.1.1.228	tRNA guanine 37)-N 1-methyltransferase	104	104	100	0.00598038	45	45	100	0.0197891	NA	NA	0.000232605	0	0	1897	0.00387341	0.00843218	1045	45	0.5	0.444444	0.611111	-6.7212e-05	0.000457376	0.883372	0.927234	9.62355e-05	0.000454679	0.832679	0.909088
EC	India (exposed)	g64	1.1.1.27	L-lactate dehydrogenase	104	104	100	0.0129852	45	45	100	0.0329227	NA	NA	0.00313967	0	0	1898	0.00474324	0.0113862	763	45	0.5	0.444444	0.611111	0.000721476	0.000811397	0.37536	0.599492	0.000646863	0.000818293	0.430553	0.667067
EC	India (exposed)	g650	2.1.1.297	Peptide chain release factor N 5)-glutamine methyltransferase	104	104	100	0.00412215	45	45	100	0.0130145	NA	NA	0.0007377	0	0	1899	0.00533453	0.011627	600	45	0.5	0.444444	0.611111	0.000337235	0.000350567	0.337645	0.564632	0.000286516	0.000354791	0.420693	0.66032
EC	India (exposed)	g652	2.1.1.33	tRNA guanine 46)-N 7-methyltransferase	104	104	100	0.0080612	45	45	100	0.0287442	NA	NA	0.00186514	0	0	1900	0.00734385	0.0159551	254	45	0.5	0.444444	0.611111	0.000529878	0.000428579	0.218296	0.449234	0.00045708	0.000431406	0.291165	0.569638
EC	India (exposed)	g655	2.1.1.37	DNA cytosine-5-)-methyltransferase	104	104	100	0.0119239	45	45	100	0.0160108	NA	NA	-0.0013041	0	0	1901	0.00873456	0.0226294	142	45	0.5	0.444444	0.611111	-0.000866973	0.000888734	0.330908	0.55834	-0.000838981	0.000910084	0.358159	0.622916
EC	India (exposed)	g658	2.1.1.45	Thymidylate synthase	104	104	100	0.00485304	45	45	100	0.0253922	NA	NA	0.00167645	0	0	1902	0.00609192	0.0164834	436	45	0.5	0.444444	0.611111	0.000530209	0.000303867	0.0830967	0.321181	0.00051951	0.000301141	0.086678	0.340215
EC	India (exposed)	g664	2.1.1.63	Methylated-DNA--[protein]-cysteine S-methyltransferase	104	104	100	0.00653994	45	45	100	0.0197264	NA	NA	0.000450358	0	0	1903	0.00856295	0.0244022	154	45	0.5	0.444444	0.611111	-2.04787e-05	0.00053626	0.96959	0.984449	0.000286311	0.000527709	0.588288	0.763163
EC	India (exposed)	g668	2.1.1.72	Site-specific DNA-methyltransferase adenine-specific)	104	104	100	0.0117767	45	45	100	0.0150737	NA	NA	-0.00386742	0	0	1904	0.0120594	0.0250904	36	45	0.5	0.444444	0.611111	-0.00135401	0.000745874	0.071511	0.30323	-0.00146042	0.0007572	0.0557611	0.304848
EC	India (exposed)	g669	2.1.1.74	FADH 2)-oxidizing)	104	104	100	0.00302214	45	45	100	0.00331487	NA	NA	3.63174e-05	0	0	1905	0.0064783	0.015498	375	45	0.5	0.444444	0.611111	5.04603e-05	0.000427499	0.9062	0.944651	0.000247534	0.000426779	0.562829	0.752364
EC	India (exposed)	g67	1.1.1.274	2,5-didehydrogluconate reductase 2-dehydro-D-gluconate-forming)	104	104	100	0.00971161	45	45	100	0.0131369	NA	NA	0.000204454	0	0	1906	0.00627275	0.0164896	408	45	0.5	0.444444	0.611111	-0.00041437	0.000821883	0.614896	0.760499	-0.000648727	0.000838521	0.44042	0.672114
EC	India (exposed)	g671	2.1.1.79	Cyclopropane-fatty-acyl-phospholipid synthase	104	104	100	0.00735388	45	45	100	0.0186735	NA	NA	0.00107339	0	0	1907	0.00485803	0.00999903	735	45	0.5	0.444444	0.611111	0.000315137	0.000577353	0.58601	0.740419	5.21154e-05	0.000569633	0.927233	0.965059
EC	India (exposed)	g675	2.1.2.1	Glycine hydroxymethyltransferase	104	104	100	0.00623189	45	45	100	0.0204944	NA	NA	0.000134679	0	0	1908	0.00585193	0.0128084	478	45	0.5	0.444444	0.611111	-8.4157e-05	0.000495465	0.865358	0.91654	0.000104275	0.000482088	0.829066	0.907503
EC	India (exposed)	g679	2.1.2.2	Phosphoribosylglycinamide formyltransferase	104	104	100	0.00563665	45	45	100	0.00813196	NA	NA	-0.00130335	0	0	1909	0.00662096	0.0155661	343	45	0.5	0.444444	0.611111	-0.000649926	0.000526959	0.219414	0.450552	-0.000467941	0.00052784	0.376836	0.63659
EC	India (exposed)	g68	1.1.1.276	Serine 3-dehydrogenase NADP +	104	104	100	0.00677856	45	45	100	0.013766	NA	NA	0.00241583	0	0	1910	0.00659166	0.0144325	355	45	0.5	0.444444	0.611111	0.00105364	0.000683257	0.125202	0.363724	0.000773021	0.00067527	0.254235	0.534243
EC	India (exposed)	g680	2.1.2.3	Phosphoribosylaminoimidazolecarboxamide formyltransferase	104	104	100	0.00479264	45	45	100	0.0241356	NA	NA	0.00111517	0	0	1911	0.007926	0.01685	197	45	0.5	0.444444	0.611111	0.0003942	0.000279902	0.161139	0.405792	0.000314043	0.000282719	0.268533	0.548646
EC	India (exposed)	g683	2.1.2.9	Methionyl-tRNA formyltransferase	104	104	100	0.00407223	45	45	100	0.0216043	NA	NA	0.00116074	0	0	1912	0.00538098	0.012883	587	45	0.5	0.444444	0.611111	0.000370903	0.000283747	0.193199	0.425127	0.000399399	0.000284015	0.161831	0.439575
EC	India (exposed)	g686	2.1.3.15	NO NAME	104	104	100	0.00524468	45	45	100	0.00488593	NA	NA	-0.0014007	0	0	1913	0.00506257	0.0116896	686	45	0.5	0.444444	0.611111	-0.000794062	0.000495845	0.111428	0.349199	-0.000394668	0.000481517	0.413799	0.656189
EC	India (exposed)	g687	2.1.3.2	Aspartate carbamoyltransferase	104	104	100	0.00420982	45	45	100	0.0165879	NA	NA	0.000981763	0	0	1914	0.00604769	0.0120243	446	45	0.5	0.444444	0.611111	0.00035445	0.000309499	0.253971	0.484232	0.000311458	0.000306752	0.311669	0.585965
EC	India (exposed)	g688	2.1.3.3	Ornithine carbamoyltransferase	104	104	100	0.00490786	45	45	100	0.0228144	NA	NA	0.00074601	0	0	1915	0.00677929	0.0141226	316	45	0.5	0.444444	0.611111	0.00016221	0.000365271	0.657636	0.788846	0.000118443	0.000370796	0.749871	0.859721
EC	India (exposed)	g694	2.2.1.1	Transketolase	104	104	100	0.0123508	45	45	100	0.0134688	NA	NA	-0.00397513	0	0	1916	0.00367007	0.00749081	1111	45	0.5	0.444444	0.611111	-0.00169036	0.000812606	0.0392457	0.262587	-0.00154034	0.000818566	0.0619168	0.310364
EC	India (exposed)	g696	2.2.1.2	Transaldolase	104	104	100	0.00621734	45	45	100	0.0268132	NA	NA	-0.000770776	0	0	1917	0.00453206	0.00950201	829	45	0.5	0.444444	0.611111	-0.000215283	0.000330485	0.515795	0.700307	-0.000320067	0.000340331	0.34858	0.620186
EC	India (exposed)	g698	2.2.1.6	Acetolactate synthase	104	104	100	0.0227297	45	45	100	0.0459773	NA	NA	-0.00654415	0	0	1918	0.00308205	0.00744991	1303	45	0.5	0.444444	0.611111	-0.00133275	0.00084872	0.118495	0.35863	-0.00134175	0.000859598	0.120772	0.382659
EC	India (exposed)	g699	2.2.1.7	1-deoxy-D-xylulose-5-phosphate synthase	104	104	100	0.00480254	45	45	100	0.0243482	NA	NA	0.000568138	0	0	1919	0.00450043	0.00987903	846	45	0.5	0.444444	0.611111	0.000193192	0.000289142	0.505081	0.694617	0.000111657	0.000294556	0.705203	0.835374
EC	India (exposed)	g700	2.2.1.9	synthase	104	104	100	0.00488164	45	45	100	0.00559076	NA	NA	-0.00096004	0	0	1920	0.00421286	0.00963893	929	45	0.5	0.444444	0.611111	-0.000753848	0.000605834	0.215364	0.44724	-0.000812916	0.000613981	0.187627	0.45751
EC	India (exposed)	g701	2.3.1.1	Amino-acid N-acetyltransferase	104	104	100	0.00454282	45	45	100	0.0177867	NA	NA	0.000550245	0	0	1921	0.00345392	0.00836734	1166	45	0.5	0.444444	0.611111	0.000159159	0.000385946	0.680657	0.801484	1.335e-05	0.000388604	0.972643	0.990563
EC	India (exposed)	g705	2.3.1.117	2,3,4,5-tetrahydropyridine-2,6-dicarboxylate N-succinyltransferase	104	104	100	0.00572604	45	45	100	0.0181374	NA	NA	0.0010806	0	0	1922	0.00293801	0.00804869	1357	45	0.5	0.444444	0.611111	0.000369295	0.000466665	0.430015	0.644423	0.00018131	0.000451401	0.688538	0.825194
EC	India (exposed)	g709	2.3.1.128	Ribosomal-protein-alanine N-acetyltransferase	104	104	100	0.0171002	45	45	100	0.0229251	NA	NA	0.00229779	0	0	1923	0.00390086	0.00982155	1032	45	0.5	0.444444	0.611111	0.000947182	0.00124959	0.44967	0.655562	0.0010811	0.00120723	0.372024	0.633794
EC	India (exposed)	g713	2.3.1.157	Glucosamine-1-phosphate N-acetyltransferase	104	104	100	0.00535438	45	45	100	0.0193023	NA	NA	0.00155021	0	0	1924	0.0109084	0.0254317	52	45	0.5	0.444444	0.611111	0.000409862	0.00044826	0.362036	0.589568	0.000386033	0.000455917	0.398577	0.64731
EC	India (exposed)	g719	2.3.1.179	Beta-ketoacyl-[acyl-carrier-protein] synthase II	104	104	100	0.00680739	45	45	100	0.0086061	NA	NA	-0.00181876	0	0	1925	0.00492685	0.0117121	715	45	0.5	0.444444	0.611111	-0.000853405	0.000618274	0.169588	0.409564	-0.000749978	0.000622073	0.229973	0.505686
EC	India (exposed)	g721	2.3.1.180	Beta-ketoacyl-[acyl-carrier-protein] synthase III	104	104	100	0.00664773	45	45	100	0.00738344	NA	NA	-0.00111192	0	0	1926	0.00432481	0.0106916	897	45	0.5	0.444444	0.611111	-0.000586019	0.000617052	0.34382	0.57186	-0.000446521	0.000620474	0.472927	0.69742
EC	India (exposed)	g722	2.3.1.181	Lipoyl octanoyl) transferase	104	104	100	0.00275956	45	45	100	0.00345725	NA	NA	0.000264115	0	0	1927	0.00688911	0.0151218	300	45	0.5	0.444444	0.611111	3.61599e-05	0.000484799	0.940644	0.966382	-1.80782e-05	0.000492025	0.970742	0.98964
EC	India (exposed)	g724	2.3.1.183	Phosphinothricin acetyltransferase	104	104	100	0.00362863	45	45	100	0.00669622	NA	NA	0.000526704	0	0	1928	0.00678523	0.0157327	314	45	0.5	0.444444	0.611111	0.000216498	0.000486273	0.656816	0.788338	0.000287399	0.000473286	0.544661	0.741872
EC	India (exposed)	g73	1.1.1.284	S- hydroxymethyl)glutathione dehydrogenase	104	104	100	0.00435551	45	45	100	0.00750585	NA	NA	-0.000922144	0	0	1929	0.00876143	0.0213274	139	45	0.5	0.444444	0.611111	-0.000553906	0.000444304	0.214497	0.446495	-0.000616878	0.000454378	0.176734	0.45034
EC	India (exposed)	g745	2.3.1.234	N 6)-L-threonylcarbamoyladenine synthase	104	104	100	0.00501234	45	45	100	0.0249429	NA	NA	0.0014329	0	0	1930	0.00893263	0.01993	126	45	0.5	0.444444	0.611111	0.000417655	0.000324773	0.200469	0.431612	0.000376553	0.000323697	0.246663	0.526108
EC	India (exposed)	g753	2.3.1.266	NO NAME	104	104	100	0.00366862	45	45	100	0.00477659	NA	NA	-0.000383754	0	0	1931	0.00529519	0.0111673	616	45	0.5	0.444444	0.611111	-0.000343691	0.000436721	0.43256	0.644858	-0.000209647	0.000445091	0.638349	0.793459
EC	India (exposed)	g755	2.3.1.274	NO NAME	104	104	100	0.00238373	45	45	100	0.00278623	NA	NA	0.000166659	0	0	1932	0.00977652	0.0203946	86	45	0.5	0.444444	0.611111	0.000123071	0.000373374	0.742158	0.835951	0.000380106	0.00037158	0.308073	0.583317
EC	India (exposed)	g759	2.3.1.30	Serine O-acetyltransferase	104	104	100	0.00651985	45	45	100	0.0107469	NA	NA	-0.000646763	0	0	1933	0.00554567	0.012794	544	45	0.5	0.444444	0.611111	-0.000334868	0.000588328	0.570098	0.733874	-0.000306984	0.000612897	0.617235	0.779376
EC	India (exposed)	g760	2.3.1.31	Homoserine O-acetyltransferase	104	104	100	0.0218556	45	45	100	0.0201946	NA	NA	0.00039468	0	0	1934	0.00456989	0.0104487	815	45	0.5	0.444444	0.611111	0.000630694	0.000785167	0.423121	0.637597	0.000453536	0.000775866	0.559775	0.749631
EC	India (exposed)	g761	2.3.1.35	Glutamate N-acetyltransferase	104	104	100	0.00619578	45	45	100	0.0145821	NA	NA	0.00197781	0	0	1935	0.00324555	0.00831377	1236	45	0.5	0.444444	0.611111	0.000800681	0.000591015	0.177574	0.416734	0.000612066	0.000575929	0.289701	0.569638
EC	India (exposed)	g764	2.3.1.39	[Acyl-carrier-protein] S-malonyltransferase	104	104	100	0.00467878	45	45	100	0.00971547	NA	NA	-0.000748386	0	0	1936	0.00901408	0.0177613	120	45	0.5	0.444444	0.611111	-0.000280199	0.000396243	0.480599	0.677811	-0.000157666	0.000400948	0.694738	0.829557
EC	India (exposed)	g767	2.3.1.41	Beta-ketoacyl-[acyl-carrier-protein] synthase I	104	104	100	0.00711083	45	45	100	0.0149735	NA	NA	-0.00192358	0	0	1937	0.00434474	0.0115056	893	45	0.5	0.444444	0.611111	-0.000777454	0.000516931	0.134732	0.369937	-0.000828477	0.000500898	0.10034	0.355023
EC	India (exposed)	g77	1.1.1.290	4-phosphoerythronate dehydrogenase	104	104	100	0.00496291	45	45	100	0.0062286	NA	NA	-0.000398737	0	0	1938	0.004447	0.0103375	863	45	0.5	0.444444	0.611111	-0.000345069	0.000558512	0.537639	0.713648	-0.000305934	0.000565769	0.589535	0.764063
EC	India (exposed)	g773	2.3.1.51	1-acylglycerol-3-phosphate O-acyltransferase	104	104	100	0.00578028	45	45	100	0.00705306	NA	NA	-0.00194645	0	0	1939	0.0101426	0.0245983	74	45	0.5	0.444444	0.611111	-0.00116313	0.00056128	0.0399853	0.262587	-0.00111663	0.000563852	0.0495965	0.299055
EC	India (exposed)	g775	2.3.1.54	Formate C-acetyltransferase	104	104	100	0.00863711	45	45	100	0.0242939	NA	NA	-0.00202823	0	0	1940	0.00667222	0.0163728	336	45	0.5	0.444444	0.611111	-0.00067445	0.000511607	0.189455	0.424678	-0.000825608	0.000527311	0.119646	0.381745
EC	India (exposed)	g780	2.3.1.8	Phosphate acetyltransferase	104	104	100	0.00548676	45	45	100	0.02028	NA	NA	0.00149634	0	0	1941	0.00963856	0.0215025	94	45	0.5	0.444444	0.611111	0.000491692	0.000428851	0.253437	0.484232	0.000352227	0.000424317	0.407874	0.651393
EC	India (exposed)	g787	2.3.1.89	Tetrahydrodipicolinate N-acetyltransferase	104	104	100	0.00335125	45	45	100	0.00284045	NA	NA	1.77051e-05	0	0	1942	0.00952185	0.0203338	100	45	0.5	0.444444	0.611111	0.000186481	0.000427547	0.663357	0.792365	0.000449645	0.000429995	0.297477	0.575866
EC	India (exposed)	g790	2.3.1.n2	Phosphate acyltransferase	104	104	100	0.00366846	45	45	100	0.00421325	NA	NA	-0.000896242	0	0	1943	0.00361266	0.00915039	1127	45	0.5	0.444444	0.611111	-0.000736033	0.000476772	0.124791	0.363397	-0.000700301	0.000484907	0.150887	0.419364
EC	India (exposed)	g803	2.3.2.3	Lysyltransferase	104	104	100	0.0074707	45	45	100	0.0174065	NA	NA	0.00220845	0	0	1944	0.0106542	0.0250643	62	45	0.5	0.444444	0.611111	0.000808806	0.000656069	0.219616	0.450552	0.000890685	0.000653398	0.17499	0.45034
EC	India (exposed)	g807	2.3.3.13	2-isopropylmalate synthase	104	104	100	0.00580757	45	45	100	0.02847	NA	NA	0.0011135	0	0	1945	0.00467689	0.0117241	786	45	0.5	0.444444	0.611111	0.000349485	0.000349512	0.31899	0.549438	0.000102798	0.000348694	0.76857	0.872549
EC	India (exposed)	g81	1.1.1.3	Homoserine dehydrogenase	104	104	100	0.00716487	45	45	100	0.0274929	NA	NA	-0.00105936	0	0	1946	0.00463913	0.0123729	798	45	0.5	0.444444	0.611111	-0.000336879	0.000429273	0.433854	0.645076	-0.000474011	0.000436792	0.279667	0.558773
EC	India (exposed)	g813	2.4.1.1	Glycogen phosphorylase	104	104	100	0.0097081	45	45	100	0.037073	NA	NA	-0.00117452	0	0	1947	0.00414036	0.0111804	954	45	0.5	0.444444	0.611111	-0.000283888	0.000474948	0.550944	0.722132	-0.000469638	0.000480372	0.329907	0.600655
EC	India (exposed)	g818	2.4.1.12	Cellulose synthase UDP-forming)	104	104	100	0.0064985	45	45	100	0.00492978	NA	NA	-0.00167592	0	0	1948	0.00357587	0.00926451	1136	45	0.5	0.444444	0.611111	-0.00103722	0.000641118	0.107842	0.346176	-0.000981515	0.000643623	0.129487	0.391983
EC	India (exposed)	g820	2.4.1.129	Peptidoglycan glycosyltransferase	104	104	100	0.0150627	45	45	100	0.0203959	NA	NA	-0.00272083	0	0	1949	0.00377361	0.00817314	1082	45	0.5	0.444444	0.611111	-0.0010052	0.00101249	0.32244	0.552199	-0.00111206	0.00102172	0.278255	0.55763
EC	India (exposed)	g826	2.4.1.18	1,4-alpha-glucan branching enzyme	104	104	100	0.00455427	45	45	100	0.0215479	NA	NA	0.000558314	0	0	1950	0.00420867	0.00885327	931	45	0.5	0.444444	0.611111	0.000219056	0.000306977	0.476611	0.675058	7.21268e-05	0.000309316	0.815956	0.899586
EC	India (exposed)	g832	2.4.1.21	Starch synthase	104	104	100	0.00450306	45	45	100	0.00552075	NA	NA	-0.00111453	0	0	1951	0.00399776	0.00995903	1011	45	0.5	0.444444	0.611111	-0.000771611	0.000512388	0.134236	0.369664	-0.000715962	0.000516292	0.167695	0.443178
EC	India (exposed)	g837	2.4.1.227	acetylglucosaminyltransferase	104	104	100	0.00368764	45	45	100	0.0216435	NA	NA	0.00109758	0	0	1952	0.00646791	0.0138343	378	45	0.5	0.444444	0.611111	0.000353939	0.000255694	0.168387	0.409564	0.000323828	0.000258853	0.212987	0.484946
EC	India (exposed)	g843	2.4.1.25	4-alpha-glucanotransferase	104	104	100	0.011292	45	45	100	0.0334346	NA	NA	0.00328153	0	0	1953	0.0028713	0.00796539	1378	45	0.5	0.444444	0.611111	0.00083604	0.000659734	0.207074	0.437141	0.000556194	0.000646189	0.390838	0.645909
EC	India (exposed)	g86	1.1.1.304	Diacetyl reductase S)-acetoin forming)	97	104	93.3	0.00167811	42	45	93.3	0.000954449	1	1	-0.000172252	0	0	1954	0.00475818	0.0111515	760	45	0.5	0.444444	0.611111	-0.000137827	0.000360236	0.702567	0.814749	1.13962e-05	0.000359098	0.974728	0.990658
EC	India (exposed)	g887	2.4.1.7	Sucrose phosphorylase	104	104	100	0.00655747	45	45	100	0.0148956	NA	NA	0.000794794	0	0	1955	0.0056632	0.0128449	516	45	0.5	0.444444	0.611111	0.000263262	0.000578604	0.649785	0.784343	0.000201278	0.000568981	0.72405	0.844089
EC	India (exposed)	g893	2.4.2.1	Purine-nucleoside phosphorylase	104	104	100	0.00688553	45	45	100	0.00895973	NA	NA	-0.00163107	0	0	1956	0.00524773	0.0132155	628	45	0.5	0.444444	0.611111	-0.000767218	0.000584355	0.191252	0.424767	-0.000489399	0.000583499	0.40303	0.648367
EC	India (exposed)	g894	2.4.2.10	Orotate phosphoribosyltransferase	104	104	100	0.01065	45	45	100	0.0358024	NA	NA	0.00209488	0	0	1957	0.00330442	0.00802559	1209	45	0.5	0.444444	0.611111	0.000545435	0.000547966	0.321186	0.551476	0.000481677	0.000538605	0.372673	0.633794
EC	India (exposed)	g895	2.4.2.12	Nicotinamide phosphoribosyltransferase	7	104	6.7	0.000393017	3	45	6.7	3.77602e-05	1	1	-4.93527e-06	0	0	1958	0.000945632	0.00287272	1885	45	0.5	0.444444	0.611111	3.60343e-05	0.000113338	0.750984	0.841001	0.000103882	0.000107014	0.333333	0.604382
EC	India (exposed)	g896	2.4.2.14	Amidophosphoribosyltransferase	104	104	100	0.0037493	45	45	100	0.0214874	NA	NA	0.000361244	0	0	1959	0.00668938	0.0148237	335	45	0.5	0.444444	0.611111	0.000111022	0.000246815	0.653502	0.785189	4.02125e-05	0.000244916	0.869816	0.932113
EC	India (exposed)	g898	2.4.2.17	ATP phosphoribosyltransferase	104	104	100	0.00562667	45	45	100	0.020976	NA	NA	0.00143065	0	0	1960	0.00401635	0.0107816	1004	45	0.5	0.444444	0.611111	0.000530629	0.000391449	0.177321	0.416734	0.000377096	0.000373483	0.314368	0.589022
EC	India (exposed)	g899	2.4.2.18	Anthranilate phosphoribosyltransferase	104	104	100	0.00522222	45	45	100	0.0187176	NA	NA	0.00190536	0	0	1961	0.00478673	0.0115875	752	45	0.5	0.444444	0.611111	0.000734186	0.000391271	0.0625809	0.288978	0.000643402	0.000388479	0.0998878	0.355003
EC	India (exposed)	g900	2.4.2.19	Nicotinate-nucleotide diphosphorylase carboxylating)	104	104	100	0.00423567	45	45	100	0.0156051	NA	NA	0.000537348	0	0	1962	0.00429631	0.00939891	904	45	0.5	0.444444	0.611111	0.000195472	0.000339531	0.565692	0.731231	-9.29765e-05	0.000322394	0.773466	0.875538
EC	India (exposed)	g901	2.4.2.2	Pyrimidine-nucleoside phosphorylase	104	104	100	0.00306908	45	45	100	0.00331123	NA	NA	-0.000610714	0	0	1963	0.00437885	0.00998232	888	45	0.5	0.444444	0.611111	-0.000454616	0.000415933	0.27618	0.505146	-0.000352038	0.000418664	0.40184	0.647313
EC	India (exposed)	g903	2.4.2.22	Xanthine phosphoribosyltransferase	104	104	100	0.00465133	45	45	100	0.0211361	NA	NA	0.000859619	0	0	1964	0.00675217	0.0141409	319	45	0.5	0.444444	0.611111	0.00024952	0.000330415	0.451355	0.657538	0.000223329	0.000332416	0.502779	0.718756
EC	India (exposed)	g905	2.4.2.29	tRNA-guanine 34) transglycosylase	104	104	100	0.00456545	45	45	100	0.024475	NA	NA	0.00161966	0	0	1965	0.00915028	0.0210161	115	45	0.5	0.444444	0.611111	0.000470715	0.000313015	0.134776	0.369937	0.000421309	0.000314447	0.182437	0.455463
EC	India (exposed)	g916	2.4.2.7	Adenine phosphoribosyltransferase	104	104	100	0.00441183	45	45	100	0.0191449	NA	NA	0.000980077	0	0	1966	0.00530142	0.0121899	613	45	0.5	0.444444	0.611111	0.000307896	0.000330459	0.353008	0.580567	0.000277741	0.000330088	0.40153	0.647313
EC	India (exposed)	g917	2.4.2.8	Hypoxanthine phosphoribosyltransferase	104	104	100	0.00529297	45	45	100	0.0260982	NA	NA	0.00138911	0	0	1967	0.00469437	0.0113369	776	45	0.5	0.444444	0.611111	0.000415699	0.000327677	0.20658	0.437141	0.0004299	0.00032677	0.190427	0.459891
EC	India (exposed)	g918	2.4.2.9	Uracil phosphoribosyltransferase	104	104	100	0.00719723	45	45	100	0.0252539	NA	NA	0.00135874	0	0	1968	0.0102292	0.0213958	72	45	0.5	0.444444	0.611111	0.000316738	0.000468105	0.499698	0.690654	0.000486774	0.000474743	0.306945	0.582289
EC	India (exposed)	g922	2.4.99.17	S-adenosylmethionine tRNA ribosyltransferase-isomerase	104	104	100	0.00643549	45	45	100	0.00866963	NA	NA	-0.000454275	0	0	1969	0.00399833	0.00987957	1010	45	0.5	0.444444	0.611111	-0.000318005	0.000618441	0.607881	0.755108	-0.000219345	0.000615714	0.722185	0.84295
EC	India (exposed)	g926	2.5.1.10	2E,6E)-farnesyl diphosphate synthase	104	104	100	0.00454312	45	45	100	0.00379624	NA	NA	-0.00153739	0	0	1970	0.00747308	0.0164109	241	45	0.5	0.444444	0.611111	-0.00113249	0.000524323	0.0324009	0.262587	-0.000920992	0.000525771	0.0819849	0.334324
EC	India (exposed)	g932	2.5.1.145	NO NAME	104	104	100	0.00616158	45	45	100	0.0143358	NA	NA	0.00199508	0	0	1971	0.0105488	0.0253743	64	45	0.5	0.444444	0.611111	0.00088444	0.000576106	0.126883	0.364881	0.000737438	0.000570292	0.19808	0.468749
EC	India (exposed)	g933	2.5.1.15	Dihydropteroate synthase	104	104	100	0.00467183	45	45	100	0.0207611	NA	NA	0.000558934	0	0	1972	0.00807663	0.0197274	186	45	0.5	0.444444	0.611111	0.000188338	0.000341443	0.582064	0.739418	3.22481e-05	0.000336056	0.923687	0.962893
EC	India (exposed)	g937	2.5.1.19	3-phosphoshikimate 1-carboxyvinyltransferase	104	104	100	0.00407332	45	45	100	0.0215582	NA	NA	0.00116804	0	0	1973	0.00326622	0.00902384	1226	45	0.5	0.444444	0.611111	0.00040064	0.000271975	0.142869	0.379438	0.000337504	0.000263712	0.202695	0.473987
EC	India (exposed)	g941	2.5.1.3	Thiamine-phosphate diphosphorylase	104	104	100	0.00547002	45	45	100	0.0215278	NA	NA	0.0018904	0	0	1974	0.00910017	0.0220504	116	45	0.5	0.444444	0.611111	0.000658384	0.000391832	0.0950287	0.338295	0.000514377	0.000378125	0.175879	0.45034
EC	India (exposed)	g943	2.5.1.31	diphosphate specific)	104	104	100	0.00278397	45	45	100	0.00263315	NA	NA	-0.000957829	0	0	1975	0.00744011	0.0158213	243	45	0.5	0.444444	0.611111	-0.000983344	0.000428647	0.0232033	0.262587	-0.000978258	0.000435398	0.0261949	0.299055
EC	India (exposed)	g946	2.5.1.47	Cysteine synthase	104	104	100	0.00766375	45	45	100	0.0214479	NA	NA	-0.00170999	0	0	1976	0.00482524	0.0105461	744	45	0.5	0.444444	0.611111	-0.000680063	0.000494087	0.17079	0.411061	-0.000425459	0.000490676	0.387357	0.642366
EC	India (exposed)	g947	2.5.1.48	Cystathionine gamma-synthase	104	104	100	0.0074638	45	45	100	0.014984	NA	NA	-0.000558155	0	0	1977	0.00751371	0.0161128	235	45	0.5	0.444444	0.611111	-0.000383367	0.000612296	0.532211	0.710328	-0.00023977	0.000575721	0.677695	0.818853
EC	India (exposed)	g950	2.5.1.54	3-deoxy-7-phosphoheptulonate synthase	104	104	100	0.00781738	45	45	100	0.0276965	NA	NA	-0.00108512	0	0	1978	0.00382893	0.0085916	1058	45	0.5	0.444444	0.611111	-0.000332642	0.000424054	0.434048	0.645076	-0.000274196	0.000435536	0.529995	0.732423
EC	India (exposed)	g954	2.5.1.6	Methionine adenosyltransferase	104	104	100	0.00375647	45	45	100	0.0241209	NA	NA	3.82524e-05	0	0	1979	0.00797999	0.0170373	195	45	0.5	0.444444	0.611111	-1.067e-05	0.000242844	0.965014	0.982793	3.49103e-05	0.000247842	0.888182	0.945673
EC	India (exposed)	g955	2.5.1.61	Hydroxymethylbilane synthase	104	104	100	0.00478012	45	45	100	0.0050354	NA	NA	-0.00122966	0	0	1980	0.00401964	0.00843121	1002	45	0.5	0.444444	0.611111	-0.000946324	0.00058424	0.107429	0.346101	-0.000986938	0.000597575	0.100831	0.35577
EC	India (exposed)	g959	2.5.1.7	UDP-N-acetylglucosamine 1-carboxyvinyltransferase	104	104	100	0.00466473	45	45	100	0.0263744	NA	NA	0.00134393	0	0	1981	0.00773688	0.0158139	215	45	0.5	0.444444	0.611111	0.000382602	0.000296117	0.198364	0.429268	0.000411017	0.000302576	0.176493	0.45034
EC	India (exposed)	g960	2.5.1.72	Quinolinate synthase	104	104	100	0.00452325	45	45	100	0.0177688	NA	NA	0.00133199	0	0	1982	0.00408922	0.010891	974	45	0.5	0.444444	0.611111	0.000558132	0.000333572	0.0964149	0.339304	0.000372063	0.000324298	0.253193	0.533178
EC	India (exposed)	g961	2.5.1.74	1,4-dihydroxy-2-naphthoate polyprenyltransferase	104	104	100	0.00490652	45	45	100	0.0194974	NA	NA	0.00148456	0	0	1983	0.00634932	0.0133229	392	45	0.5	0.444444	0.611111	0.000603815	0.00034117	0.0788274	0.31386	0.000398997	0.000329814	0.22838	0.504062
EC	India (exposed)	g962	2.5.1.75	tRNA dimethylallyltransferase	104	104	100	0.00462593	45	45	100	0.0190555	NA	NA	-6.50821e-05	0	0	1984	0.00466502	0.0108304	789	45	0.5	0.444444	0.611111	-0.00014363	0.000380147	0.706104	0.816946	8.3389e-06	0.00038713	0.982845	0.994407
EC	India (exposed)	g964	2.5.1.78	6,7-dimethyl-8-ribityllumazine synthase	104	104	100	0.00811122	45	45	100	0.0176161	NA	NA	0.000417951	0	0	1985	0.00379332	0.00925856	1075	45	0.5	0.444444	0.611111	2.20679e-05	0.000675827	0.973995	0.985754	0.000184598	0.000664414	0.781543	0.879571
EC	India (exposed)	g974	2.6.1.1	Aspartate transaminase	104	104	100	0.00578801	45	45	100	0.0236945	NA	NA	-0.000236606	0	0	1986	0.00772161	0.0170444	217	45	0.5	0.444444	0.611111	-6.60909e-05	0.000363919	0.85614	0.909964	-0.000117224	0.000367157	0.749988	0.859721
EC	India (exposed)	g978	2.6.1.11	Acetylornithine transaminase	104	104	100	0.00473857	45	45	100	0.0214219	NA	NA	0.000642767	0	0	1987	0.00391816	0.011951	1030	45	0.5	0.444444	0.611111	0.000169142	0.000361536	0.64059	0.778726	-1.02309e-05	0.000353376	0.976944	0.992403
EC	India (exposed)	g981	2.6.1.16	Glutamine--fructose-6-phosphate transaminase isomerizing)	104	104	100	0.00517257	45	45	100	0.0248367	NA	NA	0.000456621	0	0	1988	0.00482835	0.01152	743	45	0.5	0.444444	0.611111	0.000114437	0.00033846	0.735761	0.832772	0.000136144	0.000347731	0.695998	0.830357
EC	India (exposed)	g985	2.6.1.2	Alanine transaminase	104	104	100	0.00464674	45	45	100	0.00914583	NA	NA	0.00074351	0	0	1989	0.00493849	0.0102282	711	45	0.5	0.444444	0.611111	0.000315053	0.00045304	0.48789	0.68214	0.000149443	0.000462544	0.747104	0.858393
EC	India (exposed)	g994	2.6.1.42	Branched-chain-amino-acid transaminase	104	104	100	0.00410533	45	45	100	0.0205298	NA	NA	0.000772926	0	0	1990	0.00452337	0.0130027	833	45	0.5	0.444444	0.611111	0.000246909	0.000286909	0.390871	0.611503	0.000237886	0.000288369	0.410792	0.654102
EC	India (unexposed)	g592	2.1.1.148	Thymidylate synthase FAD)	60	99	60.6	0.00223338	9	33	27.3	0.000290028	0.00117054	0.367328	-0.000552987	-33.3	33.3	1	0.0130471	0.0329295	20	33	0.5	0.384615	0.574405	-0.000941003	0.000445347	0.0365154	0.992079	-0.000929536	0.000467012	0.0487295	0.917935
EC	India (unexposed)	g1487	3.2.1.64	2,6-beta-fructan 6-levanbiohydrolase	77	99	77.8	0.00112993	15	33	45.5	0.000752649	0.000870105	0.367328	0.000129086	-32.3	32.3	2	0.0158089	0.0408305	7	33	0.5	0.384615	0.574405	-0.000410043	0.000375911	0.277379	0.992079	-0.000309166	0.000389014	0.428268	0.917935
EC	India (unexposed)	g379	1.2.7.8	Indolepyruvate ferredoxin oxidoreductase	53	99	53.5	0.00198962	7	33	21.2	0.000177189	0.00125321	0.367328	-0.00084628	-32.3	32.3	3	0.0163172	0.0390676	6	33	0.5	0.384615	0.574405	-0.00136978	0.000466704	0.00394493	0.992079	-0.00131328	0.000482041	0.00736487	0.917935
EC	India (unexposed)	g2239	5.5.1.4	Inositol-3-phosphate synthase	39	99	39.4	0.00298337	4	33	12.1	0.000240895	0.00471335	0.62559	-0.000578192	-27.3	27.3	4	0.00652578	0.0193543	160	33	0.5	0.384615	0.574405	-0.000830242	0.000467773	0.0782576	0.992079	-0.00065742	0.000484517	0.177272	0.917935
EC	India (unexposed)	g1471	3.2.1.35	Hyaluronoglucosaminidase	54	99	54.5	0.00260174	9	33	27.3	5.45738e-05	0.00860604	0.632458	-0.000295024	-27.2	27.2	5	0.00529803	0.0120117	298	33	0.5	0.384615	0.574405	-0.000420152	0.000306804	0.173221	0.992079	-0.000403391	0.000321531	0.211967	0.917935
EC	India (unexposed)	g1515	3.2.2.15	DNA-deoxyinosine glycosylase	33	99	33.3	0.000105364	2	33	6.1	6.12752e-06	0.00136653	0.367328	-3.76699e-05	-27.2	27.2	6	0.010255	0.0386751	42	33	0.5	0.384615	0.574405	-0.000271227	0.000103331	0.00970783	0.992079	-0.000242024	0.000105472	0.0234199	0.917935
EC	India (unexposed)	g1508	3.2.1.97	Endo-alpha-N-acetylgalactosaminidase	62	99	62.6	0.00136259	12	33	36.4	0.000602328	0.0143322	0.656426	0.000179232	-26.2	26.2	7	0.00648595	0.0184256	168	33	0.5	0.384615	0.574405	2.84676e-05	0.000373913	0.939429	0.99243	0.000152487	0.000386833	0.694111	0.928348
EC	India (unexposed)	g2139	5.1.3.8	N-acylglucosamine 2-epimerase	46	99	46.5	0.002133	7	33	21.2	0.000109979	0.0133975	0.656426	-0.000650986	-25.3	25.3	8	0.014851	0.0393913	10	33	0.5	0.384615	0.574405	-0.00112963	0.000421754	0.00835275	0.992079	-0.00102385	0.000439811	0.0215226	0.917935
EC	India (unexposed)	g772	2.3.1.50	Serine C-palmitoyltransferase	55	99	55.6	0.000524939	10	33	30.3	0.000218897	0.0156112	0.656426	-0.000100831	-25.3	25.3	9	0.00388775	0.0124094	611	33	0.5	0.384615	0.574405	-0.000440182	0.00026945	0.104756	0.992079	-0.000437057	0.000279232	0.120062	0.917935
EC	India (unexposed)	g1458	3.2.1.187	Ara-f) 3)-Hyp beta-L-arabinobiosidase	43	99	43.4	0.00109428	6	33	18.2	0.00054842	0.0119631	0.656426	8.48634e-05	-25.2	25.2	10	0.00382545	0.0113452	632	33	0.5	0.384615	0.574405	-0.000246095	0.000384725	0.523516	0.992079	-6.7436e-05	0.000395764	0.864975	0.967292
EC	India (unexposed)	g1559	3.4.14.12	Xaa-Xaa-Pro tripeptidyl-peptidase	36	99	36.4	0.00492842	4	33	12.1	0.000275768	0.00866381	0.632458	-0.00168748	-24.3	24.3	11	0.0090613	0.0216606	69	33	0.5	0.384615	0.574405	-0.00159724	0.000702695	0.0246656	0.992079	-0.0016664	0.00073477	0.0250506	0.917935
EC	India (unexposed)	g636	2.1.1.227	16S rRNA cytidine 1409)-2'-O)-methyltransferase	57	99	57.6	0.00172627	11	33	33.3	0.00021914	0.0260712	0.746352	-0.000343627	-24.3	24.3	12	0.00589089	0.0167787	223	33	0.5	0.384615	0.574405	-0.000613713	0.000367068	0.0969431	0.992079	-0.000534061	0.000375359	0.157285	0.917935
EC	India (unexposed)	g888	2.4.1.73	Lipopolysaccharide glucosyltransferase II	48	99	48.5	0.00094584	8	33	24.2	0.000274917	0.0156731	0.656426	-0.000191824	-24.3	24.3	13	0.00402668	0.0106379	579	33	0.5	0.384615	0.574405	-0.000516933	0.000348062	0.139918	0.992079	-0.00046981	0.000357327	0.190987	0.917935
EC	India (unexposed)	g1056	2.7.1.192	NO NAME	72	99	72.7	0.000446595	16	33	48.5	0.000173679	0.0179829	0.673105	-6.96866e-05	-24.2	24.2	14	0.00435071	0.0115979	495	33	0.5	0.384615	0.574405	-0.000267692	0.000222985	0.232131	0.992079	-0.000268849	0.000232658	0.250069	0.917935
EC	India (unexposed)	g1499	3.2.1.83	Kappa-carrageenase	33	99	33.3	0.00131232	3	33	9.1	1.16196e-05	0.00646943	0.632458	-0.000419887	-24.2	24.2	15	0.00933725	0.0256631	61	33	0.5	0.384615	0.574405	-0.00080261	0.000330031	0.0163807	0.992079	-0.000796049	0.000333557	0.018507	0.917935
EC	India (unexposed)	g322	1.18.6.1	Nitrogenase	72	99	72.7	0.00439314	16	33	48.5	0.00390028	0.0179829	0.673105	0.000819324	-24.2	24.2	16	0.00981227	0.0227181	49	33	0.5	0.384615	0.574405	-0.000286357	0.000840795	0.73397	0.992079	-0.000337103	0.000876129	0.701066	0.928348
EC	India (unexposed)	g1315	3.1.12.1	5' to 3' exodeoxyribonuclease nucleoside 3'-phosphate-forming)	86	99	86.9	0.0088378	21	33	63.6	0.00466196	0.00855596	0.632458	-0.00173507	-23.3	23.3	17	0.017257	0.0349464	5	33	0.5	0.384615	0.574405	-0.00160823	0.00109919	0.145851	0.992079	-0.00171944	0.00112406	0.128627	0.917935
EC	India (unexposed)	g145	1.1.1.64	Testosterone 17-beta-dehydrogenase NADP +	26	99	26.3	0.00148397	1	33	3	4.41415e-05	0.00259823	0.474177	-0.000299576	-23.3	23.3	18	0.00363757	0.00996689	684	33	0.5	0.384615	0.574405	-0.000590045	0.000307942	0.0575486	0.992079	-0.000469883	0.000318948	0.143204	0.917935
EC	India (unexposed)	g1949	4.2.1.104	Cyanase	77	99	77.8	0.00141858	18	33	54.5	0.000796524	0.0139353	0.656426	-0.000356141	-23.3	23.3	19	0.00837277	0.0205186	83	33	0.5	0.384615	0.574405	-0.000875016	0.00045309	0.0556322	0.992079	-0.000881498	0.000469817	0.0629519	0.917935
EC	India (unexposed)	g742	2.3.1.222	Phosphate propanoyltransferase	95	99	96	0.00525644	24	33	72.7	0.00358188	0.000498769	0.367328	-0.000206723	-23.3	23.3	20	0.011701	0.0261292	31	33	0.5	0.384615	0.574405	-0.000666887	0.000756471	0.379633	0.992079	-0.00108151	0.000757223	0.155712	0.917935
EC	India (unexposed)	g148	1.1.1.69	Gluconate 5-dehydrogenase	92	99	92.9	0.00363677	23	33	69.7	0.00306002	0.00150957	0.367328	-0.000174328	-23.2	23.2	21	0.0138623	0.0288298	17	33	0.5	0.384615	0.574405	-0.000959571	0.000701839	0.173914	0.992079	-0.0012496	0.000713103	0.0821686	0.917935
EC	India (unexposed)	g15	1.1.1.131	Mannuronate reductase	29	99	29.3	0.000892679	2	33	6.1	5.32919e-05	0.00788197	0.632458	-0.000251644	-23.2	23.2	22	0.00396445	0.0111788	597	33	0.5	0.384615	0.574405	-0.000572686	0.00028608	0.0473833	0.992079	-0.000658027	0.000290138	0.0250469	0.917935
EC	India (unexposed)	g76	1.1.1.29	Glycerate dehydrogenase	50	99	50.5	0.000987484	9	33	27.3	6.84189e-05	0.0259338	0.746352	-0.000345162	-23.2	23.2	23	0.0143622	0.0327818	13	33	0.5	0.384615	0.574405	-0.000780692	0.000306971	0.0121556	0.992079	-0.00067422	0.000316433	0.035074	0.917935
EC	India (unexposed)	g889	2.4.1.8	Maltose phosphorylase	74	99	74.7	0.000872713	17	33	51.5	0.00037238	0.0169525	0.673105	-2.55521e-05	-23.2	23.2	24	0.00430024	0.0108904	505	33	0.5	0.384615	0.574405	-0.000307483	0.00030732	0.318913	0.992079	-0.000375671	0.00031461	0.234706	0.917935
EC	India (unexposed)	g1994	4.2.1.45	CDP-glucose 4,6-dehydratase	25	99	25.3	0.00172479	1	33	3	2.30767e-06	0.00453656	0.62559	-0.000465179	-22.3	22.3	25	0.00457808	0.0126473	439	33	0.5	0.384615	0.574405	-0.000804618	0.000350462	0.0232834	0.992079	-0.000819272	0.000365314	0.0266812	0.917935
EC	India (unexposed)	g1446	3.2.1.169	Protein O-GlcNAcase	34	99	34.3	0.00148855	4	33	12.1	6.47152e-05	0.0149593	0.656426	-0.000445864	-22.2	22.2	26	0.00749844	0.0252583	112	33	0.5	0.384615	0.574405	-0.000816489	0.000361057	0.0253963	0.992079	-0.000832429	0.000378176	0.0295605	0.917935
EC	India (unexposed)	g852	2.4.1.281	4-O-beta-D-mannosyl-D-glucose phosphorylase	34	99	34.3	0.0018007	4	33	12.1	0.000374582	0.0149593	0.656426	-0.000402664	-22.2	22.2	27	0.00304785	0.00902668	870	33	0.5	0.384615	0.574405	-0.000766865	0.000464535	0.101188	0.992079	-0.000797929	0.000482847	0.100932	0.917935
EC	India (unexposed)	g1248	2.7.9.1	Pyruvate, phosphate dikinase	90	99	90.9	0.00656638	23	33	69.7	0.00324293	0.00744021	0.632458	-0.000876555	-21.2	21.2	28	0.015306	0.0370531	9	33	0.5	0.384615	0.574405	-0.00137757	0.000875346	0.117977	0.992079	-0.0010821	0.000900211	0.231616	0.917935
EC	India (unexposed)	g1451	3.2.1.179	Gellan tetrasaccharide unsaturated glucuronyl hydrolase	51	99	51.5	0.00157346	10	33	30.3	0.000154449	0.0438677	0.775684	-0.000472606	-21.2	21.2	29	0.00936602	0.021811	58	33	0.5	0.384615	0.574405	-0.00083452	0.000380122	0.0299098	0.992079	-0.000902034	0.00039841	0.025292	0.917935
EC	India (unexposed)	g1510	3.2.1.99	Arabinan endo-1,5-alpha-L-arabinosidase	39	99	39.4	0.00482601	6	33	18.2	0.000327618	0.0334603	0.775684	-0.00099127	-21.2	21.2	30	0.00256676	0.00579092	1027	33	0.5	0.384615	0.574405	-0.000984058	0.000590018	0.0977539	0.992079	-0.000767923	0.000610261	0.21061	0.917935
EC	India (unexposed)	g1963	4.2.1.130	D-lactate dehydratase	90	99	90.9	0.00172888	23	33	69.7	0.001266	0.00744021	0.632458	-0.00030241	-21.2	21.2	31	0.00439824	0.0125527	483	33	0.5	0.384615	0.574405	-0.000681189	0.000461415	0.142281	0.992079	-0.000769008	0.000473919	0.107182	0.917935
EC	India (unexposed)	g444	1.3.8.6	Glutaryl-CoA dehydrogenase ETF)	12	99	12.1	4.60058e-05	11	33	33.3	2.28601e-05	0.00845552	0.632458	1.05592e-05	21.2	21.2	32	0.00413609	0.0108413	553	33	0.5	0.384615	0.574405	0.000129174	7.19852e-05	0.0750642	0.992079	0.000108658	7.4116e-05	0.145144	0.917935
EC	India (unexposed)	g502	1.5.1.39	FMN reductase NAD P)H)	69	99	69.7	0.00171899	16	33	48.5	0.00047279	0.0359632	0.775684	-0.000336531	-21.2	21.2	33	0.0126672	0.0369919	22	33	0.5	0.384615	0.574405	-0.000638278	0.000424226	0.13486	0.992079	-0.00054323	0.000437589	0.216777	0.917935
EC	India (unexposed)	g635	2.1.1.226	23S rRNA cytidine 1920)-2'-O)-methyltransferase	72	99	72.7	0.00207562	17	33	51.5	0.000425888	0.0321072	0.775684	-0.000705817	-21.2	21.2	34	0.00921534	0.0232507	64	33	0.5	0.384615	0.574405	-0.00105444	0.00046173	0.0240125	0.992079	-0.000904619	0.000478595	0.0610524	0.917935
EC	India (unexposed)	g1127	2.7.11.17	Calcium/calmodulin-dependent protein kinase	50	99	50.5	0.000850055	10	33	30.3	0.00037069	0.0467749	0.775684	-4.18853e-05	-20.2	20.2	35	0.0023341	0.00599713	1111	33	0.5	0.384615	0.574405	-0.000302885	0.00033073	0.361464	0.992079	-0.000180685	0.000342408	0.59865	0.917935
EC	India (unexposed)	g1411	3.1.4.55	Phosphoribosyl 1,2-cyclic phosphate phosphodiesterase	74	99	74.7	0.000663874	18	33	54.5	0.000384682	0.0475366	0.775684	-5.00763e-05	-20.2	20.2	36	0.00297284	0.00827749	893	33	0.5	0.384615	0.574405	-0.000175891	0.000290952	0.546541	0.992079	-0.000192362	0.000301395	0.524486	0.917935
EC	India (unexposed)	g1704	3.5.3.12	Agmatine deiminase	74	99	74.7	0.00137856	18	33	54.5	0.000151095	0.0475366	0.775684	-0.00052279	-20.2	20.2	37	0.0107229	0.0284853	39	33	0.5	0.384615	0.574405	-0.00096643	0.00034974	0.00655312	0.992079	-0.00097411	0.000361505	0.00801666	0.917935
EC	India (unexposed)	g1763	3.6.1.3	Adenosinetriphosphatase	68	99	68.7	0.00110707	16	33	48.5	0.000864637	0.0588556	0.775684	0.000253601	-20.2	20.2	38	0.00725314	0.0159892	121	33	0.5	0.384615	0.574405	-5.81137e-06	0.000398268	0.98838	0.999124	-5.114e-05	0.00040874	0.900632	0.974241
EC	India (unexposed)	g949	2.5.1.52	L-mimosine synthase	29	99	29.3	0.00199585	3	33	9.1	0.000115358	0.019428	0.691827	-0.000328858	-20.2	20.2	39	0.00267916	0.00870225	985	33	0.5	0.384615	0.574405	-0.000538564	0.00035713	0.133972	0.992079	-0.000387597	0.00036845	0.294845	0.917935
EC	India (unexposed)	g1336	3.1.21.5	Type III site-specific deoxyribonuclease	52	99	52.5	0.000849996	11	33	33.3	0.000374957	0.0706302	0.775684	6.66836e-06	-19.2	19.2	40	0.00294086	0.00717535	907	33	0.5	0.384615	0.574405	-0.000227259	0.000326521	0.487672	0.992079	-0.000190614	0.000334912	0.570277	0.917935
EC	India (unexposed)	g1449	3.2.1.172	Unsaturated rhamnogalacturonyl hydrolase	70	99	70.7	0.00148959	17	33	51.5	0.000564249	0.0566424	0.775684	-0.000165238	-19.2	19.2	41	0.00409479	0.0107235	561	33	0.5	0.384615	0.574405	-0.000410146	0.000406087	0.314373	0.992079	-0.000470033	0.000402434	0.24504	0.917935
EC	India (unexposed)	g1511	3.2.1.n1	Blood group B branched chain alpha-1,3-galactosidase	25	99	25.3	0.00165679	2	33	6.1	4.63569e-05	0.0230501	0.710865	-0.000590958	-19.2	19.2	42	0.00295201	0.00858698	903	33	0.5	0.384615	0.574405	-0.000944074	0.000404428	0.0211108	0.992079	-0.000926256	0.000423972	0.0307754	0.917935
EC	India (unexposed)	g1524	3.2.2.3	Uridine nucleosidase	37	99	37.4	0.00209167	6	33	18.2	0.000290809	0.0533907	0.775684	-0.000312128	-19.2	19.2	43	0.00212542	0.00646405	1187	33	0.5	0.384615	0.574405	-0.000499721	0.000410828	0.226046	0.992079	-0.000375715	0.000425096	0.378482	0.917935
EC	India (unexposed)	g1706	3.5.3.18	Dimethylargininase	43	99	43.4	0.000294902	8	33	24.2	5.06526e-05	0.0634279	0.775684	-6.14663e-05	-19.2	19.2	44	0.00408176	0.0100187	565	33	0.5	0.384615	0.574405	-0.000289607	0.00016678	0.0848505	0.992079	-0.000257337	0.00017317	0.139787	0.917935
EC	India (unexposed)	g2270	6.2.1.12	4-coumarate--CoA ligase	25	99	25.3	0.00181935	2	33	6.1	0.000114211	0.0230501	0.710865	-0.000283839	-19.2	19.2	45	0.00119331	0.00396124	1616	33	0.5	0.384615	0.574405	-0.000449521	0.000343313	0.192722	0.992079	-0.000276669	0.00035251	0.434024	0.917935
EC	India (unexposed)	g246	1.14.12.7	Phthalate 4,5-dioxygenase	76	99	76.8	0.000786689	19	33	57.6	0.000490785	0.0441405	0.775684	-3.21639e-05	-19.2	19.2	46	0.00223931	0.00629104	1144	33	0.5	0.384615	0.574405	-0.00025999	0.000315283	0.411096	0.992079	-0.000216561	0.000318051	0.497193	0.917935
EC	India (unexposed)	g427	1.3.3.11	Pyrroloquinoline-quinone synthase	50	99	50.5	0.00144629	23	33	69.7	0.000491781	0.0692907	0.775684	-6.0063e-06	19.2	19.2	47	0.00611858	0.0160643	202	33	0.5	0.384615	0.574405	0.000116057	0.000380954	0.761121	0.992079	0.00015363	0.000382794	0.688855	0.928348
EC	India (unexposed)	g885	2.4.1.64	Alpha,alpha-trehalose phosphorylase	40	99	40.4	7.55528e-05	7	33	21.2	9.66598e-06	0.0589196	0.775684	-8.57765e-06	-19.2	19.2	48	0.00283123	0.00857988	938	33	0.5	0.384615	0.574405	-7.12142e-05	7.24665e-05	0.327571	0.992079	-7.92738e-05	7.41666e-05	0.287192	0.917935
EC	India (unexposed)	g1107	2.7.1.63	Polyphosphate--glucose phosphotransferase	78	99	78.8	0.0033833	20	33	60.6	0.00185398	0.0640438	0.775684	-3.27412e-05	-18.2	18.2	49	0.012788	0.0367307	21	33	0.5	0.384615	0.574405	-0.000667186	0.000673662	0.323825	0.992079	-0.000167537	0.000676489	0.804806	0.951049
EC	India (unexposed)	g1485	3.2.1.58	Glucan 1,3-beta-glucosidase	60	99	60.6	0.0020161	26	33	78.8	0.00233726	0.0617323	0.775684	0.000759262	18.2	18.2	50	0.0046238	0.011524	429	33	0.5	0.384615	0.574405	0.00109684	0.000560829	0.052639	0.992079	0.00103845	0.000575475	0.073558	0.917935
EC	India (unexposed)	g2150	5.2.1.5	Linoleate isomerase	42	99	42.4	0.000631124	8	33	24.2	0.00045945	0.0665861	0.775684	8.79897e-05	-18.2	18.2	51	0.00911334	0.0200678	67	33	0.5	0.384615	0.574405	-0.000371668	0.000341069	0.277855	0.992079	-0.00024799	0.000349506	0.479308	0.917935
EC	India (unexposed)	g2285	6.2.1.33	4-chlorobenzoate--CoA ligase	81	99	81.8	0.000271825	21	33	63.6	0.00019971	0.0527624	0.775684	-2.21311e-05	-18.2	18.2	52	0.00123535	0.00373247	1594	33	0.5	0.384615	0.574405	-0.000151615	0.00018986	0.426	0.992079	-0.000144838	0.000197166	0.463959	0.917935
EC	India (unexposed)	g2346	6.3.5.6	Asparaginyl-tRNA synthase glutamine-hydrolyzing)	60	99	60.6	0.000124959	14	33	42.4	0.000159473	0.104368	0.775684	8.11795e-05	-18.2	18.2	53	0.00394503	0.0141917	603	33	0.5	0.384615	0.574405	5.17457e-05	0.000155381	0.739653	0.992079	2.33329e-05	0.000160693	0.884786	0.96937
EC	India (unexposed)	g2350	6.4.1.1	Pyruvate carboxylase	96	99	97	0.00343517	26	33	78.8	0.00374242	0.00237561	0.474177	0.000875208	-18.2	18.2	54	0.0119063	0.0313322	29	33	0.5	0.384615	0.574405	-9.87734e-05	0.000646667	0.878838	0.992079	-0.000288381	0.000666411	0.665951	0.919932
EC	India (unexposed)	g628	2.1.1.208	23S rRNA uridine 2479)-2'-O)-methyltransferase	27	99	27.3	0.00207121	3	33	9.1	0.000130096	0.0324153	0.775684	-0.00038063	-18.2	18.2	55	0.00121138	0.00676779	1606	33	0.5	0.384615	0.574405	-0.000601279	0.000379624	0.115651	0.992079	-0.000410956	0.000389369	0.29326	0.917935
EC	India (unexposed)	g1134	2.7.14.1	Protein arginine kinase	93	99	93.9	0.00311477	25	33	75.8	0.00268456	0.00682808	0.632458	0.000642952	-18.1	18.1	56	0.00965954	0.02232	53	33	0.5	0.384615	0.574405	-7.67096e-05	0.000614371	0.900828	0.992079	-0.000394688	0.000629641	0.531903	0.917935
EC	India (unexposed)	g1512	3.2.1.n2	Blood group B linear chain alpha-1,3-galactosidase	24	99	24.2	0.001427	2	33	6.1	4.21922e-05	0.0233446	0.710865	-0.000491206	-18.1	18.1	57	0.00262321	0.010149	1004	33	0.5	0.384615	0.574405	-0.000851104	0.000372009	0.0237606	0.992079	-0.000842304	0.00038996	0.0326832	0.917935
EC	India (unexposed)	g194	1.11.1.1	NADH peroxidase	84	99	84.8	0.00253006	22	33	66.7	0.00110258	0.0405734	0.775684	-0.000658392	-18.1	18.1	58	0.0121649	0.0287747	23	33	0.5	0.384615	0.574405	-0.00103748	0.000542847	0.0581817	0.992079	-0.000978283	0.000556139	0.0810141	0.917935
EC	India (unexposed)	g2117	5.1.3.11	Cellobiose epimerase	33	99	33.3	0.00204202	5	33	15.2	0.000305084	0.0488908	0.775684	-0.000487526	-18.1	18.1	59	0.00237463	0.00614236	1094	33	0.5	0.384615	0.574405	-0.000843968	0.000468718	0.0740861	0.992079	-0.000800957	0.000485647	0.101606	0.917935
