## Supplementary File 3 - seroconversion for "Increased bacterial taxonomic and functional diversity is associated with impaired rotavirus vaccine immunogenicity in infants from India and Malawi" (part 3 of 3)

### Sheet: (D) EC (continued)
Module	Country	Feature_ID	Feature	Description	Nonresponder_present	Nonresponder_N	Nonresponder_prevalence	Nonresponder_sd_abundance	Responder_present	Responder_N	Responder_prevalence	Responder_mean_abundance	Fisher_P	Fisher_FDR_P	Mean_abundance_difference	Prevalence_difference	Normalised_prevalence_difference	Normalised_prevalence_difference_rank	RF_importance_mean	RF_importance_sd	RF_importance_rank	RF_N_per_group	RF_accuracy_median	RF_accuracy_Q1	RF_accuracy_Q3	Maaslin_coefficient	Maaslin_se	Maaslin_P	Maaslin_FDR_P	Maaslin_adjusted_coefficient	Maaslin_adjusted_se	Maaslin_adjusted_P	Maaslin_adjusted_FDR_P
EC	India (unexposed)	g75	1.1.1.289	Sorbose reductase	24	99	24.2	0.00200721	2	33	6.1	6.84953e-05	0.0233446	0.710865	-0.000383984	-18.1	18.1	60	0.00146844	0.00397197	1491	33	0.5	0.384615	0.574405	-0.000624965	0.00035671	0.0821278	0.992079	-0.000485287	0.000369254	0.191173	0.917935
EC	India (unexposed)	g1182	2.7.7.33	Glucose-1-phosphate cytidylyltransferase	38	99	38.4	0.00239148	7	33	21.2	0.000113956	0.0905041	0.775684	-0.00077851	-17.2	17.2	61	0.00437501	0.0132882	493	33	0.5	0.384615	0.574405	-0.00103975	0.00047328	0.0298003	0.992079	-0.000984838	0.000496418	0.0494597	0.917935
EC	India (unexposed)	g1457	3.2.1.185	Non-reducing end beta-L-arabinofuranosidase	59	99	59.6	0.00461938	14	33	42.4	0.000799156	0.106729	0.775684	-0.00108977	-17.2	17.2	62	0.0041445	0.0118701	550	33	0.5	0.384615	0.574405	-0.00114951	0.000661452	0.0846044	0.992079	-0.000872464	0.000676554	0.199581	0.917935
EC	India (unexposed)	g1498	3.2.1.82	Exo-poly-alpha-galacturonosidase	29	99	29.3	0.00118525	4	33	12.1	0.00020681	0.0629	0.775684	-0.000217876	-17.2	17.2	63	0.00337488	0.0113334	752	33	0.5	0.384615	0.574405	-0.000546977	0.000352763	0.12344	0.992079	-0.000633119	0.000363081	0.0836628	0.917935
EC	India (unexposed)	g1571	3.4.19.11	Gamma-D-glutamyl-meso-diaminopimelate peptidase	56	99	56.6	0.00244885	13	33	39.4	0.00158875	0.108411	0.775684	0.000340785	-17.2	17.2	64	0.00532325	0.0121501	291	33	0.5	0.384615	0.574405	-0.000211851	0.00059998	0.724588	0.992079	0.000102093	0.000612756	0.867944	0.967292
EC	India (unexposed)	g1591	3.4.21.72	IgA-specific serine endopeptidase	50	99	50.5	0.000987717	11	33	33.3	0.00013695	0.107818	0.775684	-0.000218914	-17.2	17.2	65	0.00281104	0.0079964	946	33	0.5	0.384615	0.574405	-0.000488675	0.000295083	0.100122	0.992079	-0.0004361	0.000307197	0.158211	0.917935
EC	India (unexposed)	g1678	3.5.1.77	N-carbamoyl-D-amino-acid hydrolase	89	99	89.9	0.00127347	24	33	72.7	0.00100576	0.0220236	0.710865	-9.5721e-05	-17.2	17.2	66	0.00331783	0.00965493	772	33	0.5	0.384615	0.574405	-0.000469637	0.000404387	0.247625	0.992079	-0.000517578	0.000415297	0.21499	0.917935
EC	India (unexposed)	g1709	3.5.3.26	S)-ureidoglycine aminohydrolase	80	99	80.8	0.000485555	21	33	63.6	0.000464913	0.0578451	0.775684	2.72203e-05	-17.2	17.2	67	0.00232104	0.00689177	1116	33	0.5	0.384615	0.574405	-0.000103551	0.000265955	0.697651	0.992079	-0.000155743	0.000270216	0.565404	0.917935
EC	India (unexposed)	g1814	3.6.3.54	Cu +) exporting ATPase	29	99	29.3	0.000930658	4	33	12.1	0.000110759	0.0629	0.775684	-0.000191873	-17.2	17.2	68	0.00211805	0.00580071	1191	33	0.5	0.384615	0.574405	-0.000443558	0.000292953	0.13243	0.992079	-0.000452974	0.000306658	0.142156	0.917935
EC	India (unexposed)	g2355	6.4.1.7	2-oxoglutarate carboxylase	50	99	50.5	0.00174994	11	33	33.3	3.87836e-05	0.107818	0.775684	-0.000388671	-17.2	17.2	69	0.00253484	0.00683853	1037	33	0.5	0.384615	0.574405	-0.000575177	0.00033356	0.0870203	0.992079	-0.000648092	0.000332581	0.0535749	0.917935
EC	India (unexposed)	g2362	6.6.1.2	Cobaltochelatase	68	99	68.7	0.00175171	17	33	51.5	0.000393364	0.0937095	0.775684	-0.000369208	-17.2	17.2	70	0.00861284	0.0205057	78	33	0.5	0.384615	0.574405	-0.000534644	0.000420035	0.205341	0.992079	-0.000598528	0.000438154	0.174384	0.917935
EC	India (unexposed)	g384	1.2.99.6	Carboxylate reductase	65	99	65.7	0.00185904	16	33	48.5	0.00103204	0.0993884	0.775684	-0.000159864	-17.2	17.2	71	0.00368813	0.0114554	673	33	0.5	0.384615	0.574405	-0.000581198	0.00051887	0.264727	0.992079	-0.000584561	0.000540446	0.281501	0.917935
EC	India (unexposed)	g385	1.2.99.7	Aldehyde dehydrogenase FAD-independent)	35	99	35.4	0.000593784	6	33	18.2	7.28825e-05	0.0827007	0.775684	-0.000156296	-17.2	17.2	72	0.00387089	0.015938	618	33	0.5	0.384615	0.574405	-0.000428604	0.000241313	0.0780501	0.992079	-0.000318874	0.000247223	0.199493	0.917935
EC	India (unexposed)	g540	1.7.2.2	Nitrite reductase cytochrome; ammonia-forming)	89	99	89.9	0.00515031	24	33	72.7	0.00439087	0.0220236	0.710865	-0.000350465	-17.2	17.2	73	0.00292444	0.00864681	912	33	0.5	0.384615	0.574405	-0.000837397	0.000827226	0.313277	0.992079	-0.00099126	0.000841293	0.240932	0.917935
EC	India (unexposed)	g1448	3.2.1.170	Mannosylglycerate hydrolase	83	99	83.8	0.00285388	22	33	66.7	0.0016503	0.0460895	0.775684	0.000158569	-17.1	17.1	74	0.00309213	0.00777141	847	33	0.5	0.384615	0.574405	-2.73782e-05	0.000574263	0.962048	0.998518	-0.000121622	0.000590549	0.837167	0.962104
EC	India (unexposed)	g2054	4.3.1.2	Methylaspartate ammonia-lyase	44	99	44.4	0.00182162	9	33	27.3	0.000579487	0.101898	0.775684	-0.000346214	-17.1	17.1	75	0.00296289	0.00723662	896	33	0.5	0.384615	0.574405	-0.000689013	0.000497017	0.16803	0.992079	-0.000672557	0.000521013	0.199133	0.917935
EC	India (unexposed)	g2128	5.1.3.26	4-epimerase	44	99	44.4	0.000451345	9	33	27.3	0.000165045	0.101898	0.775684	-6.51553e-05	-17.1	17.1	76	0.00276797	0.00723295	958	33	0.5	0.384615	0.574405	-0.000300379	0.000249765	0.231299	0.992079	-0.000247899	0.000256899	0.336425	0.917935
EC	India (unexposed)	g728	2.3.1.19	Phosphate butyryltransferase	32	99	32.3	0.00199515	5	33	15.2	0.000157304	0.0734862	0.775684	-0.000325542	-17.1	17.1	77	0.00151367	0.00417764	1468	33	0.5	0.384615	0.574405	-0.000521879	0.000371511	0.162481	0.992079	-0.000377721	0.000383315	0.326328	0.917935
EC	India (unexposed)	g1084	2.7.1.32	Choline kinase	37	99	37.4	0.000246087	7	33	21.2	1.71707e-05	0.134549	0.775684	-4.58019e-05	-16.2	16.2	78	0.00250996	0.00663835	1045	33	0.5	0.384615	0.574405	-0.000199342	0.000127791	0.121215	0.992079	-0.000210556	0.000132371	0.114215	0.917935
EC	India (unexposed)	g1440	3.2.1.145	Galactan 1,3-beta-galactosidase	40	99	40.4	0.000739711	8	33	24.2	0.000410838	0.142735	0.775684	0.00014824	-16.2	16.2	79	0.00302938	0.00856019	874	33	0.5	0.384615	0.574405	7.07718e-05	0.00030848	0.818903	0.992079	0.000215349	0.000318866	0.500696	0.917935
EC	India (unexposed)	g1476	3.2.1.40	Alpha-L-rhamnosidase	28	99	28.3	0.000618373	4	33	12.1	1.56712e-05	0.0652631	0.775684	-0.000141545	-16.2	16.2	80	0.00227025	0.00678262	1133	33	0.5	0.384615	0.574405	-0.000392157	0.000205586	0.0586606	0.992079	-0.000422572	0.000209818	0.0461569	0.917935
EC	India (unexposed)	g1491	3.2.1.70	Glucan 1,6-alpha-glucosidase	83	99	83.8	0.00122546	33	33	100	0.0011948	0.0115777	0.656426	0.000501395	16.2	16.2	81	0.0549863	0.109162	1	33	0.5	0.384615	0.574405	0.000863473	0.00038534	0.0267354	0.992079	0.000908415	0.000392218	0.0221813	0.917935
EC	India (unexposed)	g1495	3.2.1.78	Mannan endo-1,4-beta-mannosidase	40	99	40.4	0.00270874	8	33	24.2	9.8355e-05	0.142735	0.775684	-0.000971758	-16.2	16.2	82	0.0114554	0.028881	32	33	0.5	0.384615	0.574405	-0.00127382	0.00050512	0.0128823	0.992079	-0.00116342	0.000525535	0.0286574	0.917935
EC	India (unexposed)	g1567	3.4.17.14	Zinc D-Ala-D-Ala carboxypeptidase	19	99	19.2	0.000263667	1	33	3	1.08084e-05	0.0249741	0.744127	-4.68042e-05	-16.2	16.2	83	0.000820234	0.0029281	1774	33	0.5	0.384615	0.574405	-0.000201485	0.000129393	0.121863	0.992079	-0.000197465	0.000133819	0.142562	0.917935
EC	India (unexposed)	g1626	3.4.24.71	Endothelin-converting enzyme 1	16	99	16.2	0.000401222	0	33	0	0	0.0115777	0.656426	-9.51495e-05	-16.2	16.2	84	0.000689142	0.0028601	1828	33	0.5	0.384615	0.574405	-0.000318	0.000161757	0.0514404	0.992079	-0.000268618	0.000166909	0.110058	0.917935
EC	India (unexposed)	g1784	3.6.3.16	Arsenite-transporting ATPase	67	99	67.7	0.00159986	17	33	51.5	0.000456649	0.100604	0.775684	-0.000326391	-16.2	16.2	85	0.00349897	0.00867704	711	33	0.5	0.384615	0.574405	-0.000479412	0.000433747	0.27108	0.992079	-0.000298554	0.000444209	0.502758	0.917935
EC	India (unexposed)	g1884	4.1.1.81	Threonine-phosphate decarboxylase	70	99	70.7	0.00163849	18	33	54.5	0.000661193	0.0939639	0.775684	-0.00012599	-16.2	16.2	86	0.00327735	0.00889321	781	33	0.5	0.384615	0.574405	-0.000404128	0.00043461	0.354165	0.992079	-0.000334104	0.000442122	0.451261	0.917935
EC	India (unexposed)	g202	1.11.1.9	Glutathione peroxidase	85	99	85.9	0.00079543	23	33	69.7	0.000612654	0.0649835	0.775684	-2.66829e-05	-16.2	16.2	87	0.00343234	0.00951831	738	33	0.5	0.384615	0.574405	-0.00010676	0.000309119	0.730376	0.992079	-0.000108627	0.000309929	0.726561	0.931803
EC	India (unexposed)	g2138	5.1.3.7	UDP-N-acetylglucosamine 4-epimerase	70	99	70.7	0.0011492	18	33	54.5	0.000485248	0.0939639	0.775684	-0.000208541	-16.2	16.2	88	0.00508512	0.012198	335	33	0.5	0.384615	0.574405	-0.000472521	0.000384822	0.221704	0.992079	-0.000370519	0.000396447	0.351797	0.917935
EC	India (unexposed)	g239	1.14.12.1	Anthranilate 1,2-dioxygenase deaminating, decarboxylating)	76	99	76.8	0.000390309	20	33	60.6	0.000182323	0.112597	0.775684	-9.44446e-05	-16.2	16.2	89	0.00639285	0.0181973	177	33	0.5	0.384615	0.574405	-0.000373503	0.0002214	0.0940001	0.992079	-0.00039795	0.000229375	0.085218	0.917935
EC	India (unexposed)	g437	1.3.7.8	Benzoyl-CoA reductase	88	99	88.9	0.00117933	24	33	72.7	0.000900962	0.0458578	0.775684	-0.000116949	-16.2	16.2	90	0.00277354	0.0070091	956	33	0.5	0.384615	0.574405	-0.000369967	0.000372187	0.322052	0.992079	-0.000358098	0.000382384	0.350827	0.917935
EC	India (unexposed)	g508	1.5.1.7	Saccharopine dehydrogenase NAD +), L-lysine-forming)	37	99	37.4	0.00129394	7	33	21.2	0.000380385	0.134549	0.775684	-1.94042e-06	-16.2	16.2	91	0.00366194	0.0117166	680	33	0.5	0.384615	0.574405	-0.000191713	0.000357371	0.592561	0.992079	-0.000187375	0.000374548	0.617765	0.917935
EC	India (unexposed)	g52	1.1.1.244	Methanol dehydrogenase	76	99	76.8	0.00251526	20	33	60.6	0.000608322	0.112597	0.775684	-0.000624978	-16.2	16.2	92	0.00443423	0.0120773	476	33	0.5	0.384615	0.574405	-0.00088246	0.000499379	0.0795558	0.992079	-0.000941135	0.000512495	0.0686778	0.917935
EC	India (unexposed)	g587	2.1.1.131	Precorrin-3B C 17)-methyltransferase	46	99	46.5	0.000932975	10	33	30.3	0.000358534	0.153937	0.775684	-5.29669e-05	-16.2	16.2	93	0.00338979	0.0131713	749	33	0.5	0.384615	0.574405	-0.000344731	0.000344412	0.318722	0.992079	-0.000346552	0.000353156	0.32834	0.917935
EC	India (unexposed)	g645	2.1.1.265	Tellurite methyltransferase	70	99	70.7	0.000440783	18	33	54.5	0.000247978	0.0939639	0.775684	-6.06709e-06	-16.2	16.2	94	0.00189038	0.00454558	1288	33	0.5	0.384615	0.574405	-8.80714e-05	0.000229994	0.702398	0.992079	-0.000109131	0.000238325	0.647815	0.917935
EC	India (unexposed)	g7	1.1.1.107	Pyridoxal 4-dehydrogenase	58	99	58.6	0.000748	14	33	42.4	0.00027849	0.112596	0.775684	-0.000153004	-16.2	16.2	95	0.00574159	0.0127581	247	33	0.5	0.384615	0.574405	-0.000519587	0.000318277	0.104994	0.992079	-0.000525874	0.000328981	0.112458	0.917935
EC	India (unexposed)	g882	2.4.1.56	Lipopolysaccharide N-acetylglucosaminyltransferase	55	99	55.6	0.00123255	13	33	39.4	0.000383	0.113973	0.775684	-5.74664e-05	-16.2	16.2	96	0.00183877	0.00555557	1315	33	0.5	0.384615	0.574405	-0.000125015	0.000342248	0.715498	0.992079	-0.00017396	0.000353395	0.623404	0.917935
EC	India (unexposed)	g1433	3.2.1.131	Xylan alpha-1,2-glucuronosidase	22	99	22.2	0.000803381	2	33	6.1	0.000127161	0.039132	0.775684	-5.53499e-05	-16.1	16.1	97	0.00219838	0.00756225	1161	33	0.5	0.384615	0.574405	-0.000220184	0.000248034	0.376334	0.992079	-0.000249003	0.000259921	0.339913	0.917935
EC	India (unexposed)	g1493	3.2.1.73	Licheninase	31	99	31.3	0.00235655	5	33	15.2	9.14711e-05	0.0763947	0.775684	-0.000748954	-16.1	16.1	98	0.00179063	0.00573793	1343	33	0.5	0.384615	0.574405	-0.000989878	0.000465035	0.0351729	0.992079	-0.000959635	0.000486779	0.0508872	0.917935
EC	India (unexposed)	g1521	3.2.2.24	ADP-ribosyl-[dinitrogen reductase] hydrolase	52	99	52.5	0.000744883	12	33	36.4	0.000274161	0.158644	0.775684	-3.53932e-05	-16.1	16.1	99	0.00276551	0.00693683	960	33	0.5	0.384615	0.574405	-0.000138301	0.000287356	0.63112	0.992079	-4.49323e-05	0.000288616	0.876535	0.968153
EC	India (unexposed)	g1639	3.5.1.104	Peptidoglycan-N-acetylglucosamine deacetylase	22	99	22.2	0.000775619	2	33	6.1	1.96781e-05	0.039132	0.775684	-0.000151503	-16.1	16.1	100	0.00235477	0.00929189	1102	33	0.5	0.384615	0.574405	-0.000374749	0.000219199	0.0897201	0.992079	-0.000348168	0.000228158	0.129537	0.917935
EC	India (unexposed)	g459	1.3.99.33	Urocanate reductase	31	99	31.3	0.000212094	5	33	15.2	8.84103e-05	0.0763947	0.775684	-2.8872e-06	-16.1	16.1	101	0.00324232	0.0130368	794	33	0.5	0.384615	0.574405	-0.000132354	0.000170555	0.439149	0.992079	-0.000145577	0.000178387	0.416009	0.917935
EC	India (unexposed)	g595	2.1.1.156	Glycine/sarcosine N-methyltransferase	43	99	43.4	0.000552568	9	33	27.3	7.86107e-05	0.149174	0.775684	-0.000148339	-16.1	16.1	102	0.00488125	0.0137021	385	33	0.5	0.384615	0.574405	-0.000413024	0.000234941	0.0811021	0.992079	-0.000497498	0.000236411	0.0373489	0.917935
EC	India (unexposed)	g1170	2.7.7.15	Choline-phosphate cytidylyltransferase	39	99	39.4	0.000264489	8	33	24.2	3.51215e-05	0.143448	0.775684	-4.69809e-05	-15.2	15.2	103	0.00261013	0.00744024	1008	33	0.5	0.384615	0.574405	-0.000184495	0.000147052	0.211864	0.992079	-0.000225647	0.000149771	0.134432	0.917935
EC	India (unexposed)	g12	1.1.1.125	2-deoxy-D-gluconate 3-dehydrogenase	87	99	87.9	0.000486721	24	33	72.7	0.000514279	0.0538224	0.775684	0.000168319	-15.2	15.2	104	0.00454764	0.0117282	444	33	0.5	0.384615	0.574405	4.67707e-05	0.000251987	0.853042	0.992079	3.39181e-05	0.000259514	0.896224	0.972737
EC	India (unexposed)	g169	1.1.3.21	Glycerol-3-phosphate oxidase	75	99	75.8	0.000589104	20	33	60.6	0.000153149	0.11767	0.775684	-7.83374e-05	-15.2	15.2	105	0.00318402	0.00797317	813	33	0.5	0.384615	0.574405	-0.000163421	0.000218365	0.45558	0.992079	-0.000232064	0.000221574	0.296962	0.917935
EC	India (unexposed)	g1862	4.1.1.41	Methylmalonyl-CoA decarboxylase	78	99	78.8	0.00335304	21	33	63.6	0.00187392	0.104377	0.775684	-0.000841803	-15.2	15.2	106	0.00624852	0.0130577	190	33	0.5	0.384615	0.574405	-0.00113405	0.000692617	0.103979	0.992079	-0.00114944	0.000716152	0.111011	0.917935
EC	India (unexposed)	g2233	5.4.99.61	Precorrin-8X methylmutase	39	99	39.4	0.000636832	8	33	24.2	0.000391031	0.143448	0.775684	0.000152435	-15.2	15.2	107	0.00206238	0.00679801	1218	33	0.5	0.384615	0.574405	5.85902e-06	0.000294677	0.984167	0.999124	-4.28297e-05	0.000302732	0.887721	0.969754
EC	India (unexposed)	g295	1.15.1.2	Superoxide reductase	45	99	45.5	0.0012461	10	33	30.3	0.000395411	0.155291	0.775684	-0.000135895	-15.2	15.2	108	0.00180102	0.00934393	1334	33	0.5	0.384615	0.574405	-0.000328862	0.000383345	0.392541	0.992079	-0.000182906	0.000391771	0.641406	0.917935
EC	India (unexposed)	g452	1.3.99.22	Coproporphyrinogen dehydrogenase	66	99	66.7	0.00104346	17	33	51.5	0.000831832	0.146341	0.775684	0.000242442	-15.2	15.2	109	0.00264766	0.0084865	992	33	0.5	0.384615	0.574405	4.58805e-05	0.000390421	0.906633	0.992079	-2.23869e-05	0.00040289	0.955776	0.98942
EC	India (unexposed)	g789	2.3.1.94	6-deoxyerythronolide-B synthase	69	99	69.7	0.00235548	18	33	54.5	0.000341676	0.138585	0.775684	-0.000285641	-15.2	15.2	110	0.00345988	0.00860076	726	33	0.5	0.384615	0.574405	-0.00029146	0.000398658	0.466032	0.992079	-0.000156186	0.000412509	0.705608	0.928348
EC	India (unexposed)	g822	2.4.1.150	N-acetyllactosaminide beta-1,6-N-acetylglucosaminyl-transferase	69	99	69.7	0.000161704	18	33	54.5	0.000176115	0.138585	0.775684	6.08216e-05	-15.2	15.2	111	0.00385046	0.0092823	626	33	0.5	0.384615	0.574405	-2.18753e-05	0.000165019	0.894744	0.992079	-2.38521e-05	0.000170735	0.88912	0.970185
EC	India (unexposed)	g1074	2.7.1.218	NO NAME	60	99	60.6	0.00101172	15	33	45.5	0.000403631	0.156806	0.775684	-0.00011722	-15.1	15.1	112	0.00355853	0.00812513	695	33	0.5	0.384615	0.574405	-0.000246165	0.000353898	0.487932	0.992079	-0.000297882	0.000364561	0.415427	0.917935
EC	India (unexposed)	g1141	2.7.2.7	Butyrate kinase	63	99	63.6	0.00166719	16	33	48.5	0.000253366	0.152394	0.775684	-0.000490963	-15.1	15.1	113	0.00881016	0.0241275	75	33	0.5	0.384615	0.574405	-0.000818326	0.000394486	0.0400142	0.992079	-0.000915299	0.000412153	0.0281674	0.917935
EC	India (unexposed)	g1275	2.8.3.9	Butyrate--acetoacetate CoA-transferase	84	99	84.8	0.000895592	23	33	69.7	0.00073961	0.0721773	0.775684	0.000321966	-15.1	15.1	114	0.00316203	0.00825692	825	33	0.5	0.384615	0.574405	0.000221765	0.000332947	0.506549	0.992079	0.000133629	0.000339617	0.694644	0.928348
EC	India (unexposed)	g136	1.1.1.51	3 or 17)-beta-hydroxysteroid dehydrogenase	60	99	60.6	0.000576293	15	33	45.5	0.000370439	0.156806	0.775684	-9.03132e-06	-15.1	15.1	115	0.00169134	0.00625361	1397	33	0.5	0.384615	0.574405	-0.000196869	0.000295009	0.505741	0.992079	-0.000255627	0.000301747	0.398526	0.917935
EC	India (unexposed)	g1374	3.1.3.41	4-nitrophenylphosphatase	72	99	72.7	0.00239316	19	33	57.6	0.00154981	0.129053	0.775684	0.000296374	-15.1	15.1	116	0.00319721	0.00825458	807	33	0.5	0.384615	0.574405	-0.000172293	0.00057912	0.766553	0.992079	8.25824e-05	0.000598367	0.890452	0.970247
EC	India (unexposed)	g1480	3.2.1.50	Alpha-N-acetylglucosaminidase	21	99	21.2	0.00130614	2	33	6.1	9.69385e-05	0.0622974	0.775684	-0.000217381	-15.1	15.1	117	0.00120675	0.00448681	1610	33	0.5	0.384615	0.574405	-0.000370436	0.000307927	0.231162	0.992079	-0.000410807	0.000322252	0.204744	0.917935
EC	India (unexposed)	g1528	3.2.2.8	Ribosylpyrimidine nucleosidase	90	99	90.9	0.00519094	25	33	75.8	0.00358085	0.0351493	0.775684	-0.000300969	-15.1	15.1	118	0.00256853	0.00675823	1025	33	0.5	0.384615	0.574405	-0.000551006	0.000792262	0.487993	0.992079	-0.000751939	0.000815507	0.358278	0.917935
EC	India (unexposed)	g1921	4.1.3.16	4-hydroxy-2-oxoglutarate aldolase	90	99	90.9	0.00304837	25	33	75.8	0.00312939	0.0351493	0.775684	-0.000158632	-15.1	15.1	119	0.00120786	0.00360536	1609	33	0.5	0.384615	0.574405	-0.000509401	0.000628587	0.419197	0.992079	-0.000617385	0.00063492	0.332738	0.917935
EC	India (unexposed)	g2069	4.3.99.2	Carboxybiotin decarboxylase	24	99	24.2	0.00100835	3	33	9.1	6.91776e-05	0.0809225	0.775684	-0.000268783	-15.1	15.1	120	0.00224408	0.00640946	1142	33	0.5	0.384615	0.574405	-0.000528619	0.000304932	0.0853666	0.992079	-0.000551245	0.000318969	0.0864203	0.917935
EC	India (unexposed)	g2096	4.99.1.12	NO NAME	84	99	84.8	0.000898256	23	33	69.7	0.000831027	0.0721773	0.775684	0.000287287	-15.1	15.1	121	0.00760699	0.0183786	106	33	0.5	0.384615	0.574405	0.000146422	0.00032835	0.656387	0.992079	0.000137537	0.000341943	0.688207	0.928348
EC	India (unexposed)	g2142	5.1.99.1	Methylmalonyl-CoA epimerase	81	99	81.8	0.00350529	22	33	66.7	0.00252142	0.0891696	0.775684	0.000498003	-15.1	15.1	122	0.00370015	0.00905613	670	33	0.5	0.384615	0.574405	3.79166e-05	0.000661983	0.954412	0.996769	-0.00023211	0.000682335	0.734299	0.933602
EC	India (unexposed)	g2249	6.1.1.13	D-alanine--poly phosphoribitol) ligase	54	99	54.5	0.000117262	13	33	39.4	3.58843e-05	0.160882	0.775684	-1.05004e-05	-15.1	15.1	123	0.00387752	0.0104097	615	33	0.5	0.384615	0.574405	-0.000109453	0.000108183	0.313542	0.992079	-6.19202e-05	0.000110709	0.576954	0.917935
EC	India (unexposed)	g2281	6.2.1.27	4-hydroxybenzoate--CoA ligase	81	99	81.8	0.000898963	22	33	66.7	0.000799946	0.0891696	0.775684	4.82306e-05	-15.1	15.1	124	0.00211214	0.00648578	1193	33	0.5	0.384615	0.574405	-0.000111129	0.000355668	0.755199	0.992079	-0.000166187	0.000367705	0.652084	0.917935
EC	India (unexposed)	g36	1.1.1.18	Inositol 2-dehydrogenase	93	99	93.9	0.00714423	26	33	78.8	0.00531366	0.0184412	0.673105	-0.00014473	-15.1	15.1	125	0.00531064	0.0123231	293	33	0.5	0.384615	0.574405	-0.000709867	0.000955925	0.459065	0.992079	-0.000182726	0.000982282	0.852729	0.964718
EC	India (unexposed)	g400	1.3.1.14	Dihydroorotate dehydrogenase NAD +	93	99	93.9	0.00127932	26	33	78.8	0.000449899	0.0184412	0.673105	-0.000382602	-15.1	15.1	126	0.00679707	0.0191751	145	33	0.5	0.384615	0.574405	-0.000592126	0.000340977	0.0848349	0.992079	-0.00071644	0.00034779	0.0414763	0.917935
EC	India (unexposed)	g422	1.3.1.91	tRNA-dihydrouridine 20) synthase NAD P) +	90	99	90.9	0.00134681	25	33	75.8	0.00112661	0.0351493	0.775684	8.11237e-05	-15.1	15.1	127	0.00139598	0.00412331	1521	33	0.5	0.384615	0.574405	-8.07445e-06	0.000394358	0.983696	0.999124	-8.88621e-05	0.000386252	0.818419	0.953166
EC	India (unexposed)	g550	1.8.1.14	CoA-disulfide reductase	81	99	81.8	0.00164581	22	33	66.7	0.000672916	0.0891696	0.775684	-0.00031931	-15.1	15.1	128	0.00916281	0.0209673	65	33	0.5	0.384615	0.574405	-0.000771883	0.000424908	0.0715839	0.992079	-0.000694335	0.000430767	0.109516	0.917935
EC	India (unexposed)	g690	2.1.3.9	N-acetylornithine carbamoyltransferase	30	99	30.3	0.00160103	5	33	15.2	0.00010097	0.112044	0.775684	-0.000541515	-15.1	15.1	129	0.00270458	0.00870094	981	33	0.5	0.384615	0.574405	-0.000845582	0.000403833	0.0382123	0.992079	-0.000873388	0.000420517	0.0398555	0.917935
EC	India (unexposed)	g816	2.4.1.11	Glycogen starch) synthase	51	99	51.5	0.000757529	12	33	36.4	0.00011302	0.160586	0.775684	-0.000208429	-15.1	15.1	130	0.00597142	0.0165544	215	33	0.5	0.384615	0.574405	-0.000524332	0.000272207	0.0562594	0.992079	-0.000474557	0.000277838	0.090112	0.917935
EC	India (unexposed)	g1058	2.7.1.194	NO NAME	86	99	86.9	0.00154159	24	33	72.7	0.0011897	0.102261	0.775684	-0.000290502	-14.2	14.2	131	0.00120286	0.00363782	1612	33	0.5	0.384615	0.574405	-0.000544835	0.000443041	0.221007	0.992079	-0.000554159	0.000453195	0.223712	0.917935
EC	India (unexposed)	g1399	3.1.31.1	Micrococcal nuclease	86	99	86.9	0.00130344	24	33	72.7	0.000712823	0.102261	0.775684	2.3068e-06	-14.2	14.2	132	0.00530199	0.0118979	295	33	0.5	0.384615	0.574405	-4.05021e-05	0.000368643	0.912684	0.992079	-0.000224906	0.00037545	0.550238	0.917935
EC	India (unexposed)	g1443	3.2.1.152	Mannosylglycoprotein endo-beta-mannosidase	17	99	17.2	0.000496108	1	33	3	1.0486e-06	0.0427014	0.775684	-9.14538e-05	-14.2	14.2	133	0.00168772	0.00558932	1398	33	0.5	0.384615	0.574405	-0.000287906	0.000160283	0.0747801	0.992079	-0.000271141	0.00016777	0.108585	0.917935
EC	India (unexposed)	g1588	3.4.21.62	Subtilisin	17	99	17.2	0.000687015	1	33	3	2.30428e-06	0.0427014	0.775684	-0.000170847	-14.2	14.2	134	0.000583002	0.00347188	1870	33	0.5	0.384615	0.574405	-0.000402448	0.000218741	0.0680731	0.992079	-0.000436034	0.000219301	0.0489644	0.917935
EC	India (unexposed)	g182	1.1.99.28	Glucose-fructose oxidoreductase	68	99	68.7	0.000919198	18	33	54.5	0.000378378	0.146917	0.775684	-0.00012316	-14.2	14.2	135	0.00653615	0.0224569	159	33	0.5	0.384615	0.574405	-0.000437074	0.000333406	0.19219	0.992079	-0.000324663	0.000296723	0.275988	0.917935
EC	India (unexposed)	g1877	4.1.1.70	Glutaconyl-CoA decarboxylase	95	99	96	0.00423445	27	33	81.8	0.00307935	0.0157362	0.656426	7.08216e-05	-14.2	14.2	136	0.00550491	0.0130571	268	33	0.5	0.384615	0.574405	-0.000305085	0.000690696	0.659435	0.992079	-0.000631499	0.000710307	0.375684	0.917935
EC	India (unexposed)	g2040	4.2.3.12	6-pyruvoyltetrahydropterin synthase	77	99	77.8	0.000913563	21	33	63.6	0.000804359	0.114547	0.775684	0.000128326	-14.2	14.2	137	0.00405261	0.011573	571	33	0.5	0.384615	0.574405	-6.88989e-05	0.000356859	0.847205	0.992079	-0.000149328	0.000365438	0.683512	0.928348
EC	India (unexposed)	g263	1.14.13.48	S)-limonene 6-monooxygenase	77	99	77.8	0.00221844	21	33	63.6	0.000204321	0.114547	0.775684	-0.000441626	-14.2	14.2	138	0.00466051	0.011818	423	33	0.5	0.384615	0.574405	-0.000600696	0.000379307	0.115699	0.992079	-0.000578083	0.000396412	0.147269	0.917935
EC	India (unexposed)	g358	1.2.1.76	Succinate-semialdehyde dehydrogenase acetylating)	86	99	86.9	0.00204837	24	33	72.7	0.00130502	0.102261	0.775684	-0.000244013	-14.2	14.2	139	0.00064779	0.00216501	1844	33	0.5	0.384615	0.574405	-0.000446883	0.000495082	0.368383	0.992079	-0.000544249	0.000504433	0.282695	0.917935
EC	India (unexposed)	g1293	3.1.1.41	Cephalosporin-C deacetylase	62	99	62.6	0.00110286	16	33	48.5	0.000390076	0.159815	0.775684	-0.000135026	-14.1	14.1	140	0.00329168	0.00836951	776	33	0.5	0.384615	0.574405	-0.000321522	0.00035249	0.363381	0.992079	-0.000280428	0.000356811	0.433397	0.917935
EC	India (unexposed)	g1298	3.1.1.53	Sialate O-acetylesterase	32	99	32.3	0.000334951	6	33	18.2	5.78604e-05	0.181938	0.784536	-6.26543e-05	-14.1	14.1	141	0.00172135	0.00501244	1382	33	0.5	0.384615	0.574405	-0.00024042	0.000183871	0.193336	0.992079	-0.000317006	0.000189217	0.096363	0.917935
EC	India (unexposed)	g1555	3.4.13.22	D-Ala-D-Ala dipeptidase	80	99	80.8	0.0022518	22	33	66.7	0.00106057	0.100077	0.775684	-0.000880913	-14.1	14.1	142	0.00985366	0.0212734	48	33	0.5	0.384615	0.574405	-0.00124477	0.00053163	0.020731	0.992079	-0.00123468	0.000555105	0.0279282	0.917935
EC	India (unexposed)	g180	1.1.99.14	Glycolate dehydrogenase	19	99	19.2	5.15449e-05	11	33	33.3	2.16315e-05	0.100077	0.775684	1.19635e-05	14.1	14.1	143	0.00471831	0.013034	411	33	0.5	0.384615	0.574405	0.000117854	6.57134e-05	0.0752253	0.992079	0.00011791	6.71483e-05	0.0815436	0.917935
EC	India (unexposed)	g1861	4.1.1.4	Acetoacetate decarboxylase	23	99	23.2	0.000389487	3	33	9.1	0.000230901	0.0837581	0.775684	0.000147622	-14.1	14.1	144	0.00183286	0.00538013	1318	33	0.5	0.384615	0.574405	-1.83808e-05	0.000210528	0.930561	0.99243	-3.55942e-05	0.00021883	0.871051	0.967501
EC	India (unexposed)	g1935	4.1.99.1	Tryptophanase	83	99	83.8	0.00392088	23	33	69.7	0.00310312	0.127017	0.775684	-0.000236736	-14.1	14.1	145	0.000977911	0.00315458	1716	33	0.5	0.384615	0.574405	-0.000511517	0.000734265	0.487273	0.992079	-0.000635533	0.000757212	0.4029	0.917935
EC	India (unexposed)	g2001	4.2.1.55	3-hydroxybutyryl-CoA dehydratase	20	99	20.2	0.000445069	2	33	6.1	2.6457e-06	0.0641731	0.775684	-0.00011389	-14.1	14.1	146	0.00416448	0.0112685	545	33	0.5	0.384615	0.574405	-0.000352867	0.000177097	0.0484098	0.992079	-0.000356243	0.00018476	0.0561058	0.917935
EC	India (unexposed)	g2110	5.1.1.8	4-hydroxyproline epimerase	10	99	10.1	6.45081e-05	8	33	24.2	3.64968e-05	0.0742014	0.775684	2.12909e-05	14.1	14.1	147	0.00249784	0.00606899	1053	33	0.5	0.384615	0.574405	0.000169112	8.51201e-05	0.0490535	0.992079	0.000179817	8.77362e-05	0.042504	0.917935
EC	India (unexposed)	g2127	5.1.3.24	N-acetylneuraminate epimerase	80	99	80.8	0.00330549	22	33	66.7	0.00192343	0.100077	0.775684	-0.000326045	-14.1	14.1	148	0.00454692	0.0128976	445	33	0.5	0.384615	0.574405	-0.000679089	0.000620969	0.276155	0.992079	-0.000874126	0.000639089	0.173838	0.917935
EC	India (unexposed)	g2226	5.4.99.26	tRNA pseudouridine 65) synthase	89	99	89.9	0.00216575	25	33	75.8	0.0016616	0.0742014	0.775684	-0.000117537	-14.1	14.1	149	0.00114405	0.00361908	1641	33	0.5	0.384615	0.574405	-0.000388905	0.000502808	0.44065	0.992079	-0.000441012	0.000506264	0.385364	0.917935
EC	India (unexposed)	g240	1.14.12.10	Benzoate 1,2-dioxygenase	83	99	83.8	0.00106131	23	33	69.7	0.00052155	0.127017	0.775684	-0.000104264	-14.1	14.1	150	0.00170594	0.00505399	1392	33	0.5	0.384615	0.574405	-0.000316398	0.000334262	0.345621	0.992079	-0.000304426	0.000331602	0.360362	0.917935
EC	India (unexposed)	g343	1.2.1.4	Aldehyde dehydrogenase NADP +	10	99	10.1	6.14399e-05	8	33	24.2	3.52073e-05	0.0742014	0.775684	2.14811e-05	14.1	14.1	151	0.00445564	0.0100584	469	33	0.5	0.384615	0.574405	0.000180044	8.17395e-05	0.0293816	0.992079	0.000181232	8.35996e-05	0.0320643	0.917935
EC	India (unexposed)	g391	1.21.4.2	Glycine reductase	53	99	53.5	0.000416466	13	33	39.4	0.000331098	0.227529	0.800803	0.000106902	-14.1	14.1	152	0.00344228	0.00885226	733	33	0.5	0.384615	0.574405	-0.000102775	0.000264652	0.698399	0.992079	-0.000207578	0.000263894	0.433008	0.917935
EC	India (unexposed)	g441	1.3.8.2	4,4'-diapophytoene desaturase 4,4'-diapolycopene-forming)	25	99	25.3	0.000640688	13	33	39.4	3.79413e-05	0.12716	0.775684	-4.30016e-05	14.1	14.1	153	0.0044854	0.0137686	460	33	0.5	0.384615	0.574405	7.42005e-05	0.000160246	0.644108	0.992079	4.03009e-05	0.000157245	0.798146	0.948523
EC	India (unexposed)	g987	2.6.1.22	S)-3-amino-2-methylpropionate transaminase	80	99	80.8	0.000405643	22	33	66.7	0.000239266	0.100077	0.775684	-2.94646e-05	-14.1	14.1	154	0.00281791	0.00819201	943	33	0.5	0.384615	0.574405	-9.72425e-05	0.000218488	0.657009	0.992079	-0.000139372	0.000222417	0.53205	0.917935
EC	India (unexposed)	g1191	2.7.7.47	Streptomycin 3''-adenylyltransferase	67	99	67.7	0.00116605	18	33	54.5	0.000739952	0.209163	0.800803	0.000234711	-13.2	13.2	155	0.00296249	0.00817838	897	33	0.5	0.384615	0.574405	-1.13753e-05	0.000396171	0.977137	0.999124	-0.000121641	0.000399499	0.761265	0.941476
EC	India (unexposed)	g1445	3.2.1.165	Exo-1,4-beta-D-glucosaminidase	37	99	37.4	0.00138208	8	33	24.2	0.000179564	0.206036	0.791611	-0.000411675	-13.2	13.2	156	0.00325601	0.00902809	790	33	0.5	0.384615	0.574405	-0.000681818	0.000388624	0.081711	0.992079	-0.000688533	0.000407044	0.0932247	0.917935
EC	India (unexposed)	g1607	3.4.22.8	Clostripain	16	99	16.2	0.000549564	1	33	3	2.94794e-06	0.06986	0.775684	-0.000152918	-13.2	13.2	157	0.000592609	0.00227251	1861	33	0.5	0.384615	0.574405	-0.000396995	0.000206507	0.0567403	0.992079	-0.000406316	0.000210518	0.0558629	0.917935
EC	India (unexposed)	g1630	3.4.24.84	Ste24 endopeptidase	37	99	37.4	0.000298418	8	33	24.2	3.85458e-05	0.206036	0.791611	-4.41374e-05	-13.2	13.2	158	0.00245444	0.00702162	1070	33	0.5	0.384615	0.574405	-0.000157492	0.000149729	0.294821	0.992079	-0.000161611	0.00015568	0.30123	0.917935
EC	India (unexposed)	g199	1.11.1.5	Cytochrome-c peroxidase	85	99	85.9	0.00213945	24	33	72.7	0.00176186	0.111218	0.775684	-0.000295906	-13.2	13.2	159	0.0023243	0.00806022	1114	33	0.5	0.384615	0.574405	-0.000544091	0.000540164	0.315677	0.992079	-0.000661886	0.000538263	0.22113	0.917935
EC	India (unexposed)	g2167	5.3.1.30	5-deoxy-glucuronate isomerase	14	99	14.1	0.000310814	9	33	27.3	4.68832e-05	0.111218	0.775684	-4.81216e-06	13.2	13.2	160	0.00427829	0.0119095	508	33	0.5	0.384615	0.574405	0.000123721	0.000135402	0.362549	0.992079	0.000125431	0.000132415	0.345333	0.917935
EC	India (unexposed)	g2183	5.3.3.17	Trans-2,3-dihydro-3-hydroxyanthranilate isomerase	23	99	23.2	8.89086e-05	12	33	36.4	0.000203435	0.172429	0.775684	0.000175403	13.2	13.2	161	0.00761298	0.0174033	105	33	0.5	0.384615	0.574405	0.000451009	0.000152564	0.00369975	0.992079	0.000468594	0.000156317	0.00328226	0.917935
EC	India (unexposed)	g2274	6.2.1.17	Propionate--CoA ligase	85	99	85.9	0.00280895	24	33	72.7	0.0023828	0.111218	0.775684	4.06814e-05	-13.2	13.2	162	0.00187627	0.0055044	1296	33	0.5	0.384615	0.574405	-0.000185119	0.00063393	0.770738	0.992079	-0.000227082	0.000659128	0.731035	0.932672
EC	India (unexposed)	g310	1.17.5.3	NO NAME	85	99	85.9	0.000582072	24	33	72.7	0.000400203	0.111218	0.775684	-9.99319e-05	-13.2	13.2	163	0.000981071	0.00326332	1710	33	0.5	0.384615	0.574405	-0.000247199	0.000258834	0.341326	0.992079	-0.000280204	0.000257688	0.278964	0.917935
EC	India (unexposed)	g515	1.5.99.8	Transferred entry 1.5.5.2	76	99	76.8	7.70423e-05	21	33	63.6	3.45492e-05	0.172429	0.775684	-2.36934e-06	-13.2	13.2	164	0.00222692	0.00613907	1147	33	0.5	0.384615	0.574405	-6.25073e-05	8.85528e-05	0.481528	0.992079	-7.69756e-05	9.02118e-05	0.395138	0.917935
EC	India (unexposed)	g814	2.4.1.10	Levansucrase	76	99	76.8	0.00146291	21	33	63.6	0.00103378	0.172429	0.775684	0.000258167	-13.2	13.2	165	0.00842596	0.0219191	82	33	0.5	0.384615	0.574405	-8.07569e-05	0.000419843	0.847768	0.992079	6.02918e-06	0.000434593	0.988953	0.993351
EC	India (unexposed)	g871	2.4.1.325	TDP-N-acetylfucosamine lipid II N-acetylfucosaminyltransferase	85	99	85.9	0.00112305	24	33	72.7	0.000788633	0.111218	0.775684	-7.02864e-05	-13.2	13.2	166	0.00313491	0.00801306	835	33	0.5	0.384615	0.574405	-0.000192808	0.000361663	0.594865	0.992079	-0.000218996	0.000355993	0.539562	0.917935
EC	India (unexposed)	g881	2.4.1.54	Undecaprenyl-phosphate mannosyltransferase	25	99	25.3	0.000694587	4	33	12.1	6.71723e-05	0.147448	0.775684	-0.0001871	-13.2	13.2	167	0.00143015	0.00372811	1505	33	0.5	0.384615	0.574405	-0.000418773	0.000264298	0.115516	0.992079	-0.000445198	0.000275747	0.108936	0.917935
EC	India (unexposed)	g890	2.4.1.83	Dolichyl-phosphate beta-D-mannosyltransferase	46	99	46.5	0.00088019	11	33	33.3	4.84957e-05	0.225845	0.800803	-0.000102443	-13.2	13.2	168	0.00401093	0.00979102	583	33	0.5	0.384615	0.574405	-0.000193942	0.000201543	0.337692	0.992079	-0.000237509	0.00020766	0.254917	0.917935
EC	India (unexposed)	g1124	2.7.10.1	Receptor protein-tyrosine kinase	38	99	38.4	0.000502025	17	33	51.5	0.000322635	0.222904	0.800803	0.000138478	13.1	13.1	169	0.00424432	0.00975481	513	33	0.5	0.384615	0.574405	0.000325369	0.000252919	0.20057	0.992079	0.000376119	0.000258182	0.14768	0.917935
EC	India (unexposed)	g1184	2.7.7.39	Glycerol-3-phosphate cytidylyltransferase	73	99	73.7	0.00091469	20	33	60.6	0.000473512	0.187074	0.784536	-6.19422e-06	-13.1	13.1	170	0.00523177	0.0146689	309	33	0.5	0.384615	0.574405	-0.00026096	0.000321445	0.418372	0.992079	-0.000189301	0.000329365	0.566497	0.917935
EC	India (unexposed)	g1186	2.7.7.40	D-ribitol-5-phosphate cytidylyltransferase	58	99	58.6	0.000288101	15	33	45.5	0.000131093	0.226973	0.800803	6.25714e-06	-13.1	13.1	171	0.00363034	0.0104437	686	33	0.5	0.384615	0.574405	-2.80719e-06	0.000179058	0.987516	0.999124	-1.33374e-05	0.000184441	0.942469	0.985552
EC	India (unexposed)	g1226	2.7.8.11	CDP-diacylglycerol--inositol 3-phosphatidyltransferase	22	99	22.2	0.000388344	3	33	9.1	5.58804e-05	0.125263	0.775684	-3.73249e-05	-13.1	13.1	172	0.00113579	0.00456266	1644	33	0.5	0.384615	0.574405	-0.000167247	0.00017386	0.337853	0.992079	-0.000226621	0.000180017	0.210417	0.917935
EC	India (unexposed)	g1286	3.1.1.24	3-oxoadipate enol-lactonase	65	99	65.7	0.00105805	26	33	78.8	0.000524664	0.195277	0.784536	8.42255e-05	13.1	13.1	173	0.00764231	0.0205215	104	33	0.5	0.384615	0.574405	0.000296501	0.000335837	0.378935	0.992079	0.000326614	0.000334899	0.331315	0.917935
EC	India (unexposed)	g1843	4.1.1.12	Aspartate 4-decarboxylase	22	99	22.2	0.00118998	3	33	9.1	5.32603e-05	0.125263	0.775684	-0.000271854	-13.1	13.1	174	0.00164554	0.00498588	1413	33	0.5	0.384615	0.574405	-0.000487748	0.000301923	0.108634	0.992079	-0.000482703	0.000314585	0.127456	0.917935
EC	India (unexposed)	g195	1.11.1.10	Chloride peroxidase	56	99	56.6	0.00164747	23	33	69.7	0.000714857	0.22117	0.800803	6.85312e-05	13.1	13.1	175	0.00505035	0.0260383	346	33	0.5	0.384615	0.574405	0.000136826	0.000431362	0.751605	0.992079	0.000181819	0.000433907	0.675916	0.926399
EC	India (unexposed)	g2009	4.2.1.79	2-methylcitrate dehydratase	82	99	82.8	0.00267745	23	33	69.7	0.00239359	0.13472	0.775684	0.000189311	-13.1	13.1	176	0.0015122	0.00473857	1469	33	0.5	0.384615	0.574405	-0.00017479	0.000629572	0.781736	0.992079	-0.000231222	0.000653465	0.724055	0.931648
EC	India (unexposed)	g2058	4.3.1.4	Formimidoyltetrahydrofolate cyclodeaminase	19	99	19.2	0.000432676	2	33	6.1	5.85433e-05	0.0994115	0.775684	-4.70905e-05	-13.1	13.1	177	0.000871211	0.00309893	1753	33	0.5	0.384615	0.574405	-0.000167333	0.000185365	0.368342	0.992079	-0.000180538	0.000193031	0.351448	0.917935
EC	India (unexposed)	g2092	4.6.1.13	Phosphatidylinositol diacylglycerol-lyase	28	99	28.3	0.000350629	5	33	15.2	4.31535e-05	0.16628	0.775684	-7.91801e-05	-13.1	13.1	178	0.00236326	0.00757684	1098	33	0.5	0.384615	0.574405	-0.000250508	0.000184526	0.17695	0.992079	-0.00024415	0.000191138	0.203847	0.917935
EC	India (unexposed)	g2135	5.1.3.41	NO NAME	58	99	58.6	0.000774086	15	33	45.5	0.000289388	0.226973	0.800803	-0.000112373	-13.1	13.1	179	0.00344817	0.00945431	732	33	0.5	0.384615	0.574405	-0.000264086	0.00030948	0.395049	0.992079	-0.000307242	0.00031911	0.337503	0.917935
EC	India (unexposed)	g2159	5.3.1.22	Hydroxypyruvate isomerase	91	99	91.9	0.00422526	26	33	78.8	0.00395832	0.0558963	0.775684	0.000393694	-13.1	13.1	180	0.00216593	0.00728042	1175	33	0.5	0.384615	0.574405	-0.000105507	0.000729416	0.885215	0.992079	-0.000278601	0.000746775	0.709726	0.928348
EC	India (unexposed)	g378	1.2.7.7	3-methyl-2-oxobutanoate dehydrogenase ferredoxin)	31	99	31.3	0.000679615	6	33	18.2	2.82021e-05	0.182116	0.784536	-0.000185318	-13.1	13.1	181	0.00229249	0.00686069	1130	33	0.5	0.384615	0.574405	-0.000436021	0.000235437	0.0662992	0.992079	-0.000385931	0.000237299	0.106394	0.917935
EC	India (unexposed)	g390	1.21.4.1	D-proline reductase dithiol)	34	99	34.3	0.000544092	7	33	21.2	0.00018993	0.195277	0.784536	-4.22707e-05	-13.1	13.1	182	0.00248764	0.00745943	1058	33	0.5	0.384615	0.574405	-0.000275627	0.000263313	0.297151	0.992079	-0.000242963	0.000271405	0.372399	0.917935
EC	India (unexposed)	g401	1.3.1.2	Dihydropyrimidine dehydrogenase NADP +	79	99	79.8	0.0029771	22	33	66.7	0.00164113	0.155062	0.775684	-7.30269e-05	-13.1	13.1	183	0.0183696	0.0416147	2	33	0.5	0.384615	0.574405	-0.000619553	0.000609901	0.3116	0.992079	-0.000227056	0.000620955	0.71524	0.928632
EC	India (unexposed)	g466	1.4.1.14	Glutamate synthase NADH)	40	99	40.4	0.000555221	9	33	27.3	6.3678e-05	0.21461	0.800803	-0.000136488	-13.1	13.1	184	0.00378704	0.0104725	651	33	0.5	0.384615	0.574405	-0.00034123	0.000226391	0.134169	0.992079	-0.000388371	0.000232485	0.0973183	0.917935
EC	India (unexposed)	g471	1.4.1.4	Glutamate dehydrogenase NADP +	94	99	94.9	0.00322314	27	33	81.8	0.0026973	0.0282208	0.775684	-0.00021319	-13.1	13.1	185	0.00159979	0.00474485	1440	33	0.5	0.384615	0.574405	-0.000431923	0.000630734	0.494693	0.992079	-0.000548464	0.000639682	0.392864	0.917935
EC	India (unexposed)	g543	1.7.2.5	Nitric-oxide reductase cytochrome c)	49	99	49.5	0.000675952	12	33	36.4	0.00039015	0.228723	0.800803	0.000142448	-13.1	13.1	186	0.00237598	0.00848765	1093	33	0.5	0.384615	0.574405	5.81495e-05	0.000293385	0.843197	0.992079	4.3152e-05	0.000297354	0.88485	0.96937
EC	India (unexposed)	g771	2.3.1.5	Arylamine N-acetyltransferase	31	99	31.3	0.0003453	6	33	18.2	3.51679e-05	0.182116	0.784536	-6.5119e-05	-13.1	13.1	187	0.00264641	0.0069233	994	33	0.5	0.384615	0.574405	-0.000218152	0.000165934	0.190928	0.992079	-0.000275403	0.000169976	0.107698	0.917935
EC	India (unexposed)	g796	2.3.2.16	Lipid II glycine glycyltransferase	49	99	49.5	0.000197539	12	33	36.4	0.000117152	0.228723	0.800803	2.99552e-05	-13.1	13.1	188	0.00376508	0.0117953	656	33	0.5	0.384615	0.574405	3.28532e-05	0.000161758	0.839373	0.992079	5.58221e-06	0.000165212	0.9731	0.990095
EC	India (unexposed)	g971	2.5.1.97	Pseudaminic acid synthase	13	99	13.1	0.00109471	0	33	0	0	0.0376446	0.775684	-0.000206608	-13.1	13.1	189	0.00121177	0.00481349	1605	33	0.5	0.384615	0.574405	-0.000367977	0.000243735	0.133535	0.992079	-0.000348328	0.000253658	0.172143	0.917935
EC	India (unexposed)	g1387	3.1.3.77	Acireductone synthase	54	99	54.5	0.00151082	22	33	66.7	0.000524856	0.309264	0.808529	-3.53442e-05	12.2	12.2	190	0.00492769	0.015107	376	33	0.5	0.384615	0.574405	3.52311e-05	0.000394843	0.929038	0.99243	0.000102319	0.000395751	0.796412	0.948513
EC	India (unexposed)	g1649	3.5.1.126	NO NAME	33	99	33.3	0.000325684	15	33	45.5	6.92391e-05	0.218078	0.800803	-6.73454e-06	12.2	12.2	191	0.00137927	0.00410929	1529	33	0.5	0.384615	0.574405	4.63169e-05	0.000155307	0.766006	0.992079	1.60073e-05	0.000157481	0.9192	0.978202
EC	India (unexposed)	g2160	5.3.1.23	S-methyl-5-thioribose-1-phosphate isomerase	96	99	97	0.00323135	28	33	84.8	0.00316273	0.0233709	0.710865	0.000483396	-12.2	12.2	192	0.0110811	0.0228444	35	33	0.5	0.384615	0.574405	-0.000194214	0.000616028	0.753064	0.992079	-0.00039094	0.000625518	0.533119	0.917935
EC	India (unexposed)	g2177	5.3.2.1	Phenylpyruvate tautomerase	36	99	36.4	0.00305826	8	33	24.2	0.000498871	0.286247	0.808529	-0.000675603	-12.2	12.2	193	0.00221437	0.0061734	1149	33	0.5	0.384615	0.574405	-0.000629417	0.000572585	0.273688	0.992079	-0.000428816	0.000587309	0.466673	0.917935
EC	India (unexposed)	g57	1.1.1.261	sn-glycerol-1-phosphate dehydrogenase	15	99	15.2	0.000638972	1	33	3	4.10094e-05	0.0717824	0.775684	-8.34742e-05	-12.2	12.2	194	0.000952678	0.00407885	1728	33	0.5	0.384615	0.574405	-0.000215225	0.000197731	0.2784	0.992079	-0.000183885	0.00020627	0.374386	0.917935
EC	India (unexposed)	g102	1.1.1.350	Ureidoglycolate dehydrogenase NAD +	78	99	78.8	0.00050046	22	33	66.7	0.000339621	0.16723	0.775684	-4.73275e-05	-12.1	12.1	195	0.00119611	0.00535021	1615	33	0.5	0.384615	0.574405	-0.000189549	0.000255271	0.459101	0.992079	-0.000226534	0.000262431	0.389673	0.917935
EC	India (unexposed)	g1206	2.7.7.66	Malonate decarboxylase holo-[acyl-carrier protein] synthase	51	99	51.5	0.00131025	21	33	63.6	0.000777853	0.312897	0.808529	0.000267076	12.1	12.1	196	0.00245493	0.00693293	1069	33	0.5	0.384615	0.574405	0.00025796	0.000409175	0.529514	0.992079	0.000291041	0.000413325	0.482652	0.917935
EC	India (unexposed)	g1419	3.1.7.2	Guanosine-3',5'-bis diphosphate) 3'-diphosphatase	90	99	90.9	0.00162328	26	33	78.8	0.000906465	0.118731	0.775684	-0.000219433	-12.1	12.1	197	0.00148296	0.00432431	1486	33	0.5	0.384615	0.574405	-0.000266601	0.000391245	0.496819	0.992079	-0.000316939	0.000380872	0.406917	0.917935
EC	India (unexposed)	g1481	3.2.1.51	Alpha-L-fucosidase	90	99	90.9	0.0125449	26	33	78.8	0.0153907	0.118731	0.775684	0.00212515	-12.1	12.1	198	0.00402053	0.0113687	581	33	0.5	0.384615	0.574405	0.000696237	0.00132621	0.600489	0.992079	0.000474949	0.00134918	0.725411	0.931803
EC	India (unexposed)	g1507	3.2.1.96	Mannosyl-glycoprotein endo-beta-N-acetylglucosaminidase	93	99	93.9	0.00787784	27	33	81.8	0.00439382	0.0724891	0.775684	-0.000246506	-12.1	12.1	199	0.00604538	0.0142684	209	33	0.5	0.384615	0.574405	-0.000271602	0.000980577	0.782234	0.992079	-0.000494713	0.00101779	0.627771	0.917935
EC	India (unexposed)	g1534	3.3.2.12	Oxepin-CoA hydrolase	54	99	54.5	0.000398051	14	33	42.4	0.000192402	0.236518	0.803727	-1.14018e-05	-12.1	12.1	200	0.00171577	0.005914	1386	33	0.5	0.384615	0.574405	-7.7856e-05	0.000232734	0.73852	0.992079	-8.28941e-05	0.000238075	0.728287	0.931803
EC	India (unexposed)	g1609	3.4.23.43	Prepilin peptidase	90	99	90.9	0.00133506	26	33	78.8	0.000968421	0.118731	0.775684	-0.000184487	-12.1	12.1	201	0.0019978	0.00570633	1246	33	0.5	0.384615	0.574405	-0.000329286	0.000397701	0.409202	0.992079	-0.000418681	0.000393471	0.289348	0.917935
EC	India (unexposed)	g162	1.1.1.91	Aryl-alcohol dehydrogenase NADP +	42	99	42.4	0.00131263	10	33	30.3	0.000557428	0.303709	0.808529	-0.000119722	-12.1	12.1	202	0.00306453	0.00933215	862	33	0.5	0.384615	0.574405	-0.000412166	0.000436963	0.347302	0.992079	-0.000330112	0.000453933	0.468447	0.917935
EC	India (unexposed)	g1742	3.5.99.10	2-iminobutanoate/2-iminopropanoate deaminase	87	99	87.9	0.00108993	25	33	75.8	0.000924323	0.100991	0.775684	-2.33275e-05	-12.1	12.1	203	0.00204819	0.00841085	1227	33	0.5	0.384615	0.574405	-6.14116e-05	0.000361953	0.865536	0.992079	-5.14632e-05	0.000365281	0.888186	0.969754
EC	India (unexposed)	g1780	3.6.3.10	Hydrogen/potassium-exchanging ATPase	48	99	48.5	0.00028067	12	33	36.4	9.7753e-05	0.312897	0.808529	-1.46057e-05	-12.1	12.1	204	0.00267361	0.00638602	986	33	0.5	0.384615	0.574405	-7.44899e-05	0.000176438	0.673586	0.992079	-0.000121507	0.000181548	0.50455	0.917935
EC	India (unexposed)	g19	1.1.1.136	UDP-N-acetylglucosamine 6-dehydrogenase	18	99	18.2	0.00199268	2	33	6.1	5.68915e-05	0.158024	0.775684	-0.000472222	-12.1	12.1	205	0.000573087	0.00218417	1876	33	0.5	0.384615	0.574405	-0.000595293	0.00038794	0.127338	0.992079	-0.000555706	0.000401339	0.168632	0.917935
EC	India (unexposed)	g190	1.10.3.10	Ubiquinol oxidase H +)-transporting)	57	99	57.6	0.000695237	15	33	45.5	9.84532e-05	0.234538	0.803727	-0.000153234	-12.1	12.1	206	0.00319999	0.0111333	806	33	0.5	0.384615	0.574405	-0.000318962	0.000244175	0.193763	0.992079	-0.000356718	0.000252574	0.160338	0.917935
EC	India (unexposed)	g1950	4.2.1.107	hydratase	12	99	12.1	6.19177e-05	0	33	0	0	0.0369271	0.775684	-1.71546e-05	-12.1	12.1	207	0.00195323	0.00507992	1266	33	0.5	0.384615	0.574405	-0.000130306	6.8963e-05	0.0610514	0.992079	-0.00011037	7.14477e-05	0.124932	0.917935
EC	India (unexposed)	g1964	4.2.1.135	UDP-N-acetylglucosamine 4,6-dehydratase configuration-retaining)	18	99	18.2	0.000855407	2	33	6.1	4.43654e-05	0.158024	0.775684	-0.000202463	-12.1	12.1	208	0.000998049	0.00341661	1701	33	0.5	0.384615	0.574405	-0.00041399	0.000265891	0.121903	0.992079	-0.000371296	0.000275086	0.179537	0.917935
EC	India (unexposed)	g2048	4.3.1.12	Ornithine cyclodeaminase	54	99	54.5	0.000351862	14	33	42.4	0.000235486	0.236518	0.803727	0.000109433	-12.1	12.1	209	0.00251245	0.0079109	1043	33	0.5	0.384615	0.574405	7.86491e-05	0.000209033	0.707343	0.992079	9.16955e-05	0.000218315	0.675196	0.926399
EC	India (unexposed)	g2071	4.3.99.4	Choline trimethylamine-lyase	60	99	60.6	0.000972514	24	33	72.7	0.000577893	0.2961	0.808529	0.00019324	12.1	12.1	210	0.00583051	0.0145029	233	33	0.5	0.384615	0.574405	0.000353205	0.000335748	0.294753	0.992079	0.000249057	0.000342742	0.468793	0.917935
EC	India (unexposed)	g2074	4.4.1.13	Cysteine-S-conjugate beta-lyase	87	99	87.9	0.00139438	25	33	75.8	0.0012392	0.100991	0.775684	-3.41196e-05	-12.1	12.1	211	0.0016072	0.00415052	1436	33	0.5	0.384615	0.574405	-0.000269537	0.000423852	0.525945	0.992079	-0.000368845	0.000431336	0.39412	0.917935
EC	India (unexposed)	g2204	5.4.3.2	Lysine 2,3-aminomutase	93	99	93.9	0.00209139	27	33	81.8	0.00113343	0.0724891	0.775684	-0.000558343	-12.1	12.1	212	0.00511542	0.0143339	329	33	0.5	0.384615	0.574405	-0.000832786	0.000462144	0.073862	0.992079	-0.000803903	0.000469071	0.0890409	0.917935
EC	India (unexposed)	g2211	5.4.99.1	Methylaspartate mutase	48	99	48.5	0.00379159	12	33	36.4	0.00140338	0.312897	0.808529	-0.000586397	-12.1	12.1	213	0.00224561	0.00688468	1141	33	0.5	0.384615	0.574405	-0.000875492	0.000730563	0.232949	0.992079	-0.000839236	0.000765266	0.274899	0.917935
EC	India (unexposed)	g2220	5.4.99.20	23S rRNA pseudouridine 2457) synthase	87	99	87.9	0.00148732	25	33	75.8	0.00101474	0.100991	0.775684	-0.000230192	-12.1	12.1	214	0.00249043	0.00736711	1057	33	0.5	0.384615	0.574405	-0.000413595	0.000432947	0.341199	0.992079	-0.00047147	0.000445196	0.291634	0.917935
EC	India (unexposed)	g225	1.13.11.53	Acireductone dioxygenase Ni 2+)-requiring)	48	99	48.5	0.000469267	20	33	60.6	0.000146042	0.314693	0.808529	-3.052e-05	12.1	12.1	215	0.00407058	0.0114594	566	33	0.5	0.384615	0.574405	-1.03705e-05	0.000218238	0.962172	0.998518	1.06744e-05	0.00021773	0.960977	0.990054
EC	India (unexposed)	g2357	6.5.1.1	DNA ligase ATP)	12	99	12.1	0.000437912	0	33	0	0	0.0369271	0.775684	-9.45073e-05	-12.1	12.1	216	0.00165722	0.00533556	1410	33	0.5	0.384615	0.574405	-0.00027282	0.000163674	0.0979513	0.992079	-0.000178933	0.000167214	0.286644	0.917935
EC	India (unexposed)	g2373	7.2.2.8	NO NAME	81	99	81.8	0.000313367	23	33	69.7	0.000161202	0.148109	0.775684	-2.36103e-05	-12.1	12.1	217	0.00317567	0.00932836	819	33	0.5	0.384615	0.574405	-5.06172e-05	0.000181217	0.780444	0.992079	-5.66032e-05	0.000188839	0.764871	0.941476
EC	India (unexposed)	g24	1.1.1.144	Perillyl-alcohol dehydrogenase	18	99	18.2	0.00220074	2	33	6.1	0.00010081	0.158024	0.775684	-0.000374649	-12.1	12.1	218	0.0015272	0.00441838	1462	33	0.5	0.384615	0.574405	-0.000426749	0.000377937	0.260913	0.992079	-0.000340646	0.000393761	0.388636	0.917935
EC	India (unexposed)	g342	1.2.1.39	Phenylacetaldehyde dehydrogenase	84	99	84.8	0.004393	24	33	72.7	0.00240428	0.126022	0.775684	-0.000239416	-12.1	12.1	219	0.00194937	0.00652709	1268	33	0.5	0.384615	0.574405	-0.000369651	0.000729582	0.61325	0.992079	-0.000342515	0.000736365	0.642638	0.917935
EC	India (unexposed)	g352	1.2.1.60	5-carboxymethyl-2-hydroxymuconic-semialdehyde dehydrogenase	48	99	48.5	0.000413419	20	33	60.6	3.1511e-05	0.314693	0.808529	-3.8184e-05	12.1	12.1	220	0.0045048	0.0118614	454	33	0.5	0.384615	0.574405	-7.67452e-06	0.000137846	0.955686	0.996898	-1.18415e-06	0.000129837	0.992738	0.994695
EC	India (unexposed)	g359	1.2.1.77	3,4-dehydroadipyl-CoA semialdehyde dehydrogenase NADP +	78	99	78.8	0.00170519	22	33	66.7	0.000998275	0.16723	0.775684	-5.6809e-05	-12.1	12.1	221	0.00315906	0.00972619	826	33	0.5	0.384615	0.574405	-0.00023046	0.000470891	0.625375	0.992079	-0.000223085	0.000474285	0.638917	0.917935
EC	India (unexposed)	g364	1.2.1.91	3-oxo-5,6-dehydrosuberyl-CoA semialdehyde dehydrogenase	54	99	54.5	0.000398051	14	33	42.4	0.000192402	0.236518	0.803727	-1.14018e-05	-12.1	12.1	222	0.0024373	0.00574433	1074	33	0.5	0.384615	0.574405	-7.7856e-05	0.000232734	0.73852	0.992079	-8.28941e-05	0.000238075	0.728287	0.931803
EC	India (unexposed)	g463	1.4.1.1	Alanine dehydrogenase	93	99	93.9	0.00197428	27	33	81.8	0.00161665	0.0724891	0.775684	-0.000105832	-12.1	12.1	223	0.00929509	0.0213278	63	33	0.5	0.384615	0.574405	-0.00073585	0.000495748	0.140144	0.992079	-0.000731786	0.000515731	0.158408	0.917935
EC	India (unexposed)	g513	1.5.5.2	Proline dehydrogenase	90	99	90.9	0.00065433	26	33	78.8	0.000471492	0.118731	0.775684	-9.31737e-06	-12.1	12.1	224	0.00224719	0.00596119	1139	33	0.5	0.384615	0.574405	3.51729e-06	0.000265138	0.989436	0.999124	-5.72451e-06	0.000267752	0.982977	0.99254
EC	India (unexposed)	g793	2.3.1.n5	transferring)	81	99	81.8	0.00117397	23	33	69.7	0.00104606	0.148109	0.775684	1.26014e-05	-12.1	12.1	225	0.00135698	0.00497791	1536	33	0.5	0.384615	0.574405	-0.000158675	0.000408648	0.698435	0.992079	-0.000230239	0.000419314	0.583926	0.917935
EC	India (unexposed)	g828	2.4.1.182	Lipid-A-disaccharide synthase	99	99	100	0.0052444	29	33	87.9	0.00688572	0.00338664	0.549388	-0.000230933	-12.1	12.1	226	0.00376095	0.0110466	658	33	0.5	0.384615	0.574405	-0.0008291	0.000765551	0.280808	0.992079	-0.00104963	0.000782593	0.18228	0.917935
EC	India (unexposed)	g857	2.4.1.290	acetylgalactosaminyltransferase	18	99	18.2	0.000719597	2	33	6.1	2.62206e-05	0.158024	0.775684	-0.000180647	-12.1	12.1	227	0.000583181	0.00201122	1868	33	0.5	0.384615	0.574405	-0.000395951	0.00024158	0.103629	0.992079	-0.00036707	0.000249076	0.14307	0.917935
EC	India (unexposed)	g919	2.4.99.12	Lipid IV A) 3-deoxy-D-manno-octulosonic acid transferase	81	99	81.8	0.000827474	23	33	69.7	0.000590117	0.148109	0.775684	-5.18279e-05	-12.1	12.1	228	0.00180398	0.00540526	1330	33	0.5	0.384615	0.574405	-0.000184009	0.00032098	0.567451	0.992079	-0.000214693	0.000329859	0.516331	0.917935
EC	India (unexposed)	g920	2.4.99.13	Kdo)-lipid IV A) 3-deoxy-D-manno-octulosonic acid transferase	81	99	81.8	0.000773522	23	33	69.7	0.000586547	0.148109	0.775684	1.06158e-06	-12.1	12.1	229	0.000980125	0.00306658	1714	33	0.5	0.384615	0.574405	-9.16281e-05	0.000313974	0.770879	0.992079	-0.000136534	0.000321816	0.672105	0.924486
EC	India (unexposed)	g58	1.1.1.262	4-hydroxythreonine-4-phosphate dehydrogenase	95	99	96	0.00519049	28	33	84.8	0.0042494	0.0429347	0.775684	-0.000136489	-11.2	11.2	230	0.00141936	0.00494307	1510	33	0.5	0.384615	0.574405	-0.00051107	0.000719915	0.479036	0.992079	-0.000592652	0.000718234	0.410857	0.917935
EC	India (unexposed)	g1039	2.7.1.165	Glycerate 2-kinase	86	99	86.9	0.000951879	25	33	75.8	0.000630341	0.168593	0.775684	-0.000156119	-11.1	11.1	231	0.00172643	0.00488911	1378	33	0.5	0.384615	0.574405	-0.000348184	0.0003364	0.302577	0.992079	-0.000361402	0.000345616	0.297729	0.917935
EC	India (unexposed)	g1047	2.7.1.176	UDP-N-acetylglucosamine kinase	44	99	44.4	0.000499704	11	33	33.3	0.000139261	0.31112	0.808529	-2.13771e-05	-11.1	11.1	232	0.00214284	0.00788841	1182	33	0.5	0.384615	0.574405	-9.16043e-05	0.000217645	0.674532	0.992079	-0.000111864	0.000227385	0.623612	0.917935
EC	India (unexposed)	g1073	2.7.1.217	NO NAME	71	99	71.7	0.000611158	20	33	60.6	0.000483258	0.278712	0.808529	6.40784e-05	-11.1	11.1	233	0.00202151	0.00588293	1238	33	0.5	0.384615	0.574405	3.4409e-05	0.000300934	0.909144	0.992079	-3.12229e-06	0.000307035	0.991903	0.994695
EC	India (unexposed)	g11	1.1.1.122	D-threo-aldose 1-dehydrogenase	68	99	68.7	0.000685471	19	33	57.6	0.00016905	0.290525	0.808529	-8.87887e-05	-11.1	11.1	234	0.00178818	0.00516094	1346	33	0.5	0.384615	0.574405	-0.000199573	0.000235446	0.398197	0.992079	-0.000216903	0.000245902	0.379432	0.917935
EC	India (unexposed)	g1108	2.7.1.66	Undecaprenol kinase	71	99	71.7	0.000650338	20	33	60.6	0.000319115	0.278712	0.808529	-3.75697e-05	-11.1	11.1	235	0.00255077	0.00719236	1032	33	0.5	0.384615	0.574405	-0.000153262	0.000272607	0.574941	0.992079	-0.000217181	0.000274304	0.430006	0.917935
EC	India (unexposed)	g1180	2.7.7.28	Nucleoside-triphosphate-aldose-1-phosphate nucleotidyltransferase	29	99	29.3	2.12164e-05	6	33	18.2	1.65911e-06	0.259178	0.803727	-2.71411e-06	-11.1	11.1	236	0.000874184	0.00300429	1752	33	0.5	0.384615	0.574405	-3.43887e-05	3.53352e-05	0.332255	0.992079	-4.87698e-05	3.63368e-05	0.181977	0.917935
EC	India (unexposed)	g1193	2.7.7.49	RNA-directed DNA polymerase	86	99	86.9	0.00555768	25	33	75.8	0.00287521	0.168593	0.775684	-0.000663443	-11.1	11.1	237	0.00616763	0.014457	200	33	0.5	0.384615	0.574405	-0.00088935	0.000778282	0.255259	0.992079	-0.00121696	0.000780625	0.121536	0.917935
EC	India (unexposed)	g1301	3.1.1.72	Acetylxylan esterase	44	99	44.4	0.00182339	11	33	33.3	0.000145331	0.31112	0.808529	-0.000518719	-11.1	11.1	238	0.00350266	0.0122721	710	33	0.5	0.384615	0.574405	-0.000716881	0.000408548	0.0816658	0.992079	-0.000714352	0.000426714	0.0966164	0.917935
EC	India (unexposed)	g1326	3.1.2.27	Choloyl-CoA hydrolase	44	99	44.4	0.00274237	11	33	33.3	0.00168433	0.31112	0.808529	0.000377462	-11.1	11.1	239	0.00332091	0.00826941	769	33	0.5	0.384615	0.574405	-0.000158032	0.000638134	0.804799	0.992079	0.000220378	0.00065025	0.735244	0.933866
EC	India (unexposed)	g1327	3.1.2.28	1,4-dihydroxy-2-naphthoyl-CoA hydrolase	86	99	86.9	0.00141907	25	33	75.8	0.0013076	0.168593	0.775684	-4.81176e-05	-11.1	11.1	240	0.000922848	0.00330155	1740	33	0.5	0.384615	0.574405	-0.00018786	0.000435116	0.666641	0.992079	-0.000225099	0.00044197	0.611435	0.917935
EC	India (unexposed)	g1367	3.1.3.26	4-phytase	86	99	86.9	0.00402695	25	33	75.8	0.00335551	0.168593	0.775684	-0.000228894	-11.1	11.1	241	0.00125107	0.0043596	1579	33	0.5	0.384615	0.574405	-0.000499252	0.000739986	0.501079	0.992079	-0.00065429	0.000760915	0.391506	0.917935
EC	India (unexposed)	g1441	3.2.1.15	Polygalacturonase	23	99	23.2	0.00100754	4	33	12.1	1.05541e-05	0.21722	0.800803	-0.000174021	-11.1	11.1	242	0.00167029	0.00428759	1404	33	0.5	0.384615	0.574405	-0.000344909	0.000226654	0.130502	0.992079	-0.00030676	0.000236909	0.197761	0.917935
EC	India (unexposed)	g1514	3.2.2.10	Pyrimidine-5'-nucleotide nucleosidase	83	99	83.8	0.000496625	24	33	72.7	0.000330584	0.199442	0.784536	-4.13121e-05	-11.1	11.1	243	0.00281819	0.00899263	942	33	0.5	0.384615	0.574405	-6.07131e-05	0.000233683	0.795422	0.992079	-7.49623e-05	0.000236897	0.752201	0.939191
EC	India (unexposed)	g1548	3.4.11.6	Aminopeptidase B	89	99	89.9	0.00103275	26	33	78.8	0.000652279	0.131783	0.775684	-0.000261901	-11.1	11.1	244	0.00385726	0.0102763	624	33	0.5	0.384615	0.574405	-0.0005919	0.000342377	0.0862198	0.992079	-0.000609294	0.000332876	0.0695733	0.917935
EC	India (unexposed)	g1590	3.4.21.69	Protein C activated)	14	99	14.1	3.42876e-05	1	33	3	1.01869e-06	0.114113	0.775684	-8.28001e-06	-11.1	11.1	245	0.00145779	0.00403247	1498	33	0.5	0.384615	0.574405	-7.93813e-05	5.17034e-05	0.127135	0.992079	-8.13512e-05	5.41349e-05	0.135426	0.917935
EC	India (unexposed)	g1606	3.4.22.71	Sortase B	62	99	62.6	0.00109278	17	33	51.5	0.000483954	0.307149	0.808529	0.000161293	-11.1	11.1	246	0.00199075	0.00485019	1252	33	0.5	0.384615	0.574405	9.71317e-05	0.000319419	0.761547	0.992079	6.44329e-05	0.000329579	0.845318	0.962763
EC	India (unexposed)	g1640	3.5.1.105	Chitin disaccharide deacetylase	86	99	86.9	0.00123829	25	33	75.8	0.00116082	0.168593	0.775684	4.72248e-05	-11.1	11.1	247	0.00160968	0.00511098	1433	33	0.5	0.384615	0.574405	-6.65031e-05	0.000404313	0.869605	0.992079	-6.93988e-05	0.000407947	0.865193	0.967292
EC	India (unexposed)	g1658	3.5.1.26	N 4)- beta-N-acetylglucosaminyl)-L-asparaginase	37	99	37.4	0.000663907	16	33	48.5	0.000366257	0.307149	0.808529	0.000128167	11.1	11.1	248	0.00334555	0.00881634	761	33	0.5	0.384615	0.574405	0.000367646	0.000281583	0.193981	0.992079	0.000334777	0.000281983	0.237389	0.917935
EC	India (unexposed)	g1813	3.6.3.53	Ag +)-exporting ATPase	56	99	56.6	0.000887864	15	33	45.5	0.000178488	0.315711	0.808529	-0.000228199	-11.1	11.1	249	0.00294274	0.00768604	906	33	0.5	0.384615	0.574405	-0.00041691	0.000303869	0.172424	0.992079	-0.000414824	0.000303685	0.174401	0.917935
EC	India (unexposed)	g2021	4.2.1.99	2-methylisocitrate dehydratase	92	99	92.9	0.00105442	27	33	81.8	0.000597658	0.0888284	0.775684	-4.41408e-05	-11.1	11.1	250	0.00229597	0.00639416	1127	33	0.5	0.384615	0.574405	-3.41391e-05	0.000311239	0.912826	0.992079	-4.9115e-05	0.000313542	0.875777	0.968153
EC	India (unexposed)	g2169	5.3.1.32	4S)-4-hydroxy-5-phosphonooxypentane-2,3-dione isomerase	80	99	80.8	0.00134948	23	33	69.7	0.000857296	0.225139	0.800803	2.48859e-05	-11.1	11.1	251	0.00188862	0.00530299	1289	33	0.5	0.384615	0.574405	-0.00018749	0.000408541	0.647053	0.992079	-0.00026845	0.000395738	0.498803	0.917935
EC	India (unexposed)	g2190	5.3.4.1	Protein disulfide-isomerase	50	99	50.5	0.000256148	13	33	39.4	0.000136559	0.317001	0.808529	-2.36645e-05	-11.1	11.1	252	0.00484833	0.0159669	389	33	0.5	0.384615	0.574405	-0.000177204	0.000196229	0.368171	0.992079	-0.000196846	0.000202835	0.333686	0.917935
EC	India (unexposed)	g2365	7.1.1.3	NO NAME	86	99	86.9	0.00117887	25	33	75.8	0.000946504	0.168593	0.775684	-6.90311e-05	-11.1	11.1	253	0.00130377	0.00477206	1557	33	0.5	0.384615	0.574405	-0.000139107	0.000377468	0.713079	0.992079	-0.000168151	0.000381775	0.660376	0.919073
EC	India (unexposed)	g2366	7.1.1.7	NO NAME	83	99	83.8	0.00418081	24	33	72.7	0.00282067	0.199442	0.784536	-0.000238858	-11.1	11.1	254	0.00179054	0.00581338	1344	33	0.5	0.384615	0.574405	-0.000359529	0.000727895	0.622189	0.992079	-0.0004131	0.000744982	0.58022	0.917935
EC	India (unexposed)	g26	1.1.1.154	Ureidoglycolate dehydrogenase	98	99	99	0.00313674	29	33	87.9	0.00379621	0.013864	0.656426	0.000710307	-11.1	11.1	255	0.00535967	0.0131775	288	33	0.5	0.384615	0.574405	4.75923e-05	0.00061334	0.938269	0.99243	-1.31668e-05	0.000624543	0.983214	0.99254
EC	India (unexposed)	g264	1.14.13.49	S)-limonene 7-monooxygenase	17	99	17.2	0.00220117	2	33	6.1	0.00010081	0.155376	0.775684	-0.000371809	-11.1	11.1	256	0.00128507	0.00398629	1565	33	0.5	0.384615	0.574405	-0.000409814	0.000377675	0.279887	0.992079	-0.000329569	0.000393446	0.403828	0.917935
EC	India (unexposed)	g292	1.14.99.46	Pyrimidine monooxygenase	86	99	86.9	0.00100745	25	33	75.8	0.000808197	0.168593	0.775684	-8.55699e-05	-11.1	11.1	257	0.000879146	0.00443516	1750	33	0.5	0.384615	0.574405	-0.000178856	0.00035643	0.616658	0.992079	-0.000205668	0.000358915	0.567655	0.917935
EC	India (unexposed)	g380	1.2.98.1	Formaldehyde dismutase	74	99	74.7	0.00122981	21	33	63.6	0.000695812	0.264172	0.803727	-6.58905e-05	-11.1	11.1	258	0.00179754	0.00583975	1337	33	0.5	0.384615	0.574405	-0.000123759	0.000400864	0.75802	0.992079	-0.000112773	0.000407128	0.782239	0.948513
EC	India (unexposed)	g404	1.3.1.26	Transferred entry 1.17.1.8	26	99	26.3	0.000597851	5	33	15.2	8.72657e-05	0.240223	0.803727	-7.71772e-05	-11.1	11.1	259	0.000858992	0.00389422	1761	33	0.5	0.384615	0.574405	-0.000212122	0.000225673	0.348984	0.992079	-0.00025464	0.000235594	0.281848	0.917935
EC	India (unexposed)	g41	1.1.1.202	1,3-propanediol dehydrogenase	73	99	73.7	0.00187649	28	33	84.8	0.000773036	0.240223	0.803727	-6.97948e-05	11.1	11.1	260	0.00587842	0.0131081	226	33	0.5	0.384615	0.574405	-3.57178e-05	0.000446774	0.936403	0.99243	2.87071e-05	0.000456625	0.949972	0.987874
EC	India (unexposed)	g467	1.4.1.16	Diaminopimelate dehydrogenase	89	99	89.9	0.00460726	26	33	78.8	0.00334633	0.131783	0.775684	0.000178583	-11.1	11.1	261	0.00423106	0.0113316	517	33	0.5	0.384615	0.574405	-0.000210593	0.000738673	0.776024	0.992079	-0.000502627	0.000764931	0.512332	0.917935
EC	India (unexposed)	g468	1.4.1.2	Glutamate dehydrogenase	80	99	80.8	0.00115174	23	33	69.7	0.00023411	0.225139	0.800803	-0.00038132	-11.1	11.1	262	0.00687277	0.0204924	137	33	0.5	0.384615	0.574405	-0.000683628	0.000325206	0.0374704	0.992079	-0.000697643	0.00034035	0.0424771	0.917935
EC	India (unexposed)	g470	1.4.1.3	Glutamate dehydrogenase NAD P) +	71	99	71.7	0.00139928	20	33	60.6	0.000320148	0.278712	0.808529	-0.000369337	-11.1	11.1	263	0.00505347	0.0127235	344	33	0.5	0.384615	0.574405	-0.000615457	0.000380663	0.108344	0.992079	-0.000611313	0.000394909	0.124154	0.917935
EC	India (unexposed)	g480	1.4.3.3	D-amino-acid oxidase	7	99	7.1	2.26756e-05	6	33	18.2	2.51671e-05	0.0888284	0.775684	2.0541e-05	11.1	11.1	264	0.00147938	0.00462079	1487	33	0.5	0.384615	0.574405	0.000146079	5.92743e-05	0.0150273	0.992079	0.000138688	5.92592e-05	0.0208489	0.917935
EC	India (unexposed)	g484	1.4.7.1	Glutamate synthase ferredoxin)	83	99	83.8	0.00149025	24	33	72.7	0.000713085	0.199442	0.784536	-0.000175093	-11.1	11.1	265	0.0041671	0.00961082	541	33	0.5	0.384615	0.574405	-0.000337223	0.000392292	0.39158	0.992079	-0.000275165	0.000400659	0.493493	0.917935
EC	India (unexposed)	g50	1.1.1.237	Hydroxyphenylpyruvate reductase	74	99	74.7	0.000518297	21	33	63.6	0.000367166	0.264172	0.803727	-4.4014e-06	-11.1	11.1	266	0.00136046	0.00383423	1535	33	0.5	0.384615	0.574405	-8.84344e-05	0.000264612	0.738764	0.992079	-0.000119581	0.000269528	0.65805	0.918829
EC	India (unexposed)	g51	1.1.1.243	Carveol dehydrogenase	17	99	17.2	0.00220117	2	33	6.1	0.00010081	0.155376	0.775684	-0.000371809	-11.1	11.1	267	0.0010774	0.00270618	1668	33	0.5	0.384615	0.574405	-0.000409814	0.000377675	0.279887	0.992079	-0.000329569	0.000393446	0.403828	0.917935
EC	India (unexposed)	g54	1.1.1.251	Galactitol-1-phosphate 5-dehydrogenase	83	99	83.8	0.00203663	24	33	72.7	0.00159667	0.199442	0.784536	1.25181e-05	-11.1	11.1	268	0.00158401	0.00439177	1445	33	0.5	0.384615	0.574405	-0.000166352	0.000525476	0.752074	0.992079	-0.00019902	0.000538137	0.712134	0.928632
EC	India (unexposed)	g598	2.1.1.164	Demethylrebeccamycin-D-glucose O-methyltransferase	14	99	14.1	0.000293355	1	33	3	6.88861e-06	0.114113	0.775684	-6.8183e-05	-11.1	11.1	269	0.000585057	0.00202791	1867	33	0.5	0.384615	0.574405	-0.000234242	0.000146195	0.111526	0.992079	-0.00020824	0.000151036	0.170436	0.917935
EC	India (unexposed)	g674	2.1.1.n11	Methylphosphotriester-DNA--[protein]-cysteine S-methyltransferase	77	99	77.8	0.000546463	22	33	66.7	0.000279566	0.246491	0.803727	-6.40172e-05	-11.1	11.1	270	0.00194944	0.00502143	1267	33	0.5	0.384615	0.574405	-0.000211771	0.00024996	0.398428	0.992079	-0.00022805	0.000258732	0.379786	0.917935
EC	India (unexposed)	g702	2.3.1.102	N 6)-hydroxylysine O-acetyltransferase	59	99	59.6	0.00276681	16	33	48.5	0.00174121	0.312371	0.808529	0.000216146	-11.1	11.1	271	0.00308195	0.00782382	851	33	0.5	0.384615	0.574405	-0.000397457	0.000644198	0.538328	0.992079	-0.000590486	0.000651157	0.366243	0.917935
EC	India (unexposed)	g706	2.3.1.118	N-hydroxyarylamine O-acetyltransferase	92	99	92.9	0.00346107	27	33	81.8	0.00326202	0.0888284	0.775684	0.000109002	-11.1	11.1	272	0.00165963	0.00415146	1408	33	0.5	0.384615	0.574405	-0.000151652	0.000653635	0.816892	0.992079	-0.000312982	0.000660798	0.636581	0.917935
EC	India (unexposed)	g811	2.3.3.5	2-methylcitrate synthase	83	99	83.8	0.00258385	24	33	72.7	0.00200904	0.199442	0.784536	-0.000311742	-11.1	11.1	273	0.00206215	0.00579863	1219	33	0.5	0.384615	0.574405	-0.00059878	0.000584264	0.30734	0.992079	-0.000561357	0.000606186	0.356206	0.917935
EC	India (unexposed)	g824	2.4.1.166	Raffinose--raffinose alpha-galactosyltransferase	32	99	32.3	0.000131048	7	33	21.2	4.84281e-05	0.274736	0.808529	4.89526e-06	-11.1	11.1	274	0.00301728	0.00829496	879	33	0.5	0.384615	0.574405	-1.37705e-05	0.000121022	0.909584	0.992079	-5.64079e-05	0.000123927	0.649777	0.917935
EC	India (unexposed)	g862	2.4.1.303	galactosyltransferase	14	99	14.1	0.000237015	1	33	3	2.6685e-07	0.114113	0.775684	-6.26745e-05	-11.1	11.1	275	0.00295358	0.0107089	902	33	0.5	0.384615	0.574405	-0.000246903	0.000131827	0.0633239	0.992079	-0.00021846	0.000137204	0.11386	0.917935
EC	India (unexposed)	g956	2.5.1.64	Transferred entry 2.2.1.9 and 4.2.99.20	83	99	83.8	0.00235119	24	33	72.7	0.00208922	0.199442	0.784536	0.000190088	-11.1	11.1	276	0.000716679	0.00267341	1817	33	0.5	0.384615	0.574405	-0.00016417	0.000581353	0.778091	0.992079	-0.00029013	0.000599713	0.629387	0.917935
EC	India (unexposed)	g1029	2.7.1.130	Tetraacyldisaccharide 4'-kinase	97	99	98	0.00446519	29	33	87.9	0.00584103	0.0340764	0.775684	7.78459e-05	-10.1	10.1	277	0.00425738	0.00975254	511	33	0.5	0.384615	0.574405	-0.000565949	0.000704512	0.423256	0.992079	-0.000787339	0.000721093	0.276991	0.917935
EC	India (unexposed)	g1051	2.7.1.184	Sulfofructose kinase	79	99	79.8	0.00116351	23	33	69.7	0.000971605	0.238902	0.803727	-5.0695e-05	-10.1	10.1	278	0.000834889	0.0032916	1767	33	0.5	0.384615	0.574405	-0.000168696	0.000401626	0.675155	0.992079	-0.000221022	0.000408061	0.589031	0.917935
EC	India (unexposed)	g1071	2.7.1.208	NO NAME	79	99	79.8	0.00023525	23	33	69.7	0.000166782	0.238902	0.803727	-3.80223e-06	-10.1	10.1	279	0.00109396	0.00337235	1659	33	0.5	0.384615	0.574405	-5.7038e-05	0.000170442	0.73843	0.992079	-7.96867e-05	0.000176404	0.652248	0.917935
EC	India (unexposed)	g1120	2.7.1.89	Thiamine kinase	88	99	88.9	0.00232181	26	33	78.8	0.00218217	0.152621	0.775684	3.84072e-05	-10.1	10.1	280	0.000914642	0.00317011	1742	33	0.5	0.384615	0.574405	-0.000131828	0.000547924	0.810247	0.992079	-0.000209912	0.000554775	0.705795	0.928348
EC	India (unexposed)	g118	1.1.1.395	NO NAME	46	99	46.5	0.000475612	12	33	36.4	0.000142493	0.418224	0.846477	-2.88335e-05	-10.1	10.1	281	0.00108435	0.00341408	1662	33	0.5	0.384615	0.574405	-0.000113807	0.000225739	0.615008	0.992079	-0.000105138	0.000227296	0.644483	0.917935
EC	India (unexposed)	g1202	2.7.7.62	Adenosylcobinamide-phosphate guanylyltransferase	91	99	91.9	0.00284268	27	33	81.8	0.00292127	0.113181	0.775684	0.000407113	-10.1	10.1	282	0.00281646	0.00909437	944	33	0.5	0.384615	0.574405	-5.23898e-05	0.000597969	0.930319	0.99243	-0.000137708	0.000613535	0.822774	0.955746
EC	India (unexposed)	g125	1.1.1.411	NO NAME	70	99	70.7	0.000389903	20	33	60.6	0.000350142	0.288973	0.808529	8.34591e-05	-10.1	10.1	283	0.00437306	0.0115951	494	33	0.5	0.384615	0.574405	0.000101255	0.000243122	0.677745	0.992079	7.33029e-05	0.000247699	0.767771	0.941476
EC	India (unexposed)	g1274	2.8.3.8	Acetate CoA-transferase	91	99	91.9	0.00507651	27	33	81.8	0.00476101	0.113181	0.775684	0.000282875	-10.1	10.1	284	0.000980918	0.0042891	1711	33	0.5	0.384615	0.574405	-0.000296318	0.000821466	0.718895	0.992079	-0.000455771	0.00083942	0.588124	0.917935
EC	India (unexposed)	g1278	2.8.4.4	[Ribosomal protein S12] aspartate 89)-C 3-methylthiotransferase	97	99	98	0.00420059	29	33	87.9	0.00381322	0.0340764	0.775684	-0.000428778	-10.1	10.1	285	0.00949931	0.0225982	56	33	0.5	0.384615	0.574405	-0.000834807	0.000644332	0.197404	0.992079	-0.00105992	0.000659782	0.110693	0.917935
EC	India (unexposed)	g1390	3.1.3.81	Diacylglycerol diphosphate phosphatase	76	99	76.8	0.000443123	22	33	66.7	0.000351379	0.25882	0.803727	-1.86481e-05	-10.1	10.1	286	0.00118167	0.00397417	1624	33	0.5	0.384615	0.574405	-0.00011987	0.000248195	0.629931	0.992079	-0.000166528	0.000254371	0.513885	0.917935
EC	India (unexposed)	g1391	3.1.3.82	D-glycero-beta-D-manno-heptose 1,7-bisphosphate 7-phosphatase	82	99	82.8	0.000661179	24	33	72.7	0.000513966	0.21502	0.800803	-5.09593e-05	-10.1	10.1	287	0.00213288	0.00655049	1185	33	0.5	0.384615	0.574405	-0.000196314	0.000289279	0.498577	0.992079	-0.000246795	0.000296527	0.406834	0.917935
EC	India (unexposed)	g1394	3.1.3.89	5'-deoxynucleotidase	88	99	88.9	0.00199978	26	33	78.8	0.00185488	0.152621	0.775684	-6.96963e-05	-10.1	10.1	288	0.00043284	0.00260549	1922	33	0.5	0.384615	0.574405	-0.000219193	0.000506551	0.665937	0.992079	-0.000302436	0.000508046	0.552724	0.917935
EC	India (unexposed)	g1479	3.2.1.49	Alpha-N-acetylgalactosaminidase	19	99	19.2	0.000967028	3	33	9.1	3.24435e-05	0.279858	0.808529	-0.000255233	-10.1	10.1	289	0.00112937	0.00380645	1646	33	0.5	0.384615	0.574405	-0.000490122	0.000282234	0.0848297	0.992079	-0.000536758	0.000294158	0.0704299	0.917935
EC	India (unexposed)	g1483	3.2.1.54	Cyclomaltodextrinase	91	99	91.9	0.00176499	27	33	81.8	0.000870911	0.113181	0.775684	-0.000518316	-10.1	10.1	290	0.00416441	0.0130859	546	33	0.5	0.384615	0.574405	-0.000695439	0.00042483	0.104053	0.992079	-0.000754228	0.000427037	0.0798057	0.917935
EC	India (unexposed)	g1502	3.2.1.89	Arabinogalactan endo-beta-1,4-galactanase	85	99	85.9	0.00549287	25	33	75.8	0.00212612	0.186489	0.784536	-0.00124582	-10.1	10.1	291	0.00645295	0.0159833	169	33	0.5	0.384615	0.574405	-0.00105556	0.000796408	0.187361	0.992079	-0.000788554	0.000817866	0.336827	0.917935
EC	India (unexposed)	g1572	3.4.19.13	Glutathione hydrolase	82	99	82.8	0.000407067	24	33	72.7	0.000200622	0.21502	0.800803	-6.65324e-05	-10.1	10.1	292	0.00262072	0.0074407	1005	33	0.5	0.384615	0.574405	-0.000200347	0.000204138	0.328205	0.992079	-0.000177055	0.000201621	0.381543	0.917935
EC	India (unexposed)	g1613	3.4.24.11	Neprilysin	43	99	43.4	0.00260085	11	33	33.3	0.00147175	0.413834	0.841502	0.000269496	-10.1	10.1	293	0.00277537	0.00733959	955	33	0.5	0.384615	0.574405	-0.000181	0.000611003	0.767524	0.992079	0.000185822	0.000622581	0.76584	0.941476
EC	India (unexposed)	g1644	3.5.1.110	Peroxyureidoacrylate/ureidoacrylate amidohydrolase	85	99	85.9	0.000900445	25	33	75.8	0.000827745	0.186489	0.784536	2.49797e-06	-10.1	10.1	294	0.0010138	0.00388728	1693	33	0.5	0.384615	0.574405	-6.93879e-05	0.000341918	0.839501	0.992079	-0.000116017	0.000342938	0.735702	0.933866
EC	India (unexposed)	g1665	3.5.1.42	Nicotinamide-nucleotide amidase	79	99	79.8	0.0021471	23	33	69.7	0.000634131	0.238902	0.803727	-0.000301564	-10.1	10.1	295	0.00231743	0.00704126	1120	33	0.5	0.384615	0.574405	-0.000453969	0.000418492	0.28003	0.992079	-0.000363683	0.000432757	0.402296	0.917935
EC	India (unexposed)	g1691	3.5.2.10	Creatininase	61	99	61.6	0.000805145	17	33	51.5	0.000334822	0.315537	0.808529	-3.40867e-05	-10.1	10.1	296	0.00258839	0.00864528	1018	33	0.5	0.384615	0.574405	-0.000223012	0.00030607	0.467538	0.992079	-0.000161765	0.000302027	0.593187	0.917935
EC	India (unexposed)	g1696	3.5.2.2	Dihydropyrimidinase	88	99	88.9	0.00175537	26	33	78.8	0.00165651	0.152621	0.775684	3.48527e-05	-10.1	10.1	297	0.00258022	0.00782335	1020	33	0.5	0.384615	0.574405	-0.000350614	0.000486245	0.472165	0.992079	-0.000349743	0.000497719	0.483554	0.917935
EC	India (unexposed)	g1715	3.5.3.9	Allantoate deiminase	76	99	76.8	0.000467787	22	33	66.7	0.000284519	0.25882	0.803727	-6.81875e-05	-10.1	10.1	298	0.00224884	0.006764	1138	33	0.5	0.384615	0.574405	-0.000220435	0.000246377	0.372597	0.992079	-0.000256008	0.000255206	0.31773	0.917935
EC	India (unexposed)	g1736	3.5.4.42	NO NAME	76	99	76.8	0.000974346	22	33	66.7	0.000734043	0.25882	0.803727	-4.22504e-05	-10.1	10.1	299	0.00133141	0.00466684	1545	33	0.5	0.384615	0.574405	-0.000177211	0.000376615	0.63876	0.992079	-0.000242895	0.000384096	0.528293	0.917935
EC	India (unexposed)	g1774	3.6.1.65	d)CTP diphosphatase	70	99	70.7	0.00106702	20	33	60.6	0.000380708	0.288973	0.808529	-0.000192015	-10.1	10.1	300	0.00519079	0.0141415	315	33	0.5	0.384615	0.574405	-0.000376449	0.000328994	0.254625	0.992079	-0.000398653	0.000343231	0.247662	0.917935
EC	India (unexposed)	g1831	3.7.1.8	2,6-dioxo-6-phenylhexa-3-enoate hydrolase	23	99	23.2	0.000440567	11	33	33.3	0.000228464	0.25882	0.803727	0.000117099	10.1	10.1	301	0.00183992	0.00650706	1314	33	0.5	0.384615	0.574405	0.000194701	0.000222162	0.382432	0.992079	0.000199788	0.000229959	0.386621	0.917935
EC	India (unexposed)	g1840	4.1.1.104	NO NAME	73	99	73.7	0.0010235	21	33	63.6	0.000826348	0.275356	0.808529	0.000148207	-10.1	10.1	302	0.00276989	0.0100441	957	33	0.5	0.384615	0.574405	0.000145588	0.000379168	0.70163	0.992079	8.13904e-05	0.000387028	0.833779	0.961238
EC	India (unexposed)	g1854	4.1.1.3	Oxaloacetate decarboxylase	76	99	76.8	0.00604946	22	33	66.7	0.00179644	0.25882	0.803727	-0.000250973	-10.1	10.1	303	0.0033381	0.010846	764	33	0.5	0.384615	0.574405	-0.000495557	0.000730213	0.498567	0.992079	-0.000508573	0.000734852	0.490173	0.917935
EC	India (unexposed)	g1885	4.1.1.82	Phosphonopyruvate decarboxylase	19	99	19.2	0.00114602	3	33	9.1	6.7879e-06	0.279858	0.808529	-0.000260759	-10.1	10.1	304	0.00110054	0.00425026	1657	33	0.5	0.384615	0.574405	-0.000464666	0.000272122	0.0901045	0.992079	-0.000443843	0.00028155	0.117456	0.917935
EC	India (unexposed)	g1892	4.1.1.96	Carboxynorspermidine decarboxylase	43	99	43.4	0.00104694	11	33	33.3	0.000407289	0.413834	0.841502	5.43533e-05	-10.1	10.1	305	0.000971779	0.00317543	1717	33	0.5	0.384615	0.574405	-6.42141e-05	0.000339325	0.850199	0.992079	-5.46057e-05	0.000355274	0.878094	0.968153
EC	India (unexposed)	g1896	4.1.2.14	2-dehydro-3-deoxy-phosphogluconate aldolase	88	99	88.9	0.00169056	26	33	78.8	0.000899983	0.152621	0.775684	-0.000264495	-10.1	10.1	306	0.00373499	0.0135361	664	33	0.5	0.384615	0.574405	-0.000372879	0.000413602	0.368967	0.992079	-0.000394987	0.00042454	0.353964	0.917935
EC	India (unexposed)	g1916	4.1.2.53	2-keto-3-deoxy-L-rhamnonate aldolase	85	99	85.9	0.00140952	25	33	75.8	0.0012913	0.186489	0.784536	3.14664e-05	-10.1	10.1	307	0.000883125	0.00319422	1748	33	0.5	0.384615	0.574405	-0.000173526	0.000449167	0.699884	0.992079	-0.000217237	0.000459817	0.637435	0.917935
EC	India (unexposed)	g1918	4.1.2.57	Sulfofructosephosphate aldolase	79	99	79.8	0.00160598	23	33	69.7	0.00114192	0.238902	0.803727	7.25291e-05	-10.1	10.1	308	0.00306597	0.00897443	860	33	0.5	0.384615	0.574405	5.46622e-05	0.000439368	0.901182	0.992079	-2.71373e-05	0.000448649	0.951865	0.988301
EC	India (unexposed)	g2057	4.3.1.3	Histidine ammonia-lyase	94	99	94.9	0.0043712	28	33	84.8	0.00292153	0.120057	0.775684	-0.000274236	-10.1	10.1	309	0.00714219	0.0150139	123	33	0.5	0.384615	0.574405	-0.00046627	0.000696685	0.504511	0.992079	-0.000729364	0.000703875	0.302104	0.917935
EC	India (unexposed)	g206	1.12.1.3	Hydrogen dehydrogenase NADP +	25	99	25.3	0.000264464	5	33	15.2	0.00014383	0.337353	0.808529	4.8019e-05	-10.1	10.1	310	0.00152432	0.00460684	1466	33	0.5	0.384615	0.574405	-3.74736e-05	0.000192117	0.845654	0.992079	-5.17296e-05	0.000199674	0.796007	0.948513
EC	India (unexposed)	g2065	4.3.2.7	NO NAME	88	99	88.9	0.00262923	26	33	78.8	0.00207372	0.152621	0.775684	-0.000134138	-10.1	10.1	311	0.000971676	0.00470328	1718	33	0.5	0.384615	0.574405	-0.000240032	0.000561749	0.669872	0.992079	-0.000297841	0.000566388	0.599917	0.917935
EC	India (unexposed)	g2124	5.1.3.21	Maltose epimerase	43	99	43.4	0.000687255	11	33	33.3	0.000484605	0.413834	0.841502	0.000265887	-10.1	10.1	312	0.00216297	0.00597086	1177	33	0.5	0.384615	0.574405	0.000111189	0.000298219	0.709872	0.992079	0.000121267	0.000308941	0.695338	0.928348
EC	India (unexposed)	g2178	5.3.2.2	Oxaloacetate tautomerase	82	99	82.8	0.000564506	24	33	72.7	0.000447802	0.21502	0.800803	-2.19337e-05	-10.1	10.1	313	0.00196814	0.00595405	1258	33	0.5	0.384615	0.574405	-8.09178e-05	0.000266416	0.761821	0.992079	-0.000117195	0.000272152	0.667483	0.920415
EC	India (unexposed)	g2184	5.3.3.18	2- 1,2-epoxy-1,2-dihydrophenyl)acetyl-CoA isomerase	52	99	52.5	0.000643559	14	33	42.4	0.000302301	0.421666	0.846477	-3.91511e-05	-10.1	10.1	314	0.001714	0.00579506	1387	33	0.5	0.384615	0.574405	-0.000190538	0.000295726	0.520512	0.992079	-0.000192556	0.00030211	0.52505	0.917935
EC	India (unexposed)	g2203	5.4.2.9	Phosphoenolpyruvate mutase	13	99	13.1	0.000781081	1	33	3	1.44725e-06	0.187735	0.784536	-0.000163833	-10.1	10.1	315	0.000704168	0.00236267	1823	33	0.5	0.384615	0.574405	-0.000346564	0.000216435	0.111752	0.992079	-0.000331173	0.000222974	0.139994	0.917935
EC	India (unexposed)	g2219	5.4.99.2	Methylmalonyl-CoA mutase	94	99	94.9	0.00734088	28	33	84.8	0.00743297	0.120057	0.775684	0.00130012	-10.1	10.1	316	0.00487932	0.0140883	387	33	0.5	0.384615	0.574405	-0.000139672	0.00090113	0.877065	0.992079	-0.000485864	0.000931896	0.60303	0.917935
EC	India (unexposed)	g2279	6.2.1.25	Benzoate--CoA ligase	59	99	59.6	0.000265797	23	33	69.7	0.000101463	0.407521	0.841502	-1.55334e-05	10.1	10.1	317	0.00305166	0.00672035	869	33	0.5	0.384615	0.574405	4.48567e-05	0.000167104	0.788789	0.992079	3.98031e-05	0.000173347	0.818766	0.953166
EC	India (unexposed)	g2283	6.2.1.30	Phenylacetate--CoA ligase	91	99	91.9	0.0032204	27	33	81.8	0.0015658	0.113181	0.775684	-0.00111997	-10.1	10.1	318	0.00633622	0.0159375	181	33	0.5	0.384615	0.574405	-0.0012969	0.000598153	0.0319665	0.992079	-0.00130054	0.000600829	0.032321	0.917935
EC	India (unexposed)	g2304	6.3.2.14	Enterobactin synthase	79	99	79.8	0.00125714	23	33	69.7	0.00088586	0.238902	0.803727	-9.07225e-05	-10.1	10.1	319	0.0017976	0.00554787	1336	33	0.5	0.384615	0.574405	-0.000232125	0.000399818	0.56253	0.992079	-0.000262345	0.000413227	0.526675	0.917935
EC	India (unexposed)	g2314	6.3.2.39	Aerobactin synthase	49	99	49.5	0.000554986	13	33	39.4	0.000275843	0.420812	0.846477	9.05554e-06	-10.1	10.1	320	0.00241305	0.00731157	1081	33	0.5	0.384615	0.574405	-0.000145448	0.000273612	0.59592	0.992079	-0.000233656	0.000274929	0.397018	0.917935
EC	India (unexposed)	g2369	7.2.1.1	NO NAME	85	99	85.9	0.0107628	25	33	75.8	0.00315663	0.186489	0.784536	-0.00370553	-10.1	10.1	321	0.00649868	0.0206156	165	33	0.5	0.384615	0.574405	-0.00203704	0.0010688	0.0588685	0.992079	-0.00220234	0.00108907	0.0452881	0.917935
EC	India (unexposed)	g278	1.14.14.18	NO NAME	8	99	8.1	8.20098e-06	6	33	18.2	1.33555e-05	0.113181	0.775684	1.13362e-05	10.1	10.1	322	0.00217876	0.00642377	1170	33	0.5	0.384615	0.574405	0.000107446	4.15682e-05	0.0108465	0.992079	0.000101631	4.30471e-05	0.0197762	0.917935
EC	India (unexposed)	g28	1.1.1.157	3-hydroxybutyryl-CoA dehydrogenase	91	99	91.9	0.00204602	27	33	81.8	0.00144	0.113181	0.775684	-0.000312173	-10.1	10.1	323	0.00406199	0.0117068	569	33	0.5	0.384615	0.574405	-0.000512996	0.000481856	0.289019	0.992079	-0.000462758	0.000489403	0.346199	0.917935
EC	India (unexposed)	g303	1.17.1.4	Xanthine dehydrogenase	88	99	88.9	0.00939745	26	33	78.8	0.00807987	0.152621	0.775684	-0.000236199	-10.1	10.1	324	0.00126375	0.003604	1574	33	0.5	0.384615	0.574405	-0.000785262	0.00115221	0.496751	0.992079	-0.000848688	0.00119307	0.478194	0.917935
EC	India (unexposed)	g318	1.18.1.1	Rubredoxin--NAD +) reductase	91	99	91.9	0.00132489	27	33	81.8	0.000819293	0.113181	0.775684	-3.15934e-05	-10.1	10.1	325	0.00169303	0.00504624	1396	33	0.5	0.384615	0.574405	-9.07774e-05	0.000371868	0.807529	0.992079	-8.19946e-05	0.000373244	0.826478	0.957441
EC	India (unexposed)	g332	1.2.1.21	Glycolaldehyde dehydrogenase	85	99	85.9	0.000514819	25	33	75.8	0.00043666	0.186489	0.784536	2.17027e-06	-10.1	10.1	326	0.00136948	0.00390839	1532	33	0.5	0.384615	0.574405	-7.58436e-05	0.000254729	0.766375	0.992079	-0.000122149	0.000259366	0.638495	0.917935
EC	India (unexposed)	g334	1.2.1.24	Succinate-semialdehyde dehydrogenase NAD +	47	99	47.5	0.000512816	19	33	57.6	0.000149204	0.421666	0.846477	-3.07478e-05	10.1	10.1	327	0.00272735	0.00731341	973	33	0.5	0.384615	0.574405	1.79727e-05	0.000222393	0.935714	0.99243	5.94519e-05	0.000219279	0.786743	0.948513
EC	India (unexposed)	g414	1.3.1.6	Fumarate reductase NADH)	34	99	34.3	0.000141996	8	33	24.2	6.10766e-05	0.388308	0.840621	-7.6881e-07	-10.1	10.1	328	0.0025935	0.00860835	1014	33	0.5	0.384615	0.574405	-8.79455e-05	0.000138439	0.526371	0.992079	-0.000116122	0.000143114	0.418684	0.917935
EC	India (unexposed)	g417	1.3.1.84	Acrylyl-CoA reductase NADPH)	79	99	79.8	0.000763355	23	33	69.7	0.000722184	0.238902	0.803727	0.000118018	-10.1	10.1	329	0.00208298	0.00537459	1210	33	0.5	0.384615	0.574405	4.72687e-05	0.000327709	0.885534	0.992079	-2.37158e-05	0.000334638	0.943615	0.985552
EC	India (unexposed)	g440	1.3.8.13	NO NAME	70	99	70.7	0.000371011	20	33	60.6	0.000362823	0.288973	0.808529	8.31108e-05	-10.1	10.1	330	0.00345111	0.0107757	728	33	0.5	0.384615	0.574405	4.26767e-05	0.000237385	0.857606	0.992079	-6.96327e-06	0.000243567	0.977238	0.991516
EC	India (unexposed)	g478	1.4.3.21	Primary-amine oxidase	79	99	79.8	0.00144305	23	33	69.7	0.000680854	0.238902	0.803727	-0.000192103	-10.1	10.1	331	0.0024229	0.00605055	1079	33	0.5	0.384615	0.574405	-0.000348321	0.000419083	0.407413	0.992079	-0.00032361	0.000426309	0.449224	0.917935
EC	India (unexposed)	g548	1.7.99.1	Hydroxylamine reductase	97	99	98	0.00442713	29	33	87.9	0.00438737	0.0340764	0.775684	0.00026011	-10.1	10.1	332	0.00980201	0.0224856	51	33	0.5	0.384615	0.574405	-0.000470074	0.000674023	0.486789	0.992079	-0.00067633	0.000692405	0.330563	0.917935
EC	India (unexposed)	g584	2.1.1.113	Site-specific DNA-methyltransferase cytosine-N 4)-specific)	34	99	34.3	0.00027952	8	33	24.2	5.00113e-05	0.388308	0.840621	-4.57981e-05	-10.1	10.1	333	0.001995	0.00639541	1249	33	0.5	0.384615	0.574405	-0.000153981	0.000164301	0.350399	0.992079	-0.000150738	0.000163921	0.359566	0.917935
EC	India (unexposed)	g630	2.1.1.217	tRNA adenine 22)-N 1-methyltransferase	82	99	82.8	0.000513786	24	33	72.7	0.000310833	0.21502	0.800803	5.08632e-05	-10.1	10.1	334	0.00516642	0.0165785	319	33	0.5	0.384615	0.574405	-4.02867e-05	0.000229566	0.860967	0.992079	-0.000138817	0.000235913	0.557309	0.917935
EC	India (unexposed)	g681	2.1.2.5	Glutamate formimidoyltransferase	43	99	43.4	0.000542946	11	33	33.3	0.000181256	0.413834	0.841502	-3.78945e-06	-10.1	10.1	335	0.00248541	0.00640412	1060	33	0.5	0.384615	0.574405	-9.66578e-05	0.000237689	0.684929	0.992079	-8.98471e-05	0.000246074	0.715637	0.928632
EC	India (unexposed)	g908	2.4.2.31	NAD +)--protein-arginine ADP-ribosyltransferase	22	99	22.2	0.000241956	4	33	12.1	3.48958e-05	0.311765	0.808529	-5.5598e-05	-10.1	10.1	336	0.00160832	0.00495561	1434	33	0.5	0.384615	0.574405	-0.000234396	0.00016151	0.149111	0.992079	-0.000188509	0.000164823	0.254929	0.917935
EC	India (unexposed)	g940	2.5.1.29	Geranylgeranyl diphosphate synthase	88	99	88.9	0.000800865	26	33	78.8	0.000823683	0.152621	0.775684	0.000306156	-10.1	10.1	337	0.00573474	0.0154671	248	33	0.5	0.384615	0.574405	0.000226386	0.000318368	0.478308	0.992079	0.000297972	0.000327555	0.364739	0.917935
EC	India (unexposed)	g989	2.6.1.33	dTDP-4-amino-4,6-dideoxy-D-glucose transaminase	16	99	16.2	0.000395594	2	33	6.1	3.75169e-05	0.239549	0.803727	-8.68251e-05	-10.1	10.1	338	0.00132133	0.00458312	1551	33	0.5	0.384615	0.574405	-0.000265274	0.000192762	0.171135	0.992079	-0.000222815	0.000200964	0.269675	0.917935
EC	India (unexposed)	g1035	2.7.1.156	Adenosylcobinamide kinase	90	99	90.9	0.00283296	27	33	81.8	0.00263048	0.20312	0.784536	0.000130305	-9.1	9.1	339	0.00184035	0.0052432	1313	33	0.5	0.384615	0.574405	-0.000147428	0.000586069	0.801784	0.992079	-0.000250444	0.000596024	0.675067	0.926399
EC	India (unexposed)	g1078	2.7.1.25	Adenylyl-sulfate kinase	93	99	93.9	0.00332724	28	33	84.8	0.00293367	0.14148	0.775684	-0.000633974	-9.1	9.1	340	0.00278119	0.00858224	953	33	0.5	0.384615	0.574405	-0.000800193	0.000607088	0.189793	0.992079	-0.00091678	0.000614725	0.138385	0.917935
EC	India (unexposed)	g1129	2.7.11.32	[Pyruvate, phosphate dikinase] kinase	90	99	90.9	0.00287999	27	33	81.8	0.00235327	0.20312	0.784536	0.000296858	-9.1	9.1	341	0.0121468	0.0274564	25	33	0.5	0.384615	0.574405	-0.000278929	0.00059052	0.637473	0.992079	-0.000564683	0.000602477	0.350428	0.917935
EC	India (unexposed)	g1130	2.7.11.33	[Pyruvate, water dikinase] kinase	93	99	93.9	0.00259434	28	33	84.8	0.00265359	0.14148	0.775684	-2.1095e-05	-9.1	9.1	342	0.00175942	0.00509232	1358	33	0.5	0.384615	0.574405	-0.000370174	0.000552376	0.503952	0.992079	-0.000386475	0.000559871	0.49129	0.917935
EC	India (unexposed)	g1154	2.7.4.27	[Pyruvate, phosphate dikinase] phosphate) phosphotransferase	90	99	90.9	0.00287999	27	33	81.8	0.00235327	0.20312	0.784536	0.000296858	-9.1	9.1	343	0.0142609	0.0319747	15	33	0.5	0.384615	0.574405	-0.000278929	0.00059052	0.637473	0.992079	-0.000564683	0.000602477	0.350428	0.917935
EC	India (unexposed)	g1155	2.7.4.28	[Pyruvate, water dikinase] phosphate) phosphotransferase	93	99	93.9	0.00259434	28	33	84.8	0.00265359	0.14148	0.775684	-2.1095e-05	-9.1	9.1	344	0.00173246	0.0060238	1374	33	0.5	0.384615	0.574405	-0.000370174	0.000552376	0.503952	0.992079	-0.000386475	0.000559871	0.49129	0.917935
EC	India (unexposed)	g1267	2.8.3.16	Formyl-CoA transferase	93	99	93.9	0.00606741	28	33	84.8	0.00495127	0.14148	0.775684	4.5573e-05	-9.1	9.1	345	0.00370178	0.0114014	669	33	0.5	0.384615	0.574405	-0.000342705	0.000841852	0.684615	0.992079	-0.000446358	0.000860864	0.605026	0.917935
EC	India (unexposed)	g1351	3.1.27.6	Enterobacter ribonuclease	90	99	90.9	0.0036888	27	33	81.8	0.0034882	0.20312	0.784536	-1.42162e-05	-9.1	9.1	346	0.000897072	0.00351474	1745	33	0.5	0.384615	0.574405	-0.000225901	0.000700573	0.747629	0.992079	-0.000332582	0.000711221	0.64087	0.917935
EC	India (unexposed)	g141	1.1.1.58	Tagaturonate reductase	93	99	93.9	0.0035808	28	33	84.8	0.00335393	0.14148	0.775684	-0.000200245	-9.1	9.1	347	0.00124834	0.00382092	1582	33	0.5	0.384615	0.574405	-0.000436805	0.000646791	0.500659	0.992079	-0.000516923	0.000649844	0.427855	0.917935
EC	India (unexposed)	g1562	3.4.15.5	Peptidyl-dipeptidase Dcp	90	99	90.9	0.00328387	27	33	81.8	0.00317802	0.20312	0.784536	-0.00054595	-9.1	9.1	348	0.00421198	0.0105706	522	33	0.5	0.384615	0.574405	-0.000799051	0.000652161	0.222702	0.992079	-0.000889245	0.000660282	0.180492	0.917935
EC	India (unexposed)	g1574	3.4.19.5	Beta-aspartyl-peptidase	90	99	90.9	0.00240499	27	33	81.8	0.00215012	0.20312	0.784536	-7.00502e-05	-9.1	9.1	349	0.00112914	0.00348289	1647	33	0.5	0.384615	0.574405	-0.000203295	0.000550325	0.712425	0.992079	-0.000279228	0.000556655	0.616819	0.917935
EC	India (unexposed)	g16	1.1.1.132	GDP-mannose 6-dehydrogenase	87	99	87.9	0.00121172	26	33	78.8	0.000829176	0.251222	0.803727	-0.000243473	-9.1	9.1	350	0.00208546	0.00553877	1208	33	0.5	0.384615	0.574405	-0.000386578	0.000384321	0.316345	0.992079	-0.000459311	0.000385525	0.235757	0.917935
EC	India (unexposed)	g1720	3.5.4.13	dCTP deaminase	90	99	90.9	0.00277519	27	33	81.8	0.00243677	0.20312	0.784536	-0.000121412	-9.1	9.1	351	0.00203277	0.00617156	1234	33	0.5	0.384615	0.574405	-0.000257565	0.000586786	0.661431	0.992079	-0.00030927	0.000591945	0.602272	0.917935
EC	India (unexposed)	g1796	3.6.3.29	Molybdate-transporting ATPase	90	99	90.9	0.00181272	27	33	81.8	0.0013654	0.20312	0.784536	0.000101397	-9.1	9.1	352	0.00240106	0.00679599	1087	33	0.5	0.384615	0.574405	1.28905e-05	0.000444209	0.976894	0.999124	-1.50273e-05	0.000452363	0.973552	0.990095
EC	India (unexposed)	g1928	4.1.3.34	Citryl-CoA lyase	90	99	90.9	0.00350574	27	33	81.8	0.00222113	0.20312	0.784536	0.000165988	-9.1	9.1	353	0.0108922	0.0303081	37	33	0.5	0.384615	0.574405	-0.000435423	0.00061724	0.481801	0.992079	-0.000831	0.000616595	0.180185	0.917935
EC	India (unexposed)	g1945	4.1.99.3	Deoxyribodipyrimidine photo-lyase	93	99	93.9	0.00387275	28	33	84.8	0.00330165	0.14148	0.775684	-0.000422775	-9.1	9.1	354	0.00296192	0.00769942	898	33	0.5	0.384615	0.574405	-0.000595516	0.000683086	0.384924	0.992079	-0.000672723	0.000696367	0.335886	0.917935
EC	India (unexposed)	g2129	5.1.3.29	L-fucose mutarotase	87	99	87.9	0.00233672	26	33	78.8	0.00220698	0.251222	0.803727	6.72538e-06	-9.1	9.1	355	0.000615343	0.00256122	1851	33	0.5	0.384615	0.574405	-0.000189578	0.000557192	0.734226	0.992079	-0.000272732	0.000561613	0.628084	0.917935
EC	India (unexposed)	g2182	5.3.3.14	Trans-2-decenoyl-[acyl-carrier-protein] isomerase	90	99	90.9	0.00197857	27	33	81.8	0.00171518	0.20312	0.784536	-7.943e-05	-9.1	9.1	356	0.000588972	0.00260023	1864	33	0.5	0.384615	0.574405	-0.000172925	0.00048267	0.720724	0.992079	-0.00024672	0.000481748	0.60946	0.917935
EC	India (unexposed)	g2222	5.4.99.22	23S rRNA pseudouridine 2605) synthase	93	99	93.9	0.00203281	28	33	84.8	0.00198384	0.14148	0.775684	0.000203836	-9.1	9.1	357	0.00162815	0.00437813	1424	33	0.5	0.384615	0.574405	-3.65857e-05	0.000503261	0.942159	0.99243	-0.000142411	0.000513582	0.782016	0.948513
EC	India (unexposed)	g2298	6.3.1.8	Glutathionylspermidine synthase	90	99	90.9	0.00146036	27	33	81.8	0.000824716	0.20312	0.784536	-0.000217713	-9.1	9.1	358	0.0015468	0.00512338	1456	33	0.5	0.384615	0.574405	-0.000383698	0.00039098	0.32823	0.992079	-0.000423167	0.000389225	0.279039	0.917935
EC	India (unexposed)	g2341	6.3.5.11	Cobyrinate a,c-diamide synthase glutamine-hydrolyzing)	93	99	93.9	0.00341127	28	33	84.8	0.00293417	0.14148	0.775684	0.000652796	-9.1	9.1	359	0.00694299	0.0162554	133	33	0.5	0.384615	0.574405	6.23477e-05	0.000629558	0.921264	0.99243	-0.000183682	0.000645157	0.776338	0.946989
EC	India (unexposed)	g504	1.5.1.42	FMN reductase NADH)	87	99	87.9	0.00155574	26	33	78.8	0.00149313	0.251222	0.803727	0.000153837	-9.1	9.1	360	0.00152574	0.00451731	1463	33	0.5	0.384615	0.574405	2.96553e-05	0.000449607	0.947512	0.992934	-4.75624e-05	0.000452202	0.916402	0.978202
EC	India (unexposed)	g673	2.1.1.80	Protein-glutamate O-methyltransferase	87	99	87.9	0.00238831	26	33	78.8	0.00218729	0.251222	0.803727	8.40592e-06	-9.1	9.1	361	0.00205218	0.00634325	1224	33	0.5	0.384615	0.574405	-0.000301544	0.000569524	0.597385	0.992079	-0.000406248	0.000584211	0.488109	0.917935
EC	India (unexposed)	g747	2.3.1.242	Kdo 2)-lipid IV A) palmitoleoyltransferase	87	99	87.9	0.00133486	26	33	78.8	0.00114288	0.251222	0.803727	-6.50967e-05	-9.1	9.1	362	0.00106621	0.00354364	1671	33	0.5	0.384615	0.574405	-0.000169668	0.000411876	0.681062	0.992079	-0.000200899	0.000413565	0.627979	0.917935
EC	India (unexposed)	g810	2.3.3.16	Citrate synthase unknown stereospecificity)	90	99	90.9	0.00354603	27	33	81.8	0.00217226	0.20312	0.784536	-0.000574604	-9.1	9.1	363	0.00192043	0.00869575	1277	33	0.5	0.384615	0.574405	-0.000713328	0.000582139	0.222657	0.992079	-0.000666381	0.000590659	0.261397	0.917935
EC	India (unexposed)	g897	2.4.2.15	Guanosine phosphorylase	87	99	87.9	0.00244303	26	33	78.8	0.00241459	0.251222	0.803727	5.28418e-05	-9.1	9.1	364	0.000523012	0.00241765	1893	33	0.5	0.384615	0.574405	-0.000127565	0.000565078	0.821752	0.992079	-0.000233213	0.000569668	0.682958	0.928348
EC	India (unexposed)	g1243	2.7.8.45	NO NAME	6	99	6.1	5.72711e-06	5	33	15.2	1.29347e-05	0.14148	0.775684	1.17608e-05	9.1	9.1	365	0.00148811	0.00510669	1482	33	0.5	0.384615	0.574405	0.000104272	3.86806e-05	0.00795306	0.992079	9.66023e-05	4.02228e-05	0.017792	0.917935
EC	India (unexposed)	g1404	3.1.4.3	Phospholipase C	9	99	9.1	1.71734e-05	6	33	18.2	2.07708e-05	0.20312	0.784536	1.72492e-05	9.1	9.1	366	0.00207772	0.00546894	1211	33	0.5	0.384615	0.574405	0.000129071	5.30554e-05	0.0163448	0.992079	0.000105662	5.42e-05	0.053476	0.917935
EC	India (unexposed)	g1455	3.2.1.183	UDP-N-acetylglucosamine 2-epimerase hydrolyzing)	9	99	9.1	8.38514e-05	0	33	0	0	0.111164	0.775684	-1.66124e-05	-9.1	9.1	367	0.000169766	0.00169766	2009	33	0.5	0.384615	0.574405	-0.000107256	6.8975e-05	0.122379	0.992079	-0.000124472	7.05666e-05	0.0801919	0.917935
EC	India (unexposed)	g146	1.1.1.65	Pyridoxine 4-dehydrogenase	69	99	69.7	0.000770416	20	33	60.6	0.000448839	0.39249	0.841502	-1.64343e-05	-9.1	9.1	368	0.0016281	0.00461622	1425	33	0.5	0.384615	0.574405	-4.27163e-05	0.000314448	0.892154	0.992079	-8.44424e-05	0.00032359	0.794557	0.948513
EC	India (unexposed)	g1466	3.2.1.25	Beta-mannosidase	27	99	27.3	0.000814157	6	33	18.2	9.04882e-05	0.358834	0.810412	-0.000121235	-9.1	9.1	369	0.000893792	0.00312424	1746	33	0.5	0.384615	0.574405	-0.000242025	0.000252304	0.339209	0.992079	-0.000219573	0.000263197	0.405731	0.917935
EC	India (unexposed)	g1582	3.4.21.19	Glutamyl endopeptidase	9	99	9.1	0.000103111	6	33	18.2	2.49147e-05	0.20312	0.784536	6.98272e-06	9.1	9.1	370	0.0011033	0.00490779	1654	33	0.5	0.384615	0.574405	9.29995e-05	8.59629e-05	0.281319	0.992079	9.85893e-05	8.9189e-05	0.27111	0.917935
EC	India (unexposed)	g1597	3.4.22.10	Streptopain	9	99	9.1	0.000520981	0	33	0	0	0.111164	0.775684	-0.000102997	-9.1	9.1	371	0.000267139	0.00140257	1983	33	0.5	0.384615	0.574405	-0.000246153	0.000172706	0.156474	0.992079	-0.000242165	0.000177729	0.175473	0.917935
EC	India (unexposed)	g1661	3.5.1.32	Hippurate hydrolase	57	99	57.6	0.00112408	16	33	48.5	0.000112779	0.420995	0.846477	-0.000169327	-9.1	9.1	372	0.00342981	0.0134662	740	33	0.5	0.384615	0.574405	-0.000320714	0.000256855	0.214049	0.992079	-0.000256401	0.000260109	0.326164	0.917935
EC	India (unexposed)	g1745	3.5.99.4	N-isopropylammelide isopropylaminohydrolase	36	99	36.4	0.000776995	9	33	27.3	0.000135314	0.400563	0.841502	-0.000122833	-9.1	9.1	373	0.00196624	0.00562626	1259	33	0.5	0.384615	0.574405	-0.000223733	0.00027123	0.410949	0.992079	-0.000259082	0.000273222	0.344832	0.917935
EC	India (unexposed)	g1829	3.7.1.22	3D- 3,5/4)-trihydroxycyclohexane-1,2-dione acylhydrolase decyclizing)	18	99	18.2	7.65136e-05	9	33	27.3	6.92787e-05	0.319336	0.808529	4.47396e-05	9.1	9.1	374	0.00348402	0.00799328	719	33	0.5	0.384615	0.574405	0.000191642	0.000109615	0.0827698	0.992079	0.000176939	0.000110018	0.110299	0.917935
EC	India (unexposed)	g1836	3.8.1.7	4-chlorobenzoyl-CoA dehalogenase	72	99	72.7	0.00100589	21	33	63.6	0.000577983	0.379527	0.831997	-9.76857e-05	-9.1	9.1	375	0.00212454	0.00527601	1188	33	0.5	0.384615	0.574405	-0.000238736	0.000373207	0.523502	0.992079	-0.000244706	0.000379328	0.520042	0.917935
EC	India (unexposed)	g1838	4.1.1.1	Pyruvate decarboxylase	57	99	57.6	0.000340002	16	33	48.5	0.000142251	0.420995	0.846477	1.60444e-05	-9.1	9.1	376	0.00116542	0.00294877	1633	33	0.5	0.384615	0.574405	2.32437e-05	0.000188273	0.901936	0.992079	2.73785e-06	0.000191484	0.988615	0.993351
EC	India (unexposed)	g1889	4.1.1.88	Biotin-independent malonate decarboxylase	3	99	3	2.58764e-05	4	33	12.1	1.48962e-05	0.0651969	0.775684	1.15445e-05	9.1	9.1	377	0.00124262	0.00328446	1589	33	0.5	0.384615	0.574405	8.99774e-05	4.88781e-05	0.0679228	0.992079	6.0448e-05	4.81767e-05	0.211923	0.917935
EC	India (unexposed)	g2023	4.2.2.12	Xanthan lyase	15	99	15.2	0.000772315	2	33	6.1	3.1077e-05	0.237568	0.803727	-0.000176863	-9.1	9.1	378	0.000534947	0.00226987	1887	33	0.5	0.384615	0.574405	-0.000360619	0.000244742	0.143043	0.992079	-0.000331201	0.000252713	0.192401	0.917935
EC	India (unexposed)	g2030	4.2.2.23	Rhamnogalacturonan endolyase	9	99	9.1	0.00020569	0	33	0	0	0.111164	0.775684	-3.4161e-05	-9.1	9.1	379	3.33333e-05	0.000333333	2030	33	0.5	0.384615	0.574405	-0.000142093	9.94479e-05	0.155454	0.992079	-0.000164467	0.000103828	0.115714	0.917935
EC	India (unexposed)	g2034	4.2.2.7	Heparin lyase	15	99	15.2	0.000384123	2	33	6.1	4.45033e-05	0.237568	0.803727	-3.30619e-05	-9.1	9.1	380	0.000581522	0.00237182	1871	33	0.5	0.384615	0.574405	-0.000100214	0.000161454	0.535886	0.992079	-0.000131532	0.000168289	0.43594	0.917935
EC	India (unexposed)	g2108	5.1.1.4	Proline racemase	27	99	27.3	0.000157262	6	33	18.2	5.44937e-05	0.358834	0.810412	8.94904e-06	-9.1	9.1	381	0.00165072	0.00491788	1411	33	0.5	0.384615	0.574405	-1.71211e-05	0.00012676	0.892767	0.992079	-3.13933e-05	0.000130819	0.810742	0.952189
EC	India (unexposed)	g2317	6.3.2.49	L-alanine--L-anticapsin ligase	15	99	15.2	0.00063304	2	33	6.1	1.52484e-05	0.237568	0.803727	-9.82913e-05	-9.1	9.1	382	0.00104228	0.00308789	1674	33	0.5	0.384615	0.574405	-0.000220064	0.000182561	0.230229	0.992079	-0.000130355	0.000178837	0.467426	0.917935
EC	India (unexposed)	g2349	6.3.5.9	Hydrogenobyrinic acid a,c-diamide synthase glutamine-hydrolyzing)	21	99	21.2	0.000100208	4	33	12.1	1.20457e-05	0.311738	0.808529	-2.66992e-05	-9.1	9.1	383	0.00191668	0.00468264	1280	33	0.5	0.384615	0.574405	-0.000152277	0.000104251	0.146517	0.992079	-0.000121181	0.000107058	0.259834	0.917935
EC	India (unexposed)	g254	1.14.13.149	Phenylacetyl-CoA 1,2-epoxidase	69	99	69.7	0.00032613	20	33	60.6	0.000216496	0.39249	0.841502	-1.60348e-05	-9.1	9.1	384	0.00221418	0.00622572	1150	33	0.5	0.384615	0.574405	-9.20903e-05	0.000216417	0.671159	0.992079	-8.44334e-05	0.00021829	0.699566	0.928348
EC	India (unexposed)	g255	1.14.13.178	Methylxanthine N 1)-demethylase	0	99	0	0	3	33	9.1	4.22604e-06	0.0145625	0.656426	4.22604e-06	9.1	9.1	385	7.18095e-05	0.000484862	2028	33	0.5	0.384615	0.574405	6.09525e-05	1.9883e-05	0.00264303	0.992079	5.60941e-05	2.02762e-05	0.00652646	0.917935
EC	India (unexposed)	g285	1.14.15.3	Alkane 1-monooxygenase	0	99	0	0	3	33	9.1	4.70797e-06	0.0145625	0.656426	4.70797e-06	9.1	9.1	386	0.000969529	0.00441054	1720	33	0.5	0.384615	0.574405	6.3842e-05	2.10016e-05	0.00286255	0.992079	7.14269e-05	2.11136e-05	0.000957901	0.917935
EC	India (unexposed)	g425	1.3.1.n3	Curcumin reductase	60	99	60.6	0.000492359	17	33	51.5	0.00017809	0.416875	0.846477	-7.97914e-05	-9.1	9.1	387	0.00217456	0.00629351	1172	33	0.5	0.384615	0.574405	-0.000251715	0.000240741	0.297693	0.992079	-0.000262656	0.000249559	0.294608	0.917935
EC	India (unexposed)	g43	1.1.1.21	Aldehyde reductase	18	99	18.2	0.000339069	3	33	9.1	5.84804e-05	0.279095	0.808529	-2.06776e-05	-9.1	9.1	388	0.000686671	0.00208695	1830	33	0.5	0.384615	0.574405	-9.85952e-05	0.000164616	0.550256	0.992079	-0.000125239	0.000169118	0.460362	0.917935
EC	India (unexposed)	g443	1.3.8.4	Isovaleryl-CoA dehydrogenase	6	99	6.1	1.01737e-05	5	33	15.2	2.53426e-05	0.14148	0.775684	2.33899e-05	9.1	9.1	389	0.00170325	0.00488682	1393	33	0.5	0.384615	0.574405	0.000142213	5.34334e-05	0.00876072	0.992079	0.000129093	5.57782e-05	0.0222773	0.917935
EC	India (unexposed)	g461	1.3.99.5	3-oxo-5-alpha-steroid 4-dehydrogenase acceptor)	18	99	18.2	0.000480497	3	33	9.1	7.38728e-05	0.279095	0.808529	-3.35609e-05	-9.1	9.1	390	0.000638425	0.00181436	1846	33	0.5	0.384615	0.574405	-0.000105182	0.000191304	0.58339	0.992079	-0.00015896	0.000199006	0.42594	0.917935
EC	India (unexposed)	g485	1.4.99.1	Transferred entry 1.4.99.6	0	99	0	0	3	33	9.1	4.77969e-06	0.0145625	0.656426	4.77969e-06	9.1	9.1	391	0.000386207	0.00168729	1944	33	0.5	0.384615	0.574405	6.4506e-05	2.11553e-05	0.00278124	0.992079	5.73278e-05	2.15618e-05	0.0088688	0.917935
EC	India (unexposed)	g533	1.7.1.1	Nitrate reductase NADH)	24	99	24.2	6.54021e-06	11	33	33.3	1.63848e-06	0.363479	0.810412	-5.00429e-07	9.1	9.1	392	0.00252527	0.00689933	1038	33	0.5	0.384615	0.574405	6.27937e-06	2.57637e-05	0.807825	0.992079	-7.08128e-06	2.59547e-05	0.785433	0.948513
EC	India (unexposed)	g55	1.1.1.255	Mannitol dehydrogenase	12	99	12.1	0.000329579	1	33	3	2.93323e-05	0.183521	0.784536	-3.52071e-05	-9.1	9.1	393	0.000495506	0.00202979	1902	33	0.5	0.384615	0.574405	-0.000129409	0.000145726	0.376164	0.992079	-9.3624e-05	0.000151838	0.538618	0.917935
EC	India (unexposed)	g819	2.4.1.122	Glycoprotein-N-acetylgalactosamine 3-beta-galactosyltransferase	12	99	12.1	0.000254865	1	33	3	4.4486e-06	0.183521	0.784536	-6.79722e-05	-9.1	9.1	394	0.00175783	0.00470117	1361	33	0.5	0.384615	0.574405	-0.000233531	0.000143104	0.10512	0.992079	-0.000229784	0.000149719	0.127369	0.917935
EC	India (unexposed)	g865	2.4.1.306	acetylgalactosaminyltransferase	15	99	15.2	0.000272564	2	33	6.1	8.84072e-05	0.237568	0.803727	5.52188e-06	-9.1	9.1	395	0.00189047	0.00498455	1287	33	0.5	0.384615	0.574405	-0.000107019	0.000176354	0.545014	0.992079	-0.000106066	0.000184057	0.565473	0.917935
EC	India (unexposed)	g866	2.4.1.308	diphosphoundecaprenol alpha-1,2-fucosyltransferase	12	99	12.1	0.000307492	1	33	3	6.48482e-06	0.183521	0.784536	-7.83002e-05	-9.1	9.1	396	0.00184265	0.00466923	1312	33	0.5	0.384615	0.574405	-0.000245633	0.000155389	0.116363	0.992079	-0.000238979	0.000162491	0.14388	0.917935
EC	India (unexposed)	g867	2.4.1.309	diphosphoundecaprenol alpha-1,3-galactosyltransferase	12	99	12.1	0.000230197	1	33	3	4.68336e-06	0.183521	0.784536	-6.09874e-05	-9.1	9.1	397	0.000711018	0.0023062	1822	33	0.5	0.384615	0.574405	-0.000220645	0.000136452	0.108299	0.992079	-0.000217477	0.000142722	0.13009	0.917935
EC	India (unexposed)	g870	2.4.1.320	1,4-beta-mannosyl-N-acetylglucosamine phosphorylase	15	99	15.2	0.00034762	2	33	6.1	4.20074e-05	0.237568	0.803727	-3.26342e-05	-9.1	9.1	398	0.000429776	0.00189621	1926	33	0.5	0.384615	0.574405	-0.000112317	0.000157595	0.477314	0.992079	-0.000167481	0.000162229	0.30389	0.917935
EC	India (unexposed)	g923	2.4.99.18	Dolichyl-diphosphooligosaccharide--protein glycotransferase	21	99	21.2	0.000126237	4	33	12.1	5.95587e-05	0.311738	0.808529	1.12094e-05	-9.1	9.1	399	0.00104569	0.0039118	1673	33	0.5	0.384615	0.574405	-4.32346e-05	0.000132934	0.745528	0.992079	-7.18498e-05	0.000138421	0.604632	0.917935
EC	India (unexposed)	g969	2.5.1.94	Adenosyl-chloride synthase	57	99	57.6	0.00107311	16	33	48.5	0.000809562	0.420995	0.846477	0.000223622	-9.1	9.1	400	0.00258005	0.00726721	1021	33	0.5	0.384615	0.574405	4.42225e-05	0.000403886	0.912981	0.992079	1.75851e-05	0.000417736	0.966489	0.990095
EC	India (unexposed)	g1057	2.7.1.193	NO NAME	81	99	81.8	0.000303507	24	33	72.7	0.000227334	0.319336	0.808529	-2.3921e-05	-9.1	9.1	401	0.0015765	0.00423625	1448	33	0.5	0.384615	0.574405	-8.376e-05	0.00019282	0.664722	0.992079	-7.61238e-05	0.000193279	0.69436	0.928348
EC	India (unexposed)	g1060	2.7.1.196	NO NAME	81	99	81.8	0.000529952	24	33	72.7	0.00034324	0.319336	0.808529	4.14655e-06	-9.1	9.1	402	0.0014512	0.00530793	1502	33	0.5	0.384615	0.574405	-6.61586e-05	0.0002423	0.785252	0.992079	-9.98329e-05	0.000240721	0.679054	0.927144
EC	India (unexposed)	g1066	2.7.1.201	NO NAME	81	99	81.8	0.0008058	24	33	72.7	0.000611229	0.319336	0.808529	-2.55372e-05	-9.1	9.1	403	0.00118614	0.00452756	1619	33	0.5	0.384615	0.574405	-0.000141805	0.000322036	0.660422	0.992079	-0.000163512	0.000333545	0.624835	0.917935
EC	India (unexposed)	g121	1.1.1.40	Malate dehydrogenase oxaloacetate-decarboxylating) NADP +	96	99	97	0.0037865	29	33	87.9	0.00327901	0.0651969	0.775684	-0.000488171	-9.1	9.1	404	0.0014093	0.00484257	1514	33	0.5	0.384615	0.574405	-0.000692497	0.000647145	0.286566	0.992079	-0.000783291	0.000656255	0.234904	0.917935
EC	India (unexposed)	g1225	2.7.7.n1	Adenosine monophosphate-protein transferase	78	99	78.8	0.00142473	23	33	69.7	0.000872329	0.34371	0.810412	-0.000190382	-9.1	9.1	405	0.00218214	0.00588113	1167	33	0.5	0.384615	0.574405	-0.00040402	0.000421926	0.340061	0.992079	-0.00049538	0.000432193	0.253902	0.917935
EC	India (unexposed)	g1239	2.7.8.37	Alpha-D-ribose 1-methylphosphonate 5-triphosphate synthase	81	99	81.8	0.0029279	24	33	72.7	0.00245004	0.319336	0.808529	0.000503844	-9.1	9.1	406	0.00186015	0.00588128	1302	33	0.5	0.384615	0.574405	0.000232226	0.000627059	0.71173	0.992079	9.26231e-05	0.000641618	0.88545	0.96937
EC	India (unexposed)	g127	1.1.1.414	NO NAME	75	99	75.8	0.000512623	22	33	66.7	0.000401656	0.363479	0.810412	3.70366e-06	-9.1	9.1	407	0.00171297	0.00576154	1389	33	0.5	0.384615	0.574405	-0.000105804	0.000267364	0.692952	0.992079	-0.00020065	0.000271837	0.461822	0.917935
EC	India (unexposed)	g1272	2.8.3.5	3-oxoacid CoA-transferase	78	99	78.8	0.00178458	23	33	69.7	0.000803299	0.34371	0.810412	1.33379e-05	-9.1	9.1	408	0.00301414	0.00768196	880	33	0.5	0.384615	0.574405	-5.35961e-05	0.000442965	0.903883	0.992079	8.32609e-06	0.000440926	0.984964	0.99254
EC	India (unexposed)	g209	1.12.7.2	Ferredoxin hydrogenase	81	99	81.8	0.00273961	24	33	72.7	0.00183154	0.319336	0.808529	7.97403e-05	-9.1	9.1	409	0.00341413	0.00910133	743	33	0.5	0.384615	0.574405	-0.000144785	0.000579137	0.802981	0.992079	9.26865e-06	0.000593248	0.98756	0.993351
EC	India (unexposed)	g2094	4.7.1.1	Alpha-D-ribose 1-methylphosphonate 5-phosphate C-P-lyase	75	99	75.8	0.000670687	22	33	66.7	0.000364418	0.363479	0.810412	-9.20648e-05	-9.1	9.1	410	0.00424271	0.0111238	514	33	0.5	0.384615	0.574405	-0.000249018	0.00028591	0.385378	0.992079	-0.000290935	0.000293137	0.322878	0.917935
EC	India (unexposed)	g2163	5.3.1.26	Galactose-6-phosphate isomerase	96	99	97	0.0036498	29	33	87.9	0.00207549	0.0651969	0.775684	-0.00023811	-9.1	9.1	411	0.00481615	0.0106856	394	33	0.5	0.384615	0.574405	-0.00020648	0.000567705	0.716665	0.992079	-9.30312e-05	0.000564121	0.869279	0.967292
EC	India (unexposed)	g2287	6.2.1.48	NO NAME	75	99	75.8	0.000668709	22	33	66.7	0.0005554	0.363479	0.810412	5.56799e-05	-9.1	9.1	412	0.00153657	0.00569188	1459	33	0.5	0.384615	0.574405	-6.64627e-05	0.000309822	0.830479	0.992079	-0.000147215	0.000316094	0.642219	0.917935
EC	India (unexposed)	g244	1.14.12.19	3-phenylpropanoate dioxygenase	78	99	78.8	0.00559903	23	33	69.7	0.0029455	0.34371	0.810412	-0.00147391	-9.1	9.1	413	0.00617782	0.0149769	198	33	0.5	0.384615	0.574405	-0.00163311	0.000889487	0.0686399	0.992079	-0.00161423	0.000919564	0.081636	0.917935
EC	India (unexposed)	g376	1.2.7.4	Carbon-monoxide dehydrogenase ferredoxin)	75	99	75.8	0.000858461	22	33	66.7	0.00054394	0.363479	0.810412	0.000189918	-9.1	9.1	414	0.0029549	0.00798926	901	33	0.5	0.384615	0.574405	6.49336e-05	0.000310213	0.834527	0.992079	5.39967e-05	0.00032127	0.866798	0.967292
EC	India (unexposed)	g419	1.3.1.87	3- cis-5,6-dihydroxycyclohexa-1,3-dien-1-yl)propanoate dehydrogenase	75	99	75.8	0.00190729	22	33	66.7	0.00108751	0.363479	0.810412	-0.000380364	-9.1	9.1	415	0.00496834	0.0118869	365	33	0.5	0.384615	0.574405	-0.000828403	0.00052447	0.11665	0.992079	-0.00083092	0.000542904	0.128418	0.917935
EC	India (unexposed)	g531	1.6.99.5	Transferred entry 1.6.5.11	81	99	81.8	0.000682426	24	33	72.7	0.000507315	0.319336	0.808529	-4.53722e-05	-9.1	9.1	416	0.00224367	0.00849315	1143	33	0.5	0.384615	0.574405	-0.000188433	0.000289329	0.516019	0.992079	-0.000276892	0.000288157	0.338454	0.917935
EC	India (unexposed)	g563	1.8.4.13	L-methionine S)-S-oxide reductase	75	99	75.8	0.000431327	22	33	66.7	0.000248228	0.363479	0.810412	-6.69245e-05	-9.1	9.1	417	0.0019908	0.00479709	1251	33	0.5	0.384615	0.574405	-0.00019853	0.000232493	0.394722	0.992079	-0.000207177	0.00023839	0.386476	0.917935
EC	India (unexposed)	g59	1.1.1.264	L-idonate 5-dehydrogenase NAD P) +	81	99	81.8	0.00234253	24	33	72.7	0.00137224	0.319336	0.808529	-0.000223149	-9.1	9.1	418	0.00505537	0.0139675	342	33	0.5	0.384615	0.574405	-0.000728645	0.000570821	0.204059	0.992079	-0.000675892	0.000583615	0.249026	0.917935
EC	India (unexposed)	g836	2.4.1.226	N-acetylgalactosaminyl-proteoglycan 3-beta-glucuronosyltransferase	72	99	72.7	0.00751347	27	33	81.8	0.00292982	0.358834	0.810412	-0.00143912	9.1	9.1	419	0.00651187	0.0162731	161	33	0.5	0.384615	0.574405	-0.000480301	0.000951331	0.614503	0.992079	3.34225e-05	0.000972172	0.97263	0.990095
EC	India (unexposed)	g878	2.4.1.44	Lipopolysaccharide 3-alpha-galactosyltransferase	78	99	78.8	0.000644115	23	33	69.7	0.000664768	0.34371	0.810412	0.000275836	-9.1	9.1	420	0.00422786	0.00995278	519	33	0.5	0.384615	0.574405	0.000204601	0.000302894	0.500566	0.992079	0.00011335	0.000304495	0.710334	0.928348
EC	India (unexposed)	g124	1.1.1.41	Isocitrate dehydrogenase NAD +	24	99	24.2	0.00065072	5	33	15.2	6.69097e-05	0.33781	0.808529	-0.000119643	-9	9	421	0.00288928	0.00865891	922	33	0.5	0.384615	0.574405	-0.000320562	0.000235233	0.17532	0.992079	-0.000248666	0.000240279	0.30271	0.917935
EC	India (unexposed)	g2035	4.2.2.8	Heparin-sulfate lyase	24	99	24.2	0.000151368	5	33	15.2	6.79621e-05	0.33781	0.808529	8.85206e-06	-9	9	422	0.00113337	0.00377209	1645	33	0.5	0.384615	0.574405	-5.77285e-05	0.000143872	0.688895	0.992079	-8.25912e-05	0.000150331	0.583714	0.917935
EC	India (unexposed)	g314	1.17.98.1	Bile-acid 7-alpha-dehydroxylase	54	99	54.5	0.000769552	15	33	45.5	0.00032924	0.423348	0.846477	-4.25396e-06	-9	9	423	0.00306404	0.00892776	863	33	0.5	0.384615	0.574405	-0.000154369	0.000303893	0.612335	0.992079	-8.00038e-05	0.000307028	0.794849	0.948513
EC	India (unexposed)	g718	2.3.1.174	3-oxoadipyl-CoA thiolase	84	99	84.8	0.00359454	25	33	75.8	0.0020498	0.289106	0.808529	-0.000206512	-9	9	424	0.00487972	0.0158909	386	33	0.5	0.384615	0.574405	-0.000379933	0.000666782	0.569796	0.992079	-0.000394449	0.000674729	0.559869	0.917935
EC	India (unexposed)	g952	2.5.1.56	N-acetylneuraminate synthase	24	99	24.2	0.000754051	5	33	15.2	1.26884e-05	0.33781	0.808529	-0.000130417	-9	9	425	0.00211181	0.0055568	1194	33	0.5	0.384615	0.574405	-0.000303652	0.000198261	0.128057	0.992079	-0.000335143	0.000204313	0.103449	0.917935
EC	India (unexposed)	g1106	2.7.1.60	N-acylmannosamine kinase	92	99	92.9	0.00325982	28	33	84.8	0.0027832	0.173732	0.775684	-0.000264324	-8.1	8.1	426	0.00189153	0.00518699	1286	33	0.5	0.384615	0.574405	-0.00050883	0.000643292	0.430397	0.992079	-0.000672245	0.00065785	0.30881	0.917935
EC	India (unexposed)	g119	1.1.1.399	NO NAME	86	99	86.9	0.00079106	26	33	78.8	0.000463472	0.271552	0.808529	-9.64617e-05	-8.1	8.1	427	0.00161622	0.00489806	1430	33	0.5	0.384615	0.574405	-0.000156543	0.000281769	0.579459	0.992079	-0.000218941	0.000275279	0.427922	0.917935
EC	India (unexposed)	g1332	3.1.21.1	Deoxyribonuclease I	92	99	92.9	0.00222282	28	33	84.8	0.0023452	0.173732	0.775684	-6.03573e-05	-8.1	8.1	428	0.00180895	0.00501817	1329	33	0.5	0.384615	0.574405	-0.000310204	0.000508181	0.542648	0.992079	-0.000440705	0.000510372	0.389518	0.917935
EC	India (unexposed)	g1337	3.1.21.7	Deoxyribonuclease V	89	99	89.9	0.00312889	27	33	81.8	0.00285126	0.228277	0.800803	-0.000131926	-8.1	8.1	429	0.000847996	0.0026189	1764	33	0.5	0.384615	0.574405	-0.000264968	0.000626555	0.673069	0.992079	-0.000351524	0.000633857	0.580174	0.917935
EC	India (unexposed)	g1470	3.2.1.31	Beta-glucuronidase	89	99	89.9	0.00317195	27	33	81.8	0.00289183	0.228277	0.800803	-4.15627e-05	-8.1	8.1	430	0.00240878	0.00582437	1084	33	0.5	0.384615	0.574405	-0.000190269	0.000630728	0.763389	0.992079	-0.000350896	0.000637321	0.582904	0.917935
EC	India (unexposed)	g1883	4.1.1.8	Oxalyl-CoA decarboxylase	92	99	92.9	0.00402126	28	33	84.8	0.00305165	0.173732	0.775684	-0.000275387	-8.1	8.1	431	0.00259037	0.00721013	1016	33	0.5	0.384615	0.574405	-0.00036237	0.000663241	0.585754	0.992079	-0.000396035	0.000679497	0.561054	0.917935
EC	India (unexposed)	g2007	4.2.1.75	Uroporphyrinogen-III synthase	92	99	92.9	0.00240471	28	33	84.8	0.00220813	0.173732	0.775684	-0.000208882	-8.1	8.1	432	0.00175945	0.00641152	1357	33	0.5	0.384615	0.574405	-0.000416637	0.000538167	0.440231	0.992079	-0.00048475	0.000550556	0.380293	0.917935
EC	India (unexposed)	g2194	5.4.2.1	Transferred entry 5.4.2.11 and 5.4.2.12	82	99	82.8	0.00105949	30	33	90.9	0.000917765	0.40092	0.841502	0.000376692	8.1	8.1	433	0.00962825	0.0210377	54	33	0.5	0.384615	0.574405	0.000719269	0.000338003	0.035225	0.992079	0.000651547	0.00034627	0.0622142	0.917935
EC	India (unexposed)	g2381	7.5.2.1	NO NAME	86	99	86.9	0.00158752	26	33	78.8	0.00124054	0.271552	0.808529	-7.86354e-05	-8.1	8.1	434	0.0010377	0.00377388	1680	33	0.5	0.384615	0.574405	-0.000138878	0.000431242	0.747939	0.992079	-0.000161201	0.000432596	0.71005	0.928348
EC	India (unexposed)	g2384	7.5.2.6	NO NAME	86	99	86.9	0.000690947	26	33	78.8	0.000496867	0.271552	0.808529	-6.82864e-05	-8.1	8.1	435	0.000939451	0.00287626	1733	33	0.5	0.384615	0.574405	-0.000151557	0.000283236	0.593501	0.992079	-0.000152971	0.000286027	0.593728	0.917935
EC	India (unexposed)	g251	1.14.13.127	3- 3-hydroxy-phenyl)propanoic acid hydroxylase	89	99	89.9	0.0045273	27	33	81.8	0.00318483	0.228277	0.800803	-0.000623747	-8.1	8.1	436	0.00145819	0.00433603	1497	33	0.5	0.384615	0.574405	-0.000714241	0.000759373	0.348671	0.992079	-0.000766692	0.000775096	0.324497	0.917935
EC	India (unexposed)	g609	2.1.1.181	23S rRNA adenine 1618)-N 6-methyltransferase	89	99	89.9	0.00275704	27	33	81.8	0.00259998	0.228277	0.800803	-0.000312693	-8.1	8.1	437	0.00139609	0.00419652	1520	33	0.5	0.384615	0.574405	-0.000491987	0.000597166	0.411522	0.992079	-0.000570738	0.000610245	0.351457	0.917935
EC	India (unexposed)	g751	2.3.1.251	NO NAME	89	99	89.9	0.00244587	27	33	81.8	0.00214533	0.228277	0.800803	-0.000183538	-8.1	8.1	438	0.000587923	0.00331873	1866	33	0.5	0.384615	0.574405	-0.000323509	0.000552254	0.559027	0.992079	-0.00040451	0.000559136	0.470752	0.917935
EC	India (unexposed)	g754	2.3.1.267	NO NAME	86	99	86.9	0.00154465	26	33	78.8	0.00124443	0.271552	0.808529	-0.000161929	-8.1	8.1	439	0.00117756	0.00376591	1626	33	0.5	0.384615	0.574405	-0.000328869	0.00044334	0.459547	0.992079	-0.000411865	0.00045238	0.364342	0.917935
EC	India (unexposed)	g812	2.3.3.9	Malate synthase	92	99	92.9	0.00789197	28	33	84.8	0.00693508	0.173732	0.775684	-0.000490154	-8.1	8.1	440	0.00161574	0.00505561	1431	33	0.5	0.384615	0.574405	-0.000620166	0.00101072	0.540559	0.992079	-0.000836907	0.00103068	0.418337	0.917935
EC	India (unexposed)	g844	2.4.1.250	D-inositol-3-phosphate glycosyltransferase	86	99	86.9	0.00174176	26	33	78.8	0.000557225	0.271552	0.808529	-0.00051547	-8.1	8.1	441	0.0120014	0.0259029	28	33	0.5	0.384615	0.574405	-0.000852322	0.000412614	0.0408467	0.992079	-0.000845495	0.000426829	0.0498005	0.917935
EC	India (unexposed)	g879	2.4.1.5	Dextransucrase	92	99	92.9	0.00328481	28	33	84.8	0.00323375	0.173732	0.775684	0.000996538	-8.1	8.1	442	0.00746234	0.0177755	113	33	0.5	0.384615	0.574405	-3.10226e-06	0.000652413	0.996213	0.999124	9.17341e-05	0.000671578	0.891571	0.970323
EC	India (unexposed)	g1065	2.7.1.200	NO NAME	65	99	65.7	0.000473202	19	33	57.6	0.000213974	0.411564	0.841502	-8.95462e-05	-8.1	8.1	443	0.00312707	0.00891496	838	33	0.5	0.384615	0.574405	-0.000256519	0.000246451	0.299878	0.992079	-0.000254303	0.000253342	0.317418	0.917935
EC	India (unexposed)	g1308	3.1.1.88	Pyrethroid hydrolase	17	99	17.2	0.00110611	3	33	9.1	1.67816e-05	0.40092	0.841502	-0.000174668	-8.1	8.1	444	0.000811479	0.00300709	1779	33	0.5	0.384615	0.574405	-0.000279254	0.000235723	0.23831	0.992079	-0.000315305	0.000226994	0.167289	0.917935
EC	India (unexposed)	g1407	3.1.4.44	Glycerophosphoinositol glycerophosphodiesterase	10	99	10.1	4.11213e-05	6	33	18.2	4.02513e-05	0.228277	0.800803	2.94586e-05	8.1	8.1	445	0.00203528	0.00577814	1233	33	0.5	0.384615	0.574405	0.000117643	8.17022e-05	0.152301	0.992079	9.20023e-05	8.29822e-05	0.269689	0.917935
EC	India (unexposed)	g1428	3.2.1.11	Dextranase	52	99	52.5	0.000313315	20	33	60.6	0.000491628	0.545249	0.89627	0.000326684	8.1	8.1	446	0.00592481	0.0137381	219	33	0.5	0.384615	0.574405	0.000514337	0.000252501	0.0436833	0.992079	0.000492539	0.000261396	0.0618516	0.917935
EC	India (unexposed)	g1436	3.2.1.136	Glucuronoarabinoxylan endo-1,4-beta-xylanase	8	99	8.1	0.000203502	0	33	0	0	0.199995	0.784536	-4.05486e-05	-8.1	8.1	447	7.68341e-05	0.000733708	2027	33	0.5	0.384615	0.574405	-0.000155743	0.000108306	0.15284	0.992079	-0.00017298	0.000107513	0.110156	0.917935
EC	India (unexposed)	g1497	3.2.1.80	Fructan beta-fructosidase	40	99	40.4	0.0014333	16	33	48.5	0.000200385	0.424633	0.846477	-0.000380004	8.1	8.1	448	0.00380934	0.0089304	636	33	0.5	0.384615	0.574405	-0.000556977	0.000390418	0.156088	0.992079	-0.000591412	0.000408615	0.150301	0.917935
EC	India (unexposed)	g1629	3.4.24.78	GPR endopeptidase	41	99	41.4	0.000871156	11	33	33.3	0.000316561	0.537647	0.89627	3.41923e-05	-8.1	8.1	449	0.00163884	0.00627866	1419	33	0.5	0.384615	0.574405	-8.16105e-05	0.000305904	0.790058	0.992079	-0.000123681	0.000319488	0.699324	0.928348
EC	India (unexposed)	g1677	3.5.1.68	N-formylglutamate deformylase	19	99	19.2	0.000983491	9	33	27.3	3.91424e-05	0.333865	0.808529	-0.00013903	8.1	8.1	450	0.00150195	0.00449526	1476	33	0.5	0.384615	0.574405	-0.000110254	0.00022955	0.631819	0.992079	-0.000170099	0.000221595	0.444165	0.917935
EC	India (unexposed)	g1823	3.7.1.11	Cyclohexane-1,2-dione hydrolase	41	99	41.4	0.000185783	11	33	33.3	7.16601e-05	0.537647	0.89627	-3.71044e-06	-8.1	8.1	451	0.00162489	0.00523727	1426	33	0.5	0.384615	0.574405	-5.51524e-05	0.000150567	0.714738	0.992079	-4.63304e-05	0.000153439	0.763195	0.941476
EC	India (unexposed)	g2137	5.1.3.6	UDP-glucuronate 4-epimerase	17	99	17.2	0.000259807	3	33	9.1	0.00012291	0.40092	0.841502	7.27655e-05	-8.1	8.1	452	0.000719003	0.00317544	1815	33	0.5	0.384615	0.574405	1.17691e-05	0.00016033	0.941596	0.99243	2.57174e-05	0.000166818	0.877729	0.968153
EC	India (unexposed)	g2168	5.3.1.31	Sulfoquinovose isomerase	71	99	71.7	0.00103555	21	33	63.6	0.000631848	0.389789	0.841502	-0.000166653	-8.1	8.1	453	0.00226482	0.00586099	1134	33	0.5	0.384615	0.574405	-0.00036755	0.000393148	0.351578	0.992079	-0.000350121	0.000402468	0.386003	0.917935
EC	India (unexposed)	g2312	6.3.2.31	Coenzyme F420-0 L-glutamate ligase	8	99	8.1	5.95902e-05	0	33	0	0	0.199995	0.784536	-1.33056e-05	-8.1	8.1	454	0.000350709	0.00211913	1956	33	0.5	0.384615	0.574405	-9.42327e-05	6.18128e-05	0.129816	0.992079	-0.000126784	6.3708e-05	0.0487641	0.917935
EC	India (unexposed)	g2382	7.5.2.4	NO NAME	50	99	50.5	0.000355165	14	33	42.4	0.000114604	0.546725	0.89627	-4.12419e-05	-8.1	8.1	455	0.00388642	0.00935978	612	33	0.5	0.384615	0.574405	-9.65056e-05	0.000197318	0.625605	0.992079	-0.000120735	0.000203346	0.553759	0.917935
EC	India (unexposed)	g250	1.14.13.114	6-hydroxynicotinate 3-monooxygenase	56	99	56.6	0.000254194	16	33	48.5	8.45651e-05	0.428407	0.848676	-2.72252e-05	-8.1	8.1	456	0.0028731	0.00725463	926	33	0.5	0.384615	0.574405	-7.97307e-05	0.000169003	0.637881	0.992079	-6.93064e-05	0.000175576	0.693709	0.928348
EC	India (unexposed)	g266	1.14.13.59	L-lysine N 6)-monooxygenase NADPH)	59	99	59.6	0.00177136	17	33	51.5	0.000979377	0.424633	0.846477	4.87782e-05	-8.1	8.1	457	0.00217686	0.00640405	1171	33	0.5	0.384615	0.574405	-0.000310477	0.000497584	0.533742	0.992079	-0.000450467	0.00049918	0.368572	0.917935
EC	India (unexposed)	g293	1.14.99.48	Heme oxygenase staphylobilin-producing)	31	99	31.3	0.000205961	13	33	39.4	9.38595e-05	0.401903	0.841502	2.12755e-05	8.1	8.1	458	0.00336546	0.0107388	754	33	0.5	0.384615	0.574405	0.000103556	0.000157256	0.511367	0.992079	7.32421e-05	0.000162658	0.653288	0.917935
EC	India (unexposed)	g381	1.2.99.2	Carbon-monoxide dehydrogenase acceptor)	65	99	65.7	0.0010577	19	33	57.6	0.000899808	0.411564	0.841502	0.000343231	-8.1	8.1	459	0.00464216	0.0153048	425	33	0.5	0.384615	0.574405	0.000264855	0.000394711	0.503403	0.992079	0.000358454	0.000406767	0.379886	0.917935
EC	India (unexposed)	g451	1.3.99.2	Transferred entry 1.3.8.1	17	99	17.2	0.000146521	3	33	9.1	1.72537e-05	0.40092	0.841502	-2.35065e-05	-8.1	8.1	460	0.000564644	0.00308167	1880	33	0.5	0.384615	0.574405	-0.000112109	0.000112042	0.318883	0.992079	-0.000102038	0.000115421	0.378363	0.917935
EC	India (unexposed)	g511	1.5.3.2	N-methyl-L-amino-acid oxidase	40	99	40.4	0.000324987	16	33	48.5	0.000116577	0.424633	0.846477	-5.19874e-06	8.1	8.1	461	0.0017345	0.00594812	1370	33	0.5	0.384615	0.574405	-6.77138e-06	0.00019261	0.972009	0.999124	6.20505e-06	0.000197588	0.974997	0.990095
EC	India (unexposed)	g526	1.6.5.8	NADH ubiquinone reductase Na +)-transporting)	7	99	7.1	3.28863e-05	5	33	15.2	5.42155e-06	0.173732	0.775684	-1.94127e-06	8.1	8.1	462	0.00181531	0.00684357	1325	33	0.5	0.384615	0.574405	2.2159e-05	5.09783e-05	0.664519	0.992079	3.44298e-05	5.24705e-05	0.512917	0.917935
EC	India (unexposed)	g568	1.8.5.7	NO NAME	68	99	68.7	0.000457699	20	33	60.6	0.000282106	0.401903	0.841502	-4.36985e-05	-8.1	8.1	463	0.00182043	0.0046205	1322	33	0.5	0.384615	0.574405	-0.000197142	0.000256669	0.443835	0.992079	-0.000214704	0.000266182	0.421426	0.917935
EC	India (unexposed)	g691	2.1.4.1	Glycine amidinotransferase	20	99	20.2	0.000168343	4	33	12.1	2.59944e-05	0.435024	0.859279	-3.21087e-05	-8.1	8.1	464	0.0018125	0.00602798	1328	33	0.5	0.384615	0.574405	-0.000148788	0.000131697	0.260653	0.992079	-8.0634e-05	0.000131221	0.540009	0.917935
EC	India (unexposed)	g770	2.3.1.48	Histone acetyltransferase	11	99	11.1	5.57541e-05	1	33	3	8.01067e-07	0.292925	0.808529	-1.07228e-05	-8.1	8.1	465	0.000484987	0.00178473	1906	33	0.5	0.384615	0.574405	-7.87915e-05	5.78918e-05	0.175864	0.992079	-6.18782e-05	5.94782e-05	0.300185	0.917935
EC	India (unexposed)	g798	2.3.2.18	glycyltransferase	47	99	47.5	0.00123629	13	33	39.4	0.000249606	0.545249	0.89627	-8.13589e-05	-8.1	8.1	466	0.0017161	0.00468552	1385	33	0.5	0.384615	0.574405	-0.000115711	0.000312022	0.711359	0.992079	1.36704e-05	0.000307692	0.964633	0.990095
EC	India (unexposed)	g856	2.4.1.289	N-acetylglucosaminyl-diphospho-decaprenol L-rhamnosyltransferase	17	99	17.2	0.00101821	3	33	9.1	8.53192e-05	0.40092	0.841502	-0.000222556	-8.1	8.1	467	0.000722424	0.00327912	1814	33	0.5	0.384615	0.574405	-0.000395123	0.000302249	0.193427	0.992079	-0.000343542	0.00031244	0.273643	0.917935
EC	India (unexposed)	g912	2.4.2.45	Decaprenyl-phosphate phosphoribosyltransferase	8	99	8.1	0.000794394	0	33	0	0	0.199995	0.784536	-0.000135368	-8.1	8.1	468	0.000380588	0.00150176	1946	33	0.5	0.384615	0.574405	-0.000242185	0.000199619	0.227239	0.992079	-0.000247223	0.000208048	0.236968	0.917935
EC	India (unexposed)	g927	2.5.1.101	N,N'-diacetyllegionaminate synthase	17	99	17.2	0.000973644	3	33	9.1	4.7136e-05	0.40092	0.841502	-0.000164055	-8.1	8.1	469	0.00136735	0.0043843	1533	33	0.5	0.384615	0.574405	-0.000294207	0.000250979	0.243246	0.992079	-0.000279749	0.00026254	0.288681	0.917935
EC	India (unexposed)	g97	1.1.1.34	Hydroxymethylglutaryl-CoA reductase NADPH)	35	99	35.4	0.000143386	9	33	27.3	3.39025e-05	0.522945	0.893673	-2.09624e-05	-8.1	8.1	470	0.00203996	0.00606958	1230	33	0.5	0.384615	0.574405	-9.85144e-05	0.000123846	0.427798	0.992079	-0.000149969	0.000126274	0.237223	0.917935
EC	India (unexposed)	g98	1.1.1.341	CDP-abequose synthase	8	99	8.1	0.000308511	0	33	0	0	0.199995	0.784536	-7.09542e-05	-8.1	8.1	471	0.000504726	0.00192838	1900	33	0.5	0.384615	0.574405	-0.000216861	0.000142776	0.13122	0.992079	-0.000194922	0.000148534	0.191821	0.917935
EC	India (unexposed)	g1052	2.7.1.189	Autoinducer-2 kinase	80	99	80.8	0.000844287	24	33	72.7	0.000532679	0.333865	0.808529	0.000148829	-8.1	8.1	472	0.00208655	0.00666755	1207	33	0.5	0.384615	0.574405	9.62159e-05	0.000306141	0.753807	0.992079	-5.54648e-07	0.000290615	0.99848	0.99848
EC	India (unexposed)	g1096	2.7.1.49	Hydroxymethylpyrimidine kinase	98	99	99	0.00363299	30	33	90.9	0.00413875	0.0480902	0.775684	-0.00037599	-8.1	8.1	473	0.00501204	0.0165553	355	33	0.5	0.384615	0.574405	-0.000654773	0.000580566	0.261474	0.992079	-0.000732217	0.000580001	0.209141	0.917935
EC	India (unexposed)	g112	1.1.1.381	3-hydroxy acid dehydrogenase	77	99	77.8	0.00047586	23	33	69.7	0.000392615	0.356429	0.810412	-4.71198e-06	-8.1	8.1	474	0.000695568	0.00217272	1826	33	0.5	0.384615	0.574405	-9.55784e-05	0.000262367	0.716231	0.992079	-0.000145672	0.00026944	0.589713	0.917935
EC	India (unexposed)	g1234	2.7.8.26	Adenosylcobinamide-GDP ribazoletransferase	98	99	99	0.00415187	30	33	90.9	0.00487687	0.0480902	0.775684	0.000123875	-8.1	8.1	475	0.00539705	0.0127319	283	33	0.5	0.384615	0.574405	-0.000503208	0.000655587	0.444136	0.992079	-0.000708267	0.000670285	0.292702	0.917935
EC	India (unexposed)	g1279	2.9.1.1	L-seryl-tRNA Sec) selenium transferase	95	99	96	0.00411187	29	33	87.9	0.00397624	0.107023	0.775684	-0.000489246	-8.1	8.1	476	0.0017388	0.00567769	1369	33	0.5	0.384615	0.574405	-0.000581895	0.00068408	0.396542	0.992079	-0.000582052	0.000687162	0.398593	0.917935
EC	India (unexposed)	g1356	3.1.3.104	NO NAME	80	99	80.8	0.00153632	24	33	72.7	0.00142729	0.333865	0.808529	0.000149458	-8.1	8.1	477	0.00246904	0.00672908	1064	33	0.5	0.384615	0.574405	-3.72531e-05	0.000464447	0.936194	0.99243	-0.000176049	0.000471105	0.709266	0.928348
EC	India (unexposed)	g1776	3.6.1.67	Dihydroneopterin triphosphate diphosphatase	77	99	77.8	0.0007102	23	33	69.7	0.000546962	0.356429	0.810412	7.49211e-05	-8.1	8.1	478	0.00213882	0.00667014	1184	33	0.5	0.384615	0.574405	9.52889e-05	0.000301964	0.752839	0.992079	3.98229e-05	0.000310264	0.898077	0.972737
EC	India (unexposed)	g1859	4.1.1.37	Uroporphyrinogen decarboxylase	98	99	99	0.00501213	30	33	90.9	0.00654349	0.0480902	0.775684	0.000702022	-8.1	8.1	479	0.00317631	0.0075402	818	33	0.5	0.384615	0.574405	-8.2409e-05	0.000727602	0.909998	0.992079	-0.000364982	0.000730485	0.618204	0.917935
EC	India (unexposed)	g1875	4.1.1.68	5-oxopent-3-ene-1,2,5-tricarboxylate decarboxylase	67	99	67.7	0.00123634	25	33	75.8	0.00061635	0.512328	0.893673	-3.01396e-05	8.1	8.1	480	0.00488641	0.0126368	382	33	0.5	0.384615	0.574405	2.80557e-05	0.000389973	0.942758	0.99243	0.00017	0.000395161	0.667787	0.920415
EC	India (unexposed)	g1886	4.1.1.83	4-hydroxyphenylacetate decarboxylase	95	99	96	0.00518239	29	33	87.9	0.00504884	0.107023	0.775684	-0.000191201	-8.1	8.1	481	0.00172265	0.00531811	1379	33	0.5	0.384615	0.574405	-0.000575272	0.000806228	0.476794	0.992079	-0.00070218	0.000824468	0.396023	0.917935
EC	India (unexposed)	g1930	4.1.3.38	Aminodeoxychorismate lyase	98	99	99	0.00245666	30	33	90.9	0.00296423	0.0480902	0.775684	0.00017069	-8.1	8.1	482	0.00291506	0.00696068	914	33	0.5	0.384615	0.574405	-6.63725e-05	0.000477873	0.889751	0.992079	-0.000156788	0.000484767	0.74691	0.938484
EC	India (unexposed)	g2045	4.2.99.20	2-succinyl-6-hydroxy-2,4-cyclohexadiene-1-carboxylate synthase	98	99	99	0.00374351	30	33	90.9	0.004847	0.0480902	0.775684	0.000655353	-8.1	8.1	483	0.00410877	0.00927173	558	33	0.5	0.384615	0.574405	-0.000108193	0.000640919	0.866209	0.992079	-0.000370021	0.000648829	0.569505	0.917935
EC	India (unexposed)	g2197	5.4.2.12	Phosphoglycerate mutase 2,3-diphosphoglycerate-independent)	98	99	99	0.00475073	30	33	90.9	0.00549975	0.0480902	0.775684	-0.000572333	-8.1	8.1	484	0.00648738	0.0137247	167	33	0.5	0.384615	0.574405	-0.000922198	0.000684754	0.180401	0.992079	-0.00114997	0.000701978	0.103898	0.917935
EC	India (unexposed)	g2269	6.2.1.1	Acetate--CoA ligase	95	99	96	0.00670072	29	33	87.9	0.0058277	0.107023	0.775684	-0.000764487	-8.1	8.1	485	0.00140507	0.00477803	1517	33	0.5	0.384615	0.574405	-0.000666492	0.000898573	0.459593	0.992079	-0.000767365	0.00091831	0.404959	0.917935
EC	India (unexposed)	g2379	7.3.2.5	NO NAME	77	99	77.8	0.00105137	23	33	69.7	0.000606557	0.356429	0.810412	-0.000171834	-8.1	8.1	486	0.00246276	0.00621229	1067	33	0.5	0.384615	0.574405	-0.000420352	0.000372065	0.260649	0.992079	-0.000430725	0.000383517	0.263551	0.917935
EC	India (unexposed)	g333	1.2.1.22	Lactaldehyde dehydrogenase	95	99	96	0.00302793	29	33	87.9	0.00294976	0.107023	0.775684	-9.45832e-05	-8.1	8.1	487	0.0012315	0.00395732	1595	33	0.5	0.384615	0.574405	-0.0003654	0.000612286	0.551692	0.992079	-0.00043717	0.000623284	0.484359	0.917935
EC	India (unexposed)	g522	1.6.5.11	NADH dehydrogenase quinone)	98	99	99	0.0383383	30	33	90.9	0.0394539	0.0480902	0.775684	-0.00211213	-8.1	8.1	488	0.00157502	0.00414236	1449	33	0.5	0.384615	0.574405	-0.001629	0.00216725	0.453625	0.992079	-0.00198788	0.00221369	0.370914	0.917935
EC	India (unexposed)	g621	2.1.1.195	Cobalt-precorrin-5B C 1-methyltransferase	95	99	96	0.00384189	29	33	87.9	0.00326977	0.107023	0.775684	0.000403358	-8.1	8.1	489	0.00899574	0.0203335	71	33	0.5	0.384615	0.574405	-0.000181456	0.000660874	0.784083	0.992079	-0.000403068	0.000682093	0.555636	0.917935
EC	India (unexposed)	g633	2.1.1.223	tRNA 1) Val) adenine 37)-N 6-methyltransferase	95	99	96	0.00370496	29	33	87.9	0.00376928	0.107023	0.775684	-0.000588382	-8.1	8.1	490	0.00184726	0.0051285	1310	33	0.5	0.384615	0.574405	-0.000732104	0.000651235	0.263009	0.992079	-0.000926738	0.000653652	0.158742	0.917935
EC	India (unexposed)	g829	2.4.1.187	mannosaminyltransferase	98	99	99	0.0030498	30	33	90.9	0.00338121	0.0480902	0.775684	0.00064742	-8.1	8.1	491	0.00364296	0.0082232	683	33	0.5	0.384615	0.574405	0.000183859	0.000542827	0.735377	0.992079	-6.03e-05	0.000554283	0.913544	0.978202
EC	India (unexposed)	g906	2.4.2.3	Uridine phosphorylase	98	99	99	0.00661499	30	33	90.9	0.00602315	0.0480902	0.775684	-0.000277277	-8.1	8.1	492	0.0024092	0.0065995	1083	33	0.5	0.384615	0.574405	-0.000267751	0.000802702	0.739248	0.992079	-0.000413485	0.000801231	0.606722	0.917935
EC	India (unexposed)	g935	2.5.1.17	Cob I)yrinic acid a,c-diamide adenosyltransferase	98	99	99	0.00738192	30	33	90.9	0.00892475	0.0480902	0.775684	-0.00030025	-8.1	8.1	493	0.00323048	0.00840896	801	33	0.5	0.384615	0.574405	-0.000821195	0.000877504	0.351096	0.992079	-0.000780661	0.000892761	0.383558	0.917935
EC	India (unexposed)	g986	2.6.1.21	D-amino-acid transaminase	95	99	96	0.00319866	29	33	87.9	0.00292549	0.107023	0.775684	0.000815399	-8.1	8.1	494	0.00550515	0.0134418	267	33	0.5	0.384615	0.574405	0.000297217	0.000596392	0.619074	0.992079	-1.10497e-05	0.000611528	0.985613	0.99254
EC	India (unexposed)	g99	1.1.1.346	2,5-didehydrogluconate reductase 2-dehydro-L-gulonate-forming)	80	99	80.8	0.000660567	24	33	72.7	0.000484374	0.333865	0.808529	-0.000100553	-8.1	8.1	495	0.00153004	0.00514464	1461	33	0.5	0.384615	0.574405	-0.000233523	0.000289002	0.420546	0.992079	-0.000245546	0.000293596	0.404559	0.917935
EC	India (unexposed)	g1042	2.7.1.168	D-glycero-alpha-D-manno-heptose-7-phosphate kinase	14	99	14.1	0.000884246	2	33	6.1	3.53348e-05	0.355658	0.810412	-0.000201388	-8	8	496	0.000258916	0.000955821	1986	33	0.5	0.384615	0.574405	-0.00036864	0.000262339	0.162347	0.992079	-0.000344951	0.000270798	0.205087	0.917935
EC	India (unexposed)	g1092	2.7.1.41	Glucose-1-phosphate phosphodismutase	44	99	44.4	0.000692046	12	33	36.4	0.000103817	0.542253	0.89627	-9.77163e-05	-8	8	497	0.00197964	0.00592569	1254	33	0.5	0.384615	0.574405	-0.000163092	0.00023157	0.482512	0.992079	-0.000203423	0.000227558	0.373071	0.917935
EC	India (unexposed)	g1454	3.2.1.181	Galactan endo-beta-1,3-galactanase	23	99	23.2	0.000138205	5	33	15.2	5.76583e-05	0.461464	0.862518	4.32389e-06	-8	8	498	0.00136102	0.00667696	1534	33	0.5	0.384615	0.574405	-5.1997e-05	0.000135638	0.702085	0.992079	-7.31947e-05	0.000141591	0.606109	0.917935
EC	India (unexposed)	g1560	3.4.14.4	Dipeptidyl-peptidase III	14	99	14.1	0.0003664	2	33	6.1	5.5296e-05	0.355658	0.810412	-2.59546e-05	-8	8	499	0.000672705	0.00236036	1835	33	0.5	0.384615	0.574405	-9.89845e-05	0.000167318	0.555149	0.992079	-0.000162635	0.000171867	0.34583	0.917935
EC	India (unexposed)	g1603	3.4.22.48	Staphopain	16	99	16.2	8.12061e-05	8	33	24.2	4.67036e-05	0.306067	0.808529	2.60549e-05	8	8	500	0.00307006	0.00759361	857	33	0.5	0.384615	0.574405	0.000129571	9.77744e-05	0.187428	0.992079	0.000112055	0.000102063	0.274355	0.917935
EC	India (unexposed)	g1604	3.4.22.49	Separase	23	99	23.2	0.000260863	5	33	15.2	0.000130054	0.461464	0.862518	3.70819e-05	-8	8	501	0.00084581	0.00307602	1765	33	0.5	0.384615	0.574405	-1.85424e-05	0.000187559	0.921401	0.99243	-5.8848e-05	0.000195625	0.764051	0.941476
EC	India (unexposed)	g1660	3.5.1.3	Omega-amidase	74	99	74.7	0.000478293	22	33	66.7	0.000321763	0.374816	0.822903	2.72044e-05	-8	8	502	0.00179473	0.00498848	1338	33	0.5	0.384615	0.574405	5.27947e-05	0.000241989	0.827639	0.992079	2.84729e-05	0.000249508	0.909329	0.97813
EC	India (unexposed)	g1698	3.5.2.5	Allantoinase	83	99	83.8	0.00259643	25	33	75.8	0.00194893	0.306067	0.808529	-0.000420753	-8	8	503	0.00201755	0.00663567	1239	33	0.5	0.384615	0.574405	-0.000624193	0.000592072	0.293723	0.992079	-0.000708714	0.00060819	0.246123	0.917935
EC	India (unexposed)	g203	1.11.2.3	Plant seed peroxygenase	23	99	23.2	0.000131937	5	33	15.2	5.54677e-05	0.461464	0.862518	5.45614e-06	-8	8	504	0.00167013	0.00503367	1405	33	0.5	0.384615	0.574405	-4.35032e-05	0.000132104	0.742451	0.992079	-6.38592e-05	0.000137939	0.644204	0.917935
EC	India (unexposed)	g2104	5.1.1.13	Aspartate racemase	83	99	83.8	0.00130388	25	33	75.8	0.0012237	0.306067	0.808529	0.000251985	-8	8	505	0.00344149	0.0087377	734	33	0.5	0.384615	0.574405	0.000134812	0.000427298	0.752889	0.992079	0.000243229	0.000419081	0.562699	0.917935
EC	India (unexposed)	g260	1.14.13.239	NO NAME	83	99	83.8	0.00150648	25	33	75.8	0.00102141	0.306067	0.808529	-0.000290416	-8	8	506	0.00355013	0.00882601	697	33	0.5	0.384615	0.574405	-0.000591715	0.000447272	0.188177	0.992079	-0.000596352	0.000454346	0.19174	0.917935
EC	India (unexposed)	g277	1.14.14.12	3-hydroxy-9,10-secoandrosta-1,3,5 10)-triene-9,17-dione monooxygenase	25	99	25.3	0.00015788	11	33	33.3	4.29033e-05	0.374816	0.822903	-3.20041e-06	8	8	507	0.0044438	0.0121195	473	33	0.5	0.384615	0.574405	6.86993e-05	0.000121865	0.573907	0.992079	6.97289e-05	0.000126578	0.582701	0.917935
EC	India (unexposed)	g353	1.2.1.62	4-formylbenzenesulfonate dehydrogenase	23	99	23.2	0.000686833	5	33	15.2	6.46314e-05	0.461464	0.862518	-8.57871e-05	-8	8	508	0.00168453	0.0046085	1399	33	0.5	0.384615	0.574405	-0.000180808	0.00021318	0.397917	0.992079	-0.000209778	0.000222684	0.347987	0.917935
EC	India (unexposed)	g575	1.9.6.1	Nitrate reductase cytochrome)	83	99	83.8	0.000704161	25	33	75.8	0.000433623	0.306067	0.808529	-8.00665e-05	-8	8	509	0.00177985	0.00594397	1347	33	0.5	0.384615	0.574405	-0.000223673	0.000284925	0.433867	0.992079	-0.000231754	0.000286432	0.419992	0.917935
EC	India (unexposed)	g765	2.3.1.4	Glucosamine-phosphate N-acetyltransferase	23	99	23.2	0.000146535	5	33	15.2	6.83603e-05	0.461464	0.862518	8.23454e-06	-8	8	510	0.000832539	0.00298176	1769	33	0.5	0.384615	0.574405	-5.71985e-05	0.000144763	0.693402	0.992079	-7.75268e-05	0.000151513	0.609775	0.917935
EC	India (unexposed)	g977	2.6.1.107	Beta-methylphenylalanine transaminase	74	99	74.7	0.000307852	22	33	66.7	0.000198137	0.374816	0.822903	-5.86446e-05	-8	8	511	0.00149365	0.00430895	1478	33	0.5	0.384615	0.574405	-0.000212246	0.000204603	0.301497	0.992079	-0.000237926	0.000210693	0.260952	0.917935
EC	India (unexposed)	g1104	2.7.1.59	N-acetylglucosamine kinase	91	99	91.9	0.00370835	28	33	84.8	0.00363864	0.309652	0.808529	6.37891e-05	-7.1	7.1	512	0.00098468	0.0028991	1708	33	0.5	0.384615	0.574405	-0.000168668	0.000684502	0.805754	0.992079	-0.000267682	0.000692738	0.699849	0.928348
EC	India (unexposed)	g1112	2.7.1.73	Inosine kinase	91	99	91.9	0.00388095	28	33	84.8	0.00366141	0.309652	0.808529	-6.3563e-05	-7.1	7.1	513	0.00133786	0.00435612	1541	33	0.5	0.384615	0.574405	-0.000260541	0.000703451	0.711705	0.992079	-0.000325547	0.000711689	0.648157	0.917935
EC	India (unexposed)	g1197	2.7.7.58	2,3-dihydroxybenzoyl)adenylate synthase	85	99	85.9	0.000768302	26	33	78.8	0.000747718	0.409855	0.841502	0.000128822	-7.1	7.1	514	0.00293308	0.0086394	910	33	0.5	0.384615	0.574405	5.54806e-05	0.000319703	0.862498	0.992079	1.33291e-05	0.000320094	0.966851	0.990095
EC	India (unexposed)	g1256	2.8.1.2	3-mercaptopyruvate sulfurtransferase	88	99	88.9	0.00294675	27	33	81.8	0.00273854	0.367461	0.810412	-5.68975e-05	-7.1	7.1	515	0.00119846	0.00404459	1613	33	0.5	0.384615	0.574405	-0.000229893	0.000617082	0.710092	0.992079	-0.000326175	0.000626694	0.603657	0.917935
EC	India (unexposed)	g1291	3.1.1.32	Phospholipase A 1)	91	99	91.9	0.0029394	28	33	84.8	0.00269411	0.309652	0.808529	-7.0647e-05	-7.1	7.1	516	0.000711707	0.00290444	1821	33	0.5	0.384615	0.574405	-0.000240536	0.000602761	0.690506	0.992079	-0.000292533	0.000609231	0.631947	0.917935
EC	India (unexposed)	g1353	3.1.3.10	Glucose-1-phosphatase	91	99	91.9	0.00498119	28	33	84.8	0.00416027	0.309652	0.808529	-0.000461699	-7.1	7.1	517	0.00176114	0.00677055	1355	33	0.5	0.384615	0.574405	-0.000447383	0.00078762	0.571002	0.992079	-0.000530432	0.000798379	0.507667	0.917935
EC	India (unexposed)	g140	1.1.1.57	Fructuronate reductase	88	99	88.9	0.00334311	27	33	81.8	0.00303043	0.367461	0.810412	1.74861e-05	-7.1	7.1	518	0.00109034	0.00384175	1660	33	0.5	0.384615	0.574405	-0.000263366	0.000670164	0.694973	0.992079	-0.000359531	0.000691083	0.603814	0.917935
EC	India (unexposed)	g1401	3.1.4.14	[Acyl-carrier-protein] phosphodiesterase	85	99	85.9	0.00233164	26	33	78.8	0.00187676	0.409855	0.841502	-0.000254829	-7.1	7.1	519	0.00218139	0.00604641	1168	33	0.5	0.384615	0.574405	-0.000367787	0.000551145	0.505755	0.992079	-0.000437408	0.000563553	0.43912	0.917935
EC	India (unexposed)	g1459	3.2.1.196	NO NAME	88	99	88.9	0.0011454	27	33	81.8	0.000949375	0.367461	0.810412	-0.000151714	-7.1	7.1	520	0.00137247	0.00370509	1530	33	0.5	0.384615	0.574405	-0.000253421	0.00038159	0.50779	0.992079	-0.000287694	0.000387164	0.458828	0.917935
EC	India (unexposed)	g1518	3.2.2.21	DNA-3-methyladenine glycosylase II	88	99	88.9	0.0023044	27	33	81.8	0.00235091	0.367461	0.810412	0.000217335	-7.1	7.1	521	0.00167786	0.0052614	1401	33	0.5	0.384615	0.574405	1.24225e-05	0.000553377	0.982125	0.999124	-5.13868e-05	0.00056258	0.927368	0.982521
EC	India (unexposed)	g1523	3.2.2.28	Double-stranded uracil-DNA glycosylase	88	99	88.9	0.00260623	27	33	81.8	0.00219928	0.367461	0.810412	-0.000169643	-7.1	7.1	522	0.00117522	0.00356742	1628	33	0.5	0.384615	0.574405	-0.000246639	0.000562381	0.661706	0.992079	-0.000317085	0.000567623	0.577421	0.917935
EC	India (unexposed)	g1679	3.5.1.78	Glutathionylspermidine amidase	91	99	91.9	0.00297155	28	33	84.8	0.00292361	0.309652	0.808529	-3.74621e-05	-7.1	7.1	523	0.000934084	0.00316413	1735	33	0.5	0.384615	0.574405	-0.000254955	0.000619339	0.681269	0.992079	-0.000341852	0.000625042	0.585404	0.917935
EC	India (unexposed)	g1690	3.5.1.n3	4-deoxy-4-formamido-L-arabinose-phosphoundecaprenol deformylase	88	99	88.9	0.00101969	27	33	81.8	0.000831893	0.367461	0.810412	4.68255e-06	-7.1	7.1	524	0.00150677	0.00383649	1473	33	0.5	0.384615	0.574405	-3.79005e-05	0.00034439	0.912539	0.992079	-7.80859e-05	0.000343285	0.820432	0.953653
EC	India (unexposed)	g1779	3.6.1.9	Nucleotide diphosphatase	91	99	91.9	0.00275779	28	33	84.8	0.00248169	0.309652	0.808529	-3.72534e-05	-7.1	7.1	525	0.00110163	0.0036905	1656	33	0.5	0.384615	0.574405	-0.000133795	0.000584919	0.819429	0.992079	-0.000235623	0.000583504	0.687044	0.928348
EC	India (unexposed)	g1842	4.1.1.112	NO NAME	88	99	88.9	0.00106067	27	33	81.8	0.000821439	0.367461	0.810412	-0.000152636	-7.1	7.1	526	0.00181647	0.00510944	1324	33	0.5	0.384615	0.574405	-0.000238307	0.000354863	0.503065	0.992079	-0.000286772	0.000360421	0.427738	0.917935
EC	India (unexposed)	g1894	4.1.1.98	4-hydroxy-3-polyprenylbenzoate decarboxylase	85	99	85.9	0.000665993	26	33	78.8	0.000463523	0.409855	0.841502	1.48384e-05	-7.1	7.1	527	0.00427563	0.010189	509	33	0.5	0.384615	0.574405	4.71189e-05	0.000262542	0.857847	0.992079	4.41895e-05	0.000261621	0.866143	0.967292
EC	India (unexposed)	g1900	4.1.2.20	2-dehydro-3-deoxyglucarate aldolase	91	99	91.9	0.00425197	28	33	84.8	0.0039303	0.309652	0.808529	-0.000113294	-7.1	7.1	528	0.00102796	0.00373046	1687	33	0.5	0.384615	0.574405	-0.000273936	0.000739546	0.711679	0.992079	-0.000369545	0.000751112	0.623584	0.917935
EC	India (unexposed)	g1922	4.1.3.17	4-hydroxy-4-methyl-2-oxoglutarate aldolase	88	99	88.9	0.00106067	27	33	81.8	0.000821439	0.367461	0.810412	-0.000152636	-7.1	7.1	529	0.000947549	0.00369041	1729	33	0.5	0.384615	0.574405	-0.000238307	0.000354863	0.503065	0.992079	-0.000286772	0.000360421	0.427738	0.917935
EC	India (unexposed)	g1926	4.1.3.30	Methylisocitrate lyase	88	99	88.9	0.00274169	27	33	81.8	0.00192111	0.367461	0.810412	-0.00031762	-7.1	7.1	530	0.00124516	0.00366511	1585	33	0.5	0.384615	0.574405	-0.000434978	0.000581552	0.455836	0.992079	-0.000490077	0.000599621	0.415306	0.917935
EC	India (unexposed)	g1933	4.1.3.40	Chorismate lyase	88	99	88.9	0.00323918	27	33	81.8	0.00306585	0.367461	0.810412	4.77452e-05	-7.1	7.1	531	0.000799126	0.00247198	1785	33	0.5	0.384615	0.574405	-0.000207194	0.000646857	0.749248	0.992079	-0.000282161	0.000653249	0.666532	0.919932
EC	India (unexposed)	g2005	4.2.1.7	Altronate dehydratase	91	99	91.9	0.0060101	28	33	84.8	0.00565999	0.309652	0.808529	-0.000158729	-7.1	7.1	532	0.00104105	0.0032193	1679	33	0.5	0.384615	0.574405	-0.000437342	0.000887524	0.623008	0.992079	-0.000608193	0.00090787	0.504149	0.917935
EC	India (unexposed)	g2038	4.2.2.n2	Peptidoglycan lytic endotransglycosylase	85	99	85.9	0.00284511	26	33	78.8	0.000950967	0.409855	0.841502	-0.000660965	-7.1	7.1	533	0.00423078	0.0134329	518	33	0.5	0.384615	0.574405	-0.000571768	0.000498632	0.253623	0.992079	-0.000615881	0.000514951	0.233961	0.917935
EC	India (unexposed)	g2114	5.1.2.3	3-hydroxybutyryl-CoA epimerase	88	99	88.9	0.00242743	27	33	81.8	0.00220047	0.367461	0.810412	-0.000137715	-7.1	7.1	534	0.000749499	0.00286897	1801	33	0.5	0.384615	0.574405	-0.000252391	0.000556749	0.651068	0.992079	-0.000328252	0.000560212	0.558971	0.917935
EC	India (unexposed)	g215	1.13.11.16	3-carboxyethylcatechol 2,3-dioxygenase	85	99	85.9	0.00245031	26	33	78.8	0.00188233	0.409855	0.841502	-0.000339071	-7.1	7.1	535	0.00127785	0.00357619	1566	33	0.5	0.384615	0.574405	-0.000570014	0.000570764	0.319802	0.992079	-0.000609021	0.000576133	0.292512	0.917935
EC	India (unexposed)	g2158	5.3.1.17	5-dehydro-4-deoxy-D-glucuronate isomerase	91	99	91.9	0.00484311	28	33	84.8	0.00474914	0.309652	0.808529	-0.000417049	-7.1	7.1	536	0.00360171	0.0101355	691	33	0.5	0.384615	0.574405	-0.000721199	0.000777339	0.355241	0.992079	-0.00101735	0.000785331	0.197557	0.917935
EC	India (unexposed)	g2189	5.3.3.8	Dodecenoyl-CoA isomerase	88	99	88.9	0.00150075	27	33	81.8	0.00143861	0.367461	0.810412	3.49536e-05	-7.1	7.1	537	0.0016005	0.00560388	1439	33	0.5	0.384615	0.574405	-7.73103e-05	0.000438268	0.860255	0.992079	-0.000160111	0.00044003	0.716574	0.928632
EC	India (unexposed)	g347	1.2.1.5	Aldehyde dehydrogenase NAD P) +	88	99	88.9	0.00236316	27	33	81.8	0.00155565	0.367461	0.810412	-0.00058506	-7.1	7.1	538	0.00419143	0.011878	531	33	0.5	0.384615	0.574405	-0.000874281	0.00055641	0.118547	0.992079	-0.000885188	0.000568695	0.122112	0.917935
EC	India (unexposed)	g435	1.3.5.4	Fumarate reductase quinol)	88	99	88.9	0.00135974	27	33	81.8	0.00121878	0.367461	0.810412	0.000136398	-7.1	7.1	539	0.0027318	0.00767378	972	33	0.5	0.384615	0.574405	5.73422e-05	0.00039794	0.885647	0.992079	1.76175e-05	0.00039547	0.964539	0.990095
EC	India (unexposed)	g500	1.5.1.36	Flavin reductase NADH)	88	99	88.9	0.00292139	27	33	81.8	0.00279981	0.367461	0.810412	0.000787852	-7.1	7.1	540	0.00692791	0.0164325	135	33	0.5	0.384615	0.574405	0.000722478	0.000602254	0.232467	0.992079	0.000869273	0.000607626	0.155038	0.917935
EC	India (unexposed)	g535	1.7.1.15	Nitrite reductase NADH)	85	99	85.9	0.00155888	26	33	78.8	0.00129669	0.409855	0.841502	0.000239785	-7.1	7.1	541	0.00186308	0.00566251	1301	33	0.5	0.384615	0.574405	0.000176839	0.000426297	0.678952	0.992079	5.2808e-05	0.000434359	0.903429	0.975915
EC	India (unexposed)	g566	1.8.4.8	Phosphoadenylyl-sulfate reductase thioredoxin)	91	99	91.9	0.00259795	28	33	84.8	0.00216938	0.309652	0.808529	-0.000223326	-7.1	7.1	542	0.000924966	0.00320894	1738	33	0.5	0.384615	0.574405	-0.000309989	0.000543132	0.569159	0.992079	-0.000416824	0.000541377	0.442792	0.917935
EC	India (unexposed)	g578	1.97.1.9	Selenate reductase	85	99	85.9	0.000977026	26	33	78.8	0.000423376	0.409855	0.841502	-5.83864e-05	-7.1	7.1	543	0.00282582	0.0073376	939	33	0.5	0.384615	0.574405	-0.000180161	0.000309408	0.561389	0.992079	-0.000266025	0.000313194	0.397286	0.917935
EC	India (unexposed)	g612	2.1.1.185	23S rRNA guanosine 2251)-2'-O)-methyltransferase	91	99	91.9	0.00536855	28	33	84.8	0.00545954	0.309652	0.808529	-0.000104997	-7.1	7.1	544	0.00116283	0.00350018	1635	33	0.5	0.384615	0.574405	-0.000406945	0.000810639	0.616513	0.992079	-0.000545555	0.000814915	0.504436	0.917935
EC	India (unexposed)	g632	2.1.1.222	2-polyprenyl-6-hydroxyphenol methylase	88	99	88.9	0.00213689	27	33	81.8	0.00216083	0.367461	0.810412	5.64501e-05	-7.1	7.1	545	0.000435029	0.00142744	1921	33	0.5	0.384615	0.574405	-0.000132857	0.000534351	0.804037	0.992079	-0.000219388	0.000538783	0.684564	0.928348
EC	India (unexposed)	g670	2.1.1.77	Protein-L-isoaspartate D-aspartate) O-methyltransferase	91	99	91.9	0.0024228	28	33	84.8	0.00231095	0.309652	0.808529	-2.23196e-05	-7.1	7.1	546	0.000725633	0.00262391	1811	33	0.5	0.384615	0.574405	-0.000163816	0.000554094	0.767972	0.992079	-0.000243423	0.000561839	0.665572	0.919932
EC	India (unexposed)	g678	2.1.2.13	UDP-4-amino-4-deoxy-L-arabinose formyltransferase	85	99	85.9	0.00118173	26	33	78.8	0.00109169	0.409855	0.841502	8.05979e-06	-7.1	7.1	547	0.000712525	0.00247866	1820	33	0.5	0.384615	0.574405	-6.49227e-05	0.000390804	0.868316	0.992079	-0.000131804	0.000392529	0.737599	0.93442
EC	India (unexposed)	g781	2.3.1.81	Aminoglycoside N 3')-acetyltransferase	85	99	85.9	0.00150341	26	33	78.8	0.00155814	0.409855	0.841502	0.000565473	-7.1	7.1	548	0.00569043	0.0132933	253	33	0.5	0.384615	0.574405	0.000325668	0.000457273	0.47762	0.992079	0.000282091	0.000465876	0.54594	0.917935
EC	India (unexposed)	g806	2.3.3.10	Hydroxymethylglutaryl-CoA synthase	91	99	91.9	0.00126203	28	33	84.8	0.000945653	0.309652	0.808529	0.000179593	-7.1	7.1	549	0.00914935	0.0231663	66	33	0.5	0.384615	0.574405	0.000282021	0.000346515	0.417202	0.992079	0.000276125	0.000345271	0.425382	0.917935
EC	India (unexposed)	g87	1.1.1.305	UDP-glucuronic acid oxidase UDP-4-keto-hexauronic acid decarboxylating)	85	99	85.9	0.00118173	26	33	78.8	0.00109169	0.409855	0.841502	8.05979e-06	-7.1	7.1	550	0.000696643	0.00224122	1825	33	0.5	0.384615	0.574405	-6.49227e-05	0.000390804	0.868316	0.992079	-0.000131804	0.000392529	0.737599	0.93442
EC	India (unexposed)	g931	2.5.1.141	NO NAME	91	99	91.9	0.00287833	28	33	84.8	0.00271342	0.309652	0.808529	-3.07166e-05	-7.1	7.1	551	0.000822608	0.00319939	1772	33	0.5	0.384615	0.574405	-0.000168203	0.000587369	0.775053	0.992079	-0.000224374	0.000594313	0.706417	0.928348
EC	India (unexposed)	g95	1.1.1.336	UDP-N-acetyl-D-mannosamine dehydrogenase	88	99	88.9	0.00127054	27	33	81.8	0.000614211	0.367461	0.810412	-0.000345344	-7.1	7.1	552	0.00327187	0.00905336	784	33	0.5	0.384615	0.574405	-0.000571996	0.000353249	0.107818	0.992079	-0.000554956	0.000365475	0.131426	0.917935
EC	India (unexposed)	g1017	2.6.1.92	UDP-4-amino-4,6-dideoxy-N-acetyl-beta-L-altrosamine transaminase	7	99	7.1	0.000170634	0	33	0	0	0.191518	0.784536	-3.51603e-05	-7.1	7.1	553	0.000476393	0.00209383	1908	33	0.5	0.384615	0.574405	-0.000138884	0.000101119	0.171972	0.992079	-0.000120152	0.000104648	0.253097	0.917935
EC	India (unexposed)	g1050	2.7.1.181	Polymannosyl GlcNAc-diphospho-ditrans,octacis-undecaprenol kinase	10	99	10.1	5.46132e-05	1	33	3	1.24085e-06	0.290025	0.808529	-1.26185e-05	-7.1	7.1	554	0.0011274	0.00464298	1648	33	0.5	0.384615	0.574405	-9.09733e-05	6.33487e-05	0.153384	0.992079	-0.00010147	6.58097e-05	0.125633	0.917935
EC	India (unexposed)	g1232	2.7.8.24	Phosphatidylcholine synthase	7	99	7.1	4.95965e-05	0	33	0	0	0.191518	0.784536	-7.8555e-06	-7.1	7.1	555	0.000787566	0.00272842	1788	33	0.5	0.384615	0.574405	-6.135e-05	4.79716e-05	0.203217	0.992079	-6.24702e-05	4.92034e-05	0.206574	0.917935
EC	India (unexposed)	g1261	2.8.2.22	Aryl-sulfate sulfotransferase	49	99	49.5	0.00219993	14	33	42.4	0.00118227	0.548666	0.89627	-9.08668e-05	-7.1	7.1	556	0.00168046	0.00512874	1400	33	0.5	0.384615	0.574405	-0.000433335	0.000583374	0.458938	0.992079	-0.000486327	0.000603031	0.421503	0.917935
EC	India (unexposed)	g131	1.1.1.46	L-arabinose 1-dehydrogenase	41	99	41.4	0.000457465	16	33	48.5	0.000114682	0.544704	0.89627	-5.03417e-05	7.1	7.1	557	0.00232216	0.00621465	1115	33	0.5	0.384615	0.574405	-2.91374e-05	0.000215167	0.892491	0.992079	-2.91405e-05	0.00021743	0.8936	0.971502
EC	India (unexposed)	g1384	3.1.3.71	2-phosphosulfolactate phosphatase	16	99	16.2	7.66618e-05	3	33	9.1	1.80168e-05	0.400931	0.841502	-2.39797e-06	-7.1	7.1	558	0.000519348	0.00198956	1894	33	0.5	0.384615	0.574405	-3.82624e-05	8.49025e-05	0.652984	0.992079	-7.72597e-05	8.68908e-05	0.375626	0.917935
EC	India (unexposed)	g1444	3.2.1.156	Oligosaccharide reducing-end xylanase	10	99	10.1	0.000554935	1	33	3	0.000202243	0.290025	0.808529	0.000104761	-7.1	7.1	559	0.000583111	0.00232731	1869	33	0.5	0.384615	0.574405	4.05806e-06	0.000219739	0.985294	0.999124	7.94884e-05	0.000226812	0.726584	0.931803
EC	India (unexposed)	g1489	3.2.1.67	Galacturan 1,4-alpha-galacturonidase	10	99	10.1	2.50794e-05	1	33	3	9.73178e-07	0.290025	0.808529	-5.72976e-06	-7.1	7.1	560	0.00118727	0.00414437	1617	33	0.5	0.384615	0.574405	-6.10886e-05	4.43934e-05	0.171165	0.992079	-7.16276e-05	4.54033e-05	0.117188	0.917935
EC	India (unexposed)	g1579	3.4.21.108	HtrA2 peptidase	7	99	7.1	0.00013306	0	33	0	0	0.191518	0.784536	-2.18686e-05	-7.1	7.1	561	0.000195192	0.00102795	2000	33	0.5	0.384615	0.574405	-0.000103768	7.99843e-05	0.196807	0.992079	-7.64568e-05	8.0791e-05	0.345795	0.917935
EC	India (unexposed)	g1583	3.4.21.26	Prolyl oligopeptidase	10	99	10.1	0.00116631	1	33	3	4.33594e-05	0.290025	0.808529	-0.000193901	-7.1	7.1	562	0.00010422	0.00059737	2023	33	0.5	0.384615	0.574405	-0.000267238	0.000269871	0.323894	0.992079	-0.000246774	0.000279794	0.379477	0.917935
EC	India (unexposed)	g1600	3.4.22.37	Gingipain R	7	99	7.1	0.000390734	0	33	0	0	0.191518	0.784536	-7.19549e-05	-7.1	7.1	563	0.000251022	0.00167953	1988	33	0.5	0.384615	0.574405	-0.000195788	0.000144778	0.178617	0.992079	-0.000194522	0.000149003	0.194123	0.917935
EC	India (unexposed)	g1667	3.5.1.46	6-aminohexanoate-oligomer exohydrolase	67	99	67.7	0.00259944	20	33	60.6	0.000514243	0.52624	0.893673	-0.000590575	-7.1	7.1	564	0.00281892	0.00732621	941	33	0.5	0.384615	0.574405	-0.00078595	0.000488175	0.109829	0.992079	-0.000602983	0.00048247	0.213714	0.917935
EC	India (unexposed)	g1710	3.5.3.3	Creatinase	16	99	16.2	0.000783328	3	33	9.1	5.12726e-05	0.400931	0.841502	-7.70255e-05	-7.1	7.1	565	0.000567356	0.00243531	1879	33	0.5	0.384615	0.574405	-0.000118775	0.000203609	0.560668	0.992079	-0.000133806	0.000196829	0.497884	0.917935
EC	India (unexposed)	g1733	3.5.4.32	8-oxoguanine deaminase	10	99	10.1	9.63191e-05	1	33	3	7.9777e-06	0.290025	0.808529	-1.58466e-05	-7.1	7.1	566	0.000685171	0.00242324	1832	33	0.5	0.384615	0.574405	-9.02296e-05	8.67532e-05	0.300237	0.992079	-8.01039e-05	9.06805e-05	0.378735	0.917935
EC	India (unexposed)	g177	1.1.98.2	Glucose-6-phosphate dehydrogenase coenzyme-F420)	16	99	16.2	0.00039747	3	33	9.1	0.000188902	0.400931	0.841502	0.000117804	-7.1	7.1	567	0.000116847	0.000913997	2019	33	0.5	0.384615	0.574405	3.70717e-05	0.000194972	0.849497	0.992079	4.7754e-05	0.000202299	0.813776	0.952856
EC	India (unexposed)	g1791	3.6.3.23	Oligopeptide-transporting ATPase	2	99	2	1.28092e-05	3	33	9.1	7.35815e-06	0.0994295	0.775684	5.96507e-06	7.1	7.1	568	0.000587935	0.00226271	1865	33	0.5	0.384615	0.574405	5.87457e-05	3.34862e-05	0.081731	0.992079	6.11253e-05	3.4864e-05	0.0820101	0.917935
EC	India (unexposed)	g1873	4.1.1.64	2,2-dialkylglycine decarboxylase pyruvate)	11	99	11.1	0.000260567	6	33	18.2	6.35307e-05	0.367461	0.810412	9.94118e-06	7.1	7.1	569	0.00132932	0.00555239	1547	33	0.5	0.384615	0.574405	9.49773e-05	0.000144305	0.511593	0.992079	0.000103866	0.000140896	0.462394	0.917935
EC	India (unexposed)	g1960	4.2.1.120	4-hydroxybutanoyl-CoA dehydratase	10	99	10.1	6.25715e-05	1	33	3	1.10628e-05	0.290025	0.808529	-2.66048e-06	-7.1	7.1	570	0.000808506	0.00272557	1780	33	0.5	0.384615	0.574405	-4.59723e-05	7.06459e-05	0.516361	0.992079	-7.75558e-05	7.2878e-05	0.289296	0.917935
EC	India (unexposed)	g2032	4.2.2.5	Chondroitin AC lyase	7	99	7.1	0.000144192	0	33	0	0	0.191518	0.784536	-2.57944e-05	-7.1	7.1	571	6.4632e-05	0.000455893	2029	33	0.5	0.384615	0.574405	-0.000117782	8.66598e-05	0.176457	0.992079	-8.91717e-05	8.80199e-05	0.312976	0.917935
EC	India (unexposed)	g2149	5.2.1.2	Maleylacetoacetate isomerase	2	99	2	8.37717e-06	3	33	9.1	6.56668e-06	0.0994295	0.775684	5.40178e-06	7.1	7.1	572	0.000401205	0.00157136	1936	33	0.5	0.384615	0.574405	5.92031e-05	3.11122e-05	0.0592661	0.992079	5.50677e-05	3.15547e-05	0.0834163	0.917935
EC	India (unexposed)	g2170	5.3.1.35	NO NAME	67	99	67.7	0.000827227	20	33	60.6	0.000531176	0.52624	0.893673	1.50113e-06	-7.1	7.1	573	0.00220194	0.00635278	1158	33	0.5	0.384615	0.574405	-5.39185e-05	0.000340732	0.874511	0.992079	-7.29432e-05	0.000350475	0.835469	0.961238
EC	India (unexposed)	g223	1.13.11.4	Gentisate 1,2-dioxygenase	16	99	16.2	0.000264175	3	33	9.1	1.0564e-05	0.400931	0.841502	-4.39115e-05	-7.1	7.1	574	0.00116806	0.00343361	1630	33	0.5	0.384615	0.574405	-0.000125009	0.000127467	0.328554	0.992079	-0.000170509	0.000122767	0.167338	0.917935
EC	India (unexposed)	g2291	6.3.1.12	D-aspartate ligase	28	99	28.3	0.000143813	7	33	21.2	8.70867e-05	0.500148	0.885111	2.70998e-05	-7.1	7.1	575	0.0017299	0.00606538	1376	33	0.5	0.384615	0.574405	9.94479e-06	0.000147415	0.946318	0.99243	1.15998e-05	0.000152705	0.939571	0.985552
EC	India (unexposed)	g2364	7.1.1.2	NO NAME	7	99	7.1	0.000131468	0	33	0	0	0.191518	0.784536	-1.58242e-05	-7.1	7.1	576	0.000390275	0.00155478	1941	33	0.5	0.384615	0.574405	-6.80148e-05	6.87506e-05	0.324356	0.992079	-7.75114e-05	7.09045e-05	0.276417	0.917935
EC	India (unexposed)	g375	1.2.7.3	2-oxoglutarate synthase	20	99	20.2	0.000298279	9	33	27.3	3.42201e-05	0.467296	0.862518	-4.86596e-05	7.1	7.1	577	0.00145838	0.00409661	1496	33	0.5	0.384615	0.574405	-6.86702e-05	0.00015845	0.665451	0.992079	-5.6514e-05	0.000165673	0.733587	0.933281
EC	India (unexposed)	g40	1.1.1.201	7-beta-hydroxysteroid dehydrogenase NADP +	19	99	19.2	0.000551538	4	33	12.1	0.000259111	0.435525	0.859279	0.000136238	-7.1	7.1	578	0.00118505	0.00471289	1620	33	0.5	0.384615	0.574405	7.30785e-05	0.000240617	0.761832	0.992079	0.00012943	0.000247646	0.602148	0.917935
EC	India (unexposed)	g412	1.3.1.44	Trans-2-enoyl-CoA reductase NAD +	10	99	10.1	3.81806e-05	1	33	3	1.45645e-06	0.290025	0.808529	-8.91132e-06	-7.1	7.1	579	0.000312925	0.00160767	1971	33	0.5	0.384615	0.574405	-7.59557e-05	5.51874e-05	0.171087	0.992079	-8.09888e-05	5.72048e-05	0.15933	0.917935
EC	India (unexposed)	g464	1.4.1.11	L-erythro-3,5-diaminohexanoate dehydrogenase	7	99	7.1	6.83214e-05	0	33	0	0	0.191518	0.784536	-1.34766e-05	-7.1	7.1	580	0.000127921	0.000743547	2018	33	0.5	0.384615	0.574405	-8.74876e-05	6.2539e-05	0.164216	0.992079	-0.000124028	6.38865e-05	0.0544623	0.917935
EC	India (unexposed)	g469	1.4.1.21	Aspartate dehydrogenase	49	99	49.5	0.000512458	14	33	42.4	0.000119897	0.548666	0.89627	-6.50576e-05	-7.1	7.1	581	0.00262606	0.00989726	1002	33	0.5	0.384615	0.574405	-0.00016112	0.000221814	0.468916	0.992079	-0.000202216	0.000226401	0.37348	0.917935
EC	India (unexposed)	g596	2.1.1.157	Sarcosine/dimethylglycine N-methyltransferase	7	99	7.1	1.48698e-05	0	33	0	0	0.191518	0.784536	-3.59294e-06	-7.1	7.1	582	0.000136038	0.000822719	2015	33	0.5	0.384615	0.574405	-4.87528e-05	3.21308e-05	0.131613	0.992079	-3.8114e-05	3.33388e-05	0.255127	0.917935
EC	India (unexposed)	g638	2.1.1.230	23S rRNA adenosine 1067)-2'-O)-methyltransferase	40	99	40.4	0.00223538	11	33	33.3	0.00136026	0.539232	0.89627	0.000310236	-7.1	7.1	583	0.00386982	0.00960144	620	33	0.5	0.384615	0.574405	-0.000100456	0.000578013	0.862297	0.992079	0.000261389	0.000586324	0.656506	0.917935
EC	India (unexposed)	g649	2.1.1.294	3-phospho-methyltransferase	10	99	10.1	5.46132e-05	1	33	3	1.24085e-06	0.290025	0.808529	-1.26185e-05	-7.1	7.1	584	0.000751904	0.00350271	1800	33	0.5	0.384615	0.574405	-9.09733e-05	6.33487e-05	0.153384	0.992079	-0.00010147	6.58097e-05	0.125633	0.917935
EC	India (unexposed)	g66	1.1.1.272	D-2-hydroxyacid dehydrogenase NADP +	10	99	10.1	0.00015583	1	33	3	9.78887e-06	0.290025	0.808529	-2.03172e-05	-7.1	7.1	585	0.000762788	0.00367936	1796	33	0.5	0.384615	0.574405	-8.68359e-05	9.80952e-05	0.377672	0.992079	-0.000109324	0.000101803	0.284945	0.917935
EC	India (unexposed)	g716	2.3.1.168	Dihydrolipoyllysine-residue 2-methylpropanoyl)transferase	23	99	23.2	1.41352e-05	10	33	30.3	9.35605e-06	0.487263	0.875761	3.39219e-06	7.1	7.1	586	0.00304221	0.00945514	872	33	0.5	0.384615	0.574405	4.98991e-05	4.65567e-05	0.285799	0.992079	2.37199e-05	4.64602e-05	0.610571	0.917935
EC	India (unexposed)	g762	2.3.1.37	5-aminolevulinate synthase	2	99	2	8.84935e-06	3	33	9.1	7.26067e-06	0.0994295	0.775684	6.0829e-06	7.1	7.1	587	0.000510519	0.00209825	1898	33	0.5	0.384615	0.574405	6.25393e-05	3.22208e-05	0.0544272	0.992079	6.07489e-05	3.34078e-05	0.0713966	0.917935
EC	India (unexposed)	g841	2.4.1.246	Mannosylfructose-phosphate synthase	67	99	67.7	0.00161924	20	33	60.6	0.000273701	0.52624	0.893673	-0.000672531	-7.1	7.1	588	0.0156343	0.0375986	8	33	0.5	0.384615	0.574405	-0.001052	0.000417217	0.0128951	0.992079	-0.000987525	0.000415446	0.01897	0.917935
EC	India (unexposed)	g850	2.4.1.278	3-alpha-mycarosylerythronolide B desosaminyl transferase	10	99	10.1	0.000151662	1	33	3	6.35063e-05	0.290025	0.808529	2.89779e-05	-7.1	7.1	589	0.000180413	0.000764201	2003	33	0.5	0.384615	0.574405	-2.46315e-05	0.000126962	0.846473	0.992079	-2.82558e-05	0.000127786	0.825361	0.957192
EC	India (unexposed)	g854	2.4.1.284	2-deoxystreptamine glucosyltransferase	7	99	7.1	0.000517566	0	33	0	0	0.191518	0.784536	-9.75511e-05	-7.1	7.1	590	0.000328965	0.00163603	1964	33	0.5	0.384615	0.574405	-0.000234074	0.000168316	0.166696	0.992079	-0.000228772	0.000172816	0.18799	0.917935
EC	India (unexposed)	g859	2.4.1.292	1,4-N-acetyl-D-galactosaminyltransferase	7	99	7.1	0.000140896	0	33	0	0	0.191518	0.784536	-2.79162e-05	-7.1	7.1	591	0.000285731	0.0013029	1979	33	0.5	0.384615	0.574405	-0.000126301	8.99932e-05	0.162866	0.992079	-0.00013261	9.34312e-05	0.15829	0.917935
EC	India (unexposed)	g88	1.1.1.306	S- hydroxymethyl)mycothiol dehydrogenase	41	99	41.4	0.000259645	16	33	48.5	3.04118e-05	0.544704	0.89627	-2.86416e-05	7.1	7.1	592	0.00458047	0.0138857	438	33	0.5	0.384615	0.574405	5.9282e-08	0.000126517	0.999627	0.999627	-3.31218e-05	0.000129304	0.798253	0.948523
EC	India (unexposed)	g928	2.5.1.120	Aminodeoxyfutalosine synthase	7	99	7.1	0.000143739	0	33	0	0	0.191518	0.784536	-2.82639e-05	-7.1	7.1	593	0.000734442	0.00281908	1806	33	0.5	0.384615	0.574405	-0.000126271	9.05869e-05	0.165718	0.992079	-0.000112427	9.49852e-05	0.238807	0.917935
EC	India (unexposed)	g958	2.5.1.66	N 2)- 2-carboxyethyl)arginine synthase	19	99	19.2	5.002e-05	4	33	12.1	1.81959e-05	0.435525	0.859279	-6.92953e-07	-7.1	7.1	594	0.000785846	0.00319958	1790	33	0.5	0.384615	0.574405	-4.4147e-05	8.07239e-05	0.585392	0.992079	-3.53312e-05	8.42062e-05	0.675513	0.926399
EC	India (unexposed)	g973	2.5.1.n9	Heptaprenylglyceryl phosphate synthase	29	99	29.3	0.000221444	12	33	36.4	4.55335e-05	0.51604	0.893673	-2.98344e-05	7.1	7.1	595	0.0020362	0.00524519	1231	33	0.5	0.384615	0.574405	-2.75729e-05	0.000148278	0.85277	0.992079	-1.3645e-05	0.000153755	0.929426	0.982592
EC	India (unexposed)	g1201	2.7.7.61	Citrate lyase holo-[acyl-carrier protein] synthase	79	99	79.8	0.00267887	24	33	72.7	0.00228069	0.467296	0.862518	9.49601e-05	-7.1	7.1	596	0.0011827	0.00414352	1623	33	0.5	0.384615	0.574405	-0.000180908	0.000615911	0.769437	0.992079	-0.000306056	0.000632894	0.629529	0.917935
EC	India (unexposed)	g1235	2.7.8.31	Undecaprenyl-phosphate glucose phosphotransferase	79	99	79.8	0.00100428	24	33	72.7	0.000503466	0.467296	0.862518	-0.000155054	-7.1	7.1	597	0.0051688	0.0118403	318	33	0.5	0.384615	0.574405	-0.00045283	0.00034937	0.197226	0.992079	-0.000463215	0.000358343	0.198513	0.917935
EC	India (unexposed)	g1250	2.7.9.3	Selenide, water dikinase	97	99	98	0.00457512	30	33	90.9	0.00558974	0.0994295	0.775684	0.000476993	-7.1	7.1	598	0.00632835	0.0167932	183	33	0.5	0.384615	0.574405	-0.000365075	0.000697023	0.601335	0.992079	-0.000543914	0.000706168	0.442615	0.917935
EC	India (unexposed)	g1360	3.1.3.15	Histidinol-phosphatase	97	99	98	0.00314559	30	33	90.9	0.00345751	0.0994295	0.775684	-0.00030207	-7.1	7.1	599	0.0019945	0.00562623	1250	33	0.5	0.384615	0.574405	-0.000537946	0.000568752	0.345987	0.992079	-0.000526024	0.000577496	0.364117	0.917935
EC	India (unexposed)	g1364	3.1.3.22	Mannitol-1-phosphatase	76	99	76.8	0.00135024	23	33	69.7	0.00103828	0.487263	0.875761	-0.000113237	-7.1	7.1	600	0.00130227	0.00404783	1559	33	0.5	0.384615	0.574405	-0.000335285	0.000441239	0.448707	0.992079	-0.000386681	0.000455437	0.397487	0.917935
EC	India (unexposed)	g1379	3.1.3.50	Sorbitol-6-phosphatase	76	99	76.8	0.00135024	23	33	69.7	0.00103828	0.487263	0.875761	-0.000113237	-7.1	7.1	601	0.00152511	0.00440602	1464	33	0.5	0.384615	0.574405	-0.000335285	0.000441239	0.448707	0.992079	-0.000386681	0.000455437	0.397487	0.917935
EC	India (unexposed)	g1397	3.1.3.97	3',5'-nucleoside bisphosphate phosphatase	76	99	76.8	0.000535842	23	33	69.7	0.000358414	0.487263	0.875761	-1.75919e-05	-7.1	7.1	602	0.00194317	0.0063405	1271	33	0.5	0.384615	0.574405	-0.000114545	0.000255367	0.654503	0.992079	-0.000132781	0.000261773	0.612882	0.917935
EC	India (unexposed)	g1526	3.2.2.31	NO NAME	76	99	76.8	0.000649032	23	33	69.7	0.000425571	0.487263	0.875761	-4.94182e-05	-7.1	7.1	603	0.00122031	0.00373279	1600	33	0.5	0.384615	0.574405	-0.000125168	0.0002861	0.662476	0.992079	-0.000158534	0.000294273	0.591032	0.917935
EC	India (unexposed)	g1759	3.6.1.25	Triphosphatase	76	99	76.8	0.000553566	23	33	69.7	0.000427362	0.487263	0.875761	5.13748e-05	-7.1	7.1	604	0.00229569	0.0073332	1128	33	0.5	0.384615	0.574405	8.76652e-05	0.000269597	0.745574	0.992079	5.32801e-05	0.000276219	0.847357	0.963427
EC	India (unexposed)	g1790	3.6.3.21	Polar-amino-acid-transporting ATPase	97	99	98	0.00862663	30	33	90.9	0.011885	0.0994295	0.775684	0.0023838	-7.1	7.1	605	0.00323155	0.00782183	800	33	0.5	0.384615	0.574405	0.0013662	0.00103653	0.189806	0.992079	0.00124413	0.00105814	0.241923	0.917935
EC	India (unexposed)	g1966	4.2.1.149	Crotonobetainyl-CoA hydratase	76	99	76.8	0.000620316	23	33	69.7	0.000291668	0.487263	0.875761	-7.24906e-05	-7.1	7.1	606	0.00172138	0.00489703	1381	33	0.5	0.384615	0.574405	-0.000162057	0.000263179	0.539126	0.992079	-0.00019536	0.000272808	0.47526	0.917935
EC	India (unexposed)	g1988	4.2.1.36	Homoaconitate hydratase	79	99	79.8	0.000270873	24	33	72.7	0.000183812	0.467296	0.862518	-2.82649e-05	-7.1	7.1	607	0.00235558	0.00720539	1101	33	0.5	0.384615	0.574405	-0.00015913	0.000189693	0.403074	0.992079	-0.000193339	0.000195799	0.325338	0.917935
EC	India (unexposed)	g2098	4.99.1.3	Sirohydrochlorin cobaltochelatase	76	99	76.8	0.00208201	23	33	69.7	0.00083486	0.487263	0.875761	-2.59762e-05	-7.1	7.1	608	0.00231773	0.00701238	1119	33	0.5	0.384615	0.574405	-0.00011302	0.000455534	0.804446	0.992079	-6.02359e-05	0.000462627	0.896614	0.972737
EC	India (unexposed)	g21	1.1.1.14	L-iditol 2-dehydrogenase	97	99	98	0.00653538	30	33	90.9	0.00608679	0.0994295	0.775684	0.000379604	-7.1	7.1	609	0.00263382	0.00628326	998	33	0.5	0.384615	0.574405	-0.000211282	0.00087068	0.808649	0.992079	-0.000399244	0.000888173	0.653841	0.917935
EC	India (unexposed)	g279	1.14.14.3	Alkanal monooxygenase FMN-linked)	71	99	71.7	0.000947511	26	33	78.8	0.000610969	0.500148	0.885111	0.000212727	7.1	7.1	610	0.00693187	0.0228564	134	33	0.5	0.384615	0.574405	0.000424867	0.000329071	0.198956	0.992079	0.000469793	0.000332847	0.1606	0.917935
EC	India (unexposed)	g284	1.14.14.9	4-hydroxyphenylacetate 3-monooxygenase	74	99	74.7	0.00264489	27	33	81.8	0.00136912	0.483342	0.875761	-6.81527e-05	7.1	7.1	611	0.00456349	0.0137798	442	33	0.5	0.384615	0.574405	8.13279e-05	0.000565264	0.885821	0.992079	0.000251685	0.000568271	0.658607	0.918976
EC	India (unexposed)	g317	1.17.99.7	NO NAME	79	99	79.8	0.0012698	24	33	72.7	0.00109967	0.467296	0.862518	-2.14174e-05	-7.1	7.1	612	0.0019589	0.00596686	1263	33	0.5	0.384615	0.574405	-6.34003e-05	0.000416467	0.879239	0.992079	-0.000133242	0.000422567	0.753049	0.939191
EC	India (unexposed)	g324	1.2.1.10	Acetaldehyde dehydrogenase acetylating)	97	99	98	0.00375203	30	33	90.9	0.0043742	0.0994295	0.775684	-0.000203581	-7.1	7.1	613	0.00393188	0.010435	607	33	0.5	0.384615	0.574405	-0.000489646	0.00060387	0.418936	0.992079	-0.00072236	0.000606086	0.23558	0.917935
EC	India (unexposed)	g374	1.2.7.1	Pyruvate synthase	97	99	98	0.00235554	30	33	90.9	0.00317922	0.0994295	0.775684	0.000452712	-7.1	7.1	614	0.00188523	0.00518824	1292	33	0.5	0.384615	0.574405	5.4972e-05	0.000525586	0.916861	0.992079	2.08536e-05	0.000537642	0.969122	0.990095
EC	India (unexposed)	g445	1.3.8.7	Medium-chain acyl-CoA dehydrogenase	79	99	79.8	0.000526232	24	33	72.7	0.000509051	0.467296	0.862518	0.000110217	-7.1	7.1	615	0.00230116	0.007705	1125	33	0.5	0.384615	0.574405	0.000141337	0.000266762	0.597138	0.992079	7.37715e-05	0.000259864	0.776969	0.946989
EC	India (unexposed)	g446	1.3.8.8	Long-chain-acyl-CoA dehydrogenase	79	99	79.8	0.000526232	24	33	72.7	0.000518016	0.467296	0.862518	0.000119182	-7.1	7.1	616	0.00343033	0.0100413	739	33	0.5	0.384615	0.574405	0.00016913	0.000266659	0.527028	0.992079	9.85056e-05	0.000259045	0.704395	0.928348
EC	India (unexposed)	g677	2.1.2.11	3-methyl-2-oxobutanoate hydroxymethyltransferase	97	99	98	0.00479757	30	33	90.9	0.0056068	0.0994295	0.775684	-0.000159079	-7.1	7.1	617	0.00574493	0.0134214	245	33	0.5	0.384615	0.574405	-0.000753777	0.000715772	0.29425	0.992079	-0.00108523	0.000723412	0.136094	0.917935
EC	India (unexposed)	g768	2.3.1.46	Homoserine O-succinyltransferase	97	99	98	0.00311562	30	33	90.9	0.00293835	0.0994295	0.775684	-0.000155462	-7.1	7.1	618	0.00180004	0.00435279	1335	33	0.5	0.384615	0.574405	-0.000189765	0.000574849	0.741846	0.992079	-0.000277612	0.000584468	0.635629	0.917935
EC	India (unexposed)	g1054	2.7.1.190	NO NAME	34	99	34.3	0.00023064	9	33	27.3	3.70627e-05	0.524324	0.893673	-3.68986e-05	-7	7	619	0.00293705	0.00846359	908	33	0.5	0.384615	0.574405	-0.000121388	0.000144345	0.401918	0.992079	-0.000108379	0.000149315	0.469294	0.917935
EC	India (unexposed)	g1214	2.7.7.76	Molybdenum cofactor cytidylyltransferase	73	99	73.7	0.00091927	22	33	66.7	0.000789145	0.503238	0.886282	9.24791e-05	-7	7	620	0.00101338	0.00319115	1694	33	0.5	0.384615	0.574405	1.48531e-05	0.000365766	0.96767	0.999124	-8.403e-05	0.000376259	0.823643	0.955746
EC	India (unexposed)	g1236	2.7.8.33	N-acetylglucosaminephosphotransferase	94	99	94.9	0.00453832	29	33	87.9	0.00332581	0.226523	0.800803	-0.00150086	-7	7	621	0.00349811	0.00818727	712	33	0.5	0.384615	0.574405	-0.00138273	0.000682754	0.0448915	0.992079	-0.00137126	0.000683041	0.0468438	0.917935
EC	India (unexposed)	g1242	2.7.8.44	NO NAME	5	99	5.1	1.18228e-05	4	33	12.1	1.26238e-05	0.226523	0.800803	1.06337e-05	7	7	622	0.000800339	0.00266098	1783	33	0.5	0.384615	0.574405	8.40283e-05	4.18432e-05	0.0466975	0.992079	7.74958e-05	4.36295e-05	0.0781285	0.917935
EC	India (unexposed)	g1319	3.1.2.12	S-formylglutathione hydrolase	94	99	94.9	0.0039866	29	33	87.9	0.00418741	0.226523	0.800803	0.000158685	-7	7	623	0.0014721	0.00454882	1490	33	0.5	0.384615	0.574405	-0.000237235	0.000712989	0.739872	0.992079	-0.000381654	0.000725969	0.600017	0.917935
EC	India (unexposed)	g1375	3.1.3.45	3-deoxy-manno-octulosonate-8-phosphatase	94	99	94.9	0.00400555	29	33	87.9	0.00390152	0.226523	0.800803	-0.000369473	-7	7	624	0.00110216	0.00396544	1655	33	0.5	0.384615	0.574405	-0.00057533	0.000687833	0.404443	0.992079	-0.000664308	0.00069663	0.342125	0.917935
EC	India (unexposed)	g1453	3.2.1.180	Unsaturated chondroitin disaccharide hydrolase	13	99	13.1	0.000386123	2	33	6.1	9.42858e-06	0.354755	0.810412	-6.63832e-05	-7	7	625	0.00101121	0.00360915	1695	33	0.5	0.384615	0.574405	-0.000178827	0.000149147	0.23271	0.992079	-0.000200042	0.000155316	0.200137	0.917935
EC	India (unexposed)	g1504	3.2.1.92	Peptidoglycan beta-N-acetylmuramidase	13	99	13.1	7.46706e-05	2	33	6.1	6.75715e-06	0.354755	0.810412	-1.13154e-05	-7	7	626	0.00107758	0.00436105	1667	33	0.5	0.384615	0.574405	-6.50805e-05	7.54944e-05	0.390243	0.992079	-8.34981e-05	7.85569e-05	0.289877	0.917935
EC	India (unexposed)	g1581	3.4.21.116	SpoIVB peptidase	13	99	13.1	6.54222e-05	2	33	6.1	2.37383e-06	0.354755	0.810412	-1.51988e-05	-7	7	627	0.00138066	0.00437324	1528	33	0.5	0.384615	0.574405	-9.89726e-05	7.11471e-05	0.166572	0.992079	-0.00012966	7.32738e-05	0.0792451	0.917935
EC	India (unexposed)	g1674	3.5.1.59	N-carbamoylsarcosine amidase	17	99	17.2	8.93957e-05	8	33	24.2	0.000223802	0.442118	0.862518	0.000197775	7	7	628	0.00160719	0.00464489	1437	33	0.5	0.384615	0.574405	0.000286632	0.00016603	0.086653	0.992079	0.00022118	0.000172313	0.201657	0.917935
EC	India (unexposed)	g1684	3.5.1.9	Arylformamidase	43	99	43.4	0.000305662	12	33	36.4	8.25988e-05	0.543947	0.89627	-5.16552e-05	-7	7	629	0.00381491	0.00823908	634	33	0.5	0.384615	0.574405	-0.000153369	0.000186137	0.411472	0.992079	-0.000162163	0.000191177	0.397929	0.917935
EC	India (unexposed)	g1700	3.5.2.7	Imidazolonepropionase	94	99	94.9	0.00420389	29	33	87.9	0.00247103	0.226523	0.800803	-0.000367908	-7	7	630	0.00781126	0.0239233	96	33	0.5	0.384615	0.574405	-0.000514543	0.000687572	0.455602	0.992079	-0.000824584	0.00069584	0.238258	0.917935
EC	India (unexposed)	g1714	3.5.3.8	Formimidoylglutamase	77	99	77.8	0.00145109	28	33	84.8	0.000760194	0.462263	0.862518	7.16414e-05	7	7	631	0.0105211	0.0294661	41	33	0.5	0.384615	0.574405	0.000294957	0.000395632	0.457295	0.992079	0.000297945	0.000406739	0.465222	0.917935
EC	India (unexposed)	g1824	3.7.1.12	Cobalt-precorrin 5A hydrolase	35	99	35.4	4.53996e-05	14	33	42.4	2.78799e-05	0.534241	0.89627	8.11427e-06	7	7	632	0.00335499	0.00791766	757	33	0.5	0.384615	0.574405	8.47854e-05	7.84648e-05	0.281896	0.992079	6.62021e-05	8.04579e-05	0.412179	0.917935
EC	India (unexposed)	g1846	4.1.1.18	Lysine decarboxylase	94	99	94.9	0.00932142	29	33	87.9	0.00872818	0.226523	0.800803	-5.62424e-05	-7	7	633	0.000868533	0.00314465	1755	33	0.5	0.384615	0.574405	-0.000384231	0.00108756	0.724439	0.992079	-0.000501699	0.00110768	0.651386	0.917935
EC	India (unexposed)	g197	1.11.1.18	Bromide peroxidase	13	99	13.1	0.000201633	2	33	6.1	3.41408e-05	0.354755	0.810412	-5.47018e-06	-7	7	634	0.000372764	0.00152148	1948	33	0.5	0.384615	0.574405	-6.08774e-05	0.000120396	0.613963	0.992079	-8.5874e-05	0.00012544	0.494874	0.917935
EC	India (unexposed)	g1982	4.2.1.28	Propanediol dehydratase	73	99	73.7	0.00649238	22	33	66.7	0.0027767	0.503238	0.886282	0.000162661	-7	7	635	0.00221359	0.00621891	1152	33	0.5	0.384615	0.574405	0.000107864	0.000821669	0.895761	0.992079	0.000123799	0.000813624	0.879308	0.968153
EC	India (unexposed)	g1985	4.2.1.32	L +)-tartrate dehydratase	94	99	94.9	0.00545916	29	33	87.9	0.00586549	0.226523	0.800803	0.000412311	-7	7	636	0.00194252	0.00466653	1272	33	0.5	0.384615	0.574405	-0.00022193	0.000827511	0.788979	0.992079	-0.000267633	0.000847501	0.752688	0.939191
EC	India (unexposed)	g2113	5.1.2.2	Mandelate racemase	86	99	86.9	0.00313448	31	33	93.9	0.0017212	0.354755	0.810412	-0.000183601	7	7	637	0.00514143	0.0134967	325	33	0.5	0.384615	0.574405	-0.000189984	0.0006054	0.754164	0.992079	-0.000244476	0.000629806	0.698546	0.928348
EC	India (unexposed)	g2230	5.4.99.43	21S rRNA pseudouridine 2819) synthase	22	99	22.2	0.000147287	5	33	15.2	6.76242e-05	0.462263	0.862518	1.39872e-05	-7	7	638	0.00133287	0.00453596	1543	33	0.5	0.384615	0.574405	-2.85675e-05	0.000140228	0.83889	0.992079	-4.80965e-05	0.000146369	0.74301	0.935255
EC	India (unexposed)	g2380	7.4.2.1	NO NAME	73	99	73.7	0.000433303	22	33	66.7	0.00021724	0.503238	0.886282	-3.09068e-06	-7	7	639	0.00174171	0.00629772	1368	33	0.5	0.384615	0.574405	2.82312e-05	0.000218316	0.897309	0.992079	5.06742e-05	0.000226568	0.823387	0.955746
EC	India (unexposed)	g262	1.14.13.39	Nitric-oxide synthase NADPH)	5	99	5.1	8.36122e-05	4	33	12.1	1.81464e-05	0.226523	0.800803	8.16025e-06	7	7	640	0.000742316	0.00246255	1802	33	0.5	0.384615	0.574405	9.56083e-05	6.8024e-05	0.162255	0.992079	0.000123298	6.89896e-05	0.076329	0.917935
EC	India (unexposed)	g316	1.17.99.6	Epoxyqueuosine reductase	94	99	94.9	0.00319242	29	33	87.9	0.00259479	0.226523	0.800803	-0.000918854	-7	7	641	0.00416136	0.0103433	547	33	0.5	0.384615	0.574405	-0.000941179	0.000558759	0.094502	0.992079	-0.000914447	0.000562859	0.106757	0.917935
EC	India (unexposed)	g330	1.2.1.2	Formate dehydrogenase	94	99	94.9	0.00239841	29	33	87.9	0.00202196	0.226523	0.800803	-0.000392169	-7	7	642	0.00163201	0.00506387	1421	33	0.5	0.384615	0.574405	-0.000454725	0.00049566	0.360625	0.992079	-0.000434117	0.000497581	0.384633	0.917935
EC	India (unexposed)	g439	1.3.8.1	Short-chain acyl-CoA dehydrogenase	94	99	94.9	0.00152457	29	33	87.9	0.00124132	0.226523	0.800803	-0.000294278	-7	7	643	0.00504575	0.0130726	350	33	0.5	0.384615	0.574405	-0.000579491	0.000404629	0.1545	0.992079	-0.000664924	0.000402279	0.100862	0.917935
EC	India (unexposed)	g544	1.7.3.3	Factor independent urate hydroxylase	35	99	35.4	0.000385778	14	33	42.4	0.000105543	0.534241	0.89627	-2.57299e-05	7	7	644	0.0014746	0.00395278	1489	33	0.5	0.384615	0.574405	-3.66682e-05	0.000198567	0.85378	0.992079	-2.89424e-05	0.000202973	0.886841	0.969754
EC	India (unexposed)	g567	1.8.5.3	Dimethylsulfoxide reductase	94	99	94.9	0.00850414	29	33	87.9	0.00797208	0.226523	0.800803	0.000219018	-7	7	645	0.00151065	0.00374856	1471	33	0.5	0.384615	0.574405	-0.000343545	0.00104745	0.743453	0.992079	-0.000506811	0.00106523	0.635065	0.917935
EC	India (unexposed)	g574	1.9.3.1	Cytochrome-c oxidase	22	99	22.2	0.000335019	5	33	15.2	1.6154e-05	0.462263	0.862518	-7.05155e-05	-7	7	646	0.00148504	0.00412395	1484	33	0.5	0.384615	0.574405	-0.000192731	0.000157304	0.222711	0.992079	-0.000193372	0.000165155	0.243887	0.917935
EC	India (unexposed)	g62	1.1.1.268	2- R)-hydroxypropyl-CoM dehydrogenase	52	99	52.5	0.000732411	15	33	45.5	0.000172179	0.548812	0.89627	-5.42867e-05	-7	7	647	0.00123648	0.00426086	1592	33	0.5	0.384615	0.574405	-0.000116441	0.000253495	0.646754	0.992079	-9.28099e-05	0.000252206	0.713502	0.928632
EC	India (unexposed)	g72	1.1.1.283	Methylglyoxal reductase NADPH)	73	99	73.7	0.000373222	22	33	66.7	0.00038283	0.503238	0.886282	0.000133912	-7	7	648	0.00357507	0.00820243	693	33	0.5	0.384615	0.574405	0.000147388	0.000237727	0.53635	0.992079	0.000132571	0.00024553	0.590199	0.917935
EC	India (unexposed)	g74	1.1.1.287	D-arabinitol dehydrogenase NADP +	52	99	52.5	0.00459043	15	33	45.5	0.000601643	0.548812	0.89627	-0.00154907	-7	7	649	0.00660467	0.0169354	156	33	0.5	0.384615	0.574405	-0.00127473	0.000720669	0.0792711	0.992079	-0.00102489	0.000740102	0.16858	0.917935
EC	India (unexposed)	g749	2.3.1.245	3-hydroxy-5-phosphonooxypentane-2,4-dione thiolase	82	99	82.8	0.000672868	25	33	75.8	0.000443976	0.442118	0.862518	-8.05831e-05	-7	7	650	0.00213286	0.00563428	1186	33	0.5	0.384615	0.574405	-0.000226879	0.00029146	0.437735	0.992079	-0.000220539	0.000287445	0.444387	0.917935
EC	India (unexposed)	g980	2.6.1.13	Ornithine aminotransferase	94	99	94.9	0.00242787	29	33	87.9	0.00200367	0.226523	0.800803	-0.000452	-7	7	651	0.00246059	0.00812381	1068	33	0.5	0.384615	0.574405	-0.000638631	0.000529385	0.229868	0.992079	-0.000706007	0.000541514	0.19471	0.917935
EC	India (unexposed)	g1227	2.7.8.12	CDP-glycerol glycerophosphotransferase	64	99	64.6	0.000868655	19	33	57.6	0.000301195	0.534241	0.89627	-0.000143801	-7	7	652	0.00345691	0.0111965	727	33	0.5	0.384615	0.574405	-0.000295431	0.000309135	0.341014	0.992079	-0.000317125	0.000318807	0.321791	0.917935
EC	India (unexposed)	g2387	7.6.2.7	NO NAME	64	99	64.6	0.000394915	19	33	57.6	0.000285778	0.534241	0.89627	8.59964e-05	-7	7	653	0.00231312	0.00652596	1121	33	0.5	0.384615	0.574405	0.00016159	0.000219488	0.462926	0.992079	9.75509e-05	0.000222842	0.662317	0.919424
EC	India (unexposed)	g1004	2.6.1.59	dTDP-4-amino-4,6-dideoxygalactose transaminase	87	99	87.9	0.00123713	27	33	81.8	0.000958118	0.388643	0.840621	-6.7748e-05	-6.1	6.1	654	0.0014021	0.00405953	1518	33	0.5	0.384615	0.574405	-0.000107727	0.000374164	0.773871	0.992079	-0.00011909	0.000376363	0.752209	0.939191
EC	India (unexposed)	g1014	2.6.1.88	Methionine transaminase	90	99	90.9	0.00327534	28	33	84.8	0.00341894	0.337774	0.808529	0.000265371	-6.1	6.1	655	0.00093741	0.00327883	1734	33	0.5	0.384615	0.574405	-4.50938e-05	0.000662231	0.945816	0.99243	-0.000179254	0.000672936	0.790389	0.948513
EC	India (unexposed)	g1019	2.6.99.2	Pyridoxine 5'-phosphate synthase	90	99	90.9	0.00371906	28	33	84.8	0.003468	0.337774	0.808529	-0.000647615	-6.1	6.1	656	0.0023111	0.00657093	1122	33	0.5	0.384615	0.574405	-0.000856539	0.000685162	0.213499	0.992079	-0.0009478	0.000703277	0.180195	0.917935
EC	India (unexposed)	g1103	2.7.1.58	2-dehydro-3-deoxygalactonokinase	90	99	90.9	0.00394904	28	33	84.8	0.00357883	0.337774	0.808529	-9.86185e-06	-6.1	6.1	657	0.00141942	0.004018	1509	33	0.5	0.384615	0.574405	-0.000245701	0.000708286	0.729231	0.992079	-0.000330748	0.000720988	0.647215	0.917935
EC	India (unexposed)	g1131	2.7.11.5	[Isocitrate dehydrogenase NADP +] kinase	90	99	90.9	0.00418457	28	33	84.8	0.00381543	0.337774	0.808529	-0.000300293	-6.1	6.1	658	0.000596133	0.00266829	1860	33	0.5	0.384615	0.574405	-0.000349199	0.000723725	0.630261	0.992079	-0.000481735	0.000728392	0.509594	0.917935
EC	India (unexposed)	g1169	2.7.7.13	Mannose-1-phosphate guanylyltransferase	90	99	90.9	0.00313045	28	33	84.8	0.00182919	0.337774	0.808529	-0.00110414	-6.1	6.1	659	0.00751415	0.0187562	110	33	0.5	0.384615	0.574405	-0.00112794	0.000590631	0.0583731	0.992079	-0.00121398	0.000603756	0.0465078	0.917935
EC	India (unexposed)	g1212	2.7.7.73	Sulfur carrier protein ThiS adenylyltransferase	90	99	90.9	0.0039294	28	33	84.8	0.0033124	0.337774	0.808529	-0.000483722	-6.1	6.1	660	0.000502266	0.00189146	1901	33	0.5	0.384615	0.574405	-0.000505681	0.000704392	0.474109	0.992079	-0.00058447	0.000718546	0.417531	0.917935
EC	India (unexposed)	g1282	3.1.1.11	Pectinesterase	90	99	90.9	0.00241923	28	33	84.8	0.00225788	0.337774	0.808529	-4.66536e-05	-6.1	6.1	661	0.00233816	0.00671038	1109	33	0.5	0.384615	0.574405	-0.000307962	0.000538324	0.568258	0.992079	-0.000377143	0.000558449	0.500707	0.917935
EC	India (unexposed)	g1284	3.1.1.2	Arylesterase	81	99	81.8	0.00133204	29	33	87.9	0.00103308	0.590977	0.913866	-8.80686e-05	6.1	6.1	662	0.00173276	0.00569309	1373	33	0.5	0.384615	0.574405	-0.000168186	0.000414538	0.685616	0.992079	-0.000215953	0.000423174	0.610729	0.917935
EC	India (unexposed)	g1382	3.1.3.7	3' 2'),5'-bisphosphate nucleotidase	90	99	90.9	0.00291541	28	33	84.8	0.00251626	0.337774	0.808529	-0.000665929	-6.1	6.1	663	0.00253805	0.00700446	1036	33	0.5	0.384615	0.574405	-0.000796915	0.000584519	0.175123	0.992079	-0.000843594	0.000592596	0.157066	0.917935
EC	India (unexposed)	g1403	3.1.4.17	3',5'-cyclic-nucleotide phosphodiesterase	87	99	87.9	0.00210813	27	33	81.8	0.00192122	0.388643	0.840621	7.18163e-05	-6.1	6.1	664	0.000507058	0.00188626	1899	33	0.5	0.384615	0.574405	-7.6166e-05	0.000526109	0.885115	0.992079	-0.000143098	0.000534092	0.789196	0.948513
EC	India (unexposed)	g1544	3.4.11.23	PepB aminopeptidase	90	99	90.9	0.00400899	28	33	84.8	0.00381763	0.337774	0.808529	0.000138133	-6.1	6.1	665	0.000470041	0.00161666	1912	33	0.5	0.384615	0.574405	-0.000108244	0.000718459	0.880476	0.992079	-0.000215036	0.000726455	0.767716	0.941476
EC	India (unexposed)	g1687	3.5.1.96	Succinylglutamate desuccinylase	87	99	87.9	0.0027268	27	33	81.8	0.00221452	0.388643	0.840621	0.000206798	-6.1	6.1	666	0.000766623	0.00246937	1793	33	0.5	0.384615	0.574405	-8.87492e-05	0.000576808	0.877957	0.992079	-8.84639e-05	0.000584042	0.87985	0.968153
EC	India (unexposed)	g1920	4.1.3.1	Isocitrate lyase	90	99	90.9	0.00351875	28	33	84.8	0.00322634	0.337774	0.808529	-0.000203703	-6.1	6.1	667	0.00167717	0.00575771	1403	33	0.5	0.384615	0.574405	-0.000316954	0.000662161	0.63298	0.992079	-0.000387379	0.000669048	0.563631	0.917935
EC	India (unexposed)	g2037	4.2.2.n1	Peptidoglycan lytic exotransglycosylase	90	99	90.9	0.00550426	28	33	84.8	0.00505159	0.337774	0.808529	-8.07834e-05	-6.1	6.1	668	0.00118676	0.00384139	1618	33	0.5	0.384615	0.574405	-0.000249367	0.000828263	0.76384	0.992079	-0.000344558	0.000823559	0.67639	0.926399
EC	India (unexposed)	g2041	4.2.3.3	Methylglyoxal synthase	90	99	90.9	0.00432885	28	33	84.8	0.00343161	0.337774	0.808529	-0.000908521	-6.1	6.1	669	0.00281548	0.00946413	945	33	0.5	0.384615	0.574405	-0.000876124	0.000703215	0.215048	0.992079	-0.00103879	0.000707125	0.144336	0.917935
EC	India (unexposed)	g2316	6.3.2.45	diaminoheptanedioate ligase	87	99	87.9	0.000678595	27	33	81.8	0.000526161	0.388643	0.840621	4.29961e-05	-6.1	6.1	670	0.00225404	0.00718033	1137	33	0.5	0.384615	0.574405	6.8587e-05	0.000264808	0.79604	0.992079	3.89867e-05	0.000258788	0.880494	0.968153
EC	India (unexposed)	g299	1.16.1.9	Ferric-chelate reductase NADPH)	90	99	90.9	0.00364135	28	33	84.8	0.00330055	0.337774	0.808529	-8.81364e-05	-6.1	6.1	671	0.000979321	0.00318866	1715	33	0.5	0.384615	0.574405	-0.000211595	0.000677212	0.755199	0.992079	-0.000307786	0.000690167	0.656398	0.917935
EC	India (unexposed)	g357	1.2.1.72	Erythrose-4-phosphate dehydrogenase	90	99	90.9	0.00415201	28	33	84.8	0.00373147	0.337774	0.808529	-0.000252439	-6.1	6.1	672	0.00142988	0.004579	1506	33	0.5	0.384615	0.574405	-0.000383552	0.000727956	0.599169	0.992079	-0.000459822	0.000738326	0.534557	0.917935
EC	India (unexposed)	g360	1.2.1.79	Succinate-semialdehyde dehydrogenase NADP +	90	99	90.9	0.0046403	28	33	84.8	0.00371328	0.337774	0.808529	0.000132511	-6.1	6.1	673	0.00150272	0.00498074	1475	33	0.5	0.384615	0.574405	-4.92993e-05	0.000724853	0.94588	0.99243	-0.000108413	0.000730265	0.882222	0.968443
EC	India (unexposed)	g429	1.3.3.3	Coproporphyrinogen oxidase	90	99	90.9	0.00421201	28	33	84.8	0.00368253	0.337774	0.808529	-6.86073e-05	-6.1	6.1	674	0.000601673	0.00210532	1858	33	0.5	0.384615	0.574405	-0.000195678	0.000731345	0.789463	0.992079	-0.000298127	0.000748616	0.691135	0.928348
EC	India (unexposed)	g600	2.1.1.170	16S rRNA guanine 527)-N 7-methyltransferase	90	99	90.9	0.00233646	28	33	84.8	0.00212071	0.337774	0.808529	-0.000153076	-6.1	6.1	675	0.000638976	0.00307595	1845	33	0.5	0.384615	0.574405	-0.000304032	0.000533977	0.570086	0.992079	-0.000373035	0.00053572	0.487518	0.917935
EC	India (unexposed)	g703	2.3.1.109	Arginine N-succinyltransferase	87	99	87.9	0.0029842	27	33	81.8	0.00292289	0.388643	0.840621	0.000392438	-6.1	6.1	676	0.00146246	0.00462706	1493	33	0.5	0.384615	0.574405	9.91413e-05	0.000628968	0.874997	0.992079	5.69153e-05	0.000636383	0.928879	0.982524
EC	India (unexposed)	g731	2.3.1.193	tRNA Met) cytidine acetyltransferase	90	99	90.9	0.00413811	28	33	84.8	0.00378577	0.337774	0.808529	4.60517e-05	-6.1	6.1	677	0.00114568	0.00411369	1640	33	0.5	0.384615	0.574405	-0.0002261	0.000733878	0.758508	0.992079	-0.000415066	0.000734527	0.573032	0.917935
EC	India (unexposed)	g741	2.3.1.210	dTDP-4-amino-4,6-dideoxy-D-galactose acyltransferase	87	99	87.9	0.00139311	27	33	81.8	0.00106326	0.388643	0.840621	-4.88603e-05	-6.1	6.1	678	0.000966599	0.00383977	1722	33	0.5	0.384615	0.574405	-9.87464e-05	0.000396689	0.80381	0.992079	-0.000132442	0.000396107	0.738669	0.934483
EC	India (unexposed)	g827	2.4.1.180	Lipopolysaccharide N-acetylmannosaminouronosyltransferase	87	99	87.9	0.00126238	27	33	81.8	0.00112439	0.388643	0.840621	-2.65507e-05	-6.1	6.1	679	0.00129944	0.00349648	1560	33	0.5	0.384615	0.574405	-5.68753e-05	0.000396799	0.886247	0.992079	-0.000104133	0.000395997	0.793012	0.948513
EC	India (unexposed)	g1007	2.6.1.76	Diaminobutyrate--2-oxoglutarate transaminase	63	99	63.6	0.00201781	23	33	69.7	0.000859013	0.673647	0.925309	9.35749e-05	6.1	6.1	680	0.00633503	0.0184226	182	33	0.5	0.384615	0.574405	4.36987e-05	0.000471498	0.9263	0.99243	5.44601e-05	0.000475246	0.908951	0.97813
EC	India (unexposed)	g115	1.1.1.391	NO NAME	9	99	9.1	0.00010476	1	33	3	2.76641e-06	0.450047	0.862518	-1.93795e-05	-6.1	6.1	681	0.000726889	0.00295187	1810	33	0.5	0.384615	0.574405	-9.33803e-05	8.14173e-05	0.253515	0.992079	-6.87155e-05	8.38859e-05	0.414257	0.917935
EC	India (unexposed)	g1194	2.7.7.50	mRNA guanylyltransferase	18	99	18.2	7.06216e-05	4	33	12.1	2.98802e-05	0.590977	0.913866	4.33817e-06	-6.1	6.1	682	0.000686799	0.00312713	1829	33	0.5	0.384615	0.574405	-2.55448e-05	9.67495e-05	0.792175	0.992079	-4.39195e-05	0.000100595	0.663157	0.919424
EC	India (unexposed)	g1204	2.7.7.64	UTP-monosaccharide-1-phosphate uridylyltransferase	39	99	39.4	0.00229738	11	33	33.3	0.00139542	0.679066	0.925309	0.00029684	-6.1	6.1	683	0.00235453	0.00667528	1103	33	0.5	0.384615	0.574405	-0.00011103	0.000590294	0.851097	0.992079	0.000242751	0.000600349	0.686646	0.928348
EC	India (unexposed)	g1210	2.7.7.71	D-glycero-alpha-D-manno-heptose 1-phosphate guanylyltransferase	6	99	6.1	0.000165652	0	33	0	0	0.335927	0.808529	-3.53287e-05	-6.1	6.1	684	0.000170491	0.000867729	2008	33	0.5	0.384615	0.574405	-0.000138188	0.000101404	0.175319	0.992079	-0.000124815	0.000105802	0.240358	0.917935
EC	India (unexposed)	g122	1.1.1.405	NO NAME	45	99	45.5	0.000165642	13	33	39.4	8.5586e-05	0.685888	0.925309	1.76439e-05	-6.1	6.1	685	0.00235119	0.00726352	1105	33	0.5	0.384615	0.574405	6.2373e-05	0.000142904	0.663221	0.992079	-1.51801e-06	0.000144441	0.991632	0.994695
EC	India (unexposed)	g1266	2.8.3.15	Succinyl-CoA R)-benzylsuccinate CoA-transferase	0	99	0	0	2	33	6.1	1.61434e-06	0.0610687	0.775684	1.61434e-06	6.1	6.1	686	0.000367337	0.00141655	1950	33	0.5	0.384615	0.574405	3.12333e-05	1.24727e-05	0.0135126	0.992079	3.20598e-05	1.28754e-05	0.0140868	0.917935
EC	India (unexposed)	g129	1.1.1.43	Phosphogluconate 2-dehydrogenase	9	99	9.1	1.35611e-05	1	33	3	7.11967e-07	0.450047	0.862518	-2.6802e-06	-6.1	6.1	687	0.00060197	0.00277054	1857	33	0.5	0.384615	0.574405	-3.72685e-05	3.21169e-05	0.248012	0.992079	-3.52784e-05	3.36816e-05	0.296933	0.917935
EC	India (unexposed)	g1304	3.1.1.81	Quorum-quenching N-acyl-homoserine lactonase	39	99	39.4	0.000209892	15	33	45.5	7.67277e-05	0.547149	0.89627	-1.45672e-05	6.1	6.1	688	0.00182017	0.00489136	1323	33	0.5	0.384615	0.574405	-3.73744e-05	0.000158187	0.813597	0.992079	-3.83738e-05	0.000162328	0.813512	0.952856
EC	India (unexposed)	g1318	3.1.2.1	Acetyl-CoA hydrolase	3	99	3	5.8311e-05	3	33	9.1	7.91771e-06	0.164783	0.775684	-5.4563e-07	6.1	6.1	689	0.000365975	0.00147094	1952	33	0.5	0.384615	0.574405	3.33248e-05	5.73134e-05	0.561945	0.992079	3.07596e-05	6.00296e-05	0.60927	0.917935
EC	India (unexposed)	g1322	3.1.2.20	Acyl-CoA hydrolase	45	99	45.5	0.000409044	13	33	39.4	8.39319e-05	0.685888	0.925309	-8.66393e-05	-6.1	6.1	690	0.00259296	0.00731552	1015	33	0.5	0.384615	0.574405	-0.000209139	0.000205595	0.31093	0.992079	-0.000249664	0.000209182	0.234925	0.917935
EC	India (unexposed)	g1325	3.1.2.26	Bile-acid-CoA hydrolase	9	99	9.1	5.81304e-05	1	33	3	2.30949e-06	0.450047	0.862518	-1.04563e-05	-6.1	6.1	691	0.00145389	0.00465633	1501	33	0.5	0.384615	0.574405	-6.91493e-05	6.22607e-05	0.268773	0.992079	-4.07136e-05	6.35882e-05	0.52317	0.917935
EC	India (unexposed)	g1605	3.4.22.70	Sortase A	9	99	9.1	1.38688e-05	5	33	15.2	2.67001e-05	0.337774	0.808529	2.28203e-05	6.1	6.1	692	0.00146168	0.00387279	1494	33	0.5	0.384615	0.574405	0.000124759	5.90606e-05	0.0365653	0.992079	0.000103139	6.11895e-05	0.0943737	0.917935
EC	India (unexposed)	g1621	3.4.24.40	Serralysin	3	99	3	5.51064e-05	3	33	9.1	4.80642e-05	0.164783	0.775684	3.91152e-05	6.1	6.1	693	0.000811797	0.00276393	1778	33	0.5	0.384615	0.574405	0.000135037	8.51345e-05	0.115133	0.992079	9.45634e-05	8.73088e-05	0.280853	0.917935
EC	India (unexposed)	g1662	3.5.1.38	Glutamin- asparagin-)ase	0	99	0	0	2	33	6.1	3.67603e-06	0.0610687	0.775684	3.67603e-06	6.1	6.1	694	0.000486702	0.00202682	1904	33	0.5	0.384615	0.574405	4.66236e-05	1.88344e-05	0.0145934	0.992079	4.65154e-05	1.9469e-05	0.0183797	0.917935
EC	India (unexposed)	g1711	3.5.3.4	Allantoicase	0	99	0	0	2	33	6.1	4.18241e-06	0.0610687	0.775684	4.18241e-06	6.1	6.1	695	0.000147983	0.000729532	2011	33	0.5	0.384615	0.574405	4.94066e-05	2.0098e-05	0.0152763	0.992079	4.87677e-05	2.0783e-05	0.0205222	0.917935
EC	India (unexposed)	g1744	3.5.99.3	Hydroxydechloroatrazine ethylaminohydrolase	9	99	9.1	0.000106658	1	33	3	4.98179e-07	0.450047	0.862518	-2.09924e-05	-6.1	6.1	696	0.000470249	0.00185873	1911	33	0.5	0.384615	0.574405	-0.000105178	7.89777e-05	0.185273	0.992079	-0.000139687	8.19657e-05	0.0908256	0.917935
EC	India (unexposed)	g1771	3.6.1.57	UDP-2,4-diacetamido-2,4,6-trideoxy-beta-L-altropyranose hydrolase	6	99	6.1	0.000830897	0	33	0	0	0.335927	0.808529	-0.000105758	-6.1	6.1	697	0.000313917	0.00132551	1970	33	0.5	0.384615	0.574405	-0.000185515	0.000177434	0.297711	0.992079	-0.000168152	0.000185054	0.365276	0.917935
EC	India (unexposed)	g181	1.1.99.25	Transferred entry 1.1.5.8	0	99	0	0	2	33	6.1	9.4647e-07	0.0610687	0.775684	9.4647e-07	6.1	6.1	698	0.000176927	0.000934571	2006	33	0.5	0.384615	0.574405	2.37117e-05	9.55548e-06	0.01436	0.992079	2.37595e-05	9.87573e-06	0.0175995	0.917935
EC	India (unexposed)	g1830	3.7.1.3	Kynureninase	9	99	9.1	1.70701e-05	5	33	15.2	3.4441e-05	0.337774	0.808529	2.95464e-05	6.1	6.1	699	0.00100648	0.00282041	1698	33	0.5	0.384615	0.574405	0.000115317	6.76438e-05	0.0906272	0.992079	8.65034e-05	6.93745e-05	0.214763	0.917935
EC	India (unexposed)	g185	1.1.99.31	S)-mandelate dehydrogenase	18	99	18.2	0.000797452	4	33	12.1	6.55235e-05	0.590977	0.913866	-9.92091e-05	-6.1	6.1	700	0.000531472	0.00204739	1889	33	0.5	0.384615	0.574405	-0.000142138	0.000228735	0.535418	0.992079	-0.000113776	0.000227596	0.618022	0.917935
EC	India (unexposed)	g187	1.1.99.35	Soluble quinoprotein glucose dehydrogenase	0	99	0	0	2	33	6.1	3.53019e-06	0.0610687	0.775684	3.53019e-06	6.1	6.1	701	0.000350182	0.00136961	1957	33	0.5	0.384615	0.574405	4.52854e-05	1.84672e-05	0.0155247	0.992079	4.45488e-05	1.90985e-05	0.0212687	0.917935
EC	India (unexposed)	g193	1.10.9.1	Plastoquinol--plastocyanin reductase	6	99	6.1	3.83055e-05	0	33	0	0	0.335927	0.808529	-6.52253e-06	-6.1	6.1	702	9.95766e-05	0.000934892	2024	33	0.5	0.384615	0.574405	-5.51487e-05	4.37419e-05	0.209648	0.992079	-7.63118e-05	4.45004e-05	0.0888495	0.917935
EC	India (unexposed)	g2036	4.2.2.9	Pectate disaccharide-lyase	15	99	15.2	0.00114302	3	33	9.1	0.000153813	0.559739	0.911058	-8.6525e-05	-6.1	6.1	703	0.000737376	0.00336146	1804	33	0.5	0.384615	0.574405	-0.000192002	0.000286264	0.503591	0.992079	-0.000195664	0.000291406	0.503173	0.917935
EC	India (unexposed)	g2055	4.3.1.28	L-lysine cyclodeaminase	3	99	3	1.33706e-05	3	33	9.1	0.000281224	0.164783	0.775684	0.000279121	6.1	6.1	704	0.00068636	0.00241469	1831	33	0.5	0.384615	0.574405	0.000354674	0.000167327	0.0359368	0.992079	0.000406656	0.000172897	0.0202353	0.917935
EC	India (unexposed)	g2081	4.4.1.22	S- hydroxymethyl)glutathione synthase	0	99	0	0	2	33	6.1	4.51034e-06	0.0610687	0.775684	4.51034e-06	6.1	6.1	705	0.000388654	0.0015103	1942	33	0.5	0.384615	0.574405	4.94618e-05	2.09167e-05	0.0195239	0.992079	4.68084e-05	2.16467e-05	0.032493	0.917935
EC	India (unexposed)	g212	1.13.11.1	Catechol 1,2-dioxygenase	51	99	51.5	0.000895425	19	33	57.6	0.000331464	0.687526	0.925309	7.82689e-06	6.1	6.1	706	0.00201684	0.00579727	1240	33	0.5	0.384615	0.574405	7.55961e-05	0.00030755	0.806224	0.992079	8.3385e-05	0.000309813	0.788261	0.948513
EC	India (unexposed)	g218	1.13.11.27	4-hydroxyphenylpyruvate dioxygenase	60	99	60.6	0.000743879	22	33	66.7	0.000299594	0.679066	0.925309	-9.56951e-06	6.1	6.1	707	0.00271883	0.0072078	979	33	0.5	0.384615	0.574405	-8.50512e-06	0.000287543	0.976449	0.999124	-1.08798e-05	0.000290829	0.970218	0.990095
EC	India (unexposed)	g2236	5.5.1.1	Muconate cycloisomerase	60	99	60.6	0.00181443	22	33	66.7	0.000548288	0.679066	0.925309	-6.71336e-05	6.1	6.1	708	0.00318723	0.0166812	810	33	0.5	0.384615	0.574405	-4.75253e-05	0.00041321	0.908611	0.992079	-1.44697e-05	0.000416386	0.972334	0.990095
EC	India (unexposed)	g2293	6.3.1.14	Diphthine--ammonia ligase	0	99	0	0	2	33	6.1	2.82292e-06	0.0610687	0.775684	2.82292e-06	6.1	6.1	709	0.000391852	0.00154421	1940	33	0.5	0.384615	0.574405	4.07282e-05	1.65081e-05	0.0149193	0.992079	4.04147e-05	1.70677e-05	0.0194225	0.917935
EC	India (unexposed)	g2353	6.4.1.4	Methylcrotonoyl-CoA carboxylase	0	99	0	0	2	33	6.1	1.12104e-06	0.0610687	0.775684	1.12104e-06	6.1	6.1	710	0.000655718	0.00270303	1842	33	0.5	0.384615	0.574405	2.56067e-05	1.04045e-05	0.0151615	0.992079	3.24846e-05	1.01673e-05	0.00177029	0.917935
EC	India (unexposed)	g247	1.14.13.1	Salicylate 1-monooxygenase	60	99	60.6	0.00031007	18	33	54.5	9.23952e-05	0.547149	0.89627	-4.58602e-05	-6.1	6.1	711	0.0018643	0.00529701	1300	33	0.5	0.384615	0.574405	-0.000109832	0.000182329	0.547967	0.992079	-0.000111301	0.000188186	0.555292	0.917935
EC	India (unexposed)	g323	1.19.1.1	NO NAME	69	99	69.7	0.000679168	21	33	63.6	0.000433178	0.524489	0.893673	-9.05133e-05	-6.1	6.1	712	0.000823898	0.00357298	1771	33	0.5	0.384615	0.574405	-0.000303636	0.000315798	0.338091	0.992079	-0.000292246	0.000329013	0.376112	0.917935
EC	India (unexposed)	g365	1.2.1.n2	Fatty acyl-CoA reductase	0	99	0	0	2	33	6.1	5.84435e-06	0.0610687	0.775684	5.84435e-06	6.1	6.1	713	0.000221072	0.00125929	1995	33	0.5	0.384615	0.574405	5.95031e-05	2.37299e-05	0.0133899	0.992079	6.2304e-05	2.4465e-05	0.0120893	0.917935
EC	India (unexposed)	g397	1.3.1.10	Enoyl-[acyl-carrier-protein] reductase NADPH, Si-specific)	66	99	66.7	0.000887016	20	33	60.6	0.000403417	0.534013	0.89627	-6.53212e-05	-6.1	6.1	714	0.00164512	0.00528778	1414	33	0.5	0.384615	0.574405	-0.000148705	0.000332667	0.655612	0.992079	-7.80559e-05	0.000335284	0.816293	0.953166
EC	India (unexposed)	g406	1.3.1.31	2-enoate reductase	9	99	9.1	9.65484e-05	1	33	3	5.53724e-06	0.450047	0.862518	-1.3673e-05	-6.1	6.1	715	0.000326311	0.00151928	1966	33	0.5	0.384615	0.574405	-7.57342e-05	7.77339e-05	0.331729	0.992079	-0.00013166	7.87425e-05	0.0970196	0.917935
EC	India (unexposed)	g415	1.3.1.74	2-alkenal reductase NAD P) +	15	99	15.2	0.00011868	3	33	9.1	1.01808e-05	0.559739	0.911058	-1.63853e-05	-6.1	6.1	716	0.000963693	0.00311131	1723	33	0.5	0.384615	0.574405	-7.0261e-05	9.1039e-05	0.441652	0.992079	-6.13086e-05	9.45337e-05	0.517827	0.917935
EC	India (unexposed)	g487	1.4.99.5	Glycine dehydrogenase cyanide-forming)	3	99	3	3.43667e-05	3	33	9.1	2.97235e-05	0.164783	0.775684	2.46043e-05	6.1	6.1	717	0.000298297	0.0012468	1974	33	0.5	0.384615	0.574405	8.54904e-05	6.65565e-05	0.201259	0.992079	9.75054e-05	6.90148e-05	0.160194	0.917935
EC	India (unexposed)	g497	1.5.1.30	Flavin reductase NADPH)	60	99	60.6	0.000864756	18	33	54.5	0.000313893	0.547149	0.89627	-0.000157511	-6.1	6.1	718	0.00592609	0.0194405	218	33	0.5	0.384615	0.574405	-0.000251311	0.000321188	0.435377	0.992079	-0.000186876	0.000317552	0.557265	0.917935
EC	India (unexposed)	g559	1.8.2.3	Sulfide-cytochrome-c reductase flavocytochrome c)	15	99	15.2	0.000625297	3	33	9.1	1.9809e-05	0.559739	0.911058	-0.00012349	-6.1	6.1	719	0.00059702	0.00229192	1859	33	0.5	0.384615	0.574405	-0.000244559	0.000204527	0.233979	0.992079	-0.000276884	0.000205591	0.18049	0.917935
EC	India (unexposed)	g565	1.8.4.2	Protein-disulfide reductase glutathione)	6	99	6.1	8.13973e-05	0	33	0	0	0.335927	0.808529	-1.28833e-05	-6.1	6.1	720	0.00026406	0.00124306	1985	33	0.5	0.384615	0.574405	-6.79661e-05	6.18222e-05	0.273634	0.992079	-7.48648e-05	6.36608e-05	0.241832	0.917935
EC	India (unexposed)	g572	1.8.99.3	Hydrogensulfite reductase	9	99	9.1	0.000584624	1	33	3	1.5318e-06	0.450047	0.862518	-7.43975e-05	-6.1	6.1	721	0.000178196	0.00104827	2005	33	0.5	0.384615	0.574405	-0.000165199	0.000149808	0.272179	0.992079	-0.000232723	0.000148625	0.119915	0.917935
EC	India (unexposed)	g661	2.1.1.56	; Q06996, L SENDF ; O55528, L SENDO	18	99	18.2	7.06216e-05	4	33	12.1	2.98802e-05	0.590977	0.913866	4.33817e-06	-6.1	6.1	722	0.000695394	0.00261261	1827	33	0.5	0.384615	0.574405	-2.55448e-05	9.67495e-05	0.792175	0.992079	-4.39195e-05	0.000100595	0.663157	0.919424
EC	India (unexposed)	g738	2.3.1.204	Octanoyl-[GcvH] protein N-octanoyltransferase	39	99	39.4	0.00025772	11	33	33.3	6.88003e-05	0.679066	0.925309	-2.71502e-05	-6.1	6.1	723	0.00175279	0.00504174	1364	33	0.5	0.384615	0.574405	-7.4415e-05	0.00016568	0.654072	0.992079	-6.91349e-05	0.000171604	0.687729	0.928348
EC	India (unexposed)	g740	2.3.1.209	dTDP-4-amino-4,6-dideoxy-D-glucose acyltransferase	6	99	6.1	0.000189847	0	33	0	0	0.335927	0.808529	-3.63964e-05	-6.1	6.1	724	0.000431631	0.0018191	1924	33	0.5	0.384615	0.574405	-0.000128734	0.000103388	0.215315	0.992079	-0.000113292	0.000107747	0.295076	0.917935
EC	India (unexposed)	g842	2.4.1.248	Cycloisomaltooligosaccharide glucanotransferase	6	99	6.1	0.000127905	0	33	0	0	0.335927	0.808529	-2.2176e-05	-6.1	6.1	725	0	0	2033	33	0.5	0.384615	0.574405	-0.00010358	8.0581e-05	0.200931	0.992079	-7.65494e-05	8.16347e-05	0.350204	0.917935
EC	India (unexposed)	g895	2.4.2.12	Nicotinamide phosphoribosyltransferase	3	99	3	0.00124455	3	33	9.1	1.0156e-05	0.164783	0.775684	-0.000191556	6.1	6.1	726	0.000867979	0.00250099	1757	33	0.5	0.384615	0.574405	-0.000148753	0.000247443	0.548779	0.992079	-6.21863e-05	0.000257295	0.809415	0.952189
EC	India (unexposed)	g90	1.1.1.31	3-hydroxyisobutyrate dehydrogenase	39	99	39.4	0.000820591	11	33	33.3	0.000359516	0.679066	0.925309	-2.04868e-05	-6.1	6.1	727	0.00216916	0.00634726	1174	33	0.5	0.384615	0.574405	-0.000125371	0.000335872	0.709556	0.992079	-0.000148469	0.000343011	0.665877	0.919932
EC	India (unexposed)	g965	2.5.1.84	All-trans-nonaprenyl-diphosphate synthase geranyl-diphosphate specific)	18	99	18.2	0.000759246	4	33	12.1	3.21904e-05	0.590977	0.913866	-0.000181144	-6.1	6.1	728	0.00103127	0.00289187	1685	33	0.5	0.384615	0.574405	-0.000356019	0.000245537	0.149478	0.992079	-0.000333994	0.000253636	0.190307	0.917935
EC	India (unexposed)	g983	2.6.1.18	Beta-alanine--pyruvate transaminase	0	99	0	0	2	33	6.1	2.33088e-06	0.0610687	0.775684	2.33088e-06	6.1	6.1	729	0.000111592	0.000621684	2020	33	0.5	0.384615	0.574405	3.75253e-05	1.49874e-05	0.013525	0.992079	3.96732e-05	1.54409e-05	0.0113629	0.917935
EC	India (unexposed)	g1055	2.7.1.191	NO NAME	96	99	97	0.00754403	30	33	90.9	0.00780558	0.164783	0.775684	0.00174417	-6.1	6.1	730	0.00223101	0.00729951	1145	33	0.5	0.384615	0.574405	0.000318007	0.000937118	0.734897	0.992079	0.000107986	0.000918851	0.906635	0.9773
EC	India (unexposed)	g1263	2.8.3.10	Citrate CoA-transferase	96	99	97	0.00551551	30	33	90.9	0.00490073	0.164783	0.775684	0.00103204	-6.1	6.1	731	0.00453115	0.0107908	448	33	0.5	0.384615	0.574405	-5.81463e-05	0.000762354	0.93932	0.99243	-0.000494977	0.000769272	0.52112	0.917935
EC	India (unexposed)	g1358	3.1.3.11	Fructose-bisphosphatase	96	99	97	0.0106555	30	33	90.9	0.0110303	0.164783	0.775684	-0.00112761	-6.1	6.1	732	0.00140744	0.00397704	1515	33	0.5	0.384615	0.574405	-0.00107728	0.00110834	0.332869	0.992079	-0.00125793	0.00112833	0.267049	0.917935
EC	India (unexposed)	g1452	3.2.1.18	Exo-alpha-sialidase	96	99	97	0.0096747	30	33	90.9	0.0136801	0.164783	0.775684	0.00214952	-6.1	6.1	733	0.00379265	0.00986052	647	33	0.5	0.384615	0.574405	0.0011554	0.00108812	0.290278	0.992079	0.00102865	0.0010974	0.350382	0.917935
EC	India (unexposed)	g1850	4.1.1.21	Phosphoribosylaminoimidazole carboxylase	93	99	93.9	0.00101528	33	33	100	0.000965949	0.335927	0.808529	2.33925e-05	6.1	6.1	734	0.0033355	0.00769175	765	33	0.5	0.384615	0.574405	2.37291e-06	0.000338176	0.994412	0.999124	-6.08462e-05	0.000348498	0.86168	0.967292
EC	India (unexposed)	g2087	4.4.1.5	Lactoylglutathione lyase	96	99	97	0.00321433	30	33	90.9	0.00330478	0.164783	0.775684	-0.0001986	-6.1	6.1	735	0.00157403	0.00445633	1450	33	0.5	0.384615	0.574405	-0.000340321	0.000593818	0.567562	0.992079	-0.000465588	0.000588352	0.430244	0.917935
EC	India (unexposed)	g2172	5.3.1.5	Xylose isomerase	96	99	97	0.00822823	30	33	90.9	0.0118217	0.164783	0.775684	0.000568394	-6.1	6.1	736	0.00559423	0.0136119	260	33	0.5	0.384615	0.574405	3.11908e-05	0.000918027	0.972948	0.999124	0.000197309	0.00094437	0.834842	0.961238
EC	India (unexposed)	g2385	7.6.2.2	NO NAME	78	99	78.8	0.00126976	24	33	72.7	0.00111978	0.47923	0.875761	0.000155353	-6.1	6.1	737	0.00104177	0.00400474	1675	33	0.5	0.384615	0.574405	4.94597e-05	0.000421284	0.906722	0.992079	3.32128e-06	0.000429538	0.993843	0.995312
EC	India (unexposed)	g387	1.20.4.1	Arsenate reductase glutaredoxin)	96	99	97	0.00379228	30	33	90.9	0.00330062	0.164783	0.775684	-0.000110334	-6.1	6.1	738	0.00151153	0.00610425	1470	33	0.5	0.384615	0.574405	-0.000123893	0.000616323	0.840998	0.992079	-0.000150485	0.000614567	0.806963	0.951049
EC	India (unexposed)	g585	2.1.1.13	Methionine synthase	96	99	97	0.00610854	30	33	90.9	0.00547772	0.164783	0.775684	-0.00144931	-6.1	6.1	739	0.00164496	0.0045956	1415	33	0.5	0.384615	0.574405	-0.00121647	0.000811387	0.136233	0.992079	-0.00130192	0.000822545	0.115994	0.917935
EC	India (unexposed)	g693	2.10.1.1	Molybdopterin molybdotransferase	96	99	97	0.00313006	30	33	90.9	0.00361336	0.164783	0.775684	0.000114708	-6.1	6.1	740	0.00192415	0.00532003	1276	33	0.5	0.384615	0.574405	-0.000234297	0.000583134	0.688499	0.992079	-0.000287125	0.00058934	0.626971	0.917935
EC	India (unexposed)	g714	2.3.1.16	Acetyl-CoA C-acyltransferase	99	99	100	0.0105494	31	33	93.9	0.0117028	0.0610687	0.775684	0.000225449	-6.1	6.1	741	0.00307026	0.00751594	856	33	0.5	0.384615	0.574405	-0.00031628	0.0010553	0.764879	0.992079	-0.000634313	0.00105782	0.549832	0.917935
EC	India (unexposed)	g825	2.4.1.175	acetylgalactosaminyltransferase	69	99	69.7	0.00748863	25	33	75.8	0.00279358	0.657736	0.925309	-0.00140153	6.1	6.1	742	0.00461057	0.0125691	432	33	0.5	0.384615	0.574405	-0.000470261	0.000960583	0.625272	0.992079	0.000105546	0.00097657	0.914107	0.978202
EC	India (unexposed)	g968	2.5.1.90	All-trans-octaprenyl-diphosphate synthase	96	99	97	0.00384802	30	33	90.9	0.00351947	0.164783	0.775684	-0.000207016	-6.1	6.1	743	0.00261673	0.00664871	1006	33	0.5	0.384615	0.574405	-0.000548152	0.000667188	0.412817	0.992079	-0.00072369	0.000678122	0.28794	0.917935
EC	India (unexposed)	g101	1.1.1.35	3-hydroxyacyl-CoA dehydrogenase	93	99	93.9	0.0105239	29	33	87.9	0.0100681	0.266991	0.803727	-0.000106325	-6	6	744	0.00101759	0.00343063	1690	33	0.5	0.384615	0.574405	-0.00041026	0.00114493	0.720678	0.992079	-0.000615553	0.00116931	0.599526	0.917935
EC	India (unexposed)	g108	1.1.1.37	Malate dehydrogenase	93	99	93.9	0.00356302	29	33	87.9	0.00312925	0.266991	0.803727	-0.000884936	-6	6	745	0.00249385	0.00928197	1055	33	0.5	0.384615	0.574405	-0.000953942	0.000638785	0.137764	0.992079	-0.00105533	0.000643983	0.103778	0.917935
EC	India (unexposed)	g1080	2.7.1.27	Erythritol kinase	21	99	21.2	8.37744e-05	5	33	15.2	3.83147e-05	0.614355	0.923516	6.0147e-06	-6	6	746	0.000813944	0.00266841	1777	33	0.5	0.384615	0.574405	-1.98681e-05	0.000107582	0.853769	0.992079	-3.32666e-05	0.000112434	0.767815	0.941476
EC	India (unexposed)	g1081	2.7.1.29	Glycerone kinase	75	99	75.8	0.0025928	27	33	81.8	0.000948074	0.632375	0.923516	-5.41529e-05	6	6	747	0.00311976	0.00758799	840	33	0.5	0.384615	0.574405	6.19283e-05	0.000490002	0.899624	0.992079	5.22121e-05	0.000490375	0.915377	0.978202
EC	India (unexposed)	g1100	2.7.1.53	L-xylulokinase	84	99	84.8	0.00281263	26	33	78.8	0.00262084	0.426717	0.846477	0.000161159	-6	6	748	0.00130399	0.00389591	1556	33	0.5	0.384615	0.574405	-8.6265e-05	0.000624908	0.890419	0.992079	-0.000163658	0.000642057	0.799223	0.948523
EC	India (unexposed)	g1138	2.7.2.2	Carbamate kinase	93	99	93.9	0.00667587	29	33	87.9	0.0059667	0.266991	0.803727	0.000234525	-6	6	749	0.00182895	0.00553481	1319	33	0.5	0.384615	0.574405	-0.00026099	0.000915271	0.775982	0.992079	-0.000510743	0.000933864	0.585413	0.917935
EC	India (unexposed)	g1203	2.7.7.63	Lipoate--protein ligase	63	99	63.6	0.0012729	19	33	57.6	0.000807703	0.541481	0.89627	8.20306e-05	-6	6	750	0.00400296	0.0095931	586	33	0.5	0.384615	0.574405	-0.00010907	0.000421476	0.796214	0.992079	1.35908e-05	0.000432399	0.974976	0.990095
EC	India (unexposed)	g1241	2.7.8.42	Kdo 2)-lipid A phosphoethanolamine 7''-transferase	72	99	72.7	0.000426438	22	33	66.7	0.000222989	0.512553	0.893673	-6.20103e-05	-6	6	751	0.00219493	0.00548967	1162	33	0.5	0.384615	0.574405	-0.000204492	0.000229432	0.374416	0.992079	-0.000214506	0.000235941	0.365021	0.917935
EC	India (unexposed)	g1363	3.1.3.2	Acid phosphatase	93	99	93.9	0.0066122	29	33	87.9	0.00641806	0.266991	0.803727	-5.91784e-05	-6	6	752	0.00112011	0.00441586	1652	33	0.5	0.384615	0.574405	-0.000526212	0.000891164	0.555896	0.992079	-0.000703199	0.000904583	0.438407	0.917935
EC	India (unexposed)	g143	1.1.1.60	2-hydroxy-3-oxopropionate reductase	93	99	93.9	0.00752299	29	33	87.9	0.00761472	0.266991	0.803727	-8.81239e-05	-6	6	753	0.0021415	0.00507622	1183	33	0.5	0.384615	0.574405	-0.000346298	0.000947859	0.715445	0.992079	-0.000477892	0.000956029	0.618044	0.917935
EC	India (unexposed)	g1469	3.2.1.3	Glucan 1,4-alpha-glucosidase	21	99	21.2	0.000468605	5	33	15.2	6.7797e-05	0.614355	0.923516	-4.9009e-05	-6	6	754	0.000426297	0.00174802	1928	33	0.5	0.384615	0.574405	-0.000124002	0.000193781	0.523359	0.992079	-0.00014684	0.000201622	0.467795	0.917935
EC	India (unexposed)	g1503	3.2.1.91	Cellulose 1,4-beta-cellobiosidase non-reducing end)	12	99	12.1	9.65797e-05	2	33	6.1	2.704e-06	0.516019	0.893673	-1.88302e-05	-6	6	755	0.000387502	0.00209432	1943	33	0.5	0.384615	0.574405	-9.57966e-05	7.94764e-05	0.230259	0.992079	-0.000110447	7.95622e-05	0.16755	0.917935
EC	India (unexposed)	g161	1.1.1.90	Aryl-alcohol dehydrogenase	72	99	72.7	0.00147101	22	33	66.7	0.000513974	0.512553	0.893673	-5.0349e-05	-6	6	756	0.00195761	0.00597716	1264	33	0.5	0.384615	0.574405	-0.000173324	0.000384889	0.653227	0.992079	-0.000144451	0.000388963	0.710988	0.928348
EC	India (unexposed)	g166	1.1.2.3	L-lactate dehydrogenase cytochrome)	93	99	93.9	0.00502458	29	33	87.9	0.00387352	0.266991	0.803727	-0.000441472	-6	6	757	0.0017341	0.0043829	1371	33	0.5	0.384615	0.574405	-0.000433718	0.000763117	0.570777	0.992079	-0.000510481	0.00077294	0.510186	0.917935
EC	India (unexposed)	g1666	3.5.1.44	Protein-glutamine glutaminase	84	99	84.8	0.00110358	26	33	78.8	0.000809575	0.426717	0.846477	-0.00018274	-6	6	758	0.000875569	0.00363712	1751	33	0.5	0.384615	0.574405	-0.000366844	0.000375357	0.330226	0.992079	-0.000403016	0.000383282	0.295064	0.917935
EC	India (unexposed)	g1686	3.5.1.94	Gamma-glutamyl-gamma-aminobutyrate hydrolase	93	99	93.9	0.00280236	29	33	87.9	0.00244104	0.266991	0.803727	-0.000527	-6	6	759	0.00503674	0.0125626	352	33	0.5	0.384615	0.574405	-0.000797107	0.000566296	0.161642	0.992079	-0.000635574	0.000567291	0.264705	0.917935
EC	India (unexposed)	g1767	3.6.1.41	Bis 5'-nucleosyl)-tetraphosphatase symmetrical)	93	99	93.9	0.00287207	29	33	87.9	0.00263285	0.266991	0.803727	-0.000249626	-6	6	760	0.00101671	0.00359067	1691	33	0.5	0.384615	0.574405	-0.000430839	0.000573495	0.453858	0.992079	-0.000466259	0.000578646	0.421902	0.917935
EC	India (unexposed)	g1834	3.8.1.3	Haloacetate dehalogenase	48	99	48.5	0.000359302	18	33	54.5	0.00018355	0.688067	0.925309	2.83541e-05	6	6	761	0.00210533	0.00562221	1199	33	0.5	0.384615	0.574405	6.57355e-05	0.000214089	0.759299	0.992079	8.65741e-05	0.000215808	0.688985	0.928348
EC	India (unexposed)	g1888	4.1.1.86	Diaminobutyrate decarboxylase	57	99	57.6	0.0016653	21	33	63.6	0.000638309	0.683099	0.925309	3.35173e-05	6	6	762	0.00169783	0.00462885	1395	33	0.5	0.384615	0.574405	0.000101115	0.000419478	0.809896	0.992079	0.000110659	0.000423299	0.794199	0.948513
EC	India (unexposed)	g191	1.10.3.14	Ubiquinol oxidase electrogenic, non H +)-transporting)	6	99	6.1	0.000102818	4	33	12.1	2.12416e-05	0.266991	0.803727	3.87169e-06	6	6	763	0.00122041	0.0042557	1599	33	0.5	0.384615	0.574405	7.18011e-05	8.39606e-05	0.394027	0.992079	6.56955e-05	8.55961e-05	0.444228	0.917935
EC	India (unexposed)	g2010	4.2.1.8	Mannonate dehydratase	93	99	93.9	0.00540809	29	33	87.9	0.00539798	0.266991	0.803727	-0.000911716	-6	6	764	0.00175976	0.00578131	1356	33	0.5	0.384615	0.574405	-0.000940014	0.000794574	0.238952	0.992079	-0.00104482	0.00080021	0.19406	0.917935
EC	India (unexposed)	g2015	4.2.1.85	Dimethylmaleate hydratase	84	99	84.8	0.000962093	26	33	78.8	0.000593593	0.426717	0.846477	-0.000196413	-6	6	765	0.00242844	0.00751738	1077	33	0.5	0.384615	0.574405	-0.000394357	0.00032771	0.23102	0.992079	-0.000332246	0.000335174	0.323471	0.917935
EC	India (unexposed)	g2136	5.1.3.5	UDP-arabinose 4-epimerase	21	99	21.2	0.000151878	5	33	15.2	5.72278e-05	0.614355	0.923516	1.0645e-06	-6	6	766	0.000447481	0.00187011	1917	33	0.5	0.384615	0.574405	-4.77817e-05	0.000139046	0.731671	0.992079	-7.0866e-05	0.000145188	0.626334	0.917935
EC	India (unexposed)	g2180	5.3.2.6	2-hydroxymuconate tautomerase	21	99	21.2	0.000148425	5	33	15.2	7.06131e-05	0.614355	0.923516	1.34799e-05	-6	6	767	0.00117478	0.00509523	1629	33	0.5	0.384615	0.574405	-2.99886e-05	0.000144185	0.835565	0.992079	-4.56174e-05	0.000150142	0.761763	0.941476
EC	India (unexposed)	g220	1.13.11.3	Protocatechuate 3,4-dioxygenase	63	99	63.6	0.00216987	19	33	57.6	0.000806754	0.541481	0.89627	-1.21814e-05	-6	6	768	0.00187855	0.00580033	1295	33	0.5	0.384615	0.574405	-1.69929e-05	0.00048193	0.971926	0.999124	2.8489e-05	0.000485489	0.9533	0.988301
EC	India (unexposed)	g226	1.13.11.54	Acireductone dioxygenase Fe 2+)-requiring)	57	99	57.6	0.00147236	21	33	63.6	0.000523629	0.683099	0.925309	-6.17786e-06	6	6	769	0.00263661	0.00874441	996	33	0.5	0.384615	0.574405	1.37571e-05	0.000388393	0.971799	0.999124	5.87027e-05	0.000391429	0.88103	0.968153
EC	India (unexposed)	g2313	6.3.2.38	N 2)-citryl-N 6)-acetyl-N 6)-hydroxylysine synthase	33	99	33.3	0.000940963	9	33	27.3	0.000209533	0.666636	0.925309	-0.000118573	-6	6	770	0.00133885	0.00447358	1540	33	0.5	0.384615	0.574405	-0.000253021	0.000309117	0.414553	0.992079	-0.000358818	0.000312525	0.253108	0.917935
EC	India (unexposed)	g238	1.14.11.47	50S ribosomal protein L16 3-hydroxylase	72	99	72.7	0.000199613	22	33	66.7	0.000118231	0.512553	0.893673	-1.64874e-05	-6	6	771	0.00382804	0.010064	631	33	0.5	0.384615	0.574405	-0.000139706	0.000164117	0.396191	0.992079	-0.000147469	0.000169788	0.386759	0.917935
EC	India (unexposed)	g362	1.2.1.88	L-glutamate gamma-semialdehyde dehydrogenase	93	99	93.9	0.00519716	29	33	87.9	0.00452406	0.266991	0.803727	-0.000333936	-6	6	772	0.00124493	0.00401733	1586	33	0.5	0.384615	0.574405	-0.000466264	0.000797699	0.55989	0.992079	-0.000607851	0.000819506	0.459643	0.917935
EC	India (unexposed)	g377	1.2.7.5	Aldehyde ferredoxin oxidoreductase	72	99	72.7	0.000105546	22	33	66.7	6.05159e-05	0.512553	0.893673	-7.35217e-06	-6	6	773	0.00194591	0.00527781	1269	33	0.5	0.384615	0.574405	-7.90368e-05	0.000120261	0.512207	0.992079	-8.70474e-05	0.00012311	0.480839	0.917935
EC	India (unexposed)	g393	1.21.4.4	Betaine reductase	12	99	12.1	7.567e-05	2	33	6.1	5.99114e-06	0.516019	0.893673	-1.26787e-05	-6	6	774	0.00051755	0.00243734	1895	33	0.5	0.384615	0.574405	-7.63567e-05	7.59162e-05	0.316379	0.992079	-8.01619e-05	7.93141e-05	0.314118	0.917935
EC	India (unexposed)	g503	1.5.1.41	Riboflavin reductase NAD P)H)	84	99	84.8	0.00156858	26	33	78.8	0.000917481	0.426717	0.846477	-0.000171024	-6	6	775	0.00126844	0.00391594	1570	33	0.5	0.384615	0.574405	-0.000171689	0.00041572	0.680293	0.992079	-0.000123902	0.000414737	0.765627	0.941476
EC	India (unexposed)	g528	1.6.6.9	Trimethylamine-N-oxide reductase	81	99	81.8	0.00277482	25	33	75.8	0.00183021	0.45609	0.862518	-0.000391037	-6	6	776	0.0025009	0.00714554	1050	33	0.5	0.384615	0.574405	-0.000462617	0.000599532	0.441734	0.992079	-0.000502272	0.000621763	0.42073	0.917935
EC	India (unexposed)	g593	2.1.1.151	Cobalt-factor II C 20)-methyltransferase	84	99	84.8	0.00155748	26	33	78.8	0.00128978	0.426717	0.846477	0.000300196	-6	6	777	0.00300601	0.00702168	882	33	0.5	0.384615	0.574405	0.000292618	0.00043981	0.507019	0.992079	0.000397395	0.000449422	0.378266	0.917935
EC	India (unexposed)	g70	1.1.1.281	GDP-4-dehydro-6-deoxy-D-mannose reductase	12	99	12.1	0.000546648	2	33	6.1	4.80596e-05	0.516019	0.893673	-8.0163e-05	-6	6	778	0.000348093	0.00260934	1959	33	0.5	0.384615	0.574405	-0.000183815	0.000201963	0.364432	0.992079	-0.000168946	0.000209777	0.422141	0.917935
EC	India (unexposed)	g752	2.3.1.254	NO NAME	21	99	21.2	0.000206444	5	33	15.2	0.000103086	0.614355	0.923516	2.62418e-05	-6	6	779	0.00080701	0.00318218	1781	33	0.5	0.384615	0.574405	-1.57375e-05	0.00016959	0.926207	0.99243	-4.57659e-05	0.000177016	0.796415	0.948513
EC	India (unexposed)	g777	2.3.1.61	Dihydrolipoyllysine-residue succinyltransferase	93	99	93.9	0.0041501	29	33	87.9	0.00387085	0.266991	0.803727	-4.75179e-05	-6	6	780	0.00117617	0.00430756	1627	33	0.5	0.384615	0.574405	-0.000296147	0.000719246	0.681203	0.992079	-0.000411328	0.000732622	0.575499	0.917935
EC	India (unexposed)	g78	1.1.1.291	2-hydroxymethylglutarate dehydrogenase	84	99	84.8	0.000935292	26	33	78.8	0.000776975	0.426717	0.846477	3.69548e-05	-6	6	781	0.0026351	0.0081159	997	33	0.5	0.384615	0.574405	-2.85221e-05	0.000347237	0.934662	0.99243	-0.000105817	0.000345767	0.760086	0.941476
EC	India (unexposed)	g872	2.4.1.329	Sucrose 6 F)-phosphate phosphorylase	12	99	12.1	0.000176195	2	33	6.1	5.12523e-06	0.516019	0.893673	-3.52663e-05	-6	6	782	0.000315143	0.00122703	1968	33	0.5	0.384615	0.574405	-0.000135132	0.000108767	0.216327	0.992079	-0.000140473	0.000112825	0.215443	0.917935
EC	India (unexposed)	g992	2.6.1.37	2-aminoethylphosphonate--pyruvate transaminase	81	99	81.8	0.00316853	25	33	75.8	0.00139878	0.45609	0.862518	-0.000381262	-6	6	783	0.00317305	0.0116706	821	33	0.5	0.384615	0.574405	-0.000509398	0.000595015	0.393512	0.992079	-0.000511561	0.000603806	0.398487	0.917935
EC	India (unexposed)	g1006	2.6.1.66	Valine--pyruvate transaminase	86	99	86.9	0.00150324	27	33	81.8	0.00130345	0.567229	0.913866	-2.31274e-05	-5.1	5.1	784	0.00100939	0.00331671	1696	33	0.5	0.384615	0.574405	-0.000130275	0.000444122	0.769737	0.992079	-0.000201927	0.000451426	0.655426	0.917935
EC	India (unexposed)	g1009	2.6.1.81	Succinylornithine transaminase	89	99	89.9	0.00339326	28	33	84.8	0.00274853	0.52641	0.893673	-0.000335366	-5.1	5.1	785	0.000668613	0.00226122	1839	33	0.5	0.384615	0.574405	-0.00039077	0.000645293	0.545856	0.992079	-0.000438694	0.000653904	0.503532	0.917935
EC	India (unexposed)	g1099	2.7.1.51	L-fuculokinase	89	99	89.9	0.0039421	28	33	84.8	0.00372169	0.52641	0.893673	-3.92423e-05	-5.1	5.1	786	0.00185191	0.0048962	1306	33	0.5	0.384615	0.574405	-0.000234081	0.000713252	0.743298	0.992079	-0.00039748	0.000724765	0.584378	0.917935
EC	India (unexposed)	g1280	3.1.1.1	Carboxylesterase	89	99	89.9	0.00285805	28	33	84.8	0.00254998	0.52641	0.893673	-0.000168879	-5.1	5.1	787	0.00164816	0.00504918	1412	33	0.5	0.384615	0.574405	-0.000434553	0.000596873	0.467893	0.992079	-0.000554422	0.000604997	0.361219	0.917935
EC	India (unexposed)	g1292	3.1.1.4	Phospholipase A 2)	86	99	86.9	0.00148812	27	33	81.8	0.00129828	0.567229	0.913866	-0.000102401	-5.1	5.1	788	0.00135406	0.00479118	1538	33	0.5	0.384615	0.574405	-0.000185358	0.00042955	0.666808	0.992079	-0.000208132	0.000436287	0.634158	0.917935
EC	India (unexposed)	g1295	3.1.1.45	Carboxymethylenebutenolidase	89	99	89.9	0.00237514	28	33	84.8	0.00210301	0.52641	0.893673	-8.5524e-05	-5.1	5.1	789	0.00139032	0.00406049	1523	33	0.5	0.384615	0.574405	-0.000218627	0.000544782	0.68885	0.992079	-0.000289799	0.000545784	0.596377	0.917935
EC	India (unexposed)	g1310	3.1.11.1	Exodeoxyribonuclease I	89	99	89.9	0.00534686	28	33	84.8	0.00477711	0.52641	0.893673	-0.000155449	-5.1	5.1	790	0.000478053	0.00212053	1907	33	0.5	0.384615	0.574405	-0.000327224	0.000827256	0.693083	0.992079	-0.000469066	0.000837886	0.576604	0.917935
EC	India (unexposed)	g1359	3.1.3.12	Trehalose-phosphatase	89	99	89.9	0.00216425	28	33	84.8	0.00185768	0.52641	0.893673	-7.70846e-05	-5.1	5.1	791	0.000932887	0.0027619	1736	33	0.5	0.384615	0.574405	-0.000206541	0.000510456	0.686421	0.992079	-0.000219706	0.000515472	0.670678	0.923147
EC	India (unexposed)	g1826	3.7.1.14	2-hydroxy-6-oxonona-2,4-dienedioate hydrolase	86	99	86.9	0.00232995	27	33	81.8	0.00160794	0.567229	0.913866	-0.000345852	-5.1	5.1	792	0.00185751	0.00606183	1305	33	0.5	0.384615	0.574405	-0.000528225	0.000543079	0.332534	0.992079	-0.000540234	0.000549101	0.327089	0.917935
EC	India (unexposed)	g1844	4.1.1.15	Glutamate decarboxylase	86	99	86.9	0.00326701	27	33	81.8	0.00280132	0.567229	0.913866	-0.000475442	-5.1	5.1	793	0.00238778	0.00667588	1089	33	0.5	0.384615	0.574405	-0.000768344	0.000663333	0.248862	0.992079	-0.000896889	0.000680375	0.189838	0.917935
EC	India (unexposed)	g2075	4.4.1.15	D-cysteine desulfhydrase	89	99	89.9	0.00300496	28	33	84.8	0.00275173	0.52641	0.893673	-0.000156503	-5.1	5.1	794	0.000654498	0.00360469	1843	33	0.5	0.384615	0.574405	-0.000330392	0.000618787	0.594298	0.992079	-0.000406222	0.000624897	0.516845	0.917935
EC	India (unexposed)	g2082	4.4.1.23	2-hydroxypropyl-CoM lyase	64	99	64.6	0.0010474	23	33	69.7	0.000412221	0.674792	0.925309	1.14271e-05	5.1	5.1	795	0.00275793	0.00900662	963	33	0.5	0.384615	0.574405	8.0636e-05	0.000327823	0.80609	0.992079	0.000106843	0.000333241	0.749036	0.939191
EC	India (unexposed)	g2188	5.3.3.6	Methylitaconate Delta-isomerase	89	99	89.9	0.00282513	28	33	84.8	0.00238533	0.52641	0.893673	6.6426e-06	-5.1	5.1	796	0.00122005	0.00402173	1601	33	0.5	0.384615	0.574405	-0.000138203	0.000593444	0.816218	0.992079	-0.000213332	0.000601765	0.723553	0.931648
EC	India (unexposed)	g356	1.2.1.71	Succinylglutamate-semialdehyde dehydrogenase	89	99	89.9	0.00324279	28	33	84.8	0.00274657	0.52641	0.893673	0.000200292	-5.1	5.1	797	0.00108209	0.00343671	1665	33	0.5	0.384615	0.574405	-0.000120117	0.000632734	0.849732	0.992079	-0.00016581	0.000636979	0.795055	0.948513
EC	India (unexposed)	g405	1.3.1.28	2,3-dihydro-2,3-dihydroxybenzoate dehydrogenase	89	99	89.9	0.00315506	28	33	84.8	0.00305226	0.52641	0.893673	-4.39503e-05	-5.1	5.1	798	0.00116621	0.00426216	1632	33	0.5	0.384615	0.574405	-0.000165811	0.000634941	0.794394	0.992079	-0.000240858	0.000650988	0.712017	0.928632
EC	India (unexposed)	g512	1.5.5.1	Electron-transferring-flavoprotein dehydrogenase	89	99	89.9	0.00282891	28	33	84.8	0.00297312	0.52641	0.893673	0.000285369	-5.1	5.1	799	0.00143923	0.00474814	1504	33	0.5	0.384615	0.574405	-9.02813e-05	0.000610133	0.882596	0.992079	-0.000196376	0.000629702	0.755669	0.940769
EC	India (unexposed)	g545	1.7.5.1	Nitrate reductase quinone)	89	99	89.9	0.00203117	28	33	84.8	0.00147083	0.52641	0.893673	-0.000186481	-5.1	5.1	800	0.00184564	0.006404	1311	33	0.5	0.384615	0.574405	-0.000297266	0.000479555	0.536423	0.992079	-0.000357468	0.00048803	0.465252	0.917935
EC	India (unexposed)	g665	2.1.1.64	3-demethylubiquinol 3-O-methyltransferase	89	99	89.9	0.00251431	28	33	84.8	0.00258693	0.52641	0.893673	0.000120627	-5.1	5.1	801	0.000727356	0.0024991	1809	33	0.5	0.384615	0.574405	-0.000116047	0.000571048	0.839282	0.992079	-0.000204154	0.000576265	0.723732	0.931648
EC	India (unexposed)	g883	2.4.1.57	Phosphatidylinositol alpha-mannosyltransferase	64	99	64.6	0.000540738	23	33	69.7	0.000219283	0.674792	0.925309	1.95122e-05	5.1	5.1	802	0.0131003	0.0295721	19	33	0.5	0.384615	0.574405	0.000232578	0.000220656	0.293824	0.992079	0.000159332	0.000225745	0.481621	0.917935
EC	India (unexposed)	g1032	2.7.1.145	Deoxynucleoside kinase	5	99	5.1	1.47511e-05	0	33	0	0	0.330657	0.808529	-2.74943e-06	-5.1	5.1	803	0	0	2032	33	0.5	0.384615	0.574405	-3.51988e-05	2.84228e-05	0.2178	0.992079	-2.18803e-05	2.86849e-05	0.447031	0.917935
EC	India (unexposed)	g1069	2.7.1.206	NO NAME	34	99	34.3	0.000754928	13	33	39.4	0.000133046	0.675892	0.925309	-6.04208e-05	5.1	5.1	804	0.00285171	0.00868439	930	33	0.5	0.384615	0.574405	5.39902e-05	0.000242279	0.824007	0.992079	6.07688e-05	0.000237394	0.798385	0.948523
EC	India (unexposed)	g137	1.1.1.52	3-alpha-hydroxycholanate dehydrogenase	5	99	5.1	5.50008e-05	0	33	0	0	0.330657	0.808529	-8.90901e-06	-5.1	5.1	805	0.000417676	0.00194673	1934	33	0.5	0.384615	0.574405	-6.01874e-05	5.12813e-05	0.242673	0.992079	-4.61544e-05	5.24444e-05	0.380514	0.917935
EC	India (unexposed)	g1392	3.1.3.83	D-glycero-alpha-D-manno-heptose-1,7-bisphosphate 7-phosphatase	5	99	5.1	0.000182226	0	33	0	0	0.330657	0.808529	-3.04072e-05	-5.1	5.1	806	0.000150599	0.000921794	2010	33	0.5	0.384615	0.574405	-0.00010712	9.48843e-05	0.260996	0.992079	-9.50162e-05	9.93712e-05	0.34083	0.917935
EC	India (unexposed)	g1486	3.2.1.6	Endo-1,3 4)-beta-glucanase	5	99	5.1	0.000135086	0	33	0	0	0.330657	0.808529	-2.15898e-05	-5.1	5.1	807	8.55138e-05	0.000605568	2026	33	0.5	0.384615	0.574405	-9.03966e-05	7.99475e-05	0.260264	0.992079	-9.29307e-05	8.35246e-05	0.268009	0.917935
EC	India (unexposed)	g1705	3.5.3.13	Formimidoylglutamate deiminase	4	99	4	6.25668e-05	3	33	9.1	8.03518e-06	0.365793	0.810412	-1.2568e-06	5.1	5.1	808	0.000428272	0.00201967	1927	33	0.5	0.384615	0.574405	2.58521e-05	5.94176e-05	0.664218	0.992079	2.24293e-05	6.21492e-05	0.718788	0.930169
EC	India (unexposed)	g18	1.1.1.135	GDP-6-deoxy-D-talose 4-dehydrogenase	8	99	8.1	0.000462892	1	33	3	1.90513e-06	0.449207	0.862518	-0.000101403	-5.1	5.1	809	0.000329195	0.00138791	1963	33	0.5	0.384615	0.574405	-0.000236963	0.000172861	0.172789	0.992079	-0.000244194	0.000178398	0.173513	0.917935
EC	India (unexposed)	g1839	4.1.1.101	Malolactic enzyme	5	99	5.1	0.000171931	0	33	0	0	0.330657	0.808529	-1.86106e-05	-5.1	5.1	810	0.000356263	0.00166434	1954	33	0.5	0.384615	0.574405	-6.47418e-05	7.48158e-05	0.388441	0.992079	-8.73865e-05	7.39021e-05	0.239266	0.917935
EC	India (unexposed)	g1853	4.1.1.25	Tyrosine decarboxylase	38	99	38.4	0.000454143	11	33	33.3	8.36867e-05	0.680261	0.925309	-7.49643e-05	-5.1	5.1	811	0.00175042	0.00482041	1366	33	0.5	0.384615	0.574405	-0.000162905	0.00020728	0.433346	0.992079	-0.000180554	0.000208483	0.388128	0.917935
EC	India (unexposed)	g1915	4.1.2.52	4-hydroxy-2-oxoheptanedioate aldolase	61	99	61.6	0.00106269	22	33	66.7	0.000555169	0.680261	0.925309	-3.70158e-05	5.1	5.1	812	0.00379194	0.0114592	649	33	0.5	0.384615	0.574405	2.8558e-05	0.000374264	0.939294	0.99243	0.000177764	0.000378148	0.639109	0.917935
EC	India (unexposed)	g1957	4.2.1.118	3-dehydroshikimate dehydratase	1	99	1	5.87294e-06	2	33	6.1	3.37792e-06	0.154081	0.775684	2.78767e-06	5.1	5.1	813	0.00028079	0.0013464	1980	33	0.5	0.384615	0.574405	3.72839e-05	2.24825e-05	0.0996565	0.992079	3.08557e-05	2.27894e-05	0.178196	0.917935
EC	India (unexposed)	g1979	4.2.1.22	Cystathionine beta-synthase	61	99	61.6	0.00139845	22	33	66.7	0.000417904	0.680261	0.925309	-6.07454e-05	5.1	5.1	814	0.00851488	0.028878	79	33	0.5	0.384615	0.574405	7.84177e-05	0.00036051	0.828145	0.992079	0.000104216	0.000359547	0.772408	0.943693
EC	India (unexposed)	g2026	4.2.2.2	Pectate lyase	17	99	17.2	0.000678693	4	33	12.1	6.54874e-05	0.591779	0.913866	-6.6521e-05	-5.1	5.1	815	0.000826516	0.00332061	1770	33	0.5	0.384615	0.574405	-8.74063e-05	0.000206934	0.67344	0.992079	-0.000112549	0.000216602	0.604255	0.917935
EC	India (unexposed)	g228	1.13.11.63	Beta-carotene 15,15'-dioxygenase	26	99	26.3	5.47555e-05	7	33	21.2	5.24039e-05	0.647534	0.925309	3.203e-05	-5.1	5.1	816	0.000971311	0.00308385	1719	33	0.5	0.384615	0.574405	6.40029e-05	9.78402e-05	0.514166	0.992079	8.46586e-05	9.92209e-05	0.395162	0.917935
EC	India (unexposed)	g269	1.14.13.8	Flavin-containing monooxygenase	5	99	5.1	0.000197198	0	33	0	0	0.330657	0.808529	-2.17779e-05	-5.1	5.1	817	0.000183071	0.000915392	2002	33	0.5	0.384615	0.574405	-7.23764e-05	8.08688e-05	0.372449	0.992079	-6.7566e-05	8.24703e-05	0.414188	0.917935
EC	India (unexposed)	g270	1.14.13.81	Magnesium-protoporphyrin IX monomethyl ester oxidative) cyclase	5	99	5.1	1.75647e-05	0	33	0	0	0.330657	0.808529	-2.75559e-06	-5.1	5.1	818	3.21905e-05	0.000321905	2031	33	0.5	0.384615	0.574405	-3.15351e-05	2.8588e-05	0.272026	0.992079	-4.25131e-05	2.93967e-05	0.150628	0.917935
EC	India (unexposed)	g309	1.17.5.2	Caffeine dehydrogenase	5	99	5.1	5.17241e-05	0	33	0	0	0.330657	0.808529	-1.04462e-05	-5.1	5.1	819	0.000140506	0.00109481	2012	33	0.5	0.384615	0.574405	-6.84029e-05	5.541e-05	0.219248	0.992079	-8.10221e-05	5.71717e-05	0.158921	0.917935
EC	India (unexposed)	g37	1.1.1.188	Prostaglandin-F synthase	56	99	56.6	0.00262939	17	33	51.5	0.000561902	0.687597	0.925309	-0.000745992	-5.1	5.1	820	0.00383069	0.00957717	630	33	0.5	0.384615	0.574405	-0.000685206	0.000559032	0.222527	0.992079	-0.000320997	0.000561736	0.568729	0.917935
EC	India (unexposed)	g420	1.3.1.89	tRNA-dihydrouridine 47) synthase NAD P) +	5	99	5.1	3.73611e-05	0	33	0	0	0.330657	0.808529	-7.11316e-06	-5.1	5.1	821	0.000207011	0.00145856	1998	33	0.5	0.384615	0.574405	-5.64907e-05	4.57217e-05	0.218861	0.992079	-7.52094e-05	4.73554e-05	0.114769	0.917935
EC	India (unexposed)	g552	1.8.1.16	Glutathione amide reductase	4	99	4	1.75981e-05	3	33	9.1	6.53222e-06	0.365793	0.810412	3.32752e-06	5.1	5.1	822	0.000668871	0.00219935	1838	33	0.5	0.384615	0.574405	4.16886e-05	3.94809e-05	0.292964	0.992079	3.36536e-05	3.97457e-05	0.398768	0.917935
EC	India (unexposed)	g659	2.1.1.51	Transferred entry 2.1.1.187 and 2.1.1.188	4	99	4	1.2162e-05	3	33	9.1	1.36841e-05	0.365793	0.810412	1.13247e-05	5.1	5.1	823	0.000575426	0.00210992	1874	33	0.5	0.384615	0.574405	7.34694e-05	4.46113e-05	0.101998	0.992079	5.94702e-05	4.61916e-05	0.20031	0.917935
EC	India (unexposed)	g734	2.3.1.200	Lipoyl amidotransferase	29	99	29.3	0.000384953	8	33	24.2	6.40475e-05	0.658791	0.925309	-5.98841e-05	-5.1	5.1	824	0.00202711	0.00570637	1237	33	0.5	0.384615	0.574405	-0.000148434	0.000190321	0.436859	0.992079	-0.000174887	0.000191421	0.362671	0.917935
EC	India (unexposed)	g823	2.4.1.157	1,2-diacylglycerol 3-glucosyltransferase	65	99	65.7	0.000580403	20	33	60.6	0.000178684	0.675892	0.925309	-6.1401e-05	-5.1	5.1	825	0.00293209	0.00857288	911	33	0.5	0.384615	0.574405	-0.000141365	0.000223096	0.527422	0.992079	-0.000192829	0.000223306	0.389507	0.917935
EC	India (unexposed)	g851	2.4.1.280	N,N'-diacetylchitobiose phosphorylase	5	99	5.1	0.000128049	0	33	0	0	0.330657	0.808529	-2.15204e-05	-5.1	5.1	826	0.000138485	0.000838993	2014	33	0.5	0.384615	0.574405	-9.43651e-05	7.96724e-05	0.23841	0.992079	-6.99095e-05	8.14816e-05	0.392546	0.917935
EC	India (unexposed)	g915	2.4.2.6	Nucleoside deoxyribosyltransferase	61	99	61.6	0.00104467	22	33	66.7	0.000826568	0.680261	0.925309	0.000295456	5.1	5.1	827	0.0035443	0.00922795	698	33	0.5	0.384615	0.574405	0.000427152	0.000377578	0.260014	0.992079	0.000405474	0.000378428	0.286023	0.917935
EC	India (unexposed)	g1102	2.7.1.56	1-phosphofructokinase	95	99	96	0.000972677	30	33	90.9	0.00101135	0.365793	0.810412	6.12131e-05	-5.1	5.1	828	0.0030817	0.00711214	852	33	0.5	0.384615	0.574405	-6.47752e-05	0.000333153	0.846142	0.992079	-0.000142445	0.00034178	0.677558	0.926399
EC	India (unexposed)	g1195	2.7.7.53	ATP adenylyltransferase	91	99	91.9	0.0074882	32	33	97	0.0118863	0.449207	0.862518	0.000801965	5.1	5.1	829	0.0024926	0.0062869	1056	33	0.5	0.384615	0.574405	0.000551064	0.000903483	0.542971	0.992079	0.000767367	0.000905965	0.398605	0.917935
EC	India (unexposed)	g1258	2.8.1.6	Biotin synthase	98	99	99	0.00496236	31	33	93.9	0.00617337	0.154081	0.775684	6.2406e-05	-5.1	5.1	830	0.00489214	0.0151631	380	33	0.5	0.384615	0.574405	-0.000549291	0.000714926	0.443691	0.992079	-0.000776977	0.000727704	0.287709	0.917935
EC	India (unexposed)	g1368	3.1.3.27	Phosphatidylglycerophosphatase	94	99	94.9	0.0053953	33	33	100	0.00686021	0.330657	0.808529	0.00113531	5.1	5.1	831	0.00505119	0.0123927	345	33	0.5	0.384615	0.574405	0.000603618	0.000776843	0.438562	0.992079	0.000555761	0.00077771	0.476181	0.917935
EC	India (unexposed)	g142	1.1.1.6	Glycerol dehydrogenase	95	99	96	0.00706769	30	33	90.9	0.00622524	0.365793	0.810412	-0.00120865	-5.1	5.1	832	0.00226262	0.00543057	1135	33	0.5	0.384615	0.574405	-0.000857135	0.00086478	0.323449	0.992079	-0.000937055	0.000870883	0.284007	0.917935
EC	India (unexposed)	g1465	3.2.1.24	Alpha-mannosidase	94	99	94.9	0.00713722	33	33	100	0.00975025	0.330657	0.808529	-0.000580453	5.1	5.1	833	0.00336369	0.00823747	756	33	0.5	0.384615	0.574405	-0.000198372	0.000887431	0.82347	0.992079	-3.15324e-05	0.000906473	0.972306	0.990095
EC	India (unexposed)	g1532	3.3.2.1	Isochorismatase	98	99	99	0.00330883	31	33	93.9	0.00393079	0.154081	0.775684	0.000612888	-5.1	5.1	834	0.00260422	0.00704072	1011	33	0.5	0.384615	0.574405	0.00036714	0.000614711	0.551375	0.992079	0.000244078	0.000618665	0.693867	0.928348
EC	India (unexposed)	g1553	3.4.13.20	Beta-Ala-His dipeptidase	95	99	96	0.00227997	30	33	90.9	0.00157897	0.365793	0.810412	0.000105181	-5.1	5.1	835	0.00818616	0.0181385	88	33	0.5	0.384615	0.574405	-6.95037e-05	0.000439456	0.874577	0.992079	-1.7978e-05	0.000455768	0.968598	0.990095
EC	India (unexposed)	g1716	3.5.4.1	Cytosine deaminase	95	99	96	0.00696493	30	33	90.9	0.00536987	0.365793	0.810412	-0.00112367	-5.1	5.1	836	0.00145983	0.0041866	1495	33	0.5	0.384615	0.574405	-0.00095335	0.000850906	0.264611	0.992079	-0.000888358	0.000858009	0.302494	0.917935
EC	India (unexposed)	g1820	3.6.4.6	Vesicle-fusing ATPase	91	99	91.9	0.00896096	32	33	97	0.0127508	0.449207	0.862518	-0.00014938	5.1	5.1	837	0.00308077	0.00723246	854	33	0.5	0.384615	0.574405	0.000204282	0.000963731	0.832462	0.992079	0.000479255	0.000977272	0.62471	0.917935
EC	India (unexposed)	g1821	3.6.5.3	Protein-synthesizing GTPase	98	99	99	0.000866501	31	33	93.9	0.000578717	0.154081	0.775684	-3.98691e-05	-5.1	5.1	838	0.00260532	0.00632517	1010	33	0.5	0.384615	0.574405	-0.000136863	0.000274874	0.619387	0.992079	-0.000188067	0.000281253	0.504935	0.917935
EC	India (unexposed)	g1841	4.1.1.11	Aspartate 1-decarboxylase	98	99	99	0.00451221	31	33	93.9	0.00442341	0.154081	0.775684	-0.000248711	-5.1	5.1	839	0.00780826	0.0188076	97	33	0.5	0.384615	0.574405	-0.000681127	0.000678057	0.31699	0.992079	-0.00106668	0.000680784	0.119679	0.917935
EC	India (unexposed)	g200	1.11.1.6	Catalase	98	99	99	0.00534614	31	33	93.9	0.00537133	0.154081	0.775684	-0.000732755	-5.1	5.1	840	0.0046156	0.0112855	430	33	0.5	0.384615	0.574405	-0.000862475	0.000733723	0.241952	0.992079	-0.000961055	0.000746381	0.200257	0.917935
EC	India (unexposed)	g2153	5.3.1.12	Glucuronate isomerase	95	99	96	0.00750768	30	33	90.9	0.0117438	0.365793	0.810412	0.000517057	-5.1	5.1	841	0.00566287	0.0133417	255	33	0.5	0.384615	0.574405	-3.68237e-05	0.000888254	0.966996	0.999124	-0.000250551	0.000908676	0.783209	0.948513
EC	India (unexposed)	g2325	6.3.3.3	Dethiobiotin synthase	98	99	99	0.00552181	31	33	93.9	0.00736607	0.154081	0.775684	0.000219281	-5.1	5.1	842	0.00419097	0.0127834	532	33	0.5	0.384615	0.574405	-0.000466206	0.00077677	0.549428	0.992079	-0.000697034	0.000787653	0.377883	0.917935
EC	India (unexposed)	g301	1.16.3.2	Bacterial non-heme ferritin	98	99	99	0.00805599	31	33	93.9	0.00568821	0.154081	0.775684	-0.00164521	-5.1	5.1	843	0.00664932	0.0179218	151	33	0.5	0.384615	0.574405	-0.00122119	0.00081916	0.138441	0.992079	-0.00157751	0.000809913	0.0536866	0.917935
EC	India (unexposed)	g416	1.3.1.76	Precorrin-2 dehydrogenase	98	99	99	0.00525154	31	33	93.9	0.00648891	0.154081	0.775684	0.000294761	-5.1	5.1	844	0.00386629	0.00991179	622	33	0.5	0.384615	0.574405	-0.000373119	0.000751721	0.620484	0.992079	-0.00059987	0.000760633	0.431812	0.917935
EC	India (unexposed)	g501	1.5.1.38	FMN reductase NADPH)	95	99	96	0.00264709	30	33	90.9	0.00243222	0.365793	0.810412	-0.000443676	-5.1	5.1	845	0.00218498	0.00575138	1165	33	0.5	0.384615	0.574405	-0.000612755	0.000525223	0.245485	0.992079	-0.000673877	0.000531019	0.20679	0.917935
EC	India (unexposed)	g553	1.8.1.2	Assimilatory sulfite reductase NADPH)	95	99	96	0.00858017	30	33	90.9	0.00785942	0.365793	0.810412	-0.000434794	-5.1	5.1	846	0.000955529	0.00308843	1727	33	0.5	0.384615	0.574405	-0.000435605	0.00100842	0.666481	0.992079	-0.000579206	0.00102005	0.571174	0.917935
EC	India (unexposed)	g69	1.1.1.28	D-lactate dehydrogenase	98	99	99	0.00631046	31	33	93.9	0.00688334	0.154081	0.775684	0.000126083	-5.1	5.1	847	0.00248171	0.00673574	1061	33	0.5	0.384615	0.574405	-6.27378e-05	0.000826354	0.939598	0.99243	-0.000199813	0.000830546	0.810275	0.952189
EC	India (unexposed)	g763	2.3.1.38	[Acyl-carrier-protein] S-acetyltransferase	91	99	91.9	0.00138414	32	33	97	0.00214042	0.449207	0.862518	0.000209171	5.1	5.1	848	0.00264448	0.00629882	995	33	0.5	0.384615	0.574405	0.000286363	0.000372396	0.443303	0.992079	0.000420697	0.000371573	0.259716	0.917935
EC	India (unexposed)	g788	2.3.1.9	Acetyl-CoA C-acetyltransferase	98	99	99	0.00730328	31	33	93.9	0.00776133	0.154081	0.775684	0.000172719	-5.1	5.1	849	0.00309806	0.00795211	846	33	0.5	0.384615	0.574405	-0.000202494	0.000835089	0.808788	0.992079	-0.000432632	0.000828548	0.602485	0.917935
EC	India (unexposed)	g880	2.4.1.52	Poly glycerol-phosphate) alpha-glucosyltransferase	91	99	91.9	0.00219384	32	33	97	0.00220745	0.449207	0.862518	0.000436172	5.1	5.1	850	0.00993966	0.0226329	46	33	0.5	0.384615	0.574405	0.000138382	0.000498813	0.781897	0.992079	0.000125607	0.000520815	0.809815	0.952189
EC	India (unexposed)	g902	2.4.2.21	Nicotinate-nucleotide--dimethylbenzimidazole phosphoribosyltransferase	98	99	99	0.00596802	31	33	93.9	0.00823331	0.154081	0.775684	0.00101999	-5.1	5.1	851	0.00453127	0.0111121	447	33	0.5	0.384615	0.574405	-2.64387e-05	0.000804145	0.973822	0.999124	-0.00020164	0.000822857	0.806821	0.951049
EC	India (unexposed)	g1062	2.7.1.198	NO NAME	71	99	71.7	0.000525816	22	33	66.7	0.000303515	0.660579	0.925309	-8.93466e-05	-5	5	852	0.00125221	0.00352093	1578	33	0.5	0.384615	0.574405	-0.000277367	0.000267584	0.301865	0.992079	-0.00032892	0.000275479	0.234741	0.917935
EC	India (unexposed)	g1093	2.7.1.45	2-dehydro-3-deoxygluconokinase	88	99	88.9	0.00407562	31	33	93.9	0.00282591	0.516254	0.893673	0.000181923	5	5	853	0.00605089	0.0147516	208	33	0.5	0.384615	0.574405	0.000275147	0.000636832	0.666416	0.992079	0.0003695	0.000642377	0.566185	0.917935
EC	India (unexposed)	g117	1.1.1.393	NO NAME	23	99	23.2	0.000717516	6	33	18.2	0.000356577	0.633337	0.923516	0.000194341	-5	5	854	0.00133355	0.00416336	1542	33	0.5	0.384615	0.574405	0.000201417	0.000275402	0.465879	0.992079	0.000214343	0.000285371	0.454004	0.917935
EC	India (unexposed)	g1213	2.7.7.75	Molybdopterin adenylyltransferase	92	99	92.9	0.00503948	29	33	87.9	0.00331057	0.466036	0.862518	-0.000486006	-5	5	855	0.00318237	0.00980553	814	33	0.5	0.384615	0.574405	-0.000667922	0.000697466	0.340022	0.992079	-0.000788267	0.000693267	0.2577	0.917935
EC	India (unexposed)	g1229	2.7.8.14	CDP-ribitol ribitolphosphotransferase	7	99	7.1	1.21541e-05	4	33	12.1	2.73862e-05	0.466036	0.862518	2.47458e-05	5	5	856	0.000999234	0.00307958	1699	33	0.5	0.384615	0.574405	0.00012376	5.7395e-05	0.0329014	0.992079	9.99928e-05	5.94814e-05	0.0952449	0.917935
EC	India (unexposed)	g138	1.1.1.53	3-alpha or 20-beta)-hydroxysteroid dehydrogenase	19	99	19.2	0.000102137	8	33	24.2	5.5359e-05	0.618985	0.923516	2.3035e-05	5	5	857	0.00179165	0.00555221	1342	33	0.5	0.384615	0.574405	0.000112361	0.00011332	0.323264	0.992079	0.000114561	0.000116553	0.327552	0.917935
EC	India (unexposed)	g139	1.1.1.56	Ribitol 2-dehydrogenase	55	99	55.6	0.00160732	20	33	60.6	0.00101764	0.687206	0.925309	0.00034315	5	5	858	0.00438762	0.010668	490	33	0.5	0.384615	0.574405	0.000446037	0.000454309	0.328026	0.992079	0.000450547	0.000457758	0.326896	0.917935
EC	India (unexposed)	g1412	3.1.4.56	7,8-dihydroneopterin 2',3'-cyclic phosphate phosphodiesterase	20	99	20.2	0.000117043	5	33	15.2	4.91441e-05	0.615254	0.923516	6.18417e-06	-5	5	859	0.000524416	0.00206087	1892	33	0.5	0.384615	0.574405	-1.47359e-05	0.000123703	0.905362	0.992079	-3.45713e-05	0.000129208	0.789477	0.948513
EC	India (unexposed)	g1421	3.11.1.1	Phosphonoacetaldehyde hydrolase	80	99	80.8	0.00219966	25	33	75.8	0.000888161	0.618985	0.923516	-0.00037513	-5	5	860	0.00428732	0.013866	507	33	0.5	0.384615	0.574405	-0.000531427	0.000500682	0.290473	0.992079	-0.000515895	0.000506941	0.310804	0.917935
EC	India (unexposed)	g149	1.1.1.76	S,S)-butanediol dehydrogenase	20	99	20.2	0.000153157	5	33	15.2	6.46314e-05	0.615254	0.923516	6.30397e-06	-5	5	861	0.00069894	0.00255221	1824	33	0.5	0.384615	0.574405	-3.59659e-05	0.000143544	0.802552	0.992079	-5.62597e-05	0.000149752	0.707787	0.928348
EC	India (unexposed)	g1628	3.4.24.75	Lysostaphin	92	99	92.9	0.00239255	29	33	87.9	0.00143869	0.466036	0.862518	-0.000525519	-5	5	862	0.00374045	0.00887247	661	33	0.5	0.384615	0.574405	-0.000615291	0.000475632	0.198087	0.992079	-0.00067593	0.000476069	0.15815	0.917935
EC	India (unexposed)	g1632	3.4.25.1	Proteasome endopeptidase complex	7	99	7.1	0.0001048	4	33	12.1	1.76614e-05	0.466036	0.862518	7.39989e-07	5	5	863	0.000997473	0.00339489	1702	33	0.5	0.384615	0.574405	5.14713e-05	8.13553e-05	0.528058	0.992079	4.92166e-05	8.46306e-05	0.56192	0.917935
EC	India (unexposed)	g1648	3.5.1.124	NO NAME	80	99	80.8	0.00162838	25	33	75.8	0.00110759	0.618985	0.923516	-0.000162239	-5	5	864	0.00116488	0.00416982	1634	33	0.5	0.384615	0.574405	-0.000296531	0.000467838	0.527304	0.992079	-0.000362428	0.000483683	0.455078	0.917935
EC	India (unexposed)	g1669	3.5.1.49	Formamidase	23	99	23.2	0.000543812	6	33	18.2	9.16869e-05	0.633337	0.923516	-6.48287e-06	-5	5	865	0.00108017	0.00326315	1666	33	0.5	0.384615	0.574405	-4.22488e-05	0.00018695	0.821565	0.992079	-5.76595e-05	0.000192546	0.765088	0.941476
EC	India (unexposed)	g1692	3.5.2.12	6-aminohexanoate-cyclic-dimer hydrolase	83	99	83.8	0.00111171	26	33	78.8	0.000846105	0.596737	0.913866	7.20196e-05	-5	5	866	0.00992821	0.0258974	47	33	0.5	0.384615	0.574405	-0.000102288	0.000365144	0.779823	0.992079	-0.000151459	0.000374675	0.686726	0.928348
EC	India (unexposed)	g173	1.1.5.2	Quinoprotein glucose dehydrogenase PQQ, quinone)	92	99	92.9	0.0063742	29	33	87.9	0.00534626	0.466036	0.862518	-0.000111662	-5	5	867	0.000814325	0.00307737	1776	33	0.5	0.384615	0.574405	-0.000284179	0.000877044	0.746444	0.992079	-0.000355983	0.000889983	0.689848	0.928348
EC	India (unexposed)	g1730	3.5.4.3	Guanine deaminase	92	99	92.9	0.00376987	29	33	87.9	0.00371235	0.466036	0.862518	4.18408e-05	-5	5	868	0.0012716	0.00426051	1568	33	0.5	0.384615	0.574405	-0.000312172	0.000683313	0.648541	0.992079	-0.000443686	0.000687674	0.519982	0.917935
EC	India (unexposed)	g1756	3.6.1.21	ADP-sugar diphosphatase	20	99	20.2	0.000119256	5	33	15.2	5.23875e-05	0.615254	0.923516	8.03677e-06	-5	5	869	0.000474193	0.00234632	1910	33	0.5	0.384615	0.574405	-1.39684e-05	0.000126245	0.912068	0.992079	-3.15251e-05	0.000131844	0.811412	0.952426
EC	India (unexposed)	g176	1.1.5.8	Quinate dehydrogenase quinone)	58	99	58.6	0.00186776	21	33	63.6	0.000644713	0.684351	0.925309	-3.60269e-05	5	5	870	0.00342706	0.0121986	742	33	0.5	0.384615	0.574405	3.45856e-05	0.00044088	0.937593	0.99243	4.74788e-05	0.000444616	0.91513	0.978202
EC	India (unexposed)	g1778	3.6.1.8	ATP diphosphatase	92	99	92.9	0.00346963	29	33	87.9	0.00270747	0.466036	0.862518	-0.000525355	-5	5	871	0.00340706	0.00949248	747	33	0.5	0.384615	0.574405	-0.000737747	0.00062414	0.239355	0.992079	-0.000638416	0.000639056	0.319725	0.917935
EC	India (unexposed)	g1783	3.6.3.15	Sodium-transporting two-sector ATPase	32	99	32.3	0.000311122	9	33	27.3	2.87325e-05	0.667734	0.925309	-5.76873e-05	-5	5	872	0.0017281	0.00415004	1377	33	0.5	0.384615	0.574405	-0.000155995	0.000153856	0.312513	0.992079	-0.000143113	0.00015883	0.369299	0.917935
EC	India (unexposed)	g1832	3.7.1.9	2-hydroxymuconate-6-semialdehyde hydrolase	16	99	16.2	0.000108859	7	33	21.2	6.12744e-05	0.596737	0.913866	3.4254e-05	5	5	873	0.00171356	0.004754	1388	33	0.5	0.384615	0.574405	0.000162992	0.000111313	0.145536	0.992079	0.000125436	0.000113673	0.271938	0.917935
EC	India (unexposed)	g1890	4.1.1.9	Malonyl-CoA decarboxylase	49	99	49.5	0.000573841	18	33	54.5	0.000309751	0.68955	0.925309	5.56829e-05	5	5	874	0.00177134	0.00593097	1353	33	0.5	0.384615	0.574405	9.86701e-05	0.000272719	0.718088	0.992079	0.000130726	0.000272544	0.632314	0.917935
EC	India (unexposed)	g1909	4.1.2.43	3-hexulose-6-phosphate synthase	53	99	53.5	0.000856339	16	33	48.5	0.000178023	0.689113	0.925309	-0.000171329	-5	5	875	0.00574415	0.0177121	246	33	0.5	0.384615	0.574405	-0.000286463	0.000295729	0.33451	0.992079	-0.000309551	0.000307131	0.315459	0.917935
EC	India (unexposed)	g1910	4.1.2.48	Low-specificity L-threonine aldolase	92	99	92.9	0.00413306	29	33	87.9	0.00354271	0.466036	0.862518	-0.000540856	-5	5	876	0.00210679	0.00660041	1197	33	0.5	0.384615	0.574405	-0.000692434	0.000668605	0.302293	0.992079	-0.000629955	0.000683908	0.358767	0.917935
EC	India (unexposed)	g1992	4.2.1.42	Galactarate dehydratase	92	99	92.9	0.0110068	29	33	87.9	0.0104035	0.466036	0.862518	0.000220257	-5	5	877	0.00132244	0.00485466	1550	33	0.5	0.384615	0.574405	-0.000436689	0.00117654	0.711121	0.992079	-0.000634441	0.00119668	0.596936	0.917935
EC	India (unexposed)	g2018	4.2.1.90	L-rhamnonate dehydratase	83	99	83.8	0.0027521	26	33	78.8	0.00254692	0.596737	0.913866	0.000585302	-5	5	878	0.00219269	0.00723371	1163	33	0.5	0.384615	0.574405	0.000388635	0.000628315	0.537304	0.992079	0.000291549	0.000645157	0.652121	0.917935
EC	India (unexposed)	g2155	5.3.1.14	L-rhamnose isomerase	92	99	92.9	0.00455405	29	33	87.9	0.00459642	0.466036	0.862518	-0.000383222	-5	5	879	0.00163138	0.00443231	1422	33	0.5	0.384615	0.574405	-0.000548143	0.000742897	0.461938	0.992079	-0.000744535	0.000745918	0.320137	0.917935
EC	India (unexposed)	g2171	5.3.1.4	L-arabinose isomerase	92	99	92.9	0.0074093	29	33	87.9	0.00593176	0.466036	0.862518	-0.00130419	-5	5	880	0.00315781	0.00781695	828	33	0.5	0.384615	0.574405	-0.00107599	0.000891279	0.229531	0.992079	-0.000916574	0.000917085	0.319511	0.917935
EC	India (unexposed)	g22	1.1.1.140	Sorbitol-6-phosphate 2-dehydrogenase	92	99	92.9	0.00517882	29	33	87.9	0.00462591	0.466036	0.862518	-0.000285762	-5	5	881	0.00175345	0.00625535	1362	33	0.5	0.384615	0.574405	-0.000471423	0.000801394	0.557383	0.992079	-0.000620098	0.000806391	0.443356	0.917935
EC	India (unexposed)	g2227	5.4.99.27	tRNA pseudouridine 13) synthase	92	99	92.9	0.00434949	29	33	87.9	0.00426836	0.466036	0.862518	-2.62869e-05	-5	5	882	0.000488549	0.00230053	1903	33	0.5	0.384615	0.574405	-0.000229535	0.000755404	0.761722	0.992079	-0.000366573	0.000764366	0.632366	0.917935
EC	India (unexposed)	g2228	5.4.99.28	tRNA pseudouridine 32) synthase	92	99	92.9	0.00455353	29	33	87.9	0.00391843	0.466036	0.862518	-0.00014761	-5	5	883	0.000758015	0.00332863	1799	33	0.5	0.384615	0.574405	-0.00027535	0.000718007	0.701982	0.992079	-0.000387613	0.000725913	0.594314	0.917935
EC	India (unexposed)	g2272	6.2.1.14	6-carboxyhexanoate--CoA ligase	80	99	80.8	0.00332319	25	33	75.8	0.00247474	0.618985	0.923516	0.000663843	-5	5	884	0.00515552	0.0158043	322	33	0.5	0.384615	0.574405	0.000182776	0.000643305	0.776771	0.992079	-0.00013174	0.000663655	0.842972	0.962194
EC	India (unexposed)	g2273	6.2.1.16	Acetoacetate--CoA ligase	11	99	11.1	0.000281174	2	33	6.1	3.67841e-06	0.516254	0.893673	-4.19449e-05	-5	5	885	0.00043839	0.00152448	1920	33	0.5	0.384615	0.574405	-0.000123179	0.000116288	0.291449	0.992079	-9.78324e-05	0.000121315	0.421525	0.917935
EC	India (unexposed)	g2278	6.2.1.22	[Citrate pro-3S)-lyase] ligase	92	99	92.9	0.00340542	29	33	87.9	0.00297305	0.466036	0.862518	-0.000505384	-5	5	886	0.00401162	0.0112817	582	33	0.5	0.384615	0.574405	-0.000683894	0.000623462	0.2747	0.992079	-0.00100334	0.000617527	0.106729	0.917935
EC	India (unexposed)	g2354	6.4.1.6	Acetone carboxylase	32	99	32.3	0.000453993	9	33	27.3	7.72426e-05	0.667734	0.925309	-7.23216e-05	-5	5	887	0.00188259	0.00498764	1293	33	0.5	0.384615	0.574405	-0.000168361	0.000206312	0.415964	0.992079	-0.000184955	0.000207662	0.374824	0.917935
EC	India (unexposed)	g2360	6.5.1.4	RNA 3'-terminal-phosphate cyclase ATP)	80	99	80.8	0.00277856	25	33	75.8	0.00209673	0.618985	0.923516	-0.000239186	-5	5	888	0.000764579	0.00222797	1795	33	0.5	0.384615	0.574405	-0.000451059	0.000623492	0.47071	0.992079	-0.00048138	0.000647291	0.458463	0.917935
EC	India (unexposed)	g245	1.14.12.3	Benzene 1,2-dioxygenase	16	99	16.2	1.78074e-05	7	33	21.2	7.17555e-06	0.596737	0.913866	2.58851e-06	5	5	889	0.00103469	0.00301217	1682	33	0.5	0.384615	0.574405	2.06369e-05	4.36184e-05	0.636918	0.992079	1.17885e-05	4.49191e-05	0.793416	0.948513
EC	India (unexposed)	g257	1.14.13.2	4-hydroxybenzoate 3-monooxygenase	58	99	58.6	0.00211119	21	33	63.6	0.000705977	0.684351	0.925309	-6.13673e-05	5	5	890	0.00448144	0.0169658	461	33	0.5	0.384615	0.574405	-1.85739e-05	0.000464707	0.968179	0.999124	2.52036e-05	0.000467252	0.957069	0.989874
EC	India (unexposed)	g351	1.2.1.59	Glyceraldehyde-3-phosphate dehydrogenase NAD P) + phosphorylating)	23	99	23.2	1.774e-05	6	33	18.2	7.27569e-06	0.633337	0.923516	3.38145e-07	-5	5	891	0.00220461	0.00652847	1157	33	0.5	0.384615	0.574405	-1.33406e-05	4.84532e-05	0.7835	0.992079	-8.38334e-06	5.06972e-05	0.868927	0.967292
EC	India (unexposed)	g366	1.2.2.1	Formate dehydrogenase cytochrome)	49	99	49.5	0.000260228	18	33	54.5	7.37405e-05	0.68955	0.925309	-1.18907e-05	5	5	892	0.0021739	0.00732407	1173	33	0.5	0.384615	0.574405	-2.22233e-05	0.000155389	0.886498	0.992079	-2.83737e-05	0.000155846	0.855828	0.966413
EC	India (unexposed)	g438	1.3.7.9	4-hydroxybenzoyl-CoA reductase	92	99	92.9	0.00452992	29	33	87.9	0.00358503	0.466036	0.862518	-0.000539212	-5	5	893	0.00352815	0.0108216	701	33	0.5	0.384615	0.574405	-0.000747264	0.00072085	0.301827	0.992079	-0.000759352	0.000748765	0.312476	0.917935
EC	India (unexposed)	g527	1.6.5.9	NADH ubiquinone reductase non-electrogenic)	20	99	20.2	0.000107922	5	33	15.2	5.30442e-05	0.615254	0.923516	1.08935e-05	-5	5	894	0.000675662	0.00230586	1833	33	0.5	0.384615	0.574405	-1.37454e-05	0.000124183	0.912035	0.992079	-3.54496e-05	0.000129717	0.785086	0.948513
EC	India (unexposed)	g529	1.6.99.1	NADPH dehydrogenase	74	99	74.7	0.00300694	23	33	69.7	0.00103082	0.649797	0.925309	-0.0005332	-5	5	895	0.00439156	0.0111544	486	33	0.5	0.384615	0.574405	-0.000691391	0.000562539	0.221272	0.992079	-0.000500828	0.000574695	0.385169	0.917935
EC	India (unexposed)	g599	2.1.1.166	23S rRNA uridine 2552)-2'-O)-methyltransferase	92	99	92.9	0.00300989	29	33	87.9	0.00293835	0.466036	0.862518	-0.000117461	-5	5	896	0.00132545	0.00403188	1548	33	0.5	0.384615	0.574405	-0.000284917	0.000605212	0.638593	0.992079	-0.000431208	0.000609508	0.480592	0.917935
EC	India (unexposed)	g615	2.1.1.188	23S rRNA guanine 748)-N 1-methyltransferase	92	99	92.9	0.00126784	29	33	87.9	0.00135711	0.466036	0.862518	0.000472774	-5	5	897	0.00471017	0.0134514	412	33	0.5	0.384615	0.574405	0.000330331	0.000388629	0.396894	0.992079	0.00031689	0.000406083	0.436655	0.917935
EC	India (unexposed)	g617	2.1.1.190	23S rRNA uracil 1939)-C 5-methyltransferase	92	99	92.9	0.00417871	29	33	87.9	0.00406534	0.466036	0.862518	-0.000181111	-5	5	898	0.000655965	0.00283751	1841	33	0.5	0.384615	0.574405	-0.000358353	0.000705212	0.61221	0.992079	-0.00047798	0.000707002	0.500248	0.917935
EC	India (unexposed)	g684	2.1.3.1	Methylmalonyl-CoA carboxytransferase	74	99	74.7	0.00246322	23	33	69.7	0.000598915	0.649797	0.925309	-0.000333596	-5	5	899	0.00544149	0.0132216	278	33	0.5	0.384615	0.574405	-0.000525154	0.000464887	0.26071	0.992079	-0.000550027	0.000474269	0.248366	0.917935
EC	India (unexposed)	g689	2.1.3.6	Putrescine carbamoyltransferase	50	99	50.5	0.000809003	15	33	45.5	0.000164786	0.68955	0.925309	-0.000159806	-5	5	900	0.00195724	0.00485645	1265	33	0.5	0.384615	0.574405	-0.000299989	0.000281956	0.28932	0.992079	-0.000271281	0.000287539	0.347265	0.917935
EC	India (unexposed)	g712	2.3.1.15	Glycerol-3-phosphate 1-O-acyltransferase	92	99	92.9	0.00923741	29	33	87.9	0.00868702	0.466036	0.862518	-0.000157412	-5	5	901	0.000393095	0.00174113	1938	33	0.5	0.384615	0.574405	-0.000340934	0.00107911	0.752555	0.992079	-0.000522757	0.00109462	0.633792	0.917935
EC	India (unexposed)	g799	2.3.2.2	Gamma-glutamyltransferase	92	99	92.9	0.00605687	29	33	87.9	0.00519484	0.466036	0.862518	-0.000529625	-5	5	902	0.00196417	0.0060435	1260	33	0.5	0.384615	0.574405	-0.000612523	0.000863781	0.479521	0.992079	-0.00072128	0.000873905	0.410744	0.917935
EC	India (unexposed)	g82	1.1.1.30	3-hydroxybutyrate dehydrogenase	71	99	71.7	0.00148555	22	33	66.7	0.000720881	0.660579	0.925309	4.85598e-05	-5	5	903	0.0016418	0.00627519	1418	33	0.5	0.384615	0.574405	8.4255e-06	0.000407972	0.983555	0.999124	1.14559e-05	0.000403084	0.977372	0.991516
EC	India (unexposed)	g847	2.4.1.255	Protein O-GlcNAc transferase	20	99	20.2	0.000113199	5	33	15.2	4.84329e-05	0.615254	0.923516	5.4005e-06	-5	5	904	0.00052909	0.0021203	1890	33	0.5	0.384615	0.574405	-2.94888e-05	0.000123479	0.811625	0.992079	-5.02585e-05	0.000128814	0.697079	0.928348
EC	India (unexposed)	g884	2.4.1.58	Lipopolysaccharide glucosyltransferase I	83	99	83.8	0.00377116	26	33	78.8	0.00245628	0.596737	0.913866	-0.000558562	-5	5	905	0.00200035	0.00669083	1245	33	0.5	0.384615	0.574405	-0.000661483	0.000692211	0.341044	0.992079	-0.000687648	0.000708745	0.333804	0.917935
EC	India (unexposed)	g998	2.6.1.5	Tyrosine transaminase	55	99	55.6	0.0012656	20	33	60.6	0.000430768	0.687206	0.925309	-2.62339e-05	5	5	906	0.00313155	0.0141002	837	33	0.5	0.384615	0.574405	1.42897e-05	0.000363556	0.968707	0.999124	5.53891e-05	0.000366648	0.880165	0.968153
EC	India (unexposed)	g1117	2.7.1.83	Pseudouridine kinase	85	99	85.9	0.00433236	27	33	81.8	0.00309311	0.581724	0.913866	-0.000366397	-4.1	4.1	907	0.00156116	0.00513609	1451	33	0.5	0.384615	0.574405	-0.000610036	0.000730851	0.405422	0.992079	-0.000742503	0.000757268	0.328732	0.917935
EC	India (unexposed)	g1175	2.7.7.22	Mannose-1-phosphate guanylyltransferase GDP)	88	99	88.9	0.00233786	28	33	84.8	0.00111619	0.545585	0.89627	-0.000694499	-4.1	4.1	908	0.00734425	0.0165607	118	33	0.5	0.384615	0.574405	-0.000923382	0.00050689	0.0708054	0.992079	-0.000975058	0.00052162	0.0639229	0.917935
EC	India (unexposed)	g1189	2.7.7.43	N-acylneuraminate cytidylyltransferase	85	99	85.9	0.000509534	27	33	81.8	0.000550141	0.581724	0.913866	0.000190764	-4.1	4.1	909	0.00972915	0.0216007	52	33	0.5	0.384615	0.574405	0.000240047	0.000258288	0.354415	0.992079	0.000193664	0.000268248	0.471668	0.917935
EC	India (unexposed)	g120	1.1.1.4	R,R)-butanediol dehydrogenase	83	99	83.8	0.00105408	29	33	87.9	0.000778701	0.780452	0.967284	0.000341661	4.1	4.1	910	0.0112795	0.0275317	33	33	0.5	0.384615	0.574405	0.000455416	0.00033553	0.177036	0.992079	0.000517093	0.0003377	0.128241	0.917935
EC	India (unexposed)	g1410	3.1.4.53	3',5'-cyclic-AMP phosphodiesterase	88	99	88.9	0.00306165	28	33	84.8	0.00158566	0.545585	0.89627	-0.000574871	-4.1	4.1	911	0.00345028	0.00871572	729	33	0.5	0.384615	0.574405	-0.000513369	0.000581776	0.37918	0.992079	-0.000651571	0.000578341	0.262061	0.917935
EC	India (unexposed)	g1414	3.1.4.58	NO NAME	88	99	88.9	0.00158095	28	33	84.8	0.00154158	0.545585	0.89627	-3.20727e-05	-4.1	4.1	912	0.000838548	0.00253801	1766	33	0.5	0.384615	0.574405	-0.000131409	0.000448623	0.770054	0.992079	-0.000189597	0.000453953	0.676914	0.926399
EC	India (unexposed)	g172	1.1.5.12	NO NAME	88	99	88.9	0.000943665	28	33	84.8	0.000990669	0.545585	0.89627	0.000300642	-4.1	4.1	913	0.0071379	0.0164625	124	33	0.5	0.384615	0.574405	0.00035463	0.000344929	0.3058	0.992079	0.00027687	0.000340176	0.417249	0.917935
EC	India (unexposed)	g1751	3.6.1.12	dCTP diphosphatase	85	99	85.9	0.00157967	27	33	81.8	0.00142731	0.581724	0.913866	1.60494e-05	-4.1	4.1	914	0.000996958	0.0042019	1703	33	0.5	0.384615	0.574405	-9.05688e-05	0.00045699	0.843209	0.992079	-0.000227913	0.000462914	0.62334	0.917935
EC	India (unexposed)	g1807	3.6.3.40	Teichoic-acid-transporting ATPase	88	99	88.9	0.00114104	28	33	84.8	0.000689669	0.545585	0.89627	-0.000235389	-4.1	4.1	915	0.00935317	0.0202045	60	33	0.5	0.384615	0.574405	-0.000528517	0.000358675	0.143027	0.992079	-0.000460442	0.00035336	0.194957	0.917935
EC	India (unexposed)	g1931	4.1.3.39	4-hydroxy-2-oxovalerate aldolase	85	99	85.9	0.00243275	27	33	81.8	0.00199955	0.581724	0.913866	-0.000138937	-4.1	4.1	916	0.00113913	0.00382517	1643	33	0.5	0.384615	0.574405	-0.00033313	0.000568983	0.559238	0.992079	-0.000348486	0.000574422	0.545168	0.917935
EC	India (unexposed)	g2073	4.4.1.11	Methionine gamma-lyase	88	99	88.9	0.00183603	28	33	84.8	0.00120593	0.545585	0.89627	-0.000309419	-4.1	4.1	917	0.00624708	0.0161769	191	33	0.5	0.384615	0.574405	-0.000376995	0.000429059	0.38121	0.992079	-0.000355094	0.000448514	0.430028	0.917935
EC	India (unexposed)	g2290	6.3.1.11	Glutamate--putrescine ligase	88	99	88.9	0.00378096	28	33	84.8	0.00267407	0.545585	0.89627	-0.000778942	-4.1	4.1	918	0.00181494	0.00562636	1326	33	0.5	0.384615	0.574405	-0.000802486	0.000698089	0.252441	0.992079	-0.000812926	0.000708272	0.25326	0.917935
EC	India (unexposed)	g29	1.1.1.159	7-alpha-hydroxysteroid dehydrogenase	85	99	85.9	0.00215043	27	33	81.8	0.00156898	0.581724	0.913866	-0.000277841	-4.1	4.1	919	0.00215765	0.00607354	1178	33	0.5	0.384615	0.574405	-0.000519192	0.000523934	0.323551	0.992079	-0.00057405	0.00054285	0.292334	0.917935
EC	India (unexposed)	g413	1.3.1.54	Precorrin-6A reductase	88	99	88.9	0.00140021	28	33	84.8	0.00145324	0.545585	0.89627	0.000473531	-4.1	4.1	920	0.00817644	0.0200499	89	33	0.5	0.384615	0.574405	0.000444993	0.000429955	0.302601	0.992079	0.000540141	0.000442912	0.224942	0.917935
EC	India (unexposed)	g651	2.1.1.298	Ribosomal protein L3 N 5)-glutamine methyltransferase	88	99	88.9	0.00148718	28	33	84.8	0.00137424	0.545585	0.89627	9.4635e-06	-4.1	4.1	921	0.000994096	0.00294167	1705	33	0.5	0.384615	0.574405	-7.48746e-05	0.000435559	0.86378	0.992079	-0.00013091	0.000436608	0.764801	0.941476
EC	India (unexposed)	g757	2.3.1.28	Chloramphenicol O-acetyltransferase	85	99	85.9	0.00264513	27	33	81.8	0.00141997	0.581724	0.913866	-0.000133806	-4.1	4.1	922	0.00544923	0.0144784	275	33	0.5	0.384615	0.574405	-0.000244712	0.000538034	0.649993	0.992079	-0.000443658	0.000545009	0.417172	0.917935
EC	India (unexposed)	g1218	2.7.7.81	Pseudaminic acid cytidylyltransferase	7	99	7.1	0.000595478	1	33	3	4.24603e-05	0.678704	0.925309	-5.51887e-05	-4.1	4.1	923	0.000264944	0.00111323	1984	33	0.5	0.384615	0.574405	-0.000100596	0.000181273	0.579888	0.992079	-5.90349e-05	0.000188692	0.754906	0.940394
EC	India (unexposed)	g1233	2.7.8.25	Transferred entry 2.4.2.52	2	99	2	4.49193e-06	2	33	6.1	2.66661e-06	0.260072	0.803727	2.09344e-06	4.1	4.1	924	0.000287837	0.00225823	1978	33	0.5	0.384615	0.574405	2.86967e-05	2.07572e-05	0.16919	0.992079	2.26289e-05	2.14359e-05	0.293161	0.917935
EC	India (unexposed)	g1276	2.8.4.2	Arsenate-mycothiol transferase	7	99	7.1	1.46333e-05	1	33	3	8.77933e-07	0.678704	0.925309	-2.85968e-06	-4.1	4.1	925	0.000561798	0.00208849	1881	33	0.5	0.384615	0.574405	-3.39691e-05	3.40524e-05	0.320348	0.992079	-4.24867e-05	3.54329e-05	0.232767	0.917935
EC	India (unexposed)	g1287	3.1.1.27	4-pyridoxolactonase	14	99	14.1	0.000302284	6	33	18.2	0.000147736	0.581724	0.913866	0.000105184	4.1	4.1	926	0.00235176	0.00562053	1104	33	0.5	0.384615	0.574405	0.00026478	0.000159299	0.0988904	0.992079	0.000230514	0.000165873	0.167089	0.917935
EC	India (unexposed)	g1631	3.4.24.89	Pro-Pro endopeptidase	2	99	2	7.36745e-06	2	33	6.1	2.37973e-06	0.260072	0.803727	1.38651e-06	4.1	4.1	927	0.000485142	0.00192155	1905	33	0.5	0.384615	0.574405	2.37276e-05	2.30031e-05	0.304223	0.992079	1.87673e-05	2.30447e-05	0.416972	0.917935
EC	India (unexposed)	g1713	3.5.3.7	Guanidinobutyrase	53	99	53.5	0.000864047	19	33	57.6	0.000318827	0.840283	0.97748	6.56856e-06	4.1	4.1	928	0.00240983	0.00814253	1082	33	0.5	0.384615	0.574405	0.000113131	0.000296986	0.703877	0.992079	6.89624e-05	0.000296993	0.816761	0.953166
EC	India (unexposed)	g1878	4.1.1.71	2-oxoglutarate decarboxylase	7	99	7.1	8.33697e-05	1	33	3	5.601e-06	0.678704	0.925309	-8.83106e-06	-4.1	4.1	929	0.000128154	0.000778769	2017	33	0.5	0.384615	0.574405	-4.7077e-05	6.89777e-05	0.49614	0.992079	-6.51803e-05	7.12048e-05	0.361749	0.917935
EC	India (unexposed)	g2116	5.1.3.10	CDP-paratose 2-epimerase	28	99	28.3	0.000165247	8	33	24.2	2.60104e-05	0.821922	0.97748	-2.64035e-05	-4.1	4.1	930	0.00193551	0.0051051	1273	33	0.5	0.384615	0.574405	-0.000104538	0.000123027	0.397048	0.992079	-0.000100035	0.000127586	0.434485	0.917935
EC	India (unexposed)	g2199	5.4.2.3	Phosphoacetylglucosamine mutase	16	99	16.2	1.67685e-05	4	33	12.1	1.25028e-05	0.780452	0.967284	7.11839e-06	-4.1	4.1	931	0.000631261	0.00206732	1847	33	0.5	0.384615	0.574405	2.82766e-05	5.06794e-05	0.577839	0.992079	8.6525e-06	5.2305e-05	0.868877	0.967292
EC	India (unexposed)	g335	1.2.1.25	2-oxoisovalerate dehydrogenase acylating)	2	99	2	1.57077e-05	2	33	6.1	3.66397e-06	0.260072	0.803727	1.4207e-06	4.1	4.1	932	0.00079866	0.00251417	1786	33	0.5	0.384615	0.574405	2.56879e-05	3.20852e-05	0.424814	0.992079	2.93598e-05	3.25876e-05	0.369348	0.917935
EC	India (unexposed)	g394	1.21.98.1	Cyclic dehypoxanthinyl futalosine synthase	7	99	7.1	0.000122049	1	33	3	1.30305e-06	0.678704	0.925309	-2.25636e-05	-4.1	4.1	933	0.000589146	0.00274467	1863	33	0.5	0.384615	0.574405	-9.27016e-05	8.41622e-05	0.27273	0.992079	-7.35796e-05	8.80794e-05	0.405099	0.917935
EC	India (unexposed)	g518	1.6.2.2	Cytochrome-b5 reductase	7	99	7.1	6.5053e-05	1	33	3	5.25197e-06	0.678704	0.925309	-5.79345e-06	-4.1	4.1	934	0.000323434	0.00149499	1967	33	0.5	0.384615	0.574405	-3.79123e-05	6.11119e-05	0.536097	0.992079	-3.77879e-05	6.17675e-05	0.541797	0.917935
EC	India (unexposed)	g560	1.8.2.4	Dimethyl sulfide cytochrome c2 reductase	2	99	2	6.37356e-06	2	33	6.1	5.28186e-06	0.260072	0.803727	4.3893e-06	4.1	4.1	935	0.000555621	0.00212083	1883	33	0.5	0.384615	0.574405	4.32182e-05	2.78934e-05	0.123715	0.992079	3.03043e-05	2.8736e-05	0.293653	0.917935
EC	India (unexposed)	g704	2.3.1.111	Mycocerosate synthase	32	99	32.3	0.000330998	12	33	36.4	0.000210096	0.675088	0.925309	9.92074e-05	4.1	4.1	936	0.00210964	0.00583224	1196	33	0.5	0.384615	0.574405	0.000155229	0.000209353	0.459746	0.992079	0.000187226	0.000212567	0.380126	0.917935
EC	India (unexposed)	g817	2.4.1.117	Dolichyl-phosphate beta-glucosyltransferase	2	99	2	1.62889e-05	2	33	6.1	2.69309e-06	0.260072	0.803727	4.91563e-07	4.1	4.1	937	0.000328823	0.00113121	1965	33	0.5	0.384615	0.574405	1.96234e-05	3.03907e-05	0.519609	0.992079	2.54684e-05	3.09617e-05	0.412315	0.917935
EC	India (unexposed)	g83	1.1.1.301	D-arabitol-phosphate dehydrogenase	28	99	28.3	0.000250511	8	33	24.2	9.26149e-05	0.821922	0.97748	2.74415e-05	-4.1	4.1	938	0.00160692	0.00478159	1438	33	0.5	0.384615	0.574405	4.25022e-05	0.000155317	0.78479	0.992079	-7.88488e-06	0.000161427	0.961121	0.990054
EC	India (unexposed)	g849	2.4.1.266	Glucosyl-3-phosphoglycerate synthase	2	99	2	2.70445e-05	2	33	6.1	6.65447e-06	0.260072	0.803727	3.80315e-06	4.1	4.1	939	0.000185921	0.00121547	2001	33	0.5	0.384615	0.574405	3.05414e-05	3.89967e-05	0.434946	0.992079	4.25783e-05	4.04968e-05	0.295104	0.917935
EC	India (unexposed)	g904	2.4.2.28	S-methyl-5'-thioadenosine phosphorylase	46	99	46.5	0.000627766	14	33	42.4	0.000482836	0.840283	0.97748	0.000241906	-4.1	4.1	940	0.00417401	0.00993318	538	33	0.5	0.384615	0.574405	0.000265176	0.000300049	0.378449	0.992079	0.000403801	0.000303223	0.185383	0.917935
EC	India (unexposed)	g930	2.5.1.140	NO NAME	11	99	11.1	1.42289e-05	5	33	15.2	2.8883e-05	0.545585	0.89627	2.47898e-05	4.1	4.1	941	0.00150288	0.00424539	1474	33	0.5	0.384615	0.574405	0.000122804	6.11202e-05	0.0465842	0.992079	9.51125e-05	6.3242e-05	0.135118	0.917935
EC	India (unexposed)	g1005	2.6.1.62	Adenosylmethionine--8-amino-7-oxononanoate transaminase	97	99	98	0.00447913	31	33	93.9	0.00541029	0.260072	0.803727	-9.62823e-06	-4.1	4.1	942	0.00367666	0.00995762	676	33	0.5	0.384615	0.574405	-0.000385353	0.000680385	0.572115	0.992079	-0.000614674	0.000694042	0.37751	0.917935
EC	India (unexposed)	g1021	2.7.1.105	6-phosphofructo-2-kinase	92	99	92.9	0.00722121	32	33	97	0.0115528	0.678704	0.925309	0.000755648	4.1	4.1	943	0.00174262	0.00478889	1367	33	0.5	0.384615	0.574405	0.000489259	0.000885862	0.581693	0.992079	0.000675153	0.000887561	0.448279	0.917935
EC	India (unexposed)	g1038	2.7.1.162	N-acetylhexosamine 1-kinase	92	99	92.9	0.00787231	32	33	97	0.0117	0.678704	0.925309	0.00105545	4.1	4.1	944	0.00400724	0.0110011	585	33	0.5	0.384615	0.574405	0.000628688	0.000934957	0.502507	0.992079	0.000652142	0.000935318	0.486946	0.917935
EC	India (unexposed)	g1122	2.7.1.92	5-dehydro-2-deoxygluconokinase	97	99	98	0.00360621	31	33	93.9	0.00263623	0.260072	0.803727	-0.000716454	-4.1	4.1	945	0.00264726	0.00720314	993	33	0.5	0.384615	0.574405	-0.000701752	0.000564162	0.215781	0.992079	-0.00069939	0.000579295	0.229591	0.917935
EC	India (unexposed)	g1205	2.7.7.65	Diguanylate cyclase	97	99	98	0.0194283	31	33	93.9	0.0191461	0.260072	0.803727	0.000132884	-4.1	4.1	946	0.00111149	0.00331332	1653	33	0.5	0.384615	0.574405	-0.000393178	0.00155872	0.80125	0.992079	-0.000630631	0.00157785	0.690076	0.928348
EC	India (unexposed)	g1215	2.7.7.77	Molybdenum cofactor guanylyltransferase	97	99	98	0.00643416	31	33	93.9	0.00659034	0.260072	0.803727	0.000493473	-4.1	4.1	947	0.00699988	0.0175691	130	33	0.5	0.384615	0.574405	-0.00043458	0.00079053	0.583446	0.992079	-0.000786713	0.00080477	0.330179	0.917935
EC	India (unexposed)	g1568	3.4.17.19	Carboxypeptidase Taq	76	99	76.8	0.00155606	24	33	72.7	0.000596229	0.6445	0.925309	-0.000274913	-4.1	4.1	948	0.00446413	0.0121987	467	33	0.5	0.384615	0.574405	-0.000511329	0.00040231	0.206004	0.992079	-0.00046853	0.000398251	0.241643	0.917935
EC	India (unexposed)	g1685	3.5.1.91	N-substituted formamide deformylase	76	99	76.8	0.00360338	24	33	72.7	0.00122842	0.6445	0.925309	-0.000851716	-4.1	4.1	949	0.00261506	0.00669148	1007	33	0.5	0.384615	0.574405	-0.00082016	0.000628128	0.193953	0.992079	-0.000663211	0.000635554	0.298723	0.917935
EC	India (unexposed)	g1770	3.6.1.55	8-oxo-dGTP diphosphatase	97	99	98	0.00288788	31	33	93.9	0.00332167	0.260072	0.803727	-0.000136304	-4.1	4.1	950	0.00184898	0.00499154	1308	33	0.5	0.384615	0.574405	-0.000230317	0.000533685	0.666777	0.992079	-0.00034262	0.000547959	0.532936	0.917935
EC	India (unexposed)	g1833	3.8.1.2	S)-2-haloacid dehalogenase	71	99	71.7	0.00124991	25	33	75.8	0.000581327	0.821922	0.97748	0.000105274	4.1	4.1	951	0.00640583	0.0151436	173	33	0.5	0.384615	0.574405	0.000215994	0.000351504	0.539969	0.992079	0.000285957	0.000362185	0.431296	0.917935
EC	India (unexposed)	g1868	4.1.1.50	Adenosylmethionine decarboxylase	97	99	98	0.00693369	31	33	93.9	0.00783067	0.260072	0.803727	0.000914217	-4.1	4.1	952	0.0062912	0.0173984	188	33	0.5	0.384615	0.574405	-0.000257888	0.00084245	0.760006	0.992079	-0.000551474	0.000858465	0.521792	0.917935
EC	India (unexposed)	g2106	5.1.1.20	L-Ala-D/L-Glu epimerase	76	99	76.8	0.000569027	24	33	72.7	0.000341933	0.6445	0.925309	-5.06941e-05	-4.1	4.1	953	0.00121898	0.00404335	1602	33	0.5	0.384615	0.574405	-0.000125408	0.000265004	0.636842	0.992079	-0.000179502	0.000272653	0.511522	0.917935
EC	India (unexposed)	g219	1.13.11.29	Stizolobate synthase	76	99	76.8	0.00081706	24	33	72.7	0.000596536	0.6445	0.925309	6.41897e-05	-4.1	4.1	954	0.00196858	0.00523331	1256	33	0.5	0.384615	0.574405	7.63715e-07	0.000327215	0.998141	0.999124	-5.7689e-05	0.000336128	0.864008	0.967292
EC	India (unexposed)	g2210	5.4.4.2	Isochorismate synthase	97	99	98	0.00532914	31	33	93.9	0.00588653	0.260072	0.803727	-0.000138546	-4.1	4.1	955	0.00138547	0.00433338	1526	33	0.5	0.384615	0.574405	-0.000481925	0.000769907	0.532444	0.992079	-0.000557023	0.000779382	0.476128	0.917935
EC	India (unexposed)	g2254	6.1.1.18	Glutamine--tRNA ligase	97	99	98	0.00553805	31	33	93.9	0.00720922	0.260072	0.803727	8.35405e-05	-4.1	4.1	956	0.00291555	0.0075507	913	33	0.5	0.384615	0.574405	-0.000532523	0.000779254	0.495585	0.992079	-0.000818483	0.000790092	0.302233	0.917935
EC	India (unexposed)	g2261	6.1.1.24	Glutamate--tRNA Gln) ligase	74	99	74.7	0.000400207	26	33	78.8	0.000438528	0.81514	0.97748	0.000225895	4.1	4.1	957	0.00738149	0.0212954	115	33	0.5	0.384615	0.574405	0.000270288	0.000239779	0.261718	0.992079	0.000202599	0.000247135	0.413895	0.917935
EC	India (unexposed)	g537	1.7.1.6	Azobenzene reductase	97	99	98	0.00188272	31	33	93.9	0.00189173	0.260072	0.803727	0.00045001	-4.1	4.1	958	0.00378775	0.0096452	650	33	0.5	0.384615	0.574405	0.000274782	0.000446228	0.53911	0.992079	0.000291622	0.00045667	0.524262	0.917935
EC	India (unexposed)	g582	2.1.1.107	Uroporphyrinogen-III C-methyltransferase	97	99	98	0.00527931	31	33	93.9	0.00697537	0.260072	0.803727	0.000631785	-4.1	4.1	959	0.00533989	0.0147022	290	33	0.5	0.384615	0.574405	-0.000199696	0.000759184	0.792936	0.992079	-0.00049296	0.000760825	0.518219	0.917935
EC	India (unexposed)	g603	2.1.1.173	23S rRNA guanine 2445)-N 2-methyltransferase	97	99	98	0.00383844	31	33	93.9	0.00445945	0.260072	0.803727	-0.00017817	-4.1	4.1	960	0.00273677	0.00679676	971	33	0.5	0.384615	0.574405	-0.000383858	0.000606507	0.527911	0.992079	-0.000500144	0.000601389	0.407194	0.917935
EC	India (unexposed)	g604	2.1.1.174	23S rRNA guanine 1835)-N 2-methyltransferase	97	99	98	0.00348967	31	33	93.9	0.00397173	0.260072	0.803727	6.58587e-05	-4.1	4.1	961	0.00153545	0.0044534	1460	33	0.5	0.384615	0.574405	-0.00010274	0.000593388	0.862809	0.992079	-0.00024616	0.000594976	0.67978	0.927512
EC	India (unexposed)	g722	2.3.1.181	Lipoyl octanoyl) transferase	97	99	98	0.00371628	31	33	93.9	0.00263027	0.260072	0.803727	-0.000846997	-4.1	4.1	962	0.00319576	0.00923147	808	33	0.5	0.384615	0.574405	-0.000811201	0.000562874	0.151939	0.992079	-0.000833555	0.000570829	0.146729	0.917935
EC	India (unexposed)	g776	2.3.1.57	Diamine N-acetyltransferase	97	99	98	0.00378234	31	33	93.9	0.00373781	0.260072	0.803727	7.21668e-05	-4.1	4.1	963	0.00184734	0.0062542	1309	33	0.5	0.384615	0.574405	-9.80259e-05	0.000620527	0.874724	0.992079	-0.000182713	0.000613015	0.766155	0.941476
EC	India (unexposed)	g914	2.4.2.53	Undecaprenyl-phosphate 4-deoxy-4-formamido-L-arabinose transferase	97	99	98	0.00303687	31	33	93.9	0.00407457	0.260072	0.803727	0.000161303	-4.1	4.1	964	0.00284714	0.00843442	931	33	0.5	0.384615	0.574405	8.10122e-07	0.000542316	0.99881	0.999302	-0.000183004	0.000552817	0.741169	0.935255
EC	India (unexposed)	g951	2.5.1.55	3-deoxy-8-phosphooctulonate synthase	97	99	98	0.00424676	31	33	93.9	0.00493781	0.260072	0.803727	-0.000223312	-4.1	4.1	965	0.00610635	0.0166155	203	33	0.5	0.384615	0.574405	-0.000646275	0.000665903	0.333587	0.992079	-0.000883328	0.000674768	0.192907	0.917935
EC	India (unexposed)	g1037	2.7.1.160	2'-phosphotransferase	19	99	19.2	0.000149026	5	33	15.2	7.24641e-05	0.795315	0.977352	1.83099e-05	-4	4	966	0.000423536	0.00217229	1930	33	0.5	0.384615	0.574405	7.39174e-07	0.000142948	0.995882	0.999124	-2.47628e-05	0.000148941	0.868222	0.967292
EC	India (unexposed)	g1041	2.7.1.167	D-glycero-beta-D-manno-heptose-7-phosphate kinase	94	99	94.9	0.003259	30	33	90.9	0.00395405	0.411914	0.841502	0.000504286	-4	4	967	0.00391587	0.00999118	608	33	0.5	0.384615	0.574405	-0.000114233	0.000594221	0.847854	0.992079	-0.000314769	0.000601116	0.601455	0.917935
EC	India (unexposed)	g1097	2.7.1.5	Rhamnulokinase	94	99	94.9	0.00450347	30	33	90.9	0.00482593	0.411914	0.841502	0.00020793	-4	4	968	0.000834203	0.00286835	1768	33	0.5	0.384615	0.574405	-0.000197258	0.000729275	0.787216	0.992079	-0.000420526	0.000730642	0.565949	0.917935
EC	India (unexposed)	g1119	2.7.1.87	Streptomycin 3''-kinase	8	99	8.1	6.37424e-07	4	33	12.1	8.55442e-07	0.493665	0.875761	6.97597e-07	4	4	969	0.00119835	0.00346949	1614	33	0.5	0.384615	0.574405	1.80045e-05	1.11493e-05	0.108765	0.992079	1.89851e-05	1.129e-05	0.0951451	0.917935
EC	India (unexposed)	g1121	2.7.1.90	Diphosphate--fructose-6-phosphate 1-phosphotransferase	61	99	61.6	0.00282293	19	33	57.6	0.000652491	0.68624	0.925309	-0.000713534	-4	4	970	0.00313978	0.0113386	833	33	0.5	0.384615	0.574405	-0.000776547	0.000552044	0.161909	0.992079	-0.000866139	0.000575274	0.13469	0.917935
EC	India (unexposed)	g1209	2.7.7.70	D-glycero-beta-D-manno-heptose 1-phosphate adenylyltransferase	94	99	94.9	0.00330458	30	33	90.9	0.00412236	0.411914	0.841502	0.000478605	-4	4	971	0.00649873	0.0166802	164	33	0.5	0.384615	0.574405	-0.000163747	0.000599921	0.785327	0.992079	-0.000363309	0.000607006	0.550572	0.917935
EC	India (unexposed)	g1245	2.7.8.6	Undecaprenyl-phosphate galactose phosphotransferase	91	99	91.9	0.00620922	29	33	87.9	0.00222169	0.493665	0.875761	-0.00109021	-4	4	972	0.00451885	0.0102235	450	33	0.5	0.384615	0.574405	-0.000694325	0.000820365	0.398906	0.992079	-0.000213638	0.000819696	0.794806	0.948513
EC	India (unexposed)	g1254	2.8.1.12	Molybdopterin synthase	91	99	91.9	0.00199713	29	33	87.9	0.00196504	0.493665	0.875761	-6.46706e-05	-4	4	973	0.00118339	0.00377568	1622	33	0.5	0.384615	0.574405	-0.000141389	0.000490695	0.773698	0.992079	-0.00024319	0.000497808	0.626036	0.917935
EC	India (unexposed)	g1281	3.1.1.10	Tropinesterase	35	99	35.4	0.000361387	13	33	39.4	7.35133e-05	0.681385	0.925309	-6.23115e-05	4	4	974	0.00360799	0.0126734	689	33	0.5	0.384615	0.574405	-9.25419e-05	0.000192644	0.631767	0.992079	-0.000159309	0.000194312	0.413855	0.917935
EC	India (unexposed)	g13	1.1.1.127	2-dehydro-3-deoxy-D-gluconate 5-dehydrogenase	91	99	91.9	0.00613439	29	33	87.9	0.00553537	0.493665	0.875761	-0.000244378	-4	4	975	0.000982087	0.00460879	1709	33	0.5	0.384615	0.574405	-0.000349293	0.000878328	0.691519	0.992079	-0.000507956	0.000887596	0.568158	0.917935
EC	India (unexposed)	g1305	3.1.1.83	Monoterpene epsilon-lactone hydrolase	61	99	61.6	0.000597238	19	33	57.6	0.000283696	0.68624	0.925309	-1.80726e-07	-4	4	976	0.00250912	0.00625421	1047	33	0.5	0.384615	0.574405	-4.08138e-05	0.00026266	0.876758	0.992079	-6.31452e-05	0.000269323	0.815012	0.953166
EC	India (unexposed)	g132	1.1.1.47	Glucose 1-dehydrogenase NAD P) +	94	99	94.9	0.00172818	30	33	90.9	0.0010156	0.411914	0.841502	-0.00017401	-4	4	977	0.00395668	0.00946007	600	33	0.5	0.384615	0.574405	-0.000190979	0.000399704	0.633593	0.992079	-0.00025339	0.00039939	0.526952	0.917935
EC	India (unexposed)	g1372	3.1.3.37	Sedoheptulose-bisphosphatase	91	99	91.9	0.00970499	29	33	87.9	0.0129828	0.493665	0.875761	0.0020758	-4	4	978	0.00454944	0.0103371	443	33	0.5	0.384615	0.574405	0.00120778	0.00113213	0.28803	0.992079	0.00108516	0.00114154	0.343635	0.917935
EC	India (unexposed)	g1430	3.2.1.122	Maltose-6'-phosphate glucosidase	91	99	91.9	0.00673929	29	33	87.9	0.00436746	0.493665	0.875761	-0.000875537	-4	4	979	0.00307937	0.00861703	855	33	0.5	0.384615	0.574405	-0.000903957	0.000863483	0.297101	0.992079	-0.000779592	0.000867948	0.370806	0.917935
EC	India (unexposed)	g1438	3.2.1.14	Chitinase	91	99	91.9	0.00336802	29	33	87.9	0.00146899	0.493665	0.875761	-0.000626076	-4	4	980	0.00484533	0.0123332	391	33	0.5	0.384615	0.574405	-0.000609415	0.000596675	0.308985	0.992079	-0.000625674	0.000596098	0.29592	0.917935
EC	India (unexposed)	g1461	3.2.1.20	Alpha-glucosidase	95	99	96	0.00818667	33	33	100	0.00193169	NA	NA	-0.00246105	4	4	981	0.00663235	0.0166851	152	33	0.5	0.384615	0.574405	-0.00102321	0.000824866	0.21704	0.992079	-0.000638605	0.000830216	0.443224	0.917935
EC	India (unexposed)	g1539	3.4.11.10	Bacterial leucyl aminopeptidase	94	99	94.9	0.00200825	30	33	90.9	0.0019556	0.411914	0.841502	-0.000208135	-4	4	982	0.0017716	0.00483206	1352	33	0.5	0.384615	0.574405	-0.000458818	0.000479817	0.340729	0.992079	-0.00048381	0.000485577	0.321	0.917935
EC	India (unexposed)	g1576	3.4.21.102	C-terminal processing peptidase	91	99	91.9	0.00430825	29	33	87.9	0.00468917	0.493665	0.875761	0.0001084	-4	4	983	0.00236074	0.00692512	1099	33	0.5	0.384615	0.574405	-2.64725e-05	0.000719389	0.970702	0.999124	-0.000165193	0.000722596	0.819545	0.953166
EC	India (unexposed)	g1615	3.4.24.15	Thimet oligopeptidase	40	99	40.4	0.000102198	12	33	36.4	4.91396e-05	0.837309	0.97748	6.61412e-06	-4	4	984	0.00349013	0.00983314	714	33	0.5	0.384615	0.574405	2.60997e-05	0.00011378	0.818928	0.992079	-5.64972e-06	0.000116238	0.961312	0.990054
EC	India (unexposed)	g1622	3.4.24.55	Pitrilysin	91	99	91.9	0.0052576	29	33	87.9	0.00476421	0.493665	0.875761	-0.000550783	-4	4	985	0.00241805	0.00699464	1080	33	0.5	0.384615	0.574405	-0.000528461	0.000791451	0.505502	0.992079	-0.000538135	0.000808065	0.506667	0.917935
EC	India (unexposed)	g1646	3.5.1.115	Mycothiol S-conjugate amidase	40	99	40.4	0.000188032	12	33	36.4	4.82575e-05	0.837309	0.97748	-6.19127e-06	-4	4	986	0.00209356	0.00723431	1204	33	0.5	0.384615	0.574405	-1.7241e-05	0.000125297	0.890769	0.992079	-6.17858e-05	0.000128136	0.630516	0.917935
EC	India (unexposed)	g1672	3.5.1.53	N-carbamoylputrescine amidase	10	99	10.1	0.000120412	2	33	6.1	6.50427e-06	0.729373	0.944431	-1.97206e-05	-4	4	987	0.000569331	0.0019879	1878	33	0.5	0.384615	0.574405	-7.81284e-05	9.01162e-05	0.387553	0.992079	-7.59048e-05	9.38077e-05	0.419965	0.917935
EC	India (unexposed)	g168	1.1.3.15	S)-2-hydroxy-acid oxidase	91	99	91.9	0.00299449	29	33	87.9	0.00280446	0.493665	0.875761	3.449e-05	-4	4	988	0.000903336	0.00303022	1743	33	0.5	0.384615	0.574405	-0.000166943	0.000602931	0.782308	0.992079	-0.000223304	0.000612557	0.716068	0.928632
EC	India (unexposed)	g1703	3.5.3.11	Agmatinase	91	99	91.9	0.0053558	29	33	87.9	0.00455204	0.493665	0.875761	0.000212939	-4	4	989	0.00145597	0.00454071	1500	33	0.5	0.384615	0.574405	4.63091e-05	0.000773542	0.952354	0.995769	-5.6972e-05	0.000778809	0.941802	0.985552
EC	India (unexposed)	g1723	3.5.4.2	Adenine deaminase	94	99	94.9	0.00590453	30	33	90.9	0.00654105	0.411914	0.841502	-0.000446707	-4	4	990	0.0018507	0.00518091	1307	33	0.5	0.384615	0.574405	-0.0005965	0.0008144	0.465218	0.992079	-0.000612034	0.000816833	0.455099	0.917935
EC	India (unexposed)	g1787	3.6.3.19	Maltose-transporting ATPase	94	99	94.9	0.00547247	30	33	90.9	0.00434641	0.411914	0.841502	0.000186591	-4	4	991	0.00191731	0.00507656	1279	33	0.5	0.384615	0.574405	7.96553e-05	0.000754647	0.9161	0.992079	-4.53942e-05	0.000759686	0.952447	0.988301
EC	India (unexposed)	g1864	4.1.1.47	Tartronate-semialdehyde synthase	82	99	82.8	0.0040834	26	33	78.8	0.00332072	0.608328	0.923516	-0.000121723	-4	4	992	0.00124793	0.00355938	1583	33	0.5	0.384615	0.574405	-0.000396642	0.000761072	0.60314	0.992079	-0.00049848	0.000783205	0.525639	0.917935
EC	India (unexposed)	g1869	4.1.1.53	Phenylalanine decarboxylase	10	99	10.1	3.59076e-05	2	33	6.1	2.45069e-06	0.729373	0.944431	-6.57394e-06	-4	4	993	0.000784802	0.00251899	1791	33	0.5	0.384615	0.574405	-5.01528e-05	5.26575e-05	0.342644	0.992079	-6.76453e-05	5.34136e-05	0.207709	0.917935
EC	India (unexposed)	g1880	4.1.1.74	Indolepyruvate decarboxylase	73	99	73.7	0.00148696	23	33	69.7	0.000518564	0.657073	0.925309	-7.52014e-05	-4	4	994	0.00313792	0.00874386	834	33	0.5	0.384615	0.574405	-3.19936e-06	0.000382353	0.993337	0.999124	-2.53148e-05	0.000389653	0.948304	0.986738
EC	India (unexposed)	g1941	4.1.99.19	2-iminoacetate synthase	91	99	91.9	0.00358256	29	33	87.9	0.00309469	0.493665	0.875761	-0.000617852	-4	4	995	0.00126646	0.00414913	1571	33	0.5	0.384615	0.574405	-0.000656474	0.00065225	0.316056	0.992079	-0.000702407	0.000669247	0.29595	0.917935
EC	India (unexposed)	g1942	4.1.99.2	Tyrosine phenol-lyase	13	99	13.1	0.000244936	3	33	9.1	6.02894e-06	0.759862	0.954783	-3.89396e-05	-4	4	996	0.000289834	0.00154003	1976	33	0.5	0.384615	0.574405	-0.000106714	0.00011574	0.358229	0.992079	-0.00013124	0.000117755	0.267194	0.917935
EC	India (unexposed)	g1970	4.2.1.163	NO NAME	61	99	61.6	0.00059973	19	33	57.6	0.000314656	0.68624	0.925309	-1.26182e-05	-4	4	997	0.00350342	0.0100847	709	33	0.5	0.384615	0.574405	1.73793e-06	0.000278011	0.995022	0.999124	7.18423e-05	0.000280279	0.798122	0.948523
EC	India (unexposed)	g198	1.11.1.21	Catalase peroxidase	91	99	91.9	0.00559699	29	33	87.9	0.00500726	0.493665	0.875761	-0.00033896	-4	4	998	0.000998815	0.0035228	1700	33	0.5	0.384615	0.574405	-0.000391229	0.000842014	0.64297	0.992079	-0.000475242	0.00086128	0.58208	0.917935
EC	India (unexposed)	g20	1.1.1.137	Ribitol-5-phosphate 2-dehydrogenase	17	99	17.2	1.6619e-05	7	33	21.2	1.6059e-05	0.608328	0.923516	1.02916e-05	4	4	999	0.00206995	0.00598214	1214	33	0.5	0.384615	0.574405	6.23354e-05	5.39133e-05	0.249713	0.992079	3.97445e-05	5.51898e-05	0.472781	0.917935
EC	India (unexposed)	g2012	4.2.1.81	D -)-tartrate dehydratase	79	99	79.8	0.000362364	25	33	75.8	0.000228821	0.628634	0.923516	-4.02956e-05	-4	4	1000	0.00175924	0.00501474	1359	33	0.5	0.384615	0.574405	-0.000138942	0.000208938	0.507236	0.992079	-0.000166244	0.000214757	0.440331	0.917935
EC	India (unexposed)	g2025	4.2.2.17	Inulin fructotransferase DFA-I-forming)	19	99	19.2	0.000165602	5	33	15.2	2.84387e-05	0.795315	0.977352	-1.34766e-05	-4	4	1001	0.00180149	0.00609698	1331	33	0.5	0.384615	0.574405	-5.96543e-05	0.000117705	0.613146	0.992079	-0.000108431	0.000121153	0.372514	0.917935
EC	India (unexposed)	g2060	4.3.1.7	Ethanolamine ammonia-lyase	91	99	91.9	0.00834184	29	33	87.9	0.0074191	0.493665	0.875761	-0.000609525	-4	4	1002	0.00190597	0.00555586	1282	33	0.5	0.384615	0.574405	-0.000755322	0.00100129	0.452003	0.992079	-0.000954583	0.00100644	0.344716	0.917935
EC	India (unexposed)	g2085	4.4.1.28	L-cysteine desulfidase	79	99	79.8	0.00112683	25	33	75.8	0.00100526	0.628634	0.923516	3.07605e-05	-4	4	1003	0.000724446	0.00255111	1812	33	0.5	0.384615	0.574405	-0.00010832	0.000400386	0.787175	0.992079	-0.000175923	0.000409733	0.6684	0.920635
EC	India (unexposed)	g2132	5.1.3.32	L-rhamnose mutarotase	91	99	91.9	0.00323329	29	33	87.9	0.00324029	0.493665	0.875761	-0.000228898	-4	4	1004	0.00122177	0.00365284	1598	33	0.5	0.384615	0.574405	-0.000428965	0.000612579	0.485016	0.992079	-0.000563483	0.000626959	0.37051	0.917935
EC	India (unexposed)	g2147	5.1.99.8	NO NAME	59	99	59.6	0.000309391	21	33	63.6	0.000131437	0.837309	0.97748	-2.34144e-05	4	4	1005	0.00237404	0.00742203	1095	33	0.5	0.384615	0.574405	2.81354e-05	0.00018239	0.877644	0.992079	1.26523e-05	0.000183607	0.945172	0.985908
EC	India (unexposed)	g217	1.13.11.24	Quercetin 2,3-dioxygenase	91	99	91.9	0.00413471	29	33	87.9	0.00370947	0.493665	0.875761	-0.000536365	-4	4	1006	0.0012957	0.00489347	1563	33	0.5	0.384615	0.574405	-0.000562108	0.000704382	0.426317	0.992079	-0.000636169	0.000721634	0.379703	0.917935
EC	India (unexposed)	g2238	5.5.1.2	3-carboxy-cis,cis-muconate cycloisomerase	52	99	52.5	0.00138508	16	33	48.5	0.000465293	0.693625	0.929076	-2.55138e-05	-4	4	1007	0.00161258	0.00468854	1432	33	0.5	0.384615	0.574405	-6.6131e-05	0.000379143	0.861805	0.992079	-3.29828e-05	0.000384946	0.931857	0.983286
EC	India (unexposed)	g2268	6.1.2.1	D-alanine-- R)-lactate ligase	10	99	10.1	3.42613e-05	2	33	6.1	3.70776e-06	0.729373	0.944431	-3.96739e-06	-4	4	1008	0.000510716	0.00243213	1897	33	0.5	0.384615	0.574405	-2.94582e-05	5.03696e-05	0.559669	0.992079	-6.8885e-05	5.04571e-05	0.174636	0.917935
EC	India (unexposed)	g2386	7.6.2.5	NO NAME	73	99	73.7	0.000503027	23	33	69.7	0.000328666	0.657073	0.925309	-2.5532e-05	-4	4	1009	0.000945393	0.00324259	1730	33	0.5	0.384615	0.574405	-6.38166e-05	0.000251983	0.800469	0.992079	-9.52475e-05	0.000259214	0.713907	0.928632
EC	India (unexposed)	g243	1.14.12.18	Biphenyl 2,3-dioxygenase	82	99	82.8	0.00083568	26	33	78.8	0.000536507	0.608328	0.923516	-0.000147152	-4	4	1010	0.00257071	0.00963835	1024	33	0.5	0.384615	0.574405	-0.000417197	0.000328137	0.205852	0.992079	-0.000416159	0.000333393	0.214272	0.917935
EC	India (unexposed)	g248	1.14.13.107	Limonene 1,2-monooxygenase	91	99	91.9	0.00108803	29	33	87.9	0.00101042	0.493665	0.875761	-9.20197e-05	-4	4	1011	0.00102879	0.00337432	1686	33	0.5	0.384615	0.574405	-0.000236322	0.000361863	0.514864	0.992079	-0.000342689	0.000364548	0.349011	0.917935
EC	India (unexposed)	g261	1.14.13.24	3-hydroxybenzoate 6-monooxygenase	56	99	56.6	0.000589153	20	33	60.6	9.89625e-05	0.839113	0.97748	-0.000127465	4	4	1012	0.00206639	0.00546285	1216	33	0.5	0.384615	0.574405	-0.000191885	0.000231382	0.408455	0.992079	-0.000260187	0.000220764	0.240807	0.917935
EC	India (unexposed)	g273	1.14.13.84	4-hydroxyacetophenone monooxygenase	5	99	5.1	0.000224694	3	33	9.1	3.92165e-06	0.411914	0.841502	-2.04504e-05	4	4	1013	0.000314073	0.00138867	1969	33	0.5	0.384615	0.574405	-1.53808e-05	8.77323e-05	0.861105	0.992079	-8.12191e-06	8.9262e-05	0.927647	0.982521
EC	India (unexposed)	g290	1.14.99.36	Beta-carotene 15,15'-monooxygenase	26	99	26.3	0.000140897	10	33	30.3	3.11906e-05	0.657073	0.925309	-1.61501e-05	4	4	1014	0.00155973	0.00490169	1452	33	0.5	0.384615	0.574405	-5.11647e-06	0.000118834	0.965723	0.999124	-2.62631e-05	0.000123092	0.831393	0.959263
EC	India (unexposed)	g32	1.1.1.17	Mannitol-1-phosphate 5-dehydrogenase	91	99	91.9	0.00492171	29	33	87.9	0.00421985	0.493665	0.875761	-0.000543475	-4	4	1015	0.00125752	0.00642132	1576	33	0.5	0.384615	0.574405	-0.000564688	0.000777566	0.469007	0.992079	-0.000693608	0.000786079	0.379273	0.917935
EC	India (unexposed)	g348	1.2.1.50	Long-chain-fatty-acyl-CoA reductase	91	99	91.9	0.00838468	29	33	87.9	0.0112117	0.493665	0.875761	0.00173847	-4	4	1016	0.00385381	0.0104921	625	33	0.5	0.384615	0.574405	0.000985989	0.00101476	0.333031	0.992079	0.000892523	0.0010307	0.388182	0.917935
EC	India (unexposed)	g388	1.20.4.3	Mycoredoxin	19	99	19.2	0.000155892	5	33	15.2	7.16866e-05	0.795315	0.977352	1.38386e-05	-4	4	1017	0.000673498	0.00241176	1834	33	0.5	0.384615	0.574405	-1.98182e-05	0.000145738	0.892043	0.992079	-3.7171e-05	0.00015218	0.807433	0.951049
EC	India (unexposed)	g403	1.3.1.25	1,6-dihydroxycyclohexa-2,4-diene-1-carboxylate dehydrogenase	73	99	73.7	0.00234054	23	33	69.7	0.0009656	0.657073	0.925309	-7.53286e-05	-4	4	1018	0.00152097	0.0045122	1467	33	0.5	0.384615	0.574405	-0.000131176	0.000493259	0.790708	0.992079	-0.00010364	0.000496029	0.834835	0.961238
EC	India (unexposed)	g46	1.1.1.218	Morphine 6-dehydrogenase	95	99	96	0.00127218	33	33	100	0.00155809	NA	NA	0.00053525	4	4	1019	0.00650353	0.0142517	163	33	0.5	0.384615	0.574405	0.000422138	0.000370455	0.256585	0.992079	0.000440425	0.000383005	0.252372	0.917935
EC	India (unexposed)	g516	1.6.1.1	NAD P) +) transhydrogenase Si-specific)	91	99	91.9	0.0053812	29	33	87.9	0.00518106	0.493665	0.875761	-0.000124026	-4	4	1020	0.000868275	0.00348543	1756	33	0.5	0.384615	0.574405	-0.000289603	0.000822477	0.725325	0.992079	-0.000404015	0.00083544	0.629519	0.917935
EC	India (unexposed)	g589	2.1.1.133	Precorrin-4 C 11)-methyltransferase	79	99	79.8	0.00195654	25	33	75.8	0.00115691	0.628634	0.923516	4.8765e-05	-4	4	1021	0.00338743	0.00814853	750	33	0.5	0.384615	0.574405	-8.04784e-05	0.000478384	0.866664	0.992079	1.20728e-05	0.000496022	0.980621	0.99254
EC	India (unexposed)	g697	2.2.1.3	Formaldehyde transketolase	19	99	19.2	7.42485e-05	5	33	15.2	2.9363e-05	0.795315	0.977352	3.14208e-06	-4	4	1022	0.000821439	0.00310517	1773	33	0.5	0.384615	0.574405	-2.06137e-05	9.69269e-05	0.831915	0.992079	-3.23421e-05	0.000101223	0.749872	0.939191
EC	India (unexposed)	g717	2.3.1.169	CO-methylating acetyl-CoA synthase	10	99	10.1	4.97606e-05	2	33	6.1	1.47968e-05	0.729373	0.944431	2.10466e-06	-4	4	1023	0.000592444	0.00212721	1862	33	0.5	0.384615	0.574405	-2.06763e-05	7.07684e-05	0.770623	0.992079	-1.24312e-05	7.3053e-05	0.865154	0.967292
EC	India (unexposed)	g730	2.3.1.191	UDP-3-O- 3-hydroxymyristoyl)glucosamine N-acyltransferase	91	99	91.9	0.00406585	29	33	87.9	0.00383581	0.493665	0.875761	-0.000105539	-4	4	1024	0.00166665	0.00458614	1406	33	0.5	0.384615	0.574405	-0.000318783	0.00071869	0.658097	0.992079	-0.000432306	0.000730452	0.555031	0.917935
EC	India (unexposed)	g756	2.3.1.275	NO NAME	94	99	94.9	0.00192709	30	33	90.9	0.00191447	0.411914	0.841502	0.000401694	-4	4	1025	0.00488776	0.0113661	381	33	0.5	0.384615	0.574405	0.000253028	0.000468738	0.590253	0.992079	0.000239891	0.000479953	0.618078	0.917935
EC	India (unexposed)	g783	2.3.1.85	Fatty-acid synthase	86	99	86.9	0.00238428	30	33	90.9	0.00236495	0.759862	0.954783	0.000251711	4	4	1026	0.00387055	0.00910993	619	33	0.5	0.384615	0.574405	0.000427889	0.000521957	0.413843	0.992079	0.000495161	0.000540832	0.361664	0.917935
EC	India (unexposed)	g8	1.1.1.108	Carnitine 3-dehydrogenase	13	99	13.1	0.000167084	3	33	9.1	1.74235e-05	0.759862	0.954783	-1.32265e-05	-4	4	1027	0.000865788	0.00291923	1758	33	0.5	0.384615	0.574405	-2.68337e-05	0.000101785	0.792481	0.992079	-2.13878e-05	0.000105705	0.839983	0.962194
EC	India (unexposed)	g809	2.3.3.15	Sulfoacetaldehyde acetyltransferase	35	99	35.4	0.000462481	13	33	39.4	0.000105757	0.681385	0.925309	-1.84076e-05	4	4	1028	0.00123561	0.00324796	1593	33	0.5	0.384615	0.574405	1.39773e-05	0.000197546	0.943702	0.99243	5.0904e-05	0.000199246	0.79877	0.948523
EC	India (unexposed)	g821	2.4.1.15	Alpha,alpha-trehalose-phosphate synthase UDP-forming)	91	99	91.9	0.0028121	29	33	87.9	0.00239183	0.493665	0.875761	-0.000118328	-4	4	1029	0.00145665	0.00449606	1499	33	0.5	0.384615	0.574405	-0.000241874	0.000579579	0.677128	0.992079	-0.000316103	0.000585976	0.590538	0.917935
EC	India (unexposed)	g833	2.4.1.211	1,3-beta-galactosyl-N-acetylhexosamine phosphorylase	94	99	94.9	0.00439993	30	33	90.9	0.00652958	0.411914	0.841502	0.00134139	-4	4	1030	0.00327139	0.00761806	785	33	0.5	0.384615	0.574405	0.000693539	0.000678008	0.308252	0.992079	0.000939629	0.000683825	0.171876	0.917935
EC	India (unexposed)	g93	1.1.1.317	Perakine reductase	73	99	73.7	0.00333093	23	33	69.7	0.00109533	0.657073	0.925309	-0.00124789	-4	4	1031	0.0146117	0.0369938	12	33	0.5	0.384615	0.574405	-0.00111217	0.000616878	0.0737196	0.992079	-0.000969346	0.000640361	0.132614	0.917935
EC	India (unexposed)	g1061	2.7.1.197	NO NAME	87	99	87.9	0.00128842	28	33	84.8	0.00122732	0.76448	0.954783	1.52288e-05	-3.1	3.1	1032	0.000729908	0.00254683	1808	33	0.5	0.384615	0.574405	-5.92985e-05	0.000401112	0.882702	0.992079	-0.00010473	0.000404317	0.796038	0.948513
EC	India (unexposed)	g1118	2.7.1.85	Beta-glucoside kinase	87	99	87.9	0.00199908	28	33	84.8	0.000974137	0.76448	0.954783	1.15193e-05	-3.1	3.1	1033	0.00510383	0.0146265	332	33	0.5	0.384615	0.574405	-3.7425e-06	0.000459953	0.99352	0.999124	2.71181e-05	0.000458603	0.952941	0.988301
EC	India (unexposed)	g1137	2.7.2.15	Propionate kinase	87	99	87.9	0.00292063	28	33	84.8	0.00282074	0.76448	0.954783	0.000232633	-3.1	3.1	1034	0.00101671	0.0039963	1692	33	0.5	0.384615	0.574405	-3.81697e-06	0.000621381	0.995108	0.999124	-0.000104052	0.000629356	0.868951	0.967292
EC	India (unexposed)	g155	1.1.1.83	D-malate dehydrogenase decarboxylating)	87	99	87.9	0.00259162	28	33	84.8	0.00214569	0.76448	0.954783	-0.000176131	-3.1	3.1	1035	0.00186494	0.00544666	1299	33	0.5	0.384615	0.574405	-0.00050374	0.000596927	0.400283	0.992079	-0.000511193	0.000613178	0.406053	0.917935
EC	India (unexposed)	g1694	3.5.2.17	Hydroxyisourate hydrolase	87	99	87.9	0.00264391	28	33	84.8	0.00228151	0.76448	0.954783	-8.08604e-05	-3.1	3.1	1036	0.00146366	0.00459831	1492	33	0.5	0.384615	0.574405	-0.000259515	0.000564541	0.646504	0.992079	-0.000343844	0.000569788	0.547297	0.917935
EC	India (unexposed)	g1901	4.1.2.21	2-dehydro-3-deoxy-6-phosphogalactonate aldolase	87	99	87.9	0.00396182	28	33	84.8	0.003322	0.76448	0.954783	0.00014513	-3.1	3.1	1037	0.00154348	0.00471552	1458	33	0.5	0.384615	0.574405	4.67056e-05	0.000687741	0.94596	0.99243	-4.11838e-05	0.000697625	0.953019	0.988301
EC	India (unexposed)	g1959	4.2.1.12	Phosphogluconate dehydratase	87	99	87.9	0.0031856	28	33	84.8	0.00311166	0.76448	0.954783	0.000249916	-3.1	3.1	1038	0.000858542	0.00293018	1762	33	0.5	0.384615	0.574405	-0.000102636	0.000657522	0.876201	0.992079	-0.00021671	0.000671484	0.747436	0.938566
EC	India (unexposed)	g1025	2.7.1.113	Deoxyguanosine kinase	63	99	63.6	0.000807123	22	33	66.7	0.000548009	0.835453	0.97748	0.000156284	3.1	3.1	1039	0.00380534	0.00861638	640	33	0.5	0.384615	0.574405	0.000276167	0.00031892	0.388115	0.992079	0.000255229	0.00032782	0.437708	0.917935
EC	India (unexposed)	g1190	2.7.7.46	Gentamicin 2''-nucleotidyltransferase	3	99	3	0.000201666	2	33	6.1	0.000121077	0.598394	0.913866	9.83169e-05	3.1	3.1	1040	0.000107903	0.000651729	2022	33	0.5	0.384615	0.574405	0.000135748	0.000137321	0.324721	0.992079	9.34066e-05	0.000137424	0.497955	0.917935
EC	India (unexposed)	g1207	2.7.7.68	2-phospho-L-lactate guanylyltransferase	3	99	3	1.06164e-05	2	33	6.1	3.63555e-06	0.598394	0.913866	1.84005e-06	3.1	3.1	1041	0.000513181	0.00183637	1896	33	0.5	0.384615	0.574405	2.10788e-05	2.9815e-05	0.480841	0.992079	1.85871e-05	3.09889e-05	0.549727	0.917935
EC	India (unexposed)	g1413	3.1.4.57	Phosphoribosyl 1,2-cyclic phosphate 1,2-diphosphodiesterase	6	99	6.1	5.28963e-05	1	33	3	1.79698e-06	0.679559	0.925309	-7.9523e-06	-3.1	3.1	1042	0.000256036	0.00120683	1987	33	0.5	0.384615	0.574405	-4.56258e-05	5.50652e-05	0.408862	0.992079	-2.87762e-05	5.62762e-05	0.610016	0.917935
EC	India (unexposed)	g1432	3.2.1.129	Endo-alpha-sialidase	3	99	3	2.6995e-05	2	33	6.1	5.22458e-06	0.598394	0.913866	2.39193e-06	3.1	3.1	1043	0.000668432	0.00215198	1840	33	0.5	0.384615	0.574405	2.91209e-05	3.69826e-05	0.432469	0.992079	1.12724e-05	3.5706e-05	0.752756	0.939191
EC	India (unexposed)	g1617	3.4.24.29	Aureolysin	12	99	12.1	1.96526e-05	5	33	15.2	2.85491e-05	0.76448	0.954783	2.321e-05	3.1	3.1	1044	0.00121	0.00440046	1608	33	0.5	0.384615	0.574405	0.000109738	6.36962e-05	0.0872972	0.992079	8.78977e-05	6.59325e-05	0.184908	0.917935
EC	India (unexposed)	g1675	3.5.1.6	Beta-ureidopropionase	42	99	42.4	0.000145733	15	33	45.5	5.26941e-05	0.840049	0.97748	-9.59382e-07	3.1	3.1	1045	0.00186615	0.00519624	1298	33	0.5	0.384615	0.574405	-2.35801e-05	0.00012802	0.85415	0.992079	-1.68159e-05	0.000130598	0.897754	0.972737
EC	India (unexposed)	g170	1.1.3.46	4-hydroxymandelate oxidase	3	99	3	5.08121e-05	2	33	6.1	7.85368e-06	0.598394	0.913866	-1.64568e-07	3.1	3.1	1046	0.000348733	0.00161111	1958	33	0.5	0.384615	0.574405	2.08652e-05	5.61794e-05	0.710942	0.992079	2.35724e-05	5.8011e-05	0.685186	0.928348
EC	India (unexposed)	g184	1.1.99.30	2-oxo-acid reductase	3	99	3	2.36254e-05	2	33	6.1	2.25277e-05	0.598394	0.913866	1.86976e-05	3.1	3.1	1047	0.000556627	0.00206627	1882	33	0.5	0.384615	0.574405	8.33288e-05	5.75804e-05	0.150256	0.992079	5.83625e-05	5.93456e-05	0.327294	0.917935
EC	India (unexposed)	g1905	4.1.2.29	5-dehydro-2-deoxyphosphogluconate aldolase	54	99	54.5	0.000788528	19	33	57.6	0.000165802	0.841009	0.97748	-0.000110193	3.1	3.1	1048	0.00263085	0.0069023	1001	33	0.5	0.384615	0.574405	-0.000141446	0.000262106	0.59036	0.992079	-0.000184113	0.000261447	0.482614	0.917935
EC	India (unexposed)	g1958	4.2.1.119	Enoyl-CoA hydratase 2	27	99	27.3	0.000419289	8	33	24.2	7.06464e-05	0.822532	0.97748	-8.29503e-05	-3.1	3.1	1049	0.00122788	0.00384505	1596	33	0.5	0.384615	0.574405	-0.000189236	0.00020898	0.366865	0.992079	-0.000269308	0.000211411	0.205077	0.917935
EC	India (unexposed)	g1969	4.2.1.157	R)-2-hydroxyisocaproyl-CoA dehydratase	3	99	3	2.34152e-05	2	33	6.1	8.17603e-06	0.598394	0.913866	4.39941e-06	3.1	3.1	1050	0.000605666	0.00219286	1854	33	0.5	0.384615	0.574405	3.74692e-05	4.37785e-05	0.393638	0.992079	4.33209e-05	4.43674e-05	0.330745	0.917935
EC	India (unexposed)	g207	1.12.2.1	Cytochrome-c3 hydrogenase	6	99	6.1	5.4168e-05	1	33	3	1.37928e-06	0.679559	0.925309	-1.01139e-05	-3.1	3.1	1051	0.000178315	0.00098598	2004	33	0.5	0.384615	0.574405	-5.97185e-05	5.89559e-05	0.312973	0.992079	-4.34428e-05	6.04523e-05	0.47371	0.917935
EC	India (unexposed)	g2103	5.1.1.12	Ornithine racemase	3	99	3	9.72833e-06	2	33	6.1	2.5147e-06	0.598394	0.913866	9.23542e-07	3.1	3.1	1052	0.000618663	0.00213771	1850	33	0.5	0.384615	0.574405	1.7592e-05	2.67905e-05	0.512566	0.992079	2.09872e-05	2.70122e-05	0.438653	0.917935
EC	India (unexposed)	g2118	5.1.3.12	UDP-glucuronate 5'-epimerase	24	99	24.2	0.000330841	9	33	27.3	0.000237309	0.816989	0.97748	0.000155417	3.1	3.1	1053	0.00191341	0.00605188	1281	33	0.5	0.384615	0.574405	0.000213396	0.000205877	0.301881	0.992079	0.000266883	0.000212844	0.212222	0.917935
EC	India (unexposed)	g2146	5.1.99.7	Dihydroneopterin triphosphate 2'-epimerase	27	99	27.3	0.000181183	8	33	24.2	4.17224e-05	0.822532	0.97748	-2.31635e-05	-3.1	3.1	1054	0.00141458	0.00439237	1512	33	0.5	0.384615	0.574405	-9.38517e-05	0.00013809	0.497939	0.992079	-0.000102283	0.000139945	0.466219	0.917935
EC	India (unexposed)	g2181	5.3.3.10	5-carboxymethyl-2-hydroxymuconate Delta-isomerase	66	99	66.7	0.00215063	21	33	63.6	0.00102492	0.83275	0.97748	-0.000157687	-3.1	3.1	1055	0.00244028	0.00619212	1073	33	0.5	0.384615	0.574405	-0.000102423	0.000523169	0.845093	0.992079	6.12617e-05	0.00052872	0.907943	0.97813
EC	India (unexposed)	g2186	5.3.3.3	Vinylacetyl-CoA Delta-isomerase	3	99	3	1.70806e-05	2	33	6.1	1.52402e-05	0.598394	0.913866	1.24454e-05	3.1	3.1	1056	0.000353535	0.00119285	1955	33	0.5	0.384615	0.574405	5.87642e-05	4.81639e-05	0.22464	0.992079	6.07603e-05	4.97676e-05	0.22443	0.917935
EC	India (unexposed)	g2206	5.4.3.5	D-ornithine 4,5-aminomutase	3	99	3	2.37462e-05	2	33	6.1	8.75482e-06	0.598394	0.913866	4.9992e-06	3.1	3.1	1057	0.000363073	0.00164986	1953	33	0.5	0.384615	0.574405	3.95841e-05	4.43476e-05	0.373727	0.992079	5.02584e-05	4.51221e-05	0.267489	0.917935
EC	India (unexposed)	g2209	5.4.3.9	Glutamate 2,3-aminomutase	3	99	3	8.99237e-06	2	33	6.1	2.89365e-06	0.598394	0.913866	1.36827e-06	3.1	3.1	1058	0.000459075	0.0016658	1915	33	0.5	0.384615	0.574405	2.00961e-05	2.71035e-05	0.459752	0.992079	2.53736e-05	2.74406e-05	0.356917	0.917935
EC	India (unexposed)	g2356	6.4.1.8	Acetophenone carboxylase	6	99	6.1	5.84152e-05	1	33	3	1.40834e-05	0.679559	0.925309	1.41074e-06	-3.1	3.1	1059	0.000110593	0.00063227	2021	33	0.5	0.384615	0.574405	-1.77873e-05	7.13261e-05	0.803461	0.992079	-7.25319e-06	7.41596e-05	0.922244	0.980095
EC	India (unexposed)	g2372	7.2.2.7	NO NAME	27	99	27.3	0.000245564	8	33	24.2	3.19196e-05	0.822532	0.97748	-4.10274e-05	-3.1	3.1	1060	0.00179251	0.00426384	1340	33	0.5	0.384615	0.574405	-9.02873e-05	0.00014558	0.536218	0.992079	-5.25929e-05	0.000151296	0.728712	0.931803
EC	India (unexposed)	g265	1.14.13.50	Pentachlorophenol monooxygenase	3	99	3	4.1424e-06	2	33	6.1	6.23955e-06	0.598394	0.913866	5.53038e-06	3.1	3.1	1061	0.000740581	0.00297912	1803	33	0.5	0.384615	0.574405	4.69334e-05	2.85106e-05	0.102144	0.992079	5.90665e-05	2.89091e-05	0.0431362	0.917935
EC	India (unexposed)	g267	1.14.13.7	Phenol 2-monooxygenase	3	99	3	1.75909e-05	2	33	6.1	3.29608e-06	0.598394	0.913866	8.42455e-07	3.1	3.1	1062	0.000714491	0.00243492	1818	33	0.5	0.384615	0.574405	1.49769e-05	3.25007e-05	0.645698	0.992079	3.08042e-05	3.32811e-05	0.356449	0.917935
EC	India (unexposed)	g56	1.1.1.26	Glyoxylate reductase	27	99	27.3	5.47517e-05	8	33	24.2	3.87597e-05	0.822532	0.97748	1.58978e-05	-3.1	3.1	1063	0.000922833	0.00287122	1741	33	0.5	0.384615	0.574405	4.25257e-05	9.34145e-05	0.649698	0.992079	1.37244e-05	9.67487e-05	0.887422	0.969754
EC	India (unexposed)	g634	2.1.1.224	23S rRNA adenine 2503)-C 8-methyltransferase	3	99	3	3.8341e-06	2	33	6.1	3.09898e-06	0.598394	0.913866	2.4918e-06	3.1	3.1	1064	0.000128825	0.000786067	2016	33	0.5	0.384615	0.574405	2.98875e-05	2.19147e-05	0.174984	0.992079	2.57962e-05	2.23977e-05	0.251628	0.917935
EC	India (unexposed)	g692	2.1.4.2	Scyllo-inosamine-4-phosphate amidinotransferase	27	99	27.3	0.000436004	8	33	24.2	6.85551e-05	0.822532	0.97748	-7.12512e-05	-3.1	3.1	1065	0.00194567	0.0060968	1270	33	0.5	0.384615	0.574405	-0.00014319	0.000201934	0.479538	0.992079	-0.000164812	0.000203731	0.42007	0.917935
EC	India (unexposed)	g957	2.5.1.65	O-phosphoserine sulfhydrylase	27	99	27.3	0.000152615	8	33	24.2	4.79451e-05	0.822532	0.97748	-3.39964e-06	-3.1	3.1	1066	0.000392546	0.00190536	1939	33	0.5	0.384615	0.574405	-1.90603e-05	0.000129233	0.882975	0.992079	5.34296e-06	0.000131683	0.9677	0.990095
EC	India (unexposed)	g1003	2.6.1.57	Aromatic-amino-acid transaminase	96	99	97	0.00262345	31	33	93.9	0.00292258	0.598394	0.913866	0.000288732	-3.1	3.1	1067	0.00250966	0.00766919	1046	33	0.5	0.384615	0.574405	9.57102e-05	0.000548208	0.861675	0.992079	-5.641e-05	0.00055495	0.919198	0.978202
EC	India (unexposed)	g111	1.1.1.38	Malate dehydrogenase oxaloacetate-decarboxylating)	93	99	93.9	0.00334725	32	33	97	0.00333719	0.679559	0.925309	0.000135623	3.1	3.1	1068	0.00230153	0.00633648	1124	33	0.5	0.384615	0.574405	0.00011877	0.000625105	0.849605	0.992079	1.13146e-05	0.000622439	0.985526	0.99254
EC	India (unexposed)	g1185	2.7.7.4	Sulfate adenylyltransferase	96	99	97	0.00915274	31	33	93.9	0.00923785	0.598394	0.913866	-0.00219528	-3.1	3.1	1069	0.00630664	0.0158988	185	33	0.5	0.384615	0.574405	-0.00164129	0.000992852	0.100723	0.992079	-0.00177405	0.00101361	0.0825311	0.917935
EC	India (unexposed)	g1260	2.8.1.8	Lipoyl synthase	96	99	97	0.00319657	31	33	93.9	0.00311047	0.598394	0.913866	-0.000630547	-3.1	3.1	1070	0.00154501	0.00477775	1457	33	0.5	0.384615	0.574405	-0.000695363	0.000586708	0.238103	0.992079	-0.000837026	0.00059309	0.160641	0.917935
EC	India (unexposed)	g1376	3.1.3.46	Fructose-2,6-bisphosphate 2-phosphatase	93	99	93.9	0.00719723	32	33	97	0.0116059	0.679559	0.925309	0.000762249	3.1	3.1	1071	0.00274828	0.00697257	965	33	0.5	0.384615	0.574405	0.000460144	0.000876166	0.600353	0.992079	0.000648783	0.000877246	0.460949	0.917935
EC	India (unexposed)	g1409	3.1.4.52	Cyclic-guanylate-specific phosphodiesterase	96	99	97	0.0194508	31	33	93.9	0.0189857	0.598394	0.913866	-0.000804988	-3.1	3.1	1072	0.00116798	0.00421523	1631	33	0.5	0.384615	0.574405	-0.000823688	0.00151122	0.586654	0.992079	-0.00106685	0.00153894	0.489447	0.917935
EC	India (unexposed)	g1415	3.1.5.1	dGTPase	96	99	97	0.00360526	31	33	93.9	0.00404128	0.598394	0.913866	0.000162178	-3.1	3.1	1073	0.00323881	0.00849342	796	33	0.5	0.384615	0.574405	4.32815e-06	0.000591533	0.994173	0.999124	-5.0171e-05	0.000589163	0.932273	0.983286
EC	India (unexposed)	g165	1.1.1.95	Phosphoglycerate dehydrogenase	96	99	97	0.00619338	31	33	93.9	0.00618921	0.598394	0.913866	-0.000921296	-3.1	3.1	1074	0.00395769	0.0109492	599	33	0.5	0.384615	0.574405	-0.000680788	0.000761239	0.372805	0.992079	-0.000668699	0.000772046	0.388073	0.917935
EC	India (unexposed)	g174	1.1.5.3	Glycerol-3-phosphate dehydrogenase	96	99	97	0.0118857	31	33	93.9	0.011773	0.598394	0.913866	-9.40183e-05	-3.1	3.1	1075	0.000962337	0.00300975	1725	33	0.5	0.384615	0.574405	-0.000394984	0.00118531	0.739496	0.992079	-0.000575831	0.00119951	0.632026	0.917935
EC	India (unexposed)	g1798	3.6.3.30	Fe 3+)-transporting ATPase	96	99	97	0.00368879	31	33	93.9	0.00325456	0.598394	0.913866	-0.00037537	-3.1	3.1	1076	0.0062276	0.0164365	192	33	0.5	0.384615	0.574405	-0.000495507	0.000593776	0.405529	0.992079	-0.000497163	0.000581446	0.394162	0.917935
EC	India (unexposed)	g1808	3.6.3.41	Heme-transporting ATPase	96	99	97	0.00203081	31	33	93.9	0.00254489	0.598394	0.913866	9.56934e-05	-3.1	3.1	1077	0.00391262	0.0118508	609	33	0.5	0.384615	0.574405	-9.63585e-05	0.000442913	0.828116	0.992079	-0.000286933	0.00044336	0.518703	0.917935
EC	India (unexposed)	g1847	4.1.1.19	Arginine decarboxylase	96	99	97	0.00739703	31	33	93.9	0.0075202	0.598394	0.913866	-0.000823106	-3.1	3.1	1078	0.00188645	0.00575909	1290	33	0.5	0.384615	0.574405	-0.000856586	0.000927652	0.357514	0.992079	-0.00103063	0.000953061	0.281607	0.917935
EC	India (unexposed)	g1961	4.2.1.126	N-acetylmuramic acid 6-phosphate etherase	96	99	97	0.00453445	31	33	93.9	0.00412419	0.598394	0.913866	-0.000743743	-3.1	3.1	1079	0.00249414	0.00895666	1054	33	0.5	0.384615	0.574405	-0.000582561	0.000652412	0.373542	0.992079	-0.000679691	0.0006431	0.292596	0.917935
EC	India (unexposed)	g2019	4.2.1.91	Arogenate dehydratase	96	99	97	0.00794949	31	33	93.9	0.0110134	0.598394	0.913866	0.00228935	-3.1	3.1	1080	0.00287789	0.007985	924	33	0.5	0.384615	0.574405	0.00138883	0.00100718	0.170282	0.992079	0.00122826	0.00102833	0.234572	0.917935
EC	India (unexposed)	g2050	4.3.1.15	Diaminopropionate ammonia-lyase	96	99	97	0.00271666	31	33	93.9	0.00333719	0.598394	0.913866	0.000346523	-3.1	3.1	1081	0.00296526	0.00822865	895	33	0.5	0.384615	0.574405	-0.000138875	0.000576078	0.809881	0.992079	-0.000112869	0.000590105	0.848626	0.963427
EC	India (unexposed)	g2165	5.3.1.28	D-sedoheptulose 7-phosphate isomerase	96	99	97	0.00517377	31	33	93.9	0.00673776	0.598394	0.913866	0.000338481	-3.1	3.1	1082	0.00403763	0.00936533	576	33	0.5	0.384615	0.574405	-0.000400603	0.000763772	0.60082	0.992079	-0.000644981	0.000775266	0.407025	0.917935
EC	India (unexposed)	g242	1.14.12.17	Nitric oxide dioxygenase	96	99	97	0.00374035	31	33	93.9	0.00371208	0.598394	0.913866	6.46271e-05	-3.1	3.1	1083	0.000994659	0.00328293	1704	33	0.5	0.384615	0.574405	-3.65028e-05	0.000655965	0.955708	0.996898	-0.000135501	0.000665497	0.83899	0.962194
EC	India (unexposed)	g321	1.18.1.6	Adrenodoxin-NADP +) reductase	93	99	93.9	0.00734784	32	33	97	0.00721256	0.679559	0.925309	-0.000497455	3.1	3.1	1084	0.00453962	0.0112836	446	33	0.5	0.384615	0.574405	-3.99194e-05	0.000819213	0.96121	0.998518	0.00051937	0.000823441	0.529368	0.917935
EC	India (unexposed)	g39	1.1.1.2	Alcohol dehydrogenase NADP +	96	99	97	0.00297413	31	33	93.9	0.0022025	0.598394	0.913866	-0.000635304	-3.1	3.1	1085	0.00260767	0.0062539	1009	33	0.5	0.384615	0.574405	-0.000614152	0.000543474	0.260537	0.992079	-0.000665675	0.000553892	0.231708	0.917935
EC	India (unexposed)	g483	1.4.4.2	Glycine dehydrogenase aminomethyl-transferring)	96	99	97	0.00622835	31	33	93.9	0.00587416	0.598394	0.913866	-0.000734852	-3.1	3.1	1086	0.0018011	0.00435213	1333	33	0.5	0.384615	0.574405	-0.000742188	0.000820734	0.36751	0.992079	-0.000898074	0.000828324	0.28036	0.917935
EC	India (unexposed)	g536	1.7.1.4	Nitrite reductase NAD P)H)	96	99	97	0.00666143	31	33	93.9	0.00623861	0.598394	0.913866	-0.000260007	-3.1	3.1	1087	0.00265834	0.00633656	988	33	0.5	0.384615	0.574405	-0.00036558	0.000904654	0.686796	0.992079	-0.000471884	0.000920459	0.609093	0.917935
EC	India (unexposed)	g564	1.8.4.14	L-methionine R)-S-oxide reductase	96	99	97	0.00232478	31	33	93.9	0.00240295	0.598394	0.913866	-0.000289342	-3.1	3.1	1088	0.00208491	0.00683564	1209	33	0.5	0.384615	0.574405	-0.000390587	0.00047573	0.413134	0.992079	-0.000438042	0.000478763	0.361982	0.917935
EC	India (unexposed)	g588	2.1.1.132	Precorrin-6B C 5,15)-methyltransferase decarboxylating)	75	99	75.8	0.00191746	24	33	72.7	0.0016036	0.816989	0.97748	0.000455297	-3.1	3.1	1089	0.00325104	0.00694459	791	33	0.5	0.384615	0.574405	0.000228931	0.00052581	0.664003	0.992079	0.000404919	0.000531801	0.447847	0.917935
EC	India (unexposed)	g602	2.1.1.172	16S rRNA guanine 1207)-N 2-methyltransferase	96	99	97	0.00462737	31	33	93.9	0.00449747	0.598394	0.913866	-0.0002833	-3.1	3.1	1090	0.0022203	0.00571447	1148	33	0.5	0.384615	0.574405	-0.000255092	0.000691	0.712606	0.992079	-0.000389264	0.000687876	0.572481	0.917935
EC	India (unexposed)	g653	2.1.1.34	tRNA guanosine 18)-2'-O)-methyltransferase	96	99	97	0.00263163	31	33	93.9	0.00248879	0.598394	0.913866	8.96148e-07	-3.1	3.1	1091	0.00258337	0.00588197	1019	33	0.5	0.384615	0.574405	-0.000144253	0.000511006	0.778169	0.992079	-0.000223197	0.000512431	0.663903	0.919424
EC	India (unexposed)	g676	2.1.2.10	Aminomethyltransferase	96	99	97	0.00471917	31	33	93.9	0.00510407	0.598394	0.913866	-9.77724e-05	-3.1	3.1	1092	0.00145055	0.00568759	1503	33	0.5	0.384615	0.574405	-0.000430644	0.000731478	0.557063	0.992079	-0.000639411	0.00074007	0.38925	0.917935
EC	India (unexposed)	g909	2.4.2.4	Thymidine phosphorylase	96	99	97	0.00623073	31	33	93.9	0.00636977	0.598394	0.913866	5.67622e-05	-3.1	3.1	1093	0.00130704	0.00471847	1555	33	0.5	0.384615	0.574405	-0.000268178	0.00085044	0.753009	0.992079	-0.00039595	0.000862439	0.646956	0.917935
EC	India (unexposed)	g934	2.5.1.16	Spermidine synthase	96	99	97	0.00453902	31	33	93.9	0.00596226	0.598394	0.913866	0.000382622	-3.1	3.1	1094	0.0022068	0.00649331	1156	33	0.5	0.384615	0.574405	-0.000224738	0.00068329	0.742756	0.992079	-0.000409336	0.000702388	0.561093	0.917935
EC	India (unexposed)	g1002	2.6.1.53	Transferred entry 1.4.1.13	27	99	27.3	2.77349e-06	10	33	30.3	1.6539e-06	0.823512	0.97748	4.40696e-07	3	3	1095	0.00269363	0.00651962	983	33	0.5	0.384615	0.574405	1.36291e-05	2.0144e-05	0.499872	0.992079	1.36752e-05	2.09772e-05	0.515657	0.917935
EC	India (unexposed)	g1144	2.7.3.3	Arginine kinase	6	99	6.1	1.42428e-05	3	33	9.1	6.67383e-06	0.690179	0.925309	4.36909e-06	3	3	1096	0.000723312	0.00223435	1813	33	0.5	0.384615	0.574405	4.07712e-05	3.61751e-05	0.261797	0.992079	2.99726e-05	3.66348e-05	0.414831	0.917935
EC	India (unexposed)	g1152	2.7.4.23	Ribose 1,5-bisphosphate phosphokinase	90	99	90.9	0.00262451	29	33	87.9	0.0023375	0.736138	0.944431	-0.000129614	-3	3	1097	0.00121338	0.00431501	1603	33	0.5	0.384615	0.574405	-0.000216524	0.000566947	0.70315	0.992079	-0.000325033	0.000575212	0.573041	0.917935
EC	India (unexposed)	g1221	2.7.7.87	L-threonylcarbamoyladenylate synthase	99	99	100	0.00411105	32	33	97	0.00574638	NA	NA	0.00043876	-3	3	1098	0.00315031	0.00752721	830	33	0.5	0.384615	0.574405	-6.474e-05	0.000615447	0.916386	0.992079	-0.000322173	0.000616139	0.601977	0.917935
EC	India (unexposed)	g1230	2.7.8.20	Phosphatidylglycerol--membrane-oligosaccharide glycerophosphotransferase	96	99	97	0.00354084	33	33	100	0.00467329	NA	NA	0.000517114	3	3	1099	0.00347911	0.00885254	721	33	0.5	0.384615	0.574405	0.000343468	0.00058535	0.558374	0.992079	0.000193949	0.000591212	0.74342	0.935255
EC	India (unexposed)	g1253	2.8.1.11	Molybdopterin-synthase sulfurtransferase	51	99	51.5	0.000989306	18	33	54.5	0.000437913	0.841623	0.97748	-5.87085e-05	3	3	1100	0.0027201	0.00647458	976	33	0.5	0.384615	0.574405	7.30076e-05	0.000347613	0.833976	0.992079	0.000180642	0.000354499	0.611251	0.917935
EC	India (unexposed)	g1262	2.8.3.1	Propionate CoA-transferase	12	99	12.1	2.02378e-05	3	33	9.1	1.6863e-06	0.760544	0.954783	-2.42486e-06	-3	3	1101	0.00061125	0.00240489	1853	33	0.5	0.384615	0.574405	-1.86561e-05	3.64133e-05	0.60928	0.992079	-4.14034e-05	3.69445e-05	0.264567	0.917935
EC	India (unexposed)	g1270	2.8.3.21	L-carnitine CoA-transferase	72	99	72.7	0.000649864	23	33	69.7	0.000454298	0.823512	0.97748	4.97001e-06	-3	3	1102	0.00132993	0.00424543	1546	33	0.5	0.384615	0.574405	-3.77795e-06	0.000287554	0.989538	0.999124	-6.41712e-05	0.000294091	0.827628	0.958182
EC	India (unexposed)	g1313	3.1.11.5	Exodeoxyribonuclease V	96	99	97	0.0199232	33	33	100	0.019496	NA	NA	-0.000349883	3	3	1103	0.00210054	0.00547186	1202	33	0.5	0.384615	0.574405	-0.000506849	0.00156196	0.746085	0.992079	-0.000809437	0.00158581	0.610654	0.917935
EC	India (unexposed)	g135	1.1.1.50	3-alpha-hydroxysteroid 3-dehydrogenase Si-specific)	27	99	27.3	0.000490166	10	33	30.3	0.00016419	0.823512	0.97748	5.97e-05	3	3	1104	0.00188598	0.00491731	1291	33	0.5	0.384615	0.574405	0.000136786	0.000205728	0.507298	0.992079	0.000128823	0.000198692	0.517944	0.917935
EC	India (unexposed)	g1366	3.1.3.25	Inositol-phosphate phosphatase	96	99	97	0.00606652	33	33	100	0.00492894	NA	NA	-0.000435774	3	3	1105	0.00252516	0.0058152	1039	33	0.5	0.384615	0.574405	-0.000290716	0.000714967	0.68496	0.992079	-0.000381636	0.000715877	0.594909	0.917935
EC	India (unexposed)	g1370	3.1.3.31	Nucleotidase	9	99	9.1	0.000249202	2	33	6.1	9.23994e-06	0.730116	0.944431	-2.63228e-05	-3	3	1106	0.000248882	0.00103428	1989	33	0.5	0.384615	0.574405	-5.53304e-05	0.000106372	0.603837	0.992079	-8.61902e-05	0.000107431	0.423909	0.917935
EC	India (unexposed)	g1478	3.2.1.45	Glucosylceramidase	12	99	12.1	0.00024001	3	33	9.1	0.000117588	0.760544	0.954783	6.50493e-05	-3	3	1107	0.000543301	0.00194228	1886	33	0.5	0.384615	0.574405	7.09917e-05	0.00016142	0.660816	0.992079	0.000104384	0.000167403	0.53406	0.917935
EC	India (unexposed)	g152	1.1.1.8	Glycerol-3-phosphate dehydrogenase NAD +	81	99	81.8	0.00206358	26	33	78.8	0.00151324	0.798008	0.977426	-0.000284204	-3	3	1108	0.00118046	0.00323168	1625	33	0.5	0.384615	0.574405	-0.000473291	0.000532701	0.375927	0.992079	-0.000562795	0.000550943	0.308985	0.917935
EC	India (unexposed)	g1552	3.4.13.19	Membrane dipeptidase	57	99	57.6	0.000759049	20	33	60.6	0.000426782	0.839807	0.97748	0.000151538	3	3	1109	0.00251116	0.00604527	1044	33	0.5	0.384615	0.574405	0.000137807	0.000298483	0.645074	0.992079	0.00018862	0.000307836	0.54117	0.917935
EC	India (unexposed)	g1557	3.4.13.9	Xaa-Pro dipeptidase	96	99	97	0.00447338	33	33	100	0.00511991	NA	NA	0.000162175	3	3	1110	0.00439065	0.0115077	487	33	0.5	0.384615	0.574405	0.000215741	0.000649621	0.740346	0.992079	0.00012155	0.000644161	0.850638	0.963427
EC	India (unexposed)	g1561	3.4.14.5	Dipeptidyl-peptidase IV	75	99	75.8	0.00344908	26	33	78.8	0.00285153	0.815748	0.97748	0.000245637	3	3	1111	0.00418308	0.00970352	534	33	0.5	0.384615	0.574405	0.000287945	0.00066328	0.664919	0.992079	0.000131132	0.000661886	0.843274	0.962194
EC	India (unexposed)	g1565	3.4.17.11	Glutamate carboxypeptidase	21	99	21.2	0.000302641	8	33	24.2	6.26148e-05	0.808698	0.97748	1.02533e-05	3	3	1112	0.00262323	0.00767676	1003	33	0.5	0.384615	0.574405	0.000117645	0.000138152	0.396024	0.992079	7.67667e-05	0.000128955	0.552721	0.917935
EC	India (unexposed)	g1596	3.4.21.96	Lactocepin	30	99	30.3	0.00238358	9	33	27.3	0.000246701	0.827899	0.97748	-0.000246374	-3	3	1113	0.00179228	0.00646922	1341	33	0.5	0.384615	0.574405	-0.000208601	0.000393096	0.596558	0.992079	-7.70512e-05	0.000399541	0.84739	0.963427
EC	India (unexposed)	g160	1.1.1.9	D-xylulose reductase	57	99	57.6	0.00707345	20	33	60.6	0.000995402	0.839807	0.97748	-0.00263085	3	3	1114	0.00601298	0.0152509	210	33	0.5	0.384615	0.574405	-0.00163309	0.000909572	0.0749053	0.992079	-0.00126286	0.000923862	0.1741	0.917935
EC	India (unexposed)	g1612	3.4.23.51	HycI peptidase	90	99	90.9	0.00241244	29	33	87.9	0.00244794	0.736138	0.944431	-1.33019e-05	-3	3	1115	0.000993729	0.00394245	1706	33	0.5	0.384615	0.574405	-0.000228749	0.000544663	0.675192	0.992079	-0.000250182	0.000557237	0.654232	0.917935
EC	India (unexposed)	g1719	3.5.4.12	dCMP deaminase	84	99	84.8	0.000458457	27	33	81.8	0.000361135	0.783883	0.969889	2.49684e-05	-3	3	1116	0.00495152	0.0148708	370	33	0.5	0.384615	0.574405	-4.30547e-05	0.000231656	0.852848	0.992079	-6.31398e-05	0.000242466	0.794979	0.948513
EC	India (unexposed)	g1725	3.5.4.23	Blasticidin-S deaminase	9	99	9.1	0.000128328	2	33	6.1	1.23636e-05	0.730116	0.944431	-1.44557e-05	-3	3	1117	0.000604244	0.00205148	1856	33	0.5	0.384615	0.574405	-5.26757e-05	9.4463e-05	0.578054	0.992079	-5.15415e-05	9.84039e-05	0.601362	0.917935
EC	India (unexposed)	g1754	3.6.1.17	Bis 5'-nucleosyl)-tetraphosphatase asymmetrical)	33	99	33.3	0.000444063	10	33	30.3	8.50072e-05	0.83214	0.97748	-4.45733e-05	-3	3	1118	0.00167717	0.0048569	1402	33	0.5	0.384615	0.574405	-6.79609e-05	0.00019286	0.72512	0.992079	-0.000100687	0.000190002	0.597105	0.917935
EC	India (unexposed)	g1769	3.6.1.54	UDP-2,3-diacylglucosamine diphosphatase	90	99	90.9	0.00340912	29	33	87.9	0.00282707	0.736138	0.944431	-0.000533209	-3	3	1119	0.000766432	0.00273342	1794	33	0.5	0.384615	0.574405	-0.000592079	0.000641733	0.357912	0.992079	-0.000677051	0.000651401	0.300636	0.917935
EC	India (unexposed)	g1781	3.6.3.12	Potassium-transporting ATPase	93	99	93.9	0.00921661	30	33	90.9	0.00946813	0.690179	0.925309	-0.000684348	-3	3	1120	0.00131107	0.00618737	1552	33	0.5	0.384615	0.574405	-0.00085859	0.0010647	0.421476	0.992079	-0.00104324	0.00109237	0.341405	0.917935
EC	India (unexposed)	g1795	3.6.3.28	Phosphonate-transporting ATPase	99	99	100	0.0128527	32	33	97	0.0212073	NA	NA	0.000284985	-3	3	1121	0.00472051	0.0104958	410	33	0.5	0.384615	0.574405	3.16443e-05	0.0010155	0.975189	0.999124	0.000617647	0.00102301	0.5471	0.917935
EC	India (unexposed)	g1810	3.6.3.43	Peptide-transporting ATPase	33	99	33.3	0.00210854	10	33	30.3	0.000278034	0.83214	0.97748	-0.000310327	-3	3	1122	0.00179415	0.00548728	1339	33	0.5	0.384615	0.574405	-0.000258683	0.000407773	0.526948	0.992079	-3.79186e-05	0.000418258	0.927909	0.982521
EC	India (unexposed)	g1837	3.8.1.8	Atrazine chlorohydrolase	24	99	24.2	0.00105742	7	33	21.2	3.41339e-05	0.815748	0.97748	-0.000160773	-3	3	1123	0.0012365	0.00373834	1591	33	0.5	0.384615	0.574405	-0.000227599	0.000235969	0.336571	0.992079	-0.000297153	0.000225856	0.190692	0.917935
EC	India (unexposed)	g1863	4.1.1.44	4-carboxymuconolactone decarboxylase	81	99	81.8	0.00262913	26	33	78.8	0.00200137	0.798008	0.977426	0.000372661	-3	3	1124	0.00227785	0.00594773	1132	33	0.5	0.384615	0.574405	0.000158231	0.000580935	0.785767	0.992079	0.000322246	0.000582673	0.581219	0.917935
EC	India (unexposed)	g1897	4.1.2.17	L-fuculose-phosphate aldolase	93	99	93.9	0.00390414	30	33	90.9	0.00400926	0.690179	0.925309	0.000311407	-3	3	1125	0.00101952	0.00280881	1689	33	0.5	0.384615	0.574405	5.3273e-05	0.000705179	0.939897	0.99243	-7.33232e-05	0.000707923	0.917673	0.978202
EC	India (unexposed)	g1902	4.1.2.22	Fructose-6-phosphate phosphoketolase	93	99	93.9	0.00206495	30	33	90.9	0.00205475	0.690179	0.925309	-0.000242561	-3	3	1126	0.00579949	0.0139491	238	33	0.5	0.384615	0.574405	-0.000287621	0.000421069	0.495775	0.992079	-0.000162341	0.000429392	0.706019	0.928348
EC	India (unexposed)	g1990	4.2.1.40	Glucarate dehydratase	90	99	90.9	0.00381688	29	33	87.9	0.00301048	0.736138	0.944431	-0.000413323	-3	3	1127	0.0012508	0.00406861	1580	33	0.5	0.384615	0.574405	-0.00041114	0.000677344	0.544917	0.992079	-0.00047544	0.000682758	0.487501	0.917935
EC	India (unexposed)	g1996	4.2.1.47	GDP-mannose 4,6-dehydratase	84	99	84.8	0.00312865	27	33	81.8	0.00221797	0.783883	0.969889	-0.000606571	-3	3	1128	0.00298299	0.00820358	891	33	0.5	0.384615	0.574405	-0.00062953	0.000624393	0.315218	0.992079	-0.000723281	0.000646353	0.265277	0.917935
EC	India (unexposed)	g1997	4.2.1.49	Urocanate hydratase	93	99	93.9	0.00500646	30	33	90.9	0.00316539	0.690179	0.925309	-0.000222938	-3	3	1129	0.00682273	0.019924	144	33	0.5	0.384615	0.574405	-0.000389026	0.000750848	0.605258	0.992079	-0.000710369	0.000756663	0.349635	0.917935
EC	India (unexposed)	g2003	4.2.1.6	Galactonate dehydratase	90	99	90.9	0.00355997	29	33	87.9	0.00293232	0.736138	0.944431	-0.000381654	-3	3	1130	0.00125664	0.00434302	1577	33	0.5	0.384615	0.574405	-0.000386123	0.000653358	0.555559	0.992079	-0.000420654	0.000661539	0.526022	0.917935
EC	India (unexposed)	g2022	4.2.2.1	Hyaluronate lyase	24	99	24.2	0.000544957	7	33	21.2	2.95811e-05	0.815748	0.97748	-6.91276e-05	-3	3	1131	0.00278226	0.00982442	952	33	0.5	0.384615	0.574405	-0.000124613	0.000170997	0.467468	0.992079	-0.000188906	0.000174655	0.281514	0.917935
EC	India (unexposed)	g2033	4.2.2.6	Oligogalacturonide lyase	51	99	51.5	0.000751758	16	33	48.5	0.000325093	0.84167	0.97748	2.12722e-05	-3	3	1132	0.00095927	0.0030242	1726	33	0.5	0.384615	0.574405	-4.46807e-05	0.000300402	0.881992	0.992079	-1.95352e-05	0.000301223	0.948395	0.986738
EC	India (unexposed)	g2052	4.3.1.18	D-serine ammonia-lyase	90	99	90.9	0.00386097	29	33	87.9	0.00390881	0.736138	0.944431	0.000603958	-3	3	1133	0.00124526	0.00364583	1584	33	0.5	0.384615	0.574405	0.000162545	0.000696566	0.815856	0.992079	1.44545e-05	0.000704427	0.983662	0.99254
EC	India (unexposed)	g2064	4.3.2.3	Ureidoglycolate lyase	90	99	90.9	0.00224268	29	33	87.9	0.0017657	0.736138	0.944431	-0.000254675	-3	3	1134	0.00238178	0.00703983	1090	33	0.5	0.384615	0.574405	-0.000408987	0.000521095	0.433963	0.992079	-0.000465796	0.000540932	0.390832	0.917935
EC	India (unexposed)	g2066	4.3.3.5	4'-demethylrebeccamycin synthase	9	99	9.1	2.7719e-05	2	33	6.1	3.66305e-06	0.730116	0.944431	-3.78676e-06	-3	3	1135	0.000670343	0.00203925	1836	33	0.5	0.384615	0.574405	-3.24574e-05	4.95595e-05	0.513678	0.992079	-4.72603e-05	5.06326e-05	0.352415	0.917935
EC	India (unexposed)	g210	1.12.98.2	5,10-methenyltetrahydromethanopterin hydrogenase	18	99	18.2	5.39681e-05	5	33	15.2	2.2578e-05	0.795939	0.977352	3.90631e-06	-3	3	1136	0.000575524	0.00195151	1873	33	0.5	0.384615	0.574405	-2.15024e-07	8.27971e-05	0.997932	0.999124	-3.01639e-06	8.66213e-05	0.972277	0.990095
EC	India (unexposed)	g211	1.12.99.6	Hydrogenase acceptor)	93	99	93.9	0.012488	30	33	90.9	0.0117382	0.690179	0.925309	0.000274587	-3	3	1137	0.00160763	0.00427803	1435	33	0.5	0.384615	0.574405	-0.000579653	0.00126489	0.647527	0.992079	-0.000684648	0.00129899	0.599086	0.917935
EC	India (unexposed)	g2126	5.1.3.23	UDP-2,3-diacetamido-2,3-dideoxyglucuronic acid 2-epimerase	9	99	9.1	0.00123448	2	33	6.1	5.6706e-05	0.730116	0.944431	-0.00015321	-3	3	1138	0.000669793	0.0022964	1837	33	0.5	0.384615	0.574405	-0.00020207	0.000257208	0.433514	0.992079	-0.00017838	0.000267652	0.506343	0.917935
EC	India (unexposed)	g216	1.13.11.2	Catechol 2,3-dioxygenase	90	99	90.9	0.00102927	31	33	93.9	0.000848456	0.730116	0.944431	3.29184e-05	3	3	1139	0.00734633	0.0182384	116	33	0.5	0.384615	0.574405	-1.61276e-05	0.000337851	0.962	0.998518	-1.24377e-05	0.000351087	0.971796	0.990095
EC	India (unexposed)	g2162	5.3.1.25	L-fucose isomerase	93	99	93.9	0.00369485	30	33	90.9	0.00385736	0.690179	0.925309	-0.000308513	-3	3	1140	0.00126478	0.0038498	1573	33	0.5	0.384615	0.574405	-0.000528318	0.0006728	0.433734	0.992079	-0.00064704	0.000686163	0.347509	0.917935
EC	India (unexposed)	g2176	5.3.1.n1	Transferred entry 5.3.1.30	12	99	12.1	0.000246927	3	33	9.1	2.54778e-05	0.760544	0.954783	-2.50395e-05	-3	3	1141	0.000430387	0.00201098	1925	33	0.5	0.384615	0.574405	-5.65376e-05	0.000129301	0.662651	0.992079	-3.93592e-05	0.000134888	0.770929	0.94302
EC	India (unexposed)	g2200	5.4.2.6	Beta-phosphoglucomutase	90	99	90.9	0.00341426	31	33	93.9	0.00282367	0.730116	0.944431	0.000189983	3	3	1142	0.00684641	0.0173864	141	33	0.5	0.384615	0.574405	0.000452785	0.000582296	0.438226	0.992079	0.000437294	0.00059292	0.462184	0.917935
EC	India (unexposed)	g222	1.13.11.39	Biphenyl-2,3-diol 1,2-dioxygenase	18	99	18.2	6.44472e-05	7	33	21.2	3.49228e-05	0.798008	0.977426	1.26307e-05	3	3	1143	0.00182295	0.00563536	1321	33	0.5	0.384615	0.574405	7.27899e-05	9.32017e-05	0.436226	0.992079	6.63664e-05	9.19937e-05	0.471996	0.917935
EC	India (unexposed)	g2221	5.4.99.21	23S rRNA pseudouridine 2604) synthase	90	99	90.9	0.00386662	29	33	87.9	0.00376803	0.736138	0.944431	1.11421e-05	-3	3	1144	0.00057754	0.0023493	1872	33	0.5	0.384615	0.574405	-0.000186324	0.000709519	0.79327	0.992079	-0.000324178	0.000722304	0.654346	0.917935
EC	India (unexposed)	g2352	6.4.1.3	Propionyl-CoA carboxylase	96	99	97	0.00919025	33	33	100	0.0165135	NA	NA	7.27838e-05	3	3	1145	0.00393637	0.0108822	604	33	0.5	0.384615	0.574405	0.000299485	0.000895609	0.738622	0.992079	0.00024786	0.000895981	0.782517	0.948513
EC	India (unexposed)	g236	1.14.11.17	Taurine dioxygenase	90	99	90.9	0.0031439	29	33	87.9	0.00361584	0.736138	0.944431	0.000722655	-3	3	1146	0.00107687	0.00284432	1669	33	0.5	0.384615	0.574405	0.00017318	0.00066857	0.796021	0.992079	8.5327e-05	0.000683982	0.900922	0.974241
EC	India (unexposed)	g237	1.14.11.33	DNA oxidative demethylase	72	99	72.7	0.000440856	23	33	69.7	0.000331296	0.823512	0.97748	4.80136e-05	-3	3	1147	0.00356516	0.010714	694	33	0.5	0.384615	0.574405	0.000123005	0.00023806	0.606246	0.992079	8.88849e-05	0.000242758	0.714875	0.928632
EC	India (unexposed)	g2375	7.2.4.2	NO NAME	78	99	78.8	0.00156898	27	33	81.8	0.00118113	0.807111	0.97748	0.000274266	3	3	1148	0.00449678	0.0110109	456	33	0.5	0.384615	0.574405	0.000236073	0.000446743	0.5981	0.992079	0.000274647	0.00045078	0.543451	0.917935
EC	India (unexposed)	g271	1.14.13.82	Vanillate monooxygenase	24	99	24.2	1.63068e-05	7	33	21.2	4.58254e-06	0.815748	0.97748	-1.36437e-06	-3	3	1149	0.00138637	0.00458245	1524	33	0.5	0.384615	0.574405	-1.89382e-05	4.29547e-05	0.660026	0.992079	-1.69017e-05	4.30692e-05	0.695408	0.928348
EC	India (unexposed)	g337	1.2.1.28	Benzaldehyde dehydrogenase NAD +	54	99	54.5	0.000820727	17	33	51.5	0.000318588	0.841151	0.97748	1.83087e-05	-3	3	1150	0.00162235	0.00500127	1428	33	0.5	0.384615	0.574405	3.18801e-05	0.000298652	0.915154	0.992079	5.69607e-05	0.000300333	0.849884	0.963427
EC	India (unexposed)	g340	1.2.1.32	Aminomuconate-semialdehyde dehydrogenase	39	99	39.4	0.000196856	14	33	42.4	0.000153634	0.838326	0.97748	0.000108165	3	3	1151	0.00221369	0.00540217	1151	33	0.5	0.384615	0.574405	0.000199012	0.000157082	0.207445	0.992079	0.000211449	0.000163956	0.199546	0.917935
EC	India (unexposed)	g361	1.2.1.8	Betaine-aldehyde dehydrogenase	93	99	93.9	0.00532951	30	33	90.9	0.00451122	0.690179	0.925309	-0.000282946	-3	3	1152	0.00104152	0.00340481	1677	33	0.5	0.384615	0.574405	-0.000262274	0.000767802	0.73321	0.992079	-0.000392324	0.00077516	0.613664	0.917935
EC	India (unexposed)	g371	1.2.4.2	Oxoglutarate dehydrogenase succinyl-transferring)	93	99	93.9	0.00566489	30	33	90.9	0.00598941	0.690179	0.925309	0.000716072	-3	3	1153	0.00196833	0.00562328	1257	33	0.5	0.384615	0.574405	0.000103565	0.000853821	0.903644	0.992079	-7.28927e-05	0.000865954	0.933051	0.983355
EC	India (unexposed)	g372	1.2.4.4	3-methyl-2-oxobutanoate dehydrogenase 2-methylpropanoyl-transferring)	87	99	87.9	0.0013369	30	33	90.9	0.000497528	0.760544	0.954783	-0.000384907	3	3	1154	0.00592335	0.0129566	220	33	0.5	0.384615	0.574405	-0.000482373	0.000360215	0.182866	0.992079	-0.000575905	0.000372631	0.12475	0.917935
EC	India (unexposed)	g402	1.3.1.20	Trans-1,2-dihydrobenzene-1,2-diol dehydrogenase	87	99	87.9	0.004214	30	33	90.9	0.00530524	0.760544	0.954783	0.000771744	3	3	1155	0.00586306	0.0130018	229	33	0.5	0.384615	0.574405	0.000833278	0.000740879	0.262782	0.992079	0.000753921	0.000749675	0.31652	0.917935
EC	India (unexposed)	g45	1.1.1.215	Gluconate 2-dehydrogenase	36	99	36.4	0.000217355	13	33	39.4	0.000104935	0.835923	0.97748	2.05619e-05	3	3	1156	0.00176171	0.00461272	1354	33	0.5	0.384615	0.574405	6.43462e-05	0.000165091	0.69735	0.992079	6.98382e-05	0.000167696	0.67779	0.926399
EC	India (unexposed)	g472	1.4.1.9	Leucine dehydrogenase	93	99	93.9	0.00124409	30	33	90.9	0.00117504	0.690179	0.925309	0.000329417	-3	3	1157	0.00470765	0.0148238	413	33	0.5	0.384615	0.574405	0.00028285	0.000368418	0.444033	0.992079	0.00024582	0.000382658	0.521788	0.917935
EC	India (unexposed)	g517	1.6.1.2	NAD P) +) transhydrogenase Re/Si-specific)	96	99	97	0.00648256	33	33	100	0.00666691	NA	NA	-0.000815448	3	3	1158	0.00528121	0.0126688	300	33	0.5	0.384615	0.574405	-0.000546111	0.00079088	0.491104	0.992079	-0.000217136	0.000814495	0.790224	0.948513
EC	India (unexposed)	g538	1.7.1.7	GMP reductase	99	99	100	0.00582107	32	33	97	0.00823247	NA	NA	0.000732935	-3	3	1159	0.00276553	0.00752924	959	33	0.5	0.384615	0.574405	0.000276051	0.000722993	0.703221	0.992079	2.30598e-05	0.000720644	0.974524	0.990095
EC	India (unexposed)	g569	1.8.7.1	Assimilatory sulfite reductase ferredoxin)	27	99	27.3	0.000523194	10	33	30.3	6.98997e-05	0.823512	0.97748	-7.08543e-05	3	3	1160	0.00216477	0.00536815	1176	33	0.5	0.384615	0.574405	-0.000146311	0.000206248	0.479351	0.992079	-0.000154872	0.000213255	0.469056	0.917935
EC	India (unexposed)	g571	1.8.99.2	Adenylyl-sulfate reductase	9	99	9.1	0.000157462	2	33	6.1	3.97117e-05	0.730116	0.944431	1.06678e-05	-3	3	1161	0.000460307	0.00191573	1913	33	0.5	0.384615	0.574405	-8.70826e-06	0.000110912	0.937539	0.99243	-1.58883e-05	0.000115729	0.891024	0.970247
EC	India (unexposed)	g576	1.97.1.12	Photosystem I	6	99	6.1	0.000238535	3	33	9.1	2.57388e-05	0.690179	0.925309	-1.92616e-06	3	3	1162	0.000446212	0.00200402	1918	33	0.5	0.384615	0.574405	5.52121e-05	0.000103388	0.594236	0.992079	1.71989e-05	0.000102475	0.866984	0.967292
EC	India (unexposed)	g586	2.1.1.130	Precorrin-2 C 20)-methyltransferase	39	99	39.4	0.000836519	12	33	36.4	0.00033758	0.837976	0.97748	-1.08886e-05	-3	3	1163	0.00126581	0.00464972	1572	33	0.5	0.384615	0.574405	-0.000187257	0.000327681	0.568674	0.992079	-0.00018357	0.000336147	0.58597	0.917935
EC	India (unexposed)	g613	2.1.1.186	23S rRNA cytidine 2498)-2'-O)-methyltransferase	90	99	90.9	0.00352524	29	33	87.9	0.00338314	0.736138	0.944431	-8.41919e-05	-3	3	1164	0.00115093	0.00426605	1639	33	0.5	0.384615	0.574405	-0.000199225	0.000672024	0.767356	0.992079	-0.000316719	0.000674698	0.639585	0.917935
EC	India (unexposed)	g622	2.1.1.197	Malonyl-[acyl-carrier protein] O-methyltransferase	90	99	90.9	0.00264624	29	33	87.9	0.00209481	0.736138	0.944431	-0.000622239	-3	3	1165	0.00325092	0.0107158	792	33	0.5	0.384615	0.574405	-0.000695425	0.000550122	0.208446	0.992079	-0.0008002	0.000557609	0.153769	0.917935
EC	India (unexposed)	g644	2.1.1.264	23S rRNA guanine 2069)-N 7-methyltransferase	90	99	90.9	0.00317451	29	33	87.9	0.00301349	0.736138	0.944431	-0.000149188	-3	3	1166	0.000345814	0.00160485	1960	33	0.5	0.384615	0.574405	-0.000342432	0.000617559	0.580194	0.992079	-0.000403462	0.000619729	0.516222	0.917935
EC	India (unexposed)	g766	2.3.1.40	Acyl-[acyl-carrier-protein]--phospholipid O-acyltransferase	90	99	90.9	0.00506633	29	33	87.9	0.00464742	0.736138	0.944431	4.74612e-05	-3	3	1167	0.00173074	0.00531996	1375	33	0.5	0.384615	0.574405	-0.000284351	0.000820176	0.729381	0.992079	-0.000391607	0.000841222	0.642368	0.917935
EC	India (unexposed)	g784	2.3.1.86	Fatty-acyl-CoA synthase	87	99	87.9	0.00483411	30	33	90.9	0.00605775	0.760544	0.954783	0.000948557	3	3	1168	0.00336426	0.00997654	755	33	0.5	0.384615	0.574405	0.000796797	0.000809672	0.326895	0.992079	0.000656107	0.000819803	0.425043	0.917935
EC	India (unexposed)	g794	2.3.2.10	UDP-N-acetylmuramoylpentapeptide-lysine N 6)-alanyltransferase	90	99	90.9	0.00074422	29	33	87.9	0.000819056	0.736138	0.944431	0.000253327	-3	3	1169	0.00316357	0.00863896	824	33	0.5	0.384615	0.574405	0.000238061	0.000299091	0.427513	0.992079	0.000188042	0.000308771	0.54363	0.917935
EC	India (unexposed)	g835	2.4.1.216	Trehalose 6-phosphate phosphorylase	12	99	12.1	0.000161496	3	33	9.1	3.2816e-05	0.760544	0.954783	6.24249e-06	-3	3	1170	0.000869991	0.00309643	1754	33	0.5	0.384615	0.574405	3.21895e-05	0.000103188	0.755579	0.992079	-8.34277e-06	0.000102566	0.935301	0.984706
EC	India (unexposed)	g838	2.4.1.230	Kojibiose phosphorylase	78	99	78.8	0.00175903	27	33	81.8	0.00175223	0.807111	0.97748	0.000709367	3	3	1171	0.00534192	0.0127691	289	33	0.5	0.384615	0.574405	0.000765345	0.000491216	0.12165	0.992079	0.000677726	0.000504084	0.181231	0.917935
EC	India (unexposed)	g839	2.4.1.243	6 G)-fructosyltransferase	18	99	18.2	0.00111367	5	33	15.2	0.000104318	0.795939	0.977352	-0.000127972	-3	3	1172	0.00284099	0.00776335	933	33	0.5	0.384615	0.574405	-0.000180817	0.000272522	0.508188	0.992079	-0.000156484	0.000280318	0.577682	0.917935
EC	India (unexposed)	g92	1.1.1.313	Sulfoacetaldehyde reductase	42	99	42.4	0.000470003	13	33	39.4	0.000163443	0.839807	0.97748	-1.8936e-05	-3	3	1173	0.00057104	0.00219011	1877	33	0.5	0.384615	0.574405	-4.42174e-05	0.000231764	0.848991	0.992079	-2.16073e-05	0.000234428	0.92671	0.982521
EC	India (unexposed)	g929	2.5.1.129	NO NAME	90	99	90.9	0.0021528	29	33	87.9	0.00237742	0.736138	0.944431	5.56182e-05	-3	3	1174	0.0014288	0.00554136	1507	33	0.5	0.384615	0.574405	-2.17982e-05	0.00049447	0.964905	0.999124	-2.35539e-05	0.000496969	0.962274	0.990095
EC	India (unexposed)	g938	2.5.1.2	Thiamine pyridinylase	9	99	9.1	0.0005479	2	33	6.1	6.02778e-06	0.730116	0.944431	-8.81377e-05	-3	3	1175	0.000629199	0.00195231	1848	33	0.5	0.384615	0.574405	-0.000179204	0.000166739	0.284475	0.992079	-0.000108914	0.000161729	0.501914	0.917935
EC	India (unexposed)	g2229	5.4.99.29	23S rRNA pseudouridine 746) synthase	86	99	86.9	0.00122011	28	33	84.8	0.00112348	0.77355	0.96036	-4.66786e-06	-2.1	2.1	1176	0.00114086	0.00335571	1642	33	0.5	0.384615	0.574405	-3.30162e-05	0.000391314	0.93289	0.99243	-0.000125519	0.000398578	0.753351	0.939191
EC	India (unexposed)	g2277	6.2.1.20	Long-chain-fatty-acid--[acyl-carrier-protein] ligase	86	99	86.9	0.00163171	28	33	84.8	0.00136511	0.77355	0.96036	-1.02435e-05	-2.1	2.1	1177	0.00148329	0.00416317	1485	33	0.5	0.384615	0.574405	-4.7731e-05	0.000439503	0.913685	0.992079	-8.07271e-05	0.000442299	0.855472	0.966413
EC	India (unexposed)	g396	1.3.1.1	Dihydrouracil dehydrogenase NAD +	86	99	86.9	0.0035657	28	33	84.8	0.00281915	0.77355	0.96036	-0.000519411	-2.1	2.1	1178	0.00177173	0.00494012	1351	33	0.5	0.384615	0.574405	-0.000672107	0.000687383	0.330001	0.992079	-0.000791878	0.000703358	0.262384	0.917935
EC	India (unexposed)	g646	2.1.1.266	23S rRNA adenine 2030)-N 6-methyltransferase	86	99	86.9	0.00123914	28	33	84.8	0.000784386	0.77355	0.96036	-0.000127096	-2.1	2.1	1179	0.00189889	0.00487496	1284	33	0.5	0.384615	0.574405	-0.000210794	0.000364422	0.563972	0.992079	-0.000247548	0.000358786	0.491498	0.917935
EC	India (unexposed)	g748	2.3.1.243	Lauroyl-Kdo 2)-lipid IV A) myristoyltransferase	86	99	86.9	0.00128935	28	33	84.8	0.000961489	0.77355	0.96036	-0.000188285	-2.1	2.1	1180	0.00207457	0.0061747	1213	33	0.5	0.384615	0.574405	-0.00030327	0.000394943	0.443949	0.992079	-0.000327348	0.000391731	0.40495	0.917935
EC	India (unexposed)	g1016	2.6.1.90	dTDP-3-amino-3,6-dideoxy-alpha-D-galactopyranose transaminase	4	99	4	0.000220442	2	33	6.1	6.95389e-06	0.639503	0.923516	-1.78516e-05	2.1	2.1	1181	0.00022178	0.000882568	1994	33	0.5	0.384615	0.574405	-9.78024e-06	9.02258e-05	0.913848	0.992079	-2.4887e-05	9.32731e-05	0.790048	0.948513
EC	India (unexposed)	g1113	2.7.1.74	Deoxycytidine kinase	35	99	35.4	0.000234898	11	33	33.3	7.27073e-05	1	1	-1.13933e-05	-2.1	2.1	1182	0.00273724	0.00691362	970	33	0.5	0.384615	0.574405	-1.6615e-05	0.000158986	0.916929	0.992079	-3.14867e-05	0.00016426	0.848298	0.963427
EC	India (unexposed)	g1147	2.7.4.13	Deoxy)nucleoside-phosphate kinase	4	99	4	0.00040499	2	33	6.1	3.83459e-06	0.639503	0.923516	-5.96512e-05	2.1	2.1	1183	0.00017123	0.000870757	2007	33	0.5	0.384615	0.574405	-9.24671e-05	0.000138916	0.506826	0.992079	-6.53017e-05	0.000143687	0.650278	0.917935
EC	India (unexposed)	g1323	3.1.2.21	Dodecanoyl-[acyl-carrier-protein] hydrolase	4	99	4	5.62126e-05	2	33	6.1	7.80245e-06	0.639503	0.923516	-1.22161e-06	2.1	2.1	1184	0.000289191	0.00157753	1977	33	0.5	0.384615	0.574405	1.30852e-05	5.86337e-05	0.823755	0.992079	1.6335e-05	6.04519e-05	0.787441	0.948513
EC	India (unexposed)	g1405	3.1.4.37	2',3'-cyclic-nucleotide 3'-phosphodiesterase	4	99	4	6.45329e-05	2	33	6.1	1.06819e-05	0.639503	0.923516	-1.783e-08	2.1	2.1	1185	0.000400374	0.00166838	1937	33	0.5	0.384615	0.574405	1.81352e-05	6.48828e-05	0.780301	0.992079	1.98119e-05	6.73468e-05	0.769111	0.941929
EC	India (unexposed)	g1474	3.2.1.39	Glucan endo-1,3-beta-D-glucosidase	4	99	4	8.56465e-06	2	33	6.1	2.10283e-06	0.639503	0.923516	4.1192e-07	2.1	2.1	1186	0.000268037	0.00103285	1982	33	0.5	0.384615	0.574405	9.78528e-06	2.65002e-05	0.71254	0.992079	4.6814e-06	2.61954e-05	0.858454	0.966413
EC	India (unexposed)	g1580	3.4.21.110	C5a peptidase	4	99	4	9.39433e-06	2	33	6.1	2.63987e-06	0.639503	0.923516	7.61281e-07	2.1	2.1	1187	0.000574215	0.00219553	1875	33	0.5	0.384615	0.574405	1.25766e-05	2.84477e-05	0.659154	0.992079	1.0374e-05	2.91949e-05	0.722937	0.931648
EC	India (unexposed)	g1618	3.4.24.3	Microbial collagenase	5	99	5.1	1.02725e-05	1	33	3	1.25004e-06	1	1	-9.12904e-07	-2.1	2.1	1188	0.000247399	0.00102073	1990	33	0.5	0.384615	0.574405	-1.23466e-05	2.75447e-05	0.654727	0.992079	-1.33565e-05	2.78015e-05	0.631767	0.917935
EC	India (unexposed)	g1643	3.5.1.11	Penicillin amidase	35	99	35.4	0.000678062	11	33	33.3	0.000192426	1	1	-2.12912e-05	-2.1	2.1	1189	0.00280188	0.00853364	950	33	0.5	0.384615	0.574405	-7.03386e-05	0.000261766	0.78858	0.992079	-0.000136407	0.000258348	0.598437	0.917935
EC	India (unexposed)	g1693	3.5.2.14	N-methylhydantoinase ATP-hydrolyzing)	35	99	35.4	0.000569626	11	33	33.3	0.000362018	1	1	0.000189126	-2.1	2.1	1190	0.00159374	0.00494974	1443	33	0.5	0.384615	0.574405	0.00016022	0.000269064	0.552562	0.992079	0.000231987	0.000276288	0.402705	0.917935
EC	India (unexposed)	g1702	3.5.3.1	Arginase	56	99	56.6	0.00223134	18	33	54.5	9.93786e-05	0.842569	0.97748	-0.000582449	-2.1	2.1	1191	0.00530075	0.0132961	296	33	0.5	0.384615	0.574405	-0.000717435	0.000397302	0.073268	0.992079	-0.000790007	0.000387307	0.0434829	0.917935
EC	India (unexposed)	g1762	3.6.1.29	Bis 5'-adenosyl)-triphosphatase	4	99	4	2.79795e-05	2	33	6.1	1.30373e-05	0.639503	0.923516	7.48018e-06	2.1	2.1	1192	0.00024282	0.0010172	1993	33	0.5	0.384615	0.574405	3.83215e-05	5.38886e-05	0.47828	0.992079	3.15621e-05	5.32452e-05	0.554406	0.917935
EC	India (unexposed)	g189	1.10.2.2	Quinol--cytochrome-c reductase	13	99	13.1	0.00011892	5	33	15.2	8.66526e-06	0.77355	0.96036	-2.47548e-05	2.1	2.1	1193	0.000431989	0.00159886	1923	33	0.5	0.384615	0.574405	-7.71763e-05	9.98866e-05	0.441138	0.992079	-6.79722e-05	0.000104259	0.515627	0.917935
EC	India (unexposed)	g1911	4.1.2.49	L-allo-threonine aldolase	4	99	4	9.10387e-06	2	33	6.1	3.26405e-06	0.639503	0.923516	1.48119e-06	2.1	2.1	1194	0.000439635	0.00158411	1919	33	0.5	0.384615	0.574405	1.77711e-05	2.90106e-05	0.541229	0.992079	2.07716e-05	2.94687e-05	0.482202	0.917935
EC	India (unexposed)	g1932	4.1.3.4	Hydroxymethylglutaryl-CoA lyase	4	99	4	1.63829e-05	2	33	6.1	4.12693e-06	0.639503	0.923516	1.2651e-06	2.1	2.1	1195	0.000276957	0.00121755	1981	33	0.5	0.384615	0.574405	1.79502e-05	3.53066e-05	0.612028	0.992079	3.0745e-05	3.57667e-05	0.391656	0.917935
EC	India (unexposed)	g1967	4.2.1.151	Chorismate dehydratase	5	99	5.1	0.000141053	1	33	3	6.28794e-07	1	1	-2.45556e-05	-2.1	2.1	1196	0.000218292	0.0011251	1996	33	0.5	0.384615	0.574405	-8.71405e-05	8.65914e-05	0.316121	0.992079	-6.83525e-05	9.06247e-05	0.452126	0.917935
EC	India (unexposed)	g1987	4.2.1.35	R)-2-methylmalate dehydratase	5	99	5.1	5.01489e-05	1	33	3	4.28788e-06	1	1	-3.34237e-06	-2.1	2.1	1197	0.000245275	0.00116356	1991	33	0.5	0.384615	0.574405	-1.73827e-05	5.18304e-05	0.737882	0.992079	-2.64464e-05	5.35076e-05	0.621994	0.917935
EC	India (unexposed)	g1989	4.2.1.39	Gluconate dehydratase	5	99	5.1	0.00112325	1	33	3	1.69037e-06	1	1	-0.000136911	-2.1	2.1	1198	0.000205167	0.00127203	1999	33	0.5	0.384615	0.574405	-0.000156426	0.000204523	0.445755	0.992079	-0.000206674	0.000213092	0.333977	0.917935
EC	India (unexposed)	g2027	4.2.2.20	Chondroitin-sulfate-ABC endolyase	4	99	4	3.19547e-05	2	33	6.1	3.44605e-05	0.639503	0.923516	2.86203e-05	2.1	2.1	1199	0.000381088	0.00155147	1945	33	0.5	0.384615	0.574405	9.65915e-05	7.1076e-05	0.176503	0.992079	6.44011e-05	7.33501e-05	0.38163	0.917935
EC	India (unexposed)	g208	1.12.5.1	Hydrogen quinone oxidoreductase	5	99	5.1	0.000405078	1	33	3	1.83219e-06	1	1	-6.44983e-05	-2.1	2.1	1200	0.000309984	0.00136529	1972	33	0.5	0.384615	0.574405	-0.000131046	0.000140912	0.354103	0.992079	-0.000112253	0.000147649	0.448528	0.917935
EC	India (unexposed)	g2179	5.3.2.3	deoxy-alpha-D-galactopyranose-forming)	5	99	5.1	0.000225668	1	33	3	2.29386e-06	1	1	-2.43737e-05	-2.1	2.1	1201	0.000369637	0.00156852	1949	33	0.5	0.384615	0.574405	-5.78252e-05	9.06393e-05	0.524615	0.992079	-7.64942e-05	9.4383e-05	0.419213	0.917935
EC	India (unexposed)	g2215	5.4.99.15	1->4)-alpha-D-glucan 1-alpha-D-glucosylmutase	13	99	13.1	0.000290222	5	33	15.2	2.13759e-05	0.77355	0.96036	-1.90772e-05	2.1	2.1	1202	0.000962455	0.00265081	1724	33	0.5	0.384615	0.574405	2.04598e-06	0.000116255	0.985986	0.999124	-9.54441e-06	0.000111364	0.931839	0.983286
EC	India (unexposed)	g249	1.14.13.113	FAD-dependent urate hydroxylase	43	99	43.4	0.000280415	15	33	45.5	0.000161288	0.842569	0.97748	5.35767e-05	2.1	2.1	1203	0.00175864	0.00596687	1360	33	0.5	0.384615	0.574405	0.000112311	0.000190912	0.557363	0.992079	0.000129144	0.000191681	0.501717	0.917935
EC	India (unexposed)	g289	1.14.99.3	Heme oxygenase biliverdin-producing)	5	99	5.1	1.52074e-05	1	33	3	2.2179e-06	1	1	-8.54412e-07	-2.1	2.1	1204	0.000140083	0.000985524	2013	33	0.5	0.384615	0.574405	-1.19913e-05	3.34915e-05	0.720895	0.992079	-8.6584e-06	3.48512e-05	0.804202	0.951049
EC	India (unexposed)	g345	1.2.1.43	Formate dehydrogenase NADP +	26	99	26.3	0.000295699	8	33	24.2	5.14154e-05	1	1	-3.85925e-05	-2.1	2.1	1205	0.001243	0.0038517	1587	33	0.5	0.384615	0.574405	-8.96958e-05	0.000164698	0.586955	0.992079	-0.000123831	0.000167578	0.461327	0.917935
EC	India (unexposed)	g629	2.1.1.210	Demethylspheroidene O-methyltransferase	4	99	4	2.85743e-05	2	33	6.1	1.22463e-05	0.639503	0.923516	7.82919e-06	2.1	2.1	1206	0.000422413	0.00199866	1931	33	0.5	0.384615	0.574405	3.35658e-05	5.01524e-05	0.504506	0.992079	4.81181e-05	5.10278e-05	0.347511	0.917935
EC	India (unexposed)	g708	2.3.1.122	Trehalose O-mycolyltransferase	4	99	4	8.02955e-05	2	33	6.1	2.47036e-06	0.639503	0.923516	-9.92479e-06	2.1	2.1	1207	0.00080307	0.00353059	1782	33	0.5	0.384615	0.574405	-2.34062e-05	6.27158e-05	0.7096	0.992079	-2.44472e-05	6.54087e-05	0.709216	0.928348
EC	India (unexposed)	g795	2.3.2.13	Protein-glutamine gamma-glutamyltransferase	4	99	4	4.3292e-05	2	33	6.1	9.74401e-06	0.639503	0.923516	2.90536e-06	2.1	2.1	1208	0.000545045	0.00201997	1885	33	0.5	0.384615	0.574405	1.45267e-05	5.46888e-05	0.790949	0.992079	1.54377e-05	5.58402e-05	0.78265	0.948513
EC	India (unexposed)	g802	2.3.2.29	NO NAME	4	99	4	0.000151642	2	33	6.1	3.00831e-06	0.639503	0.923516	-1.94437e-05	2.1	2.1	1209	0.000375973	0.00223189	1947	33	0.5	0.384615	0.574405	-3.94544e-05	8.36144e-05	0.637816	0.992079	-3.55904e-05	8.74853e-05	0.684839	0.928348
EC	India (unexposed)	g966	2.5.1.85	specific)	4	99	4	5.08589e-05	2	33	6.1	4.62765e-06	0.639503	0.923516	-3.53785e-06	2.1	2.1	1210	0.000307148	0.00133652	1973	33	0.5	0.384615	0.574405	2.07786e-07	5.36474e-05	0.996916	0.999124	2.81273e-06	5.51494e-05	0.959405	0.990054
EC	India (unexposed)	g1013	2.6.1.87	UDP-4-amino-4-deoxy-L-arabinose aminotransferase	95	99	96	0.00450372	31	33	93.9	0.00485098	0.639503	0.923516	-0.000334635	-2.1	2.1	1211	0.00268792	0.00780647	984	33	0.5	0.384615	0.574405	-0.000629723	0.000718309	0.382281	0.992079	-0.000729536	0.000731524	0.320554	0.917935
EC	India (unexposed)	g1043	2.7.1.17	Xylulokinase	95	99	96	0.00687426	31	33	93.9	0.00721658	0.639503	0.923516	-0.000701904	-2.1	2.1	1212	0.00444339	0.0111981	474	33	0.5	0.384615	0.574405	-0.000593409	0.000848124	0.485382	0.992079	-0.000390935	0.000869074	0.653613	0.917935
EC	India (unexposed)	g1247	2.7.8.8	CDP-diacylglycerol--serine O-phosphatidyltransferase	95	99	96	0.0036542	31	33	93.9	0.00406347	0.639503	0.923516	-0.000115815	-2.1	2.1	1213	0.00141093	0.00442967	1513	33	0.5	0.384615	0.574405	-0.00043174	0.000644772	0.5043	0.992079	-0.000539393	0.000660162	0.415448	0.917935
EC	India (unexposed)	g1335	3.1.21.4	Type II site-specific deoxyribonuclease	95	99	96	0.0039795	31	33	93.9	0.00311288	0.639503	0.923516	0.000832829	-2.1	2.1	1214	0.00434279	0.0103249	498	33	0.5	0.384615	0.574405	0.000355477	0.000646442	0.583333	0.992079	0.000398297	0.000659147	0.546765	0.917935
EC	India (unexposed)	g1490	3.2.1.68	Isoamylase	94	99	94.9	0.00812118	32	33	97	0.0132999	1	1	0.000386523	2.1	2.1	1215	0.0032943	0.00874955	775	33	0.5	0.384615	0.574405	0.000320672	0.000912657	0.725886	0.992079	0.000646249	0.000912894	0.480318	0.917935
EC	India (unexposed)	g1712	3.5.3.6	Arginine deiminase	95	99	96	0.00247489	31	33	93.9	0.0019678	0.639503	0.923516	5.84044e-05	-2.1	2.1	1216	0.00409132	0.00980647	563	33	0.5	0.384615	0.574405	-4.37934e-05	0.000511724	0.931932	0.99243	-2.25683e-05	0.000490009	0.963338	0.990095
EC	India (unexposed)	g1732	3.5.4.31	S-methyl-5'-thioadenosine deaminase	94	99	94.9	0.00899925	32	33	97	0.013992	1	1	0.00266701	2.1	2.1	1217	0.00571996	0.0148864	250	33	0.5	0.384615	0.574405	0.00162803	0.00102119	0.113309	0.992079	0.00129928	0.00103395	0.211237	0.917935
EC	India (unexposed)	g1809	3.6.3.42	Beta-glucan-transporting ATPase	95	99	96	0.00696068	31	33	93.9	0.00923222	0.639503	0.923516	0.00150109	-2.1	2.1	1218	0.00555462	0.0132706	262	33	0.5	0.384615	0.574405	0.00106367	0.000908276	0.243707	0.992079	0.000945005	0.000929307	0.311169	0.917935
EC	India (unexposed)	g1925	4.1.3.3	N-acetylneuraminate lyase	95	99	96	0.00332398	31	33	93.9	0.00319129	0.639503	0.923516	-0.000261305	-2.1	2.1	1219	0.00295723	0.00845223	899	33	0.5	0.384615	0.574405	-0.000394922	0.000593426	0.506913	0.992079	-0.000553968	0.000609633	0.365262	0.917935
EC	India (unexposed)	g2134	5.1.3.4	L-ribulose-5-phosphate 4-epimerase	94	99	94.9	0.0103371	32	33	97	0.0128546	1	1	0.000588955	2.1	2.1	1220	0.00326558	0.00747188	787	33	0.5	0.384615	0.574405	-0.000287226	0.00109473	0.79345	0.992079	-0.000211733	0.00112287	0.85074	0.963427
EC	India (unexposed)	g2344	6.3.5.4	Asparagine synthase glutamine-hydrolyzing)	95	99	96	0.00546239	31	33	93.9	0.00601532	0.639503	0.923516	0.000179008	-2.1	2.1	1221	0.0029985	0.00829119	888	33	0.5	0.384615	0.574405	-9.97497e-05	0.000773019	0.897526	0.992079	-0.000130377	0.000781663	0.867802	0.967292
EC	India (unexposed)	g311	1.17.7.1	E)-4-hydroxy-3-methylbut-2-enyl-diphosphate synthase ferredoxin)	94	99	94.9	0.00209994	32	33	97	0.00226316	1	1	-0.000284383	2.1	2.1	1222	0.00294837	0.00758209	904	33	0.5	0.384615	0.574405	-0.000501738	0.000505398	0.322672	0.992079	-0.00050904	0.000521709	0.33109	0.917935
EC	India (unexposed)	g448	1.3.98.3	NO NAME	95	99	96	0.00497417	31	33	93.9	0.00587468	0.639503	0.923516	6.29307e-05	-2.1	2.1	1223	0.00155762	0.00459123	1453	33	0.5	0.384615	0.574405	-0.00029961	0.000753228	0.691454	0.992079	-0.000369302	0.000768513	0.631683	0.917935
EC	India (unexposed)	g556	1.8.1.8	Protein-disulfide reductase	95	99	96	0.00801822	31	33	93.9	0.00745747	0.639503	0.923516	-0.000395549	-2.1	2.1	1224	0.00159965	0.00393835	1441	33	0.5	0.384615	0.574405	-0.000438861	0.000959232	0.648066	0.992079	-0.000548736	0.000967124	0.571467	0.917935
EC	India (unexposed)	g607	2.1.1.178	16S rRNA cytosine 1407)-C 5-methyltransferase	95	99	96	0.00449871	31	33	93.9	0.0045505	0.639503	0.923516	-0.000205701	-2.1	2.1	1225	0.00124988	0.00372418	1581	33	0.5	0.384615	0.574405	-0.000442148	0.000719845	0.540139	0.992079	-0.000516605	0.000725687	0.477863	0.917935
EC	India (unexposed)	g616	2.1.1.189	23S rRNA uracil 747)-C 5-methyltransferase	95	99	96	0.00327388	31	33	93.9	0.00322161	0.639503	0.923516	-0.00032065	-2.1	2.1	1226	0.00148581	0.00466645	1483	33	0.5	0.384615	0.574405	-0.000366257	0.000585941	0.533018	0.992079	-0.000400374	0.000592716	0.500612	0.917935
EC	India (unexposed)	g618	2.1.1.191	23S rRNA cytosine 1962)-C 5-methyltransferase	95	99	96	0.00289935	31	33	93.9	0.00294329	0.639503	0.923516	-0.000408734	-2.1	2.1	1227	0.000814687	0.00282131	1775	33	0.5	0.384615	0.574405	-0.000510635	0.000563816	0.366783	0.992079	-0.000642251	0.000573139	0.264613	0.917935
EC	India (unexposed)	g662	2.1.1.61	tRNA 5-methylaminomethyl-2-thiouridylate)-methyltransferase	95	99	96	0.00431591	31	33	93.9	0.00419962	0.639503	0.923516	7.63121e-05	-2.1	2.1	1228	0.00124275	0.00367389	1588	33	0.5	0.384615	0.574405	-0.000231319	0.00072724	0.750936	0.992079	-0.000389969	0.000741185	0.599722	0.917935
EC	India (unexposed)	g984	2.6.1.19	4-aminobutyrate--2-oxoglutarate transaminase	95	99	96	0.00563893	31	33	93.9	0.00442729	0.639503	0.923516	-0.000803829	-2.1	2.1	1229	0.00127284	0.00459689	1567	33	0.5	0.384615	0.574405	-0.000574073	0.000791809	0.469746	0.992079	-0.000641502	0.000796924	0.422364	0.917935
EC	India (unexposed)	g10	1.1.1.121	Aldose 1-dehydrogenase NAD +	23	99	23.2	9.8903e-05	7	33	21.2	8.46891e-05	1	1	4.4486e-05	-2	2	1230	0.00138601	0.00472759	1525	33	0.5	0.384615	0.574405	7.41789e-05	0.00013152	0.573718	0.992079	2.73691e-05	0.000134819	0.839461	0.962194
EC	India (unexposed)	g1010	2.6.1.82	Putrescine aminotransferase	89	99	89.9	0.00429244	29	33	87.9	0.00371178	0.748838	0.949872	-0.0002227	-2	2	1231	0.000800145	0.00277174	1784	33	0.5	0.384615	0.574405	-0.00030627	0.000730456	0.675699	0.992079	-0.000350574	0.00073701	0.635139	0.917935
EC	India (unexposed)	g1022	2.7.1.107	Diacylglycerol kinase ATP)	97	99	98	0.00468141	33	33	100	0.00427151	NA	NA	-0.000527494	2	2	1232	0.00345017	0.00811689	730	33	0.5	0.384615	0.574405	-0.000270568	0.000574553	0.638487	0.992079	-0.000293064	0.000574533	0.610887	0.917935
EC	India (unexposed)	g1036	2.7.1.16	Ribulokinase	92	99	92.9	0.00578003	30	33	90.9	0.00571483	0.71033	0.933467	7.9905e-05	-2	2	1233	0.00132414	0.00443077	1549	33	0.5	0.384615	0.574405	-0.000265489	0.000851921	0.755817	0.992079	-0.00032501	0.000874015	0.710628	0.928348
EC	India (unexposed)	g1053	2.7.1.19	Phosphoribulokinase	92	99	92.9	0.00340697	30	33	90.9	0.00323587	0.71033	0.933467	-6.3753e-05	-2	2	1234	0.00103143	0.00296549	1684	33	0.5	0.384615	0.574405	-0.000152224	0.000648268	0.814721	0.992079	-0.000227719	0.000657572	0.729697	0.932232
EC	India (unexposed)	g1059	2.7.1.195	NO NAME	53	99	53.5	0.000449321	17	33	51.5	0.00031498	0.843579	0.97748	8.68244e-05	-2	2	1235	0.00235031	0.00672344	1107	33	0.5	0.384615	0.574405	0.000176287	0.00025532	0.491138	0.992079	0.00015234	0.000265614	0.567311	0.917935
EC	India (unexposed)	g1070	2.7.1.207	NO NAME	70	99	70.7	0.000988236	24	33	72.7	0.00021886	1	1	-0.000154112	2	2	1236	0.00515866	0.0138742	321	33	0.5	0.384615	0.574405	-0.000137401	0.000277171	0.620925	0.992079	-0.000102917	0.000279495	0.713327	0.928632
EC	India (unexposed)	g1094	2.7.1.47	D-ribulokinase	46	99	46.5	0.000503719	16	33	48.5	0.000343637	0.843579	0.97748	0.000171012	2	2	1237	0.00204421	0.00596569	1229	33	0.5	0.384615	0.574405	0.000265798	0.000256213	0.30147	0.992079	0.000245657	0.000258628	0.344022	0.917935
EC	India (unexposed)	g1123	2.7.1.95	Kanamycin kinase	67	99	67.7	0.0011769	23	33	69.7	0.000466707	1	1	-4.24387e-05	2	2	1238	0.00299537	0.00806066	889	33	0.5	0.384615	0.574405	1.27293e-05	0.000349183	0.970976	0.999124	-0.000159884	0.000347605	0.646346	0.917935
EC	India (unexposed)	g1125	2.7.10.2	Non-specific protein-tyrosine kinase	98	99	99	0.00407816	32	33	97	0.00488554	NA	NA	-2.39533e-05	-2	2	1239	0.00539201	0.0181762	284	33	0.5	0.384615	0.574405	-0.0003043	0.000588214	0.605806	0.992079	-0.000387898	0.000610218	0.526153	0.917935
EC	India (unexposed)	g1148	2.7.4.14	UMP/CMP kinase	59	99	59.6	0.000146704	19	33	57.6	6.68165e-05	0.840972	0.97748	-1.90073e-05	-2	2	1240	0.0034759	0.00921363	722	33	0.5	0.384615	0.574405	-8.83199e-05	0.000134538	0.512684	0.992079	-0.000108367	0.000138042	0.433921	0.917935
EC	India (unexposed)	g1149	2.7.4.16	Thiamine-phosphate kinase	98	99	99	0.00487032	32	33	97	0.00618496	NA	NA	-0.000112524	-2	2	1241	0.00531008	0.0125893	294	33	0.5	0.384615	0.574405	-0.000674547	0.00072445	0.353519	0.992079	-0.000912365	0.000737324	0.218258	0.917935
EC	India (unexposed)	g1156	2.7.4.29	Kdo 2)-lipid A phosphotransferase	83	99	83.8	0.000927668	27	33	81.8	0.000592446	0.790869	0.976052	-6.87082e-05	-2	2	1242	0.00211296	0.0057093	1192	33	0.5	0.384615	0.574405	-7.93391e-05	0.00031853	0.803693	0.992079	-0.000117233	0.000315542	0.710873	0.928348
EC	India (unexposed)	g1167	2.7.7.10	UTP--hexose-1-phosphate uridylyltransferase	97	99	98	0.00378115	33	33	100	0.00627704	NA	NA	0.00134575	2	2	1243	0.00496216	0.0120878	368	33	0.5	0.384615	0.574405	0.000886562	0.000623431	0.157401	0.992079	0.000947994	0.000630223	0.135047	0.917935
EC	India (unexposed)	g1217	2.7.7.80	Molybdopterin-synthase adenylyltransferase	98	99	99	0.00632482	32	33	97	0.00525164	NA	NA	-0.000337471	-2	2	1244	0.00610468	0.0160835	204	33	0.5	0.384615	0.574405	-0.000331231	0.000759937	0.663657	0.992079	-0.000394355	0.00077636	0.612381	0.917935
EC	India (unexposed)	g1257	2.8.1.4	tRNA sulfurtransferase	98	99	99	0.00506186	32	33	97	0.00616703	NA	NA	0.000310337	-2	2	1245	0.00187487	0.00559559	1297	33	0.5	0.384615	0.574405	7.74785e-05	0.000699723	0.912003	0.992079	-0.000107561	0.000707441	0.879398	0.968153
EC	India (unexposed)	g1283	3.1.1.17	Gluconolactonase	62	99	62.6	0.00156763	20	33	60.6	0.000654474	0.838733	0.97748	7.32183e-05	-2	2	1246	0.00240131	0.0062934	1086	33	0.5	0.384615	0.574405	-3.00167e-06	0.000416662	0.994263	0.999124	6.53518e-05	0.000423931	0.877735	0.968153
EC	India (unexposed)	g1307	3.1.1.85	Pimeloyl-[acyl-carrier protein] methyl ester esterase	89	99	89.9	0.00346704	29	33	87.9	0.0030459	0.748838	0.949872	-0.000188988	-2	2	1247	0.000880285	0.00280862	1749	33	0.5	0.384615	0.574405	-0.000265167	0.000658686	0.687926	0.992079	-0.000342963	0.000666764	0.607901	0.917935
EC	India (unexposed)	g1312	3.1.11.3	Exodeoxyribonuclease lambda-induced)	58	99	58.6	0.00074028	20	33	60.6	0.000340333	1	1	1.49606e-06	2	2	1248	0.00183858	0.005208	1316	33	0.5	0.384615	0.574405	-5.03015e-05	0.00030477	0.869163	0.992079	7.17118e-05	0.000304369	0.814123	0.952856
EC	India (unexposed)	g1321	3.1.2.2	Palmitoyl-CoA hydrolase	80	99	80.8	0.00132676	26	33	78.8	0.000999526	0.803672	0.97748	-9.15582e-05	-2	2	1249	0.000547542	0.00167477	1884	33	0.5	0.384615	0.574405	-0.000187648	0.000416308	0.652925	0.992079	-0.000229801	0.00042547	0.590081	0.917935
EC	India (unexposed)	g1329	3.1.2.30	3S)-malyl-CoA thioesterase	14	99	14.1	5.53657e-05	4	33	12.1	3.56259e-05	1	1	1.84262e-05	-2	2	1250	0.00085749	0.00279259	1763	33	0.5	0.384615	0.574405	4.43172e-05	8.89438e-05	0.619142	0.992079	7.53806e-06	9.1645e-05	0.934577	0.984454
EC	India (unexposed)	g1383	3.1.3.70	Mannosyl-3-phosphoglycerate phosphatase	80	99	80.8	0.00236638	26	33	78.8	0.00200486	0.803672	0.97748	-2.92972e-06	-2	2	1251	0.00127026	0.00376272	1569	33	0.5	0.384615	0.574405	-0.000162157	0.000578439	0.779665	0.992079	-0.000285217	0.000591812	0.630692	0.917935
EC	India (unexposed)	g1385	3.1.3.73	Adenosylcobalamin/alpha-ribazole phosphatase	98	99	99	0.00424298	32	33	97	0.00558835	NA	NA	0.000220825	-2	2	1252	0.00673597	0.0172911	147	33	0.5	0.384615	0.574405	-0.000336739	0.000649022	0.604754	0.992079	-0.000150852	0.000654916	0.818206	0.953166
EC	India (unexposed)	g14	1.1.1.130	3-dehydro-L-gulonate 2-dehydrogenase	83	99	83.8	0.00329841	27	33	81.8	0.00314839	0.790869	0.976052	0.000197131	-2	2	1253	0.00130949	0.0044962	1553	33	0.5	0.384615	0.574405	-1.34486e-05	0.000682354	0.984306	0.999124	-9.79612e-05	0.000694675	0.888083	0.969754
EC	India (unexposed)	g1416	3.1.6.1	Arylsulfatase	92	99	92.9	0.0098515	30	33	90.9	0.00679153	0.71033	0.933467	-0.00261376	-2	2	1254	0.00340741	0.00866414	746	33	0.5	0.384615	0.574405	-0.00166692	0.00105664	0.117096	0.992079	-0.00182951	0.00109655	0.097735	0.917935
EC	India (unexposed)	g1417	3.1.6.6	Choline-sulfatase	89	99	89.9	0.00185787	29	33	87.9	0.00150604	0.748838	0.949872	-0.00016047	-2	2	1255	0.0017748	0.00482461	1350	33	0.5	0.384615	0.574405	-0.00033227	0.000469969	0.480829	0.992079	-0.000425221	0.000478872	0.376266	0.917935
EC	India (unexposed)	g1418	3.1.6.8	Cerebroside-sulfatase	31	99	31.3	0.000868414	11	33	33.3	0.000571602	0.83197	0.97748	0.000299588	2	2	1256	0.00229288	0.00523075	1129	33	0.5	0.384615	0.574405	0.000408924	0.000336742	0.226814	0.992079	0.000355495	0.000348832	0.310122	0.917935
EC	India (unexposed)	g1422	3.11.1.2	Phosphonoacetate hydrolase	7	99	7.1	1.61243e-05	3	33	9.1	1.79342e-05	0.71033	0.933467	1.4121e-05	2	2	1257	0.000459702	0.00179465	1914	33	0.5	0.384615	0.574405	6.76871e-05	5.28848e-05	0.202861	0.992079	5.53717e-05	5.48579e-05	0.314749	0.917935
EC	India (unexposed)	g1450	3.2.1.177	Alpha-D-xyloside xylohydrolase	98	99	99	0.00754512	32	33	97	0.00994173	NA	NA	0.000209805	-2	2	1258	0.00386675	0.00898918	621	33	0.5	0.384615	0.574405	-1.39068e-05	0.000890089	0.987558	0.999124	6.18648e-05	0.00092631	0.946859	0.986149
EC	India (unexposed)	g147	1.1.1.67	Mannitol 2-dehydrogenase	89	99	89.9	0.00300016	29	33	87.9	0.00364276	0.748838	0.949872	0.000748599	-2	2	1259	0.00202827	0.00682433	1236	33	0.5	0.384615	0.574405	0.000306563	0.000638603	0.631996	0.992079	0.000199603	0.000648697	0.758824	0.941476
EC	India (unexposed)	g1475	3.2.1.4	Cellulase	92	99	92.9	0.00466658	30	33	90.9	0.00336172	0.71033	0.933467	-0.00082779	-2	2	1260	0.00205024	0.00608067	1225	33	0.5	0.384615	0.574405	-0.000764554	0.000677795	0.261397	0.992079	-0.000786386	0.000676919	0.247565	0.917935
EC	India (unexposed)	g1477	3.2.1.41	Pullulanase	98	99	99	0.00306544	32	33	97	0.00268204	NA	NA	0.000108022	-2	2	1261	0.00545613	0.0131456	274	33	0.5	0.384615	0.574405	-0.000161686	0.000555519	0.771474	0.992079	-0.000203039	0.000568673	0.721664	0.931648
EC	India (unexposed)	g1488	3.2.1.65	Levanase	7	99	7.1	0.000120933	3	33	9.1	1.31881e-05	0.71033	0.933467	-9.6974e-06	2	2	1262	0.000861332	0.00284528	1760	33	0.5	0.384615	0.574405	-1.85471e-05	8.90557e-05	0.835349	0.992079	-3.47513e-05	9.062e-05	0.702013	0.928348
EC	India (unexposed)	g1496	3.2.1.8	Endo-1,4-beta-xylanase	97	99	98	0.0089692	33	33	100	0.0114863	NA	NA	0.00144299	2	2	1263	0.00463033	0.0119365	427	33	0.5	0.384615	0.574405	0.000791093	0.000967391	0.414991	0.992079	0.000726001	0.0009703	0.455731	0.917935
EC	India (unexposed)	g1509	3.2.1.98	Glucan 1,4-alpha-maltohexaosidase	92	99	92.9	0.00181517	30	33	90.9	0.00112663	0.71033	0.933467	-0.000191515	-2	2	1264	0.00340121	0.00880622	748	33	0.5	0.384615	0.574405	-0.000338755	0.000448667	0.4516	0.992079	-0.000288161	0.000449534	0.522681	0.917935
EC	India (unexposed)	g1516	3.2.2.16	Methylthioadenosine nucleosidase	7	99	7.1	4.84757e-05	3	33	9.1	8.91072e-06	0.71033	0.933467	1.90176e-06	2	2	1265	0.000456953	0.00156187	1916	33	0.5	0.384615	0.574405	2.45236e-05	5.38684e-05	0.649688	0.992079	4.15242e-05	5.60119e-05	0.459874	0.917935
EC	India (unexposed)	g1540	3.4.11.15	Aminopeptidase Y	25	99	25.3	0.000105168	9	33	27.3	2.58366e-05	0.821112	0.97748	-4.71686e-06	2	2	1266	0.00204933	0.00538312	1226	33	0.5	0.384615	0.574405	4.75496e-06	9.90927e-05	0.961802	0.998518	1.31234e-05	0.000101861	0.897694	0.972737
EC	India (unexposed)	g1545	3.4.11.24	Aminopeptidase S	77	99	77.8	0.000633988	25	33	75.8	0.000606191	0.813462	0.97748	0.000248104	-2	2	1267	0.00500012	0.0137758	358	33	0.5	0.384615	0.574405	0.000250482	0.000296067	0.399089	0.992079	0.000331891	0.00030634	0.280714	0.917935
EC	India (unexposed)	g1558	3.4.14.11	Xaa-Pro dipeptidyl-peptidase	97	99	98	0.00442674	33	33	100	0.00388008	NA	NA	0.000191889	2	2	1268	0.00600829	0.0137788	211	33	0.5	0.384615	0.574405	0.000205068	0.000660925	0.756849	0.992079	0.000409507	0.000685463	0.55131	0.917935
EC	India (unexposed)	g1623	3.4.24.57	O-sialoglycoprotein endopeptidase	92	99	92.9	0.00245718	30	33	90.9	0.00198005	0.71033	0.933467	0.000371342	-2	2	1269	0.00644858	0.0154299	170	33	0.5	0.384615	0.574405	0.000233074	0.000499099	0.641289	0.992079	0.00055623	0.000501628	0.269624	0.917935
EC	India (unexposed)	g1625	3.4.24.70	Oligopeptidase A	91	99	91.9	0.00498345	31	33	93.9	0.0046306	1	1	-0.00025952	2	2	1270	0.00172051	0.00554657	1383	33	0.5	0.384615	0.574405	-0.000367137	0.000785712	0.641092	0.992079	-0.000470426	0.000803004	0.559044	0.917935
EC	India (unexposed)	g1634	3.5.1.1	Asparaginase	97	99	98	0.00852285	33	33	100	0.00928944	NA	NA	-0.000517093	2	2	1271	0.00210151	0.00601812	1200	33	0.5	0.384615	0.574405	-0.000408626	0.000894301	0.64849	0.992079	-0.000445973	0.000907223	0.623878	0.917935
EC	India (unexposed)	g1638	3.5.1.103	deacetylase	31	99	31.3	0.000203303	11	33	33.3	3.30834e-05	0.83197	0.97748	-3.4967e-05	2	2	1272	0.00310097	0.00745324	845	33	0.5	0.384615	0.574405	-8.28267e-05	0.00013725	0.547246	0.992079	-8.7244e-05	0.000142579	0.541717	0.917935
EC	India (unexposed)	g1650	3.5.1.14	N-acyl-aliphatic-L-amino acid amidohydrolase	97	99	98	0.00860101	33	33	100	0.011808	NA	NA	0.00225546	2	2	1273	0.00419887	0.0126396	528	33	0.5	0.384615	0.574405	0.00134864	0.00103832	0.19629	0.992079	0.001214	0.00107165	0.259451	0.917935
EC	India (unexposed)	g1652	3.5.1.18	Succinyl-diaminopimelate desuccinylase	97	99	98	0.00630254	33	33	100	0.00795329	NA	NA	0.000330876	2	2	1274	0.00211155	0.00552669	1195	33	0.5	0.384615	0.574405	4.61876e-05	0.000746784	0.950778	0.995331	-4.46482e-05	0.000758084	0.953129	0.988301
EC	India (unexposed)	g1668	3.5.1.47	N-acetyldiaminopimelate deacetylase	97	99	98	0.00209207	33	33	100	0.0027319	NA	NA	0.000932454	2	2	1275	0.00627051	0.0148389	189	33	0.5	0.384615	0.574405	0.000555853	0.000478004	0.247016	0.992079	0.000546301	0.000491378	0.268369	0.917935
EC	India (unexposed)	g1673	3.5.1.54	Allophanate hydrolase	74	99	74.7	0.00110255	24	33	72.7	0.00101997	0.821112	0.97748	0.00039132	-2	2	1276	0.00687056	0.0205511	138	33	0.5	0.384615	0.574405	0.000448635	0.000385599	0.246768	0.992079	0.000416212	0.000395916	0.295167	0.917935
EC	India (unexposed)	g1701	3.5.2.9	5-oxoprolinase ATP-hydrolyzing)	98	99	99	0.00473148	32	33	97	0.00593423	NA	NA	0.000326623	-2	2	1277	0.0034381	0.00868928	735	33	0.5	0.384615	0.574405	-0.000268061	0.000687762	0.697353	0.992079	-0.000514787	0.000696245	0.461065	0.917935
EC	India (unexposed)	g1731	3.5.4.30	dCTP deaminase dUMP-forming)	98	99	99	0.00846471	32	33	97	0.0159654	NA	NA	0.000253616	-2	2	1278	0.00155055	0.00417418	1455	33	0.5	0.384615	0.574405	-1.02422e-05	0.000858388	0.990498	0.999124	0.000439196	0.000856444	0.608987	0.917935
EC	India (unexposed)	g1735	3.5.4.4	Adenosine deaminase	97	99	98	0.0020995	33	33	100	0.00298053	NA	NA	0.000250981	2	2	1279	0.00308658	0.0077713	848	33	0.5	0.384615	0.574405	0.000134177	0.000422207	0.751148	0.992079	5.84428e-05	0.000419921	0.889535	0.970185
EC	India (unexposed)	g1750	3.6.1.11	Exopolyphosphatase	97	99	98	0.00727292	33	33	100	0.00923724	NA	NA	-0.00141918	2	2	1280	0.00350355	0.0101501	708	33	0.5	0.384615	0.574405	-0.000758472	0.000752755	0.315521	0.992079	-0.00051764	0.000758339	0.496125	0.917935
EC	India (unexposed)	g1753	3.6.1.15	Nucleoside-triphosphate phosphatase	76	99	76.8	0.00195493	26	33	78.8	0.000905064	1	1	9.68286e-05	2	2	1281	0.00325837	0.00780382	789	33	0.5	0.384615	0.574405	0.000171722	0.000428518	0.689273	0.992079	4.58343e-05	0.000423733	0.914036	0.978202
EC	India (unexposed)	g1755	3.6.1.19	Nucleoside-triphosphate diphosphatase	67	99	67.7	0.00116947	23	33	69.7	0.00044165	1	1	-0.000154477	2	2	1282	0.00398598	0.0126114	592	33	0.5	0.384615	0.574405	-0.000211345	0.000359415	0.557536	0.992079	-0.000204599	0.000353569	0.563854	0.917935
EC	India (unexposed)	g1768	3.6.1.45	UDP-sugar diphosphatase	89	99	89.9	0.00478702	29	33	87.9	0.00414997	0.748838	0.949872	7.95515e-05	-2	2	1283	0.000417122	0.00183023	1935	33	0.5	0.384615	0.574405	-0.00015678	0.000777932	0.840596	0.992079	-0.000303267	0.000797197	0.704282	0.928348
EC	India (unexposed)	g178	1.1.98.6	NO NAME	77	99	77.8	0.000900651	25	33	75.8	0.00072501	0.813462	0.97748	0.000119741	-2	2	1284	0.00123942	0.00371482	1590	33	0.5	0.384615	0.574405	9.81351e-05	0.000341676	0.774404	0.992079	4.50235e-05	0.00033597	0.89361	0.971502
EC	India (unexposed)	g179	1.1.99.1	Choline dehydrogenase	92	99	92.9	0.00393279	30	33	90.9	0.00368835	0.71033	0.933467	-2.01002e-05	-2	2	1285	0.00139257	0.00433443	1522	33	0.5	0.384615	0.574405	-0.000159921	0.000687906	0.816534	0.992079	-0.000283424	0.000699906	0.686209	0.928348
EC	India (unexposed)	g1794	3.6.3.27	Phosphate-transporting ATPase	97	99	98	0.00581133	33	33	100	0.0052021	NA	NA	-0.000303936	2	2	1286	0.00331894	0.00764629	771	33	0.5	0.384615	0.574405	7.72189e-05	0.000709297	0.913476	0.992079	0.000199165	0.000727652	0.784759	0.948513
EC	India (unexposed)	g1802	3.6.3.34	Iron-chelate-transporting ATPase	97	99	98	0.00534859	33	33	100	0.00441558	NA	NA	-0.000371793	2	2	1287	0.00177716	0.00549751	1349	33	0.5	0.384615	0.574405	-0.000272278	0.000705599	0.700215	0.992079	-0.00028597	0.000703893	0.68524	0.928348
EC	India (unexposed)	g1805	3.6.3.38	Capsular-polysaccharide-transporting ATPase	10	99	10.1	0.000141502	4	33	12.1	1.48248e-05	0.748838	0.949872	-1.5021e-05	2	2	1288	0.00112133	0.00411879	1651	33	0.5	0.384615	0.574405	-1.43404e-05	9.94515e-05	0.88557	0.992079	-9.74253e-06	0.000103892	0.925438	0.982521
EC	India (unexposed)	g1817	3.6.3.8	Calcium-transporting ATPase	97	99	98	0.00240587	33	33	100	0.00229077	NA	NA	-0.000490004	2	2	1289	0.00639902	0.0156029	175	33	0.5	0.384615	0.574405	-0.000501741	0.000420282	0.234722	0.992079	-0.000536095	0.000435231	0.220355	0.917935
EC	India (unexposed)	g183	1.1.99.3	Gluconate 2-dehydrogenase acceptor)	58	99	58.6	0.00371157	20	33	60.6	0.00145544	1	1	0.000135088	2	2	1290	0.00334627	0.00978777	760	33	0.5	0.384615	0.574405	0.000116897	0.000625679	0.852083	0.992079	0.000175119	0.000629392	0.781292	0.948513
EC	India (unexposed)	g1874	4.1.1.65	Phosphatidylserine decarboxylase	98	99	99	0.00474134	32	33	97	0.00574761	NA	NA	-0.000154896	-2	2	1291	0.00265293	0.00662922	989	33	0.5	0.384615	0.574405	-0.000576637	0.000707197	0.416344	0.992079	-0.000815055	0.000720013	0.259801	0.917935
EC	India (unexposed)	g1887	4.1.1.85	3-dehydro-L-gulonate-6-phosphate decarboxylase	89	99	89.9	0.00376958	29	33	87.9	0.00326969	0.748838	0.949872	-0.000348483	-2	2	1292	0.00222997	0.00669044	1146	33	0.5	0.384615	0.574405	-0.000394628	0.000685495	0.565825	0.992079	-0.000427204	0.000691199	0.537659	0.917935
EC	India (unexposed)	g1898	4.1.2.19	Rhamnulose-1-phosphate aldolase	92	99	92.9	0.00425079	30	33	90.9	0.00419018	0.71033	0.933467	-8.61125e-05	-2	2	1293	0.00164406	0.0051164	1417	33	0.5	0.384615	0.574405	-0.000384998	0.000703324	0.585044	0.992079	-0.000512859	0.000694877	0.461863	0.917935
EC	India (unexposed)	g1919	4.1.2.9	Phosphoketolase	17	99	17.2	0.000363245	5	33	15.2	5.30526e-05	1	1	-9.55272e-06	-2	2	1294	0.0011554	0.00415942	1637	33	0.5	0.384615	0.574405	4.94842e-05	0.000149531	0.741231	0.992079	5.80607e-05	0.000146522	0.69259	0.928348
EC	India (unexposed)	g1977	4.2.1.2	Fumarate hydratase	98	99	99	0.0134468	32	33	97	0.0151607	NA	NA	-0.0013125	-2	2	1295	0.00305776	0.00944762	864	33	0.5	0.384615	0.574405	-0.00103278	0.00116502	0.376988	0.992079	-0.00110427	0.00118455	0.35302	0.917935
EC	India (unexposed)	g2000	4.2.1.53	Oleate hydratase	98	99	99	0.00605072	32	33	97	0.00914765	NA	NA	-0.000388981	-2	2	1296	0.00343534	0.00850139	737	33	0.5	0.384615	0.574405	-0.000216226	0.000696042	0.756564	0.992079	0.000219185	0.000696384	0.753478	0.939191
EC	India (unexposed)	g2006	4.2.1.70	Pseudouridylate synthase	97	99	98	0.00907692	33	33	100	0.00976476	NA	NA	-0.000718054	2	2	1297	0.00423935	0.00949242	515	33	0.5	0.384615	0.574405	-0.000574548	0.000980596	0.558947	0.992079	-0.000590192	0.000999504	0.555931	0.917935
EC	India (unexposed)	g2013	4.2.1.82	Xylonate dehydratase	40	99	40.4	0.000560866	14	33	42.4	0.000441857	0.840972	0.97748	0.000196456	2	2	1298	0.00416563	0.0100555	542	33	0.5	0.384615	0.574405	0.000376064	0.000293121	0.201788	0.992079	0.000331244	0.000282413	0.243064	0.917935
EC	India (unexposed)	g205	1.12.1.2	Hydrogen dehydrogenase	8	99	8.1	0.000435917	2	33	6.1	9.43518e-06	1	1	-5.74695e-05	-2	2	1299	0.000342655	0.00158149	1961	33	0.5	0.384615	0.574405	-9.58733e-05	0.000143719	0.505899	0.992079	-8.4848e-05	0.000146656	0.563933	0.917935
EC	India (unexposed)	g2070	4.3.99.3	7-carboxy-7-deazaguanine synthase	97	99	98	0.00379498	33	33	100	0.00497014	NA	NA	0.000210995	2	2	1300	0.00511011	0.0125277	331	33	0.5	0.384615	0.574405	-3.31205e-05	0.000580687	0.954604	0.996769	-0.000314149	0.000591763	0.596451	0.917935
EC	India (unexposed)	g2072	4.4.1.1	Cystathionine gamma-lyase	91	99	91.9	0.000752179	31	33	93.9	0.000661544	1	1	6.20702e-05	2	2	1301	0.00476538	0.0143145	402	33	0.5	0.384615	0.574405	0.00016116	0.000279029	0.564552	0.992079	0.000144859	0.000290125	0.618447	0.917935
EC	India (unexposed)	g2076	4.4.1.16	Selenocysteine lyase	97	99	98	0.00194885	33	33	100	0.00240309	NA	NA	0.000166652	2	2	1302	0.00521773	0.0123868	311	33	0.5	0.384615	0.574405	1.42163e-06	0.000419505	0.997301	0.999124	-8.54714e-05	0.000426774	0.841592	0.962194
EC	India (unexposed)	g2079	4.4.1.2	Homocysteine desulfhydrase	29	99	29.3	0.000189916	9	33	27.3	7.16158e-05	1	1	4.6228e-07	-2	2	1303	0.00231891	0.00622818	1118	33	0.5	0.384615	0.574405	-2.92838e-05	0.000151612	0.847143	0.992079	-3.13066e-05	0.000159172	0.844394	0.962381
EC	India (unexposed)	g2093	4.6.1.17	NO NAME	98	99	99	0.00396607	32	33	97	0.00510096	NA	NA	0.000561244	-2	2	1304	0.00930849	0.0220615	62	33	0.5	0.384615	0.574405	-0.000263424	0.000626004	0.674594	0.992079	-0.000491267	0.000635417	0.440899	0.917935
EC	India (unexposed)	g2154	5.3.1.13	Arabinose-5-phosphate isomerase	89	99	89.9	0.0100557	29	33	87.9	0.00875942	0.748838	0.949872	-0.000687082	-2	2	1305	0.00121129	0.00642689	1607	33	0.5	0.384615	0.574405	-0.000587004	0.00111614	0.599839	0.992079	-0.000779861	0.00113893	0.494782	0.917935
EC	India (unexposed)	g2164	5.3.1.27	6-phospho-3-hexuloisomerase	76	99	76.8	0.00112964	26	33	78.8	0.00071151	1	1	0.000214621	2	2	1306	0.0072795	0.0187909	119	33	0.5	0.384615	0.574405	0.000413483	0.000346908	0.235468	0.992079	0.000351548	0.000358095	0.328136	0.917935
EC	India (unexposed)	g2202	5.4.2.8	Phosphomannomutase	98	99	99	0.00381732	32	33	97	0.003356	NA	NA	-0.000840581	-2	2	1307	0.00423323	0.0106874	516	33	0.5	0.384615	0.574405	-0.00065241	0.000564783	0.250147	0.992079	-0.000748467	0.000580568	0.19971	0.917935
EC	India (unexposed)	g2208	5.4.3.8	Glutamate-1-semialdehyde 2,1-aminomutase	98	99	99	0.00489822	32	33	97	0.00698254	NA	NA	0.000705991	-2	2	1308	0.00648942	0.0147416	166	33	0.5	0.384615	0.574405	-0.000182481	0.000726153	0.80198	0.992079	-0.000482997	0.000734223	0.511854	0.917935
EC	India (unexposed)	g2240	5.5.1.5	Carboxy-cis,cis-muconate cyclase	14	99	14.1	2.8618e-05	4	33	12.1	7.64763e-06	1	1	-8.00926e-07	-2	2	1309	0.00162269	0.00586525	1427	33	0.5	0.384615	0.574405	-2.03156e-05	5.49665e-05	0.712282	0.992079	-1.93159e-05	5.65468e-05	0.733231	0.933281
EC	India (unexposed)	g2300	6.3.2.1	Pantoate--beta-alanine ligase AMP-forming)	98	99	99	0.00507458	32	33	97	0.00626385	NA	NA	-0.000275497	-2	2	1310	0.00551555	0.0127913	266	33	0.5	0.384615	0.574405	-0.000673495	0.000719812	0.351187	0.992079	-0.000947685	0.000735176	0.199758	0.917935
EC	India (unexposed)	g2320	6.3.2.7	UDP-N-acetylmuramoyl-L-alanyl-D-glutamate--L-lysine ligase	98	99	99	0.00266057	32	33	97	0.0035397	NA	NA	0.000709187	-2	2	1311	0.00498406	0.0138727	360	33	0.5	0.384615	0.574405	0.000285237	0.000492245	0.56328	0.992079	0.000396094	0.000507149	0.436266	0.917935
EC	India (unexposed)	g2329	6.3.4.16	Carbamoyl-phosphate synthase ammonia)	16	99	16.2	3.40565e-05	6	33	18.2	3.61627e-05	0.790869	0.976052	2.39496e-05	2	2	1312	0.00162156	0.00525725	1429	33	0.5	0.384615	0.574405	8.53515e-05	8.01394e-05	0.288832	0.992079	6.16256e-05	8.29708e-05	0.459034	0.917935
EC	India (unexposed)	g233	1.13.12.16	Nitronate monooxygenase	92	99	92.9	0.00161411	30	33	90.9	0.00128483	0.71033	0.933467	-5.5024e-05	-2	2	1313	0.00704961	0.0205234	126	33	0.5	0.384615	0.574405	-0.000274569	0.000420465	0.5149	0.992079	-0.00024991	0.000429367	0.561585	0.917935
EC	India (unexposed)	g2340	6.3.5.10	Adenosylcobyric acid synthase glutamine-hydrolyzing)	19	99	19.2	6.488e-05	7	33	21.2	1.1772e-05	0.803672	0.97748	-6.05958e-06	2	2	1314	0.00115539	0.00399379	1638	33	0.5	0.384615	0.574405	-1.38358e-05	7.57791e-05	0.855412	0.992079	-4.79417e-05	7.68329e-05	0.533782	0.917935
EC	India (unexposed)	g235	1.13.12.4	Lactate 2-monooxygenase	79	99	79.8	0.000500916	27	33	81.8	0.000521416	1	1	0.000196661	2	2	1315	0.00618187	0.0134941	197	33	0.5	0.384615	0.574405	0.000262807	0.000260022	0.314032	0.992079	0.000155649	0.000266204	0.559805	0.917935
EC	India (unexposed)	g2371	7.2.2.6	NO NAME	71	99	71.7	0.000500065	23	33	69.7	0.000312861	0.827164	0.97748	1.73474e-05	-2	2	1316	0.00348736	0.00876906	715	33	0.5	0.384615	0.574405	5.71894e-05	0.000241125	0.812893	0.992079	2.40509e-05	0.000233413	0.918096	0.978202
EC	India (unexposed)	g276	1.14.14.10	Nitrilotriacetate monooxygenase	71	99	71.7	0.0015056	23	33	69.7	0.000587193	0.827164	0.97748	-3.67898e-05	-2	2	1317	0.00320714	0.00813907	804	33	0.5	0.384615	0.574405	9.32433e-07	0.000397967	0.998134	0.999124	2.15871e-05	0.000406545	0.957738	0.989874
EC	India (unexposed)	g281	1.14.14.5	Alkanesulfonate monooxygenase	89	99	89.9	0.00466281	29	33	87.9	0.00314898	0.748838	0.949872	-0.000190673	-2	2	1318	0.00104168	0.00357709	1676	33	0.5	0.384615	0.574405	-0.000227078	0.000708929	0.749247	0.992079	-0.000254256	0.000713561	0.722202	0.931648
EC	India (unexposed)	g291	1.14.99.44	Diapolycopene oxygenase	10	99	10.1	4.8454e-05	4	33	12.1	3.9982e-06	0.748838	0.949872	-6.45641e-06	2	2	1319	0.00158189	0.00463471	1446	33	0.5	0.384615	0.574405	-2.5418e-05	5.75444e-05	0.659432	0.992079	-3.68629e-05	5.97722e-05	0.538538	0.917935
EC	India (unexposed)	g30	1.1.1.163	Cyclopentanol dehydrogenase	47	99	47.5	0.000179403	15	33	45.5	0.000105632	1	1	2.69578e-05	-2	2	1320	0.00249922	0.00739443	1052	33	0.5	0.384615	0.574405	7.79866e-05	0.000153122	0.611398	0.992079	7.8566e-05	0.000153941	0.610697	0.917935
EC	India (unexposed)	g306	1.17.1.9	NO NAME	92	99	92.9	0.0170692	30	33	90.9	0.0145592	0.71033	0.933467	-0.00121285	-2	2	1321	0.00141564	0.00392797	1511	33	0.5	0.384615	0.574405	-0.000654779	0.00143241	0.64835	0.992079	-0.000800661	0.0014413	0.579537	0.917935
EC	India (unexposed)	g31	1.1.1.169	2-dehydropantoate 2-reductase	97	99	98	0.00574663	33	33	100	0.00554852	NA	NA	-0.00106786	2	2	1322	0.00270454	0.00715421	982	33	0.5	0.384615	0.574405	-0.000786522	0.00072311	0.278743	0.992079	-0.000827457	0.000713292	0.248238	0.917935
EC	India (unexposed)	g327	1.2.1.16	Succinate-semialdehyde dehydrogenase NAD P) +	88	99	88.9	0.00633549	30	33	90.9	0.00559337	1	1	-0.000115316	2	2	1323	0.00116039	0.00403571	1636	33	0.5	0.384615	0.574405	-0.000198536	0.00088408	0.822668	0.992079	-0.00029426	0.000893989	0.74259	0.935255
EC	India (unexposed)	g336	1.2.1.27	Methylmalonate-semialdehyde dehydrogenase CoA acylating)	70	99	70.7	0.00239457	24	33	72.7	0.000852252	1	1	-0.000103785	2	2	1324	0.00297948	0.00848565	892	33	0.5	0.384615	0.574405	-7.00856e-05	0.000485486	0.885438	0.992079	-2.08341e-05	0.000480015	0.96545	0.990095
EC	India (unexposed)	g35	1.1.1.179	D-xylose 1-dehydrogenase NADP +	92	99	92.9	0.00426132	30	33	90.9	0.00543007	0.71033	0.933467	0.000440859	-2	2	1325	0.00548865	0.013497	272	33	0.5	0.384615	0.574405	0.000480048	0.000702458	0.495581	0.992079	0.00054781	0.000716791	0.446156	0.917935
EC	India (unexposed)	g389	1.20.4.4	Arsenate reductase thioredoxin)	38	99	38.4	0.000335932	12	33	36.4	8.89067e-05	1	1	-3.12813e-05	-2	2	1326	0.00289169	0.00661329	921	33	0.5	0.384615	0.574405	-5.3637e-05	0.000186588	0.774216	0.992079	-4.14448e-05	0.000193591	0.83083	0.959263
EC	India (unexposed)	g408	1.3.1.34	2,4-dienoyl-CoA reductase NADPH)	92	99	92.9	0.00500798	30	33	90.9	0.00455585	0.71033	0.933467	-0.000240393	-2	2	1327	0.00165757	0.00464823	1409	33	0.5	0.384615	0.574405	-0.000343334	0.00075687	0.650856	0.992079	-0.000393606	0.000764254	0.607449	0.917935
EC	India (unexposed)	g447	1.3.98.1	Dihydroorotate oxidase fumarate)	97	99	98	0.00291147	33	33	100	0.00175293	NA	NA	-0.000340202	2	2	1328	0.0041645	0.00891169	544	33	0.5	0.384615	0.574405	-0.00031795	0.000430917	0.461939	0.992079	-0.000349015	0.000434867	0.423742	0.917935
EC	India (unexposed)	g482	1.4.3.5	Pyridoxal 5'-phosphate synthase	91	99	91.9	0.00341757	31	33	93.9	0.00384578	1	1	0.000246919	2	2	1329	0.00469114	0.0141606	416	33	0.5	0.384615	0.574405	0.000226698	0.0006204	0.715402	0.992079	4.529e-05	0.000623332	0.942194	0.985552
EC	India (unexposed)	g488	1.4.99.6	D-arginine dehydrogenase	85	99	85.9	0.0023784	29	33	87.9	0.00224293	1	1	9.56961e-05	2	2	1330	0.000714309	0.00233589	1819	33	0.5	0.384615	0.574405	-9.86122e-05	0.000569427	0.862781	0.992079	-0.000174192	0.000584454	0.766166	0.941476
EC	India (unexposed)	g510	1.5.3.1	Sarcosine oxidase	55	99	55.6	0.00042686	19	33	57.6	0.000223108	1	1	4.25334e-05	2	2	1331	0.00203544	0.00634986	1232	33	0.5	0.384615	0.574405	0.000128175	0.000226691	0.572764	0.992079	0.000130362	0.000227112	0.566999	0.917935
EC	India (unexposed)	g524	1.6.5.3	NADH ubiquinone reductase H +)-translocating)	92	99	92.9	0.00199646	30	33	90.9	0.00104334	0.71033	0.933467	-0.000169153	-2	2	1332	0.00283343	0.00784318	937	33	0.5	0.384615	0.574405	-0.000162447	0.000400973	0.686046	0.992079	-0.00028737	0.000399527	0.473313	0.917935
EC	India (unexposed)	g549	1.7.99.4	Nitrate reductase	98	99	99	0.0225007	32	33	97	0.0262736	NA	NA	0.00286175	-2	2	1333	0.00112462	0.00351844	1650	33	0.5	0.384615	0.574405	7.12504e-05	0.00162034	0.964994	0.999124	-0.000173874	0.00165174	0.916333	0.978202
EC	India (unexposed)	g551	1.8.1.15	Mycothione reductase	31	99	31.3	0.000126812	11	33	33.3	3.54342e-05	0.83197	0.97748	-3.58129e-06	2	2	1334	0.0030052	0.00725407	883	33	0.5	0.384615	0.574405	1.57584e-05	0.000109147	0.885426	0.992079	-1.96477e-05	0.000109982	0.858506	0.966413
EC	India (unexposed)	g562	1.8.4.12	Peptide-methionine R)-S-oxide reductase	97	99	98	0.00338262	33	33	100	0.00514189	NA	NA	0.000377153	2	2	1335	0.00639437	0.0156155	176	33	0.5	0.384615	0.574405	0.000289979	0.000504563	0.566479	0.992079	8.58652e-05	0.000503128	0.864765	0.967292
EC	India (unexposed)	g570	1.8.98.1	CoB--CoM heterodisulfide reductase	10	99	10.1	0.000333419	4	33	12.1	1.18782e-05	0.748838	0.949872	-3.4046e-05	2	2	1336	0.00138398	0.0054804	1527	33	0.5	0.384615	0.574405	-3.92876e-05	0.000120372	0.744659	0.992079	-8.25345e-05	0.000121046	0.496599	0.917935
EC	India (unexposed)	g597	2.1.1.163	Demethylmenaquinone methyltransferase	98	99	99	0.00508431	32	33	97	0.00725847	NA	NA	-3.70327e-05	-2	2	1337	0.00259422	0.0061856	1013	33	0.5	0.384615	0.574405	-0.000308411	0.000700363	0.660409	0.992079	-0.000582171	0.000707764	0.412331	0.917935
EC	India (unexposed)	g625	2.1.1.200	tRNA cytidine 32)/uridine 32)-2'-O)-methyltransferase	89	99	89.9	0.00375687	29	33	87.9	0.00330693	0.748838	0.949872	-0.000165276	-2	2	1338	0.00102513	0.00324713	1688	33	0.5	0.384615	0.574405	-0.000152169	0.000677143	0.822549	0.992079	-0.000227437	0.000678562	0.738055	0.93442
EC	India (unexposed)	g627	2.1.1.207	tRNA cytidine 34)-2'-O)-methyltransferase	98	99	99	0.00518978	32	33	97	0.00745523	NA	NA	0.000347214	-2	2	1339	0.00554006	0.0162234	263	33	0.5	0.384615	0.574405	-9.46364e-05	0.000657391	0.885757	0.992079	-0.00031863	0.00066391	0.632117	0.917935
EC	India (unexposed)	g641	2.1.1.242	16S rRNA guanine 1516)-N 2-methyltransferase	92	99	92.9	0.00236458	30	33	90.9	0.00214511	0.71033	0.933467	-0.000192929	-2	2	1340	0.00235572	0.0084886	1100	33	0.5	0.384615	0.574405	-0.000288536	0.000518553	0.578876	0.992079	-0.000341662	0.000518281	0.510967	0.917935
EC	India (unexposed)	g654	2.1.1.35	tRNA uracil 54)-C 5-methyltransferase	92	99	92.9	0.00349011	30	33	90.9	0.00319832	0.71033	0.933467	-0.000208553	-2	2	1341	0.00104113	0.00337658	1678	33	0.5	0.384615	0.574405	-0.000275816	0.00065565	0.674686	0.992079	-0.000400275	0.000658413	0.54433	0.917935
EC	India (unexposed)	g655	2.1.1.37	DNA cytosine-5-)-methyltransferase	97	99	98	0.013702	33	33	100	0.0158628	NA	NA	-0.00408098	2	2	1342	0.0181338	0.0428457	3	33	0.5	0.384615	0.574405	-0.0018388	0.00106828	0.0875818	0.992079	-0.00204655	0.0010951	0.0639879	0.917935
EC	India (unexposed)	g660	2.1.1.52	Transferred entry 2.1.1.171, 2.1.1.172, 2.1.1.173 and 2.1.1.174	88	99	88.9	0.00784661	30	33	90.9	0.010391	1	1	0.00189612	2	2	1343	0.00420845	0.0101281	523	33	0.5	0.384615	0.574405	0.00134625	0.0010352	0.195742	0.992079	0.00121178	0.00104793	0.24974	0.917935
EC	India (unexposed)	g700	2.2.1.9	synthase	98	99	99	0.00526862	32	33	97	0.00679617	NA	NA	4.99342e-05	-2	2	1344	0.00380253	0.00890373	642	33	0.5	0.384615	0.574405	-0.000489111	0.000734196	0.506473	0.992079	-0.000783803	0.000742753	0.293338	0.917935
EC	India (unexposed)	g71	1.1.1.282	Quinate/shikimate dehydrogenase	91	99	91.9	0.00226963	31	33	93.9	0.00245528	1	1	0.000229526	2	2	1345	0.00142638	0.00487407	1508	33	0.5	0.384615	0.574405	0.000162645	0.00052935	0.759141	0.992079	8.6793e-05	0.00054384	0.873459	0.968153
EC	India (unexposed)	g729	2.3.1.190	Acetoin dehydrogenase	55	99	55.6	0.000815872	19	33	57.6	0.000476222	1	1	0.000166255	2	2	1346	0.00305413	0.00978625	866	33	0.5	0.384615	0.574405	0.000262985	0.00031095	0.399248	0.992079	0.000244913	0.00030522	0.423837	0.917935
EC	India (unexposed)	g787	2.3.1.89	Tetrahydrodipicolinate N-acetyltransferase	98	99	99	0.00278762	32	33	97	0.00319725	NA	NA	0.000400185	-2	2	1347	0.00686195	0.0198133	139	33	0.5	0.384615	0.574405	-8.87982e-05	0.000528168	0.866746	0.992079	-9.78816e-05	0.000544451	0.857616	0.966413
EC	India (unexposed)	g791	2.3.1.n3	Glycerol-3-phosphate acyltransferase acyl-phosphate transferring)	97	99	98	0.00359914	33	33	100	0.00379913	NA	NA	0.000495911	2	2	1348	0.00496578	0.012739	366	33	0.5	0.384615	0.574405	0.000189339	0.00059265	0.749877	0.992079	-2.07919e-05	0.000599499	0.972388	0.990095
EC	India (unexposed)	g804	2.3.2.6	Leucyltransferase	89	99	89.9	0.00372082	29	33	87.9	0.00287038	0.748838	0.949872	-0.000802875	-2	2	1349	0.00193358	0.00503262	1274	33	0.5	0.384615	0.574405	-0.000791839	0.000656064	0.229642	0.992079	-0.000907887	0.000666304	0.175467	0.917935
EC	India (unexposed)	g805	2.3.3.1	Citrate Si)-synthase	92	99	92.9	0.00364993	30	33	90.9	0.00295052	0.71033	0.933467	7.48922e-05	-2	2	1350	0.00120491	0.00373157	1611	33	0.5	0.384615	0.574405	-9.68629e-05	0.000634864	0.878972	0.992079	-0.000177053	0.000631948	0.77981	0.948513
EC	India (unexposed)	g853	2.4.1.283	2-deoxystreptamine N-acetyl-D-glucosaminyltransferase	29	99	29.3	0.00425701	9	33	27.3	0.00314011	1	1	0.00145798	-2	2	1351	0.00258989	0.0066346	1017	33	0.5	0.384615	0.574405	0.000869809	0.000811851	0.285979	0.992079	0.00112505	0.000840463	0.183129	0.917935
EC	India (unexposed)	g860	2.4.1.293	GalNAc 5)-diNAcBac-PP-undecaprenol beta-1,3-glucosyltransferase	32	99	32.3	0.00261018	10	33	30.3	0.00227158	1	1	0.00126236	-2	2	1352	0.0038079	0.00942006	638	33	0.5	0.384615	0.574405	0.00088459	0.000651794	0.177082	0.992079	0.00109021	0.000676268	0.109463	0.917935
EC	India (unexposed)	g864	2.4.1.305	glucosyltransferase	7	99	7.1	0.000217328	3	33	9.1	8.88975e-06	0.71033	0.933467	-3.34753e-05	2	2	1353	0.000774974	0.00267229	1792	33	0.5	0.384615	0.574405	-7.39855e-05	0.000114671	0.519936	0.992079	-4.76774e-05	0.000119242	0.689959	0.928348
EC	India (unexposed)	g874	2.4.1.345	NO NAME	80	99	80.8	0.00294813	26	33	78.8	0.000253265	0.803672	0.97748	-0.000850019	-2	2	1354	0.00675662	0.0178319	146	33	0.5	0.384615	0.574405	-0.000816485	0.000471832	0.0859213	0.992079	-0.000754543	0.000486961	0.123791	0.917935
EC	India (unexposed)	g875	2.4.1.352	NO NAME	62	99	62.6	0.000260327	20	33	60.6	0.000141422	0.838733	0.97748	6.97165e-06	-2	2	1355	0.0038038	0.0105431	641	33	0.5	0.384615	0.574405	8.91256e-05	0.000178061	0.617545	0.992079	9.24984e-05	0.000183081	0.614286	0.917935
EC	India (unexposed)	g913	2.4.2.52	Triphosphoribosyl-dephospho-CoA synthase	92	99	92.9	0.00460352	30	33	90.9	0.00441573	0.71033	0.933467	0.000103736	-2	2	1356	0.00247967	0.00694161	1062	33	0.5	0.384615	0.574405	-0.00019823	0.000708995	0.780234	0.992079	-0.000571617	0.000692786	0.410887	0.917935
EC	India (unexposed)	g970	2.5.1.96	4,4'-diapophytoene synthase	22	99	22.2	0.000345784	8	33	24.2	3.15392e-05	0.813462	0.97748	-1.7358e-05	2	2	1357	0.00234149	0.00649781	1108	33	0.5	0.384615	0.574405	4.05621e-05	0.000127529	0.750949	0.992079	9.89885e-06	0.000126379	0.937693	0.985552
EC	India (unexposed)	g993	2.6.1.39	2-aminoadipate transaminase	97	99	98	0.00554256	33	33	100	0.00766204	NA	NA	0.00104661	2	2	1358	0.00316489	0.00739493	823	33	0.5	0.384615	0.574405	0.000753369	0.000810069	0.354092	0.992079	0.000607158	0.000836844	0.469481	0.917935
EC	India (unexposed)	g282	1.14.14.51	NO NAME	85	99	85.9	0.0011004	28	33	84.8	0.000849389	1	1	-4.99489e-05	-1.1	1.1	1359	0.00108314	0.00343784	1663	33	0.5	0.384615	0.574405	-0.000137244	0.00037003	0.711316	0.992079	-0.000190736	0.000377664	0.61442	0.917935
EC	India (unexposed)	g80	1.1.1.298	3-hydroxypropionate dehydrogenase NADP +	85	99	85.9	0.00370239	28	33	84.8	0.0031118	1	1	0.000108266	-1.1	1.1	1360	0.00130272	0.0048808	1558	33	0.5	0.384615	0.574405	-4.98532e-05	0.000676569	0.941374	0.99243	-0.000180969	0.000694016	0.794709	0.948513
EC	India (unexposed)	g1746	3.5.99.5	2-aminomuconate deaminase	44	99	44.4	0.000629697	15	33	45.5	0.000228241	1	1	1.70559e-05	1.1	1.1	1361	0.0011259	0.00363935	1649	33	0.5	0.384615	0.574405	3.58118e-05	0.000254396	0.888268	0.992079	5.11837e-05	0.000253898	0.840564	0.962194
EC	India (unexposed)	g1908	4.1.2.42	D-threonine aldolase	55	99	55.6	0.00100567	18	33	54.5	0.000375586	1	1	-0.000108638	-1.1	1.1	1362	0.0032621	0.011296	788	33	0.5	0.384615	0.574405	-0.000293074	0.000351501	0.405935	0.992079	-0.000274679	0.000346037	0.428825	0.917935
EC	India (unexposed)	g85	1.1.1.303	Diacetyl reductase R)-acetoin forming)	25	99	25.3	0.000697397	8	33	24.2	0.00021516	1	1	2.16907e-05	-1.1	1.1	1363	0.00158917	0.00486925	1444	33	0.5	0.384615	0.574405	1.93789e-05	0.000262728	0.941315	0.99243	0.000143226	0.000256432	0.57748	0.917935
EC	India (unexposed)	g1000	2.6.1.51	Serine--pyruvate transaminase	47	99	47.5	0.000445164	16	33	48.5	0.00012518	1	1	-3.13295e-05	1	1	1364	0.00140531	0.00481863	1516	33	0.5	0.384615	0.574405	-4.99697e-05	0.000208629	0.811084	0.992079	-9.76046e-05	0.000209251	0.641708	0.917935
EC	India (unexposed)	g1008	2.6.1.77	Taurine--pyruvate aminotransferase	58	99	58.6	0.00256815	19	33	57.6	0.00044305	1	1	-0.000373838	-1	1	1365	0.000980718	0.00428644	1712	33	0.5	0.384615	0.574405	-0.000305764	0.000464544	0.511572	0.992079	-0.00036112	0.000480012	0.453277	0.917935
EC	India (unexposed)	g1020	2.7.1.100	S-methyl-5-thioribose kinase	67	99	67.7	0.00212347	22	33	66.7	0.00116374	1	1	0.000162444	-1	1	1366	0.00349202	0.0119571	713	33	0.5	0.384615	0.574405	0.000312949	0.000493666	0.527241	0.992079	0.000341198	0.000495082	0.49199	0.917935
EC	India (unexposed)	g104	1.1.1.36	Acetoacetyl-CoA reductase	94	99	94.9	0.00147212	31	33	93.9	0.00172803	1	1	0.000673052	-1	1	1367	0.0050753	0.012683	338	33	0.5	0.384615	0.574405	0.00055708	0.000403745	0.170022	0.992079	0.000481276	0.000418834	0.252715	0.917935
EC	India (unexposed)	g1044	2.7.1.170	Anhydro-N-acetylmuramic acid kinase	88	99	88.9	0.00307072	29	33	87.9	0.00262018	1	1	-0.000270609	-1	1	1368	0.00106433	0.00306374	1672	33	0.5	0.384615	0.574405	-0.000416177	0.000619363	0.502812	0.992079	-0.000515581	0.000622257	0.40893	0.917935
EC	India (unexposed)	g1048	2.7.1.177	L-threonine kinase	8	99	8.1	2.18914e-05	3	33	9.1	1.44261e-05	1	1	8.97904e-06	1	1	1369	0.000717072	0.00287291	1816	33	0.5	0.384615	0.574405	4.47925e-05	5.39627e-05	0.408024	0.992079	4.73659e-05	5.51663e-05	0.392204	0.917935
EC	India (unexposed)	g1067	2.7.1.202	NO NAME	82	99	82.8	0.00481513	27	33	81.8	0.00384343	1	1	6.55146e-05	-1	1	1370	0.00242878	0.00785948	1076	33	0.5	0.384615	0.574405	-9.32091e-05	0.000789047	0.906148	0.992079	-0.000210335	0.000806682	0.794721	0.948513
EC	India (unexposed)	g1068	2.7.1.205	NO NAME	5	99	5.1	5.175e-05	2	33	6.1	7.72126e-06	1	1	-9.07752e-07	1	1	1371	0.000244118	0.000991134	1992	33	0.5	0.384615	0.574405	9.34255e-06	5.74202e-05	0.871003	0.992079	1.01254e-05	5.90841e-05	0.864208	0.967292
EC	India (unexposed)	g107	1.1.1.369	D-chiro-inositol 1-dehydrogenase	17	99	17.2	0.000164379	6	33	18.2	4.95118e-05	1	1	2.40948e-06	1	1	1372	0.00103705	0.00347657	1681	33	0.5	0.384615	0.574405	1.19946e-05	0.000130245	0.926766	0.99243	-3.09797e-05	0.000135294	0.819258	0.953166
EC	India (unexposed)	g1072	2.7.1.21	Thymidine kinase	98	99	99	0.00373523	33	33	100	0.00461865	NA	NA	-0.000172745	1	1	1373	0.00313266	0.00796587	836	33	0.5	0.384615	0.574405	-0.000102932	0.000528873	0.84599	0.992079	-0.000256827	0.000529079	0.628225	0.917935
EC	India (unexposed)	g1075	2.7.1.22	Ribosylnicotinamide kinase	97	99	98	0.00173697	32	33	97	0.00206798	NA	NA	6.42162e-05	-1	1	1374	0.00531248	0.0128387	292	33	0.5	0.384615	0.574405	-0.000197236	0.000386745	0.610924	0.992079	-0.00029392	0.000395687	0.458991	0.917935
EC	India (unexposed)	g1082	2.7.1.30	Glycerol kinase	97	99	98	0.00605958	32	33	97	0.00722954	NA	NA	-0.000384016	-1	1	1375	0.00125846	0.00341857	1575	33	0.5	0.384615	0.574405	-0.000553605	0.000768506	0.472593	0.992079	-0.000610328	0.000770774	0.429955	0.917935
EC	India (unexposed)	g1087	2.7.1.36	Mevalonate kinase	97	99	98	0.00158835	32	33	97	0.00197964	NA	NA	0.000675015	-1	1	1376	0.0063776	0.0151577	179	33	0.5	0.384615	0.574405	0.000513493	0.000407113	0.209458	0.992079	0.000492644	0.000420446	0.243538	0.917935
EC	India (unexposed)	g1095	2.7.1.48	Uridine kinase	98	99	99	0.00413968	33	33	100	0.00619986	NA	NA	0.000172262	1	1	1377	0.0027377	0.00729234	969	33	0.5	0.384615	0.574405	-7.64437e-05	0.000580071	0.895359	0.992079	-0.000223032	0.000578095	0.700297	0.928348
EC	India (unexposed)	g110	1.1.1.373	Sulfolactaldehyde 3-reductase	79	99	79.8	0.00125578	26	33	78.8	0.00106639	1	1	5.47547e-06	-1	1	1378	0.00170726	0.00538821	1391	33	0.5	0.384615	0.574405	-7.85952e-05	0.000424096	0.853264	0.992079	-0.000143113	0.000434812	0.742603	0.935255
EC	India (unexposed)	g1114	2.7.1.76	Deoxyadenosine kinase	62	99	62.6	0.000775164	21	33	63.6	0.000574417	1	1	0.000168581	1	1	1379	0.00397994	0.00952833	594	33	0.5	0.384615	0.574405	0.000245122	0.0003266	0.454294	0.992079	0.000236206	0.000337686	0.485549	0.917935
EC	India (unexposed)	g1159	2.7.4.7	Phosphomethylpyrimidine kinase	98	99	99	0.00420575	33	33	100	0.00732888	NA	NA	0.000873251	1	1	1380	0.00754563	0.0175784	108	33	0.5	0.384615	0.574405	0.000257755	0.00058339	0.659351	0.992079	0.000368612	0.000594281	0.536212	0.917935
EC	India (unexposed)	g116	1.1.1.392	NO NAME	11	99	11.1	0.000523266	4	33	12.1	0.000295257	1	1	0.000201299	1	1	1381	0.0010668	0.00356864	1670	33	0.5	0.384615	0.574405	0.000267414	0.000233155	0.253514	0.992079	0.000262661	0.000240558	0.276984	0.917935
EC	India (unexposed)	g1164	2.7.6.3	2-amino-4-hydroxy-6-hydroxymethyldihydropteridine diphosphokinase	98	99	99	0.00314267	33	33	100	0.00365407	NA	NA	-0.000435629	1	1	1382	0.00546348	0.0115967	273	33	0.5	0.384615	0.574405	-0.000500431	0.000495898	0.314781	0.992079	-0.000544002	0.000495174	0.27405	0.917935
EC	India (unexposed)	g1166	2.7.7.1	Nicotinamide-nucleotide adenylyltransferase	97	99	98	0.00183805	32	33	97	0.0020957	NA	NA	8.68104e-05	-1	1	1383	0.00564	0.0121457	257	33	0.5	0.384615	0.574405	-0.000137384	0.000399587	0.731542	0.992079	-0.000259268	0.000404011	0.52222	0.917935
EC	India (unexposed)	g1172	2.7.7.19	Polynucleotide adenylyltransferase	91	99	91.9	0.00397685	30	33	90.9	0.00360237	1	1	-0.000339152	-1	1	1384	0.000790981	0.00267296	1787	33	0.5	0.384615	0.574405	-0.000447416	0.000708133	0.528611	0.992079	-0.000556616	0.000716615	0.438786	0.917935
EC	India (unexposed)	g1238	2.7.8.36	transferase	7	99	7.1	0.000153455	2	33	6.1	6.45137e-06	1	1	-2.50922e-05	-1	1	1385	0.00094215	0.00274424	1731	33	0.5	0.384615	0.574405	-7.43203e-05	9.88684e-05	0.453584	0.992079	-4.27663e-05	0.00010278	0.678053	0.926399
EC	India (unexposed)	g1269	2.8.3.19	CoA oxalate CoA-transferase	76	99	76.8	0.00135599	25	33	75.8	0.000971208	1	1	-4.42621e-06	-1	1	1386	0.00147537	0.00487614	1488	33	0.5	0.384615	0.574405	-7.38576e-05	0.000420678	0.860907	0.992079	-0.000123544	0.000426224	0.772405	0.943693
EC	India (unexposed)	g1273	2.8.3.6	3-oxoadipate CoA-transferase	65	99	65.7	0.0030778	22	33	66.7	0.00114274	1	1	4.59878e-05	1	1	1387	0.00364645	0.0112025	682	33	0.5	0.384615	0.574405	8.93503e-05	0.000559732	0.87342	0.992079	0.00011527	0.000562248	0.837893	0.962194
EC	India (unexposed)	g1285	3.1.1.23	Acylglycerol lipase	62	99	62.6	0.00114746	21	33	63.6	0.000447382	1	1	1.49783e-05	1	1	1388	0.00198648	0.00466752	1253	33	0.5	0.384615	0.574405	2.63731e-05	0.000345718	0.93931	0.99243	8.35725e-05	0.000347062	0.810105	0.952189
EC	India (unexposed)	g1289	3.1.1.3	Triacylglycerol lipase	98	99	99	0.00328712	33	33	100	0.00743028	NA	NA	6.99918e-05	1	1	1389	0.00473625	0.011224	407	33	0.5	0.384615	0.574405	9.28648e-05	0.000418557	0.824764	0.992079	0.000201399	0.000424951	0.636372	0.917935
EC	India (unexposed)	g1290	3.1.1.31	6-phosphogluconolactonase	97	99	98	0.00538266	32	33	97	0.00744957	NA	NA	-0.000116759	-1	1	1390	0.00734591	0.0212236	117	33	0.5	0.384615	0.574405	-0.000563824	0.000723523	0.437233	0.992079	-0.00034713	0.000736305	0.638142	0.917935
EC	India (unexposed)	g1296	3.1.1.47	1-alkyl-2-acetylglycerophosphocholine esterase	17	99	17.2	5.55757e-05	6	33	18.2	1.08776e-05	1	1	-6.27919e-06	1	1	1391	0.00185765	0.00498367	1304	33	0.5	0.384615	0.574405	-2.46738e-05	7.40844e-05	0.739634	0.992079	-3.82647e-05	7.65432e-05	0.618017	0.917935
EC	India (unexposed)	g1300	3.1.1.61	Protein-glutamate methylesterase	98	99	99	0.0176568	33	33	100	0.0227496	NA	NA	0.00036163	1	1	1392	0.00766249	0.0175302	103	33	0.5	0.384615	0.574405	0.000469303	0.00117133	0.68933	0.992079	0.000480437	0.00120436	0.690637	0.928348
EC	India (unexposed)	g1317	3.1.13.5	Ribonuclease D	92	99	92.9	0.00305796	31	33	93.9	0.00356835	1	1	-1.1407e-06	1	1	1393	0.00315694	0.00825602	829	33	0.5	0.384615	0.574405	-0.000281742	0.000607143	0.643391	0.992079	-0.000171856	0.000619486	0.781918	0.948513
EC	India (unexposed)	g1320	3.1.2.14	Oleoyl-[acyl-carrier-protein] hydrolase	82	99	82.8	0.00178508	27	33	81.8	0.00112532	1	1	-0.000291058	-1	1	1394	0.0018951	0.00510577	1285	33	0.5	0.384615	0.574405	-0.000383901	0.0004586	0.404065	0.992079	-0.000430434	0.00045373	0.344625	0.917935
EC	India (unexposed)	g1328	3.1.2.29	Fluoroacetyl-CoA thioesterase	5	99	5.1	2.84821e-05	2	33	6.1	1.34323e-05	1	1	8.19896e-06	1	1	1395	0.000525341	0.00167564	1891	33	0.5	0.384615	0.574405	3.97292e-05	5.32801e-05	0.457215	0.992079	5.7661e-05	5.47094e-05	0.293938	0.917935
EC	India (unexposed)	g1331	3.1.2.6	Hydroxyacylglutathione hydrolase	98	99	99	0.00385393	33	33	100	0.00514436	NA	NA	0.000502028	1	1	1396	0.00549005	0.0125655	271	33	0.5	0.384615	0.574405	-2.9102e-05	0.000607496	0.961866	0.998518	-0.000140244	0.000605742	0.817286	0.953166
EC	India (unexposed)	g1334	3.1.21.3	Type I site-specific deoxyribonuclease	98	99	99	0.00746186	33	33	100	0.00839034	NA	NA	-0.00217915	1	1	1397	0.00751071	0.0225548	111	33	0.5	0.384615	0.574405	-0.00129176	0.000765399	0.0938679	0.992079	-0.00111568	0.000780476	0.155358	0.917935
EC	India (unexposed)	g1342	3.1.26.11	Ribonuclease Z	98	99	99	0.003512	33	33	100	0.00423558	NA	NA	0.000385033	1	1	1398	0.00703005	0.0152506	128	33	0.5	0.384615	0.574405	-7.81758e-05	0.000591092	0.894986	0.992079	-0.000130771	0.000608494	0.830188	0.959263
EC	India (unexposed)	g1362	3.1.3.18	Phosphoglycolate phosphatase	97	99	98	0.00626062	32	33	97	0.00745477	NA	NA	0.000891021	-1	1	1399	0.00529928	0.0115416	297	33	0.5	0.384615	0.574405	-6.62501e-06	0.000768787	0.993138	0.999124	0.000294503	0.000775861	0.704899	0.928348
EC	India (unexposed)	g1377	3.1.3.48	Protein-tyrosine-phosphatase	98	99	99	0.00492881	33	33	100	0.0102185	NA	NA	0.00180163	1	1	1400	0.0120874	0.0288232	26	33	0.5	0.384615	0.574405	0.000437298	0.000648887	0.501558	0.992079	0.000549014	0.000640297	0.392845	0.917935
EC	India (unexposed)	g1380	3.1.3.6	3'-nucleotidase	98	99	99	0.00545766	33	33	100	0.00621633	NA	NA	0.000238529	1	1	1401	0.00256055	0.00726056	1029	33	0.5	0.384615	0.574405	8.49045e-05	0.000712242	0.905295	0.992079	-5.31657e-05	0.000718785	0.941156	0.985552
EC	India (unexposed)	g1381	3.1.3.68	2-deoxyglucose-6-phosphatase	95	99	96	0.00164129	32	33	97	0.00275807	NA	NA	0.000320912	1	1	1402	0.00583533	0.0144188	231	33	0.5	0.384615	0.574405	0.000417038	0.000420001	0.322581	0.992079	0.000308153	0.000430923	0.47588	0.917935
EC	India (unexposed)	g1386	3.1.3.74	Pyridoxal phosphatase	79	99	79.8	0.00164218	26	33	78.8	0.00124081	1	1	-0.000135302	-1	1	1403	0.000419152	0.00181396	1932	33	0.5	0.384615	0.574405	-0.00024851	0.000466793	0.595374	0.992079	-0.000309373	0.000479243	0.519757	0.917935
EC	India (unexposed)	g1395	3.1.3.90	Maltose 6'-phosphate phosphatase	28	99	28.3	0.000385454	9	33	27.3	6.25673e-05	1	1	-6.31951e-05	-1	1	1404	0.00210058	0.00685512	1201	33	0.5	0.384615	0.574405	-0.000128846	0.000191533	0.502326	0.992079	-0.000151987	0.000193889	0.43459	0.917935
EC	India (unexposed)	g1402	3.1.4.16	2',3'-cyclic-nucleotide 2'-phosphodiesterase	98	99	99	0.00267458	33	33	100	0.00288847	NA	NA	0.000248441	1	1	1405	0.00289775	0.00765925	919	33	0.5	0.384615	0.574405	0.000165732	0.000458455	0.718312	0.992079	-6.627e-06	0.000455848	0.988424	0.993351
EC	India (unexposed)	g1424	3.2.1.1	Alpha-amylase	98	99	99	0.00760571	33	33	100	0.0105028	NA	NA	-0.000459204	1	1	1406	0.00254984	0.00696681	1033	33	0.5	0.384615	0.574405	-0.000452585	0.000787841	0.566647	0.992079	-0.000564443	0.000800068	0.481815	0.917935
EC	India (unexposed)	g1435	3.2.1.135	Neopullulanase	97	99	98	0.00250581	32	33	97	0.00293345	NA	NA	0.0001854	-1	1	1407	0.0039974	0.0105523	587	33	0.5	0.384615	0.574405	0.000189391	0.000504776	0.708124	0.992079	8.09672e-05	0.000505638	0.873038	0.968153
EC	India (unexposed)	g144	1.1.1.61	4-hydroxybutyrate dehydrogenase	7	99	7.1	0.000145154	2	33	6.1	5.99119e-06	1	1	-2.33829e-05	-1	1	1408	0.000341778	0.00131039	1962	33	0.5	0.384615	0.574405	-7.00438e-05	9.55168e-05	0.464687	0.992079	-0.000115289	9.86263e-05	0.244649	0.917935
EC	India (unexposed)	g1447	3.2.1.17	Lysozyme	98	99	99	0.00909165	33	33	100	0.00928275	NA	NA	-4.88125e-05	1	1	1409	0.00800269	0.0195619	93	33	0.5	0.384615	0.574405	0.000260752	0.000932364	0.780177	0.992079	0.000203331	0.000950603	0.830976	0.959263
EC	India (unexposed)	g1460	3.2.1.199	NO NAME	61	99	61.6	0.000571568	20	33	60.6	0.000283126	1	1	-4.89401e-05	-1	1	1410	0.00182603	0.0057519	1320	33	0.5	0.384615	0.574405	-0.000120143	0.00027367	0.661385	0.992079	-0.000146696	0.000281413	0.603091	0.917935
EC	India (unexposed)	g1462	3.2.1.21	Beta-glucosidase	98	99	99	0.0138504	33	33	100	0.0161167	NA	NA	-0.00383833	1	1	1411	0.00697869	0.0175512	131	33	0.5	0.384615	0.574405	-0.0011969	0.000996445	0.231868	0.992079	-0.00119715	0.00103632	0.250215	0.917935
EC	India (unexposed)	g1467	3.2.1.26	Beta-fructofuranosidase	98	99	99	0.00879003	33	33	100	0.00814609	NA	NA	-0.000662847	1	1	1412	0.00494518	0.0108072	372	33	0.5	0.384615	0.574405	-0.000270938	0.000837571	0.746851	0.992079	-8.81502e-05	0.000839182	0.91651	0.978202
EC	India (unexposed)	g1468	3.2.1.28	Alpha,alpha-trehalase	91	99	91.9	0.00730806	30	33	90.9	0.00660293	1	1	-0.000364996	-1	1	1413	0.000967468	0.00272494	1721	33	0.5	0.384615	0.574405	-0.000445169	0.000951657	0.640723	0.992079	-0.00054507	0.000962857	0.572343	0.917935
EC	India (unexposed)	g1500	3.2.1.85	6-phospho-beta-galactosidase	94	99	94.9	0.00227757	31	33	93.9	0.00138623	1	1	-0.000221114	-1	1	1414	0.00456864	0.0103852	440	33	0.5	0.384615	0.574405	-0.000171897	0.000466943	0.713373	0.992079	3.90775e-05	0.000460449	0.932502	0.983286
EC	India (unexposed)	g1501	3.2.1.86	6-phospho-beta-glucosidase	98	99	99	0.0241819	33	33	100	0.0235408	NA	NA	0.00046757	1	1	1415	0.00289798	0.00769604	918	33	0.5	0.384615	0.574405	0.00020547	0.0014571	0.888078	0.992079	0.000110839	0.00145684	0.939475	0.985552
EC	India (unexposed)	g1505	3.2.1.93	Alpha,alpha-phosphotrehalase	95	99	96	0.00479223	32	33	97	0.00612055	NA	NA	0.000505651	1	1	1416	0.00452224	0.0100768	449	33	0.5	0.384615	0.574405	0.000143673	0.000726931	0.843633	0.992079	0.000266857	0.000745403	0.720945	0.931648
EC	India (unexposed)	g1513	3.2.2.1	Purine nucleosidase	97	99	98	0.00842576	32	33	97	0.007946	NA	NA	-0.00105977	-1	1	1417	0.00997285	0.0204689	45	33	0.5	0.384615	0.574405	-5.70076e-05	0.000933887	0.951418	0.995488	-8.50222e-05	0.000974188	0.930593	0.983286
EC	India (unexposed)	g1517	3.2.2.20	DNA-3-methyladenine glycosylase I	98	99	99	0.00358421	33	33	100	0.00569992	NA	NA	0.000778182	1	1	1418	0.00376777	0.00941387	655	33	0.5	0.384615	0.574405	0.000404668	0.000510765	0.429642	0.992079	0.000331474	0.000499404	0.50808	0.917935
EC	India (unexposed)	g1527	3.2.2.4	AMP nucleosidase	91	99	91.9	0.00386984	30	33	90.9	0.00362999	1	1	-0.000275821	-1	1	1419	0.00208745	0.00610959	1205	33	0.5	0.384615	0.574405	-0.000364662	0.000690906	0.598536	0.992079	-0.000415705	0.000696751	0.551831	0.917935
EC	India (unexposed)	g1538	3.4.11.1	Leucyl aminopeptidase	95	99	96	0.00476523	32	33	97	0.0046267	NA	NA	-0.000182871	1	1	1420	0.00158049	0.00553371	1447	33	0.5	0.384615	0.574405	-0.000315421	0.000725951	0.664651	0.992079	-0.000398019	0.000732071	0.587623	0.917935
EC	India (unexposed)	g1542	3.4.11.19	D-stereospecific aminopeptidase	31	99	31.3	0.00040943	10	33	30.3	6.56341e-05	1	1	-6.78564e-05	-1	1	1421	0.00175205	0.00567611	1365	33	0.5	0.384615	0.574405	-0.000127132	0.000195085	0.515761	0.992079	-0.000159991	0.000197118	0.418535	0.917935
EC	India (unexposed)	g1550	3.4.11.9	Xaa-Pro aminopeptidase	98	99	99	0.00478257	33	33	100	0.00657891	NA	NA	0.00109934	1	1	1422	0.00437838	0.0113035	492	33	0.5	0.384615	0.574405	0.000383784	0.00065377	0.5582	0.992079	0.000151505	0.000660469	0.818941	0.953166
EC	India (unexposed)	g1554	3.4.13.21	Dipeptidase E	97	99	98	0.00705746	32	33	97	0.0114337	NA	NA	0.00132823	-1	1	1423	0.00270852	0.00730762	980	33	0.5	0.384615	0.574405	0.000810324	0.000835877	0.334131	0.992079	0.000601564	0.000860513	0.485803	0.917935
EC	India (unexposed)	g1556	3.4.13.3	Transferred entry 3.4.13.18 and 3.4.13.20	34	99	34.3	0.000610262	11	33	33.3	0.000378255	1	1	0.000149143	-1	1	1424	0.00218365	0.00646762	1166	33	0.5	0.384615	0.574405	0.000277986	0.000284782	0.33081	0.992079	0.000286864	0.000295021	0.332754	0.917935
EC	India (unexposed)	g1566	3.4.17.13	Muramoyltetrapeptide carboxypeptidase	98	99	99	0.00381742	33	33	100	0.00623996	NA	NA	0.00089025	1	1	1425	0.0041901	0.0101193	533	33	0.5	0.384615	0.574405	0.000300155	0.000599958	0.617715	0.992079	0.00015306	0.000602985	0.800038	0.948937
EC	India (unexposed)	g1570	3.4.19.1	Acylaminoacyl-peptidase	5	99	5.1	5.20104e-05	2	33	6.1	5.04554e-06	1	1	-6.00409e-06	1	1	1426	0.000209338	0.0012796	1997	33	0.5	0.384615	0.574405	-1.83029e-05	6.10455e-05	0.764791	0.992079	-6.32303e-06	6.17734e-05	0.918636	0.978202
EC	India (unexposed)	g159	1.1.1.88	Hydroxymethylglutaryl-CoA reductase	97	99	98	0.0019956	32	33	97	0.00241327	NA	NA	0.000712371	-1	1	1427	0.00596317	0.016187	216	33	0.5	0.384615	0.574405	0.000491065	0.000463137	0.290973	0.992079	0.000502731	0.000471725	0.2886	0.917935
EC	India (unexposed)	g1592	3.4.21.83	Oligopeptidase B	98	99	99	0.00600854	33	33	100	0.00500885	NA	NA	-0.00267181	1	1	1428	0.0140311	0.034242	16	33	0.5	0.384615	0.574405	-0.00180701	0.000767737	0.0200873	0.992079	-0.00156898	0.000769506	0.0435643	0.917935
EC	India (unexposed)	g1611	3.4.23.49	Omptin	58	99	58.6	0.00172618	19	33	57.6	0.000930222	1	1	0.000102199	-1	1	1429	0.00173399	0.0045321	1372	33	0.5	0.384615	0.574405	0.000170719	0.000474921	0.719829	0.992079	0.000144803	0.000488566	0.76743	0.941476
EC	India (unexposed)	g1614	3.4.24.13	IgA-specific metalloendopeptidase	19	99	19.2	0.000109368	6	33	18.2	4.51776e-05	1	1	1.354e-05	-1	1	1430	0.00109768	0.00364786	1658	33	0.5	0.384615	0.574405	4.05855e-05	0.000111206	0.715736	0.992079	3.78853e-05	0.000115121	0.742637	0.935255
EC	India (unexposed)	g163	1.1.1.93	Tartrate dehydrogenase	46	99	46.5	0.000539189	15	33	45.5	0.000462346	1	1	0.0003021	-1	1	1431	0.00233531	0.00569044	1110	33	0.5	0.384615	0.574405	0.000275463	0.00027629	0.320612	0.992079	0.000316815	0.000281947	0.263306	0.917935
EC	India (unexposed)	g1633	3.4.25.2	HslU--HslV peptidase	94	99	94.9	0.00419602	31	33	93.9	0.00504862	1	1	0.000322042	-1	1	1432	0.00196298	0.00584048	1261	33	0.5	0.384615	0.574405	-2.22815e-05	0.00066723	0.973412	0.999124	-0.000304023	0.00066108	0.646395	0.917935
EC	India (unexposed)	g1635	3.5.1.10	Formyltetrahydrofolate deformylase	89	99	89.9	0.0025185	30	33	90.9	0.00239487	1	1	-5.93566e-05	1	1	1433	0.00135631	0.00367641	1537	33	0.5	0.384615	0.574405	-0.000171331	0.000553153	0.757258	0.992079	-0.000274086	0.000551844	0.620293	0.917935
EC	India (unexposed)	g1636	3.5.1.100	R)-amidase	98	99	99	0.00177789	33	33	100	0.00239194	NA	NA	0.000248951	1	1	1434	0.00379332	0.0113799	646	33	0.5	0.384615	0.574405	0.000186308	0.000383483	0.627904	0.992079	0.000118705	0.000388302	0.76034	0.941476
EC	India (unexposed)	g1642	3.5.1.108	UDP-3-O-acyl-N-acetylglucosamine deacetylase	97	99	98	0.00478521	32	33	97	0.00628512	NA	NA	-7.03847e-05	-1	1	1435	0.003538	0.0112159	699	33	0.5	0.384615	0.574405	-0.000668825	0.000733138	0.363312	0.992079	-0.000912354	0.000748085	0.224918	0.917935
EC	India (unexposed)	g1651	3.5.1.16	Acetylornithine deacetylase	97	99	98	0.00654155	32	33	97	0.00691296	NA	NA	2.72098e-05	-1	1	1436	0.00206331	0.0066867	1217	33	0.5	0.384615	0.574405	-0.000239977	0.000853968	0.779146	0.992079	-0.000430322	0.000856914	0.616426	0.917935
EC	India (unexposed)	g1653	3.5.1.19	Nicotinamidase	98	99	99	0.00441329	33	33	100	0.00763643	NA	NA	0.00205266	1	1	1437	0.00612159	0.0143277	201	33	0.5	0.384615	0.574405	0.000849645	0.000652753	0.195344	0.992079	0.000935156	0.000672495	0.166824	0.917935
EC	India (unexposed)	g1656	3.5.1.24	Choloylglycine hydrolase	98	99	99	0.00340599	33	33	100	0.0055824	NA	NA	1.06293e-05	1	1	1438	0.00433768	0.00946967	500	33	0.5	0.384615	0.574405	-5.7607e-05	0.000504916	0.909341	0.992079	0.00026691	0.000506565	0.599195	0.917935
EC	India (unexposed)	g1680	3.5.1.81	N-acyl-D-amino-acid deacylase	56	99	56.6	0.00186959	19	33	57.6	0.000696673	1	1	-7.76248e-06	1	1	1439	0.00308471	0.00870721	849	33	0.5	0.384615	0.574405	-6.63927e-05	0.000451866	0.883415	0.992079	-1.8183e-05	0.000454634	0.968161	0.990095
EC	India (unexposed)	g1695	3.5.2.19	Streptothricin hydrolase	5	99	5.1	0.000218762	2	33	6.1	6.59562e-06	1	1	-2.01364e-05	1	1	1440	0.000290957	0.00123022	1975	33	0.5	0.384615	0.574405	-2.32668e-05	9.29399e-05	0.802718	0.992079	-3.67682e-05	9.68406e-05	0.704829	0.928348
EC	India (unexposed)	g1708	3.5.3.23	N-succinylarginine dihydrolase	91	99	91.9	0.0039686	30	33	90.9	0.00386713	1	1	0.000225327	-1	1	1441	0.00150737	0.0040649	1472	33	0.5	0.384615	0.574405	-3.85478e-05	0.000721734	0.957487	0.997219	-0.000118871	0.000730469	0.870992	0.967501
EC	India (unexposed)	g1718	3.5.4.11	Pterin deaminase	67	99	67.7	0.00121994	22	33	66.7	0.000326285	1	1	-0.000116746	-1	1	1442	0.00237949	0.00659881	1091	33	0.5	0.384615	0.574405	-0.0001003	0.000331884	0.762973	0.992079	-0.000124903	0.000334295	0.709313	0.928348
EC	India (unexposed)	g1729	3.5.4.28	S-adenosylhomocysteine deaminase	97	99	98	0.00896741	32	33	97	0.014042	NA	NA	0.00261304	-1	1	1443	0.0061774	0.0144164	199	33	0.5	0.384615	0.574405	0.00153596	0.00100123	0.127443	0.992079	0.0011839	0.00100984	0.243285	0.917935
EC	India (unexposed)	g175	1.1.5.4	Malate dehydrogenase quinone)	94	99	94.9	0.00519535	31	33	93.9	0.0049301	1	1	-0.000247328	-1	1	1444	0.00108617	0.00333121	1661	33	0.5	0.384615	0.574405	-0.000327332	0.000774736	0.673352	0.992079	-0.000454779	0.000790851	0.566291	0.917935
EC	India (unexposed)	g1760	3.6.1.26	CDP-diacylglycerol diphosphatase	88	99	88.9	0.00301496	29	33	87.9	0.0026059	1	1	-0.000290088	-1	1	1445	0.000533606	0.0020486	1888	33	0.5	0.384615	0.574405	-0.000321822	0.000609278	0.59826	0.992079	-0.000398486	0.000614731	0.518027	0.917935
EC	India (unexposed)	g1766	3.6.1.40	Guanosine-5'-triphosphate,3'-diphosphate diphosphatase	95	99	96	0.00528553	32	33	97	0.00449695	NA	NA	-0.000907676	1	1	1446	0.00254926	0.00700706	1034	33	0.5	0.384615	0.574405	-0.000784637	0.000705351	0.268016	0.992079	-0.000755621	0.000721929	0.297271	0.917935
EC	India (unexposed)	g1772	3.6.1.61	Diadenosine hexaphosphate hydrolase ATP-forming)	5	99	5.1	3.18347e-05	2	33	6.1	1.03728e-05	1	1	4.96602e-06	1	1	1447	0.000476175	0.0018541	1909	33	0.5	0.384615	0.574405	3.18967e-05	5.09327e-05	0.532248	0.992079	4.12849e-05	5.12986e-05	0.422465	0.917935
EC	India (unexposed)	g1773	3.6.1.63	Alpha-D-ribose 1-methylphosphonate 5-triphosphate diphosphatase	68	99	68.7	0.000608634	23	33	69.7	0.000527724	1	1	0.000244191	1	1	1448	0.00245288	0.0061496	1072	33	0.5	0.384615	0.574405	0.000368253	0.00028589	0.200001	0.992079	0.000290523	0.00029179	0.321339	0.917935
EC	India (unexposed)	g1782	3.6.3.14	H +)-transporting two-sector ATPase	98	99	99	0.0125614	33	33	100	0.019135	NA	NA	0.000928962	1	1	1449	0.00369179	0.0132147	672	33	0.5	0.384615	0.574405	0.00012315	0.0010116	0.903295	0.992079	0.000123505	0.00103079	0.904821	0.976702
EC	India (unexposed)	g1804	3.6.3.36	Taurine-transporting ATPase	91	99	91.9	0.00356631	30	33	90.9	0.00188269	1	1	-0.00110332	-1	1	1450	0.0107369	0.0261976	38	33	0.5	0.384615	0.574405	-0.00090924	0.000572072	0.114404	0.992079	-0.000786746	0.000592326	0.186521	0.917935
EC	India (unexposed)	g1827	3.7.1.2	Fumarylacetoacetase	8	99	8.1	3.29696e-05	3	33	9.1	4.54491e-06	1	1	-2.60655e-06	1	1	1451	0.00036664	0.00151194	1951	33	0.5	0.384615	0.574405	-8.33203e-06	4.98498e-05	0.867517	0.992079	-2.69757e-06	5.07139e-05	0.957664	0.989874
EC	India (unexposed)	g1845	4.1.1.17	Ornithine decarboxylase	95	99	96	0.00779614	32	33	97	0.00862127	NA	NA	0.00104255	1	1	1452	0.00256228	0.00617284	1028	33	0.5	0.384615	0.574405	9.5292e-05	0.000959269	0.921023	0.99243	-9.00137e-05	0.000977085	0.926746	0.982521
EC	India (unexposed)	g1857	4.1.1.33	Diphosphomevalonate decarboxylase	92	99	92.9	0.00119923	31	33	93.9	0.000898917	1	1	0.000159636	1	1	1453	0.00887106	0.0209684	73	33	0.5	0.384615	0.574405	0.000278263	0.000328875	0.399048	0.992079	0.000292529	0.000333327	0.381844	0.917935
EC	India (unexposed)	g1882	4.1.1.77	2-oxo-3-hexenedioate decarboxylase	61	99	61.6	0.000874823	20	33	60.6	0.000398341	1	1	-5.16891e-05	-1	1	1454	0.00187908	0.00448227	1294	33	0.5	0.384615	0.574405	-5.95136e-05	0.000330212	0.857254	0.992079	7.13739e-05	0.000333184	0.830726	0.959263
EC	India (unexposed)	g1904	4.1.2.28	2-dehydro-3-deoxy-D-pentonate aldolase	41	99	41.4	0.00068903	14	33	42.4	0.000587523	1	1	0.000288217	1	1	1455	0.0029344	0.00722782	909	33	0.5	0.384615	0.574405	0.00044712	0.000331442	0.179678	0.992079	0.000388965	0.000325044	0.233707	0.917935
EC	India (unexposed)	g1907	4.1.2.40	Tagatose-bisphosphate aldolase	98	99	99	0.0104484	33	33	100	0.0106988	NA	NA	0.00142197	1	1	1456	0.0020582	0.00515342	1222	33	0.5	0.384615	0.574405	0.00032113	0.0010466	0.759462	0.992079	0.000112262	0.00105313	0.915278	0.978202
EC	India (unexposed)	g1912	4.1.2.5	L-threonine aldolase	94	99	94.9	0.00344776	31	33	93.9	0.0041852	1	1	0.000519043	-1	1	1457	0.0057892	0.0130713	240	33	0.5	0.384615	0.574405	-4.56909e-05	0.000640915	0.943276	0.99243	0.000163059	0.00066071	0.805473	0.951049
EC	India (unexposed)	g1929	4.1.3.36	1,4-dihydroxy-2-naphthoyl-CoA synthase	98	99	99	0.00440544	33	33	100	0.00552286	NA	NA	2.84413e-05	1	1	1458	0.00490957	0.0120032	378	33	0.5	0.384615	0.574405	-0.000425327	0.000647938	0.512707	0.992079	-0.00070413	0.00065588	0.285086	0.917935
EC	India (unexposed)	g1934	4.1.3.6	Citrate pro-3S)-lyase	97	99	98	0.0101178	32	33	97	0.0104303	NA	NA	0.00102805	-1	1	1459	0.00463363	0.0113127	426	33	0.5	0.384615	0.574405	-0.000383056	0.0010318	0.711055	0.992079	-0.00091964	0.00103451	0.375731	0.917935
EC	India (unexposed)	g1938	4.1.99.14	Spore photoproduct lyase	7	99	7.1	3.8726e-05	2	33	6.1	2.86964e-06	1	1	-5.07551e-06	-1	1	1460	0.000424485	0.00159838	1929	33	0.5	0.384615	0.574405	-2.64076e-05	5.07785e-05	0.60391	0.992079	-1.96258e-05	5.27559e-05	0.710515	0.928348
EC	India (unexposed)	g1943	4.1.99.22	NO NAME	97	99	98	0.00400338	32	33	97	0.00518875	NA	NA	0.000440533	-1	1	1461	0.00779446	0.0186402	98	33	0.5	0.384615	0.574405	-0.00030712	0.000634518	0.629186	0.992079	-0.000517004	0.000646748	0.425581	0.917935
EC	India (unexposed)	g1952	4.2.1.109	Methylthioribulose 1-phosphate dehydratase	58	99	58.6	0.00131865	19	33	57.6	0.000494776	1	1	-1.29357e-05	-1	1	1462	0.00149311	0.00447041	1479	33	0.5	0.384615	0.574405	7.11708e-06	0.000372075	0.984768	0.999124	3.33971e-05	0.00037229	0.928664	0.982524
EC	India (unexposed)	g1955	4.2.1.113	o-succinylbenzoate synthase	97	99	98	0.00473289	32	33	97	0.00542297	NA	NA	0.000181389	-1	1	1463	0.00327764	0.00794558	780	33	0.5	0.384615	0.574405	-0.00025538	0.000686379	0.710447	0.992079	-0.00055693	0.000687815	0.419646	0.917935
EC	India (unexposed)	g1973	4.2.1.17	Enoyl-CoA hydratase	98	99	99	0.00699509	33	33	100	0.00703904	NA	NA	-3.81816e-05	1	1	1464	0.00218762	0.00578859	1164	33	0.5	0.384615	0.574405	-8.36489e-05	0.00078607	0.915418	0.992079	-0.000262412	0.000791206	0.740701	0.935255
EC	India (unexposed)	g1980	4.2.1.24	Porphobilinogen synthase	97	99	98	0.00491838	32	33	97	0.0069796	NA	NA	0.000633949	-1	1	1465	0.00397628	0.0107814	595	33	0.5	0.384615	0.574405	-0.000247902	0.000742308	0.738947	0.992079	-0.000509499	0.000754373	0.500673	0.917935
EC	India (unexposed)	g1993	4.2.1.44	Myo-inosose-2 dehydratase	71	99	71.7	0.00447081	24	33	72.7	0.00178954	1	1	-5.50145e-05	1	1	1466	0.00170206	0.00541748	1394	33	0.5	0.384615	0.574405	-5.43875e-05	0.000688837	0.937189	0.99243	-1.33627e-05	0.000691406	0.984611	0.99254
EC	India (unexposed)	g2004	4.2.1.68	L-fuconate dehydratase	88	99	88.9	0.00992323	29	33	87.9	0.0149898	1	1	0.000372364	-1	1	1467	0.00248743	0.0061555	1059	33	0.5	0.384615	0.574405	1.16107e-05	0.00111293	0.991692	0.999124	0.000197452	0.00112978	0.861543	0.967292
EC	India (unexposed)	g2011	4.2.1.80	2-oxopent-4-enoate hydratase	91	99	91.9	0.00350957	30	33	90.9	0.00273627	1	1	-0.000423728	-1	1	1468	0.00247787	0.0083934	1063	33	0.5	0.384615	0.574405	-0.000649096	0.000661567	0.328342	0.992079	-0.000656769	0.000669887	0.328774	0.917935
EC	India (unexposed)	g2053	4.3.1.19	Threonine ammonia-lyase	98	99	99	0.00831131	33	33	100	0.0113882	NA	NA	4.13575e-05	1	1	1469	0.00197798	0.00576476	1255	33	0.5	0.384615	0.574405	-9.30788e-05	0.000788376	0.906199	0.992079	-0.000128424	0.000791514	0.87137	0.967501
EC	India (unexposed)	g2056	4.3.1.29	D-glucosaminate-6-phosphate ammonia lyase	5	99	5.1	5.17778e-05	2	33	6.1	7.41085e-06	1	1	-1.30011e-06	1	1	1470	0.000418587	0.00208902	1933	33	0.5	0.384615	0.574405	7.51363e-06	5.7388e-05	0.896036	0.992079	1.11386e-05	5.92207e-05	0.851114	0.963427
EC	India (unexposed)	g2099	4.99.1.4	Sirohydrochlorin ferrochelatase	91	99	91.9	0.00209289	30	33	90.9	0.00216091	1	1	0.000300018	-1	1	1471	0.00236987	0.0072217	1096	33	0.5	0.384615	0.574405	0.000153605	0.000498023	0.75825	0.992079	0.000122736	0.000501414	0.807028	0.951049
EC	India (unexposed)	g2119	5.1.3.13	dTDP-4-dehydrorhamnose 3,5-epimerase	97	99	98	0.00465564	32	33	97	0.00240832	NA	NA	-0.00156424	-1	1	1472	0.00980947	0.0230122	50	33	0.5	0.384615	0.574405	-0.00110852	0.000623037	0.0775393	0.992079	-0.00124554	0.000629493	0.0500547	0.917935
EC	India (unexposed)	g2120	5.1.3.14	UDP-N-acetylglucosamine 2-epimerase non-hydrolyzing)	98	99	99	0.00512449	33	33	100	0.00595095	NA	NA	-0.000850647	1	1	1473	0.00518068	0.0123871	317	33	0.5	0.384615	0.574405	-0.000714438	0.000636095	0.263438	0.992079	-0.000862785	0.000643476	0.18241	0.917935
EC	India (unexposed)	g2123	5.1.3.20	ADP-glyceromanno-heptose 6-epimerase	95	99	96	0.00417637	32	33	97	0.00566637	NA	NA	0.000488622	1	1	1474	0.00447308	0.00997593	463	33	0.5	0.384615	0.574405	-0.000222102	0.000689894	0.748018	0.992079	-0.000466009	0.000698374	0.505825	0.917935
EC	India (unexposed)	g214	1.13.11.15	3,4-dihydroxyphenylacetate 2,3-dioxygenase	73	99	73.7	0.00347063	24	33	72.7	0.00149481	1	1	-0.000138917	-1	1	1475	0.00230198	0.00582675	1123	33	0.5	0.384615	0.574405	-0.000154874	0.000620744	0.80337	0.992079	4.39507e-05	0.000621914	0.943773	0.985552
EC	India (unexposed)	g2144	5.1.99.5	Hydantoin racemase	37	99	37.4	0.000281163	12	33	36.4	9.10732e-05	1	1	-1.96893e-06	-1	1	1476	0.00191978	0.00621493	1278	33	0.5	0.384615	0.574405	8.98239e-06	0.000167606	0.957342	0.997219	-5.77987e-06	0.000165016	0.972115	0.990095
EC	India (unexposed)	g2185	5.3.3.2	Isopentenyl-diphosphate Delta-isomerase	98	99	99	0.00409093	33	33	100	0.00543223	NA	NA	-0.000218224	1	1	1477	0.00406863	0.0100355	567	33	0.5	0.384615	0.574405	-0.000191135	0.000564834	0.735614	0.992079	-0.000305859	0.000557074	0.583953	0.917935
EC	India (unexposed)	g2187	5.3.3.4	Muconolactone Delta-isomerase	49	99	49.5	0.00083194	16	33	48.5	0.000332989	1	1	2.85455e-05	-1	1	1478	0.000758229	0.00273314	1798	33	0.5	0.384615	0.574405	2.92902e-05	0.000303087	0.923161	0.99243	4.66254e-05	0.000308397	0.880073	0.968153
EC	India (unexposed)	g2193	5.4.1.2	Transferred entry 5.4.99.61	13	99	13.1	0.000151469	4	33	12.1	3.66733e-06	1	1	-2.22432e-05	-1	1	1479	0.00103235	0.0028401	1683	33	0.5	0.384615	0.574405	-7.83765e-05	8.77464e-05	0.373392	0.992079	-9.33596e-05	9.08801e-05	0.306271	0.917935
EC	India (unexposed)	g2216	5.4.99.16	Maltose alpha-D-glucosyltransferase	58	99	58.6	0.000374732	19	33	57.6	0.000122788	1	1	-1.09289e-05	-1	1	1480	0.00121209	0.00371084	1604	33	0.5	0.384615	0.574405	-4.2287e-05	0.000190488	0.824668	0.992079	-2.86298e-05	0.000191637	0.881481	0.968153
EC	India (unexposed)	g2218	5.4.99.19	16S rRNA pseudouridine 516) synthase	92	99	92.9	0.00249056	31	33	93.9	0.00201927	1	1	-0.000123277	1	1	1481	0.00199635	0.00648763	1248	33	0.5	0.384615	0.574405	-0.000228418	0.000552212	0.679818	0.992079	-0.000322897	0.000571212	0.572894	0.917935
EC	India (unexposed)	g2223	5.4.99.23	23S rRNA pseudouridine 1911/1915/1917) synthase	94	99	94.9	0.00231699	31	33	93.9	0.0022195	1	1	-0.00016403	-1	1	1482	0.00175292	0.00709984	1363	33	0.5	0.384615	0.574405	-0.000203083	0.000516577	0.694866	0.992079	-0.00036065	0.000519407	0.488752	0.917935
EC	India (unexposed)	g2224	5.4.99.24	23S rRNA pseudouridine 955/2504/2580) synthase	91	99	91.9	0.00261947	30	33	90.9	0.00253215	1	1	-0.00028459	-1	1	1483	0.0015251	0.00395891	1465	33	0.5	0.384615	0.574405	-0.000490888	0.000557975	0.380609	0.992079	-0.000514971	0.000563257	0.362334	0.917935
EC	India (unexposed)	g2248	6.1.1.12	Aspartate--tRNA ligase	98	99	99	0.00500254	33	33	100	0.00749786	NA	NA	0.000201088	1	1	1484	0.002744	0.00749949	968	33	0.5	0.384615	0.574405	-3.74115e-05	0.000629042	0.952666	0.995769	-0.000194692	0.000632808	0.758851	0.941476
EC	India (unexposed)	g2259	6.1.1.22	Asparagine--tRNA ligase	98	99	99	0.00510787	33	33	100	0.00692829	NA	NA	-0.000358454	1	1	1485	0.0030527	0.00861015	868	33	0.5	0.384615	0.574405	-0.000333261	0.000637772	0.602184	0.992079	-0.00045504	0.00064371	0.480944	0.917935
EC	India (unexposed)	g2260	6.1.1.23	Aspartate--tRNA Asn) ligase	98	99	99	0.00729553	33	33	100	0.0173875	NA	NA	0.00091824	1	1	1486	0.00333403	0.00877438	766	33	0.5	0.384615	0.574405	0.000412135	0.000666838	0.537628	0.992079	0.00059029	0.000664791	0.376282	0.917935
EC	India (unexposed)	g2282	6.2.1.3	Long-chain-fatty-acid--CoA ligase	97	99	98	0.00698133	32	33	97	0.005091	NA	NA	-0.00156632	-1	1	1487	0.00477464	0.0119127	400	33	0.5	0.384615	0.574405	-0.00108719	0.00074814	0.148582	0.992079	-0.000952986	0.000760897	0.212744	0.917935
EC	India (unexposed)	g2289	6.3.1.1	Aspartate--ammonia ligase	98	99	99	0.00480196	33	33	100	0.00747205	NA	NA	0.000419359	1	1	1488	0.00393214	0.00968314	606	33	0.5	0.384615	0.574405	7.56153e-05	0.000633044	0.905105	0.992079	-9.51956e-05	0.00063536	0.881141	0.968153
EC	India (unexposed)	g2294	6.3.1.19	NO NAME	97	99	98	0.00795985	32	33	97	0.0142024	NA	NA	0.00035668	-1	1	1489	0.00230113	0.00543566	1126	33	0.5	0.384615	0.574405	0.000137146	0.000858511	0.873327	0.992079	0.000562164	0.000854783	0.511961	0.917935
EC	India (unexposed)	g2296	6.3.1.20	NO NAME	98	99	99	0.00673382	33	33	100	0.0056757	NA	NA	-0.000349638	1	1	1490	0.00327986	0.00855407	779	33	0.5	0.384615	0.574405	-0.00018639	0.000699173	0.790211	0.992079	-0.00037657	0.000706772	0.595117	0.917935
EC	India (unexposed)	g2297	6.3.1.5	NAD +) synthase	98	99	99	0.00339601	33	33	100	0.00564402	NA	NA	0.000948652	1	1	1491	0.00417423	0.0108392	537	33	0.5	0.384615	0.574405	0.000494342	0.000526478	0.349493	0.992079	0.000461486	0.000529682	0.385287	0.917935
EC	India (unexposed)	g2302	6.3.2.12	Dihydrofolate synthase	98	99	99	0.00330427	33	33	100	0.00389427	NA	NA	0.000699355	1	1	1492	0.00885476	0.0212235	74	33	0.5	0.384615	0.574405	0.000164804	0.000557643	0.768056	0.992079	0.000193147	0.000564728	0.732911	0.933281
EC	India (unexposed)	g2305	6.3.2.17	Tetrahydrofolate synthase	98	99	99	0.00426007	33	33	100	0.00735266	NA	NA	0.00124683	1	1	1493	0.00696586	0.0165004	132	33	0.5	0.384615	0.574405	0.000388494	0.000586799	0.509107	0.992079	0.000457614	0.000583659	0.434497	0.917935
EC	India (unexposed)	g2309	6.3.2.29	Cyanophycin synthase L-aspartate-adding)	16	99	16.2	0.000141961	5	33	15.2	1.16722e-05	1	1	-2.50342e-05	-1	1	1494	0.00092429	0.00302309	1739	33	0.5	0.384615	0.574405	-8.20243e-05	0.000105138	0.436717	0.992079	-0.000117727	0.00010896	0.282017	0.917935
EC	India (unexposed)	g2310	6.3.2.3	Glutathione synthase	98	99	99	0.00492253	33	33	100	0.00598222	NA	NA	0.000228594	1	1	1495	0.00196252	0.00529822	1262	33	0.5	0.384615	0.574405	0.000151079	0.000669962	0.821941	0.992079	8.87189e-06	0.000669322	0.989445	0.993354
EC	India (unexposed)	g232	1.13.11.8	Protocatechuate 4,5-dioxygenase	61	99	61.6	0.00156098	20	33	60.6	0.000481121	1	1	-7.07507e-05	-1	1	1496	0.00289283	0.0133619	920	33	0.5	0.384615	0.574405	-3.62973e-05	0.000389015	0.925804	0.99243	-2.27072e-06	0.000389993	0.995364	0.995854
EC	India (unexposed)	g2330	6.3.4.18	5- carboxyamino)imidazole ribonucleotide synthase	98	99	99	0.00587528	33	33	100	0.00847222	NA	NA	0.000966065	1	1	1497	0.00605432	0.0129477	207	33	0.5	0.384615	0.574405	0.000414472	0.000677465	0.541739	0.992079	0.000521879	0.000689395	0.450468	0.917935
EC	India (unexposed)	g234	1.13.12.19	2-oxuglutarate dioxygenase ethylene-forming)	53	99	53.5	0.00132629	18	33	54.5	0.000572954	1	1	9.7918e-05	1	1	1498	0.00206017	0.00540679	1220	33	0.5	0.384615	0.574405	8.96086e-05	0.000383213	0.815481	0.992079	0.000122969	0.000385991	0.750576	0.939191
EC	India (unexposed)	g2361	6.6.1.1	Magnesium chelatase	47	99	47.5	0.000544454	16	33	48.5	0.000484637	1	1	0.000230149	1	1	1499	0.00367601	0.0097758	677	33	0.5	0.384615	0.574405	0.000273998	0.000295063	0.354813	0.992079	0.000225283	0.000305533	0.462296	0.917935
EC	India (unexposed)	g2368	7.1.3.1	NO NAME	10	99	10.1	0.000168114	3	33	9.1	9.4083e-06	1	1	-2.50708e-05	-1	1	1500	0.000758488	0.00244221	1797	33	0.5	0.384615	0.574405	-6.48747e-05	0.000103695	0.532654	0.992079	-9.48255e-05	0.000105897	0.372268	0.917935
EC	India (unexposed)	g2374	7.2.4.1	NO NAME	34	99	34.3	0.000314289	11	33	33.3	0.00011399	1	1	-1.15845e-05	-1	1	1501	0.00212102	0.00593587	1190	33	0.5	0.384615	0.574405	-1.59809e-05	0.000193702	0.934374	0.99243	9.73926e-06	0.000200427	0.961321	0.990054
EC	India (unexposed)	g2377	7.3.2.2	NO NAME	98	99	99	0.00928299	33	33	100	0.0118573	NA	NA	0.00100556	1	1	1502	0.0038837	0.0102818	613	33	0.5	0.384615	0.574405	0.000419221	0.000958484	0.662562	0.992079	0.00065534	0.000972977	0.501847	0.917935
EC	India (unexposed)	g280	1.14.14.47	NO NAME	32	99	32.3	0.000196069	11	33	33.3	5.46826e-05	1	1	-1.00639e-05	1	1	1503	0.00219995	0.00534762	1160	33	0.5	0.384615	0.574405	1.39368e-05	0.000141109	0.921476	0.99243	-2.61054e-06	0.000145413	0.985705	0.99254
EC	India (unexposed)	g296	1.16.1.1	Mercury II) reductase	98	99	99	0.00342221	33	33	100	0.00427902	NA	NA	0.00093992	1	1	1504	0.00527863	0.0126876	302	33	0.5	0.384615	0.574405	0.000307616	0.000553842	0.57956	0.992079	0.000201293	0.000565377	0.722416	0.931648
EC	India (unexposed)	g297	1.16.1.3	Aquacobalamin reductase	89	99	89.9	0.00353189	30	33	90.9	0.00316732	1	1	-0.000102625	1	1	1505	0.00164415	0.00474919	1416	33	0.5	0.384615	0.574405	-0.000133707	0.000648089	0.836871	0.992079	-0.000245932	0.000652289	0.706792	0.928348
EC	India (unexposed)	g304	1.17.1.5	Nicotinate dehydrogenase	91	99	91.9	0.00586002	30	33	90.9	0.00482645	1	1	-0.000554284	-1	1	1506	0.00190517	0.00568388	1283	33	0.5	0.384615	0.574405	-0.00068042	0.000844686	0.421985	0.992079	-0.000791909	0.000876707	0.368116	0.917935
EC	India (unexposed)	g319	1.18.1.2	Ferredoxin--NADP +) reductase	98	99	99	0.00385458	33	33	100	0.00454554	NA	NA	1.14692e-05	1	1	1507	0.00317445	0.00760096	820	33	0.5	0.384615	0.574405	5.98983e-05	0.000572103	0.916776	0.992079	1.34758e-05	0.000575438	0.981354	0.99254
EC	India (unexposed)	g329	1.2.1.19	Aminobutyraldehyde dehydrogenase	91	99	91.9	0.00362407	30	33	90.9	0.0034151	1	1	2.76741e-05	-1	1	1508	0.00133232	0.004275	1544	33	0.5	0.384615	0.574405	-0.000158361	0.000684947	0.817522	0.992079	-0.000241311	0.000694312	0.728759	0.931803
EC	India (unexposed)	g338	1.2.1.3	Aldehyde dehydrogenase NAD +	94	99	94.9	0.00200661	31	33	93.9	0.0013037	1	1	-0.000101646	-1	1	1509	0.00203264	0.00567737	1235	33	0.5	0.384615	0.574405	-0.000188388	0.00046025	0.682981	0.992079	-0.00023984	0.000465481	0.607286	0.917935
EC	India (unexposed)	g346	1.2.1.46	Formaldehyde dehydrogenase	59	99	59.6	0.00018005	20	33	60.6	0.000101326	1	1	-8.958e-06	1	1	1510	0.00204709	0.00564913	1228	33	0.5	0.384615	0.574405	-3.3648e-05	0.000156923	0.830553	0.992079	-2.46933e-05	0.00016104	0.878381	0.968153
EC	India (unexposed)	g354	1.2.1.68	Coniferyl-aldehyde dehydrogenase	52	99	52.5	0.000317354	17	33	51.5	0.000160907	1	1	2.70069e-05	-1	1	1511	0.000862707	0.00281199	1759	33	0.5	0.384615	0.574405	4.75683e-05	0.000199616	0.812025	0.992079	5.49643e-05	0.000203454	0.787486	0.948513
EC	India (unexposed)	g355	1.2.1.70	Glutamyl-tRNA reductase	97	99	98	0.00487464	32	33	97	0.00685422	NA	NA	0.000648281	-1	1	1512	0.00544681	0.0115689	276	33	0.5	0.384615	0.574405	-0.000178586	0.000732316	0.807721	0.992079	-0.00043241	0.000744648	0.562494	0.917935
EC	India (unexposed)	g369	1.2.3.3	Pyruvate oxidase	97	99	98	0.0019649	32	33	97	0.00250358	NA	NA	0.000918548	-1	1	1513	0.00467721	0.0119441	419	33	0.5	0.384615	0.574405	0.000584128	0.000476625	0.222584	0.992079	0.000560589	0.000496703	0.26122	0.917935
EC	India (unexposed)	g370	1.2.4.1	Pyruvate dehydrogenase acetyl-transferring)	98	99	99	0.0052372	33	33	100	0.00670618	NA	NA	0.000674756	1	1	1514	0.00449505	0.0116123	457	33	0.5	0.384615	0.574405	0.000439478	0.000674205	0.515651	0.992079	0.000260237	0.000679643	0.702443	0.928348
EC	India (unexposed)	g373	1.2.5.1	Pyruvate dehydrogenase quinone)	94	99	94.9	0.0043552	31	33	93.9	0.004226	1	1	-3.54976e-05	-1	1	1515	0.00171123	0.00498571	1390	33	0.5	0.384615	0.574405	-0.000382521	0.000745531	0.608763	0.992079	-0.000511755	0.000755517	0.499431	0.917935
EC	India (unexposed)	g392	1.21.4.3	Sarcosine reductase	10	99	10.1	5.10988e-05	3	33	9.1	1.28239e-05	1	1	-1.13061e-06	-1	1	1516	0.000980243	0.00310347	1713	33	0.5	0.384615	0.574405	-5.52575e-06	7.14411e-05	0.938466	0.99243	-3.33039e-06	7.37403e-05	0.964049	0.990095
EC	India (unexposed)	g395	1.21.98.4	NO NAME	46	99	46.5	0.000357669	15	33	45.5	0.000174625	1	1	2.85253e-05	-1	1	1517	0.00172218	0.00515642	1380	33	0.5	0.384615	0.574405	2.20052e-05	0.000212297	0.917605	0.992282	5.39482e-05	0.000213426	0.800859	0.949357
EC	India (unexposed)	g399	1.3.1.12	Prephenate dehydrogenase	98	99	99	0.00652448	33	33	100	0.00578165	NA	NA	-0.000335027	1	1	1518	0.00576111	0.0123362	243	33	0.5	0.384615	0.574405	1.04081e-05	0.000739427	0.988791	0.999124	0.00048355	0.000749277	0.51988	0.917935
EC	India (unexposed)	g411	1.3.1.43	Arogenate dehydrogenase	97	99	98	0.0014873	32	33	97	0.0020371	NA	NA	0.000649193	-1	1	1519	0.0053659	0.0127861	286	33	0.5	0.384615	0.574405	0.000332481	0.000430795	0.441642	0.992079	0.000389996	0.000441152	0.378371	0.917935
EC	India (unexposed)	g426	1.3.3.1	Transferred entry 1.3.98.1	89	99	89.9	0.00843601	30	33	90.9	0.0112916	1	1	0.00192968	1	1	1520	0.00236593	0.00627637	1097	33	0.5	0.384615	0.574405	0.00124652	0.00105495	0.239524	0.992079	0.00109889	0.00106847	0.30571	0.917935
EC	India (unexposed)	g430	1.3.3.4	Protoporphyrinogen oxidase	97	99	98	0.00357683	32	33	97	0.00345366	NA	NA	0.000334177	-1	1	1521	0.00396336	0.00945041	598	33	0.5	0.384615	0.574405	2.41247e-05	0.000592382	0.967578	0.999124	-0.000183231	0.000612921	0.765477	0.941476
EC	India (unexposed)	g434	1.3.5.3	Protoporphyrinogen IX dehydrogenase menaquinone)	86	99	86.9	0.00246823	29	33	87.9	0.00225344	1	1	-6.79752e-05	1	1	1522	0.00108311	0.00390735	1664	33	0.5	0.384615	0.574405	-0.000123962	0.000563694	0.826286	0.992079	-0.000218404	0.00056511	0.699797	0.928348
EC	India (unexposed)	g44	1.1.1.210	3-beta- or 20-alpha)-hydroxysteroid dehydrogenase	26	99	26.3	0.000148369	9	33	27.3	2.47895e-05	1	1	-2.00294e-05	1	1	1523	0.00246495	0.00580707	1065	33	0.5	0.384615	0.574405	-5.43239e-05	0.000114493	0.635958	0.992079	-5.68402e-05	0.000118637	0.632696	0.917935
EC	India (unexposed)	g555	1.8.1.7	Glutathione-disulfide reductase	98	99	99	0.00516781	33	33	100	0.00663502	NA	NA	0.000422065	1	1	1524	0.00205928	0.00500093	1221	33	0.5	0.384615	0.574405	0.00019521	0.00067254	0.772082	0.992079	4.54948e-05	0.000675238	0.94639	0.986149
EC	India (unexposed)	g579	2.1.1.10	Homocysteine S-methyltransferase	94	99	94.9	0.00226247	31	33	93.9	0.00150572	1	1	-0.000163645	-1	1	1525	0.00629767	0.017174	187	33	0.5	0.384615	0.574405	-0.000360382	0.000486701	0.460357	0.992079	-0.000213501	0.000489277	0.663327	0.919424
EC	India (unexposed)	g611	2.1.1.184	23S rRNA adenine 2085)-N 6-dimethyltransferase	94	99	94.9	0.0178906	31	33	93.9	0.014881	1	1	0.00153458	-1	1	1526	0.0048081	0.0107913	396	33	0.5	0.384615	0.574405	0.000649652	0.00131793	0.622892	0.992079	0.000839725	0.00136405	0.53927	0.917935
EC	India (unexposed)	g614	2.1.1.187	23S rRNA guanine 745)-N 1-methyltransferase	98	99	99	0.00292616	33	33	100	0.0040896	NA	NA	0.000285638	1	1	1527	0.00257562	0.00745514	1022	33	0.5	0.384615	0.574405	9.93979e-05	0.000506154	0.84462	0.992079	1.67997e-05	0.000511134	0.973833	0.990095
EC	India (unexposed)	g626	2.1.1.201	2-methoxy-6-polyprenyl-1,4-benzoquinol methylase	88	99	88.9	0.00189592	29	33	87.9	0.00190211	1	1	1.26382e-05	-1	1	1528	0.00100856	0.00285744	1697	33	0.5	0.384615	0.574405	-0.000118574	0.000490421	0.809333	0.992079	-0.000170391	0.000499118	0.733387	0.933281
EC	India (unexposed)	g631	2.1.1.220	tRNA adenine 58)-N 1-methyltransferase	97	99	98	0.00691892	32	33	97	0.0126067	NA	NA	0.000551751	-1	1	1529	0.00137051	0.00472852	1531	33	0.5	0.384615	0.574405	0.000217965	0.000802283	0.786299	0.992079	0.000625808	0.000797045	0.433846	0.917935
EC	India (unexposed)	g65	1.1.1.271	GDP-L-fucose synthase	83	99	83.8	0.00394655	28	33	84.8	0.00253199	1	1	-0.00118096	1	1	1530	0.00642373	0.0158349	172	33	0.5	0.384615	0.574405	-0.00107966	0.000702831	0.12693	0.992079	-0.00114591	0.000725594	0.1168	0.917935
EC	India (unexposed)	g686	2.1.3.15	NO NAME	98	99	99	0.0048865	33	33	100	0.00629599	NA	NA	0.000864051	1	1	1531	0.0054205	0.0167699	281	33	0.5	0.384615	0.574405	0.000407676	0.000595797	0.495033	0.992079	0.000343938	0.000595871	0.564841	0.917935
EC	India (unexposed)	g710	2.3.1.129	Acyl-[acyl-carrier-protein]--UDP-N-acetylglucosamine O-acyltransferase	97	99	98	0.00545483	32	33	97	0.00606069	NA	NA	-0.000557283	-1	1	1532	0.00200749	0.00630974	1244	33	0.5	0.384615	0.574405	-0.000746181	0.000752257	0.323078	0.992079	-0.000946797	0.00077012	0.221226	0.917935
EC	India (unexposed)	g720	2.3.1.18	Galactoside O-acetyltransferase	97	99	98	0.00983253	32	33	97	0.00723425	NA	NA	-0.00408906	-1	1	1533	0.0179515	0.0369302	4	33	0.5	0.384615	0.574405	-0.00204994	0.000959175	0.0344549	0.992079	-0.00181233	0.000980676	0.06696	0.917935
EC	India (unexposed)	g737	2.3.1.203	UDP-N-acetylbacillosamine N-acetyltransferase	5	99	5.1	0.000786049	2	33	6.1	4.06784e-05	1	1	-7.40075e-05	1	1	1534	0.00062608	0.00220042	1849	33	0.5	0.384615	0.574405	-7.87839e-05	0.000195063	0.686957	0.992079	-9.35362e-05	0.000204023	0.647419	0.917935
EC	India (unexposed)	g755	2.3.1.274	NO NAME	98	99	99	0.00190923	33	33	100	0.00306598	NA	NA	0.000760351	1	1	1535	0.00380163	0.0106118	643	33	0.5	0.384615	0.574405	0.000554143	0.000407658	0.176395	0.992079	0.000449372	0.000412187	0.277717	0.917935
EC	India (unexposed)	g758	2.3.1.29	Glycine C-acetyltransferase	91	99	91.9	0.00451431	30	33	90.9	0.00432813	1	1	-0.00077645	-1	1	1536	0.0016659	0.00451161	1407	33	0.5	0.384615	0.574405	-0.000703267	0.000721648	0.331604	0.992079	-0.000794457	0.000734424	0.28145	0.917935
EC	India (unexposed)	g769	2.3.1.47	8-amino-7-oxononanoate synthase	97	99	98	0.00523174	32	33	97	0.00632237	NA	NA	0.000115131	-1	1	1537	0.00378267	0.00972836	654	33	0.5	0.384615	0.574405	-0.000355988	0.000755341	0.63822	0.992079	-0.000613895	0.000772842	0.428506	0.917935
EC	India (unexposed)	g77	1.1.1.290	4-phosphoerythronate dehydrogenase	98	99	99	0.00444723	33	33	100	0.00608462	NA	NA	-0.000533338	1	1	1538	0.00449019	0.0116234	458	33	0.5	0.384615	0.574405	-0.000581026	0.000588266	0.325138	0.992079	-0.000633315	0.000590646	0.285677	0.917935
EC	India (unexposed)	g773	2.3.1.51	1-acylglycerol-3-phosphate O-acyltransferase	98	99	99	0.00547728	33	33	100	0.00819092	NA	NA	-0.000380799	1	1	1539	0.00600253	0.0135886	212	33	0.5	0.384615	0.574405	-0.000501729	0.000672131	0.456728	0.992079	-0.000472125	0.000671962	0.483607	0.917935
EC	India (unexposed)	g774	2.3.1.53	Phenylalanine N-acetyltransferase	49	99	49.5	0.000714689	16	33	48.5	0.000316246	1	1	-6.84062e-05	-1	1	1540	0.00284323	0.00681207	932	33	0.5	0.384615	0.574405	-0.000316524	0.000325952	0.333313	0.992079	-0.000299868	0.000339397	0.378645	0.917935
EC	India (unexposed)	g779	2.3.1.79	Maltose O-acetyltransferase	97	99	98	0.00548259	32	33	97	0.00606988	NA	NA	-8.93552e-05	-1	1	1541	0.00379253	0.0113675	648	33	0.5	0.384615	0.574405	-0.000330894	0.000712676	0.643211	0.992079	-0.000335643	0.00074062	0.651196	0.917935
EC	India (unexposed)	g782	2.3.1.82	Aminoglycoside 6'-N-acetyltransferase	26	99	26.3	0.000984703	9	33	27.3	0.000210846	1	1	-3.9345e-05	1	1	1542	0.00163748	0.00416641	1420	33	0.5	0.384615	0.574405	4.60808e-05	0.000289099	0.873605	0.992079	-3.27421e-05	0.000294927	0.91178	0.978202
EC	India (unexposed)	g790	2.3.1.n2	Phosphate acyltransferase	98	99	99	0.00437032	33	33	100	0.00607613	NA	NA	0.000486362	1	1	1543	0.00528594	0.0124539	299	33	0.5	0.384615	0.574405	-8.30188e-05	0.000638003	0.89667	0.992079	-0.000288627	0.000648598	0.657088	0.918117
EC	India (unexposed)	g792	2.3.1.n4	1-acyl-sn-glycerol-3-phosphate acyltransferase	82	99	82.8	0.000872871	27	33	81.8	0.0007648	1	1	0.000155913	-1	1	1544	0.00330029	0.00821291	774	33	0.5	0.384615	0.574405	0.000152026	0.000328926	0.644718	0.992079	4.61616e-05	0.000335396	0.890752	0.970247
EC	India (unexposed)	g797	2.3.2.17	glycyltransferase	62	99	62.6	0.000508659	21	33	63.6	0.000215167	1	1	-4.08678e-05	1	1	1545	0.00299042	0.00742581	890	33	0.5	0.384615	0.574405	-1.78857e-05	0.00023784	0.940171	0.99243	-7.71494e-05	0.000244845	0.753215	0.939191
EC	India (unexposed)	g808	2.3.3.14	Homocitrate synthase	8	99	8.1	0.000128832	3	33	9.1	1.77029e-05	1	1	-5.58834e-06	1	1	1546	0.00061454	0.00211855	1852	33	0.5	0.384615	0.574405	1.20231e-05	9.18916e-05	0.896104	0.992079	-1.76393e-05	9.25004e-05	0.849074	0.963427
EC	India (unexposed)	g818	2.4.1.12	Cellulose synthase UDP-forming)	98	99	99	0.00614416	33	33	100	0.00607345	NA	NA	0.000305873	1	1	1547	0.00226123	0.00576949	1136	33	0.5	0.384615	0.574405	0.000128381	0.000721958	0.859138	0.992079	-1.82888e-05	0.000726952	0.979969	0.99254
EC	India (unexposed)	g832	2.4.1.21	Starch synthase	98	99	99	0.00431103	33	33	100	0.0064828	NA	NA	3.15577e-05	1	1	1548	0.00302176	0.0102472	876	33	0.5	0.384615	0.574405	-0.000207691	0.000601222	0.730316	0.992079	-0.000278782	0.000614841	0.651032	0.917935
EC	India (unexposed)	g858	2.4.1.291	4-alpha-N-acetylgalactosaminyltransferase	28	99	28.3	0.00029783	9	33	27.3	2.83502e-05	1	1	-7.70121e-05	-1	1	1549	0.00265141	0.00843894	990	33	0.5	0.384615	0.574405	-0.000187942	0.000168424	0.266528	0.992079	-0.000189455	0.000176267	0.284525	0.917935
EC	India (unexposed)	g86	1.1.1.304	Diacetyl reductase S)-acetoin forming)	89	99	89.9	0.00154113	30	33	90.9	0.00110008	1	1	0.000113966	1	1	1550	0.00552141	0.0135041	264	33	0.5	0.384615	0.574405	0.00021509	0.000405897	0.597077	0.992079	0.000244552	0.000415565	0.557271	0.917935
EC	India (unexposed)	g873	2.4.1.337	NO NAME	20	99	20.2	8.32055e-05	7	33	21.2	2.14616e-05	1	1	-2.91846e-06	1	1	1551	0.0020164	0.00546909	1241	33	0.5	0.384615	0.574405	6.74129e-06	9.10296e-05	0.94108	0.99243	-4.06845e-05	9.23823e-05	0.660414	0.919073
EC	India (unexposed)	g876	2.4.1.4	Amylosucrase	47	99	47.5	0.000147435	16	33	48.5	3.85796e-05	1	1	-3.20758e-05	1	1	1552	0.00383637	0.0119686	629	33	0.5	0.384615	0.574405	-9.80862e-05	0.000129891	0.451531	0.992079	-0.000100482	0.000133454	0.452903	0.917935
EC	India (unexposed)	g9	1.1.1.11	D-arabinitol 4-dehydrogenase	62	99	62.6	0.000797425	21	33	63.6	0.000909911	1	1	0.000528555	1	1	1553	0.00416495	0.0127921	543	33	0.5	0.384615	0.574405	0.000517585	0.000369462	0.163622	0.992079	0.000407563	0.000373844	0.277724	0.917935
EC	India (unexposed)	g901	2.4.2.2	Pyrimidine-nucleoside phosphorylase	98	99	99	0.00256418	33	33	100	0.00396831	NA	NA	0.000468291	1	1	1554	0.0025173	0.00664149	1041	33	0.5	0.384615	0.574405	0.000192148	0.000480778	0.690062	0.992079	3.25143e-05	0.000481661	0.946288	0.986149
EC	India (unexposed)	g921	2.4.99.16	Starch synthase maltosyl-transferring)	97	99	98	0.0076291	32	33	97	0.0122218	NA	NA	-0.000274972	-1	1	1555	0.00332374	0.00846964	767	33	0.5	0.384615	0.574405	-7.67715e-05	0.000823097	0.925831	0.99243	0.000405451	0.000822133	0.622758	0.917935
EC	India (unexposed)	g925	2.5.1.1	Dimethylallyltranstransferase	92	99	92.9	0.000969226	31	33	93.9	0.000966628	1	1	0.00024763	1	1	1556	0.00528021	0.0123889	301	33	0.5	0.384615	0.574405	0.000232654	0.00032456	0.474765	0.992079	0.000239997	0.000334055	0.47383	0.917935
EC	India (unexposed)	g926	2.5.1.10	2E,6E)-farnesyl diphosphate synthase	97	99	98	0.00388546	32	33	97	0.00464989	NA	NA	4.20595e-05	-1	1	1557	0.00207665	0.00619878	1212	33	0.5	0.384615	0.574405	-0.000311927	0.000641945	0.627849	0.992079	-0.000456269	0.000655972	0.487995	0.917935
EC	India (unexposed)	g936	2.5.1.18	Glutathione transferase	97	99	98	0.00923311	32	33	97	0.00894852	NA	NA	0.000552048	-1	1	1558	0.001493	0.00487845	1480	33	0.5	0.384615	0.574405	5.24034e-05	0.00100941	0.958676	0.997946	-7.19534e-05	0.00101976	0.943862	0.985552
EC	India (unexposed)	g942	2.5.1.30	Heptaprenyl diphosphate synthase	73	99	73.7	0.00113141	24	33	72.7	0.000496131	1	1	-3.10178e-05	-1	1	1559	0.0027645	0.00681581	962	33	0.5	0.384615	0.574405	-6.83542e-05	0.000331845	0.837127	0.992079	-0.0001667	0.000332715	0.617231	0.917935
EC	India (unexposed)	g955	2.5.1.61	Hydroxymethylbilane synthase	97	99	98	0.00503062	32	33	97	0.00687632	NA	NA	0.000701276	-1	1	1560	0.00371489	0.00838512	667	33	0.5	0.384615	0.574405	-0.000132096	0.000729683	0.856624	0.992079	-0.000448684	0.00073411	0.542181	0.917935
EC	India (unexposed)	g967	2.5.1.9	Riboflavin synthase	97	99	98	0.00249433	32	33	97	0.00297602	NA	NA	-0.000264504	-1	1	1561	0.00406022	0.00958837	570	33	0.5	0.384615	0.574405	-0.000535731	0.000513933	0.299155	0.992079	-0.000531455	0.000517947	0.306836	0.917935
EC	India (unexposed)	g995	2.6.1.44	Alanine--glyoxylate transaminase	38	99	38.4	0.000388978	13	33	39.4	0.000105553	1	1	-2.19697e-05	1	1	1562	0.00129732	0.00424354	1561	33	0.5	0.384615	0.574405	-4.41272e-05	0.000195803	0.822049	0.992079	-6.41264e-05	0.000199344	0.748227	0.938979
EC	India (unexposed)	g996	2.6.1.45	Serine--glyoxylate transaminase	8	99	8.1	0.000153883	3	33	9.1	1.33398e-05	1	1	-1.2822e-05	1	1	1563	0.000604281	0.00204781	1855	33	0.5	0.384615	0.574405	-6.76049e-06	9.4309e-05	0.942963	0.99243	-1.42209e-06	9.79966e-05	0.988445	0.993351
EC	India (unexposed)	g727	2.3.1.189	Mycothiol synthase	64	99	64.6	0.000235169	21	33	63.6	0.000295548	1	1	0.000152477	-1	1	1564	0.00580536	0.0139007	236	33	0.5	0.384615	0.574405	0.000334477	0.000194613	0.088054	0.992079	0.000313557	0.00019794	0.115698	0.917935
EC	India (unexposed)	g815	2.4.1.109	Dolichyl-phosphate-mannose--protein mannosyltransferase	64	99	64.6	0.00186165	21	33	63.6	0.00145903	1	1	0.000525206	-1	1	1565	0.00288774	0.00795904	923	33	0.5	0.384615	0.574405	0.000386538	0.000513235	0.452727	0.992079	0.000540001	0.000526784	0.3073	0.917935
EC	India (unexposed)	g1	unmapped	unmapped	99	99	100	4.02013	33	33	100	13.3212	NA	NA	-0.781279	0	0	1566	0.00318081	0.00757885	816	33	0.5	0.384615	0.574405	-0.0108029	0.0108514	0.321328	0.992079	-0.0111015	0.0112404	0.325232	0.917935
EC	India (unexposed)	g1001	2.6.1.52	Phosphoserine transaminase	99	99	100	0.00517851	33	33	100	0.020334	NA	NA	0.000391958	0	0	1567	0.00323222	0.00778266	799	33	0.5	0.384615	0.574405	0.000112739	0.00039291	0.774621	0.992079	0.00031434	0.000396863	0.429826	0.917935
EC	India (unexposed)	g1011	2.6.1.83	LL-diaminopimelate aminotransferase	96	99	97	0.00324654	32	33	97	0.00356754	NA	NA	-0.00016107	0	0	1568	0.00381406	0.0098659	635	33	0.5	0.384615	0.574405	-0.000485003	0.000593003	0.414924	0.992079	-0.000498464	0.000611582	0.416599	0.917935
EC	India (unexposed)	g1012	2.6.1.85	Aminodeoxychorismate synthase	99	99	100	0.00573387	33	33	100	0.00832315	NA	NA	0.000201447	0	0	1569	0.00308137	0.00812209	853	33	0.5	0.384615	0.574405	-0.000184657	0.000695877	0.791154	0.992079	-0.000360435	0.000704986	0.610067	0.917935
EC	India (unexposed)	g1015	2.6.1.9	Histidinol-phosphate transaminase	99	99	100	0.00438144	33	33	100	0.0180186	NA	NA	0.000387043	0	0	1570	0.00422272	0.0106143	520	33	0.5	0.384615	0.574405	0.000131402	0.000326356	0.687878	0.992079	0.000189329	0.000340582	0.579274	0.917935
EC	India (unexposed)	g1023	2.7.1.11	6-phosphofructokinase	99	99	100	0.0103019	33	33	100	0.0132703	NA	NA	-0.0011642	0	0	1571	0.00290568	0.00888635	916	33	0.5	0.384615	0.574405	-0.000673287	0.00090899	0.460212	0.992079	-0.000959711	0.000908017	0.292582	0.917935
EC	India (unexposed)	g1026	2.7.1.12	Gluconokinase	99	99	100	0.00897061	33	33	100	0.0147115	NA	NA	0.000357134	0	0	1572	0.00379548	0.00908516	645	33	0.5	0.384615	0.574405	0.000119187	0.00082891	0.885891	0.992079	0.000132759	0.000848988	0.875991	0.968153
EC	India (unexposed)	g1027	2.7.1.121	Phosphoenolpyruvate--glycerone phosphotransferase	96	99	97	0.00250639	32	33	97	0.00296529	NA	NA	0.000128452	0	0	1573	0.00411552	0.00932232	557	33	0.5	0.384615	0.574405	-0.000169827	0.000502311	0.735839	0.992079	-0.000239119	0.00051201	0.641299	0.917935
EC	India (unexposed)	g1031	2.7.1.144	Tagatose-6-phosphate kinase	99	99	100	0.00710302	33	33	100	0.0110384	NA	NA	0.00119897	0	0	1574	0.00429779	0.0100122	506	33	0.5	0.384615	0.574405	0.000262607	0.000765098	0.731977	0.992079	9.02846e-05	0.00076594	0.906356	0.9773
EC	India (unexposed)	g1033	2.7.1.148	4- cytidine 5'-diphospho)-2-C-methyl-D-erythritol kinase	99	99	100	0.00626432	33	33	100	0.0206349	NA	NA	0.00151443	0	0	1575	0.00804638	0.0191981	92	33	0.5	0.384615	0.574405	0.000690323	0.000460413	0.136206	0.992079	0.000555336	0.00046153	0.231153	0.917935
EC	India (unexposed)	g1034	2.7.1.15	Ribokinase	99	99	100	0.0161654	33	33	100	0.0379056	NA	NA	0.00188083	0	0	1576	0.00458866	0.0118691	434	33	0.5	0.384615	0.574405	0.000643301	0.000731872	0.381034	0.992079	0.000900105	0.000750968	0.232954	0.917935
EC	India (unexposed)	g1046	2.7.1.172	Protein-ribulosamine 3-kinase	87	99	87.9	0.00704156	29	33	87.9	0.00950562	1	1	0.00192295	0	0	1577	0.00284092	0.00755072	934	33	0.5	0.384615	0.574405	0.00138226	0.000987265	0.163867	0.992079	0.00123243	0.000998609	0.219463	0.917935
EC	India (unexposed)	g1049	2.7.1.180	FAD protein FMN transferase	99	99	100	0.00625238	33	33	100	0.0188054	NA	NA	-1.25036e-05	0	0	1578	0.00348239	0.00833873	720	33	0.5	0.384615	0.574405	-5.87559e-05	0.000490701	0.904875	0.992079	0.000169548	0.000506061	0.73816	0.93442
EC	India (unexposed)	g1063	2.7.1.199	NO NAME	90	99	90.9	0.000448561	30	33	90.9	0.000507225	1	1	8.04247e-05	0	0	1579	0.0077173	0.021295	100	33	0.5	0.384615	0.574405	0.000226008	0.000219909	0.305985	0.992079	0.000164355	0.000222102	0.460689	0.917935
EC	India (unexposed)	g1064	2.7.1.2	Glucokinase	99	99	100	0.00683173	33	33	100	0.0169887	NA	NA	5.61008e-06	0	0	1580	0.00380851	0.00924034	637	33	0.5	0.384615	0.574405	0.00013757	0.000466852	0.768712	0.992079	0.000420251	0.000475982	0.378978	0.917935
EC	India (unexposed)	g1076	2.7.1.23	NAD +) kinase	99	99	100	0.00405708	33	33	100	0.0232819	NA	NA	0.00103194	0	0	1581	0.00384309	0.00969246	628	33	0.5	0.384615	0.574405	0.000332229	0.000287835	0.250522	0.992079	0.000363817	0.000296419	0.221988	0.917935
EC	India (unexposed)	g1077	2.7.1.24	Dephospho-CoA kinase	99	99	100	0.00502934	33	33	100	0.0226612	NA	NA	0.00118519	0	0	1582	0.00370982	0.00926199	668	33	0.5	0.384615	0.574405	0.000399544	0.000363486	0.273712	0.992079	0.000479792	0.000376573	0.204992	0.917935
EC	India (unexposed)	g1079	2.7.1.26	Riboflavin kinase	99	99	100	0.00746349	33	33	100	0.0196676	NA	NA	0.00181423	0	0	1583	0.00518798	0.0128045	316	33	0.5	0.384615	0.574405	0.000818376	0.000631962	0.197624	0.992079	0.000534652	0.000640439	0.405411	0.917935
EC	India (unexposed)	g1083	2.7.1.31	Glycerate 3-kinase	99	99	100	0.00738402	33	33	100	0.0181235	NA	NA	0.00187556	0	0	1584	0.00458251	0.0110914	436	33	0.5	0.384615	0.574405	0.000869493	0.000653608	0.185749	0.992079	0.000641075	0.000680813	0.348198	0.917935
EC	India (unexposed)	g1085	2.7.1.33	Pantothenate kinase	99	99	100	0.00443403	33	33	100	0.0243603	NA	NA	0.000462741	0	0	1585	0.00240665	0.00618378	1085	33	0.5	0.384615	0.574405	0.000146477	0.000298874	0.624892	0.992079	0.000191633	0.000307822	0.534717	0.917935
EC	India (unexposed)	g1086	2.7.1.35	Pyridoxal kinase	99	99	100	0.003672	33	33	100	0.0233811	NA	NA	0.00110701	0	0	1586	0.00542862	0.0121682	280	33	0.5	0.384615	0.574405	0.000386172	0.000265342	0.147976	0.992079	0.00044059	0.000274268	0.110705	0.917935
EC	India (unexposed)	g1089	2.7.1.39	Homoserine kinase	99	99	100	0.00593661	33	33	100	0.0209153	NA	NA	0.00182085	0	0	1587	0.00367435	0.00921313	678	33	0.5	0.384615	0.574405	0.000744711	0.000454624	0.103823	0.992079	0.000792833	0.000462126	0.0887091	0.917935
EC	India (unexposed)	g1090	2.7.1.4	Fructokinase	99	99	100	0.00475254	33	33	100	0.0133124	NA	NA	0.000841272	0	0	1588	0.004195	0.00945719	529	33	0.5	0.384615	0.574405	0.000508432	0.000437047	0.246825	0.992079	0.00070797	0.000448386	0.11688	0.917935
EC	India (unexposed)	g1091	2.7.1.40	Pyruvate kinase	99	99	100	0.00470534	33	33	100	0.0307272	NA	NA	0.00162468	0	0	1589	0.00513404	0.0126643	327	33	0.5	0.384615	0.574405	0.000424995	0.00030257	0.162521	0.992079	0.000450172	0.000313462	0.153463	0.917935
EC	India (unexposed)	g1098	2.7.1.50	Hydroxyethylthiazole kinase	99	99	100	0.00465022	33	33	100	0.0195005	NA	NA	0.00082071	0	0	1590	0.00769133	0.0183774	102	33	0.5	0.384615	0.574405	0.000361043	0.000337099	0.286141	0.992079	0.000506752	0.000336944	0.135113	0.917935
EC	India (unexposed)	g1101	2.7.1.55	Allose kinase	96	99	97	0.00455816	32	33	97	0.0064682	NA	NA	0.00047852	0	0	1591	0.00521077	0.0123584	312	33	0.5	0.384615	0.574405	0.000513489	0.000706571	0.468696	0.992079	0.000421249	0.000723224	0.561306	0.917935
EC	India (unexposed)	g1105	2.7.1.6	Galactokinase	99	99	100	0.00505495	33	33	100	0.00734432	NA	NA	0.000692385	0	0	1592	0.00413248	0.0107229	554	33	0.5	0.384615	0.574405	0.000176321	0.000658251	0.789229	0.992079	-0.000130278	0.000658107	0.843399	0.962194
EC	India (unexposed)	g1109	2.7.1.69	Protein-N pi)-phosphohistidine--sugar phosphotransferase	99	99	100	0.0285547	33	33	100	0.0565028	NA	NA	0.00666381	0	0	1593	0.00431501	0.00961793	503	33	0.5	0.384615	0.574405	0.00110783	0.00119788	0.35677	0.992079	0.00121068	0.00122723	0.325784	0.917935
EC	India (unexposed)	g1111	2.7.1.71	Shikimate kinase	99	99	100	0.00791249	33	33	100	0.0284209	NA	NA	0.00140636	0	0	1594	0.00490163	0.0112712	379	33	0.5	0.384615	0.574405	0.000335449	0.000454078	0.461392	0.992079	0.000171111	0.000465988	0.714091	0.928632
EC	India (unexposed)	g1126	2.7.11.1	Non-specific serine/threonine protein kinase	99	99	100	0.0225329	33	33	100	0.0544235	NA	NA	0.00441102	0	0	1595	0.00314618	0.00919871	832	33	0.5	0.384615	0.574405	0.000843718	0.00110783	0.44768	0.992079	0.00127388	0.0011145	0.255222	0.917935
EC	India (unexposed)	g1133	2.7.13.3	Histidine kinase	99	99	100	0.103623	33	33	100	0.173559	NA	NA	-0.011559	0	0	1596	0.00218	0.00781094	1169	33	0.5	0.384615	0.574405	-0.00164492	0.00246098	0.505065	0.992079	-0.00198433	0.00248147	0.425424	0.917935
EC	India (unexposed)	g1135	2.7.2.1	Acetate kinase	99	99	100	0.00355066	33	33	100	0.0256765	NA	NA	0.000914656	0	0	1597	0.00772558	0.015634	99	33	0.5	0.384615	0.574405	0.000276553	0.000239345	0.250023	0.992079	0.000290605	0.000248421	0.244304	0.917935
EC	India (unexposed)	g1136	2.7.2.11	Glutamate 5-kinase	99	99	100	0.004197	33	33	100	0.0232942	NA	NA	0.000842113	0	0	1598	0.00409516	0.0118706	560	33	0.5	0.384615	0.574405	0.000292437	0.000286638	0.309513	0.992079	0.000363491	0.000292599	0.216459	0.917935
EC	India (unexposed)	g1139	2.7.2.3	Phosphoglycerate kinase	99	99	100	0.00426536	33	33	100	0.0225937	NA	NA	0.00128327	0	0	1599	0.00342787	0.0127699	741	33	0.5	0.384615	0.574405	0.000412796	0.000318238	0.196884	0.992079	0.000462644	0.000326284	0.158703	0.917935
EC	India (unexposed)	g1140	2.7.2.4	Aspartate kinase	99	99	100	0.0118793	33	33	100	0.0460187	NA	NA	0.00153139	0	0	1600	0.00235082	0.00720716	1106	33	0.5	0.384615	0.574405	0.000365534	0.000578719	0.52874	0.992079	0.000545634	0.000585001	0.35277	0.917935
EC	India (unexposed)	g1142	2.7.2.8	Acetylglutamate kinase	99	99	100	0.00423435	33	33	100	0.0222945	NA	NA	0.000173134	0	0	1601	0.00446557	0.011098	466	33	0.5	0.384615	0.574405	5.44713e-05	0.000303506	0.857846	0.992079	0.000224432	0.00030504	0.463264	0.917935
EC	India (unexposed)	g1145	2.7.3.9	Phosphoenolpyruvate--protein phosphotransferase	99	99	100	0.00890724	33	33	100	0.0358642	NA	NA	0.00223019	0	0	1602	0.00434063	0.0116522	499	33	0.5	0.384615	0.574405	0.000634057	0.000495011	0.202512	0.992079	0.000711497	0.000510232	0.165652	0.917935
EC	India (unexposed)	g1146	2.7.4.1	Polyphosphate kinase	99	99	100	0.00461257	33	33	100	0.0254106	NA	NA	0.000147965	0	0	1603	0.00660613	0.0202309	155	33	0.5	0.384615	0.574405	5.4991e-05	0.000306911	0.858079	0.992079	0.000146434	0.00030376	0.630599	0.917935
EC	India (unexposed)	g1150	2.7.4.2	Phosphomevalonate kinase	96	99	97	0.00180115	32	33	97	0.00207218	NA	NA	0.000709592	0	0	1604	0.00661414	0.0148124	154	33	0.5	0.384615	0.574405	0.000451654	0.000460203	0.328208	0.992079	0.000424305	0.000477195	0.375622	0.917935
EC	India (unexposed)	g1151	2.7.4.22	UMP kinase	99	99	100	0.00407986	33	33	100	0.0208842	NA	NA	0.00055954	0	0	1605	0.00337036	0.0080096	753	33	0.5	0.384615	0.574405	0.000195977	0.000293665	0.505732	0.992079	0.00025892	0.000304689	0.39707	0.917935
EC	India (unexposed)	g1153	2.7.4.25	d)CMP kinase	99	99	100	0.00388964	33	33	100	0.0183018	NA	NA	0.000511434	0	0	1606	0.00524609	0.0126621	306	33	0.5	0.384615	0.574405	0.000202052	0.000289697	0.486759	0.992079	0.000278999	0.000301157	0.35601	0.917935
EC	India (unexposed)	g1157	2.7.4.3	Adenylate kinase	99	99	100	0.00566248	33	33	100	0.0264952	NA	NA	0.000972541	0	0	1607	0.00351976	0.0104628	704	33	0.5	0.384615	0.574405	0.000294641	0.000388371	0.44943	0.992079	0.000387151	0.000402366	0.337813	0.917935
EC	India (unexposed)	g1158	2.7.4.6	Nucleoside-diphosphate kinase	99	99	100	0.00438786	33	33	100	0.00617453	NA	NA	4.47214e-05	0	0	1608	0.0042006	0.010109	526	33	0.5	0.384615	0.574405	-0.000269609	0.000594785	0.651096	0.992079	-0.000514071	0.000599708	0.392973	0.917935
EC	India (unexposed)	g1160	2.7.4.8	Guanylate kinase	99	99	100	0.00422618	33	33	100	0.0231053	NA	NA	0.00105459	0	0	1609	0.00476649	0.0124139	401	33	0.5	0.384615	0.574405	0.000346131	0.000297489	0.246754	0.992079	0.000446553	0.000307232	0.148598	0.917935
EC	India (unexposed)	g1161	2.7.4.9	dTMP kinase	99	99	100	0.00783245	33	33	100	0.0252119	NA	NA	0.00162654	0	0	1610	0.00334379	0.00858602	762	33	0.5	0.384615	0.574405	0.000556903	0.000544141	0.307995	0.992079	0.00071625	0.000559731	0.203045	0.917935
EC	India (unexposed)	g1162	2.7.6.1	Ribose-phosphate diphosphokinase	99	99	100	0.0128684	33	33	100	0.0421384	NA	NA	0.00212285	0	0	1611	0.00215169	0.00596831	1179	33	0.5	0.384615	0.574405	0.000567302	0.000674708	0.401998	0.992079	0.000886822	0.000680665	0.195012	0.917935
EC	India (unexposed)	g1163	2.7.6.2	Thiamine diphosphokinase	99	99	100	0.00643431	33	33	100	0.0139318	NA	NA	0.000355501	0	0	1612	0.0025737	0.00676268	1023	33	0.5	0.384615	0.574405	9.71782e-05	0.000650958	0.88156	0.992079	0.000466388	0.0006505	0.474732	0.917935
EC	India (unexposed)	g1165	2.7.6.5	GTP diphosphokinase	99	99	100	0.00989782	33	33	100	0.0297809	NA	NA	0.0023441	0	0	1613	0.00607042	0.0136965	206	33	0.5	0.384615	0.574405	0.000738416	0.000661896	0.266648	0.992079	0.000907244	0.000690791	0.191474	0.917935
EC	India (unexposed)	g1168	2.7.7.12	UDP-glucose--hexose-1-phosphate uridylyltransferase	99	99	100	0.00654096	33	33	100	0.0210161	NA	NA	0.00211053	0	0	1614	0.00493722	0.0120699	374	33	0.5	0.384615	0.574405	0.00090437	0.00050028	0.0729608	0.992079	0.000754595	0.000500782	0.134376	0.917935
EC	India (unexposed)	g1171	2.7.7.18	Nicotinate-nucleotide adenylyltransferase	99	99	100	0.00449323	33	33	100	0.0217866	NA	NA	0.00121344	0	0	1615	0.00374186	0.0104856	660	33	0.5	0.384615	0.574405	0.000428551	0.000339743	0.209425	0.992079	0.0003912	0.000345538	0.25974	0.917935
EC	India (unexposed)	g1173	2.7.7.2	FAD synthetase	99	99	100	0.00727951	33	33	100	0.0197161	NA	NA	0.00271261	0	0	1616	0.00497226	0.0133003	362	33	0.5	0.384615	0.574405	0.00114492	0.000594263	0.0562085	0.992079	0.00100111	0.000596317	0.0956844	0.917935
EC	India (unexposed)	g1176	2.7.7.23	UDP-N-acetylglucosamine diphosphorylase	99	99	100	0.0050216	33	33	100	0.0224333	NA	NA	0.00159337	0	0	1617	0.00348655	0.00972679	717	33	0.5	0.384615	0.574405	0.000566464	0.000374757	0.133075	0.992079	0.000614166	0.000388116	0.116079	0.917935
EC	India (unexposed)	g1177	2.7.7.24	Glucose-1-phosphate thymidylyltransferase	99	99	100	0.0103672	33	33	100	0.0163803	NA	NA	-0.000355495	0	0	1618	0.00488608	0.014034	383	33	0.5	0.384615	0.574405	-0.000115519	0.000881617	0.895953	0.992079	0.000188455	0.000909295	0.836149	0.961477
EC	India (unexposed)	g1179	2.7.7.27	Glucose-1-phosphate adenylyltransferase	99	99	100	0.00591143	33	33	100	0.0227917	NA	NA	0.000843615	0	0	1619	0.00415913	0.00968775	548	33	0.5	0.384615	0.574405	0.000270674	0.000417262	0.517682	0.992079	0.000362257	0.000430505	0.401691	0.917935
EC	India (unexposed)	g1181	2.7.7.3	Pantetheine-phosphate adenylyltransferase	99	99	100	0.00611451	33	33	100	0.0263229	NA	NA	0.000886881	0	0	1620	0.00200808	0.00559986	1243	33	0.5	0.384615	0.574405	0.000259093	0.000411455	0.529996	0.992079	0.000375472	0.000420927	0.3741	0.917935
EC	India (unexposed)	g1183	2.7.7.38	3-deoxy-manno-octulosonate cytidylyltransferase	96	99	97	0.0051462	32	33	97	0.00622877	NA	NA	-0.000226481	0	0	1621	0.00513452	0.0141114	326	33	0.5	0.384615	0.574405	-0.00072141	0.000751699	0.338985	0.992079	-0.000940538	0.000768931	0.223564	0.917935
EC	India (unexposed)	g1187	2.7.7.41	Phosphatidate cytidylyltransferase	99	99	100	0.00799024	33	33	100	0.0119772	NA	NA	0.000546808	0	0	1622	0.00331189	0.00947914	773	33	0.5	0.384615	0.574405	-1.68619e-05	0.000793436	0.983077	0.999124	-0.000289824	0.000800148	0.717804	0.929488
EC	India (unexposed)	g1188	2.7.7.42	[Glutamate--ammonia-ligase] adenylyltransferase	99	99	100	0.0062704	33	33	100	0.017344	NA	NA	0.000447952	0	0	1623	0.00404324	0.00945367	574	33	0.5	0.384615	0.574405	0.000154762	0.000528638	0.770176	0.992079	0.000303673	0.000544653	0.578147	0.917935
EC	India (unexposed)	g1192	2.7.7.48	; Q06996, L SENDF	66	99	66.7	0.000508789	22	33	66.7	0.000181193	1	1	-6.95468e-05	0	0	1624	0.0019324	0.00609364	1275	33	0.5	0.384615	0.574405	-9.2444e-05	0.000222029	0.677833	0.992079	-0.00011622	0.000218747	0.596155	0.917935
EC	India (unexposed)	g1196	2.7.7.56	tRNA nucleotidyltransferase	99	99	100	0.00597211	33	33	100	0.022574	NA	NA	0.00103596	0	0	1625	0.00387353	0.00918514	617	33	0.5	0.384615	0.574405	0.00038409	0.000443015	0.387544	0.992079	0.000479871	0.000451789	0.290212	0.917935
EC	India (unexposed)	g1198	2.7.7.59	[Protein-PII] uridylyltransferase	93	99	93.9	0.0067611	31	33	93.9	0.00708029	1	1	-7.14441e-05	0	0	1626	0.00404871	0.010482	572	33	0.5	0.384615	0.574405	-0.000391001	0.00087503	0.655732	0.992079	-0.000176235	0.000896703	0.844509	0.962381
EC	India (unexposed)	g1199	2.7.7.6	DNA-directed RNA polymerase	99	99	100	0.017344	33	33	100	0.120679	NA	NA	0.00650944	0	0	1627	0.00899789	0.0222094	70	33	0.5	0.384615	0.574405	0.000944961	0.00052889	0.0763186	0.992079	0.00100917	0.000546652	0.0672446	0.917935
EC	India (unexposed)	g1200	2.7.7.60	2-C-methyl-D-erythritol 4-phosphate cytidylyltransferase	99	99	100	0.00639625	33	33	100	0.0234704	NA	NA	0.000757535	0	0	1628	0.00335211	0.00929917	758	33	0.5	0.384615	0.574405	0.000212436	0.000450936	0.638359	0.992079	0.000437419	0.000446458	0.3291	0.917935
EC	India (unexposed)	g1208	2.7.7.7	DNA-directed DNA polymerase	99	99	100	0.0321988	33	33	100	0.143132	NA	NA	0.00438016	0	0	1629	0.00266682	0.00699986	987	33	0.5	0.384615	0.574405	0.000562339	0.00086196	0.515298	0.992079	0.000483176	0.000874083	0.581401	0.917935
EC	India (unexposed)	g1211	2.7.7.72	CCA tRNA nucleotidyltransferase	99	99	100	0.00720688	33	33	100	0.024187	NA	NA	0.000908079	0	0	1630	0.0020524	0.00552815	1223	33	0.5	0.384615	0.574405	0.000260621	0.000525019	0.620448	0.992079	0.000395118	0.000535764	0.46221	0.917935
EC	India (unexposed)	g1216	2.7.7.8	Polyribonucleotide nucleotidyltransferase	99	99	100	0.00477042	33	33	100	0.026554	NA	NA	0.00108868	0	0	1631	0.00239408	0.00763468	1088	33	0.5	0.384615	0.574405	0.000334818	0.000310656	0.283129	0.992079	0.000398997	0.000319586	0.214189	0.917935
EC	India (unexposed)	g1220	2.7.7.85	Diadenylate cyclase	99	99	100	0.00511605	33	33	100	0.00586109	NA	NA	0.0002648	0	0	1632	0.0043043	0.0130838	504	33	0.5	0.384615	0.574405	-8.57208e-05	0.00067563	0.899235	0.992079	-0.000344004	0.000691466	0.619711	0.917935
EC	India (unexposed)	g1222	2.7.7.89	[Glutamate--ammonia ligase]-adenylyl-L-tyrosine phosphorylase	99	99	100	0.00440087	33	33	100	0.0132771	NA	NA	-0.000116792	0	0	1633	0.00287148	0.0066677	927	33	0.5	0.384615	0.574405	-2.69786e-05	0.000422209	0.949149	0.994137	0.000215478	0.000431214	0.618165	0.917935
EC	India (unexposed)	g1223	2.7.7.9	UTP--glucose-1-phosphate uridylyltransferase	99	99	100	0.00639073	33	33	100	0.0245956	NA	NA	0.00268002	0	0	1634	0.00642485	0.0149294	171	33	0.5	0.384615	0.574405	0.000907691	0.000460992	0.0510808	0.992079	0.000611347	0.000467281	0.19317	0.917935
EC	India (unexposed)	g1228	2.7.8.13	Phospho-N-acetylmuramoyl-pentapeptide-transferase	99	99	100	0.00428909	33	33	100	0.0241695	NA	NA	0.00133668	0	0	1635	0.00835454	0.021254	84	33	0.5	0.384615	0.574405	0.000430738	0.00030123	0.155135	0.992079	0.000510584	0.000310408	0.102508	0.917935
EC	India (unexposed)	g1244	2.7.8.5	CDP-diacylglycerol--glycerol-3-phosphate 3-phosphatidyltransferase	99	99	100	0.00337645	33	33	100	0.0100174	NA	NA	0.00110178	0	0	1636	0.00581388	0.0132598	234	33	0.5	0.384615	0.574405	0.000558724	0.000385085	0.149214	0.992079	0.000638261	0.000397256	0.110649	0.917935
EC	India (unexposed)	g1246	2.7.8.7	Holo-[acyl-carrier-protein] synthase	99	99	100	0.00589067	33	33	100	0.0221765	NA	NA	0.00141991	0	0	1637	0.00658864	0.0163105	157	33	0.5	0.384615	0.574405	0.000473354	0.000441572	0.285718	0.992079	0.000413618	0.000459316	0.369582	0.917935
EC	India (unexposed)	g1249	2.7.9.2	Pyruvate, water dikinase	96	99	97	0.00587987	32	33	97	0.0070845	NA	NA	0.000319916	0	0	1638	0.00332133	0.00979472	768	33	0.5	0.384615	0.574405	-0.000408504	0.000823839	0.620835	0.992079	-0.000613905	0.000840251	0.466378	0.917935
EC	India (unexposed)	g1251	2.8.1.1	Thiosulfate sulfurtransferase	99	99	100	0.00555687	33	33	100	0.0113687	NA	NA	0.000199973	0	0	1639	0.00687537	0.0166285	136	33	0.5	0.384615	0.574405	0.000403562	0.000606077	0.506681	0.992079	0.000275777	0.000627239	0.660937	0.919073
EC	India (unexposed)	g1252	2.8.1.10	Thiazole synthase	99	99	100	0.00589213	33	33	100	0.0207069	NA	NA	0.000319009	0	0	1640	0.00352182	0.00876734	703	33	0.5	0.384615	0.574405	1.67485e-05	0.000476125	0.971993	0.999124	0.000138928	0.000472189	0.769077	0.941929
EC	India (unexposed)	g1255	2.8.1.13	tRNA-uridine 2-sulfurtransferase	99	99	100	0.00634558	33	33	100	0.00690725	NA	NA	-0.000359466	0	0	1641	0.00277761	0.00828162	954	33	0.5	0.384615	0.574405	-0.000233691	0.000684676	0.733417	0.992079	-0.000525374	0.000700276	0.454521	0.917935
EC	India (unexposed)	g1259	2.8.1.7	Cysteine desulfurase	99	99	100	0.00685717	33	33	100	0.0258935	NA	NA	0.00105872	0	0	1642	0.00433404	0.0106484	502	33	0.5	0.384615	0.574405	0.00026056	0.000439845	0.554617	0.992079	0.000310716	0.000444883	0.486211	0.917935
EC	India (unexposed)	g1277	2.8.4.3	tRNA-2-methylthio-N 6)-dimethylallyladenosine synthase	99	99	100	0.0054945	33	33	100	0.0169241	NA	NA	0.000121082	0	0	1643	0.00378442	0.00987539	652	33	0.5	0.384615	0.574405	4.37002e-05	0.000472414	0.92644	0.99243	0.000170454	0.000468648	0.716686	0.928632
EC	India (unexposed)	g128	1.1.1.42	Isocitrate dehydrogenase NADP +	99	99	100	0.0048599	33	33	100	0.0200322	NA	NA	0.000543174	0	0	1644	0.00620955	0.0133129	195	33	0.5	0.384615	0.574405	0.000210308	0.000355276	0.554909	0.992079	0.000409112	0.000359603	0.257431	0.917935
EC	India (unexposed)	g1288	3.1.1.29	Aminoacyl-tRNA hydrolase	99	99	100	0.00395594	33	33	100	0.0243668	NA	NA	0.000560813	0	0	1645	0.00414187	0.0101261	552	33	0.5	0.384615	0.574405	0.000186967	0.000258114	0.470148	0.992079	0.000218735	0.000269255	0.418125	0.917935
EC	India (unexposed)	g1297	3.1.1.5	Lysophospholipase	99	99	100	0.0069064	33	33	100	0.0169015	NA	NA	5.52649e-06	0	0	1646	0.00505367	0.0122972	343	33	0.5	0.384615	0.574405	5.09546e-05	0.000614264	0.934017	0.99243	0.000216609	0.000621412	0.727994	0.931803
EC	India (unexposed)	g130	1.1.1.44	Phosphogluconate dehydrogenase NADP +)-dependent, decarboxylating)	99	99	100	0.0115295	33	33	100	0.0301565	NA	NA	0.00181519	0	0	1647	0.00435059	0.0106407	496	33	0.5	0.384615	0.574405	0.000543739	0.000726693	0.455668	0.992079	0.000605495	0.000749527	0.420719	0.917935
EC	India (unexposed)	g1306	3.1.1.84	Cocaine esterase	6	99	6.1	0.000100084	2	33	6.1	5.72974e-06	1	1	-1.13329e-05	0	0	1648	9.9124e-05	0.000590202	2025	33	0.5	0.384615	0.574405	-3.82275e-05	7.46633e-05	0.60952	0.992079	-5.92623e-05	7.5301e-05	0.432768	0.917935
EC	India (unexposed)	g1309	3.1.1.96	D-aminoacyl-tRNA deacylase	99	99	100	0.00830767	33	33	100	0.021727	NA	NA	-0.00289027	0	0	1649	0.00872024	0.0215303	76	33	0.5	0.384615	0.574405	-0.00118251	0.000557994	0.0359733	0.992079	-0.00104446	0.000581336	0.0748042	0.917935
EC	India (unexposed)	g1311	3.1.11.2	Exodeoxyribonuclease III	99	99	100	0.00489585	33	33	100	0.0173415	NA	NA	0.000557231	0	0	1650	0.0058567	0.0133173	230	33	0.5	0.384615	0.574405	0.000235015	0.00040159	0.559419	0.992079	0.000307779	0.000418331	0.463273	0.917935
EC	India (unexposed)	g1314	3.1.11.6	Exodeoxyribonuclease VII	99	99	100	0.00953733	33	33	100	0.0478962	NA	NA	0.00175273	0	0	1651	0.00351419	0.00846618	706	33	0.5	0.384615	0.574405	0.000416071	0.00046158	0.369038	0.992079	0.000465553	0.000475116	0.329042	0.917935
EC	India (unexposed)	g1316	3.1.13.1	Exoribonuclease II	99	99	100	0.00907121	33	33	100	0.0133209	NA	NA	8.44304e-05	0	0	1652	0.00260264	0.00572598	1012	33	0.5	0.384615	0.574405	-0.000222438	0.000872757	0.799227	0.992079	-0.000501112	0.000878055	0.569223	0.917935
EC	India (unexposed)	g133	1.1.1.49	Glucose-6-phosphate dehydrogenase NADP +	99	99	100	0.00460061	33	33	100	0.0214938	NA	NA	0.000214794	0	0	1653	0.00570047	0.0141978	252	33	0.5	0.384615	0.574405	8.64424e-05	0.000358191	0.809679	0.992079	0.000145511	0.000367211	0.692588	0.928348
EC	India (unexposed)	g1333	3.1.21.2	Deoxyribonuclease IV	99	99	100	0.00502566	33	33	100	0.0180338	NA	NA	0.000762146	0	0	1654	0.00395642	0.0108986	601	33	0.5	0.384615	0.574405	0.00029046	0.000406774	0.476471	0.992079	0.00026371	0.000400678	0.511646	0.917935
EC	India (unexposed)	g1340	3.1.22.4	Crossover junction endodeoxyribonuclease	99	99	100	0.00699945	33	33	100	0.0280081	NA	NA	0.00424827	0	0	1655	0.00818697	0.016577	87	33	0.5	0.384615	0.574405	0.000836658	0.000584272	0.154554	0.992079	0.000881363	0.000606776	0.148859	0.917935
EC	India (unexposed)	g1343	3.1.26.12	Ribonuclease E	99	99	100	0.0039704	33	33	100	0.00508766	NA	NA	-2.83239e-05	0	0	1656	0.00282424	0.00775387	940	33	0.5	0.384615	0.574405	4.75847e-05	0.000549034	0.931067	0.99243	-2.58844e-05	0.000564825	0.963521	0.990095
EC	India (unexposed)	g1344	3.1.26.3	Ribonuclease III	99	99	100	0.00484026	33	33	100	0.0260709	NA	NA	0.000379269	0	0	1657	0.00509566	0.0126562	333	33	0.5	0.384615	0.574405	0.000123686	0.000311149	0.691641	0.992079	0.000154972	0.000321468	0.630596	0.917935
EC	India (unexposed)	g1345	3.1.26.4	Ribonuclease H	99	99	100	0.0104168	33	33	100	0.0431314	NA	NA	0.00120211	0	0	1658	0.00310735	0.00803878	843	33	0.5	0.384615	0.574405	0.000297785	0.000536708	0.579961	0.992079	0.000487224	0.000551269	0.378489	0.917935
EC	India (unexposed)	g1346	3.1.26.5	Ribonuclease P	99	99	100	0.00803683	33	33	100	0.0303331	NA	NA	0.00108778	0	0	1659	0.00221188	0.00584064	1154	33	0.5	0.384615	0.574405	0.000282775	0.000520137	0.587611	0.992079	0.000366001	0.000533367	0.493853	0.917935
EC	India (unexposed)	g1347	3.1.26.8	Ribonuclease M5	99	99	100	0.00363657	33	33	100	0.0051431	NA	NA	0.00148913	0	0	1660	0.00449005	0.0118154	459	33	0.5	0.384615	0.574405	0.000734327	0.000592829	0.217695	0.992079	0.000570527	0.000603257	0.346103	0.917935
EC	India (unexposed)	g1352	3.1.3.1	Alkaline phosphatase	99	99	100	0.00595515	33	33	100	0.0143135	NA	NA	0.00109363	0	0	1661	0.00890404	0.0210467	72	33	0.5	0.384615	0.574405	0.000638196	0.00057645	0.270289	0.992079	0.000704757	0.000598091	0.240897	0.917935
EC	India (unexposed)	g1361	3.1.3.16	Protein-serine/threonine phosphatase	99	99	100	0.00744849	33	33	100	0.0171479	NA	NA	0.00119749	0	0	1662	0.00576846	0.0140689	241	33	0.5	0.384615	0.574405	0.000674513	0.000628988	0.285536	0.992079	0.000622148	0.000649688	0.340107	0.917935
EC	India (unexposed)	g1365	3.1.3.23	Sugar-phosphatase	99	99	100	0.00597196	33	33	100	0.00841469	NA	NA	-0.00012476	0	0	1663	0.00398899	0.0103403	590	33	0.5	0.384615	0.574405	5.26195e-05	0.000665594	0.937109	0.99243	-0.000124263	0.000689526	0.857275	0.966413
EC	India (unexposed)	g1369	3.1.3.3	Phosphoserine phosphatase	99	99	100	0.0110986	33	33	100	0.0238309	NA	NA	0.00315021	0	0	1664	0.00771565	0.0177036	101	33	0.5	0.384615	0.574405	0.00121487	0.000750279	0.107823	0.992079	0.00133642	0.000774461	0.0868871	0.917935
EC	India (unexposed)	g1373	3.1.3.4	Phosphatidate phosphatase	99	99	100	0.00848665	33	33	100	0.0123408	NA	NA	0.00173099	0	0	1665	0.00358577	0.00838517	692	33	0.5	0.384615	0.574405	0.00104214	0.000933456	0.266298	0.992079	0.00104295	0.000945187	0.271961	0.917935
EC	India (unexposed)	g1378	3.1.3.5	5'-nucleotidase	99	99	100	0.00795481	33	33	100	0.0262414	NA	NA	0.00190188	0	0	1666	0.00283815	0.00664136	935	33	0.5	0.384615	0.574405	0.000705126	0.000525005	0.181584	0.992079	0.000496014	0.00054318	0.362912	0.917935
EC	India (unexposed)	g1398	3.1.30.2	Serratia marcescens nuclease	6	99	6.1	2.36199e-05	2	33	6.1	3.91134e-06	1	1	-8.56505e-07	0	0	1667	0.00073008	0.00236911	1807	33	0.5	0.384615	0.574405	-5.51857e-06	4.20771e-05	0.895856	0.992079	-3.00207e-05	4.18148e-05	0.474132	0.917935
EC	India (unexposed)	g1406	3.1.4.4	Phospholipase D	30	99	30.3	0.001287	10	33	30.3	0.000329337	1	1	-1.33801e-05	0	0	1668	0.00177964	0.00417894	1348	33	0.5	0.384615	0.574405	7.86208e-05	0.000342038	0.818562	0.992079	-2.34278e-06	0.000354299	0.994735	0.995714
EC	India (unexposed)	g1408	3.1.4.46	Glycerophosphodiester phosphodiesterase	96	99	97	0.00652889	32	33	97	0.00669614	NA	NA	-0.000677415	0	0	1669	0.00122721	0.00365842	1597	33	0.5	0.384615	0.574405	-0.00056689	0.000807346	0.483831	0.992079	-0.000637091	0.000816187	0.436531	0.917935
EC	India (unexposed)	g1420	3.1.8.1	Aryldialkylphosphatase	69	99	69.7	0.000402066	23	33	69.7	0.000369847	1	1	6.96096e-05	0	0	1670	0.000986331	0.00315387	1707	33	0.5	0.384615	0.574405	7.08553e-05	0.000250913	0.778094	0.992079	6.37559e-05	0.000259102	0.806035	0.951049
EC	India (unexposed)	g1425	3.2.1.10	Oligo-1,6-glucosidase	99	99	100	0.00755284	33	33	100	0.00615884	NA	NA	-0.00224347	0	0	1671	0.0121579	0.0260537	24	33	0.5	0.384615	0.574405	-0.000924365	0.000626918	0.142776	0.992079	-0.000537172	0.000641923	0.404293	0.917935
EC	India (unexposed)	g1439	3.2.1.141	4-alpha-D- 1->4)-alpha-D-glucano)trehalose trehalohydrolase	27	99	27.3	0.000473635	9	33	27.3	4.02463e-05	1	1	-8.08504e-05	0	0	1672	0.00255245	0.00971295	1031	33	0.5	0.384615	0.574405	-0.000133336	0.00018598	0.474698	0.992079	-0.000144542	0.000192262	0.453585	0.917935
EC	India (unexposed)	g1463	3.2.1.22	Alpha-galactosidase	99	99	100	0.00888125	33	33	100	0.0157062	NA	NA	-0.000963979	0	0	1673	0.0047649	0.0118276	403	33	0.5	0.384615	0.574405	-0.000419326	0.000633234	0.509017	0.992079	-0.000357338	0.000652892	0.585139	0.917935
EC	India (unexposed)	g1464	3.2.1.23	Beta-galactosidase	99	99	100	0.0219824	33	33	100	0.0655908	NA	NA	-0.00545806	0	0	1674	0.0068405	0.0154801	142	33	0.5	0.384615	0.574405	-0.00107068	0.000853447	0.211897	0.992079	-0.000512714	0.000849293	0.54714	0.917935
EC	India (unexposed)	g1472	3.2.1.37	Xylan 1,4-beta-xylosidase	93	99	93.9	0.00664048	31	33	93.9	0.007724	1	1	0.00148458	0	0	1675	0.00562657	0.013984	258	33	0.5	0.384615	0.574405	0.000961531	0.000903452	0.289173	0.992079	0.00105384	0.00092547	0.257002	0.917935
EC	India (unexposed)	g1482	3.2.1.52	Beta-N-acetylhexosaminidase	99	99	100	0.0125063	33	33	100	0.023981	NA	NA	-0.00205034	0	0	1676	0.0110066	0.0253077	36	33	0.5	0.384615	0.574405	-0.000733081	0.000764629	0.339469	0.992079	-0.000151729	0.000760603	0.842208	0.962194
EC	India (unexposed)	g1484	3.2.1.55	Non-reducing end alpha-L-arabinofuranosidase	99	99	100	0.005344	33	33	100	0.0103643	NA	NA	0.000764924	0	0	1677	0.00496943	0.0123677	364	33	0.5	0.384615	0.574405	-0.000127303	0.000653118	0.845763	0.992079	0.000155427	0.000654003	0.812538	0.952685
EC	India (unexposed)	g150	1.1.1.77	Lactaldehyde reductase	99	99	100	0.00586894	33	33	100	0.0201085	NA	NA	0.000882035	0	0	1678	0.00511015	0.0116757	330	33	0.5	0.384615	0.574405	0.000381476	0.000444382	0.392229	0.992079	0.000649865	0.000442868	0.144778	0.917935
EC	India (unexposed)	g151	1.1.1.79	Glyoxylate reductase NADP +	99	99	100	0.00804848	33	33	100	0.0187203	NA	NA	0.00150879	0	0	1679	0.00671422	0.0153881	149	33	0.5	0.384615	0.574405	0.000828278	0.000724037	0.254737	0.992079	0.000671527	0.000754754	0.375321	0.917935
EC	India (unexposed)	g1520	3.2.2.23	DNA-formamidopyrimidine glycosylase	99	99	100	0.00527896	33	33	100	0.00817177	NA	NA	0.000279491	0	0	1680	0.00306938	0.00809039	858	33	0.5	0.384615	0.574405	-2.30353e-05	0.000659827	0.972204	0.999124	-0.000306952	0.000662699	0.644038	0.917935
EC	India (unexposed)	g1522	3.2.2.27	Uracil-DNA glycosylase	99	99	100	0.00660182	33	33	100	0.0219599	NA	NA	-0.000274657	0	0	1681	0.0034757	0.0088235	723	33	0.5	0.384615	0.574405	-0.000140592	0.000490889	0.775025	0.992079	6.52081e-05	0.000499851	0.896416	0.972737
EC	India (unexposed)	g1529	3.2.2.9	Adenosylhomocysteine nucleosidase	99	99	100	0.00612414	33	33	100	0.0222661	NA	NA	0.000276951	0	0	1682	0.00286164	0.00744749	928	33	0.5	0.384615	0.574405	8.171e-05	0.000447824	0.855506	0.992079	0.000328224	0.000452589	0.469676	0.917935
EC	India (unexposed)	g1530	3.2.2.n1	Cytokinin riboside 5'-monophosphate phosphoribohydrolase	99	99	100	0.00659829	33	33	100	0.0128013	NA	NA	0.000745766	0	0	1683	0.0040081	0.0107629	584	33	0.5	0.384615	0.574405	0.000198612	0.000703185	0.77805	0.992079	0.000170562	0.000717814	0.81257	0.952685
EC	India (unexposed)	g1531	3.3.1.1	Adenosylhomocysteinase	99	99	100	0.00854778	33	33	100	0.014559	NA	NA	0.00254729	0	0	1684	0.00558388	0.0141907	261	33	0.5	0.384615	0.574405	0.00153884	0.000883502	0.083918	0.992079	0.00118701	0.000892814	0.1861	0.917935
EC	India (unexposed)	g1533	3.3.2.10	Soluble epoxide hydrolase	12	99	12.1	0.000332853	4	33	12.1	2.66861e-05	1	1	-1.29941e-05	0	0	1685	0.000927598	0.00320532	1737	33	0.5	0.384615	0.574405	3.781e-05	0.00011868	0.75055	0.992079	2.41873e-05	0.000116091	0.835297	0.961238
EC	India (unexposed)	g154	1.1.1.81	Hydroxypyruvate reductase	99	99	100	0.00804915	33	33	100	0.0133211	NA	NA	0.00131962	0	0	1686	0.00516128	0.0112526	320	33	0.5	0.384615	0.574405	0.000823406	0.000839	0.328212	0.992079	0.000809992	0.000868957	0.35306	0.917935
EC	India (unexposed)	g1541	3.4.11.18	Methionyl aminopeptidase	99	99	100	0.00519289	33	33	100	0.0248125	NA	NA	0.000436331	0	0	1687	0.00287502	0.00623136	925	33	0.5	0.384615	0.574405	0.000132706	0.000349553	0.704828	0.992079	0.000226186	0.000358187	0.528883	0.917935
EC	India (unexposed)	g1543	3.4.11.2	Membrane alanyl aminopeptidase	99	99	100	0.00855341	33	33	100	0.0224023	NA	NA	0.000538501	0	0	1688	0.00478071	0.012265	398	33	0.5	0.384615	0.574405	0.000336383	0.000584571	0.565992	0.992079	0.0006893	0.000592837	0.247161	0.917935
EC	India (unexposed)	g1546	3.4.11.4	Tripeptide aminopeptidase	99	99	100	0.0052792	33	33	100	0.00789171	NA	NA	0.000562806	0	0	1689	0.00417908	0.0101763	535	33	0.5	0.384615	0.574405	0.000155355	0.000634376	0.806924	0.992079	-4.46635e-05	0.000631711	0.943748	0.985552
EC	India (unexposed)	g1547	3.4.11.5	Prolyl aminopeptidase	96	99	97	0.00440266	32	33	97	0.00624704	NA	NA	0.00105616	0	0	1690	0.0043885	0.0101257	489	33	0.5	0.384615	0.574405	0.000649131	0.000707629	0.360667	0.992079	0.000501512	0.000723581	0.489535	0.917935
EC	India (unexposed)	g1549	3.4.11.7	Glutamyl aminopeptidase	96	99	97	0.0025763	32	33	97	0.00257104	NA	NA	0.000449129	0	0	1691	0.00540529	0.0123135	282	33	0.5	0.384615	0.574405	0.000220598	0.000502942	0.661669	0.992079	0.000262401	0.000515379	0.61155	0.917935
EC	India (unexposed)	g1551	3.4.13.18	Cytosol nonspecific dipeptidase	99	99	100	0.00614106	33	33	100	0.0180075	NA	NA	0.000222589	0	0	1692	0.00398068	0.009674	593	33	0.5	0.384615	0.574405	0.000104382	0.000510481	0.8383	0.992079	0.000131698	0.000524205	0.802046	0.95021
EC	India (unexposed)	g156	1.1.1.85	3-isopropylmalate dehydrogenase	99	99	100	0.00882491	33	33	100	0.0254393	NA	NA	0.00118049	0	0	1693	0.00302104	0.00692664	877	33	0.5	0.384615	0.574405	0.000408806	0.000525039	0.437619	0.992079	0.000617836	0.00052903	0.245083	0.917935
EC	India (unexposed)	g1564	3.4.16.4	Serine-type D-Ala-D-Ala carboxypeptidase	99	99	100	0.0157632	33	33	100	0.0343973	NA	NA	0.00248269	0	0	1694	0.00285755	0.00798714	929	33	0.5	0.384615	0.574405	0.000971705	0.000916603	0.291058	0.992079	0.000750978	0.000945383	0.428489	0.917935
EC	India (unexposed)	g157	1.1.1.86	Ketol-acid reductoisomerase NADP +	99	99	100	0.0143217	33	33	100	0.0475563	NA	NA	0.00244341	0	0	1695	0.00480141	0.0124861	397	33	0.5	0.384615	0.574405	0.000630928	0.000698311	0.367929	0.992079	0.000961906	0.000697252	0.170183	0.917935
EC	India (unexposed)	g1573	3.4.19.3	Pyroglutamyl-peptidase I	99	99	100	0.0139413	33	33	100	0.0285472	NA	NA	0.00249957	0	0	1696	0.00300344	0.00929349	885	33	0.5	0.384615	0.574405	0.000725037	0.00102815	0.481956	0.992079	0.00114477	0.00103702	0.271754	0.917935
EC	India (unexposed)	g1577	3.4.21.105	Rhomboid protease	99	99	100	0.00648131	33	33	100	0.014061	NA	NA	0.0008553	0	0	1697	0.00503612	0.0115993	353	33	0.5	0.384615	0.574405	0.000512044	0.000602923	0.397293	0.992079	0.000413388	0.000628693	0.512046	0.917935
EC	India (unexposed)	g1578	3.4.21.107	Peptidase Do	96	99	97	0.0120629	32	33	97	0.0119162	NA	NA	-0.000820544	0	0	1698	0.0017162	0.00502654	1384	33	0.5	0.384615	0.574405	-0.000661167	0.00115224	0.567089	0.992079	-0.000804182	0.0011676	0.49226	0.917935
EC	India (unexposed)	g1587	3.4.21.53	Endopeptidase La	99	99	100	0.0040721	33	33	100	0.0263076	NA	NA	0.00113694	0	0	1699	0.00376163	0.00871019	657	33	0.5	0.384615	0.574405	0.000381012	0.000241355	0.116849	0.992079	0.000401508	0.000247707	0.107558	0.917935
EC	India (unexposed)	g1593	3.4.21.88	Repressor LexA	99	99	100	0.0130447	33	33	100	0.0318053	NA	NA	0.00435839	0	0	1700	0.0111659	0.0238654	34	33	0.5	0.384615	0.574405	0.00155911	0.000811227	0.0568039	0.992079	0.00140655	0.00082444	0.0904782	0.917935
EC	India (unexposed)	g1594	3.4.21.89	Signal peptidase I	99	99	100	0.00693353	33	33	100	0.0304763	NA	NA	-0.000236167	0	0	1701	0.00581158	0.0208038	235	33	0.5	0.384615	0.574405	-9.93547e-05	0.000421208	0.813897	0.992079	5.17604e-05	0.000433361	0.905119	0.976702
EC	India (unexposed)	g1595	3.4.21.92	Endopeptidase Clp	99	99	100	0.0150686	33	33	100	0.0458303	NA	NA	0.00318979	0	0	1702	0.00279655	0.00800094	951	33	0.5	0.384615	0.574405	0.000746925	0.000789823	0.346063	0.992079	0.000984712	0.000787339	0.213386	0.917935
EC	India (unexposed)	g1602	3.4.22.40	Bleomycin hydrolase	99	99	100	0.0088169	33	33	100	0.0169277	NA	NA	0.000968893	0	0	1703	0.00250069	0.00673055	1051	33	0.5	0.384615	0.574405	0.000276205	0.000843522	0.74386	0.992079	0.000579909	0.000866868	0.504748	0.917935
EC	India (unexposed)	g1608	3.4.23.36	Signal peptidase II	99	99	100	0.00563247	33	33	100	0.0230349	NA	NA	0.000701278	0	0	1704	0.00233284	0.00629273	1112	33	0.5	0.384615	0.574405	0.000230792	0.000403102	0.567945	0.992079	0.000335658	0.00041237	0.417208	0.917935
EC	India (unexposed)	g1619	3.4.24.30	Coccolysin	24	99	24.2	0.000331624	8	33	24.2	4.40738e-05	1	1	-5.2624e-05	0	0	1705	0.00159865	0.00513686	1442	33	0.5	0.384615	0.574405	-9.74938e-05	0.00016899	0.564992	0.992079	-0.000122478	0.00016898	0.469926	0.917935
EC	India (unexposed)	g164	1.1.1.94	Glycerol-3-phosphate dehydrogenase NAD P) +	99	99	100	0.00498099	33	33	100	0.0260856	NA	NA	0.00117477	0	0	1706	0.00442868	0.0101251	479	33	0.5	0.384615	0.574405	0.000349367	0.000342084	0.309014	0.992079	0.000459756	0.000349754	0.19108	0.917935
EC	India (unexposed)	g1654	3.5.1.2	Glutaminase	99	99	100	0.00852877	33	33	100	0.0427867	NA	NA	0.00188452	0	0	1707	0.00178909	0.00512921	1345	33	0.5	0.384615	0.574405	0.000493788	0.000430813	0.253827	0.992079	0.000661431	0.000429528	0.126112	0.917935
EC	India (unexposed)	g1657	3.5.1.25	N-acetylglucosamine-6-phosphate deacetylase	99	99	100	0.00543189	33	33	100	0.0154621	NA	NA	-0.0012979	0	0	1708	0.00653819	0.0158326	158	33	0.5	0.384615	0.574405	-0.000457947	0.000408099	0.263868	0.992079	-0.000305538	0.000422228	0.470643	0.917935
EC	India (unexposed)	g1659	3.5.1.28	N-acetylmuramoyl-L-alanine amidase	99	99	100	0.0164187	33	33	100	0.0366635	NA	NA	0.00324624	0	0	1709	0.00443301	0.0126959	478	33	0.5	0.384615	0.574405	0.00105774	0.000916371	0.250509	0.992079	0.000812314	0.000945871	0.392095	0.917935
EC	India (unexposed)	g1663	3.5.1.4	Amidase	78	99	78.8	0.00135981	26	33	78.8	0.00106137	1	1	0.000344666	0	0	1710	0.00573292	0.0163689	249	33	0.5	0.384615	0.574405	0.000410954	0.000413224	0.321824	0.992079	0.000380963	0.000408194	0.35247	0.917935
EC	India (unexposed)	g1670	3.5.1.5	Urease	99	99	100	0.0211219	33	33	100	0.0328868	NA	NA	0.00538855	0	0	1711	0.00316711	0.00721549	822	33	0.5	0.384615	0.574405	0.0015354	0.00152083	0.314571	0.992079	0.00118965	0.00157916	0.452662	0.917935
EC	India (unexposed)	g1682	3.5.1.87	N-carbamoyl-L-amino-acid hydrolase	72	99	72.7	0.0028795	24	33	72.7	0.00123528	1	1	-3.37857e-05	0	0	1712	0.0020668	0.00533762	1215	33	0.5	0.384615	0.574405	1.06434e-05	0.000564908	0.984997	0.999124	6.46348e-05	0.000571507	0.910136	0.978202
EC	India (unexposed)	g1683	3.5.1.88	Peptide deformylase	99	99	100	0.0198989	33	33	100	0.0551368	NA	NA	0.00358095	0	0	1713	0.00304296	0.00772489	871	33	0.5	0.384615	0.574405	0.000706348	0.000957209	0.461891	0.992079	0.00114721	0.000962969	0.235782	0.917935
EC	India (unexposed)	g1697	3.5.2.3	Dihydroorotase	99	99	100	0.00568567	33	33	100	0.0103077	NA	NA	0.000792052	0	0	1714	0.00300469	0.00858867	884	33	0.5	0.384615	0.574405	0.000157582	0.000653097	0.809715	0.992079	0.000118822	0.000660711	0.85757	0.966413
EC	India (unexposed)	g1699	3.5.2.6	Beta-lactamase	99	99	100	0.0114731	33	33	100	0.0113502	NA	NA	-0.000518805	0	0	1715	0.00414275	0.0203575	551	33	0.5	0.384615	0.574405	-0.000322851	0.000912922	0.724177	0.992079	-0.000825928	0.000920473	0.371291	0.917935
EC	India (unexposed)	g17	1.1.1.133	dTDP-4-dehydrorhamnose reductase	99	99	100	0.0102566	33	33	100	0.0140152	NA	NA	0.000505778	0	0	1716	0.00466642	0.0101076	421	33	0.5	0.384615	0.574405	0.000129815	0.000966771	0.893391	0.992079	0.000379484	0.00100424	0.70616	0.928348
EC	India (unexposed)	g1717	3.5.4.10	IMP cyclohydrolase	99	99	100	0.00586018	33	33	100	0.0213018	NA	NA	0.00158478	0	0	1717	0.00237664	0.00739107	1092	33	0.5	0.384615	0.574405	0.000552141	0.000449946	0.221993	0.992079	0.000620739	0.000461356	0.18091	0.917935
EC	India (unexposed)	g1721	3.5.4.16	GTP cyclohydrolase I	99	99	100	0.00547908	33	33	100	0.0236643	NA	NA	0.00115539	0	0	1718	0.00519195	0.0111871	314	33	0.5	0.384615	0.574405	0.000403211	0.000383088	0.29451	0.992079	0.000489389	0.000389349	0.211119	0.917935
EC	India (unexposed)	g1722	3.5.4.19	Phosphoribosyl-AMP cyclohydrolase	99	99	100	0.00590762	33	33	100	0.0218546	NA	NA	0.00108569	0	0	1719	0.00368611	0.0105855	674	33	0.5	0.384615	0.574405	0.000384825	0.000432372	0.375092	0.992079	0.000471624	0.00043526	0.280651	0.917935
EC	India (unexposed)	g1726	3.5.4.25	GTP cyclohydrolase II	99	99	100	0.0086085	33	33	100	0.0175996	NA	NA	0.00156932	0	0	1720	0.00499195	0.0126126	359	33	0.5	0.384615	0.574405	0.000646633	0.00078557	0.411937	0.992079	0.000243116	0.000796209	0.760614	0.941476
EC	India (unexposed)	g1727	3.5.4.26	Diaminohydroxyphosphoribosylaminopyrimidine deaminase	99	99	100	0.00909852	33	33	100	0.0146092	NA	NA	0.00127201	0	0	1721	0.00302087	0.00760298	878	33	0.5	0.384615	0.574405	0.000460732	0.000907336	0.612465	0.992079	0.000264029	0.000929597	0.776861	0.946989
EC	India (unexposed)	g1734	3.5.4.33	tRNA adenine 34 deaminase	99	99	100	0.00728335	33	33	100	0.0265625	NA	NA	0.00151888	0	0	1722	0.00319342	0.00948517	809	33	0.5	0.384615	0.574405	0.000458887	0.000500949	0.361344	0.992079	0.00058777	0.00050741	0.248921	0.917935
EC	India (unexposed)	g1738	3.5.4.5	Cytidine deaminase	99	99	100	0.00531423	33	33	100	0.0075643	NA	NA	0.000115541	0	0	1723	0.00335038	0.0091034	759	33	0.5	0.384615	0.574405	-0.000223867	0.000631145	0.723389	0.992079	-0.0005963	0.000633033	0.348024	0.917935
EC	India (unexposed)	g1739	3.5.4.9	Methenyltetrahydrofolate cyclohydrolase	99	99	100	0.00511892	33	33	100	0.0239527	NA	NA	0.0014979	0	0	1724	0.00465206	0.0102948	424	33	0.5	0.384615	0.574405	0.000487494	0.000357238	0.17473	0.992079	0.000570377	0.000363559	0.119206	0.917935
EC	India (unexposed)	g1743	3.5.99.2	Aminopyrimidine aminohydrolase	99	99	100	0.00964509	33	33	100	0.0168579	NA	NA	0.000795663	0	0	1725	0.00460955	0.0115979	433	33	0.5	0.384615	0.574405	0.000266467	0.000876627	0.761638	0.992079	0.000477891	0.000898607	0.5958	0.917935
EC	India (unexposed)	g1747	3.5.99.6	Glucosamine-6-phosphate deaminase	99	99	100	0.00788621	33	33	100	0.0236686	NA	NA	-0.0028991	0	0	1726	0.0147515	0.0344278	11	33	0.5	0.384615	0.574405	-0.000844068	0.000445149	0.0601598	0.992079	-0.000600134	0.000457046	0.191564	0.917935
EC	India (unexposed)	g1749	3.6.1.1	Inorganic diphosphatase	99	99	100	0.00654552	33	33	100	0.0236117	NA	NA	0.000967658	0	0	1727	0.00274629	0.00647696	966	33	0.5	0.384615	0.574405	0.000340248	0.000471539	0.471856	0.992079	0.000595201	0.000484784	0.221842	0.917935
EC	India (unexposed)	g1752	3.6.1.13	ADP-ribose diphosphatase	99	99	100	0.00696516	33	33	100	0.0207654	NA	NA	0.00210639	0	0	1728	0.00485284	0.0107569	388	33	0.5	0.384615	0.574405	0.000773736	0.000572988	0.179249	0.992079	0.000932518	0.000577301	0.108766	0.917935
EC	India (unexposed)	g1757	3.6.1.22	NAD +) diphosphatase	99	99	100	0.00433058	33	33	100	0.00849178	NA	NA	-2.01748e-05	0	0	1729	0.00593593	0.0138356	217	33	0.5	0.384615	0.574405	0.000135289	0.000443421	0.760775	0.992079	9.37592e-05	0.000464124	0.840235	0.962194
EC	India (unexposed)	g1758	3.6.1.23	dUTP diphosphatase	99	99	100	0.00360108	33	33	100	0.0258667	NA	NA	0.000761397	0	0	1730	0.00713027	0.0170046	125	33	0.5	0.384615	0.574405	0.000222525	0.000241109	0.357757	0.992079	0.00018811	0.000251401	0.455716	0.917935
EC	India (unexposed)	g1761	3.6.1.27	Undecaprenyl-diphosphate phosphatase	99	99	100	0.00349451	33	33	100	0.0231988	NA	NA	-0.000347239	0	0	1731	0.00580323	0.0135764	237	33	0.5	0.384615	0.574405	-0.000115568	0.00023173	0.61882	0.992079	-0.00010209	0.000242566	0.67457	0.926399
EC	India (unexposed)	g1764	3.6.1.31	Phosphoribosyl-ATP diphosphatase	99	99	100	0.00710763	33	33	100	0.0232781	NA	NA	0.000648836	0	0	1732	0.00507603	0.0133014	337	33	0.5	0.384615	0.574405	0.000267838	0.000496925	0.590815	0.992079	0.000381423	0.000498146	0.445307	0.917935
EC	India (unexposed)	g1775	3.6.1.66	XTP/dITP diphosphatase	99	99	100	0.00657158	33	33	100	0.0221444	NA	NA	0.00106262	0	0	1733	0.00214737	0.00626881	1180	33	0.5	0.384615	0.574405	0.000338085	0.000513662	0.511583	0.992079	0.000375903	0.000524989	0.475314	0.917935
EC	India (unexposed)	g1777	3.6.1.7	Acylphosphatase	99	99	100	0.0101838	33	33	100	0.0171611	NA	NA	0.000554635	0	0	1734	0.00272107	0.00640695	975	33	0.5	0.384615	0.574405	0.000167514	0.000908457	0.853992	0.992079	0.000155498	0.000942198	0.869181	0.967292
EC	India (unexposed)	g1785	3.6.3.17	Monosaccharide-transporting ATPase	99	99	100	0.0306104	33	33	100	0.0457966	NA	NA	0.000645128	0	0	1735	0.00406576	0.0108427	568	33	0.5	0.384615	0.574405	0.00041229	0.00134287	0.759319	0.992079	0.000446582	0.00136539	0.74416	0.935608
EC	India (unexposed)	g1788	3.6.3.2	Magnesium-importing ATPase	96	99	97	0.00515683	32	33	97	0.00602621	NA	NA	-0.000344159	0	0	1736	0.00224612	0.00607513	1140	33	0.5	0.384615	0.574405	-0.000367734	0.0007515	0.625431	0.992079	-0.000268992	0.000777694	0.730011	0.932232
EC	India (unexposed)	g1789	3.6.3.20	Glycerol-3-phosphate-transporting ATPase	96	99	97	0.00608325	32	33	97	0.00451563	NA	NA	-0.000494543	0	0	1737	0.00149216	0.00471635	1481	33	0.5	0.384615	0.574405	-0.000374122	0.000770811	0.628237	0.992079	-0.000389868	0.000775692	0.616126	0.917935
EC	India (unexposed)	g1792	3.6.3.24	Nickel-transporting ATPase	99	99	100	0.0295937	33	33	100	0.0529193	NA	NA	0.00360114	0	0	1738	0.00209879	0.00575502	1203	33	0.5	0.384615	0.574405	0.000669554	0.00148783	0.653446	0.992079	0.000668349	0.00151955	0.660818	0.919073
EC	India (unexposed)	g1793	3.6.3.25	Sulfate-transporting ATPase	99	99	100	0.0128515	33	33	100	0.0237865	NA	NA	-0.000509209	0	0	1739	0.00373859	0.00994145	662	33	0.5	0.384615	0.574405	-1.93087e-05	0.000910464	0.983113	0.999124	9.67902e-05	0.000928954	0.917183	0.978202
EC	India (unexposed)	g1797	3.6.3.3	Cadmium-exporting ATPase	99	99	100	0.00581955	33	33	100	0.0150733	NA	NA	0.00114647	0	0	1740	0.00588341	0.0132618	225	33	0.5	0.384615	0.574405	0.000618491	0.000553363	0.265758	0.992079	0.00053902	0.000577629	0.352537	0.917935
EC	India (unexposed)	g1799	3.6.3.31	Polyamine-transporting ATPase	99	99	100	0.0113802	33	33	100	0.0407839	NA	NA	0.0035599	0	0	1741	0.00350473	0.0106351	707	33	0.5	0.384615	0.574405	0.00094458	0.000613926	0.126335	0.992079	0.00113783	0.000631064	0.0737922	0.917935
EC	India (unexposed)	g1800	3.6.3.32	Quaternary-amine-transporting ATPase	93	99	93.9	0.00284648	31	33	93.9	0.00135844	1	1	-8.44037e-05	0	0	1742	0.00484727	0.0107053	390	33	0.5	0.384615	0.574405	1.79448e-05	0.000505671	0.971746	0.999124	0.000131882	0.000526884	0.802762	0.950504
EC	India (unexposed)	g1801	3.6.3.33	Vitamin B12-transporting ATPase	99	99	100	0.00686094	33	33	100	0.0121041	NA	NA	0.0015799	0	0	1743	0.00451649	0.0108396	451	33	0.5	0.384615	0.574405	0.00101741	0.000792726	0.201622	0.992079	0.000811844	0.000820123	0.324133	0.917935
EC	India (unexposed)	g1806	3.6.3.4	Cu 2+)-exporting ATPase	99	99	100	0.00680342	33	33	100	0.0181778	NA	NA	0.0027946	0	0	1744	0.0101763	0.0246782	43	33	0.5	0.384615	0.574405	0.00116079	0.000576623	0.0461719	0.992079	0.00111108	0.000597398	0.0652548	0.917935
EC	India (unexposed)	g1811	3.6.3.44	Xenobiotic-transporting ATPase	99	99	100	0.00773663	33	33	100	0.0212938	NA	NA	0.00187537	0	0	1745	0.00496982	0.01177	363	33	0.5	0.384615	0.574405	0.000698897	0.000601269	0.247215	0.992079	0.000963836	0.000606826	0.114739	0.917935
EC	India (unexposed)	g1812	3.6.3.5	Zinc-exporting ATPase	99	99	100	0.00153879	33	33	100	0.00247148	NA	NA	0.000684557	0	0	1746	0.00451149	0.00978872	452	33	0.5	0.384615	0.574405	0.000360016	0.000391087	0.358989	0.992079	0.000356641	0.000393375	0.366353	0.917935
EC	India (unexposed)	g1816	3.6.3.6	Proton-exporting ATPase	57	99	57.6	0.00260206	19	33	57.6	0.00171694	1	1	0.000391706	0	0	1747	0.00305395	0.00721602	867	33	0.5	0.384615	0.574405	8.09179e-05	0.000607541	0.89425	0.992079	0.000438603	0.00062113	0.481416	0.917935
EC	India (unexposed)	g1818	3.6.4.12	DNA helicase	99	99	100	0.0284121	33	33	100	0.212116	NA	NA	0.00629433	0	0	1748	0.00790384	0.0189684	94	33	0.5	0.384615	0.574405	0.00069258	0.000621701	0.267331	0.992079	0.000765814	0.000643172	0.236034	0.917935
EC	India (unexposed)	g1819	3.6.4.13	RNA helicase	99	99	100	0.0135294	33	33	100	0.0431763	NA	NA	0.000587104	0	0	1749	0.00271947	0.00764067	977	33	0.5	0.384615	0.574405	0.000175249	0.00069316	0.800802	0.992079	3.91715e-05	0.000705958	0.955839	0.98942
EC	India (unexposed)	g1822	3.6.5.n1	Elongation factor 4	99	99	100	0.00467	33	33	100	0.0155662	NA	NA	0.000204151	0	0	1750	0.00419998	0.00996445	527	33	0.5	0.384615	0.574405	5.66337e-05	0.000386003	0.883582	0.992079	0.000156545	0.000402432	0.69794	0.928348
EC	India (unexposed)	g1849	4.1.1.20	Diaminopimelate decarboxylase	99	99	100	0.00541498	33	33	100	0.0214798	NA	NA	0.000232415	0	0	1751	0.0032093	0.00794681	803	33	0.5	0.384615	0.574405	7.91152e-05	0.000389102	0.839197	0.992079	0.000197085	0.000402203	0.624984	0.917935
EC	India (unexposed)	g1851	4.1.1.22	Histidine decarboxylase	12	99	12.1	3.24625e-05	4	33	12.1	1.00765e-05	1	1	5.7505e-09	0	0	1752	0.000900502	0.0030051	1744	33	0.5	0.384615	0.574405	1.31529e-06	6.06559e-05	0.982733	0.999124	-3.3871e-05	5.94347e-05	0.569777	0.917935
EC	India (unexposed)	g1852	4.1.1.23	Orotidine-5'-phosphate decarboxylase	99	99	100	0.0106908	33	33	100	0.0349734	NA	NA	0.000983708	0	0	1753	0.00363203	0.0089778	685	33	0.5	0.384615	0.574405	0.000306983	0.000600904	0.610309	0.992079	0.000536852	0.000596638	0.369959	0.917935
EC	India (unexposed)	g1855	4.1.1.31	Phosphoenolpyruvate carboxylase	99	99	100	0.0086724	33	33	100	0.0267727	NA	NA	0.00117078	0	0	1754	0.00343744	0.00845868	736	33	0.5	0.384615	0.574405	0.000486079	0.00059126	0.412522	0.992079	0.000806952	0.00060237	0.182796	0.917935
EC	India (unexposed)	g1856	4.1.1.32	Phosphoenolpyruvate carboxykinase GTP)	48	99	48.5	0.00048264	16	33	48.5	0.000220823	1	1	2.28271e-05	0	0	1755	0.00290638	0.00722821	915	33	0.5	0.384615	0.574405	-2.1162e-06	0.000241229	0.993014	0.999124	-0.000194217	0.000241894	0.423557	0.917935
EC	India (unexposed)	g1858	4.1.1.36	Phosphopantothenoylcysteine decarboxylase	99	99	100	0.00714263	33	33	100	0.01783	NA	NA	0.0019342	0	0	1756	0.00419235	0.0101138	530	33	0.5	0.384615	0.574405	0.00066422	0.000661036	0.316852	0.992079	0.000387732	0.000674586	0.56648	0.917935
EC	India (unexposed)	g1865	4.1.1.48	Indole-3-glycerol-phosphate synthase	99	99	100	0.00464578	33	33	100	0.0133774	NA	NA	-0.000302401	0	0	1757	0.00433615	0.0101902	501	33	0.5	0.384615	0.574405	-0.000143695	0.000392884	0.715149	0.992079	-7.24434e-05	0.000409168	0.859755	0.967284
EC	India (unexposed)	g1866	4.1.1.49	Phosphoenolpyruvate carboxykinase ATP)	96	99	97	0.0065702	32	33	97	0.00651527	NA	NA	-0.00129509	0	0	1758	0.00246443	0.0060322	1066	33	0.5	0.384615	0.574405	-0.00102258	0.000820277	0.214774	0.992079	-0.00109461	0.000835664	0.192642	0.917935
EC	India (unexposed)	g1867	4.1.1.5	Acetolactate decarboxylase	99	99	100	0.00883728	33	33	100	0.0180744	NA	NA	0.00134652	0	0	1759	0.00220186	0.00632139	1159	33	0.5	0.384615	0.574405	0.000551241	0.00082922	0.507375	0.992079	0.000846451	0.000844107	0.317906	0.917935
EC	India (unexposed)	g1871	4.1.1.61	4-hydroxybenzoate decarboxylase	69	99	69.7	0.000280048	23	33	69.7	0.000152177	1	1	-2.38669e-05	0	0	1760	0.00252277	0.00738035	1040	33	0.5	0.384615	0.574405	-6.3731e-05	0.00018553	0.731772	0.992079	-3.43588e-05	0.000186861	0.85441	0.966082
EC	India (unexposed)	g1879	4.1.1.73	Tartrate decarboxylase	45	99	45.5	0.000473627	15	33	45.5	0.000409644	1	1	0.00026333	0	0	1761	0.00212119	0.00558476	1189	33	0.5	0.384615	0.574405	0.000257082	0.00026183	0.327989	0.992079	0.000292529	0.00026715	0.275622	0.917935
EC	India (unexposed)	g1895	4.1.2.13	Fructose-bisphosphate aldolase	99	99	100	0.00853939	33	33	100	0.0249735	NA	NA	0.000472217	0	0	1762	0.00387493	0.00878661	616	33	0.5	0.384615	0.574405	0.000130272	0.000543058	0.810796	0.992079	0.000325777	0.000557128	0.559774	0.917935
EC	India (unexposed)	g1899	4.1.2.2	Ketotetrose-phosphate aldolase	51	99	51.5	0.00120639	17	33	51.5	0.000230262	1	1	-0.000217564	0	0	1763	0.00470232	0.0140215	414	33	0.5	0.384615	0.574405	-0.000219464	0.000337023	0.516077	0.992079	-0.000283574	0.000345793	0.413737	0.917935
EC	India (unexposed)	g1903	4.1.2.25	Dihydroneopterin aldolase	99	99	100	0.00581546	33	33	100	0.0218761	NA	NA	-5.51392e-05	0	0	1764	0.00409627	0.0109751	559	33	0.5	0.384615	0.574405	-4.32393e-05	0.000441157	0.922072	0.99243	5.6423e-05	0.000457924	0.902135	0.975035
EC	India (unexposed)	g1906	4.1.2.4	Deoxyribose-phosphate aldolase	99	99	100	0.00624094	33	33	100	0.00905724	NA	NA	5.9573e-05	0	0	1765	0.00311941	0.00744337	841	33	0.5	0.384615	0.574405	-0.000124885	0.000704262	0.859527	0.992079	-0.000462092	0.000701111	0.511054	0.917935
EC	India (unexposed)	g1913	4.1.2.50	6-carboxytetrahydropterin synthase	99	99	100	0.00454121	33	33	100	0.00537474	NA	NA	0.000123181	0	0	1766	0.0028046	0.00952006	949	33	0.5	0.384615	0.574405	-0.00021112	0.000596348	0.723897	0.992079	-0.000523693	0.000606935	0.389873	0.917935
EC	India (unexposed)	g1914	4.1.2.51	2-dehydro-3-deoxy-D-gluconate aldolase	12	99	12.1	0.000126345	4	33	12.1	5.13844e-05	1	1	2.14811e-05	0	0	1767	0.00118436	0.00335422	1621	33	0.5	0.384615	0.574405	6.0637e-05	0.000114475	0.597227	0.992079	0.000108953	0.000113485	0.338877	0.917935
EC	India (unexposed)	g1924	4.1.3.27	Anthranilate synthase	99	99	100	0.00581315	33	33	100	0.0242531	NA	NA	0.00253696	0	0	1768	0.00523912	0.0123564	308	33	0.5	0.384615	0.574405	0.000882263	0.000414206	0.0350549	0.992079	0.00100374	0.000432372	0.0218801	0.917935
EC	India (unexposed)	g1937	4.1.99.12	3,4-dihydroxy-2-butanone-4-phosphate synthase	99	99	100	0.00844625	33	33	100	0.0183764	NA	NA	0.00151471	0	0	1769	0.00475446	0.0116961	406	33	0.5	0.384615	0.574405	0.000634361	0.000752153	0.400557	0.992079	0.000258442	0.000764485	0.735885	0.933866
EC	India (unexposed)	g1939	4.1.99.17	Phosphomethylpyrimidine synthase	99	99	100	0.0059254	33	33	100	0.0242635	NA	NA	0.000379534	0	0	1770	0.00591539	0.0145513	221	33	0.5	0.384615	0.574405	0.000109055	0.00040601	0.788663	0.992079	0.000174175	0.000389772	0.655747	0.917935
EC	India (unexposed)	g1946	4.2.1.1	Carbonate dehydratase	99	99	100	0.00740467	33	33	100	0.0247393	NA	NA	0.000459309	0	0	1771	0.0033793	0.00744395	751	33	0.5	0.384615	0.574405	0.000149557	0.000532536	0.77928	0.992079	0.000466247	0.00054581	0.394612	0.917935
EC	India (unexposed)	g1947	4.2.1.10	3-dehydroquinate dehydratase	99	99	100	0.0046106	33	33	100	0.0215801	NA	NA	0.000847027	0	0	1772	0.0044797	0.0102047	462	33	0.5	0.384615	0.574405	0.000307856	0.000334376	0.35892	0.992079	0.000297331	0.000340543	0.384279	0.917935
EC	India (unexposed)	g1953	4.2.1.11	Phosphopyruvate hydratase	99	99	100	0.004276	33	33	100	0.0260732	NA	NA	0.00119412	0	0	1773	0.00434694	0.0115047	497	33	0.5	0.384615	0.574405	0.00033905	0.000304117	0.266964	0.992079	0.000408509	0.000315893	0.198332	0.917935
EC	India (unexposed)	g196	1.11.1.15	Peroxiredoxin	99	99	100	0.00942388	33	33	100	0.0406074	NA	NA	-0.00011569	0	0	1774	0.00520393	0.0115158	313	33	0.5	0.384615	0.574405	-1.03196e-05	0.000446019	0.981576	0.999124	5.28862e-05	0.000460657	0.908783	0.97813
EC	India (unexposed)	g1965	4.2.1.136	ADP-dependent NAD P)H-hydrate dehydratase	99	99	100	0.00537939	33	33	100	0.020135	NA	NA	0.00131486	0	0	1775	0.00362743	0.0105945	687	33	0.5	0.384615	0.574405	0.000449336	0.000434854	0.303381	0.992079	0.000518715	0.000435959	0.23637	0.917935
EC	India (unexposed)	g1976	4.2.1.19	Imidazoleglycerol-phosphate dehydratase	99	99	100	0.00607774	33	33	100	0.0225233	NA	NA	0.000682754	0	0	1776	0.00271915	0.00651382	978	33	0.5	0.384615	0.574405	0.000239154	0.00043493	0.583354	0.992079	0.00038208	0.00043507	0.381519	0.917935
EC	India (unexposed)	g1978	4.2.1.20	Tryptophan synthase	99	99	100	0.00747297	33	33	100	0.0355236	NA	NA	0.000932923	0	0	1777	0.00440301	0.0105374	482	33	0.5	0.384615	0.574405	0.000274001	0.000391311	0.485047	0.992079	0.000369887	0.00040432	0.362038	0.917935
EC	India (unexposed)	g1983	4.2.1.3	Aconitate hydratase	99	99	100	0.00834017	33	33	100	0.0206971	NA	NA	-0.00038006	0	0	1778	0.00320572	0.00885967	805	33	0.5	0.384615	0.574405	-8.54576e-05	0.000578752	0.882841	0.992079	9.66186e-05	0.000590067	0.870199	0.967501
EC	India (unexposed)	g1984	4.2.1.30	Glycerol dehydratase	81	99	81.8	0.00417441	27	33	81.8	0.00207672	1	1	0.00022836	0	0	1779	0.00263254	0.00622525	1000	33	0.5	0.384615	0.574405	0.000226123	0.000666395	0.734914	0.992079	0.000354609	0.000663705	0.594092	0.917935
EC	India (unexposed)	g1986	4.2.1.33	3-isopropylmalate dehydratase	99	99	100	0.012354	33	33	100	0.0485513	NA	NA	0.00135947	0	0	1780	0.00318517	0.00794259	812	33	0.5	0.384615	0.574405	0.000256626	0.000559527	0.647253	0.992079	0.000203897	0.000579258	0.725433	0.931803
EC	India (unexposed)	g1995	4.2.1.46	dTDP-glucose 4,6-dehydratase	99	99	100	0.00875236	33	33	100	0.0334771	NA	NA	0.00163575	0	0	1781	0.00438585	0.0104985	491	33	0.5	0.384615	0.574405	0.000382106	0.000510629	0.455629	0.992079	0.000502906	0.000530265	0.344753	0.917935
EC	India (unexposed)	g1998	4.2.1.51	Prephenate dehydratase	99	99	100	0.0142351	33	33	100	0.027774	NA	NA	0.0044969	0	0	1782	0.00544477	0.0143923	277	33	0.5	0.384615	0.574405	0.00173035	0.00101873	0.0917992	0.992079	0.00159302	0.0010483	0.13113	0.917935
EC	India (unexposed)	g2	ungrouped	ungrouped	99	99	100	3.1318	33	33	100	73.3425	NA	NA	0.453912	0	0	1783	0.00514761	0.0124714	324	33	0.5	0.384615	0.574405	0.00505888	0.0067566	0.455372	0.992079	0.00557751	0.00703259	0.429226	0.917935
EC	India (unexposed)	g2002	4.2.1.59	3-hydroxyacyl-[acyl-carrier-protein] dehydratase	99	99	100	0.00594658	33	33	100	0.0130404	NA	NA	0.000918552	0	0	1784	0.00409142	0.00939163	562	33	0.5	0.384615	0.574405	0.000237887	0.000562935	0.673297	0.992079	4.50575e-05	0.000563534	0.936401	0.985353
EC	India (unexposed)	g201	1.11.1.7	Peroxidase	12	99	12.1	0.000180644	4	33	12.1	1.19362e-05	1	1	-1.71535e-05	0	0	1785	0.000786171	0.0030707	1789	33	0.5	0.384615	0.574405	-2.86338e-05	9.74463e-05	0.769347	0.992079	-4.83151e-05	9.90492e-05	0.626553	0.917935
EC	India (unexposed)	g2017	4.2.1.9	Dihydroxy-acid dehydratase	99	99	100	0.00575286	33	33	100	0.0335944	NA	NA	0.00236439	0	0	1786	0.00466981	0.00927415	420	33	0.5	0.384615	0.574405	0.000632457	0.000346266	0.0700681	0.992079	0.00064295	0.000360222	0.0767078	0.917935
EC	India (unexposed)	g2039	4.2.3.1	Threonine synthase	99	99	100	0.0044375	33	33	100	0.017723	NA	NA	0.000541301	0	0	1787	0.00352785	0.00860288	702	33	0.5	0.384615	0.574405	0.000202858	0.000365031	0.579352	0.992079	0.0004744	0.000367575	0.199216	0.917935
EC	India (unexposed)	g2042	4.2.3.4	3-dehydroquinate synthase	99	99	100	0.00357209	33	33	100	0.0223872	NA	NA	0.000908021	0	0	1788	0.00403446	0.0092379	577	33	0.5	0.384615	0.574405	0.00031147	0.000253465	0.221348	0.992079	0.000316155	0.000256045	0.219233	0.917935
EC	India (unexposed)	g2043	4.2.3.5	Chorismate synthase	99	99	100	0.00417224	33	33	100	0.0210803	NA	NA	0.00114091	0	0	1789	0.00414933	0.0107554	549	33	0.5	0.384615	0.574405	0.000409077	0.000303536	0.180097	0.992079	0.000451263	0.000303727	0.139862	0.917935
EC	India (unexposed)	g2044	4.2.99.18	DNA- apurinic or apyrimidinic site) lyase	99	99	100	0.00978436	33	33	100	0.0348436	NA	NA	0.000514842	0	0	1790	0.00379852	0.00832566	644	33	0.5	0.384615	0.574405	0.000151107	0.000503072	0.764376	0.992079	0.000357045	0.000521868	0.495136	0.917935
EC	India (unexposed)	g2047	4.3.1.1	Aspartate ammonia-lyase	99	99	100	0.00620098	33	33	100	0.0191484	NA	NA	-0.000159568	0	0	1791	0.00381679	0.00841089	633	33	0.5	0.384615	0.574405	-5.46598e-05	0.000502172	0.913492	0.992079	2.56176e-05	0.000515725	0.960462	0.990054
EC	India (unexposed)	g2051	4.3.1.17	L-serine ammonia-lyase	99	99	100	0.0104593	33	33	100	0.0288022	NA	NA	0.00234931	0	0	1792	0.0075301	0.0185183	109	33	0.5	0.384615	0.574405	0.000877899	0.000684608	0.202006	0.992079	0.000771273	0.000709708	0.27924	0.917935
EC	India (unexposed)	g2061	4.3.2.1	Argininosuccinate lyase	99	99	100	0.0040282	33	33	100	0.0225033	NA	NA	0.000905536	0	0	1793	0.00310603	0.00790436	844	33	0.5	0.384615	0.574405	0.000286904	0.000296263	0.334638	0.992079	0.000355027	0.000298863	0.237115	0.917935
EC	India (unexposed)	g2062	4.3.2.10	NO NAME	99	99	100	0.0108468	33	33	100	0.0385066	NA	NA	0.00180592	0	0	1794	0.00214647	0.00544064	1181	33	0.5	0.384615	0.574405	0.000469192	0.000608214	0.441854	0.992079	0.000614713	0.00060993	0.315478	0.917935
EC	India (unexposed)	g2063	4.3.2.2	Adenylosuccinate lyase	99	99	100	0.00801475	33	33	100	0.0124058	NA	NA	0.00114295	0	0	1795	0.00549395	0.01303	270	33	0.5	0.384615	0.574405	0.000121049	0.000783898	0.877518	0.992079	-0.000228386	0.000795024	0.774381	0.945536
EC	India (unexposed)	g2067	4.3.3.6	Pyridoxal 5'-phosphate synthase glutamine hydrolyzing)	99	99	100	0.0155629	33	33	100	0.0332029	NA	NA	0.00192074	0	0	1796	0.00135245	0.00436986	1539	33	0.5	0.384615	0.574405	0.000459643	0.00103227	0.656863	0.992079	0.00100292	0.00102115	0.327921	0.917935
EC	India (unexposed)	g2068	4.3.3.7	4-hydroxy-tetrahydrodipicolinate synthase	99	99	100	0.00929163	33	33	100	0.0260001	NA	NA	-0.000132992	0	0	1797	0.00462987	0.0101091	428	33	0.5	0.384615	0.574405	6.60565e-05	0.000516274	0.898387	0.992079	0.000298986	0.000527349	0.571757	0.917935
EC	India (unexposed)	g2077	4.4.1.17	Holocytochrome-c synthase	15	99	15.2	0.000328532	5	33	15.2	9.44447e-06	1	1	-4.45505e-05	0	0	1798	0.00149932	0.00395237	1477	33	0.5	0.384615	0.574405	-9.66288e-05	0.000126838	0.447544	0.992079	-0.000128681	0.000129194	0.321161	0.917935
EC	India (unexposed)	g2080	4.4.1.21	S-ribosylhomocysteine lyase	99	99	100	0.00682499	33	33	100	0.0216899	NA	NA	0.000979474	0	0	1799	0.0041242	0.0108483	556	33	0.5	0.384615	0.574405	0.000321464	0.000515478	0.533967	0.992079	0.000578671	0.000526678	0.274003	0.917935
EC	India (unexposed)	g2088	4.4.1.8	Cystathionine beta-lyase	99	99	100	0.00905345	33	33	100	0.0252136	NA	NA	0.00253377	0	0	1800	0.00908191	0.0272937	68	33	0.5	0.384615	0.574405	0.00091469	0.000675715	0.178193	0.992079	0.00101478	0.000692282	0.145199	0.917935
EC	India (unexposed)	g2090	4.6.1.1	Adenylate cyclase	99	99	100	0.00589248	33	33	100	0.0149764	NA	NA	-0.000494376	0	0	1801	0.00500734	0.0136274	357	33	0.5	0.384615	0.574405	-0.000193193	0.000528872	0.715488	0.992079	5.18224e-06	0.000544071	0.992415	0.994695
EC	India (unexposed)	g2091	4.6.1.12	2-C-methyl-D-erythritol 2,4-cyclodiphosphate synthase	99	99	100	0.00481081	33	33	100	0.0196408	NA	NA	0.000182321	0	0	1802	0.00371516	0.00864766	666	33	0.5	0.384615	0.574405	7.14381e-05	0.000373361	0.84856	0.992079	0.000143009	0.00036964	0.699498	0.928348
EC	India (unexposed)	g2095	4.99.1.1	Ferrochelatase	99	99	100	0.0041532	33	33	100	0.00666106	NA	NA	0.000847134	0	0	1803	0.00348705	0.00782794	716	33	0.5	0.384615	0.574405	0.000205247	0.000598203	0.732072	0.992079	-0.000113	0.000596345	0.850017	0.963427
EC	India (unexposed)	g2101	5.1.1.1	Alanine racemase	99	99	100	0.00421662	33	33	100	0.0274538	NA	NA	0.00150879	0	0	1804	0.00686136	0.0160663	140	33	0.5	0.384615	0.574405	0.000453899	0.000270667	0.0959524	0.992079	0.000437268	0.000282429	0.124092	0.917935
EC	India (unexposed)	g2107	5.1.1.3	Glutamate racemase	99	99	100	0.00435012	33	33	100	0.0238347	NA	NA	0.000818363	0	0	1805	0.0034131	0.00921181	744	33	0.5	0.384615	0.574405	0.000241452	0.000310998	0.438936	0.992079	0.0002963	0.000321935	0.359152	0.917935
EC	India (unexposed)	g2109	5.1.1.7	Diaminopimelate epimerase	99	99	100	0.0043792	33	33	100	0.0210219	NA	NA	0.000606537	0	0	1806	0.00388064	0.0101447	614	33	0.5	0.384615	0.574405	0.000206491	0.000320281	0.520247	0.992079	0.000269322	0.000317923	0.398542	0.917935
EC	India (unexposed)	g2115	5.1.3.1	Ribulose-phosphate 3-epimerase	99	99	100	0.00398306	33	33	100	0.0253604	NA	NA	0.000958197	0	0	1807	0.00727588	0.0175711	120	33	0.5	0.384615	0.574405	0.000283666	0.000276701	0.307188	0.992079	0.000294067	0.000287763	0.308798	0.917935
EC	India (unexposed)	g2121	5.1.3.15	Glucose-6-phosphate 1-epimerase	99	99	100	0.00788601	33	33	100	0.018839	NA	NA	0.00112238	0	0	1808	0.00306541	0.00764258	861	33	0.5	0.384615	0.574405	0.000442296	0.000654518	0.500394	0.992079	0.000765363	0.000662627	0.250276	0.917935
EC	India (unexposed)	g2122	5.1.3.2	UDP-glucose 4-epimerase	99	99	100	0.00990693	33	33	100	0.0180818	NA	NA	-0.00117182	0	0	1809	0.00599741	0.0132784	214	33	0.5	0.384615	0.574405	-0.000446648	0.000702667	0.526124	0.992079	-0.000392764	0.0007305	0.591765	0.917935
EC	India (unexposed)	g2125	5.1.3.22	L-ribulose-5-phosphate 3-epimerase	93	99	93.9	0.00775023	31	33	93.9	0.00791559	1	1	0.000701858	0	0	1810	0.00128705	0.00348082	1564	33	0.5	0.384615	0.574405	6.70456e-05	0.000996708	0.946472	0.99243	-0.000126959	0.00101406	0.900567	0.974241
EC	India (unexposed)	g2130	5.1.3.3	Aldose 1-epimerase	99	99	100	0.00574217	33	33	100	0.0197228	NA	NA	-0.000881073	0	0	1811	0.0032354	0.00763063	798	33	0.5	0.384615	0.574405	-0.000325093	0.000437689	0.458974	0.992079	-0.000328617	0.000448092	0.464706	0.917935
EC	India (unexposed)	g2140	5.1.3.9	N-acylglucosamine-6-phosphate 2-epimerase	99	99	100	0.0165123	33	33	100	0.0284526	NA	NA	0.00463735	0	0	1812	0.00371613	0.00930659	665	33	0.5	0.384615	0.574405	0.00169584	0.00114949	0.142551	0.992079	0.00131495	0.00117794	0.266427	0.917935
EC	India (unexposed)	g2145	5.1.99.6	NAD P)H-hydrate epimerase	99	99	100	0.00595141	33	33	100	0.0177825	NA	NA	0.000824023	0	0	1813	0.00301336	0.00829947	881	33	0.5	0.384615	0.574405	0.000364424	0.000517898	0.482904	0.992079	0.000401056	0.000508278	0.431578	0.917935
EC	India (unexposed)	g2151	5.2.1.8	Peptidylprolyl isomerase	99	99	100	0.0185251	33	33	100	0.116726	NA	NA	0.00254876	0	0	1814	0.00374777	0.0102146	659	33	0.5	0.384615	0.574405	0.000360873	0.000555866	0.517349	0.992079	0.000230901	0.000573666	0.688003	0.928348
EC	India (unexposed)	g2152	5.3.1.1	Triose-phosphate isomerase	99	99	100	0.0035376	33	33	100	0.0238589	NA	NA	0.00101213	0	0	1815	0.00589274	0.014138	222	33	0.5	0.384615	0.574405	0.000317578	0.000253642	0.212791	0.992079	0.000332284	0.00026303	0.208836	0.917935
EC	India (unexposed)	g2157	5.3.1.16	isomerase	99	99	100	0.0050388	33	33	100	0.0213151	NA	NA	0.000771268	0	0	1816	0.00245414	0.00796175	1071	33	0.5	0.384615	0.574405	0.000258082	0.000373417	0.490712	0.992079	0.000393124	0.000376955	0.29901	0.917935
EC	India (unexposed)	g2161	5.3.1.24	Phosphoribosylanthranilate isomerase	99	99	100	0.00597297	33	33	100	0.00746118	NA	NA	0.00054856	0	0	1817	0.00503724	0.0122826	351	33	0.5	0.384615	0.574405	0.000256122	0.000661329	0.69918	0.992079	6.92812e-05	0.000672665	0.918132	0.978202
EC	India (unexposed)	g2173	5.3.1.6	Ribose-5-phosphate isomerase	99	99	100	0.00573906	33	33	100	0.0278966	NA	NA	0.000614146	0	0	1818	0.00417767	0.00978645	536	33	0.5	0.384615	0.574405	0.000200561	0.000369816	0.588522	0.992079	0.000448786	0.000376379	0.235372	0.917935
EC	India (unexposed)	g2174	5.3.1.8	Mannose-6-phosphate isomerase	99	99	100	0.00380967	33	33	100	0.00550293	NA	NA	0.00060141	0	0	1819	0.00481087	0.0120888	395	33	0.5	0.384615	0.574405	0.000397622	0.000547489	0.468981	0.992079	0.000288868	0.000537862	0.592176	0.917935
EC	India (unexposed)	g2175	5.3.1.9	Glucose-6-phosphate isomerase	99	99	100	0.00401716	33	33	100	0.0266903	NA	NA	0.000813885	0	0	1820	0.00743511	0.0176733	114	33	0.5	0.384615	0.574405	0.000235054	0.000264903	0.376546	0.992079	0.000292001	0.00027534	0.290958	0.917935
EC	India (unexposed)	g2195	5.4.2.10	Phosphoglucosamine mutase	99	99	100	0.00466406	33	33	100	0.0243607	NA	NA	0.000704777	0	0	1821	0.00571439	0.0174263	251	33	0.5	0.384615	0.574405	0.000221788	0.000327246	0.499142	0.992079	0.000309828	0.000337185	0.359935	0.917935
EC	India (unexposed)	g2196	5.4.2.11	Phosphoglycerate mutase 2,3-diphosphoglycerate-dependent)	99	99	100	0.00577525	33	33	100	0.023744	NA	NA	0.00042689	0	0	1822	0.0036605	0.00905751	681	33	0.5	0.384615	0.574405	0.000134561	0.000412477	0.744777	0.992079	0.000321968	0.000424829	0.449951	0.917935
EC	India (unexposed)	g2198	5.4.2.2	Phosphoglucomutase alpha-D-glucose-1,6-bisphosphate-dependent)	99	99	100	0.00607607	33	33	100	0.0230181	NA	NA	0.000339224	0	0	1823	0.00360214	0.00836171	690	33	0.5	0.384615	0.574405	0.000149462	0.000439558	0.734385	0.992079	0.000405559	0.000446071	0.365004	0.917935
EC	India (unexposed)	g2201	5.4.2.7	Phosphopentomutase	99	99	100	0.00547315	33	33	100	0.00831521	NA	NA	0.000644168	0	0	1824	0.00228195	0.00547808	1131	33	0.5	0.384615	0.574405	1.04659e-05	0.000686237	0.987855	0.999124	-0.000229567	0.000690612	0.740136	0.935255
EC	India (unexposed)	g2213	5.4.99.12	tRNA pseudouridine 38-40) synthase	99	99	100	0.00660454	33	33	100	0.0237442	NA	NA	0.00272746	0	0	1825	0.0071583	0.0203169	122	33	0.5	0.384615	0.574405	0.000993805	0.000484139	0.0421053	0.992079	0.000877153	0.000490199	0.0759748	0.917935
EC	India (unexposed)	g2217	5.4.99.18	5- carboxyamino)imidazole ribonucleotide mutase	99	99	100	0.00612472	33	33	100	0.0109968	NA	NA	0.000255891	0	0	1826	0.00398802	0.00966479	591	33	0.5	0.384615	0.574405	-9.94388e-05	0.000646987	0.878088	0.992079	-0.000118656	0.000663706	0.858402	0.966413
EC	India (unexposed)	g2225	5.4.99.25	tRNA pseudouridine 55) synthase	99	99	100	0.00474568	33	33	100	0.0237654	NA	NA	0.000357321	0	0	1827	0.00315792	0.00763223	827	33	0.5	0.384615	0.574405	0.000112612	0.000333359	0.73605	0.992079	0.000177563	0.00033731	0.599536	0.917935
EC	India (unexposed)	g2231	5.4.99.5	Chorismate mutase	99	99	100	0.00736008	33	33	100	0.0141864	NA	NA	0.000205313	0	0	1828	0.0030031	0.00726459	886	33	0.5	0.384615	0.574405	0.000107471	0.000632335	0.865306	0.992079	0.000352899	0.000650797	0.588607	0.917935
EC	India (unexposed)	g2234	5.4.99.62	D-ribose pyranase	99	99	100	0.00655703	33	33	100	0.00780188	NA	NA	0.000572353	0	0	1829	0.00473539	0.0103746	408	33	0.5	0.384615	0.574405	0.00015428	0.000766982	0.840894	0.992079	0.000114913	0.000751555	0.878724	0.968153
EC	India (unexposed)	g2235	5.4.99.9	UDP-galactopyranose mutase	99	99	100	0.00600167	33	33	100	0.00465546	NA	NA	-0.00147079	0	0	1830	0.00630116	0.0152219	186	33	0.5	0.384615	0.574405	-0.000721893	0.000593227	0.22585	0.992079	-0.000349732	0.000604244	0.56377	0.917935
EC	India (unexposed)	g2242	5.99.1.2	DNA topoisomerase	99	99	100	0.00514862	33	33	100	0.0314997	NA	NA	-3.30584e-05	0	0	1831	0.00846734	0.0180167	81	33	0.5	0.384615	0.574405	-3.56183e-05	0.000303751	0.906834	0.992079	-3.53354e-05	0.00031874	0.911905	0.978202
EC	India (unexposed)	g2243	5.99.1.3	DNA topoisomerase ATP-hydrolyzing)	99	99	100	0.0161474	33	33	100	0.0921826	NA	NA	0.00341428	0	0	1832	0.00527768	0.0147895	303	33	0.5	0.384615	0.574405	0.000547699	0.000567468	0.336255	0.992079	0.00072506	0.000581207	0.214544	0.917935
EC	India (unexposed)	g2245	6.1.1.1	Tyrosine--tRNA ligase	99	99	100	0.00561818	33	33	100	0.0278185	NA	NA	0.00219253	0	0	1833	0.00306727	0.00755842	859	33	0.5	0.384615	0.574405	0.000628339	0.000386879	0.106772	0.992079	0.000661418	0.000392987	0.0948605	0.917935
EC	India (unexposed)	g2246	6.1.1.10	Methionine--tRNA ligase	99	99	100	0.00523678	33	33	100	0.027122	NA	NA	0.000713488	0	0	1834	0.00399104	0.00951572	589	33	0.5	0.384615	0.574405	0.000200846	0.000344022	0.560354	0.992079	0.00032216	0.000348085	0.356478	0.917935
EC	India (unexposed)	g2247	6.1.1.11	Serine--tRNA ligase	99	99	100	0.00581608	33	33	100	0.0248205	NA	NA	0.00146918	0	0	1835	0.00507324	0.0132784	339	33	0.5	0.384615	0.574405	0.000502771	0.000392227	0.202181	0.992079	0.000627694	0.00040397	0.122757	0.917935
EC	India (unexposed)	g2250	6.1.1.14	Glycine--tRNA ligase	99	99	100	0.00724459	33	33	100	0.0344445	NA	NA	0.00184464	0	0	1836	0.0107014	0.0295719	40	33	0.5	0.384615	0.574405	0.000459678	0.000411597	0.266134	0.992079	0.000417816	0.000422479	0.324592	0.917935
EC	India (unexposed)	g2251	6.1.1.15	Proline--tRNA ligase	99	99	100	0.004618	33	33	100	0.0223325	NA	NA	5.45257e-05	0	0	1837	0.00440442	0.0110747	481	33	0.5	0.384615	0.574405	1.68973e-05	0.000308975	0.956471	0.997182	0.000119816	0.000321563	0.710073	0.928348
EC	India (unexposed)	g2252	6.1.1.16	Cysteine--tRNA ligase	99	99	100	0.00404447	33	33	100	0.0261401	NA	NA	0.00116993	0	0	1838	0.00503577	0.0109149	354	33	0.5	0.384615	0.574405	0.00036655	0.000264709	0.168507	0.992079	0.000374902	0.000273852	0.173456	0.917935
EC	India (unexposed)	g2253	6.1.1.17	Glutamate--tRNA ligase	99	99	100	0.00968339	33	33	100	0.027816	NA	NA	-0.00110156	0	0	1839	0.00682452	0.0162746	143	33	0.5	0.384615	0.574405	-0.000234192	0.000500763	0.640803	0.992079	2.60595e-05	0.000515678	0.959777	0.990054
EC	India (unexposed)	g2255	6.1.1.19	Arginine--tRNA ligase	99	99	100	0.00509607	33	33	100	0.0265962	NA	NA	0.00169636	0	0	1840	0.00576318	0.0162771	242	33	0.5	0.384615	0.574405	0.000523325	0.000334827	0.12049	0.992079	0.000575418	0.00034452	0.0973813	0.917935
EC	India (unexposed)	g2256	6.1.1.2	Tryptophan--tRNA ligase	99	99	100	0.00609511	33	33	100	0.0272374	NA	NA	0.00111165	0	0	1841	0.00384587	0.00901308	627	33	0.5	0.384615	0.574405	0.000370343	0.000394039	0.34903	0.992079	0.000445194	0.000409721	0.279314	0.917935
EC	India (unexposed)	g2257	6.1.1.20	Phenylalanine--tRNA ligase	99	99	100	0.0091225	33	33	100	0.0535754	NA	NA	0.00360021	0	0	1842	0.00466127	0.0111973	422	33	0.5	0.384615	0.574405	0.000760804	0.000435358	0.0829058	0.992079	0.000797766	0.000450689	0.0791479	0.917935
EC	India (unexposed)	g2258	6.1.1.21	Histidine--tRNA ligase	99	99	100	0.00456724	33	33	100	0.0248899	NA	NA	0.001886	0	0	1843	0.00461251	0.0115478	431	33	0.5	0.384615	0.574405	0.000600122	0.00031818	0.0615112	0.992079	0.000637514	0.00032792	0.054128	0.917935
EC	India (unexposed)	g2262	6.1.1.3	Threonine--tRNA ligase	99	99	100	0.00299049	33	33	100	0.0245891	NA	NA	0.00155331	0	0	1844	0.00811747	0.0183233	90	33	0.5	0.384615	0.574405	0.000491276	0.000211329	0.0216381	0.992079	0.000505393	0.000219676	0.0230691	0.917935
EC	India (unexposed)	g2263	6.1.1.4	Leucine--tRNA ligase	99	99	100	0.00326984	33	33	100	0.0255001	NA	NA	0.00151062	0	0	1845	0.00936475	0.021314	59	33	0.5	0.384615	0.574405	0.000446438	0.000236488	0.0612845	0.992079	0.000461646	0.000247917	0.0649368	0.917935
EC	India (unexposed)	g2264	6.1.1.5	Isoleucine--tRNA ligase	99	99	100	0.00388115	33	33	100	0.0273677	NA	NA	0.00140113	0	0	1846	0.00467813	0.0121815	418	33	0.5	0.384615	0.574405	0.000413587	0.000255052	0.107317	0.992079	0.000422298	0.00026595	0.114838	0.917935
EC	India (unexposed)	g2265	6.1.1.6	Lysine--tRNA ligase	99	99	100	0.00932156	33	33	100	0.0420618	NA	NA	0.00286852	0	0	1847	0.00417093	0.0116543	540	33	0.5	0.384615	0.574405	0.000720985	0.000478478	0.134281	0.992079	0.000673849	0.000491587	0.172905	0.917935
EC	India (unexposed)	g2266	6.1.1.7	Alanine--tRNA ligase	99	99	100	0.00378139	33	33	100	0.0264083	NA	NA	0.00203107	0	0	1848	0.0118638	0.026194	30	33	0.5	0.384615	0.574405	0.000616031	0.000255635	0.0173612	0.992079	0.000719725	0.000260377	0.00657061	0.917935
EC	India (unexposed)	g2267	6.1.1.9	Valine--tRNA ligase	99	99	100	0.00431778	33	33	100	0.0286628	NA	NA	0.000879577	0	0	1849	0.0050844	0.0115295	336	33	0.5	0.384615	0.574405	0.000268114	0.000260112	0.304564	0.992079	0.000314402	0.000269692	0.245922	0.917935
EC	India (unexposed)	g2280	6.2.1.26	o-succinylbenzoate--CoA ligase	96	99	97	0.00311994	32	33	97	0.0038161	NA	NA	0.000403114	0	0	1850	0.00250195	0.00677724	1049	33	0.5	0.384615	0.574405	0.000101716	0.000563451	0.857023	0.992079	3.95007e-05	0.000567181	0.944588	0.985805
EC	India (unexposed)	g2288	6.2.1.5	Succinate--CoA ligase ADP-forming)	99	99	100	0.00929496	33	33	100	0.0349143	NA	NA	0.00116849	0	0	1851	0.00662168	0.0170074	153	33	0.5	0.384615	0.574405	0.000253283	0.00059423	0.67064	0.992079	0.000546817	0.000601352	0.364935	0.917935
EC	India (unexposed)	g2292	6.3.1.13	ligase	30	99	30.3	0.000102456	10	33	30.3	2.61043e-05	1	1	-7.87678e-06	0	0	1852	0.00162849	0.00412636	1423	33	0.5	0.384615	0.574405	-1.54498e-05	0.000100633	0.878222	0.992079	-4.60096e-05	0.000101792	0.652056	0.917935
EC	India (unexposed)	g2295	6.3.1.2	Glutamate--ammonia ligase	99	99	100	0.0111325	33	33	100	0.0358992	NA	NA	0.000403045	0	0	1853	0.00296654	0.00801138	894	33	0.5	0.384615	0.574405	0.000102477	0.000633102	0.871664	0.992079	0.000462098	0.000627996	0.463213	0.917935
EC	India (unexposed)	g2301	6.3.2.10	UDP-N-acetylmuramoyl-tripeptide--D-alanyl-D-alanine ligase	99	99	100	0.00376288	33	33	100	0.024501	NA	NA	0.00126886	0	0	1854	0.00299923	0.0080898	887	33	0.5	0.384615	0.574405	0.000407895	0.000257505	0.115617	0.992079	0.000477048	0.000265313	0.074582	0.917935
EC	India (unexposed)	g2303	6.3.2.13	UDP-N-acetylmuramoyl-L-alanyl-D-glutamate--2,6-diaminopimelate ligase	99	99	100	0.00589709	33	33	100	0.0094749	NA	NA	0.000261317	0	0	1855	0.00477734	0.0123895	399	33	0.5	0.384615	0.574405	-0.000276229	0.000707919	0.697028	0.992079	-0.000461607	0.000725242	0.525623	0.917935
EC	India (unexposed)	g2306	6.3.2.2	Glutamate--cysteine ligase	99	99	100	0.00611121	33	33	100	0.0244406	NA	NA	0.00140696	0	0	1856	0.00950834	0.0225956	55	33	0.5	0.384615	0.574405	0.000599912	0.000443665	0.178668	0.992079	0.00076371	0.000461315	0.10033	0.917935
EC	India (unexposed)	g2315	6.3.2.4	D-alanine--D-alanine ligase	99	99	100	0.00409094	33	33	100	0.0278685	NA	NA	0.00102653	0	0	1857	0.00446815	0.0107473	465	33	0.5	0.384615	0.574405	0.000331499	0.000247176	0.182211	0.992079	0.000376413	0.000254627	0.141844	0.917935
EC	India (unexposed)	g2318	6.3.2.5	Phosphopantothenate--cysteine ligase	99	99	100	0.00706924	33	33	100	0.0182038	NA	NA	0.00176454	0	0	1858	0.00638404	0.0157463	178	33	0.5	0.384615	0.574405	0.000627345	0.000640649	0.329284	0.992079	0.000308805	0.000649261	0.635171	0.917935
EC	India (unexposed)	g2319	6.3.2.6	Phosphoribosylaminoimidazolesuccinocarboxamide synthase	99	99	100	0.00501761	33	33	100	0.0249332	NA	NA	0.00103829	0	0	1859	0.00373826	0.00838507	663	33	0.5	0.384615	0.574405	0.000320691	0.000345398	0.354886	0.992079	0.000378636	0.000351562	0.28355	0.917935
EC	India (unexposed)	g2321	6.3.2.8	UDP-N-acetylmuramate--L-alanine ligase	99	99	100	0.00355302	33	33	100	0.0227086	NA	NA	0.00084056	0	0	1860	0.00403431	0.00910932	578	33	0.5	0.384615	0.574405	0.000258537	0.00026161	0.324865	0.992079	0.000305923	0.000268697	0.257071	0.917935
EC	India (unexposed)	g2322	6.3.2.9	UDP-N-acetylmuramoyl-L-alanine--D-glutamate ligase	99	99	100	0.00340641	33	33	100	0.0235334	NA	NA	0.000620387	0	0	1861	0.00809896	0.0203685	91	33	0.5	0.384615	0.574405	0.000197521	0.000244825	0.421264	0.992079	0.000233341	0.000253138	0.358413	0.917935
EC	India (unexposed)	g2323	6.3.3.1	Phosphoribosylformylglycinamidine cyclo-ligase	99	99	100	0.00547345	33	33	100	0.0250794	NA	NA	0.00195065	0	0	1862	0.00402631	0.00945983	580	33	0.5	0.384615	0.574405	0.000650754	0.000371609	0.0822735	0.992079	0.000717098	0.000385983	0.0655438	0.917935
EC	India (unexposed)	g2324	6.3.3.2	5-formyltetrahydrofolate cyclo-ligase	99	99	100	0.0061677	33	33	100	0.0230856	NA	NA	0.000580544	0	0	1863	0.00255546	0.00622078	1030	33	0.5	0.384615	0.574405	0.000203417	0.000426289	0.634035	0.992079	0.000314573	0.000438609	0.474584	0.917935
EC	India (unexposed)	g2326	6.3.4.13	Phosphoribosylamine--glycine ligase	99	99	100	0.00424163	33	33	100	0.0228218	NA	NA	0.000698971	0	0	1864	0.00564429	0.0156843	256	33	0.5	0.384615	0.574405	0.000194287	0.00031355	0.536582	0.992079	0.000143291	0.000324155	0.65922	0.919073
EC	India (unexposed)	g2327	6.3.4.14	Biotin carboxylase	99	99	100	0.00463233	33	33	100	0.0174761	NA	NA	-1.07962e-06	0	0	1865	0.00421782	0.00959521	521	33	0.5	0.384615	0.574405	6.95554e-06	0.000385594	0.985636	0.999124	9.66499e-06	0.000399371	0.980731	0.99254
EC	India (unexposed)	g2328	6.3.4.15	Biotin--[acetyl-CoA-carboxylase] ligase	99	99	100	0.00599134	33	33	100	0.00980391	NA	NA	0.000414168	0	0	1866	0.00496466	0.0111455	367	33	0.5	0.384615	0.574405	-0.000127731	0.000683304	0.852005	0.992079	-0.000112118	0.00070055	0.873105	0.968153
EC	India (unexposed)	g2331	6.3.4.19	tRNA Ile)-lysidine synthetase	99	99	100	0.0041865	33	33	100	0.0165661	NA	NA	0.00124925	0	0	1867	0.00458158	0.0100054	437	33	0.5	0.384615	0.574405	0.000525766	0.000347514	0.132724	0.992079	0.000413162	0.000350778	0.241097	0.917935
EC	India (unexposed)	g2332	6.3.4.2	CTP synthase glutamine hydrolyzing)	99	99	100	0.00361832	33	33	100	0.0242945	NA	NA	0.00131183	0	0	1868	0.00783686	0.0200364	95	33	0.5	0.384615	0.574405	0.000402624	0.000262224	0.127111	0.992079	0.000399144	0.000271948	0.144691	0.917935
EC	India (unexposed)	g2333	6.3.4.20	7-cyano-7-deazaguanine synthase	99	99	100	0.00805251	33	33	100	0.015383	NA	NA	0.000341292	0	0	1869	0.00639957	0.0146885	174	33	0.5	0.384615	0.574405	1.05984e-05	0.000756245	0.98884	0.999124	-0.00039354	0.000770394	0.610371	0.917935
EC	India (unexposed)	g2334	6.3.4.21	Nicotinate phosphoribosyltransferase	99	99	100	0.00632684	33	33	100	0.0264057	NA	NA	0.00284279	0	0	1870	0.00514761	0.014532	323	33	0.5	0.384615	0.574405	0.000784267	0.000471304	0.0985133	0.992079	0.0008908	0.000479519	0.0655654	0.917935
EC	India (unexposed)	g2335	6.3.4.3	Formate--tetrahydrofolate ligase	99	99	100	0.00786351	33	33	100	0.02189	NA	NA	0.00127344	0	0	1871	0.00243162	0.00614894	1075	33	0.5	0.384615	0.574405	0.000384021	0.000656701	0.559714	0.992079	0.000583067	0.000660042	0.378728	0.917935
EC	India (unexposed)	g2336	6.3.4.4	Adenylosuccinate synthase	99	99	100	0.00505958	33	33	100	0.0294912	NA	NA	0.00163142	0	0	1872	0.00483547	0.0141079	392	33	0.5	0.384615	0.574405	0.000482445	0.000307584	0.119196	0.992079	0.000549472	0.000316334	0.0848513	0.917935
EC	India (unexposed)	g2337	6.3.4.5	Argininosuccinate synthase	99	99	100	0.00519699	33	33	100	0.0261162	NA	NA	0.00130903	0	0	1873	0.00566898	0.0147809	254	33	0.5	0.384615	0.574405	0.000439621	0.000337302	0.194761	0.992079	0.000487267	0.000348526	0.164565	0.917935
EC	India (unexposed)	g2338	6.3.4.6	Urea carboxylase	36	99	36.4	0.000175827	12	33	36.4	9.86889e-05	1	1	3.4644e-05	0	0	1874	0.00181342	0.00501303	1327	33	0.5	0.384615	0.574405	7.95122e-05	0.000150761	0.59881	0.992079	0.000157147	0.000154407	0.310764	0.917935
EC	India (unexposed)	g2339	6.3.5.1	NAD +) synthase glutamine-hydrolyzing)	99	99	100	0.00660539	33	33	100	0.0158846	NA	NA	0.000366658	0	0	1875	0.00220801	0.00648204	1155	33	0.5	0.384615	0.574405	0.000128136	0.000654191	0.845018	0.992079	0.000264326	0.000646924	0.68354	0.928348
EC	India (unexposed)	g2342	6.3.5.2	GMP synthase glutamine-hydrolyzing)	99	99	100	0.0213896	33	33	100	0.0256934	NA	NA	-0.00395094	0	0	1876	0.00579776	0.0128122	239	33	0.5	0.384615	0.574405	-0.000874783	0.000914619	0.340623	0.992079	-0.000691073	0.000950839	0.468705	0.917935
EC	India (unexposed)	g2343	6.3.5.3	Phosphoribosylformylglycinamidine synthase	99	99	100	0.00754153	33	33	100	0.0194027	NA	NA	-0.000805231	0	0	1877	0.0044449	0.0101864	472	33	0.5	0.384615	0.574405	-0.000238017	0.000507114	0.639602	0.992079	4.68809e-05	0.000510696	0.927005	0.982521
EC	India (unexposed)	g2345	6.3.5.5	Carbamoyl-phosphate synthase glutamine-hydrolyzing)	99	99	100	0.00714177	33	33	100	0.0531299	NA	NA	0.00282838	0	0	1878	0.00702501	0.0187675	129	33	0.5	0.384615	0.574405	0.00060713	0.000337265	0.0741546	0.992079	0.000670217	0.000344918	0.0542494	0.917935
EC	India (unexposed)	g2347	6.3.5.7	Glutaminyl-tRNA synthase glutamine-hydrolyzing)	99	99	100	0.00848798	33	33	100	0.0222963	NA	NA	0.0021038	0	0	1879	0.00348532	0.0096216	718	33	0.5	0.384615	0.574405	0.000673235	0.000714229	0.347632	0.992079	0.000865174	0.000727029	0.236297	0.917935
EC	India (unexposed)	g2351	6.4.1.2	Acetyl-CoA carboxylase	99	99	100	0.00760637	33	33	100	0.0120665	NA	NA	0.000563743	0	0	1880	0.00314857	0.00878109	831	33	0.5	0.384615	0.574405	2.78295e-05	0.000788105	0.971885	0.999124	-0.000224729	0.000797343	0.778527	0.947751
EC	India (unexposed)	g2358	6.5.1.2	DNA ligase NAD +	99	99	100	0.0082776	33	33	100	0.022477	NA	NA	0.000206677	0	0	1881	0.00417159	0.0131042	539	33	0.5	0.384615	0.574405	-7.81279e-06	0.000575432	0.989188	0.999124	-1.32119e-05	0.000581611	0.981913	0.99254
EC	India (unexposed)	g2363	7.1.1.1	NO NAME	99	99	100	0.00558348	33	33	100	0.014236	NA	NA	0.000828601	0	0	1882	0.00311427	0.00788136	842	33	0.5	0.384615	0.574405	0.00035396	0.000550382	0.521281	0.992079	0.000622251	0.000555597	0.264875	0.917935
EC	India (unexposed)	g2367	7.1.2.2	NO NAME	99	99	100	0.0130819	33	33	100	0.0478188	NA	NA	0.00271084	0	0	1883	0.00210534	0.00543587	1198	33	0.5	0.384615	0.574405	0.000533064	0.000711626	0.455162	0.992079	0.000619363	0.00072529	0.394765	0.917935
EC	India (unexposed)	g2376	7.3.2.1	NO NAME	99	99	100	0.00718083	33	33	100	0.0243055	NA	NA	0.00107112	0	0	1884	0.00280626	0.00778644	947	33	0.5	0.384615	0.574405	0.000254234	0.000544989	0.641643	0.992079	0.000410092	0.000562083	0.467004	0.917935
EC	India (unexposed)	g2378	7.3.2.3	NO NAME	84	99	84.8	0.000510666	28	33	84.8	0.000637236	1	1	0.000165392	0	0	1885	0.00344988	0.00877691	731	33	0.5	0.384615	0.574405	0.000225234	0.000268933	0.403843	0.992079	0.00016489	0.000269518	0.541783	0.917935
EC	India (unexposed)	g241	1.14.12.13	2-halobenzoate 1,2-dioxygenase	63	99	63.6	0.00262833	21	33	63.6	0.00101752	1	1	3.37763e-05	0	0	1886	0.00275113	0.00943344	964	33	0.5	0.384615	0.574405	5.25153e-05	0.000529661	0.921173	0.99243	0.000106105	0.000529991	0.841648	0.962194
EC	India (unexposed)	g294	1.15.1.1	Superoxide dismutase	99	99	100	0.00920471	33	33	100	0.0134315	NA	NA	0.000815988	0	0	1887	0.00200943	0.00537206	1242	33	0.5	0.384615	0.574405	1.93386e-05	0.000907352	0.983028	0.999124	-0.000240564	0.000906257	0.791102	0.948513
EC	India (unexposed)	g3	1.1.1.1	Alcohol dehydrogenase	99	99	100	0.0100388	33	33	100	0.0358477	NA	NA	0.00408469	0	0	1888	0.00825005	0.0238908	85	33	0.5	0.384615	0.574405	0.00125804	0.000600495	0.0381116	0.992079	0.00125857	0.000626869	0.0468305	0.917935
EC	India (unexposed)	g300	1.16.3.1	Ferroxidase	99	99	100	0.00862212	33	33	100	0.014055	NA	NA	-6.62769e-05	0	0	1889	0.00621773	0.0131303	194	33	0.5	0.384615	0.574405	5.34284e-05	0.000663861	0.935978	0.99243	0.000213847	0.000693079	0.758181	0.941476
EC	India (unexposed)	g302	1.17.1.2	4-hydroxy-3-methylbut-2-enyl diphosphate reductase	96	99	97	0.00849699	32	33	97	0.0155202	NA	NA	0.000732373	0	0	1890	0.00264872	0.00609564	991	33	0.5	0.384615	0.574405	0.00032146	0.000885466	0.717164	0.992079	0.000753624	0.000880176	0.393515	0.917935
EC	India (unexposed)	g305	1.17.1.8	4-hydroxy-tetrahydrodipicolinate reductase	99	99	100	0.00470937	33	33	100	0.0236539	NA	NA	0.00135267	0	0	1891	0.00386104	0.00994964	623	33	0.5	0.384615	0.574405	0.000442049	0.000331904	0.185237	0.992079	0.000535412	0.000338071	0.115783	0.917935
EC	India (unexposed)	g307	1.17.4.1	Ribonucleoside-diphosphate reductase	99	99	100	0.0116816	33	33	100	0.0643066	NA	NA	0.00204636	0	0	1892	0.00607239	0.0151251	205	33	0.5	0.384615	0.574405	0.000471168	0.000497022	0.344898	0.992079	0.000495769	0.000516823	0.339278	0.917935
EC	India (unexposed)	g308	1.17.4.2	Ribonucleoside-triphosphate reductase	99	99	100	0.00565106	33	33	100	0.0228065	NA	NA	0.000928444	0	0	1893	0.00488326	0.0127125	384	33	0.5	0.384615	0.574405	0.000327892	0.000420683	0.437145	0.992079	0.000503226	0.000425173	0.238826	0.917935
EC	India (unexposed)	g312	1.17.7.3	E)-4-hydroxy-3-methylbut-2-enyl-diphosphate synthase flavodoxin)	99	99	100	0.00612867	33	33	100	0.0184583	NA	NA	0.000618848	0	0	1894	0.00180122	0.00446314	1332	33	0.5	0.384615	0.574405	0.000212147	0.000514611	0.680837	0.992079	0.00034413	0.000514016	0.504416	0.917935
EC	India (unexposed)	g313	1.17.7.4	NO NAME	99	99	100	0.00384637	33	33	100	0.0166931	NA	NA	-0.000700622	0	0	1895	0.0143274	0.0338885	14	33	0.5	0.384615	0.574405	-0.000279111	0.000291751	0.340508	0.992079	-0.000164518	0.000298462	0.582468	0.917935
EC	India (unexposed)	g320	1.18.1.3	Ferredoxin--NAD +) reductase	93	99	93.9	0.00355229	31	33	93.9	0.00237858	1	1	-0.000754133	0	0	1896	0.00276466	0.00637295	961	33	0.5	0.384615	0.574405	-0.000673986	0.000637597	0.292439	0.992079	-0.000734718	0.000649373	0.260041	0.917935
EC	India (unexposed)	g325	1.2.1.11	Aspartate-semialdehyde dehydrogenase	99	99	100	0.00493119	33	33	100	0.0278567	NA	NA	0.00041448	0	0	1897	0.00232477	0.00842101	1113	33	0.5	0.384615	0.574405	0.000144743	0.000302928	0.633585	0.992079	0.000231709	0.000310511	0.456936	0.917935
EC	India (unexposed)	g326	1.2.1.12	Glyceraldehyde-3-phosphate dehydrogenase phosphorylating)	99	99	100	0.00580629	33	33	100	0.0228719	NA	NA	0.00108213	0	0	1898	0.00323881	0.00869972	797	33	0.5	0.384615	0.574405	0.000389294	0.000427877	0.364597	0.992079	0.000563747	0.000443363	0.205903	0.917935
EC	India (unexposed)	g328	1.2.1.18	Malonate-semialdehyde dehydrogenase acetylating)	15	99	15.2	0.000237864	5	33	15.2	6.20438e-05	1	1	7.34705e-06	0	0	1899	0.00129644	0.00474608	1562	33	0.5	0.384615	0.574405	3.54572e-05	0.000143608	0.805373	0.992079	3.26168e-05	0.000150084	0.828311	0.958427
EC	India (unexposed)	g341	1.2.1.38	N-acetyl-gamma-glutamyl-phosphate reductase	99	99	100	0.00432109	33	33	100	0.0221602	NA	NA	0.000850458	0	0	1900	0.00327332	0.00899306	782	33	0.5	0.384615	0.574405	0.000295541	0.00030517	0.33462	0.992079	0.0003421	0.000306618	0.266682	0.917935
EC	India (unexposed)	g344	1.2.1.41	Glutamate-5-semialdehyde dehydrogenase	99	99	100	0.00363353	33	33	100	0.0237562	NA	NA	0.00118541	0	0	1901	0.00600005	0.0132744	213	33	0.5	0.384615	0.574405	0.00038478	0.000257237	0.137125	0.992079	0.000416842	0.000261192	0.113032	0.917935
EC	India (unexposed)	g363	1.2.1.9	Glyceraldehyde-3-phosphate dehydrogenase NADP +	69	99	69.7	0.000904444	23	33	69.7	0.000610673	1	1	0.000272708	0	0	1902	0.0035526	0.0106221	696	33	0.5	0.384615	0.574405	0.000234166	0.000338283	0.490034	0.992079	0.00027563	0.000346807	0.428256	0.917935
EC	India (unexposed)	g38	1.1.1.193	5-amino-6- 5-phosphoribosylamino)uracil reductase	99	99	100	0.00909148	33	33	100	0.0146093	NA	NA	0.00126265	0	0	1903	0.00404097	0.00925333	575	33	0.5	0.384615	0.574405	0.000451764	0.000906704	0.619151	0.992079	0.000252955	0.000929278	0.785913	0.948513
EC	India (unexposed)	g4	1.1.1.100	3-oxoacyl-[acyl-carrier-protein] reductase	99	99	100	0.0137166	33	33	100	0.0261442	NA	NA	-0.00011251	0	0	1904	0.0030835	0.00805486	850	33	0.5	0.384615	0.574405	7.31837e-05	0.000776379	0.925045	0.99243	-1.42747e-05	0.000781893	0.985463	0.99254
EC	India (unexposed)	g410	1.3.1.39	Enoyl-[acyl-carrier-protein] reductase NADPH, Re-specific)	33	99	33.3	0.000195588	11	33	33.3	6.33104e-05	1	1	-6.47781e-06	0	0	1905	0.00272124	0.00763212	974	33	0.5	0.384615	0.574405	1.19535e-05	0.000146357	0.935032	0.99243	-1.12915e-05	0.000150078	0.940146	0.985552
EC	India (unexposed)	g42	1.1.1.205	IMP dehydrogenase	99	99	100	0.00630839	33	33	100	0.0269821	NA	NA	0.000645871	0	0	1906	0.003179	0.00984751	817	33	0.5	0.384615	0.574405	0.000183184	0.000407474	0.653777	0.992079	0.000362679	0.000412852	0.381374	0.917935
EC	India (unexposed)	g421	1.3.1.9	Enoyl-[acyl-carrier-protein] reductase NADH)	99	99	100	0.00301604	33	33	100	0.00680636	NA	NA	0.00033227	0	0	1907	0.00513098	0.0125345	328	33	0.5	0.384615	0.574405	0.000135629	0.000379016	0.72104	0.992079	0.000193109	0.000388127	0.619682	0.917935
EC	India (unexposed)	g424	1.3.1.98	UDP-N-acetylmuramate dehydrogenase	99	99	100	0.00656973	33	33	100	0.0307277	NA	NA	0.00159893	0	0	1908	0.00274591	0.00839418	967	33	0.5	0.384615	0.574405	0.000477187	0.000399607	0.234597	0.992079	0.000518711	0.000402709	0.200107	0.917935
EC	India (unexposed)	g432	1.3.5.1	Succinate dehydrogenase quinone)	99	99	100	0.00522238	33	33	100	0.0158333	NA	NA	0.000928706	0	0	1909	0.00476309	0.0135083	404	33	0.5	0.384615	0.574405	0.000387813	0.00048969	0.429829	0.992079	0.000381691	0.000506259	0.4523	0.917935
EC	India (unexposed)	g433	1.3.5.2	Dihydroorotate dehydrogenase quinone)	99	99	100	0.00621705	33	33	100	0.0180336	NA	NA	0.00019966	0	0	1910	0.00327295	0.00864841	783	33	0.5	0.384615	0.574405	2.62581e-06	0.000537222	0.996108	0.999124	0.000267603	0.000537475	0.619437	0.917935
EC	India (unexposed)	g449	1.3.99.1	Deleted entry	99	99	100	0.00677956	33	33	100	0.0120476	NA	NA	0.000891389	0	0	1911	0.00250892	0.00721707	1048	33	0.5	0.384615	0.574405	0.000422264	0.000721293	0.559276	0.992079	0.000552983	0.000732895	0.451957	0.917935
EC	India (unexposed)	g460	1.3.99.4	3-oxosteroid 1-dehydrogenase	60	99	60.6	0.00327565	20	33	60.6	0.00113902	1	1	-4.53074e-05	0	0	1912	0.00130927	0.00484102	1554	33	0.5	0.384615	0.574405	2.08764e-05	0.000584849	0.97158	0.999124	8.71616e-05	0.000592157	0.883217	0.969012
EC	India (unexposed)	g465	1.4.1.13	Glutamate synthase NADPH)	99	99	100	0.0171995	33	33	100	0.0225654	NA	NA	-0.00133214	0	0	1913	0.00324094	0.00848184	795	33	0.5	0.384615	0.574405	-0.000873616	0.00118389	0.461894	0.992079	-0.000717581	0.0012117	0.55478	0.917935
EC	India (unexposed)	g475	1.4.3.16	L-aspartate oxidase	99	99	100	0.0042699	33	33	100	0.015837	NA	NA	-0.000239496	0	0	1914	0.00509143	0.0139654	334	33	0.5	0.384615	0.574405	-7.32094e-05	0.000344049	0.831826	0.992079	0.000172224	0.000339039	0.612364	0.917935
EC	India (unexposed)	g476	1.4.3.19	Glycine oxidase	93	99	93.9	0.000863517	31	33	93.9	0.000870264	1	1	-2.1538e-05	0	0	1915	0.00324489	0.00918258	793	33	0.5	0.384615	0.574405	-2.04516e-05	0.000304436	0.946543	0.99243	-9.56078e-05	0.000315428	0.762314	0.941476
EC	India (unexposed)	g48	1.1.1.22	UDP-glucose 6-dehydrogenase	99	99	100	0.0101592	33	33	100	0.0127985	NA	NA	-0.000404547	0	0	1916	0.00493284	0.0130283	375	33	0.5	0.384615	0.574405	-0.000230801	0.000903122	0.798695	0.992079	-0.000420258	0.000927814	0.651367	0.917935
EC	India (unexposed)	g489	1.5.1.12	Transferred entry 1.2.1.88	9	99	9.1	1.59511e-06	3	33	9.1	3.18435e-07	1	1	-1.2327e-07	0	0	1917	0.000737072	0.00308691	1805	33	0.5	0.384615	0.574405	-3.08648e-06	1.24159e-05	0.804069	0.992079	-3.66814e-06	1.25655e-05	0.770831	0.94302
EC	India (unexposed)	g49	1.1.1.23	Histidinol dehydrogenase	99	99	100	0.00493416	33	33	100	0.0218184	NA	NA	0.000903959	0	0	1918	0.00303167	0.00715019	873	33	0.5	0.384615	0.574405	0.000323577	0.00034952	0.356278	0.992079	0.000439469	0.000352722	0.215118	0.917935
EC	India (unexposed)	g490	1.5.1.2	Pyrroline-5-carboxylate reductase	99	99	100	0.00829707	33	33	100	0.030435	NA	NA	0.00232223	0	0	1919	0.00378276	0.0100471	653	33	0.5	0.384615	0.574405	0.000716451	0.00050322	0.156919	0.992079	0.000686751	0.000513173	0.183246	0.917935
EC	India (unexposed)	g491	1.5.1.20	Methylenetetrahydrofolate reductase NAD P)H)	99	99	100	0.00339213	33	33	100	0.0199224	NA	NA	0.000583366	0	0	1920	0.0044565	0.0100921	468	33	0.5	0.384615	0.574405	0.000216724	0.000239226	0.366645	0.992079	0.000261198	0.000248821	0.295863	0.917935
EC	India (unexposed)	g494	1.5.1.28	Opine dehydrogenase	33	99	33.3	0.00015833	11	33	33.3	6.01674e-05	1	1	5.88443e-06	0	0	1921	0.00263348	0.00734337	999	33	0.5	0.384615	0.574405	1.51987e-05	0.000132511	0.908862	0.992079	9.83877e-06	0.000137487	0.943065	0.985552
EC	India (unexposed)	g496	1.5.1.3	Dihydrofolate reductase	99	99	100	0.00777339	33	33	100	0.0234534	NA	NA	0.00118663	0	0	1922	0.00550315	0.0131437	269	33	0.5	0.384615	0.574405	0.000553501	0.000576952	0.339161	0.992079	0.000250868	0.000580685	0.666471	0.919932
EC	India (unexposed)	g499	1.5.1.34	6,7-dihydropteridine reductase	93	99	93.9	0.00266315	31	33	93.9	0.00257767	1	1	3.11493e-05	0	0	1923	0.00253933	0.00610229	1035	33	0.5	0.384615	0.574405	-0.000153393	0.000564989	0.78644	0.992079	-0.000251638	0.000576933	0.663469	0.919424
EC	India (unexposed)	g5	1.1.1.103	L-threonine 3-dehydrogenase	93	99	93.9	0.00818345	31	33	93.9	0.00776939	1	1	-0.000380481	0	0	1924	0.000941784	0.00304346	1732	33	0.5	0.384615	0.574405	-0.000463767	0.00102212	0.65078	0.992079	-0.000589303	0.00103558	0.570338	0.917935
EC	India (unexposed)	g506	1.5.1.5	Methylenetetrahydrofolate dehydrogenase NADP +	99	99	100	0.00488009	33	33	100	0.0230704	NA	NA	0.00142705	0	0	1925	0.00456577	0.0124457	441	33	0.5	0.384615	0.574405	0.000469526	0.000348496	0.18023	0.992079	0.000525792	0.000356491	0.142752	0.917935
EC	India (unexposed)	g523	1.6.5.2	NAD P)H dehydrogenase quinone)	99	99	100	0.00795206	33	33	100	0.0187352	NA	NA	0.00261637	0	0	1926	0.00631159	0.0162085	184	33	0.5	0.384615	0.574405	0.00139288	0.000735893	0.0606109	0.992079	0.00120368	0.000765803	0.118528	0.917935
EC	India (unexposed)	g525	1.6.5.5	NADPH quinone reductase	99	99	100	0.0372972	33	33	100	0.0492926	NA	NA	0.00215412	0	0	1927	0.00361522	0.00985215	688	33	0.5	0.384615	0.574405	4.28861e-05	0.001753	0.98052	0.999124	0.000177937	0.00177257	0.920201	0.978435
EC	India (unexposed)	g53	1.1.1.25	Shikimate dehydrogenase	99	99	100	0.00689372	33	33	100	0.017594	NA	NA	0.00137882	0	0	1928	0.00302351	0.00750876	875	33	0.5	0.384615	0.574405	0.000635091	0.000603419	0.294528	0.992079	0.000508241	0.000626618	0.418858	0.917935
EC	India (unexposed)	g530	1.6.99.3	NADH dehydrogenase	99	99	100	0.00811163	33	33	100	0.0203303	NA	NA	0.00151592	0	0	1929	0.00366327	0.00917736	679	33	0.5	0.384615	0.574405	0.0006203	0.000644727	0.337779	0.992079	0.000679959	0.000669115	0.311494	0.917935
EC	India (unexposed)	g534	1.7.1.13	PreQ 1) synthase	99	99	100	0.0048373	33	33	100	0.00717111	NA	NA	0.00017138	0	0	1930	0.00305748	0.00802346	865	33	0.5	0.384615	0.574405	-0.000233097	0.000627323	0.710815	0.992079	-0.000470617	0.000632393	0.458161	0.917935
EC	India (unexposed)	g541	1.7.2.3	Trimethylamine-N-oxide reductase cytochrome c)	90	99	90.9	0.00921816	30	33	90.9	0.00821623	1	1	-0.000532772	0	0	1931	0.000890485	0.00308456	1747	33	0.5	0.384615	0.574405	-0.000503182	0.00109081	0.645361	0.992079	-0.000657959	0.00111396	0.555821	0.917935
EC	India (unexposed)	g554	1.8.1.4	Dihydrolipoyl dehydrogenase	99	99	100	0.00832934	33	33	100	0.0222017	NA	NA	0.00259117	0	0	1932	0.00340762	0.00792833	745	33	0.5	0.384615	0.574405	0.00107125	0.000661175	0.10761	0.992079	0.000831506	0.000684372	0.226659	0.917935
EC	India (unexposed)	g557	1.8.1.9	Thioredoxin-disulfide reductase	99	99	100	0.0140935	33	33	100	0.0337774	NA	NA	0.00253649	0	0	1933	0.00295588	0.00739226	900	33	0.5	0.384615	0.574405	0.000644382	0.000835316	0.441856	0.992079	0.000646932	0.000855122	0.45075	0.917935
EC	India (unexposed)	g561	1.8.4.11	Peptide-methionine S)-S-oxide reductase	99	99	100	0.00478814	33	33	100	0.0129073	NA	NA	0.00144193	0	0	1934	0.00868639	0.0180594	77	33	0.5	0.384615	0.574405	0.000597616	0.00046069	0.196853	0.992079	0.000422266	0.000467635	0.368273	0.917935
EC	India (unexposed)	g577	1.97.1.4	[Formate-C-acetyltransferase]-activating enzyme	99	99	100	0.00960295	33	33	100	0.039561	NA	NA	0.00123021	0	0	1935	0.0065075	0.0177781	162	33	0.5	0.384615	0.574405	0.000379633	0.000493251	0.442901	0.992079	0.000423403	0.000496681	0.395586	0.917935
EC	India (unexposed)	g590	2.1.1.14	5-methyltetrahydropteroyltriglutamate--homocysteine S-methyltransferase	99	99	100	0.00585658	33	33	100	0.0225839	NA	NA	0.0016677	0	0	1936	0.00495319	0.0134673	369	33	0.5	0.384615	0.574405	0.000586775	0.000422307	0.167071	0.992079	0.000744489	0.000439028	0.0924199	0.917935
EC	India (unexposed)	g591	2.1.1.144	Trans-aconitate 2-methyltransferase	93	99	93.9	0.00824959	31	33	93.9	0.00758318	1	1	0.00102586	0	0	1937	0.00583276	0.0142901	232	33	0.5	0.384615	0.574405	-0.00017214	0.000986123	0.861695	0.992079	0.000348217	0.00101167	0.731274	0.932672
EC	India (unexposed)	g601	2.1.1.171	16S rRNA guanine 966)-N 2-methyltransferase	99	99	100	0.00566663	33	33	100	0.0135408	NA	NA	0.000918238	0	0	1938	0.00543652	0.0115328	279	33	0.5	0.384615	0.574405	0.000569961	0.000554937	0.306293	0.992079	0.000372979	0.000572738	0.516099	0.917935
EC	India (unexposed)	g605	2.1.1.176	16S rRNA cytosine 967)-C 5-methyltransferase	99	99	100	0.00525805	33	33	100	0.0075812	NA	NA	0.000731788	0	0	1939	0.00312396	0.0080515	839	33	0.5	0.384615	0.574405	0.000187809	0.000663116	0.777457	0.992079	-3.82858e-05	0.000661287	0.953924	0.988444
EC	India (unexposed)	g606	2.1.1.177	23S rRNA pseudouridine 1915)-N 3-methyltransferase	99	99	100	0.00612953	33	33	100	0.0269248	NA	NA	0.00117278	0	0	1940	0.00242476	0.00716561	1078	33	0.5	0.384615	0.574405	0.000360809	0.000409019	0.379333	0.992079	0.000440736	0.000419231	0.29515	0.917935
EC	India (unexposed)	g61	1.1.1.267	1-deoxy-D-xylulose-5-phosphate reductoisomerase	99	99	100	0.00509086	33	33	100	0.0222688	NA	NA	-0.000351604	0	0	1941	0.00506342	0.0139272	341	33	0.5	0.384615	0.574405	-0.000100369	0.000328236	0.760258	0.992079	1.03022e-05	0.000323686	0.97466	0.990095
EC	India (unexposed)	g610	2.1.1.182	16S rRNA adenine 1518)-N 6)/adenine 1519)-N 6-dimethyltransferase	99	99	100	0.00734522	33	33	100	0.0261758	NA	NA	0.00304989	0	0	1942	0.00759622	0.0229239	107	33	0.5	0.384615	0.574405	0.00110963	0.000497255	0.0273601	0.992079	0.00105031	0.000502134	0.0384903	0.917935
EC	India (unexposed)	g619	2.1.1.192	23S rRNA adenine 2503)-C 2-methyltransferase	99	99	100	0.00356619	33	33	100	0.019407	NA	NA	0.000406105	0	0	1943	0.00334017	0.00802447	763	33	0.5	0.384615	0.574405	0.000154227	0.000262675	0.558128	0.992079	0.000147089	0.000267157	0.582912	0.917935
EC	India (unexposed)	g620	2.1.1.193	16S rRNA uracil 1498)-N 3-methyltransferase	99	99	100	0.00439449	33	33	100	0.0214222	NA	NA	0.000890108	0	0	1944	0.00318685	0.00902382	811	33	0.5	0.384615	0.574405	0.000303156	0.000321001	0.346713	0.992079	0.000323676	0.000328377	0.326192	0.917935
EC	India (unexposed)	g623	2.1.1.198	16S rRNA cytidine 1402)-2'-O)-methyltransferase	99	99	100	0.00506394	33	33	100	0.0266121	NA	NA	0.000898822	0	0	1945	0.00458743	0.0113005	435	33	0.5	0.384615	0.574405	0.000282146	0.000329629	0.3936	0.992079	0.000375851	0.000329562	0.256276	0.917935
EC	India (unexposed)	g624	2.1.1.199	16S rRNA cytosine 1402)-N 4-methyltransferase	99	99	100	0.0043322	33	33	100	0.0229956	NA	NA	0.000726254	0	0	1946	0.00331981	0.0084236	770	33	0.5	0.384615	0.574405	0.000222614	0.000313839	0.479393	0.992079	0.000239278	0.00032364	0.461091	0.917935
EC	India (unexposed)	g637	2.1.1.228	tRNA guanine 37)-N 1-methyltransferase	99	99	100	0.00638011	33	33	100	0.0230025	NA	NA	0.00262358	0	0	1947	0.00587239	0.0143393	227	33	0.5	0.384615	0.574405	0.00101203	0.000461649	0.0301449	0.992079	0.00093361	0.000465709	0.0471552	0.917935
EC	India (unexposed)	g64	1.1.1.27	L-lactate dehydrogenase	99	99	100	0.0133068	33	33	100	0.0333336	NA	NA	0.00333285	0	0	1948	0.00256776	0.00789747	1026	33	0.5	0.384615	0.574405	0.000857051	0.000863006	0.322507	0.992079	0.00131795	0.000871682	0.133069	0.917935
EC	India (unexposed)	g647	2.1.1.271	Cobalt-precorrin-4 methyltransferase	51	99	51.5	0.000374881	17	33	51.5	0.000113352	1	1	-5.21439e-05	0	0	1949	0.00140054	0.00396744	1519	33	0.5	0.384615	0.574405	-0.000114081	0.000202605	0.574356	0.992079	-8.15153e-05	0.000209538	0.69792	0.928348
EC	India (unexposed)	g650	2.1.1.297	Peptide chain release factor N 5)-glutamine methyltransferase	99	99	100	0.0045422	33	33	100	0.0124778	NA	NA	-0.000284072	0	0	1950	0.00821416	0.0182747	86	33	0.5	0.384615	0.574405	-0.000134731	0.000422234	0.750169	0.992079	-0.000169365	0.000439692	0.700751	0.928348
EC	India (unexposed)	g652	2.1.1.33	tRNA guanine 46)-N 7-methyltransferase	99	99	100	0.00687711	33	33	100	0.0293961	NA	NA	0.00190896	0	0	1951	0.0039958	0.0106688	588	33	0.5	0.384615	0.574405	0.000552809	0.000437306	0.208447	0.992079	0.000603939	0.00043812	0.170518	0.917935
EC	India (unexposed)	g658	2.1.1.45	Thymidylate synthase	99	99	100	0.00505571	33	33	100	0.0253507	NA	NA	0.000708354	0	0	1952	0.00328708	0.00909493	778	33	0.5	0.384615	0.574405	0.000238544	0.000339802	0.483928	0.992079	0.000340846	0.000346364	0.326984	0.917935
EC	India (unexposed)	g664	2.1.1.63	Methylated-DNA--[protein]-cysteine S-methyltransferase	99	99	100	0.00731485	33	33	100	0.0203227	NA	NA	0.00152172	0	0	1953	0.00408931	0.00984045	564	33	0.5	0.384615	0.574405	0.000636233	0.000613306	0.301483	0.992079	0.000490593	0.000633875	0.440416	0.917935
EC	India (unexposed)	g668	2.1.1.72	Site-specific DNA-methyltransferase adenine-specific)	99	99	100	0.0120684	33	33	100	0.0172302	NA	NA	-0.00038613	0	0	1954	0.00426521	0.00946701	510	33	0.5	0.384615	0.574405	-0.000301927	0.000952343	0.751725	0.992079	-0.000187534	0.00096864	0.846799	0.963427
EC	India (unexposed)	g669	2.1.1.74	FADH 2)-oxidizing)	99	99	100	0.00351383	33	33	100	0.00463089	NA	NA	0.000903452	0	0	1955	0.00494869	0.0116529	371	33	0.5	0.384615	0.574405	0.000363966	0.000579509	0.531067	0.992079	0.000167241	0.000593206	0.778465	0.947751
EC	India (unexposed)	g67	1.1.1.274	2,5-didehydrogluconate reductase 2-dehydro-D-gluconate-forming)	99	99	100	0.0113006	33	33	100	0.0108988	NA	NA	-0.0028967	0	0	1956	0.00388877	0.0096165	610	33	0.5	0.384615	0.574405	-0.00109687	0.000935839	0.243313	0.992079	-0.000591374	0.000946162	0.533095	0.917935
EC	India (unexposed)	g671	2.1.1.79	Cyclopropane-fatty-acyl-phospholipid synthase	99	99	100	0.00698312	33	33	100	0.0177256	NA	NA	7.74079e-05	0	0	1957	0.00946209	0.0235408	57	33	0.5	0.384615	0.574405	0.000104598	0.000591206	0.859844	0.992079	0.00015089	0.000608651	0.804611	0.951049
EC	India (unexposed)	g675	2.1.2.1	Glycine hydroxymethyltransferase	99	99	100	0.00746166	33	33	100	0.0226937	NA	NA	0.00265638	0	0	1958	0.00588713	0.0133101	224	33	0.5	0.384615	0.574405	0.00108939	0.000591195	0.0676522	0.992079	0.000799671	0.000606025	0.189402	0.917935
EC	India (unexposed)	g679	2.1.2.2	Phosphoribosylglycinamide formyltransferase	99	99	100	0.00550434	33	33	100	0.010033	NA	NA	0.000628417	0	0	1959	0.00420285	0.0108182	524	33	0.5	0.384615	0.574405	-2.14207e-05	0.000650687	0.973789	0.999124	-0.00033001	0.000657993	0.616873	0.917935
EC	India (unexposed)	g68	1.1.1.276	Serine 3-dehydrogenase NADP +	99	99	100	0.00679368	33	33	100	0.0117799	NA	NA	0.000159738	0	0	1960	0.00290541	0.00675122	917	33	0.5	0.384615	0.574405	5.80923e-05	0.000749865	0.938368	0.99243	0.000175671	0.000756809	0.816823	0.953166
EC	India (unexposed)	g680	2.1.2.3	Phosphoribosylaminoimidazolecarboxamide formyltransferase	99	99	100	0.00490954	33	33	100	0.0247473	NA	NA	0.00100041	0	0	1961	0.0034628	0.00851711	725	33	0.5	0.384615	0.574405	0.000321817	0.000343013	0.349879	0.992079	0.000318972	0.000353166	0.368168	0.917935
EC	India (unexposed)	g683	2.1.2.9	Methionyl-tRNA formyltransferase	99	99	100	0.00392781	33	33	100	0.0227003	NA	NA	0.00174421	0	0	1962	0.0101483	0.0214726	44	33	0.5	0.384615	0.574405	0.000562041	0.000298587	0.0620257	0.992079	0.000563285	0.00030617	0.068173	0.917935
EC	India (unexposed)	g687	2.1.3.2	Aspartate carbamoyltransferase	99	99	100	0.00438882	33	33	100	0.0166095	NA	NA	0.000388705	0	0	1963	0.00507089	0.010951	340	33	0.5	0.384615	0.574405	0.000115829	0.00035595	0.745396	0.992079	0.000220924	0.000370828	0.552413	0.917935
EC	India (unexposed)	g688	2.1.3.3	Ornithine carbamoyltransferase	99	99	100	0.00509548	33	33	100	0.0246562	NA	NA	0.00138218	0	0	1964	0.00396752	0.00869821	596	33	0.5	0.384615	0.574405	0.000480088	0.000332515	0.151199	0.992079	0.000489969	0.000346122	0.15938	0.917935
EC	India (unexposed)	g694	2.2.1.1	Transketolase	99	99	100	0.0113707	33	33	100	0.0160635	NA	NA	0.000624022	0	0	1965	0.0032873	0.00856075	777	33	0.5	0.384615	0.574405	0.000164171	0.00090124	0.85574	0.992079	9.58999e-05	0.000910925	0.916324	0.978202
EC	India (unexposed)	g696	2.2.1.2	Transaldolase	99	99	100	0.00613955	33	33	100	0.0286341	NA	NA	0.00146601	0	0	1966	0.0042018	0.0101871	525	33	0.5	0.384615	0.574405	0.000463448	0.000397483	0.245767	0.992079	0.000458121	0.000405366	0.260581	0.917935
EC	India (unexposed)	g698	2.2.1.6	Acetolactate synthase	99	99	100	0.0212092	33	33	100	0.0517042	NA	NA	0.00137768	0	0	1967	0.00183454	0.00474579	1317	33	0.5	0.384615	0.574405	0.000246835	0.000928384	0.790756	0.992079	0.000164195	0.000949361	0.862968	0.967292
EC	India (unexposed)	g699	2.2.1.7	1-deoxy-D-xylulose-5-phosphate synthase	99	99	100	0.00439004	33	33	100	0.0243409	NA	NA	0.000229155	0	0	1968	0.00444717	0.0101655	470	33	0.5	0.384615	0.574405	5.93019e-05	0.000299284	0.84324	0.992079	0.000122931	0.000304794	0.687398	0.928348
EC	India (unexposed)	g701	2.3.1.1	Amino-acid N-acetyltransferase	99	99	100	0.00464321	33	33	100	0.0188014	NA	NA	0.000856474	0	0	1969	0.00524877	0.014813	304	33	0.5	0.384615	0.574405	0.00036953	0.000341467	0.281174	0.992079	0.000532629	0.000349738	0.130301	0.917935
EC	India (unexposed)	g705	2.3.1.117	2,3,4,5-tetrahydropyridine-2,6-dicarboxylate N-succinyltransferase	99	99	100	0.0058848	33	33	100	0.0182479	NA	NA	0.000448513	0	0	1970	0.00500874	0.0120907	356	33	0.5	0.384615	0.574405	0.000183721	0.000511515	0.72005	0.992079	0.000415318	0.000518392	0.424555	0.917935
EC	India (unexposed)	g707	2.3.1.12	Dihydrolipoyllysine-residue acetyltransferase	96	99	97	0.00432847	32	33	97	0.00445768	NA	NA	-0.000148024	0	0	1971	0.0052432	0.0129645	307	33	0.5	0.384615	0.574405	-0.000355233	0.000686922	0.605939	0.992079	-0.00023113	0.000702956	0.742859	0.935255
EC	India (unexposed)	g709	2.3.1.128	Ribosomal-protein-alanine N-acetyltransferase	99	99	100	0.0172602	33	33	100	0.025305	NA	NA	0.00382249	0	0	1972	0.00424592	0.00971418	512	33	0.5	0.384615	0.574405	0.0016482	0.00133055	0.217677	0.992079	0.00159153	0.00135725	0.243182	0.917935
EC	India (unexposed)	g713	2.3.1.157	Glucosamine-1-phosphate N-acetyltransferase	99	99	100	0.00604665	33	33	100	0.0201654	NA	NA	0.00165265	0	0	1973	0.00251525	0.00633761	1042	33	0.5	0.384615	0.574405	0.000586954	0.000488793	0.232003	0.992079	0.000671731	0.000505048	0.185929	0.917935
EC	India (unexposed)	g719	2.3.1.179	Beta-ketoacyl-[acyl-carrier-protein] synthase II	99	99	100	0.00627602	33	33	100	0.0111812	NA	NA	0.00101003	0	0	1974	0.00451115	0.0106481	453	33	0.5	0.384615	0.574405	0.000163836	0.000713586	0.818767	0.992079	-5.12386e-05	0.000718471	0.94326	0.985552
EC	India (unexposed)	g721	2.3.1.180	Beta-ketoacyl-[acyl-carrier-protein] synthase III	99	99	100	0.00571865	33	33	100	0.0081846	NA	NA	-0.000301274	0	0	1975	0.00318122	0.00889447	815	33	0.5	0.384615	0.574405	-0.000437907	0.000671774	0.515638	0.992079	-0.000684918	0.000683414	0.318183	0.917935
EC	India (unexposed)	g724	2.3.1.183	Phosphinothricin acetyltransferase	99	99	100	0.00429904	33	33	100	0.00726392	NA	NA	0.000991691	0	0	1976	0.0044407	0.013126	475	33	0.5	0.384615	0.574405	0.000729823	0.000590338	0.218584	0.992079	0.000799223	0.000613593	0.19513	0.917935
EC	India (unexposed)	g73	1.1.1.284	S- hydroxymethyl)glutathione dehydrogenase	99	99	100	0.00444136	33	33	100	0.00953949	NA	NA	0.000368263	0	0	1977	0.00443375	0.0091806	477	33	0.5	0.384615	0.574405	0.000144033	0.00051317	0.779407	0.992079	0.000188686	0.000536651	0.725731	0.931803
EC	India (unexposed)	g745	2.3.1.234	N 6)-L-threonylcarbamoyladenine synthase	99	99	100	0.00557377	33	33	100	0.0268881	NA	NA	0.00194034	0	0	1978	0.0049142	0.0126867	377	33	0.5	0.384615	0.574405	0.000590706	0.000363121	0.106212	0.992079	0.000549696	0.000370786	0.14072	0.917935
EC	India (unexposed)	g746	2.3.1.241	Kdo 2)-lipid IV A) lauroyltransferase	87	99	87.9	0.00158118	29	33	87.9	0.00119051	1	1	8.65099e-06	0	0	1979	0.0023201	0.00729034	1117	33	0.5	0.384615	0.574405	6.892e-06	0.000417757	0.986863	0.999124	-4.13836e-05	0.000408654	0.9195	0.978202
EC	India (unexposed)	g753	2.3.1.266	NO NAME	99	99	100	0.00384818	33	33	100	0.00600343	NA	NA	0.000839553	0	0	1980	0.00482568	0.0123286	393	33	0.5	0.384615	0.574405	0.000271885	0.000551549	0.622881	0.992079	-1.43033e-05	0.000547771	0.97921	0.99254
EC	India (unexposed)	g759	2.3.1.30	Serine O-acetyltransferase	99	99	100	0.00717307	33	33	100	0.011729	NA	NA	-0.000688223	0	0	1981	0.00619998	0.0140698	196	33	0.5	0.384615	0.574405	-0.000729024	0.000744684	0.329412	0.992079	-0.00111633	0.000749239	0.138755	0.917935
EC	India (unexposed)	g760	2.3.1.31	Homoserine O-acetyltransferase	99	99	100	0.00770777	33	33	100	0.0207225	NA	NA	0.00109697	0	0	1982	0.00155354	0.00505182	1454	33	0.5	0.384615	0.574405	0.000369328	0.000663799	0.578903	0.992079	0.000465331	0.000667995	0.487342	0.917935
EC	India (unexposed)	g761	2.3.1.35	Glutamate N-acetyltransferase	99	99	100	0.00655286	33	33	100	0.0147942	NA	NA	0.000863558	0	0	1983	0.00199732	0.00483724	1247	33	0.5	0.384615	0.574405	0.000332689	0.00063203	0.59952	0.992079	0.000639923	0.000634981	0.315505	0.917935
EC	India (unexposed)	g764	2.3.1.39	[Acyl-carrier-protein] S-malonyltransferase	99	99	100	0.00473554	33	33	100	0.0115745	NA	NA	0.00121074	0	0	1984	0.004473	0.0109743	464	33	0.5	0.384615	0.574405	0.000390698	0.000496031	0.432336	0.992079	0.000225695	0.000496919	0.650481	0.917935
EC	India (unexposed)	g767	2.3.1.41	Beta-ketoacyl-[acyl-carrier-protein] synthase I	99	99	100	0.00857116	33	33	100	0.0188412	NA	NA	0.00252939	0	0	1985	0.00280621	0.00793865	948	33	0.5	0.384615	0.574405	0.000928546	0.000710302	0.193434	0.992079	0.000748543	0.000735619	0.310849	0.917935
EC	India (unexposed)	g775	2.3.1.54	Formate C-acetyltransferase	99	99	100	0.0101327	33	33	100	0.0278444	NA	NA	0.000925575	0	0	1986	0.00635789	0.0140301	180	33	0.5	0.384615	0.574405	0.000252589	0.000626911	0.687676	0.992079	0.000434714	0.000648009	0.503557	0.917935
EC	India (unexposed)	g780	2.3.1.8	Phosphate acetyltransferase	99	99	100	0.00626879	33	33	100	0.0193077	NA	NA	-0.000392287	0	0	1987	0.00475622	0.0140102	405	33	0.5	0.384615	0.574405	-0.000161973	0.000499745	0.746374	0.992079	-3.94994e-05	0.000516044	0.93911	0.985552
EC	India (unexposed)	g79	1.1.1.292	1,5-anhydro-D-fructose reductase 1,5-anhydro-D-mannitol-forming)	96	99	97	0.00348091	32	33	97	0.00264656	NA	NA	-0.000680379	0	0	1988	0.00438898	0.012515	488	33	0.5	0.384615	0.574405	-0.000664383	0.000548537	0.22802	0.992079	-0.000538846	0.000550123	0.329225	0.917935
EC	India (unexposed)	g803	2.3.2.3	Lysyltransferase	99	99	100	0.007655	33	33	100	0.0174082	NA	NA	0.00137255	0	0	1989	0.00472658	0.0112735	409	33	0.5	0.384615	0.574405	0.000426493	0.000720489	0.554913	0.992079	0.000448886	0.000741649	0.546107	0.917935
EC	India (unexposed)	g807	2.3.3.13	2-isopropylmalate synthase	99	99	100	0.00568055	33	33	100	0.0286196	NA	NA	0.000368767	0	0	1990	0.00404836	0.0105336	573	33	0.5	0.384615	0.574405	0.000136735	0.000328793	0.678192	0.992079	0.000238536	0.000335023	0.477792	0.917935
EC	India (unexposed)	g81	1.1.1.3	Homoserine dehydrogenase	99	99	100	0.00617063	33	33	100	0.0307471	NA	NA	0.00158418	0	0	1991	0.0070396	0.0155469	127	33	0.5	0.384615	0.574405	0.000466028	0.000378916	0.220957	0.992079	0.000504272	0.000393789	0.202718	0.917935
EC	India (unexposed)	g813	2.4.1.1	Glycogen phosphorylase	99	99	100	0.010404	33	33	100	0.0388775	NA	NA	-0.000123678	0	0	1992	0.00536559	0.0131233	287	33	0.5	0.384615	0.574405	7.23671e-05	0.000495858	0.884192	0.992079	0.000236118	0.000509516	0.643872	0.917935
EC	India (unexposed)	g820	2.4.1.129	Peptidoglycan glycosyltransferase	99	99	100	0.0174998	33	33	100	0.0208731	NA	NA	-0.00299403	0	0	1993	0.00208743	0.00628654	1206	33	0.5	0.384615	0.574405	-0.00130147	0.00123983	0.295798	0.992079	-0.00130972	0.00125375	0.298202	0.917935
EC	India (unexposed)	g826	2.4.1.18	1,4-alpha-glucan branching enzyme	99	99	100	0.00413846	33	33	100	0.0212348	NA	NA	-1.09122e-05	0	0	1994	0.00393383	0.00885465	605	33	0.5	0.384615	0.574405	-2.2506e-05	0.000308985	0.942047	0.99243	9.71558e-05	0.00032028	0.76213	0.941476
EC	India (unexposed)	g834	2.4.1.212	Hyaluronan synthase	96	99	97	0.0051592	32	33	97	0.00229441	NA	NA	-0.00192722	0	0	1995	0.0138284	0.0374144	18	33	0.5	0.384615	0.574405	-0.00149134	0.000669612	0.0276559	0.992079	-0.00148618	0.000696318	0.0347677	0.917935
EC	India (unexposed)	g837	2.4.1.227	acetylglucosaminyltransferase	99	99	100	0.00368419	33	33	100	0.0222843	NA	NA	0.00105906	0	0	1996	0.00524732	0.0145397	305	33	0.5	0.384615	0.574405	0.000356766	0.000259337	0.171285	0.992079	0.000412964	0.000265733	0.1227	0.917935
EC	India (unexposed)	g843	2.4.1.25	4-alpha-glucanotransferase	99	99	100	0.0123595	33	33	100	0.0312202	NA	NA	-0.00109791	0	0	1997	0.00575069	0.015515	244	33	0.5	0.384615	0.574405	-0.000197246	0.000676594	0.771113	0.992079	0.000178341	0.000681777	0.794074	0.948513
EC	India (unexposed)	g868	2.4.1.315	Diglucosyl diacylglycerol synthase 1,6-linking)	30	99	30.3	0.000194919	10	33	30.3	4.93329e-05	1	1	-1.77537e-05	0	0	1998	0.00221302	0.00606204	1153	33	0.5	0.384615	0.574405	-2.36672e-05	0.000142174	0.868049	0.992079	-2.97442e-05	0.000147452	0.840463	0.962194
EC	India (unexposed)	g887	2.4.1.7	Sucrose phosphorylase	99	99	100	0.0064042	33	33	100	0.0161057	NA	NA	0.00170364	0	0	1999	0.0041285	0.00887234	555	33	0.5	0.384615	0.574405	0.00076209	0.000614287	0.216985	0.992079	0.00107623	0.000616493	0.0833144	0.917935
EC	India (unexposed)	g893	2.4.2.1	Purine-nucleoside phosphorylase	99	99	100	0.00718436	33	33	100	0.0108315	NA	NA	0.000251611	0	0	2000	0.00439658	0.0114426	484	33	0.5	0.384615	0.574405	-0.000231572	0.000735729	0.753455	0.992079	-0.000582865	0.000726373	0.423826	0.917935
EC	India (unexposed)	g894	2.4.2.10	Orotate phosphoribosyltransferase	99	99	100	0.011414	33	33	100	0.0363132	NA	NA	0.00159064	0	0	2001	0.00368316	0.00993952	675	33	0.5	0.384615	0.574405	0.000419465	0.000646245	0.517432	0.992079	0.000481579	0.00064703	0.458098	0.917935
EC	India (unexposed)	g896	2.4.2.14	Amidophosphoribosyltransferase	99	99	100	0.00375306	33	33	100	0.0231793	NA	NA	0.00119755	0	0	2002	0.00504987	0.0120216	347	33	0.5	0.384615	0.574405	0.000393013	0.000259982	0.133039	0.992079	0.000427517	0.000271163	0.117414	0.917935
EC	India (unexposed)	g898	2.4.2.17	ATP phosphoribosyltransferase	99	99	100	0.0056014	33	33	100	0.0220088	NA	NA	0.00128424	0	0	2003	0.0034715	0.0117245	724	33	0.5	0.384615	0.574405	0.000452519	0.000404581	0.265422	0.992079	0.000512075	0.000399551	0.202346	0.917935
EC	India (unexposed)	g899	2.4.2.18	Anthranilate phosphoribosyltransferase	99	99	100	0.00531937	33	33	100	0.0189284	NA	NA	0.000807429	0	0	2004	0.00294528	0.0075842	905	33	0.5	0.384615	0.574405	0.000314623	0.000412174	0.446651	0.992079	0.000526178	0.000411192	0.203042	0.917935
EC	India (unexposed)	g900	2.4.2.19	Nicotinate-nucleotide diphosphorylase carboxylating)	99	99	100	0.00437496	33	33	100	0.0151061	NA	NA	-0.000524748	0	0	2005	0.00538163	0.0123732	285	33	0.5	0.384615	0.574405	-0.00018911	0.000341472	0.580661	0.992079	0.00010242	0.000331877	0.758133	0.941476
EC	India (unexposed)	g903	2.4.2.22	Xanthine phosphoribosyltransferase	99	99	100	0.00506462	33	33	100	0.0219782	NA	NA	0.00102177	0	0	2006	0.00442601	0.0120119	480	33	0.5	0.384615	0.574405	0.000327005	0.000384594	0.396744	0.992079	0.000387015	0.000395745	0.329992	0.917935
EC	India (unexposed)	g905	2.4.2.29	tRNA-guanine 34) transglycosylase	99	99	100	0.00516005	33	33	100	0.0256408	NA	NA	0.00138993	0	0	2007	0.00283728	0.00708873	936	33	0.5	0.384615	0.574405	0.000459298	0.000339457	0.178391	0.992079	0.00053423	0.000350241	0.129705	0.917935
EC	India (unexposed)	g910	2.4.2.43	Lipid IV A) 4-amino-4-deoxy-L-arabinosyltransferase	90	99	90.9	0.00584082	30	33	90.9	0.0052413	1	1	-0.00104846	0	0	2008	0.00185817	0.00526099	1303	33	0.5	0.384615	0.574405	-0.00100783	0.000853131	0.239626	0.992079	-0.00107291	0.000876117	0.223021	0.917935
EC	India (unexposed)	g916	2.4.2.7	Adenine phosphoribosyltransferase	99	99	100	0.00527555	33	33	100	0.019088	NA	NA	0.00013759	0	0	2009	0.00469668	0.0108865	415	33	0.5	0.384615	0.574405	3.01458e-05	0.00041588	0.942326	0.99243	0.000190253	0.000424913	0.655112	0.917935
EC	India (unexposed)	g917	2.4.2.8	Hypoxanthine phosphoribosyltransferase	99	99	100	0.0053766	33	33	100	0.0263166	NA	NA	0.000892238	0	0	2010	0.00468358	0.011318	417	33	0.5	0.384615	0.574405	0.000262236	0.000363194	0.471574	0.992079	0.000297452	0.000373099	0.426819	0.917935
EC	India (unexposed)	g918	2.4.2.9	Uracil phosphoribosyltransferase	99	99	100	0.00806547	33	33	100	0.0273025	NA	NA	0.00232493	0	0	2011	0.00504685	0.0146541	349	33	0.5	0.384615	0.574405	0.000661466	0.000525015	0.209963	0.992079	0.000676367	0.00054896	0.220229	0.917935
EC	India (unexposed)	g922	2.4.99.17	S-adenosylmethionine tRNA ribosyltransferase-isomerase	99	99	100	0.00661926	33	33	100	0.00857253	NA	NA	-0.00112537	0	0	2012	0.00326953	0.00839815	786	33	0.5	0.384615	0.574405	-0.000828688	0.000704403	0.241568	0.992079	-0.00108734	0.000713515	0.130054	0.917935
EC	India (unexposed)	g932	2.5.1.145	NO NAME	99	99	100	0.00616134	33	33	100	0.0136162	NA	NA	0.00106709	0	0	2013	0.00551682	0.0132268	265	33	0.5	0.384615	0.574405	0.000538277	0.000616279	0.384039	0.992079	0.000625384	0.000624821	0.318809	0.917935
EC	India (unexposed)	g933	2.5.1.15	Dihydropteroate synthase	99	99	100	0.00526021	33	33	100	0.0228676	NA	NA	0.0012163	0	0	2014	0.00523154	0.0128291	310	33	0.5	0.384615	0.574405	0.000456085	0.000350425	0.195382	0.992079	0.000383854	0.000354808	0.281396	0.917935
EC	India (unexposed)	g937	2.5.1.19	3-phosphoshikimate 1-carboxyvinyltransferase	99	99	100	0.00405096	33	33	100	0.0224641	NA	NA	0.000719593	0	0	2015	0.00353683	0.00940383	700	33	0.5	0.384615	0.574405	0.00023268	0.000292162	0.427247	0.992079	0.000260146	0.000297818	0.384063	0.917935
EC	India (unexposed)	g941	2.5.1.3	Thiamine-phosphate diphosphorylase	99	99	100	0.00590688	33	33	100	0.0215428	NA	NA	0.000403857	0	0	2016	0.00351856	0.00863994	705	33	0.5	0.384615	0.574405	0.000162958	0.000414606	0.694932	0.992079	0.000218053	0.000411781	0.597372	0.917935
EC	India (unexposed)	g943	2.5.1.31	diphosphate specific)	96	99	97	0.00287574	32	33	97	0.00340945	NA	NA	8.00461e-05	0	0	2017	0.00380557	0.0100711	639	33	0.5	0.384615	0.574405	-9.66637e-05	0.000544254	0.859307	0.992079	-8.07146e-05	0.000556874	0.88499	0.96937
EC	India (unexposed)	g946	2.5.1.47	Cysteine synthase	99	99	100	0.00721914	33	33	100	0.0246	NA	NA	0.00256362	0	0	2018	0.0120369	0.0341189	27	33	0.5	0.384615	0.574405	0.000848045	0.000503427	0.0944761	0.992079	0.000825845	0.000522704	0.116646	0.917935
EC	India (unexposed)	g947	2.5.1.48	Cystathionine gamma-synthase	99	99	100	0.00805404	33	33	100	0.0181641	NA	NA	0.00317514	0	0	2019	0.00497669	0.0114363	361	33	0.5	0.384615	0.574405	0.00140481	0.000724043	0.0545174	0.992079	0.00129522	0.000751629	0.0873208	0.917935
EC	India (unexposed)	g948	2.5.1.49	O-acetylhomoserine aminocarboxypropyltransferase	99	99	100	0.00897178	33	33	100	0.00833217	NA	NA	0.000131457	0	0	2020	0.00671801	0.0156797	148	33	0.5	0.384615	0.574405	-0.000211223	0.000914666	0.817733	0.992079	0.000207127	0.000943069	0.826517	0.957441
EC	India (unexposed)	g950	2.5.1.54	3-deoxy-7-phosphoheptulonate synthase	99	99	100	0.00802253	33	33	100	0.029814	NA	NA	0.00144793	0	0	2021	0.00493803	0.0112006	373	33	0.5	0.384615	0.574405	0.000447484	0.000480167	0.353098	0.992079	0.000617136	0.000487307	0.207717	0.917935
EC	India (unexposed)	g954	2.5.1.6	Methionine adenosyltransferase	99	99	100	0.00393594	33	33	100	0.0260765	NA	NA	0.00094607	0	0	2022	0.00369631	0.00895663	671	33	0.5	0.384615	0.574405	0.000266018	0.000281307	0.346082	0.992079	0.000291335	0.000286384	0.310981	0.917935
EC	India (unexposed)	g959	2.5.1.7	UDP-N-acetylglucosamine 1-carboxyvinyltransferase	99	99	100	0.00534519	33	33	100	0.0275321	NA	NA	0.0014781	0	0	2023	0.0043955	0.0134483	485	33	0.5	0.384615	0.574405	0.000427336	0.000346755	0.220029	0.992079	0.000535998	0.000360553	0.139639	0.917935
EC	India (unexposed)	g960	2.5.1.72	Quinolinate synthase	99	99	100	0.0045686	33	33	100	0.0171507	NA	NA	-0.0002018	0	0	2024	0.00449865	0.0166536	455	33	0.5	0.384615	0.574405	-8.27014e-05	0.000365754	0.821469	0.992079	0.000163873	0.00035763	0.64759	0.917935
EC	India (unexposed)	g961	2.5.1.74	1,4-dihydroxy-2-naphthoate polyprenyltransferase	99	99	100	0.00474256	33	33	100	0.0183619	NA	NA	-0.000204529	0	0	2025	0.00665425	0.0161761	150	33	0.5	0.384615	0.574405	-0.000115196	0.000391811	0.76922	0.992079	5.11877e-05	0.000398879	0.898095	0.972737
EC	India (unexposed)	g962	2.5.1.75	tRNA dimethylallyltransferase	99	99	100	0.00510101	33	33	100	0.0211461	NA	NA	0.00153461	0	0	2026	0.00586361	0.0131971	228	33	0.5	0.384615	0.574405	0.000639384	0.000377423	0.092645	0.992079	0.000508512	0.000373206	0.175474	0.917935
EC	India (unexposed)	g964	2.5.1.78	6,7-dimethyl-8-ribityllumazine synthase	99	99	100	0.00871096	33	33	100	0.0190869	NA	NA	0.00143228	0	0	2027	0.00562216	0.0140642	259	33	0.5	0.384615	0.574405	0.000614002	0.00075052	0.414796	0.992079	0.000270626	0.000764033	0.72378	0.931648
EC	India (unexposed)	g974	2.6.1.1	Aspartate transaminase	99	99	100	0.00566496	33	33	100	0.0247568	NA	NA	0.00174764	0	0	2028	0.00849551	0.0254092	80	33	0.5	0.384615	0.574405	0.000583849	0.000398747	0.145551	0.992079	0.000652554	0.000417348	0.120446	0.917935
EC	India (unexposed)	g978	2.6.1.11	Acetylornithine transaminase	99	99	100	0.00440924	33	33	100	0.0229766	NA	NA	0.0012672	0	0	2029	0.00395033	0.0100776	602	33	0.5	0.384615	0.574405	0.000427625	0.000311116	0.171656	0.992079	0.000426221	0.000310084	0.171734	0.917935
EC	India (unexposed)	g981	2.6.1.16	Glutamine--fructose-6-phosphate transaminase isomerizing)	99	99	100	0.00537752	33	33	100	0.0258168	NA	NA	0.00123131	0	0	2030	0.00622586	0.0147692	193	33	0.5	0.384615	0.574405	0.000366468	0.00037775	0.333782	0.992079	0.000313405	0.000389545	0.422613	0.917935
EC	India (unexposed)	g982	2.6.1.17	Succinyldiaminopimelate transaminase	99	99	100	0.0078441	33	33	100	0.0138752	NA	NA	0.00187647	0	0	2031	0.00504967	0.0121598	348	33	0.5	0.384615	0.574405	0.0010239	0.000792231	0.1985	0.992079	0.00100475	0.000817109	0.22114	0.917935
EC	India (unexposed)	g985	2.6.1.2	Alanine transaminase	99	99	100	0.00487881	33	33	100	0.00820821	NA	NA	-0.000200827	0	0	2032	0.00322079	0.00745345	802	33	0.5	0.384615	0.574405	-3.17647e-06	0.000505883	0.995	0.999124	0.000313894	0.000511835	0.540811	0.917935
EC	India (unexposed)	g994	2.6.1.42	Branched-chain-amino-acid transaminase	99	99	100	0.00433053	33	33	100	0.020907	NA	NA	0.000601389	0	0	2033	0.00444514	0.0108551	471	33	0.5	0.384615	0.574405	0.000220088	0.000319353	0.491945	0.992079	0.000371182	0.000327861	0.259747	0.917935
EC	Malawi	g1559	3.4.14.12	Xaa-Xaa-Pro tripeptidyl-peptidase	36	46	78.3	0.0113726	3	10	30	0.002251	0.00552465	0.995489	-0.00455969	-48.3	48.3	1	0.00604088	0.0193994	12	10	0.5	0.25	0.5	-0.0034274	0.00209011	0.106857	0.99659	-0.0039612	0.0020926	0.0641587	0.96564
EC	Malawi	g1511	3.2.1.n1	Blood group B branched chain alpha-1,3-galactosidase	30	46	65.2	0.00397503	2	10	20	0.00153	0.0132869	0.995489	-0.00108594	-45.2	45.2	2	0.00482428	0.0161542	25	10	0.5	0.25	0.5	-0.00196767	0.00135509	0.152271	0.99659	-0.00180451	0.00131761	0.176953	0.96564
EC	Malawi	g1706	3.5.3.18	Dimethylargininase	25	46	54.3	0.0012204	1	10	10	0.000150033	0.0140725	0.995489	-0.000433127	-44.3	44.3	3	0.00143529	0.00484942	374	10	0.5	0.25	0.5	-0.00095671	0.000669229	0.158601	0.99659	-0.000998612	0.000711744	0.166781	0.96564
EC	Malawi	g1702	3.5.3.1	Arginase	34	46	73.9	0.00310738	3	10	30	0.000238402	0.0222903	0.995489	-0.00145294	-43.9	43.9	4	0.00159095	0.00538572	311	10	0.5	0.25	0.5	-0.00189616	0.00101852	0.068095	0.99659	-0.00198492	0.00108018	0.0720696	0.96564
EC	Malawi	g1457	3.2.1.185	Non-reducing end beta-L-arabinofuranosidase	33	46	71.7	0.00398208	3	10	30	0.00345802	0.0250869	0.995489	0.000966301	-41.7	41.7	5	0.00287822	0.0100488	82	10	0.5	0.25	0.5	-0.000508717	0.00140714	0.719118	0.99659	-0.000525403	0.00137955	0.704927	0.96564
EC	Malawi	g1493	3.2.1.73	Licheninase	28	46	60.9	0.00373129	2	10	20	0.00215457	0.0331583	0.995489	-0.000132567	-40.9	40.9	6	0.00421405	0.0124452	36	10	0.5	0.25	0.5	-0.00142484	0.00133956	0.292214	0.99659	-0.0014281	0.00127458	0.267879	0.96564
EC	Malawi	g1512	3.2.1.n2	Blood group B linear chain alpha-1,3-galactosidase	28	46	60.9	0.00315351	2	10	20	0.000774249	0.0331583	0.995489	-0.00124049	-40.9	40.9	7	0.00178089	0.00834103	247	10	0.5	0.25	0.5	-0.00189345	0.00116087	0.108696	0.99659	-0.00187387	0.00116008	0.112542	0.96564
EC	Malawi	g1476	3.2.1.40	Alpha-L-rhamnosidase	27	46	58.7	0.00262715	2	10	20	9.89351e-05	0.0375246	0.995489	-0.00118223	-38.7	38.7	8	0.00090116	0.00472187	756	10	0.5	0.25	0.5	-0.00167415	0.000951903	0.0842878	0.99659	-0.00174839	0.00100841	0.0891134	0.96564
EC	Malawi	g1210	2.7.7.71	D-glycero-alpha-D-manno-heptose 1-phosphate guanylyltransferase	17	46	37	0.000828163	0	10	0	0	0.0233791	0.995489	-0.000331326	-37	37	9	0.00100198	0.00480181	643	10	0.5	0.25	0.5	-0.000903978	0.000508779	0.081241	0.99659	-0.000821218	0.000515492	0.117446	0.96564
EC	Malawi	g15	1.1.1.131	Mannuronate reductase	26	46	56.5	0.00333636	2	10	20	6.53988e-05	0.0775902	0.995489	-0.00172599	-36.5	36.5	10	0.00163226	0.00538764	297	10	0.5	0.25	0.5	-0.00218797	0.00109337	0.0504155	0.99659	-0.00240062	0.00113783	0.0398995	0.96564
EC	Malawi	g2069	4.3.99.2	Carboxybiotin decarboxylase	26	46	56.5	0.00242286	2	10	20	0.000730403	0.0775902	0.995489	-0.000585071	-36.5	36.5	11	0.00194058	0.00621332	196	10	0.5	0.25	0.5	-0.00122028	0.000992694	0.224305	0.99659	-0.00147767	0.000941981	0.123028	0.96564
EC	Malawi	g689	2.1.3.6	Putrescine carbamoyltransferase	21	46	45.7	0.000440732	1	10	10	1.0692e-05	0.0702822	0.995489	-0.000176378	-35.7	35.7	12	0.000906392	0.00351899	749	10	0.5	0.25	0.5	-0.000641448	0.000372335	0.0906527	0.99659	-0.000675367	0.000392118	0.091186	0.96564
EC	Malawi	g1521	3.2.2.24	ADP-ribosyl-[dinitrogen reductase] hydrolase	30	46	65.2	0.000931926	3	10	30	0.000199979	0.0731366	0.995489	-0.0003113	-35.2	35.2	13	0.00243548	0.00843584	121	10	0.5	0.25	0.5	-0.000932645	0.000581697	0.114698	0.99659	-0.000951263	0.000605371	0.122404	0.96564
EC	Malawi	g881	2.4.1.54	Undecaprenyl-phosphate mannosyltransferase	25	46	54.3	0.00231112	2	10	20	0.000672795	0.0798348	0.995489	-0.000583104	-34.3	34.3	14	0.00231875	0.00995734	138	10	0.5	0.25	0.5	-0.00128409	0.00096693	0.189761	0.99659	-0.00142817	0.000922042	0.127708	0.96564
EC	Malawi	g2023	4.2.2.12	Xanthan lyase	20	46	43.5	0.00116259	1	10	10	0.000624008	0.0718707	0.995489	9.03579e-05	-33.5	33.5	15	0.00116237	0.00497615	512	10	0.5	0.25	0.5	-0.00045862	0.000719977	0.526821	0.99659	-0.000374504	0.000669292	0.578283	0.96564
EC	Malawi	g1141	2.7.2.7	Butyrate kinase	29	46	63	0.00331657	3	10	30	0.00119085	0.0804041	0.995489	-0.00103363	-33	33	16	0.00101269	0.00390394	631	10	0.5	0.25	0.5	-0.00147916	0.00121267	0.227859	0.99659	-0.00163505	0.00119472	0.177253	0.96564
EC	Malawi	g1305	3.1.1.83	Monoterpene epsilon-lactone hydrolase	17	46	37	0.000475167	7	10	70	0.000137197	0.0804041	0.995489	-4.31652e-05	33	33	17	0.00316427	0.00871152	67	10	0.5	0.25	0.5	0.000223823	0.000393943	0.572281	0.99659	0.000257713	0.000395506	0.517641	0.96564
EC	Malawi	g1597	3.4.22.10	Streptopain	15	46	32.6	0.00130387	0	10	0	0	0.0478006	0.995489	-0.000533965	-32.6	32.6	18	0.000927904	0.003347	729	10	0.5	0.25	0.5	-0.00108262	0.000657419	0.105413	0.99659	-0.00105443	0.000676361	0.125309	0.96564
EC	Malawi	g2273	6.2.1.16	Acetoacetate--CoA ligase	24	46	52.2	0.00129007	2	10	20	1.13541e-05	0.0865803	0.995489	-0.000588711	-32.2	32.2	19	0.000886639	0.00292851	772	10	0.5	0.25	0.5	-0.0012006	0.00066088	0.0748192	0.99659	-0.00123839	0.000697203	0.0817794	0.96564
EC	Malawi	g1784	3.6.3.16	Arsenite-transporting ATPase	33	46	71.7	0.00236239	4	10	40	0.000677117	0.0726156	0.995489	-0.000174656	-31.7	31.7	20	0.00157514	0.00474261	317	10	0.5	0.25	0.5	-0.000458526	0.000858224	0.595345	0.99659	-0.000420511	0.000856993	0.625798	0.96564
EC	Malawi	g494	1.5.1.28	Opine dehydrogenase	13	46	28.3	0.000314468	6	10	60	0.000253825	0.0726156	0.995489	0.000158789	31.7	31.7	21	0.00236229	0.00900442	130	10	0.5	0.25	0.5	0.000590794	0.000341127	0.0890031	0.99659	0.00057786	0.000345213	0.100391	0.96564
EC	Malawi	g1561	3.4.14.5	Dipeptidyl-peptidase IV	42	46	91.3	0.00170424	6	10	60	0.00241299	0.0269745	0.995489	0.000709785	-31.3	31.3	22	0.00119267	0.00343822	494	10	0.5	0.25	0.5	1.44775e-05	0.000866495	0.986731	0.99659	0.000385943	0.000851457	0.652313	0.96564
EC	Malawi	g2104	5.1.1.13	Aspartate racemase	42	46	91.3	0.0051155	6	10	60	0.000651268	0.0269745	0.995489	-0.00212561	-31.3	31.3	23	0.00221319	0.0064601	152	10	0.5	0.25	0.5	-0.00214082	0.00116477	0.0715689	0.99659	-0.00195544	0.0011945	0.107903	0.96564
EC	Malawi	g1445	3.2.1.165	Exo-1,4-beta-D-glucosaminidase	28	46	60.9	0.00445906	3	10	30	0.00073976	0.0920782	0.995489	-0.00194374	-30.9	30.9	24	0.00128712	0.00439009	442	10	0.5	0.25	0.5	-0.00213309	0.00132728	0.113863	0.99659	-0.00229124	0.00132934	0.0909612	0.96564
EC	Malawi	g2031	4.2.2.25	Gellan lyase	14	46	30.4	0.000631597	0	10	0	0	0.0519459	0.995489	-0.000235781	-30.4	30.4	25	0.000939769	0.00328446	716	10	0.5	0.25	0.5	-0.000724914	0.000435912	0.10211	0.99659	-0.000623768	0.000422938	0.146523	0.96564
EC	Malawi	g218	1.13.11.27	4-hydroxyphenylpyruvate dioxygenase	23	46	50	0.000329674	2	10	20	0.000167026	0.158543	0.995489	2.63802e-05	-30	30	26	0.00183002	0.0048479	227	10	0.5	0.25	0.5	-0.000214719	0.000357187	0.550262	0.99659	-0.000152115	0.000378842	0.689743	0.96564
EC	Malawi	g404	1.3.1.26	Transferred entry 1.17.1.8	23	46	50	0.00240545	2	10	20	5.65524e-05	0.158543	0.995489	-0.00124213	-30	30	27	0.00102433	0.0040688	617	10	0.5	0.25	0.5	-0.00174506	0.00095284	0.0725556	0.99659	-0.0020034	0.000980535	0.0463232	0.96564
EC	Malawi	g1449	3.2.1.172	Unsaturated rhamnogalacturonyl hydrolase	32	46	69.6	0.00492579	4	10	40	0.000540206	0.142087	0.995489	-0.00205881	-29.6	29.6	28	0.00135604	0.00481854	407	10	0.5	0.25	0.5	-0.00175207	0.00131401	0.188007	0.99659	-0.00180295	0.00137235	0.19492	0.96564
EC	Malawi	g598	2.1.1.164	Demethylrebeccamycin-D-glucose O-methyltransferase	18	46	39.1	0.000995418	1	10	10	0.000647468	0.138998	0.995489	0.000169273	-29.1	29.1	29	0.000389207	0.00181715	1396	10	0.5	0.25	0.5	-0.000375734	0.00069483	0.590899	0.99659	-5.0033e-05	0.000627791	0.936796	0.991167
EC	Malawi	g1322	3.1.2.20	Acyl-CoA hydrolase	10	46	21.7	0.000230555	5	10	50	5.8954e-05	0.111003	0.995489	-1.07856e-05	28.3	28.3	30	0.00203866	0.00822567	183	10	0.5	0.25	0.5	0.000200089	0.000263147	0.45034	0.99659	0.000216786	0.000264669	0.416626	0.96564
EC	Malawi	g1685	3.5.1.91	N-substituted formamide deformylase	36	46	78.3	0.00140937	5	10	50	0.000830201	0.111003	0.995489	1.79974e-05	-28.3	28.3	31	0.00195549	0.00742926	195	10	0.5	0.25	0.5	-0.000437749	0.000746246	0.559916	0.99659	-0.000379447	0.000787405	0.631983	0.96564
EC	Malawi	g2028	4.2.2.21	Chondroitin-sulfate-ABC exolyase	13	46	28.3	0.000705074	0	10	0	0	0.0952154	0.995489	-0.000271319	-28.3	28.3	32	0.000627962	0.00269087	1064	10	0.5	0.25	0.5	-0.000762584	0.000470173	0.110645	0.99659	-0.000706467	0.000461906	0.132453	0.96564
EC	Malawi	g2169	5.3.1.32	4S)-4-hydroxy-5-phosphonooxypentane-2,3-dione isomerase	36	46	78.3	0.000599775	5	10	50	0.000348049	0.111003	0.995489	-0.000113325	-28.3	28.3	33	0.00118219	0.0042399	501	10	0.5	0.25	0.5	-0.000434401	0.000483788	0.373217	0.99659	-0.000449682	0.000506774	0.379143	0.96564
EC	Malawi	g235	1.13.12.4	Lactate 2-monooxygenase	33	46	71.7	0.0029192	10	10	100	0.000774623	0.0952154	0.995489	-8.46086e-05	28.3	28.3	34	0.00393934	0.010651	39	10	0.5	0.25	0.5	0.000733466	0.000802365	0.364713	0.99659	0.000741888	0.000801691	0.359201	0.96564
EC	Malawi	g1469	3.2.1.3	Glucan 1,4-alpha-glucosidase	22	46	47.8	0.00100018	2	10	20	4.36646e-05	0.161934	0.995489	-0.000489445	-27.8	27.8	35	0.00074526	0.00308364	915	10	0.5	0.25	0.5	-0.00105656	0.000610014	0.0889778	0.99659	-0.00100427	0.000624254	0.113968	0.96564
EC	Malawi	g1814	3.6.3.54	Cu +) exporting ATPase	22	46	47.8	0.001969	2	10	20	0.000525395	0.161934	0.995489	-0.000462728	-27.8	27.8	36	0.000399865	0.00181645	1381	10	0.5	0.25	0.5	-0.000987841	0.000886361	0.270004	0.99659	-0.00107156	0.000851593	0.214129	0.96564
EC	Malawi	g1834	3.8.1.3	Haloacetate dehalogenase	22	46	47.8	0.000111436	2	10	20	8.28264e-05	0.161934	0.995489	1.73088e-05	-27.8	27.8	37	0.00104136	0.0048328	597	10	0.5	0.25	0.5	-0.00015083	0.000241278	0.534519	0.99659	-0.000167118	0.000244371	0.497215	0.96564
EC	Malawi	g1843	4.1.1.12	Aspartate 4-decarboxylase	22	46	47.8	0.00125539	2	10	20	0.000547865	0.161934	0.995489	7.65646e-05	-27.8	27.8	38	0.000609428	0.00231393	1093	10	0.5	0.25	0.5	-0.000338057	0.00067378	0.617896	0.99659	-0.000409189	0.000677961	0.548866	0.96564
EC	Malawi	g1065	2.7.1.200	NO NAME	31	46	67.4	0.000547409	4	10	40	0.000191942	0.151666	0.995489	-0.000197203	-27.4	27.4	39	0.000942538	0.00375152	713	10	0.5	0.25	0.5	-0.000695666	0.000465876	0.141194	0.99659	-0.000738273	0.000477255	0.128191	0.96564
EC	Malawi	g690	2.1.3.9	N-acetylornithine carbamoyltransferase	31	46	67.4	0.00385846	4	10	40	0.0027956	0.151666	0.995489	0.000214907	-27.4	27.4	40	0.00141003	0.00675697	389	10	0.5	0.25	0.5	-0.00080176	0.00138237	0.564333	0.99659	-0.001038	0.0014301	0.471333	0.96564
EC	Malawi	g841	2.4.1.246	Mannosylfructose-phosphate synthase	31	46	67.4	0.00167933	4	10	40	0.00122431	0.151666	0.995489	0.0001713	-27.4	27.4	41	0.000380526	0.00206515	1413	10	0.5	0.25	0.5	-0.00053484	0.000896228	0.553156	0.99659	-0.000557777	0.00093511	0.553544	0.96564
EC	Malawi	g1453	3.2.1.180	Unsaturated chondroitin disaccharide hydrolase	17	46	37	0.00121243	1	10	10	4.71197e-05	0.142622	0.995489	-0.00042109	-27	27	42	0.000798067	0.00277836	858	10	0.5	0.25	0.5	-0.000899224	0.000604888	0.142938	0.99659	-0.000746647	0.00061927	0.233612	0.96564
EC	Malawi	g1567	3.4.17.14	Zinc D-Ala-D-Ala carboxypeptidase	17	46	37	0.00104798	1	10	10	1.12903e-05	0.142622	0.995489	-0.000304359	-27	27	43	0.000700316	0.0030179	969	10	0.5	0.25	0.5	-0.000662456	0.000518029	0.206436	0.99659	-0.000797276	0.000512516	0.126108	0.96564
EC	Malawi	g378	1.2.7.7	3-methyl-2-oxobutanoate dehydrogenase ferredoxin)	26	46	56.5	0.00209382	3	10	30	7.1507e-05	0.170965	0.995489	-0.000984191	-26.5	26.5	44	0.00131021	0.00452725	431	10	0.5	0.25	0.5	-0.00155862	0.000834342	0.0671806	0.99659	-0.00162575	0.000885449	0.0722961	0.96564
EC	Malawi	g586	2.1.1.130	Precorrin-2 C 20)-methyltransferase	26	46	56.5	0.00133008	3	10	30	0.00081178	0.170965	0.995489	4.46891e-05	-26.5	26.5	45	0.000671714	0.00350493	1004	10	0.5	0.25	0.5	-0.000437807	0.000785512	0.57959	0.99659	-0.000283362	0.000788371	0.720789	0.96564
EC	Malawi	g103	1.1.1.355	2'-dehydrokanamycin reductase	12	46	26.1	0.000585144	0	10	0	0	0.097671	0.995489	-0.000223718	-26.1	26.1	46	0.000261505	0.00123288	1568	10	0.5	0.25	0.5	-0.000676617	0.000429568	0.121072	0.99659	-0.000607657	0.000421782	0.155906	0.96564
EC	Malawi	g1439	3.2.1.141	4-alpha-D- 1->4)-alpha-D-glucano)trehalose trehalohydrolase	12	46	26.1	0.000511565	0	10	0	0	0.097671	0.995489	-0.000121268	-26.1	26.1	47	0.000496201	0.0030835	1235	10	0.5	0.25	0.5	-0.000400267	0.000330372	0.230953	0.99659	-0.000478505	0.000339877	0.165355	0.96564
EC	Malawi	g1568	3.4.17.19	Carboxypeptidase Taq	35	46	76.1	0.000484924	5	10	50	0.000288047	0.128548	0.995489	-5.94157e-05	-26.1	26.1	48	0.0018344	0.00591491	223	10	0.5	0.25	0.5	-0.000467747	0.000452985	0.306399	0.99659	-0.000356401	0.000475768	0.457302	0.96564
EC	Malawi	g1836	3.8.1.7	4-chlorobenzoyl-CoA dehalogenase	34	46	73.9	0.000865601	10	10	100	0.000789831	0.097671	0.995489	0.000241159	26.1	26.1	49	0.00248195	0.00799815	115	10	0.5	0.25	0.5	0.000752725	0.000582253	0.201592	0.99659	0.000501499	0.000556797	0.372074	0.96564
EC	Malawi	g2035	4.2.2.8	Heparin-sulfate lyase	12	46	26.1	0.000569114	0	10	0	0	0.097671	0.995489	-0.000185114	-26.1	26.1	50	0.00046723	0.00272242	1287	10	0.5	0.25	0.5	-0.000584863	0.000395598	0.145103	0.99659	-0.000422979	0.000399259	0.294504	0.96564
EC	Malawi	g237	1.14.11.33	DNA oxidative demethylase	35	46	76.1	0.000507408	5	10	50	0.000274681	0.128548	0.995489	-0.000122414	-26.1	26.1	51	0.000751087	0.00328395	909	10	0.5	0.25	0.5	-0.000420017	0.000450357	0.355161	0.99659	-0.000507219	0.000460522	0.275996	0.96564
EC	Malawi	g280	1.14.14.47	NO NAME	11	46	23.9	0.000247912	5	10	50	4.90416e-05	0.128548	0.995489	-3.37324e-05	26.1	26.1	52	0.00140343	0.00553926	391	10	0.5	0.25	0.5	7.23699e-05	0.000278198	0.795747	0.99659	4.6111e-05	0.000283735	0.871556	0.982949
EC	Malawi	g728	2.3.1.19	Phosphate butyryltransferase	11	46	23.9	0.00113933	5	10	50	0.000454937	0.128548	0.995489	7.47518e-05	26.1	26.1	53	0.00101897	0.00449999	626	10	0.5	0.25	0.5	0.000397179	0.000633125	0.533085	0.99659	0.000413417	0.000674189	0.542519	0.96564
EC	Malawi	g868	2.4.1.315	Diglucosyl diacylglycerol synthase 1,6-linking)	11	46	23.9	0.000219702	5	10	50	5.32149e-05	0.128548	0.995489	-7.76188e-06	26.1	26.1	54	0.000824906	0.0032571	829	10	0.5	0.25	0.5	0.000157252	0.00024695	0.52696	0.99659	0.000119935	0.000248645	0.631659	0.96564
EC	Malawi	g992	2.6.1.37	2-aminoethylphosphonate--pyruvate transaminase	35	46	76.1	0.00354908	5	10	50	0.0020163	0.128548	0.995489	-0.000607288	-26.1	26.1	55	0.0015412	0.00550577	334	10	0.5	0.25	0.5	-0.00139167	0.00125049	0.270682	0.99659	-0.0012848	0.00122591	0.299661	0.96564
EC	Malawi	g1480	3.2.1.50	Alpha-N-acetylglucosaminidase	21	46	45.7	0.00410197	2	10	20	7.83858e-05	0.171788	0.995489	-0.00161267	-25.7	25.7	56	0.000888924	0.00383432	770	10	0.5	0.25	0.5	-0.00169987	0.0011456	0.143668	0.99659	-0.00183078	0.00120793	0.135908	0.96564
EC	Malawi	g1686	3.5.1.94	Gamma-glutamyl-gamma-aminobutyrate hydrolase	44	46	95.7	0.00238386	7	10	70	0.00248164	0.0351095	0.995489	-0.000350907	-25.7	25.7	57	0.00181862	0.00533114	231	10	0.5	0.25	0.5	-0.000849774	0.000940095	0.370051	0.99659	-0.00113959	0.00092324	0.222849	0.96564
EC	Malawi	g2048	4.3.1.12	Ornithine cyclodeaminase	21	46	45.7	0.000495739	2	10	20	8.80119e-06	0.171788	0.995489	-0.000190337	-25.7	25.7	58	0.000720929	0.0025157	940	10	0.5	0.25	0.5	-0.000615246	0.000387741	0.11841	0.99659	-0.0005618	0.000407883	0.174538	0.96564
EC	Malawi	g2200	5.4.2.6	Beta-phosphoglucomutase	44	46	95.7	0.00496336	7	10	70	0.00305752	0.0351095	0.995489	-0.0015416	-25.7	25.7	59	0.000786365	0.00281502	868	10	0.5	0.25	0.5	-0.00162685	0.00121344	0.185634	0.99659	-0.00163635	0.00120435	0.18034	0.96564
EC	Malawi	g842	2.4.1.248	Cycloisomaltooligosaccharide glucanotransferase	21	46	45.7	0.000773392	2	10	20	3.07516e-05	0.171788	0.995489	-0.000314966	-25.7	25.7	60	0.00160395	0.00638231	306	10	0.5	0.25	0.5	-0.000780388	0.000504463	0.127712	0.99659	-0.000665982	0.000498003	0.187175	0.96564
EC	Malawi	g1510	3.2.1.99	Arabinan endo-1,5-alpha-L-arabinosidase	30	46	65.2	0.00541087	4	10	40	0.000997202	0.167461	0.995489	-0.00211787	-25.2	25.2	61	0.00057427	0.00256767	1136	10	0.5	0.25	0.5	-0.00178256	0.00144247	0.221894	0.99659	-0.00186008	0.00149895	0.220424	0.96564
EC	Malawi	g247	1.14.13.1	Salicylate 1-monooxygenase	16	46	34.8	0.000226072	6	10	60	0.000112333	0.167461	0.995489	4.52532e-05	25.2	25.2	62	0.00189916	0.00581553	205	10	0.5	0.25	0.5	0.000339139	0.000264549	0.205336	0.99659	0.000329583	0.000257867	0.207113	0.96564
EC	Malawi	g11	1.1.1.122	D-threo-aldose 1-dehydrogenase	39	46	84.8	0.00214023	6	10	60	0.000196753	0.0934087	0.995489	-0.00113768	-24.8	24.8	63	0.00258924	0.00873483	107	10	0.5	0.25	0.5	-0.00164868	0.00080252	0.0447925	0.99659	-0.00170332	0.000825781	0.0443565	0.96564
EC	Malawi	g1121	2.7.1.90	Diphosphate--fructose-6-phosphate 1-phosphotransferase	39	46	84.8	0.00411315	6	10	60	0.00250471	0.0934087	0.995489	-0.00076204	-24.8	24.8	64	0.00282512	0.00955462	87	10	0.5	0.25	0.5	-0.00129875	0.0013276	0.332304	0.99659	-0.00137441	0.00136123	0.31751	0.96564
EC	Malawi	g1184	2.7.7.39	Glycerol-3-phosphate cytidylyltransferase	39	46	84.8	0.00158594	6	10	60	0.000440565	0.0934087	0.995489	-0.00065799	-24.8	24.8	65	0.00319648	0.00842852	64	10	0.5	0.25	0.5	-0.00119742	0.000756145	0.119127	0.99659	-0.00129055	0.000784194	0.106099	0.96564
EC	Malawi	g1502	3.2.1.89	Arabinogalactan endo-beta-1,4-galactanase	39	46	84.8	0.00346915	6	10	60	0.00343024	0.0934087	0.995489	0.00132115	-24.8	24.8	66	0.000737461	0.00301993	927	10	0.5	0.25	0.5	0.00028643	0.00123859	0.817991	0.99659	0.000195494	0.00132171	0.883008	0.987189
EC	Malawi	g1714	3.5.3.8	Formimidoylglutamase	39	46	84.8	0.00139154	6	10	60	0.000463628	0.0934087	0.995489	-0.00028149	-24.8	24.8	67	0.000940378	0.0031378	715	10	0.5	0.25	0.5	-0.000525228	0.000655244	0.426312	0.99659	-0.00062603	0.000640899	0.33337	0.96564
EC	Malawi	g2178	5.3.2.2	Oxaloacetate tautomerase	39	46	84.8	0.000612555	6	10	60	0.000478866	0.0934087	0.995489	-0.000124017	-24.8	24.8	68	0.000463383	0.0017909	1293	10	0.5	0.25	0.5	-0.000463876	0.000478409	0.336557	0.99659	-0.000387018	0.00047239	0.416516	0.96564
EC	Malawi	g1441	3.2.1.15	Polygalacturonase	25	46	54.3	0.00545344	3	10	30	8.84006e-05	0.295464	0.995489	-0.00239191	-24.3	24.3	69	0.000953379	0.00419314	692	10	0.5	0.25	0.5	-0.00226754	0.00135252	0.0994155	0.99659	-0.00239228	0.00143432	0.101591	0.96564
EC	Malawi	g1451	3.2.1.179	Gellan tetrasaccharide unsaturated glucuronyl hydrolase	25	46	54.3	0.0026463	3	10	30	0.000881669	0.295464	0.995489	-0.00061251	-24.3	24.3	70	0.000878106	0.00394016	779	10	0.5	0.25	0.5	-0.00105927	0.00105433	0.31953	0.99659	-0.000989203	0.00100152	0.328053	0.96564
EC	Malawi	g76	1.1.1.29	Glycerate dehydrogenase	25	46	54.3	0.00148204	3	10	30	0.000373247	0.295464	0.995489	-0.000256675	-24.3	24.3	71	0.00115687	0.00546698	515	10	0.5	0.25	0.5	-0.000551075	0.000714925	0.444176	0.99659	-0.000523949	0.000744808	0.485027	0.96564
EC	Malawi	g816	2.4.1.11	Glycogen starch) synthase	25	46	54.3	0.00127153	3	10	30	5.96769e-05	0.295464	0.995489	-0.0006678	-24.3	24.3	72	0.00147703	0.00477919	357	10	0.5	0.25	0.5	-0.00129467	0.000689061	0.0656611	0.99659	-0.00157609	0.000694483	0.0275873	0.96564
EC	Malawi	g836	2.4.1.226	N-acetylgalactosaminyl-proteoglycan 3-beta-glucuronosyltransferase	25	46	54.3	0.00214737	3	10	30	0.00327161	0.295464	0.995489	0.00235537	-24.3	24.3	73	0.00059681	0.003628	1111	10	0.5	0.25	0.5	0.000720995	0.00111539	0.520754	0.99659	0.000587196	0.00112537	0.604126	0.96564
EC	Malawi	g1411	3.1.4.55	Phosphoribosyl 1,2-cyclic phosphate phosphodiesterase	34	46	73.9	0.000815365	5	10	50	0.000160103	0.152026	0.995489	-0.000399175	-23.9	23.9	74	0.00492311	0.0126165	22	10	0.5	0.25	0.5	-0.000972079	0.000516828	0.0653881	0.99659	-0.000951705	0.000536531	0.0821839	0.96564
EC	Malawi	g1643	3.5.1.11	Penicillin amidase	12	46	26.1	0.000254818	5	10	50	0.000149039	0.152026	0.995489	5.42346e-05	23.9	23.9	75	0.00153495	0.00423234	337	10	0.5	0.25	0.5	0.000380784	0.000314401	0.231115	0.99659	0.000408528	0.000320029	0.207663	0.96564
EC	Malawi	g1948	4.2.1.103	Cyclohexyl-isocyanide hydratase	11	46	23.9	0.000698727	0	10	0	0	0.183003	0.995489	-0.00024287	-23.9	23.9	76	0.000194983	0.000996975	1655	10	0.5	0.25	0.5	-0.000670319	0.000453067	0.144814	0.99659	-0.000640317	0.000461857	0.171778	0.96564
EC	Malawi	g293	1.14.99.48	Heme oxygenase staphylobilin-producing)	12	46	26.1	0.000321881	5	10	50	7.53624e-05	0.152026	0.995489	-3.93012e-05	23.9	23.9	77	0.00105315	0.00546074	590	10	0.5	0.25	0.5	8.99279e-05	0.000327182	0.784476	0.99659	4.495e-05	0.00032696	0.891205	0.987189
EC	Malawi	g40	1.1.1.201	7-beta-hydroxysteroid dehydrogenase NADP +	11	46	23.9	0.00037084	0	10	0	0	0.183003	0.995489	-0.000134383	-23.9	23.9	78	0.00012549	0.000888541	1760	10	0.5	0.25	0.5	-0.000495539	0.000337484	0.147815	0.99659	-0.000470124	0.000356304	0.19303	0.96564
EC	Malawi	g470	1.4.1.3	Glutamate dehydrogenase NAD P) +	34	46	73.9	0.00298211	5	10	50	0.000880685	0.152026	0.995489	-0.0010404	-23.9	23.9	79	0.00160755	0.00556659	304	10	0.5	0.25	0.5	-0.00145207	0.00109936	0.192127	0.99659	-0.00162752	0.00109422	0.143195	0.96564
EC	Malawi	g565	1.8.4.2	Protein-disulfide reductase glutathione)	11	46	23.9	0.000119406	0	10	0	0	0.183003	0.995489	-4.93635e-05	-23.9	23.9	80	0.000419566	0.00201356	1355	10	0.5	0.25	0.5	-0.000312603	0.000202627	0.128733	0.99659	-0.000339755	0.000215243	0.120764	0.96564
EC	Malawi	g1226	2.7.8.11	CDP-diacylglycerol--inositol 3-phosphatidyltransferase	20	46	43.5	0.00173511	2	10	20	3.77911e-05	0.285249	0.995489	-0.000638456	-23.5	23.5	81	0.00058267	0.00309966	1127	10	0.5	0.25	0.5	-0.00108635	0.000721292	0.137866	0.99659	-0.00112676	0.000743816	0.136111	0.96564
EC	Malawi	g1629	3.4.24.78	GPR endopeptidase	20	46	43.5	0.000677817	2	10	20	0.000254616	0.285249	0.995489	6.44279e-06	-23.5	23.5	82	0.000134063	0.00129843	1750	10	0.5	0.25	0.5	-0.000207937	0.000485315	0.670022	0.99659	-0.000220966	0.000510294	0.666864	0.96564
EC	Malawi	g1639	3.5.1.104	Peptidoglycan-N-acetylglucosamine deacetylase	20	46	43.5	0.0017811	2	10	20	5.46542e-05	0.285249	0.995489	-0.000691274	-23.5	23.5	83	0.000791592	0.00393158	863	10	0.5	0.25	0.5	-0.00116927	0.00074257	0.121186	0.99659	-0.00118817	0.000748244	0.118603	0.96564
EC	Malawi	g2026	4.2.2.2	Pectate lyase	20	46	43.5	0.00199709	2	10	20	3.12626e-05	0.285249	0.995489	-0.000847475	-23.5	23.5	84	0.00111754	0.00576028	541	10	0.5	0.25	0.5	-0.00134419	0.000809159	0.102465	0.99659	-0.00120898	0.000815618	0.14454	0.96564
EC	Malawi	g500	1.5.1.36	Flavin reductase NADH)	43	46	93.5	0.00980627	7	10	70	0.00129978	0.0631614	0.995489	-0.00241591	-23.5	23.5	85	0.00198632	0.0060012	190	10	0.5	0.25	0.5	-0.00145364	0.00154277	0.350273	0.99659	-0.00142001	0.00159491	0.377549	0.96564
EC	Malawi	g1691	3.5.2.10	Creatininase	29	46	63	0.000341155	4	10	40	0.000459472	0.287798	0.995489	0.000271629	-23	23	86	0.000848085	0.00312199	805	10	0.5	0.25	0.5	8.23486e-05	0.000440033	0.852251	0.99659	0.00014678	0.000465378	0.753772	0.96564
EC	Malawi	g250	1.14.13.114	6-hydroxynicotinate 3-monooxygenase	17	46	37	0.000254602	6	10	60	6.17644e-05	0.287798	0.995489	-2.6607e-05	23	23	87	0.00160552	0.00623934	305	10	0.5	0.25	0.5	0.000125202	0.000279667	0.656172	0.99659	0.000114171	0.000274726	0.679495	0.96564
EC	Malawi	g466	1.4.1.14	Glutamate synthase NADH)	17	46	37	0.00067527	6	10	60	0.000133696	0.287798	0.995489	-9.19106e-05	23	23	88	0.0023655	0.00719731	128	10	0.5	0.25	0.5	9.81166e-05	0.000444085	0.825972	0.99659	-0.000140576	0.000441091	0.751281	0.96564
EC	Malawi	g2001	4.2.1.55	3-hydroxybutyryl-CoA dehydratase	15	46	32.6	0.000247173	1	10	10	5.57254e-05	0.251418	0.995489	-1.39802e-05	-22.6	22.6	89	0.000386341	0.00175661	1401	10	0.5	0.25	0.5	-0.000122808	0.000265025	0.644954	0.99659	-2.0882e-05	0.000264771	0.937452	0.991167
EC	Malawi	g2124	5.1.3.21	Maltose epimerase	15	46	32.6	0.00101219	1	10	10	8.44874e-06	0.251418	0.995489	-0.0002638	-22.6	22.6	90	0.000903604	0.00316729	751	10	0.5	0.25	0.5	-0.000603051	0.000483697	0.217868	0.99659	-0.000603823	0.000509571	0.241634	0.96564
EC	Malawi	g2375	7.2.4.2	NO NAME	38	46	82.6	0.00194081	6	10	60	0.000877664	0.195804	0.995489	-0.000219022	-22.6	22.6	91	0.0010302	0.0033146	612	10	0.5	0.25	0.5	-0.000303968	0.000785729	0.70038	0.99659	-0.000416087	0.000826548	0.616891	0.96564
EC	Malawi	g56	1.1.1.26	Glyoxylate reductase	15	46	32.6	0.000291676	1	10	10	3.22724e-05	0.251418	0.995489	-5.82097e-05	-22.6	22.6	92	0.00149914	0.00610821	352	10	0.5	0.25	0.5	-0.000248583	0.000285245	0.387354	0.99659	-0.000240928	0.00029625	0.419927	0.96564
EC	Malawi	g595	2.1.1.156	Glycine/sarcosine N-methyltransferase	15	46	32.6	0.000360952	1	10	10	8.2546e-06	0.251418	0.995489	-0.000140133	-22.6	22.6	93	0.000189056	0.00136722	1666	10	0.5	0.25	0.5	-0.000491571	0.000346959	0.162285	0.99659	-0.000394391	0.000360347	0.278991	0.96564
EC	Malawi	g1446	3.2.1.169	Protein O-GlcNAcase	24	46	52.2	0.00241412	3	10	30	0.00177417	0.299177	0.995489	0.000364976	-22.2	22.2	94	0.000317298	0.00175703	1489	10	0.5	0.25	0.5	-0.000379418	0.00109294	0.729826	0.99659	-0.000226096	0.00106832	0.833251	0.981082
EC	Malawi	g1471	3.2.1.35	Hyaluronoglucosaminidase	22	46	47.8	0.0014703	7	10	70	0.00116752	0.299177	0.995489	0.000646912	22.2	22.2	95	0.00335484	0.0110151	54	10	0.5	0.25	0.5	0.00120981	0.000728843	0.10273	0.99659	0.00127116	0.000744405	0.09391	0.96564
EC	Malawi	g1552	3.4.13.19	Membrane dipeptidase	22	46	47.8	0.000578304	7	10	70	0.000470668	0.299177	0.995489	0.000267729	22.2	22.2	96	0.00641172	0.014891	10	10	0.5	0.25	0.5	0.000832902	0.000454668	0.0724851	0.99659	0.000927603	0.000479008	0.0584672	0.96564
EC	Malawi	g823	2.4.1.157	1,2-diacylglycerol 3-glucosyltransferase	24	46	52.2	0.000354141	3	10	30	7.35415e-05	0.299177	0.995489	-9.77892e-05	-22.2	22.2	97	0.000969689	0.00431239	675	10	0.5	0.25	0.5	-0.000335908	0.000349555	0.340855	0.99659	-0.000349096	0.000360058	0.336936	0.96564
EC	Malawi	g882	2.4.1.56	Lipopolysaccharide N-acetylglucosaminyltransferase	22	46	47.8	0.00130046	7	10	70	0.000795136	0.299177	0.995489	9.94063e-05	22.2	22.2	98	0.0011116	0.00430773	552	10	0.5	0.25	0.5	0.000254296	0.000755459	0.737714	0.99659	0.00048635	0.000767169	0.529	0.96564
EC	Malawi	g117	1.1.1.393	NO NAME	10	46	21.7	0.000618016	0	10	0	0	0.18044	0.995489	-0.000181004	-21.7	21.7	99	0.000838937	0.00431082	813	10	0.5	0.25	0.5	-0.000537373	0.000397194	0.181717	0.99659	-0.00051871	0.000417874	0.220284	0.96564
EC	Malawi	g1182	2.7.7.33	Glucose-1-phosphate cytidylyltransferase	33	46	71.7	0.00438778	5	10	50	0.00345296	0.263403	0.995489	0.0010606	-21.7	21.7	100	0.000488407	0.00266404	1246	10	0.5	0.25	0.5	-0.000103975	0.00140801	0.941407	0.99659	-0.000137061	0.001444	0.92476	0.990894
EC	Malawi	g1392	3.1.3.83	D-glycero-alpha-D-manno-heptose-1,7-bisphosphate 7-phosphatase	10	46	21.7	0.000661122	0	10	0	0	0.18044	0.995489	-0.000177036	-21.7	21.7	101	0.000196721	0.000860368	1653	10	0.5	0.25	0.5	-0.000480257	0.000399594	0.234662	0.99659	-0.000451089	0.000420771	0.288843	0.96564
EC	Malawi	g1420	3.1.8.1	Aryldialkylphosphatase	33	46	71.7	0.000493567	5	10	50	0.000299318	0.263403	0.995489	-9.93466e-05	-21.7	21.7	102	0.000896239	0.00329647	764	10	0.5	0.25	0.5	-0.00040815	0.000475005	0.393999	0.99659	-0.000394881	0.000485215	0.419603	0.96564
EC	Malawi	g1421	3.11.1.1	Phosphonoacetaldehyde hydrolase	33	46	71.7	0.00332457	5	10	50	0.00108774	0.263403	0.995489	-0.00117041	-21.7	21.7	103	0.00102918	0.00370799	613	10	0.5	0.25	0.5	-0.00150159	0.00115395	0.198693	0.99659	-0.00161405	0.00115086	0.166952	0.96564
EC	Malawi	g267	1.14.13.7	Phenol 2-monooxygenase	10	46	21.7	0.000116043	0	10	0	0	0.18044	0.995489	-3.90166e-05	-21.7	21.7	104	0.000118333	0.000900584	1772	10	0.5	0.25	0.5	-0.000258223	0.000183158	0.164321	0.99659	-0.000248489	0.000176988	0.166504	0.96564
EC	Malawi	g681	2.1.2.5	Glutamate formimidoyltransferase	33	46	71.7	0.00226367	5	10	50	0.000227511	0.263403	0.995489	-0.0013764	-21.7	21.7	105	0.00389682	0.011832	40	10	0.5	0.25	0.5	-0.00195662	0.00090389	0.0348519	0.99659	-0.00199794	0.000957766	0.0420967	0.96564
EC	Malawi	g789	2.3.1.94	6-deoxyerythronolide-B synthase	33	46	71.7	0.00125916	5	10	50	0.000729717	0.263403	0.995489	0.000133348	-21.7	21.7	106	0.00132883	0.00457575	422	10	0.5	0.25	0.5	-1.03745e-05	0.000663903	0.98759	0.99659	-6.04964e-05	0.00069384	0.930868	0.991167
EC	Malawi	g1193	2.7.7.49	RNA-directed DNA polymerase	42	46	91.3	0.00757893	7	10	70	0.00235884	0.0993483	0.995489	-0.00355409	-21.3	21.3	107	0.00267838	0.00693845	94	10	0.5	0.25	0.5	-0.00236792	0.00153704	0.12926	0.99659	-0.00240057	0.00157225	0.133104	0.96564
EC	Malawi	g1466	3.2.1.25	Beta-mannosidase	19	46	41.3	0.00227142	2	10	20	8.43981e-05	0.290473	0.995489	-0.000737698	-21.3	21.3	108	0.000153534	0.00089216	1721	10	0.5	0.25	0.5	-0.000947619	0.000822483	0.254337	0.99659	-0.00108247	0.000856685	0.212247	0.96564
EC	Malawi	g1499	3.2.1.83	Kappa-carrageenase	19	46	41.3	0.00220223	2	10	20	3.41187e-05	0.290473	0.995489	-0.000871595	-21.3	21.3	109	0.0011167	0.00444629	544	10	0.5	0.25	0.5	-0.00129182	0.000838336	0.129172	0.99659	-0.00154348	0.000877919	0.0848477	0.96564
EC	Malawi	g1607	3.4.22.8	Clostripain	19	46	41.3	0.00138901	2	10	20	0.000601638	0.290473	0.995489	-5.09526e-05	-21.3	21.3	110	0.000134167	0.001258	1749	10	0.5	0.25	0.5	-0.000497512	0.000767953	0.519833	0.99659	-0.000457512	0.000782368	0.561326	0.96564
EC	Malawi	g1617	3.4.24.29	Aureolysin	4	46	8.7	0.000171429	3	10	30	1.82705e-05	0.0993483	0.995489	-1.43571e-05	21.3	21.3	111	0.000173778	0.00117707	1687	10	0.5	0.25	0.5	8.82324e-05	0.000186742	0.638486	0.99659	6.64597e-05	0.000196403	0.73649	0.96564
EC	Malawi	g1861	4.1.1.4	Acetoacetate decarboxylase	4	46	8.7	0.000578174	3	10	30	2.76834e-05	0.0993483	0.995489	-6.18677e-05	21.3	21.3	112	0.000496833	0.00181393	1231	10	0.5	0.25	0.5	8.83045e-05	0.000306214	0.774164	0.99659	8.56885e-05	0.000324067	0.792546	0.96944
EC	Malawi	g2261	6.1.1.24	Glutamate--tRNA Gln) ligase	27	46	58.7	0.000635053	8	10	80	0.000302487	0.290473	0.995489	3.73629e-05	21.3	21.3	113	0.00142874	0.00440767	380	10	0.5	0.25	0.5	0.000319087	0.000448422	0.479789	0.99659	0.000318156	0.000451443	0.484234	0.96564
EC	Malawi	g2372	7.2.2.7	NO NAME	19	46	41.3	0.00059079	2	10	20	7.56019e-05	0.290473	0.995489	-0.000243347	-21.3	21.3	114	0.00026607	0.00128928	1558	10	0.5	0.25	0.5	-0.000675294	0.000487282	0.171493	0.99659	-0.000759605	0.000489679	0.127153	0.96564
EC	Malawi	g391	1.21.4.2	Glycine reductase	19	46	41.3	0.00023446	2	10	20	3.45878e-05	0.290473	0.995489	-7.29729e-05	-21.3	21.3	115	0.00140781	0.00516656	390	10	0.5	0.25	0.5	-0.000319869	0.00028927	0.273724	0.99659	-0.000227592	0.000301828	0.454359	0.96564
EC	Malawi	g969	2.5.1.94	Adenosyl-chloride synthase	27	46	58.7	0.00152263	8	10	80	0.00121649	0.290473	0.995489	3.91027e-05	21.3	21.3	116	0.000436167	0.00203908	1325	10	0.5	0.25	0.5	0.000113946	0.000860597	0.895158	0.99659	0.000262133	0.000909294	0.774322	0.96564
EC	Malawi	g1374	3.1.3.41	4-nitrophenylphosphatase	18	46	39.1	0.000798875	6	10	60	0.00192092	0.297865	0.995489	0.00155468	20.9	20.9	117	0.000853108	0.00365515	800	10	0.5	0.25	0.5	0.00173631	0.000731032	0.0211224	0.99659	0.00179399	0.000732774	0.0179084	0.96564
EC	Malawi	g1780	3.6.3.10	Hydrogen/potassium-exchanging ATPase	18	46	39.1	0.000688885	6	10	60	0.00023618	0.297865	0.995489	-2.59669e-05	20.9	20.9	118	0.00144105	0.00550098	371	10	0.5	0.25	0.5	0.000221141	0.00047634	0.644334	0.99659	0.000290225	0.000476759	0.545449	0.96564
EC	Malawi	g1915	4.1.2.52	4-hydroxy-2-oxoheptanedioate aldolase	18	46	39.1	0.000257781	6	10	60	0.000211872	0.297865	0.995489	8.38477e-05	20.9	20.9	119	0.000493143	0.00214562	1240	10	0.5	0.25	0.5	0.000367614	0.000345779	0.292447	0.99659	0.000371923	0.000364344	0.312262	0.96564
EC	Malawi	g2211	5.4.99.1	Methylaspartate mutase	28	46	60.9	0.00507964	4	10	40	0.00190961	0.297865	0.995489	-0.00105847	-20.9	20.9	120	0.00178365	0.00797657	245	10	0.5	0.25	0.5	-0.00118544	0.00147472	0.425011	0.99659	-0.000966739	0.00148844	0.518988	0.96564
EC	Malawi	g587	2.1.1.131	Precorrin-3B C 17)-methyltransferase	28	46	60.9	0.00139152	4	10	40	0.000706411	0.297865	0.995489	-0.000127577	-20.9	20.9	121	0.0010019	0.0042165	644	10	0.5	0.25	0.5	-0.000625409	0.000785305	0.429293	0.99659	-0.000434247	0.000787172	0.583643	0.96564
EC	Malawi	g90	1.1.1.31	3-hydroxyisobutyrate dehydrogenase	18	46	39.1	0.00119912	6	10	60	0.00137201	0.297865	0.995489	0.000869381	20.9	20.9	122	0.00103212	0.00382706	609	10	0.5	0.25	0.5	0.00134881	0.000747581	0.0767732	0.99659	0.0012391	0.000769784	0.113765	0.96564
EC	Malawi	g1192	2.7.7.48	; Q06996, L SENDF	37	46	80.4	0.00056388	6	10	60	0.000279653	0.217634	0.995489	-3.16819e-05	-20.4	20.4	123	0.000386757	0.00219162	1398	10	0.5	0.25	0.5	-0.000192539	0.00041009	0.640599	0.99659	-0.000360442	0.000420446	0.395377	0.96564
EC	Malawi	g1262	2.8.3.1	Propionate CoA-transferase	14	46	30.4	0.000241293	1	10	10	3.60671e-06	0.25859	0.995489	-4.08719e-05	-20.4	20.4	124	0.000747853	0.00343941	910	10	0.5	0.25	0.5	-0.000157802	0.000204783	0.444313	0.99659	-0.000296626	0.000197068	0.138565	0.96564
EC	Malawi	g1272	2.8.3.5	3-oxoacid CoA-transferase	32	46	69.6	0.000562887	9	10	90	0.000913577	0.25859	0.995489	0.000572222	20.4	20.4	125	0.00243727	0.0071765	120	10	0.5	0.25	0.5	0.000974109	0.000519948	0.0664191	0.99659	0.000707064	0.00052719	0.185919	0.96564
EC	Malawi	g2240	5.5.1.5	Carboxy-cis,cis-muconate cyclase	9	46	19.6	0.00018763	4	10	40	3.35842e-05	0.217634	0.995489	-6.29873e-06	20.4	20.4	126	0.000717665	0.00266502	943	10	0.5	0.25	0.5	0.000147648	0.000203939	0.472201	0.99659	0.000175094	0.000203521	0.393718	0.96564
EC	Malawi	g381	1.2.99.2	Carbon-monoxide dehydrogenase acceptor)	32	46	69.6	0.00239865	9	10	90	0.00123376	0.25859	0.995489	0.000102786	20.4	20.4	127	0.00507351	0.0128104	19	10	0.5	0.25	0.5	0.000752303	0.000860598	0.3859	0.99659	0.000761955	0.000909394	0.40609	0.96564
EC	Malawi	g44	1.1.1.210	3-beta- or 20-alpha)-hydroxysteroid dehydrogenase	9	46	19.6	0.000170097	4	10	40	5.1468e-05	0.217634	0.995489	5.03731e-06	20.4	20.4	128	0.000613251	0.00206355	1085	10	0.5	0.25	0.5	0.000177005	0.000221485	0.427691	0.99659	0.000158037	0.000229175	0.493639	0.96564
EC	Malawi	g815	2.4.1.109	Dolichyl-phosphate-mannose--protein mannosyltransferase	32	46	69.6	0.00369713	9	10	90	0.00211913	0.25859	0.995489	0.000260145	20.4	20.4	129	0.00355366	0.0111053	50	10	0.5	0.25	0.5	0.00111737	0.00110312	0.315616	0.99659	0.0013339	0.00116125	0.256157	0.96564
EC	Malawi	g1267	2.8.3.16	Formyl-CoA transferase	46	46	100	0.00728572	8	10	80	0.00778588	0.0292208	0.995489	-0.00129588	-20	20	130	0.000935345	0.00364002	723	10	0.5	0.25	0.5	-0.00148083	0.00149589	0.326622	0.99659	-0.00155535	0.00154158	0.317865	0.96564
EC	Malawi	g1433	3.2.1.131	Xylan alpha-1,2-glucuronosidase	23	46	50	0.00201884	3	10	30	0.000138039	0.310237	0.995489	-0.00086146	-20	20	131	0.000350643	0.00170005	1442	10	0.5	0.25	0.5	-0.0011523	0.000853339	0.182539	0.99659	-0.00117088	0.000904534	0.201455	0.96564
EC	Malawi	g1461	3.2.1.20	Alpha-glucosidase	46	46	100	0.00506038	8	10	80	0.00181473	0.0292208	0.995489	-0.000647023	-20	20	132	0.00167992	0.00665798	284	10	0.5	0.25	0.5	-0.00050615	0.0011639	0.665385	0.99659	-0.000651831	0.00117626	0.581943	0.96564
EC	Malawi	g363	1.2.1.9	Glyceraldehyde-3-phosphate dehydrogenase NADP +	23	46	50	0.0010268	3	10	30	0.000388783	0.310237	0.995489	0.000119766	-20	20	133	0.000741911	0.00346134	920	10	0.5	0.25	0.5	0.000147514	0.000525415	0.779969	0.99659	0.000258053	0.000545924	0.638491	0.96564
EC	Malawi	g825	2.4.1.175	acetylgalactosaminyltransferase	23	46	50	0.00202855	3	10	30	0.00325598	0.310237	0.995489	0.00259592	-20	20	134	0.000549318	0.00228552	1166	10	0.5	0.25	0.5	0.00114419	0.00105499	0.28294	0.99659	0.00105488	0.00108063	0.333676	0.96564
EC	Malawi	g889	2.4.1.8	Maltose phosphorylase	23	46	50	0.000817032	3	10	30	0.000575167	0.310237	0.995489	0.000257766	-20	20	135	0.000236619	0.00127822	1601	10	0.5	0.25	0.5	-2.42546e-05	0.000593326	0.967543	0.99659	0.000269153	0.000568764	0.638112	0.96564
EC	Malawi	g9	1.1.1.11	D-arabinitol 4-dehydrogenase	23	46	50	0.000950535	7	10	70	0.000255761	0.310237	0.995489	-0.000179851	20	20	136	0.00131615	0.00445621	429	10	0.5	0.25	0.5	9.06077e-05	0.000580589	0.876566	0.99659	0.000100371	0.000614283	0.870866	0.982949
EC	Malawi	g116	1.1.1.392	NO NAME	9	46	19.6	0.000450638	0	10	0	0	0.189284	0.995489	-0.000126746	-19.6	19.6	137	0.00018674	0.000883847	1669	10	0.5	0.25	0.5	-0.000411435	0.000337471	0.228078	0.99659	-0.000397118	0.00034597	0.256497	0.96564
EC	Malawi	g1497	3.2.1.80	Fructan beta-fructosidase	32	46	69.6	0.00316307	5	10	50	0.000848508	0.281346	0.995489	-0.00100579	-19.6	19.6	138	0.00047281	0.00232757	1278	10	0.5	0.25	0.5	-0.00133769	0.00112288	0.238744	0.99659	-0.00150956	0.00115324	0.196527	0.96564
EC	Malawi	g1545	3.4.11.24	Aminopeptidase S	37	46	80.4	0.0012513	10	10	100	0.000728288	0.189284	0.995489	0.000155628	19.6	19.6	139	0.00718508	0.014891	6	10	0.5	0.25	0.5	0.0007843	0.000586987	0.187105	0.99659	0.000783552	0.000606024	0.201975	0.96564
EC	Malawi	g1827	3.7.1.2	Fumarylacetoacetase	9	46	19.6	6.25996e-05	0	10	0	0	0.189284	0.995489	-1.89208e-05	-19.6	19.6	140	7.23636e-05	0.000509104	1831	10	0.5	0.25	0.5	-0.000165336	0.000129564	0.207382	0.99659	-0.000163002	0.000136026	0.236441	0.96564
EC	Malawi	g1853	4.1.1.25	Tyrosine decarboxylase	9	46	19.6	0.000289435	0	10	0	0	0.189284	0.995489	-8.58333e-05	-19.6	19.6	141	0.000120048	0.000758682	1769	10	0.5	0.25	0.5	-0.000335026	0.000278159	0.233672	0.99659	-0.000246964	0.000279234	0.380696	0.96564
EC	Malawi	g1876	4.1.1.7	Benzoylformate decarboxylase	9	46	19.6	0.000195117	0	10	0	0	0.189284	0.995489	-5.01005e-05	-19.6	19.6	142	9.02298e-05	0.000653184	1815	10	0.5	0.25	0.5	-0.000242846	0.000214104	0.261702	0.99659	-0.000248136	0.000220421	0.265652	0.96564
EC	Malawi	g1982	4.2.1.28	Propanediol dehydratase	32	46	69.6	0.00222276	5	10	50	0.00193913	0.281346	0.995489	0.00083953	-19.6	19.6	143	0.00210872	0.00760297	165	10	0.5	0.25	0.5	0.000372987	0.000971783	0.702621	0.99659	0.000435513	0.00103345	0.675259	0.96564
EC	Malawi	g480	1.4.3.3	D-amino-acid oxidase	9	46	19.6	0.000129127	0	10	0	0	0.189284	0.995489	-3.8498e-05	-19.6	19.6	144	0.000153867	0.00073534	1720	10	0.5	0.25	0.5	-0.000233381	0.000185136	0.212878	0.99659	-0.000241508	0.000189057	0.207349	0.96564
EC	Malawi	g635	2.1.1.226	23S rRNA cytidine 1920)-2'-O)-methyltransferase	32	46	69.6	0.00125844	5	10	50	0.000539644	0.281346	0.995489	-8.68035e-05	-19.6	19.6	145	0.000668391	0.002574	1008	10	0.5	0.25	0.5	-0.000146713	0.000667398	0.826833	0.99659	-0.000158113	0.000709566	0.824575	0.976087
EC	Malawi	g1465	3.2.1.24	Alpha-mannosidase	41	46	89.1	0.00563235	7	10	70	0.00659759	0.142773	0.995489	0.00113903	-19.1	19.1	146	0.0010079	0.00340174	636	10	0.5	0.25	0.5	-0.00010454	0.00158834	0.947767	0.99659	0.00014854	0.00159551	0.926197	0.990894
EC	Malawi	g1479	3.2.1.49	Alpha-N-acetylgalactosaminidase	18	46	39.1	0.00212241	2	10	20	0.000609224	0.303557	0.995489	-0.000272342	-19.1	19.1	147	0.00062101	0.00247351	1074	10	0.5	0.25	0.5	-0.000590381	0.000895037	0.512304	0.99659	-0.000734021	0.000853427	0.393847	0.96564
EC	Malawi	g1596	3.4.21.96	Lactocepin	5	46	10.9	5.76489e-05	3	10	30	0.000157783	0.142773	0.995489	0.000142419	19.1	19.1	148	0.000416981	0.00223418	1358	10	0.5	0.25	0.5	0.000379342	0.000211174	0.0780334	0.99659	0.000391629	0.000217594	0.0779247	0.96564
EC	Malawi	g1663	3.5.1.4	Amidase	28	46	60.9	0.000698287	8	10	80	0.000596939	0.303557	0.995489	0.000298769	19.1	19.1	149	0.00448903	0.0133609	31	10	0.5	0.25	0.5	0.00079488	0.00050544	0.121641	0.99659	0.000771638	0.000536744	0.156769	0.96564
EC	Malawi	g1824	3.7.1.12	Cobalt-precorrin 5A hydrolase	18	46	39.1	3.34972e-05	2	10	20	1.51991e-05	0.303557	0.995489	-6.46568e-06	-19.1	19.1	150	0.000452278	0.00241391	1302	10	0.5	0.25	0.5	-0.000106203	0.000130839	0.420525	0.99659	-9.26998e-05	0.000132319	0.486814	0.96564
EC	Malawi	g1905	4.1.2.29	5-dehydro-2-deoxyphosphogluconate aldolase	18	46	39.1	0.000175186	2	10	20	0.000390911	0.303557	0.995489	0.000314318	-19.1	19.1	151	0	0	1967	10	0.5	0.25	0.5	0.000377943	0.00036034	0.298917	0.99659	0.000461503	0.000377044	0.226687	0.96564
EC	Malawi	g2034	4.2.2.7	Heparin lyase	18	46	39.1	0.00156003	2	10	20	3.76433e-05	0.303557	0.995489	-0.000720946	-19.1	19.1	152	0.00133256	0.00451473	419	10	0.5	0.25	0.5	-0.00121303	0.000751473	0.112311	0.99659	-0.00112666	0.000770271	0.149813	0.96564
EC	Malawi	g347	1.2.1.5	Aldehyde dehydrogenase NAD P) +	41	46	89.1	0.00252254	7	10	70	0.00134048	0.142773	0.995489	-0.000835881	-19.1	19.1	153	0.00103413	0.00346563	605	10	0.5	0.25	0.5	-0.000921838	0.000958933	0.340678	0.99659	-0.000960874	0.000916129	0.299295	0.96564
EC	Malawi	g559	1.8.2.3	Sulfide-cytochrome-c reductase flavocytochrome c)	18	46	39.1	0.00106901	2	10	20	2.8546e-05	0.303557	0.995489	-0.000416555	-19.1	19.1	154	0.000692794	0.00298809	978	10	0.5	0.25	0.5	-0.0008336	0.00059155	0.164515	0.99659	-0.000903863	0.000628316	0.156509	0.96564
EC	Malawi	g870	2.4.1.320	1,4-beta-mannosyl-N-acetylglucosamine phosphorylase	18	46	39.1	0.00159232	2	10	20	4.26787e-05	0.303557	0.995489	-0.000574604	-19.1	19.1	155	0.000973689	0.00393366	669	10	0.5	0.25	0.5	-0.000953138	0.000698858	0.178273	0.99659	-0.000992106	0.000718962	0.173753	0.96564
EC	Malawi	g1498	3.2.1.82	Exo-poly-alpha-galacturonosidase	27	46	58.7	0.00382436	4	10	40	0.000226511	0.315042	0.995489	-0.00174275	-18.7	18.7	156	0.00108989	0.00376515	567	10	0.5	0.25	0.5	-0.00178226	0.00115808	0.12965	0.99659	-0.00187654	0.00122618	0.132223	0.96564
EC	Malawi	g1684	3.5.1.9	Arylformamidase	19	46	41.3	0.00027051	6	10	60	6.3001e-05	0.315042	0.995489	-4.75819e-05	18.7	18.7	157	0.00113209	0.00434882	533	10	0.5	0.25	0.5	1.90423e-05	0.000295784	0.948906	0.99659	8.44199e-06	0.000307706	0.978222	0.998493
EC	Malawi	g1884	4.1.1.81	Threonine-phosphate decarboxylase	27	46	58.7	0.000838462	4	10	40	0.000903326	0.315042	0.995489	0.000510484	-18.7	18.7	158	0.000448234	0.00222595	1311	10	0.5	0.25	0.5	0.000325042	0.000622645	0.603782	0.99659	0.000280751	0.000645488	0.665475	0.96564
EC	Malawi	g1908	4.1.2.42	D-threonine aldolase	27	46	58.7	0.000956294	4	10	40	0.000288551	0.315042	0.995489	-0.000133478	-18.7	18.7	159	0.0019855	0.00805157	191	10	0.5	0.25	0.5	-0.000406982	0.000576003	0.482876	0.99659	-0.000479664	0.000605338	0.431877	0.96564
EC	Malawi	g2117	5.1.3.11	Cellobiose epimerase	27	46	58.7	0.00276245	4	10	40	0.00189374	0.315042	0.995489	-0.000126662	-18.7	18.7	160	0.000396091	0.00200099	1389	10	0.5	0.25	0.5	-0.000731866	0.00120264	0.545376	0.99659	-0.000797273	0.00124051	0.523355	0.96564
EC	Malawi	g425	1.3.1.n3	Curcumin reductase	27	46	58.7	0.000366324	4	10	40	0.000188976	0.315042	0.995489	-1.69203e-05	-18.7	18.7	161	0.000993768	0.00363312	652	10	0.5	0.25	0.5	-0.000184183	0.000385252	0.634519	0.99659	-0.000354787	0.000346705	0.311087	0.96564
EC	Malawi	g508	1.5.1.7	Saccharopine dehydrogenase NAD +), L-lysine-forming)	27	46	58.7	0.00264818	4	10	40	0.00210749	0.315042	0.995489	0.00116612	-18.7	18.7	162	0.000828722	0.0038031	825	10	0.5	0.25	0.5	0.000199724	0.0010271	0.84655	0.99659	0.000279773	0.00108835	0.798186	0.969458
EC	Malawi	g852	2.4.1.281	4-O-beta-D-mannosyl-D-glucose phosphorylase	27	46	58.7	0.00341977	4	10	40	0.00145659	0.315042	0.995489	-0.00090117	-18.7	18.7	163	0.000469748	0.00212411	1284	10	0.5	0.25	0.5	-0.00112652	0.00127233	0.379868	0.99659	-0.00125777	0.00131809	0.344556	0.96564
EC	Malawi	g1002	2.6.1.53	Transferred entry 1.4.1.13	10	46	21.7	6.75556e-06	4	10	40	2.03424e-06	0.247246	0.995489	-6.99689e-07	18.3	18.3	164	0.000345408	0.00231837	1445	10	0.5	0.25	0.5	1.61504e-05	5.06976e-05	0.751286	0.99659	1.53091e-05	5.35593e-05	0.776186	0.96564
EC	Malawi	g244	1.14.12.19	3-phenylpropanoate dioxygenase	36	46	78.3	0.00668717	6	10	60	0.00365361	0.247246	0.995489	-0.00155495	-18.3	18.3	165	0.00078996	0.00341695	867	10	0.5	0.25	0.5	-0.00141804	0.00165981	0.396692	0.99659	-0.00155796	0.00154682	0.318687	0.96564
EC	Malawi	g376	1.2.7.4	Carbon-monoxide dehydrogenase ferredoxin)	36	46	78.3	0.000842503	6	10	60	0.000207807	0.247246	0.995489	-0.000255206	-18.3	18.3	166	0.000506906	0.00250732	1215	10	0.5	0.25	0.5	-0.000547229	0.000481155	0.260424	0.99659	-0.000550453	0.000487707	0.26443	0.96564
EC	Malawi	g749	2.3.1.245	3-hydroxy-5-phosphonooxypentane-2,4-dione thiolase	36	46	78.3	0.000436517	6	10	60	0.000252903	0.247246	0.995489	-0.000100656	-18.3	18.3	167	0.00234975	0.00722394	132	10	0.5	0.25	0.5	-0.000355694	0.000409799	0.389251	0.99659	-0.000410675	0.000419817	0.332674	0.96564
EC	Malawi	g1053	2.7.1.19	Phosphoribulokinase	45	46	97.8	0.00384732	8	10	80	0.00403108	0.0790043	0.995489	-0.000484136	-17.8	17.8	168	0.000464308	0.00223029	1292	10	0.5	0.25	0.5	-0.000775933	0.00114948	0.502536	0.99659	-0.000830891	0.00116995	0.480883	0.96564
EC	Malawi	g1104	2.7.1.59	N-acetylglucosamine kinase	45	46	97.8	0.00361887	8	10	80	0.00441533	0.0790043	0.995489	-0.000280756	-17.8	17.8	169	0.000493732	0.00240785	1238	10	0.5	0.25	0.5	-0.000831791	0.0011144	0.458664	0.99659	-0.000818431	0.0011416	0.476764	0.96564
EC	Malawi	g1336	3.1.21.5	Type III site-specific deoxyribonuclease	22	46	47.8	0.000594212	3	10	30	0.000394884	0.484896	1	0.000180685	-17.8	17.8	170	0.000702048	0.00239375	965	10	0.5	0.25	0.5	0.000289482	0.000477081	0.546541	0.99659	8.24987e-05	0.000489017	0.866711	0.982949
EC	Malawi	g1470	3.2.1.31	Beta-glucuronidase	45	46	97.8	0.00407132	8	10	80	0.00418564	0.0790043	0.995489	-0.00138408	-17.8	17.8	171	0.000708429	0.00320498	953	10	0.5	0.25	0.5	-0.00128564	0.00115204	0.269379	0.99659	-0.00152507	0.00116488	0.196448	0.96564
EC	Malawi	g1700	3.5.2.7	Imidazolonepropionase	45	46	97.8	0.0034968	8	10	80	0.00102168	0.0790043	0.995489	-0.00236006	-17.8	17.8	172	0.00900913	0.0229424	2	10	0.5	0.25	0.5	-0.00269274	0.00104317	0.0125914	0.99659	-0.0030408	0.00104699	0.00546661	0.96564
EC	Malawi	g1897	4.1.2.17	L-fuculose-phosphate aldolase	45	46	97.8	0.00396738	8	10	80	0.00528531	0.0790043	0.995489	0.00067078	-17.8	17.8	173	0.000633147	0.00269065	1053	10	0.5	0.25	0.5	-0.000199291	0.00123172	0.872069	0.99659	-0.000338644	0.00119574	0.778185	0.96564
EC	Malawi	g1985	4.2.1.32	L +)-tartrate dehydratase	45	46	97.8	0.00626623	8	10	80	0.0076566	0.0790043	0.995489	-0.000557904	-17.8	17.8	174	0.000590895	0.00300107	1116	10	0.5	0.25	0.5	-0.00104867	0.00146361	0.476772	0.99659	-0.00133764	0.00147398	0.368493	0.96564
EC	Malawi	g1997	4.2.1.49	Urocanate hydratase	45	46	97.8	0.00370437	8	10	80	0.00155143	0.0790043	0.995489	-0.0021355	-17.8	17.8	175	0.00418266	0.0111231	37	10	0.5	0.25	0.5	-0.00237562	0.00108832	0.0334155	0.99659	-0.0027818	0.00108698	0.0135638	0.96564
EC	Malawi	g2003	4.2.1.6	Galactonate dehydratase	45	46	97.8	0.00373026	8	10	80	0.0037344	0.0790043	0.995489	-3.52652e-05	-17.8	17.8	176	0.000541445	0.00261161	1177	10	0.5	0.25	0.5	-0.000310203	0.00113355	0.785392	0.99659	-0.000538598	0.00114565	0.640311	0.96564
EC	Malawi	g2190	5.3.4.1	Protein disulfide-isomerase	22	46	47.8	0.00035443	3	10	30	0.000180373	0.484896	1	-2.89127e-05	-17.8	17.8	177	0.000108121	0.000816004	1782	10	0.5	0.25	0.5	-0.000230601	0.000401708	0.568317	0.99659	-0.00029991	0.000374748	0.427325	0.96564
EC	Malawi	g2233	5.4.99.61	Precorrin-8X methylmutase	22	46	47.8	0.000695974	3	10	30	0.000197191	0.484896	1	-5.25532e-05	-17.8	17.8	178	0.000562889	0.00276976	1151	10	0.5	0.25	0.5	-0.000240882	0.000465241	0.606743	0.99659	-5.66608e-05	0.000471636	0.904856	0.988468
EC	Malawi	g2320	6.3.2.7	UDP-N-acetylmuramoyl-L-alanyl-D-glutamate--L-lysine ligase	45	46	97.8	0.00322103	8	10	80	0.0025666	0.0790043	0.995489	-0.000310419	-17.8	17.8	179	0.00131837	0.0047948	426	10	0.5	0.25	0.5	-0.000707685	0.00102917	0.494632	0.99659	-0.000664446	0.000990181	0.505286	0.96564
EC	Malawi	g241	1.14.12.13	2-halobenzoate 1,2-dioxygenase	22	46	47.8	0.000411336	3	10	30	0.000571212	0.484896	1	0.000384741	-17.8	17.8	180	0.000874851	0.00356378	783	10	0.5	0.25	0.5	0.000214091	0.000487872	0.662538	0.99659	0.000171193	0.000512403	0.739703	0.96564
EC	Malawi	g385	1.2.99.7	Aldehyde dehydrogenase FAD-independent)	22	46	47.8	0.000319766	3	10	30	3.03028e-05	0.484896	1	-0.000137418	-17.8	17.8	181	0.000712657	0.00346878	949	10	0.5	0.25	0.5	-0.000484202	0.000339774	0.159892	0.99659	-0.000462074	0.000351992	0.195265	0.96564
EC	Malawi	g463	1.4.1.1	Alanine dehydrogenase	45	46	97.8	0.00410718	8	10	80	0.00299879	0.0790043	0.995489	-0.000611894	-17.8	17.8	182	0.00188046	0.00596226	209	10	0.5	0.25	0.5	-0.00127947	0.00126981	0.318138	0.99659	-0.00142677	0.00134279	0.293097	0.96564
EC	Malawi	g784	2.3.1.86	Fatty-acyl-CoA synthase	45	46	97.8	0.00385047	8	10	80	0.00456709	0.0790043	0.995489	0.000348448	-17.8	17.8	183	0.000830592	0.00289323	823	10	0.5	0.25	0.5	-0.00061188	0.00119401	0.610419	0.99659	-0.000398609	0.00120622	0.742432	0.96564
EC	Malawi	g845	2.4.1.251	diphospho-ditrans,octacis-undecaprenol 4-beta-mannosyltransferase	1	46	2.2	1.82759e-05	2	10	20	0.000701537	0.0790043	0.995489	0.000698843	17.8	17.8	184	0.00016	0.00114838	1710	10	0.5	0.25	0.5	0.000854796	0.000378781	0.0280965	0.99659	0.000978112	0.000381864	0.0134877	0.96564
EC	Malawi	g890	2.4.1.83	Dolichyl-phosphate beta-D-mannosyltransferase	24	46	52.2	0.000326484	7	10	70	0.000128125	0.484896	1	-4.01179e-05	17.8	17.8	185	0.00179418	0.00633452	239	10	0.5	0.25	0.5	0.000104795	0.000346781	0.763665	0.99659	0.000117482	0.000357011	0.743476	0.96564
EC	Malawi	g910	2.4.2.43	Lipid IV A) 4-amino-4-deoxy-L-arabinosyltransferase	45	46	97.8	0.00613404	8	10	80	0.00683288	0.0790043	0.995489	-0.000756505	-17.8	17.8	186	0.000630728	0.0037568	1057	10	0.5	0.25	0.5	-0.000907592	0.00146169	0.537266	0.99659	-0.00105883	0.00135981	0.439852	0.96564
EC	Malawi	g1170	2.7.7.15	Choline-phosphate cytidylyltransferase	15	46	32.6	0.000526699	5	10	50	7.73e-05	0.467706	1	-9.7099e-05	17.4	17.4	187	0.000608355	0.00293327	1096	10	0.5	0.25	0.5	-2.8158e-05	0.000392084	0.943014	0.99659	-2.18635e-05	0.000406491	0.95732	0.99494
EC	Malawi	g1240	2.7.8.40	N-acetylgalactosaminephosphotransferase	8	46	17.4	0.000148286	0	10	0	0	0.326464	0.995489	-4.73335e-05	-17.4	17.4	188	0.000581246	0.00243858	1132	10	0.5	0.25	0.5	-0.000253323	0.00020599	0.224108	0.99659	-0.000260267	0.000212644	0.226706	0.96564
EC	Malawi	g1854	4.1.1.3	Oxaloacetate decarboxylase	31	46	67.4	0.00182574	5	10	50	0.00238429	0.467706	1	0.00129005	-17.4	17.4	189	0.00057432	0.00247596	1135	10	0.5	0.25	0.5	0.000533003	0.00097984	0.588702	0.99659	0.00048193	0.00102455	0.640128	0.96564
EC	Malawi	g1892	4.1.1.96	Carboxynorspermidine decarboxylase	31	46	67.4	0.00123993	5	10	50	0.000987126	0.467706	1	0.000296718	-17.4	17.4	190	0.00132621	0.00383061	424	10	0.5	0.25	0.5	-3.91163e-05	0.00073557	0.957786	0.99659	2.15801e-05	0.000763582	0.977566	0.998493
EC	Malawi	g1904	4.1.2.28	2-dehydro-3-deoxy-D-pentonate aldolase	15	46	32.6	0.00113159	5	10	50	0.000607068	0.467706	1	6.28948e-05	17.4	17.4	191	0.00100713	0.00372438	637	10	0.5	0.25	0.5	0.000372919	0.000709756	0.601443	0.99659	0.000542983	0.000717535	0.45276	0.96564
EC	Malawi	g273	1.14.13.84	4-hydroxyacetophenone monooxygenase	8	46	17.4	6.86181e-05	0	10	0	0	0.326464	0.995489	-2.39526e-05	-17.4	17.4	192	8.56667e-05	0.000650723	1819	10	0.5	0.25	0.5	-0.000192044	0.000144966	0.190832	0.99659	-0.000166657	0.00015327	0.282099	0.96564
EC	Malawi	g415	1.3.1.74	2-alkenal reductase NAD P) +	8	46	17.4	0.000121305	0	10	0	0	0.326464	0.995489	-3.35753e-05	-17.4	17.4	193	0.000101667	0.000582768	1794	10	0.5	0.25	0.5	-0.000207003	0.000174285	0.240137	0.99659	-0.00022032	0.000181094	0.229466	0.96564
EC	Malawi	g533	1.7.1.1	Nitrate reductase NADH)	15	46	32.6	4.24529e-06	5	10	50	7.27165e-06	0.467706	1	5.24079e-06	17.4	17.4	194	0.0010142	0.00358459	630	10	0.5	0.25	0.5	9.86096e-05	4.99802e-05	0.0536267	0.99659	8.63307e-05	5.19045e-05	0.102517	0.96564
EC	Malawi	g638	2.1.1.230	23S rRNA adenosine 1067)-2'-O)-methyltransferase	15	46	32.6	0.000610975	5	10	50	0.00158343	0.467706	1	0.00134885	17.4	17.4	195	0.000777184	0.00376902	878	10	0.5	0.25	0.5	0.00154331	0.000657477	0.0226049	0.99659	0.00151889	0.000668906	0.0275051	0.96564
EC	Malawi	g97	1.1.1.34	Hydroxymethylglutaryl-CoA reductase NADPH)	8	46	17.4	0.000240702	0	10	0	0	0.326464	0.995489	-5.77089e-05	-17.4	17.4	196	0.000150359	0.000952241	1723	10	0.5	0.25	0.5	-0.000247418	0.000231297	0.289513	0.99659	-0.000253006	0.000245151	0.307021	0.96564
EC	Malawi	g1092	2.7.1.41	Glucose-1-phosphate phosphodismutase	17	46	37	0.000212214	2	10	20	4.04547e-05	0.466758	1	-4.67552e-05	-17	17	197	0.00041246	0.00175738	1367	10	0.5	0.25	0.5	-0.000221676	0.000269012	0.413544	0.99659	-0.000164215	0.000266688	0.540848	0.96564
EC	Malawi	g135	1.1.1.50	3-alpha-hydroxysteroid 3-dehydrogenase Si-specific)	6	46	13	3.35417e-05	3	10	30	4.0767e-05	0.337651	1	3.30343e-05	17	17	198	0.000706385	0.00262391	956	10	0.5	0.25	0.5	0.00022427	0.000119846	0.0667225	0.99659	0.000276803	0.00012272	0.0285055	0.96564
EC	Malawi	g1572	3.4.19.13	Glutathione hydrolase	40	46	87	0.000229483	7	10	70	0.000225662	0.337651	1	-1.24208e-05	-17	17	199	0.00153647	0.00648714	335	10	0.5	0.25	0.5	-0.000182923	0.000298424	0.542473	0.99659	-0.000229565	0.000298117	0.444894	0.96564
EC	Malawi	g2032	4.2.2.5	Chondroitin AC lyase	17	46	37	0.000687889	2	10	20	4.22534e-05	0.466758	1	-0.000268757	-17	17	200	0.000840724	0.00379225	812	10	0.5	0.25	0.5	-0.000642713	0.000489722	0.194935	0.99659	-0.0005723	0.000499975	0.257801	0.96564
EC	Malawi	g2338	6.3.4.6	Urea carboxylase	17	46	37	0.000239438	2	10	20	2.77689e-05	0.466758	1	-5.2052e-05	-17	17	201	0.000535901	0.00205595	1181	10	0.5	0.25	0.5	-0.000207852	0.000259681	0.426979	0.99659	-0.000160983	0.000274184	0.559755	0.96564
EC	Malawi	g337	1.2.1.28	Benzaldehyde dehydrogenase NAD +	17	46	37	0.000165474	2	10	20	0.000130599	0.466758	1	6.49596e-05	-17	17	202	0.000270449	0.00131018	1550	10	0.5	0.25	0.5	-8.36568e-06	0.000275204	0.975862	0.99659	-6.09842e-06	0.000280613	0.982748	0.998493
EC	Malawi	g380	1.2.98.1	Formaldehyde dismutase	29	46	63	0.00146786	8	10	80	0.000804693	0.466758	1	6.83437e-08	17	17	203	0.00173952	0.00779801	260	10	0.5	0.25	0.5	0.000309515	0.000770918	0.689645	0.99659	6.82623e-05	0.000744905	0.927351	0.990894
EC	Malawi	g904	2.4.2.28	S-methyl-5'-thioadenosine phosphorylase	29	46	63	0.00140875	8	10	80	0.000524226	0.466758	1	-7.16609e-05	17	17	204	0.00162608	0.0056048	298	10	0.5	0.25	0.5	0.000188653	0.000666671	0.778275	0.99659	0.000240697	0.000709701	0.735915	0.96564
EC	Malawi	g1495	3.2.1.78	Mannan endo-1,4-beta-mannosidase	26	46	56.5	0.00355174	4	10	40	0.00276789	0.487434	1	0.000701333	-16.5	16.5	205	0.000428265	0.00194366	1338	10	0.5	0.25	0.5	0.000177541	0.00131206	0.892866	0.99659	-1.61299e-05	0.00137557	0.990691	0.999067
EC	Malawi	g2279	6.2.1.25	Benzoate--CoA ligase	20	46	43.5	0.000258908	6	10	60	0.000103798	0.487434	1	1.60945e-05	16.5	16.5	206	0.00267653	0.00694179	95	10	0.5	0.25	0.5	0.000261341	0.000279658	0.354205	0.99659	0.000242558	0.000279835	0.390197	0.96564
EC	Malawi	g2346	6.3.5.6	Asparaginyl-tRNA synthase glutamine-hydrolyzing)	20	46	43.5	0.000777237	6	10	60	8.70031e-05	0.487434	1	-7.46597e-05	16.5	16.5	207	0.000797868	0.00477252	860	10	0.5	0.25	0.5	4.44479e-05	0.000387064	0.909003	0.99659	1.4306e-05	0.00039628	0.971346	0.997426
EC	Malawi	g2355	6.4.1.7	2-oxoglutarate carboxylase	26	46	56.5	0.00319253	4	10	40	0.000138671	0.487434	1	-0.00129164	-16.5	16.5	208	0.00103259	0.00342615	608	10	0.5	0.25	0.5	-0.00137756	0.00102943	0.186446	0.99659	-0.00140726	0.00109407	0.204274	0.96564
EC	Malawi	g1606	3.4.22.71	Sortase B	35	46	76.1	0.00105262	6	10	60	0.000105212	0.43096	1	-0.000424191	-16.1	16.1	209	0.0021777	0.00731464	156	10	0.5	0.25	0.5	-0.000834104	0.000555778	0.139236	0.99659	-0.000879909	0.000587885	0.140748	0.96564
EC	Malawi	g19	1.1.1.136	UDP-N-acetylglucosamine 6-dehydrogenase	12	46	26.1	0.00233994	1	10	10	0.000751815	0.42352	1	-1.01381e-05	-16.1	16.1	210	0.000217944	0.00139426	1623	10	0.5	0.25	0.5	-0.000251361	0.000901674	0.781485	0.99659	-7.41306e-05	0.000892324	0.934123	0.991167
EC	Malawi	g190	1.10.3.10	Ubiquinol oxidase H +)-transporting)	35	46	76.1	0.00101303	6	10	60	0.000680777	0.43096	1	0.000101932	-16.1	16.1	211	0.00226439	0.00680287	146	10	0.5	0.25	0.5	-0.00032267	0.000638886	0.615578	0.99659	-0.000301997	0.000641499	0.639854	0.96564
EC	Malawi	g1964	4.2.1.135	UDP-N-acetylglucosamine 4,6-dehydratase configuration-retaining)	12	46	26.1	0.00115297	1	10	10	0.000627903	0.42352	1	0.000224211	-16.1	16.1	212	0.000290816	0.0021922	1519	10	0.5	0.25	0.5	-5.31037e-05	0.000686961	0.938669	0.99659	-1.57156e-05	0.000690092	0.981922	0.998493
EC	Malawi	g2203	5.4.2.9	Phosphoenolpyruvate mutase	12	46	26.1	0.000829854	1	10	10	0.00100551	0.42352	1	0.000738834	-16.1	16.1	213	0.000169603	0.000959769	1697	10	0.5	0.25	0.5	0.000352617	0.000660866	0.59583	0.99659	0.000625267	0.000634866	0.329425	0.96564
EC	Malawi	g2374	7.2.4.1	NO NAME	12	46	26.1	0.000323365	1	10	10	0.000210002	0.42352	1	9.91721e-05	-16.1	16.1	214	0.000239268	0.00131014	1597	10	0.5	0.25	0.5	-8.64067e-07	0.000368353	0.998137	0.999706	0.000133633	0.000383405	0.728896	0.96564
EC	Malawi	g390	1.21.4.1	D-proline reductase dithiol)	12	46	26.1	0.000373643	1	10	10	4.35292e-05	0.42352	1	-7.23162e-05	-16.1	16.1	215	0.000196139	0.00165106	1654	10	0.5	0.25	0.5	-0.000236542	0.000329266	0.475613	0.99659	-0.000209247	0.000326239	0.524198	0.96564
EC	Malawi	g824	2.4.1.166	Raffinose--raffinose alpha-galactosyltransferase	11	46	23.9	0.000184542	4	10	40	0.000130575	0.43096	1	5.16006e-05	16.1	16.1	216	0.000443722	0.00237754	1319	10	0.5	0.25	0.5	0.000254537	0.000289621	0.383369	0.99659	0.000302369	0.000298076	0.315274	0.96564
EC	Malawi	g927	2.5.1.101	N,N'-diacetyllegionaminate synthase	12	46	26.1	0.000767613	1	10	10	6.19746e-05	0.42352	1	-0.000170997	-16.1	16.1	217	0.000734427	0.00313846	931	10	0.5	0.25	0.5	-0.000372092	0.000462795	0.424916	0.99659	-0.00040771	0.000473374	0.393193	0.96564
EC	Malawi	g1097	2.7.1.5	Rhamnulokinase	44	46	95.7	0.00565635	8	10	80	0.00646738	0.142408	0.995489	-0.00137127	-15.7	15.7	218	0.000910371	0.00329287	744	10	0.5	0.25	0.5	-0.00120763	0.00138038	0.385529	0.99659	-0.00146819	0.00136991	0.288984	0.96564
EC	Malawi	g1099	2.7.1.51	L-fuculokinase	44	46	95.7	0.00450396	8	10	80	0.00510414	0.142408	0.995489	-0.00013371	-15.7	15.7	219	0.000431947	0.0021275	1332	10	0.5	0.25	0.5	-0.000624673	0.00126011	0.622097	0.99659	-0.000585834	0.00128141	0.649521	0.96564
EC	Malawi	g1131	2.7.11.5	[Isocitrate dehydrogenase NADP +] kinase	44	46	95.7	0.00474991	8	10	80	0.0056824	0.142408	0.995489	0.000188377	-15.7	15.7	220	0.000232714	0.00115515	1603	10	0.5	0.25	0.5	-0.000438157	0.00132981	0.74306	0.99659	-0.000435025	0.00131848	0.742821	0.96564
EC	Malawi	g1213	2.7.7.75	Molybdopterin adenylyltransferase	44	46	95.7	0.00294108	8	10	80	0.00396026	0.142408	0.995489	0.000412076	-15.7	15.7	221	0.000601698	0.00391949	1107	10	0.5	0.25	0.5	-0.000428237	0.00105106	0.6853	0.99659	-0.00050985	0.00107749	0.638142	0.96564
EC	Malawi	g1279	2.9.1.1	L-seryl-tRNA Sec) selenium transferase	44	46	95.7	0.00443169	8	10	80	0.00534153	0.142408	0.995489	3.91122e-05	-15.7	15.7	222	0.000481756	0.00200543	1257	10	0.5	0.25	0.5	-0.000456438	0.00125773	0.718091	0.99659	-0.00079046	0.00121539	0.518427	0.96564
EC	Malawi	g13	1.1.1.127	2-dehydro-3-deoxy-D-gluconate 5-dehydrogenase	44	46	95.7	0.00607149	8	10	80	0.00690459	0.142408	0.995489	-9.06846e-05	-15.7	15.7	223	0.000106556	0.000608995	1786	10	0.5	0.25	0.5	-0.000662835	0.00151596	0.663684	0.99659	-0.000760875	0.00154208	0.623885	0.96564
EC	Malawi	g1301	3.1.1.72	Acetylxylan esterase	21	46	45.7	0.00350369	3	10	30	0.00234741	0.489189	1	0.000699771	-15.7	15.7	224	0.000498816	0.00181794	1226	10	0.5	0.25	0.5	-0.000336929	0.00127964	0.793321	0.99659	-4.94291e-05	0.00118002	0.966754	0.996501
EC	Malawi	g1416	3.1.6.1	Arylsulfatase	44	46	95.7	0.0205353	8	10	80	0.0173788	0.142408	0.995489	-0.00550975	-15.7	15.7	225	0.0012709	0.00468195	452	10	0.5	0.25	0.5	-0.00249922	0.00264737	0.349355	0.99659	-0.00263934	0.00252998	0.301861	0.96564
EC	Malawi	g1417	3.1.6.6	Choline-sulfatase	44	46	95.7	0.00282718	8	10	80	0.00342218	0.142408	0.995489	-5.07044e-05	-15.7	15.7	226	0.000864944	0.00278983	794	10	0.5	0.25	0.5	-0.000682968	0.00104056	0.514388	0.99659	-0.000591501	0.00103222	0.569189	0.96564
EC	Malawi	g1419	3.1.7.2	Guanosine-3',5'-bis diphosphate) 3'-diphosphatase	44	46	95.7	0.000863478	8	10	80	0.000836701	0.142408	0.995489	-9.10498e-05	-15.7	15.7	227	0.000504387	0.00259261	1219	10	0.5	0.25	0.5	-0.000303619	0.000519645	0.561463	0.99659	-0.000367312	0.000538526	0.498343	0.96564
EC	Malawi	g1430	3.2.1.122	Maltose-6'-phosphate glucosidase	44	46	95.7	0.00591981	8	10	80	0.00398529	0.142408	0.995489	-0.00143913	-15.7	15.7	228	0.00184453	0.00662943	221	10	0.5	0.25	0.5	-0.00155328	0.00139949	0.271966	0.99659	-0.00172644	0.00143991	0.236182	0.96564
EC	Malawi	g147	1.1.1.67	Mannitol 2-dehydrogenase	44	46	95.7	0.00354879	8	10	80	0.00382814	0.142408	0.995489	-0.000315827	-15.7	15.7	229	0.000148828	0.000994807	1726	10	0.5	0.25	0.5	-0.000684574	0.00112961	0.547037	0.99659	-0.000639935	0.00114571	0.578962	0.96564
EC	Malawi	g1483	3.2.1.54	Cyclomaltodextrinase	44	46	95.7	0.00194176	8	10	80	0.00169294	0.142408	0.995489	-0.000227693	-15.7	15.7	230	0.00126536	0.00412939	456	10	0.5	0.25	0.5	-0.000667731	0.000847556	0.43424	0.99659	-0.00087022	0.000757613	0.256173	0.96564
EC	Malawi	g1562	3.4.15.5	Peptidyl-dipeptidase Dcp	44	46	95.7	0.00511292	8	10	80	0.00417369	0.142408	0.995489	-0.00253869	-15.7	15.7	231	0.000958841	0.00348985	686	10	0.5	0.25	0.5	-0.00197456	0.00133075	0.143678	0.99659	-0.00224004	0.00125136	0.079496	0.96564
EC	Malawi	g1679	3.5.1.78	Glutathionylspermidine amidase	44	46	95.7	0.00370509	8	10	80	0.00425113	0.142408	0.995489	0.000206209	-15.7	15.7	232	0.000171087	0.00100488	1693	10	0.5	0.25	0.5	-0.000280466	0.00118897	0.814411	0.99659	-0.000323013	0.00120532	0.789809	0.96944
EC	Malawi	g168	1.1.3.15	S)-2-hydroxy-acid oxidase	44	46	95.7	0.00289618	8	10	80	0.00350892	0.142408	0.995489	0.000226715	-15.7	15.7	233	0.000450056	0.00312761	1306	10	0.5	0.25	0.5	-0.00033635	0.00100605	0.739426	0.99659	-0.000420277	0.00100033	0.676186	0.96564
EC	Malawi	g183	1.1.99.3	Gluconate 2-dehydrogenase acceptor)	21	46	45.7	0.000826417	3	10	30	0.000782834	0.489189	1	0.000443154	-15.7	15.7	234	0.00087408	0.00368559	784	10	0.5	0.25	0.5	0.00021011	0.000624824	0.73797	0.99659	0.000154184	0.000647018	0.812622	0.971794
EC	Malawi	g1844	4.1.1.15	Glutamate decarboxylase	44	46	95.7	0.00467472	8	10	80	0.00469074	0.142408	0.995489	-0.00165646	-15.7	15.7	235	0.000508889	0.00235156	1213	10	0.5	0.25	0.5	-0.00150133	0.0013239	0.261793	0.99659	-0.00175662	0.00122033	0.15625	0.96564
EC	Malawi	g1902	4.1.2.22	Fructose-6-phosphate phosphoketolase	44	46	95.7	0.00170539	8	10	80	0.00263713	0.142408	0.995489	0.000957936	-15.7	15.7	236	0.00209785	0.0058014	168	10	0.5	0.25	0.5	0.000629389	0.000793646	0.431228	0.99659	0.000701462	0.000772103	0.367968	0.96564
EC	Malawi	g1931	4.1.3.39	4-hydroxy-2-oxovalerate aldolase	44	46	95.7	0.00266888	8	10	80	0.00212278	0.142408	0.995489	-0.000317874	-15.7	15.7	237	0.00108924	0.00471525	569	10	0.5	0.25	0.5	-0.000379638	0.000982046	0.700587	0.99659	-0.000438065	0.000941401	0.643714	0.96564
EC	Malawi	g198	1.11.1.21	Catalase peroxidase	44	46	95.7	0.00664989	8	10	80	0.00635232	0.142408	0.995489	-0.000966305	-15.7	15.7	238	0.000217024	0.00194066	1624	10	0.5	0.25	0.5	-0.000863168	0.00155127	0.580218	0.99659	-0.000961329	0.00152556	0.531468	0.96564
EC	Malawi	g1990	4.2.1.40	Glucarate dehydratase	44	46	95.7	0.00392049	8	10	80	0.00351497	0.142408	0.995489	-0.00056139	-15.7	15.7	239	0.000269816	0.00143972	1551	10	0.5	0.25	0.5	-0.000780798	0.00113056	0.492756	0.99659	-0.000823895	0.00112161	0.466036	0.96564
EC	Malawi	g2005	4.2.1.7	Altronate dehydratase	44	46	95.7	0.00767787	8	10	80	0.00802418	0.142408	0.995489	-0.000668948	-15.7	15.7	240	0.000155359	0.000686408	1718	10	0.5	0.25	0.5	-0.000814389	0.00169861	0.633559	0.99659	-0.000763024	0.00173802	0.662539	0.96564
EC	Malawi	g2060	4.3.1.7	Ethanolamine ammonia-lyase	44	46	95.7	0.0068149	8	10	80	0.00834152	0.142408	0.995489	0.000236894	-15.7	15.7	241	0.000514442	0.00277278	1205	10	0.5	0.25	0.5	-0.000685902	0.00160156	0.670156	0.99659	-0.000748323	0.00163179	0.648515	0.96564
EC	Malawi	g2132	5.1.3.32	L-rhamnose mutarotase	44	46	95.7	0.00366598	8	10	80	0.00419131	0.142408	0.995489	-0.00113304	-15.7	15.7	242	0.00028253	0.00148251	1532	10	0.5	0.25	0.5	-0.00138363	0.00112657	0.224708	0.99659	-0.00147753	0.00107266	0.174509	0.96564
EC	Malawi	g2155	5.3.1.14	L-rhamnose isomerase	44	46	95.7	0.00514909	8	10	80	0.00624544	0.142408	0.995489	-0.00127134	-15.7	15.7	243	0.000255983	0.00111205	1577	10	0.5	0.25	0.5	-0.00110012	0.00132705	0.410758	0.99659	-0.0014621	0.00127716	0.257739	0.96564
EC	Malawi	g22	1.1.1.140	Sorbitol-6-phosphate 2-dehydrogenase	44	46	95.7	0.0058534	8	10	80	0.00637443	0.142408	0.995489	-0.000107241	-15.7	15.7	244	0.000437311	0.0027476	1323	10	0.5	0.25	0.5	-0.000623807	0.00145892	0.670656	0.99659	-0.000686731	0.00149819	0.64867	0.96564
EC	Malawi	g2204	5.4.3.2	Lysine 2,3-aminomutase	44	46	95.7	0.00285012	8	10	80	0.00220357	0.142408	0.995489	-0.000445698	-15.7	15.7	245	0.00109798	0.00379918	559	10	0.5	0.25	0.5	-0.000672975	0.000956815	0.48486	0.99659	-0.000863277	0.000899385	0.341748	0.96564
EC	Malawi	g2226	5.4.99.26	tRNA pseudouridine 65) synthase	44	46	95.7	0.00144937	8	10	80	0.00182849	0.142408	0.995489	0.000292899	-15.7	15.7	246	0.000483678	0.00203427	1254	10	0.5	0.25	0.5	3.28802e-05	0.00071068	0.963269	0.99659	-2.20141e-05	0.000698562	0.974986	0.998493
EC	Malawi	g2228	5.4.99.28	tRNA pseudouridine 32) synthase	44	46	95.7	0.00372556	8	10	80	0.00539689	0.142408	0.995489	0.000324825	-15.7	15.7	247	0.000717673	0.00275461	942	10	0.5	0.25	0.5	-0.000429091	0.00117509	0.716421	0.99659	-0.00037227	0.00115516	0.748595	0.96564
EC	Malawi	g2298	6.3.1.8	Glutathionylspermidine synthase	44	46	95.7	0.000956413	8	10	80	0.000449593	0.142408	0.995489	-0.000291342	-15.7	15.7	248	0.00149119	0.00463845	355	10	0.5	0.25	0.5	-0.000713392	0.000515842	0.172367	0.99659	-0.000642529	0.000518318	0.220895	0.96564
EC	Malawi	g2312	6.3.2.31	Coenzyme F420-0 L-glutamate ligase	2	46	4.3	0.000176786	2	10	20	3.44447e-05	0.142408	0.995489	6.87168e-06	15.7	15.7	249	0.000194698	0.000975002	1656	10	0.5	0.25	0.5	0.000149873	0.000184716	0.420715	0.99659	0.000208281	0.000192089	0.283435	0.96564
EC	Malawi	g279	1.14.14.3	Alkanal monooxygenase FMN-linked)	25	46	54.3	0.00046582	7	10	70	0.000330927	0.489189	1	6.45627e-05	15.7	15.7	250	0.001105	0.00509089	556	10	0.5	0.25	0.5	0.000185919	0.000451292	0.681992	0.99659	4.54193e-05	0.000448289	0.919704	0.989941
EC	Malawi	g329	1.2.1.19	Aminobutyraldehyde dehydrogenase	44	46	95.7	0.00346814	8	10	80	0.00365334	0.142408	0.995489	-0.000340616	-15.7	15.7	251	0.000546722	0.00285201	1167	10	0.5	0.25	0.5	-0.000642972	0.00113747	0.574234	0.99659	-0.000736131	0.00113846	0.520846	0.96564
EC	Malawi	g351	1.2.1.59	Glyceraldehyde-3-phosphate dehydrogenase NAD P) + phosphorylating)	2	46	4.3	1.23343e-05	2	10	20	1.93377e-06	0.142408	0.995489	-6.66913e-07	15.7	15.7	252	6.85714e-05	0.000482418	1849	10	0.5	0.25	0.5	2.5363e-05	5.41965e-05	0.64168	0.99659	-8.67214e-06	5.29952e-05	0.870674	0.982949
EC	Malawi	g360	1.2.1.79	Succinate-semialdehyde dehydrogenase NADP +	44	46	95.7	0.00341419	8	10	80	0.00385999	0.142408	0.995489	0.000191388	-15.7	15.7	253	0.000705734	0.00298721	959	10	0.5	0.25	0.5	-0.000458022	0.00108243	0.673873	0.99659	-0.000613952	0.00108521	0.574097	0.96564
EC	Malawi	g541	1.7.2.3	Trimethylamine-N-oxide reductase cytochrome c)	44	46	95.7	0.0111883	8	10	80	0.0111202	0.142408	0.995489	-0.00130705	-15.7	15.7	254	0.000332454	0.00182022	1465	10	0.5	0.25	0.5	-0.0011315	0.00201634	0.577006	0.99659	-0.00114367	0.00204894	0.579216	0.96564
EC	Malawi	g970	2.5.1.96	4,4'-diapophytoene synthase	2	46	4.3	0.000111679	2	10	20	1.15441e-05	0.142408	0.995489	-9.22322e-06	15.7	15.7	255	0.000220476	0.0014273	1617	10	0.5	0.25	0.5	5.95032e-05	0.000150858	0.694816	0.99659	4.99633e-05	0.000158509	0.753915	0.96564
EC	Malawi	g10	1.1.1.121	Aldose 1-dehydrogenase NAD +	7	46	15.2	0.000250511	0	10	0	0	0.33014	0.995489	-5.81656e-05	-15.2	15.2	256	0.000258168	0.00123267	1570	10	0.5	0.25	0.5	-0.000232771	0.000233883	0.324055	0.99659	-0.000199955	0.000241097	0.410847	0.96564
EC	Malawi	g1084	2.7.1.32	Choline kinase	16	46	34.8	0.000683945	5	10	50	3.34719e-05	0.475996	1	-0.000155976	15.2	15.2	257	0.000990221	0.00371357	657	10	0.5	0.25	0.5	-0.000207679	0.000406723	0.611702	0.99659	-0.000202582	0.000420611	0.632166	0.96564
EC	Malawi	g1299	3.1.1.6	Acetylesterase	7	46	15.2	9.52512e-05	0	10	0	0	0.33014	0.995489	-2.83918e-05	-15.2	15.2	258	3.66667e-05	0.000366667	1882	10	0.5	0.25	0.5	-0.000187427	0.000160625	0.248394	0.99659	-0.000176265	0.000167137	0.296672	0.96564
EC	Malawi	g1460	3.2.1.199	NO NAME	30	46	65.2	0.000523816	5	10	50	0.000162005	0.475996	1	-0.000239424	-15.2	15.2	259	0.00100618	0.00341527	639	10	0.5	0.25	0.5	-0.000673492	0.000465655	0.153864	0.99659	-0.000764568	0.000438866	0.0876319	0.96564
EC	Malawi	g1507	3.2.1.96	Mannosyl-glycoprotein endo-beta-N-acetylglucosaminidase	39	46	84.8	0.00664609	10	10	100	0.00271093	0.33014	0.995489	-0.00345026	15.2	15.2	260	0.00179411	0.00558672	240	10	0.5	0.25	0.5	-0.0021046	0.00158337	0.189374	0.99659	-0.0015067	0.00155011	0.335734	0.96564
EC	Malawi	g1582	3.4.21.19	Glutamyl endopeptidase	7	46	15.2	3.77276e-05	0	10	0	0	0.33014	0.995489	-1.16033e-05	-15.2	15.2	261	0.000214806	0.00152399	1626	10	0.5	0.25	0.5	-0.000119574	0.000102715	0.249485	0.99659	-0.000120554	0.00010823	0.27066	0.96564
EC	Malawi	g1672	3.5.1.53	N-carbamoylputrescine amidase	7	46	15.2	0.000549368	0	10	0	0	0.33014	0.995489	-0.000105279	-15.2	15.2	262	9.20455e-05	0.000920455	1811	10	0.5	0.25	0.5	-0.000298849	0.000316098	0.34865	0.99659	-0.000298541	0.000335857	0.378316	0.96564
EC	Malawi	g1692	3.5.2.12	6-aminohexanoate-cyclic-dimer hydrolase	30	46	65.2	0.000914831	5	10	50	0.000386176	0.475996	1	-0.000134566	-15.2	15.2	263	0.00150045	0.0095308	350	10	0.5	0.25	0.5	-0.000312982	0.000591963	0.599167	0.99659	-0.000330381	0.000591025	0.578659	0.96564
EC	Malawi	g1763	3.6.1.3	Adenosinetriphosphatase	30	46	65.2	0.00120701	5	10	50	0.000696064	0.475996	1	8.98252e-05	-15.2	15.2	264	0.00091229	0.00398977	740	10	0.5	0.25	0.5	-1.34134e-05	0.000687631	0.984509	0.99659	-0.000302423	0.000683389	0.660012	0.96564
EC	Malawi	g1919	4.1.2.9	Phosphoketolase	7	46	15.2	0.000380395	0	10	0	0	0.33014	0.995489	-0.000106153	-15.2	15.2	265	9.4e-05	0.000505245	1807	10	0.5	0.25	0.5	-0.000347686	0.000312328	0.27055	0.99659	-0.000371388	0.000319427	0.250483	0.96564
EC	Malawi	g1994	4.2.1.45	CDP-glucose 4,6-dehydratase	30	46	65.2	0.00242068	5	10	50	0.00119189	0.475996	1	-6.48364e-07	-15.2	15.2	266	0.00111295	0.00527407	550	10	0.5	0.25	0.5	-0.000288818	0.000968956	0.766792	0.99659	-0.000360243	0.0010051	0.721541	0.96564
EC	Malawi	g2013	4.2.1.82	Xylonate dehydratase	16	46	34.8	0.000736667	5	10	50	0.000488831	0.475996	1	0.000124239	15.2	15.2	267	0.00129263	0.00410538	437	10	0.5	0.25	0.5	0.00040747	0.000587	0.490559	0.99659	0.000522018	0.000593151	0.383029	0.96564
EC	Malawi	g353	1.2.1.62	4-formylbenzenesulfonate dehydrogenase	7	46	15.2	0.000518339	0	10	0	0	0.33014	0.995489	-9.6171e-05	-15.2	15.2	268	0.000100833	0.00100833	1795	10	0.5	0.25	0.5	-0.000278835	0.000302772	0.361179	0.99659	-0.000316579	0.00031516	0.319973	0.96564
EC	Malawi	g379	1.2.7.8	Indolepyruvate ferredoxin oxidoreductase	30	46	65.2	0.00558433	5	10	50	0.000922347	0.475996	1	-0.00262992	-15.2	15.2	269	0.00151381	0.00532093	347	10	0.5	0.25	0.5	-0.0024641	0.00148746	0.103405	0.99659	-0.00267542	0.00152306	0.0851077	0.96564
EC	Malawi	g55	1.1.1.255	Mannitol dehydrogenase	7	46	15.2	0.000394058	0	10	0	0	0.33014	0.995489	-7.43038e-05	-15.2	15.2	270	6.51111e-05	0.000461786	1859	10	0.5	0.25	0.5	-0.000235379	0.000267041	0.381989	0.99659	-0.000305371	0.000259147	0.244228	0.96564
EC	Malawi	g572	1.8.99.3	Hydrogensulfite reductase	7	46	15.2	0.000521766	0	10	0	0	0.33014	0.995489	-0.000114472	-15.2	15.2	271	0.000203056	0.00151729	1643	10	0.5	0.25	0.5	-0.00032638	0.000328124	0.324326	0.99659	-0.000280186	0.000346097	0.42203	0.96564
EC	Malawi	g83	1.1.1.301	D-arabitol-phosphate dehydrogenase	7	46	15.2	0.000330819	0	10	0	0	0.33014	0.995489	-7.21522e-05	-15.2	15.2	272	0.000248867	0.00116596	1586	10	0.5	0.25	0.5	-0.000255296	0.000260894	0.332171	0.99659	-0.000202467	0.000272978	0.461742	0.96564
EC	Malawi	g1436	3.2.1.136	Glucuronoarabinoxylan endo-1,4-beta-xylanase	16	46	34.8	0.00146859	2	10	20	4.24048e-05	0.473537	1	-0.000466394	-14.8	14.8	273	0.000469376	0.00219489	1285	10	0.5	0.25	0.5	-0.000785751	0.000644607	0.228157	0.99659	-0.000805407	0.000650565	0.221494	0.96564
EC	Malawi	g1555	3.4.13.22	D-Ala-D-Ala dipeptidase	39	46	84.8	0.00342939	7	10	70	0.00175808	0.360825	1	-0.0018682	-14.8	14.8	274	0.00281256	0.0100443	89	10	0.5	0.25	0.5	-0.00226316	0.00114387	0.0529809	0.99659	-0.00248248	0.00094861	0.0117039	0.96564
EC	Malawi	g1928	4.1.3.34	Citryl-CoA lyase	39	46	84.8	0.00208924	7	10	70	0.000598124	0.360825	1	-0.000492419	-14.8	14.8	275	0.000950706	0.00330356	696	10	0.5	0.25	0.5	-0.000665084	0.000732858	0.368163	0.99659	-0.000982458	0.000742281	0.191667	0.96564
EC	Malawi	g2058	4.3.1.4	Formimidoyltetrahydrofolate cyclodeaminase	16	46	34.8	0.000750621	2	10	20	8.02608e-05	0.473537	1	-0.000223331	-14.8	14.8	276	0.000220985	0.00133184	1615	10	0.5	0.25	0.5	-0.000457923	0.000503486	0.367126	0.99659	-0.000542	0.000532779	0.313905	0.96564
EC	Malawi	g472	1.4.1.9	Leucine dehydrogenase	39	46	84.8	0.00126646	7	10	70	0.000500581	0.360825	1	-0.000404688	-14.8	14.8	277	0.00174713	0.00750389	258	10	0.5	0.25	0.5	-0.000539592	0.00067541	0.427843	0.99659	-0.000588095	0.000651747	0.371205	0.96564
EC	Malawi	g59	1.1.1.264	L-idonate 5-dehydrogenase NAD P) +	39	46	84.8	0.00292134	7	10	70	0.00176039	0.360825	1	-0.000657361	-14.8	14.8	278	0.000591225	0.00273548	1115	10	0.5	0.25	0.5	-0.0011282	0.00112205	0.31915	0.99659	-0.00124169	0.00116036	0.289716	0.96564
EC	Malawi	g611	2.1.1.184	23S rRNA adenine 2085)-N 6-dimethyltransferase	39	46	84.8	0.00392559	7	10	70	0.00273572	0.360825	1	0.000356479	-14.8	14.8	279	0.00120453	0.00446969	488	10	0.5	0.25	0.5	-0.000235195	0.00124099	0.850395	0.99659	-0.000147166	0.00127495	0.908567	0.988468
EC	Malawi	g691	2.1.4.1	Glycine amidinotransferase	16	46	34.8	7.62791e-05	2	10	20	4.6446e-05	0.473537	1	6.50674e-06	-14.8	14.8	280	0	0	1997	10	0.5	0.25	0.5	-4.1721e-05	0.000193304	0.829932	0.99659	-1.85094e-05	0.000202154	0.927413	0.990894
EC	Malawi	g822	2.4.1.150	N-acetyllactosaminide beta-1,6-N-acetylglucosaminyl-transferase	30	46	65.2	0.00162862	8	10	80	0.000216199	0.473537	1	-0.000294108	14.8	14.8	281	0.00151695	0.00518336	344	10	0.5	0.25	0.5	-0.000137636	0.000592351	0.81714	0.99659	-0.000189191	0.000601549	0.754445	0.96564
EC	Malawi	g1286	3.1.1.24	3-oxoadipate enol-lactonase	25	46	54.3	0.000374392	4	10	40	0.000288687	0.496625	1	0.000121081	-14.3	14.3	282	0.000626645	0.00372983	1066	10	0.5	0.25	0.5	4.09314e-05	0.000392461	0.917322	0.99659	3.20399e-05	0.000390051	0.934861	0.991167
EC	Malawi	g2082	4.4.1.23	2-hydroxypropyl-CoM lyase	21	46	45.7	0.0004518	6	10	60	0.000382371	0.496625	1	0.000191988	14.3	14.3	283	0.000423103	0.00201139	1348	10	0.5	0.25	0.5	0.000462313	0.000438947	0.296924	0.99659	0.000478503	0.000431474	0.272738	0.96564
EC	Malawi	g2138	5.1.3.7	UDP-N-acetylglucosamine 4-epimerase	25	46	54.3	0.00130035	4	10	40	0.000784665	0.496625	1	0.00018318	-14.3	14.3	284	0.00103983	0.00408938	600	10	0.5	0.25	0.5	-9.01506e-05	0.000748407	0.904568	0.99659	9.92268e-05	0.000770841	0.898091	0.988064
EC	Malawi	g1000	2.6.1.51	Serine--pyruvate transaminase	11	46	23.9	5.00868e-05	1	10	10	5.63265e-05	0.671488	1	4.0054e-05	-13.9	13.9	285	0.000247274	0.000869743	1589	10	0.5	0.25	0.5	6.27158e-05	0.000158562	0.69401	0.99659	5.83522e-05	0.000167071	0.728357	0.96564
EC	Malawi	g1693	3.5.2.14	N-methylhydantoinase ATP-hydrolyzing)	12	46	26.1	0.00059612	4	10	40	0.000281344	0.447611	1	0.000105605	13.9	13.9	286	0.00104888	0.0042358	593	10	0.5	0.25	0.5	0.000329095	0.000446363	0.464143	0.99659	0.000413779	0.000467392	0.380236	0.96564
EC	Malawi	g1771	3.6.1.57	UDP-2,4-diacetamido-2,4,6-trideoxy-beta-L-altropyranose hydrolase	11	46	23.9	0.000517118	1	10	10	1.84886e-05	0.671488	1	-0.000110974	-13.9	13.9	287	6.98413e-05	0.000491435	1845	10	0.5	0.25	0.5	-0.000307255	0.000342983	0.374319	0.99659	-0.000311303	0.000358961	0.389957	0.96564
EC	Malawi	g1837	3.8.1.8	Atrazine chlorohydrolase	11	46	23.9	0.000319677	1	10	10	4.26152e-06	0.671488	1	-7.28088e-05	-13.9	13.9	288	0.000240444	0.00128487	1594	10	0.5	0.25	0.5	-0.000262762	0.000263875	0.323799	0.99659	-0.000321124	0.000277366	0.252462	0.96564
EC	Malawi	g1838	4.1.1.1	Pyruvate decarboxylase	11	46	23.9	0.000109251	1	10	10	7.10102e-05	0.671488	1	4.24209e-05	-13.9	13.9	289	0.000290104	0.00137185	1520	10	0.5	0.25	0.5	5.81092e-05	0.000198881	0.771268	0.99659	3.18024e-05	0.000207186	0.878625	0.987163
EC	Malawi	g194	1.11.1.1	NADH peroxidase	34	46	73.9	0.00370051	6	10	60	0.00114836	0.447611	1	-0.00153654	-13.9	13.9	290	0.000834811	0.00331377	819	10	0.5	0.25	0.5	-0.00169459	0.00121343	0.16827	0.99659	-0.00180516	0.00119718	0.137888	0.96564
EC	Malawi	g2113	5.1.2.2	Mandelate racemase	35	46	76.1	0.00299737	9	10	90	0.00149308	0.671488	1	9.15817e-05	13.9	13.9	291	0.00379485	0.0112595	41	10	0.5	0.25	0.5	0.000791025	0.000990066	0.427812	0.99659	0.000685388	0.000966968	0.48174	0.96564
EC	Malawi	g2126	5.1.3.23	UDP-2,3-diacetamido-2,3-dideoxyglucuronic acid 2-epimerase	11	46	23.9	0.000935246	1	10	10	0.00125312	0.671488	1	0.00101079	-13.9	13.9	292	0.000220428	0.00106742	1618	10	0.5	0.25	0.5	0.000544761	0.000686531	0.430961	0.99659	0.000865265	0.000663672	0.198289	0.96564
EC	Malawi	g219	1.13.11.29	Stizolobate synthase	34	46	73.9	0.00124253	6	10	60	0.000701295	0.447611	1	-0.000164499	-13.9	13.9	293	0.000832101	0.00327216	822	10	0.5	0.25	0.5	-0.00048765	0.000697461	0.487441	0.99659	-0.000559198	0.000735623	0.450723	0.96564
EC	Malawi	g2371	7.2.2.6	NO NAME	35	46	76.1	0.000279563	9	10	90	0.000405756	0.671488	1	0.00021422	13.9	13.9	294	0.000646267	0.00275552	1037	10	0.5	0.25	0.5	0.000420517	0.000353811	0.239823	0.99659	0.000351129	0.000375686	0.354469	0.96564
EC	Malawi	g245	1.14.12.3	Benzene 1,2-dioxygenase	11	46	23.9	5.04889e-05	1	10	10	1.93608e-06	0.671488	1	-1.44864e-05	-13.9	13.9	295	0.000606635	0.00204678	1100	10	0.5	0.25	0.5	-0.000117828	0.000121276	0.335597	0.99659	-0.00010847	0.000126558	0.395491	0.96564
EC	Malawi	g334	1.2.1.24	Succinate-semialdehyde dehydrogenase NAD +	11	46	23.9	3.58528e-05	1	10	10	5.83792e-05	0.671488	1	4.71622e-05	-13.9	13.9	296	0.000389276	0.00243668	1395	10	0.5	0.25	0.5	9.81931e-05	0.000146097	0.50438	0.99659	9.507e-05	0.000153223	0.537767	0.96564
EC	Malawi	g419	1.3.1.87	3- cis-5,6-dihydroxycyclohexa-1,3-dien-1-yl)propanoate dehydrogenase	34	46	73.9	0.00250126	6	10	60	0.0014536	0.447611	1	-0.000430557	-13.9	13.9	297	0.000611135	0.00280861	1091	10	0.5	0.25	0.5	-0.00077283	0.00101384	0.449208	0.99659	-0.000834472	0.000964516	0.391077	0.96564
EC	Malawi	g529	1.6.99.1	NADPH dehydrogenase	34	46	73.9	0.002424	6	10	60	0.00173424	0.447611	1	2.93722e-05	-13.9	13.9	298	0.00126678	0.00444455	455	10	0.5	0.25	0.5	-7.60132e-05	0.00104135	0.94208	0.99659	-0.000122112	0.00109038	0.91128	0.98849
EC	Malawi	g771	2.3.1.5	Arylamine N-acetyltransferase	12	46	26.1	0.000230999	4	10	40	4.9918e-05	0.447611	1	-2.23282e-05	13.9	13.9	299	0.000615993	0.00248564	1080	10	0.5	0.25	0.5	5.99667e-05	0.000262305	0.820032	0.99659	2.16097e-05	0.000253384	0.932376	0.991167
EC	Malawi	g862	2.4.1.303	galactosyltransferase	12	46	26.1	0.000289941	4	10	40	0.000145328	0.447611	1	7.42822e-05	13.9	13.9	300	0.000673165	0.00254326	1001	10	0.5	0.25	0.5	0.000342626	0.000294589	0.249917	0.99659	0.000422115	0.000292132	0.154711	0.96564
EC	Malawi	g885	2.4.1.64	Alpha,alpha-trehalose phosphorylase	11	46	23.9	2.33875e-05	1	10	10	7.69297e-06	0.671488	1	-3.00735e-06	-13.9	13.9	301	0.000238064	0.00152566	1599	10	0.5	0.25	0.5	-6.34838e-05	0.000101424	0.534003	0.99659	-5.69144e-05	0.000103889	0.586239	0.96564
EC	Malawi	g973	2.5.1.n9	Heptaprenylglyceryl phosphate synthase	12	46	26.1	0.000229739	4	10	40	4.33013e-05	0.447611	1	-3.52904e-05	13.9	13.9	302	4.71212e-05	0.000454153	1875	10	0.5	0.25	0.5	-6.62657e-06	0.000270686	0.980559	0.99659	-6.46672e-05	0.000266744	0.809438	0.971379
EC	Malawi	g1009	2.6.1.81	Succinylornithine transaminase	43	46	93.5	0.00308662	8	10	80	0.00305297	0.21394	0.995489	-0.000315511	-13.5	13.5	303	0.000295447	0.00142533	1513	10	0.5	0.25	0.5	-0.00054791	0.00104857	0.60344	0.99659	-0.000526552	0.00103581	0.613444	0.96564
EC	Malawi	g1025	2.7.1.113	Deoxyguanosine kinase	26	46	56.5	0.00498382	7	10	70	0.000274288	0.500278	1	-0.00143027	13.5	13.5	304	0.00168666	0.00585017	280	10	0.5	0.25	0.5	-0.000917197	0.00117016	0.43657	0.99659	-0.00083772	0.00121794	0.494748	0.96564
EC	Malawi	g1039	2.7.1.165	Glycerate 2-kinase	43	46	93.5	0.000953939	8	10	80	0.000731774	0.21394	0.995489	-0.000280598	-13.5	13.5	305	0.000901558	0.00367274	755	10	0.5	0.25	0.5	-0.000585255	0.000558956	0.29974	0.99659	-0.000715593	0.000491792	0.151899	0.96564
EC	Malawi	g104	1.1.1.36	Acetoacetyl-CoA reductase	43	46	93.5	0.00260423	8	10	80	0.000887994	0.21394	0.995489	-0.00061081	-13.5	13.5	306	0.00139821	0.0043603	395	10	0.5	0.25	0.5	-0.000596299	0.000856029	0.489049	0.99659	-0.000641546	0.000844338	0.450929	0.96564
EC	Malawi	g1061	2.7.1.197	NO NAME	43	46	93.5	0.00122715	8	10	80	0.00143182	0.21394	0.995489	-2.67475e-05	-13.5	13.5	307	0.000554798	0.00195137	1157	10	0.5	0.25	0.5	-0.000297149	0.000676565	0.662267	0.99659	-0.00028119	0.000686265	0.683747	0.96564
EC	Malawi	g1112	2.7.1.73	Inosine kinase	43	46	93.5	0.00374826	8	10	80	0.00453582	0.21394	0.995489	0.00019374	-13.5	13.5	308	0.000185558	0.00112563	1671	10	0.5	0.25	0.5	-0.000362659	0.0011976	0.763189	0.99659	-0.000402459	0.00119171	0.736991	0.96564
EC	Malawi	g1137	2.7.2.15	Propionate kinase	43	46	93.5	0.00333539	8	10	80	0.00375965	0.21394	0.995489	0.00029414	-13.5	13.5	309	0.000414101	0.00160964	1365	10	0.5	0.25	0.5	-0.000125617	0.00113223	0.91207	0.99659	-0.000108921	0.00117373	0.926434	0.990894
EC	Malawi	g1175	2.7.7.22	Mannose-1-phosphate guanylyltransferase GDP)	43	46	93.5	0.00323498	8	10	80	0.00179984	0.21394	0.995489	-0.000901841	-13.5	13.5	310	0.000589452	0.00266309	1120	10	0.5	0.25	0.5	-0.000750974	0.000992675	0.452628	0.99659	-0.000619926	0.00099031	0.534168	0.96564
EC	Malawi	g1256	2.8.1.2	3-mercaptopyruvate sulfurtransferase	43	46	93.5	0.00379086	8	10	80	0.0035246	0.21394	0.995489	-0.000344076	-13.5	13.5	311	9.53333e-05	0.000616442	1805	10	0.5	0.25	0.5	-0.000495371	0.00117488	0.674966	0.99659	-0.000474497	0.00119222	0.692329	0.96564
EC	Malawi	g1282	3.1.1.11	Pectinesterase	43	46	93.5	0.00554931	8	10	80	0.00313789	0.21394	0.995489	-0.00245108	-13.5	13.5	312	0.000796788	0.00317391	861	10	0.5	0.25	0.5	-0.00176104	0.00131693	0.186753	0.99659	-0.0021062	0.00133907	0.122054	0.96564
EC	Malawi	g1283	3.1.1.17	Gluconolactonase	20	46	43.5	0.000435403	3	10	30	0.000177372	0.500278	1	-9.55342e-07	-13.5	13.5	313	0.00048053	0.00238756	1261	10	0.5	0.25	0.5	-7.48784e-05	0.000400466	0.852379	0.99659	-8.0683e-05	0.000414195	0.846343	0.982949
EC	Malawi	g1337	3.1.21.7	Deoxyribonuclease V	43	46	93.5	0.00334907	8	10	80	0.00354377	0.21394	0.995489	-0.000353457	-13.5	13.5	314	0.000328201	0.00127486	1469	10	0.5	0.25	0.5	-0.000644761	0.00107433	0.550915	0.99659	-0.000709821	0.00108579	0.516278	0.96564
EC	Malawi	g1353	3.1.3.10	Glucose-1-phosphatase	43	46	93.5	0.00519759	8	10	80	0.00578132	0.21394	0.995489	0.000157999	-13.5	13.5	315	0.000135586	0.000872679	1745	10	0.5	0.25	0.5	-0.000453487	0.00138555	0.744708	0.99659	-0.000545106	0.0013678	0.691938	0.96564
EC	Malawi	g1403	3.1.4.17	3',5'-cyclic-nucleotide phosphodiesterase	43	46	93.5	0.00224268	8	10	80	0.0019673	0.21394	0.995489	-0.00045878	-13.5	13.5	316	0.000232286	0.000927395	1604	10	0.5	0.25	0.5	-0.000699911	0.000911923	0.446121	0.99659	-0.000750963	0.000933086	0.424736	0.96564
EC	Malawi	g141	1.1.1.58	Tagaturonate reductase	43	46	93.5	0.00342308	8	10	80	0.00327059	0.21394	0.995489	-0.00162982	-13.5	13.5	317	0.000734786	0.00336984	929	10	0.5	0.25	0.5	-0.0015865	0.00111423	0.160242	0.99659	-0.00178202	0.00108922	0.108108	0.96564
EC	Malawi	g1414	3.1.4.58	NO NAME	43	46	93.5	0.0016848	8	10	80	0.00197344	0.21394	0.995489	-5.395e-05	-13.5	13.5	318	0.000286775	0.0013645	1526	10	0.5	0.25	0.5	-0.000267535	0.000790093	0.736216	0.99659	-0.00024692	0.000782694	0.753715	0.96564
EC	Malawi	g1448	3.2.1.170	Mannosylglycerate hydrolase	43	46	93.5	0.00279459	8	10	80	0.00185635	0.21394	0.995489	-0.000546408	-13.5	13.5	319	0.00125464	0.0062879	464	10	0.5	0.25	0.5	-0.000815237	0.00100589	0.421231	0.99659	-0.00100727	0.000956247	0.297241	0.96564
EC	Malawi	g1481	3.2.1.51	Alpha-L-fucosidase	43	46	93.5	0.0088723	8	10	80	0.0100029	0.21394	0.995489	0.000282461	-13.5	13.5	320	0.00157169	0.00432205	321	10	0.5	0.25	0.5	-0.000644853	0.00184613	0.728222	0.99659	-0.000398773	0.00188912	0.833676	0.981082
EC	Malawi	g1527	3.2.2.4	AMP nucleosidase	43	46	93.5	0.0037845	8	10	80	0.00434271	0.21394	0.995489	-0.000713931	-13.5	13.5	321	0.000390707	0.00261724	1393	10	0.5	0.25	0.5	-0.000988615	0.00118742	0.408753	0.99659	-0.00119101	0.00115461	0.307259	0.96564
EC	Malawi	g1553	3.4.13.20	Beta-Ala-His dipeptidase	43	46	93.5	0.00456301	8	10	80	0.00137839	0.21394	0.995489	-0.00157852	-13.5	13.5	322	0.00201304	0.00593288	186	10	0.5	0.25	0.5	-0.00141314	0.00107724	0.195132	0.99659	-0.00155566	0.00112064	0.171234	0.96564
EC	Malawi	g160	1.1.1.9	D-xylulose reductase	20	46	43.5	0.00117047	3	10	30	0.000149604	0.500278	1	-0.000313911	-13.5	13.5	323	0.000804397	0.00359831	847	10	0.5	0.25	0.5	-0.000475691	0.000616696	0.443859	0.99659	-0.000450124	0.000655134	0.495212	0.96564
EC	Malawi	g1622	3.4.24.55	Pitrilysin	43	46	93.5	0.00531962	8	10	80	0.00715436	0.21394	0.995489	0.000358917	-13.5	13.5	324	0.000399232	0.00198008	1385	10	0.5	0.25	0.5	-0.00046073	0.00142101	0.747019	0.99659	-0.000488173	0.00136174	0.721484	0.96564
EC	Malawi	g1626	3.4.24.71	Endothelin-converting enzyme 1	20	46	43.5	0.0011749	3	10	30	0.000111972	0.500278	1	-0.000398702	-13.5	13.5	325	0.000176859	0.00123896	1685	10	0.5	0.25	0.5	-0.000608602	0.000633385	0.340899	0.99659	-0.000638436	0.000669447	0.344835	0.96564
EC	Malawi	g1658	3.5.1.26	N 4)- beta-N-acetylglucosaminyl)-L-asparaginase	20	46	43.5	0.0043845	3	10	30	0.000178009	0.500278	1	-0.00118777	-13.5	13.5	326	0.000251738	0.00149161	1582	10	0.5	0.25	0.5	-0.000930175	0.00109162	0.397917	0.99659	-0.000875386	0.00112327	0.439466	0.96564
EC	Malawi	g1703	3.5.3.11	Agmatinase	43	46	93.5	0.00441171	8	10	80	0.00446173	0.21394	0.995489	-0.000442069	-13.5	13.5	327	0.000988563	0.00444475	659	10	0.5	0.25	0.5	-0.000854359	0.00123064	0.490509	0.99659	-0.000868935	0.00125814	0.492978	0.96564
EC	Malawi	g1733	3.5.4.32	8-oxoguanine deaminase	3	46	6.5	7.074e-05	2	10	20	3.87535e-05	0.21394	0.995489	2.30202e-05	13.5	13.5	328	0	0	1962	10	0.5	0.25	0.5	0.00014508	0.000151056	0.341115	0.99659	0.000204278	0.000154918	0.193302	0.96564
EC	Malawi	g1760	3.6.1.26	CDP-diacylglycerol diphosphatase	43	46	93.5	0.0029046	8	10	80	0.00358264	0.21394	0.995489	0.000168451	-13.5	13.5	329	0.000171364	0.00111254	1691	10	0.5	0.25	0.5	-0.000178563	0.00105337	0.866025	0.99659	-0.000262503	0.00106745	0.806754	0.971379
EC	Malawi	g1768	3.6.1.45	UDP-sugar diphosphatase	43	46	93.5	0.0061862	8	10	80	0.00578422	0.21394	0.995489	-0.000456417	-13.5	13.5	330	0.000161	0.000868814	1708	10	0.5	0.25	0.5	-0.000534994	0.00152466	0.727033	0.99659	-0.00047706	0.00157787	0.763644	0.96564
EC	Malawi	g1829	3.7.1.22	3D- 3,5/4)-trihydroxycyclohexane-1,2-dione acylhydrolase decyclizing)	3	46	6.5	5.20993e-05	2	10	20	0.000238268	0.21394	0.995489	0.000225953	13.5	13.5	331	6.70256e-05	0.000472866	1853	10	0.5	0.25	0.5	0.000560154	0.000237143	0.0218066	0.99659	0.000539632	0.000251128	0.0365138	0.96564
EC	Malawi	g1864	4.1.1.47	Tartronate-semialdehyde synthase	43	46	93.5	0.00560215	8	10	80	0.00449288	0.21394	0.995489	-0.00124574	-13.5	13.5	332	0.000422829	0.00260192	1350	10	0.5	0.25	0.5	-0.00103365	0.0014188	0.469431	0.99659	-0.00107093	0.00143107	0.457762	0.96564
EC	Malawi	g1887	4.1.1.85	3-dehydro-L-gulonate-6-phosphate decarboxylase	43	46	93.5	0.00384415	8	10	80	0.00320378	0.21394	0.995489	-0.000644188	-13.5	13.5	333	0.000100333	0.000629672	1798	10	0.5	0.25	0.5	-0.000639322	0.00110392	0.564904	0.99659	-0.000685919	0.00109554	0.534095	0.96564
EC	Malawi	g1898	4.1.2.19	Rhamnulose-1-phosphate aldolase	43	46	93.5	0.00387209	8	10	80	0.00436789	0.21394	0.995489	-0.00115056	-13.5	13.5	334	0.000895738	0.00417638	765	10	0.5	0.25	0.5	-0.00113943	0.00117324	0.335786	0.99659	-0.00144386	0.00114127	0.211687	0.96564
EC	Malawi	g1921	4.1.3.16	4-hydroxy-2-oxoglutarate aldolase	43	46	93.5	0.00358756	8	10	80	0.00413281	0.21394	0.995489	-0.000514215	-13.5	13.5	335	0.000512367	0.00234381	1210	10	0.5	0.25	0.5	-0.000690917	0.00113413	0.544942	0.99659	-0.000761275	0.00110867	0.495471	0.96564
EC	Malawi	g1941	4.1.99.19	2-iminoacetate synthase	43	46	93.5	0.00365936	8	10	80	0.00480809	0.21394	0.995489	-0.000114763	-13.5	13.5	336	0.000225256	0.000982085	1611	10	0.5	0.25	0.5	-0.000662677	0.00117479	0.575032	0.99659	-0.000838142	0.00105182	0.429307	0.96564
EC	Malawi	g201	1.11.1.7	Peroxidase	3	46	6.5	0.00015403	2	10	20	4.13518e-05	0.21394	0.995489	1.7557e-05	13.5	13.5	337	0.000107111	0.000612139	1784	10	0.5	0.25	0.5	0.000139938	0.000178639	0.436841	0.99659	0.000133106	0.000189724	0.486195	0.96564
EC	Malawi	g2019	4.2.1.91	Arogenate dehydratase	43	46	93.5	0.00603734	8	10	80	0.00609425	0.21394	0.995489	0.000347316	-13.5	13.5	338	0.00184578	0.00664446	220	10	0.5	0.25	0.5	-0.00068144	0.00162094	0.675862	0.99659	-0.000332071	0.00162968	0.839364	0.982876
EC	Malawi	g2033	4.2.2.6	Oligogalacturonide lyase	20	46	43.5	0.000164831	3	10	30	0.000236107	0.500278	1	0.000158102	-13.5	13.5	339	0.000512394	0.00256244	1209	10	0.5	0.25	0.5	0.000200509	0.000310712	0.521452	0.99659	0.0002003	0.000322724	0.537647	0.96564
EC	Malawi	g2041	4.2.3.3	Methylglyoxal synthase	43	46	93.5	0.00649794	8	10	80	0.00419617	0.21394	0.995489	-0.00336935	-13.5	13.5	340	0.00081482	0.00370459	836	10	0.5	0.25	0.5	-0.00234918	0.00147182	0.116301	0.99659	-0.00272054	0.0013886	0.0556771	0.96564
EC	Malawi	g2071	4.3.99.4	Choline trimethylamine-lyase	20	46	43.5	0.00168954	3	10	30	0.000555751	0.500278	1	-6.59141e-05	-13.5	13.5	341	0.000330323	0.00159314	1467	10	0.5	0.25	0.5	-0.00012158	0.000778663	0.876506	0.99659	4.86832e-05	0.000816255	0.952678	0.99393
EC	Malawi	g2129	5.1.3.29	L-fucose mutarotase	43	46	93.5	0.00221955	8	10	80	0.00253833	0.21394	0.995489	-9.10755e-05	-13.5	13.5	342	0.000416393	0.00172471	1360	10	0.5	0.25	0.5	-0.000432307	0.000916781	0.639149	0.99659	-0.000494633	0.000924994	0.595198	0.96564
EC	Malawi	g2137	5.1.3.6	UDP-glucuronate 4-epimerase	3	46	6.5	0.000471006	2	10	20	8.274e-06	0.21394	0.995489	-6.4329e-05	13.5	13.5	343	6.6e-05	0.000466281	1856	10	0.5	0.25	0.5	-3.70448e-05	0.000272403	0.892333	0.99659	-2.74936e-05	0.000290128	0.924881	0.990894
EC	Malawi	g2159	5.3.1.22	Hydroxypyruvate isomerase	43	46	93.5	0.00640831	8	10	80	0.00683758	0.21394	0.995489	0.000125561	-13.5	13.5	344	0.000570993	0.0026665	1141	10	0.5	0.25	0.5	-0.000468341	0.00154691	0.763236	0.99659	-0.000668868	0.00153734	0.665375	0.96564
EC	Malawi	g2171	5.3.1.4	L-arabinose isomerase	43	46	93.5	0.00611217	8	10	80	0.00798793	0.21394	0.995489	-0.000228386	-13.5	13.5	345	0.000708288	0.00301035	954	10	0.5	0.25	0.5	-0.000493197	0.0014452	0.734228	0.99659	-0.000791246	0.00144903	0.58746	0.96564
EC	Malawi	g2238	5.5.1.2	3-carboxy-cis,cis-muconate cycloisomerase	20	46	43.5	0.000493812	3	10	30	0.000290161	0.500278	1	0.000145362	-13.5	13.5	346	0.00111853	0.00488789	539	10	0.5	0.25	0.5	0.000117063	0.000409887	0.776278	0.99659	7.95788e-05	0.000425418	0.85237	0.982949
EC	Malawi	g2277	6.2.1.20	Long-chain-fatty-acid--[acyl-carrier-protein] ligase	43	46	93.5	0.00132074	8	10	80	0.0014389	0.21394	0.995489	-4.58771e-05	-13.5	13.5	347	0.000428968	0.00206984	1336	10	0.5	0.25	0.5	-0.000286686	0.000686258	0.677784	0.99659	-0.000361631	0.0006907	0.602889	0.96564
EC	Malawi	g2362	6.6.1.2	Cobaltochelatase	26	46	56.5	0.00301782	7	10	70	0.000163329	0.500278	1	-0.000755999	13.5	13.5	348	0.00171598	0.00608096	270	10	0.5	0.25	0.5	-0.000625109	0.000863827	0.472403	0.99659	-0.0010246	0.000878332	0.248933	0.96564
EC	Malawi	g254	1.14.13.149	Phenylacetyl-CoA 1,2-epoxidase	26	46	56.5	0.00028091	7	10	70	0.000175603	0.500278	1	1.92131e-07	13.5	13.5	349	0.00124077	0.00432229	468	10	0.5	0.25	0.5	0.000124774	0.000341344	0.716139	0.99659	-6.27113e-05	0.000328849	0.849533	0.982949
EC	Malawi	g276	1.14.14.10	Nitrilotriacetate monooxygenase	26	46	56.5	0.000547875	7	10	70	0.000432763	0.500278	1	0.000183036	13.5	13.5	350	0.00161779	0.00938496	300	10	0.5	0.25	0.5	0.000493431	0.000462342	0.290611	0.99659	0.000414309	0.000447015	0.358465	0.96564
EC	Malawi	g299	1.16.1.9	Ferric-chelate reductase NADPH)	43	46	93.5	0.00383399	8	10	80	0.00425863	0.21394	0.995489	-5.37161e-05	-13.5	13.5	351	0.000206343	0.00113447	1638	10	0.5	0.25	0.5	-0.000496817	0.0011989	0.680226	0.99659	-0.000512939	0.00121828	0.675533	0.96564
EC	Malawi	g321	1.18.1.6	Adrenodoxin-NADP +) reductase	43	46	93.5	0.00213401	8	10	80	0.00499467	0.21394	0.995489	0.00283168	-13.5	13.5	352	0.00301012	0.00912473	75	10	0.5	0.25	0.5	0.00156439	0.00100902	0.126888	0.99659	0.00162457	0.00101902	0.117183	0.96564
EC	Malawi	g460	1.3.99.4	3-oxosteroid 1-dehydrogenase	20	46	43.5	0.000469873	3	10	30	0.000827777	0.500278	1	0.000625201	-13.5	13.5	353	0.000386351	0.0020006	1400	10	0.5	0.25	0.5	0.000400093	0.000550623	0.470598	0.99659	0.00035873	0.000577554	0.537342	0.96564
EC	Malawi	g488	1.4.99.6	D-arginine dehydrogenase	43	46	93.5	0.0029945	8	10	80	0.00267942	0.21394	0.995489	-0.000498265	-13.5	13.5	354	0.00035949	0.0023453	1434	10	0.5	0.25	0.5	-0.0005447	0.001063	0.610449	0.99659	-0.000560697	0.00108605	0.607941	0.96564
EC	Malawi	g579	2.1.1.10	Homocysteine S-methyltransferase	43	46	93.5	0.00286805	8	10	80	0.00176249	0.21394	0.995489	0.000297602	-13.5	13.5	355	0.00156964	0.0068973	322	10	0.5	0.25	0.5	0.000130732	0.00093201	0.888969	0.99659	0.000349922	0.000959476	0.716872	0.96564
EC	Malawi	g591	2.1.1.144	Trans-aconitate 2-methyltransferase	43	46	93.5	0.00311124	8	10	80	0.00707968	0.21394	0.995489	0.00349776	-13.5	13.5	356	0.00205631	0.00568138	177	10	0.5	0.25	0.5	0.00158557	0.00119471	0.19004	0.99659	0.00165372	0.00126845	0.198294	0.96564
EC	Malawi	g703	2.3.1.109	Arginine N-succinyltransferase	43	46	93.5	0.00249911	8	10	80	0.00269406	0.21394	0.995489	-2.56398e-05	-13.5	13.5	357	0.000204356	0.00123164	1641	10	0.5	0.25	0.5	-0.000324469	0.000969045	0.739048	0.99659	-0.000311418	0.00100119	0.757056	0.96564
EC	Malawi	g742	2.3.1.222	Phosphate propanoyltransferase	43	46	93.5	0.00436236	8	10	80	0.00248047	0.21394	0.995489	-0.000524894	-13.5	13.5	358	0.00178267	0.00567742	246	10	0.5	0.25	0.5	-0.000117177	0.00121213	0.923346	0.99659	-0.000289562	0.00128489	0.822618	0.975562
EC	Malawi	g751	2.3.1.251	NO NAME	43	46	93.5	0.00237171	8	10	80	0.00286192	0.21394	0.995489	2.14263e-05	-13.5	13.5	359	0.00016023	0.00116793	1709	10	0.5	0.25	0.5	-0.000307094	0.000958457	0.749898	0.99659	-0.000354838	0.000947297	0.709557	0.96564
EC	Malawi	g858	2.4.1.291	4-alpha-N-acetylgalactosaminyltransferase	20	46	43.5	0.000736062	3	10	30	6.40517e-05	0.500278	1	-0.000177609	-13.5	13.5	360	0.000535172	0.00244831	1183	10	0.5	0.25	0.5	-0.000361747	0.000445416	0.420268	0.99659	-0.000314818	0.000451662	0.489018	0.96564
EC	Malawi	g88	1.1.1.306	S- hydroxymethyl)mycothiol dehydrogenase	20	46	43.5	0.000161392	3	10	30	3.7287e-05	0.500278	1	-3.75644e-05	-13.5	13.5	361	0.000522829	0.00222024	1194	10	0.5	0.25	0.5	-0.000209161	0.000241401	0.39008	0.99659	-0.000215431	0.000241661	0.376952	0.96564
EC	Malawi	g913	2.4.2.52	Triphosphoribosyl-dephospho-CoA synthase	43	46	93.5	0.00299998	8	10	80	0.00372931	0.21394	0.995489	-1.29403e-05	-13.5	13.5	362	0.00103316	0.00332278	606	10	0.5	0.25	0.5	-0.000651138	0.00102991	0.529905	0.99659	-0.000776209	0.00105147	0.463834	0.96564
EC	Malawi	g929	2.5.1.129	NO NAME	43	46	93.5	0.00220949	8	10	80	0.00242715	0.21394	0.995489	-0.000237712	-13.5	13.5	363	0.000451466	0.00193362	1303	10	0.5	0.25	0.5	-0.000499529	0.000839673	0.554389	0.99659	-0.000610839	0.000825728	0.462906	0.96564
EC	Malawi	g95	1.1.1.336	UDP-N-acetyl-D-mannosamine dehydrogenase	43	46	93.5	0.00200976	8	10	80	0.00137673	0.21394	0.995489	-0.000255654	-13.5	13.5	364	0.000493081	0.00203905	1241	10	0.5	0.25	0.5	-0.000613675	0.000819294	0.45709	0.99659	-0.000718782	0.000797659	0.371848	0.96564
EC	Malawi	g1113	2.7.1.74	Deoxycytidine kinase	17	46	37	0.000332797	5	10	50	7.13692e-05	0.49104	1	-4.03471e-05	13	13	365	0.000421082	0.00173478	1354	10	0.5	0.25	0.5	3.71289e-05	0.000314581	0.906485	0.99659	-5.86175e-06	0.000307967	0.98489	0.998729
EC	Malawi	g1232	2.7.8.24	Phosphatidylcholine synthase	6	46	13	0.000108191	0	10	0	0	0.57782	1	-2.82279e-05	-13	13	366	3.55556e-05	0.000355556	1902	10	0.5	0.25	0.5	-0.000166871	0.000162437	0.308858	0.99659	-0.00017148	0.000172156	0.324011	0.96564
EC	Malawi	g1655	3.5.1.23	Ceramidase	6	46	13	0.000133898	0	10	0	0	0.57782	1	-3.60104e-05	-13	13	367	3.63636e-05	0.000363636	1886	10	0.5	0.25	0.5	-0.000192023	0.000183086	0.298936	0.99659	-0.000244562	0.000189449	0.202672	0.96564
EC	Malawi	g1710	3.5.3.3	Creatinase	6	46	13	0.000187525	0	10	0	0	0.57782	1	-3.7082e-05	-13	13	368	0.000308168	0.00176055	1499	10	0.5	0.25	0.5	-0.000169346	0.000188365	0.372627	0.99659	-0.000157614	0.000188117	0.4061	0.96564
EC	Malawi	g1791	3.6.3.23	Oligopeptide-transporting ATPase	6	46	13	1.25285e-05	0	10	0	0	0.57782	1	-4.17574e-06	-13	13	369	0.000404216	0.00206665	1376	10	0.5	0.25	0.5	-7.13483e-05	6.16643e-05	0.252348	0.99659	-7.37892e-05	6.44032e-05	0.257358	0.96564
EC	Malawi	g182	1.1.99.28	Glucose-fructose oxidoreductase	29	46	63	0.00147376	5	10	50	0.000205057	0.49104	1	-0.000527159	-13	13	370	0.000661557	0.00254881	1016	10	0.5	0.25	0.5	-0.000790842	0.000709804	0.270141	0.99659	-0.000794164	0.000753192	0.29677	0.96564
EC	Malawi	g1830	3.7.1.3	Kynureninase	6	46	13	1.14919e-05	0	10	0	0	0.57782	1	-4.09892e-06	-13	13	371	0.000204508	0.00109091	1640	10	0.5	0.25	0.5	-7.13915e-05	6.10097e-05	0.247073	0.99659	-7.35529e-05	6.15409e-05	0.237652	0.96564
EC	Malawi	g2027	4.2.2.20	Chondroitin-sulfate-ABC endolyase	6	46	13	0.000243587	0	10	0	0	0.57782	1	-7.25292e-05	-13	13	372	3.5e-05	0.00035	1913	10	0.5	0.25	0.5	-0.000284839	0.000258461	0.275324	0.99659	-0.000347675	0.000265592	0.196499	0.96564
EC	Malawi	g2077	4.4.1.17	Holocytochrome-c synthase	6	46	13	1.58795e-05	0	10	0	0	0.57782	1	-5.74448e-06	-13	13	373	7.30303e-05	0.000513792	1827	10	0.5	0.25	0.5	-8.54331e-05	7.21133e-05	0.241321	0.99659	-7.49846e-05	7.15924e-05	0.29996	0.96564
EC	Malawi	g2192	5.3.99.n1	Transferred entry 5.3.99.11	6	46	13	0.000277496	0	10	0	0	0.57782	1	-6.81419e-05	-13	13	374	3.66667e-05	0.000366667	1883	10	0.5	0.25	0.5	-0.000238025	0.00025454	0.35389	0.99659	-0.00011775	0.000249836	0.639471	0.96564
EC	Malawi	g2382	7.5.2.4	NO NAME	17	46	37	0.000296903	5	10	50	8.48718e-05	0.49104	1	-1.95316e-05	13	13	375	0.000275225	0.00192578	1542	10	0.5	0.25	0.5	0.000106885	0.000303606	0.726168	0.99659	7.29461e-05	0.000301792	0.809994	0.971379
EC	Malawi	g2387	7.6.2.7	NO NAME	29	46	63	0.00060335	5	10	50	0.000404822	0.49104	1	3.74584e-05	-13	13	376	0.000469766	0.0025308	1283	10	0.5	0.25	0.5	-2.56672e-05	0.000510869	0.960115	0.99659	-2.53572e-05	0.000536712	0.962506	0.995908
EC	Malawi	g859	2.4.1.292	1,4-N-acetyl-D-galactosaminyltransferase	6	46	13	0.000619841	0	10	0	0	0.57782	1	-0.000122938	-13	13	377	0.000159113	0.000810278	1711	10	0.5	0.25	0.5	-0.000305908	0.000343203	0.376706	0.99659	-0.000271988	0.000362802	0.456956	0.96564
EC	Malawi	g875	2.4.1.352	NO NAME	29	46	63	0.000251974	5	10	50	7.8218e-05	0.49104	1	-8.89162e-05	-13	13	378	0.00108917	0.00468557	570	10	0.5	0.25	0.5	-0.000327758	0.000311366	0.297191	0.99659	-0.000389982	0.000303858	0.205255	0.96564
EC	Malawi	g1054	2.7.1.190	NO NAME	8	46	17.4	0.00119552	3	10	30	2.02878e-05	0.393288	1	-0.000174466	12.6	12.6	379	0.000295296	0.00155532	1514	10	0.5	0.25	0.5	-0.000108131	0.000439286	0.806498	0.99659	9.62756e-06	0.00045206	0.983093	0.998493
EC	Malawi	g120	1.1.1.4	R,R)-butanediol dehydrogenase	38	46	82.6	0.00162486	7	10	70	0.000424394	0.393288	1	-0.000363585	-12.6	12.6	380	0.00187395	0.00629799	211	10	0.5	0.25	0.5	-0.000461089	0.000684443	0.503394	0.99659	-0.00042395	0.000677386	0.534252	0.96564
EC	Malawi	g163	1.1.1.93	Tartrate dehydrogenase	15	46	32.6	0.000231951	2	10	20	2.54153e-05	0.706265	1	-4.36196e-05	-12.6	12.6	381	0.000383262	0.00182967	1409	10	0.5	0.25	0.5	-0.000144976	0.000250197	0.564697	0.99659	-0.000170219	0.000257813	0.51213	0.96564
EC	Malawi	g1776	3.6.1.67	Dihydroneopterin triphosphate diphosphatase	38	46	82.6	0.000646585	7	10	70	0.000534439	0.393288	1	-0.00011843	-12.6	12.6	382	0.00032249	0.00174997	1483	10	0.5	0.25	0.5	-0.000336917	0.000497934	0.501528	0.99659	-0.00035695	0.000501419	0.479848	0.96564
EC	Malawi	g1800	3.6.3.32	Quaternary-amine-transporting ATPase	38	46	82.6	0.0018913	7	10	70	0.00122627	0.393288	1	-2.67968e-05	-12.6	12.6	383	0.000915982	0.00324567	738	10	0.5	0.25	0.5	8.24162e-05	0.000828785	0.921155	0.99659	9.19862e-05	0.000805394	0.909527	0.988468
EC	Malawi	g1813	3.6.3.53	Ag +)-exporting ATPase	15	46	32.6	0.000121277	2	10	20	0.000179297	0.706265	1	0.000125199	-12.6	12.6	384	0.00041584	0.00161069	1362	10	0.5	0.25	0.5	0.00017248	0.000273827	0.531425	0.99659	0.000119646	0.000288862	0.680502	0.96564
EC	Malawi	g1863	4.1.1.44	4-carboxymuconolactone decarboxylase	38	46	82.6	0.00182137	7	10	70	0.00138096	0.393288	1	0.000200875	-12.6	12.6	385	0.000847745	0.0029891	806	10	0.5	0.25	0.5	0.000341522	0.000838416	0.685367	0.99659	0.000443707	0.000889294	0.620008	0.96564
EC	Malawi	g246	1.14.12.7	Phthalate 4,5-dioxygenase	38	46	82.6	0.000541234	7	10	70	0.000377773	0.393288	1	-9.49896e-06	-12.6	12.6	386	0.00108616	0.00433176	574	10	0.5	0.25	0.5	-9.74858e-05	0.000442947	0.826635	0.99659	-0.000194916	0.000450088	0.666833	0.96564
EC	Malawi	g249	1.14.13.113	FAD-dependent urate hydroxylase	15	46	32.6	0.000116402	2	10	20	5.38793e-05	0.706265	1	1.03389e-05	-12.6	12.6	387	0.000284556	0.00121802	1529	10	0.5	0.25	0.5	-2.89816e-05	0.000212815	0.892183	0.99659	-2.37811e-05	0.000221111	0.914781	0.989617
EC	Malawi	g260	1.14.13.239	NO NAME	38	46	82.6	0.00156054	7	10	70	0.00083303	0.393288	1	-0.000435617	-12.6	12.6	388	0.000916043	0.00317582	737	10	0.5	0.25	0.5	-0.000579925	0.000759265	0.448313	0.99659	-0.00067044	0.000717804	0.354785	0.96564
EC	Malawi	g375	1.2.7.3	2-oxoglutarate synthase	15	46	32.6	0.00177156	2	10	20	1.70793e-05	0.706265	1	-0.00029144	-12.6	12.6	389	0.000727011	0.00297288	936	10	0.5	0.25	0.5	-0.000367227	0.000541026	0.500188	0.99659	-0.000404768	0.000573201	0.48337	0.96564
EC	Malawi	g441	1.3.8.2	4,4'-diapophytoene desaturase 4,4'-diapolycopene-forming)	8	46	17.4	8.37075e-05	3	10	30	0.000187755	0.393288	1	0.000163521	12.6	12.6	390	0.00037062	0.001751	1424	10	0.5	0.25	0.5	0.000405917	0.000237714	0.0934574	0.99659	0.000426799	0.000251772	0.0962606	0.96564
EC	Malawi	g630	2.1.1.217	tRNA adenine 22)-N 1-methyltransferase	31	46	67.4	0.000687295	8	10	80	0.000332605	0.706265	1	-2.35008e-05	12.6	12.6	391	0.000416389	0.00194972	1361	10	0.5	0.25	0.5	0.000116874	0.000484098	0.810139	0.99659	0.00014395	0.000507	0.77764	0.96564
EC	Malawi	g75	1.1.1.289	Sorbose reductase	8	46	17.4	0.00099165	3	10	30	0.000407794	0.393288	1	0.00012436	12.6	12.6	392	0.00035254	0.00183806	1440	10	0.5	0.25	0.5	0.000366268	0.000577785	0.528811	0.99659	0.000386276	0.000611618	0.530549	0.96564
EC	Malawi	g857	2.4.1.290	acetylgalactosaminyltransferase	15	46	32.6	0.000904446	2	10	20	0.000330248	0.706265	1	2.85402e-07	-12.6	12.6	393	0.000563338	0.00217308	1149	10	0.5	0.25	0.5	-0.000186685	0.000582578	0.749867	0.99659	-0.000191234	0.000595822	0.749579	0.96564
EC	Malawi	g949	2.5.1.52	L-mimosine synthase	8	46	17.4	0.00121558	3	10	30	0.000532607	0.393288	1	0.000164802	12.6	12.6	394	8e-05	0.0008	1822	10	0.5	0.25	0.5	0.000371842	0.000655526	0.572901	0.99659	0.000298192	0.000696839	0.670546	0.96564
EC	Malawi	g774	2.3.1.53	Phenylalanine N-acetyltransferase	22	46	47.8	0.00110016	6	10	60	0.000190271	0.728735	1	-0.000286977	12.2	12.2	395	0.00164856	0.00839123	291	10	0.5	0.25	0.5	-0.000136969	0.000615827	0.82483	0.99659	0.000104704	0.000622403	0.867085	0.982949
EC	Malawi	g915	2.4.2.6	Nucleoside deoxyribosyltransferase	24	46	52.2	0.00504876	4	10	40	0.000151601	0.728735	1	-0.0015892	-12.2	12.2	396	0.000893175	0.00332308	768	10	0.5	0.25	0.5	-0.00141952	0.00118264	0.235265	0.99659	-0.00128301	0.00123549	0.304051	0.96564
EC	Malawi	g1042	2.7.1.168	D-glycero-alpha-D-manno-heptose-7-phosphate kinase	10	46	21.7	0.00120765	1	10	10	0.000574663	0.667048	1	0.000209713	-11.7	11.7	397	6.54545e-05	0.000462834	1857	10	0.5	0.25	0.5	4.73765e-05	0.000665352	0.943498	0.99659	8.01181e-05	0.00066124	0.904047	0.988468
EC	Malawi	g1051	2.7.1.184	Sulfofructose kinase	36	46	78.3	0.00129576	9	10	90	0.00142308	0.667048	1	5.57358e-05	11.7	11.7	398	0.000759238	0.00357705	896	10	0.5	0.25	0.5	0.000104573	0.000739344	0.888049	0.99659	3.99537e-05	0.000710177	0.95536	0.99393
EC	Malawi	g1180	2.7.7.28	Nucleoside-triphosphate-aldose-1-phosphate nucleotidyltransferase	13	46	28.3	6.60097e-06	4	10	40	3.83818e-06	0.471277	1	9.33435e-07	11.7	11.7	399	0.000227882	0.00184397	1609	10	0.5	0.25	0.5	2.68187e-05	5.38253e-05	0.620328	0.99659	4.70688e-05	5.56526e-05	0.401715	0.96564
EC	Malawi	g1191	2.7.7.47	Streptomycin 3''-adenylyltransferase	36	46	78.3	0.00257491	9	10	90	0.000481276	0.667048	1	-0.000963079	11.7	11.7	400	0.001568	0.00502471	324	10	0.5	0.25	0.5	-0.000855095	0.000949494	0.37181	0.99659	-0.000660744	0.000976905	0.501926	0.96564
EC	Malawi	g1204	2.7.7.64	UTP-monosaccharide-1-phosphate uridylyltransferase	13	46	28.3	0.000613397	4	10	40	0.00168884	0.471277	1	0.00145998	11.7	11.7	401	0.000543397	0.0022501	1174	10	0.5	0.25	0.5	0.00158928	0.000675806	0.0223663	0.99659	0.00156648	0.000686987	0.0268935	0.96564
EC	Malawi	g1384	3.1.3.71	2-phosphosulfolactate phosphatase	13	46	28.3	0.000137137	4	10	40	0.000239344	0.471277	1	0.000181733	11.7	11.7	402	0.000279788	0.00144214	1537	10	0.5	0.25	0.5	0.000312974	0.000299963	0.301422	0.99659	0.000367921	0.000316827	0.251047	0.96564
EC	Malawi	g1942	4.1.99.2	Tyrosine phenol-lyase	10	46	21.7	0.000599534	1	10	10	2.96764e-06	0.667048	1	-0.000133204	-11.7	11.7	403	0.000316915	0.00160643	1490	10	0.5	0.25	0.5	-0.000316556	0.00035713	0.379339	0.99659	-0.000371625	0.000373637	0.324713	0.96564
EC	Malawi	g2108	5.1.1.4	Proline racemase	10	46	21.7	0.000155016	1	10	10	1.8789e-05	0.667048	1	-1.68198e-05	-11.7	11.7	404	7.22222e-05	0.000508164	1832	10	0.5	0.25	0.5	-8.78686e-05	0.000188395	0.642801	0.99659	-2.97174e-05	0.000188866	0.875605	0.985007
EC	Malawi	g271	1.14.13.82	Vanillate monooxygenase	10	46	21.7	1.98913e-05	1	10	10	9.74805e-07	0.667048	1	-5.3682e-06	-11.7	11.7	405	0.000274939	0.00147604	1543	10	0.5	0.25	0.5	-7.02304e-05	7.55536e-05	0.356744	0.99659	-6.2317e-05	7.81007e-05	0.428698	0.96564
EC	Malawi	g451	1.3.99.2	Transferred entry 1.3.8.1	10	46	21.7	0.000190936	1	10	10	3.13072e-05	0.667048	1	-2.76742e-05	-11.7	11.7	406	8.2e-05	0.000967385	1821	10	0.5	0.25	0.5	-0.000118371	0.000241815	0.626464	0.99659	-7.31315e-05	0.000256467	0.776707	0.96564
EC	Malawi	g502	1.5.1.39	FMN reductase NAD P)H)	36	46	78.3	0.00469465	9	10	90	0.000820796	0.667048	1	-0.00160656	11.7	11.7	407	0.00217914	0.00690984	155	10	0.5	0.25	0.5	-0.00119486	0.00118604	0.318217	0.99659	-0.00112788	0.0012276	0.362626	0.96564
EC	Malawi	g716	2.3.1.168	Dihydrolipoyllysine-residue 2-methylpropanoyl)transferase	13	46	28.3	4.45095e-05	4	10	40	4.52393e-05	0.471277	1	2.29105e-05	11.7	11.7	408	0.000692952	0.00434024	977	10	0.5	0.25	0.5	0.000149946	0.000155071	0.337878	0.99659	0.000148023	0.000151321	0.332682	0.96564
EC	Malawi	g798	2.3.2.18	glycyltransferase	13	46	28.3	0.000279658	4	10	40	2.9766e-05	0.471277	1	-6.2126e-05	11.7	11.7	409	0.000603859	0.00225092	1105	10	0.5	0.25	0.5	-8.44858e-05	0.000286569	0.769263	0.99659	-0.000142582	0.000283622	0.61737	0.96564
EC	Malawi	g838	2.4.1.230	Kojibiose phosphorylase	33	46	71.7	0.00257463	6	10	60	0.00229256	0.471277	1	0.000125786	-11.7	11.7	410	0.000171167	0.00127884	1692	10	0.5	0.25	0.5	-0.00021152	0.00111604	0.850391	0.99659	-0.000363162	0.00112939	0.74913	0.96564
EC	Malawi	g995	2.6.1.44	Alanine--glyoxylate transaminase	10	46	21.7	4.88333e-05	1	10	10	5.63265e-05	0.667048	1	4.20436e-05	-11.7	11.7	411	0.000138901	0.000836548	1737	10	0.5	0.25	0.5	8.35132e-05	0.00015423	0.5904	0.99659	6.7085e-05	0.000161761	0.680123	0.96564
EC	Malawi	g1004	2.6.1.59	dTDP-4-amino-4,6-dideoxygalactose transaminase	42	46	91.3	0.000976086	8	10	80	0.000816916	0.28933	0.995489	-0.000206116	-11.3	11.3	412	0.000652859	0.00258216	1027	10	0.5	0.25	0.5	-0.000481897	0.000549728	0.384583	0.99659	-0.000590279	0.000532257	0.272731	0.96564
EC	Malawi	g1010	2.6.1.82	Putrescine aminotransferase	42	46	91.3	0.00390151	8	10	80	0.00429536	0.28933	0.995489	-0.000122216	-11.3	11.3	413	0.000406681	0.00217643	1373	10	0.5	0.25	0.5	-0.000513728	0.00120125	0.670599	0.99659	-0.000567569	0.0012119	0.641584	0.96564
EC	Malawi	g1014	2.6.1.88	Methionine transaminase	42	46	91.3	0.00423869	8	10	80	0.00466524	0.28933	0.995489	9.48445e-05	-11.3	11.3	414	0.000342348	0.00153559	1454	10	0.5	0.25	0.5	-0.000377189	0.00128121	0.769581	0.99659	-0.000332874	0.0012986	0.798746	0.969458
EC	Malawi	g1038	2.7.1.162	N-acetylhexosamine 1-kinase	42	46	91.3	0.00668278	8	10	80	0.00764454	0.28933	0.995489	0.00128708	-11.3	11.3	415	0.000430156	0.00171565	1334	10	0.5	0.25	0.5	0.000132869	0.00167042	0.936895	0.99659	0.000472087	0.00165925	0.777189	0.96564
EC	Malawi	g1081	2.7.1.29	Glycerone kinase	27	46	58.7	0.000386351	7	10	70	0.000628824	0.723707	1	0.000396659	11.3	11.3	416	0.00123274	0.00456049	474	10	0.5	0.25	0.5	0.000570974	0.000465651	0.225449	0.99659	0.00050028	0.000480025	0.302334	0.96564
EC	Malawi	g1119	2.7.1.87	Streptomycin 3''-kinase	4	46	8.7	9.56748e-07	2	10	20	1.79221e-06	0.28933	0.995489	1.53351e-06	11.3	11.3	417	0.00012701	0.000825034	1758	10	0.5	0.25	0.5	4.52584e-05	2.38657e-05	0.063265	0.99659	4.2152e-05	2.49665e-05	0.0975735	0.96564
EC	Malawi	g1120	2.7.1.89	Thiamine kinase	42	46	91.3	0.00216035	8	10	80	0.00262264	0.28933	0.995489	4.64349e-05	-11.3	11.3	418	0.000257673	0.00136252	1572	10	0.5	0.25	0.5	-0.000261729	0.000917656	0.776571	0.99659	-0.000293082	0.000927785	0.753398	0.96564
EC	Malawi	g1152	2.7.4.23	Ribose 1,5-bisphosphate phosphokinase	42	46	91.3	0.00310511	8	10	80	0.00350705	0.28933	0.995489	2.55253e-05	-11.3	11.3	419	0.000135429	0.00106399	1746	10	0.5	0.25	0.5	-0.000440405	0.00109612	0.689429	0.99659	-0.000541029	0.00109939	0.62479	0.96564
EC	Malawi	g119	1.1.1.399	NO NAME	42	46	91.3	0.000758757	8	10	80	0.000529644	0.28933	0.995489	-0.000165712	-11.3	11.3	420	0.000769278	0.00266132	885	10	0.5	0.25	0.5	-0.000398801	0.000479363	0.409107	0.99659	-0.000399631	0.000498466	0.426508	0.96564
EC	Malawi	g1274	2.8.3.8	Acetate CoA-transferase	42	46	91.3	0.00603242	8	10	80	0.00633051	0.28933	0.995489	-0.000257538	-11.3	11.3	421	0.000343902	0.00174556	1450	10	0.5	0.25	0.5	-0.000589672	0.00157301	0.709227	0.99659	-0.000466486	0.00158387	0.769578	0.96564
EC	Malawi	g1292	3.1.1.4	Phospholipase A 2)	42	46	91.3	0.00163542	8	10	80	0.00160487	0.28933	0.995489	-0.000234429	-11.3	11.3	422	0.000285951	0.00156535	1527	10	0.5	0.25	0.5	-0.000443615	0.000767716	0.565776	0.99659	-0.000479275	0.000753892	0.527849	0.96564
EC	Malawi	g1295	3.1.1.45	Carboxymethylenebutenolidase	42	46	91.3	0.00218876	8	10	80	0.00220823	0.28933	0.995489	-0.000404595	-11.3	11.3	423	0.000269722	0.00191984	1552	10	0.5	0.25	0.5	-0.000618845	0.000890149	0.489901	0.99659	-0.000630107	0.00088669	0.480616	0.96564
EC	Malawi	g1351	3.1.27.6	Enterobacter ribonuclease	42	46	91.3	0.00418457	8	10	80	0.00523863	0.28933	0.995489	0.000649997	-11.3	11.3	424	0.000524153	0.0017493	1192	10	0.5	0.25	0.5	-7.83664e-05	0.00130092	0.952188	0.99659	-0.000105585	0.00131866	0.936501	0.991167
EC	Malawi	g136	1.1.1.51	3 or 17)-beta-hydroxysteroid dehydrogenase	27	46	58.7	0.00093564	7	10	70	0.000879832	0.723707	1	0.000156132	11.3	11.3	425	0.000193556	0.00107906	1659	10	0.5	0.25	0.5	0.000251979	0.000690636	0.716649	0.99659	0.000363051	0.000732041	0.622107	0.96564
EC	Malawi	g1394	3.1.3.89	5'-deoxynucleotidase	42	46	91.3	0.00198454	8	10	80	0.00224787	0.28933	0.995489	-0.000107185	-11.3	11.3	426	0.000157621	0.00124834	1712	10	0.5	0.25	0.5	-0.000397222	0.000882095	0.654285	0.99659	-0.000451551	0.000895456	0.616287	0.96564
EC	Malawi	g1472	3.2.1.37	Xylan 1,4-beta-xylosidase	42	46	91.3	0.0076842	8	10	80	0.00557065	0.28933	0.995489	-0.00209607	-11.3	11.3	427	0.00122069	0.00447434	483	10	0.5	0.25	0.5	-0.00156287	0.0017153	0.366275	0.99659	-0.00145833	0.00181527	0.425563	0.96564
EC	Malawi	g1548	3.4.11.6	Aminopeptidase B	42	46	91.3	0.00117087	8	10	80	0.000788022	0.28933	0.995489	-0.000265413	-11.3	11.3	428	0.000403623	0.00173611	1377	10	0.5	0.25	0.5	-0.000432137	0.000607443	0.479896	0.99659	-0.000558412	0.000614486	0.367843	0.96564
EC	Malawi	g1549	3.4.11.7	Glutamyl aminopeptidase	42	46	91.3	0.00335349	8	10	80	0.00134105	0.28933	0.995489	-0.00103128	-11.3	11.3	429	0.00121003	0.00395613	484	10	0.5	0.25	0.5	-0.00103501	0.00100804	0.309114	0.99659	-0.00105634	0.000973656	0.28316	0.96564
EC	Malawi	g1583	3.4.21.26	Prolyl oligopeptidase	4	46	8.7	0.00112956	2	10	20	0.000682634	0.28933	0.995489	0.000508971	11.3	11.3	430	3.42857e-05	0.000342857	1919	10	0.5	0.25	0.5	0.000619606	0.000557119	0.270996	0.99659	0.000475107	0.000564195	0.403743	0.96564
EC	Malawi	g1612	3.4.23.51	HycI peptidase	42	46	91.3	0.0027069	8	10	80	0.00276971	0.28933	0.995489	-0.000316244	-11.3	11.3	431	0.000209333	0.00140453	1633	10	0.5	0.25	0.5	-0.000482675	0.000981073	0.624723	0.99659	-0.000551277	0.000994913	0.581983	0.96564
EC	Malawi	g1687	3.5.1.96	Succinylglutamate desuccinylase	42	46	91.3	0.00161857	8	10	80	0.00190819	0.28933	0.995489	0.000144051	-11.3	11.3	432	0.000146216	0.00078747	1731	10	0.5	0.25	0.5	-0.000297231	0.00078707	0.707177	0.99659	-0.000363804	0.000797658	0.650299	0.96564
EC	Malawi	g1690	3.5.1.n3	4-deoxy-4-formamido-L-arabinose-phosphoundecaprenol deformylase	42	46	91.3	0.000714416	8	10	80	0.000739289	0.28933	0.995489	-4.72824e-05	-11.3	11.3	433	0.000412782	0.00203986	1366	10	0.5	0.25	0.5	-0.000236847	0.00050207	0.639012	0.99659	-0.000280514	0.000515617	0.588836	0.96564
EC	Malawi	g1694	3.5.2.17	Hydroxyisourate hydrolase	42	46	91.3	0.00219337	8	10	80	0.00229219	0.28933	0.995489	2.24736e-05	-11.3	11.3	434	0.000528026	0.00231743	1189	10	0.5	0.25	0.5	-0.000267228	0.000876425	0.761609	0.99659	-0.000468766	0.000868645	0.591832	0.96564
EC	Malawi	g1698	3.5.2.5	Allantoinase	42	46	91.3	0.0031931	8	10	80	0.00241048	0.28933	0.995489	-0.000872596	-11.3	11.3	435	0.000180286	0.00118948	1681	10	0.5	0.25	0.5	-0.000842411	0.00104711	0.424629	0.99659	-0.000826931	0.00100918	0.416442	0.96564
EC	Malawi	g1708	3.5.3.23	N-succinylarginine dihydrolase	42	46	91.3	0.00402448	8	10	80	0.00441835	0.28933	0.995489	-9.48984e-05	-11.3	11.3	436	0.000421344	0.00218948	1352	10	0.5	0.25	0.5	-0.000589256	0.00124832	0.638799	0.99659	-0.000548378	0.00126625	0.666825	0.96564
EC	Malawi	g1718	3.5.4.11	Pterin deaminase	19	46	41.3	0.000236926	3	10	30	0.000163175	0.723707	1	6.92045e-05	-11.3	11.3	437	0.000732024	0.00280101	933	10	0.5	0.25	0.5	0.000146584	0.000315327	0.643897	0.99659	5.9773e-05	0.000325511	0.855048	0.982949
EC	Malawi	g1719	3.5.4.12	dCMP deaminase	42	46	91.3	0.00236064	8	10	80	0.000364134	0.28933	0.995489	-0.00100226	-11.3	11.3	438	0.00402224	0.0101796	38	10	0.5	0.25	0.5	-0.00137808	0.000792953	0.0879262	0.99659	-0.0013165	0.000824201	0.116498	0.96564
EC	Malawi	g1742	3.5.99.10	2-iminobutanoate/2-iminopropanoate deaminase	42	46	91.3	0.000995861	8	10	80	0.00120385	0.28933	0.995489	0.000122145	-11.3	11.3	439	0.00108676	0.00534608	573	10	0.5	0.25	0.5	-9.77908e-06	0.000600066	0.987058	0.99659	-7.936e-05	0.000596342	0.894666	0.987189
EC	Malawi	g1744	3.5.99.3	Hydroxydechloroatrazine ethylaminohydrolase	4	46	8.7	0.000261333	2	10	20	5.53874e-05	0.28933	0.995489	-2.134e-06	11.3	11.3	440	0.000309012	0.00127701	1498	10	0.5	0.25	0.5	0.000131424	0.00025721	0.611463	0.99659	9.78763e-05	0.000266321	0.714788	0.96564
EC	Malawi	g176	1.1.5.8	Quinate dehydrogenase quinone)	19	46	41.3	0.000315292	3	10	30	0.000327224	0.723707	1	0.000206174	-11.3	11.3	441	0.000760018	0.00475843	894	10	0.5	0.25	0.5	0.000177147	0.000389597	0.651154	0.99659	0.000151649	0.000407957	0.711666	0.96564
EC	Malawi	g1779	3.6.1.9	Nucleotide diphosphatase	42	46	91.3	0.00256743	8	10	80	0.00280117	0.28933	0.995489	-0.000213374	-11.3	11.3	442	0.00074278	0.00281747	918	10	0.5	0.25	0.5	-0.000537904	0.000993794	0.590553	0.99659	-0.000623921	0.00100911	0.539191	0.96564
EC	Malawi	g180	1.1.99.14	Glycolate dehydrogenase	4	46	8.7	3.53012e-05	2	10	20	5.1391e-06	0.28933	0.995489	-1.94423e-06	11.3	11.3	443	0.000189841	0.000840954	1664	10	0.5	0.25	0.5	2.89104e-05	8.83818e-05	0.74485	0.99659	1.80723e-05	9.36596e-05	0.847774	0.982949
EC	Malawi	g1896	4.1.2.14	2-dehydro-3-deoxy-phosphogluconate aldolase	42	46	91.3	0.00166442	8	10	80	0.00153232	0.28933	0.995489	-6.44265e-05	-11.3	11.3	444	0.000783334	0.00344738	874	10	0.5	0.25	0.5	-0.000245175	0.000726693	0.737135	0.99659	-0.000302078	0.00069347	0.664999	0.96564
EC	Malawi	g1901	4.1.2.21	2-dehydro-3-deoxy-6-phosphogalactonate aldolase	42	46	91.3	0.0040888	8	10	80	0.00438739	0.28933	0.995489	0.000415488	-11.3	11.3	445	0.000182942	0.00102131	1676	10	0.5	0.25	0.5	-0.000198979	0.00127387	0.876457	0.99659	-0.000267549	0.00130934	0.838918	0.982876
EC	Malawi	g1959	4.2.1.12	Phosphogluconate dehydratase	42	46	91.3	0.00371369	8	10	80	0.00381296	0.28933	0.995489	-0.000223782	-11.3	11.3	446	0.000249778	0.00144782	1585	10	0.5	0.25	0.5	-0.000435369	0.00120078	0.71834	0.99659	-0.000486934	0.0012199	0.691477	0.96564
EC	Malawi	g1996	4.2.1.47	GDP-mannose 4,6-dehydratase	42	46	91.3	0.00608806	8	10	80	0.00486972	0.28933	0.995489	-0.00163517	-11.3	11.3	447	0.000751796	0.00390938	907	10	0.5	0.25	0.5	-0.00105395	0.00147558	0.478143	0.99659	-0.00131812	0.00148005	0.377415	0.96564
EC	Malawi	g2052	4.3.1.18	D-serine ammonia-lyase	42	46	91.3	0.00547719	8	10	80	0.00493829	0.28933	0.995489	-3.12884e-05	-11.3	11.3	448	0.000257394	0.00128333	1573	10	0.5	0.25	0.5	-0.000536413	0.00139282	0.701655	0.99659	-0.000482191	0.0014498	0.740834	0.96564
EC	Malawi	g2127	5.1.3.24	N-acetylneuraminate epimerase	42	46	91.3	0.00434201	8	10	80	0.00340533	0.28933	0.995489	-0.00102376	-11.3	11.3	449	0.00107478	0.0038106	578	10	0.5	0.25	0.5	-0.00136983	0.00127286	0.286631	0.99659	-0.00126496	0.00133056	0.346334	0.96564
EC	Malawi	g2158	5.3.1.17	5-dehydro-4-deoxy-D-glucuronate isomerase	42	46	91.3	0.00679811	8	10	80	0.00659162	0.28933	0.995489	-0.00241461	-11.3	11.3	450	0.00113454	0.00404193	529	10	0.5	0.25	0.5	-0.00156027	0.00154746	0.317818	0.99659	-0.00201296	0.00150721	0.187742	0.96564
EC	Malawi	g2177	5.3.2.1	Phenylpyruvate tautomerase	4	46	8.7	6.17245e-05	2	10	20	0.000447691	0.28933	0.995489	0.000432534	11.3	11.3	451	6.98077e-05	0.000698077	1846	10	0.5	0.25	0.5	0.000657005	0.000319967	0.0448949	0.99659	0.000731701	0.00033224	0.0322818	0.96564
EC	Malawi	g2216	5.4.99.16	Maltose alpha-D-glucosyltransferase	19	46	41.3	0.000102644	3	10	30	0.000103494	0.723707	1	6.35644e-05	-11.3	11.3	452	0.00030354	0.00143646	1505	10	0.5	0.25	0.5	0.000148998	0.000217341	0.495931	0.99659	6.07304e-05	0.000225433	0.788735	0.96944
EC	Malawi	g2218	5.4.99.19	16S rRNA pseudouridine 516) synthase	42	46	91.3	0.0025783	8	10	80	0.00256756	0.28933	0.995489	-0.000599654	-11.3	11.3	453	0.000630877	0.00295071	1056	10	0.5	0.25	0.5	-0.000774485	0.000981901	0.433701	0.99659	-0.000967899	0.0009455	0.31091	0.96564
EC	Malawi	g251	1.14.13.127	3- 3-hydroxy-phenyl)propanoic acid hydroxylase	42	46	91.3	0.00512873	8	10	80	0.00393759	0.28933	0.995489	-0.000467384	-11.3	11.3	454	0.000739008	0.00279485	922	10	0.5	0.25	0.5	-0.000390626	0.00137505	0.777435	0.99659	-0.000379815	0.0012999	0.771352	0.96564
EC	Malawi	g284	1.14.14.9	4-hydroxyphenylacetate 3-monooxygenase	27	46	58.7	0.000544964	7	10	70	0.000600258	0.723707	1	0.000290997	11.3	11.3	455	0.00079968	0.00313597	855	10	0.5	0.25	0.5	0.000574259	0.00050201	0.257702	0.99659	0.000534068	0.00052141	0.310635	0.96564
EC	Malawi	g303	1.17.1.4	Xanthine dehydrogenase	42	46	91.3	0.0124522	8	10	80	0.0119874	0.28933	0.995489	-0.000353844	-11.3	11.3	456	0.000274452	0.00129824	1544	10	0.5	0.25	0.5	-0.000653321	0.00213302	0.760563	0.99659	-0.000916984	0.00209252	0.663114	0.96564
EC	Malawi	g311	1.17.7.1	E)-4-hydroxy-3-methylbut-2-enyl-diphosphate synthase ferredoxin)	42	46	91.3	0.00248137	8	10	80	0.00289876	0.28933	0.995489	5.92657e-05	-11.3	11.3	457	0.000496444	0.00238016	1234	10	0.5	0.25	0.5	-0.000148255	0.000988123	0.881295	0.99659	-0.000114513	0.000981139	0.907554	0.988468
EC	Malawi	g318	1.18.1.1	Rubredoxin--NAD +) reductase	42	46	91.3	0.000725056	8	10	80	0.000880024	0.28933	0.995489	0.000216309	-11.3	11.3	458	0.000385378	0.00168525	1403	10	0.5	0.25	0.5	1.27361e-05	0.000506394	0.980028	0.99659	4.45437e-05	0.000528019	0.933107	0.991167
EC	Malawi	g356	1.2.1.71	Succinylglutamate-semialdehyde dehydrogenase	42	46	91.3	0.00232789	8	10	80	0.00281903	0.28933	0.995489	0.000285211	-11.3	11.3	459	0.000265047	0.001383	1560	10	0.5	0.25	0.5	-0.000269487	0.000955362	0.778962	0.99659	-0.000197636	0.000973496	0.839946	0.982876
EC	Malawi	g358	1.2.1.76	Succinate-semialdehyde dehydrogenase acetylating)	42	46	91.3	0.00215257	8	10	80	0.00191078	0.28933	0.995489	1.59663e-05	-11.3	11.3	460	0.000407922	0.00189005	1371	10	0.5	0.25	0.5	-3.40226e-05	0.000880222	0.96931	0.99659	-8.14376e-05	0.00089412	0.927792	0.990894
EC	Malawi	g366	1.2.2.1	Formate dehydrogenase cytochrome)	19	46	41.3	3.95778e-05	3	10	30	5.43659e-05	0.723707	1	3.50057e-05	-11.3	11.3	461	0.000268318	0.00142843	1554	10	0.5	0.25	0.5	5.4142e-05	0.00015389	0.72634	0.99659	5.71104e-05	0.000161705	0.725441	0.96564
EC	Malawi	g401	1.3.1.2	Dihydropyrimidine dehydrogenase NADP +	42	46	91.3	0.00125013	8	10	80	0.00228388	0.28933	0.995489	0.00149595	-11.3	11.3	462	0.0010212	0.00378662	623	10	0.5	0.25	0.5	0.00138777	0.000732466	0.0634987	0.99659	0.00136488	0.000750555	0.0749801	0.96564
EC	Malawi	g405	1.3.1.28	2,3-dihydro-2,3-dihydroxybenzoate dehydrogenase	42	46	91.3	0.00395617	8	10	80	0.00400811	0.28933	0.995489	-0.000301746	-11.3	11.3	463	0.000147778	0.000866879	1727	10	0.5	0.25	0.5	-0.000544441	0.00122527	0.658571	0.99659	-0.000623877	0.00122924	0.614015	0.96564
EC	Malawi	g434	1.3.5.3	Protoporphyrinogen IX dehydrogenase menaquinone)	42	46	91.3	0.00268494	8	10	80	0.00325918	0.28933	0.995489	0.000159684	-11.3	11.3	464	0.00016831	0.00175304	1700	10	0.5	0.25	0.5	-0.000235641	0.00101291	0.816922	0.99659	-0.000331609	0.00103161	0.74921	0.96564
EC	Malawi	g435	1.3.5.4	Fumarate reductase quinol)	42	46	91.3	0.00137807	8	10	80	0.00118069	0.28933	0.995489	-0.00017532	-11.3	11.3	465	0.000278833	0.00137792	1538	10	0.5	0.25	0.5	-0.000378704	0.00068504	0.582668	0.99659	-0.000362875	0.000720636	0.61679	0.96564
EC	Malawi	g535	1.7.1.15	Nitrite reductase NADH)	42	46	91.3	0.00177441	8	10	80	0.00150005	0.28933	0.995489	-5.50978e-05	-11.3	11.3	466	0.0006301	0.003449	1059	10	0.5	0.25	0.5	-0.000363209	0.000825548	0.661721	0.99659	-0.000411263	0.000846243	0.6291	0.96564
EC	Malawi	g609	2.1.1.181	23S rRNA adenine 1618)-N 6-methyltransferase	42	46	91.3	0.00313519	8	10	80	0.00375707	0.28933	0.995489	-0.000397446	-11.3	11.3	467	0.000657556	0.00337311	1019	10	0.5	0.25	0.5	-0.000752653	0.00110267	0.497793	0.99659	-0.00102444	0.00100367	0.312313	0.96564
EC	Malawi	g684	2.1.3.1	Methylmalonyl-CoA carboxytransferase	27	46	58.7	0.00146152	7	10	70	0.00125433	0.723707	1	0.000647187	11.3	11.3	468	0.00113828	0.0036449	526	10	0.5	0.25	0.5	0.000754619	0.000763432	0.327338	0.99659	0.000793674	0.000797953	0.324702	0.96564
EC	Malawi	g738	2.3.1.204	Octanoyl-[GcvH] protein N-octanoyltransferase	19	46	41.3	0.000328741	3	10	30	6.77952e-05	0.723707	1	-6.37713e-05	-11.3	11.3	469	0.00041005	0.00190953	1370	10	0.5	0.25	0.5	-0.000189813	0.000331801	0.569649	0.99659	-0.000242036	0.000327218	0.462956	0.96564
EC	Malawi	g747	2.3.1.242	Kdo 2)-lipid IV A) palmitoleoyltransferase	42	46	91.3	0.00104993	8	10	80	0.00104771	0.28933	0.995489	-1.7189e-05	-11.3	11.3	470	0.000380571	0.00202878	1412	10	0.5	0.25	0.5	-0.000308493	0.00061621	0.618667	0.99659	-0.00037104	0.000609888	0.545693	0.96564
EC	Malawi	g748	2.3.1.243	Lauroyl-Kdo 2)-lipid IV A) myristoyltransferase	42	46	91.3	0.00123604	8	10	80	0.00116598	0.28933	0.995489	-7.37056e-05	-11.3	11.3	471	0.000654566	0.00238613	1024	10	0.5	0.25	0.5	-0.000280585	0.000673655	0.678687	0.99659	-0.000455896	0.000662771	0.494717	0.96564
EC	Malawi	g757	2.3.1.28	Chloramphenicol O-acetyltransferase	42	46	91.3	0.00321923	8	10	80	0.00277152	0.28933	0.995489	0.000131445	-11.3	11.3	472	0.000692587	0.00285672	979	10	0.5	0.25	0.5	-0.000235681	0.00105622	0.82427	0.99659	-0.000257927	0.00102798	0.802915	0.971034
EC	Malawi	g80	1.1.1.298	3-hydroxypropionate dehydrogenase NADP +	42	46	91.3	0.0036721	8	10	80	0.0034596	0.28933	0.995489	-0.000121295	-11.3	11.3	473	0.000132833	0.00105481	1752	10	0.5	0.25	0.5	-0.000352528	0.00116509	0.763377	0.99659	-0.0005494	0.0011747	0.642034	0.96564
EC	Malawi	g1016	2.6.1.90	dTDP-3-amino-3,6-dideoxy-alpha-D-galactopyranose transaminase	5	46	10.9	0.000332565	0	10	0	0	0.572794	1	-7.42111e-05	-10.9	10.9	474	6.22222e-05	0.000622222	1864	10	0.5	0.25	0.5	-0.000235981	0.000266805	0.380365	0.99659	-0.000211141	0.000281256	0.456348	0.96564
EC	Malawi	g1050	2.7.1.181	Polymannosyl GlcNAc-diphospho-ditrans,octacis-undecaprenol kinase	5	46	10.9	0.000408721	0	10	0	0	0.572794	1	-9.03826e-05	-10.9	10.9	475	0.000166288	0.00119659	1704	10	0.5	0.25	0.5	-0.000258378	0.000294631	0.384396	0.99659	-0.000287512	0.000285054	0.318011	0.96564
EC	Malawi	g1238	2.7.8.36	transferase	5	46	10.9	0.000749727	0	10	0	0	0.572794	1	-0.000207913	-10.9	10.9	476	0	0	1935	10	0.5	0.25	0.5	-0.000445055	0.000441672	0.318112	0.99659	-0.000327662	0.000462261	0.481725	0.96564
EC	Malawi	g1276	2.8.4.2	Arsenate-mycothiol transferase	5	46	10.9	0.000183852	0	10	0	0	0.572794	1	-4.48365e-05	-10.9	10.9	477	0	0	1938	10	0.5	0.25	0.5	-0.000196457	0.000206143	0.344828	0.99659	-0.000146824	0.000202863	0.472586	0.96564
EC	Malawi	g1298	3.1.1.53	Sialate O-acetylesterase	5	46	10.9	0.000136535	0	10	0	0	0.572794	1	-3.63763e-05	-10.9	10.9	478	3.63636e-05	0.000363636	1885	10	0.5	0.25	0.5	-0.000185573	0.000184804	0.319779	0.99659	-0.000263415	0.000189128	0.169847	0.96564
EC	Malawi	g1318	3.1.2.1	Acetyl-CoA hydrolase	5	46	10.9	5.77859e-05	0	10	0	0	0.572794	1	-1.31905e-05	-10.9	10.9	479	0	0	1939	10	0.5	0.25	0.5	-0.000106888	0.000111778	0.343206	0.99659	-0.00016847	0.000110956	0.135226	0.96564
EC	Malawi	g1442	3.2.1.151	Xyloglucan-specific endo-beta-1,4-glucanase	5	46	10.9	0.000611352	0	10	0	0	0.572794	1	-0.0001476	-10.9	10.9	480	2.5641e-05	0.00025641	1932	10	0.5	0.25	0.5	-0.000343492	0.000375277	0.364102	0.99659	-0.00036665	0.000392829	0.355121	0.96564
EC	Malawi	g1603	3.4.22.48	Staphopain	5	46	10.9	0.000204039	0	10	0	0	0.572794	1	-4.1334e-05	-10.9	10.9	481	0.000280292	0.00123848	1536	10	0.5	0.25	0.5	-0.000169895	0.000199679	0.398615	0.99659	-0.000198353	0.000208599	0.346238	0.96564
EC	Malawi	g1711	3.5.3.4	Allantoicase	5	46	10.9	9.86137e-05	0	10	0	0	0.572794	1	-2.14165e-05	-10.9	10.9	482	0	0	1961	10	0.5	0.25	0.5	-0.000132068	0.000142832	0.359269	0.99659	-0.000154626	0.000135007	0.257531	0.96564
EC	Malawi	g1745	3.5.99.4	N-isopropylammelide isopropylaminohydrolase	5	46	10.9	0.000226841	0	10	0	0	0.572794	1	-4.70436e-05	-10.9	10.9	483	0.000511309	0.00263917	1212	10	0.5	0.25	0.5	-0.000187373	0.000212474	0.38176	0.99659	-0.000151827	0.000224531	0.502033	0.96564
EC	Malawi	g1993	4.2.1.44	Myo-inosose-2 dehydratase	28	46	60.9	0.000779594	5	10	50	0.00151513	0.724563	1	0.0010382	-10.9	10.9	484	0.000791325	0.00327857	866	10	0.5	0.25	0.5	0.00059112	0.000717407	0.413583	0.99659	0.000743381	0.000753869	0.328838	0.96564
EC	Malawi	g2020	4.2.1.96	4a-hydroxytetrahydrobiopterin dehydratase	5	46	10.9	1.91262e-05	0	10	0	0	0.572794	1	-6.21493e-06	-10.9	10.9	485	0	0	1971	10	0.5	0.25	0.5	-8.09383e-05	7.59326e-05	0.291201	0.99659	-7.35164e-05	8.07359e-05	0.366887	0.96564
EC	Malawi	g2179	5.3.2.3	deoxy-alpha-D-galactopyranose-forming)	5	46	10.9	0.000356205	0	10	0	0	0.572794	1	-8.08512e-05	-10.9	10.9	486	0	0	1978	10	0.5	0.25	0.5	-0.000255319	0.000277644	0.361875	0.99659	-0.000214163	0.000293406	0.468845	0.96564
EC	Malawi	g2187	5.3.3.4	Muconolactone Delta-isomerase	18	46	39.1	0.000395961	5	10	50	0.000185264	0.724563	1	3.48754e-05	10.9	10.9	487	0.000784444	0.00379407	871	10	0.5	0.25	0.5	0.000184695	0.000381353	0.63012	0.99659	0.000223346	0.000394245	0.573577	0.96564
EC	Malawi	g2222	5.4.99.22	23S rRNA pseudouridine 2605) synthase	41	46	89.1	0.00270699	10	10	100	0.00259376	0.572794	1	-0.000352056	10.9	10.9	488	0.000534008	0.00241842	1185	10	0.5	0.25	0.5	-0.000375863	0.0010093	0.711054	0.99659	-0.000427452	0.00105052	0.685821	0.96564
EC	Malawi	g2239	5.5.1.4	Inositol-3-phosphate synthase	28	46	60.9	0.00236548	5	10	50	0.000979662	0.724563	1	-0.000263892	-10.9	10.9	489	0.000220983	0.0014054	1616	10	0.5	0.25	0.5	-0.000399524	0.000985397	0.686752	0.99659	-0.00042665	0.00104877	0.685883	0.96564
EC	Malawi	g369	1.2.3.3	Pyruvate oxidase	41	46	89.1	0.00621898	10	10	100	0.00143099	0.572794	1	-0.00218019	10.9	10.9	490	0.00100709	0.00407596	638	10	0.5	0.25	0.5	-0.00114205	0.00138634	0.413681	0.99659	-0.00116001	0.00140071	0.411519	0.96564
EC	Malawi	g403	1.3.1.25	1,6-dihydroxycyclohexa-2,4-diene-1-carboxylate dehydrogenase	28	46	60.9	0.000747174	5	10	50	0.000560898	0.724563	1	0.000168492	-10.9	10.9	491	0.00153563	0.00523159	336	10	0.5	0.25	0.5	3.29851e-05	0.000560898	0.953322	0.99659	-7.56125e-05	0.000570418	0.895076	0.987189
EC	Malawi	g459	1.3.99.33	Urocanate reductase	5	46	10.9	5.99746e-05	0	10	0	0	0.572794	1	-1.39741e-05	-10.9	10.9	492	0	0	1989	10	0.5	0.25	0.5	-0.000109142	0.000115136	0.347385	0.99659	-0.000109611	0.000120565	0.367635	0.96564
EC	Malawi	g46	1.1.1.218	Morphine 6-dehydrogenase	41	46	89.1	0.0010056	10	10	100	0.000749301	0.572794	1	-0.000101528	10.9	10.9	493	0.000991729	0.00311438	656	10	0.5	0.25	0.5	8.08437e-05	0.000570528	0.887845	0.99659	5.48978e-05	0.000564311	0.922891	0.990734
EC	Malawi	g489	1.5.1.12	Transferred entry 1.2.1.88	5	46	10.9	1.02433e-06	0	10	0	0	0.572794	1	-3.25829e-07	-10.9	10.9	494	0.000155556	0.00080205	1717	10	0.5	0.25	0.5	-1.84262e-05	1.73979e-05	0.294266	0.99659	-2.39293e-05	1.82229e-05	0.195128	0.96564
EC	Malawi	g649	2.1.1.294	3-phospho-methyltransferase	5	46	10.9	0.000408721	0	10	0	0	0.572794	1	-9.03826e-05	-10.9	10.9	495	0.000230794	0.00230794	1605	10	0.5	0.25	0.5	-0.000258378	0.000294631	0.384396	0.99659	-0.000287512	0.000285054	0.318011	0.96564
EC	Malawi	g734	2.3.1.200	Lipoyl amidotransferase	5	46	10.9	0.000117875	0	10	0	0	0.572794	1	-2.32369e-05	-10.9	10.9	496	9.32479e-05	0.000674623	1808	10	0.5	0.25	0.5	-0.000127728	0.000149685	0.397257	0.99659	-9.4154e-05	0.000157048	0.551532	0.96564
EC	Malawi	g737	2.3.1.203	UDP-N-acetylbacillosamine N-acetyltransferase	5	46	10.9	0.00119499	0	10	0	0	0.572794	1	-0.000247661	-10.9	10.9	497	0.000102611	0.000668516	1793	10	0.5	0.25	0.5	-0.000368847	0.000492676	0.457311	0.99659	-0.000629241	0.000494998	0.20954	0.96564
EC	Malawi	g795	2.3.2.13	Protein-glutamine gamma-glutamyltransferase	5	46	10.9	8.3738e-05	0	10	0	0	0.572794	1	-2.19831e-05	-10.9	10.9	498	0.0001215	0.001215	1765	10	0.5	0.25	0.5	-0.000136477	0.00014445	0.348966	0.99659	-0.000109573	0.000142969	0.447036	0.96564
EC	Malawi	g796	2.3.2.16	Lipid II glycine glycyltransferase	18	46	39.1	0.000574921	5	10	50	0.00010833	0.724563	1	-6.88453e-05	10.9	10.9	499	0.00113217	0.00404815	532	10	0.5	0.25	0.5	6.6597e-05	0.000392614	0.865939	0.99659	4.52794e-05	0.000390512	0.908158	0.988468
EC	Malawi	g811	2.3.3.5	2-methylcitrate synthase	41	46	89.1	0.00311112	10	10	100	0.00251669	0.572794	1	-0.000688118	10.9	10.9	500	0.000556056	0.00197696	1154	10	0.5	0.25	0.5	-0.000476254	0.00103954	0.648692	0.99659	-0.00051774	0.00102758	0.616585	0.96564
EC	Malawi	g908	2.4.2.31	NAD +)--protein-arginine ADP-ribosyltransferase	5	46	10.9	0.00020299	0	10	0	0	0.572794	1	-4.72183e-05	-10.9	10.9	501	0.000134333	0.000811014	1748	10	0.5	0.25	0.5	-0.000198358	0.000211865	0.353316	0.99659	-0.000181909	0.000220685	0.413688	0.96564
EC	Malawi	g986	2.6.1.21	D-amino-acid transaminase	41	46	89.1	0.00299666	10	10	100	0.00133333	0.572794	1	-0.000827468	10.9	10.9	502	0.00155399	0.00541772	329	10	0.5	0.25	0.5	-0.00038478	0.000975921	0.694932	0.99659	-0.000581333	0.00100995	0.567464	0.96564
EC	Malawi	g1052	2.7.1.189	Autoinducer-2 kinase	37	46	80.4	0.000432787	7	10	70	0.000232677	0.43257	1	-6.33008e-05	-10.4	10.4	503	0.000842944	0.00434805	809	10	0.5	0.25	0.5	-0.000173284	0.000393043	0.661061	0.99659	-0.000273344	0.000406032	0.503915	0.96564
EC	Malawi	g1107	2.7.1.63	Polyphosphate--glucose phosphotransferase	32	46	69.6	0.00123907	8	10	80	0.00238091	0.706789	1	0.00171891	10.4	10.4	504	0.00232946	0.00658934	135	10	0.5	0.25	0.5	0.00189218	0.000791957	0.020405	0.99659	0.00184231	0.000795876	0.024768	0.96564
EC	Malawi	g118	1.1.1.395	NO NAME	14	46	30.4	0.000140769	2	10	20	0.000249183	0.706789	1	0.000212354	-10.4	10.4	505	0.000208859	0.00203363	1634	10	0.5	0.25	0.5	0.000301701	0.000284344	0.293394	0.99659	0.000299782	0.000295208	0.314758	0.96564
EC	Malawi	g1235	2.7.8.31	Undecaprenyl-phosphate glucose phosphotransferase	37	46	80.4	0.00121225	7	10	70	0.000950722	0.43257	1	-5.19156e-06	-10.4	10.4	506	0.00129659	0.004566	434	10	0.5	0.25	0.5	-0.000334505	0.000698315	0.63386	0.99659	-0.000323143	0.000684698	0.639016	0.96564
EC	Malawi	g1404	3.1.4.3	Phospholipase C	9	46	19.6	7.98417e-05	3	10	30	0.000156856	0.43257	1	0.000129697	10.4	10.4	507	0.000296797	0.00159333	1512	10	0.5	0.25	0.5	0.00029494	0.000231238	0.207598	0.99659	0.00031201	0.000237634	0.195182	0.96564
EC	Malawi	g1649	3.5.1.126	NO NAME	9	46	19.6	6.9492e-05	3	10	30	6.14923e-05	0.43257	1	4.03162e-05	10.4	10.4	508	0.000204233	0.00122272	1642	10	0.5	0.25	0.5	0.000205832	0.000171721	0.235902	0.99659	0.000219417	0.000176493	0.219591	0.96564
EC	Malawi	g1704	3.5.3.12	Agmatine deiminase	37	46	80.4	0.00137719	7	10	70	0.000110153	0.43257	1	-0.000991741	-10.4	10.4	509	0.0047028	0.0109894	26	10	0.5	0.25	0.5	-0.0017181	0.000694067	0.0164769	0.99659	-0.0017175	0.00073664	0.0237958	0.96564
EC	Malawi	g1759	3.6.1.25	Triphosphatase	37	46	80.4	0.000599648	7	10	70	0.000310271	0.43257	1	-0.000255732	-10.4	10.4	510	0.00158726	0.00619661	312	10	0.5	0.25	0.5	-0.000599275	0.000463654	0.201686	0.99659	-0.000581726	0.000458197	0.210105	0.96564
EC	Malawi	g1810	3.6.3.43	Peptide-transporting ATPase	14	46	30.4	0.00129753	2	10	20	0.000504056	0.706789	1	1.33797e-05	-10.4	10.4	511	8.72222e-05	0.000770049	1818	10	0.5	0.25	0.5	2.19777e-05	0.000708375	0.975364	0.99659	-9.59677e-05	0.000739859	0.897316	0.988064
EC	Malawi	g197	1.11.1.18	Bromide peroxidase	14	46	30.4	0.000537526	2	10	20	3.47571e-05	0.706789	1	-0.000147707	-10.4	10.4	512	0.000298283	0.00171231	1509	10	0.5	0.25	0.5	-0.000341	0.00039768	0.394973	0.99659	-0.000320745	0.000416916	0.445318	0.96564
EC	Malawi	g2004	4.2.1.68	L-fuconate dehydratase	37	46	80.4	0.00822539	7	10	70	0.0101186	0.43257	1	0.00264982	-10.4	10.4	513	0.00102381	0.00465284	619	10	0.5	0.25	0.5	0.000501296	0.00198092	0.801181	0.99659	0.000949636	0.00198176	0.633895	0.96564
EC	Malawi	g2118	5.1.3.12	UDP-glucuronate 5'-epimerase	9	46	19.6	0.000312009	3	10	30	0.000168986	0.43257	1	9.14023e-05	10.4	10.4	514	0.000398806	0.00156905	1387	10	0.5	0.25	0.5	0.000264522	0.000319613	0.411522	0.99659	0.000275341	0.00032793	0.405111	0.96564
EC	Malawi	g216	1.13.11.2	Catechol 2,3-dioxygenase	32	46	69.6	0.00105789	8	10	80	0.000405527	0.706789	1	-0.000190159	10.4	10.4	515	0.000929138	0.00362987	727	10	0.5	0.25	0.5	-0.000179457	0.000601772	0.766684	0.99659	-0.000159595	0.000608158	0.794072	0.969458
EC	Malawi	g2194	5.4.2.1	Transferred entry 5.4.2.11 and 5.4.2.12	37	46	80.4	0.00533843	7	10	70	0.000299284	0.43257	1	-0.00209003	-10.4	10.4	516	0.0012957	0.00448589	435	10	0.5	0.25	0.5	-0.00174217	0.00125861	0.171989	0.99659	-0.0015119	0.00131956	0.25735	0.96564
EC	Malawi	g2340	6.3.5.10	Adenosylcobyric acid synthase glutamine-hydrolyzing)	14	46	30.4	0.000341428	2	10	20	2.4853e-05	0.706789	1	-5.55861e-05	-10.4	10.4	517	0.000711474	0.00353528	950	10	0.5	0.25	0.5	-0.000147414	0.000272648	0.590955	0.99659	-0.000126868	0.000276376	0.648195	0.96564
EC	Malawi	g342	1.2.1.39	Phenylacetaldehyde dehydrogenase	37	46	80.4	0.00234332	7	10	70	0.00219333	0.43257	1	0.00069241	-10.4	10.4	518	0.000690984	0.0030098	982	10	0.5	0.25	0.5	0.000573045	0.000986156	0.563597	0.99659	5.14245e-05	0.000954768	0.957261	0.99494
EC	Malawi	g41	1.1.1.202	1,3-propanediol dehydrogenase	37	46	80.4	0.000480044	7	10	70	0.000421754	0.43257	1	3.99133e-05	-10.4	10.4	519	0.00183263	0.00662724	225	10	0.5	0.25	0.5	-0.0003835	0.000466806	0.414952	0.99659	-0.000425809	0.000484804	0.383977	0.96564
EC	Malawi	g43	1.1.1.21	Aldehyde reductase	14	46	30.4	0.0005614	2	10	20	3.64303e-05	0.706789	1	-0.000152156	-10.4	10.4	520	0.000137364	0.000680658	1740	10	0.5	0.25	0.5	-0.000330621	0.000406348	0.419425	0.99659	-0.000284921	0.000426215	0.506895	0.96564
EC	Malawi	g440	1.3.8.13	NO NAME	37	46	80.4	0.000508196	7	10	70	0.00055609	0.43257	1	4.13164e-05	-10.4	10.4	521	0.000320191	0.00174254	1485	10	0.5	0.25	0.5	-6.94722e-05	0.000467921	0.882525	0.99659	-8.09079e-05	0.000477025	0.866002	0.982949
EC	Malawi	g50	1.1.1.237	Hydroxyphenylpyruvate reductase	37	46	80.4	0.000557579	7	10	70	0.000239605	0.43257	1	-0.000242641	-10.4	10.4	522	0.00217308	0.00561551	157	10	0.5	0.25	0.5	-0.000549285	0.000430624	0.207573	0.99659	-0.000591012	0.000429124	0.174569	0.96564
EC	Malawi	g645	2.1.1.265	Tellurite methyltransferase	37	46	80.4	0.000453334	7	10	70	0.000268515	0.43257	1	-7.94128e-05	-10.4	10.4	523	0.00107138	0.00376542	581	10	0.5	0.25	0.5	-0.000270871	0.000402352	0.503679	0.99659	-0.000375178	0.000386228	0.336031	0.96564
EC	Malawi	g971	2.5.1.97	Pseudaminic acid synthase	14	46	30.4	0.00072888	2	10	20	4.54317e-05	0.706789	1	-0.00017705	-10.4	10.4	524	0.000254621	0.00177689	1579	10	0.5	0.25	0.5	-0.000349911	0.000441528	0.431537	0.99659	-0.000298642	0.000462024	0.520991	0.96564
EC	Malawi	g987	2.6.1.22	S)-3-amino-2-methylpropionate transaminase	37	46	80.4	0.000485175	7	10	70	0.000216966	0.43257	1	-0.000145208	-10.4	10.4	525	0.000452828	0.00203342	1300	10	0.5	0.25	0.5	-0.000359682	0.00040718	0.380964	0.99659	-0.000370177	0.000400677	0.359986	0.96564
EC	Malawi	g1055	2.7.1.191	NO NAME	46	46	100	0.00729413	9	10	90	0.00389552	0.178571	0.995489	-0.00218567	-10	10	526	0.00464481	0.0131198	27	10	0.5	0.25	0.5	-0.00172544	0.00129342	0.187796	0.99659	-0.00163488	0.00127031	0.204024	0.96564
EC	Malawi	g1068	2.7.1.205	NO NAME	0	46	0	0	1	10	10	1.84639e-05	0.178571	0.995489	1.84639e-05	10	10	527	3.55556e-05	0.000355556	1901	10	0.5	0.25	0.5	0.000135882	6.1207e-05	0.0306347	0.99659	0.000140476	6.4934e-05	0.0353186	0.96564
EC	Malawi	g1070	2.7.1.207	NO NAME	23	46	50	0.000684643	6	10	60	0.000210226	0.730753	1	-8.2433e-05	10	10	528	0.000505299	0.00216944	1218	10	0.5	0.25	0.5	1.29784e-05	0.000476302	0.978362	0.99659	6.57294e-06	0.000465544	0.988791	0.998729
EC	Malawi	g108	1.1.1.37	Malate dehydrogenase	46	46	100	0.00445427	9	10	90	0.004675	0.178571	0.995489	-0.00166372	-10	10	529	0.00134607	0.00514647	414	10	0.5	0.25	0.5	-0.00124312	0.00115697	0.287393	0.99659	-0.00143779	0.00105102	0.177429	0.96564
EC	Malawi	g1124	2.7.10.1	Receptor protein-tyrosine kinase	23	46	50	0.00362487	6	10	60	0.000149232	0.730753	1	-0.00101038	10	10	530	0.000317753	0.00153997	1488	10	0.5	0.25	0.5	-0.000801671	0.000978829	0.41638	0.99659	-0.000717568	0.00101491	0.482833	0.96564
EC	Malawi	g1138	2.7.2.2	Carbamate kinase	46	46	100	0.00775592	9	10	90	0.00950353	0.178571	0.995489	1.6006e-05	-10	10	531	0.00102357	0.00423819	620	10	0.5	0.25	0.5	-0.000776744	0.00166949	0.643617	0.99659	-0.00107981	0.00166886	0.52057	0.96564
EC	Malawi	g1263	2.8.3.10	Citrate CoA-transferase	46	46	100	0.00350496	9	10	90	0.00200165	0.178571	0.995489	-0.000669685	-10	10	532	0.00142637	0.00484792	382	10	0.5	0.25	0.5	-0.000590592	0.000860158	0.495267	0.99659	-0.000748709	0.000900827	0.409849	0.96564
EC	Malawi	g1271	2.8.3.25	NO NAME	0	46	0	0	1	10	10	2.4741e-05	0.178571	0.995489	2.4741e-05	10	10	533	0	0	1937	10	0.5	0.25	0.5	0.000157293	7.08514e-05	0.0306347	0.99659	0.000164225	7.4767e-05	0.032721	0.96564
EC	Malawi	g1273	2.8.3.6	3-oxoadipate CoA-transferase	23	46	50	0.000564874	4	10	40	0.000723272	0.730753	1	0.000485965	-10	10	534	0.000520167	0.00318512	1197	10	0.5	0.25	0.5	0.000343333	0.000546317	0.532359	0.99659	0.000333797	0.00056763	0.559143	0.96564
EC	Malawi	g1285	3.1.1.23	Acylglycerol lipase	23	46	50	0.000426667	4	10	40	0.000335113	0.730753	1	0.000114776	-10	10	535	0.000344667	0.00209999	1448	10	0.5	0.25	0.5	9.72648e-06	0.000450008	0.982836	0.99659	0.000115358	0.00047331	0.80844	0.971379
EC	Malawi	g132	1.1.1.47	Glucose 1-dehydrogenase NAD P) +	46	46	100	0.000800858	9	10	90	0.00096101	0.178571	0.995489	0.000199689	-10	10	536	0.000948994	0.00325796	703	10	0.5	0.25	0.5	0.000164404	0.000463975	0.724466	0.99659	7.5442e-05	0.000444743	0.865985	0.982949
EC	Malawi	g1323	3.1.2.21	Dodecanoyl-[acyl-carrier-protein] hydrolase	0	46	0	0	1	10	10	3.5034e-05	0.178571	0.995489	3.5034e-05	10	10	537	3.5e-05	0.00035	1911	10	0.5	0.25	0.5	0.000187174	8.4311e-05	0.0306347	0.99659	0.000193502	8.94449e-05	0.0353186	0.96564
EC	Malawi	g1335	3.1.21.4	Type II site-specific deoxyribonuclease	46	46	100	0.00309271	9	10	90	0.00413754	0.178571	0.995489	0.00128985	-10	10	538	0.00127389	0.00573052	448	10	0.5	0.25	0.5	0.00020348	0.00106847	0.849678	0.99659	0.000183613	0.0011008	0.8682	0.982949
EC	Malawi	g1342	3.1.26.11	Ribonuclease Z	46	46	100	0.00638014	9	10	90	0.00467594	0.178571	0.995489	-0.00263712	-10	10	539	0.00297011	0.00795401	78	10	0.5	0.25	0.5	-0.00209653	0.0012694	0.104421	0.99659	-0.00222355	0.00132301	0.0990631	0.96564
EC	Malawi	g1354	3.1.3.100	NO NAME	0	46	0	0	1	10	10	4.60293e-06	0.178571	0.995489	4.60293e-06	10	10	540	0	0	1940	10	0.5	0.25	0.5	6.78449e-05	3.05602e-05	0.0306347	0.99659	7.01387e-05	3.24211e-05	0.0353186	0.96564
EC	Malawi	g1358	3.1.3.11	Fructose-bisphosphatase	46	46	100	0.0122741	9	10	90	0.0172494	0.178571	0.995489	-0.0010361	-10	10	541	0.000200405	0.00122788	1647	10	0.5	0.25	0.5	-0.000862021	0.00201681	0.670775	0.99659	-0.00125894	0.00195779	0.523136	0.96564
EC	Malawi	g1370	3.1.3.31	Nucleotidase	0	46	0	0	1	10	10	3.02199e-05	0.178571	0.995489	3.02199e-05	10	10	542	0	0	1941	10	0.5	0.25	0.5	0.000173839	7.83044e-05	0.0306347	0.99659	0.000179716	8.30725e-05	0.0353186	0.96564
EC	Malawi	g1388	3.1.3.78	Phosphatidylinositol-4,5-bisphosphate 4-phosphatase	0	46	0	0	1	10	10	4.49912e-05	0.178571	0.995489	4.49912e-05	10	10	543	3.6e-05	0.00036	1893	10	0.5	0.25	0.5	0.000212111	9.5544e-05	0.0306347	0.99659	0.000219283	0.000101362	0.0353186	0.96564
EC	Malawi	g1405	3.1.4.37	2',3'-cyclic-nucleotide 3'-phosphodiesterase	0	46	0	0	1	10	10	4.48238e-05	0.178571	0.995489	4.48238e-05	10	10	544	0	0	1943	10	0.5	0.25	0.5	0.000211716	9.53661e-05	0.0306347	0.99659	0.000218874	0.000101173	0.0353186	0.96564
EC	Malawi	g142	1.1.1.6	Glycerol dehydrogenase	46	46	100	0.00629743	9	10	90	0.00750048	0.178571	0.995489	-0.000638923	-10	10	545	0.000653103	0.00280723	1025	10	0.5	0.25	0.5	-0.000936956	0.00141745	0.511412	0.99659	-0.00108497	0.00139635	0.440819	0.96564
EC	Malawi	g1427	3.2.1.103	Keratan-sulfate endo-1,4-beta-galactosidase	0	46	0	0	1	10	10	4.1247e-06	0.178571	0.995489	4.1247e-06	10	10	546	0	0	1946	10	0.5	0.25	0.5	6.42238e-05	2.89292e-05	0.0306347	0.99659	6.67908e-05	3.06951e-05	0.034312	0.96564
EC	Malawi	g1477	3.2.1.41	Pullulanase	46	46	100	0.00521163	9	10	90	0.00523826	0.178571	0.995489	0.000590157	-10	10	547	0.00158293	0.00501633	316	10	0.5	0.25	0.5	4.49212e-05	0.00129444	0.972445	0.99659	-7.6706e-05	0.00132999	0.954238	0.99393
EC	Malawi	g1494	3.2.1.75	Glucan endo-1,6-beta-glucosidase	0	46	0	0	1	10	10	3.69174e-06	0.178571	0.995489	3.69174e-06	10	10	548	3.55556e-05	0.000355556	1903	10	0.5	0.25	0.5	6.07597e-05	2.73687e-05	0.0306347	0.99659	6.28139e-05	2.90353e-05	0.0353186	0.96564
EC	Malawi	g1496	3.2.1.8	Endo-1,4-beta-xylanase	46	46	100	0.00548797	9	10	90	0.010156	0.178571	0.995489	0.00415589	-10	10	549	0.00170335	0.00542705	272	10	0.5	0.25	0.5	0.00201813	0.00137979	0.149361	0.99659	0.00168624	0.0014395	0.246988	0.96564
EC	Malawi	g1532	3.3.2.1	Isochorismatase	46	46	100	0.00562685	9	10	90	0.00439729	0.178571	0.995489	-0.00137272	-10	10	550	0.00156782	0.00511444	325	10	0.5	0.25	0.5	-0.00129263	0.00124373	0.303287	0.99659	-0.00126307	0.00129302	0.333352	0.96564
EC	Malawi	g1539	3.4.11.10	Bacterial leucyl aminopeptidase	46	46	100	0.00238528	9	10	90	0.00259312	0.178571	0.995489	-0.000640998	-10	10	551	0.0011153	0.00448976	548	10	0.5	0.25	0.5	-0.000702043	0.0008112	0.390627	0.99659	-0.000689698	0.000791039	0.387437	0.96564
EC	Malawi	g1570	3.4.19.1	Acylaminoacyl-peptidase	0	46	0	0	1	10	10	2.31586e-05	0.178571	0.995489	2.31586e-05	10	10	552	0	0	1952	10	0.5	0.25	0.5	0.00015218	6.85481e-05	0.0306347	0.99659	0.000157325	7.27222e-05	0.0353186	0.96564
EC	Malawi	g1576	3.4.21.102	C-terminal processing peptidase	46	46	100	0.00574369	9	10	90	0.00563668	0.178571	0.995489	-0.00315417	-10	10	553	0.00167841	0.00641844	285	10	0.5	0.25	0.5	-0.00235336	0.00127716	0.0708718	0.99659	-0.00271407	0.00123097	0.0320957	0.96564
EC	Malawi	g1578	3.4.21.107	Peptidase Do	46	46	100	0.0124892	9	10	90	0.0165951	0.178571	0.995489	0.000293009	-10	10	554	0.000386573	0.00196574	1399	10	0.5	0.25	0.5	-0.00058791	0.00201952	0.77208	0.99659	-0.00084988	0.00199903	0.672554	0.96564
EC	Malawi	g1602	3.4.22.40	Bleomycin hydrolase	46	46	100	0.0136072	9	10	90	0.0119022	0.178571	0.995489	-0.00037731	-10	10	555	0.000521257	0.00302123	1196	10	0.5	0.25	0.5	-0.000194117	0.00196704	0.921754	0.99659	3.71572e-05	0.00189773	0.984456	0.998729
EC	Malawi	g165	1.1.1.95	Phosphoglycerate dehydrogenase	46	46	100	0.00586856	9	10	90	0.00856208	0.178571	0.995489	-0.000726245	-10	10	556	0.000763783	0.00305081	892	10	0.5	0.25	0.5	-0.000781411	0.00134824	0.564609	0.99659	-0.00115367	0.00130777	0.381907	0.96564
EC	Malawi	g170	1.1.3.46	4-hydroxymandelate oxidase	0	46	0	0	1	10	10	4.41543e-05	0.178571	0.995489	4.41543e-05	10	10	557	0	0	1959	10	0.5	0.25	0.5	0.000210129	9.46512e-05	0.0306347	0.99659	0.000217234	0.000100415	0.0353186	0.96564
EC	Malawi	g1723	3.5.4.2	Adenine deaminase	46	46	100	0.00651607	9	10	90	0.00930024	0.178571	0.995489	-0.000837694	-10	10	558	0.00143438	0.00416441	376	10	0.5	0.25	0.5	-0.00135366	0.00134571	0.318949	0.99659	-0.00161732	0.00132235	0.227038	0.96564
EC	Malawi	g1730	3.5.4.3	Guanine deaminase	46	46	100	0.00315211	9	10	90	0.00407376	0.178571	0.995489	-0.000413466	-10	10	559	0.000628719	0.00245887	1063	10	0.5	0.25	0.5	-0.000842417	0.00105115	0.426397	0.99659	-0.000998764	0.00104398	0.343325	0.96564
EC	Malawi	g174	1.1.5.3	Glycerol-3-phosphate dehydrogenase	46	46	100	0.0128772	9	10	90	0.0141699	0.178571	0.995489	-0.0011519	-10	10	560	0.000260833	0.00159407	1569	10	0.5	0.25	0.5	-0.00106676	0.00205765	0.606273	0.99659	-0.00122057	0.00208407	0.560735	0.96564
EC	Malawi	g1740	3.5.5.1	Nitrilase	0	46	0	0	1	10	10	4.19983e-05	0.178571	0.995489	4.19983e-05	10	10	561	3.55556e-05	0.000355556	1904	10	0.5	0.25	0.5	0.000204935	9.23115e-05	0.0306347	0.99659	0.000212705	9.80501e-05	0.0348362	0.96564
EC	Malawi	g1798	3.6.3.30	Fe 3+)-transporting ATPase	46	46	100	0.00417679	9	10	90	0.00466054	0.178571	0.995489	-0.00067472	-10	10	562	0.00111077	0.00469899	553	10	0.5	0.25	0.5	-0.000755801	0.00104774	0.473797	0.99659	-0.000876637	0.00108773	0.424099	0.96564
EC	Malawi	g1886	4.1.1.83	4-hydroxyphenylacetate decarboxylase	46	46	100	0.00615152	9	10	90	0.00648921	0.178571	0.995489	-0.00112461	-10	10	563	0.000496738	0.00279181	1232	10	0.5	0.25	0.5	-0.000937501	0.00139824	0.505404	0.99659	-0.00104784	0.00138885	0.454108	0.96564
EC	Malawi	g1909	4.1.2.43	3-hexulose-6-phosphate synthase	23	46	50	0.00110307	6	10	60	0.000161267	0.730753	1	-0.00014669	10	10	564	0.00142706	0.00608983	381	10	0.5	0.25	0.5	1.49775e-05	0.000509763	0.976669	0.99659	5.68133e-05	0.000543044	0.917096	0.989941
EC	Malawi	g1934	4.1.3.6	Citrate pro-3S)-lyase	46	46	100	0.00662165	9	10	90	0.00725757	0.178571	0.995489	-0.00108077	-10	10	565	0.00060435	0.00210063	1104	10	0.5	0.25	0.5	-0.000837441	0.00126959	0.512303	0.99659	-0.00102955	0.00132993	0.442494	0.96564
EC	Malawi	g1972	4.2.1.168	NO NAME	0	46	0	0	1	10	10	8.23221e-05	0.178571	0.995489	8.23221e-05	10	10	566	0	0	1970	10	0.5	0.25	0.5	0.000286919	0.00012924	0.0306347	0.99659	0.000224125	0.000125023	0.0790764	0.96564
EC	Malawi	g2050	4.3.1.15	Diaminopropionate ammonia-lyase	46	46	100	0.00340461	9	10	90	0.00402702	0.178571	0.995489	-0.000215774	-10	10	567	0.0015164	0.00472904	346	10	0.5	0.25	0.5	-0.000580938	0.0010368	0.577581	0.99659	-0.000625816	0.00104809	0.553135	0.96564
EC	Malawi	g2056	4.3.1.29	D-glucosaminate-6-phosphate ammonia lyase	0	46	0	0	1	10	10	2.55026e-05	0.178571	0.995489	2.55026e-05	10	10	568	0	0	1974	10	0.5	0.25	0.5	0.000159695	7.19336e-05	0.0306347	0.99659	0.000165095	7.63138e-05	0.0353186	0.96564
EC	Malawi	g2219	5.4.99.2	Methylmalonyl-CoA mutase	46	46	100	0.00559378	9	10	90	0.00479925	0.178571	0.995489	-0.00179913	-10	10	569	0.00117222	0.00388087	509	10	0.5	0.25	0.5	-0.00113819	0.00120421	0.348778	0.99659	-0.0012622	0.00127041	0.325232	0.96564
EC	Malawi	g224	1.13.11.5	Homogentisate 1,2-dioxygenase	0	46	0	0	1	10	10	8.32538e-06	0.178571	0.995489	8.32538e-06	10	10	570	3.5e-05	0.00035	1914	10	0.5	0.25	0.5	9.12435e-05	4.11e-05	0.0306347	0.99659	9.5265e-05	4.33714e-05	0.032721	0.96564
EC	Malawi	g2282	6.2.1.3	Long-chain-fatty-acid--CoA ligase	46	46	100	0.0100029	9	10	90	0.00753722	0.178571	0.995489	-0.00292287	-10	10	571	0.000785688	0.00262829	870	10	0.5	0.25	0.5	-0.00134542	0.0015481	0.388648	0.99659	-0.00152376	0.00153746	0.326412	0.96564
EC	Malawi	g26	1.1.1.154	Ureidoglycolate dehydrogenase	46	46	100	0.00451039	9	10	90	0.00529583	0.178571	0.995489	0.000177308	-10	10	572	0	0	1983	10	0.5	0.25	0.5	-0.000109623	0.00118449	0.926605	0.99659	5.85413e-05	0.00125153	0.962878	0.995908
EC	Malawi	g295	1.15.1.2	Superoxide reductase	23	46	50	0.000494615	4	10	40	0.000149404	0.730753	1	-0.0001171	-10	10	573	0.000272227	0.00149549	1546	10	0.5	0.25	0.5	-0.00031988	0.000438798	0.469157	0.99659	-0.000348739	0.000450708	0.442718	0.96564
EC	Malawi	g483	1.4.4.2	Glycine dehydrogenase aminomethyl-transferring)	46	46	100	0.0060813	9	10	90	0.00774457	0.178571	0.995489	-0.0017261	-10	10	574	0.000435089	0.00190375	1328	10	0.5	0.25	0.5	-0.00138438	0.00135746	0.312356	0.99659	-0.00156607	0.00126606	0.22188	0.96564
EC	Malawi	g536	1.7.1.4	Nitrite reductase NAD P)H)	46	46	100	0.00789855	9	10	90	0.00811796	0.178571	0.995489	-0.00065297	-10	10	575	0.000271824	0.00128015	1547	10	0.5	0.25	0.5	-0.000611499	0.00160247	0.704257	0.99659	-0.000688884	0.00161454	0.671448	0.96564
EC	Malawi	g553	1.8.1.2	Assimilatory sulfite reductase NADPH)	46	46	100	0.00795708	9	10	90	0.00915283	0.178571	0.995489	-0.000342712	-10	10	576	0.000157324	0.000893264	1714	10	0.5	0.25	0.5	-0.000605668	0.00161187	0.70857	0.99659	-0.00070039	0.00161686	0.666748	0.96564
EC	Malawi	g560	1.8.2.4	Dimethyl sulfide cytochrome c2 reductase	0	46	0	0	1	10	10	3.28374e-06	0.178571	0.995489	3.28374e-06	10	10	577	0	0	1992	10	0.5	0.25	0.5	5.73039e-05	2.58121e-05	0.0306347	0.99659	5.95943e-05	2.73878e-05	0.034312	0.96564
EC	Malawi	g584	2.1.1.113	Site-specific DNA-methyltransferase cytosine-N 4)-specific)	23	46	50	0.000239309	6	10	60	0.00016151	0.730753	1	1.16306e-05	10	10	578	0.000185	0.00139735	1672	10	0.5	0.25	0.5	4.16332e-05	0.000341174	0.903329	0.99659	5.17128e-05	0.00035114	0.88351	0.987189
EC	Malawi	g633	2.1.1.223	tRNA 1) Val) adenine 37)-N 6-methyltransferase	46	46	100	0.00484113	9	10	90	0.00703979	0.178571	0.995489	-0.000462223	-10	10	579	0.000364696	0.00160547	1429	10	0.5	0.25	0.5	-0.00064825	0.00125513	0.607627	0.99659	-0.00089334	0.00122676	0.469883	0.96564
EC	Malawi	g662	2.1.1.61	tRNA 5-methylaminomethyl-2-thiouridylate)-methyltransferase	46	46	100	0.00519682	9	10	90	0.00583866	0.178571	0.995489	-0.00028277	-10	10	580	0.000436746	0.00216164	1324	10	0.5	0.25	0.5	-0.000281417	0.00134726	0.835327	0.99659	-0.000360423	0.00135962	0.792029	0.96944
EC	Malawi	g676	2.1.2.10	Aminomethyltransferase	46	46	100	0.00616553	9	10	90	0.00762286	0.178571	0.995489	-0.00124145	-10	10	581	0.000494295	0.00272564	1236	10	0.5	0.25	0.5	-0.00123782	0.00139365	0.37838	0.99659	-0.00136898	0.00136132	0.319437	0.96564
EC	Malawi	g69	1.1.1.28	D-lactate dehydrogenase	46	46	100	0.00633555	9	10	90	0.00670488	0.178571	0.995489	-0.00285785	-10	10	582	0.00141504	0.00516426	387	10	0.5	0.25	0.5	-0.00213315	0.00131558	0.110747	0.99659	-0.00227816	0.0013263	0.0920443	0.96564
EC	Malawi	g707	2.3.1.12	Dihydrolipoyllysine-residue acetyltransferase	46	46	100	0.0035992	9	10	90	0.00542047	0.178571	0.995489	0.000671061	-10	10	583	0.000801194	0.00303869	851	10	0.5	0.25	0.5	8.9501e-05	0.00101081	0.929772	0.99659	7.48631e-05	0.00105214	0.94356	0.991472
EC	Malawi	g712	2.3.1.15	Glycerol-3-phosphate 1-O-acyltransferase	46	46	100	0.0106957	9	10	90	0.0119795	0.178571	0.995489	-0.000229304	-10	10	584	0.000120032	0.000627569	1770	10	0.5	0.25	0.5	-0.000365829	0.00193365	0.850652	0.99659	-0.000516101	0.00195173	0.792533	0.96944
EC	Malawi	g722	2.3.1.181	Lipoyl octanoyl) transferase	46	46	100	0.00397281	9	10	90	0.00449063	0.178571	0.995489	-0.00104809	-10	10	585	0.0010185	0.00386492	627	10	0.5	0.25	0.5	-0.000912895	0.00102522	0.377182	0.99659	-0.00114588	0.000963255	0.239827	0.96564
EC	Malawi	g769	2.3.1.47	8-amino-7-oxononanoate synthase	46	46	100	0.00508409	9	10	90	0.0067301	0.178571	0.995489	-0.0020007	-10	10	586	0.000484439	0.00204852	1252	10	0.5	0.25	0.5	-0.00159318	0.00122885	0.200326	0.99659	-0.00182478	0.00118651	0.130369	0.96564
EC	Malawi	g800	2.3.2.22	Cyclo L-leucyl-L-leucyl) synthase	0	46	0	0	1	10	10	1.55252e-05	0.178571	0.995489	1.55252e-05	10	10	587	3.5e-05	0.00035	1916	10	0.5	0.25	0.5	0.0001246	5.61252e-05	0.0306347	0.99659	0.000130092	5.9227e-05	0.032721	0.96564
EC	Malawi	g801	2.3.2.27	RING-type E3 ubiquitin transferase	0	46	0	0	1	10	10	0.000109904	0.178571	0.995489	0.000109904	10	10	588	3.6e-05	0.00036	1899	10	0.5	0.25	0.5	0.000331518	0.00014933	0.0306347	0.99659	0.000342727	0.000158423	0.0353186	0.96564
EC	Malawi	g819	2.4.1.122	Glycoprotein-N-acetylgalactosamine 3-beta-galactosyltransferase	0	46	0	0	1	10	10	3.474e-05	0.178571	0.995489	3.474e-05	10	10	589	0.000181509	0.000795239	1678	10	0.5	0.25	0.5	0.000186387	8.39566e-05	0.0306347	0.99659	0.000214309	8.43345e-05	0.0141966	0.96564
EC	Malawi	g839	2.4.1.243	6 G)-fructosyltransferase	0	46	0	0	1	10	10	0.000283529	0.178571	0.995489	0.000283529	10	10	590	7.2e-05	0.000506539	1834	10	0.5	0.25	0.5	0.000532477	0.00023985	0.0306347	0.99659	0.000550479	0.000254455	0.0353186	0.96564
EC	Malawi	g865	2.4.1.306	acetylgalactosaminyltransferase	0	46	0	0	1	10	10	2.71888e-05	0.178571	0.995489	2.71888e-05	10	10	591	6.93333e-05	0.000488146	1847	10	0.5	0.25	0.5	0.00016489	7.42736e-05	0.0306347	0.99659	0.000189592	7.4608e-05	0.0141966	0.96564
EC	Malawi	g866	2.4.1.308	diphosphoundecaprenol alpha-1,2-fucosyltransferase	0	46	0	0	1	10	10	3.06513e-05	0.178571	0.995489	3.06513e-05	10	10	592	0	0	2005	10	0.5	0.25	0.5	0.000175075	7.88613e-05	0.0306347	0.99659	0.000201303	7.92164e-05	0.0141966	0.96564
EC	Malawi	g867	2.4.1.309	diphosphoundecaprenol alpha-1,3-galactosyltransferase	0	46	0	0	1	10	10	3.31524e-05	0.178571	0.995489	3.31524e-05	10	10	593	0	0	2006	10	0.5	0.25	0.5	0.000182078	8.20157e-05	0.0306347	0.99659	0.000209355	8.2385e-05	0.0141966	0.96564
EC	Malawi	g935	2.5.1.17	Cob I)yrinic acid a,c-diamide adenosyltransferase	46	46	100	0.0085737	9	10	90	0.0123517	0.178571	0.995489	-0.00101166	-10	10	594	0.00134283	0.00427321	415	10	0.5	0.25	0.5	-0.000795088	0.00147765	0.592736	0.99659	-0.000866975	0.00148694	0.562474	0.96564
EC	Malawi	g944	2.5.1.32	15-cis-phytoene synthase	0	46	0	0	1	10	10	2.4169e-06	0.178571	0.995489	2.4169e-06	10	10	595	9.5e-05	0.000691562	1806	10	0.5	0.25	0.5	4.9162e-05	2.21447e-05	0.0306347	0.99659	5.11269e-05	2.34965e-05	0.034312	0.96564
EC	Malawi	g963	2.5.1.76	Cysteate synthase	0	46	0	0	1	10	10	1.80331e-06	0.178571	0.995489	1.80331e-06	10	10	596	0	0	2008	10	0.5	0.25	0.5	4.24654e-05	1.91282e-05	0.0306347	0.99659	4.39011e-05	2.0293e-05	0.0353186	0.96564
EC	Malawi	g966	2.5.1.85	specific)	0	46	0	0	1	10	10	3.30837e-05	0.178571	0.995489	3.30837e-05	10	10	597	0	0	2009	10	0.5	0.25	0.5	0.000181889	8.19307e-05	0.0306347	0.99659	0.000188039	8.69196e-05	0.0353186	0.96564
EC	Malawi	g1406	3.1.4.4	Phospholipase D	9	46	19.6	0.000445619	1	10	10	1.69287e-06	0.670235	1	-9.37259e-05	-9.6	9.6	598	0.00033824	0.00156745	1457	10	0.5	0.25	0.5	-0.000293117	0.000296159	0.326721	0.99659	-0.000240634	0.000310163	0.441503	0.96564
EC	Malawi	g1958	4.2.1.119	Enoyl-CoA hydratase 2	9	46	19.6	0.000301331	1	10	10	4.40746e-06	0.670235	1	-6.88005e-05	-9.6	9.6	599	0.000364837	0.00177719	1428	10	0.5	0.25	0.5	-0.000222256	0.000261101	0.398402	0.99659	-0.000137386	0.000268414	0.611015	0.96564
EC	Malawi	g2022	4.2.2.1	Hyaluronate lyase	9	46	19.6	0.000439139	1	10	10	3.63424e-05	0.670235	1	-6.33756e-05	-9.6	9.6	600	0	0	1972	10	0.5	0.25	0.5	-0.000126814	0.000316757	0.690478	0.99659	-0.000101022	0.000321633	0.754758	0.96564
EC	Malawi	g394	1.21.98.1	Cyclic dehypoxanthinyl futalosine synthase	9	46	19.6	0.000607704	1	10	10	2.58051e-05	0.670235	1	-0.00011653	-9.6	9.6	601	9.55556e-05	0.000694341	1804	10	0.5	0.25	0.5	-0.000238793	0.000369185	0.520494	0.99659	-0.000126089	0.000378859	0.740667	0.96564
EC	Malawi	g57	1.1.1.261	sn-glycerol-1-phosphate dehydrogenase	9	46	19.6	0.000416271	1	10	10	1.09649e-06	0.670235	1	-0.000129168	-9.6	9.6	602	0.000144646	0.000879999	1732	10	0.5	0.25	0.5	-0.000404919	0.000339727	0.238514	0.99659	-0.000327677	0.000350653	0.354549	0.96564
EC	Malawi	g928	2.5.1.120	Aminodeoxyfutalosine synthase	9	46	19.6	0.000690835	1	10	10	2.32707e-05	0.670235	1	-0.000156864	-9.6	9.6	603	7.26984e-05	0.000511577	1829	10	0.5	0.25	0.5	-0.000299391	0.000412732	0.471347	0.99659	-0.00016774	0.000422718	0.693194	0.96564
EC	Malawi	g110	1.1.1.373	Sulfolactaldehyde 3-reductase	37	46	80.4	0.00151611	9	10	90	0.00116834	0.670235	1	-0.000182885	9.6	9.6	604	0.00154314	0.00485084	333	10	0.5	0.25	0.5	-9.01155e-05	0.000753339	0.905227	0.99659	-5.73414e-05	0.000755988	0.939841	0.991167
EC	Malawi	g1321	3.1.2.2	Palmitoyl-CoA hydrolase	37	46	80.4	0.0011973	9	10	90	0.00100955	0.670235	1	-0.000307327	9.6	9.6	605	0.000767205	0.00278461	889	10	0.5	0.25	0.5	-0.000313576	0.000669895	0.6416	0.99659	-0.000284859	0.000650162	0.663176	0.96564
EC	Malawi	g1856	4.1.1.32	Phosphoenolpyruvate carboxykinase GTP)	32	46	69.6	0.0011564	6	10	60	0.000359395	0.710784	1	-0.000119538	-9.6	9.6	606	0.000936201	0.0031656	720	10	0.5	0.25	0.5	-0.000216359	0.000584824	0.712862	0.99659	-0.000104825	0.000575749	0.856267	0.982949
EC	Malawi	g452	1.3.99.22	Coproporphyrinogen dehydrogenase	37	46	80.4	0.00169794	9	10	90	0.00155233	0.670235	1	0.00016671	9.6	9.6	607	0.00128839	0.00590364	441	10	0.5	0.25	0.5	1.44287e-05	0.000860806	0.986688	0.99659	3.22903e-05	0.000905779	0.971704	0.997426
EC	Malawi	g589	2.1.1.133	Precorrin-4 C 11)-methyltransferase	37	46	80.4	0.00287219	9	10	90	0.00167028	0.670235	1	-0.000666448	9.6	9.6	608	0.00248219	0.00672896	114	10	0.5	0.25	0.5	-0.000345936	0.00101898	0.735555	0.99659	-0.000407826	0.00105491	0.700693	0.96564
EC	Malawi	g718	2.3.1.174	3-oxoadipyl-CoA thiolase	37	46	80.4	0.00215824	9	10	90	0.00209573	0.670235	1	0.000662708	9.6	9.6	609	0.00101504	0.00452411	629	10	0.5	0.25	0.5	0.000857433	0.000928805	0.360032	0.99659	0.000363121	0.000886437	0.683819	0.96564
EC	Malawi	g756	2.3.1.275	NO NAME	37	46	80.4	0.00891147	9	10	90	0.000890293	0.670235	1	-0.00254829	9.6	9.6	610	0.0015122	0.00519302	348	10	0.5	0.25	0.5	-0.0012242	0.00154132	0.430526	0.99659	-0.00118767	0.00157531	0.454429	0.96564
EC	Malawi	g1114	2.7.1.76	Deoxyadenosine kinase	28	46	60.9	0.00502741	7	10	70	0.00023484	0.727172	1	-0.00143399	9.1	9.1	611	0.000948441	0.00351307	704	10	0.5	0.25	0.5	-0.00089144	0.00116182	0.446257	0.99659	-0.000873026	0.00119807	0.46959	0.96564
EC	Malawi	g1144	2.7.3.3	Arginine kinase	5	46	10.9	6.60537e-05	2	10	20	1.99626e-05	0.596114	1	4.91914e-06	9.1	9.1	612	3.42857e-05	0.000342857	1918	10	0.5	0.25	0.5	8.37417e-05	0.000133862	0.534224	0.99659	8.72515e-05	0.000140036	0.536073	0.96564
EC	Malawi	g1680	3.5.1.81	N-acyl-D-amino-acid deacylase	18	46	39.1	0.000217313	3	10	30	0.000365314	0.727172	1	0.000276402	-9.1	9.1	613	0.00045353	0.00217784	1299	10	0.5	0.25	0.5	0.000205575	0.000368379	0.579114	0.99659	0.000133076	0.000387397	0.732652	0.96564
EC	Malawi	g1832	3.7.1.9	2-hydroxymuconate-6-semialdehyde hydrolase	5	46	10.9	0.000123994	2	10	20	3.05281e-05	0.596114	1	4.74701e-06	9.1	9.1	614	5.5e-05	0.000366265	1872	10	0.5	0.25	0.5	0.000103516	0.000173549	0.553358	0.99659	9.98364e-05	0.0001802	0.582026	0.96564
EC	Malawi	g1885	4.1.1.82	Phosphonopyruvate decarboxylase	18	46	39.1	0.00155163	3	10	30	0.00154727	0.727172	1	0.00102677	-9.1	9.1	615	0.000325111	0.00183039	1478	10	0.5	0.25	0.5	0.000336717	0.0008506	0.69377	0.99659	0.000672075	0.000797245	0.403245	0.96564
EC	Malawi	g1979	4.2.1.22	Cystathionine beta-synthase	18	46	39.1	0.000193013	3	10	30	0.000208346	0.727172	1	0.000119817	-9.1	9.1	616	0.000277639	0.00130093	1540	10	0.5	0.25	0.5	0.000150252	0.000317865	0.638339	0.99659	0.000126296	0.000330353	0.703855	0.96564
EC	Malawi	g2092	4.6.1.13	Phosphatidylinositol diacylglycerol-lyase	18	46	39.1	0.000747233	3	10	30	4.89013e-05	0.727172	1	-0.000275135	-9.1	9.1	617	0.000116222	0.000614601	1774	10	0.5	0.25	0.5	-0.000563143	0.000502955	0.26781	0.99659	-0.000468777	0.000524009	0.375289	0.96564
EC	Malawi	g278	1.14.14.18	NO NAME	5	46	10.9	8.01656e-05	2	10	20	0.000171731	0.596114	1	0.000153254	9.1	9.1	618	0.000165667	0.000979125	1705	10	0.5	0.25	0.5	0.000348799	0.000227001	0.130242	0.99659	0.000350449	0.000237986	0.147136	0.96564
EC	Malawi	g406	1.3.1.31	2-enoate reductase	5	46	10.9	0.000188118	2	10	20	2.95231e-05	0.596114	1	-1.28653e-05	9.1	9.1	619	2.98095e-05	0.000370602	1928	10	0.5	0.25	0.5	6.07337e-05	0.000215017	0.778671	0.99659	0.000156594	0.000217952	0.475806	0.96564
EC	Malawi	g729	2.3.1.190	Acetoin dehydrogenase	18	46	39.1	0.000226396	3	10	30	0.000284305	0.727172	1	0.000180714	-9.1	9.1	620	0.0006856	0.00303829	989	10	0.5	0.25	0.5	0.000219317	0.000353945	0.538103	0.99659	0.000254196	0.000338206	0.455814	0.96564
EC	Malawi	g850	2.4.1.278	3-alpha-mycarosylerythronolide B desosaminyl transferase	5	46	10.9	0.00056081	2	10	20	8.03788e-05	0.596114	1	-1.75735e-05	9.1	9.1	621	0.000211556	0.0012904	1630	10	0.5	0.25	0.5	0.00013008	0.000332137	0.696862	0.99659	0.000178492	0.000338907	0.600752	0.96564
EC	Malawi	g952	2.5.1.56	N-acetylneuraminate synthase	18	46	39.1	0.00114593	3	10	30	0.000101722	0.727172	1	-0.000315583	-9.1	9.1	622	0.000296872	0.00132601	1511	10	0.5	0.25	0.5	-0.000500448	0.000594859	0.403896	0.99659	-0.000428778	0.000625018	0.495867	0.96564
EC	Malawi	g998	2.6.1.5	Tyrosine transaminase	18	46	39.1	0.000236951	3	10	30	0.000304937	0.727172	1	0.000203083	-9.1	9.1	623	0.000117455	0.000731932	1773	10	0.5	0.25	0.5	0.000234257	0.000361696	0.519948	0.99659	0.000197699	0.000374435	0.599841	0.96564
EC	Malawi	g1006	2.6.1.66	Valine--pyruvate transaminase	41	46	89.1	0.00161221	8	10	80	0.00141056	0.596114	1	-0.000340537	-9.1	9.1	624	0.00073453	0.00320593	930	10	0.5	0.25	0.5	-0.000556462	0.000765179	0.470226	0.99659	-0.000569851	0.000735876	0.44235	0.96564
EC	Malawi	g1021	2.7.1.105	6-phosphofructo-2-kinase	41	46	89.1	0.00542082	8	10	80	0.00666773	0.596114	1	0.00129651	-9.1	9.1	625	0.000396926	0.00185531	1388	10	0.5	0.25	0.5	0.000208859	0.00152016	0.891231	0.99659	0.000468047	0.00151152	0.758112	0.96564
EC	Malawi	g1057	2.7.1.193	NO NAME	41	46	89.1	0.00021601	8	10	80	0.000274499	0.596114	1	2.13596e-05	-9.1	9.1	626	0.000207792	0.00122078	1637	10	0.5	0.25	0.5	-8.60462e-06	0.000290465	0.976476	0.99659	-5.16091e-05	0.000295689	0.862147	0.982949
EC	Malawi	g1058	2.7.1.194	NO NAME	41	46	89.1	0.00167105	8	10	80	0.00150475	0.596114	1	-0.000170084	-9.1	9.1	627	0.000445055	0.00218111	1316	10	0.5	0.25	0.5	-0.000278615	0.000769917	0.718857	0.99659	-0.000282113	0.000728018	0.700025	0.96564
EC	Malawi	g1195	2.7.7.53	ATP adenylyltransferase	41	46	89.1	0.00553853	8	10	80	0.00704847	0.596114	1	0.00145093	-9.1	9.1	628	0.000852869	0.0030463	802	10	0.5	0.25	0.5	0.000331493	0.00154097	0.830485	0.99659	0.000533987	0.00152491	0.727678	0.96564
EC	Malawi	g1327	3.1.2.28	1,4-dihydroxy-2-naphthoyl-CoA hydrolase	41	46	89.1	0.00129804	8	10	80	0.00137344	0.596114	1	-0.000103781	-9.1	9.1	629	0.000256884	0.00116294	1575	10	0.5	0.25	0.5	-0.000352132	0.000701505	0.617732	0.99659	-0.000436733	0.000697969	0.534345	0.96564
EC	Malawi	g1376	3.1.3.46	Fructose-2,6-bisphosphate 2-phosphatase	41	46	89.1	0.00542892	8	10	80	0.00666773	0.596114	1	0.00129182	-9.1	9.1	630	0.000709188	0.00234795	951	10	0.5	0.25	0.5	0.000206914	0.00152095	0.892294	0.99659	0.000465697	0.00151226	0.759402	0.96564
EC	Malawi	g1459	3.2.1.196	NO NAME	41	46	89.1	0.00115046	8	10	80	0.00093516	0.596114	1	-0.00032309	-9.1	9.1	631	0.000418085	0.00233582	1357	10	0.5	0.25	0.5	-0.000552568	0.000630104	0.3844	0.99659	-0.000567504	0.000614111	0.35987	0.96564
EC	Malawi	g1518	3.2.2.21	DNA-3-methyladenine glycosylase II	41	46	89.1	0.00255952	8	10	80	0.00308719	0.596114	1	0.000290205	-9.1	9.1	632	0.000120556	0.000778461	1767	10	0.5	0.25	0.5	-0.000145946	0.00102878	0.887716	0.99659	-0.000297993	0.00105686	0.779136	0.96564
EC	Malawi	g155	1.1.1.83	D-malate dehydrogenase decarboxylating)	41	46	89.1	0.00268398	8	10	80	0.00174508	0.596114	1	-0.000764736	-9.1	9.1	633	0.000920566	0.00382794	734	10	0.5	0.25	0.5	-0.000783755	0.000956835	0.416323	0.99659	-0.00095002	0.000910892	0.301986	0.96564
EC	Malawi	g1574	3.4.19.5	Beta-aspartyl-peptidase	41	46	89.1	0.00252955	8	10	80	0.00262698	0.596114	1	-6.93479e-05	-9.1	9.1	634	0.000544497	0.00193225	1170	10	0.5	0.25	0.5	-0.000297281	0.000952498	0.756161	0.99659	-0.000306076	0.000971952	0.754141	0.96564
EC	Malawi	g16	1.1.1.132	GDP-mannose 6-dehydrogenase	41	46	89.1	0.00142297	8	10	80	0.0011482	0.596114	1	-0.000437349	-9.1	9.1	635	0.0015193	0.00637451	343	10	0.5	0.25	0.5	-0.000655235	0.000711525	0.361204	0.99659	-0.000833342	0.000647125	0.203758	0.96564
EC	Malawi	g1640	3.5.1.105	Chitin disaccharide deacetylase	41	46	89.1	0.00117761	8	10	80	0.00109843	0.596114	1	-0.000159537	-9.1	9.1	636	0.000362735	0.00185628	1430	10	0.5	0.25	0.5	-0.00034245	0.000648492	0.599614	0.99659	-0.000431169	0.000648974	0.509496	0.96564
EC	Malawi	g1644	3.5.1.110	Peroxyureidoacrylate/ureidoacrylate amidohydrolase	41	46	89.1	0.000774874	8	10	80	0.00087759	0.596114	1	-1.24447e-05	-9.1	9.1	637	0.000430495	0.00196715	1333	10	0.5	0.25	0.5	-0.000231799	0.000545591	0.672629	0.99659	-0.00024822	0.000550743	0.654154	0.96564
EC	Malawi	g1820	3.6.4.6	Vesicle-fusing ATPase	41	46	89.1	0.00640825	8	10	80	0.00885348	0.596114	1	0.00283088	-9.1	9.1	638	0.000844288	0.00315146	808	10	0.5	0.25	0.5	0.0011281	0.00168388	0.50575	0.99659	0.00146303	0.00165596	0.3812	0.96564
EC	Malawi	g1894	4.1.1.98	4-hydroxy-3-polyprenylbenzoate decarboxylase	41	46	89.1	0.00056629	8	10	80	0.000582464	0.596114	1	9.34784e-06	-9.1	9.1	639	0.000479552	0.00207034	1265	10	0.5	0.25	0.5	-0.000104443	0.000453535	0.81874	0.99659	-0.00025363	0.000462334	0.585732	0.96564
EC	Malawi	g1916	4.1.2.53	2-keto-3-deoxy-L-rhamnonate aldolase	41	46	89.1	0.00166189	8	10	80	0.00130335	0.596114	1	-0.000510556	-9.1	9.1	640	0.000822587	0.00352977	831	10	0.5	0.25	0.5	-0.000813073	0.000785678	0.305343	0.99659	-0.000646678	0.000779003	0.410408	0.96564
EC	Malawi	g202	1.11.1.9	Glutathione peroxidase	41	46	89.1	0.000707566	8	10	80	0.000787529	0.596114	1	6.04388e-05	-9.1	9.1	641	0.00054424	0.00241439	1171	10	0.5	0.25	0.5	-6.2274e-05	0.000521817	0.905448	0.99659	-0.000111746	0.000532395	0.834604	0.9816
EC	Malawi	g2065	4.3.2.7	NO NAME	41	46	89.1	0.00212893	8	10	80	0.00230064	0.596114	1	-0.000181933	-9.1	9.1	642	0.0002195	0.00191523	1621	10	0.5	0.25	0.5	-0.000484631	0.00090297	0.593674	0.99659	-0.0004251	0.000908194	0.641767	0.96564
EC	Malawi	g2073	4.4.1.11	Methionine gamma-lyase	41	46	89.1	0.00161074	8	10	80	0.00122456	0.596114	1	-7.1353e-05	-9.1	9.1	643	0.00234032	0.00656959	133	10	0.5	0.25	0.5	-0.000217925	0.000769253	0.778035	0.99659	-0.00013675	0.000812752	0.867061	0.982949
EC	Malawi	g2229	5.4.99.29	23S rRNA pseudouridine 746) synthase	41	46	89.1	0.00120211	8	10	80	0.0011962	0.596114	1	-0.000278554	-9.1	9.1	644	0.00059369	0.00322778	1113	10	0.5	0.25	0.5	-0.000466902	0.00066308	0.48437	0.99659	-0.000467615	0.000664828	0.485092	0.96564
EC	Malawi	g2278	6.2.1.22	[Citrate pro-3S)-lyase] ligase	41	46	89.1	0.00299518	8	10	80	0.00301795	0.596114	1	-0.000498296	-9.1	9.1	645	0.000542808	0.00214246	1175	10	0.5	0.25	0.5	-0.000804148	0.00102624	0.436704	0.99659	-0.00101609	0.00103987	0.333206	0.96564
EC	Malawi	g236	1.14.11.17	Taurine dioxygenase	41	46	89.1	0.00331493	8	10	80	0.00468583	0.596114	1	0.00122895	-9.1	9.1	646	0.000513434	0.00199247	1207	10	0.5	0.25	0.5	0.000218715	0.00117012	0.852426	0.99659	0.000190094	0.00117324	0.871939	0.982949
EC	Malawi	g65	1.1.1.271	GDP-L-fucose synthase	41	46	89.1	0.00690313	8	10	80	0.00418483	0.596114	1	-0.0033639	-9.1	9.1	647	0.0016545	0.00476241	289	10	0.5	0.25	0.5	-0.00216407	0.00159826	0.181371	0.99659	-0.00241706	0.00157367	0.130857	0.96564
EC	Malawi	g678	2.1.2.13	UDP-4-amino-4-deoxy-L-arabinose formyltransferase	41	46	89.1	0.00118619	8	10	80	0.00126646	0.596114	1	-0.000179083	-9.1	9.1	648	0.000861886	0.00297696	797	10	0.5	0.25	0.5	-0.000435141	0.000675639	0.522273	0.99659	-0.000445256	0.000688652	0.520873	0.96564
EC	Malawi	g741	2.3.1.210	dTDP-4-amino-4,6-dideoxy-D-galactose acyltransferase	41	46	89.1	0.000908747	8	10	80	0.00106629	0.596114	1	-3.20317e-05	-9.1	9.1	649	0.000663374	0.00251892	1013	10	0.5	0.25	0.5	-0.000238327	0.000585077	0.685366	0.99659	-0.000305558	0.000589185	0.60632	0.96564
EC	Malawi	g827	2.4.1.180	Lipopolysaccharide N-acetylmannosaminouronosyltransferase	41	46	89.1	0.00128613	8	10	80	0.00128921	0.596114	1	-6.98839e-05	-9.1	9.1	650	0.000949485	0.00371989	700	10	0.5	0.25	0.5	-0.000354437	0.000702123	0.615748	0.99659	-0.000307761	0.000728375	0.674449	0.96564
EC	Malawi	g87	1.1.1.305	UDP-glucuronic acid oxidase UDP-4-keto-hexauronic acid decarboxylating)	41	46	89.1	0.00118619	8	10	80	0.00126646	0.596114	1	-0.000179083	-9.1	9.1	651	0.000132167	0.00105926	1753	10	0.5	0.25	0.5	-0.000435141	0.000675639	0.522273	0.99659	-0.000445256	0.000688652	0.520873	0.96564
EC	Malawi	g919	2.4.99.12	Lipid IV A) 3-deoxy-D-manno-octulosonic acid transferase	41	46	89.1	0.00170233	8	10	80	0.000600512	0.596114	1	-0.000909611	-9.1	9.1	652	0.00347117	0.0096272	52	10	0.5	0.25	0.5	-0.00126602	0.000727877	0.0876747	0.99659	-0.00143853	0.00074725	0.0599145	0.96564
EC	Malawi	g1123	2.7.1.95	Kanamycin kinase	42	46	91.3	0.0020614	10	10	100	0.000554863	1	1	-0.000928862	8.7	8.7	653	0.00495012	0.0132408	21	10	0.5	0.25	0.5	-0.000856099	0.000736657	0.250289	0.99659	-0.00060874	0.000728237	0.407183	0.96564
EC	Malawi	g1134	2.7.14.1	Protein arginine kinase	42	46	91.3	0.0024655	10	10	100	0.00120938	1	1	-0.000406078	8.7	8.7	654	0.00298385	0.0100692	77	10	0.5	0.25	0.5	9.01405e-05	0.000837451	0.914683	0.99659	8.19387e-05	0.000881895	0.926345	0.990894
EC	Malawi	g1186	2.7.7.40	D-ribitol-5-phosphate cytidylyltransferase	27	46	58.7	0.000649282	5	10	50	0.000157692	0.729571	1	-0.000187604	-8.7	8.7	655	0.00102332	0.0057436	621	10	0.5	0.25	0.5	-0.000370649	0.00048754	0.450416	0.99659	-0.000378866	0.000499809	0.451997	0.96564
EC	Malawi	g1229	2.7.8.14	CDP-ribitol ribitolphosphotransferase	4	46	8.7	0.000128589	0	10	0	0	1	1	-2.61518e-05	-8.7	8.7	656	0	0	1934	10	0.5	0.25	0.5	-0.000125541	0.000159643	0.435079	0.99659	-0.000140298	0.000168369	0.408654	0.96564
EC	Malawi	g1245	2.7.8.6	Undecaprenyl-phosphate galactose phosphotransferase	42	46	91.3	0.0048173	10	10	100	0.00462117	1	1	0.00189828	8.7	8.7	657	0.00106035	0.003773	585	10	0.5	0.25	0.5	0.00118972	0.0013564	0.384308	0.99659	0.00156395	0.00138673	0.264787	0.96564
EC	Malawi	g1293	3.1.1.41	Cephalosporin-C deacetylase	27	46	58.7	0.000878058	5	10	50	7.72346e-05	0.729571	1	-0.000368041	-8.7	8.7	658	0.00149641	0.00471384	353	10	0.5	0.25	0.5	-0.000723682	0.000537871	0.1841	0.99659	-0.000672917	0.000550957	0.227678	0.96564
EC	Malawi	g1312	3.1.11.3	Exodeoxyribonuclease lambda-induced)	27	46	58.7	0.00040655	5	10	50	0.00029574	0.729571	1	4.21973e-05	-8.7	8.7	659	0.0012366	0.00545479	472	10	0.5	0.25	0.5	-0.000238051	0.000451289	0.600014	0.99659	-0.000143567	0.000464138	0.758363	0.96564
EC	Malawi	g1341	3.1.25.1	Deoxyribonuclease pyrimidine dimer)	4	46	8.7	0.000561418	0	10	0	0	1	1	-0.000119376	-8.7	8.7	660	0.000244675	0.00127762	1591	10	0.5	0.25	0.5	-0.000263181	0.00034149	0.444254	0.99659	-0.000218229	0.000362997	0.550431	0.96564
EC	Malawi	g138	1.1.1.53	3-alpha or 20-beta)-hydroxysteroid dehydrogenase	4	46	8.7	0.000286433	0	10	0	0	1	1	-5.17356e-05	-8.7	8.7	661	0.000133889	0.00133889	1751	10	0.5	0.25	0.5	-0.000161745	0.000225697	0.476679	0.99659	-0.00018014	0.000232681	0.442462	0.96564
EC	Malawi	g1395	3.1.3.90	Maltose 6'-phosphate phosphatase	4	46	8.7	0.000122952	0	10	0	0	1	1	-2.52245e-05	-8.7	8.7	662	0	0	1942	10	0.5	0.25	0.5	-0.000130533	0.000156179	0.406955	0.99659	-8.95083e-05	0.000163059	0.585495	0.96564
EC	Malawi	g1506	3.2.1.94	Glucan 1,6-alpha-isomaltosidase	4	46	8.7	0.000551624	0	10	0	0	1	1	-0.000129036	-8.7	8.7	663	0	0	1949	10	0.5	0.25	0.5	-0.000294258	0.000353323	0.408609	0.99659	-0.000198418	0.000363138	0.587221	0.96564
EC	Malawi	g1533	3.3.2.10	Soluble epoxide hydrolase	4	46	8.7	0.000253004	0	10	0	0	1	1	-6.32213e-05	-8.7	8.7	664	0	0	1951	10	0.5	0.25	0.5	-0.000217152	0.000246319	0.381906	0.99659	-0.000316924	0.000252301	0.214906	0.96564
EC	Malawi	g1542	3.4.11.19	D-stereospecific aminopeptidase	4	46	8.7	0.000126455	0	10	0	0	1	1	-2.47257e-05	-8.7	8.7	665	4.4697e-05	0.000367691	1877	10	0.5	0.25	0.5	-0.000115428	0.000155756	0.461855	0.99659	-8.17707e-05	0.000163797	0.619814	0.96564
EC	Malawi	g1605	3.4.22.70	Sortase A	4	46	8.7	0.000197165	0	10	0	0	1	1	-3.53942e-05	-8.7	8.7	666	0	0	1955	10	0.5	0.25	0.5	-0.000139778	0.000186223	0.456154	0.99659	-0.000163487	0.000195369	0.406679	0.96564
EC	Malawi	g1650	3.5.1.14	N-acyl-aliphatic-L-amino acid amidohydrolase	42	46	91.3	0.00647506	10	10	100	0.00843852	1	1	0.00196164	8.7	8.7	667	0.00112663	0.0042295	536	10	0.5	0.25	0.5	0.00119097	0.00158069	0.454451	0.99659	0.00156839	0.00153443	0.311638	0.96564
EC	Malawi	g169	1.1.3.21	Glycerol-3-phosphate oxidase	27	46	58.7	0.000518947	5	10	50	0.000167219	0.729571	1	-4.45899e-05	-8.7	8.7	668	0.000553557	0.0027442	1159	10	0.5	0.25	0.5	-2.63345e-05	0.000399003	0.947621	0.99659	4.4445e-05	0.000390257	0.909784	0.988468
EC	Malawi	g1878	4.1.1.71	2-oxoglutarate decarboxylase	4	46	8.7	1.0538e-05	0	10	0	0	1	1	-2.51152e-06	-8.7	8.7	669	0.000318649	0.00141395	1487	10	0.5	0.25	0.5	-4.34608e-05	4.90781e-05	0.379789	0.99659	-3.14972e-05	5.04827e-05	0.535517	0.96564
EC	Malawi	g1927	4.1.3.32	2,3-dimethylmalate lyase	4	46	8.7	0.00106238	0	10	0	0	1	1	-0.000164632	-8.7	8.7	670	0.000100364	0.000732891	1797	10	0.5	0.25	0.5	-0.000247807	0.000405419	0.543607	0.99659	-0.000284074	0.000427718	0.509638	0.96564
EC	Malawi	g1950	4.2.1.107	hydratase	4	46	8.7	6.15422e-05	0	10	0	0	1	1	-1.31908e-05	-8.7	8.7	671	6.22222e-05	0.000622222	1867	10	0.5	0.25	0.5	-9.29681e-05	0.000113062	0.414537	0.99659	-7.98854e-05	0.000120415	0.510109	0.96564
EC	Malawi	g2007	4.2.1.75	Uroporphyrinogen-III synthase	42	46	91.3	0.00297155	10	10	100	0.00347488	1	1	8.54446e-05	8.7	8.7	672	0.000323899	0.0012193	1480	10	0.5	0.25	0.5	-9.41993e-05	0.00104874	0.928761	0.99659	-0.000157545	0.00105195	0.881553	0.987189
EC	Malawi	g215	1.13.11.16	3-carboxyethylcatechol 2,3-dioxygenase	42	46	91.3	0.00252126	10	10	100	0.00225408	1	1	-1.66614e-05	8.7	8.7	673	0.000180659	0.00111457	1680	10	0.5	0.25	0.5	-8.78196e-05	0.00096659	0.927944	0.99659	-0.000106636	0.000933762	0.909537	0.988468
EC	Malawi	g2186	5.3.3.3	Vinylacetyl-CoA Delta-isomerase	4	46	8.7	5.34629e-05	0	10	0	0	1	1	-1.4341e-05	-8.7	8.7	674	7.90794e-05	0.000509532	1823	10	0.5	0.25	0.5	-0.000108109	0.000116876	0.359086	0.99659	-8.80453e-05	0.000114993	0.447478	0.96564
EC	Malawi	g2291	6.3.1.12	D-aspartate ligase	4	46	8.7	0.000164964	0	10	0	0	1	1	-4.10988e-05	-8.7	8.7	675	0	0	1982	10	0.5	0.25	0.5	-0.000177457	0.000198382	0.375012	0.99659	-0.000181703	0.000209633	0.390208	0.96564
EC	Malawi	g2329	6.3.4.16	Carbamoyl-phosphate synthase ammonia)	4	46	8.7	1.12975e-05	0	10	0	0	1	1	-3.01814e-06	-8.7	8.7	676	3.5e-05	0.00035	1915	10	0.5	0.25	0.5	-4.90076e-05	5.36736e-05	0.365266	0.99659	-5.7737e-05	5.66202e-05	0.312768	0.96564
EC	Malawi	g2356	6.4.1.8	Acetophenone carboxylase	4	46	8.7	9.69961e-05	0	10	0	0	1	1	-2.03257e-05	-8.7	8.7	677	3.42857e-05	0.000342857	1921	10	0.5	0.25	0.5	-0.000115383	0.000140349	0.414629	0.99659	-8.12641e-05	0.000144134	0.575403	0.96564
EC	Malawi	g2357	6.5.1.1	DNA ligase ATP)	4	46	8.7	0.00131566	0	10	0	0	1	1	-0.000328041	-8.7	8.7	678	3.55556e-05	0.000355556	1909	10	0.5	0.25	0.5	-0.000498872	0.000560703	0.37756	0.99659	-0.000464554	0.000546527	0.399371	0.96564
EC	Malawi	g261	1.14.13.24	3-hydroxybenzoate 6-monooxygenase	27	46	58.7	0.00021895	5	10	50	0.000232823	0.729571	1	0.000119852	-8.7	8.7	679	0.000704365	0.00344495	961	10	0.5	0.25	0.5	0.000273524	0.000326467	0.405821	0.99659	0.000184339	0.000341015	0.591211	0.96564
EC	Malawi	g287	1.14.19.1	Stearoyl-CoA 9-desaturase	4	46	8.7	8.79795e-05	0	10	0	0	1	1	-2.00575e-05	-8.7	8.7	680	3.98333e-05	0.000335974	1878	10	0.5	0.25	0.5	-0.000118118	0.000139117	0.3996	0.99659	-0.000119276	0.000139702	0.397294	0.96564
EC	Malawi	g345	1.2.1.43	Formate dehydrogenase NADP +	4	46	8.7	9.0871e-05	0	10	0	0	1	1	-1.72764e-05	-8.7	8.7	681	0	0	1987	10	0.5	0.25	0.5	-0.000103277	0.000129654	0.429198	0.99659	-7.8106e-05	0.000136568	0.569939	0.96564
EC	Malawi	g346	1.2.1.46	Formaldehyde dehydrogenase	27	46	58.7	0.000173499	5	10	50	6.84698e-05	0.729571	1	-2.87959e-05	-8.7	8.7	682	0.000648261	0.00234557	1035	10	0.5	0.25	0.5	-9.61454e-05	0.00026486	0.718019	0.99659	-0.000165305	0.000261493	0.530164	0.96564
EC	Malawi	g411	1.3.1.43	Arogenate dehydrogenase	42	46	91.3	0.00213502	10	10	100	0.00114379	1	1	-0.000491406	8.7	8.7	683	0.00163354	0.00604748	295	10	0.5	0.25	0.5	-0.000368397	0.000765007	0.632064	0.99659	-0.00044563	0.000791402	0.575891	0.96564
EC	Malawi	g462	1.3.99.7	Transferred entry 1.3.8.6	4	46	8.7	0.000113064	0	10	0	0	1	1	-2.5767e-05	-8.7	8.7	684	0.000100833	0.00100833	1796	10	0.5	0.25	0.5	-0.000133311	0.000157729	0.401732	0.99659	-0.000134738	0.000152958	0.382596	0.96564
EC	Malawi	g484	1.4.7.1	Glutamate synthase ferredoxin)	42	46	91.3	0.00334982	10	10	100	0.0031442	1	1	0.00111835	8.7	8.7	685	0.00361395	0.0101102	46	10	0.5	0.25	0.5	0.000982813	0.00109144	0.371867	0.99659	0.00106651	0.00112894	0.349352	0.96564
EC	Malawi	g485	1.4.99.1	Transferred entry 1.4.99.6	4	46	8.7	6.41135e-05	0	10	0	0	1	1	-1.33051e-05	-8.7	8.7	686	3.33333e-05	0.000333333	1925	10	0.5	0.25	0.5	-9.43965e-05	0.000113463	0.409096	0.99659	-9.12171e-05	0.000109305	0.407957	0.96564
EC	Malawi	g576	1.97.1.12	Photosystem I	4	46	8.7	2.15265e-05	0	10	0	0	1	1	-4.95725e-06	-8.7	8.7	687	0	0	1993	10	0.5	0.25	0.5	-5.96325e-05	6.90802e-05	0.391826	0.99659	-4.74919e-05	6.65358e-05	0.478682	0.96564
EC	Malawi	g592	2.1.1.148	Thymidylate synthase FAD)	27	46	58.7	0.00212351	5	10	50	0.00171799	0.729571	1	0.000660601	-8.7	8.7	688	0.000872786	0.00447126	787	10	0.5	0.25	0.5	0.000135795	0.000977935	0.890078	0.99659	0.000123025	0.000998618	0.902446	0.988468
EC	Malawi	g692	2.1.4.2	Scyllo-inosamine-4-phosphate amidinotransferase	4	46	8.7	0.000161443	0	10	0	0	1	1	-3.03089e-05	-8.7	8.7	689	6.22222e-05	0.000622222	1868	10	0.5	0.25	0.5	-0.0001354	0.000171844	0.434185	0.99659	-0.000101575	0.000180977	0.577126	0.96564
EC	Malawi	g697	2.2.1.3	Formaldehyde transketolase	4	46	8.7	6.43802e-05	0	10	0	0	1	1	-1.26528e-05	-8.7	8.7	690	3.69231e-05	0.000369231	1881	10	0.5	0.25	0.5	-8.81374e-05	0.000110977	0.430558	0.99659	-0.000140965	0.000109764	0.204971	0.96564
EC	Malawi	g7	1.1.1.107	Pyridoxal 4-dehydrogenase	19	46	41.3	0.00108761	5	10	50	0.000398477	0.729571	1	-5.15426e-05	8.7	8.7	691	0.00120462	0.0044061	487	10	0.5	0.25	0.5	0.000299931	0.000638542	0.640452	0.99659	0.000426221	0.000663462	0.523536	0.96564
EC	Malawi	g71	1.1.1.282	Quinate/shikimate dehydrogenase	42	46	91.3	0.00245131	10	10	100	0.00309343	1	1	0.000100903	8.7	8.7	692	0.000359506	0.00200352	1433	10	0.5	0.25	0.5	6.90313e-05	0.000921134	0.940538	0.99659	-2.13979e-05	0.000941918	0.981966	0.998493
EC	Malawi	g765	2.3.1.4	Glucosamine-phosphate N-acetyltransferase	4	46	8.7	0.000245274	0	10	0	0	1	1	-4.27818e-05	-8.7	8.7	693	0	0	2002	10	0.5	0.25	0.5	-0.000150433	0.000204987	0.466206	0.99659	-0.00015212	0.000216886	0.486318	0.96564
EC	Malawi	g85	1.1.1.303	Diacetyl reductase R)-acetoin forming)	4	46	8.7	6.21167e-05	0	10	0	0	1	1	-1.37708e-05	-8.7	8.7	694	3.6e-05	0.00036	1900	10	0.5	0.25	0.5	-9.57973e-05	0.000115452	0.410327	0.99659	-9.0034e-05	0.000119554	0.45493	0.96564
EC	Malawi	g888	2.4.1.73	Lipopolysaccharide glucosyltransferase II	19	46	41.3	0.000911785	5	10	50	0.000384179	0.729571	1	-8.83181e-05	8.7	8.7	695	0.000624762	0.00337896	1068	10	0.5	0.25	0.5	8.33064e-05	0.000631248	0.895498	0.99659	0.000212166	0.00058843	0.719945	0.96564
EC	Malawi	g127	1.1.1.414	NO NAME	33	46	71.7	0.00045752	8	10	80	0.00056707	0.712718	1	0.00014093	8.3	8.3	696	0.000447111	0.00204768	1313	10	0.5	0.25	0.5	0.000338355	0.000459901	0.465089	0.99659	0.000294367	0.000464019	0.528721	0.96564
EC	Malawi	g146	1.1.1.65	Pyridoxine 4-dehydrogenase	33	46	71.7	0.000454817	8	10	80	0.00035903	0.712718	1	-5.3837e-05	8.3	8.3	697	0.000609222	0.00281444	1095	10	0.5	0.25	0.5	-4.57173e-05	0.000438643	0.917377	0.99659	-0.000152567	0.000447127	0.73437	0.96564
EC	Malawi	g1560	3.4.14.4	Dipeptidyl-peptidase III	13	46	28.3	0.00137786	2	10	20	4.33922e-05	0.712718	1	-0.000417701	-8.3	8.3	698	0.000182238	0.00137129	1677	10	0.5	0.25	0.5	-0.000632658	0.000630019	0.319766	0.99659	-0.000784573	0.000656056	0.237379	0.96564
EC	Malawi	g1614	3.4.24.13	IgA-specific metalloendopeptidase	13	46	28.3	0.000311904	2	10	20	1.54947e-05	0.712718	1	-7.78374e-05	-8.3	8.3	699	0.000715942	0.00304876	945	10	0.5	0.25	0.5	-0.000242746	0.000286195	0.400079	0.99659	-0.000261834	0.000284649	0.36207	0.96564
EC	Malawi	g1762	3.6.1.29	Bis 5'-adenosyl)-triphosphatase	13	46	28.3	0.000416945	2	10	20	0.00022645	0.712718	1	3.38949e-05	-8.3	8.3	700	0.000345253	0.00179506	1446	10	0.5	0.25	0.5	-7.48345e-05	0.000440767	0.865816	0.99659	-0.000147573	0.000462178	0.75083	0.96564
EC	Malawi	g1774	3.6.1.65	d)CTP diphosphatase	36	46	78.3	0.0012433	7	10	70	0.000464902	0.682348	1	-0.000251172	-8.3	8.3	701	0.000163232	0.000961567	1707	10	0.5	0.25	0.5	-0.000358754	0.000591065	0.54642	0.99659	-0.00060798	0.000552618	0.276522	0.96564
EC	Malawi	g1882	4.1.1.77	2-oxo-3-hexenedioate decarboxylase	10	46	21.7	0.000168166	3	10	30	0.000102893	0.682348	1	4.22645e-05	8.3	8.3	702	0.000192444	0.00125324	1661	10	0.5	0.25	0.5	0.000137043	0.000265861	0.60833	0.99659	0.000149222	0.000262973	0.572953	0.96564
EC	Malawi	g2116	5.1.3.10	CDP-paratose 2-epimerase	10	46	21.7	0.000941036	3	10	30	3.76142e-05	0.682348	1	-0.000251877	8.3	8.3	703	0.000449968	0.00207764	1307	10	0.5	0.25	0.5	-0.000309437	0.000514645	0.55018	0.99659	-0.000429493	0.000544096	0.433623	0.96564
EC	Malawi	g2150	5.2.1.5	Linoleate isomerase	10	46	21.7	0.000700005	3	10	30	0.000269834	0.682348	1	-1.55433e-05	8.3	8.3	704	0.000314932	0.00145324	1492	10	0.5	0.25	0.5	-5.22581e-05	0.00054229	0.923587	0.99659	-0.000160462	0.000571142	0.779908	0.965875
EC	Malawi	g2183	5.3.3.17	Trans-2,3-dihydro-3-hydroxyanthranilate isomerase	13	46	28.3	0.000287244	2	10	20	1.81139e-05	0.712718	1	-9.78436e-05	-8.3	8.3	705	0.000687166	0.00253786	985	10	0.5	0.25	0.5	-0.000329205	0.000310584	0.293883	0.99659	-0.000436736	0.000308738	0.163388	0.96564
EC	Malawi	g290	1.14.99.36	Beta-carotene 15,15'-monooxygenase	13	46	28.3	0.00020143	2	10	20	3.44621e-05	0.712718	1	-2.93635e-05	-8.3	8.3	706	0.000343803	0.00176804	1451	10	0.5	0.25	0.5	-0.000101883	0.000244221	0.678202	0.99659	-7.75974e-05	0.000240717	0.748524	0.96564
EC	Malawi	g377	1.2.7.5	Aldehyde ferredoxin oxidoreductase	36	46	78.3	0.000115588	7	10	70	5.44539e-05	0.682348	1	-4.97716e-05	-8.3	8.3	707	0.00352232	0.0102789	51	10	0.5	0.25	0.5	-0.00028958	0.000213721	0.181077	0.99659	-0.000239634	0.000219898	0.281049	0.96564
EC	Malawi	g574	1.9.3.1	Cytochrome-c oxidase	13	46	28.3	0.00143704	2	10	20	8.24982e-05	0.712718	1	-0.000172885	-8.3	8.3	708	0.000240476	0.00127266	1593	10	0.5	0.25	0.5	-0.000132617	0.000506878	0.794599	0.99659	-0.000177873	0.000527817	0.737529	0.96564
EC	Malawi	g636	2.1.1.227	16S rRNA cytidine 1409)-2'-O)-methyltransferase	13	46	28.3	0.000899258	2	10	20	0.000367755	0.712718	1	6.55513e-05	-8.3	8.3	709	0.000136818	0.00081924	1741	10	0.5	0.25	0.5	0.000107285	0.000569751	0.851346	0.99659	8.31762e-05	0.000606453	0.891462	0.987189
EC	Malawi	g72	1.1.1.283	Methylglyoxal reductase NADPH)	33	46	71.7	0.00194161	8	10	80	0.000589339	0.712718	1	-0.000254327	8.3	8.3	710	0.000949996	0.00412297	699	10	0.5	0.25	0.5	-0.00015338	0.000744221	0.837492	0.99659	1.67991e-05	0.000773434	0.982758	0.998493
EC	Malawi	g781	2.3.1.81	Aminoglycoside N 3')-acetyltransferase	36	46	78.3	0.00367689	7	10	70	0.000187364	0.682348	1	-0.00145763	-8.3	8.3	711	0.00189657	0.00712244	206	10	0.5	0.25	0.5	-0.00150147	0.0010429	0.155721	0.99659	-0.00135058	0.00109983	0.2252	0.96564
EC	Malawi	g856	2.4.1.289	N-acetylglucosaminyl-diphospho-decaprenol L-rhamnosyltransferase	13	46	28.3	0.00193534	2	10	20	0.00198198	0.712718	1	0.00134497	-8.3	8.3	712	0.00057357	0.00208334	1137	10	0.5	0.25	0.5	0.000442674	0.000977404	0.65243	0.99659	0.000696942	0.000952975	0.46799	0.96564
EC	Malawi	g873	2.4.1.337	NO NAME	13	46	28.3	0.000186082	2	10	20	5.2021e-05	0.712718	1	-1.61421e-05	-8.3	8.3	713	0.000311919	0.00150942	1496	10	0.5	0.25	0.5	-7.97434e-05	0.00025415	0.754908	0.99659	-5.68167e-05	0.000263102	0.829906	0.978938
EC	Malawi	g1030	2.7.1.136	Macrolide 2'-kinase	1	46	2.2	1.09598e-06	1	10	10	4.38027e-07	0.327922	0.995489	2.76434e-07	7.8	7.8	714	0.000139538	0.000687436	1736	10	0.5	0.25	0.5	1.50021e-05	1.59e-05	0.349613	0.99659	1.91649e-05	1.67369e-05	0.257632	0.96564
EC	Malawi	g1063	2.7.1.199	NO NAME	45	46	97.8	0.000469886	9	10	90	0.00062481	0.327922	0.995489	1.17836e-05	-7.8	7.8	715	0.00107728	0.0041394	577	10	0.5	0.25	0.5	-0.000127758	0.000359308	0.72355	0.99659	-9.65055e-05	0.000369088	0.794804	0.969458
EC	Malawi	g1078	2.7.1.25	Adenylyl-sulfate kinase	45	46	97.8	0.00376525	9	10	90	0.00383766	0.327922	0.995489	-0.00166915	-7.8	7.8	716	0.00111653	0.00401604	545	10	0.5	0.25	0.5	-0.00141915	0.00109833	0.201826	0.99659	-0.00171218	0.00104992	0.109222	0.96564
EC	Malawi	g121	1.1.1.40	Malate dehydrogenase oxaloacetate-decarboxylating) NADP +	45	46	97.8	0.00381369	9	10	90	0.00619494	0.327922	0.995489	0.0010763	-7.8	7.8	717	0.000514183	0.00209709	1206	10	0.5	0.25	0.5	0.00030944	0.0011715	0.792677	0.99659	8.21635e-05	0.00116438	0.944026	0.991472
EC	Malawi	g1247	2.7.8.8	CDP-diacylglycerol--serine O-phosphatidyltransferase	45	46	97.8	0.00395241	9	10	90	0.00662424	0.327922	0.995489	0.000371846	-7.8	7.8	718	0.000358188	0.00245455	1435	10	0.5	0.25	0.5	-6.99724e-05	0.00108727	0.948925	0.99659	-0.00020768	0.00104958	0.84395	0.982949
EC	Malawi	g1250	2.7.9.3	Selenide, water dikinase	45	46	97.8	0.00359724	9	10	90	0.0037632	0.327922	0.995489	-0.00123112	-7.8	7.8	719	0.00115887	0.00407223	514	10	0.5	0.25	0.5	-0.00116168	0.000986116	0.243947	0.99659	-0.00127432	0.00101886	0.216854	0.96564
EC	Malawi	g1261	2.8.2.22	Aryl-sulfate sulfotransferase	24	46	52.2	0.00283671	6	10	60	0.00172913	0.736736	1	-0.00020063	7.8	7.8	720	0.000640613	0.00271863	1042	10	0.5	0.25	0.5	-0.000103985	0.0011813	0.930182	0.99659	-2.23161e-05	0.00121618	0.985433	0.998729
EC	Malawi	g1280	3.1.1.1	Carboxylesterase	45	46	97.8	0.00304457	9	10	90	0.00323325	0.327922	0.995489	-0.000671786	-7.8	7.8	721	0.00075584	0.0031832	902	10	0.5	0.25	0.5	-0.000884233	0.000952127	0.357182	0.99659	-0.000892891	0.000942919	0.348221	0.96564
EC	Malawi	g1485	3.2.1.58	Glucan 1,3-beta-glucosidase	24	46	52.2	0.00110067	6	10	60	0.00158314	0.736736	1	0.000784729	7.8	7.8	722	0.00080021	0.0036004	853	10	0.5	0.25	0.5	0.000835663	0.000801373	0.301692	0.99659	0.00102201	0.000824284	0.22081	0.96564
EC	Malawi	g1490	3.2.1.68	Isoamylase	45	46	97.8	0.00599441	9	10	90	0.00937257	0.327922	0.995489	0.00325878	-7.8	7.8	723	0.000662418	0.00285912	1014	10	0.5	0.25	0.5	0.00131393	0.00150896	0.387743	0.99659	0.00162532	0.00147414	0.275501	0.96564
EC	Malawi	g1516	3.2.2.16	Methylthioadenosine nucleosidase	1	46	2.2	1.83042e-05	1	10	10	0.000125688	0.327922	0.995489	0.000122989	7.8	7.8	724	0	0	1950	10	0.5	0.25	0.5	0.000330304	0.000168047	0.0545033	0.99659	0.000340765	0.000177897	0.0611542	0.96564
EC	Malawi	g1547	3.4.11.5	Prolyl aminopeptidase	45	46	97.8	0.0107664	9	10	90	0.00521115	0.327922	0.995489	-0.00195555	-7.8	7.8	725	0.00101582	0.00362196	628	10	0.5	0.25	0.5	-0.000955434	0.00171737	0.580279	0.99659	-0.000682014	0.00172272	0.693867	0.96564
EC	Malawi	g1571	3.4.19.11	Gamma-D-glutamyl-meso-diaminopimelate peptidase	24	46	52.2	0.000632895	6	10	60	0.00155895	0.736736	1	0.00122503	7.8	7.8	726	0.00147139	0.00621704	358	10	0.5	0.25	0.5	0.00126289	0.00066729	0.0637806	0.99659	0.0014152	0.000681064	0.0428701	0.96564
EC	Malawi	g1618	3.4.24.3	Microbial collagenase	1	46	2.2	5.02691e-05	1	10	10	0.000291062	0.327922	0.995489	0.00028365	7.8	7.8	727	6.66667e-05	0.000666667	1855	10	0.5	0.25	0.5	0.000499364	0.000258023	0.0581916	0.99659	0.000514879	0.00027307	0.0651769	0.96564
EC	Malawi	g1633	3.4.25.2	HslU--HslV peptidase	45	46	97.8	0.00439381	9	10	90	0.00369705	0.327922	0.995489	-0.00201507	-7.8	7.8	728	0.00209755	0.00659596	169	10	0.5	0.25	0.5	-0.00169657	0.0010572	0.114377	0.99659	-0.00200226	0.00104811	0.0618321	0.96564
EC	Malawi	g1635	3.5.1.10	Formyltetrahydrofolate deformylase	45	46	97.8	0.0030714	9	10	90	0.00300401	0.327922	0.995489	-0.00123908	-7.8	7.8	729	0.000883877	0.00374055	776	10	0.5	0.25	0.5	-0.0011315	0.00102559	0.274802	0.99659	-0.00133068	0.0010023	0.190332	0.96564
EC	Malawi	g1646	3.5.1.115	Mycothiol S-conjugate amidase	24	46	52.2	0.000276671	6	10	60	8.1669e-05	0.736736	1	-5.81359e-05	7.8	7.8	730	0.00169657	0.0092469	276	10	0.5	0.25	0.5	-0.000114788	0.00031556	0.717457	0.99659	-9.92757e-05	0.000315122	0.754043	0.96564
EC	Malawi	g166	1.1.2.3	L-lactate dehydrogenase cytochrome)	45	46	97.8	0.00463782	9	10	90	0.00495967	0.327922	0.995489	0.000354423	-7.8	7.8	731	0.000392685	0.00165882	1391	10	0.5	0.25	0.5	-0.000227737	0.00127952	0.8594	0.99659	-0.000332065	0.00130015	0.799458	0.969458
EC	Malawi	g1716	3.5.4.1	Cytosine deaminase	45	46	97.8	0.00456642	9	10	90	0.00746711	0.327922	0.995489	0.00164854	-7.8	7.8	732	0.000755456	0.00300121	904	10	0.5	0.25	0.5	0.000727017	0.00117076	0.537227	0.99659	0.000797235	0.00122817	0.519229	0.96564
EC	Malawi	g175	1.1.5.4	Malate dehydrogenase quinone)	45	46	97.8	0.00497737	9	10	90	0.00635414	0.327922	0.995489	0.000100896	-7.8	7.8	733	0.000327365	0.00156663	1471	10	0.5	0.25	0.5	-0.000299874	0.00126221	0.813107	0.99659	-0.000332477	0.00127701	0.795658	0.969458
EC	Malawi	g1755	3.6.1.19	Nucleoside-triphosphate diphosphatase	24	46	52.2	0.000381445	6	10	60	0.000380902	0.736736	1	0.000186722	7.8	7.8	734	0.000769994	0.00322667	884	10	0.5	0.25	0.5	0.000403323	0.000417019	0.337777	0.99659	0.00042195	0.000436336	0.338184	0.96564
EC	Malawi	g1835	3.8.1.5	Haloalkane dehalogenase	1	46	2.2	1.20721e-06	1	10	10	4.76225e-06	0.327922	0.995489	4.58426e-06	7.8	7.8	735	0	0	1966	10	0.5	0.25	0.5	6.27886e-05	3.38648e-05	0.0691904	0.99659	6.50162e-05	3.55349e-05	0.0732686	0.96564
EC	Malawi	g1845	4.1.1.17	Ornithine decarboxylase	45	46	97.8	0.0102737	9	10	90	0.0108104	0.327922	0.995489	-0.00149536	-7.8	7.8	736	0.00051301	0.00186455	1208	10	0.5	0.25	0.5	-0.00107946	0.00185326	0.562678	0.99659	-0.00110208	0.00190832	0.566185	0.96564
EC	Malawi	g1880	4.1.1.74	Indolepyruvate decarboxylase	24	46	52.2	0.000364195	6	10	60	0.000299277	0.736736	1	0.000104144	7.8	7.8	737	0.0005905	0.00302021	1118	10	0.5	0.25	0.5	0.000202355	0.000412294	0.625556	0.99659	0.000177395	0.00040293	0.661645	0.96564
EC	Malawi	g191	1.10.3.14	Ubiquinol oxidase electrogenic, non H +)-transporting)	1	46	2.2	1.29351e-05	1	10	10	7.45352e-05	0.327922	0.995489	7.26281e-05	7.8	7.8	738	0	0	1968	10	0.5	0.25	0.5	0.00025265	0.000130606	0.0583053	0.99659	0.000257644	0.000137546	0.0668998	0.96564
EC	Malawi	g1910	4.1.2.48	Low-specificity L-threonine aldolase	45	46	97.8	0.00374492	9	10	90	0.00498377	0.327922	0.995489	-0.00017737	-7.8	7.8	739	0.000944035	0.00315084	711	10	0.5	0.25	0.5	-0.00048329	0.00113673	0.672412	0.99659	-0.000476566	0.00107411	0.659185	0.96564
EC	Malawi	g1912	4.1.2.5	L-threonine aldolase	45	46	97.8	0.00318231	9	10	90	0.00485944	0.327922	0.995489	0.00101925	-7.8	7.8	740	0.000208419	0.00133692	1635	10	0.5	0.25	0.5	0.000429972	0.0010586	0.686224	0.99659	0.000511058	0.00109326	0.6422	0.96564
EC	Malawi	g1938	4.1.99.14	Spore photoproduct lyase	1	46	2.2	9.91704e-06	1	10	10	3.06117e-05	0.327922	0.995489	2.91495e-05	7.8	7.8	741	6.83333e-05	0.000480889	1850	10	0.5	0.25	0.5	0.000157133	8.7718e-05	0.0788426	0.99659	0.00017411	9.31062e-05	0.0673427	0.96564
EC	Malawi	g1992	4.2.1.42	Galactarate dehydratase	45	46	97.8	0.0123055	9	10	90	0.0144874	0.327922	0.995489	0.000127072	-7.8	7.8	742	0.000577151	0.00190227	1133	10	0.5	0.25	0.5	-0.000771064	0.00215072	0.721356	0.99659	-0.000907827	0.00218037	0.678926	0.96564
EC	Malawi	g2010	4.2.1.8	Mannonate dehydratase	45	46	97.8	0.00697221	9	10	90	0.00736347	0.327922	0.995489	-0.00213759	-7.8	7.8	743	0.000391852	0.00266181	1392	10	0.5	0.25	0.5	-0.00130616	0.00153125	0.397425	0.99659	-0.00163822	0.00145528	0.265663	0.96564
EC	Malawi	g211	1.12.99.6	Hydrogenase acceptor)	45	46	97.8	0.0152396	9	10	90	0.0161929	0.327922	0.995489	-0.00239614	-7.8	7.8	744	0.000474286	0.00196024	1275	10	0.5	0.25	0.5	-0.00140533	0.0022292	0.531078	0.99659	-0.00148908	0.00224912	0.510965	0.96564
EC	Malawi	g2131	5.1.3.30	D-psicose 3-epimerase	1	46	2.2	1.03528e-05	1	10	10	5.60837e-06	0.327922	0.995489	4.08193e-06	7.8	7.8	745	0.000167316	0.000850569	1702	10	0.5	0.25	0.5	5.66727e-05	5.18314e-05	0.27907	0.99659	7.8459e-05	5.12173e-05	0.131854	0.96564
EC	Malawi	g214	1.13.11.15	3,4-dihydroxyphenylacetate 2,3-dioxygenase	24	46	52.2	0.000553113	6	10	60	0.000656441	0.736736	1	0.000360584	7.8	7.8	746	0.000609396	0.00295643	1094	10	0.5	0.25	0.5	0.00046403	0.00053018	0.385324	0.99659	0.000469357	0.000560404	0.406279	0.96564
EC	Malawi	g2143	5.1.99.4	Alpha-methylacyl-CoA racemase	1	46	2.2	3.60484e-06	1	10	10	6.92194e-06	0.327922	0.995489	6.39044e-06	7.8	7.8	747	7.26984e-05	0.000511577	1828	10	0.5	0.25	0.5	7.24491e-05	4.4087e-05	0.106127	0.99659	7.48574e-05	4.60428e-05	0.110275	0.96564
EC	Malawi	g2153	5.3.1.12	Glucuronate isomerase	45	46	97.8	0.00543609	9	10	90	0.0108167	0.327922	0.995489	0.00152164	-7.8	7.8	748	0.000801404	0.00334442	850	10	0.5	0.25	0.5	0.000344234	0.00128268	0.789437	0.99659	0.000249044	0.00132172	0.851307	0.982949
EC	Malawi	g2181	5.3.3.10	5-carboxymethyl-2-hydroxymuconate Delta-isomerase	24	46	52.2	0.00040413	6	10	60	0.000384443	0.736736	1	0.00017307	7.8	7.8	749	0.000619022	0.00363402	1076	10	0.5	0.25	0.5	0.000402201	0.000429819	0.353571	0.99659	0.000357169	0.000446374	0.427406	0.96564
EC	Malawi	g2223	5.4.99.23	23S rRNA pseudouridine 1911/1915/1917) synthase	45	46	97.8	0.00326279	9	10	90	0.00321709	0.327922	0.995489	-0.00044198	-7.8	7.8	750	0.000800063	0.00285125	854	10	0.5	0.25	0.5	-0.000472387	0.00100767	0.641106	0.99659	-0.000588261	0.00104522	0.576078	0.96564
EC	Malawi	g2227	5.4.99.27	tRNA pseudouridine 13) synthase	45	46	97.8	0.00500394	9	10	90	0.0055466	0.327922	0.995489	-0.00035354	-7.8	7.8	751	0.000129875	0.00064959	1755	10	0.5	0.25	0.5	-0.000541919	0.00136165	0.69221	0.99659	-0.000508474	0.0013676	0.711613	0.96564
EC	Malawi	g2268	6.1.2.1	D-alanine-- R)-lactate ligase	1	46	2.2	0.000106285	1	10	10	2.21524e-06	0.327922	0.995489	-1.34556e-05	7.8	7.8	752	0	0	1980	10	0.5	0.25	0.5	-1.13007e-05	0.000127857	0.929897	0.99659	2.9609e-05	0.000131436	0.822685	0.975562
EC	Malawi	g2294	6.3.1.19	NO NAME	45	46	97.8	0.00649115	9	10	90	0.0105449	0.327922	0.995489	0.00356339	-7.8	7.8	753	0.000632124	0.00341465	1054	10	0.5	0.25	0.5	0.00146427	0.00152746	0.34202	0.99659	0.00172043	0.00148685	0.252729	0.96564
EC	Malawi	g304	1.17.1.5	Nicotinate dehydrogenase	45	46	97.8	0.00737506	9	10	90	0.00780531	0.327922	0.995489	-0.000616479	-7.8	7.8	754	0.000345142	0.00139865	1447	10	0.5	0.25	0.5	-0.000526386	0.00153726	0.733365	0.99659	-0.000671563	0.00151385	0.659237	0.96564
EC	Malawi	g306	1.17.1.9	NO NAME	45	46	97.8	0.0158649	9	10	90	0.017527	0.327922	0.995489	-0.000603195	-7.8	7.8	755	0.0003432	0.00143852	1453	10	0.5	0.25	0.5	-0.000953631	0.0023715	0.689182	0.99659	-0.00102156	0.00236448	0.667569	0.96564
EC	Malawi	g320	1.18.1.3	Ferredoxin--NAD +) reductase	45	46	97.8	0.00424129	9	10	90	0.00268669	0.327922	0.995489	-0.000596541	-7.8	7.8	756	0.000595499	0.00246755	1112	10	0.5	0.25	0.5	-0.000495618	0.00107886	0.647798	0.99659	-0.000385085	0.00103244	0.710736	0.96564
EC	Malawi	g333	1.2.1.22	Lactaldehyde dehydrogenase	45	46	97.8	0.00316348	9	10	90	0.00363206	0.327922	0.995489	-0.000431817	-7.8	7.8	757	0.000209683	0.00185017	1631	10	0.5	0.25	0.5	-0.000495562	0.00103332	0.63346	0.99659	-0.000480395	0.00102872	0.642541	0.96564
EC	Malawi	g338	1.2.1.3	Aldehyde dehydrogenase NAD +	45	46	97.8	0.0018524	9	10	90	0.00161894	0.327922	0.995489	0.000214879	-7.8	7.8	758	0.00125149	0.00385715	467	10	0.5	0.25	0.5	0.00030979	0.000746837	0.679929	0.99659	0.000338519	0.000709506	0.635356	0.96564
EC	Malawi	g348	1.2.1.50	Long-chain-fatty-acyl-CoA reductase	45	46	97.8	0.00710553	9	10	90	0.00800627	0.327922	0.995489	0.00101624	-7.8	7.8	759	0.000810536	0.0034416	841	10	0.5	0.25	0.5	-0.000177196	0.00162878	0.913772	0.99659	0.000224904	0.00162569	0.890525	0.987189
EC	Malawi	g35	1.1.1.179	D-xylose 1-dehydrogenase NADP +	45	46	97.8	0.00311829	9	10	90	0.00465698	0.327922	0.995489	0.00125094	-7.8	7.8	760	0.000813022	0.0029033	839	10	0.5	0.25	0.5	0.000625974	0.00107019	0.56104	0.99659	0.000872033	0.00104704	0.408885	0.96564
EC	Malawi	g387	1.20.4.1	Arsenate reductase glutaredoxin)	45	46	97.8	0.00321482	9	10	90	0.00316562	0.327922	0.995489	-0.00140531	-7.8	7.8	761	0.00159604	0.00500299	307	10	0.5	0.25	0.5	-0.00125379	0.000965067	0.199403	0.99659	-0.00137572	0.000963351	0.159493	0.96564
EC	Malawi	g39	1.1.1.2	Alcohol dehydrogenase NADP +	45	46	97.8	0.00356542	9	10	90	0.00294574	0.327922	0.995489	-0.000979771	-7.8	7.8	762	0.000898609	0.00364344	761	10	0.5	0.25	0.5	-0.00108505	0.00107303	0.316429	0.99659	-0.00130121	0.00106893	0.229201	0.96564
EC	Malawi	g438	1.3.7.9	4-hydroxybenzoyl-CoA reductase	45	46	97.8	0.00546169	9	10	90	0.0052407	0.327922	0.995489	-0.000850526	-7.8	7.8	763	0.000669978	0.00312851	1005	10	0.5	0.25	0.5	-0.00079019	0.00124528	0.528403	0.99659	-0.000845355	0.00118917	0.480463	0.96564
EC	Malawi	g476	1.4.3.19	Glycine oxidase	45	46	97.8	0.000943758	9	10	90	0.00100157	0.327922	0.995489	-0.000272515	-7.8	7.8	764	0.00143327	0.00510459	378	10	0.5	0.25	0.5	-0.000437067	0.00051323	0.398197	0.99659	-0.000487151	0.000529176	0.361689	0.96564
EC	Malawi	g514	1.5.8.2	Trimethylamine dehydrogenase	1	46	2.2	1.38702e-05	1	10	10	4.82967e-06	0.327922	0.995489	2.78462e-06	7.8	7.8	765	0	0	1990	10	0.5	0.25	0.5	4.84109e-05	5.52686e-05	0.384953	0.99659	2.25805e-05	5.59045e-05	0.687999	0.96564
EC	Malawi	g516	1.6.1.1	NAD P) +) transhydrogenase Si-specific)	45	46	97.8	0.00617452	9	10	90	0.00701917	0.327922	0.995489	-0.000274976	-7.8	7.8	766	0.000349888	0.00144145	1443	10	0.5	0.25	0.5	-0.000479949	0.00147041	0.74538	0.99659	-0.000510529	0.00148078	0.731713	0.96564
EC	Malawi	g552	1.8.1.16	Glutathione amide reductase	1	46	2.2	1.85599e-05	1	10	10	9.4024e-06	0.327922	0.995489	6.6659e-06	7.8	7.8	767	0	0	1991	10	0.5	0.25	0.5	7.25756e-05	6.8439e-05	0.293664	0.99659	7.07791e-05	7.13269e-05	0.32582	0.96564
EC	Malawi	g556	1.8.1.8	Protein-disulfide reductase	45	46	97.8	0.00741539	9	10	90	0.0100151	0.327922	0.995489	0.000834932	-7.8	7.8	768	0.000480056	0.00291038	1264	10	0.5	0.25	0.5	-0.000150298	0.00159951	0.925485	0.99659	-0.000243159	0.00159375	0.879351	0.987189
EC	Malawi	g58	1.1.1.262	4-hydroxythreonine-4-phosphate dehydrogenase	45	46	97.8	0.00370716	9	10	90	0.00509196	0.327922	0.995489	-0.000157666	-7.8	7.8	769	0.00102391	0.00324754	618	10	0.5	0.25	0.5	-0.000687861	0.00109176	0.531322	0.99659	-0.000765708	0.00105754	0.472413	0.96564
EC	Malawi	g599	2.1.1.166	23S rRNA uridine 2552)-2'-O)-methyltransferase	45	46	97.8	0.00331535	9	10	90	0.00409205	0.327922	0.995489	-0.000115594	-7.8	7.8	770	0.000355773	0.00205915	1437	10	0.5	0.25	0.5	-0.000153784	0.00106047	0.885239	0.99659	-0.000172749	0.00106164	0.871395	0.982949
EC	Malawi	g607	2.1.1.178	16S rRNA cytosine 1407)-C 5-methyltransferase	45	46	97.8	0.0051957	9	10	90	0.00511759	0.327922	0.995489	-0.00168741	-7.8	7.8	771	0.000311764	0.00189935	1497	10	0.5	0.25	0.5	-0.00143351	0.00129445	0.273018	0.99659	-0.00156926	0.00128351	0.2272	0.96564
EC	Malawi	g622	2.1.1.197	Malonyl-[acyl-carrier protein] O-methyltransferase	45	46	97.8	0.00418479	9	10	90	0.00293379	0.327922	0.995489	-0.00198668	-7.8	7.8	772	0.000972712	0.0039404	670	10	0.5	0.25	0.5	-0.00153884	0.00113517	0.180867	0.99659	-0.00185231	0.00107683	0.0915884	0.96564
EC	Malawi	g631	2.1.1.220	tRNA adenine 58)-N 1-methyltransferase	45	46	97.8	0.00529491	9	10	90	0.00923165	0.327922	0.995489	0.00339854	-7.8	7.8	773	0.00152764	0.00514075	339	10	0.5	0.25	0.5	0.0015052	0.00138042	0.28038	0.99659	0.00176234	0.00134531	0.196185	0.96564
EC	Malawi	g708	2.3.1.122	Trehalose O-mycolyltransferase	1	46	2.2	1.56247e-05	1	10	10	8.82723e-06	0.327922	0.995489	6.52349e-06	7.8	7.8	774	0.000105649	0.000603961	1791	10	0.5	0.25	0.5	7.15745e-05	6.42508e-05	0.270219	0.99659	7.34207e-05	6.65375e-05	0.275115	0.96564
EC	Malawi	g720	2.3.1.18	Galactoside O-acetyltransferase	45	46	97.8	0.00516063	9	10	90	0.00905613	0.327922	0.995489	0.00216197	-7.8	7.8	775	0.00156809	0.00468425	323	10	0.5	0.25	0.5	0.000130656	0.00127459	0.918733	0.99659	0.000407418	0.00128443	0.752415	0.96564
EC	Malawi	g736	2.3.1.202	UDP-4-amino-4,6-dideoxy-N-acetyl-beta-L-altrosamine N-acetyltransferase	1	46	2.2	1.68657e-05	1	10	10	2.7288e-05	0.327922	0.995489	2.48013e-05	7.8	7.8	776	6.4e-05	0.00064	1862	10	0.5	0.25	0.5	0.00014194	8.97745e-05	0.119701	0.99659	0.000163826	9.26875e-05	0.0832457	0.96564
EC	Malawi	g740	2.3.1.209	dTDP-4-amino-4,6-dideoxy-D-glucose acyltransferase	1	46	2.2	2.01463e-05	1	10	10	1.28985e-05	0.327922	0.995489	9.92809e-06	7.8	7.8	777	0	0	1999	10	0.5	0.25	0.5	8.81602e-05	7.5037e-05	0.245194	0.99659	7.51932e-05	7.49198e-05	0.320381	0.96564
EC	Malawi	g758	2.3.1.29	Glycine C-acetyltransferase	45	46	97.8	0.00535125	9	10	90	0.00591329	0.327922	0.995489	-0.00195526	-7.8	7.8	778	0.000515843	0.0020104	1200	10	0.5	0.25	0.5	-0.00165796	0.00134615	0.223423	0.99659	-0.00191089	0.00122323	0.124555	0.96564
EC	Malawi	g777	2.3.1.61	Dihydrolipoyllysine-residue succinyltransferase	45	46	97.8	0.00465004	9	10	90	0.00502568	0.327922	0.995489	-4.72227e-05	-7.8	7.8	779	0.000400808	0.00171889	1379	10	0.5	0.25	0.5	-0.00012534	0.0012488	0.920424	0.99659	-0.000130415	0.00126798	0.918491	0.989941
EC	Malawi	g921	2.4.99.16	Starch synthase maltosyl-transferring)	45	46	97.8	0.00531062	9	10	90	0.00904486	0.327922	0.995489	0.00315305	-7.8	7.8	780	0.00113722	0.00429731	527	10	0.5	0.25	0.5	0.00149793	0.00137729	0.281607	0.99659	0.00173357	0.00134796	0.204343	0.96564
EC	Malawi	g968	2.5.1.90	All-trans-octaprenyl-diphosphate synthase	45	46	97.8	0.00519509	9	10	90	0.00574948	0.327922	0.995489	-0.000939218	-7.8	7.8	781	0.000281278	0.00146091	1535	10	0.5	0.25	0.5	-0.000961474	0.00132203	0.470202	0.99659	-0.00106165	0.00134127	0.432377	0.96564
EC	Malawi	g984	2.6.1.19	4-aminobutyrate--2-oxoglutarate transaminase	45	46	97.8	0.00508566	9	10	90	0.00542665	0.327922	0.995489	-0.000254004	-7.8	7.8	782	0.00026394	0.00138456	1564	10	0.5	0.25	0.5	-0.000587982	0.00125633	0.641658	0.99659	-0.000660769	0.00122047	0.590633	0.96564
EC	Malawi	g12	1.1.1.125	2-deoxy-D-gluconate 3-dehydrogenase	38	46	82.6	0.000441456	9	10	90	0.000366938	1	1	3.11506e-05	7.4	7.4	783	0.000871798	0.00307382	788	10	0.5	0.25	0.5	8.96604e-05	0.00036544	0.807116	0.99659	0.000149072	0.000362978	0.683053	0.96564
EC	Malawi	g1320	3.1.2.14	Oleoyl-[acyl-carrier-protein] hydrolase	38	46	82.6	0.00118655	9	10	90	0.00100955	1	1	-0.000386366	7.4	7.4	784	0.00109174	0.0035604	565	10	0.5	0.25	0.5	-0.000465987	0.000656845	0.481109	0.99659	-0.000524066	0.000615566	0.398631	0.96564
EC	Malawi	g1682	3.5.1.87	N-carbamoyl-L-amino-acid hydrolase	31	46	67.4	0.00092679	6	10	60	0.00106128	0.719822	1	0.000656552	-7.4	7.4	785	0.00149611	0.00509622	354	10	0.5	0.25	0.5	0.000641933	0.000629357	0.312284	0.99659	0.000617305	0.000658386	0.352955	0.96564
EC	Malawi	g1773	3.6.1.63	Alpha-D-ribose 1-methylphosphonate 5-triphosphate diphosphatase	31	46	67.4	0.000895188	6	10	60	0.00069497	0.719822	1	0.000182679	-7.4	7.4	786	0.00163342	0.0058157	296	10	0.5	0.25	0.5	-9.55146e-05	0.000630948	0.880238	0.99659	-0.000150036	0.000660448	0.821216	0.974981
EC	Malawi	g1842	4.1.1.112	NO NAME	38	46	82.6	0.00127664	9	10	90	0.00134848	1	1	1.00686e-05	7.4	7.4	787	0.000264397	0.00160228	1562	10	0.5	0.25	0.5	8.24777e-05	0.00069275	0.905671	0.99659	7.32719e-05	0.00067805	0.914378	0.989617
EC	Malawi	g1922	4.1.3.17	4-hydroxy-4-methyl-2-oxoglutarate aldolase	38	46	82.6	0.00127682	9	10	90	0.00134848	1	1	3.56902e-06	7.4	7.4	788	3.45812e-05	0.000720924	1917	10	0.5	0.25	0.5	7.37047e-05	0.000693559	0.915762	0.99659	6.95881e-05	0.000677878	0.918647	0.989941
EC	Malawi	g2272	6.2.1.14	6-carboxyhexanoate--CoA ligase	38	46	82.6	0.00246142	9	10	90	0.000862316	1	1	-0.000574115	7.4	7.4	789	0.000911481	0.0032459	742	10	0.5	0.25	0.5	-0.000275308	0.000874162	0.754022	0.99659	-0.000420394	0.000900204	0.64253	0.96564
EC	Malawi	g2373	7.2.2.8	NO NAME	38	46	82.6	0.000266009	9	10	90	0.000192897	1	1	-1.85001e-05	7.4	7.4	790	0.000435288	0.00184883	1327	10	0.5	0.25	0.5	-6.56061e-06	0.000305196	0.982929	0.99659	-0.000105963	0.000293201	0.719323	0.96564
EC	Malawi	g593	2.1.1.151	Cobalt-factor II C 20)-methyltransferase	38	46	82.6	0.00203773	9	10	90	0.00144669	1	1	0.000360397	7.4	7.4	791	0.00324463	0.00895011	60	10	0.5	0.25	0.5	0.000821845	0.000786749	0.300857	0.99659	0.000809776	0.000834899	0.33676	0.96564
EC	Malawi	g1418	3.1.6.8	Cerebroside-sulfatase	15	46	32.6	0.00154613	4	10	40	0.00105313	0.719822	1	0.000230021	7.4	7.4	792	0.000287113	0.00138778	1524	10	0.5	0.25	0.5	0.000256867	0.000886434	0.773097	0.99659	0.000302874	0.000916487	0.742424	0.96564
EC	Malawi	g149	1.1.1.76	S,S)-butanediol dehydrogenase	8	46	17.4	0.000220689	1	10	10	6.36381e-05	1	1	5.76476e-06	-7.4	7.4	793	0.000282801	0.0013013	1530	10	0.5	0.25	0.5	-4.51528e-06	0.000257082	0.986052	0.99659	3.21163e-05	0.000264358	0.903791	0.988468
EC	Malawi	g1540	3.4.11.15	Aminopeptidase Y	15	46	32.6	0.000113776	4	10	40	6.91782e-05	0.719822	1	1.66768e-05	7.4	7.4	794	0.000473725	0.00224159	1276	10	0.5	0.25	0.5	0.000119741	0.000224667	0.59624	0.99659	0.000140484	0.000226774	0.538406	0.96564
EC	Malawi	g162	1.1.1.91	Aryl-alcohol dehydrogenase NADP +	15	46	32.6	0.00178242	4	10	40	0.000522549	0.719822	1	-0.000208523	7.4	7.4	795	0.000622803	0.00399554	1072	10	0.5	0.25	0.5	-5.99326e-05	0.000824959	0.942354	0.99659	0.000107324	0.000827834	0.897368	0.988064
EC	Malawi	g1677	3.5.1.68	N-formylglutamate deformylase	8	46	17.4	9.4024e-05	1	10	10	3.85747e-05	1	1	1.0386e-05	-7.4	7.4	796	0	0	1957	10	0.5	0.25	0.5	-2.33571e-06	0.000181558	0.989783	0.99659	-7.38808e-05	0.000187119	0.694645	0.96564
EC	Malawi	g2128	5.1.3.26	4-epimerase	15	46	32.6	0.000573851	4	10	40	8.57161e-05	0.719822	1	-0.000163807	7.4	7.4	797	0.000426983	0.00199009	1341	10	0.5	0.25	0.5	-0.000279182	0.00045576	0.542736	0.99659	-0.000303231	0.000477951	0.528687	0.96564
EC	Malawi	g277	1.14.14.12	3-hydroxy-9,10-secoandrosta-1,3,5 10)-triene-9,17-dione monooxygenase	15	46	32.6	0.000241134	4	10	40	3.69797e-05	0.719822	1	-4.31591e-05	7.4	7.4	798	0.000481115	0.00223601	1258	10	0.5	0.25	0.5	-4.29226e-05	0.000264892	0.871881	0.99659	-6.87401e-05	0.000255681	0.789151	0.96944
EC	Malawi	g45	1.1.1.215	Gluconate 2-dehydrogenase	8	46	17.4	2.97485e-05	1	10	10	3.18584e-05	1	1	2.30462e-05	-7.4	7.4	799	0.000198333	0.00125257	1650	10	0.5	0.25	0.5	6.63255e-05	0.000119574	0.581403	0.99659	7.9018e-05	0.000125355	0.531335	0.96564
EC	Malawi	g74	1.1.1.287	D-arabinitol dehydrogenase NADP +	8	46	17.4	0.000213051	1	10	10	5.45062e-05	1	1	2.61134e-06	-7.4	7.4	800	7.5303e-05	0.000475896	1826	10	0.5	0.25	0.5	-4.65599e-06	0.000242891	0.984777	0.99659	-2.48903e-05	0.000246662	0.920027	0.989941
EC	Malawi	g808	2.3.3.14	Homocitrate synthase	8	46	17.4	0.000160118	1	10	10	2.72238e-05	1	1	-2.80398e-05	-7.4	7.4	801	2.66667e-05	0.000266667	1931	10	0.5	0.25	0.5	-0.000116816	0.000233662	0.619153	0.99659	-0.000133034	0.00023576	0.575087	0.96564
EC	Malawi	g1046	2.7.1.172	Protein-ribulosamine 3-kinase	40	46	87	0.00509434	8	10	80	0.00625831	0.623197	1	0.00122401	-7	7	802	0.000744596	0.00395686	916	10	0.5	0.25	0.5	0.0001776	0.00150314	0.906385	0.99659	0.00053288	0.00148893	0.721928	0.96564
EC	Malawi	g1060	2.7.1.196	NO NAME	40	46	87	0.000214807	8	10	80	0.00035044	0.623197	1	8.98199e-05	-7	7	803	0.000793757	0.00266396	862	10	0.5	0.25	0.5	0.000104073	0.00029992	0.729937	0.99659	8.60757e-05	0.000308085	0.781099	0.966754
EC	Malawi	g1117	2.7.1.83	Pseudouridine kinase	40	46	87	0.00465266	8	10	80	0.00470996	0.623197	1	-0.000853187	-7	7	804	0.000156061	0.000854891	1716	10	0.5	0.25	0.5	-0.000750376	0.00133924	0.577591	0.99659	-0.000884035	0.00132486	0.507671	0.96564
EC	Malawi	g1156	2.7.4.29	Kdo 2)-lipid A phosphotransferase	40	46	87	0.000563823	8	10	80	0.000454264	0.623197	1	-5.7236e-05	-7	7	805	0.000808849	0.00328183	843	10	0.5	0.25	0.5	-0.000167567	0.000426552	0.695984	0.99659	-0.000214058	0.000419295	0.611934	0.96564
EC	Malawi	g1197	2.7.7.58	2,3-dihydroxybenzoyl)adenylate synthase	40	46	87	0.000844997	8	10	80	0.000708498	0.623197	1	-0.000102011	-7	7	806	0.00029999	0.00127858	1508	10	0.5	0.25	0.5	-0.000185205	0.000570974	0.746913	0.99659	-0.00027563	0.000570957	0.63138	0.96564
EC	Malawi	g1201	2.7.7.61	Citrate lyase holo-[acyl-carrier protein] synthase	40	46	87	0.00346134	8	10	80	0.00362843	0.623197	1	-5.51582e-05	-7	7	807	0.000323519	0.00120566	1482	10	0.5	0.25	0.5	-0.000287031	0.00118175	0.809013	0.99659	-0.000356142	0.00120035	0.767926	0.96564
EC	Malawi	g1206	2.7.7.66	Malonate decarboxylase holo-[acyl-carrier protein] synthase	17	46	37	0.000301824	3	10	30	0.000251803	1	1	0.000128927	-7	7	808	0.000218343	0.000945778	1622	10	0.5	0.25	0.5	0.000120079	0.000373687	0.749197	0.99659	0.000100584	0.000391377	0.798233	0.969458
EC	Malawi	g1227	2.7.8.12	CDP-glycerol glycerophosphotransferase	29	46	63	0.00150439	7	10	70	0.000264694	1	1	-0.000528397	7	7	809	0.00156116	0.00489482	327	10	0.5	0.25	0.5	-0.000421619	0.000733698	0.567915	0.99659	-0.000684549	0.000747889	0.364423	0.96564
EC	Malawi	g1356	3.1.3.104	NO NAME	40	46	87	0.00203774	8	10	80	0.00197548	0.623197	1	-0.000263941	-7	7	810	0.00073837	0.00291676	924	10	0.5	0.25	0.5	-0.000517602	0.000893875	0.564961	0.99659	-0.000753324	0.000865926	0.388478	0.96564
EC	Malawi	g1372	3.1.3.37	Sedoheptulose-bisphosphatase	40	46	87	0.0078515	8	10	80	0.00918982	0.623197	1	0.00153192	-7	7	811	0.000630648	0.00280159	1058	10	0.5	0.25	0.5	0.000162317	0.00183392	0.9298	0.99659	0.000587536	0.00181677	0.747744	0.96564
EC	Malawi	g1387	3.1.3.77	Acireductone synthase	17	46	37	0.000223722	3	10	30	0.000250225	1	1	0.000149689	-7	7	812	0.000326115	0.00133495	1474	10	0.5	0.25	0.5	0.000187449	0.000344529	0.58863	0.99659	0.000173465	0.000355919	0.628125	0.96564
EC	Malawi	g140	1.1.1.57	Fructuronate reductase	40	46	87	0.00464732	8	10	80	0.00392127	0.623197	1	-0.00114517	-7	7	813	0.000267232	0.00153528	1556	10	0.5	0.25	0.5	-0.00107423	0.00131881	0.41891	0.99659	-0.00100128	0.00130745	0.447379	0.96564
EC	Malawi	g1401	3.1.4.14	[Acyl-carrier-protein] phosphodiesterase	40	46	87	0.00258744	8	10	80	0.00293163	0.623197	1	-1.99529e-05	-7	7	814	0.000318778	0.00125684	1486	10	0.5	0.25	0.5	-0.000301874	0.00102836	0.770228	0.99659	-0.000363944	0.00104139	0.728198	0.96564
EC	Malawi	g1478	3.2.1.45	Glucosylceramidase	6	46	13	0.000439416	2	10	20	6.48567e-05	0.623197	1	-4.92648e-05	7	7	815	7.02564e-05	0.00049493	1843	10	0.5	0.25	0.5	-1.42224e-05	0.000345777	0.967343	0.99659	-7.07188e-05	0.000365421	0.847331	0.982949
EC	Malawi	g148	1.1.1.69	Gluconate 5-dehydrogenase	40	46	87	0.0038166	8	10	80	0.00282995	0.623197	1	-0.00129635	-7	7	816	0.000589754	0.00263286	1119	10	0.5	0.25	0.5	-0.00143	0.00123763	0.252997	0.99659	-0.00133085	0.00127791	0.302688	0.96564
EC	Malawi	g1514	3.2.2.10	Pyrimidine-5'-nucleotide nucleosidase	40	46	87	0.000375144	8	10	80	0.000383558	0.623197	1	1.92544e-05	-7	7	817	0.00113116	0.00333445	534	10	0.5	0.25	0.5	-2.6743e-05	0.000354676	0.940174	0.99659	-9.25402e-05	0.000361519	0.79902	0.969458
EC	Malawi	g1751	3.6.1.12	dCTP diphosphatase	40	46	87	0.0017671	8	10	80	0.00175009	0.623197	1	-0.000274822	-7	7	818	0.000154169	0.00117091	1719	10	0.5	0.25	0.5	-0.000472138	0.000830657	0.572126	0.99659	-0.000457553	0.000849968	0.592746	0.96564
EC	Malawi	g1890	4.1.1.9	Malonyl-CoA decarboxylase	17	46	37	0.000150592	3	10	30	0.000181965	1	1	0.000112794	-7	7	819	0.000157529	0.000997107	1713	10	0.5	0.25	0.5	0.000152804	0.00028892	0.599056	0.99659	0.000126008	0.000299751	0.676012	0.96564
EC	Malawi	g1935	4.1.99.1	Tryptophanase	40	46	87	0.00453013	8	10	80	0.0049189	0.623197	1	-0.000259223	-7	7	820	0.000445538	0.00229549	1315	10	0.5	0.25	0.5	-0.000542406	0.00134827	0.689052	0.99659	-0.000640389	0.00131953	0.629572	0.96564
EC	Malawi	g199	1.11.1.5	Cytochrome-c peroxidase	40	46	87	0.00300671	8	10	80	0.00272543	0.623197	1	-0.000794886	-7	7	821	0.000462587	0.00237919	1294	10	0.5	0.25	0.5	-0.000985446	0.00104293	0.348927	0.99659	-0.00116152	0.0010232	0.261713	0.96564
EC	Malawi	g2009	4.2.1.79	2-methylcitrate dehydratase	40	46	87	0.00376566	8	10	80	0.00332	0.623197	1	-0.000586314	-7	7	822	0.000313314	0.00130744	1495	10	0.5	0.25	0.5	-0.000607246	0.0012228	0.621485	0.99659	-0.000598574	0.00125035	0.634221	0.96564
EC	Malawi	g2015	4.2.1.85	Dimethylmaleate hydratase	40	46	87	0.000917678	8	10	80	0.00067285	0.623197	1	-0.000282564	-7	7	823	0.00103148	0.00350872	610	10	0.5	0.25	0.5	-0.000481861	0.000552397	0.386902	0.99659	-0.000526177	0.000564403	0.355677	0.96564
EC	Malawi	g2018	4.2.1.90	L-rhamnonate dehydratase	40	46	87	0.00329965	8	10	80	0.00237585	0.623197	1	-0.00100627	-7	7	824	0.00132873	0.00608403	423	10	0.5	0.25	0.5	-0.00116751	0.00116694	0.321538	0.99659	-0.0011185	0.00116661	0.342291	0.96564
EC	Malawi	g2038	4.2.2.n2	Peptidoglycan lytic endotransglycosylase	40	46	87	0.00247219	8	10	80	0.00112148	0.623197	1	-0.000538384	-7	7	825	0.000918286	0.00391063	735	10	0.5	0.25	0.5	-0.000726535	0.000839134	0.390422	0.99659	-0.000812743	0.000850068	0.343626	0.96564
EC	Malawi	g220	1.13.11.3	Protocatechuate 3,4-dioxygenase	17	46	37	0.000367232	3	10	30	0.000468347	1	1	0.000306921	-7	7	826	0.000224121	0.00168446	1612	10	0.5	0.25	0.5	0.000196056	0.000456545	0.669316	0.99659	0.00018792	0.000476043	0.694704	0.96564
EC	Malawi	g2292	6.3.1.13	ligase	17	46	37	0.00017999	3	10	30	5.26001e-05	1	1	-2.28992e-05	-7	7	827	0.000286833	0.00136434	1525	10	0.5	0.25	0.5	-0.000124665	0.000257775	0.630611	0.99659	-0.000140077	0.000262471	0.595924	0.96564
EC	Malawi	g232	1.13.11.8	Protocatechuate 4,5-dioxygenase	17	46	37	0.000258872	3	10	30	0.000375639	1	1	0.000253602	-7	7	828	0.000637173	0.00415364	1049	10	0.5	0.25	0.5	0.000273761	0.000397288	0.493726	0.99659	0.000262286	0.000410244	0.52552	0.96564
EC	Malawi	g2360	6.5.1.4	RNA 3'-terminal-phosphate cyclase ATP)	40	46	87	0.00354993	8	10	80	0.00284647	0.623197	1	-0.000727921	-7	7	829	0.000240227	0.00120337	1595	10	0.5	0.25	0.5	-0.000680642	0.00115666	0.558682	0.99659	-0.000805354	0.00115792	0.48995	0.96564
EC	Malawi	g2366	7.1.1.7	NO NAME	40	46	87	0.00573168	8	10	80	0.003837	0.623197	1	-0.000766342	-7	7	830	0.0004285	0.00231494	1337	10	0.5	0.25	0.5	-0.000815997	0.00141312	0.566041	0.99659	-0.000770284	0.00137038	0.576562	0.96564
EC	Malawi	g29	1.1.1.159	7-alpha-hydroxysteroid dehydrogenase	40	46	87	0.00255325	8	10	80	0.00253765	0.623197	1	2.32246e-05	-7	7	831	0.000250365	0.00140304	1584	10	0.5	0.25	0.5	-0.000171218	0.000992895	0.863734	0.99659	-0.000344971	0.000951949	0.718593	0.96564
EC	Malawi	g292	1.14.99.46	Pyrimidine monooxygenase	40	46	87	0.000956101	8	10	80	0.000948014	0.623197	1	4.02306e-05	-7	7	832	0.000129167	0.0010722	1757	10	0.5	0.25	0.5	-0.000128778	0.000592072	0.828636	0.99659	-0.000121083	0.000590072	0.838248	0.982876
EC	Malawi	g317	1.17.99.7	NO NAME	40	46	87	0.00137813	8	10	80	0.00130264	0.623197	1	-0.000161577	-7	7	833	0.000423952	0.00260392	1345	10	0.5	0.25	0.5	-0.000297274	0.000710079	0.677134	0.99659	-0.00037047	0.000690359	0.593901	0.96564
EC	Malawi	g332	1.2.1.21	Glycolaldehyde dehydrogenase	40	46	87	0.000452892	8	10	80	0.000484614	0.623197	1	2.42081e-05	-7	7	834	0.000475861	0.00306289	1271	10	0.5	0.25	0.5	-5.12632e-05	0.00043108	0.905781	0.99659	-0.000166219	0.000427134	0.698818	0.96564
EC	Malawi	g392	1.21.4.3	Sarcosine reductase	6	46	13	5.0489e-05	2	10	20	1.22692e-05	0.623197	1	-2.38484e-06	7	7	835	0.000389563	0.00243932	1394	10	0.5	0.25	0.5	2.83529e-05	0.000125841	0.822591	0.99659	6.90255e-05	0.000129679	0.59689	0.96564
EC	Malawi	g393	1.21.4.4	Betaine reductase	6	46	13	6.87171e-05	2	10	20	1.89737e-05	0.623197	1	8.12481e-08	7	7	836	6.82222e-05	0.00062321	1851	10	0.5	0.25	0.5	5.68511e-05	0.000145069	0.696682	0.99659	0.000106595	0.000148602	0.476517	0.96564
EC	Malawi	g396	1.3.1.1	Dihydrouracil dehydrogenase NAD +	40	46	87	0.00428112	8	10	80	0.00398674	0.623197	1	-0.00178587	-7	7	837	0.000938045	0.00376776	719	10	0.5	0.25	0.5	-0.00129273	0.00127196	0.314004	0.99659	-0.00149381	0.00120398	0.220499	0.96564
EC	Malawi	g402	1.3.1.20	Trans-1,2-dihydrobenzene-1,2-diol dehydrogenase	40	46	87	0.00323406	8	10	80	0.00416746	0.623197	1	0.00108067	-7	7	838	0.000876362	0.00281887	780	10	0.5	0.25	0.5	0.000382987	0.00119329	0.749488	0.99659	0.000694612	0.00118332	0.559844	0.96564
EC	Malawi	g412	1.3.1.44	Trans-2-enoyl-CoA reductase NAD +	6	46	13	5.154e-05	2	10	20	0.000191278	0.623197	1	0.000177454	7	7	839	9.26923e-05	0.00067176	1810	10	0.5	0.25	0.5	0.000458685	0.000220187	0.0419854	0.99659	0.000499691	0.000232023	0.0361159	0.96564
EC	Malawi	g426	1.3.3.1	Transferred entry 1.3.98.1	40	46	87	0.00658746	8	10	80	0.00807912	0.623197	1	0.00171777	-7	7	840	0.000624196	0.00277708	1070	10	0.5	0.25	0.5	0.000356543	0.00169404	0.834094	0.99659	0.000732166	0.00168403	0.665601	0.96564
EC	Malawi	g427	1.3.3.11	Pyrroloquinoline-quinone synthase	17	46	37	0.000152498	3	10	30	0.000272629	1	1	0.000208414	-7	7	841	0.000707368	0.002511	955	10	0.5	0.25	0.5	0.000265408	0.0003135	0.400957	0.99659	0.000264428	0.000325969	0.421092	0.96564
EC	Malawi	g437	1.3.7.8	Benzoyl-CoA reductase	40	46	87	0.0013372	8	10	80	0.00184283	0.623197	1	0.000344734	-7	7	842	0.000686348	0.00266043	988	10	0.5	0.25	0.5	0.000172799	0.000732633	0.814433	0.99659	8.72354e-05	0.000693463	0.900397	0.988468
EC	Malawi	g468	1.4.1.2	Glutamate dehydrogenase	40	46	87	0.0027706	8	10	80	0.000703508	0.623197	1	-0.00122517	-7	7	843	0.00159493	0.00453142	309	10	0.5	0.25	0.5	-0.00146423	0.000997212	0.147818	0.99659	-0.0016963	0.000993396	0.0939181	0.96564
EC	Malawi	g528	1.6.6.9	Trimethylamine-N-oxide reductase	40	46	87	0.00372056	8	10	80	0.00260103	0.623197	1	-0.00118246	-7	7	844	0.000288526	0.00153617	1522	10	0.5	0.25	0.5	-0.00106691	0.0011613	0.36233	0.99659	-0.00101237	0.00118233	0.395947	0.96564
EC	Malawi	g569	1.8.7.1	Assimilatory sulfite reductase ferredoxin)	17	46	37	0.000239782	3	10	30	0.00026239	1	1	0.00017379	-7	7	845	0.000493667	0.00235752	1239	10	0.5	0.25	0.5	0.000333258	0.000338115	0.328708	0.99659	0.000408867	0.000350837	0.249386	0.96564
EC	Malawi	g660	2.1.1.52	Transferred entry 2.1.1.171, 2.1.1.172, 2.1.1.173 and 2.1.1.174	40	46	87	0.005785	8	10	80	0.00717537	0.623197	1	0.00158306	-7	7	846	0.000865049	0.00385007	793	10	0.5	0.25	0.5	0.000298563	0.0016034	0.852981	0.99659	0.000672352	0.00158501	0.673243	0.96564
EC	Malawi	g673	2.1.1.80	Protein-glutamate O-methyltransferase	40	46	87	0.00296997	8	10	80	0.00283791	0.623197	1	-0.000609049	-7	7	847	0.00016942	0.00090859	1698	10	0.5	0.25	0.5	-0.000679826	0.00109217	0.536265	0.99659	-0.000695063	0.00110526	0.5323	0.96564
EC	Malawi	g754	2.3.1.267	NO NAME	40	46	87	0.00195873	8	10	80	0.00212339	0.623197	1	-3.13285e-05	-7	7	848	0.000442781	0.00189853	1320	10	0.5	0.25	0.5	-0.000226878	0.000883033	0.798209	0.99659	-0.000334959	0.000886515	0.707151	0.96564
EC	Malawi	g763	2.3.1.38	[Acyl-carrier-protein] S-acetyltransferase	40	46	87	0.00108962	8	10	80	0.00127084	0.623197	1	0.000296543	-7	7	849	0.000702038	0.00321123	966	10	0.5	0.25	0.5	0.000136906	0.000658691	0.836132	0.99659	0.000235815	0.000646016	0.716629	0.96564
EC	Malawi	g78	1.1.1.291	2-hydroxymethylglutarate dehydrogenase	40	46	87	0.00138684	8	10	80	0.000965316	0.623197	1	-0.000349387	-7	7	850	0.000285619	0.0019345	1528	10	0.5	0.25	0.5	-0.000665039	0.000690701	0.339917	0.99659	-0.000805086	0.000704722	0.258722	0.96564
EC	Malawi	g871	2.4.1.325	TDP-N-acetylfucosamine lipid II N-acetylfucosaminyltransferase	40	46	87	0.000920061	8	10	80	0.000685077	0.623197	1	-0.000188062	-7	7	851	0.000282034	0.00151184	1533	10	0.5	0.25	0.5	-0.000345891	0.000548757	0.531145	0.99659	-0.000398098	0.000547963	0.470917	0.96564
EC	Malawi	g930	2.5.1.140	NO NAME	6	46	13	0.000143138	2	10	20	1.90546e-05	0.623197	1	-1.05796e-05	7	7	852	0.00026368	0.00136011	1565	10	0.5	0.25	0.5	3.69716e-05	0.000177814	0.836072	0.99659	2.77822e-05	0.000185817	0.88175	0.987189
EC	Malawi	g99	1.1.1.346	2,5-didehydrogluconate reductase 2-dehydro-L-gulonate-forming)	40	46	87	0.000692059	8	10	80	0.000449438	0.623197	1	-0.000324154	-7	7	853	0.00162282	0.00616536	299	10	0.5	0.25	0.5	-0.000627284	0.000485288	0.201653	0.99659	-0.000593414	0.000487042	0.228788	0.96564
EC	Malawi	g1040	2.7.1.166	3-deoxy-D-manno-octulosonic acid kinase	3	46	6.5	0.000337214	0	10	0	0	1	1	-5.18817e-05	-6.5	6.5	854	6.92857e-05	0.00048747	1848	10	0.5	0.25	0.5	-0.000134279	0.00022789	0.558166	0.99659	-0.000145682	0.000241274	0.548704	0.96564
EC	Malawi	g1101	2.7.1.55	Allose kinase	43	46	93.5	0.00355712	10	10	100	0.00573251	1	1	0.000496528	6.5	6.5	855	0.000728046	0.00268007	935	10	0.5	0.25	0.5	0.000390218	0.00107605	0.71829	0.99659	0.000671549	0.001024	0.514951	0.96564
EC	Malawi	g1102	2.7.1.56	1-phosphofructokinase	43	46	93.5	0.00115089	10	10	100	0.00116504	1	1	-0.000234189	6.5	6.5	856	0.000997233	0.00421137	649	10	0.5	0.25	0.5	-0.000123548	0.00058083	0.832354	0.99659	-0.000138328	0.000597262	0.817791	0.973215
EC	Malawi	g1110	2.7.1.7	Mannokinase	3	46	6.5	7.90434e-06	0	10	0	0	1	1	-1.85729e-06	-6.5	6.5	857	5.4e-05	0.00054	1873	10	0.5	0.25	0.5	-3.38956e-05	4.25081e-05	0.428716	0.99659	-3.91193e-05	4.46802e-05	0.385467	0.96564
EC	Malawi	g1219	2.7.7.82	CMP-N,N'-diacetyllegionaminic acid synthase	3	46	6.5	0.000528665	0	10	0	0	1	1	-8.01989e-05	-6.5	6.5	858	0	0	1933	10	0.5	0.25	0.5	-0.00016026	0.000283737	0.574535	0.99659	-0.000172372	0.000301976	0.570684	0.96564
EC	Malawi	g122	1.1.1.405	NO NAME	20	46	43.5	0.000247072	5	10	50	7.88212e-05	0.738424	1	-4.88732e-05	6.5	6.5	859	0.000354545	0.00188215	1438	10	0.5	0.25	0.5	-7.08895e-05	0.0003136	0.822015	0.99659	-1.17263e-05	0.000317182	0.970656	0.997426
EC	Malawi	g1243	2.7.8.45	NO NAME	3	46	6.5	4.31207e-05	0	10	0	0	1	1	-8.0863e-06	-6.5	6.5	860	0	0	1936	10	0.5	0.25	0.5	-6.39186e-05	8.92306e-05	0.476874	0.99659	-6.77094e-05	9.4749e-05	0.478168	0.96564
EC	Malawi	g1265	2.8.3.12	Glutaconate CoA-transferase	3	46	6.5	0.000218653	0	10	0	0	1	1	-4.96411e-05	-6.5	6.5	861	2.84444e-05	0.000284444	1929	10	0.5	0.25	0.5	-0.000169676	0.000220214	0.444358	0.99659	-0.000282821	0.000223877	0.212345	0.96564
EC	Malawi	g1347	3.1.26.8	Ribonuclease M5	43	46	93.5	0.00746715	10	10	100	0.00246819	1	1	-0.00309121	6.5	6.5	862	0.00203086	0.00634271	184	10	0.5	0.25	0.5	-0.00147151	0.00139732	0.296988	0.99659	-0.00157521	0.00139091	0.262827	0.96564
EC	Malawi	g1355	3.1.3.103	NO NAME	3	46	6.5	7.51075e-05	0	10	0	0	1	1	-1.52765e-05	-6.5	6.5	863	6.4e-05	0.00064	1860	10	0.5	0.25	0.5	-8.75388e-05	0.000122669	0.478536	0.99659	-8.27662e-05	0.000122945	0.503922	0.96564
EC	Malawi	g1375	3.1.3.45	3-deoxy-manno-octulosonate-8-phosphatase	43	46	93.5	0.00494436	10	10	100	0.00553749	1	1	-0.00104524	6.5	6.5	864	0.000703149	0.00342398	963	10	0.5	0.25	0.5	-0.00080649	0.00130472	0.539086	0.99659	-0.00109712	0.00126836	0.391175	0.96564
EC	Malawi	g1389	3.1.3.8	3-phytase	3	46	6.5	1.59816e-05	0	10	0	0	1	1	-3.96408e-06	-6.5	6.5	865	6.66667e-05	0.000666667	1854	10	0.5	0.25	0.5	-5.00792e-05	6.2055e-05	0.423199	0.99659	-6.09407e-05	6.20692e-05	0.330916	0.96564
EC	Malawi	g1407	3.1.4.44	Glycerophosphoinositol glycerophosphodiesterase	3	46	6.5	0.000281395	0	10	0	0	1	1	-5.65432e-05	-6.5	6.5	866	0	0	1944	10	0.5	0.25	0.5	-0.000166471	0.000236144	0.483868	0.99659	-0.000107489	0.000240135	0.65636	0.96564
EC	Malawi	g1452	3.2.1.18	Exo-alpha-sialidase	43	46	93.5	0.00778979	10	10	100	0.0108592	1	1	0.00198704	6.5	6.5	867	0.00114239	0.00452383	524	10	0.5	0.25	0.5	0.00067183	0.00174778	0.702198	0.99659	0.00104788	0.00179144	0.561221	0.96564
EC	Malawi	g1489	3.2.1.67	Galacturan 1,4-alpha-galacturonidase	3	46	6.5	0.000178495	0	10	0	0	1	1	-3.96273e-05	-6.5	6.5	868	6.4e-05	0.00064	1861	10	0.5	0.25	0.5	-0.000153948	0.000196564	0.436935	0.99659	-9.13983e-05	0.00019847	0.647144	0.96564
EC	Malawi	g1513	3.2.2.1	Purine nucleosidase	43	46	93.5	0.00662721	10	10	100	0.00484016	1	1	-0.00108714	6.5	6.5	869	0.00171848	0.00536831	268	10	0.5	0.25	0.5	-0.000649682	0.00146692	0.659615	0.99659	-0.00045452	0.0014562	0.756241	0.96564
EC	Malawi	g1615	3.4.24.15	Thimet oligopeptidase	20	46	43.5	0.000532413	5	10	50	9.52795e-05	0.738424	1	-6.30005e-05	6.5	6.5	870	0.000666524	0.00278746	1010	10	0.5	0.25	0.5	4.62738e-05	0.000371189	0.901253	0.99659	0.000124378	0.000368687	0.737263	0.96564
EC	Malawi	g1632	3.4.25.1	Proteasome endopeptidase complex	3	46	6.5	2.70348e-05	0	10	0	0	1	1	-6.27004e-06	-6.5	6.5	871	9.10256e-05	0.00067268	1813	10	0.5	0.25	0.5	-6.20957e-05	7.81178e-05	0.430153	0.99659	-7.74067e-05	7.97074e-05	0.336155	0.96564
EC	Malawi	g1662	3.5.1.38	Glutamin- asparagin-)ase	3	46	6.5	1.40183e-05	0	10	0	0	1	1	-3.55013e-06	-6.5	6.5	872	3.6e-05	0.00036	1895	10	0.5	0.25	0.5	-4.77576e-05	5.86949e-05	0.419414	0.99659	-4.43405e-05	6.22837e-05	0.479828	0.96564
EC	Malawi	g1668	3.5.1.47	N-acetyldiaminopimelate deacetylase	43	46	93.5	0.00422505	10	10	100	0.00135231	1	1	-0.00109394	6.5	6.5	873	0.00143424	0.0042568	377	10	0.5	0.25	0.5	-0.000605993	0.00107271	0.574469	0.99659	-0.000617834	0.00104948	0.558711	0.96564
EC	Malawi	g1695	3.5.2.19	Streptothricin hydrolase	3	46	6.5	0.000386162	0	10	0	0	1	1	-7.99664e-05	-6.5	6.5	874	0	0	1958	10	0.5	0.25	0.5	-0.000213495	0.000279646	0.448519	0.99659	-0.000161033	0.000293203	0.5853	0.96564
EC	Malawi	g1705	3.5.3.13	Formimidoylglutamate deiminase	3	46	6.5	1.44086e-05	0	10	0	0	1	1	-3.21295e-06	-6.5	6.5	875	3.63636e-05	0.000363636	1887	10	0.5	0.25	0.5	-4.39347e-05	5.59623e-05	0.435839	0.99659	-4.29067e-05	5.96444e-05	0.475259	0.96564
EC	Malawi	g1741	3.5.5.7	Aliphatic nitrilase	3	46	6.5	0.000282227	0	10	0	0	1	1	-6.68917e-05	-6.5	6.5	876	0	0	1964	10	0.5	0.25	0.5	-0.000202583	0.000255173	0.430727	0.99659	-0.000284971	0.000259522	0.277438	0.96564
EC	Malawi	g18	1.1.1.135	GDP-6-deoxy-D-talose 4-dehydrogenase	3	46	6.5	0.000307695	0	10	0	0	1	1	-6.63868e-05	-6.5	6.5	877	3.6e-05	0.00036	1896	10	0.5	0.25	0.5	-0.000197736	0.000254541	0.440648	0.99659	-0.000122116	0.000263275	0.64478	0.96564
EC	Malawi	g1833	3.8.1.2	S)-2-haloacid dehalogenase	20	46	43.5	0.000487835	5	10	50	9.16096e-05	0.738424	1	-0.000109147	6.5	6.5	878	0.000708768	0.00307621	952	10	0.5	0.25	0.5	-0.00011261	0.000399091	0.778896	0.99659	-0.000128285	0.000392822	0.745355	0.96564
EC	Malawi	g1900	4.1.2.20	2-dehydro-3-deoxyglucarate aldolase	43	46	93.5	0.00469934	10	10	100	0.00563131	1	1	0.000455128	6.5	6.5	879	0.000255312	0.000894623	1578	10	0.5	0.25	0.5	2.62221e-05	0.00133603	0.984413	0.99659	-6.15449e-05	0.00136379	0.964185	0.995908
EC	Malawi	g2011	4.2.1.80	2-oxopent-4-enoate hydratase	43	46	93.5	0.00353421	10	10	100	0.00307747	1	1	-0.000357298	6.5	6.5	880	0.000704725	0.00256819	960	10	0.5	0.25	0.5	-0.00019244	0.00111536	0.863661	0.99659	-0.000137499	0.00106832	0.898106	0.988064
EC	Malawi	g2055	4.3.1.28	L-lysine cyclodeaminase	3	46	6.5	4.28116e-05	0	10	0	0	1	1	-8.75918e-06	-6.5	6.5	881	0	0	1973	10	0.5	0.25	0.5	-6.94432e-05	9.26472e-05	0.456782	0.99659	-3.55382e-05	9.31279e-05	0.704371	0.96564
EC	Malawi	g208	1.12.5.1	Hydrogen quinone oxidoreductase	3	46	6.5	0.00225033	0	10	0	0	1	1	-0.000356219	-6.5	6.5	882	0	0	1976	10	0.5	0.25	0.5	-0.000349871	0.000597274	0.560464	0.99659	-0.000409414	0.000631179	0.519534	0.96564
EC	Malawi	g2149	5.2.1.2	Maleylacetoacetate isomerase	3	46	6.5	3.3049e-05	0	10	0	0	1	1	-6.61355e-06	-6.5	6.5	883	0	0	1977	10	0.5	0.25	0.5	-6.05584e-05	8.04872e-05	0.455079	0.99659	-7.70151e-05	8.25763e-05	0.355481	0.96564
EC	Malawi	g2160	5.3.1.23	S-methyl-5-thioribose-1-phosphate isomerase	43	46	93.5	0.00285576	10	10	100	0.00174245	1	1	-0.000814887	6.5	6.5	884	0.00325436	0.00897529	58	10	0.5	0.25	0.5	-0.00033001	0.000929828	0.724035	0.99659	-0.000373384	0.000990092	0.70768	0.96564
EC	Malawi	g2230	5.4.99.43	21S rRNA pseudouridine 2819) synthase	3	46	6.5	3.2929e-05	0	10	0	0	1	1	-6.13071e-06	-6.5	6.5	885	0	0	1979	10	0.5	0.25	0.5	-5.62396e-05	7.76516e-05	0.472035	0.99659	-4.66265e-05	8.12174e-05	0.568477	0.96564
EC	Malawi	g2249	6.1.1.13	D-alanine--poly phosphoribitol) ligase	20	46	43.5	0.000598837	5	10	50	3.43063e-05	0.738424	1	-0.00015916	6.5	6.5	886	0.000903389	0.00304055	752	10	0.5	0.25	0.5	-0.000280741	0.000397829	0.483418	0.99659	-0.000185238	0.000414511	0.65689	0.96564
EC	Malawi	g2350	6.4.1.1	Pyruvate carboxylase	43	46	93.5	0.00491881	10	10	100	0.0023741	1	1	-0.00124651	6.5	6.5	887	0.00130238	0.00478255	433	10	0.5	0.25	0.5	-0.000694296	0.00111826	0.537295	0.99659	-0.000757456	0.00119078	0.527612	0.96564
EC	Malawi	g262	1.14.13.39	Nitric-oxide synthase NADPH)	3	46	6.5	0.000204794	0	10	0	0	1	1	-4.11407e-05	-6.5	6.5	888	0	0	1984	10	0.5	0.25	0.5	-0.000144924	0.000201213	0.474477	0.99659	-0.000160859	0.000206399	0.439443	0.96564
EC	Malawi	g275	1.14.13.92	Phenylacetone monooxygenase	3	46	6.5	5.5104e-05	0	10	0	0	1	1	-1.02526e-05	-6.5	6.5	889	0	0	1985	10	0.5	0.25	0.5	-7.26628e-05	0.000100423	0.472455	0.99659	-9.99568e-05	9.95722e-05	0.320278	0.96564
EC	Malawi	g285	1.14.15.3	Alkane 1-monooxygenase	3	46	6.5	1.98766e-05	0	10	0	0	1	1	-3.76551e-06	-6.5	6.5	890	0	0	1986	10	0.5	0.25	0.5	-4.45414e-05	6.08213e-05	0.467133	0.99659	-4.03411e-05	5.98044e-05	0.503068	0.96564
EC	Malawi	g423	1.3.1.95	Acryloyl-CoA reductase NADH)	3	46	6.5	1.69809e-05	0	10	0	0	1	1	-4.0835e-06	-6.5	6.5	891	0	0	1988	10	0.5	0.25	0.5	-5.02388e-05	6.30317e-05	0.428919	0.99659	-4.34072e-05	6.71327e-05	0.520856	0.96564
EC	Malawi	g439	1.3.8.1	Short-chain acyl-CoA dehydrogenase	43	46	93.5	0.00172445	10	10	100	0.0021698	1	1	0.000198881	6.5	6.5	892	0.00031343	0.00167076	1494	10	0.5	0.25	0.5	3.82876e-05	0.000772374	0.960647	0.99659	-5.223e-05	0.000803373	0.948423	0.99288
EC	Malawi	g467	1.4.1.16	Diaminopimelate dehydrogenase	43	46	93.5	0.00551542	10	10	100	0.00432872	1	1	-0.00128875	6.5	6.5	893	0.00242884	0.00904127	123	10	0.5	0.25	0.5	-0.000760755	0.00133557	0.571303	0.99659	-0.000958262	0.00139848	0.496372	0.96564
EC	Malawi	g487	1.4.99.5	Glycine dehydrogenase cyanide-forming)	3	46	6.5	7.80661e-05	0	10	0	0	1	1	-1.54238e-05	-6.5	6.5	894	3.55556e-05	0.000355556	1910	10	0.5	0.25	0.5	-9.11707e-05	0.000123017	0.461828	0.99659	-8.46709e-05	0.000126261	0.505561	0.96564
EC	Malawi	g512	1.5.5.1	Electron-transferring-flavoprotein dehydrogenase	43	46	93.5	0.00408883	10	10	100	0.00487755	1	1	-8.95513e-05	6.5	6.5	895	0.00037302	0.00183325	1422	10	0.5	0.25	0.5	0.000118977	0.0011519	0.918117	0.99659	0.000281331	0.00116677	0.810449	0.971379
EC	Malawi	g543	1.7.2.5	Nitric-oxide reductase cytochrome c)	20	46	43.5	0.000731716	5	10	50	0.000322415	0.738424	1	5.61959e-05	6.5	6.5	896	0.00103793	0.00453454	603	10	0.5	0.25	0.5	0.000156704	0.000508642	0.759205	0.99659	0.000159141	0.000523139	0.762235	0.96564
EC	Malawi	g566	1.8.4.8	Phosphoadenylyl-sulfate reductase thioredoxin)	43	46	93.5	0.00238541	10	10	100	0.00381677	1	1	0.00101549	6.5	6.5	897	0.000606701	0.00290894	1099	10	0.5	0.25	0.5	0.000712733	0.000919136	0.441464	0.99659	0.000684237	0.000933331	0.466913	0.96564
EC	Malawi	g644	2.1.1.264	23S rRNA guanine 2069)-N 7-methyltransferase	43	46	93.5	0.00315869	10	10	100	0.00375261	1	1	-1.49453e-05	6.5	6.5	898	0.000200144	0.00167748	1648	10	0.5	0.25	0.5	-6.33144e-05	0.00103722	0.951551	0.99659	-0.000107541	0.00104651	0.918563	0.989941
EC	Malawi	g685	2.1.3.10	Malonyl-S-ACP biotin-protein carboxyltransferase	3	46	6.5	2.5937e-05	0	10	0	0	1	1	-5.88556e-06	-6.5	6.5	899	0	0	1996	10	0.5	0.25	0.5	-5.84204e-05	7.58262e-05	0.44439	0.99659	-3.86313e-05	7.54104e-05	0.61071	0.96564
EC	Malawi	g735	2.3.1.201	UDP-2-acetamido-3-amino-2,3-dideoxy-glucuronate N-acetyltransferase	3	46	6.5	3.58436e-05	0	10	0	0	1	1	-7.36485e-06	-6.5	6.5	900	6.22222e-05	0.000622222	1869	10	0.5	0.25	0.5	-6.46895e-05	8.48744e-05	0.449269	0.99659	-7.07428e-05	8.60585e-05	0.414962	0.96564
EC	Malawi	g752	2.3.1.254	NO NAME	3	46	6.5	6.88499e-05	0	10	0	0	1	1	-1.21462e-05	-6.5	6.5	901	0	0	2000	10	0.5	0.25	0.5	-7.66993e-05	0.00010948	0.486576	0.99659	-6.63854e-05	0.000114699	0.565337	0.96564
EC	Malawi	g804	2.3.2.6	Leucyltransferase	43	46	93.5	0.00456145	10	10	100	0.00592481	1	1	0.000117011	6.5	6.5	902	0.00079148	0.00292342	865	10	0.5	0.25	0.5	2.04832e-05	0.00126981	0.987189	0.99659	-9.40576e-05	0.00129271	0.942287	0.991472
EC	Malawi	g1281	3.1.1.10	Tropinesterase	12	46	26.1	0.00017793	2	10	20	3.46942e-05	1	1	-2.26218e-05	-6.1	6.1	903	0.000201667	0.00201667	1644	10	0.5	0.25	0.5	-8.64143e-05	0.000235665	0.715289	0.99659	-6.13005e-05	0.000243951	0.802626	0.971034
EC	Malawi	g1579	3.4.21.108	HtrA2 peptidase	12	46	26.1	0.000185957	2	10	20	3.93542e-05	1	1	-3.12992e-05	-6.1	6.1	904	0.000244081	0.000907167	1592	10	0.5	0.25	0.5	-9.67407e-05	0.000256137	0.70714	0.99659	-0.00011987	0.000271441	0.660679	0.96564
EC	Malawi	g1873	4.1.1.64	2,2-dialkylglycine decarboxylase pyruvate)	12	46	26.1	0.00134001	2	10	20	0.00055497	1	1	0.00013456	-6.1	6.1	905	0.000168753	0.00125275	1699	10	0.5	0.25	0.5	0.000217651	0.000684574	0.751759	0.99659	0.000149528	0.00072855	0.838218	0.982876
EC	Malawi	g1879	4.1.1.73	Tartrate decarboxylase	12	46	26.1	0.000178267	2	10	20	2.54153e-05	1	1	-2.65405e-05	-6.1	6.1	906	0.000172086	0.00120372	1690	10	0.5	0.25	0.5	-6.26166e-05	0.000224458	0.781335	0.99659	-8.8942e-05	0.000231045	0.701904	0.96564
EC	Malawi	g2030	4.2.2.23	Rhamnogalacturonan endolyase	12	46	26.1	0.000805738	2	10	20	3.75147e-05	1	1	-0.000290876	-6.1	6.1	907	0.000181508	0.00114768	1679	10	0.5	0.25	0.5	-0.000548914	0.000526923	0.302177	0.99659	-0.000466926	0.000535973	0.387823	0.96564
EC	Malawi	g2349	6.3.5.9	Hydrogenobyrinic acid a,c-diamide synthase glutamine-hydrolyzing)	11	46	23.9	7.65081e-05	3	10	30	3.1332e-05	0.698353	1	-3.70645e-07	6.1	6.1	908	0.000306872	0.00176079	1501	10	0.5	0.25	0.5	4.19079e-05	0.000176698	0.81342	0.99659	4.55728e-05	0.000186829	0.808285	0.971379
EC	Malawi	g343	1.2.1.4	Aldehyde dehydrogenase NADP +	12	46	26.1	0.00015828	2	10	20	3.2113e-05	1	1	-2.51594e-05	-6.1	6.1	909	9.82222e-05	0.000715706	1800	10	0.5	0.25	0.5	-0.000104749	0.000232456	0.654068	0.99659	-0.000132148	0.000241174	0.586176	0.96564
EC	Malawi	g461	1.3.99.5	3-oxo-5-alpha-steroid 4-dehydrogenase acceptor)	12	46	26.1	0.000638324	2	10	20	5.86932e-05	1	1	-0.000167811	-6.1	6.1	910	0.000149915	0.000891898	1724	10	0.5	0.25	0.5	-0.000309747	0.000449403	0.493624	0.99659	-0.000356581	0.00047683	0.458075	0.96564
EC	Malawi	g851	2.4.1.280	N,N'-diacetylchitobiose phosphorylase	12	46	26.1	0.000201749	2	10	20	3.95933e-05	1	1	-3.71039e-05	-6.1	6.1	911	0.000201114	0.00105157	1646	10	0.5	0.25	0.5	-0.000114231	0.000265513	0.668741	0.99659	-0.000121181	0.000281265	0.668434	0.96564
EC	Malawi	g1108	2.7.1.66	Undecaprenol kinase	35	46	76.1	0.000769497	7	10	70	0.000870011	0.698353	1	0.000365904	-6.1	6.1	912	0.000686609	0.00247867	987	10	0.5	0.25	0.5	0.000150718	0.000606091	0.804558	0.99659	0.000326763	0.000627981	0.605124	0.96564
EC	Malawi	g1150	2.7.4.2	Phosphomevalonate kinase	34	46	73.9	0.0018711	8	10	80	0.000735062	1	1	-0.000399171	6.1	6.1	913	0.00134234	0.00605007	416	10	0.5	0.25	0.5	-0.000330385	0.000811042	0.685355	0.99659	-0.000362299	0.000784252	0.646109	0.96564
EC	Malawi	g1428	3.2.1.11	Dextranase	34	46	73.9	0.00113241	8	10	80	0.000625989	1	1	-8.16373e-05	6.1	6.1	914	0.000514988	0.00225928	1204	10	0.5	0.25	0.5	-3.35089e-05	0.000663051	0.959881	0.99659	-0.00011043	0.000638424	0.863372	0.982949
EC	Malawi	g1660	3.5.1.3	Omega-amidase	35	46	76.1	0.000562601	7	10	70	0.000236056	0.698353	1	-0.000165133	-6.1	6.1	915	0.00114459	0.0039997	523	10	0.5	0.25	0.5	-0.000450482	0.000435244	0.305278	0.99659	-0.000469042	0.00045674	0.309393	0.96564
EC	Malawi	g1807	3.6.3.40	Teichoic-acid-transporting ATPase	34	46	73.9	0.000701328	8	10	80	0.000701276	1	1	0.000213486	6.1	6.1	916	0.00139346	0.00413969	397	10	0.5	0.25	0.5	9.88567e-05	0.000565891	0.861975	0.99659	-5.90745e-06	0.000572724	0.991811	0.999067
EC	Malawi	g1862	4.1.1.41	Methylmalonyl-CoA decarboxylase	34	46	73.9	0.00535154	8	10	80	0.00464765	1	1	0.000655935	6.1	6.1	917	0.000824653	0.00313534	830	10	0.5	0.25	0.5	-0.000177329	0.00157221	0.910615	0.99659	-0.00036317	0.00157287	0.818337	0.973289
EC	Malawi	g1966	4.2.1.149	Crotonobetainyl-CoA hydratase	35	46	76.1	0.000633129	7	10	70	0.000480746	0.698353	1	7.20339e-05	-6.1	6.1	918	0.00054938	0.00224612	1165	10	0.5	0.25	0.5	7.68398e-05	0.000479592	0.873306	0.99659	-4.71056e-05	0.000456846	0.918288	0.989941
EC	Malawi	g1984	4.2.1.30	Glycerol dehydratase	35	46	76.1	0.00156743	7	10	70	0.0017141	0.698353	1	0.000815666	-6.1	6.1	919	0.00133528	0.00425571	418	10	0.5	0.25	0.5	0.000551169	0.000801012	0.494341	0.99659	0.000515399	0.000855802	0.549735	0.96564
EC	Malawi	g2040	4.2.3.12	6-pyruvoyltetrahydropterin synthase	35	46	76.1	0.001184	7	10	70	0.00113876	0.698353	1	-4.58317e-05	-6.1	6.1	920	0.000448631	0.00193457	1310	10	0.5	0.25	0.5	-0.000167652	0.000732068	0.819725	0.99659	-0.0002126	0.000740476	0.775213	0.96564
EC	Malawi	g323	1.19.1.1	NO NAME	35	46	76.1	0.000879758	7	10	70	0.000603029	0.698353	1	-0.000119435	-6.1	6.1	921	0.00079154	0.00328588	864	10	0.5	0.25	0.5	-0.000278593	0.000592581	0.640152	0.99659	-0.000270193	0.000588223	0.647982	0.96564
EC	Malawi	g615	2.1.1.188	23S rRNA guanine 748)-N 1-methyltransferase	35	46	76.1	0.0013085	7	10	70	0.000619938	0.698353	1	-0.000242669	-6.1	6.1	922	0.000985381	0.00499045	663	10	0.5	0.25	0.5	-0.00024901	0.000703857	0.724882	0.99659	-0.000301115	0.000678332	0.659026	0.96564
EC	Malawi	g674	2.1.1.n11	Methylphosphotriester-DNA--[protein]-cysteine S-methyltransferase	34	46	73.9	0.000464183	8	10	80	0.000197344	1	1	-0.000156425	6.1	6.1	923	0.000945833	0.00375049	705	10	0.5	0.25	0.5	-0.000286324	0.000396802	0.473666	0.99659	-0.00025053	0.000374324	0.506391	0.96564
EC	Malawi	g1036	2.7.1.16	Ribulokinase	44	46	95.7	0.00705956	9	10	90	0.00643827	0.452381	1	-0.000917745	-5.7	5.7	924	0.000336619	0.00123241	1459	10	0.5	0.25	0.5	-0.000806055	0.00152845	0.600099	0.99659	-0.000735744	0.00150674	0.627472	0.96564
EC	Malawi	g1043	2.7.1.17	Xylulokinase	44	46	95.7	0.00515417	9	10	90	0.00846847	0.452381	1	0.00152074	-5.7	5.7	925	0.00135367	0.0043354	410	10	0.5	0.25	0.5	0.000450409	0.00129803	0.729943	0.99659	0.00041402	0.00130849	0.753009	0.96564
EC	Malawi	g1059	2.7.1.195	NO NAME	21	46	45.7	0.000426214	4	10	40	9.68366e-05	1	1	-0.00013928	-5.7	5.7	926	0.000399337	0.00218491	1383	10	0.5	0.25	0.5	-0.000356445	0.00041442	0.393534	0.99659	-0.000384736	0.00038648	0.324292	0.96564
EC	Malawi	g1253	2.8.1.11	Molybdopterin-synthase sulfurtransferase	2	46	4.3	0.000155521	1	10	10	0.00012135	0.452381	1	9.6678e-05	5.7	5.7	927	0.000111818	0.000639304	1778	10	0.5	0.25	0.5	0.000258176	0.000222181	0.250342	0.99659	0.000327455	0.000191326	0.093186	0.96564
EC	Malawi	g1310	3.1.11.1	Exodeoxyribonuclease I	44	46	95.7	0.00486469	9	10	90	0.00517289	0.452381	1	-0.000789245	-5.7	5.7	928	0.000628895	0.00297664	1061	10	0.5	0.25	0.5	-0.000849931	0.00133634	0.527455	0.99659	-0.000920639	0.00135139	0.498856	0.96564
EC	Malawi	g1367	3.1.3.26	4-phytase	44	46	95.7	0.00467651	9	10	90	0.00516082	0.452381	1	-0.000407707	-5.7	5.7	929	0.000612591	0.00225797	1089	10	0.5	0.25	0.5	-0.000585253	0.00133452	0.662737	0.99659	-0.000676444	0.0013339	0.614301	0.96564
EC	Malawi	g1422	3.11.1.2	Phosphonoacetate hydrolase	2	46	4.3	2.71792e-05	1	10	10	8.15285e-06	0.452381	1	2.84009e-06	5.7	5.7	930	0	0	1945	10	0.5	0.25	0.5	4.32231e-05	8.32705e-05	0.605833	0.99659	5.32038e-05	8.86118e-05	0.550942	0.96564
EC	Malawi	g143	1.1.1.60	2-hydroxy-3-oxopropionate reductase	44	46	95.7	0.00886756	9	10	90	0.0105701	0.452381	1	-5.23544e-05	-5.7	5.7	931	0.000381558	0.00202929	1411	10	0.5	0.25	0.5	-0.000859105	0.00174931	0.625338	0.99659	-0.00105043	0.00173731	0.548158	0.96564
EC	Malawi	g1468	3.2.1.28	Alpha,alpha-trehalase	44	46	95.7	0.00724056	9	10	90	0.00892969	0.452381	1	0.000309005	-5.7	5.7	932	0.000291421	0.00122639	1518	10	0.5	0.25	0.5	-0.000413812	0.00164858	0.802758	0.99659	-0.000552	0.0016553	0.740171	0.96564
EC	Malawi	g1474	3.2.1.39	Glucan endo-1,3-beta-D-glucosidase	2	46	4.3	8.22383e-05	1	10	10	0.000150088	0.452381	1	0.000132835	5.7	5.7	933	6.22222e-05	0.000622222	1865	10	0.5	0.25	0.5	0.00030091	0.000218103	0.173374	0.99659	0.000307669	0.000225617	0.178776	0.96564
EC	Malawi	g1508	3.2.1.97	Endo-alpha-N-acetylgalactosaminidase	21	46	45.7	0.00121987	4	10	40	0.000159803	1	1	-0.000268911	-5.7	5.7	934	0.00074632	0.00332603	913	10	0.5	0.25	0.5	-0.000348695	0.000593199	0.559103	0.99659	-0.000433719	0.000587101	0.463515	0.96564
EC	Malawi	g1544	3.4.11.23	PepB aminopeptidase	44	46	95.7	0.00421607	9	10	90	0.00471577	0.452381	1	0.000178982	-5.7	5.7	935	0.000173546	0.00119449	1688	10	0.5	0.25	0.5	-0.000394006	0.00125132	0.754073	0.99659	-0.000584843	0.00127251	0.647798	0.96564
EC	Malawi	g1588	3.4.21.62	Subtilisin	21	46	45.7	0.0020201	4	10	40	0.000576964	1	1	-0.000195273	-5.7	5.7	936	0.000177389	0.00161562	1684	10	0.5	0.25	0.5	-0.00019846	0.000828505	0.811594	0.99659	-0.000238647	0.000876727	0.786588	0.96944
EC	Malawi	g1589	3.4.21.66	Thermitase	2	46	4.3	5.69532e-05	1	10	10	0.000167544	0.452381	1	0.000156077	5.7	5.7	937	0	0	1953	10	0.5	0.25	0.5	0.000339555	0.00021303	0.116789	0.99659	0.000345249	0.000224653	0.130645	0.96564
EC	Malawi	g161	1.1.1.90	Aryl-alcohol dehydrogenase	25	46	54.3	0.000410376	6	10	60	0.000325411	1	1	0.000122764	5.7	5.7	938	0.00123892	0.00816231	470	10	0.5	0.25	0.5	8.88309e-05	0.000431416	0.837639	0.99659	0.000191101	0.000435869	0.662959	0.96564
EC	Malawi	g1630	3.4.24.84	Ste24 endopeptidase	21	46	45.7	0.0013864	4	10	40	0.000105741	1	1	-0.000201445	-5.7	5.7	939	0.000307556	0.00166243	1500	10	0.5	0.25	0.5	-0.000186419	0.000521794	0.722285	0.99659	-0.000173298	0.000549229	0.753673	0.96564
EC	Malawi	g1674	3.5.1.59	N-carbamoylsarcosine amidase	2	46	4.3	1.7428e-05	1	10	10	3.33913e-06	0.452381	1	-1.68376e-07	5.7	5.7	940	7.09524e-05	0.000499455	1841	10	0.5	0.25	0.5	1.92047e-05	6.45024e-05	0.767047	0.99659	3.78813e-05	6.65202e-05	0.571587	0.96564
EC	Malawi	g171	1.1.3.6	Cholesterol oxidase	2	46	4.3	1.70677e-05	1	10	10	2.35758e-05	0.452381	1	2.01695e-05	5.7	5.7	941	0	0	1960	10	0.5	0.25	0.5	0.000115616	9.03704e-05	0.206243	0.99659	0.000119357	9.03553e-05	0.192523	0.96564
EC	Malawi	g173	1.1.5.2	Quinoprotein glucose dehydrogenase PQQ, quinone)	44	46	95.7	0.00491165	9	10	90	0.00615311	0.452381	1	0.000508495	-5.7	5.7	942	0.00027538	0.00118317	1541	10	0.5	0.25	0.5	-0.00023537	0.00136495	0.863738	0.99659	-0.000311038	0.00138449	0.823161	0.975562
EC	Malawi	g1737	3.5.4.43	NO NAME	2	46	4.3	1.48113e-05	1	10	10	3.58613e-06	0.452381	1	4.65669e-07	5.7	5.7	943	0	0	1963	10	0.5	0.25	0.5	2.30585e-05	6.18306e-05	0.71066	0.99659	3.96916e-05	6.39546e-05	0.537667	0.96564
EC	Malawi	g1767	3.6.1.41	Bis 5'-nucleosyl)-tetraphosphatase symmetrical)	44	46	95.7	0.00291813	9	10	90	0.00332011	0.452381	1	-0.000141217	-5.7	5.7	944	0.000207905	0.00078054	1636	10	0.5	0.25	0.5	-0.000336675	0.000988156	0.734644	0.99659	-0.000477471	0.000992552	0.632577	0.96564
EC	Malawi	g1769	3.6.1.54	UDP-2,3-diacylglucosamine diphosphatase	44	46	95.7	0.00345286	9	10	90	0.00365136	0.452381	1	-0.000226809	-5.7	5.7	945	0.000265276	0.00190437	1559	10	0.5	0.25	0.5	-0.000224728	0.0010656	0.833764	0.99659	-0.000350919	0.00105698	0.741275	0.96564
EC	Malawi	g177	1.1.98.2	Glucose-6-phosphate dehydrogenase coenzyme-F420)	2	46	4.3	0.000482501	1	10	10	4.87916e-06	0.452381	1	-6.68224e-05	5.7	5.7	946	3.55556e-05	0.000355556	1905	10	0.5	0.25	0.5	-6.54584e-05	0.000271015	0.810059	0.99659	-7.74367e-05	0.000287988	0.789122	0.96944
EC	Malawi	g1781	3.6.3.12	Potassium-transporting ATPase	44	46	95.7	0.0123534	9	10	90	0.0134271	0.452381	1	-0.00393591	-5.7	5.7	947	0.00054364	0.00199654	1173	10	0.5	0.25	0.5	-0.00216336	0.00208131	0.303239	0.99659	-0.00220442	0.00199158	0.273647	0.96564
EC	Malawi	g1787	3.6.3.19	Maltose-transporting ATPase	44	46	95.7	0.00381764	9	10	90	0.0050324	0.452381	1	0.000456034	-5.7	5.7	948	0.000652907	0.00226665	1026	10	0.5	0.25	0.5	-0.000228964	0.00115125	0.843101	0.99659	-0.000237594	0.00118868	0.842386	0.982883
EC	Malawi	g1821	3.6.5.3	Protein-synthesizing GTPase	44	46	95.7	0.00232315	9	10	90	0.000600105	0.452381	1	-0.000274659	-5.7	5.7	949	0.00083792	0.00302531	815	10	0.5	0.25	0.5	-0.000217876	0.000602018	0.718833	0.99659	-0.000182719	0.000623795	0.7708	0.96564
EC	Malawi	g1920	4.1.3.1	Isocitrate lyase	44	46	95.7	0.00371642	9	10	90	0.00396346	0.452381	1	-0.000127718	-5.7	5.7	950	8.4e-05	0.00084	1820	10	0.5	0.25	0.5	-0.000151214	0.00111311	0.892446	0.99659	-0.000149671	0.00110307	0.892614	0.987189
EC	Malawi	g193	1.10.9.1	Plastoquinol--plastocyanin reductase	2	46	4.3	1.39266e-05	1	10	10	3.36097e-05	0.452381	1	3.07598e-05	5.7	5.7	951	3.5e-05	0.00035	1912	10	0.5	0.25	0.5	0.000148395	9.82253e-05	0.136681	0.99659	0.000163978	0.00010433	0.122322	0.96564
EC	Malawi	g2037	4.2.2.n1	Peptidoglycan lytic exotransglycosylase	44	46	95.7	0.00516685	9	10	90	0.00582063	0.452381	1	3.47036e-05	-5.7	5.7	952	0.000186667	0.000972068	1670	10	0.5	0.25	0.5	-0.000402007	0.00138532	0.772781	0.99659	-0.000524722	0.00141919	0.713142	0.96564
EC	Malawi	g2057	4.3.1.3	Histidine ammonia-lyase	44	46	95.7	0.0040127	9	10	90	0.00353135	0.452381	1	-5.94431e-05	-5.7	5.7	953	0.000848966	0.00320733	803	10	0.5	0.25	0.5	-0.000243035	0.00118541	0.838326	0.99659	-0.000485544	0.0012135	0.690774	0.96564
EC	Malawi	g2099	4.99.1.4	Sirohydrochlorin ferrochelatase	44	46	95.7	0.00168685	9	10	90	0.00210894	0.452381	1	-3.48139e-05	-5.7	5.7	954	0.000624083	0.00213929	1071	10	0.5	0.25	0.5	-0.000198582	0.000745564	0.790983	0.99659	-0.000125958	0.000763965	0.869708	0.982949
EC	Malawi	g2154	5.3.1.13	Arabinose-5-phosphate isomerase	44	46	95.7	0.0121768	9	10	90	0.0143467	0.452381	1	0.000590027	-5.7	5.7	955	0.0002725	0.00145231	1545	10	0.5	0.25	0.5	-6.0738e-07	0.00209232	0.999769	0.999769	-8.48197e-05	0.0021567	0.968785	0.997426
EC	Malawi	g2162	5.3.1.25	L-fucose isomerase	44	46	95.7	0.00435017	9	10	90	0.00580579	0.452381	1	-0.000724103	-5.7	5.7	956	0.000410239	0.00166627	1369	10	0.5	0.25	0.5	-0.000734931	0.00120673	0.545059	0.99659	-0.000893217	0.00114262	0.438063	0.96564
EC	Malawi	g2163	5.3.1.26	Galactose-6-phosphate isomerase	44	46	95.7	0.00975393	9	10	90	0.00162743	0.452381	1	-0.00310495	-5.7	5.7	957	0.00177386	0.00512314	250	10	0.5	0.25	0.5	-0.00177354	0.00150064	0.24244	0.99659	-0.00177983	0.0015456	0.254982	0.96564
EC	Malawi	g2167	5.3.1.30	5-deoxy-glucuronate isomerase	2	46	4.3	2.05163e-05	1	10	10	5.10597e-05	0.452381	1	4.75148e-05	5.7	5.7	958	6.37403e-05	0.000449742	1863	10	0.5	0.25	0.5	0.00018946	0.000117889	0.113865	0.99659	0.000198405	0.000124323	0.116817	0.96564
EC	Malawi	g217	1.13.11.24	Quercetin 2,3-dioxygenase	44	46	95.7	0.00410818	9	10	90	0.00642606	0.452381	1	0.00103753	-5.7	5.7	959	0.000618579	0.00242921	1078	10	0.5	0.25	0.5	1.10106e-05	0.00127595	0.993147	0.997501	1.8573e-05	0.0012157	0.987871	0.998729
EC	Malawi	g2188	5.3.3.6	Methylitaconate Delta-isomerase	44	46	95.7	0.00280383	9	10	90	0.00308018	0.452381	1	7.34443e-05	-5.7	5.7	960	0.000424262	0.00204495	1344	10	0.5	0.25	0.5	-0.000177062	0.00102374	0.863333	0.99659	-0.000274719	0.00106215	0.796972	0.969458
EC	Malawi	g2215	5.4.99.15	1->4)-alpha-D-glucan 1-alpha-D-glucosylmutase	2	46	4.3	8.04969e-06	1	10	10	3.72867e-06	0.452381	1	2.08498e-06	5.7	5.7	961	3.42857e-05	0.000342857	1920	10	0.5	0.25	0.5	3.45468e-05	4.88692e-05	0.482653	0.99659	1.48503e-05	5.06099e-05	0.77041	0.96564
EC	Malawi	g2269	6.2.1.1	Acetate--CoA ligase	44	46	95.7	0.00767384	9	10	90	0.00822333	0.452381	1	-0.000206102	-5.7	5.7	962	0.000582035	0.00267785	1129	10	0.5	0.25	0.5	-0.000296067	0.00160219	0.854087	0.99659	-0.000336455	0.00156636	0.830796	0.979414
EC	Malawi	g2290	6.3.1.11	Glutamate--putrescine ligase	44	46	95.7	0.00433243	9	10	90	0.00244451	0.452381	1	-0.0012422	-5.7	5.7	963	0.000641434	0.00268109	1041	10	0.5	0.25	0.5	-0.000857285	0.00118426	0.472251	0.99659	-0.000846525	0.00113096	0.457664	0.96564
EC	Malawi	g233	1.13.12.16	Nitronate monooxygenase	44	46	95.7	0.00282979	9	10	90	0.00130304	0.452381	1	-0.00144031	-5.7	5.7	964	0.00157203	0.00497926	320	10	0.5	0.25	0.5	-0.00139806	0.000887126	0.12088	0.99659	-0.00150324	0.000929395	0.112077	0.96564
EC	Malawi	g257	1.14.13.2	4-hydroxybenzoate 3-monooxygenase	21	46	45.7	0.000251946	4	10	40	0.000497266	1	1	0.00037743	-5.7	5.7	965	0.000629927	0.00255848	1060	10	0.5	0.25	0.5	0.000400537	0.000410264	0.333274	0.99659	0.000399563	0.000428893	0.356012	0.96564
EC	Malawi	g28	1.1.1.157	3-hydroxybutyryl-CoA dehydrogenase	44	46	95.7	0.00165431	9	10	90	0.00201075	0.452381	1	0.000537474	-5.7	5.7	966	0.000906425	0.00505991	748	10	0.5	0.25	0.5	0.000284726	0.000811005	0.726896	0.99659	-0.000320568	0.000722936	0.659371	0.96564
EC	Malawi	g289	1.14.99.3	Heme oxygenase biliverdin-producing)	2	46	4.3	0.000178318	1	10	10	1.08274e-05	0.452381	1	-2.05734e-05	5.7	5.7	967	9.28398e-05	0.000615572	1809	10	0.5	0.25	0.5	-5.70375e-06	0.000183061	0.975259	0.99659	-2.05653e-05	0.000192712	0.915442	0.9898
EC	Malawi	g309	1.17.5.2	Caffeine dehydrogenase	2	46	4.3	3.9127e-05	1	10	10	4.80924e-06	0.452381	1	-1.38626e-06	5.7	5.7	968	0.000135952	0.000670916	1744	10	0.5	0.25	0.5	2.42512e-05	8.4793e-05	0.775969	0.99659	5.34276e-05	8.6421e-05	0.539234	0.96564
EC	Malawi	g314	1.17.98.1	Bile-acid 7-alpha-dehydroxylase	21	46	45.7	0.000280812	4	10	40	0.000151291	1	1	1.42124e-05	-5.7	5.7	969	0.0003355	0.00180037	1461	10	0.5	0.25	0.5	-5.86046e-05	0.000347037	0.866529	0.99659	-0.000118066	0.000362799	0.746214	0.96564
EC	Malawi	g32	1.1.1.17	Mannitol-1-phosphate 5-dehydrogenase	44	46	95.7	0.00516733	9	10	90	0.00474344	0.452381	1	-0.000838593	-5.7	5.7	970	0.00081002	0.00370443	842	10	0.5	0.25	0.5	-0.000843864	0.00130891	0.521845	0.99659	-0.000617265	0.00129583	0.635902	0.96564
EC	Malawi	g327	1.2.1.16	Succinate-semialdehyde dehydrogenase NAD P) +	44	46	95.7	0.00563095	9	10	90	0.00605895	0.452381	1	-0.000346902	-5.7	5.7	971	0.000201333	0.00148965	1645	10	0.5	0.25	0.5	-0.000684868	0.00139502	0.625459	0.99659	-0.000758947	0.00140392	0.591188	0.96564
EC	Malawi	g330	1.2.1.2	Formate dehydrogenase	44	46	95.7	0.00223701	9	10	90	0.00212132	0.452381	1	-0.000499343	-5.7	5.7	972	0.00111214	0.00418342	551	10	0.5	0.25	0.5	-0.000718364	0.00082722	0.389015	0.99659	-0.000859514	0.000848119	0.315732	0.96564
EC	Malawi	g361	1.2.1.8	Betaine-aldehyde dehydrogenase	44	46	95.7	0.00434919	9	10	90	0.00504114	0.452381	1	-3.37356e-05	-5.7	5.7	973	0.000326048	0.00173665	1475	10	0.5	0.25	0.5	-0.000401286	0.0012011	0.739599	0.99659	-0.00051047	0.0011849	0.668457	0.96564
EC	Malawi	g371	1.2.4.2	Oxoglutarate dehydrogenase succinyl-transferring)	44	46	95.7	0.00695156	9	10	90	0.00742902	0.452381	1	0.000386554	-5.7	5.7	974	0.000738662	0.0031793	923	10	0.5	0.25	0.5	-9.78417e-05	0.00157205	0.950603	0.99659	-0.000130043	0.00160662	0.935811	0.991167
EC	Malawi	g373	1.2.5.1	Pyruvate dehydrogenase quinone)	44	46	95.7	0.00502727	9	10	90	0.00525544	0.452381	1	-0.000754308	-5.7	5.7	975	0.000337175	0.00210415	1458	10	0.5	0.25	0.5	-0.000871153	0.00132595	0.513971	0.99659	-0.000941645	0.00132439	0.480385	0.96564
EC	Malawi	g397	1.3.1.10	Enoyl-[acyl-carrier-protein] reductase NADPH, Si-specific)	25	46	54.3	0.00073355	6	10	60	0.000431894	1	1	0.000103322	5.7	5.7	976	0.0015004	0.00680736	351	10	0.5	0.25	0.5	0.000255563	0.000523543	0.627426	0.99659	0.000102185	0.000544555	0.851911	0.982949
EC	Malawi	g408	1.3.1.34	2,4-dienoyl-CoA reductase NADPH)	44	46	95.7	0.00562472	9	10	90	0.00564334	0.452381	1	-0.00100738	-5.7	5.7	977	0.000124381	0.000788016	1762	10	0.5	0.25	0.5	-0.000766391	0.00135449	0.573864	0.99659	-0.000891958	0.00137189	0.518561	0.96564
EC	Malawi	g422	1.3.1.91	tRNA-dihydrouridine 20) synthase NAD P) +	44	46	95.7	0.0014348	9	10	90	0.0014686	0.452381	1	4.15767e-05	-5.7	5.7	978	0.000480665	0.00251472	1260	10	0.5	0.25	0.5	2.74924e-05	0.000674961	0.96766	0.99659	3.56537e-05	0.000703856	0.959802	0.995786
EC	Malawi	g429	1.3.3.3	Coproporphyrinogen oxidase	44	46	95.7	0.00541942	9	10	90	0.00512533	0.452381	1	-0.000300075	-5.7	5.7	979	0.00033546	0.00128145	1462	10	0.5	0.25	0.5	-0.000183207	0.00136492	0.893723	0.99659	-7.9188e-05	0.00139973	0.95511	0.99393
EC	Malawi	g443	1.3.8.4	Isovaleryl-CoA dehydrogenase	2	46	4.3	7.58244e-05	1	10	10	2.82822e-06	0.452381	1	-9.52484e-06	5.7	5.7	980	0.000105952	0.000605755	1789	10	0.5	0.25	0.5	-1.2266e-05	0.000113755	0.914532	0.99659	-2.18967e-05	0.000119666	0.855553	0.982949
EC	Malawi	g5	1.1.1.103	L-threonine 3-dehydrogenase	44	46	95.7	0.00967521	9	10	90	0.0103709	0.452381	1	-0.00122277	-5.7	5.7	981	0.000373861	0.00192738	1421	10	0.5	0.25	0.5	-0.0011533	0.0018435	0.534209	0.99659	-0.00116991	0.00182596	0.524636	0.96564
EC	Malawi	g517	1.6.1.2	NAD P) +) transhydrogenase Re/Si-specific)	44	46	95.7	0.00385256	9	10	90	0.00770913	0.452381	1	0.00274014	-5.7	5.7	982	0.002276	0.00659812	143	10	0.5	0.25	0.5	0.00141156	0.00113223	0.217883	0.99659	0.00146785	0.00116475	0.213436	0.96564
EC	Malawi	g567	1.8.5.3	Dimethylsulfoxide reductase	44	46	95.7	0.00936368	9	10	90	0.0104377	0.452381	1	0.000331156	-5.7	5.7	983	9.63571e-05	0.000997304	1803	10	0.5	0.25	0.5	-0.000340139	0.00188195	0.85725	0.99659	-0.000352226	0.00192523	0.855575	0.982949
EC	Malawi	g600	2.1.1.170	16S rRNA guanine 527)-N 7-methyltransferase	44	46	95.7	0.00268772	9	10	90	0.00309119	0.452381	1	-0.000100599	-5.7	5.7	984	0.000501901	0.00219217	1223	10	0.5	0.25	0.5	-9.1018e-05	0.000951761	0.924168	0.99659	-0.00014148	0.000971493	0.884798	0.987189
EC	Malawi	g612	2.1.1.185	23S rRNA guanosine 2251)-2'-O)-methyltransferase	44	46	95.7	0.00635696	9	10	90	0.00802523	0.452381	1	9.08106e-05	-5.7	5.7	985	0.000407554	0.0017303	1372	10	0.5	0.25	0.5	1.64061e-05	0.0014893	0.991251	0.997205	-2.24977e-05	0.00150829	0.988159	0.998729
EC	Malawi	g613	2.1.1.186	23S rRNA cytidine 2498)-2'-O)-methyltransferase	44	46	95.7	0.00377349	9	10	90	0.00404542	0.452381	1	-0.000472716	-5.7	5.7	986	0.000479376	0.00208049	1266	10	0.5	0.25	0.5	-0.00065494	0.00116563	0.576524	0.99659	-0.000740269	0.00118122	0.533709	0.96564
EC	Malawi	g617	2.1.1.190	23S rRNA uracil 1939)-C 5-methyltransferase	44	46	95.7	0.00450615	9	10	90	0.0051071	0.452381	1	-5.48513e-05	-5.7	5.7	987	0.000483176	0.00184716	1255	10	0.5	0.25	0.5	-0.000166358	0.00123156	0.893051	0.99659	-0.00028803	0.00122768	0.815467	0.972753
EC	Malawi	g628	2.1.1.208	23S rRNA uridine 2479)-2'-O)-methyltransferase	21	46	45.7	0.00127039	4	10	40	0.00104164	1	1	0.000351365	-5.7	5.7	988	0.000334102	0.00169767	1463	10	0.5	0.25	0.5	0.000192617	0.000797414	0.810042	0.99659	0.000437355	0.00079309	0.583777	0.96564
EC	Malawi	g647	2.1.1.271	Cobalt-precorrin-4 methyltransferase	21	46	45.7	0.000703079	4	10	40	0.000641272	1	1	0.000402545	-5.7	5.7	989	0.000333991	0.00146676	1464	10	0.5	0.25	0.5	0.000386997	0.000546575	0.481966	0.99659	0.00064782	0.000531836	0.22891	0.96564
EC	Malawi	g654	2.1.1.35	tRNA uracil 54)-C 5-methyltransferase	44	46	95.7	0.00388171	9	10	90	0.00414102	0.452381	1	-0.000368574	-5.7	5.7	990	0.000493067	0.0025085	1242	10	0.5	0.25	0.5	-0.000377348	0.00115184	0.744478	0.99659	-0.000438795	0.00116341	0.707649	0.96564
EC	Malawi	g672	2.1.1.8	Histamine N-methyltransferase	2	46	4.3	5.80264e-05	1	10	10	1.74923e-05	0.452381	1	8.01948e-06	5.7	5.7	991	0	0	1995	10	0.5	0.25	0.5	7.48487e-05	0.000114154	0.514811	0.99659	5.43416e-05	0.000120922	0.655089	0.96564
EC	Malawi	g68	1.1.1.276	Serine 3-dehydrogenase NADP +	44	46	95.7	0.00522716	9	10	90	0.00748508	0.452381	1	0.001937	-5.7	5.7	992	0.000487891	0.00179922	1247	10	0.5	0.25	0.5	0.000761045	0.00140699	0.590799	0.99659	0.00107314	0.00136628	0.435896	0.96564
EC	Malawi	g766	2.3.1.40	Acyl-[acyl-carrier-protein]--phospholipid O-acyltransferase	44	46	95.7	0.00697008	9	10	90	0.00701188	0.452381	1	-0.000109497	-5.7	5.7	993	0.000219683	0.00112102	1620	10	0.5	0.25	0.5	-0.000499356	0.00159819	0.755901	0.99659	-0.00044478	0.00163958	0.787295	0.96944
EC	Malawi	g844	2.4.1.250	D-inositol-3-phosphate glycosyltransferase	44	46	95.7	0.00417689	9	10	90	0.00186589	0.452381	1	-0.00200457	-5.7	5.7	994	0.00276251	0.0103079	92	10	0.5	0.25	0.5	-0.0017033	0.00116667	0.150093	0.99659	-0.00215818	0.00108398	0.051961	0.96564
EC	Malawi	g872	2.4.1.329	Sucrose 6 F)-phosphate phosphorylase	2	46	4.3	9.72058e-05	1	10	10	5.971e-05	0.452381	1	4.26768e-05	5.7	5.7	995	3.42857e-05	0.000342857	1923	10	0.5	0.25	0.5	0.000163723	0.000170602	0.341493	0.99659	0.000209268	0.00017833	0.246161	0.96564
EC	Malawi	g925	2.5.1.1	Dimethylallyltranstransferase	44	46	95.7	0.00267917	9	10	90	0.000729794	0.452381	1	-0.00103012	-5.7	5.7	996	0.00075838	0.00249072	897	10	0.5	0.25	0.5	-0.000946893	0.000864612	0.278305	0.99659	-0.000973104	0.000897767	0.283601	0.96564
EC	Malawi	g957	2.5.1.65	O-phosphoserine sulfhydrylase	2	46	4.3	1.23542e-05	1	10	10	4.29949e-05	0.452381	1	4.08267e-05	5.7	5.7	997	0	0	2007	10	0.5	0.25	0.5	0.00017856	0.000104337	0.09275	0.99659	0.000186108	0.000109506	0.0954365	0.96564
EC	Malawi	g980	2.6.1.13	Ornithine aminotransferase	44	46	95.7	0.00341632	9	10	90	0.00288856	0.452381	1	-0.00144135	-5.7	5.7	998	0.000501264	0.00259207	1224	10	0.5	0.25	0.5	-0.00132856	0.0010387	0.206345	0.99659	-0.00151643	0.00101881	0.142917	0.96564
EC	Malawi	g993	2.6.1.39	2-aminoadipate transaminase	44	46	95.7	0.00406035	9	10	90	0.00548891	0.452381	1	0.00111274	-5.7	5.7	999	0.00112078	0.00357773	538	10	0.5	0.25	0.5	0.000382001	0.00121196	0.75383	0.99659	0.000597621	0.00117312	0.612692	0.96564
EC	Malawi	g1020	2.7.1.100	S-methyl-5-thioribose kinase	30	46	65.2	0.00142012	6	10	60	0.000908659	0.73274	1	0.000201074	-5.2	5.2	1000	0.00100184	0.00366692	645	10	0.5	0.25	0.5	0.000226662	0.000759698	0.766575	0.99659	0.000403984	0.000754082	0.594521	0.96564
EC	Malawi	g1326	3.1.2.27	Choloyl-CoA hydrolase	16	46	34.8	0.000642978	4	10	40	0.00177284	0.73274	1	0.00151836	5.2	5.2	1001	0.000553503	0.00273954	1160	10	0.5	0.25	0.5	0.00155067	0.000692198	0.0292142	0.99659	0.0015039	0.00070553	0.0379785	0.96564
EC	Malawi	g1455	3.2.1.183	UDP-N-acetylglucosamine 2-epimerase hydrolyzing)	7	46	15.2	0.000653905	1	10	10	1.37397e-06	1	1	-0.000144909	-5.2	5.2	1002	3.6e-05	0.00036	1894	10	0.5	0.25	0.5	-0.000297343	0.000374678	0.430904	0.99659	-0.000210123	0.000388204	0.590726	0.96564
EC	Malawi	g1713	3.5.3.7	Guanidinobutyrase	16	46	34.8	0.00030184	4	10	40	0.000177272	0.73274	1	7.60383e-05	5.2	5.2	1003	8.80303e-05	0.000766355	1817	10	0.5	0.25	0.5	0.000191358	0.000332176	0.566959	0.99659	0.000200796	0.000351803	0.570717	0.96564
EC	Malawi	g1754	3.6.1.17	Bis 5'-nucleosyl)-tetraphosphatase asymmetrical)	7	46	15.2	5.21895e-05	1	10	10	1.56576e-05	1	1	-3.77274e-06	-5.2	5.2	1004	0	0	1965	10	0.5	0.25	0.5	-4.0715e-05	0.000143089	0.777083	0.99659	-5.19091e-05	0.000150511	0.731627	0.96564
EC	Malawi	g1826	3.7.1.14	2-hydroxy-6-oxonona-2,4-dienedioate hydrolase	39	46	84.8	0.002264	9	10	90	0.0021367	1	1	4.80824e-05	5.2	5.2	1005	0.000961201	0.00342735	683	10	0.5	0.25	0.5	5.74082e-05	0.000952186	0.952147	0.99659	-7.83081e-05	0.000903501	0.931279	0.991167
EC	Malawi	g1877	4.1.1.70	Glutaconyl-CoA decarboxylase	39	46	84.8	0.00755415	9	10	90	0.00211939	1	1	-0.00319766	5.2	5.2	1006	0.0018219	0.00526681	229	10	0.5	0.25	0.5	-0.00174566	0.00149353	0.247611	0.99659	-0.00206505	0.00151546	0.179096	0.96564
EC	Malawi	g189	1.10.2.2	Quinol--cytochrome-c reductase	7	46	15.2	0.000567197	1	10	10	3.07333e-05	1	1	-6.0825e-05	-5.2	5.2	1007	7.15556e-05	0.000503422	1836	10	0.5	0.25	0.5	-4.7567e-05	0.000309895	0.878581	0.99659	-8.06157e-05	0.000324559	0.804854	0.971123
EC	Malawi	g1967	4.2.1.151	Chorismate dehydratase	7	46	15.2	0.000671954	1	10	10	5.33272e-05	1	1	-0.000101534	-5.2	5.2	1008	0.000106364	0.000607959	1788	10	0.5	0.25	0.5	-0.000167907	0.000393602	0.671373	0.99659	-5.70311e-05	0.000403811	0.888254	0.987189
EC	Malawi	g20	1.1.1.137	Ribitol-5-phosphate 2-dehydrogenase	7	46	15.2	0.000146485	1	10	10	7.93315e-06	1	1	-2.338e-05	-5.2	5.2	1009	3.33333e-05	0.000333333	1924	10	0.5	0.25	0.5	-7.78742e-05	0.000176614	0.661025	0.99659	-0.000101433	0.000187483	0.590893	0.96564
EC	Malawi	g206	1.12.1.3	Hydrogen dehydrogenase NADP +	7	46	15.2	0.000366812	1	10	10	2.1073e-05	1	1	-8.09039e-05	-5.2	5.2	1010	3.55556e-05	0.000355556	1907	10	0.5	0.25	0.5	-0.000194675	0.000313134	0.536756	0.99659	-0.000130257	0.000325159	0.690426	0.96564
EC	Malawi	g2079	4.4.1.2	Homocysteine desulfhydrase	7	46	15.2	8.93886e-05	1	10	10	7.14026e-06	1	1	-1.89761e-05	-5.2	5.2	1011	0	0	1975	10	0.5	0.25	0.5	-9.36998e-05	0.000158869	0.557789	0.99659	-9.7263e-05	0.000165667	0.559779	0.96564
EC	Malawi	g209	1.12.7.2	Ferredoxin hydrogenase	39	46	84.8	0.00534307	9	10	90	0.00381151	1	1	-0.000110464	5.2	5.2	1012	0.00278493	0.00778478	90	10	0.5	0.25	0.5	0.000577113	0.00133509	0.66727	0.99659	0.000540639	0.00141311	0.703646	0.96564
EC	Malawi	g2096	4.99.1.12	NO NAME	39	46	84.8	0.00287132	9	10	90	0.000875041	1	1	-0.000464963	5.2	5.2	1013	0.00145713	0.00409185	362	10	0.5	0.25	0.5	-0.000105515	0.000836634	0.900106	0.99659	2.50366e-05	0.000864702	0.977016	0.998493
EC	Malawi	g2142	5.1.99.1	Methylmalonyl-CoA epimerase	39	46	84.8	0.0028547	9	10	90	0.00122737	1	1	-0.000710176	5.2	5.2	1014	0.000949133	0.00337879	702	10	0.5	0.25	0.5	-0.000470775	0.000953678	0.623561	0.99659	-0.00062171	0.00100625	0.539478	0.96564
EC	Malawi	g2168	5.3.1.31	Sulfoquinovose isomerase	30	46	65.2	0.00136564	6	10	60	0.000286525	0.73274	1	-0.000785799	-5.2	5.2	1015	0.00374545	0.00970589	43	10	0.5	0.25	0.5	-0.00110193	0.000739273	0.141894	0.99659	-0.00112096	0.000750333	0.141473	0.96564
EC	Malawi	g2199	5.4.2.3	Phosphoacetylglucosamine mutase	7	46	15.2	0.000241465	1	10	10	3.42346e-06	1	1	-4.35075e-05	-5.2	5.2	1016	0.000123937	0.000721866	1763	10	0.5	0.25	0.5	-0.000142435	0.000212548	0.50563	0.99659	-0.00014135	0.00021512	0.514147	0.96564
EC	Malawi	g2220	5.4.99.20	23S rRNA pseudouridine 2457) synthase	39	46	84.8	0.001676	9	10	90	0.0016431	1	1	-0.000236972	5.2	5.2	1017	0.000422833	0.00225852	1349	10	0.5	0.25	0.5	-0.000285365	0.000801785	0.723293	0.99659	-0.000237505	0.000811502	0.770983	0.96564
EC	Malawi	g225	1.13.11.53	Acireductone dioxygenase Ni 2+)-requiring)	16	46	34.8	0.000125507	4	10	40	0.000131871	0.73274	1	8.3488e-05	5.2	5.2	1018	0.00030373	0.00140615	1504	10	0.5	0.25	0.5	0.000243129	0.00024374	0.322975	0.99659	0.000238021	0.000255444	0.355919	0.96564
EC	Malawi	g2274	6.2.1.17	Propionate--CoA ligase	39	46	84.8	0.00353986	9	10	90	0.00336806	1	1	-0.0002572	5.2	5.2	1019	0.000471175	0.00255736	1279	10	0.5	0.25	0.5	-0.000228359	0.00117876	0.847115	0.99659	-0.000219912	0.00115232	0.849421	0.982949
EC	Malawi	g228	1.13.11.63	Beta-carotene 15,15'-dioxygenase	7	46	15.2	0.000113276	1	10	10	1.95197e-05	1	1	-1.57432e-05	-5.2	5.2	1020	0	0	1981	10	0.5	0.25	0.5	-7.24403e-05	0.000189372	0.703571	0.99659	-2.84316e-05	0.000197425	0.88607	0.987189
EC	Malawi	g2314	6.3.2.39	Aerobactin synthase	30	46	65.2	0.00085105	6	10	60	0.000459008	0.73274	1	-0.000129215	-5.2	5.2	1021	0.00109296	0.00328387	564	10	0.5	0.25	0.5	-0.000159236	0.000597974	0.791028	0.99659	-0.000172499	0.000605796	0.777014	0.96564
EC	Malawi	g62	1.1.1.268	2- R)-hydroxypropyl-CoM dehydrogenase	16	46	34.8	0.000125396	4	10	40	0.000182799	0.73274	1	0.000134375	5.2	5.2	1022	0.00013884	0.000684921	1738	10	0.5	0.25	0.5	0.000265262	0.000267215	0.325287	0.99659	0.000306241	0.000283668	0.285512	0.96564
EC	Malawi	g695	2.2.1.10	2-amino-3,7-dideoxy-D-threo-hept-6-ulosonate synthase	7	46	15.2	0.000137737	1	10	10	1.94628e-05	1	1	-2.81659e-05	-5.2	5.2	1023	0.000205171	0.00109636	1639	10	0.5	0.25	0.5	-0.000114827	0.000215948	0.597092	0.99659	-8.32752e-05	0.000227422	0.715783	0.96564
EC	Malawi	g809	2.3.3.15	Sulfoacetaldehyde acetyltransferase	7	46	15.2	2.70647e-05	1	10	10	6.87802e-05	1	1	6.11022e-05	-5.2	5.2	1024	0.000226341	0.00128026	1610	10	0.5	0.25	0.5	0.000165426	0.000144725	0.258065	0.99659	0.00016841	0.000150943	0.269874	0.96564
EC	Malawi	g93	1.1.1.317	Perakine reductase	39	46	84.8	0.00533599	9	10	90	0.00495353	1	1	0.000811142	5.2	5.2	1025	0.000480269	0.00264838	1263	10	0.5	0.25	0.5	0.000441917	0.00142359	0.757434	0.99659	0.000944592	0.00138266	0.497652	0.96564
EC	Malawi	g1066	2.7.1.201	NO NAME	39	46	84.8	0.000652725	8	10	80	0.000690289	0.655578	1	-0.000121153	-4.8	4.8	1026	0.00028753	0.00174993	1523	10	0.5	0.25	0.5	-0.000260422	0.000500918	0.605266	0.99659	-0.000272174	0.000495011	0.584882	0.96564
EC	Malawi	g1067	2.7.1.202	NO NAME	39	46	84.8	0.00460408	8	10	80	0.00387454	0.655578	1	-0.000846896	-4.8	4.8	1027	0.000383949	0.00178501	1405	10	0.5	0.25	0.5	-0.000660551	0.00132878	0.621128	0.99659	-0.000808547	0.00130774	0.539198	0.96564
EC	Malawi	g1093	2.7.1.45	2-dehydro-3-deoxygluconokinase	39	46	84.8	0.00229822	8	10	80	0.00182826	0.655578	1	-0.000525974	-4.8	4.8	1028	0.00130339	0.00470079	432	10	0.5	0.25	0.5	-0.000658287	0.000890954	0.463194	0.99659	-0.000585907	0.000898172	0.517175	0.96564
EC	Malawi	g1100	2.7.1.53	L-xylulokinase	39	46	84.8	0.00358097	8	10	80	0.00315811	0.655578	1	-0.000612292	-4.8	4.8	1029	0.000264308	0.00148944	1563	10	0.5	0.25	0.5	-0.00060823	0.00119153	0.61181	0.99659	-0.000701018	0.00117965	0.555018	0.96564
EC	Malawi	g1129	2.7.11.32	[Pyruvate, phosphate dikinase] kinase	39	46	84.8	0.00457803	8	10	80	0.000621707	0.655578	1	-0.00166976	-4.8	4.8	1030	0.000713794	0.00251739	947	10	0.5	0.25	0.5	-0.00127588	0.00115029	0.272265	0.99659	-0.00150795	0.00114683	0.194549	0.96564
EC	Malawi	g1154	2.7.4.27	[Pyruvate, phosphate dikinase] phosphate) phosphotransferase	39	46	84.8	0.00457803	8	10	80	0.000621707	0.655578	1	-0.00166976	-4.8	4.8	1031	0.00128021	0.00621564	445	10	0.5	0.25	0.5	-0.00127588	0.00115029	0.272265	0.99659	-0.00150795	0.00114683	0.194549	0.96564
EC	Malawi	g1189	2.7.7.43	N-acylneuraminate cytidylyltransferase	39	46	84.8	0.00300475	8	10	80	0.000675729	0.655578	1	-0.000716021	-4.8	4.8	1032	0.00129563	0.00517957	436	10	0.5	0.25	0.5	-0.000540552	0.000891251	0.546718	0.99659	-0.000525181	0.000917959	0.569806	0.96564
EC	Malawi	g1269	2.8.3.19	CoA oxalate CoA-transferase	39	46	84.8	0.00133919	8	10	80	0.00104651	0.655578	1	-6.33393e-05	-4.8	4.8	1033	0.000613209	0.00365392	1086	10	0.5	0.25	0.5	-0.000203918	0.000668177	0.761398	0.99659	-0.000228375	0.00065659	0.729436	0.96564
EC	Malawi	g1391	3.1.3.82	D-glycero-beta-D-manno-heptose 1,7-bisphosphate 7-phosphatase	39	46	84.8	0.000867678	8	10	80	0.000758523	0.655578	1	-0.000120275	-4.8	4.8	1034	0.000572162	0.00214685	1139	10	0.5	0.25	0.5	-0.00035674	0.000562699	0.52877	0.99659	-0.000413418	0.000549933	0.455719	0.96564
EC	Malawi	g145	1.1.1.64	Testosterone 17-beta-dehydrogenase NADP +	7	46	15.2	0.00108125	2	10	20	0.000489141	0.655578	1	0.000168544	4.8	4.8	1035	0.000129697	0.000627082	1756	10	0.5	0.25	0.5	0.000371664	0.000620161	0.551477	0.99659	0.000373031	0.000656678	0.572538	0.96564
EC	Malawi	g152	1.1.1.8	Glycerol-3-phosphate dehydrogenase NAD +	39	46	84.8	0.00250719	8	10	80	0.00240089	0.655578	1	-0.000260617	-4.8	4.8	1036	0.00029746	0.00107256	1510	10	0.5	0.25	0.5	-0.000341665	0.000972756	0.726779	0.99659	-0.000395494	0.000953302	0.680014	0.96564
EC	Malawi	g1556	3.4.13.3	Transferred entry 3.4.13.18 and 3.4.13.20	16	46	34.8	0.00459378	3	10	30	0.000140875	1	1	-0.00130514	-4.8	4.8	1037	0.000449491	0.00180544	1308	10	0.5	0.25	0.5	-0.00104958	0.00112886	0.356627	0.99659	-0.00101171	0.00116564	0.389571	0.96564
EC	Malawi	g1585	3.4.21.48	Cerevisin	7	46	15.2	0.00114999	2	10	20	0.00055427	0.655578	1	0.000226233	4.8	4.8	1038	6.22222e-05	0.000622222	1866	10	0.5	0.25	0.5	0.000431115	0.00063703	0.501448	0.99659	0.000442471	0.000673793	0.514394	0.96564
EC	Malawi	g1611	3.4.23.49	Omptin	30	46	65.2	0.00240651	7	10	70	0.00178503	1	1	8.75129e-05	4.8	4.8	1039	0.00099604	0.00550127	650	10	0.5	0.25	0.5	0.000376719	0.00104001	0.718596	0.99659	0.00060464	0.00107155	0.575095	0.96564
EC	Malawi	g1623	3.4.24.57	O-sialoglycoprotein endopeptidase	39	46	84.8	0.00252817	8	10	80	0.00212235	0.655578	1	0.000598105	-4.8	4.8	1040	0.00244709	0.00904197	118	10	0.5	0.25	0.5	0.00083632	0.000918976	0.366837	0.99659	0.00073887	0.000906467	0.418875	0.96564
EC	Malawi	g1665	3.5.1.42	Nicotinamide-nucleotide amidase	39	46	84.8	0.00127708	8	10	80	0.00117709	0.655578	1	7.94504e-05	-4.8	4.8	1041	0.000585873	0.00233655	1126	10	0.5	0.25	0.5	-0.000118901	0.000685915	0.863027	0.99659	-4.74393e-05	0.000709716	0.946974	0.99188
EC	Malawi	g1669	3.5.1.49	Formamidase	7	46	15.2	9.1379e-05	2	10	20	0.000356105	0.655578	1	0.00032609	4.8	4.8	1042	0.000197962	0.00121953	1651	10	0.5	0.25	0.5	0.000463721	0.000312838	0.144072	0.99659	0.000477434	0.000333553	0.158549	0.96564
EC	Malawi	g1736	3.5.4.42	NO NAME	39	46	84.8	0.00131152	8	10	80	0.00118452	0.655578	1	-8.07228e-05	-4.8	4.8	1043	0.00037826	0.00166365	1416	10	0.5	0.25	0.5	-0.000285481	0.000695121	0.682923	0.99659	-0.000232902	0.000685673	0.735528	0.96564
EC	Malawi	g178	1.1.98.6	NO NAME	39	46	84.8	0.00138445	8	10	80	0.000895986	0.655578	1	-0.000181419	-4.8	4.8	1044	0.000619869	0.0022418	1075	10	0.5	0.25	0.5	-0.000373803	0.000711491	0.60147	0.99659	-0.000304706	0.000747837	0.685417	0.96564
EC	Malawi	g1871	4.1.1.61	4-hydroxybenzoate decarboxylase	30	46	65.2	0.000331349	7	10	70	0.000242225	1	1	5.74083e-05	4.8	4.8	1045	0.000656755	0.00286235	1020	10	0.5	0.25	0.5	0.000127798	0.000368159	0.729845	0.99659	8.90144e-05	0.000374563	0.813125	0.971794
EC	Malawi	g2066	4.3.3.5	4'-demethylrebeccamycin synthase	7	46	15.2	0.00021272	2	10	20	2.04803e-05	0.655578	1	-3.33114e-05	4.8	4.8	1046	0.000194531	0.00152537	1657	10	0.5	0.25	0.5	-5.25466e-05	0.00023148	0.821279	0.99659	-6.0786e-06	0.0002275	0.97879	0.998493
EC	Malawi	g2085	4.4.1.28	L-cysteine desulfidase	39	46	84.8	0.00140997	8	10	80	0.00127468	0.655578	1	-0.000299075	-4.8	4.8	1047	0.000294833	0.00149657	1516	10	0.5	0.25	0.5	-0.000451038	0.000743612	0.546691	0.99659	-0.000442462	0.000738633	0.551859	0.96564
EC	Malawi	g2106	5.1.1.20	L-Ala-D/L-Glu epimerase	39	46	84.8	0.00184544	8	10	80	0.000234505	0.655578	1	-0.000829309	-4.8	4.8	1048	0.00243789	0.00683044	119	10	0.5	0.25	0.5	-0.0012817	0.000685967	0.0671267	0.99659	-0.00136267	0.000640804	0.0384199	0.96564
EC	Malawi	g2147	5.1.99.8	NO NAME	30	46	65.2	0.000258601	7	10	70	0.000312431	1	1	0.000118732	4.8	4.8	1049	0.000498581	0.00184616	1228	10	0.5	0.25	0.5	0.000231128	0.000360231	0.52384	0.99659	0.000206576	0.000369804	0.578921	0.96564
EC	Malawi	g234	1.13.12.19	2-oxuglutarate dioxygenase ethylene-forming)	16	46	34.8	0.000291327	3	10	30	0.000271848	1	1	0.000159455	-4.8	4.8	1050	0.000474744	0.00233493	1273	10	0.5	0.25	0.5	0.00022184	0.000371187	0.552571	0.99659	0.000208617	0.000384051	0.589405	0.96564
EC	Malawi	g2378	7.3.2.3	NO NAME	39	46	84.8	0.00075621	8	10	80	0.000731389	0.655578	1	-3.61697e-05	-4.8	4.8	1051	0.000674771	0.0027939	998	10	0.5	0.25	0.5	-0.000131381	0.000551893	0.812739	0.99659	-0.000210233	0.000573779	0.715613	0.96564
EC	Malawi	g310	1.17.5.3	NO NAME	39	46	84.8	0.000631782	8	10	80	0.000499229	0.655578	1	-0.00011092	-4.8	4.8	1052	0.000136508	0.000926436	1742	10	0.5	0.25	0.5	-0.000279612	0.000460854	0.546576	0.99659	-0.000325744	0.000464188	0.48609	0.96564
EC	Malawi	g445	1.3.8.7	Medium-chain acyl-CoA dehydrogenase	39	46	84.8	0.000804629	8	10	80	0.000884888	0.655578	1	0.000121271	-4.8	4.8	1053	0.000315483	0.00215421	1491	10	0.5	0.25	0.5	-2.2589e-05	0.000579206	0.969034	0.99659	-4.15221e-05	0.000605385	0.945591	0.991472
EC	Malawi	g446	1.3.8.8	Long-chain-acyl-CoA dehydrogenase	39	46	84.8	0.000809099	8	10	80	0.000884888	0.655578	1	0.000104292	-4.8	4.8	1054	0.000640475	0.00278061	1044	10	0.5	0.25	0.5	-5.5377e-05	0.000580902	0.924406	0.99659	-7.71718e-05	0.000606141	0.8992	0.988186
EC	Malawi	g515	1.5.99.8	Transferred entry 1.5.5.2	30	46	65.2	1.54176e-05	7	10	70	2.6821e-05	1	1	1.2235e-05	4.8	4.8	1055	0.00155604	0.00594076	328	10	0.5	0.25	0.5	8.69466e-05	9.49253e-05	0.363767	0.99659	8.04633e-05	0.000100644	0.427794	0.96564
EC	Malawi	g52	1.1.1.244	Methanol dehydrogenase	30	46	65.2	0.00136539	7	10	70	0.00117126	1	1	0.000380004	4.8	4.8	1056	0.00246094	0.00716548	116	10	0.5	0.25	0.5	0.000752984	0.000769255	0.33202	0.99659	0.000689598	0.000782992	0.382682	0.96564
EC	Malawi	g531	1.6.99.5	Transferred entry 1.6.5.11	39	46	84.8	0.00199544	8	10	80	0.000464899	0.655578	1	-0.000793725	-4.8	4.8	1057	0.00119989	0.00583001	490	10	0.5	0.25	0.5	-0.000989917	0.000743368	0.188564	0.99659	-0.00116104	0.000744139	0.125009	0.96564
EC	Malawi	g575	1.9.6.1	Nitrate reductase cytochrome)	39	46	84.8	0.000909938	8	10	80	0.000476743	0.655578	1	-0.000243549	-4.8	4.8	1058	0.00131155	0.00404691	430	10	0.5	0.25	0.5	-0.000322941	0.000507739	0.527439	0.99659	-0.000367505	0.000514728	0.478559	0.96564
EC	Malawi	g883	2.4.1.57	Phosphatidylinositol alpha-mannosyltransferase	39	46	84.8	0.00138157	8	10	80	0.00014928	0.655578	1	-0.000833289	-4.8	4.8	1059	0.00543085	0.0147018	17	10	0.5	0.25	0.5	-0.00137911	0.000664223	0.0426424	0.99659	-0.00133254	0.000694347	0.060686	0.96564
EC	Malawi	g912	2.4.2.45	Decaprenyl-phosphate phosphoribosyltransferase	7	46	15.2	0.00258207	2	10	20	0.00184904	0.655578	1	0.00125778	4.8	4.8	1060	0.000143475	0.000706454	1733	10	0.5	0.25	0.5	0.000779833	0.000963509	0.421856	0.99659	0.000731763	0.00101373	0.47375	0.96564
EC	Malawi	g92	1.1.1.313	Sulfoacetaldehyde reductase	16	46	34.8	0.00011783	3	10	30	0.000176209	1	1	0.000121948	-4.8	4.8	1061	0.00062733	0.00245981	1065	10	0.5	0.25	0.5	0.000198627	0.000268231	0.4622	0.99659	0.000195578	0.00027983	0.487842	0.96564
EC	Malawi	g942	2.5.1.30	Heptaprenyl diphosphate synthase	30	46	65.2	0.000696492	7	10	70	0.00031958	1	1	-5.51779e-05	4.8	4.8	1062	0.00133087	0.00695982	420	10	0.5	0.25	0.5	-1.02931e-05	0.000511184	0.984009	0.99659	0.00019723	0.000511829	0.701618	0.96564
EC	Malawi	g1003	2.6.1.57	Aromatic-amino-acid transaminase	44	46	95.7	0.00334439	10	10	100	0.00377845	NA	NA	-9.87235e-05	4.3	4.3	1063	0.000474457	0.00210321	1274	10	0.5	0.25	0.5	-0.000151839	0.00107621	0.888326	0.99659	-0.000173186	0.0011048	0.876067	0.985007
EC	Malawi	g101	1.1.1.35	3-hydroxyacyl-CoA dehydrogenase	44	46	95.7	0.0129181	10	10	100	0.014201	NA	NA	-0.000849981	4.3	4.3	1064	0.000359852	0.00198664	1432	10	0.5	0.25	0.5	-0.000659081	0.00213943	0.759219	0.99659	-0.000807741	0.0021319	0.706379	0.96564
EC	Malawi	g1198	2.7.7.59	[Protein-PII] uridylyltransferase	44	46	95.7	0.0060429	10	10	100	0.00983346	NA	NA	0.00229867	4.3	4.3	1065	0.000754966	0.0031511	905	10	0.5	0.25	0.5	0.0010437	0.00142494	0.467063	0.99659	0.00100562	0.00149284	0.503649	0.96564
EC	Malawi	g1205	2.7.7.65	Diguanylate cyclase	44	46	95.7	0.0205185	10	10	100	0.0224755	NA	NA	-0.00183258	4.3	4.3	1066	9e-05	0.000668105	1816	10	0.5	0.25	0.5	-0.00107967	0.00269946	0.690765	0.99659	-0.00116057	0.00271315	0.670664	0.96564
EC	Malawi	g1217	2.7.7.80	Molybdopterin-synthase adenylyltransferase	44	46	95.7	0.00259362	10	10	100	0.00291542	NA	NA	-0.000339385	4.3	4.3	1067	0.000416717	0.00149876	1359	10	0.5	0.25	0.5	-0.000413902	0.000879604	0.639854	0.99659	-0.000519856	0.000909901	0.570334	0.96564
EC	Malawi	g1254	2.8.1.12	Molybdopterin synthase	44	46	95.7	0.00259271	10	10	100	0.00264586	NA	NA	-0.000176628	4.3	4.3	1068	0.000571544	0.00266396	1140	10	0.5	0.25	0.5	-0.000222254	0.000903612	0.806644	0.99659	-0.000327807	0.000921541	0.72355	0.96564
EC	Malawi	g1317	3.1.13.5	Ribonuclease D	44	46	95.7	0.00303872	10	10	100	0.00430457	NA	NA	0.000734708	4.3	4.3	1069	0.000434024	0.00191797	1329	10	0.5	0.25	0.5	0.000344212	0.000992247	0.730014	0.99659	0.000335746	0.00103722	0.747517	0.96564
EC	Malawi	g1381	3.1.3.68	2-deoxyglucose-6-phosphatase	44	46	95.7	0.00139931	10	10	100	0.00210006	NA	NA	2.73484e-05	4.3	4.3	1070	0.00190699	0.00619068	203	10	0.5	0.25	0.5	-3.34598e-05	0.000637784	0.958354	0.99659	0.000176187	0.000656587	0.789543	0.96944
EC	Malawi	g1438	3.2.1.14	Chitinase	44	46	95.7	0.00565422	10	10	100	0.00655687	NA	NA	-0.000539904	4.3	4.3	1071	0.00258165	0.00735317	109	10	0.5	0.25	0.5	-0.000644629	0.00133296	0.63062	0.99659	-0.000291582	0.00127753	0.820391	0.974577
EC	Malawi	g1638	3.5.1.103	deacetylase	21	46	45.7	0.000341577	5	10	50	8.58098e-05	1	1	-7.16747e-05	4.3	4.3	1072	0.000695021	0.00362375	975	10	0.5	0.25	0.5	-0.000126032	0.000344626	0.716012	0.99659	-0.000127161	0.000365463	0.729343	0.96564
EC	Malawi	g1712	3.5.3.6	Arginine deiminase	44	46	95.7	0.00382909	10	10	100	0.00237343	NA	NA	-0.000729964	4.3	4.3	1073	0.00325574	0.0104031	57	10	0.5	0.25	0.5	-0.000807944	0.00110914	0.469492	0.99659	-0.00120794	0.00115458	0.300493	0.96564
EC	Malawi	g1867	4.1.1.5	Acetolactate decarboxylase	44	46	95.7	0.00967073	10	10	100	0.0126881	NA	NA	0.00261868	4.3	4.3	1074	0.000424291	0.00207523	1343	10	0.5	0.25	0.5	0.000981843	0.00188892	0.605334	0.99659	0.00129156	0.00184032	0.48605	0.96564
EC	Malawi	g1875	4.1.1.68	5-oxopent-3-ene-1,2,5-tricarboxylate decarboxylase	21	46	45.7	0.000295057	5	10	50	0.000163081	1	1	9.17509e-06	4.3	4.3	1075	0.000992356	0.00473673	654	10	0.5	0.25	0.5	0.000141726	0.000356436	0.692477	0.99659	0.000176329	0.000377501	0.64246	0.96564
EC	Malawi	g1888	4.1.1.86	Diaminobutyrate decarboxylase	21	46	45.7	0.000563077	5	10	50	0.000494559	1	1	0.000237815	4.3	4.3	1076	0.00104022	0.00483092	599	10	0.5	0.25	0.5	0.000306838	0.000517537	0.555736	0.99659	0.000392564	0.000520321	0.454109	0.96564
EC	Malawi	g1899	4.1.2.2	Ketotetrose-phosphate aldolase	21	46	45.7	0.00167273	5	10	50	0.000670871	1	1	-2.75129e-05	4.3	4.3	1077	0.000939588	0.00378088	717	10	0.5	0.25	0.5	3.65641e-05	0.000777933	0.962685	0.99659	0.000105119	0.000790158	0.894699	0.987189
EC	Malawi	g1952	4.2.1.109	Methylthioribulose 1-phosphate dehydratase	25	46	54.3	0.000182408	5	10	50	0.000312202	1	1	0.00022024	-4.3	4.3	1078	0.000987783	0.00457499	660	10	0.5	0.25	0.5	0.000236146	0.000334305	0.482988	0.99659	0.000230005	0.000347031	0.510515	0.96564
EC	Malawi	g2000	4.2.1.53	Oleate hydratase	44	46	95.7	0.00370417	10	10	100	0.006899	NA	NA	0.00303815	4.3	4.3	1079	0.0015259	0.00556672	341	10	0.5	0.25	0.5	0.00179161	0.00118037	0.134886	0.99659	0.00187145	0.00116013	0.113007	0.96564
EC	Malawi	g2054	4.3.1.2	Methylaspartate ammonia-lyase	25	46	54.3	0.00218868	5	10	50	0.000745466	1	1	-0.00051762	-4.3	4.3	1080	0.00109442	0.00500432	563	10	0.5	0.25	0.5	-0.000748114	0.000959664	0.439055	0.99659	-0.000602016	0.000965819	0.535906	0.96564
EC	Malawi	g2076	4.4.1.16	Selenocysteine lyase	44	46	95.7	0.00174891	10	10	100	0.00137982	NA	NA	-0.000491469	4.3	4.3	1081	0.00143789	0.00472875	372	10	0.5	0.25	0.5	-0.000321691	0.000662343	0.629154	0.99659	-0.000321848	0.000692888	0.644304	0.96564
EC	Malawi	g2087	4.4.1.5	Lactoylglutathione lyase	44	46	95.7	0.00337938	10	10	100	0.00418778	NA	NA	-0.000617361	4.3	4.3	1082	0.000593	0.00251475	1114	10	0.5	0.25	0.5	-0.00049642	0.0010569	0.640465	0.99659	-0.000721118	0.000977797	0.46427	0.96564
EC	Malawi	g21	1.1.1.14	L-iditol 2-dehydrogenase	44	46	95.7	0.00942335	10	10	100	0.0102448	NA	NA	0.000291749	4.3	4.3	1083	0.000498543	0.001782	1229	10	0.5	0.25	0.5	-0.000175208	0.0017315	0.919775	0.99659	-0.000244317	0.00179481	0.892269	0.987189
EC	Malawi	g2172	5.3.1.5	Xylose isomerase	44	46	95.7	0.00623994	10	10	100	0.0123396	NA	NA	-0.000539492	4.3	4.3	1084	0.000957575	0.00293474	688	10	0.5	0.25	0.5	-0.000341167	0.00130894	0.795359	0.99659	-0.000399882	0.00138163	0.773451	0.96564
EC	Malawi	g324	1.2.1.10	Acetaldehyde dehydrogenase acetylating)	44	46	95.7	0.00485718	10	10	100	0.00571929	NA	NA	0.000165054	4.3	4.3	1085	0.000372663	0.00156577	1423	10	0.5	0.25	0.5	0.000281264	0.00117944	0.812417	0.99659	0.000148643	0.00120375	0.90222	0.988468
EC	Malawi	g336	1.2.1.27	Methylmalonate-semialdehyde dehydrogenase CoA acylating)	25	46	54.3	0.000327906	5	10	50	0.000529857	1	1	0.000352392	-4.3	4.3	1086	0.000561234	0.00214318	1152	10	0.5	0.25	0.5	0.000433173	0.000437736	0.326794	0.99659	0.00038479	0.000457057	0.403861	0.96564
EC	Malawi	g524	1.6.5.3	NADH ubiquinone reductase H +)-translocating)	44	46	95.7	0.0062654	10	10	100	0.00117958	NA	NA	-0.00234209	4.3	4.3	1087	0.00158632	0.00438282	314	10	0.5	0.25	0.5	-0.0014136	0.00123322	0.256737	0.99659	-0.00168641	0.00127354	0.19146	0.96564
EC	Malawi	g604	2.1.1.174	23S rRNA guanine 1835)-N 2-methyltransferase	44	46	95.7	0.00347092	10	10	100	0.00471934	NA	NA	0.000116095	4.3	4.3	1088	0.000479317	0.00215718	1267	10	0.5	0.25	0.5	1.4149e-05	0.00105178	0.989316	0.99659	-0.000106487	0.00107571	0.92154	0.990003
EC	Malawi	g876	2.4.1.4	Amylosucrase	25	46	54.3	0.000195101	5	10	50	7.85463e-05	1	1	8.90323e-08	-4.3	4.3	1089	0.000229346	0.00150252	1607	10	0.5	0.25	0.5	1.14936e-05	0.000246945	0.963049	0.99659	-0.000109865	0.000231698	0.637441	0.96564
EC	Malawi	g1203	2.7.7.63	Lipoate--protein ligase	34	46	73.9	0.0012481	7	10	70	0.00088499	1	1	0.000154536	-3.9	3.9	1090	0.001359	0.00577494	406	10	0.5	0.25	0.5	0.000203552	0.000717347	0.777682	0.99659	0.000108828	0.000748455	0.884977	0.987189
EC	Malawi	g1241	2.7.8.42	Kdo 2)-lipid A phosphoethanolamine 7''-transferase	35	46	76.1	0.000390189	8	10	80	0.00023021	1	1	-6.06908e-05	3.9	3.9	1091	0.00108695	0.00369049	572	10	0.5	0.25	0.5	-9.92255e-05	0.000368074	0.788511	0.99659	-0.000190293	0.000335479	0.573097	0.96564
EC	Malawi	g1491	3.2.1.70	Glucan 1,6-alpha-glucosidase	34	46	73.9	0.000763298	7	10	70	0.000315703	1	1	-0.000170839	-3.9	3.9	1092	0.000942453	0.00325021	714	10	0.5	0.25	0.5	-0.000168444	0.00052772	0.750812	0.99659	-0.000174246	0.000504376	0.731191	0.96564
EC	Malawi	g1673	3.5.1.54	Allophanate hydrolase	34	46	73.9	0.00154853	7	10	70	0.00136341	1	1	0.000291628	-3.9	3.9	1093	0.000566246	0.00218592	1146	10	0.5	0.25	0.5	0.000121488	0.000846149	0.886368	0.99659	6.68878e-05	0.000872183	0.939176	0.991167
EC	Malawi	g1753	3.6.1.15	Nucleoside-triphosphate phosphatase	34	46	73.9	0.000459645	7	10	70	0.00104412	1	1	0.000740452	-3.9	3.9	1094	0.000784079	0.00316181	873	10	0.5	0.25	0.5	0.000743309	0.000523431	0.161335	0.99659	0.000492338	0.000531433	0.35867	0.96564
EC	Malawi	g1840	4.1.1.104	NO NAME	34	46	73.9	0.00109208	7	10	70	0.000768703	1	1	-0.000219327	-3.9	3.9	1095	0.00109079	0.00382753	566	10	0.5	0.25	0.5	-0.000308865	0.00067975	0.651377	0.99659	-0.000431166	0.000692265	0.536224	0.96564
EC	Malawi	g1857	4.1.1.33	Diphosphomevalonate decarboxylase	35	46	76.1	0.00271113	8	10	80	0.000565293	1	1	-0.000723217	3.9	3.9	1096	0.00139885	0.00522649	394	10	0.5	0.25	0.5	-0.000564163	0.000881047	0.524664	0.99659	-0.000589585	0.00086665	0.49945	0.96564
EC	Malawi	g1949	4.2.1.104	Cyanase	34	46	73.9	0.00183574	7	10	70	0.000964778	1	1	-0.00048464	-3.9	3.9	1097	0.00175922	0.00579596	257	10	0.5	0.25	0.5	-0.000618022	0.000868415	0.479735	0.99659	-0.000701501	0.000797734	0.383409	0.96564
EC	Malawi	g2072	4.4.1.1	Cystathionine gamma-lyase	34	46	73.9	0.00180626	7	10	70	0.000667376	1	1	-0.000377063	-3.9	3.9	1098	0.000554992	0.0029673	1156	10	0.5	0.25	0.5	-0.000334631	0.000768087	0.664814	0.99659	-0.000459537	0.000747171	0.54132	0.96564
EC	Malawi	g2379	7.3.2.5	NO NAME	35	46	76.1	0.00101521	8	10	80	0.000616496	1	1	-0.000240103	3.9	3.9	1099	0.000802435	0.0033578	849	10	0.5	0.25	0.5	-0.000354143	0.000629144	0.575834	0.99659	-0.000410637	0.000562224	0.468567	0.96564
EC	Malawi	g2380	7.4.2.1	NO NAME	34	46	73.9	0.000392959	7	10	70	0.00017555	1	1	-2.54117e-05	-3.9	3.9	1100	0.000983913	0.00375883	664	10	0.5	0.25	0.5	-7.00763e-05	0.000344656	0.839647	0.99659	-0.000186579	0.000314852	0.556124	0.96564
EC	Malawi	g322	1.18.6.1	Nitrogenase	34	46	73.9	0.00204933	7	10	70	0.00210397	1	1	0.000744903	-3.9	3.9	1101	0.00156718	0.00433576	326	10	0.5	0.25	0.5	0.000292983	0.000980211	0.766165	0.99659	0.000115964	0.00101249	0.909274	0.988468
EC	Malawi	g1047	2.7.1.176	UDP-N-acetylglucosamine kinase	12	46	26.1	0.000336059	3	10	30	0.000160024	1	1	7.89529e-05	3.9	3.9	1102	0.000234808	0.00111991	1602	10	0.5	0.25	0.5	0.000279459	0.0003168	0.381616	0.99659	8.5434e-05	0.000300014	0.776999	0.96564
EC	Malawi	g1069	2.7.1.206	NO NAME	12	46	26.1	0.00014056	3	10	30	9.95499e-05	1	1	5.12518e-05	3.9	3.9	1103	0.000246345	0.001609	1590	10	0.5	0.25	0.5	0.000133123	0.000240889	0.582797	0.99659	0.000139491	0.000251904	0.582222	0.96564
EC	Malawi	g1218	2.7.7.81	Pseudaminic acid cytidylyltransferase	11	46	23.9	0.00108321	2	10	20	2.30504e-05	1	1	-0.000243914	-3.9	3.9	1104	0.000194286	0.000992578	1658	10	0.5	0.25	0.5	-0.000362594	0.000496463	0.468331	0.99659	-0.000628954	0.000500447	0.214671	0.96564
EC	Malawi	g131	1.1.1.46	L-arabinose 1-dehydrogenase	12	46	26.1	4.83849e-05	3	10	30	5.29125e-05	1	1	3.36075e-05	3.9	3.9	1105	0.000261789	0.00151945	1567	10	0.5	0.25	0.5	0.000107136	0.000159867	0.505614	0.99659	0.000100769	0.000166387	0.547498	0.96564
EC	Malawi	g1444	3.2.1.156	Oligosaccharide reducing-end xylanase	11	46	23.9	0.00205801	2	10	20	0.000934664	1	1	0.000355395	-3.9	3.9	1106	0.000105841	0.000605003	1790	10	0.5	0.25	0.5	0.000398758	0.000831806	0.633598	0.99659	0.000318594	0.000883146	0.719807	0.96564
EC	Malawi	g1487	3.2.1.64	2,6-beta-fructan 6-levanbiohydrolase	11	46	23.9	0.000278318	2	10	20	4.30546e-05	1	1	-4.34644e-05	-3.9	3.9	1107	0.000105119	0.00123083	1792	10	0.5	0.25	0.5	-0.000110092	0.000285677	0.701476	0.99659	-0.000113887	0.000281588	0.68761	0.96564
EC	Malawi	g1524	3.2.2.3	Uridine nucleosidase	11	46	23.9	0.00112579	2	10	20	0.00048891	1	1	0.000122228	-3.9	3.9	1108	0.00019981	0.00140681	1649	10	0.5	0.25	0.5	0.000169059	0.000638278	0.79212	0.99659	9.27098e-05	0.000678111	0.891803	0.987189
EC	Malawi	g2036	4.2.2.9	Pectate disaccharide-lyase	12	46	26.1	0.00154633	3	10	30	5.4911e-05	1	1	-0.000564138	3.9	3.9	1109	0.000699699	0.00268051	971	10	0.5	0.25	0.5	-0.000769079	0.000720646	0.290626	0.99659	-0.00096823	0.000702541	0.174283	0.96564
EC	Malawi	g2368	7.1.3.1	NO NAME	11	46	23.9	0.000110973	2	10	20	2.60717e-05	1	1	-1.56752e-05	-3.9	3.9	1110	0.00018403	0.000838146	1674	10	0.5	0.25	0.5	-5.90535e-05	0.000199333	0.768172	0.99659	-1.50397e-05	0.000205483	0.941945	0.991472
EC	Malawi	g340	1.2.1.32	Aminomuconate-semialdehyde dehydrogenase	12	46	26.1	4.80129e-05	3	10	30	8.57385e-06	1	1	-5.29739e-06	3.9	3.9	1111	0.000770604	0.00292012	883	10	0.5	0.25	0.5	-3.07969e-05	0.000116029	0.791693	0.99659	-7.76765e-05	0.000119677	0.519276	0.96564
EC	Malawi	g511	1.5.3.2	N-methyl-L-amino-acid oxidase	11	46	23.9	3.11654e-05	2	10	20	6.2197e-05	1	1	5.02839e-05	-3.9	3.9	1112	0.000170364	0.00112203	1694	10	0.5	0.25	0.5	0.000136227	0.000147976	0.361354	0.99659	0.0001456	0.000155806	0.354537	0.96564
EC	Malawi	g8	1.1.1.108	Carnitine 3-dehydrogenase	11	46	23.9	0.000100384	2	10	20	1.68285e-05	1	1	-1.27784e-05	-3.9	3.9	1113	0	0	2003	10	0.5	0.25	0.5	-4.2057e-05	0.000168715	0.804091	0.99659	-5.37503e-05	0.000168212	0.75065	0.96564
EC	Malawi	g1019	2.6.99.2	Pyridoxine 5'-phosphate synthase	43	46	93.5	0.00491301	9	10	90	0.00604001	0.555705	1	-0.000932806	-3.5	3.5	1114	0.000600741	0.00294017	1109	10	0.5	0.25	0.5	-0.00068769	0.00133447	0.608426	0.99659	-0.000902291	0.00124925	0.473495	0.96564
EC	Malawi	g1035	2.7.1.156	Adenosylcobinamide kinase	43	46	93.5	0.00427123	9	10	90	0.00333715	0.555705	1	-0.0006538	-3.5	3.5	1115	0.00111375	0.00474489	549	10	0.5	0.25	0.5	-0.000487699	0.00117043	0.678561	0.99659	-0.000463976	0.00120354	0.701495	0.96564
EC	Malawi	g1169	2.7.7.13	Mannose-1-phosphate guanylyltransferase	43	46	93.5	0.00447353	9	10	90	0.00260744	0.555705	1	-0.00212021	-3.5	3.5	1116	0.00118437	0.00440709	500	10	0.5	0.25	0.5	-0.00153328	0.00121943	0.214029	0.99659	-0.0016653	0.00118581	0.166395	0.96564
EC	Malawi	g1190	2.7.7.46	Gentamicin 2''-nucleotidyltransferase	3	46	6.5	4.80091e-05	1	10	10	4.33203e-05	0.555705	1	3.22436e-05	3.5	3.5	1117	0.000107727	0.000615751	1783	10	0.5	0.25	0.5	0.000125955	0.000139915	0.372	0.99659	0.000156423	0.000141466	0.274136	0.96564
EC	Malawi	g1202	2.7.7.62	Adenosylcobinamide-phosphate guanylyltransferase	43	46	93.5	0.00458512	9	10	90	0.00355291	0.555705	1	-0.000772726	-3.5	3.5	1118	0.000667643	0.00252368	1009	10	0.5	0.25	0.5	-0.000466968	0.00122295	0.704081	0.99659	-0.00046292	0.00126345	0.715616	0.96564
EC	Malawi	g1212	2.7.7.73	Sulfur carrier protein ThiS adenylyltransferase	43	46	93.5	0.00470795	9	10	90	0.00451399	0.555705	1	-0.000239663	-3.5	3.5	1119	0.000327254	0.0019977	1473	10	0.5	0.25	0.5	-0.000333713	0.0012927	0.79727	0.99659	-0.000342525	0.0012817	0.790381	0.96944
EC	Malawi	g1236	2.7.8.33	N-acetylglucosaminephosphotransferase	43	46	93.5	0.00646203	9	10	90	0.00604902	0.555705	1	-0.00114954	-3.5	3.5	1120	0.000551504	0.00222686	1163	10	0.5	0.25	0.5	-0.000914742	0.00139514	0.514826	0.99659	-0.00115857	0.00138856	0.408041	0.96564
EC	Malawi	g1242	2.7.8.44	NO NAME	3	46	6.5	6.44044e-05	1	10	10	1.21499e-05	0.555705	1	-4.37833e-07	3.5	3.5	1121	7.02857e-05	0.000494629	1842	10	0.5	0.25	0.5	3.01382e-05	0.000121877	0.805626	0.99659	2.09974e-05	0.00012786	0.870218	0.982949
EC	Malawi	g1291	3.1.1.32	Phospholipase A 1)	43	46	93.5	0.00284465	9	10	90	0.00355669	0.555705	1	0.000145894	-3.5	3.5	1122	0.000271071	0.00156045	1548	10	0.5	0.25	0.5	-0.000156709	0.00102222	0.878731	0.99659	-0.000230532	0.00104912	0.82697	0.977645
EC	Malawi	g1307	3.1.1.85	Pimeloyl-[acyl-carrier protein] methyl ester esterase	43	46	93.5	0.00348979	9	10	90	0.00372956	0.555705	1	-0.00030927	-3.5	3.5	1123	0.000220278	0.00114094	1619	10	0.5	0.25	0.5	-0.000536255	0.00110902	0.630668	0.99659	-0.00056867	0.00113224	0.617695	0.96564
EC	Malawi	g1319	3.1.2.12	S-formylglutathione hydrolase	43	46	93.5	0.00503373	9	10	90	0.00578296	0.555705	1	-0.000165057	-3.5	3.5	1124	0.000248753	0.00129028	1587	10	0.5	0.25	0.5	-0.000240059	0.00134353	0.85886	0.99659	-0.000312976	0.00133982	0.816254	0.973114
EC	Malawi	g1332	3.1.21.1	Deoxyribonuclease I	43	46	93.5	0.00245306	9	10	90	0.00275827	0.555705	1	-0.000361277	-3.5	3.5	1125	0.00062131	0.00258144	1073	10	0.5	0.25	0.5	-0.000593436	0.0009417	0.531238	0.99659	-0.000670853	0.000967778	0.491398	0.96564
EC	Malawi	g1363	3.1.3.2	Acid phosphatase	43	46	93.5	0.00615361	9	10	90	0.00934728	0.555705	1	0.000212561	-3.5	3.5	1126	0.000724589	0.00266957	939	10	0.5	0.25	0.5	-0.000792472	0.00155865	0.613219	0.99659	-0.000911076	0.00152508	0.55294	0.96564
EC	Malawi	g1382	3.1.3.7	3' 2'),5'-bisphosphate nucleotidase	43	46	93.5	0.00427066	9	10	90	0.00387084	0.555705	1	-0.00170123	-3.5	3.5	1127	0.000738136	0.00356226	925	10	0.5	0.25	0.5	-0.00126629	0.00121005	0.300003	0.99659	-0.00153286	0.00114629	0.187195	0.96564
EC	Malawi	g1423	3.11.1.3	Phosphonopyruvate hydrolase	3	46	6.5	0.000516027	1	10	10	0.000104086	0.555705	1	-1.59303e-05	3.5	3.5	1128	0.000106429	0.000608594	1787	10	0.5	0.25	0.5	5.48142e-05	0.000371676	0.883304	0.99659	0.000214379	0.000363505	0.558011	0.96564
EC	Malawi	g1432	3.2.1.129	Endo-alpha-sialidase	3	46	6.5	0.000341917	1	10	10	2.99157e-05	0.555705	1	-2.62811e-05	3.5	3.5	1129	0.000108651	0.00080901	1781	10	0.5	0.25	0.5	2.4079e-05	0.000249098	0.92335	0.99659	2.05451e-05	0.000258908	0.937069	0.991167
EC	Malawi	g1437	3.2.1.139	Alpha-glucuronidase	3	46	6.5	0.00013881	1	10	10	1.1963e-06	0.555705	1	-2.35108e-05	3.5	3.5	1130	0	0	1947	10	0.5	0.25	0.5	-7.07296e-05	0.000157209	0.654578	0.99659	-8.29687e-05	0.000164066	0.615288	0.96564
EC	Malawi	g144	1.1.1.61	4-hydroxybutyrate dehydrogenase	3	46	6.5	0.000275445	1	10	10	7.24207e-06	0.555705	1	-3.61452e-05	3.5	3.5	1131	9.63636e-05	0.000698444	1802	10	0.5	0.25	0.5	-3.87185e-05	0.000211835	0.855658	0.99659	2.46161e-05	0.000219292	0.911072	0.98849
EC	Malawi	g1475	3.2.1.4	Cellulase	43	46	93.5	0.00346082	9	10	90	0.00398969	0.555705	1	-0.000158151	-3.5	3.5	1132	0.000451203	0.00257732	1305	10	0.5	0.25	0.5	-0.000435116	0.0010796	0.688514	0.99659	-0.00056447	0.00109975	0.610021	0.96564
EC	Malawi	g1509	3.2.1.98	Glucan 1,4-alpha-maltohexaosidase	43	46	93.5	0.000882204	9	10	90	0.00122886	0.555705	1	0.000360039	-3.5	3.5	1133	0.00103503	0.00315371	604	10	0.5	0.25	0.5	0.00029134	0.00056746	0.609759	0.99659	0.000213554	0.000575087	0.711952	0.96564
EC	Malawi	g1528	3.2.2.8	Ribosylpyrimidine nucleosidase	43	46	93.5	0.00599585	9	10	90	0.00651219	0.555705	1	0.000531029	-3.5	3.5	1134	0.000386056	0.00210116	1402	10	0.5	0.25	0.5	-0.00012683	0.0014883	0.932403	0.99659	-0.000334233	0.00154427	0.82953	0.978938
EC	Malawi	g1565	3.4.17.11	Glutamate carboxypeptidase	3	46	6.5	4.2948e-05	1	10	10	0.000181227	0.555705	1	0.000172633	3.5	3.5	1135	2.66667e-05	0.000266667	1930	10	0.5	0.25	0.5	0.000356864	0.000212583	0.0989884	0.99659	0.000376858	0.000225297	0.10063	0.96564
EC	Malawi	g1590	3.4.21.69	Protein C activated)	3	46	6.5	1.89746e-05	1	10	10	2.2831e-05	0.555705	1	1.82038e-05	3.5	3.5	1136	0	0	1954	10	0.5	0.25	0.5	9.70779e-05	9.55423e-05	0.314126	0.99659	5.38767e-05	9.83361e-05	0.58621	0.96564
EC	Malawi	g1591	3.4.21.72	IgA-specific serine endopeptidase	26	46	56.5	0.000923986	6	10	60	0.000704201	1	1	0.000188516	3.5	3.5	1137	0.000651506	0.00273354	1029	10	0.5	0.25	0.5	0.000276682	0.000642838	0.668613	0.99659	0.000249833	0.000625391	0.691239	0.96564
EC	Malawi	g1609	3.4.23.43	Prepilin peptidase	43	46	93.5	0.00198705	9	10	90	0.00195472	0.555705	1	0.000172133	-3.5	3.5	1138	0.000323857	0.00237825	1481	10	0.5	0.25	0.5	0.000277199	0.000819255	0.736408	0.99659	0.000443938	0.000815254	0.588491	0.96564
EC	Malawi	g1625	3.4.24.70	Oligopeptidase A	43	46	93.5	0.00597349	9	10	90	0.00764754	0.555705	1	0.00113683	-3.5	3.5	1139	0.000624394	0.0021931	1069	10	0.5	0.25	0.5	0.000216139	0.00150319	0.886204	0.99659	0.000175521	0.00150932	0.907887	0.988468
EC	Malawi	g1628	3.4.24.75	Lysostaphin	43	46	93.5	0.00178207	9	10	90	0.0019598	0.555705	1	-8.68149e-05	-3.5	3.5	1140	0.00225159	0.00784809	148	10	0.5	0.25	0.5	-0.000472307	0.000780925	0.547842	0.99659	-0.000642261	0.0007782	0.413113	0.96564
EC	Malawi	g1661	3.5.1.32	Hippurate hydrolase	20	46	43.5	0.00130207	4	10	40	0.000483524	1	1	3.95824e-05	-3.5	3.5	1141	0.000383312	0.00175753	1408	10	0.5	0.25	0.5	0.00020474	0.000668406	0.760545	0.99659	0.000214777	0.000697691	0.759483	0.96564
EC	Malawi	g1667	3.5.1.46	6-aminohexanoate-oligomer exohydrolase	26	46	56.5	0.00184558	6	10	60	0.000790186	1	1	9.73885e-07	3.5	3.5	1142	0.000741857	0.00381789	921	10	0.5	0.25	0.5	0.000177441	0.000803057	0.825959	0.99659	0.00012641	0.000848051	0.882107	0.987189
EC	Malawi	g1678	3.5.1.77	N-carbamoyl-D-amino-acid hydrolase	43	46	93.5	0.00204291	9	10	90	0.00177463	0.555705	1	-0.000237371	-3.5	3.5	1143	0.000528492	0.00235551	1188	10	0.5	0.25	0.5	-0.000389962	0.000808534	0.631537	0.99659	-0.000435256	0.000824276	0.599803	0.96564
EC	Malawi	g1778	3.6.1.8	ATP diphosphatase	43	46	93.5	0.0034802	9	10	90	0.00368396	0.555705	1	-0.000446822	-3.5	3.5	1144	0.000421571	0.00198649	1351	10	0.5	0.25	0.5	-0.000575955	0.00107687	0.594954	0.99659	-0.000597756	0.00107327	0.580047	0.96564
EC	Malawi	g1796	3.6.3.29	Molybdate-transporting ATPase	43	46	93.5	0.00154658	9	10	90	0.00158456	0.555705	1	-1.84644e-05	-3.5	3.5	1145	0.000821286	0.00264221	832	10	0.5	0.25	0.5	-0.000252902	0.000725348	0.728699	0.99659	-0.000247442	0.000744766	0.741096	0.96564
EC	Malawi	g1804	3.6.3.36	Taurine-transporting ATPase	43	46	93.5	0.00219971	9	10	90	0.00507116	0.555705	1	0.00268019	-3.5	3.5	1146	0.00187402	0.00638853	210	10	0.5	0.25	0.5	0.0017521	0.000942047	0.0683526	0.99659	0.00194034	0.000933974	0.0429103	0.96564
EC	Malawi	g1805	3.6.3.38	Capsular-polysaccharide-transporting ATPase	3	46	6.5	8.40208e-05	1	10	10	8.2226e-06	0.555705	1	-7.35309e-06	3.5	3.5	1147	5e-05	0.000523574	1874	10	0.5	0.25	0.5	6.02383e-06	0.000130682	0.963404	0.99659	2.00824e-06	0.000138039	0.98845	0.998729
EC	Malawi	g1883	4.1.1.8	Oxalyl-CoA decarboxylase	43	46	93.5	0.00509675	9	10	90	0.00503767	0.555705	1	-0.000908204	-3.5	3.5	1148	0.00138513	0.00499209	400	10	0.5	0.25	0.5	-0.000954123	0.00124527	0.446894	0.99659	-0.0010428	0.00128035	0.419243	0.96564
EC	Malawi	g1926	4.1.3.30	Methylisocitrate lyase	43	46	93.5	0.00241374	9	10	90	0.00392591	0.555705	1	0.00127917	-3.5	3.5	1149	0.000692333	0.00286358	980	10	0.5	0.25	0.5	0.000879064	0.00100339	0.384859	0.99659	0.000763686	0.000986185	0.442351	0.96564
EC	Malawi	g1932	4.1.3.4	Hydroxymethylglutaryl-CoA lyase	3	46	6.5	1.9042e-05	1	10	10	2.45011e-05	0.555705	1	2.0635e-05	3.5	3.5	1150	7.13636e-05	0.000502156	1838	10	0.5	0.25	0.5	0.000111332	9.36413e-05	0.239675	0.99659	0.00012998	9.76573e-05	0.189232	0.96564
EC	Malawi	g195	1.11.1.10	Chloride peroxidase	20	46	43.5	0.000235096	4	10	40	0.000379616	1	1	0.00025984	-3.5	3.5	1151	0.000190611	0.0010782	1663	10	0.5	0.25	0.5	0.000351449	0.000380916	0.360298	0.99659	0.000306451	0.000403463	0.451089	0.96564
EC	Malawi	g1963	4.2.1.130	D-lactate dehydratase	43	46	93.5	0.00196323	9	10	90	0.00300476	0.555705	1	0.0007319	-3.5	3.5	1152	0.000747836	0.00263401	911	10	0.5	0.25	0.5	0.000456729	0.000915921	0.620047	0.99659	0.000456806	0.000903668	0.615428	0.96564
EC	Malawi	g2064	4.3.2.3	Ureidoglycolate lyase	43	46	93.5	0.00254973	9	10	90	0.00242759	0.555705	1	-0.000499948	-3.5	3.5	1153	0.000554208	0.00248041	1158	10	0.5	0.25	0.5	-0.000451277	0.000916148	0.624305	0.99659	-0.000407965	0.000901863	0.652968	0.96564
EC	Malawi	g2114	5.1.2.3	3-hydroxybutyryl-CoA epimerase	43	46	93.5	0.00255273	9	10	90	0.00333587	0.555705	1	0.000359473	-3.5	3.5	1154	0.000828543	0.00254788	826	10	0.5	0.25	0.5	0.000209424	0.000965293	0.829062	0.99659	0.000166703	0.000979817	0.865589	0.982949
EC	Malawi	g2125	5.1.3.22	L-ribulose-5-phosphate 3-epimerase	43	46	93.5	0.00922914	9	10	90	0.0105883	0.555705	1	0.000164565	-3.5	3.5	1155	0.000238645	0.00132532	1598	10	0.5	0.25	0.5	-0.000512738	0.00185895	0.783738	0.99659	-0.000591526	0.00189495	0.756217	0.96564
EC	Malawi	g2189	5.3.3.8	Dodecenoyl-CoA isomerase	43	46	93.5	0.00181894	9	10	90	0.00246687	0.555705	1	0.000364077	-3.5	3.5	1156	0.000725265	0.0023428	937	10	0.5	0.25	0.5	0.000273924	0.000817069	0.738734	0.99659	0.000262352	0.000841362	0.756475	0.96564
EC	Malawi	g2221	5.4.99.21	23S rRNA pseudouridine 2604) synthase	43	46	93.5	0.0046109	9	10	90	0.00491068	0.555705	1	-0.000399026	-3.5	3.5	1157	0.00019326	0.00155055	1660	10	0.5	0.25	0.5	-0.000546062	0.00131141	0.678772	0.99659	-0.000528604	0.0013091	0.688087	0.96564
EC	Malawi	g2308	6.3.2.28	Transferred entry 6.3.2.49	3	46	6.5	2.46988e-05	1	10	10	6.59984e-06	0.555705	1	4.83841e-07	3.5	3.5	1158	3.66667e-05	0.000366667	1884	10	0.5	0.25	0.5	1.90549e-05	8.53265e-05	0.824131	0.99659	1.4831e-05	8.748e-05	0.866059	0.982949
EC	Malawi	g2361	6.6.1.1	Magnesium chelatase	20	46	43.5	0.000534508	4	10	40	0.000214873	1	1	2.91107e-06	-3.5	3.5	1159	0.000254475	0.0014087	1580	10	0.5	0.25	0.5	4.38415e-05	0.000444003	0.921709	0.99659	6.87555e-05	0.000470094	0.884305	0.987189
EC	Malawi	g281	1.14.14.5	Alkanesulfonate monooxygenase	43	46	93.5	0.00280679	9	10	90	0.00302933	0.555705	1	6.44946e-05	-3.5	3.5	1160	0.000582118	0.0020235	1128	10	0.5	0.25	0.5	-0.000101409	0.000972013	0.917295	0.99659	-9.95954e-05	0.000969734	0.918609	0.989941
EC	Malawi	g297	1.16.1.3	Aquacobalamin reductase	43	46	93.5	0.00336276	9	10	90	0.00449293	0.555705	1	0.000614238	-3.5	3.5	1161	0.000188665	0.0011775	1668	10	0.5	0.25	0.5	5.83225e-05	0.00111866	0.958613	0.99659	-6.62143e-06	0.00111196	0.995273	0.99944
EC	Malawi	g349	1.2.1.51	Pyruvate dehydrogenase NADP +	3	46	6.5	0.00102796	1	10	10	2.03141e-06	0.555705	1	-0.000150873	3.5	3.5	1162	0.00016559	0.000844325	1706	10	0.5	0.25	0.5	-0.000158386	0.000393307	0.688757	0.99659	-0.000188176	0.000415846	0.652856	0.96564
EC	Malawi	g350	1.2.1.58	Phenylglyoxylate dehydrogenase acylating)	3	46	6.5	4.63359e-05	1	10	10	3.84435e-05	0.555705	1	2.90886e-05	3.5	3.5	1163	7.74762e-05	0.000659125	1825	10	0.5	0.25	0.5	0.000126359	0.000130375	0.336768	0.99659	0.000169162	0.000135789	0.218654	0.96564
EC	Malawi	g357	1.2.1.72	Erythrose-4-phosphate dehydrogenase	43	46	93.5	0.00413364	9	10	90	0.00429594	0.555705	1	-0.000483743	-3.5	3.5	1164	6.75556e-05	0.000475942	1852	10	0.5	0.25	0.5	-0.000652885	0.00122111	0.595077	0.99659	-0.00072615	0.00122366	0.555571	0.96564
EC	Malawi	g400	1.3.1.14	Dihydroorotate dehydrogenase NAD +	43	46	93.5	0.0030167	9	10	90	0.000973848	0.555705	1	-0.0015515	-3.5	3.5	1165	0.00569466	0.0181532	14	10	0.5	0.25	0.5	-0.00165789	0.000980678	0.096688	0.99659	-0.00185127	0.00102663	0.0773779	0.96564
EC	Malawi	g545	1.7.5.1	Nitrate reductase quinone)	43	46	93.5	0.00190426	9	10	90	0.00107628	0.555705	1	-0.000741549	-3.5	3.5	1166	0.0011157	0.00406635	546	10	0.5	0.25	0.5	-0.000810922	0.000731802	0.272723	0.99659	-0.000880823	0.000674219	0.197383	0.96564
EC	Malawi	g570	1.8.98.1	CoB--CoM heterodisulfide reductase	3	46	6.5	1.41395e-05	1	10	10	4.49876e-05	0.555705	1	4.14326e-05	3.5	3.5	1167	3.63636e-05	0.000363636	1890	10	0.5	0.25	0.5	0.000164377	0.000112153	0.148545	0.99659	0.000153165	0.000118807	0.203264	0.96564
EC	Malawi	g625	2.1.1.200	tRNA cytidine 32)/uridine 32)-2'-O)-methyltransferase	43	46	93.5	0.00352265	9	10	90	0.00422134	0.555705	1	0.000124144	-3.5	3.5	1168	0.000675968	0.00256279	996	10	0.5	0.25	0.5	-3.40129e-05	0.00111692	0.975818	0.99659	-4.91193e-05	0.00111985	0.965189	0.995908
EC	Malawi	g626	2.1.1.201	2-methoxy-6-polyprenyl-1,4-benzoquinol methylase	43	46	93.5	0.00225485	9	10	90	0.00272268	0.555705	1	-9.65257e-05	-3.5	3.5	1169	0.000404498	0.00199147	1375	10	0.5	0.25	0.5	-6.88697e-05	0.000875671	0.937603	0.99659	-7.84211e-05	0.000886763	0.929884	0.991167
EC	Malawi	g634	2.1.1.224	23S rRNA adenine 2503)-C 8-methyltransferase	3	46	6.5	8.82378e-06	1	10	10	2.54463e-06	0.555705	1	9.17524e-07	3.5	3.5	1170	0	0	1994	10	0.5	0.25	0.5	2.1792e-05	4.60275e-05	0.637797	0.99659	2.27105e-05	4.87808e-05	0.64355	0.96564
EC	Malawi	g641	2.1.1.242	16S rRNA guanine 1516)-N 2-methyltransferase	43	46	93.5	0.0023993	9	10	90	0.00275946	0.555705	1	-0.000117719	-3.5	3.5	1171	0.000470486	0.00164052	1280	10	0.5	0.25	0.5	-0.000176101	0.000897385	0.845161	0.99659	-0.000259476	0.000900251	0.774365	0.96564
EC	Malawi	g706	2.3.1.118	N-hydroxyarylamine O-acetyltransferase	43	46	93.5	0.00389071	9	10	90	0.00417271	0.555705	1	5.96604e-06	-3.5	3.5	1172	0.000253061	0.00140643	1581	10	0.5	0.25	0.5	-0.000223936	0.00119741	0.852348	0.99659	-0.000262983	0.0012375	0.832572	0.980932
EC	Malawi	g730	2.3.1.191	UDP-3-O- 3-hydroxymyristoyl)glucosamine N-acyltransferase	43	46	93.5	0.00437568	9	10	90	0.00492861	0.555705	1	-0.000102017	-3.5	3.5	1173	0.000453542	0.00173966	1298	10	0.5	0.25	0.5	-0.000450963	0.00126555	0.722976	0.99659	-0.000470605	0.00125564	0.7094	0.96564
EC	Malawi	g731	2.3.1.193	tRNA Met) cytidine acetyltransferase	43	46	93.5	0.00462308	9	10	90	0.00390204	0.555705	1	-0.00106949	-3.5	3.5	1174	0.00123161	0.00470533	475	10	0.5	0.25	0.5	-0.000886651	0.00128925	0.494569	0.99659	-0.000822569	0.00130007	0.529807	0.96564
EC	Malawi	g762	2.3.1.37	5-aminolevulinate synthase	3	46	6.5	0.000282369	1	10	10	7.16906e-06	0.555705	1	-3.62631e-05	3.5	3.5	1175	0	0	2001	10	0.5	0.25	0.5	-3.75079e-05	0.000212008	0.860236	0.99659	-5.77114e-05	0.00022316	0.796998	0.969458
EC	Malawi	g799	2.3.2.2	Gamma-glutamyltransferase	43	46	93.5	0.00628102	9	10	90	0.00608794	0.555705	1	-0.000541144	-3.5	3.5	1176	0.000239803	0.00125689	1596	10	0.5	0.25	0.5	-0.00041034	0.00145966	0.779693	0.99659	-0.000468222	0.00144627	0.747483	0.96564
EC	Malawi	g805	2.3.3.1	Citrate Si)-synthase	43	46	93.5	0.00253469	9	10	90	0.00335643	0.555705	1	0.000499392	-3.5	3.5	1177	0.000486368	0.0027546	1250	10	0.5	0.25	0.5	-6.30066e-05	0.000967841	0.948335	0.99659	-8.65346e-05	0.0009962	0.931126	0.991167
EC	Malawi	g810	2.3.3.16	Citrate synthase unknown stereospecificity)	43	46	93.5	0.00254178	9	10	90	0.00264809	0.555705	1	-0.000153535	-3.5	3.5	1178	0.000267272	0.000985678	1555	10	0.5	0.25	0.5	-4.03338e-05	0.000886157	0.963864	0.99659	-0.000127771	0.00088402	0.88566	0.987189
EC	Malawi	g812	2.3.3.9	Malate synthase	43	46	93.5	0.0105028	9	10	90	0.0103605	0.555705	1	-0.000876621	-3.5	3.5	1179	0.000141197	0.000801596	1734	10	0.5	0.25	0.5	-0.000500972	0.00193179	0.796367	0.99659	-0.000260418	0.00191864	0.892579	0.987189
EC	Malawi	g821	2.4.1.15	Alpha,alpha-trehalose-phosphate synthase UDP-forming)	43	46	93.5	0.00238841	9	10	90	0.00277903	0.555705	1	7.19949e-05	-3.5	3.5	1180	0.000291723	0.00122374	1517	10	0.5	0.25	0.5	-0.00021097	0.000937148	0.822736	0.99659	-0.000222142	0.000935199	0.813213	0.971794
EC	Malawi	g833	2.4.1.211	1,3-beta-galactosyl-N-acetylhexosamine phosphorylase	43	46	93.5	0.00278659	9	10	90	0.00512861	0.555705	1	0.00246587	-3.5	3.5	1181	0.0018887	0.00580152	207	10	0.5	0.25	0.5	0.00167101	0.00108526	0.129466	0.99659	0.00188907	0.00106233	0.0814475	0.96564
EC	Malawi	g931	2.5.1.141	NO NAME	43	46	93.5	0.00254233	9	10	90	0.0028475	0.555705	1	-0.000344693	-3.5	3.5	1182	0.000676071	0.00274656	995	10	0.5	0.25	0.5	-0.000558055	0.000934536	0.552905	0.99659	-0.000654619	0.00092708	0.483398	0.96564
EC	Malawi	g940	2.5.1.29	Geranylgeranyl diphosphate synthase	43	46	93.5	0.00261214	9	10	90	0.000634575	0.555705	1	-0.00097653	-3.5	3.5	1183	0.00127272	0.00399527	449	10	0.5	0.25	0.5	-0.000871456	0.000865671	0.318577	0.99659	-0.00090519	0.000905431	0.322253	0.96564
EC	Malawi	g1007	2.6.1.76	Diaminobutyrate--2-oxoglutarate transaminase	29	46	63	0.00139023	6	10	60	0.00115717	1	1	0.000564197	-3	3	1184	0.00111708	0.00393401	542	10	0.5	0.25	0.5	0.000897122	0.000745629	0.234157	0.99659	0.000951362	0.000778997	0.227713	0.96564
EC	Malawi	g1127	2.7.11.17	Calcium/calmodulin-dependent protein kinase	17	46	37	0.00164607	4	10	40	0.00119092	1	1	0.00057191	3	3	1185	0.000674119	0.0026852	1000	10	0.5	0.25	0.5	0.000733329	0.000824424	0.377678	0.99659	0.00073085	0.000851489	0.394812	0.96564
EC	Malawi	g1287	3.1.1.27	4-pyridoxolactonase	6	46	13	0.000539057	1	10	10	0.000226994	1	1	4.59529e-05	-3	3	1186	3.26667e-05	0.000326667	1927	10	0.5	0.25	0.5	5.69827e-06	0.000459156	0.990144	0.99659	0.000122416	0.000466757	0.794192	0.969458
EC	Malawi	g1383	3.1.3.70	Mannosyl-3-phosphoglycerate phosphatase	40	46	87	0.00283996	9	10	90	0.00297982	1	1	-0.000205486	3	3	1187	0.000228635	0.00080062	1608	10	0.5	0.25	0.5	-0.000336968	0.00107457	0.755046	0.99659	-0.000369705	0.00109226	0.736421	0.96564
EC	Malawi	g1399	3.1.31.1	Micrococcal nuclease	40	46	87	0.0016462	9	10	90	0.00120836	1	1	-6.6307e-05	3	3	1188	0.00192589	0.00642596	198	10	0.5	0.25	0.5	6.32419e-05	0.000778426	0.935549	0.99659	-8.95017e-05	0.000734703	0.90353	0.988468
EC	Malawi	g159	1.1.1.88	Hydroxymethylglutaryl-CoA reductase	40	46	87	0.00562036	9	10	90	0.00102721	1	1	-0.00215317	3	3	1189	0.00184692	0.00742022	219	10	0.5	0.25	0.5	-0.00147571	0.00128148	0.254575	0.99659	-0.00158423	0.00130162	0.229269	0.96564
EC	Malawi	g1613	3.4.24.11	Neprilysin	17	46	37	0.00060881	4	10	40	0.00168558	1	1	0.0014463	3	3	1190	0.000109316	0.000741059	1779	10	0.5	0.25	0.5	0.00149357	0.000671841	0.0304154	0.99659	0.00144774	0.000683166	0.039065	0.96564
EC	Malawi	g1720	3.5.4.13	dCTP deaminase	40	46	87	0.00295905	9	10	90	0.00279864	1	1	-0.000192091	3	3	1191	0.000314066	0.00125541	1493	10	0.5	0.25	0.5	1.36936e-05	0.00101736	0.989311	0.99659	-3.45455e-05	0.00100622	0.972749	0.997426
EC	Malawi	g212	1.13.11.1	Catechol 1,2-dioxygenase	17	46	37	0.000351843	4	10	40	0.000223048	1	1	9.63974e-05	3	3	1192	0.000634697	0.00240416	1052	10	0.5	0.25	0.5	0.000218731	0.000370544	0.557455	0.99659	0.000224767	0.000386886	0.563874	0.96564
EC	Malawi	g2146	5.1.99.7	Dihydroneopterin triphosphate 2'-epimerase	6	46	13	3.42357e-05	1	10	10	3.27419e-05	1	1	2.17819e-05	-3	3	1193	3.55556e-05	0.000355556	1908	10	0.5	0.25	0.5	6.74877e-05	0.000129129	0.603363	0.99659	4.36928e-05	0.000132534	0.743024	0.96564
EC	Malawi	g2236	5.5.1.1	Muconate cycloisomerase	17	46	37	0.000215634	4	10	40	0.000366841	1	1	0.000282962	3	3	1194	0.0006129	0.00291741	1088	10	0.5	0.25	0.5	0.000504565	0.000352855	0.158492	0.99659	0.000493068	0.000363048	0.180518	0.96564
EC	Malawi	g2313	6.3.2.38	N 2)-citryl-N 6)-acetyl-N 6)-hydroxylysine synthase	17	46	37	0.00121164	4	10	40	0.000484431	1	1	-0.000131917	3	3	1195	0.00030076	0.00224689	1507	10	0.5	0.25	0.5	1.02679e-06	0.000722672	0.998872	0.999706	-0.000180563	0.000727204	0.804921	0.971123
EC	Malawi	g2365	7.1.1.3	NO NAME	40	46	87	0.00100816	9	10	90	0.000982062	1	1	-0.000137566	3	3	1196	0.000321819	0.00142631	1484	10	0.5	0.25	0.5	-0.000217832	0.00060049	0.718202	0.99659	-0.000238412	0.000599704	0.692654	0.96564
EC	Malawi	g2384	7.5.2.6	NO NAME	40	46	87	0.000502269	9	10	90	0.000498853	1	1	-9.43854e-07	3	3	1197	0.000697566	0.00300607	973	10	0.5	0.25	0.5	-3.57791e-05	0.000416879	0.931922	0.99659	-7.37898e-05	0.000410568	0.858094	0.982949
EC	Malawi	g384	1.2.99.6	Carboxylate reductase	29	46	63	0.00224611	6	10	60	0.000991239	1	1	-0.000328592	-3	3	1198	0.000270881	0.00149836	1549	10	0.5	0.25	0.5	-0.000288956	0.000954785	0.763327	0.99659	-0.000428699	0.000864715	0.622229	0.96564
EC	Malawi	g410	1.3.1.39	Enoyl-[acyl-carrier-protein] reductase NADPH, Re-specific)	17	46	37	0.000257973	4	10	40	6.00868e-05	1	1	-3.1088e-05	3	3	1199	7.78889e-05	0.000487795	1824	10	0.5	0.25	0.5	-1.06595e-05	0.000286466	0.970454	0.99659	-3.90584e-05	0.000291326	0.893885	0.987189
EC	Malawi	g413	1.3.1.54	Precorrin-6A reductase	40	46	87	0.00195797	9	10	90	0.00129104	1	1	8.22466e-05	3	3	1200	0.00278083	0.00874679	91	10	0.5	0.25	0.5	0.000370959	0.000760731	0.627783	0.99659	0.000479099	0.00080633	0.555076	0.96564
EC	Malawi	g551	1.8.1.15	Mycothione reductase	17	46	37	0.000218427	4	10	40	9.31956e-05	1	1	-8.16559e-06	3	3	1201	0.000212944	0.00132547	1628	10	0.5	0.25	0.5	1.21355e-05	0.000297022	0.96756	0.99659	-2.05599e-05	0.000295077	0.944729	0.991472
EC	Malawi	g588	2.1.1.132	Precorrin-6B C 5,15)-methyltransferase decarboxylating)	40	46	87	0.00427289	9	10	90	0.00254784	1	1	-0.000379354	3	3	1202	0.00289554	0.0101199	80	10	0.5	0.25	0.5	0.000273722	0.00116449	0.815053	0.99659	0.00042055	0.00123577	0.735046	0.96564
EC	Malawi	g632	2.1.1.222	2-polyprenyl-6-hydroxyphenol methylase	40	46	87	0.00244923	9	10	90	0.00274842	1	1	-0.000147468	3	3	1203	0.00021574	0.00163229	1625	10	0.5	0.25	0.5	-7.70099e-05	0.000972386	0.937169	0.99659	-7.60934e-05	0.000975062	0.938108	0.991167
EC	Malawi	g66	1.1.1.272	D-2-hydroxyacid dehydrogenase NADP +	6	46	13	0.000647585	1	10	10	2.20644e-05	1	1	-0.000112596	-3	3	1204	9.10317e-05	0.000605163	1812	10	0.5	0.25	0.5	-0.00016626	0.000365854	0.651332	0.99659	-0.000238289	0.000386972	0.540834	0.96564
EC	Malawi	g727	2.3.1.189	Mycothiol synthase	29	46	63	0.00159446	6	10	60	0.000362783	1	1	-0.000180411	-3	3	1205	0.000907189	0.00442278	747	10	0.5	0.25	0.5	3.0712e-05	0.000634524	0.961575	0.99659	-4.40821e-05	0.000627444	0.94427	0.991472
EC	Malawi	g1094	2.7.1.47	D-ribulokinase	15	46	32.6	0.000286604	3	10	30	0.00010625	1	1	3.47887e-05	-2.6	2.6	1206	0.000706344	0.00245414	957	10	0.5	0.25	0.5	0.000150086	0.000282319	0.59717	0.99659	0.000161505	0.000290907	0.581248	0.96564
EC	Malawi	g1600	3.4.22.37	Gingipain R	8	46	17.4	0.000585833	2	10	20	3.06797e-05	1	1	-0.000145896	2.6	2.6	1207	7.13636e-05	0.000502156	1837	10	0.5	0.25	0.5	-0.00023643	0.000407235	0.563943	0.99659	-0.000188483	0.000431683	0.664263	0.96564
EC	Malawi	g1675	3.5.1.6	Beta-ureidopropionase	8	46	17.4	3.23357e-05	2	10	20	3.34853e-05	1	1	2.44173e-05	2.6	2.6	1208	0.000139983	0.000914867	1735	10	0.5	0.25	0.5	0.000114322	0.000121377	0.35045	0.99659	0.000125724	0.000126515	0.32513	0.96564
EC	Malawi	g1746	3.5.99.5	2-aminomuconate deaminase	15	46	32.6	0.000171346	3	10	30	0.000201363	1	1	0.000131674	-2.6	2.6	1209	0.000378368	0.0019194	1415	10	0.5	0.25	0.5	0.000250958	0.000299421	0.405645	0.99659	0.000242601	0.000308384	0.43518	0.96564
EC	Malawi	g2014	4.2.1.84	Nitrile hydratase	8	46	17.4	0.000295802	2	10	20	2.63357e-05	1	1	-3.75278e-05	2.6	2.6	1210	0.00028166	0.00139622	1534	10	0.5	0.25	0.5	-3.61501e-05	0.00025349	0.88713	0.99659	-4.12932e-05	0.000257134	0.873063	0.983664
EC	Malawi	g223	1.13.11.4	Gentisate 1,2-dioxygenase	8	46	17.4	0.00016083	2	10	20	4.86972e-05	1	1	-7.65944e-06	2.6	2.6	1211	0.000197143	0.00105499	1652	10	0.5	0.25	0.5	2.13128e-05	0.000242031	0.930156	0.99659	-1.54823e-05	0.000248586	0.950587	0.993566
EC	Malawi	g2270	6.2.1.12	4-coumarate--CoA ligase	8	46	17.4	0.000458607	2	10	20	0.000180187	1	1	3.77922e-05	2.6	2.6	1212	7.16667e-05	0.000504333	1835	10	0.5	0.25	0.5	0.000163434	0.000402301	0.686166	0.99659	9.92892e-05	0.000427289	0.817199	0.973215
EC	Malawi	g30	1.1.1.163	Cyclopentanol dehydrogenase	8	46	17.4	5.56915e-05	2	10	20	3.17994e-05	1	1	1.90979e-05	2.6	2.6	1213	0.000167333	0.000984982	1701	10	0.5	0.25	0.5	8.775e-05	0.000133602	0.514098	0.99659	9.94032e-05	0.000132023	0.455025	0.96564
EC	Malawi	g395	1.21.98.4	NO NAME	15	46	32.6	9.91947e-05	3	10	30	9.88372e-05	1	1	5.85651e-05	-2.6	2.6	1214	0.000188883	0.000943576	1667	10	0.5	0.25	0.5	0.000121097	0.000221671	0.587116	0.99659	0.000119832	0.000229605	0.604041	0.96564
EC	Malawi	g444	1.3.8.6	Glutaryl-CoA dehydrogenase ETF)	8	46	17.4	0.000193415	2	10	20	2.23575e-05	1	1	-1.37829e-05	2.6	2.6	1215	3.42857e-05	0.000342857	1922	10	0.5	0.25	0.5	3.01274e-05	0.000195414	0.878049	0.99659	1.74027e-05	0.00020376	0.932278	0.991167
EC	Malawi	g860	2.4.1.293	GalNAc 5)-diNAcBac-PP-undecaprenol beta-1,3-glucosyltransferase	8	46	17.4	0.000389059	2	10	20	0.000665693	1	1	0.000552968	2.6	2.6	1216	6.54545e-05	0.000654545	1858	10	0.5	0.25	0.5	0.000537762	0.000484432	0.27188	0.99659	0.000563241	0.000512447	0.27698	0.96564
EC	Malawi	g14	1.1.1.130	3-dehydro-L-gulonate 2-dehydrogenase	38	46	82.6	0.00453665	8	10	80	0.00385692	1	1	-0.000553884	-2.6	2.6	1217	0.00017	0.00136903	1695	10	0.5	0.25	0.5	-0.000364451	0.00133916	0.786545	0.99659	-0.000398643	0.00135966	0.770589	0.96564
EC	Malawi	g1648	3.5.1.124	NO NAME	38	46	82.6	0.00166828	8	10	80	0.00120849	1	1	-0.000416878	-2.6	2.6	1218	0.000628751	0.00277055	1062	10	0.5	0.25	0.5	-0.000473416	0.000797486	0.555235	0.99659	-0.000546913	0.000822854	0.509326	0.96564
EC	Malawi	g1666	3.5.1.44	Protein-glutamine glutaminase	38	46	82.6	0.00131841	8	10	80	0.000966015	1	1	-0.000291636	-2.6	2.6	1219	0.000433531	0.00179765	1331	10	0.5	0.25	0.5	-0.000514603	0.000678616	0.451561	0.99659	-0.000486009	0.000665654	0.468722	0.96564
EC	Malawi	g1709	3.5.3.26	S)-ureidoglycine aminohydrolase	38	46	82.6	0.000689804	8	10	80	0.00046648	1	1	-0.000252917	-2.6	2.6	1220	0.00114233	0.00464109	525	10	0.5	0.25	0.5	-0.000506022	0.000499696	0.315739	0.99659	-0.000461167	0.000495141	0.35613	0.96564
EC	Malawi	g2012	4.2.1.81	D -)-tartrate dehydratase	38	46	82.6	0.000387265	8	10	80	0.000347185	1	1	-3.89316e-05	-2.6	2.6	1221	0.000700005	0.00335378	970	10	0.5	0.25	0.5	-0.000165759	0.000384183	0.667853	0.99659	-0.000244897	0.000380858	0.523153	0.96564
EC	Malawi	g2094	4.7.1.1	Alpha-D-ribose 1-methylphosphonate 5-phosphate C-P-lyase	38	46	82.6	0.000758804	8	10	80	0.000619689	1	1	-1.97058e-05	-2.6	2.6	1222	0.00119	0.00451807	495	10	0.5	0.25	0.5	-0.000216185	0.00055473	0.698282	0.99659	-0.000153159	0.000576185	0.791474	0.96944
EC	Malawi	g2098	4.99.1.3	Sirohydrochlorin cobaltochelatase	38	46	82.6	0.00051928	8	10	80	0.000713107	1	1	0.000312293	-2.6	2.6	1223	0.00187048	0.00804283	214	10	0.5	0.25	0.5	9.05103e-05	0.000509126	0.859564	0.99659	9.2454e-05	0.000529286	0.862039	0.982949
EC	Malawi	g2304	6.3.2.14	Enterobactin synthase	38	46	82.6	0.00118947	8	10	80	0.000999986	1	1	-0.000187133	-2.6	2.6	1224	0.000327833	0.00174248	1470	10	0.5	0.25	0.5	-0.000334257	0.00067054	0.620164	0.99659	-0.000465166	0.000639873	0.470637	0.96564
EC	Malawi	g2386	7.6.2.5	NO NAME	38	46	82.6	0.000511622	8	10	80	0.00031282	1	1	-0.000148356	-2.6	2.6	1225	0.0012018	0.00432343	489	10	0.5	0.25	0.5	-0.000307163	0.000417438	0.465018	0.99659	-0.000352439	0.000416733	0.401739	0.96564
EC	Malawi	g263	1.14.13.48	S)-limonene 6-monooxygenase	38	46	82.6	0.000577711	8	10	80	0.0014092	1	1	0.00108282	-2.6	2.6	1226	0.0011933	0.00372257	492	10	0.5	0.25	0.5	0.000786029	0.000593878	0.191227	0.99659	0.000842307	0.00062212	0.181847	0.96564
EC	Malawi	g266	1.14.13.59	L-lysine N 6)-monooxygenase NADPH)	31	46	67.4	0.00292043	7	10	70	0.00199685	1	1	7.90403e-06	2.6	2.6	1227	0.00126511	0.00533962	457	10	0.5	0.25	0.5	0.00022032	0.00109634	0.841486	0.99659	0.000347824	0.00110455	0.754148	0.96564
EC	Malawi	g537	1.7.1.6	Azobenzene reductase	38	46	82.6	0.00185248	8	10	80	0.000838289	1	1	-0.000548543	-2.6	2.6	1228	0.000651662	0.00280423	1028	10	0.5	0.25	0.5	-0.00052158	0.000813032	0.523896	0.99659	-0.00054051	0.000783629	0.493539	0.96564
EC	Malawi	g54	1.1.1.251	Galactitol-1-phosphate 5-dehydrogenase	38	46	82.6	0.00250782	8	10	80	0.00255641	1	1	-3.29708e-05	-2.6	2.6	1229	0.000649504	0.00230989	1033	10	0.5	0.25	0.5	-0.000248134	0.00103508	0.811451	0.99659	-0.000334477	0.00105036	0.751478	0.96564
EC	Malawi	g550	1.8.1.14	CoA-disulfide reductase	38	46	82.6	0.00223928	8	10	80	0.00105233	1	1	-0.000629945	-2.6	2.6	1230	0.000875524	0.00383501	782	10	0.5	0.25	0.5	-0.00101679	0.000927101	0.277619	0.99659	-0.00106822	0.000950115	0.266253	0.96564
EC	Malawi	g578	1.97.1.9	Selenate reductase	38	46	82.6	0.00101508	8	10	80	0.000867373	1	1	8.06538e-05	-2.6	2.6	1231	0.000516457	0.00262324	1199	10	0.5	0.25	0.5	-0.000104308	0.000661379	0.875272	0.99659	-1.56638e-05	0.000675939	0.981604	0.998493
EC	Malawi	g702	2.3.1.102	N 6)-hydroxylysine O-acetyltransferase	31	46	67.4	0.00470498	7	10	70	0.00298062	1	1	-0.000243798	2.6	2.6	1232	0.000325697	0.00195627	1476	10	0.5	0.25	0.5	4.558e-05	0.00139679	0.974088	0.99659	0.000365367	0.00140265	0.79556	0.969458
EC	Malawi	g783	2.3.1.85	Fatty-acid synthase	38	46	82.6	0.00141344	8	10	80	0.00175112	1	1	0.000395927	-2.6	2.6	1233	0.000899038	0.00361916	759	10	0.5	0.25	0.5	0.000274375	0.000794371	0.731136	0.99659	0.000440724	0.000789234	0.57905	0.96564
EC	Malawi	g794	2.3.2.10	UDP-N-acetylmuramoylpentapeptide-lysine N 6)-alanyltransferase	31	46	67.4	0.000530645	7	10	70	0.000303277	1	1	-3.69353e-05	2.6	2.6	1234	0.000465162	0.00234146	1289	10	0.5	0.25	0.5	4.93706e-05	0.000458264	0.914606	0.99659	0.000122879	0.000434567	0.778526	0.96564
EC	Malawi	g874	2.4.1.345	NO NAME	38	46	82.6	0.00171784	8	10	80	0.00081472	1	1	-0.000231807	-2.6	2.6	1235	0.00181345	0.00612952	234	10	0.5	0.25	0.5	-0.000501128	0.000768308	0.517008	0.99659	-0.000492432	0.000743822	0.510992	0.96564
EC	Malawi	g878	2.4.1.44	Lipopolysaccharide 3-alpha-galactosyltransferase	38	46	82.6	0.00160665	8	10	80	0.000769602	1	1	-0.00023708	-2.6	2.6	1236	0.000808119	0.00322499	845	10	0.5	0.25	0.5	-0.000439819	0.000749408	0.559724	0.99659	-0.000237789	0.000744373	0.750717	0.96564
EC	Malawi	g884	2.4.1.58	Lipopolysaccharide glucosyltransferase I	38	46	82.6	0.0044742	8	10	80	0.00489355	1	1	0.00054836	-2.6	2.6	1237	0.000604513	0.00308762	1103	10	0.5	0.25	0.5	8.74755e-06	0.00138085	0.994969	0.997501	-0.000460284	0.00134128	0.732911	0.96564
EC	Malawi	g920	2.4.99.13	Kdo)-lipid IV A) 3-deoxy-D-manno-octulosonic acid transferase	38	46	82.6	0.00101116	8	10	80	0.000597405	1	1	-0.000246619	-2.6	2.6	1238	0.000754442	0.00300429	906	10	0.5	0.25	0.5	-0.00039988	0.000590319	0.501046	0.99659	-0.000541963	0.000604156	0.373987	0.96564
EC	Malawi	g956	2.5.1.64	Transferred entry 2.2.1.9 and 4.2.99.20	38	46	82.6	0.00292581	8	10	80	0.00308792	1	1	-0.000103312	-2.6	2.6	1239	0.0002952	0.00114694	1515	10	0.5	0.25	0.5	-0.000307407	0.00112619	0.785924	0.99659	-0.000399456	0.00114674	0.729046	0.96564
EC	Malawi	g1011	2.6.1.83	LL-diaminopimelate aminotransferase	45	46	97.8	0.00408049	10	10	100	0.00562615	NA	NA	-0.000614467	2.2	2.2	1240	0.000998112	0.00404282	648	10	0.5	0.25	0.5	-0.000560393	0.00104676	0.594599	0.99659	-0.000753383	0.00107735	0.487611	0.96564
EC	Malawi	g1013	2.6.1.87	UDP-4-amino-4-deoxy-L-arabinose aminotransferase	45	46	97.8	0.00507432	10	10	100	0.00730129	NA	NA	-0.000448866	2.2	2.2	1241	0.00058684	0.00248106	1122	10	0.5	0.25	0.5	-0.000597895	0.00126263	0.637744	0.99659	-0.000698798	0.0012279	0.571836	0.96564
EC	Malawi	g1027	2.7.1.121	Phosphoenolpyruvate--glycerone phosphotransferase	45	46	97.8	0.00236845	10	10	100	0.00206395	NA	NA	-0.0010506	2.2	2.2	1242	0.00283441	0.00801786	86	10	0.5	0.25	0.5	-0.000715032	0.000746825	0.342618	0.99659	-0.000742445	0.000787215	0.35015	0.96564
EC	Malawi	g1029	2.7.1.130	Tetraacyldisaccharide 4'-kinase	45	46	97.8	0.00498585	10	10	100	0.00730569	NA	NA	-0.00131537	2.2	2.2	1243	0.00104883	0.00349909	594	10	0.5	0.25	0.5	-0.000810922	0.0012077	0.504791	0.99659	-0.00104083	0.00121466	0.395594	0.96564
EC	Malawi	g1041	2.7.1.167	D-glycero-beta-D-manno-heptose-7-phosphate kinase	45	46	97.8	0.00289029	10	10	100	0.0028899	NA	NA	-0.000655591	2.2	2.2	1244	0.000964163	0.00352291	681	10	0.5	0.25	0.5	-0.000527831	0.000856212	0.540173	0.99659	-0.00066696	0.000901307	0.462765	0.96564
EC	Malawi	g1044	2.7.1.170	Anhydro-N-acetylmuramic acid kinase	45	46	97.8	0.00344243	10	10	100	0.00347129	NA	NA	-0.000342365	2.2	2.2	1245	0.000642475	0.00249895	1039	10	0.5	0.25	0.5	-0.000170907	0.00104621	0.870846	0.99659	-0.000145392	0.00105208	0.890642	0.987189
EC	Malawi	g111	1.1.1.38	Malate dehydrogenase oxaloacetate-decarboxylating)	45	46	97.8	0.00281949	10	10	100	0.00292964	NA	NA	-0.000769268	2.2	2.2	1246	0.000756067	0.00307611	901	10	0.5	0.25	0.5	-0.000823562	0.000895421	0.361795	0.99659	-0.000897866	0.000883457	0.314375	0.96564
EC	Malawi	g1130	2.7.11.33	[Pyruvate, water dikinase] kinase	45	46	97.8	0.00236081	10	10	100	0.00267572	NA	NA	-0.000371907	2.2	2.2	1247	0.000730121	0.00346092	934	10	0.5	0.25	0.5	-0.000435979	0.000859731	0.614142	0.99659	-0.000471832	0.000872763	0.591171	0.96564
EC	Malawi	g1148	2.7.4.14	UMP/CMP kinase	24	46	52.2	0.000185719	5	10	50	6.17478e-05	1	1	-1.63441e-05	-2.2	2.2	1248	0.00109792	0.00613323	560	10	0.5	0.25	0.5	-4.50953e-05	0.000247842	0.856302	0.99659	-4.43941e-05	0.000255849	0.862946	0.982949
EC	Malawi	g1155	2.7.4.28	[Pyruvate, water dikinase] phosphate) phosphotransferase	45	46	97.8	0.00236081	10	10	100	0.00267572	NA	NA	-0.000371907	2.2	2.2	1249	0.000428254	0.00193972	1339	10	0.5	0.25	0.5	-0.000435979	0.000859731	0.614142	0.99659	-0.000471832	0.000872763	0.591171	0.96564
EC	Malawi	g1166	2.7.7.1	Nicotinamide-nucleotide adenylyltransferase	45	46	97.8	0.00223539	10	10	100	0.00181004	NA	NA	-0.000647806	2.2	2.2	1250	0.00119279	0.00400944	493	10	0.5	0.25	0.5	-0.000425091	0.000702272	0.54751	0.99659	-0.000538414	0.000730609	0.464604	0.96564
EC	Malawi	g1183	2.7.7.38	3-deoxy-manno-octulosonate cytidylyltransferase	45	46	97.8	0.00612761	10	10	100	0.00762631	NA	NA	-0.00246767	2.2	2.2	1251	0.00186742	0.00648156	216	10	0.5	0.25	0.5	-0.0012155	0.00131323	0.358784	0.99659	-0.00135445	0.00131745	0.308856	0.96564
EC	Malawi	g1209	2.7.7.70	D-glycero-beta-D-manno-heptose 1-phosphate adenylyltransferase	45	46	97.8	0.00310362	10	10	100	0.00317059	NA	NA	-0.000877297	2.2	2.2	1252	0.000932851	0.00420436	724	10	0.5	0.25	0.5	-0.000644299	0.000876693	0.465568	0.99659	-0.000753133	0.000920301	0.417037	0.96564
EC	Malawi	g1234	2.7.8.26	Adenosylcobinamide-GDP ribazoletransferase	45	46	97.8	0.00395705	10	10	100	0.00470181	NA	NA	-0.00141889	2.2	2.2	1253	0.000626566	0.0032833	1067	10	0.5	0.25	0.5	-0.000953963	0.00105572	0.370212	0.99659	-0.00114016	0.00102577	0.271662	0.96564
EC	Malawi	g1278	2.8.4.4	[Ribosomal protein S12] aspartate 89)-C 3-methylthiotransferase	45	46	97.8	0.00436667	10	10	100	0.004686	NA	NA	-0.00117018	2.2	2.2	1254	0.00125455	0.00445952	465	10	0.5	0.25	0.5	-0.000628329	0.00104188	0.548984	0.99659	-0.000896952	0.0010599	0.401441	0.96564
EC	Malawi	g1313	3.1.11.5	Exodeoxyribonuclease V	45	46	97.8	0.022324	10	10	100	0.0264024	NA	NA	-0.00130529	2.2	2.2	1255	0.000586509	0.00309526	1123	10	0.5	0.25	0.5	-0.000804911	0.00271412	0.767937	0.99659	-0.000932242	0.00267927	0.729341	0.96564
EC	Malawi	g1360	3.1.3.15	Histidinol-phosphatase	45	46	97.8	0.0052749	10	10	100	0.00703009	NA	NA	-0.000604249	2.2	2.2	1256	0.0004904	0.00247798	1244	10	0.5	0.25	0.5	-0.000440382	0.00122257	0.720096	0.99659	-0.000560304	0.00123665	0.65245	0.96564
EC	Malawi	g1385	3.1.3.73	Adenosylcobalamin/alpha-ribazole phosphatase	45	46	97.8	0.0035883	10	10	100	0.0075108	NA	NA	0.0019351	2.2	2.2	1257	0.00179026	0.00493115	243	10	0.5	0.25	0.5	0.000735125	0.000991412	0.461608	0.99659	0.000782527	0.00102894	0.450517	0.96564
EC	Malawi	g1450	3.2.1.177	Alpha-D-xyloside xylohydrolase	45	46	97.8	0.00735688	10	10	100	0.0111197	NA	NA	-0.00313793	2.2	2.2	1258	0.0011544	0.00484816	516	10	0.5	0.25	0.5	-0.00186438	0.00134666	0.171915	0.99659	-0.00185419	0.00134719	0.174849	0.96564
EC	Malawi	g1484	3.2.1.55	Non-reducing end alpha-L-arabinofuranosidase	45	46	97.8	0.0110637	10	10	100	0.0149397	NA	NA	0.00290999	2.2	2.2	1259	0.00454135	0.0150332	30	10	0.5	0.25	0.5	0.00160631	0.00161866	0.325442	0.99659	0.00169413	0.00166526	0.313892	0.96564
EC	Malawi	g1500	3.2.1.85	6-phospho-beta-galactosidase	45	46	97.8	0.00564647	10	10	100	0.000999199	NA	NA	-0.00218498	2.2	2.2	1260	0.00153324	0.00431443	338	10	0.5	0.25	0.5	-0.00136864	0.00123502	0.272691	0.99659	-0.001439	0.00128148	0.266832	0.96564
EC	Malawi	g154	1.1.1.81	Hydroxypyruvate reductase	45	46	97.8	0.0061909	10	10	100	0.00903969	NA	NA	0.00121133	2.2	2.2	1261	0.000970586	0.00344706	672	10	0.5	0.25	0.5	0.000313431	0.00136543	0.819311	0.99659	0.00064867	0.00136158	0.635859	0.96564
EC	Malawi	g1642	3.5.1.108	UDP-3-O-acyl-N-acetylglucosamine deacetylase	45	46	97.8	0.00551553	10	10	100	0.00670414	NA	NA	-0.00254792	2.2	2.2	1262	0.00212059	0.00678562	164	10	0.5	0.25	0.5	-0.00140244	0.00125344	0.268147	0.99659	-0.00168609	0.00122664	0.175398	0.96564
EC	Malawi	g1670	3.5.1.5	Urease	45	46	97.8	0.0173407	10	10	100	0.0236418	NA	NA	0.00558536	2.2	2.2	1263	0.000641841	0.00272727	1040	10	0.5	0.25	0.5	0.00164767	0.0026015	0.529175	0.99659	0.00212862	0.00249712	0.39804	0.96564
EC	Malawi	g1790	3.6.3.21	Polar-amino-acid-transporting ATPase	45	46	97.8	0.00772387	10	10	100	0.00702023	NA	NA	-0.000328296	2.2	2.2	1264	0.00116682	0.00427101	511	10	0.5	0.25	0.5	-0.00082419	0.00173461	0.6366	0.99659	-0.00051576	0.00172124	0.765691	0.96564
EC	Malawi	g1808	3.6.3.41	Heme-transporting ATPase	45	46	97.8	0.00270263	10	10	100	0.00429051	NA	NA	0.000501296	2.2	2.2	1265	0.000834919	0.00316078	818	10	0.5	0.25	0.5	0.000213471	0.000930353	0.819385	0.99659	0.000391748	0.000918569	0.671592	0.96564
EC	Malawi	g1816	3.6.3.6	Proton-exporting ATPase	24	46	52.2	0.00200965	5	10	50	0.00177839	1	1	0.000919566	-2.2	2.2	1266	0.000421343	0.0022766	1353	10	0.5	0.25	0.5	0.000704079	0.000939618	0.456913	0.99659	0.000625551	0.000979801	0.526097	0.96564
EC	Malawi	g1817	3.6.3.8	Calcium-transporting ATPase	45	46	97.8	0.00349665	10	10	100	0.00476087	NA	NA	0.00147746	2.2	2.2	1267	0.00102606	0.00377794	615	10	0.5	0.25	0.5	0.000512047	0.0010447	0.62602	0.99659	0.000524681	0.00110849	0.638038	0.96564
EC	Malawi	g1846	4.1.1.18	Lysine decarboxylase	45	46	97.8	0.00917078	10	10	100	0.0115349	NA	NA	0.0009455	2.2	2.2	1268	0.000173333	0.00103048	1689	10	0.5	0.25	0.5	-0.000110137	0.00180772	0.951643	0.99659	-0.000196688	0.00181181	0.913987	0.989617
EC	Malawi	g1847	4.1.1.19	Arginine decarboxylase	45	46	97.8	0.00911212	10	10	100	0.0139431	NA	NA	0.000320541	2.2	2.2	1269	0.000490435	0.00188754	1243	10	0.5	0.25	0.5	-0.000366525	0.00173402	0.833393	0.99659	-0.000620538	0.00172564	0.720661	0.96564
EC	Malawi	g1868	4.1.1.50	Adenosylmethionine decarboxylase	45	46	97.8	0.00606458	10	10	100	0.00668732	NA	NA	-0.000504556	2.2	2.2	1270	0.0010545	0.00274637	588	10	0.5	0.25	0.5	-0.000479105	0.00126318	0.705964	0.99659	-0.000735959	0.00131827	0.579147	0.96564
EC	Malawi	g1874	4.1.1.65	Phosphatidylserine decarboxylase	45	46	97.8	0.00491467	10	10	100	0.00813717	NA	NA	-0.000725499	2.2	2.2	1271	0.000688774	0.00290867	984	10	0.5	0.25	0.5	-0.00051973	0.0011761	0.660319	0.99659	-0.000666093	0.00118982	0.578097	0.96564
EC	Malawi	g1930	4.1.3.38	Aminodeoxychorismate lyase	45	46	97.8	0.00198503	10	10	100	0.00354936	NA	NA	0.000487105	2.2	2.2	1272	0.000406237	0.00161028	1374	10	0.5	0.25	0.5	0.000236548	0.000781827	0.763389	0.99659	0.000311418	0.000767114	0.686504	0.96564
EC	Malawi	g2121	5.1.3.15	Glucose-6-phosphate 1-epimerase	45	46	97.8	0.0071219	10	10	100	0.0141111	NA	NA	0.00380964	2.2	2.2	1273	0.00266306	0.00849591	97	10	0.5	0.25	0.5	0.00166262	0.00137957	0.233392	0.99659	0.00211962	0.00135852	0.12501	0.96564
EC	Malawi	g2123	5.1.3.20	ADP-glyceromanno-heptose 6-epimerase	45	46	97.8	0.00420703	10	10	100	0.00543956	NA	NA	-0.000816467	2.2	2.2	1274	0.000376808	0.00250398	1418	10	0.5	0.25	0.5	-0.00080316	0.00108333	0.461674	0.99659	-0.00103796	0.00111449	0.356157	0.96564
EC	Malawi	g2134	5.1.3.4	L-ribulose-5-phosphate 4-epimerase	45	46	97.8	0.0106736	10	10	100	0.0180287	NA	NA	0.00194717	2.2	2.2	1275	0.000458778	0.0025712	1296	10	0.5	0.25	0.5	0.000702856	0.00167166	0.675821	0.99659	0.000607434	0.0017242	0.726094	0.96564
EC	Malawi	g2210	5.4.4.2	Isochorismate synthase	45	46	97.8	0.005403	10	10	100	0.0077847	NA	NA	-0.00132893	2.2	2.2	1276	0.000908575	0.00315071	745	10	0.5	0.25	0.5	-0.00104888	0.00126661	0.411261	0.99659	-0.00115875	0.00123569	0.352888	0.96564
EC	Malawi	g2254	6.1.1.18	Glutamine--tRNA ligase	45	46	97.8	0.00553241	10	10	100	0.0088252	NA	NA	-0.00106027	2.2	2.2	1277	0.000828276	0.00391528	827	10	0.5	0.25	0.5	-0.000576893	0.00122344	0.639158	0.99659	-0.000779952	0.00122371	0.526793	0.96564
EC	Malawi	g2296	6.3.1.20	NO NAME	45	46	97.8	0.00384202	10	10	100	0.00549751	NA	NA	-0.000784141	2.2	2.2	1278	0.000928189	0.00359081	728	10	0.5	0.25	0.5	-0.00059374	0.00094791	0.533713	0.99659	-0.000437779	0.000955236	0.648727	0.96564
EC	Malawi	g2344	6.3.5.4	Asparagine synthase glutamine-hydrolyzing)	45	46	97.8	0.00559282	10	10	100	0.00668457	NA	NA	-0.00159525	2.2	2.2	1279	0.00164873	0.00482876	290	10	0.5	0.25	0.5	-0.00145163	0.00121012	0.23554	0.99659	-0.00156627	0.00121692	0.203993	0.96564
EC	Malawi	g242	1.14.12.17	Nitric oxide dioxygenase	45	46	97.8	0.00347894	10	10	100	0.00459629	NA	NA	0.000120797	2.2	2.2	1280	0.000687056	0.00264974	986	10	0.5	0.25	0.5	-0.000239261	0.0010502	0.820643	0.99659	-0.000291872	0.00107107	0.786356	0.96944
EC	Malawi	g300	1.16.3.1	Ferroxidase	45	46	97.8	0.00602759	10	10	100	0.0147695	NA	NA	0.00520235	2.2	2.2	1281	0.00186291	0.00633218	217	10	0.5	0.25	0.5	0.00213093	0.00123405	0.0899245	0.99659	0.00255209	0.00123975	0.0447668	0.96564
EC	Malawi	g448	1.3.98.3	NO NAME	45	46	97.8	0.00637415	10	10	100	0.00903237	NA	NA	0.000647655	2.2	2.2	1282	0.000999575	0.00298152	646	10	0.5	0.25	0.5	0.000268661	0.00138882	0.847336	0.99659	0.000339389	0.00142219	0.812362	0.971794
EC	Malawi	g482	1.4.3.5	Pyridoxal 5'-phosphate synthase	45	46	97.8	0.00405356	10	10	100	0.00492154	NA	NA	-0.000551654	2.2	2.2	1283	0.000879794	0.00397955	778	10	0.5	0.25	0.5	-0.00031559	0.00110637	0.776545	0.99659	-0.000400287	0.00108764	0.714402	0.96564
EC	Malawi	g501	1.5.1.38	FMN reductase NADPH)	45	46	97.8	0.00332709	10	10	100	0.00360055	NA	NA	-0.00132375	2.2	2.2	1284	0.00240365	0.0106923	126	10	0.5	0.25	0.5	-0.00100199	0.000940417	0.291401	0.99659	-0.000775945	0.000934102	0.4101	0.96564
EC	Malawi	g548	1.7.99.1	Hydroxylamine reductase	45	46	97.8	0.00516679	10	10	100	0.00503699	NA	NA	-0.000653335	2.2	2.2	1285	0.0016977	0.00458316	275	10	0.5	0.25	0.5	-0.000372539	0.00116913	0.751224	0.99659	-0.000655278	0.00121328	0.591534	0.96564
EC	Malawi	g602	2.1.1.172	16S rRNA guanine 1207)-N 2-methyltransferase	45	46	97.8	0.00494196	10	10	100	0.00509549	NA	NA	-0.000897648	2.2	2.2	1286	0.000256564	0.000873357	1576	10	0.5	0.25	0.5	-0.000508827	0.00118275	0.668757	0.99659	-0.00057566	0.00122608	0.640745	0.96564
EC	Malawi	g618	2.1.1.191	23S rRNA cytosine 1962)-C 5-methyltransferase	45	46	97.8	0.00306334	10	10	100	0.00475578	NA	NA	-0.000467799	2.2	2.2	1287	0.000998241	0.00392248	647	10	0.5	0.25	0.5	-0.000753201	0.000968633	0.440203	0.99659	-0.000927405	0.000905211	0.310522	0.96564
EC	Malawi	g669	2.1.1.74	FADH 2)-oxidizing)	45	46	97.8	0.00618168	10	10	100	0.00233099	NA	NA	-0.00282536	2.2	2.2	1288	0.0015855	0.00462662	315	10	0.5	0.25	0.5	-0.00176131	0.00125781	0.167143	0.99659	-0.00195713	0.00125636	0.125594	0.96564
EC	Malawi	g710	2.3.1.129	Acyl-[acyl-carrier-protein]--UDP-N-acetylglucosamine O-acyltransferase	45	46	97.8	0.00763454	10	10	100	0.00837273	NA	NA	-0.00252449	2.2	2.2	1289	0.000944852	0.00383495	708	10	0.5	0.25	0.5	-0.0012409	0.00142393	0.387361	0.99659	-0.00156064	0.00139471	0.268499	0.96564
EC	Malawi	g755	2.3.1.274	NO NAME	45	46	97.8	0.00503289	10	10	100	0.00171817	NA	NA	-0.00178866	2.2	2.2	1290	0.00233057	0.00724305	134	10	0.5	0.25	0.5	-0.00100759	0.00106219	0.347052	0.99659	-0.000890482	0.00111437	0.428018	0.96564
EC	Malawi	g768	2.3.1.46	Homoserine O-succinyltransferase	45	46	97.8	0.00335086	10	10	100	0.00441739	NA	NA	4.07281e-05	2.2	2.2	1291	0.00139025	0.00470035	398	10	0.5	0.25	0.5	-4.73238e-05	0.000954385	0.960636	0.99659	-0.000179231	0.000955176	0.851916	0.982949
EC	Malawi	g787	2.3.1.89	Tetrahydrodipicolinate N-acetyltransferase	45	46	97.8	0.00389662	10	10	100	0.00224943	NA	NA	-0.001784	2.2	2.2	1292	0.00176891	0.00576897	251	10	0.5	0.25	0.5	-0.00127129	0.000958213	0.190182	0.99659	-0.0014227	0.00101471	0.167069	0.96564
EC	Malawi	g788	2.3.1.9	Acetyl-CoA C-acetyltransferase	45	46	97.8	0.00627654	10	10	100	0.00815008	NA	NA	-0.000980886	2.2	2.2	1293	0.000966665	0.0046379	677	10	0.5	0.25	0.5	-0.000884541	0.00130217	0.499862	0.99659	-0.00107042	0.00134017	0.428229	0.96564
EC	Malawi	g791	2.3.1.n3	Glycerol-3-phosphate acyltransferase acyl-phosphate transferring)	45	46	97.8	0.00389538	10	10	100	0.00176754	NA	NA	-0.00163271	2.2	2.2	1294	0.00118946	0.00308303	496	10	0.5	0.25	0.5	-0.00102762	0.000915054	0.266398	0.99659	-0.0011022	0.000949866	0.251408	0.96564
EC	Malawi	g797	2.3.2.17	glycyltransferase	22	46	47.8	0.00073024	5	10	50	9.43166e-05	1	1	-0.000220022	2.2	2.2	1295	0.000899208	0.00506794	758	10	0.5	0.25	0.5	-0.000313679	0.000488509	0.523515	0.99659	-0.000332449	0.000485593	0.496743	0.96564
EC	Malawi	g828	2.4.1.182	Lipid-A-disaccharide synthase	45	46	97.8	0.00595282	10	10	100	0.00901596	NA	NA	-0.00165819	2.2	2.2	1296	0.00142087	0.00504958	385	10	0.5	0.25	0.5	-0.00079383	0.00131595	0.548878	0.99659	-0.000995791	0.00128747	0.442898	0.96564
EC	Malawi	g834	2.4.1.212	Hyaluronan synthase	45	46	97.8	0.00343507	10	10	100	0.00322357	NA	NA	-0.00147185	2.2	2.2	1297	0.00265719	0.00776937	99	10	0.5	0.25	0.5	-0.0011644	0.000930795	0.216339	0.99659	-0.00100037	0.000964667	0.30472	0.96564
EC	Malawi	g887	2.4.1.7	Sucrose phosphorylase	45	46	97.8	0.00607229	10	10	100	0.0121961	NA	NA	0.00172459	2.2	2.2	1298	0.00163391	0.00647339	294	10	0.5	0.25	0.5	0.000884949	0.00121155	0.468285	0.99659	0.00109204	0.00118381	0.360709	0.96564
EC	Malawi	g906	2.4.2.3	Uridine phosphorylase	45	46	97.8	0.00479126	10	10	100	0.00578664	NA	NA	-0.000535461	2.2	2.2	1299	0.00113338	0.00376905	530	10	0.5	0.25	0.5	-0.000534019	0.0011867	0.65451	0.99659	-0.000652585	0.00120018	0.589037	0.96564
EC	Malawi	g943	2.5.1.31	diphosphate specific)	45	46	97.8	0.00267651	10	10	100	0.00453484	NA	NA	0.000946327	2.2	2.2	1300	0.00168751	0.00481715	279	10	0.5	0.25	0.5	0.000574758	0.000910472	0.530524	0.99659	0.00064066	0.000952615	0.504344	0.96564
EC	Malawi	g948	2.5.1.49	O-acetylhomoserine aminocarboxypropyltransferase	45	46	97.8	0.00316103	10	10	100	0.0069366	NA	NA	0.00253303	2.2	2.2	1301	0.00216669	0.00663085	158	10	0.5	0.25	0.5	0.000998889	0.00100749	0.325882	0.99659	0.000870061	0.00104221	0.407787	0.96564
EC	Malawi	g1062	2.7.1.198	NO NAME	36	46	78.3	0.000458748	8	10	80	0.000480284	1	1	4.66242e-06	1.7	1.7	1302	0.000648923	0.00249257	1034	10	0.5	0.25	0.5	-3.56148e-05	0.000446349	0.936698	0.99659	-1.64942e-05	0.000460449	0.971567	0.997426
EC	Malawi	g1073	2.7.1.217	NO NAME	33	46	71.7	0.000678363	7	10	70	0.000352726	1	1	-0.000245366	-1.7	1.7	1303	0.00145308	0.00509159	363	10	0.5	0.25	0.5	-0.000431668	0.000541338	0.428706	0.99659	-0.000539255	0.000551038	0.332481	0.96564
EC	Malawi	g125	1.1.1.411	NO NAME	33	46	71.7	0.000469363	7	10	70	0.00033852	1	1	-8.52836e-05	-1.7	1.7	1304	0.000415172	0.00226307	1364	10	0.5	0.25	0.5	-0.000201029	0.000453043	0.65901	0.99659	-0.000326214	0.000458315	0.479917	0.96564
EC	Malawi	g1270	2.8.3.21	L-carnitine CoA-transferase	36	46	78.3	0.000605371	8	10	80	0.000501083	1	1	-8.70483e-05	1.7	1.7	1305	0.000978589	0.00451797	665	10	0.5	0.25	0.5	-0.000307751	0.000501042	0.541649	0.99659	-0.00021064	0.000509103	0.680829	0.96564
EC	Malawi	g1296	3.1.1.47	1-alkyl-2-acetylglycerophosphocholine esterase	10	46	21.7	0.000229066	2	10	20	1.3825e-05	1	1	-5.61926e-05	-1.7	1.7	1306	0.000119597	0.000832332	1771	10	0.5	0.25	0.5	-0.000168293	0.000252287	0.50757	0.99659	-0.000135917	0.000264096	0.609065	0.96564
EC	Malawi	g1304	3.1.1.81	Quorum-quenching N-acyl-homoserine lactonase	10	46	21.7	0.000156476	2	10	20	2.92436e-05	1	1	-1.37997e-05	-1.7	1.7	1307	0.000236667	0.00158332	1600	10	0.5	0.25	0.5	-1.97718e-05	0.000207731	0.924524	0.99659	-1.76921e-07	0.000213002	0.999341	0.999712
EC	Malawi	g1440	3.2.1.145	Galactan 1,3-beta-galactosidase	10	46	21.7	0.000612559	2	10	20	0.000502428	1	1	0.000345772	-1.7	1.7	1308	9.80303e-05	0.000565179	1801	10	0.5	0.25	0.5	0.000452819	0.000482996	0.352664	0.99659	0.000420965	0.000485999	0.390527	0.96564
EC	Malawi	g1831	3.7.1.8	2,6-dioxo-6-phenylhexa-3-enoate hydrolase	10	46	21.7	0.000149832	2	10	20	0.000344817	1	1	0.000298118	-1.7	1.7	1309	0.000183778	0.00119213	1675	10	0.5	0.25	0.5	0.000385441	0.000331029	0.249392	0.99659	0.0004087	0.000343923	0.24031	0.96564
EC	Malawi	g1918	4.1.2.57	Sulfofructosephosphate aldolase	36	46	78.3	0.00174933	8	10	80	0.00167949	1	1	0.000169849	1.7	1.7	1310	0.000677061	0.00304218	994	10	0.5	0.25	0.5	0.000174015	0.000826962	0.834126	0.99659	6.09671e-05	0.000804345	0.939883	0.991167
EC	Malawi	g2110	5.1.1.8	4-hydroxyproline epimerase	10	46	21.7	0.000346687	2	10	20	2.72004e-05	1	1	-6.73114e-05	-1.7	1.7	1311	7.02564e-05	0.00049493	1844	10	0.5	0.25	0.5	-0.000152026	0.000297658	0.611615	0.99659	-0.00016701	0.000306198	0.587881	0.96564
EC	Malawi	g2287	6.2.1.48	NO NAME	36	46	78.3	0.000856957	8	10	80	0.00071028	1	1	-7.02498e-05	1.7	1.7	1312	0.000897972	0.00286502	762	10	0.5	0.25	0.5	-0.000197032	0.000599557	0.743707	0.99659	-0.000185202	0.000625801	0.768498	0.96564
EC	Malawi	g238	1.14.11.47	50S ribosomal protein L16 3-hydroxylase	36	46	78.3	0.000290824	8	10	80	9.73001e-05	1	1	-0.000115812	1.7	1.7	1313	0.000718426	0.00297884	941	10	0.5	0.25	0.5	-0.000331045	0.000311247	0.292239	0.99659	-0.000332217	0.000293197	0.262583	0.96564
EC	Malawi	g24	1.1.1.144	Perillyl-alcohol dehydrogenase	10	46	21.7	0.0002294	2	10	20	0.00125831	1	1	0.00117676	-1.7	1.7	1314	3.6e-05	0.00036	1898	10	0.5	0.25	0.5	0.0009092	0.000562278	0.111707	0.99659	0.00097338	0.000594269	0.107712	0.96564
EC	Malawi	g243	1.14.12.18	Biphenyl 2,3-dioxygenase	33	46	71.7	0.000692491	7	10	70	0.000601393	1	1	4.85465e-05	-1.7	1.7	1315	0.000343335	0.00178126	1452	10	0.5	0.25	0.5	9.0874e-05	0.000560875	0.871893	0.99659	8.78002e-05	0.000528571	0.868741	0.982949
EC	Malawi	g497	1.5.1.30	Flavin reductase NADPH)	13	46	28.3	0.000683966	3	10	30	3.6973e-05	1	1	-0.000195232	1.7	1.7	1316	0.00103801	0.00518812	602	10	0.5	0.25	0.5	-0.000306088	0.000452507	0.501658	0.99659	-0.000166501	0.000439296	0.706279	0.96564
EC	Malawi	g563	1.8.4.13	L-methionine S)-S-oxide reductase	36	46	78.3	0.000435091	8	10	80	0.000261632	1	1	-8.72885e-05	1.7	1.7	1317	0.0011034	0.00404006	558	10	0.5	0.25	0.5	-0.000203191	0.000385056	0.599874	0.99659	-0.000291363	0.000351257	0.410771	0.96564
EC	Malawi	g568	1.8.5.7	NO NAME	33	46	71.7	0.000599559	7	10	70	0.000313938	1	1	-0.000117554	-1.7	1.7	1318	0.000502871	0.00205684	1222	10	0.5	0.25	0.5	-0.00019149	0.000461989	0.680157	0.99659	-0.000159834	0.000441231	0.718695	0.96564
EC	Malawi	g704	2.3.1.111	Mycocerosate synthase	10	46	21.7	0.000422541	2	10	20	0.000253536	1	1	0.000132058	-1.7	1.7	1319	3.33333e-05	0.000333333	1926	10	0.5	0.25	0.5	0.000182259	0.000398765	0.649462	0.99659	0.000154742	0.000409222	0.706929	0.96564
EC	Malawi	g802	2.3.2.29	NO NAME	10	46	21.7	0.000717469	2	10	20	0.000223556	1	1	3.24656e-05	-1.7	1.7	1320	5.83636e-05	0.000522257	1871	10	0.5	0.25	0.5	0.000162763	0.000462325	0.726168	0.99659	0.000184987	0.000478373	0.700619	0.96564
EC	Malawi	g853	2.4.1.283	2-deoxystreptamine N-acetyl-D-glucosaminyltransferase	10	46	21.7	0.000440437	2	10	20	0.000635689	1	1	0.000509477	-1.7	1.7	1321	3.63636e-05	0.000363636	1892	10	0.5	0.25	0.5	0.000454594	0.000487711	0.355436	0.99659	0.000561266	0.000512168	0.278389	0.96564
EC	Malawi	g879	2.4.1.5	Dextransucrase	33	46	71.7	0.00218814	7	10	70	0.000720229	1	1	-0.000495203	-1.7	1.7	1322	0.000223325	0.0016765	1613	10	0.5	0.25	0.5	-0.000477835	0.000843975	0.573622	0.99659	-0.000591357	0.000784857	0.454708	0.96564
EC	Malawi	g989	2.6.1.33	dTDP-4-amino-4,6-dideoxy-D-glucose transaminase	10	46	21.7	0.00103219	2	10	20	0.000532125	1	1	0.000234782	-1.7	1.7	1323	0.000138803	0.000835934	1739	10	0.5	0.25	0.5	0.000406263	0.000603259	0.503535	0.99659	0.00055193	0.00060145	0.3632	0.96564
EC	Malawi	g1074	2.7.1.218	NO NAME	19	46	41.3	0.000956302	4	10	40	0.000187232	1	1	-0.000335963	-1.3	1.3	1324	0.000679683	0.00327833	993	10	0.5	0.25	0.5	-0.000595759	0.000623221	0.343365	0.99659	-0.000716798	0.000573776	0.217385	0.96564
EC	Malawi	g1103	2.7.1.58	2-dehydro-3-deoxygalactonokinase	42	46	91.3	0.00515187	9	10	90	0.00467912	1	1	-0.00029721	-1.3	1.3	1325	0.000374748	0.00226211	1419	10	0.5	0.25	0.5	-0.000317998	0.0014064	0.821971	0.99659	-0.000460993	0.00145696	0.753011	0.96564
EC	Malawi	g1306	3.1.1.84	Cocaine esterase	4	46	8.7	1.58446e-05	1	10	10	3.57931e-05	1	1	3.21116e-05	1.3	1.3	1326	0.000123698	0.000766714	1764	10	0.5	0.25	0.5	0.000137676	0.000103947	0.190922	0.99659	0.000135177	0.000108037	0.216681	0.96564
EC	Malawi	g1315	3.1.12.1	5' to 3' exodeoxyribonuclease nucleoside 3'-phosphate-forming)	42	46	91.3	0.00700896	9	10	90	0.00469817	1	1	-0.00170274	-1.3	1.3	1327	0.00219008	0.0082212	154	10	0.5	0.25	0.5	-0.00137796	0.00157271	0.384821	0.99659	-0.0013231	0.0016302	0.420857	0.96564
EC	Malawi	g1359	3.1.3.12	Trehalose-phosphatase	42	46	91.3	0.00166073	9	10	90	0.00194581	1	1	4.68485e-05	-1.3	1.3	1328	0.000477369	0.00193714	1269	10	0.5	0.25	0.5	-4.1773e-05	0.000775135	0.957221	0.99659	-1.70227e-05	0.000773501	0.98253	0.998493
EC	Malawi	g1410	3.1.4.53	3',5'-cyclic-AMP phosphodiesterase	42	46	91.3	0.00327234	9	10	90	0.00247027	1	1	-0.000128923	-1.3	1.3	1329	0.000961589	0.0032569	682	10	0.5	0.25	0.5	-8.84009e-06	0.00102268	0.993135	0.997501	4.31676e-05	0.00107232	0.968049	0.997324
EC	Malawi	g1610	3.4.23.48	Plasminogen activator Pla	4	46	8.7	0.000135312	1	10	10	0.000115735	1	1	9.22305e-05	1.3	1.3	1330	0	0	1956	10	0.5	0.25	0.5	0.000226406	0.000215673	0.298503	0.99659	0.000251485	0.000211928	0.240971	0.96564
EC	Malawi	g1671	3.5.1.52	Peptide-N 4)- N-acetyl-beta-glucosaminyl)asparagine amidase	4	46	8.7	0.00107369	1	10	10	0.000191599	1	1	-5.14221e-06	1.3	1.3	1331	7.1e-05	0.000499554	1839	10	0.5	0.25	0.5	0.000112335	0.000481589	0.816442	0.99659	6.7615e-05	0.000507084	0.894459	0.987189
EC	Malawi	g1933	4.1.3.40	Chorismate lyase	42	46	91.3	0.00335927	9	10	90	0.00383874	1	1	-0.000237462	-1.3	1.3	1332	0.000266364	0.00149584	1557	10	0.5	0.25	0.5	-0.000374921	0.00110107	0.734796	0.99659	-0.00038565	0.00112255	0.732627	0.96564
EC	Malawi	g1962	4.2.1.129	Squalene--hopanol cyclase	4	46	8.7	0.000535342	1	10	10	2.29151e-05	1	1	-9.01988e-05	1.3	1.3	1333	0	0	1969	10	0.5	0.25	0.5	-0.000116809	0.000338371	0.731278	0.99659	-8.44049e-05	0.00035465	0.812858	0.971794
EC	Malawi	g1970	4.2.1.163	NO NAME	19	46	41.3	0.000150058	4	10	40	0.00012555	1	1	4.77313e-05	-1.3	1.3	1334	0.000755684	0.00378544	903	10	0.5	0.25	0.5	0.000163448	0.000272108	0.55057	0.99659	0.000179429	0.000286453	0.533914	0.96564
EC	Malawi	g2021	4.2.1.99	2-methylisocitrate dehydratase	42	46	91.3	0.00075664	9	10	90	0.000836372	1	1	0.000246298	-1.3	1.3	1335	0.00120644	0.00434111	485	10	0.5	0.25	0.5	0.000320897	0.000493207	0.518042	0.99659	0.000205766	0.000509257	0.687898	0.96564
EC	Malawi	g205	1.12.1.2	Hydrogen dehydrogenase	4	46	8.7	0.000528716	1	10	10	1.76161e-05	1	1	-9.73854e-05	1.3	1.3	1336	0.000130667	0.00091947	1754	10	0.5	0.25	0.5	-0.000142982	0.000339047	0.674905	0.99659	-0.000108983	0.000355393	0.760379	0.96564
EC	Malawi	g2075	4.4.1.15	D-cysteine desulfhydrase	42	46	91.3	0.00292221	9	10	90	0.00319796	1	1	-0.00015605	-1.3	1.3	1337	0.000464938	0.0022303	1290	10	0.5	0.25	0.5	-0.000353981	0.00104024	0.73496	0.99659	-0.000361549	0.00105342	0.732876	0.96564
EC	Malawi	g2135	5.1.3.41	NO NAME	19	46	41.3	0.000727684	4	10	40	0.000203611	1	1	-0.000174681	-1.3	1.3	1338	0.000640313	0.00335634	1045	10	0.5	0.25	0.5	-0.000435224	0.000547761	0.430353	0.99659	-0.000570893	0.00049839	0.257466	0.96564
EC	Malawi	g2139	5.1.3.8	N-acylglucosamine 2-epimerase	27	46	58.7	0.00157928	6	10	60	0.00111553	1	1	0.000311832	1.3	1.3	1339	0.000944946	0.00357274	707	10	0.5	0.25	0.5	0.000376037	0.000831153	0.652773	0.99659	0.000520402	0.000835117	0.536019	0.96564
EC	Malawi	g2182	5.3.3.14	Trans-2-decenoyl-[acyl-carrier-protein] isomerase	42	46	91.3	0.00166783	9	10	90	0.00204245	1	1	-1.43253e-06	-1.3	1.3	1340	0.000365596	0.00176833	1427	10	0.5	0.25	0.5	-0.000152832	0.00077916	0.84523	0.99659	-0.000202104	0.000792213	0.799682	0.969458
EC	Malawi	g2224	5.4.99.24	23S rRNA pseudouridine 955/2504/2580) synthase	42	46	91.3	0.00274591	9	10	90	0.00317775	1	1	-0.000321822	-1.3	1.3	1341	0.000681851	0.00252615	991	10	0.5	0.25	0.5	-0.000520037	0.00103074	0.615944	0.99659	-0.000721796	0.00102145	0.483072	0.96564
EC	Malawi	g226	1.13.11.54	Acireductone dioxygenase Fe 2+)-requiring)	19	46	41.3	0.000188363	4	10	40	0.000428368	1	1	0.000341332	-1.3	1.3	1342	0.000426327	0.00173464	1342	10	0.5	0.25	0.5	0.000457987	0.000371961	0.223555	0.99659	0.000462595	0.000390667	0.241965	0.96564
EC	Malawi	g2309	6.3.2.29	Cyanophycin synthase L-aspartate-adding)	4	46	8.7	0.000248789	1	10	10	0.000160948	1	1	0.000115887	1.3	1.3	1343	3.69231e-05	0.000369231	1880	10	0.5	0.25	0.5	0.000242504	0.000277084	0.385342	0.99659	0.00026207	0.000294597	0.377948	0.96564
EC	Malawi	g2316	6.3.2.45	diaminoheptanedioate ligase	42	46	91.3	0.000804616	9	10	90	0.000910931	1	1	0.000137001	-1.3	1.3	1344	0.000873206	0.00305397	786	10	0.5	0.25	0.5	0.000281561	0.000501561	0.576868	0.99659	0.00028758	0.000518965	0.581953	0.96564
EC	Malawi	g2341	6.3.5.11	Cobyrinate a,c-diamide synthase glutamine-hydrolyzing)	42	46	91.3	0.00302078	9	10	90	0.00121303	1	1	-0.00141539	-1.3	1.3	1345	0.00102507	0.00321946	616	10	0.5	0.25	0.5	-0.00112873	0.000963116	0.246361	0.99659	-0.00122126	0.0010087	0.23169	0.96564
EC	Malawi	g2354	6.4.1.6	Acetone carboxylase	4	46	8.7	0.000155455	1	10	10	3.71596e-05	1	1	9.35221e-06	1.3	1.3	1346	3.6e-05	0.00036	1897	10	0.5	0.25	0.5	6.94807e-05	0.00018655	0.711014	0.99659	0.000111498	0.000196545	0.573057	0.96564
EC	Malawi	g2381	7.5.2.1	NO NAME	42	46	91.3	0.00120918	9	10	90	0.00144635	1	1	7.71509e-05	-1.3	1.3	1347	0.00032546	0.00176064	1477	10	0.5	0.25	0.5	-7.54853e-05	0.000667157	0.910335	0.99659	-0.000119062	0.000676041	0.860913	0.982949
EC	Malawi	g291	1.14.99.44	Diapolycopene oxygenase	4	46	8.7	1.40625e-05	1	10	10	8.37335e-06	1	1	4.71258e-06	1.3	1.3	1348	3.63636e-05	0.000363636	1889	10	0.5	0.25	0.5	3.79806e-05	7.20985e-05	0.600499	0.99659	3.9034e-05	7.59946e-05	0.609765	0.96564
EC	Malawi	g354	1.2.1.68	Coniferyl-aldehyde dehydrogenase	19	46	41.3	0.000141859	4	10	40	0.000118124	1	1	6.39557e-05	-1.3	1.3	1349	0.000433683	0.00165523	1330	10	0.5	0.25	0.5	0.000233103	0.000241095	0.33793	0.99659	0.000211286	0.000245958	0.394423	0.96564
EC	Malawi	g36	1.1.1.18	Inositol 2-dehydrogenase	42	46	91.3	0.00683807	9	10	90	0.0069951	1	1	-4.65956e-05	-1.3	1.3	1350	0.000735737	0.0028423	928	10	0.5	0.25	0.5	-0.000127341	0.00160402	0.937017	0.99659	-1.59195e-05	0.00170296	0.992579	0.999067
EC	Malawi	g464	1.4.1.11	L-erythro-3,5-diaminohexanoate dehydrogenase	4	46	8.7	0.00019685	1	10	10	4.71031e-06	1	1	-2.69645e-05	1.3	1.3	1351	7.21429e-05	0.00063515	1833	10	0.5	0.25	0.5	-4.98419e-05	0.000179856	0.782745	0.99659	1.29234e-06	0.000186916	0.994511	0.99944
EC	Malawi	g471	1.4.1.4	Glutamate dehydrogenase NADP +	42	46	91.3	0.00359721	9	10	90	0.00371867	1	1	-0.000398329	-1.3	1.3	1352	0.000111941	0.00119646	1777	10	0.5	0.25	0.5	-0.000357063	0.00116451	0.760311	0.99659	-0.000457933	0.00114849	0.691793	0.96564
EC	Malawi	g504	1.5.1.42	FMN reductase NADH)	42	46	91.3	0.00166906	9	10	90	0.00170143	1	1	5.02313e-05	-1.3	1.3	1353	0.00133067	0.00533994	421	10	0.5	0.25	0.5	-8.97268e-05	0.000777339	0.908534	0.99659	-0.000123007	0.000811226	0.880088	0.987189
EC	Malawi	g513	1.5.5.2	Proline dehydrogenase	42	46	91.3	0.000829563	9	10	90	0.000419773	1	1	-0.000221515	-1.3	1.3	1354	0.00123867	0.0045936	471	10	0.5	0.25	0.5	-0.000579949	0.000474203	0.226641	0.99659	-0.000570365	0.000496445	0.256064	0.96564
EC	Malawi	g540	1.7.2.2	Nitrite reductase cytochrome; ammonia-forming)	42	46	91.3	0.00779915	9	10	90	0.0079603	1	1	-0.00146814	-1.3	1.3	1355	0.000551727	0.00210314	1162	10	0.5	0.25	0.5	-0.00109546	0.00169938	0.5219	0.99659	-0.00136896	0.00170403	0.425565	0.96564
EC	Malawi	g571	1.8.99.2	Adenylyl-sulfate reductase	4	46	8.7	0.000219787	1	10	10	7.33691e-06	1	1	-3.02153e-05	1.3	1.3	1356	9.06667e-05	0.000690842	1814	10	0.5	0.25	0.5	-5.45527e-05	0.000195942	0.781759	0.99659	-6.34077e-05	0.000207382	0.761062	0.96564
EC	Malawi	g621	2.1.1.195	Cobalt-precorrin-5B C 1-methyltransferase	42	46	91.3	0.0035169	9	10	90	0.00205596	1	1	-0.00134209	-1.3	1.3	1357	0.00173036	0.00588459	263	10	0.5	0.25	0.5	-0.000997837	0.00107982	0.359558	0.99659	-0.0011845	0.00110787	0.290126	0.96564
EC	Malawi	g646	2.1.1.266	23S rRNA adenine 2030)-N 6-methyltransferase	42	46	91.3	0.00114684	9	10	90	0.00112125	1	1	2.97378e-05	-1.3	1.3	1358	0.00046581	0.0020734	1288	10	0.5	0.25	0.5	0.000109986	0.000611376	0.857905	0.99659	0.000148607	0.000615216	0.810115	0.971379
EC	Malawi	g651	2.1.1.298	Ribosomal protein L3 N 5)-glutamine methyltransferase	42	46	91.3	0.0016468	9	10	90	0.00170067	1	1	-7.69441e-05	-1.3	1.3	1359	0.000614764	0.00233785	1081	10	0.5	0.25	0.5	-5.6318e-05	0.000767302	0.941761	0.99659	-4.0324e-05	0.000788039	0.959394	0.995786
EC	Malawi	g782	2.3.1.82	Aminoglycoside 6'-N-acetyltransferase	4	46	8.7	0.00120754	1	10	10	1.31147e-05	1	1	-0.000184865	1.3	1.3	1360	0.000121	0.00104225	1766	10	0.5	0.25	0.5	-0.00019551	0.000444983	0.662151	0.99659	-5.56244e-05	0.000451042	0.902345	0.988468
EC	Malawi	g814	2.4.1.10	Levansucrase	19	46	41.3	0.00357626	4	10	40	5.21605e-05	1	1	-0.00111798	-1.3	1.3	1361	0.000525901	0.00251811	1190	10	0.5	0.25	0.5	-0.00113923	0.000984499	0.252296	0.99659	-0.00110715	0.00102304	0.284347	0.96564
EC	Malawi	g897	2.4.2.15	Guanosine phosphorylase	42	46	91.3	0.0025969	9	10	90	0.00301505	1	1	-3.00782e-05	-1.3	1.3	1362	0.000335833	0.0015871	1460	10	0.5	0.25	0.5	-7.9648e-05	0.000969327	0.934817	0.99659	2.57293e-05	0.000978174	0.97912	0.998493
EC	Malawi	g98	1.1.1.341	CDP-abequose synthase	4	46	8.7	0.00065708	1	10	10	2.41587e-06	1	1	-9.97738e-05	1.3	1.3	1363	0	0	2010	10	0.5	0.25	0.5	-0.000153266	0.000319714	0.6336	0.99659	-0.000316111	0.000308824	0.310954	0.96564
EC	Malawi	g1087	2.7.1.36	Mevalonate kinase	41	46	89.1	0.0028398	9	10	90	0.000921951	1	1	-0.000886764	0.9	0.9	1364	0.00117273	0.00554128	508	10	0.5	0.25	0.5	-0.000747424	0.000938265	0.42917	0.99659	-0.000717895	0.000903643	0.430691	0.96564
EC	Malawi	g1106	2.7.1.60	N-acylmannosamine kinase	41	46	89.1	0.0040138	9	10	90	0.0043244	1	1	-0.000290032	0.9	0.9	1365	0.000212857	0.0011431	1629	10	0.5	0.25	0.5	-0.000333891	0.00124304	0.789254	0.99659	-0.000354755	0.00124987	0.777709	0.96564
EC	Malawi	g1167	2.7.7.10	UTP--hexose-1-phosphate uridylyltransferase	41	46	89.1	0.00315444	9	10	90	0.00464108	1	1	0.00146826	0.9	0.9	1366	0.00137733	0.00415514	403	10	0.5	0.25	0.5	0.000898847	0.00114321	0.435158	0.99659	0.00114696	0.00113686	0.317887	0.96564
EC	Malawi	g1284	3.1.1.2	Arylesterase	41	46	89.1	0.00118169	9	10	90	0.00102212	1	1	-0.000330184	0.9	0.9	1367	0.000606778	0.00247348	1098	10	0.5	0.25	0.5	-0.000426911	0.000626881	0.498776	0.99659	-0.000400121	0.000603193	0.510161	0.96564
EC	Malawi	g1523	3.2.2.28	Double-stranded uracil-DNA glycosylase	41	46	89.1	0.00231079	9	10	90	0.00299166	1	1	0.000242611	0.9	0.9	1368	0.000784089	0.00266711	872	10	0.5	0.25	0.5	-3.48238e-05	0.000956049	0.971078	0.99659	-6.67455e-05	0.000968145	0.945311	0.991472
EC	Malawi	g1558	3.4.14.11	Xaa-Pro dipeptidyl-peptidase	41	46	89.1	0.00632871	9	10	90	0.0016783	1	1	-0.00209833	0.9	0.9	1369	0.00142594	0.00638352	383	10	0.5	0.25	0.5	-0.00121396	0.00138214	0.383661	0.99659	-0.00113315	0.00138208	0.416173	0.96564
EC	Malawi	g1696	3.5.2.2	Dihydropyrimidinase	41	46	89.1	0.00203522	9	10	90	0.00262795	1	1	0.000157097	0.9	0.9	1370	0.000553004	0.00264267	1161	10	0.5	0.25	0.5	1.30017e-05	0.000862774	0.988032	0.99659	-2.86333e-06	0.000879248	0.997415	0.999712
EC	Malawi	g172	1.1.5.12	NO NAME	41	46	89.1	0.000842869	9	10	90	0.000832625	1	1	9.8395e-06	0.9	0.9	1371	0.000574786	0.00204834	1134	10	0.5	0.25	0.5	-1.54251e-05	0.000555964	0.977968	0.99659	5.03512e-06	0.000579512	0.993102	0.999067
EC	Malawi	g1945	4.1.99.3	Deoxyribodipyrimidine photo-lyase	41	46	89.1	0.00362651	9	10	90	0.00360439	1	1	-0.000283857	0.9	0.9	1372	0.000612982	0.00232635	1087	10	0.5	0.25	0.5	-0.000354902	0.00114162	0.757092	0.99659	-0.000434173	0.00113468	0.703609	0.96564
EC	Malawi	g2074	4.4.1.13	Cysteine-S-conjugate beta-lyase	41	46	89.1	0.00159106	9	10	90	0.00145493	1	1	-0.000433514	0.9	0.9	1373	0.000515402	0.00166853	1202	10	0.5	0.25	0.5	-0.00046924	0.000757377	0.538154	0.99659	-0.000485992	0.000743865	0.516534	0.96564
EC	Malawi	g2283	6.2.1.30	Phenylacetate--CoA ligase	41	46	89.1	0.00710213	9	10	90	0.00247764	1	1	-0.00333739	0.9	0.9	1374	0.00152682	0.00501756	340	10	0.5	0.25	0.5	-0.00243472	0.00156307	0.125158	0.99659	-0.002891	0.00153413	0.0653228	0.96564
EC	Malawi	g2285	6.2.1.33	4-chlorobenzoate--CoA ligase	41	46	89.1	0.000306398	9	10	90	0.000293405	1	1	-3.08773e-05	0.9	0.9	1375	0.00074701	0.00265975	912	10	0.5	0.25	0.5	-0.000133517	0.000323355	0.681307	0.99659	-0.000212354	0.000305486	0.490187	0.96564
EC	Malawi	g2369	7.2.1.1	NO NAME	41	46	89.1	0.0188003	9	10	90	0.0129429	1	1	-0.00253256	0.9	0.9	1376	0.000885835	0.0041382	774	10	0.5	0.25	0.5	-0.00114169	0.00269426	0.673434	0.99659	-0.00187633	0.00275501	0.498974	0.96564
EC	Malawi	g248	1.14.13.107	Limonene 1,2-monooxygenase	41	46	89.1	0.00126877	9	10	90	0.00139061	1	1	6.63255e-06	0.9	0.9	1377	0.000917816	0.00341107	736	10	0.5	0.25	0.5	-4.02895e-05	0.000674755	0.952607	0.99659	-9.78009e-05	0.000659001	0.882618	0.987189
EC	Malawi	g282	1.14.14.51	NO NAME	41	46	89.1	0.00108055	9	10	90	0.000991371	1	1	-9.19746e-05	0.9	0.9	1378	0.000399213	0.00182439	1386	10	0.5	0.25	0.5	-0.000262437	0.000622126	0.674817	0.99659	-0.000256445	0.000644133	0.692233	0.96564
EC	Malawi	g503	1.5.1.41	Riboflavin reductase NAD P)H)	41	46	89.1	0.000891078	9	10	90	0.000655684	1	1	-7.67494e-05	0.9	0.9	1379	0.000897209	0.0033653	763	10	0.5	0.25	0.5	-0.000146607	0.000511306	0.775416	0.99659	-0.000194154	0.000523009	0.712038	0.96564
EC	Malawi	g665	2.1.1.64	3-demethylubiquinol 3-O-methyltransferase	41	46	89.1	0.00310433	9	10	90	0.00339041	1	1	-0.000777349	0.9	0.9	1380	0.000658262	0.003638	1018	10	0.5	0.25	0.5	-0.00069273	0.00108561	0.526103	0.99659	-0.000749949	0.00108457	0.492469	0.96564
EC	Malawi	g670	2.1.1.77	Protein-L-isoaspartate D-aspartate) O-methyltransferase	41	46	89.1	0.00246728	9	10	90	0.0029007	1	1	4.15127e-05	0.9	0.9	1381	0.000377508	0.00191475	1417	10	0.5	0.25	0.5	-0.000249524	0.000962804	0.796494	0.99659	-0.000302167	0.000962016	0.754754	0.96564
EC	Malawi	g746	2.3.1.241	Kdo 2)-lipid IV A) lauroyltransferase	41	46	89.1	0.00117664	9	10	90	0.00120365	1	1	4.69403e-06	0.9	0.9	1382	0.000508395	0.00236512	1214	10	0.5	0.25	0.5	-5.30479e-05	0.000635285	0.933761	0.99659	-0.000119081	0.000650732	0.855542	0.982949
EC	Malawi	g792	2.3.1.n4	1-acyl-sn-glycerol-3-phosphate acyltransferase	41	46	89.1	0.00126009	9	10	90	0.00112669	1	1	8.69688e-05	0.9	0.9	1383	0.000541001	0.00210775	1178	10	0.5	0.25	0.5	-1.76707e-05	0.000674646	0.9792	0.99659	-4.31529e-05	0.000706645	0.951549	0.993566
EC	Malawi	g880	2.4.1.52	Poly glycerol-phosphate) alpha-glucosyltransferase	41	46	89.1	0.00318081	9	10	90	0.0022949	1	1	-0.000444985	0.9	0.9	1384	0.00113253	0.00397081	531	10	0.5	0.25	0.5	-0.000204711	0.00101339	0.840671	0.99659	0.000126956	0.00106108	0.905242	0.988468
EC	Malawi	g124	1.1.1.41	Isocitrate dehydrogenase NAD +	5	46	10.9	0.000407482	1	10	10	6.61807e-06	1	1	-5.7753e-05	-0.9	0.9	1385	0.000124444	0.0008755	1761	10	0.5	0.25	0.5	-9.0696e-05	0.000255008	0.723481	0.99659	-0.00025769	0.000247614	0.303024	0.96564
EC	Malawi	g1486	3.2.1.6	Endo-1,3 4)-beta-glucanase	5	46	10.9	0.000409061	1	10	10	2.06343e-06	1	1	-9.93368e-05	-0.9	0.9	1386	0	0	1948	10	0.5	0.25	0.5	-0.000252893	0.000310397	0.418799	0.99659	-0.000331817	0.000322958	0.309163	0.96564
EC	Malawi	g1823	3.7.1.11	Cyclohexane-1,2-dione hydrolase	5	46	10.9	2.31394e-05	1	10	10	5.30316e-05	1	1	4.76377e-05	-0.9	0.9	1387	3.55556e-05	0.000355556	1906	10	0.5	0.25	0.5	0.000163454	0.000126057	0.200261	0.99659	0.000162638	0.000131739	0.222771	0.96564
EC	Malawi	g1851	4.1.1.22	Histidine decarboxylase	5	46	10.9	0.000168454	1	10	10	0.000189025	1	1	0.000150282	-0.9	0.9	1388	3.63636e-05	0.000363636	1888	10	0.5	0.25	0.5	0.000254504	0.000274155	0.357371	0.99659	0.000267201	0.000286575	0.355612	0.96564
EC	Malawi	g1960	4.2.1.120	4-hydroxybutanoyl-CoA dehydratase	5	46	10.9	0.00014643	1	10	10	4.3459e-06	1	1	-2.71758e-05	-0.9	0.9	1389	3.71429e-05	0.000371429	1879	10	0.5	0.25	0.5	-8.82484e-05	0.000176369	0.618853	0.99659	-2.94484e-05	0.000172784	0.865356	0.982949
EC	Malawi	g2214	5.4.99.13	Isobutyryl-CoA mutase	5	46	10.9	3.8694e-05	1	10	10	9.48438e-05	1	1	8.42508e-05	-0.9	0.9	1390	0.000120333	0.000684359	1768	10	0.5	0.25	0.5	0.000207412	0.000170823	0.229958	0.99659	0.000220203	0.000180141	0.22729	0.96564
EC	Malawi	g222	1.13.11.39	Biphenyl-2,3-diol 1,2-dioxygenase	5	46	10.9	7.73151e-05	1	10	10	6.14422e-05	1	1	4.59843e-05	-0.9	0.9	1391	7.26667e-05	0.000511251	1830	10	0.5	0.25	0.5	0.000143047	0.000165401	0.390946	0.99659	0.000113278	0.000170754	0.510123	0.96564
EC	Malawi	g2317	6.3.2.49	L-alanine--L-anticapsin ligase	5	46	10.9	0.000198573	1	10	10	2.72113e-05	1	1	-2.08511e-05	-0.9	0.9	1392	0.000353788	0.00178433	1439	10	0.5	0.25	0.5	-2.75463e-05	0.000226982	0.903857	0.99659	-0.000113081	0.0002342	0.631317	0.96564
EC	Malawi	g414	1.3.1.6	Fumarate reductase NADH)	5	46	10.9	0.000144459	1	10	10	4.9349e-06	1	1	-2.63985e-05	-0.9	0.9	1393	7.1e-05	0.000499554	1840	10	0.5	0.25	0.5	-7.5034e-05	0.000176936	0.673196	0.99659	-3.25589e-05	0.000181932	0.858691	0.982949
EC	Malawi	g70	1.1.1.281	GDP-4-dehydro-6-deoxy-D-mannose reductase	5	46	10.9	0.000693552	1	10	10	0.00091763	1	1	0.000731523	-0.9	0.9	1394	0	0	1998	10	0.5	0.25	0.5	0.000556674	0.000602075	0.359292	0.99659	0.000817295	0.000590855	0.172736	0.96564
EC	Malawi	g770	2.3.1.48	Histone acetyltransferase	5	46	10.9	6.76414e-05	1	10	10	1.98095e-05	1	1	5.24178e-06	-0.9	0.9	1395	3.63636e-05	0.000363636	1891	10	0.5	0.25	0.5	3.42746e-05	0.000133981	0.799065	0.99659	5.60111e-05	0.000134687	0.679291	0.96564
EC	Malawi	g864	2.4.1.305	glucosyltransferase	5	46	10.9	0.000412622	1	10	10	3.88301e-05	1	1	-2.80753e-05	-0.9	0.9	1396	0	0	2004	10	0.5	0.25	0.5	1.27282e-05	0.000271549	0.962788	0.99659	-2.89088e-05	0.000285906	0.919865	0.989941
EC	Malawi	g139	1.1.1.56	Ribitol 2-dehydrogenase	18	46	39.1	0.000354686	4	10	40	0.00040561	1	1	0.000267792	0.9	0.9	1397	0.000250985	0.00157269	1583	10	0.5	0.25	0.5	0.000437533	0.000412822	0.293926	0.99659	0.00030609	0.000426639	0.476438	0.96564
EC	Malawi	g1783	3.6.3.15	Sodium-transporting two-sector ATPase	18	46	39.1	0.000128991	4	10	40	0.000350364	1	1	0.000288529	0.9	0.9	1398	0.000914932	0.00355535	739	10	0.5	0.25	0.5	0.000585242	0.000316684	0.0700775	0.99659	0.000638187	0.000322499	0.0533506	0.96564
EC	Malawi	g239	1.14.12.1	Anthranilate 1,2-dioxygenase deaminating, decarboxylating)	28	46	60.9	0.000466679	6	10	60	0.000172669	1	1	-0.000131043	-0.9	0.9	1399	0.00101129	0.0045337	632	10	0.5	0.25	0.5	-0.000255245	0.000440872	0.565027	0.99659	-0.000208827	0.000432812	0.631565	0.96564
EC	Malawi	g37	1.1.1.188	Prostaglandin-F synthase	18	46	39.1	0.000314183	4	10	40	0.000380892	1	1	0.000261284	0.9	0.9	1400	0.000447603	0.00234938	1312	10	0.5	0.25	0.5	0.000576644	0.000387113	0.142147	0.99659	0.000521272	0.000406645	0.205796	0.96564
EC	Malawi	g389	1.20.4.4	Arsenate reductase thioredoxin)	18	46	39.1	0.000492163	4	10	40	9.19432e-05	1	1	-6.68035e-05	0.9	0.9	1401	0.0002484	0.00164766	1588	10	0.5	0.25	0.5	-6.01873e-05	0.000376889	0.873717	0.99659	-9.74809e-05	0.000367519	0.791915	0.96944
EC	Malawi	g469	1.4.1.21	Aspartate dehydrogenase	18	46	39.1	0.000435061	4	10	40	0.000177718	1	1	1.95264e-05	0.9	0.9	1402	0.000290056	0.00161333	1521	10	0.5	0.25	0.5	6.86951e-05	0.000392086	0.861574	0.99659	3.58411e-05	0.000406803	0.930146	0.991167
EC	Malawi	g510	1.5.3.1	Sarcosine oxidase	18	46	39.1	0.000169624	4	10	40	0.000128506	1	1	7.23388e-05	0.9	0.9	1403	0.00105098	0.00426463	592	10	0.5	0.25	0.5	0.000195574	0.000253764	0.444249	0.99659	0.000166981	0.000261954	0.526742	0.96564
EC	Malawi	g102	1.1.1.350	Ureidoglycolate dehydrogenase NAD +	37	46	80.4	0.000459052	8	10	80	0.000372147	1	1	-9.57342e-05	-0.4	0.4	1404	0.000475639	0.00196621	1272	10	0.5	0.25	0.5	-0.000235642	0.00042034	0.57739	0.99659	-0.000249761	0.000403439	0.538674	0.96564
EC	Malawi	g1056	2.7.1.192	NO NAME	32	46	69.6	0.000323748	7	10	70	0.000174433	1	1	-4.1856e-05	0.4	0.4	1405	0.00117495	0.003843	506	10	0.5	0.25	0.5	-0.000195656	0.000350415	0.578909	0.99659	-0.000302166	0.000310027	0.334428	0.96564
EC	Malawi	g1071	2.7.1.208	NO NAME	37	46	80.4	0.000233812	8	10	80	0.000167498	1	1	-4.45646e-05	-0.4	0.4	1406	0.000429976	0.00228117	1335	10	0.5	0.25	0.5	-0.000155409	0.000294881	0.600337	0.99659	-0.000217452	0.00028682	0.45192	0.96564
EC	Malawi	g1118	2.7.1.85	Beta-glucoside kinase	37	46	80.4	0.000982247	8	10	80	0.000759289	1	1	0.000255834	-0.4	0.4	1407	0.00092196	0.00363622	733	10	0.5	0.25	0.5	0.000112465	0.000573528	0.845274	0.99659	0.000120189	0.000587168	0.838644	0.982876
EC	Malawi	g112	1.1.1.381	3-hydroxy acid dehydrogenase	37	46	80.4	0.000452747	8	10	80	0.00033651	1	1	-0.00014273	-0.4	0.4	1408	0.000959557	0.00439807	685	10	0.5	0.25	0.5	-0.000305268	0.000414174	0.46428	0.99659	-0.000259553	0.000402619	0.522094	0.96564
EC	Malawi	g1214	2.7.7.76	Molybdenum cofactor cytidylyltransferase	37	46	80.4	0.00114174	8	10	80	0.00118105	1	1	3.20332e-05	-0.4	0.4	1409	0.000114788	0.000661904	1775	10	0.5	0.25	0.5	-7.85438e-05	0.0006955	0.910504	0.99659	-5.53849e-05	0.000715494	0.938608	0.991167
EC	Malawi	g1225	2.7.7.n1	Adenosine monophosphate-protein transferase	37	46	80.4	0.00183732	8	10	80	0.00185739	1	1	0.00035834	-0.4	0.4	1410	0.000146606	0.0010127	1729	10	0.5	0.25	0.5	0.000199938	0.000852622	0.815486	0.99659	2.3165e-06	0.000838874	0.997808	0.999712
EC	Malawi	g1239	2.7.8.37	Alpha-D-ribose 1-methylphosphonate 5-triphosphate synthase	37	46	80.4	0.00413716	8	10	80	0.00345379	1	1	0.000382594	-0.4	0.4	1411	0.000402982	0.00157897	1378	10	0.5	0.25	0.5	0.000156366	0.0012812	0.903316	0.99659	1.95508e-05	0.00134192	0.988434	0.998729
EC	Malawi	g1275	2.8.3.9	Butyrate--acetoacetate CoA-transferase	37	46	80.4	0.00176652	8	10	80	0.00147978	1	1	0.000439706	-0.4	0.4	1412	0.000498625	0.00241802	1227	10	0.5	0.25	0.5	0.000254625	0.000883234	0.774231	0.99659	0.000222249	0.000911739	0.808411	0.971379
EC	Malawi	g1364	3.1.3.22	Mannitol-1-phosphatase	37	46	80.4	0.00129751	8	10	80	0.000874633	1	1	-0.000558711	-0.4	0.4	1413	0.00146026	0.00489164	360	10	0.5	0.25	0.5	-0.000683423	0.000707318	0.338243	0.99659	-0.000658086	0.000691949	0.346148	0.96564
EC	Malawi	g1379	3.1.3.50	Sorbitol-6-phosphatase	37	46	80.4	0.00129751	8	10	80	0.000874633	1	1	-0.000558711	-0.4	0.4	1414	0.000763685	0.00238262	893	10	0.5	0.25	0.5	-0.000683423	0.000707318	0.338243	0.99659	-0.000658086	0.000691949	0.346148	0.96564
EC	Malawi	g1386	3.1.3.74	Pyridoxal phosphatase	37	46	80.4	0.0015875	8	10	80	0.00137737	1	1	-0.000433996	-0.4	0.4	1415	0.000442079	0.0022751	1321	10	0.5	0.25	0.5	-0.000577916	0.000800744	0.473578	0.99659	-0.00062423	0.00077737	0.425774	0.96564
EC	Malawi	g1390	3.1.3.81	Diacylglycerol diphosphate phosphatase	37	46	80.4	0.000449827	8	10	80	0.00038584	1	1	-0.000114564	-0.4	0.4	1416	0.000191254	0.000988353	1662	10	0.5	0.25	0.5	-0.000270421	0.000420568	0.522951	0.99659	-0.000308104	0.000417521	0.464002	0.96564
EC	Malawi	g1397	3.1.3.97	3',5'-nucleoside bisphosphate phosphatase	37	46	80.4	0.000600602	8	10	80	0.000346342	1	1	-0.000141895	-0.4	0.4	1417	0.00061686	0.00255239	1079	10	0.5	0.25	0.5	-0.000245379	0.0004443	0.583033	0.99659	-0.000323984	0.000428516	0.453161	0.96564
EC	Malawi	g1526	3.2.2.31	NO NAME	37	46	80.4	0.00072195	8	10	80	0.00047938	1	1	-0.000143805	-0.4	0.4	1418	0.000440221	0.00184803	1322	10	0.5	0.25	0.5	-0.000275195	0.000509751	0.591512	0.99659	-0.000311641	0.000483586	0.522237	0.96564
EC	Malawi	g1715	3.5.3.9	Allantoate deiminase	37	46	80.4	0.000507243	8	10	80	0.000305272	1	1	-0.000101585	-0.4	0.4	1419	0.00045424	0.00205308	1297	10	0.5	0.25	0.5	-0.000166744	0.000427878	0.698291	0.99659	-0.00017726	0.000403788	0.662558	0.96564
EC	Malawi	g1988	4.2.1.36	Homoaconitate hydratase	37	46	80.4	0.000387981	8	10	80	0.000267762	1	1	-4.16272e-05	-0.4	0.4	1420	0.000605836	0.00301881	1102	10	0.5	0.25	0.5	-0.000121276	0.000375763	0.748134	0.99659	-0.000132185	0.00035051	0.707679	0.96564
EC	Malawi	g2164	5.3.1.27	6-phospho-3-hexuloisomerase	37	46	80.4	0.00229148	8	10	80	0.00114776	1	1	-7.10033e-05	-0.4	0.4	1421	0.00104516	0.00425932	596	10	0.5	0.25	0.5	0.000102988	0.000897252	0.909044	0.99659	4.89223e-05	0.000853251	0.954506	0.99393
EC	Malawi	g2170	5.3.1.35	NO NAME	32	46	69.6	0.000803587	7	10	70	0.000447635	1	1	-0.000213825	0.4	0.4	1422	0.000608126	0.00262086	1097	10	0.5	0.25	0.5	-0.000322685	0.000578965	0.579593	0.99659	-0.000517113	0.000554197	0.35526	0.96564
EC	Malawi	g2281	6.2.1.27	4-hydroxybenzoate--CoA ligase	37	46	80.4	0.0012329	8	10	80	0.00120129	1	1	-0.000146231	-0.4	0.4	1423	0.000146238	0.00103685	1730	10	0.5	0.25	0.5	-0.000331263	0.000723782	0.649016	0.99659	-0.000366118	0.000723396	0.615004	0.96564
EC	Malawi	g2385	7.6.2.2	NO NAME	37	46	80.4	0.00158881	8	10	80	0.0012775	1	1	-0.000139365	-0.4	0.4	1424	0.000344029	0.00138942	1449	10	0.5	0.25	0.5	-0.000323391	0.000791296	0.684387	0.99659	-0.000402678	0.000819979	0.625516	0.96564
EC	Malawi	g240	1.14.12.10	Benzoate 1,2-dioxygenase	37	46	80.4	0.00056899	8	10	80	0.000474948	1	1	3.17417e-05	-0.4	0.4	1425	0.000875653	0.00356662	781	10	0.5	0.25	0.5	8.65969e-05	0.000461185	0.85176	0.99659	8.24093e-05	0.000463078	0.859473	0.982949
EC	Malawi	g359	1.2.1.77	3,4-dehydroadipyl-CoA semialdehyde dehydrogenase NADP +	32	46	69.6	0.00110693	7	10	70	0.000822933	1	1	0.000168395	0.4	0.4	1426	0.000614163	0.00348462	1082	10	0.5	0.25	0.5	0.0003232	0.00066949	0.631221	0.99659	6.78538e-06	0.000643938	0.991635	0.999067
EC	Malawi	g372	1.2.4.4	3-methyl-2-oxobutanoate dehydrogenase 2-methylpropanoyl-transferring)	37	46	80.4	0.00132583	8	10	80	0.000903115	1	1	0.000236091	-0.4	0.4	1427	0.000853046	0.00320622	801	10	0.5	0.25	0.5	0.000307933	0.000683603	0.654185	0.99659	0.000362072	0.000706202	0.610417	0.96564
EC	Malawi	g417	1.3.1.84	Acrylyl-CoA reductase NADPH)	37	46	80.4	0.000903079	8	10	80	0.000848683	1	1	-8.14764e-05	-0.4	0.4	1428	0.000543679	0.00284623	1172	10	0.5	0.25	0.5	-0.000227819	0.00061586	0.712889	0.99659	-0.000260193	0.000633374	0.682971	0.96564
EC	Malawi	g478	1.4.3.21	Primary-amine oxidase	32	46	69.6	0.00079297	7	10	70	0.00107348	1	1	0.000582585	0.4	0.4	1429	0.00057247	0.00226609	1138	10	0.5	0.25	0.5	0.000648208	0.00062466	0.304036	0.99659	0.000274226	0.000597713	0.648372	0.96564
EC	Malawi	g772	2.3.1.50	Serine C-palmitoyltransferase	32	46	69.6	0.000623832	7	10	70	0.000541775	1	1	6.67929e-06	0.4	0.4	1430	0.00103298	0.00433189	607	10	0.5	0.25	0.5	-9.09593e-07	0.000533211	0.998645	0.999706	4.12102e-05	0.000562549	0.941895	0.991472
EC	Malawi	g793	2.3.1.n5	transferring)	37	46	80.4	0.00139606	8	10	80	0.00162831	1	1	5.84043e-05	-0.4	0.4	1431	0.000189222	0.00128249	1665	10	0.5	0.25	0.5	-7.16051e-05	0.000774552	0.926685	0.99659	-0.000139185	0.000763925	0.856165	0.982949
EC	Malawi	g806	2.3.3.10	Hydroxymethylglutaryl-CoA synthase	37	46	80.4	0.00501399	8	10	80	0.000598098	1	1	-0.00179449	-0.4	0.4	1432	0.00180368	0.0104416	237	10	0.5	0.25	0.5	-0.00124158	0.00121558	0.311625	0.99659	-0.00115129	0.00124356	0.358994	0.96564
EC	Malawi	g86	1.1.1.304	Diacetyl reductase S)-acetoin forming)	37	46	80.4	0.000991913	8	10	80	0.000551415	1	1	-4.92669e-05	-0.4	0.4	1433	0.000966024	0.00373158	679	10	0.5	0.25	0.5	3.78281e-06	0.000585765	0.994871	0.997501	-6.63922e-05	0.000568977	0.907576	0.988468
EC	Malawi	g977	2.6.1.107	Beta-methylphenylalanine transaminase	37	46	80.4	0.000367123	8	10	80	0.000418439	1	1	6.12131e-05	-0.4	0.4	1434	0.000701994	0.0040585	967	10	0.5	0.25	0.5	3.63835e-05	0.000391177	0.926239	0.99659	-1.47678e-06	0.000355021	0.996698	0.999712
EC	Malawi	g1017	2.6.1.92	UDP-4-amino-4,6-dideoxy-N-acetyl-beta-L-altrosamine transaminase	9	46	19.6	0.000558608	2	10	20	2.62856e-05	1	1	-9.95829e-05	0.4	0.4	1435	0.000106984	0.000654292	1785	10	0.5	0.25	0.5	-0.000162678	0.000345954	0.640084	0.99659	-0.000175458	0.000367636	0.635257	0.96564
EC	Malawi	g107	1.1.1.369	D-chiro-inositol 1-dehydrogenase	9	46	19.6	0.000178141	2	10	20	0.00010196	1	1	4.7307e-05	0.4	0.4	1436	0.000324262	0.00171303	1479	10	0.5	0.25	0.5	0.000169756	0.00025943	0.515668	0.99659	0.000326734	0.000234733	0.170102	0.96564
EC	Malawi	g1458	3.2.1.187	Ara-f) 3)-Hyp beta-L-arabinobiosidase	14	46	30.4	0.00107538	3	10	30	0.00141355	1	1	0.00101349	-0.4	0.4	1437	0.000262608	0.00152909	1566	10	0.5	0.25	0.5	0.000998003	0.000751524	0.189773	0.99659	0.00122313	0.000739938	0.104595	0.96564
EC	Malawi	g1504	3.2.1.92	Peptidoglycan beta-N-acetylmuramidase	9	46	19.6	0.000167401	2	10	20	6.99414e-06	1	1	-3.13112e-05	0.4	0.4	1438	0.000256923	0.00142039	1574	10	0.5	0.25	0.5	-0.000104407	0.000189323	0.583584	0.99659	-8.89031e-05	0.000197476	0.654514	0.96564
EC	Malawi	g1515	3.2.2.15	DNA-deoxyinosine glycosylase	14	46	30.4	7.41385e-05	3	10	30	5.45357e-05	1	1	2.59299e-05	-0.4	0.4	1439	0.000282582	0.00153406	1531	10	0.5	0.25	0.5	0.000122066	0.000177307	0.49412	0.99659	0.000162671	0.000181777	0.375131	0.96564
EC	Malawi	g1581	3.4.21.116	SpoIVB peptidase	9	46	19.6	0.000194143	2	10	20	0.000177962	1	1	0.000123717	0.4	0.4	1440	0.000221814	0.00105455	1614	10	0.5	0.25	0.5	0.000230986	0.000288361	0.426624	0.99659	0.000208609	0.000304695	0.496728	0.96564
EC	Malawi	g2025	4.2.2.17	Inulin fructotransferase DFA-I-forming)	14	46	30.4	0.00133475	3	10	30	2.56836e-05	1	1	-0.000338521	-0.4	0.4	1441	0.000176384	0.00105231	1686	10	0.5	0.25	0.5	-0.000487836	0.00056741	0.393723	0.99659	-0.000687788	0.000578263	0.239899	0.96564
EC	Malawi	g2144	5.1.99.5	Hydantoin racemase	9	46	19.6	6.95269e-05	2	10	20	8.30464e-06	1	1	-1.03162e-05	0.4	0.4	1442	6e-05	0.0006	1870	10	0.5	0.25	0.5	-3.98049e-05	0.000134979	0.769204	0.99659	-5.84646e-05	0.000137396	0.672284	0.96564
EC	Malawi	g2193	5.4.1.2	Transferred entry 5.4.99.61	9	46	19.6	8.63238e-05	2	10	20	2.65354e-05	1	1	-4.67685e-06	0.4	0.4	1443	0.000257905	0.00108126	1571	10	0.5	0.25	0.5	-2.2624e-05	0.000178557	0.899645	0.99659	1.09384e-06	0.000188752	0.995399	0.99944
EC	Malawi	g264	1.14.13.49	S)-limonene 7-monooxygenase	9	46	19.6	0.000227045	2	10	20	0.00125831	1	1	0.00118353	0.4	0.4	1444	0.000184141	0.000937565	1673	10	0.5	0.25	0.5	0.000947573	0.000558556	0.0955551	0.99659	0.00101974	0.000591803	0.0910498	0.96564
EC	Malawi	g51	1.1.1.243	Carveol dehydrogenase	9	46	19.6	0.000227045	2	10	20	0.00125831	1	1	0.00118353	0.4	0.4	1445	4.5e-05	0.000356796	1876	10	0.5	0.25	0.5	0.000947573	0.000558556	0.0955551	0.99659	0.00101974	0.000591803	0.0910498	0.96564
EC	Malawi	g544	1.7.3.3	Factor independent urate hydroxylase	9	46	19.6	3.66092e-05	2	10	20	2.20139e-05	1	1	1.04523e-05	0.4	0.4	1446	0.000179411	0.000848923	1682	10	0.5	0.25	0.5	5.87999e-05	0.000119345	0.624229	0.99659	6.20042e-05	0.000124846	0.621617	0.96564
EC	Malawi	g965	2.5.1.84	All-trans-nonaprenyl-diphosphate synthase geranyl-diphosphate specific)	14	46	30.4	0.00083437	3	10	30	0.000566115	1	1	0.000254848	-0.4	0.4	1447	0.000423677	0.00199885	1346	10	0.5	0.25	0.5	0.000370881	0.000594282	0.535201	0.99659	0.000492235	0.000596215	0.412953	0.96564
EC	Malawi	g1	unmapped	unmapped	46	46	100	5.38395	10	10	100	16.0864	NA	NA	0.998132	0	0	1448	0.00104873	0.00333934	595	10	0.5	0.25	0.5	0.0141708	0.0258599	0.585962	0.99659	0.0121367	0.0256148	0.637693	0.96564
EC	Malawi	g1001	2.6.1.52	Phosphoserine transaminase	46	46	100	0.00438158	10	10	100	0.0182441	NA	NA	0.00284983	0	0	1449	0.00287882	0.00857951	81	10	0.5	0.25	0.5	0.00106578	0.000640524	0.101923	0.99659	0.00120672	0.0006053	0.0516666	0.96564
EC	Malawi	g1005	2.6.1.62	Adenosylmethionine--8-amino-7-oxononanoate transaminase	46	46	100	0.00502225	10	10	100	0.00540681	NA	NA	-0.00269446	0	0	1450	0.00166242	0.0046893	287	10	0.5	0.25	0.5	-0.00155894	0.00111276	0.166946	0.99659	-0.0017537	0.00109232	0.114686	0.96564
EC	Malawi	g1008	2.6.1.77	Taurine--pyruvate aminotransferase	23	46	50	0.000222395	5	10	50	0.000390111	1	1	0.000257691	0	0	1451	0.000773183	0.00284417	882	10	0.5	0.25	0.5	0.000277549	0.000384134	0.473085	0.99659	0.00029763	0.000399789	0.460079	0.96564
EC	Malawi	g1012	2.6.1.85	Aminodeoxychorismate synthase	46	46	100	0.00562788	10	10	100	0.00990689	NA	NA	-0.00105089	0	0	1452	0.000869103	0.00324805	790	10	0.5	0.25	0.5	-0.00073787	0.0010993	0.504944	0.99659	-0.00100015	0.00109262	0.364395	0.96564
EC	Malawi	g1015	2.6.1.9	Histidinol-phosphate transaminase	46	46	100	0.00359294	10	10	100	0.0149179	NA	NA	0.000517303	0	0	1453	0.00106239	0.0036836	584	10	0.5	0.25	0.5	0.000212226	0.000535598	0.693489	0.99659	0.000202762	0.00055484	0.716323	0.96564
EC	Malawi	g1022	2.7.1.107	Diacylglycerol kinase ATP)	46	46	100	0.00340775	10	10	100	0.00490438	NA	NA	-0.00108047	0	0	1454	0.000697196	0.003292	974	10	0.5	0.25	0.5	-0.000783482	0.000864687	0.368915	0.99659	-0.000997801	0.000880234	0.262384	0.96564
EC	Malawi	g1023	2.7.1.11	6-phosphofructokinase	46	46	100	0.0105984	10	10	100	0.0143082	NA	NA	-0.00714525	0	0	1455	0.00181557	0.00621231	233	10	0.5	0.25	0.5	-0.00284361	0.00134285	0.0388304	0.99659	-0.0032307	0.00126371	0.0136557	0.96564
EC	Malawi	g1026	2.7.1.12	Gluconokinase	46	46	100	0.00781788	10	10	100	0.00991114	NA	NA	-0.00188631	0	0	1456	0.00138475	0.00565369	401	10	0.5	0.25	0.5	-0.00110353	0.00135213	0.418006	0.99659	-0.00126771	0.0014068	0.371842	0.96564
EC	Malawi	g1031	2.7.1.144	Tagatose-6-phosphate kinase	46	46	100	0.0140423	10	10	100	0.00823049	NA	NA	-0.00612287	0	0	1457	0.00168302	0.00603688	282	10	0.5	0.25	0.5	-0.0024789	0.00154874	0.115301	0.99659	-0.00269026	0.00160099	0.0991235	0.96564
EC	Malawi	g1033	2.7.1.148	4- cytidine 5'-diphospho)-2-C-methyl-D-erythritol kinase	46	46	100	0.00435323	10	10	100	0.0185272	NA	NA	0.000709433	0	0	1458	0.000540334	0.00246371	1179	10	0.5	0.25	0.5	0.000228041	0.000600036	0.705402	0.99659	0.000354316	0.000594302	0.553739	0.96564
EC	Malawi	g1034	2.7.1.15	Ribokinase	46	46	100	0.00839124	10	10	100	0.0297988	NA	NA	0.00116393	0	0	1459	0.00205505	0.00549847	178	10	0.5	0.25	0.5	7.26688e-06	0.00102949	0.994394	0.997501	4.5845e-05	0.00102809	0.96461	0.995908
EC	Malawi	g1049	2.7.1.180	FAD protein FMN transferase	46	46	100	0.00680281	10	10	100	0.0154468	NA	NA	-0.00109034	0	0	1460	0.000664374	0.00243335	1012	10	0.5	0.25	0.5	-0.000409007	0.000939183	0.664941	0.99659	-0.000390377	0.000959351	0.685805	0.96564
EC	Malawi	g1064	2.7.1.2	Glucokinase	46	46	100	0.00484039	10	10	100	0.0152128	NA	NA	0.00309081	0	0	1461	0.00572803	0.0182552	13	10	0.5	0.25	0.5	0.00138509	0.000768096	0.0769251	0.99659	0.00167152	0.000751231	0.0306197	0.96564
EC	Malawi	g1072	2.7.1.21	Thymidine kinase	46	46	100	0.00467794	10	10	100	0.00573716	NA	NA	-0.00269555	0	0	1462	0.00284295	0.00664331	84	10	0.5	0.25	0.5	-0.00165333	0.0009036	0.0728147	0.99659	-0.00193342	0.000911567	0.0389048	0.96564
EC	Malawi	g1075	2.7.1.22	Ribosylnicotinamide kinase	46	46	100	0.00211714	10	10	100	0.00179608	NA	NA	-0.000987878	0	0	1463	0.00251645	0.00860387	111	10	0.5	0.25	0.5	-0.0008597	0.00064801	0.190199	0.99659	-0.00102667	0.000650415	0.120762	0.96564
EC	Malawi	g1076	2.7.1.23	NAD +) kinase	46	46	100	0.00508325	10	10	100	0.0199675	NA	NA	0.000477975	0	0	1464	0.000411692	0.0021113	1368	10	0.5	0.25	0.5	0.000142089	0.000656652	0.829504	0.99659	0.000190445	0.000605409	0.754395	0.96564
EC	Malawi	g1077	2.7.1.24	Dephospho-CoA kinase	46	46	100	0.00567643	10	10	100	0.0179217	NA	NA	-0.000279468	0	0	1465	0.00115161	0.00357599	519	10	0.5	0.25	0.5	-0.00018271	0.000773392	0.814136	0.99659	-0.000128261	0.000692733	0.853859	0.982949
EC	Malawi	g1079	2.7.1.26	Riboflavin kinase	46	46	100	0.00490454	10	10	100	0.0181607	NA	NA	-0.00133435	0	0	1466	0.00176301	0.00598823	255	10	0.5	0.25	0.5	-0.000667806	0.000693791	0.340066	0.99659	-0.000640871	0.000703239	0.366503	0.96564
EC	Malawi	g1082	2.7.1.30	Glycerol kinase	46	46	100	0.00559862	10	10	100	0.00878051	NA	NA	-0.00104706	0	0	1467	0.00173442	0.00506109	261	10	0.5	0.25	0.5	-0.000945989	0.00113087	0.40655	0.99659	-0.00107986	0.00113571	0.346268	0.96564
EC	Malawi	g1083	2.7.1.31	Glycerate 3-kinase	46	46	100	0.00803965	10	10	100	0.0167994	NA	NA	0.000172566	0	0	1468	0.00057004	0.00235286	1142	10	0.5	0.25	0.5	8.5515e-05	0.00116236	0.941625	0.99659	0.00039454	0.00122208	0.748161	0.96564
EC	Malawi	g1085	2.7.1.33	Pantothenate kinase	46	46	100	0.00535912	10	10	100	0.0212047	NA	NA	0.00146149	0	0	1469	0.000470293	0.00195731	1281	10	0.5	0.25	0.5	0.000376576	0.000779518	0.630986	0.99659	0.00037499	0.000778485	0.632126	0.96564
EC	Malawi	g1086	2.7.1.35	Pyridoxal kinase	46	46	100	0.00480462	10	10	100	0.0187673	NA	NA	-0.000486816	0	0	1470	0.00122403	0.00481875	480	10	0.5	0.25	0.5	-0.000354048	0.000720253	0.625022	0.99659	-0.000408057	0.000731211	0.579296	0.96564
EC	Malawi	g1089	2.7.1.39	Homoserine kinase	46	46	100	0.00788238	10	10	100	0.0162639	NA	NA	0.000431434	0	0	1471	0.000545877	0.00186727	1168	10	0.5	0.25	0.5	0.00010894	0.00116756	0.926006	0.99659	0.000267936	0.00110927	0.810122	0.971379
EC	Malawi	g1090	2.7.1.4	Fructokinase	46	46	100	0.00359322	10	10	100	0.0101292	NA	NA	0.00160723	0	0	1472	0.00441777	0.0124217	32	10	0.5	0.25	0.5	0.000691301	0.000783017	0.381221	0.99659	0.000896134	0.000757226	0.24223	0.96564
EC	Malawi	g1091	2.7.1.40	Pyruvate kinase	46	46	100	0.00539035	10	10	100	0.0263186	NA	NA	-0.000339996	0	0	1473	0.00118106	0.00416434	502	10	0.5	0.25	0.5	-0.000145363	0.000607603	0.811824	0.99659	-0.000190322	0.000627865	0.763052	0.96564
EC	Malawi	g1095	2.7.1.48	Uridine kinase	46	46	100	0.00484374	10	10	100	0.00759934	NA	NA	-0.0026834	0	0	1474	0.00180152	0.00536221	238	10	0.5	0.25	0.5	-0.00155305	0.000884053	0.0846308	0.99659	-0.00181161	0.000890694	0.0472815	0.96564
EC	Malawi	g1096	2.7.1.49	Hydroxymethylpyrimidine kinase	46	46	100	0.00327674	10	10	100	0.00471486	NA	NA	-0.000512156	0	0	1475	0.000480386	0.00256645	1262	10	0.5	0.25	0.5	-0.000403976	0.000945713	0.670957	0.99659	-0.00045232	0.000931064	0.629225	0.96564
EC	Malawi	g1098	2.7.1.50	Hydroxyethylthiazole kinase	46	46	100	0.00531373	10	10	100	0.0144055	NA	NA	0.00202399	0	0	1476	0.0013964	0.0060143	396	10	0.5	0.25	0.5	0.000731556	0.000918088	0.429042	0.99659	0.000928857	0.000916279	0.315593	0.96564
EC	Malawi	g1105	2.7.1.6	Galactokinase	46	46	100	0.0053755	10	10	100	0.00481225	NA	NA	-0.00316232	0	0	1477	0.00424006	0.0142915	35	10	0.5	0.25	0.5	-0.00177607	0.000994512	0.0797349	0.99659	-0.00193336	0.00103664	0.0680512	0.96564
EC	Malawi	g1109	2.7.1.69	Protein-N pi)-phosphohistidine--sugar phosphotransferase	46	46	100	0.0510317	10	10	100	0.036268	NA	NA	-0.0157281	0	0	1478	0.00143585	0.00653895	373	10	0.5	0.25	0.5	-0.00269103	0.00313168	0.393977	0.99659	-0.0026099	0.00321235	0.420381	0.96564
EC	Malawi	g1111	2.7.1.71	Shikimate kinase	46	46	100	0.00768907	10	10	100	0.0244299	NA	NA	0.000935728	0	0	1479	0.00113461	0.00398981	528	10	0.5	0.25	0.5	0.000414884	0.000800963	0.606587	0.99659	0.000305875	0.000824375	0.712176	0.96564
EC	Malawi	g1122	2.7.1.92	5-dehydro-2-deoxygluconokinase	46	46	100	0.00412054	10	10	100	0.00593911	NA	NA	0.000790271	0	0	1480	0.000797976	0.00291811	859	10	0.5	0.25	0.5	0.000182332	0.00108145	0.866741	0.99659	6.36049e-05	0.00111156	0.954597	0.99393
EC	Malawi	g1125	2.7.10.2	Non-specific protein-tyrosine kinase	46	46	100	0.00512675	10	10	100	0.0056211	NA	NA	-0.00255287	0	0	1481	0.00172545	0.00607495	265	10	0.5	0.25	0.5	-0.00156699	0.00106905	0.148508	0.99659	-0.00178664	0.00109428	0.108813	0.96564
EC	Malawi	g1126	2.7.11.1	Non-specific serine/threonine protein kinase	46	46	100	0.0165139	10	10	100	0.0446369	NA	NA	0.0117848	0	0	1482	0.00308021	0.00975876	71	10	0.5	0.25	0.5	0.00278951	0.001671	0.100834	0.99659	0.00341358	0.00165704	0.0446177	0.96564
EC	Malawi	g1133	2.7.13.3	Histidine kinase	46	46	100	0.11307	10	10	100	0.217202	NA	NA	-0.0324387	0	0	1483	0.000521714	0.0028763	1195	10	0.5	0.25	0.5	-0.00420926	0.00433942	0.336369	0.99659	-0.00492747	0.00421931	0.248411	0.96564
EC	Malawi	g1135	2.7.2.1	Acetate kinase	46	46	100	0.0075436	10	10	100	0.0231708	NA	NA	0.000490718	0	0	1484	0.00228096	0.00897766	142	10	0.5	0.25	0.5	0.000254819	0.000780549	0.745337	0.99659	0.000151677	0.000774942	0.845617	0.982949
EC	Malawi	g1136	2.7.2.11	Glutamate 5-kinase	46	46	100	0.00409103	10	10	100	0.0204813	NA	NA	0.000875072	0	0	1485	0.000451283	0.00216893	1304	10	0.5	0.25	0.5	0.000271133	0.00054573	0.621329	0.99659	0.00039929	0.000517306	0.443828	0.96564
EC	Malawi	g1139	2.7.2.3	Phosphoglycerate kinase	46	46	100	0.00539849	10	10	100	0.019702	NA	NA	0.000157181	0	0	1486	0.000487324	0.00217795	1248	10	0.5	0.25	0.5	6.78005e-05	0.000701044	0.923312	0.99659	0.000199661	0.000659785	0.763438	0.96564
EC	Malawi	g1140	2.7.2.4	Aspartate kinase	46	46	100	0.0114993	10	10	100	0.0373812	NA	NA	0.00309246	0	0	1487	0.000503294	0.00338595	1221	10	0.5	0.25	0.5	0.000611858	0.00116962	0.603026	0.99659	0.000726458	0.00109039	0.508322	0.96564
EC	Malawi	g1142	2.7.2.8	Acetylglutamate kinase	46	46	100	0.00457062	10	10	100	0.0216667	NA	NA	0.00213386	0	0	1488	0.00120592	0.00344446	486	10	0.5	0.25	0.5	0.00075645	0.00058715	0.20312	0.99659	0.000927981	0.000570015	0.109812	0.96564
EC	Malawi	g1145	2.7.3.9	Phosphoenolpyruvate--protein phosphotransferase	46	46	100	0.0119058	10	10	100	0.0331385	NA	NA	0.00170885	0	0	1489	0.00242715	0.008097	124	10	0.5	0.25	0.5	0.000426262	0.00126532	0.737512	0.99659	0.000531427	0.00133694	0.692694	0.96564
EC	Malawi	g1146	2.7.4.1	Polyphosphate kinase	46	46	100	0.00467547	10	10	100	0.023413	NA	NA	0.00147806	0	0	1490	0.00114771	0.00453685	522	10	0.5	0.25	0.5	0.000496824	0.000591232	0.404434	0.99659	0.00054208	0.000614564	0.381967	0.96564
EC	Malawi	g1149	2.7.4.16	Thiamine-phosphate kinase	46	46	100	0.00523898	10	10	100	0.00757922	NA	NA	-0.00191419	0	0	1491	0.0024501	0.00995013	117	10	0.5	0.25	0.5	-0.00104231	0.0011528	0.369931	0.99659	-0.00130846	0.00112848	0.251764	0.96564
EC	Malawi	g1151	2.7.4.22	UMP kinase	46	46	100	0.00515456	10	10	100	0.0180731	NA	NA	-0.000221405	0	0	1492	0.000464748	0.00172226	1291	10	0.5	0.25	0.5	-5.61576e-05	0.000646863	0.931139	0.99659	-6.3519e-05	0.000639257	0.921247	0.990003
EC	Malawi	g1153	2.7.4.25	d)CMP kinase	46	46	100	0.0044886	10	10	100	0.016384	NA	NA	-9.6538e-05	0	0	1493	0.000563271	0.00256324	1150	10	0.5	0.25	0.5	-1.98631e-05	0.000599953	0.973711	0.99659	7.50748e-06	0.000580861	0.989739	0.999067
EC	Malawi	g1157	2.7.4.3	Adenylate kinase	46	46	100	0.0073015	10	10	100	0.0220151	NA	NA	0.000847544	0	0	1494	9.87273e-05	0.00081134	1799	10	0.5	0.25	0.5	0.000288029	0.000888038	0.746931	0.99659	0.000351165	0.000837132	0.676658	0.96564
EC	Malawi	g1158	2.7.4.6	Nucleoside-diphosphate kinase	46	46	100	0.00408615	10	10	100	0.00531614	NA	NA	-0.00223769	0	0	1495	0.0016843	0.00561739	281	10	0.5	0.25	0.5	-0.00125348	0.000868913	0.154912	0.99659	-0.00152071	0.000845023	0.0779578	0.96564
EC	Malawi	g1159	2.7.4.7	Phosphomethylpyrimidine kinase	46	46	100	0.00353976	10	10	100	0.00655624	NA	NA	0.000501619	0	0	1496	0.0011884	0.00403865	497	10	0.5	0.25	0.5	0.000307249	0.000831767	0.713279	0.99659	0.000272372	0.000820674	0.741361	0.96564
EC	Malawi	g1160	2.7.4.8	Guanylate kinase	46	46	100	0.00439152	10	10	100	0.0207026	NA	NA	0.000968973	0	0	1497	0.00165502	0.00619094	288	10	0.5	0.25	0.5	0.00031903	0.000564039	0.573997	0.99659	0.000303089	0.000546218	0.581446	0.96564
EC	Malawi	g1161	2.7.4.9	dTMP kinase	46	46	100	0.00976269	10	10	100	0.0177678	NA	NA	0.00111622	0	0	1498	0.000452314	0.00221706	1301	10	0.5	0.25	0.5	0.00031123	0.00142683	0.828153	0.99659	0.000516279	0.00135697	0.705212	0.96564
EC	Malawi	g1162	2.7.6.1	Ribose-phosphate diphosphokinase	46	46	100	0.0159298	10	10	100	0.0330637	NA	NA	0.00157693	0	0	1499	0.000427713	0.00190397	1340	10	0.5	0.25	0.5	0.000339431	0.00155162	0.827663	0.99659	0.000570657	0.00147216	0.699934	0.96564
EC	Malawi	g1163	2.7.6.2	Thiamine diphosphokinase	46	46	100	0.00563494	10	10	100	0.0106201	NA	NA	0.00123434	0	0	1500	0.000590676	0.00258976	1117	10	0.5	0.25	0.5	0.000423066	0.00112837	0.709176	0.99659	0.00048774	0.00110257	0.660131	0.96564
EC	Malawi	g1164	2.7.6.3	2-amino-4-hydroxy-6-hydroxymethyldihydropteridine diphosphokinase	46	46	100	0.00365518	10	10	100	0.00506358	NA	NA	-0.000934754	0	0	1501	0.000672582	0.00324794	1002	10	0.5	0.25	0.5	-0.000529841	0.000890713	0.554427	0.99659	-0.000729181	0.000902764	0.423078	0.96564
EC	Malawi	g1165	2.7.6.5	GTP diphosphokinase	46	46	100	0.0104277	10	10	100	0.0226117	NA	NA	0.00336214	0	0	1502	0.00170026	0.00518924	274	10	0.5	0.25	0.5	0.000947138	0.00143372	0.511668	0.99659	0.00121317	0.00134619	0.37181	0.96564
EC	Malawi	g1168	2.7.7.12	UDP-glucose--hexose-1-phosphate uridylyltransferase	46	46	100	0.00877889	10	10	100	0.0157032	NA	NA	0.000474455	0	0	1503	0.000994681	0.00363798	651	10	0.5	0.25	0.5	0.00011407	0.00136079	0.933505	0.99659	0.000342726	0.00136121	0.802243	0.971034
EC	Malawi	g1171	2.7.7.18	Nicotinate-nucleotide adenylyltransferase	46	46	100	0.0051701	10	10	100	0.0191141	NA	NA	0.000253192	0	0	1504	0.00110377	0.00301625	557	10	0.5	0.25	0.5	5.61499e-05	0.000674479	0.933961	0.99659	6.568e-05	0.000654756	0.920498	0.989941
EC	Malawi	g1172	2.7.7.19	Polynucleotide adenylyltransferase	46	46	100	0.00416244	10	10	100	0.00436072	NA	NA	-0.000498376	0	0	1505	0.000229563	0.00149728	1606	10	0.5	0.25	0.5	-0.000290279	0.00114325	0.800531	0.99659	-0.00030333	0.00111987	0.787613	0.96944
EC	Malawi	g1173	2.7.7.2	FAD synthetase	46	46	100	0.00700368	10	10	100	0.0172916	NA	NA	0.000681892	0	0	1506	0.00075808	0.00280869	898	10	0.5	0.25	0.5	0.000157998	0.00104196	0.880039	0.99659	0.00020113	0.000984545	0.838958	0.982876
EC	Malawi	g1176	2.7.7.23	UDP-N-acetylglucosamine diphosphorylase	46	46	100	0.00735227	10	10	100	0.0175762	NA	NA	3.24597e-05	0	0	1507	0.000873867	0.00353186	785	10	0.5	0.25	0.5	-4.02019e-05	0.00105224	0.969664	0.99659	2.59843e-05	0.00103447	0.98006	0.998493
EC	Malawi	g1177	2.7.7.24	Glucose-1-phosphate thymidylyltransferase	46	46	100	0.0110276	10	10	100	0.0151271	NA	NA	-0.00168235	0	0	1508	0.00366903	0.0121095	45	10	0.5	0.25	0.5	-0.0010562	0.00144519	0.468038	0.99659	-0.00146826	0.00147632	0.324748	0.96564
EC	Malawi	g1179	2.7.7.27	Glucose-1-phosphate adenylyltransferase	46	46	100	0.00821693	10	10	100	0.0181758	NA	NA	0.00115496	0	0	1509	0.00214249	0.00573805	160	10	0.5	0.25	0.5	0.000369921	0.00112368	0.743274	0.99659	0.000655627	0.0011229	0.561932	0.96564
EC	Malawi	g1181	2.7.7.3	Pantetheine-phosphate adenylyltransferase	46	46	100	0.00703018	10	10	100	0.0229267	NA	NA	0.00159199	0	0	1510	0.000306833	0.00173323	1502	10	0.5	0.25	0.5	0.000463322	0.000892169	0.605659	0.99659	0.000527007	0.000831392	0.529045	0.96564
EC	Malawi	g1185	2.7.7.4	Sulfate adenylyltransferase	46	46	100	0.0111989	10	10	100	0.0143099	NA	NA	-0.00338523	0	0	1511	0.00061252	0.00304631	1090	10	0.5	0.25	0.5	-0.00125167	0.00186234	0.504387	0.99659	-0.00154362	0.00177797	0.389437	0.96564
EC	Malawi	g1187	2.7.7.41	Phosphatidate cytidylyltransferase	46	46	100	0.00775723	10	10	100	0.0135306	NA	NA	-0.0047281	0	0	1512	0.00312776	0.00776339	70	10	0.5	0.25	0.5	-0.0020957	0.00111083	0.0645942	0.99659	-0.00247819	0.00107295	0.0250732	0.96564
EC	Malawi	g1188	2.7.7.42	[Glutamate--ammonia-ligase] adenylyltransferase	46	46	100	0.00801896	10	10	100	0.0167795	NA	NA	0.00164261	0	0	1513	0.00111783	0.00442655	540	10	0.5	0.25	0.5	0.000750082	0.00121598	0.539923	0.99659	0.00103581	0.00127946	0.422025	0.96564
EC	Malawi	g1196	2.7.7.56	tRNA nucleotidyltransferase	46	46	100	0.00679375	10	10	100	0.0179746	NA	NA	0.0036954	0	0	1514	0.00177773	0.00578791	248	10	0.5	0.25	0.5	0.00136174	0.00108848	0.216313	0.99659	0.00158985	0.001089	0.150569	0.96564
EC	Malawi	g1199	2.7.7.6	DNA-directed RNA polymerase	46	46	100	0.0268696	10	10	100	0.103993	NA	NA	0.00115757	0	0	1515	0.00092666	0.00352471	730	10	0.5	0.25	0.5	0.000167883	0.00147987	0.910099	0.99659	0.000375842	0.00139904	0.78931	0.96944
EC	Malawi	g1200	2.7.7.60	2-C-methyl-D-erythritol 4-phosphate cytidylyltransferase	46	46	100	0.00469388	10	10	100	0.0206772	NA	NA	0.00334963	0	0	1516	0.00314499	0.0102869	68	10	0.5	0.25	0.5	0.00117349	0.000663668	0.0826791	0.99659	0.00121692	0.000655362	0.0692256	0.96564
EC	Malawi	g1208	2.7.7.7	DNA-directed DNA polymerase	46	46	100	0.0307484	10	10	100	0.137493	NA	NA	-0.00401695	0	0	1517	0.000613293	0.00256028	1084	10	0.5	0.25	0.5	-0.000529472	0.00142621	0.711909	0.99659	-0.000572024	0.00152221	0.708667	0.96564
EC	Malawi	g1211	2.7.7.72	CCA tRNA nucleotidyltransferase	46	46	100	0.0076993	10	10	100	0.0197466	NA	NA	0.000754186	0	0	1518	0.000169722	0.000956204	1696	10	0.5	0.25	0.5	0.000128891	0.00107639	0.905131	0.99659	0.000167352	0.00100568	0.868508	0.982949
EC	Malawi	g1215	2.7.7.77	Molybdenum cofactor guanylyltransferase	46	46	100	0.00464941	10	10	100	0.00528754	NA	NA	-0.000816385	0	0	1519	0.000779303	0.00264222	877	10	0.5	0.25	0.5	-0.000541684	0.0010852	0.619697	0.99659	-0.000878805	0.00109902	0.42771	0.96564
EC	Malawi	g1216	2.7.7.8	Polyribonucleotide nucleotidyltransferase	46	46	100	0.00523801	10	10	100	0.0234269	NA	NA	0.00201136	0	0	1520	0.000804147	0.00301849	848	10	0.5	0.25	0.5	0.000629842	0.000663492	0.346706	0.99659	0.000717451	0.000609808	0.244959	0.96564
EC	Malawi	g1220	2.7.7.85	Diadenylate cyclase	46	46	100	0.00614065	10	10	100	0.00571685	NA	NA	-0.00285271	0	0	1521	0.00259594	0.00659756	105	10	0.5	0.25	0.5	-0.00179908	0.00118506	0.134814	0.99659	-0.00196101	0.0012231	0.115166	0.96564
EC	Malawi	g1221	2.7.7.87	L-threonylcarbamoyladenylate synthase	46	46	100	0.00445015	10	10	100	0.005347	NA	NA	-0.00209539	0	0	1522	0.000808808	0.00382077	844	10	0.5	0.25	0.5	-0.00136865	0.000931955	0.14775	0.99659	-0.00147314	0.000896595	0.106649	0.96564
EC	Malawi	g1222	2.7.7.89	[Glutamate--ammonia ligase]-adenylyl-L-tyrosine phosphorylase	46	46	100	0.0044723	10	10	100	0.0120525	NA	NA	0.00220931	0	0	1523	0.00358439	0.0120342	49	10	0.5	0.25	0.5	0.0010602	0.000898378	0.243125	0.99659	0.00132599	0.000929004	0.159702	0.96564
EC	Malawi	g1223	2.7.7.9	UTP--glucose-1-phosphate uridylyltransferase	46	46	100	0.00755644	10	10	100	0.0182252	NA	NA	-0.00165037	0	0	1524	0.00183231	0.00626886	226	10	0.5	0.25	0.5	-0.00066784	0.00108386	0.540371	0.99659	-0.000688714	0.0011011	0.534502	0.96564
EC	Malawi	g1228	2.7.8.13	Phospho-N-acetylmuramoyl-pentapeptide-transferase	46	46	100	0.00576378	10	10	100	0.0215312	NA	NA	0.00096548	0	0	1525	0.000978127	0.00359915	666	10	0.5	0.25	0.5	0.000309062	0.000717251	0.668257	0.99659	0.000327623	0.000687756	0.63589	0.96564
EC	Malawi	g1230	2.7.8.20	Phosphatidylglycerol--membrane-oligosaccharide glycerophosphotransferase	46	46	100	0.00417875	10	10	100	0.00508724	NA	NA	-0.000378595	0	0	1526	0.000563587	0.00202137	1148	10	0.5	0.25	0.5	-0.000398742	0.00107805	0.712924	0.99659	-0.000480792	0.00112027	0.669639	0.96564
EC	Malawi	g1244	2.7.8.5	CDP-diacylglycerol--glycerol-3-phosphate 3-phosphatidyltransferase	46	46	100	0.00545906	10	10	100	0.00921544	NA	NA	2.95199e-05	0	0	1527	0.00158709	0.0073625	313	10	0.5	0.25	0.5	0.000108946	0.000955382	0.909634	0.99659	0.000177045	0.000958932	0.854268	0.982949
EC	Malawi	g1246	2.7.8.7	Holo-[acyl-carrier-protein] synthase	46	46	100	0.00919489	10	10	100	0.0155167	NA	NA	-0.00215572	0	0	1528	0.000842027	0.00341033	810	10	0.5	0.25	0.5	-0.000764247	0.00124454	0.54174	0.99659	-0.000625322	0.00121968	0.610422	0.96564
EC	Malawi	g1248	2.7.9.1	Pyruvate, phosphate dikinase	46	46	100	0.00601657	10	10	100	0.00669948	NA	NA	-9.48752e-05	0	0	1529	0.00110711	0.00575527	554	10	0.5	0.25	0.5	-0.000572496	0.00141709	0.687812	0.99659	-0.000700024	0.00148713	0.639887	0.96564
EC	Malawi	g1249	2.7.9.2	Pyruvate, water dikinase	46	46	100	0.00604473	10	10	100	0.00662347	NA	NA	-0.00173457	0	0	1530	0.000713701	0.003586	948	10	0.5	0.25	0.5	-0.00101807	0.0012701	0.426317	0.99659	-0.00112803	0.00131344	0.394531	0.96564
EC	Malawi	g1251	2.8.1.1	Thiosulfate sulfurtransferase	46	46	100	0.00535437	10	10	100	0.0105876	NA	NA	-0.000119147	0	0	1531	0.000384144	0.00195142	1404	10	0.5	0.25	0.5	-0.000150104	0.00104422	0.886235	0.99659	0.000136335	0.00108637	0.900634	0.988468
EC	Malawi	g1252	2.8.1.10	Thiazole synthase	46	46	100	0.00474423	10	10	100	0.018558	NA	NA	0.00354065	0	0	1532	0.00145154	0.00449123	365	10	0.5	0.25	0.5	0.00139673	0.000697881	0.050386	0.99659	0.00161658	0.000692849	0.0236991	0.96564
EC	Malawi	g1255	2.8.1.13	tRNA-uridine 2-sulfurtransferase	46	46	100	0.0092963	10	10	100	0.00617608	NA	NA	-0.00692148	0	0	1533	0.00848068	0.0202426	4	10	0.5	0.25	0.5	-0.0035183	0.00137783	0.0135212	0.99659	-0.00385937	0.00140911	0.00852113	0.96564
EC	Malawi	g1257	2.8.1.4	tRNA sulfurtransferase	46	46	100	0.00609329	10	10	100	0.00642023	NA	NA	-0.00226719	0	0	1534	0.00206326	0.00716834	176	10	0.5	0.25	0.5	-0.00149605	0.00119001	0.214101	0.99659	-0.00162545	0.00124404	0.197329	0.96564
EC	Malawi	g1258	2.8.1.6	Biotin synthase	46	46	100	0.00611254	10	10	100	0.00640301	NA	NA	-0.00270396	0	0	1535	0.00111693	0.00339292	543	10	0.5	0.25	0.5	-0.00146604	0.0012136	0.232309	0.99659	-0.00174963	0.0011733	0.14219	0.96564
EC	Malawi	g1259	2.8.1.7	Cysteine desulfurase	46	46	100	0.00602161	10	10	100	0.0235494	NA	NA	-0.00153269	0	0	1536	0.00263989	0.00782903	100	10	0.5	0.25	0.5	-0.000479021	0.000652086	0.465763	0.99659	-0.000531068	0.000671256	0.43259	0.96564
EC	Malawi	g1260	2.8.1.8	Lipoyl synthase	46	46	100	0.00421349	10	10	100	0.00480474	NA	NA	-0.00161347	0	0	1537	0.000658458	0.00227344	1017	10	0.5	0.25	0.5	-0.00126911	0.0010923	0.250398	0.99659	-0.00151102	0.00100023	0.137167	0.96564
EC	Malawi	g1277	2.8.4.3	tRNA-2-methylthio-N 6)-dimethylallyladenosine synthase	46	46	100	0.00501582	10	10	100	0.0129809	NA	NA	0.00120892	0	0	1538	0.00115404	0.0036459	517	10	0.5	0.25	0.5	0.000389361	0.000908132	0.669811	0.99659	0.00041161	0.000940675	0.663584	0.96564
EC	Malawi	g128	1.1.1.42	Isocitrate dehydrogenase NADP +	46	46	100	0.00487627	10	10	100	0.0172815	NA	NA	0.00158994	0	0	1539	0.00169102	0.00440645	278	10	0.5	0.25	0.5	0.0006564	0.000703662	0.355058	0.99659	0.000807248	0.000723262	0.269706	0.96564
EC	Malawi	g1288	3.1.1.29	Aminoacyl-tRNA hydrolase	46	46	100	0.00650658	10	10	100	0.0210777	NA	NA	-0.000585744	0	0	1540	0.000665815	0.00227873	1011	10	0.5	0.25	0.5	-0.000159626	0.000733232	0.828482	0.99659	-0.000159712	0.000689058	0.817653	0.973215
EC	Malawi	g1289	3.1.1.3	Triacylglycerol lipase	46	46	100	0.00289785	10	10	100	0.00754101	NA	NA	0.00125332	0	0	1541	0.00183356	0.00569762	224	10	0.5	0.25	0.5	0.000684925	0.000718819	0.344913	0.99659	0.000797811	0.00075414	0.295182	0.96564
EC	Malawi	g1290	3.1.1.31	6-phosphogluconolactonase	46	46	100	0.00541197	10	10	100	0.00922183	NA	NA	-0.000553239	0	0	1542	0.000550348	0.00196696	1164	10	0.5	0.25	0.5	-0.00040416	0.00111316	0.717967	0.99659	-0.000488584	0.00112809	0.6668	0.96564
EC	Malawi	g1297	3.1.1.5	Lysophospholipase	46	46	100	0.00699451	10	10	100	0.0140746	NA	NA	0.00179724	0	0	1543	0.000900202	0.00311465	757	10	0.5	0.25	0.5	0.000719294	0.00134755	0.595685	0.99659	0.00117191	0.0013742	0.397842	0.96564
EC	Malawi	g130	1.1.1.44	Phosphogluconate dehydrogenase NADP +)-dependent, decarboxylating)	46	46	100	0.00891433	10	10	100	0.0202948	NA	NA	0.00204209	0	0	1544	0.000806301	0.00243753	846	10	0.5	0.25	0.5	0.000267829	0.00127171	0.833988	0.99659	0.000414878	0.00126049	0.743424	0.96564
EC	Malawi	g1300	3.1.1.61	Protein-glutamate methylesterase	46	46	100	0.0166332	10	10	100	0.0220626	NA	NA	0.00085003	0	0	1545	0.000435949	0.0021931	1326	10	0.5	0.25	0.5	-0.000100702	0.00207084	0.961395	0.99659	0.000614128	0.00199129	0.759054	0.96564
EC	Malawi	g1309	3.1.1.96	D-aminoacyl-tRNA deacylase	46	46	100	0.00531389	10	10	100	0.0189586	NA	NA	0.000418081	0	0	1546	0.000339865	0.00163722	1455	10	0.5	0.25	0.5	0.00013936	0.00068026	0.83845	0.99659	0.00022498	0.000664669	0.736416	0.96564
EC	Malawi	g1311	3.1.11.2	Exodeoxyribonuclease III	46	46	100	0.00455494	10	10	100	0.0145581	NA	NA	-0.0020148	0	0	1547	0.00258268	0.00890065	108	10	0.5	0.25	0.5	-0.000858456	0.000656275	0.196389	0.99659	-0.000834599	0.000644362	0.201189	0.96564
EC	Malawi	g1314	3.1.11.6	Exodeoxyribonuclease VII	46	46	100	0.0119746	10	10	100	0.0412177	NA	NA	0.000410467	0	0	1548	0.000564878	0.00280088	1147	10	0.5	0.25	0.5	6.2409e-05	0.00105323	0.952968	0.99659	9.15553e-05	0.000979909	0.925933	0.990894
EC	Malawi	g1316	3.1.13.1	Exoribonuclease II	46	46	100	0.00726318	10	10	100	0.0155483	NA	NA	-0.00292884	0	0	1549	0.000966529	0.00310937	678	10	0.5	0.25	0.5	-0.00145576	0.00111907	0.198829	0.99659	-0.00180365	0.00109631	0.106202	0.96564
EC	Malawi	g133	1.1.1.49	Glucose-6-phosphate dehydrogenase NADP +	46	46	100	0.00586592	10	10	100	0.0171461	NA	NA	-0.000254811	0	0	1550	0.00206326	0.00739427	175	10	0.5	0.25	0.5	-0.0002295	0.000833632	0.784136	0.99659	-0.000188751	0.000856008	0.826379	0.977645
EC	Malawi	g1331	3.1.2.6	Hydroxyacylglutathione hydrolase	46	46	100	0.00423891	10	10	100	0.00524494	NA	NA	-0.000940314	0	0	1551	0.000965051	0.00420755	680	10	0.5	0.25	0.5	-0.000690683	0.00101883	0.50072	0.99659	-0.00075043	0.00104841	0.477456	0.96564
EC	Malawi	g1333	3.1.21.2	Deoxyribonuclease IV	46	46	100	0.00446662	10	10	100	0.013413	NA	NA	0.00118832	0	0	1552	0.00236325	0.00706993	129	10	0.5	0.25	0.5	0.000343701	0.00082739	0.679492	0.99659	0.000397747	0.000854875	0.643758	0.96564
EC	Malawi	g1334	3.1.21.3	Type I site-specific deoxyribonuclease	46	46	100	0.00921065	10	10	100	0.0114189	NA	NA	-0.00563463	0	0	1553	0.00330904	0.00967993	55	10	0.5	0.25	0.5	-0.00223103	0.00134693	0.103445	0.99659	-0.00160742	0.00137646	0.24843	0.96564
EC	Malawi	g1340	3.1.22.4	Crossover junction endodeoxyribonuclease	46	46	100	0.00709795	10	10	100	0.0251952	NA	NA	0.000399528	0	0	1554	0.00144943	0.00511403	367	10	0.5	0.25	0.5	0.000148976	0.000766921	0.846708	0.99659	0.000270206	0.000779265	0.730239	0.96564
EC	Malawi	g1343	3.1.26.12	Ribonuclease E	46	46	100	0.00440198	10	10	100	0.00543902	NA	NA	-0.000189426	0	0	1555	0.000581692	0.00346993	1131	10	0.5	0.25	0.5	6.59714e-05	0.00102563	0.948951	0.99659	0.00019755	0.00107624	0.855105	0.982949
EC	Malawi	g1344	3.1.26.3	Ribonuclease III	46	46	100	0.00557072	10	10	100	0.0220737	NA	NA	-0.00105549	0	0	1556	0.000883354	0.00329291	777	10	0.5	0.25	0.5	-0.000411237	0.000674077	0.544372	0.99659	-0.000279522	0.000644324	0.666283	0.96564
EC	Malawi	g1345	3.1.26.4	Ribonuclease H	46	46	100	0.0130524	10	10	100	0.037469	NA	NA	0.00123156	0	0	1557	0.000647013	0.00285676	1036	10	0.5	0.25	0.5	0.000252733	0.00123171	0.838196	0.99659	0.000352798	0.0011828	0.76673	0.96564
EC	Malawi	g1346	3.1.26.5	Ribonuclease P	46	46	100	0.0100424	10	10	100	0.0256786	NA	NA	0.00139991	0	0	1558	0.000374354	0.00144198	1420	10	0.5	0.25	0.5	0.000368988	0.00117058	0.75381	0.99659	0.000408237	0.00109353	0.710488	0.96564
EC	Malawi	g1352	3.1.3.1	Alkaline phosphatase	46	46	100	0.00562033	10	10	100	0.0137503	NA	NA	0.001438	0	0	1559	0.00491757	0.0153892	23	10	0.5	0.25	0.5	0.000497363	0.000945407	0.600984	0.99659	0.000821129	0.0009548	0.393894	0.96564
EC	Malawi	g1361	3.1.3.16	Protein-serine/threonine phosphatase	46	46	100	0.00772979	10	10	100	0.0163415	NA	NA	-0.00198441	0	0	1560	0.00116161	0.00403669	513	10	0.5	0.25	0.5	-0.000823523	0.00102732	0.426287	0.99659	-0.000750003	0.00108361	0.492054	0.96564
EC	Malawi	g1362	3.1.3.18	Phosphoglycolate phosphatase	46	46	100	0.00472626	10	10	100	0.00758844	NA	NA	0.00104777	0	0	1561	0.0012633	0.00434209	459	10	0.5	0.25	0.5	0.000331655	0.00102351	0.747161	0.99659	0.000210604	0.00105471	0.842541	0.982883
EC	Malawi	g1365	3.1.3.23	Sugar-phosphatase	46	46	100	0.0063878	10	10	100	0.00990616	NA	NA	-0.000701554	0	0	1562	0.000724732	0.00262244	938	10	0.5	0.25	0.5	-0.000415982	0.00117916	0.725628	0.99659	-0.000426127	0.00115114	0.712814	0.96564
EC	Malawi	g1366	3.1.3.25	Inositol-phosphate phosphatase	46	46	100	0.00405986	10	10	100	0.00552219	NA	NA	-0.00152119	0	0	1563	0.00178723	0.00659081	244	10	0.5	0.25	0.5	-0.00125554	0.000962797	0.197746	0.99659	-0.00143937	0.000921999	0.124799	0.96564
EC	Malawi	g1368	3.1.3.27	Phosphatidylglycerophosphatase	46	46	100	0.0048962	10	10	100	0.00786638	NA	NA	-0.000291932	0	0	1564	0.000691469	0.00219798	981	10	0.5	0.25	0.5	-0.000542479	0.00112943	0.632946	0.99659	-0.000612202	0.00115609	0.59877	0.96564
EC	Malawi	g1369	3.1.3.3	Phosphoserine phosphatase	46	46	100	0.00659844	10	10	100	0.01746	NA	NA	0.00434246	0	0	1565	0.00224836	0.00741312	149	10	0.5	0.25	0.5	0.00169271	0.00103297	0.107092	0.99659	0.00174389	0.00104285	0.100726	0.96564
EC	Malawi	g1373	3.1.3.4	Phosphatidate phosphatase	46	46	100	0.0062395	10	10	100	0.00915195	NA	NA	0.00168994	0	0	1566	0.000606619	0.00289515	1101	10	0.5	0.25	0.5	0.000513309	0.00136241	0.707825	0.99659	0.000882824	0.00131908	0.5064	0.96564
EC	Malawi	g1377	3.1.3.48	Protein-tyrosine-phosphatase	46	46	100	0.00758593	10	10	100	0.00959194	NA	NA	-0.00299692	0	0	1567	0.00212869	0.00636942	162	10	0.5	0.25	0.5	-0.00151079	0.00113031	0.18695	0.99659	-0.0016364	0.0011771	0.170625	0.96564
EC	Malawi	g1378	3.1.3.5	5'-nucleotidase	46	46	100	0.00672933	10	10	100	0.0265253	NA	NA	-0.00150804	0	0	1568	0.000971023	0.00322761	671	10	0.5	0.25	0.5	-0.000414729	0.000658701	0.531601	0.99659	-0.000312452	0.000696841	0.655814	0.96564
EC	Malawi	g1380	3.1.3.6	3'-nucleotidase	46	46	100	0.00546302	10	10	100	0.0075025	NA	NA	0.000600274	0	0	1569	0.00076752	0.00243133	887	10	0.5	0.25	0.5	9.35708e-05	0.00125014	0.940612	0.99659	-3.08231e-05	0.00130305	0.981222	0.998493
EC	Malawi	g1402	3.1.4.16	2',3'-cyclic-nucleotide 2'-phosphodiesterase	46	46	100	0.00280372	10	10	100	0.00270039	NA	NA	-0.000684038	0	0	1570	0.00168246	0.00781211	283	10	0.5	0.25	0.5	-0.000395157	0.000829863	0.635873	0.99659	-0.000486153	0.000877013	0.581825	0.96564
EC	Malawi	g1408	3.1.4.46	Glycerophosphodiester phosphodiesterase	46	46	100	0.00533364	10	10	100	0.00843347	NA	NA	0.000294627	0	0	1571	0.000523532	0.00206738	1193	10	0.5	0.25	0.5	-0.000252769	0.00119369	0.833096	0.99659	-0.000376896	0.00115344	0.745215	0.96564
EC	Malawi	g1409	3.1.4.52	Cyclic-guanylate-specific phosphodiesterase	46	46	100	0.0200557	10	10	100	0.024338	NA	NA	-0.00122776	0	0	1572	0.00010903	0.000817671	1780	10	0.5	0.25	0.5	-0.00124601	0.00257083	0.62987	0.99659	-0.00142512	0.00255519	0.579514	0.96564
EC	Malawi	g1415	3.1.5.1	dGTPase	46	46	100	0.00464136	10	10	100	0.00460092	NA	NA	-0.00102752	0	0	1573	0.000715572	0.00273174	946	10	0.5	0.25	0.5	-0.000722998	0.00100483	0.474922	0.99659	-0.000724782	0.0010443	0.490872	0.96564
EC	Malawi	g1424	3.2.1.1	Alpha-amylase	46	46	100	0.00860331	10	10	100	0.0154884	NA	NA	0.000211261	0	0	1574	0.00113062	0.00401492	535	10	0.5	0.25	0.5	-0.0001421	0.00141145	0.92018	0.99659	-0.000356933	0.00143496	0.804581	0.971123
EC	Malawi	g1425	3.2.1.10	Oligo-1,6-glucosidase	46	46	100	0.00394176	10	10	100	0.00537779	NA	NA	0.000788182	0	0	1575	0.00135314	0.00409825	411	10	0.5	0.25	0.5	0.000531946	0.000904042	0.558711	0.99659	0.000571547	0.000930203	0.541715	0.96564
EC	Malawi	g1435	3.2.1.135	Neopullulanase	46	46	100	0.00469398	10	10	100	0.00404709	NA	NA	-0.00209255	0	0	1576	0.00327281	0.00931602	56	10	0.5	0.25	0.5	-0.00154567	0.00100428	0.129623	0.99659	-0.00170609	0.00102667	0.102815	0.96564
EC	Malawi	g1447	3.2.1.17	Lysozyme	46	46	100	0.00678766	10	10	100	0.0164425	NA	NA	-0.000474424	0	0	1577	0.00137927	0.00385266	402	10	0.5	0.25	0.5	-0.000313631	0.00105313	0.766992	0.99659	4.18717e-05	0.00108644	0.96941	0.997426
EC	Malawi	g1462	3.2.1.21	Beta-glucosidase	46	46	100	0.0102276	10	10	100	0.0170761	NA	NA	0.00149186	0	0	1578	0.00324194	0.0118395	61	10	0.5	0.25	0.5	0.000588607	0.00142404	0.680997	0.99659	0.000337951	0.00147944	0.820243	0.974577
EC	Malawi	g1463	3.2.1.22	Alpha-galactosidase	46	46	100	0.0223502	10	10	100	0.0239494	NA	NA	-0.00518819	0	0	1579	0.00107319	0.00405265	579	10	0.5	0.25	0.5	-0.00139386	0.00204567	0.498546	0.99659	-0.00140903	0.00207158	0.499535	0.96564
EC	Malawi	g1464	3.2.1.23	Beta-galactosidase	46	46	100	0.0267393	10	10	100	0.071608	NA	NA	0.00522327	0	0	1580	0.00232462	0.0081492	137	10	0.5	0.25	0.5	0.00111861	0.00170345	0.514179	0.99659	0.00128841	0.00179143	0.475361	0.96564
EC	Malawi	g1467	3.2.1.26	Beta-fructofuranosidase	46	46	100	0.00674283	10	10	100	0.0060862	NA	NA	-0.00226634	0	0	1581	0.00106994	0.0033785	583	10	0.5	0.25	0.5	-0.00116297	0.00116475	0.322505	0.99659	-0.00123503	0.00120134	0.308876	0.96564
EC	Malawi	g1482	3.2.1.52	Beta-N-acetylhexosaminidase	46	46	100	0.0114891	10	10	100	0.0260986	NA	NA	0.00376683	0	0	1582	0.000954609	0.00298638	689	10	0.5	0.25	0.5	0.000839547	0.00144372	0.563311	0.99659	0.000976595	0.0014501	0.503752	0.96564
EC	Malawi	g150	1.1.1.77	Lactaldehyde reductase	46	46	100	0.00600893	10	10	100	0.0178289	NA	NA	0.00334859	0	0	1583	0.00820143	0.0199796	5	10	0.5	0.25	0.5	0.00130247	0.000944582	0.173615	0.99659	0.00169568	0.000948436	0.0798575	0.96564
EC	Malawi	g1501	3.2.1.86	6-phospho-beta-glucosidase	46	46	100	0.0163791	10	10	100	0.0230027	NA	NA	-0.00224253	0	0	1584	0.00260028	0.0068891	104	10	0.5	0.25	0.5	-0.00148925	0.00198498	0.456357	0.99659	-0.00177355	0.00206533	0.394591	0.96564
EC	Malawi	g1505	3.2.1.93	Alpha,alpha-phosphotrehalase	46	46	100	0.00531296	10	10	100	0.00724957	NA	NA	0.000261576	0	0	1585	0.00127096	0.00386525	451	10	0.5	0.25	0.5	-0.000279527	0.00119215	0.815505	0.99659	-0.000278254	0.00126913	0.82735	0.977645
EC	Malawi	g151	1.1.1.79	Glyoxylate reductase NADP +	46	46	100	0.00722479	10	10	100	0.0168375	NA	NA	0.0019437	0	0	1586	0.00201678	0.00672799	185	10	0.5	0.25	0.5	0.000709541	0.0012739	0.579841	0.99659	0.00105133	0.00133352	0.434192	0.96564
EC	Malawi	g1517	3.2.2.20	DNA-3-methyladenine glycosylase I	46	46	100	0.00592422	10	10	100	0.00543161	NA	NA	-0.00267214	0	0	1587	0.0030167	0.00838395	74	10	0.5	0.25	0.5	-0.00146812	0.000904554	0.110407	0.99659	-0.00154591	0.000951114	0.110371	0.96564
EC	Malawi	g1520	3.2.2.23	DNA-formamidopyrimidine glycosylase	46	46	100	0.00558411	10	10	100	0.00730447	NA	NA	-0.00298489	0	0	1588	0.002054	0.00583966	179	10	0.5	0.25	0.5	-0.00172957	0.00103866	0.101666	0.99659	-0.00213852	0.00106053	0.0491385	0.96564
EC	Malawi	g1522	3.2.2.27	Uracil-DNA glycosylase	46	46	100	0.00694653	10	10	100	0.0203212	NA	NA	0.000713596	0	0	1589	0.000535579	0.00254172	1182	10	0.5	0.25	0.5	0.000138046	0.000906284	0.879501	0.99659	0.000299063	0.00089324	0.739171	0.96564
EC	Malawi	g1529	3.2.2.9	Adenosylhomocysteine nucleosidase	46	46	100	0.00716025	10	10	100	0.0195432	NA	NA	0.00221758	0	0	1590	0.000798192	0.00288598	857	10	0.5	0.25	0.5	0.000890724	0.000982328	0.368569	0.99659	0.00108352	0.000947746	0.258376	0.96564
EC	Malawi	g1530	3.2.2.n1	Cytokinin riboside 5'-monophosphate phosphoribohydrolase	46	46	100	0.0072876	10	10	100	0.0101431	NA	NA	-0.00285511	0	0	1591	0.00058603	0.00268189	1125	10	0.5	0.25	0.5	-0.0014954	0.00129494	0.253256	0.99659	-0.00162735	0.00135929	0.236872	0.96564
EC	Malawi	g1531	3.3.1.1	Adenosylhomocysteinase	46	46	100	0.0063204	10	10	100	0.00907129	NA	NA	-0.00118868	0	0	1592	0.001717	0.00497002	269	10	0.5	0.25	0.5	-0.00100542	0.00128357	0.436871	0.99659	-0.000883819	0.00132412	0.507536	0.96564
EC	Malawi	g1534	3.3.2.12	Oxepin-CoA hydrolase	23	46	50	0.000538734	5	10	50	7.12588e-05	1	1	-0.000168692	0	0	1593	0.000545786	0.00212265	1169	10	0.5	0.25	0.5	-0.000365027	0.000420013	0.388646	0.99659	-0.000558497	0.000404032	0.173021	0.96564
EC	Malawi	g1538	3.4.11.1	Leucyl aminopeptidase	46	46	100	0.00485902	10	10	100	0.00626242	NA	NA	0.000256412	0	0	1594	0.000360197	0.00174724	1431	10	0.5	0.25	0.5	-6.24522e-05	0.00119905	0.958653	0.99659	-0.000237305	0.00120093	0.844159	0.982949
EC	Malawi	g1541	3.4.11.18	Methionyl aminopeptidase	46	46	100	0.00618925	10	10	100	0.0225023	NA	NA	0.000367594	0	0	1595	0.000484108	0.00199411	1253	10	0.5	0.25	0.5	0.000108261	0.000758395	0.887019	0.99659	7.20793e-05	0.000743984	0.923207	0.990734
EC	Malawi	g1543	3.4.11.2	Membrane alanyl aminopeptidase	46	46	100	0.00658677	10	10	100	0.0185058	NA	NA	0.00364327	0	0	1596	0.0070304	0.01758	7	10	0.5	0.25	0.5	0.00135425	0.00105372	0.204204	0.99659	0.00161155	0.00104936	0.130905	0.96564
EC	Malawi	g1546	3.4.11.4	Tripeptide aminopeptidase	46	46	100	0.00872327	10	10	100	0.00754847	NA	NA	-0.00385482	0	0	1597	0.00212166	0.00918302	163	10	0.5	0.25	0.5	-0.00185361	0.00119925	0.128034	0.99659	-0.00206151	0.00121218	0.0952199	0.96564
EC	Malawi	g1550	3.4.11.9	Xaa-Pro aminopeptidase	46	46	100	0.00632067	10	10	100	0.00888635	NA	NA	-0.000605934	0	0	1598	0.00176491	0.00566597	253	10	0.5	0.25	0.5	-0.000925356	0.00123916	0.458447	0.99659	-0.0011068	0.00130024	0.398702	0.96564
EC	Malawi	g1551	3.4.13.18	Cytosol nonspecific dipeptidase	46	46	100	0.00553089	10	10	100	0.0156859	NA	NA	-0.000279415	0	0	1599	0.000938245	0.00397099	718	10	0.5	0.25	0.5	-0.000344084	0.000833266	0.68129	0.99659	-0.000248243	0.000867993	0.776062	0.96564
EC	Malawi	g1554	3.4.13.21	Dipeptidase E	46	46	100	0.00516431	10	10	100	0.00986128	NA	NA	0.00162579	0	0	1600	0.00127857	0.00406622	446	10	0.5	0.25	0.5	0.000650321	0.00119131	0.587391	0.99659	0.00105793	0.00122188	0.390725	0.96564
EC	Malawi	g1557	3.4.13.9	Xaa-Pro dipeptidase	46	46	100	0.00496502	10	10	100	0.00523773	NA	NA	-0.00206352	0	0	1601	0.00172048	0.00464329	267	10	0.5	0.25	0.5	-0.00155306	0.00104547	0.143225	0.99659	-0.00161827	0.00105154	0.13012	0.96564
EC	Malawi	g156	1.1.1.85	3-isopropylmalate dehydrogenase	46	46	100	0.00880362	10	10	100	0.0242062	NA	NA	0.00233739	0	0	1602	0.000950017	0.00335402	698	10	0.5	0.25	0.5	0.000668072	0.00104235	0.524281	0.99659	0.000773951	0.00105087	0.464875	0.96564
EC	Malawi	g1564	3.4.16.4	Serine-type D-Ala-D-Ala carboxypeptidase	46	46	100	0.0141063	10	10	100	0.0342822	NA	NA	-0.000285127	0	0	1603	0.000949206	0.00357721	701	10	0.5	0.25	0.5	-0.000125057	0.0013722	0.927721	0.99659	-0.000190136	0.0014381	0.895346	0.987189
EC	Malawi	g1566	3.4.17.13	Muramoyltetrapeptide carboxypeptidase	46	46	100	0.00465194	10	10	100	0.00634698	NA	NA	-0.00096269	0	0	1604	0.00104075	0.00412092	598	10	0.5	0.25	0.5	-0.000579018	0.00101112	0.56926	0.99659	-0.00072381	0.00104376	0.491229	0.96564
EC	Malawi	g157	1.1.1.86	Ketol-acid reductoisomerase NADP +	46	46	100	0.0118392	10	10	100	0.0387648	NA	NA	0.006033	0	0	1605	0.00128217	0.00454294	444	10	0.5	0.25	0.5	0.00139236	0.00122195	0.259542	0.99659	0.00159225	0.0011392	0.168379	0.96564
EC	Malawi	g1573	3.4.19.3	Pyroglutamyl-peptidase I	46	46	100	0.0143115	10	10	100	0.0223535	NA	NA	0.00622338	0	0	1606	0.000894373	0.00308536	766	10	0.5	0.25	0.5	0.00206266	0.00214327	0.340143	0.99659	0.00257112	0.00203722	0.212777	0.96564
EC	Malawi	g1577	3.4.21.105	Rhomboid protease	46	46	100	0.00518211	10	10	100	0.0139613	NA	NA	0.000819003	0	0	1607	0.00144378	0.00479041	369	10	0.5	0.25	0.5	0.000244955	0.000862742	0.777553	0.99659	0.000369123	0.000899585	0.68332	0.96564
EC	Malawi	g1587	3.4.21.53	Endopeptidase La	46	46	100	0.00453124	10	10	100	0.0247794	NA	NA	0.00150076	0	0	1608	0.000820099	0.00371271	833	10	0.5	0.25	0.5	0.000467415	0.000544272	0.394252	0.99659	0.000480176	0.000504659	0.345935	0.96564
EC	Malawi	g1592	3.4.21.83	Oligopeptidase B	46	46	100	0.0044242	10	10	100	0.00638005	NA	NA	9.68748e-05	0	0	1609	0.000975082	0.00306199	668	10	0.5	0.25	0.5	0.00014325	0.00105154	0.892147	0.99659	0.00047938	0.00105759	0.652312	0.96564
EC	Malawi	g1593	3.4.21.88	Repressor LexA	46	46	100	0.0121682	10	10	100	0.0255949	NA	NA	0.00331015	0	0	1610	0.000993636	0.00364514	653	10	0.5	0.25	0.5	0.000944028	0.00151145	0.534875	0.99659	0.00132629	0.00144449	0.362937	0.96564
EC	Malawi	g1594	3.4.21.89	Signal peptidase I	46	46	100	0.00946694	10	10	100	0.0291623	NA	NA	-0.00265073	0	0	1611	0.000654741	0.00328538	1023	10	0.5	0.25	0.5	-0.000697027	0.000906813	0.445447	0.99659	-0.000908502	0.000911233	0.323564	0.96564
EC	Malawi	g1595	3.4.21.92	Endopeptidase Clp	46	46	100	0.0140363	10	10	100	0.0356293	NA	NA	0.00500591	0	0	1612	0.000905226	0.00320966	750	10	0.5	0.25	0.5	0.00109033	0.0014989	0.47011	0.99659	0.00132247	0.00142001	0.356168	0.96564
EC	Malawi	g1608	3.4.23.36	Signal peptidase II	46	46	100	0.00603897	10	10	100	0.0188826	NA	NA	0.00105217	0	0	1613	0.00038359	0.0015231	1407	10	0.5	0.25	0.5	0.000308841	0.000836086	0.713282	0.99659	0.000310169	0.000772037	0.689577	0.96564
EC	Malawi	g1634	3.5.1.1	Asparaginase	46	46	100	0.00795573	10	10	100	0.0134254	NA	NA	-0.00147491	0	0	1614	0.00131652	0.00361819	428	10	0.5	0.25	0.5	-0.000978149	0.0012885	0.45107	0.99659	-0.000904307	0.00129455	0.48807	0.96564
EC	Malawi	g1636	3.5.1.100	R)-amidase	46	46	100	0.00244247	10	10	100	0.00308807	NA	NA	-0.000637011	0	0	1615	0.00119371	0.00469244	491	10	0.5	0.25	0.5	-0.000608433	0.000720476	0.402123	0.99659	-0.000572244	0.000725173	0.433771	0.96564
EC	Malawi	g164	1.1.1.94	Glycerol-3-phosphate dehydrogenase NAD P) +	46	46	100	0.00578069	10	10	100	0.0221996	NA	NA	0.000535113	0	0	1616	0.000156508	0.000943494	1715	10	0.5	0.25	0.5	0.000130174	0.000715083	0.856233	0.99659	0.000198531	0.000676829	0.770487	0.96564
EC	Malawi	g1651	3.5.1.16	Acetylornithine deacetylase	46	46	100	0.00690297	10	10	100	0.00896873	NA	NA	-0.000760515	0	0	1617	0.00105983	0.00416215	586	10	0.5	0.25	0.5	-0.000750228	0.00135786	0.582879	0.99659	-0.00102874	0.0013784	0.458962	0.96564
EC	Malawi	g1652	3.5.1.18	Succinyl-diaminopimelate desuccinylase	46	46	100	0.00639415	10	10	100	0.00861395	NA	NA	-0.00236258	0	0	1618	0.00185468	0.00569573	218	10	0.5	0.25	0.5	-0.00130207	0.00116495	0.268641	0.99659	-0.00151287	0.00116116	0.198576	0.96564
EC	Malawi	g1653	3.5.1.19	Nicotinamidase	46	46	100	0.00770456	10	10	100	0.00467285	NA	NA	-0.0011064	0	0	1619	0.000976854	0.00557868	667	10	0.5	0.25	0.5	-0.000402173	0.00121647	0.74222	0.99659	-0.000432483	0.00129104	0.739036	0.96564
EC	Malawi	g1654	3.5.1.2	Glutaminase	46	46	100	0.00688013	10	10	100	0.0358986	NA	NA	0.000838657	0	0	1620	0.00145087	0.00492071	366	10	0.5	0.25	0.5	0.000145014	0.000710111	0.838954	0.99659	0.000319535	0.000675338	0.638167	0.96564
EC	Malawi	g1656	3.5.1.24	Choloylglycine hydrolase	46	46	100	0.00811069	10	10	100	0.00541673	NA	NA	-0.000359522	0	0	1621	0.000902902	0.00312338	753	10	0.5	0.25	0.5	7.58618e-05	0.0013226	0.954472	0.99659	-1.3134e-05	0.00136644	0.992369	0.999067
EC	Malawi	g1657	3.5.1.25	N-acetylglucosamine-6-phosphate deacetylase	46	46	100	0.00556655	10	10	100	0.0157284	NA	NA	0.000484854	0	0	1622	0.00131753	0.00439771	427	10	0.5	0.25	0.5	0.000150093	0.000825071	0.85633	0.99659	0.000155067	0.000814553	0.84979	0.982949
EC	Malawi	g1659	3.5.1.28	N-acetylmuramoyl-L-alanine amidase	46	46	100	0.0158761	10	10	100	0.0371426	NA	NA	-0.0021611	0	0	1623	0.000827126	0.00322439	828	10	0.5	0.25	0.5	-0.000723185	0.00144061	0.617709	0.99659	-0.000635071	0.00152567	0.679004	0.96564
EC	Malawi	g1683	3.5.1.88	Peptide deformylase	46	46	100	0.0378306	10	10	100	0.0464858	NA	NA	0.00243355	0	0	1624	0.000613869	0.00362593	1083	10	0.5	0.25	0.5	0.000684147	0.00264949	0.79722	0.99659	0.000752373	0.00256239	0.770263	0.96564
EC	Malawi	g1697	3.5.2.3	Dihydroorotase	46	46	100	0.00597115	10	10	100	0.0108621	NA	NA	-0.00166848	0	0	1625	0.000799613	0.00291386	856	10	0.5	0.25	0.5	-0.000850419	0.00094534	0.372332	0.99659	-0.00113347	0.000969934	0.248106	0.96564
EC	Malawi	g1699	3.5.2.6	Beta-lactamase	46	46	100	0.0153162	10	10	100	0.0135102	NA	NA	-0.00518261	0	0	1626	0.00206931	0.00564695	173	10	0.5	0.25	0.5	-0.00160774	0.00172554	0.355623	0.99659	-0.00122412	0.00166099	0.464579	0.96564
EC	Malawi	g17	1.1.1.133	dTDP-4-dehydrorhamnose reductase	46	46	100	0.00755908	10	10	100	0.0102789	NA	NA	-0.00102055	0	0	1627	0.000837802	0.0025242	816	10	0.5	0.25	0.5	-0.00104051	0.00131909	0.433672	0.99659	-0.00112268	0.00136073	0.413258	0.96564
EC	Malawi	g1701	3.5.2.9	5-oxoprolinase ATP-hydrolyzing)	46	46	100	0.00486549	10	10	100	0.00521801	NA	NA	-0.000886979	0	0	1628	0.00122329	0.0046971	482	10	0.5	0.25	0.5	-0.000557466	0.00105555	0.599574	0.99659	-0.000817059	0.0010995	0.460888	0.96564
EC	Malawi	g1717	3.5.4.10	IMP cyclohydrolase	46	46	100	0.00622122	10	10	100	0.0166437	NA	NA	0.000265289	0	0	1629	0.000816399	0.00324386	835	10	0.5	0.25	0.5	-8.11649e-05	0.000934726	0.931126	0.99659	-0.000138262	0.000920793	0.881246	0.987189
EC	Malawi	g1721	3.5.4.16	GTP cyclohydrolase I	46	46	100	0.00598238	10	10	100	0.02076	NA	NA	0.00153656	0	0	1630	0.000865477	0.00477626	792	10	0.5	0.25	0.5	0.000502263	0.000773567	0.518909	0.99659	0.000525987	0.000757864	0.49087	0.96564
EC	Malawi	g1722	3.5.4.19	Phosphoribosyl-AMP cyclohydrolase	46	46	100	0.00441022	10	10	100	0.0165827	NA	NA	0.00197174	0	0	1631	0.00100327	0.00299855	641	10	0.5	0.25	0.5	0.00057434	0.000743383	0.443126	0.99659	0.000714919	0.000742307	0.34013	0.96564
EC	Malawi	g1726	3.5.4.25	GTP cyclohydrolase II	46	46	100	0.00531647	10	10	100	0.0152857	NA	NA	0.000280186	0	0	1632	0.00159287	0.00586435	310	10	0.5	0.25	0.5	-8.21787e-05	0.000822293	0.920763	0.99659	5.68273e-05	0.000828635	0.945598	0.991472
EC	Malawi	g1727	3.5.4.26	Diaminohydroxyphosphoribosylaminopyrimidine deaminase	46	46	100	0.00612378	10	10	100	0.0138154	NA	NA	0.00146016	0	0	1633	0.00076661	0.00283879	890	10	0.5	0.25	0.5	0.000342927	0.00110686	0.757892	0.99659	0.000607461	0.00110234	0.584042	0.96564
EC	Malawi	g1729	3.5.4.28	S-adenosylhomocysteine deaminase	46	46	100	0.00667112	10	10	100	0.00823753	NA	NA	-0.000334406	0	0	1634	0.00199263	0.00509154	189	10	0.5	0.25	0.5	-0.00100831	0.00144388	0.487966	0.99659	-0.000878404	0.0014111	0.536445	0.96564
EC	Malawi	g1731	3.5.4.30	dCTP deaminase dUMP-forming)	46	46	100	0.0069071	10	10	100	0.0118805	NA	NA	0.0035342	0	0	1635	0.000832968	0.00261598	821	10	0.5	0.25	0.5	0.00145585	0.00146479	0.324706	0.99659	0.00168406	0.00140378	0.235923	0.96564
EC	Malawi	g1732	3.5.4.31	S-methyl-5'-thioadenosine deaminase	46	46	100	0.00661018	10	10	100	0.00791942	NA	NA	-0.000396953	0	0	1636	0.00175939	0.00564361	256	10	0.5	0.25	0.5	-0.00102557	0.00143954	0.479269	0.99659	-0.000930048	0.00140198	0.510135	0.96564
EC	Malawi	g1734	3.5.4.33	tRNA adenine 34 deaminase	46	46	100	0.00806764	10	10	100	0.0214766	NA	NA	0.000223242	0	0	1637	0.0006365	0.00307339	1051	10	0.5	0.25	0.5	2.84922e-05	0.00101053	0.97761	0.99659	0.000107179	0.000976873	0.913073	0.989482
EC	Malawi	g1735	3.5.4.4	Adenosine deaminase	46	46	100	0.00238184	10	10	100	0.00262514	NA	NA	-0.000613812	0	0	1638	0.00256554	0.0069888	110	10	0.5	0.25	0.5	-0.000482184	0.000673527	0.477133	0.99659	-0.000637685	0.000693558	0.36228	0.96564
EC	Malawi	g1738	3.5.4.5	Cytidine deaminase	46	46	100	0.00411371	10	10	100	0.00752226	NA	NA	-0.00221498	0	0	1639	0.00285097	0.0113653	83	10	0.5	0.25	0.5	-0.00125226	0.00079357	0.120404	0.99659	-0.00160489	0.000793274	0.0484241	0.96564
EC	Malawi	g1739	3.5.4.9	Methenyltetrahydrofolate cyclohydrolase	46	46	100	0.00671482	10	10	100	0.0193578	NA	NA	-0.00109821	0	0	1640	0.00118808	0.00376569	498	10	0.5	0.25	0.5	-0.000458718	0.000877418	0.603249	0.99659	-0.000377459	0.000870285	0.666358	0.96564
EC	Malawi	g1743	3.5.99.2	Aminopyrimidine aminohydrolase	46	46	100	0.00812055	10	10	100	0.0114301	NA	NA	0.00249571	0	0	1641	0.000399954	0.00187612	1380	10	0.5	0.25	0.5	0.000940564	0.00166592	0.574689	0.99659	0.00132389	0.00161969	0.417592	0.96564
EC	Malawi	g1747	3.5.99.6	Glucosamine-6-phosphate deaminase	46	46	100	0.00815691	10	10	100	0.0251365	NA	NA	-0.00133733	0	0	1642	0.000922183	0.00281131	732	10	0.5	0.25	0.5	-0.000439587	0.000851243	0.607679	0.99659	-0.000270467	0.00089468	0.763673	0.96564
EC	Malawi	g1749	3.6.1.1	Inorganic diphosphatase	46	46	100	0.00802005	10	10	100	0.0200053	NA	NA	0.00106566	0	0	1643	0.000813329	0.00301319	838	10	0.5	0.25	0.5	0.000216752	0.00113143	0.848795	0.99659	0.000519043	0.00108859	0.635579	0.96564
EC	Malawi	g1750	3.6.1.11	Exopolyphosphatase	46	46	100	0.00906756	10	10	100	0.00881166	NA	NA	-0.00198994	0	0	1644	0.000898632	0.00323875	760	10	0.5	0.25	0.5	-0.00127842	0.00126647	0.317266	0.99659	-0.00180166	0.00125403	0.157032	0.96564
EC	Malawi	g1752	3.6.1.13	ADP-ribose diphosphatase	46	46	100	0.00956685	10	10	100	0.0251758	NA	NA	0.0080916	0	0	1645	0.000888201	0.00260373	771	10	0.5	0.25	0.5	0.00263503	0.00140287	0.0657415	0.99659	0.00295246	0.0014133	0.0418128	0.96564
EC	Malawi	g1757	3.6.1.22	NAD +) diphosphatase	46	46	100	0.00369441	10	10	100	0.00963429	NA	NA	0.000903093	0	0	1646	0.00155077	0.00490221	330	10	0.5	0.25	0.5	0.000397952	0.000744726	0.595285	0.99659	0.000482317	0.000779895	0.539093	0.96564
EC	Malawi	g1758	3.6.1.23	dUTP diphosphatase	46	46	100	0.00401807	10	10	100	0.02583	NA	NA	0.00185695	0	0	1647	0.00102309	0.00340233	622	10	0.5	0.25	0.5	0.00057611	0.000465245	0.220964	0.99659	0.000537687	0.000469074	0.257138	0.96564
EC	Malawi	g1761	3.6.1.27	Undecaprenyl-diphosphate phosphatase	46	46	100	0.0043319	10	10	100	0.0235217	NA	NA	0.00146258	0	0	1648	0.00146182	0.0046868	359	10	0.5	0.25	0.5	0.000523015	0.000523329	0.322059	0.99659	0.00052768	0.000544053	0.336763	0.96564
EC	Malawi	g1764	3.6.1.31	Phosphoribosyl-ATP diphosphatase	46	46	100	0.00533961	10	10	100	0.0174788	NA	NA	0.0021458	0	0	1649	0.000958234	0.00419849	687	10	0.5	0.25	0.5	0.000681934	0.000819297	0.408882	0.99659	0.000767674	0.0007717	0.324632	0.96564
EC	Malawi	g1766	3.6.1.40	Guanosine-5'-triphosphate,3'-diphosphate diphosphatase	46	46	100	0.00464449	10	10	100	0.00745428	NA	NA	0.000726328	0	0	1650	0.000638579	0.00238364	1047	10	0.5	0.25	0.5	7.15165e-05	0.00112409	0.949506	0.99659	-4.88254e-05	0.00113711	0.965922	0.996153
EC	Malawi	g1770	3.6.1.55	8-oxo-dGTP diphosphatase	46	46	100	0.00366888	10	10	100	0.00570346	NA	NA	9.03062e-05	0	0	1651	0.000743972	0.00277014	917	10	0.5	0.25	0.5	8.79785e-05	0.000938571	0.925665	0.99659	0.00023602	0.000953241	0.80546	0.971191
EC	Malawi	g1775	3.6.1.66	XTP/dITP diphosphatase	46	46	100	0.00725578	10	10	100	0.0177444	NA	NA	3.09138e-05	0	0	1652	0.000380125	0.00214966	1414	10	0.5	0.25	0.5	-9.93335e-05	0.00101862	0.922677	0.99659	-1.65613e-05	0.000947124	0.986119	0.998729
EC	Malawi	g1777	3.6.1.7	Acylphosphatase	46	46	100	0.00687901	10	10	100	0.0091965	NA	NA	-0.00280732	0	0	1653	0.00242106	0.00828522	125	10	0.5	0.25	0.5	-0.00141506	0.00103331	0.176531	0.99659	-0.00169551	0.000995982	0.0949	0.96564
EC	Malawi	g1782	3.6.3.14	H +)-transporting two-sector ATPase	46	46	100	0.0151861	10	10	100	0.023332	NA	NA	-0.00126073	0	0	1654	0.00086263	0.00293828	796	10	0.5	0.25	0.5	-0.000374106	0.00170712	0.827364	0.99659	-0.000549964	0.00174068	0.753357	0.96564
EC	Malawi	g1785	3.6.3.17	Monosaccharide-transporting ATPase	46	46	100	0.0285069	10	10	100	0.0493538	NA	NA	0.00713984	0	0	1655	0.000149571	0.000868414	1725	10	0.5	0.25	0.5	0.00121804	0.0027554	0.660216	0.99659	0.00115938	0.00286325	0.687265	0.96564
EC	Malawi	g1788	3.6.3.2	Magnesium-importing ATPase	46	46	100	0.00447627	10	10	100	0.00772265	NA	NA	0.000950217	0	0	1656	0.0017935	0.00471787	241	10	0.5	0.25	0.5	9.72011e-05	0.00107313	0.928164	0.99659	0.000173676	0.00106919	0.871617	0.982949
EC	Malawi	g1789	3.6.3.20	Glycerol-3-phosphate-transporting ATPase	46	46	100	0.00348865	10	10	100	0.00634372	NA	NA	0.000970274	0	0	1657	0.00101119	0.00338808	633	10	0.5	0.25	0.5	-6.36304e-05	0.00104257	0.951559	0.99659	-0.000231245	0.00106697	0.8293	0.978938
EC	Malawi	g179	1.1.99.1	Choline dehydrogenase	46	46	100	0.00391956	10	10	100	0.00424608	NA	NA	-0.000288655	0	0	1658	0.000350744	0.00247959	1441	10	0.5	0.25	0.5	-0.000404741	0.00112417	0.720224	0.99659	-0.000400262	0.00112895	0.724422	0.96564
EC	Malawi	g1792	3.6.3.24	Nickel-transporting ATPase	46	46	100	0.0228127	10	10	100	0.0375943	NA	NA	0.00529123	0	0	1659	0.000840784	0.00417617	811	10	0.5	0.25	0.5	0.000885028	0.00244934	0.719261	0.99659	0.00156201	0.00245674	0.527801	0.96564
EC	Malawi	g1793	3.6.3.25	Sulfate-transporting ATPase	46	46	100	0.0104223	10	10	100	0.0185397	NA	NA	0.00256525	0	0	1660	0.000935895	0.00369364	722	10	0.5	0.25	0.5	0.000536689	0.00153124	0.727332	0.99659	0.00109707	0.00147371	0.460103	0.96564
EC	Malawi	g1794	3.6.3.27	Phosphate-transporting ATPase	46	46	100	0.00392574	10	10	100	0.00526848	NA	NA	-0.000341409	0	0	1661	0.000366627	0.00172566	1426	10	0.5	0.25	0.5	-0.000258863	0.000964906	0.789508	0.99659	-0.000379115	0.000998256	0.705719	0.96564
EC	Malawi	g1795	3.6.3.28	Phosphonate-transporting ATPase	46	46	100	0.0131408	10	10	100	0.0181536	NA	NA	0.00432035	0	0	1662	0.000655826	0.00284843	1021	10	0.5	0.25	0.5	0.00172561	0.00202665	0.398275	0.99659	0.00205753	0.00195038	0.296525	0.96564
EC	Malawi	g1797	3.6.3.3	Cadmium-exporting ATPase	46	46	100	0.0069913	10	10	100	0.0127532	NA	NA	-0.00167593	0	0	1663	0.00152051	0.00601219	342	10	0.5	0.25	0.5	-0.000660419	0.000980741	0.503573	0.99659	-0.00058445	0.0010055	0.56368	0.96564
EC	Malawi	g1799	3.6.3.31	Polyamine-transporting ATPase	46	46	100	0.00951161	10	10	100	0.0284339	NA	NA	0.00161966	0	0	1664	0.000953787	0.00369931	691	10	0.5	0.25	0.5	0.000263998	0.00109817	0.810931	0.99659	0.000542502	0.00104758	0.606837	0.96564
EC	Malawi	g1801	3.6.3.33	Vitamin B12-transporting ATPase	46	46	100	0.00554113	10	10	100	0.00975285	NA	NA	0.000991285	0	0	1665	0.000631504	0.0031206	1055	10	0.5	0.25	0.5	0.000450038	0.0012259	0.714974	0.99659	0.00084416	0.0012399	0.499119	0.96564
EC	Malawi	g1802	3.6.3.34	Iron-chelate-transporting ATPase	46	46	100	0.00337233	10	10	100	0.00518658	NA	NA	-5.31177e-05	0	0	1666	0.00102912	0.00313127	614	10	0.5	0.25	0.5	-0.000560986	0.000971376	0.56599	0.99659	-0.000655869	0.000990433	0.510881	0.96564
EC	Malawi	g1806	3.6.3.4	Cu 2+)-exporting ATPase	46	46	100	0.00849759	10	10	100	0.0165094	NA	NA	0.000264433	0	0	1667	0.00142272	0.00531653	384	10	0.5	0.25	0.5	0.000300581	0.00117194	0.798554	0.99659	0.000585845	0.00117434	0.620056	0.96564
EC	Malawi	g1809	3.6.3.42	Beta-glucan-transporting ATPase	46	46	100	0.00562207	10	10	100	0.00635356	NA	NA	0.000266194	0	0	1668	0.00128889	0.00428463	438	10	0.5	0.25	0.5	-8.19813e-05	0.00132109	0.950747	0.99659	0.000372262	0.0012846	0.773177	0.96564
EC	Malawi	g1811	3.6.3.44	Xenobiotic-transporting ATPase	46	46	100	0.00917446	10	10	100	0.0181905	NA	NA	0.00181983	0	0	1669	0.00123319	0.00468984	473	10	0.5	0.25	0.5	0.00061986	0.00138435	0.656116	0.99659	0.000985127	0.00139256	0.48259	0.96564
EC	Malawi	g1812	3.6.3.5	Zinc-exporting ATPase	46	46	100	0.00169464	10	10	100	0.00163047	NA	NA	-0.000102393	0	0	1670	0.00161412	0.00491789	302	10	0.5	0.25	0.5	-0.000139088	0.000604516	0.818898	0.99659	-0.000127573	0.000628962	0.84009	0.982876
EC	Malawi	g1818	3.6.4.12	DNA helicase	46	46	100	0.0363214	10	10	100	0.193032	NA	NA	0.00387355	0	0	1671	0.00013619	0.0011754	1743	10	0.5	0.25	0.5	0.000510693	0.00142039	0.72059	0.99659	0.000498679	0.00141509	0.726018	0.96564
EC	Malawi	g1819	3.6.4.13	RNA helicase	46	46	100	0.0161663	10	10	100	0.0394965	NA	NA	-0.0011935	0	0	1672	0.00134096	0.00433982	417	10	0.5	0.25	0.5	-0.000421641	0.0014729	0.77577	0.99659	-0.000279838	0.00156042	0.8584	0.982949
EC	Malawi	g1822	3.6.5.n1	Elongation factor 4	46	46	100	0.00498965	10	10	100	0.0131264	NA	NA	-0.00122316	0	0	1673	0.000952374	0.00351257	693	10	0.5	0.25	0.5	-0.000497801	0.000702812	0.481807	0.99659	-0.000479801	0.000690047	0.490077	0.96564
EC	Malawi	g1841	4.1.1.11	Aspartate 1-decarboxylase	46	46	100	0.00487681	10	10	100	0.00634363	NA	NA	-0.000441169	0	0	1674	0.000112692	0.000737314	1776	10	0.5	0.25	0.5	-0.00025134	0.0011825	0.832479	0.99659	-0.000575697	0.00117656	0.626765	0.96564
EC	Malawi	g1849	4.1.1.20	Diaminopimelate decarboxylase	46	46	100	0.00437059	10	10	100	0.0190877	NA	NA	0.00124305	0	0	1675	0.000944765	0.00316893	709	10	0.5	0.25	0.5	0.000404901	0.000608838	0.508856	0.99659	0.000601781	0.0006046	0.324365	0.96564
EC	Malawi	g1850	4.1.1.21	Phosphoribosylaminoimidazole carboxylase	46	46	100	0.00113119	10	10	100	0.0013399	NA	NA	-0.000129037	0	0	1676	0.000689958	0.0031889	983	10	0.5	0.25	0.5	-0.000128203	0.00055633	0.818617	0.99659	-0.000224335	0.000559628	0.690227	0.96564
EC	Malawi	g1852	4.1.1.23	Orotidine-5'-phosphate decarboxylase	46	46	100	0.00901761	10	10	100	0.0280911	NA	NA	0.00314739	0	0	1677	0.000930983	0.00358652	726	10	0.5	0.25	0.5	0.000757067	0.00109048	0.4905	0.99659	0.000944425	0.00101452	0.356376	0.96564
EC	Malawi	g1855	4.1.1.31	Phosphoenolpyruvate carboxylase	46	46	100	0.00939482	10	10	100	0.0222538	NA	NA	0.00313465	0	0	1678	0.00128855	0.00538865	439	10	0.5	0.25	0.5	0.00106368	0.00138199	0.444847	0.99659	0.00139237	0.00136947	0.31418	0.96564
EC	Malawi	g1858	4.1.1.36	Phosphopantothenoylcysteine decarboxylase	46	46	100	0.00533939	10	10	100	0.0149683	NA	NA	-0.00158421	0	0	1679	0.00128526	0.00461513	443	10	0.5	0.25	0.5	-0.000728326	0.00075638	0.339885	0.99659	-0.000702485	0.000728544	0.33957	0.96564
EC	Malawi	g1859	4.1.1.37	Uroporphyrinogen decarboxylase	46	46	100	0.00450403	10	10	100	0.00645542	NA	NA	-0.000600316	0	0	1680	0.000838208	0.00404119	814	10	0.5	0.25	0.5	-0.000511407	0.00107949	0.63759	0.99659	-0.00059438	0.00111408	0.59604	0.96564
EC	Malawi	g1865	4.1.1.48	Indole-3-glycerol-phosphate synthase	46	46	100	0.00394133	10	10	100	0.011416	NA	NA	-0.000836666	0	0	1681	0.0018079	0.00545562	236	10	0.5	0.25	0.5	-0.000349858	0.000598938	0.561565	0.99659	-0.00045805	0.0006336	0.47309	0.96564
EC	Malawi	g1866	4.1.1.49	Phosphoenolpyruvate carboxykinase ATP)	46	46	100	0.00662889	10	10	100	0.010923	NA	NA	-0.000387014	0	0	1682	0.000680154	0.00244899	992	10	0.5	0.25	0.5	-0.000676218	0.0013718	0.624052	0.99659	-0.000974875	0.00134483	0.471889	0.96564
EC	Malawi	g1895	4.1.2.13	Fructose-bisphosphate aldolase	46	46	100	0.00613716	10	10	100	0.0256757	NA	NA	0.00279892	0	0	1683	0.00125871	0.0048065	463	10	0.5	0.25	0.5	0.000899058	0.000732597	0.225063	0.99659	0.000950541	0.000736601	0.202833	0.96564
EC	Malawi	g1903	4.1.2.25	Dihydroneopterin aldolase	46	46	100	0.00617221	10	10	100	0.0186479	NA	NA	0.00223266	0	0	1684	0.00100221	0.00428453	642	10	0.5	0.25	0.5	0.000725903	0.000903215	0.425101	0.99659	0.00064222	0.000872481	0.465119	0.96564
EC	Malawi	g1906	4.1.2.4	Deoxyribose-phosphate aldolase	46	46	100	0.00530396	10	10	100	0.0110457	NA	NA	-0.00100105	0	0	1685	0.00115135	0.00406544	520	10	0.5	0.25	0.5	-0.000730303	0.0010024	0.469424	0.99659	-0.000958463	0.00101528	0.34969	0.96564
EC	Malawi	g1907	4.1.2.40	Tagatose-bisphosphate aldolase	46	46	100	0.0125495	10	10	100	0.0153898	NA	NA	-0.00117447	0	0	1686	0.00322989	0.00858989	63	10	0.5	0.25	0.5	-0.00140724	0.00189244	0.460336	0.99659	-0.00153546	0.00195577	0.436104	0.96564
EC	Malawi	g1913	4.1.2.50	6-carboxytetrahydropterin synthase	46	46	100	0.00429248	10	10	100	0.00477082	NA	NA	-0.00190364	0	0	1687	0.00226854	0.0065827	145	10	0.5	0.25	0.5	-0.00121274	0.000918876	0.192466	0.99659	-0.00153253	0.000927728	0.104818	0.96564
EC	Malawi	g1924	4.1.3.27	Anthranilate synthase	46	46	100	0.00659527	10	10	100	0.0204338	NA	NA	0.00234485	0	0	1688	0.00208436	0.00628175	170	10	0.5	0.25	0.5	0.000742152	0.0010059	0.463831	0.99659	0.00103242	0.000954022	0.284367	0.96564
EC	Malawi	g1925	4.1.3.3	N-acetylneuraminate lyase	46	46	100	0.00462954	10	10	100	0.00657384	NA	NA	-8.29068e-05	0	0	1689	0.00171283	0.00458622	271	10	0.5	0.25	0.5	-0.000459473	0.00115738	0.692936	0.99659	-0.000655899	0.00110642	0.55598	0.96564
EC	Malawi	g1929	4.1.3.36	1,4-dihydroxy-2-naphthoyl-CoA synthase	46	46	100	0.0046861	10	10	100	0.00615559	NA	NA	-0.00182583	0	0	1690	0.00313662	0.011984	69	10	0.5	0.25	0.5	-0.00114368	0.000946898	0.23238	0.99659	-0.00132448	0.000948282	0.168669	0.96564
EC	Malawi	g1937	4.1.99.12	3,4-dihydroxy-2-butanone-4-phosphate synthase	46	46	100	0.00532197	10	10	100	0.0168218	NA	NA	-0.000434988	0	0	1691	0.00141322	0.00471941	388	10	0.5	0.25	0.5	-0.000266659	0.000772582	0.731321	0.99659	-5.52356e-05	0.000786127	0.944265	0.991472
EC	Malawi	g1939	4.1.99.17	Phosphomethylpyrimidine synthase	46	46	100	0.00600673	10	10	100	0.0211194	NA	NA	0.0030981	0	0	1692	0.000496657	0.00204665	1233	10	0.5	0.25	0.5	0.0010418	0.00083902	0.219718	0.99659	0.00120336	0.000843931	0.160112	0.96564
EC	Malawi	g1943	4.1.99.22	NO NAME	46	46	100	0.00325007	10	10	100	0.00417812	NA	NA	-0.00070624	0	0	1693	0.000892675	0.00347396	769	10	0.5	0.25	0.5	-0.000496291	0.000815974	0.545592	0.99659	-0.000664019	0.000848883	0.43777	0.96564
EC	Malawi	g1946	4.2.1.1	Carbonate dehydratase	46	46	100	0.00693516	10	10	100	0.0191071	NA	NA	0.00235374	0	0	1694	0.00236967	0.00720662	127	10	0.5	0.25	0.5	0.000836383	0.00103373	0.422014	0.99659	0.000998476	0.0010223	0.333419	0.96564
EC	Malawi	g1947	4.2.1.10	3-dehydroquinate dehydratase	46	46	100	0.00481809	10	10	100	0.0183069	NA	NA	0.0014254	0	0	1695	0.000767962	0.00238235	886	10	0.5	0.25	0.5	0.000524265	0.000680313	0.444289	0.99659	0.000521745	0.000649175	0.425372	0.96564
EC	Malawi	g1953	4.2.1.11	Phosphopyruvate hydratase	46	46	100	0.00836233	10	10	100	0.0217769	NA	NA	-0.00228741	0	0	1696	0.00108713	0.00398131	571	10	0.5	0.25	0.5	-0.000731853	0.000845822	0.390725	0.99659	-0.000759351	0.000858389	0.380594	0.96564
EC	Malawi	g1955	4.2.1.113	o-succinylbenzoate synthase	46	46	100	0.0031994	10	10	100	0.00406253	NA	NA	-0.00114138	0	0	1697	0.00209993	0.00616538	166	10	0.5	0.25	0.5	-0.000905384	0.000823343	0.276366	0.99659	-0.00108932	0.000848086	0.204905	0.96564
EC	Malawi	g196	1.11.1.15	Peroxiredoxin	46	46	100	0.00889137	10	10	100	0.0424099	NA	NA	0.00268579	0	0	1698	0.00169592	0.0050739	277	10	0.5	0.25	0.5	0.00059638	0.000835196	0.478266	0.99659	0.000555333	0.00088922	0.535128	0.96564
EC	Malawi	g1961	4.2.1.126	N-acetylmuramic acid 6-phosphate etherase	46	46	100	0.00522402	10	10	100	0.00528532	NA	NA	-0.00228723	0	0	1699	0.000926485	0.0034923	731	10	0.5	0.25	0.5	-0.0017789	0.00114453	0.125965	0.99659	-0.00205078	0.00107594	0.062402	0.96564
EC	Malawi	g1965	4.2.1.136	ADP-dependent NAD P)H-hydrate dehydratase	46	46	100	0.00625295	10	10	100	0.01605	NA	NA	-0.000537337	0	0	1700	0.000269621	0.00129022	1553	10	0.5	0.25	0.5	-0.000275062	0.000885379	0.757246	0.99659	-0.000235125	0.000858291	0.785255	0.96944
EC	Malawi	g1973	4.2.1.17	Enoyl-CoA hydratase	46	46	100	0.00565135	10	10	100	0.00932369	NA	NA	0.0012274	0	0	1701	0.0017263	0.00583084	264	10	0.5	0.25	0.5	0.00046703	0.00119027	0.696327	0.99659	2.04027e-05	0.00111387	0.985459	0.998729
EC	Malawi	g1976	4.2.1.19	Imidazoleglycerol-phosphate dehydratase	46	46	100	0.00489972	10	10	100	0.0181604	NA	NA	0.00277784	0	0	1702	0.000886352	0.00386597	773	10	0.5	0.25	0.5	0.000939906	0.000763949	0.223908	0.99659	0.00102419	0.000747657	0.176848	0.96564
EC	Malawi	g1977	4.2.1.2	Fumarate hydratase	46	46	100	0.0132398	10	10	100	0.0218123	NA	NA	-0.00358787	0	0	1703	0.00157252	0.00478881	319	10	0.5	0.25	0.5	-0.00151723	0.00165931	0.364585	0.99659	-0.00166305	0.00164127	0.315811	0.96564
EC	Malawi	g1978	4.2.1.20	Tryptophan synthase	46	46	100	0.00922318	10	10	100	0.0323692	NA	NA	-0.000441488	0	0	1704	0.00108185	0.00408966	576	10	0.5	0.25	0.5	-5.00551e-05	0.000861262	0.953869	0.99659	-5.13773e-06	0.000898797	0.995462	0.99944
EC	Malawi	g1980	4.2.1.24	Porphobilinogen synthase	46	46	100	0.00554626	10	10	100	0.00712601	NA	NA	-0.00126107	0	0	1705	0.000737827	0.00247887	926	10	0.5	0.25	0.5	-0.000726313	0.00114457	0.528385	0.99659	-0.000792405	0.00118355	0.506247	0.96564
EC	Malawi	g1983	4.2.1.3	Aconitate hydratase	46	46	100	0.010447	10	10	100	0.0205025	NA	NA	0.0010232	0	0	1706	0.000531691	0.0018478	1187	10	0.5	0.25	0.5	0.000535911	0.00122771	0.664205	0.99659	0.000752721	0.00127072	0.556279	0.96564
EC	Malawi	g1986	4.2.1.33	3-isopropylmalate dehydratase	46	46	100	0.0101482	10	10	100	0.0410288	NA	NA	0.00149547	0	0	1707	0.000869203	0.00290083	789	10	0.5	0.25	0.5	0.000395564	0.000872497	0.652099	0.99659	0.000312532	0.00088418	0.725222	0.96564
EC	Malawi	g1995	4.2.1.46	dTDP-glucose 4,6-dehydratase	46	46	100	0.00676805	10	10	100	0.030401	NA	NA	0.00406269	0	0	1708	0.00266113	0.00878689	98	10	0.5	0.25	0.5	0.00122172	0.000758285	0.112975	0.99659	0.00116788	0.000771132	0.136196	0.96564
EC	Malawi	g1998	4.2.1.51	Prephenate dehydratase	46	46	100	0.00993247	10	10	100	0.0208198	NA	NA	2.6212e-05	0	0	1709	0.00118618	0.00382768	499	10	0.5	0.25	0.5	-0.000402663	0.00136321	0.768838	0.99659	-5.82627e-05	0.00132573	0.965121	0.995908
EC	Malawi	g2	ungrouped	ungrouped	46	46	100	4.73816	10	10	100	71.2243	NA	NA	-0.73467	0	0	1710	0.00103142	0.00343138	611	10	0.5	0.25	0.5	-0.00835521	0.0179053	0.64264	0.99659	-0.00737595	0.017105	0.668165	0.96564
EC	Malawi	g200	1.11.1.6	Catalase	46	46	100	0.00491233	10	10	100	0.00676717	NA	NA	-0.000701477	0	0	1711	0.000515163	0.00200171	1203	10	0.5	0.25	0.5	-0.000485545	0.00112475	0.667685	0.99659	-0.000582661	0.00108958	0.595188	0.96564
EC	Malawi	g2002	4.2.1.59	3-hydroxyacyl-[acyl-carrier-protein] dehydratase	46	46	100	0.0057699	10	10	100	0.010789	NA	NA	-0.00381922	0	0	1712	0.00459003	0.0108449	29	10	0.5	0.25	0.5	-0.00176222	0.000878364	0.0498487	0.99659	-0.00203095	0.000879484	0.0250993	0.96564
EC	Malawi	g2006	4.2.1.70	Pseudouridylate synthase	46	46	100	0.010929	10	10	100	0.0121482	NA	NA	-0.00146094	0	0	1713	0.000489881	0.00220629	1245	10	0.5	0.25	0.5	-0.000911799	0.00188175	0.629957	0.99659	-0.000950503	0.00192042	0.622807	0.96564
EC	Malawi	g2017	4.2.1.9	Dihydroxy-acid dehydratase	46	46	100	0.00804493	10	10	100	0.0285195	NA	NA	0.000954192	0	0	1714	0.000638957	0.00251987	1046	10	0.5	0.25	0.5	0.00032927	0.000818419	0.689034	0.99659	0.00035216	0.000825634	0.67155	0.96564
EC	Malawi	g2039	4.2.3.1	Threonine synthase	46	46	100	0.00486729	10	10	100	0.0161388	NA	NA	0.0001209	0	0	1715	0.00135307	0.00371697	412	10	0.5	0.25	0.5	-8.07042e-05	0.000726598	0.911972	0.99659	-2.50105e-05	0.000738295	0.973111	0.997426
EC	Malawi	g2042	4.2.3.4	3-dehydroquinate synthase	46	46	100	0.00437581	10	10	100	0.0189142	NA	NA	0.000612008	0	0	1716	0.000126444	0.000683496	1759	10	0.5	0.25	0.5	0.000164977	0.00061535	0.789641	0.99659	0.000273151	0.000628081	0.665508	0.96564
EC	Malawi	g2043	4.2.3.5	Chorismate synthase	46	46	100	0.00402504	10	10	100	0.0174686	NA	NA	0.00113988	0	0	1717	0.00127699	0.0040245	447	10	0.5	0.25	0.5	0.000392831	0.000591857	0.50969	0.99659	0.000430986	0.000568295	0.451781	0.96564
EC	Malawi	g2044	4.2.99.18	DNA- apurinic or apyrimidinic site) lyase	46	46	100	0.00914579	10	10	100	0.0274198	NA	NA	-0.00215551	0	0	1718	0.000959691	0.00295574	684	10	0.5	0.25	0.5	-0.000743496	0.000968977	0.446245	0.99659	-0.000748406	0.000947477	0.43332	0.96564
EC	Malawi	g2045	4.2.99.20	2-succinyl-6-hydroxy-2,4-cyclohexadiene-1-carboxylate synthase	46	46	100	0.00304436	10	10	100	0.00372379	NA	NA	-0.000506813	0	0	1719	0.000500377	0.00168776	1225	10	0.5	0.25	0.5	-0.000457829	0.000895813	0.611381	0.99659	-0.000597097	0.000929963	0.523764	0.96564
EC	Malawi	g2047	4.3.1.1	Aspartate ammonia-lyase	46	46	100	0.00609453	10	10	100	0.0184984	NA	NA	0.00227061	0	0	1720	0.00187046	0.00623817	215	10	0.5	0.25	0.5	0.000792028	0.000941397	0.403872	0.99659	0.00110812	0.000939718	0.243899	0.96564
EC	Malawi	g2051	4.3.1.17	L-serine ammonia-lyase	46	46	100	0.0106809	10	10	100	0.0296408	NA	NA	0.000582149	0	0	1721	0.000861429	0.00324986	798	10	0.5	0.25	0.5	0.00016527	0.00116099	0.887331	0.99659	0.000349345	0.00121714	0.775283	0.96564
EC	Malawi	g2053	4.3.1.19	Threonine ammonia-lyase	46	46	100	0.00724694	10	10	100	0.0123858	NA	NA	-0.000605355	0	0	1722	0.000912049	0.00341399	741	10	0.5	0.25	0.5	-0.000415769	0.00120458	0.731318	0.99659	-0.000665049	0.00124039	0.594224	0.96564
EC	Malawi	g2061	4.3.2.1	Argininosuccinate lyase	46	46	100	0.00463062	10	10	100	0.0201055	NA	NA	0.00179032	0	0	1723	0.00143052	0.00413147	379	10	0.5	0.25	0.5	0.000607678	0.000650068	0.354057	0.99659	0.000660257	0.000630238	0.299847	0.96564
EC	Malawi	g2062	4.3.2.10	NO NAME	46	46	100	0.00982611	10	10	100	0.0290308	NA	NA	0.00215969	0	0	1724	0.00151646	0.0049896	345	10	0.5	0.25	0.5	0.000422778	0.0011731	0.719958	0.99659	0.000532666	0.00116802	0.650335	0.96564
EC	Malawi	g2063	4.3.2.2	Adenylosuccinate lyase	46	46	100	0.00760992	10	10	100	0.0106797	NA	NA	-0.00536444	0	0	1725	0.00517664	0.0126661	18	10	0.5	0.25	0.5	-0.00223956	0.00101453	0.0315493	0.99659	-0.002519	0.0010239	0.0173851	0.96564
EC	Malawi	g2067	4.3.3.6	Pyridoxal 5'-phosphate synthase glutamine hydrolyzing)	46	46	100	0.0132746	10	10	100	0.0264976	NA	NA	0.00837893	0	0	1726	0.00191732	0.00546608	199	10	0.5	0.25	0.5	0.00209119	0.00197304	0.293916	0.99659	0.00248966	0.0018395	0.182003	0.96564
EC	Malawi	g2068	4.3.3.7	4-hydroxy-tetrahydrodipicolinate synthase	46	46	100	0.00508338	10	10	100	0.021862	NA	NA	0.00379774	0	0	1727	0.000468727	0.00226722	1286	10	0.5	0.25	0.5	0.00120069	0.000750624	0.115524	0.99659	0.00133186	0.000703613	0.0641687	0.96564
EC	Malawi	g2070	4.3.99.3	7-carboxy-7-deazaguanine synthase	46	46	100	0.00411314	10	10	100	0.005468	NA	NA	-0.00162728	0	0	1728	0.00208045	0.00919424	172	10	0.5	0.25	0.5	-0.000891719	0.000903383	0.328002	0.99659	-0.00111875	0.000910218	0.224785	0.96564
EC	Malawi	g2080	4.4.1.21	S-ribosylhomocysteine lyase	46	46	100	0.00833865	10	10	100	0.0177202	NA	NA	0.00182211	0	0	1729	0.000209333	0.000989281	1632	10	0.5	0.25	0.5	0.000627241	0.00119453	0.601668	0.99659	0.000874327	0.0010731	0.419067	0.96564
EC	Malawi	g2088	4.4.1.8	Cystathionine beta-lyase	46	46	100	0.00846427	10	10	100	0.0232899	NA	NA	0.00474822	0	0	1730	0.00371272	0.0139517	44	10	0.5	0.25	0.5	0.00140941	0.00120341	0.246669	0.99659	0.00155725	0.0012349	0.213147	0.96564
EC	Malawi	g2090	4.6.1.1	Adenylate cyclase	46	46	100	0.00526872	10	10	100	0.0118346	NA	NA	0.00246433	0	0	1731	0.00187294	0.00650046	213	10	0.5	0.25	0.5	0.00119806	0.000997139	0.234803	0.99659	0.00157049	0.000995234	0.120869	0.96564
EC	Malawi	g2091	4.6.1.12	2-C-methyl-D-erythritol 2,4-cyclodiphosphate synthase	46	46	100	0.00479627	10	10	100	0.0183241	NA	NA	0.0029229	0	0	1732	0.00167234	0.00469033	286	10	0.5	0.25	0.5	0.00110399	0.000731262	0.136948	0.99659	0.00114197	0.000727617	0.122845	0.96564
EC	Malawi	g2093	4.6.1.17	NO NAME	46	46	100	0.00313273	10	10	100	0.00377126	NA	NA	-0.000689783	0	0	1733	0.000387399	0.00161816	1397	10	0.5	0.25	0.5	-0.000466457	0.000800433	0.562483	0.99659	-0.000659626	0.000833235	0.432307	0.96564
EC	Malawi	g2095	4.99.1.1	Ferrochelatase	46	46	100	0.00354915	10	10	100	0.0062618	NA	NA	1.23422e-05	0	0	1734	0.000655077	0.00233497	1022	10	0.5	0.25	0.5	-8.51643e-05	0.000865887	0.922015	0.99659	-0.000363348	0.000890218	0.684902	0.96564
EC	Malawi	g2101	5.1.1.1	Alanine racemase	46	46	100	0.00551599	10	10	100	0.0255246	NA	NA	-0.00092245	0	0	1735	0.00138591	0.0051421	399	10	0.5	0.25	0.5	-0.000270214	0.000580661	0.643549	0.99659	-0.000153	0.000609413	0.802796	0.971034
EC	Malawi	g2107	5.1.1.3	Glutamate racemase	46	46	100	0.0053344	10	10	100	0.0200428	NA	NA	-3.56097e-05	0	0	1736	0.00075963	0.0026033	895	10	0.5	0.25	0.5	-2.6434e-05	0.000664697	0.968424	0.99659	-7.936e-05	0.000621264	0.898867	0.988186
EC	Malawi	g2109	5.1.1.7	Diaminopimelate epimerase	46	46	100	0.00440264	10	10	100	0.0179461	NA	NA	0.00237823	0	0	1737	0.00187336	0.00633238	212	10	0.5	0.25	0.5	0.000904713	0.000663532	0.178389	0.99659	0.0010248	0.000665612	0.129955	0.96564
EC	Malawi	g2115	5.1.3.1	Ribulose-phosphate 3-epimerase	46	46	100	0.00516218	10	10	100	0.0237016	NA	NA	0.000801775	0	0	1738	0.00140079	0.00528147	392	10	0.5	0.25	0.5	0.00032384	0.000582679	0.580658	0.99659	0.000229163	0.000611685	0.709511	0.96564
EC	Malawi	g2119	5.1.3.13	dTDP-4-dehydrorhamnose 3,5-epimerase	46	46	100	0.00818867	10	10	100	0.00749113	NA	NA	-0.00273816	0	0	1739	0.0025138	0.0078278	112	10	0.5	0.25	0.5	-0.00206022	0.001503	0.176128	0.99659	-0.00241596	0.0015036	0.114399	0.96564
EC	Malawi	g2120	5.1.3.14	UDP-N-acetylglucosamine 2-epimerase non-hydrolyzing)	46	46	100	0.00691174	10	10	100	0.0101319	NA	NA	-0.00239855	0	0	1740	0.0020669	0.00683643	174	10	0.5	0.25	0.5	-0.00153357	0.00122366	0.215507	0.99659	-0.00197128	0.00118847	0.103444	0.96564
EC	Malawi	g2122	5.1.3.2	UDP-glucose 4-epimerase	46	46	100	0.00679047	10	10	100	0.0162503	NA	NA	0.000292991	0	0	1741	0.00136077	0.00474228	405	10	0.5	0.25	0.5	-0.000224569	0.00102528	0.82745	0.99659	-2.5214e-06	0.00108566	0.998156	0.999712
EC	Malawi	g2130	5.1.3.3	Aldose 1-epimerase	46	46	100	0.00787394	10	10	100	0.0184082	NA	NA	-0.00495918	0	0	1742	0.00336758	0.00838373	53	10	0.5	0.25	0.5	-0.00179194	0.000910321	0.0541564	0.99659	-0.00176721	0.000950622	0.0689174	0.96564
EC	Malawi	g2140	5.1.3.9	N-acylglucosamine-6-phosphate 2-epimerase	46	46	100	0.011492	10	10	100	0.0194084	NA	NA	0.00165644	0	0	1743	0.000581825	0.00236225	1130	10	0.5	0.25	0.5	0.000193642	0.00159991	0.904114	0.99659	0.000511483	0.00155791	0.744046	0.96564
EC	Malawi	g2145	5.1.99.6	NAD P)H-hydrate epimerase	46	46	100	0.00488139	10	10	100	0.0144059	NA	NA	0.000905823	0	0	1744	0.000987479	0.00357044	661	10	0.5	0.25	0.5	0.000183152	0.000815711	0.823192	0.99659	0.000264048	0.000833351	0.752676	0.96564
EC	Malawi	g2151	5.2.1.8	Peptidylprolyl isomerase	46	46	100	0.0165844	10	10	100	0.118635	NA	NA	-0.00146004	0	0	1745	0.00108925	0.00375792	568	10	0.5	0.25	0.5	-0.00019043	0.000798499	0.812408	0.99659	-0.000247748	0.000847492	0.771243	0.96564
EC	Malawi	g2152	5.3.1.1	Triose-phosphate isomerase	46	46	100	0.00528038	10	10	100	0.0206835	NA	NA	-0.000101097	0	0	1746	0.000423348	0.00219493	1347	10	0.5	0.25	0.5	-1.06223e-05	0.000623514	0.986471	0.99659	4.93442e-05	0.000609032	0.935749	0.991167
EC	Malawi	g2157	5.3.1.16	isomerase	46	46	100	0.00463475	10	10	100	0.0174732	NA	NA	0.0022414	0	0	1747	0.00107236	0.00330141	580	10	0.5	0.25	0.5	0.000755541	0.00072314	0.300767	0.99659	0.000764667	0.000694378	0.276072	0.96564
EC	Malawi	g2161	5.3.1.24	Phosphoribosylanthranilate isomerase	46	46	100	0.00571147	10	10	100	0.00729258	NA	NA	-0.00225939	0	0	1748	0.00226346	0.00807949	147	10	0.5	0.25	0.5	-0.00114002	0.00101003	0.264016	0.99659	-0.00137692	0.00102544	0.185414	0.96564
EC	Malawi	g2165	5.3.1.28	D-sedoheptulose 7-phosphate isomerase	46	46	100	0.00495475	10	10	100	0.0067745	NA	NA	-0.000808947	0	0	1749	0.000444918	0.00162096	1317	10	0.5	0.25	0.5	-0.000812482	0.0012021	0.501999	0.99659	-0.00108951	0.00121843	0.375504	0.96564
EC	Malawi	g2173	5.3.1.6	Ribose-5-phosphate isomerase	46	46	100	0.00930284	10	10	100	0.0246732	NA	NA	-0.000377722	0	0	1750	0.00183852	0.00815424	222	10	0.5	0.25	0.5	3.826e-05	0.000965476	0.968536	0.99659	0.000297331	0.000934897	0.751782	0.96564
EC	Malawi	g2174	5.3.1.8	Mannose-6-phosphate isomerase	46	46	100	0.0046209	10	10	100	0.00577349	NA	NA	-0.00113518	0	0	1751	0.000866219	0.00341531	791	10	0.5	0.25	0.5	-0.000719455	0.00095104	0.452642	0.99659	-0.000570997	0.000994371	0.568387	0.96564
EC	Malawi	g2175	5.3.1.9	Glucose-6-phosphate isomerase	46	46	100	0.0063699	10	10	100	0.0234934	NA	NA	0.000106265	0	0	1752	0.000837099	0.00325837	817	10	0.5	0.25	0.5	6.68952e-05	0.000688536	0.922962	0.99659	4.12171e-05	0.000671381	0.951292	0.993566
EC	Malawi	g2184	5.3.3.18	2- 1,2-epoxy-1,2-dihydrophenyl)acetyl-CoA isomerase	23	46	50	0.000484426	5	10	50	0.000231195	1	1	-3.96432e-05	0	0	1753	0.000367063	0.00174304	1425	10	0.5	0.25	0.5	-2.89576e-05	0.000450846	0.949025	0.99659	-0.000289939	0.000412377	0.485259	0.96564
EC	Malawi	g2185	5.3.3.2	Isopentenyl-diphosphate Delta-isomerase	46	46	100	0.00441738	10	10	100	0.00489197	NA	NA	-0.00275536	0	0	1754	0.00232789	0.00740558	136	10	0.5	0.25	0.5	-0.00174207	0.000871717	0.0507144	0.99659	-0.00182829	0.000891427	0.0455287	0.96564
[truncated: 63,831 more chars]
