## Supplementary File 4 - top features for "Increased bacterial taxonomic and functional diversity is associated with impaired rotavirus vaccine immunogenicity in infants from India and Malawi"

### Sheet: (A) Genus
Seroconversion
Module	Country	Feature_ID	Kingdom	Phylum	Class	Order	Family	Genus	Nonresponder_present	Nonresponder_N	Nonresponder_prevalence	Nonresponder_sd_abundance	Responder_present	Responder_N	Responder_prevalence	Responder_mean_abundance	Fisher_P	Fisher_FDR_P	Mean_abundance_difference	Prevalence_difference	Normalised_prevalence_difference	Normalised_prevalence_difference_rank	RF_importance_mean	RF_importance_sd	RF_importance_rank	RF_N_per_group	RF_accuracy_median	RF_accuracy_Q1	RF_accuracy_Q3	Maaslin_coefficient	Maaslin_se	Maaslin_P	Maaslin_FDR_P	Maaslin_adjusted_coefficient	Maaslin_adjusted_se	Maaslin_adjusted_P	Maaslin_adjusted_FDR_P
Genus	India (unexposed)	t2109685	Bacteria	Actinobacteria	Coriobacteriia	Coriobacteriales	Atopobiaceae	Olsenella	46	99	46.5	0.0619286	6	33	18.2	0.000636364	0.00402863	0.105001	-0.0131525	-28.3	28.3	2	0.0934685	0.174377	28	33	0.571429	0.5	0.692308	-0.00388977	0.00188804	0.041373	0.621286	-0.00304146	0.00189982	0.111919	0.592489
Genus	India (unexposed)	t292800	Bacteria	Firmicutes	Clostridia	Eubacteriales	Oscillospiraceae	Flavonifractor	58	99	58.6	0.474204	10	33	30.3	0.000951515	0.00834155	0.111221	-0.0810182	-28.3	28.3	3	0.114527	0.263409	15	33	0.571429	0.5	0.692308	-0.00728139	0.0048254	0.133733	0.621286	-0.0106757	0.00490438	0.0313775	0.592489
Genus	India (unexposed)	t28118	Bacteria	Bacteroidetes	Bacteroidia	Bacteroidales	Odoribacteraceae	Odoribacter	31	99	31.3	0.0200315	2	33	6.1	0.000221212	0.002579	0.105001	-0.00442323	-25.2	25.2	6	0.0565477	0.124138	55	33	0.571429	0.5	0.692308	-0.0023754	0.00110965	0.0341673	0.621286	-0.00266761	0.00114433	0.0213462	0.592489
Genus	Malawi	t292800	Bacteria	Firmicutes	Clostridia	Eubacteriales	Oscillospiraceae	Flavonifractor	35	46	76.1	0.77195	4	10	40	0.03783	0.0519672	0.675926	-0.08927	-36.1	36.1	4	0.0491956	0.107254	4	10	0.5	0.25	0.75	-0.00304231	0.0114528	0.79153	0.928901	0.000720659	0.0118346	0.951686	0.963263
Genus	Malawi	t2109685	Bacteria	Actinobacteria	Coriobacteriia	Coriobacteriales	Atopobiaceae	Olsenella	33	46	71.7	0.853654	4	10	40	0.01198	0.0726156	0.675926	-0.143542	-31.7	31.7	6	0.0319585	0.0714879	18	10	0.5	0.25	0.75	-0.00960021	0.0120674	0.429777	0.842973	-0.0059534	0.0125374	0.63696	0.859425
Genus	Malawi	t28118	Bacteria	Bacteroidetes	Bacteroidia	Bacteroidales	Odoribacteraceae	Odoribacter	32	46	69.6	0.0897715	4	10	40	0.01299	0.142087	0.716361	-0.0253926	-29.6	29.6	7	0.0151641	0.0343063	61	10	0.5	0.25	0.75	-0.00557297	0.00531962	0.299478	0.798415	-0.00543157	0.00551734	0.329632	0.859425
Dose 1 shedding
Module	Country	Feature_ID	Kingdom	Phylum	Class	Order	Family	Genus	Nonresponder_present	Nonresponder_N	Nonresponder_prevalence	Nonresponder_sd_abundance	Responder_present	Responder_N	Responder_prevalence	Responder_mean_abundance	Fisher_P	Fisher_FDR_P	Mean_abundance_difference	Prevalence_difference	Normalised_prevalence_difference	Normalised_prevalence_difference_rank	RF_importance_mean	RF_importance_sd	RF_importance_rank	RF_N_per_group	RF_accuracy_median	RF_accuracy_Q1	RF_accuracy_Q3	Maaslin_coefficient	Maaslin_se	Maaslin_P	Maaslin_FDR_P	Maaslin_adjusted_coefficient	Maaslin_adjusted_se	Maaslin_adjusted_P	Maaslin_adjusted_FDR_P
Genus	India (unexposed)	t187327	Bacteria	Firmicutes	Negativicutes	Acidaminococcales	Acidaminococcaceae	Acidaminococcus	46	83	55.4	0.357891	21	49	42.9	0.188063	0.207506	0.889501	0.0663584	-12.5	12.5	10	0.111529	0.20725	38	49	0.473684	0.415789	0.55	-0.0011794	0.00625582	0.850757	0.985023	-0.000512556	0.00631537	0.935444	0.960804
Genus	Malawi	t187327	Bacteria	Firmicutes	Negativicutes	Acidaminococcales	Acidaminococcaceae	Acidaminococcus	14	26	53.8	0.0224922	7	21	33.3	0.0453238	0.238849	0.956686	0.03637	-20.5	20.5	8	0.0574437	0.113779	25	21	0.375	0.333333	0.5	0.000396374	0.00449453	0.930117	0.946005	0.00171848	0.0045661	0.708592	0.950623
RV-IgA
Module	Country	Feature_ID	Kingdom	Phylum	Class	Order	Family	Genus	Present	N	Prevalence	Mean_abundance	Wilcoxon_P	Wilcoxon_FDR_P	IgA_GM_when_present	IgA_CI_when_present	IgA_CI_when_absent	GMR	Normalised_GMR	Normalised_GMR_rank	RF_importance_mean	RF_importance_sd	RF_importance_rank	Maaslin_coefficient	Maaslin_se	Maaslin_P	Maaslin_FDR_P	Maaslin_adjusted_coefficient	Maaslin_adjusted_se	Maaslin_adjusted_P	Maaslin_adjusted_FDR_P
Genus	India (unexposed)	t2093856	Bacteria	Bacteroidetes	Bacteroidia	Bacteroidales	Odoribacteraceae	Butyricimonas	30	132	22.7	0.00437197	0.0764703	0.397645	3.607	2.386-5.453	5.083-9.611	0.516097	1.93762	8	0.00080655	0.00259508	30	-0.0007924	0.00035406	0.0269137	0.389496	-0.0008864	0.00037621	0.0200202	0.577985
Genus	Malawi	t2093856	Bacteria	Bacteroidetes	Bacteroidia	Bacteroidales	Odoribacteraceae	Butyricimonas	33	56	58.9	0.0300071	0.0249165	0.373748	4.158	2.405-7.19	5.286-26.869	0.348884	2.86628	9	-0.0029294	0.0167457	47	0.00025833	0.0011466	0.822594	0.994355	0.00027221	0.00118987	0.819979	0.996981

### Sheet: (B) Species
Seroconversion
Module	Country	Feature_ID	Kingdom	Phylum	Class	Order	Family	Genus	Species	Nonresponder_present	Nonresponder_N	Nonresponder_prevalence	Nonresponder_sd_abundance	Responder_present	Responder_N	Responder_prevalence	Responder_mean_abundance	Fisher_P	Fisher_FDR_P	Mean_abundance_difference	Prevalence_difference	Normalised_prevalence_difference	Normalised_prevalence_difference_rank	RF_importance_mean	RF_importance_sd	RF_importance_rank	RF_N_per_group	RF_accuracy_median	RF_accuracy_Q1	RF_accuracy_Q3	Maaslin_coefficient	Maaslin_se	Maaslin_P	Maaslin_FDR_P	Maaslin_adjusted_coefficient	Maaslin_adjusted_se	Maaslin_adjusted_P	Maaslin_adjusted_FDR_P
Species	India (unexposed)	t292800	Bacteria	Firmicutes	Clostridia	Eubacteriales	Oscillospiraceae	Flavonifractor	Flavonifractor plautii	58	99	58.6	0.474204	10	33	30.3	0.000951515	0.00834155	0.219941	-0.0810182	-28.3	28.3	2	0.0273715	0.0576879	95	33	0.571429	0.5	0.666667	-0.00728139	0.0048254	0.133733	0.749691	-0.0106757	0.00490438	0.0313775	0.716699
Species	India (unexposed)	t2109685	Bacteria	Actinobacteria	Coriobacteriia	Coriobacteriales	Atopobiaceae	Olsenella	Olsenella sp. GAM18	43	99	43.4	0.0592597	6	33	18.2	0.000527273	0.0119631	0.219941	-0.0109091	-25.2	25.2	6	0.0230052	0.052916	118	33	0.571429	0.5	0.666667	-0.0033425	0.00173679	0.056473	0.749691	-0.00257434	0.0017449	0.142633	0.716699
Species	India (unexposed)	t387090	Bacteria	Bacteroidetes	Bacteroidia	Bacteroidales	Prevotellaceae	Phocaeicola	Phocaeicola coprophilus	27	99	27.3	0.0362084	1	33	3	4.54545e-05	0.00248685	0.188267	-0.00655657	-24.3	24.3	8	0.0323166	0.0688102	77	33	0.571429	0.5	0.666667	-0.0022641	0.00136484	0.0995507	0.749691	-0.00270879	0.00141121	0.0572015	0.716699
Species	India (unexposed)	t1297617	Bacteria	Firmicutes	Clostridia	Eubacteriales	Peptostreptococcaceae	Intestinimonas	Intestinimonas butyriciproducens	43	99	43.4	0.0199565	7	33	21.2	0.000227273	0.0241242	0.219941	-0.00337475	-22.2	22.2	14	0.0204546	0.0417054	134	33	0.571429	0.5	0.666667	-0.00163878	0.000981488	0.0973868	0.749691	-0.00189511	0.00102414	0.0666106	0.716699
Species	India (unexposed)	t46503	Bacteria	Bacteroidetes	Bacteroidia	Bacteroidales	Tannerellaceae	Parabacteroides	Parabacteroides merdae	31	99	31.3	0.0930224	3	33	9.1	3.33333e-05	0.0113557	0.219941	-0.0244061	-22.2	22.2	19	0.0287559	0.0593556	91	33	0.571429	0.5	0.666667	-0.00549985	0.00255845	0.0334325	0.749691	-0.00563526	0.00267129	0.0368904	0.716699
Species	Malawi	t46503	Bacteria	Bacteroidetes	Bacteroidia	Bacteroidales	Tannerellaceae	Parabacteroides	Parabacteroides merdae	33	46	71.7	0.597429	3	10	30	0.01832	0.0250869	0.666783	-0.184276	-41.7	41.7	4	0.0107697	0.0225451	49	10	0.5	0.5	0.75	-0.0150453	0.0131712	0.258372	0.94004	-0.0162131	0.0137736	0.244723	0.920488
Species	Malawi	t292800	Bacteria	Firmicutes	Clostridia	Eubacteriales	Oscillospiraceae	Flavonifractor	Flavonifractor plautii	35	46	76.1	0.77195	4	10	40	0.03783	0.0519672	0.770621	-0.08927	-36.1	36.1	8	0.0166669	0.0448721	11	10	0.5	0.5	0.75	-0.00304231	0.0114528	0.79153	0.95413	0.000720659	0.0118346	0.951686	0.983641
Species	Malawi	t1297617	Bacteria	Firmicutes	Clostridia	Eubacteriales	Peptostreptococcaceae	Intestinimonas	Intestinimonas butyriciproducens	21	46	45.7	0.00968058	1	10	10	0.00025	0.0702822	0.770621	-0.0015087	-35.7	35.7	9	0.00652123	0.0228216	129	10	0.5	0.5	0.75	-0.00109983	0.00126864	0.389815	0.952199	-0.000779379	0.00130761	0.553842	0.920488
Species	Malawi	t387090	Bacteria	Bacteroidetes	Bacteroidia	Bacteroidales	Prevotellaceae	Phocaeicola	Phocaeicola coprophilus	30	46	65.2	0.018235	3	10	30	0.00553	0.0731366	0.770621	-0.000435217	-35.2	35.2	11	0.0105418	0.029572	52	10	0.5	0.5	0.75	-0.00124041	0.00230434	0.592586	0.952199	-0.00116239	0.00244314	0.636305	0.920488
Species	Malawi	t2109685	Bacteria	Actinobacteria	Coriobacteriia	Coriobacteriales	Atopobiaceae	Olsenella	Olsenella sp. GAM18	33	46	71.7	0.850519	4	10	40	0.01192	0.0726156	0.770621	-0.136426	-31.7	31.7	17	0.0119208	0.0311695	37	10	0.5	0.5	0.75	-0.00862678	0.0118729	0.470614	0.952199	-0.00509579	0.0123472	0.681586	0.920488
Dose 1 shedding
Module	Country	Feature_ID	Kingdom	Phylum	Class	Order	Family	Genus	Species	Nonresponder_present	Nonresponder_N	Nonresponder_prevalence	Nonresponder_sd_abundance	Responder_present	Responder_N	Responder_prevalence	Responder_mean_abundance	Fisher_P	Fisher_FDR_P	Mean_abundance_difference	Prevalence_difference	Normalised_prevalence_difference	Normalised_prevalence_difference_rank	RF_importance_mean	RF_importance_sd	RF_importance_rank	RF_N_per_group	RF_accuracy_median	RF_accuracy_Q1	RF_accuracy_Q3	Maaslin_coefficient	Maaslin_se	Maaslin_P	Maaslin_FDR_P	Maaslin_adjusted_coefficient	Maaslin_adjusted_se	Maaslin_adjusted_P	Maaslin_adjusted_FDR_P
Species	India (unexposed)	t150055	Bacteria	Firmicutes	Bacilli	Lactobacillales	Streptococcaceae	Streptococcus	Streptococcus lutetiensis	58	83	69.9	0.62947	27	49	55.1	0.054049	0.0943266	0.953791	-0.0435354	-14.8	14.8	13	0.0493553	0.0917244	76	49	0.5	0.421053	0.578947	-0.00123338	0.00483812	0.799181	0.942611	-0.00113132	0.00495958	0.819934	0.926018
Species	Malawi	t150055	Bacteria	Firmicutes	Bacilli	Lactobacillales	Streptococcaceae	Streptococcus	Streptococcus lutetiensis	16	26	61.5	0.279643	6	21	28.6	0.00360476	0.0394062	0.895417	-0.0529568	-32.9	32.9	3	0.0272489	0.0525627	30	21	0.5	0.375	0.555556	-0.00473203	0.00517647	0.365514	0.819037	-0.00685658	0.00527137	0.200618	0.793915
RV-IgA
Module	Country	Feature_ID	Kingdom	Phylum	Class	Order	Family	Genus	Species	Present	N	Prevalence	Mean_abundance	Wilcoxon_P	Wilcoxon_FDR_P	IgA_GM_when_present	IgA_CI_when_present	IgA_CI_when_absent	GMR	Normalised_GMR	Normalised_GMR_rank	RF_importance_mean	RF_importance_sd	RF_importance_rank	Maaslin_coefficient	Maaslin_se	Maaslin_P	Maaslin_FDR_P	Maaslin_adjusted_coefficient	Maaslin_adjusted_se	Maaslin_adjusted_P	Maaslin_adjusted_FDR_P
Species	India (unexposed)	t712633	Bacteria	Firmicutes	Bacilli	Lactobacillales	Streptococcaceae	Streptococcus	Streptococcus sp. oral taxon 431	125	132	94.7	0.00585758	0.0515386	0.527658	5.654	4.316-7.406	4.465-73.506	0.3121	3.2041	1	0.00679809	0.0101294	15	4.43888e-05	0.000280844	0.874659	0.949188	-0.000164283	0.00028506	0.565441	0.873137
Species	India (unexposed)	t1280	Bacteria	Firmicutes	Bacilli	Bacillales	Staphylococcaceae	Staphylococcus	Staphylococcus aureus	122	132	92.4	0.0605068	0.0982957	0.54254	5.645	4.303-7.406	3.754-45.132	0.433697	2.30576	8	0.00553621	0.0103424	19	0.00222407	0.00108057	0.0415648	0.551802	0.00161349	0.00113332	0.157031	0.631651
Species	India (unexposed)	t387090	Bacteria	Bacteroidetes	Bacteroidia	Bacteroidales	Prevotellaceae	Phocaeicola	Phocaeicola coprophilus	28	132	21.2	0.00496288	0.0346733	0.491394	3.266	2.148-4.967	5.184-9.691	0.460779	2.17024	14	-0.000594854	0.00164855	158	-0.000815032	0.000382323	0.0349051	0.551802	-0.00093028	0.000403275	0.0227108	0.577384
Species	Malawi	t712633	Bacteria	Firmicutes	Bacilli	Lactobacillales	Streptococcaceae	Streptococcus	Streptococcus sp. oral taxon 431	51	56	91.1	0.0379196	0.0178982	0.233148	5.292	3.363-8.325	3.158-645.894	0.117165	8.53496	5	0.00459752	0.00969604	31	-0.000213812	0.0011955	0.858727	0.951239	-0.000234532	0.00121178	0.847318	0.99753
Species	Malawi	t1280	Bacteria	Firmicutes	Bacilli	Bacillales	Staphylococcaceae	Staphylococcus	Staphylococcus aureus	51	56	91.1	0.176041	0.105883	0.565438	7.195	4.357-11.881	0.752-5.146	3.65785	3.65785	15	-0.00820377	0.00783262	239	0.000852342	0.00289698	0.769719	0.951239	8.98917e-05	0.00296561	0.975939	0.99753
Species	Malawi	t387090	Bacteria	Bacteroidetes	Bacteroidia	Bacteroidales	Prevotellaceae	Phocaeicola	Phocaeicola coprophilus	33	56	58.9	0.0058875	0.0152328	0.233148	3.783	2.305-6.208	5.854-31.831	0.277123	3.60851	17	0.001133	0.00386866	75	-0.000764402	0.000498497	0.131013	0.937337	-0.000746688	0.000523514	0.159996	0.895247

### Sheet: (C) Pathway
Seroconversion
Module	Country	Feature_ID	Feature	Description	Nonresponder_present	Nonresponder_N	Nonresponder_prevalence	Nonresponder_sd_abundance	Responder_present	Responder_N	Responder_prevalence	Responder_mean_abundance	Fisher_P	Fisher_FDR_P	Mean_abundance_difference	Prevalence_difference	Normalised_prevalence_difference	Normalised_prevalence_difference_rank	RF_importance_mean	RF_importance_sd	RF_importance_rank	RF_N_per_group	RF_accuracy_median	RF_accuracy_Q1	RF_accuracy_Q3	Maaslin_coefficient	Maaslin_se	Maaslin_P	Maaslin_FDR_P	Maaslin_adjusted_coefficient	Maaslin_adjusted_se	Maaslin_adjusted_P	Maaslin_adjusted_FDR_P
Pathway	India (unexposed)	p380	PWY-7456	beta-(1,4)-mannan degradation	27	99	27.3	0.00228527	2	33	6.1	0.000189173	0.0136145	0.618598	-0.000933856	-21.2	21.2	3	0.0183856	0.0436497	139	33	0.5	0.428571	0.571429	-0.00132797	0.000529562	0.013384	0.945607	-0.00134945	0.000550859	0.0156814	0.815267
Pathway	India (unexposed)	p96	P164-PWY	purine nucleobases degradation I (anaerobic)	59	99	59.6	0.00399361	14	33	42.4	0.0023226	0.106729	0.618598	-0.000199285	-17.2	17.2	7	0.0144798	0.0340944	208	33	0.5	0.428571	0.571429	-0.000674432	0.000763992	0.378988	0.945607	-0.00092203	0.000762184	0.228669	0.815267
Pathway	India (unexposed)	p302	PWY-6876	isopropanol biosynthesis (engineered)	23	99	23.2	0.00112588	3	33	9.1	0.000139919	0.0837581	0.618598	-0.000146293	-14.1	14.1	13	0.00831605	0.0201378	331	33	0.5	0.428571	0.571429	-0.000369746	0.000294642	0.211766	0.945607	-0.000429246	0.000307894	0.16575	0.815267
Pathway	India (unexposed)	p265	PWY-6470	peptidoglycan biosynthesis V (beta-lactam resistance)	37	99	37.4	0.00257616	8	33	24.2	0.00124123	0.206036	0.644157	-3.76329e-06	-13.2	13.2	21	0.00870738	0.0179018	324	33	0.5	0.428571	0.571429	-0.000357826	0.000609151	0.557943	0.945607	-0.000354273	0.000634888	0.577837	0.857306
Pathway	Malawi	p265	PWY-6470	peptidoglycan biosynthesis V (beta-lactam resistance)	20	46	43.5	0.00377589	1	10	10	0.000187186	0.0718707	0.976625	-0.00166524	-33.5	33.5	4	0.00435588	0.0119267	175	10	0.25	0.25	0.5	-0.00201387	0.00115688	0.0874173	0.972211	-0.00244657	0.00112018	0.033673	0.912791
Pathway	Malawi	p96	P164-PWY	purine nucleobases degradation I (anaerobic)	25	46	54.3	0.00444004	3	10	30	0.00116345	0.295464	0.976625	-0.0016646	-24.3	24.3	10	0.00463756	0.0136183	157	10	0.25	0.25	0.5	-0.00162385	0.00138079	0.244742	0.972211	-0.00158685	0.00146561	0.284125	0.912791
Pathway	Malawi	p380	PWY-7456	beta-(1,4)-mannan degradation	24	46	52.2	0.00469322	3	10	30	0.0019521	0.299177	0.976625	-0.00150585	-22.2	22.2	13	0.00247655	0.00699193	305	10	0.25	0.25	0.5	-0.00160189	0.00151483	0.295004	0.972211	-0.00164731	0.00158836	0.304672	0.912791
Pathway	Malawi	p302	PWY-6876	isopropanol biosynthesis (engineered)	5	46	10.9	0.00165392	3	10	30	0.000124953	0.142773	0.976625	-0.000152471	19.1	19.1	22	0.00258369	0.00716435	296	10	0.25	0.25	0.5	0.000191551	0.00054038	0.724364	0.972211	0.000187088	0.000569415	0.743859	0.969992
Dose 1 shedding
Module	Country	Feature_ID	Feature	Description	Nonresponder_present	Nonresponder_N	Nonresponder_prevalence	Nonresponder_sd_abundance	Responder_present	Responder_N	Responder_prevalence	Responder_mean_abundance	Fisher_P	Fisher_FDR_P	Mean_abundance_difference	Prevalence_difference	Normalised_prevalence_difference	Normalised_prevalence_difference_rank	RF_importance_mean	RF_importance_sd	RF_importance_rank	RF_N_per_group	RF_accuracy_median	RF_accuracy_Q1	RF_accuracy_Q3	Maaslin_coefficient	Maaslin_se	Maaslin_P	Maaslin_FDR_P	Maaslin_adjusted_coefficient	Maaslin_adjusted_se	Maaslin_adjusted_P	Maaslin_adjusted_FDR_P
Pathway	India (unexposed)	p243	PWY-6185	4-methylcatechol degradation (ortho cleavage)	33	83	39.8	0.001958	25	49	51	0.00147695	0.276122	1	0.000682286	11.2	11.2	6	0.0199262	0.0423221	239	49	0.473684	0.4	0.55	0.000642016	0.000499651	0.201102	0.997824	0.000536145	0.000503323	0.288834	0.998698
Pathway	India (unexposed)	p385	PWY-7616	methanol oxidation to carbon dioxide	45	83	54.2	0.000967723	32	49	65.3	0.000510814	0.273184	1	1.00507e-05	11.1	11.1	7	0.0195092	0.041214	243	49	0.473684	0.4	0.55	0.000113501	0.00030927	0.714217	0.997824	8.6206e-05	0.00031091	0.782031	0.998698
Pathway	India (unexposed)	p237	PWY-6145	superpathway of CMP-sialic acids biosynthesis	13	83	15.7	0.000220677	3	49	6.1	2.29572e-05	0.16619	1	-4.67479e-05	-9.6	9.6	10	0.00850617	0.0193295	372	49	0.473684	0.4	0.55	-0.000187	0.000123106	0.131186	0.997824	-0.000172254	0.00012477	0.169874	0.998698
Pathway	India (unexposed)	p345	PWY-7237	myo-, chiro- and scyllo-inositol degradation	31	83	37.3	0.0115761	14	49	28.6	0.00430853	0.345722	1	-0.00168266	-8.7	8.7	15	0.0206792	0.0397842	225	49	0.473684	0.4	0.55	-0.00099045	0.001118	0.377299	0.997824	-0.00117834	0.00108045	0.277545	0.998698
Pathway	Malawi	p237	PWY-6145	superpathway of CMP-sialic acids biosynthesis	10	26	38.5	0.000469824	4	21	19	0.000180599	0.204741	1	-5.48675e-05	-19.5	19.5	10	0.0048626	0.0106003	318	21	0.5	0.444444	0.625	-0.00031754	0.000379063	0.406627	0.97864	-0.000242858	0.000394199	0.541248	0.999875
Pathway	Malawi	p345	PWY-7237	myo-, chiro- and scyllo-inositol degradation	10	26	38.5	0.0120932	4	21	19	0.00457968	0.204741	1	-0.00333935	-19.5	19.5	11	0.00367531	0.00844421	352	21	0.5	0.444444	0.625	-0.0024245	0.00200209	0.232223	0.97864	-0.00228464	0.0020836	0.279266	0.999875
Pathway	Malawi	p385	PWY-7616	methanol oxidation to carbon dioxide	16	26	61.5	0.00029608	9	21	42.9	0.000322592	0.248083	1	0.000129257	-18.6	18.6	14	0.00940823	0.02239	170	21	0.5	0.444444	0.625	5.22896e-05	0.000363041	0.886118	0.980954	6.40952e-05	0.000379663	0.866767	0.999875
Pathway	Malawi	p243	PWY-6185	4-methylcatechol degradation (ortho cleavage)	8	26	30.8	0.000138022	10	21	47.6	0.000937375	0.365746	1	0.000868355	16.8	16.8	22	0.031858	0.0655574	9	21	0.5	0.444444	0.625	0.0014161	0.00051387	0.00842448	0.491556	0.00138871	0.000557228	0.016831	0.968614
RV-IgA
Module	Country	Feature_ID	Feature	Description	Present	N	Prevalence	Mean_abundance	Wilcoxon_P	Wilcoxon_FDR_P	IgA_GM_when_present	IgA_CI_when_present	IgA_CI_when_absent	GMR	Normalised_GMR	Normalised_GMR_rank	RF_importance_mean	RF_importance_sd	RF_importance_rank	Maaslin_coefficient	Maaslin_se	Maaslin_P	Maaslin_FDR_P	Maaslin_adjusted_coefficient	Maaslin_adjusted_se	Maaslin_adjusted_P	Maaslin_adjusted_FDR_P
Pathway	India (unexposed)	p66	HISDEG-PWY	L-histidine degradation I	122	132	92.4	0.00696144	0.0211696	0.555786	5.477	4.176-7.182	6.407-55.33	0.290897	3.43765	4	0.0016601	0.00789851	59	-9.27951e-05	0.000300618	0.758058	0.933457	-0.000146259	0.000309943	0.637829	0.808052
Pathway	India (unexposed)	p116	PPGPPMET-PWY	ppGpp metabolism	116	132	87.9	0.00488755	0.0661721	0.603685	5.408	4.117-7.103	5.026-33.568	0.416352	2.40181	20	0.00170914	0.00507102	56	-0.000162433	0.000216198	0.453821	0.893488	-0.000231978	0.000216134	0.285201	0.65913
Pathway	India (unexposed)	p73	KETOGLUCONMET-PWY	ketogluconate metabolism	115	132	87.1	0.00842727	0.0750917	0.603685	5.381	4.112-7.042	4.776-34.063	0.421874	2.37038	21	0.00129383	0.0040226	75	-0.000429223	0.000296796	0.15053	0.893488	-0.000530751	0.000309461	0.0888086	0.613509
Pathway	Malawi	p116	PPGPPMET-PWY	ppGpp metabolism	52	56	92.9	0.00430944	0.113522	0.677963	5.548	3.5-8.794	1.296-1345.762	0.132823	7.52884	8	-0.00285442	0.00597577	360	-0.000136627	0.000229337	0.553832	0.997077	-0.00014203	0.000235382	0.548967	0.999138
Pathway	Malawi	p66	HISDEG-PWY	L-histidine degradation I	53	56	94.6	0.00737986	0.241945	0.734101	5.823	3.667-9.247	0.053-22783.322	0.167255	5.97888	9	0.026037	0.0461776	2	-0.000633906	0.000365069	0.0881953	0.997077	-0.000693487	0.000366251	0.0640884	0.999138
Pathway	Malawi	p73	KETOGLUCONMET-PWY	ketogluconate metabolism	51	56	91.1	0.0102956	0.112263	0.677963	5.551	3.468-8.884	2.064-372.8	0.200123	4.99694	18	-0.000736727	0.00459737	280	-0.000252652	0.000412335	0.542624	0.997077	-0.000255317	0.000415238	0.541429	0.999138

### Sheet: (D) EC
Seroconversion
Module	Country	Feature_ID	Feature	Description	Nonresponder_present	Nonresponder_N	Nonresponder_prevalence	Nonresponder_sd_abundance	Responder_present	Responder_N	Responder_prevalence	Responder_mean_abundance	Fisher_P	Fisher_FDR_P	Mean_abundance_difference	Prevalence_difference	Normalised_prevalence_difference	Normalised_prevalence_difference_rank	RF_importance_mean	RF_importance_sd	RF_importance_rank	RF_N_per_group	RF_accuracy_median	RF_accuracy_Q1	RF_accuracy_Q3	Maaslin_coefficient	Maaslin_se	Maaslin_P	Maaslin_FDR_P	Maaslin_adjusted_coefficient	Maaslin_adjusted_se	Maaslin_adjusted_P	Maaslin_adjusted_FDR_P
EC	India (unexposed)	g1471	3.2.1.35	Hyaluronoglucosaminidase	54	99	54.5	0.00260174	9	33	27.3	5.45738e-05	0.00860604	0.632458	-0.000295024	-27.2	27.2	5	0.00529803	0.0120117	298	33	0.5	0.384615	0.574405	-0.000420152	0.000306804	0.173221	0.992079	-0.000403391	0.000321531	0.211967	0.917935
EC	India (unexposed)	g1559	3.4.14.12	Xaa-Xaa-Pro tripeptidyl-peptidase	36	99	36.4	0.00492842	4	33	12.1	0.000275768	0.00866381	0.632458	-0.00168748	-24.3	24.3	11	0.0090613	0.0216606	69	33	0.5	0.384615	0.574405	-0.00159724	0.000702695	0.0246656	0.992079	-0.0016664	0.00073477	0.0250506	0.917935
EC	India (unexposed)	g1499	3.2.1.83	Kappa-carrageenase	33	99	33.3	0.00131232	3	33	9.1	1.16196e-05	0.00646943	0.632458	-0.000419887	-24.2	24.2	15	0.00933725	0.0256631	61	33	0.5	0.384615	0.574405	-0.00080261	0.000330031	0.0163807	0.992079	-0.000796049	0.000333557	0.018507	0.917935
EC	India (unexposed)	g15	1.1.1.131	Mannuronate reductase	29	99	29.3	0.000892679	2	33	6.1	5.32919e-05	0.00788197	0.632458	-0.000251644	-23.2	23.2	22	0.00396445	0.0111788	597	33	0.5	0.384615	0.574405	-0.000572686	0.00028608	0.0473833	0.992079	-0.000658027	0.000290138	0.0250469	0.917935
EC	India (unexposed)	g76	1.1.1.29	Glycerate dehydrogenase	50	99	50.5	0.000987484	9	33	27.3	6.84189e-05	0.0259338	0.746352	-0.000345162	-23.2	23.2	23	0.0143622	0.0327818	13	33	0.5	0.384615	0.574405	-0.000780692	0.000306971	0.0121556	0.992079	-0.00067422	0.000316433	0.035074	0.917935
EC	India (unexposed)	g1446	3.2.1.169	Protein O-GlcNAcase	34	99	34.3	0.00148855	4	33	12.1	6.47152e-05	0.0149593	0.656426	-0.000445864	-22.2	22.2	26	0.00749844	0.0252583	112	33	0.5	0.384615	0.574405	-0.000816489	0.000361057	0.0253963	0.992079	-0.000832429	0.000378176	0.0295605	0.917935
EC	India (unexposed)	g1451	3.2.1.179	Gellan tetrasaccharide unsaturated glucuronyl hydrolase	51	99	51.5	0.00157346	10	33	30.3	0.000154449	0.0438677	0.775684	-0.000472606	-21.2	21.2	29	0.00936602	0.021811	58	33	0.5	0.384615	0.574405	-0.00083452	0.000380122	0.0299098	0.992079	-0.000902034	0.00039841	0.025292	0.917935
EC	India (unexposed)	g1510	3.2.1.99	Arabinan endo-1,5-alpha-L-arabinosidase	39	99	39.4	0.00482601	6	33	18.2	0.000327618	0.0334603	0.775684	-0.00099127	-21.2	21.2	30	0.00256676	0.00579092	1027	33	0.5	0.384615	0.574405	-0.000984058	0.000590018	0.0977539	0.992079	-0.000767923	0.000610261	0.21061	0.917935
EC	India (unexposed)	g1411	3.1.4.55	Phosphoribosyl 1,2-cyclic phosphate phosphodiesterase	74	99	74.7	0.000663874	18	33	54.5	0.000384682	0.0475366	0.775684	-5.00763e-05	-20.2	20.2	36	0.00297284	0.00827749	893	33	0.5	0.384615	0.574405	-0.000175891	0.000290952	0.546541	0.992079	-0.000192362	0.000301395	0.524486	0.917935
EC	India (unexposed)	g1449	3.2.1.172	Unsaturated rhamnogalacturonyl hydrolase	70	99	70.7	0.00148959	17	33	51.5	0.000564249	0.0566424	0.775684	-0.000165238	-19.2	19.2	41	0.00409479	0.0107235	561	33	0.5	0.384615	0.574405	-0.000410146	0.000406087	0.314373	0.992079	-0.000470033	0.000402434	0.24504	0.917935
EC	India (unexposed)	g1511	3.2.1.n1	Blood group B branched chain alpha-1,3-galactosidase	25	99	25.3	0.00165679	2	33	6.1	4.63569e-05	0.0230501	0.710865	-0.000590958	-19.2	19.2	42	0.00295201	0.00858698	903	33	0.5	0.384615	0.574405	-0.000944074	0.000404428	0.0211108	0.992079	-0.000926256	0.000423972	0.0307754	0.917935
EC	India (unexposed)	g1706	3.5.3.18	Dimethylargininase	43	99	43.4	0.000294902	8	33	24.2	5.06526e-05	0.0634279	0.775684	-6.14663e-05	-19.2	19.2	44	0.00408176	0.0100187	565	33	0.5	0.384615	0.574405	-0.000289607	0.00016678	0.0848505	0.992079	-0.000257337	0.00017317	0.139787	0.917935
EC	India (unexposed)	g1512	3.2.1.n2	Blood group B linear chain alpha-1,3-galactosidase	24	99	24.2	0.001427	2	33	6.1	4.21922e-05	0.0233446	0.710865	-0.000491206	-18.1	18.1	57	0.00262321	0.010149	1004	33	0.5	0.384615	0.574405	-0.000851104	0.000372009	0.0237606	0.992079	-0.000842304	0.00038996	0.0326832	0.917935
EC	India (unexposed)	g1182	2.7.7.33	Glucose-1-phosphate cytidylyltransferase	38	99	38.4	0.00239148	7	33	21.2	0.000113956	0.0905041	0.775684	-0.00077851	-17.2	17.2	61	0.00437501	0.0132882	493	33	0.5	0.384615	0.574405	-0.00103975	0.00047328	0.0298003	0.992079	-0.000984838	0.000496418	0.0494597	0.917935
EC	India (unexposed)	g1457	3.2.1.185	Non-reducing end beta-L-arabinofuranosidase	59	99	59.6	0.00461938	14	33	42.4	0.000799156	0.106729	0.775684	-0.00108977	-17.2	17.2	62	0.0041445	0.0118701	550	33	0.5	0.384615	0.574405	-0.00114951	0.000661452	0.0846044	0.992079	-0.000872464	0.000676554	0.199581	0.917935
EC	India (unexposed)	g1814	3.6.3.54	Cu +) exporting ATPase	29	99	29.3	0.000930658	4	33	12.1	0.000110759	0.0629	0.775684	-0.000191873	-17.2	17.2	68	0.00211805	0.00580071	1191	33	0.5	0.384615	0.574405	-0.000443558	0.000292953	0.13243	0.992079	-0.000452974	0.000306658	0.142156	0.917935
EC	India (unexposed)	g728	2.3.1.19	Phosphate butyryltransferase	32	99	32.3	0.00199515	5	33	15.2	0.000157304	0.0734862	0.775684	-0.000325542	-17.1	17.1	77	0.00151367	0.00417764	1468	33	0.5	0.384615	0.574405	-0.000521879	0.000371511	0.162481	0.992079	-0.000377721	0.000383315	0.326328	0.917935
EC	India (unexposed)	g1476	3.2.1.40	Alpha-L-rhamnosidase	28	99	28.3	0.000618373	4	33	12.1	1.56712e-05	0.0652631	0.775684	-0.000141545	-16.2	16.2	80	0.00227025	0.00678262	1133	33	0.5	0.384615	0.574405	-0.000392157	0.000205586	0.0586606	0.992079	-0.000422572	0.000209818	0.0461569	0.917935
EC	India (unexposed)	g1567	3.4.17.14	Zinc D-Ala-D-Ala carboxypeptidase	19	99	19.2	0.000263667	1	33	3	1.08084e-05	0.0249741	0.744127	-4.68042e-05	-16.2	16.2	83	0.000820234	0.0029281	1774	33	0.5	0.384615	0.574405	-0.000201485	0.000129393	0.121863	0.992079	-0.000197465	0.000133819	0.142562	0.917935
EC	India (unexposed)	g1784	3.6.3.16	Arsenite-transporting ATPase	67	99	67.7	0.00159986	17	33	51.5	0.000456649	0.100604	0.775684	-0.000326391	-16.2	16.2	85	0.00349897	0.00867704	711	33	0.5	0.384615	0.574405	-0.000479412	0.000433747	0.27108	0.992079	-0.000298554	0.000444209	0.502758	0.917935
EC	India (unexposed)	g587	2.1.1.131	Precorrin-3B C 17)-methyltransferase	46	99	46.5	0.000932975	10	33	30.3	0.000358534	0.153937	0.775684	-5.29669e-05	-16.2	16.2	93	0.00338979	0.0131713	749	33	0.5	0.384615	0.574405	-0.000344731	0.000344412	0.318722	0.992079	-0.000346552	0.000353156	0.32834	0.917935
EC	India (unexposed)	g882	2.4.1.56	Lipopolysaccharide N-acetylglucosaminyltransferase	55	99	55.6	0.00123255	13	33	39.4	0.000383	0.113973	0.775684	-5.74664e-05	-16.2	16.2	96	0.00183877	0.00555557	1315	33	0.5	0.384615	0.574405	-0.000125015	0.000342248	0.715498	0.992079	-0.00017396	0.000353395	0.623404	0.917935
EC	India (unexposed)	g1493	3.2.1.73	Licheninase	31	99	31.3	0.00235655	5	33	15.2	9.14711e-05	0.0763947	0.775684	-0.000748954	-16.1	16.1	98	0.00179063	0.00573793	1343	33	0.5	0.384615	0.574405	-0.000989878	0.000465035	0.0351729	0.992079	-0.000959635	0.000486779	0.0508872	0.917935
EC	India (unexposed)	g1521	3.2.2.24	ADP-ribosyl-[dinitrogen reductase] hydrolase	52	99	52.5	0.000744883	12	33	36.4	0.000274161	0.158644	0.775684	-3.53932e-05	-16.1	16.1	99	0.00276551	0.00693683	960	33	0.5	0.384615	0.574405	-0.000138301	0.000287356	0.63112	0.992079	-4.49323e-05	0.000288616	0.876535	0.968153
EC	India (unexposed)	g1639	3.5.1.104	Peptidoglycan-N-acetylglucosamine deacetylase	22	99	22.2	0.000775619	2	33	6.1	1.96781e-05	0.039132	0.775684	-0.000151503	-16.1	16.1	100	0.00235477	0.00929189	1102	33	0.5	0.384615	0.574405	-0.000374749	0.000219199	0.0897201	0.992079	-0.000348168	0.000228158	0.129537	0.917935
EC	India (unexposed)	g595	2.1.1.156	Glycine/sarcosine N-methyltransferase	43	99	43.4	0.000552568	9	33	27.3	7.86107e-05	0.149174	0.775684	-0.000148339	-16.1	16.1	102	0.00488125	0.0137021	385	33	0.5	0.384615	0.574405	-0.000413024	0.000234941	0.0811021	0.992079	-0.000497498	0.000236411	0.0373489	0.917935
EC	India (unexposed)	g789	2.3.1.94	6-deoxyerythronolide-B synthase	69	99	69.7	0.00235548	18	33	54.5	0.000341676	0.138585	0.775684	-0.000285641	-15.2	15.2	110	0.00345988	0.00860076	726	33	0.5	0.384615	0.574405	-0.00029146	0.000398658	0.466032	0.992079	-0.000156186	0.000412509	0.705608	0.928348
EC	India (unexposed)	g1141	2.7.2.7	Butyrate kinase	63	99	63.6	0.00166719	16	33	48.5	0.000253366	0.152394	0.775684	-0.000490963	-15.1	15.1	113	0.00881016	0.0241275	75	33	0.5	0.384615	0.574405	-0.000818326	0.000394486	0.0400142	0.992079	-0.000915299	0.000412153	0.0281674	0.917935
EC	India (unexposed)	g1374	3.1.3.41	4-nitrophenylphosphatase	72	99	72.7	0.00239316	19	33	57.6	0.00154981	0.129053	0.775684	0.000296374	-15.1	15.1	116	0.00319721	0.00825458	807	33	0.5	0.384615	0.574405	-0.000172293	0.00057912	0.766553	0.992079	8.25824e-05	0.000598367	0.890452	0.970247
EC	India (unexposed)	g1480	3.2.1.50	Alpha-N-acetylglucosaminidase	21	99	21.2	0.00130614	2	33	6.1	9.69385e-05	0.0622974	0.775684	-0.000217381	-15.1	15.1	117	0.00120675	0.00448681	1610	33	0.5	0.384615	0.574405	-0.000370436	0.000307927	0.231162	0.992079	-0.000410807	0.000322252	0.204744	0.917935
EC	India (unexposed)	g2069	4.3.99.2	Carboxybiotin decarboxylase	24	99	24.2	0.00100835	3	33	9.1	6.91776e-05	0.0809225	0.775684	-0.000268783	-15.1	15.1	120	0.00224408	0.00640946	1142	33	0.5	0.384615	0.574405	-0.000528619	0.000304932	0.0853666	0.992079	-0.000551245	0.000318969	0.0864203	0.917935
EC	Malawi	g1559	3.4.14.12	Xaa-Xaa-Pro tripeptidyl-peptidase	36	46	78.3	0.0113726	3	10	30	0.002251	0.00552465	0.995489	-0.00455969	-48.3	48.3	1	0.00604088	0.0193994	12	10	0.5	0.25	0.5	-0.0034274	0.00209011	0.106857	0.99659	-0.0039612	0.0020926	0.0641587	0.96564
EC	Malawi	g1511	3.2.1.n1	Blood group B branched chain alpha-1,3-galactosidase	30	46	65.2	0.00397503	2	10	20	0.00153	0.0132869	0.995489	-0.00108594	-45.2	45.2	2	0.00482428	0.0161542	25	10	0.5	0.25	0.5	-0.00196767	0.00135509	0.152271	0.99659	-0.00180451	0.00131761	0.176953	0.96564
EC	Malawi	g1706	3.5.3.18	Dimethylargininase	25	46	54.3	0.0012204	1	10	10	0.000150033	0.0140725	0.995489	-0.000433127	-44.3	44.3	3	0.00143529	0.00484942	374	10	0.5	0.25	0.5	-0.00095671	0.000669229	0.158601	0.99659	-0.000998612	0.000711744	0.166781	0.96564
EC	Malawi	g1457	3.2.1.185	Non-reducing end beta-L-arabinofuranosidase	33	46	71.7	0.00398208	3	10	30	0.00345802	0.0250869	0.995489	0.000966301	-41.7	41.7	5	0.00287822	0.0100488	82	10	0.5	0.25	0.5	-0.000508717	0.00140714	0.719118	0.99659	-0.000525403	0.00137955	0.704927	0.96564
EC	Malawi	g1493	3.2.1.73	Licheninase	28	46	60.9	0.00373129	2	10	20	0.00215457	0.0331583	0.995489	-0.000132567	-40.9	40.9	6	0.00421405	0.0124452	36	10	0.5	0.25	0.5	-0.00142484	0.00133956	0.292214	0.99659	-0.0014281	0.00127458	0.267879	0.96564
EC	Malawi	g1512	3.2.1.n2	Blood group B linear chain alpha-1,3-galactosidase	28	46	60.9	0.00315351	2	10	20	0.000774249	0.0331583	0.995489	-0.00124049	-40.9	40.9	7	0.00178089	0.00834103	247	10	0.5	0.25	0.5	-0.00189345	0.00116087	0.108696	0.99659	-0.00187387	0.00116008	0.112542	0.96564
EC	Malawi	g1476	3.2.1.40	Alpha-L-rhamnosidase	27	46	58.7	0.00262715	2	10	20	9.89351e-05	0.0375246	0.995489	-0.00118223	-38.7	38.7	8	0.00090116	0.00472187	756	10	0.5	0.25	0.5	-0.00167415	0.000951903	0.0842878	0.99659	-0.00174839	0.00100841	0.0891134	0.96564
EC	Malawi	g15	1.1.1.131	Mannuronate reductase	26	46	56.5	0.00333636	2	10	20	6.53988e-05	0.0775902	0.995489	-0.00172599	-36.5	36.5	10	0.00163226	0.00538764	297	10	0.5	0.25	0.5	-0.00218797	0.00109337	0.0504155	0.99659	-0.00240062	0.00113783	0.0398995	0.96564
EC	Malawi	g2069	4.3.99.2	Carboxybiotin decarboxylase	26	46	56.5	0.00242286	2	10	20	0.000730403	0.0775902	0.995489	-0.000585071	-36.5	36.5	11	0.00194058	0.00621332	196	10	0.5	0.25	0.5	-0.00122028	0.000992694	0.224305	0.99659	-0.00147767	0.000941981	0.123028	0.96564
EC	Malawi	g1521	3.2.2.24	ADP-ribosyl-[dinitrogen reductase] hydrolase	30	46	65.2	0.000931926	3	10	30	0.000199979	0.0731366	0.995489	-0.0003113	-35.2	35.2	13	0.00243548	0.00843584	121	10	0.5	0.25	0.5	-0.000932645	0.000581697	0.114698	0.99659	-0.000951263	0.000605371	0.122404	0.96564
EC	Malawi	g1141	2.7.2.7	Butyrate kinase	29	46	63	0.00331657	3	10	30	0.00119085	0.0804041	0.995489	-0.00103363	-33	33	16	0.00101269	0.00390394	631	10	0.5	0.25	0.5	-0.00147916	0.00121267	0.227859	0.99659	-0.00163505	0.00119472	0.177253	0.96564
EC	Malawi	g1784	3.6.3.16	Arsenite-transporting ATPase	33	46	71.7	0.00236239	4	10	40	0.000677117	0.0726156	0.995489	-0.000174656	-31.7	31.7	20	0.00157514	0.00474261	317	10	0.5	0.25	0.5	-0.000458526	0.000858224	0.595345	0.99659	-0.000420511	0.000856993	0.625798	0.96564
EC	Malawi	g1449	3.2.1.172	Unsaturated rhamnogalacturonyl hydrolase	32	46	69.6	0.00492579	4	10	40	0.000540206	0.142087	0.995489	-0.00205881	-29.6	29.6	28	0.00135604	0.00481854	407	10	0.5	0.25	0.5	-0.00175207	0.00131401	0.188007	0.99659	-0.00180295	0.00137235	0.19492	0.96564
EC	Malawi	g1814	3.6.3.54	Cu +) exporting ATPase	22	46	47.8	0.001969	2	10	20	0.000525395	0.161934	0.995489	-0.000462728	-27.8	27.8	36	0.000399865	0.00181645	1381	10	0.5	0.25	0.5	-0.000987841	0.000886361	0.270004	0.99659	-0.00107156	0.000851593	0.214129	0.96564
EC	Malawi	g1567	3.4.17.14	Zinc D-Ala-D-Ala carboxypeptidase	17	46	37	0.00104798	1	10	10	1.12903e-05	0.142622	0.995489	-0.000304359	-27	27	43	0.000700316	0.0030179	969	10	0.5	0.25	0.5	-0.000662456	0.000518029	0.206436	0.99659	-0.000797276	0.000512516	0.126108	0.96564
EC	Malawi	g728	2.3.1.19	Phosphate butyryltransferase	11	46	23.9	0.00113933	5	10	50	0.000454937	0.128548	0.995489	7.47518e-05	26.1	26.1	53	0.00101897	0.00449999	626	10	0.5	0.25	0.5	0.000397179	0.000633125	0.533085	0.99659	0.000413417	0.000674189	0.542519	0.96564
EC	Malawi	g1480	3.2.1.50	Alpha-N-acetylglucosaminidase	21	46	45.7	0.00410197	2	10	20	7.83858e-05	0.171788	0.995489	-0.00161267	-25.7	25.7	56	0.000888924	0.00383432	770	10	0.5	0.25	0.5	-0.00169987	0.0011456	0.143668	0.99659	-0.00183078	0.00120793	0.135908	0.96564
EC	Malawi	g1510	3.2.1.99	Arabinan endo-1,5-alpha-L-arabinosidase	30	46	65.2	0.00541087	4	10	40	0.000997202	0.167461	0.995489	-0.00211787	-25.2	25.2	61	0.00057427	0.00256767	1136	10	0.5	0.25	0.5	-0.00178256	0.00144247	0.221894	0.99659	-0.00186008	0.00149895	0.220424	0.96564
EC	Malawi	g1451	3.2.1.179	Gellan tetrasaccharide unsaturated glucuronyl hydrolase	25	46	54.3	0.0026463	3	10	30	0.000881669	0.295464	0.995489	-0.00061251	-24.3	24.3	70	0.000878106	0.00394016	779	10	0.5	0.25	0.5	-0.00105927	0.00105433	0.31953	0.99659	-0.000989203	0.00100152	0.328053	0.96564
EC	Malawi	g76	1.1.1.29	Glycerate dehydrogenase	25	46	54.3	0.00148204	3	10	30	0.000373247	0.295464	0.995489	-0.000256675	-24.3	24.3	71	0.00115687	0.00546698	515	10	0.5	0.25	0.5	-0.000551075	0.000714925	0.444176	0.99659	-0.000523949	0.000744808	0.485027	0.96564
EC	Malawi	g1411	3.1.4.55	Phosphoribosyl 1,2-cyclic phosphate phosphodiesterase	34	46	73.9	0.000815365	5	10	50	0.000160103	0.152026	0.995489	-0.000399175	-23.9	23.9	74	0.00492311	0.0126165	22	10	0.5	0.25	0.5	-0.000972079	0.000516828	0.0653881	0.99659	-0.000951705	0.000536531	0.0821839	0.96564
EC	Malawi	g1639	3.5.1.104	Peptidoglycan-N-acetylglucosamine deacetylase	20	46	43.5	0.0017811	2	10	20	5.46542e-05	0.285249	0.995489	-0.000691274	-23.5	23.5	83	0.000791592	0.00393158	863	10	0.5	0.25	0.5	-0.00116927	0.00074257	0.121186	0.99659	-0.00118817	0.000748244	0.118603	0.96564
EC	Malawi	g595	2.1.1.156	Glycine/sarcosine N-methyltransferase	15	46	32.6	0.000360952	1	10	10	8.2546e-06	0.251418	0.995489	-0.000140133	-22.6	22.6	93	0.000189056	0.00136722	1666	10	0.5	0.25	0.5	-0.000491571	0.000346959	0.162285	0.99659	-0.000394391	0.000360347	0.278991	0.96564
EC	Malawi	g1446	3.2.1.169	Protein O-GlcNAcase	24	46	52.2	0.00241412	3	10	30	0.00177417	0.299177	0.995489	0.000364976	-22.2	22.2	94	0.000317298	0.00175703	1489	10	0.5	0.25	0.5	-0.000379418	0.00109294	0.729826	0.99659	-0.000226096	0.00106832	0.833251	0.981082
EC	Malawi	g1471	3.2.1.35	Hyaluronoglucosaminidase	22	46	47.8	0.0014703	7	10	70	0.00116752	0.299177	0.995489	0.000646912	22.2	22.2	95	0.00335484	0.0110151	54	10	0.5	0.25	0.5	0.00120981	0.000728843	0.10273	0.99659	0.00127116	0.000744405	0.09391	0.96564
EC	Malawi	g882	2.4.1.56	Lipopolysaccharide N-acetylglucosaminyltransferase	22	46	47.8	0.00130046	7	10	70	0.000795136	0.299177	0.995489	9.94063e-05	22.2	22.2	98	0.0011116	0.00430773	552	10	0.5	0.25	0.5	0.000254296	0.000755459	0.737714	0.99659	0.00048635	0.000767169	0.529	0.96564
EC	Malawi	g1182	2.7.7.33	Glucose-1-phosphate cytidylyltransferase	33	46	71.7	0.00438778	5	10	50	0.00345296	0.263403	0.995489	0.0010606	-21.7	21.7	100	0.000488407	0.00266404	1246	10	0.5	0.25	0.5	-0.000103975	0.00140801	0.941407	0.99659	-0.000137061	0.001444	0.92476	0.990894
EC	Malawi	g789	2.3.1.94	6-deoxyerythronolide-B synthase	33	46	71.7	0.00125916	5	10	50	0.000729717	0.263403	0.995489	0.000133348	-21.7	21.7	106	0.00132883	0.00457575	422	10	0.5	0.25	0.5	-1.03745e-05	0.000663903	0.98759	0.99659	-6.04964e-05	0.00069384	0.930868	0.991167
EC	Malawi	g1499	3.2.1.83	Kappa-carrageenase	19	46	41.3	0.00220223	2	10	20	3.41187e-05	0.290473	0.995489	-0.000871595	-21.3	21.3	109	0.0011167	0.00444629	544	10	0.5	0.25	0.5	-0.00129182	0.000838336	0.129172	0.99659	-0.00154348	0.000877919	0.0848477	0.96564
EC	Malawi	g1374	3.1.3.41	4-nitrophenylphosphatase	18	46	39.1	0.000798875	6	10	60	0.00192092	0.297865	0.995489	0.00155468	20.9	20.9	117	0.000853108	0.00365515	800	10	0.5	0.25	0.5	0.00173631	0.000731032	0.0211224	0.99659	0.00179399	0.000732774	0.0179084	0.96564
EC	Malawi	g587	2.1.1.131	Precorrin-3B C 17)-methyltransferase	28	46	60.9	0.00139152	4	10	40	0.000706411	0.297865	0.995489	-0.000127577	-20.9	20.9	121	0.0010019	0.0042165	644	10	0.5	0.25	0.5	-0.000625409	0.000785305	0.429293	0.99659	-0.000434247	0.000787172	0.583643	0.96564
Dose 1 shedding
Module	Country	Feature_ID	Feature	Description	Nonresponder_present	Nonresponder_N	Nonresponder_prevalence	Nonresponder_sd_abundance	Responder_present	Responder_N	Responder_prevalence	Responder_mean_abundance	Fisher_P	Fisher_FDR_P	Mean_abundance_difference	Prevalence_difference	Normalised_prevalence_difference	Normalised_prevalence_difference_rank	RF_importance_mean	RF_importance_sd	RF_importance_rank	RF_N_per_group	RF_accuracy_median	RF_accuracy_Q1	RF_accuracy_Q3	Maaslin_coefficient	Maaslin_se	Maaslin_P	Maaslin_FDR_P	Maaslin_adjusted_coefficient	Maaslin_adjusted_se	Maaslin_adjusted_P	Maaslin_adjusted_FDR_P
EC	India (unexposed)	g1301	3.1.1.72	Acetylxylan esterase	41	83	49.4	0.00181253	14	49	28.6	0.00039353	0.0278545	1	-0.000223986	-20.8	20.8	6	0.00845381	0.0253134	215	49	0.45	0.4	0.526316	-0.000415604	0.000368681	0.261704	0.999797	-0.000457794	0.000380496	0.231192	0.998631
EC	India (unexposed)	g1663	3.5.1.4	Amidase	71	83	85.5	0.00116451	33	49	67.3	0.000924483	0.0164259	1	0.000193403	-18.2	18.2	17	0.00656195	0.0162783	442	49	0.45	0.4	0.526316	-8.49537e-05	0.000371691	0.81957	0.999797	-3.03738e-05	0.000363297	0.933503	0.998631
EC	India (unexposed)	g1192	2.7.7.48	; Q06996, L SENDF	50	83	60.2	0.000301628	38	49	77.6	0.000296614	0.0557056	1	0.000100608	17.4	17.4	20	0.00551697	0.0125403	634	49	0.45	0.4	0.526316	0.000258807	0.000197832	0.193108	0.999797	0.000294075	0.000192447	0.129019	0.998631
EC	India (unexposed)	g2249	6.1.1.13	D-alanine--poly phosphoribitol) ligase	47	83	56.6	0.000133643	20	49	40.8	2.4846e-05	0.104816	1	-3.00795e-05	-15.8	15.8	31	0.00836243	0.017929	221	49	0.45	0.4	0.526316	-0.00016762	9.62249e-05	0.0838799	0.999797	-0.000168816	9.71496e-05	0.0847278	0.998631
EC	India (unexposed)	g2139	5.1.3.8	N-acylglucosamine 2-epimerase	38	83	45.8	0.00231513	15	49	30.6	0.000206142	0.100091	1	-0.000623544	-15.2	15.2	34	0.00625789	0.0134705	487	49	0.45	0.4	0.526316	-0.000782167	0.000382186	0.0427167	0.999797	-0.00087691	0.00039066	0.0265465	0.998631
EC	India (unexposed)	g729	2.3.1.190	Acetoin dehydrogenase	42	83	50.6	0.000603664	32	49	65.3	0.000512107	0.106945	1	0.000255375	14.7	14.7	39	0.0119977	0.0276904	77	49	0.45	0.4	0.526316	0.000450261	0.000276656	0.10605	0.999797	0.000378988	0.000269286	0.161796	0.998631
EC	India (unexposed)	g1487	3.2.1.64	2,6-beta-fructan 6-levanbiohydrolase	62	83	74.7	0.00163087	30	49	61.2	0.000502659	0.119372	1	-0.000243604	-13.5	13.5	52	0.00991208	0.0213768	146	49	0.45	0.4	0.526316	-0.000474663	0.000335885	0.159995	0.999797	-0.000548707	0.000342406	0.111568	0.998631
EC	India (unexposed)	g783	2.3.1.85	Fatty-acid synthase	77	83	92.8	0.00232214	39	49	79.6	0.00215231	0.0304205	1	-3.79433e-05	-13.2	13.2	55	0.012893	0.0273344	63	49	0.45	0.4	0.526316	-0.000323582	0.000468161	0.490687	0.999797	-0.00026743	0.000480701	0.578977	0.998631
EC	India (unexposed)	g873	2.4.1.337	NO NAME	21	83	25.3	8.52546e-05	6	49	12.2	1.15401e-05	0.0790656	1	-1.92597e-05	-13.1	13.1	57	0.00784744	0.0208637	263	49	0.45	0.4	0.526316	-0.000147276	8.05596e-05	0.0698173	0.999797	-0.000119456	8.13028e-05	0.14427	0.998631
EC	India (unexposed)	g952	2.5.1.56	N-acetylneuraminate synthase	22	83	26.5	0.000820698	7	49	14.3	2.74474e-05	0.128969	1	-0.000132086	-12.2	12.2	73	0.00375013	0.00840642	1077	49	0.45	0.4	0.526316	-0.000283908	0.000177554	0.112249	0.999797	-0.000307069	0.000181084	0.0924279	0.998631
EC	India (unexposed)	g190	1.10.3.10	Ubiquinol oxidase H +)-transporting)	49	83	59	0.000715326	23	49	46.9	0.000144919	0.207296	1	-0.000108875	-12.1	12.1	75	0.0114933	0.0258458	88	49	0.45	0.4	0.526316	-0.000290575	0.000218799	0.186489	0.999797	-0.000324206	0.000223931	0.150179	0.998631
EC	India (unexposed)	g160	1.1.1.9	D-xylulose reductase	52	83	62.7	0.00642934	25	49	51	0.0024468	0.205623	1	-0.000829765	-11.7	11.7	81	0.0101306	0.0218394	134	49	0.45	0.4	0.526316	-0.000945233	0.00082109	0.251766	0.999797	-0.00128098	0.00081753	0.11967	0.998631
EC	India (unexposed)	g1002	2.6.1.53	Transferred entry 1.4.1.13	20	83	24.1	1.94764e-06	17	49	34.7	1.95717e-06	0.230061	1	1.00796e-06	10.6	10.6	105	0.00857374	0.0205137	204	49	0.45	0.4	0.526316	2.96816e-05	1.78978e-05	0.0996489	0.999797	3.02165e-05	1.84403e-05	0.103808	0.998631
EC	India (unexposed)	g1892	4.1.1.96	Carboxynorspermidine decarboxylase	37	83	44.6	0.000992649	17	49	34.7	0.000431258	0.27861	1	0.000102951	-9.9	9.9	122	0.0029309	0.00685105	1328	49	0.45	0.4	0.526316	5.29466e-05	0.000304133	0.862065	0.999797	-1.98531e-06	0.000315139	0.994984	0.998631
EC	Malawi	g2139	5.1.3.8	N-acylglucosamine 2-epimerase	18	26	69.2	0.0018072	8	21	38.1	0.000943888	0.0428092	1	4.11735e-05	-31.1	31.1	10	0.00366618	0.0124196	256	21	0.5	0.444444	0.625	-0.00018694	0.000736293	0.800735	0.992536	9.45349e-06	0.000761646	0.990157	0.997964
EC	Malawi	g1892	4.1.1.96	Carboxynorspermidine decarboxylase	19	26	73.1	0.00160484	10	21	47.6	0.000559163	0.130424	1	-0.000312698	-25.5	25.5	21	0.0032908	0.00948434	304	21	0.5	0.444444	0.625	-0.000640335	0.000631152	0.315744	0.966584	-0.000509485	0.000679705	0.457794	0.997964
EC	Malawi	g729	2.3.1.190	Acetoin dehydrogenase	7	26	26.9	7.74218e-05	11	21	52.4	0.000334407	0.130424	1	0.000295076	25.5	25.5	22	0.00504173	0.0133331	142	21	0.5	0.444444	0.625	0.000812609	0.000313066	0.0127047	0.957312	0.000658502	0.000321628	0.0470623	0.997964
EC	Malawi	g1301	3.1.1.72	Acetylxylan esterase	13	26	50	0.00555663	6	21	28.6	0.000369012	0.231551	1	-0.00224377	-21.4	21.4	46	0.00257937	0.00749724	471	21	0.5	0.444444	0.625	-0.00192942	0.0010141	0.063505	0.957312	-0.0015142	0.000992643	0.134832	0.997964
EC	Malawi	g2249	6.1.1.13	D-alanine--poly phosphoribitol) ligase	14	26	53.8	0.000671659	7	21	33.3	2.66192e-05	0.238849	1	-0.000152931	-20.5	20.5	65	0.00318763	0.00872935	325	21	0.5	0.444444	0.625	-0.000393091	0.000273708	0.157869	0.957312	-0.000455512	0.000292655	0.127281	0.997964
EC	Malawi	g873	2.4.1.337	NO NAME	9	26	34.6	0.000100506	3	21	14.3	4.3385e-05	0.179393	1	-1.10231e-05	-20.3	20.3	68	0.00291595	0.00738253	370	21	0.5	0.444444	0.625	-0.000184711	0.000184831	0.322969	0.966584	-0.000271728	0.000192443	0.165497	0.997964
EC	Malawi	g190	1.10.3.10	Ubiquinol oxidase H +)-transporting)	21	26	80.8	0.00155993	13	21	61.9	0.000157625	0.197045	1	-0.000760462	-18.9	18.9	86	0.00857356	0.0208293	35	21	0.5	0.444444	0.625	-0.00125327	0.000507642	0.0174198	0.957312	-0.00113045	0.000538376	0.0419482	0.997964
EC	Malawi	g1002	2.6.1.53	Transferred entry 1.4.1.13	4	26	15.4	2.11875e-06	7	21	33.3	3.45943e-06	0.180738	1	2.63062e-06	17.9	17.9	91	0.00145382	0.00430536	1033	21	0.5	0.444444	0.625	6.52755e-05	3.65423e-05	0.0807888	0.957312	6.33925e-05	3.94852e-05	0.116065	0.997964
EC	Malawi	g1192	2.7.7.48	; Q06996, L SENDF	22	26	84.6	0.000736413	14	21	66.7	0.000239953	0.180738	1	-0.000202776	-17.9	17.9	92	0.0015135	0.00473482	990	21	0.5	0.444444	0.625	-0.00042993	0.000364374	0.244234	0.957312	-0.000273734	0.000384936	0.48104	0.997964
EC	Malawi	g783	2.3.1.85	Fatty-acid synthase	22	26	84.6	0.00124711	14	21	66.7	0.00130915	0.180738	1	0.000141164	-17.9	17.9	94	0.00151622	0.00530872	989	21	0.5	0.444444	0.625	-9.15739e-05	0.000653335	0.889156	0.992536	-0.000471617	0.000650243	0.472391	0.997964
EC	Malawi	g160	1.1.1.9	D-xylulose reductase	12	26	46.2	0.00139461	6	21	28.6	9.82693e-05	0.245133	1	-0.000537544	-17.6	17.6	102	0.00275707	0.00796794	414	21	0.5	0.444444	0.625	-0.000934312	0.000499502	0.0679288	0.957312	-0.00109975	0.00053395	0.045819	0.997964
EC	Malawi	g1663	3.5.1.4	Amidase	14	26	53.8	0.000567243	15	21	71.4	0.000519754	0.245133	1	0.000312652	17.6	17.6	104	0.00916736	0.0236818	26	21	0.5	0.444444	0.625	0.000923188	0.000400228	0.0257334	0.957312	0.00103456	0.000427419	0.0200155	0.997964
EC	Malawi	g952	2.5.1.56	N-acetylneuraminate synthase	12	26	46.2	0.000771691	6	21	28.6	0.00047785	0.245133	1	0.000140956	-17.6	17.6	109	0.00111317	0.00354658	1323	21	0.5	0.444444	0.625	-0.000140331	0.000528086	0.791657	0.992536	-0.000106233	0.000559286	0.850291	0.997964
EC	Malawi	g1487	3.2.1.64	2,6-beta-fructan 6-levanbiohydrolase	3	26	11.5	8.57648e-05	6	21	28.6	0.000153263	0.263114	1	0.000124107	17.1	17.1	117	0.000579627	0.00290725	1676	21	0.5	0.444444	0.625	0.000394889	0.000247147	0.117089	0.957312	0.000270222	0.000248772	0.283725	0.997964
RV-IgA
Module	Country	Feature_ID	Feature	Description	Present	N	Prevalence	Mean_abundance	Wilcoxon_P	Wilcoxon_FDR_P	IgA_GM_when_present	IgA_CI_when_present	IgA_CI_when_absent	GMR	Normalised_GMR	Normalised_GMR_rank	RF_importance_mean	RF_importance_sd	RF_importance_rank	Maaslin_coefficient	Maaslin_se	Maaslin_P	Maaslin_FDR_P	Maaslin_adjusted_coefficient	Maaslin_adjusted_se	Maaslin_adjusted_P	Maaslin_adjusted_FDR_P
EC	India (unexposed)	g2269	6.2.1.1	Acetate--CoA ligase	124	132	93.9	0.00640107	0.0270017	0.688004	5.524	4.23-7.216	5.677-88.42	0.246552	4.05594	7	0.000101815	0.000568219	632	-0.000288612	0.000252676	0.255461	0.995687	-0.000357374	0.000262887	0.17646	0.906634
EC	India (unexposed)	g567	1.8.5.3	Dimethylsulfoxide reductase	123	132	93.2	0.00780782	0.0279709	0.698724	5.531	4.223-7.245	5.618-63.263	0.293391	3.40843	19	0.000111514	0.000673138	613	-0.000191841	0.000295032	0.516687	0.995687	-0.000295213	0.000305476	0.335709	0.906634
EC	India (unexposed)	g2159	5.3.1.22	Hydroxypyruvate isomerase	117	132	88.6	0.00366305	0.0222979	0.637643	5.282	4.05-6.89	5.828-46.94	0.319347	3.13139	26	0.00029238	0.00234382	388	-2.72273e-05	0.000205704	0.894903	0.995687	-0.000118817	0.000214613	0.580818	0.907994
EC	India (unexposed)	g1700	3.5.2.7	Imidazolonepropionase	123	132	93.2	0.00274696	0.0289549	0.701169	5.569	4.238-7.318	6.036-48.978	0.323892	3.08745	28	0.00144636	0.00307818	74	-6.69141e-05	0.000194229	0.731019	0.995687	-0.00011213	0.000200979	0.577897	0.907969
EC	India (unexposed)	g141	1.1.1.58	Tagaturonate reductase	121	132	91.7	0.00350412	0.0412068	0.719156	5.479	4.192-7.162	4.931-56.81	0.327359	3.05475	29	-0.000235057	0.000903506	1546	-0.000179793	0.000182038	0.325152	0.995687	-0.000209718	0.000186412	0.262734	0.906634
EC	India (unexposed)	g859	2.4.1.292	1,4-N-acetyl-D-galactosaminyltransferase	7	132	5.3	2.09371e-05	0.0868016	0.719156	2.156	0.965-4.817	4.839-8.384	0.338515	2.95408	31	2.94168e-06	9.5089e-06	919	-5.04735e-05	2.51842e-05	0.0471296	0.995687	-5.91991e-05	2.65618e-05	0.0276189	0.906634
EC	India (unexposed)	g463	1.4.1.1	Alanine dehydrogenase	120	132	90.9	0.00169602	0.0664281	0.719156	5.494	4.21-7.171	4.287-51.372	0.370216	2.70113	46	-0.000212065	0.00417903	1511	-0.000143668	0.00014042	0.308146	0.995687	-0.000152582	0.000148879	0.307402	0.906634
EC	India (unexposed)	g143	1.1.1.60	2-hydroxy-3-oxopropionate reductase	122	132	92.4	0.00768082	0.111218	0.719156	5.621	4.29-7.366	3.82-49.134	0.410262	2.43747	74	2.89021e-05	0.000380411	826	-0.000120461	0.000267232	0.652903	0.995687	-0.000191488	0.000274674	0.487006	0.906634
EC	India (unexposed)	g1419	3.1.7.2	Guanosine-3',5'-bis diphosphate) 3'-diphosphatase	116	132	87.9	0.00107104	0.0661721	0.719156	5.408	4.117-7.103	5.026-33.568	0.416352	2.40181	80	-4.93876e-05	0.000684673	1129	-6.37525e-05	0.000110389	0.564585	0.995687	-0.000108489	0.000109404	0.323289	0.906634
EC	India (unexposed)	g1112	2.7.1.73	Inosine kinase	119	132	90.2	0.00370908	0.113402	0.719156	5.548	4.232-7.274	4.128-38.307	0.441193	2.26658	100	-5.12387e-05	0.000421103	1135	-0.000121886	0.000198195	0.539643	0.995687	-0.000164653	0.000204307	0.421826	0.906634
EC	India (unexposed)	g1481	3.2.1.51	Alpha-L-fucosidase	116	132	87.9	0.0137968	0.0538248	0.719156	5.45	4.134-7.186	5.024-29.98	0.444064	2.25193	106	-0.000264844	0.00157442	1593	-0.000106738	0.00037428	0.775958	0.995687	-0.000162297	0.000387917	0.676387	0.919981
EC	India (unexposed)	g1985	4.2.1.32	L +)-tartrate dehydratase	123	132	93.2	0.00555626	0.263039	0.719156	5.692	4.36-7.431	2.635-61.674	0.446501	2.23963	110	6.29355e-05	0.00106413	739	-0.000133888	0.000233134	0.566759	0.995687	-0.000171381	0.000243338	0.48256	0.906634
EC	India (unexposed)	g1921	4.1.3.16	4-hydroxy-2-oxoglutarate aldolase	115	132	87.1	0.00324837	0.104578	0.719156	5.423	4.145-7.096	4.459-32.84	0.448145	2.23142	113	0.000119421	0.000849148	601	-6.33075e-05	0.000177627	0.722113	0.995687	-0.000116709	0.000182981	0.524758	0.906634
EC	India (unexposed)	g1104	2.7.1.59	N-acetylglucosamine kinase	119	132	90.2	0.0035908	0.122406	0.719156	5.568	4.239-7.314	4.181-35.428	0.457481	2.18588	125	-0.000206219	0.000802314	1504	-6.52974e-05	0.000192995	0.735655	0.995687	-0.000116905	0.000199061	0.558074	0.907969
EC	Malawi	g463	1.4.1.1	Alanine dehydrogenase	53	56	94.6	0.00350142	0.0621941	0.747961	5.703	3.583-9.078	0.371-6799.011	0.113578	8.80449	6	-0.00056713	0.00715201	1634	-0.000418178	0.000276692	0.136531	0.999465	-0.000451743	0.000289181	0.124561	0.999905
EC	Malawi	g1419	3.1.7.2	Guanosine-3',5'-bis diphosphate) 3'-diphosphatase	52	56	92.9	0.000911492	0.113522	0.747961	5.548	3.5-8.794	1.296-1345.762	0.132823	7.52884	28	-2.55394e-05	0.00201364	944	-6.41193e-05	0.000114559	0.577993	0.999465	-6.61295e-05	0.000117627	0.576495	0.999905
EC	Malawi	g1700	3.5.2.7	Imidazolonepropionase	53	56	94.6	0.00296031	0.241945	0.813557	5.823	3.667-9.247	0.053-22783.322	0.167255	5.97888	36	0.0290029	0.0582176	1	-0.000482617	0.000234669	0.0445713	0.999465	-0.000517745	0.000235752	0.0327474	0.999905
EC	Malawi	g143	1.1.1.60	2-hydroxy-3-oxopropionate reductase	53	56	94.6	0.0106131	0.272639	0.813557	5.835	3.67-9.277	0.056-20227.235	0.174028	5.74619	38	0.000346505	0.00106618	286	5.99813e-05	0.000386319	0.877192	0.999465	8.80251e-05	0.000380088	0.817801	0.999905
EC	Malawi	g2269	6.2.1.1	Acetate--CoA ligase	53	56	94.6	0.00839263	0.272639	0.813557	5.835	3.67-9.277	0.056-20227.235	0.174028	5.74619	41	0.000415977	0.00175908	237	4.21743e-05	0.000353186	0.905393	0.999465	7.64581e-05	0.000341611	0.823812	0.999905
EC	Malawi	g567	1.8.5.3	Dimethylsulfoxide reductase	53	56	94.6	0.0101657	0.272639	0.813557	5.835	3.67-9.277	0.056-20227.235	0.174028	5.74619	47	0.000105106	0.000367587	568	0.000124143	0.00041456	0.76574	0.999465	0.000163534	0.000419399	0.698248	0.999905
EC	Malawi	g859	2.4.1.292	1,4-N-acetyl-D-galactosaminyltransferase	6	56	10.7	0.000100985	0.0102012	0.747961	1.495	0.77-2.902	4.62-12.607	0.195911	5.10435	54	0.000246154	0.000752454	361	-0.000109469	7.47255e-05	0.148735	0.999465	-0.000103932	7.82018e-05	0.189872	0.999905
EC	Malawi	g1112	2.7.1.73	Inosine kinase	51	56	91.1	0.00437668	0.112263	0.747961	5.551	3.468-8.884	2.064-372.8	0.200123	4.99694	59	-2.17315e-05	0.000174829	935	5.71453e-05	0.000264058	0.829482	0.999465	8.26583e-05	0.000259946	0.751823	0.999905
EC	Malawi	g1921	4.1.3.16	4-hydroxy-2-oxoglutarate aldolase	51	56	91.1	0.0045552	0.112263	0.747961	5.551	3.468-8.884	2.064-372.8	0.200123	4.99694	63	0.000142673	0.000928634	511	-8.49412e-06	0.000250814	0.973109	0.999465	1.68477e-05	0.000242928	0.944985	0.999905
EC	Malawi	g1481	3.2.1.51	Alpha-L-fucosidase	51	56	91.1	0.00977091	0.0495912	0.747961	5.561	3.444-8.98	3.043-243.431	0.204306	4.89462	71	0.000245648	0.00541652	363	-0.000565504	0.000400008	0.163181	0.999465	-0.000528261	0.000405377	0.198498	0.999905
EC	Malawi	g1104	2.7.1.59	N-acetylglucosamine kinase	53	56	94.6	0.00464595	0.288945	0.813557	5.894	3.689-9.417	0.065-12040.86	0.210027	4.76128	76	7.35536e-05	0.000435466	631	-5.71357e-05	0.000246754	0.817764	0.999465	-3.57582e-05	0.000250211	0.886934	0.999905
EC	Malawi	g1985	4.2.1.32	L +)-tartrate dehydratase	53	56	94.6	0.00811488	0.288945	0.813557	5.894	3.689-9.417	0.065-12040.86	0.210027	4.76128	77	-0.000504725	0.00237828	1595	-1.36815e-05	0.000324101	0.966484	0.999465	-1.18252e-05	0.000324109	0.971041	0.999905
EC	Malawi	g141	1.1.1.58	Tagaturonate reductase	51	56	91.1	0.00460937	0.298579	0.813557	5.677	3.556-9.063	1.163-417.847	0.25753	3.88304	112	4.22947e-05	0.00146765	698	-0.000124514	0.000249567	0.619861	0.999465	-0.000111103	0.000243329	0.649939	0.999905
EC	Malawi	g2159	5.3.1.22	Hydroxypyruvate isomerase	51	56	91.1	0.00673444	0.298579	0.813557	5.677	3.556-9.063	1.163-417.847	0.25753	3.88304	120	0.000574378	0.00131183	163	0.000195604	0.000340185	0.567685	0.999465	0.00020978	0.000334617	0.533559	0.999905
