## Supplementary File 5 - shedding for "Increased bacterial taxonomic and functional diversity is associated with impaired rotavirus vaccine immunogenicity in infants from India and Malawi" (part 1 of 3)

### Sheet: (A) Genus
Module	Country	Feature_ID	Kingdom	Phylum	Class	Order	Family	Genus	Nonresponder_present	Nonresponder_N	Nonresponder_prevalence	Nonresponder_sd_abundance	Responder_present	Responder_N	Responder_prevalence	Responder_mean_abundance	Fisher_P	Fisher_FDR_P	Mean_abundance_difference	Prevalence_difference	Normalised_prevalence_difference	Normalised_prevalence_difference_rank	RF_importance_mean	RF_importance_sd	RF_importance_rank	RF_N_per_group	RF_accuracy_median	RF_accuracy_Q1	RF_accuracy_Q3	Maaslin_coefficient	Maaslin_se	Maaslin_P	Maaslin_FDR_P	Maaslin_adjusted_coefficient	Maaslin_adjusted_se	Maaslin_adjusted_P	Maaslin_adjusted_FDR_P
Genus	India	t111015	Bacteria	Actinobacteria	Actinomycetia	Actinomycetales	Actinomycetaceae	Actinomyces	97	207	46.9	0.327638	23	74	31.1	0.00499324	0.0202111	0.898803	-0.0337208	-15.8	15.8	1	0.148049	0.286952	27	50	0.5	0.4	0.6	-0.00242092	0.00228169	0.289599	0.810877	-0.00274107	0.00228276	0.230877	0.82127
Genus	India	t1496	Bacteria	Firmicutes	Clostridia	Eubacteriales	Peptostreptococcaceae	Clostridioides	150	207	72.5	0.184838	43	74	58.1	0.0286635	0.0282862	0.898803	-0.0196321	-14.4	14.4	2	0.153888	0.300649	25	50	0.5	0.4	0.6	-0.00202663	0.00250065	0.418377	0.857162	-0.00217827	0.00247089	0.378781	0.859935
Genus	India	t161879	Bacteria	Actinobacteria	Actinomycetia	Corynebacteriales	Corynebacteriaceae	Corynebacterium	149	207	72	0.0684083	44	74	59.5	0.00192973	0.0574248	0.898803	-0.00658573	-12.5	12.5	3	0.179597	0.329444	16	50	0.5	0.4	0.6	-0.00109617	0.00101684	0.281957	0.810877	-0.00119939	0.0010282	0.244426	0.82127
Genus	India	t1382	Bacteria	Actinobacteria	Coriobacteriia	Coriobacteriales	Atopobiaceae	Lancefieldella	63	207	30.4	0.0255928	31	74	41.9	0.00361622	0.0852701	0.898803	-0.00366011	11.5	11.5	4	0.122191	0.232787	36	50	0.5	0.4	0.6	-0.000414992	0.000972331	0.669853	0.86578	-0.000483998	0.000961553	0.615122	0.873983
Genus	India	t1492	Bacteria	Firmicutes	Clostridia	Eubacteriales	Clostridiaceae	Clostridium	167	207	80.7	2.80172	52	74	70.3	0.0925581	0.0731367	0.898803	-0.366512	-10.4	10.4	5	0.18351	0.335978	14	50	0.5	0.4	0.6	-0.0100984	0.00798734	0.207179	0.810877	-0.010994	0.00804787	0.173037	0.82127
Genus	India	t1590	Bacteria	Firmicutes	Bacilli	Lactobacillales	Lactobacillaceae	Lactiplantibacillus	128	207	61.8	0.127574	38	74	51.4	0.021473	0.130507	0.898803	-0.0160034	-10.4	10.4	6	0.135269	0.248388	31	50	0.5	0.4	0.6	-0.00121031	0.00208217	0.561526	0.86578	-0.000721764	0.00207572	0.728319	0.873983
Genus	India	t74426	Bacteria	Actinobacteria	Coriobacteriia	Coriobacteriales	Coriobacteriaceae	Collinsella	161	207	77.8	1.32913	50	74	67.6	0.427282	0.087011	0.898803	0.00394765	-10.2	10.2	7	0.160251	0.299964	23	50	0.5	0.4	0.6	-0.00398711	0.00805874	0.621162	0.86578	-0.00528525	0.00795431	0.506961	0.872082
Genus	India	t33038	Bacteria	Firmicutes	Clostridia	Eubacteriales	Lachnospiraceae	Mediterraneibacter	141	207	68.1	3.04482	43	74	58.1	1.58898	0.153937	0.898803	0.916649	-10	10	8	0.122688	0.224251	35	50	0.5	0.4	0.6	0.0219099	0.012408	0.0785251	0.810877	0.0216464	0.0125656	0.0860759	0.82127
Genus	India	t2109685	Bacteria	Actinobacteria	Coriobacteriia	Coriobacteriales	Atopobiaceae	Olsenella	76	207	36.7	0.241317	20	74	27	0.0161716	0.153902	0.898803	-0.00667959	-9.7	9.7	9	0.0630294	0.11752	64	50	0.5	0.4	0.6	0.00057688	0.00190494	0.762242	0.86578	0.00021528	0.00189699	0.909729	0.931918
Genus	India	t1547	Bacteria	Firmicutes	Erysipelotrichia	Erysipelotrichales	Erysipelotrichaceae	Erysipelatoclostridium	126	207	60.9	0.50473	38	74	51.4	0.130797	0.170659	0.898803	0.0404567	-9.5	9.5	10	0.108402	0.220378	43	50	0.5	0.4	0.6	0.00155159	0.00413043	0.707463	0.86578	0.00172426	0.00415185	0.678248	0.873983
Genus	India	t1660	Bacteria	Actinobacteria	Actinomycetia	Actinomycetales	Actinomycetaceae	Schaalia	154	207	74.4	0.0296636	48	74	64.9	0.0192324	0.132705	0.898803	0.0102319	-9.5	9.5	11	0.137394	0.251793	29	50	0.5	0.4	0.6	0.000819786	0.00131617	0.533887	0.86578	0.000769909	0.00132227	0.56087	0.872082
Genus	India	t2774055	Bacteria	Proteobacteria	Gammaproteobacteria	Enterobacterales	Enterobacteriaceae	Kluyvera	58	207	28	0.00287334	14	74	18.9	0.00453784	0.162168	0.898803	0.00402721	-9.1	9.1	12	0.0621675	0.121912	66	50	0.5	0.4	0.6	0.000647601	0.000520388	0.214375	0.810877	0.000651953	0.000508463	0.200855	0.82127
Genus	India	t1358	Bacteria	Firmicutes	Bacilli	Lactobacillales	Streptococcaceae	Lactococcus	96	207	46.4	0.0369935	28	74	37.8	0.145051	0.221703	0.975587	0.138658	-8.6	8.6	13	0.0823735	0.153437	53	50	0.5	0.4	0.6	0.0031158	0.00281352	0.269059	0.810877	0.00370588	0.00272233	0.174541	0.82127
Genus	India	t1583	Bacteria	Firmicutes	Bacilli	Lactobacillales	Lactobacillaceae	Weissella	51	207	24.6	0.00521644	12	74	16.2	0.00228243	0.147331	0.898803	0.00135151	-8.4	8.4	14	0.0657972	0.139641	62	50	0.5	0.4	0.6	-2.02991e-05	0.000471337	0.965679	0.965679	-1.01413e-05	0.00047566	0.983006	0.983006
Genus	India	t287	Bacteria	Proteobacteria	Gammaproteobacteria	Pseudomonadales	Pseudomonadaceae	Pseudomonas	112	207	54.1	0.0119754	34	74	45.9	0.00292297	0.278194	0.975587	0.000666451	-8.2	8.2	15	0.112607	0.223792	40	50	0.5	0.4	0.6	0.000177077	0.000581386	0.760915	0.86578	0.000118377	0.000588483	0.840725	0.916951
Genus	India	t40324	Bacteria	Proteobacteria	Gammaproteobacteria	Xanthomonadales	Xanthomonadaceae	Stenotrophomonas	84	207	40.6	0.000658214	24	74	32.4	0.000424324	0.265429	0.975587	0.000162489	-8.2	8.2	16	0.074321	0.136044	58	50	0.5	0.4	0.6	4.31486e-05	0.000202933	0.831775	0.884419	5.18982e-05	0.000205514	0.800822	0.896921
Genus	India	t1736	Bacteria	Firmicutes	Clostridia	Eubacteriales	Eubacteriaceae	Eubacterium	109	207	52.7	0.0672653	45	74	60.8	0.045227	0.276372	0.975587	0.0362966	8.1	8.1	17	0.137215	0.24629	30	50	0.5	0.4	0.6	0.00371434	0.00175221	0.0349057	0.810877	0.00352054	0.00175976	0.0464241	0.82127
Genus	India	t292800	Bacteria	Firmicutes	Clostridia	Eubacteriales	Oscillospiraceae	Flavonifractor	111	207	53.6	0.857763	34	74	45.9	0.0971716	0.279976	0.975587	-0.03001	-7.7	7.7	18	0.10846	0.196911	42	50	0.5	0.4	0.6	-0.00127584	0.00459925	0.781676	0.86578	-0.00167765	0.00464475	0.718234	0.873983
Genus	India	t2479767	Bacteria	Firmicutes	Clostridia	Eubacteriales	Lachnospiraceae	Blautia	172	207	83.1	0.157454	56	74	75.7	0.0884649	0.169189	0.898803	0.0572494	-7.4	7.4	19	0.163397	0.291526	21	50	0.5	0.4	0.6	0.00525641	0.00262371	0.0460981	0.810877	0.00483449	0.00265328	0.0695329	0.82127
Genus	India	t208479	Bacteria	Firmicutes	Clostridia	Eubacteriales	Lachnospiraceae	Enterocloster	106	207	51.2	2.32434	43	74	58.1	0.0451311	0.34333	0.975587	-0.169913	6.9	6.9	20	0.133844	0.272389	32	50	0.5	0.4	0.6	-0.00270632	0.00574811	0.638137	0.86578	-0.00309903	0.00580849	0.594096	0.873983
Genus	India	t437897	Bacteria	Firmicutes	Negativicutes	Selenomonadales	Selenomonadaceae	Megamonas	103	207	49.8	1.10591	32	74	43.2	0.00968919	0.346406	0.975587	-0.103683	-6.6	6.6	21	0.0993739	0.186678	46	50	0.5	0.4	0.6	-0.00325061	0.00399069	0.416026	0.857162	-0.00371996	0.00402391	0.356057	0.859935
Genus	India	t853	Bacteria	Firmicutes	Clostridia	Eubacteriales	Oscillospiraceae	Faecalibacterium	187	207	90.3	1.81039	62	74	83.8	0.39765	0.138465	0.898803	0.262522	-6.5	6.5	22	0.168272	0.309583	19	50	0.5	0.4	0.6	0.0053556	0.00630774	0.39658	0.857162	0.00431605	0.00635728	0.497765	0.872082
Genus	India	t202956	Bacteria	Proteobacteria	Gammaproteobacteria	Pseudomonadales	Moraxellaceae	Acinetobacter	128	207	61.8	0.0591726	41	74	55.4	0.00703108	0.336853	0.975587	-0.00877568	-6.4	6.4	23	0.156832	0.288401	24	50	0.5	0.4	0.6	-0.00230654	0.00139649	0.0997278	0.810877	-0.00212876	0.00135543	0.117443	0.82127
Genus	India	t39488	Bacteria	Firmicutes	Clostridia	Eubacteriales	Lachnospiraceae	Anaerobutyricum	86	207	41.5	0.024921	26	74	35.1	0.0189068	0.406707	0.975587	0.0138372	-6.4	6.4	24	0.0749839	0.141657	57	50	0.5	0.4	0.6	0.00159547	0.00119334	0.182318	0.810877	0.00144721	0.00120457	0.230623	0.82127
Genus	India	t166486	Bacteria	Firmicutes	Clostridia	Eubacteriales	Lachnospiraceae	Roseburia	119	207	57.5	0.0725495	38	74	51.4	0.0270257	0.413586	0.975587	0.0123832	-6.1	6.1	25	0.091002	0.170586	50	50	0.5	0.4	0.6	0.00112866	0.00164871	0.494181	0.86578	0.000943864	0.00166104	0.570339	0.872082
Genus	India	t239935	Bacteria	Verrucomicrobia	Verrucomicrobiae	Verrucomicrobiales	Akkermansiaceae	Akkermansia	60	207	29	1.73677	26	74	35.1	0.580568	0.378049	0.975587	0.410898	6.1	6.1	26	0.0580712	0.108969	71	50	0.5	0.4	0.6	0.00909564	0.00736861	0.218101	0.810877	0.00985137	0.00738363	0.18324	0.82127
Genus	India	t729	Bacteria	Proteobacteria	Gammaproteobacteria	Pasteurellales	Pasteurellaceae	Haemophilus	158	207	76.3	0.0540475	52	74	70.3	0.277184	0.349891	0.975587	0.265259	-6	6	27	0.17993	0.326294	15	50	0.5	0.4	0.6	0.00624047	0.00385441	0.106566	0.810877	0.00666009	0.00383395	0.0834871	0.82127
Genus	India	t83655	Bacteria	Proteobacteria	Gammaproteobacteria	Enterobacterales	Enterobacteriaceae	Leclercia	85	207	41.1	0.0114721	26	74	35.1	0.00126892	0.407646	0.975587	-0.000462482	-6	6	28	0.0633161	0.120392	63	50	0.5	0.4	0.6	-0.000293568	0.000498654	0.556525	0.86578	-0.000225347	0.00047418	0.634998	0.873983
Genus	India	t1260	Bacteria	Firmicutes	Tissierellia	Tissierellales	Peptoniphilaceae	Finegoldia	166	207	80.2	0.00773528	55	74	74.3	0.00902162	0.322219	0.975587	0.00547428	-5.9	5.9	29	0.141913	0.256922	28	50	0.5	0.4	0.6	0.00116567	0.000744061	0.118335	0.810877	0.00123823	0.000750675	0.100195	0.82127
Genus	India	t187327	Bacteria	Firmicutes	Negativicutes	Acidaminococcales	Acidaminococcaceae	Acidaminococcus	101	207	48.8	0.318186	32	74	43.2	0.148815	0.419873	0.975587	0.0570245	-5.6	5.6	30	0.105427	0.193971	44	50	0.5	0.4	0.6	0.00176363	0.00403115	0.662087	0.86578	0.00154852	0.00403795	0.701653	0.873983
Genus	India	t34062	Bacteria	Proteobacteria	Gammaproteobacteria	Pseudomonadales	Moraxellaceae	Moraxella	84	207	40.6	0.00663738	26	74	35.1	0.000251351	0.488069	1	-0.0008129	-5.5	5.5	31	0.0789873	0.155394	56	50	0.5	0.4	0.6	-0.0004428	0.000365717	0.227007	0.810877	-0.000424876	0.000358862	0.237457	0.82127
Genus	India	t2582419	Bacteria	Firmicutes	Negativicutes	Veillonellales	Veillonellaceae	Dialister	92	207	44.4	0.293671	29	74	39.2	0.0127135	0.494662	1	-0.0141111	-5.2	5.2	32	0.0989794	0.18572	47	50	0.5	0.4	0.6	-0.000460298	0.00197875	0.816227	0.884419	-0.000639531	0.00200177	0.749604	0.879405
Genus	India	t604330	Bacteria	Actinobacteria	Coriobacteriia	Coriobacteriales	Atopobiaceae	Parafannyhessea	114	207	55.1	0.0112219	37	74	50	0.00575676	0.497988	1	0.00378574	-5.1	5.1	33	0.204944	0.39514	9	50	0.5	0.4	0.6	0.000963441	0.000666967	0.149718	0.810877	0.000964136	0.000675699	0.154756	0.82127
Genus	India	t1379	Bacteria	Firmicutes	Bacilli	Bacillales	Paenibacillaceae	Gemella	189	207	91.3	0.0208298	64	74	86.5	0.00920405	0.259847	0.975587	0.000879416	-4.8	4.8	34	0.174461	0.317056	17	50	0.5	0.4	0.6	-0.000313381	0.000924296	0.734829	0.86578	-0.000294372	0.000937552	0.753775	0.879405
Genus	India	t54005	Bacteria	Firmicutes	Tissierellia	Tissierellales	Peptoniphilaceae	Peptoniphilus	147	207	71	0.01271	49	74	66.2	0.00383649	0.46292	1	0.000356293	-4.8	4.8	35	0.131781	0.238912	33	50	0.5	0.4	0.6	0.000360622	0.000665614	0.588397	0.86578	0.000298842	0.00066635	0.654164	0.873983
Genus	India	t1624	Bacteria	Firmicutes	Bacilli	Lactobacillales	Lactobacillaceae	Ligilactobacillus	166	207	80.2	1.11204	56	74	75.7	0.336908	0.41038	0.975587	0.0890632	-4.5	4.5	36	0.149791	0.272146	26	50	0.5	0.4	0.6	0.0024831	0.00662525	0.708099	0.86578	0.00243579	0.00667245	0.715355	0.873983
Genus	India	t33010	Bacteria	Actinobacteria	Actinomycetia	Propionibacteriales	Propionibacteriaceae	Cutibacterium	87	207	42	0.806588	28	74	37.8	0.01755	0.58278	1	-0.0835911	-4.2	4.2	37	0.0947615	0.179246	49	50	0.5	0.4	0.6	-0.00412354	0.00375353	0.2729	0.810877	-0.00411541	0.00378257	0.277554	0.859935
Genus	India	t584	Bacteria	Proteobacteria	Gammaproteobacteria	Enterobacterales	Morganellaceae	Proteus	45	207	21.7	0.498496	19	74	25.7	0.0214473	0.51965	1	-0.0551474	4	4	38	0.0539252	0.0980415	74	50	0.5	0.4	0.6	-0.00206686	0.00333898	0.536415	0.86578	-0.00201379	0.00338497	0.552388	0.872082
Genus	India	t143361	Bacteria	Firmicutes	Clostridia	Eubacteriales	Peptostreptococcaceae	Filifactor	51	207	24.6	0.0146728	21	74	28.4	0.00319595	0.537527	1	0.000782419	3.8	3.8	39	0.0608465	0.111319	67	50	0.5	0.4	0.6	0.000279415	0.000659074	0.671928	0.86578	0.000176773	0.000663156	0.790006	0.896921
Genus	India	t550	Bacteria	Proteobacteria	Gammaproteobacteria	Enterobacterales	Enterobacteriaceae	Enterobacter	187	207	90.3	3.35549	64	74	86.5	0.0991716	0.382573	0.975587	-0.754443	-3.8	3.8	40	0.198681	0.351777	11	50	0.5	0.4	0.6	-0.0229238	0.0101505	0.0246938	0.810877	-0.0206206	0.00932585	0.0278532	0.82127
Genus	India	t84030	Bacteria	Firmicutes	Clostridia	Eubacteriales	Lachnospiraceae	Lacrimispora	72	207	34.8	0.011294	23	74	31.1	0.00414054	0.667776	1	0.00230189	-3.7	3.7	41	0.0625426	0.118327	65	50	0.5	0.4	0.6	0.000776024	0.000627313	0.217105	0.810877	0.00075866	0.000631465	0.230622	0.82127
Genus	India	t1550024	Bacteria	Firmicutes	Clostridia	Eubacteriales	Oscillospiraceae	Ruthenibacterium	66	207	31.9	0.997813	21	74	28.4	0.0777446	0.660911	1	-0.0116491	-3.5	3.5	42	0.0539429	0.0972661	73	50	0.5	0.4	0.6	0.0023001	0.0040023	0.56596	0.86578	0.00223618	0.00401554	0.578064	0.872082
Genus	India	t2714355	Bacteria	Firmicutes	Clostridia	Eubacteriales	Oscillospiraceae	Oscillibacter	63	207	30.4	0.0294604	20	74	27	0.0119027	0.656998	1	0.00651768	-3.4	3.4	43	0.0502052	0.0984474	78	50	0.5	0.4	0.6	0.000322454	0.00110076	0.769788	0.86578	0.000177121	0.00110954	0.873287	0.916951
Genus	India	t1351	Bacteria	Firmicutes	Bacilli	Lactobacillales	Enterococcaceae	Enterococcus	197	207	95.2	2.40369	68	74	91.9	0.748612	0.378928	0.975587	-0.239582	-3.3	3.3	44	0.191372	0.340114	12	50	0.5	0.4	0.6	-0.0102153	0.0106048	0.336245	0.857162	-0.00837846	0.0102994	0.416645	0.872082
Genus	India	t47715	Bacteria	Firmicutes	Bacilli	Lactobacillales	Lactobacillaceae	Lacticaseibacillus	130	207	62.8	0.332488	44	74	59.5	0.0775932	0.676005	1	0.0222618	-3.3	3.3	45	0.115727	0.212957	39	50	0.5	0.4	0.6	0.00107919	0.00312181	0.729833	0.86578	0.00172337	0.00311837	0.580952	0.872082
Genus	India	t1270	Bacteria	Actinobacteria	Actinomycetia	Micrococcales	Micrococcaceae	Micrococcus	57	207	27.5	0.000488206	18	74	24.3	0.000105405	0.648065	1	-5.40149e-05	-3.2	3.2	46	0.0660553	0.142586	61	50	0.5	0.4	0.6	-0.000121426	0.000145129	0.40349	0.857162	-0.00013657	0.000146531	0.352147	0.859935
Genus	India	t410072	Bacteria	Firmicutes	Clostridia	Eubacteriales	Lachnospiraceae	Coprococcus	113	207	54.6	0.047626	38	74	51.4	0.0243905	0.684354	1	0.0123949	-3.2	3.2	47	0.0873967	0.160179	51	50	0.5	0.4	0.6	0.00122917	0.00150979	0.416262	0.857162	0.000993891	0.00151892	0.513441	0.872082
Genus	India	t624	Bacteria	Proteobacteria	Gammaproteobacteria	Enterobacterales	Enterobacteriaceae	Shigella	166	207	80.2	0.240893	57	74	77	0.100578	0.616189	1	-0.00383901	-3.2	3.2	48	0.165009	0.29683	20	50	0.5	0.4	0.6	0.000238572	0.0032411	0.941375	0.964335	0.00074792	0.0032614	0.818787	0.904976
Genus	India	t1834196	Bacteria	Firmicutes	Clostridia	Eubacteriales	Lachnospiraceae	Lachnoclostridium	73	207	35.3	0.471389	24	74	32.4	0.0391216	0.775869	1	0.00282935	-2.9	2.9	49	0.0519097	0.098745	76	50	0.5	0.4	0.6	0.00129646	0.00258547	0.616456	0.86578	0.00142494	0.00258135	0.581388	0.872082
Genus	India	t84112	Bacteria	Actinobacteria	Coriobacteriia	Eggerthellales	Eggerthellaceae	Eggerthella	101	207	48.8	0.34875	38	74	51.4	0.0325946	0.786676	1	-0.0313692	2.6	2.6	50	0.120238	0.232345	37	50	0.5	0.4	0.6	-0.000830949	0.00301884	0.783325	0.86578	-0.000798906	0.00303655	0.792674	0.896921
Genus	India	t1596	Bacteria	Firmicutes	Bacilli	Lactobacillales	Lactobacillaceae	Lactobacillus	156	207	75.4	4.21721	54	74	73	0.713805	0.75548	1	-0.660628	-2.4	2.4	51	0.16075	0.285487	22	50	0.5	0.4	0.6	-0.0100448	0.0132987	0.450694	0.86578	-0.0085312	0.0131981	0.518563	0.872082
Genus	India	t1667168	Bacteria	Actinobacteria	Actinomycetia	Micrococcales	Dermabacteraceae	Dermabacter	47	207	22.7	0.0261177	15	74	20.3	0.00455135	0.745257	1	0.00109435	-2.4	2.4	52	0.0481641	0.0897081	79	50	0.5	0.4	0.6	0.000434358	0.000806051	0.590405	0.86578	0.000541716	0.00081007	0.504232	0.872082
Genus	India	t165179	Bacteria	Bacteroidetes	Bacteroidia	Bacteroidales	Prevotellaceae	Prevotella	150	207	72.5	1.22982	52	74	70.3	0.540958	0.763754	1	0.377466	-2.2	2.2	53	0.130287	0.233392	34	50	0.5	0.4	0.6	0.00667039	0.00695835	0.338582	0.857162	0.0048907	0.00698104	0.484166	0.872082
Genus	India	t2093857	Bacteria	Firmicutes	Clostridia	Eubacteriales	Oscillospiraceae	Dysosmobacter	35	207	16.9	0.0227231	11	74	14.9	0.00886216	0.854873	1	0.00602931	-2	2	54	0.0314233	0.0610066	83	50	0.5	0.4	0.6	0.00100018	0.000876915	0.255027	0.810877	0.00093258	0.000883759	0.292244	0.859935
Genus	India	t43675	Bacteria	Actinobacteria	Actinomycetia	Micrococcales	Micrococcaceae	Rothia	194	207	93.7	0.258941	68	74	91.9	0.0649095	0.594426	1	-0.0559954	-1.8	1.8	55	0.234875	0.441795	3	50	0.5	0.4	0.6	-0.00556565	0.00307373	0.0712606	0.810877	-0.00603959	0.00307793	0.0507485	0.82127
Genus	India	t582	Bacteria	Proteobacteria	Gammaproteobacteria	Enterobacterales	Morganellaceae	Morganella	69	207	33.3	0.0774412	26	74	35.1	0.00882973	0.776513	1	-0.00240795	1.8	1.8	56	0.0573499	0.106386	72	50	0.5	0.4	0.6	-0.000595076	0.00135825	0.661639	0.86578	-0.000491744	0.00137047	0.720009	0.873983
Genus	India	t197	Bacteria	Proteobacteria	Epsilonproteobacteria	Campylobacterales	Campylobacteraceae	Campylobacter	40	207	19.3	0.892002	13	74	17.6	0.013677	0.862932	1	-0.0792689	-1.7	1.7	57	0.0327459	0.0634015	82	50	0.5	0.4	0.6	-0.00355879	0.00364468	0.329694	0.857162	-0.00346555	0.00361827	0.339012	0.859935
Genus	India	t69966	Bacteria	Firmicutes	Bacilli	Bacillales	Staphylococcaceae	Macrococcus	37	207	17.9	0.0208637	12	74	16.2	0.0642703	0.858975	1	0.0614814	-1.7	1.7	58	0.0277021	0.0541985	84	50	0.5	0.4	0.6	0.00223905	0.00186695	0.231427	0.810877	0.00245335	0.00184164	0.183917	0.82127
Genus	India	t2823316	Bacteria	Firmicutes	Clostridia	Eubacteriales	Lachnospiraceae	Faecalicatena	78	207	37.7	0.00547914	29	74	39.2	0.00861216	0.889217	1	0.00684211	1.5	1.5	59	0.0597305	0.109706	69	50	0.5	0.4	0.6	0.00177376	0.000735199	0.0164833	0.810877	0.0017404	0.000743513	0.019961	0.82127
Genus	India	t29466	Bacteria	Firmicutes	Negativicutes	Veillonellales	Veillonellaceae	Veillonella	199	207	96.1	3.337	70	74	94.6	1.60451	0.521733	1	-0.101723	-1.5	1.5	60	0.266194	0.494371	1	50	0.5	0.4	0.6	-0.0093444	0.013154	0.47806	0.86578	-0.00972413	0.0130892	0.458173	0.872082
Genus	India	t573	Bacteria	Proteobacteria	Gammaproteobacteria	Enterobacterales	Enterobacteriaceae	Klebsiella	201	207	97.1	13.0045	73	74	98.6	6.65638	NA	NA	1.18116	1.5	1.5	61	0.224364	0.406534	4	50	0.5	0.4	0.6	0.0228773	0.0297042	0.44185	0.86578	0.0264376	0.0289669	0.362212	0.859935
Genus	India	t821	Bacteria	Bacteroidetes	Bacteroidia	Bacteroidales	Prevotellaceae	Phocaeicola	106	207	51.2	3.23882	39	74	52.7	0.188897	0.892422	1	-0.589514	1.5	1.5	62	0.116402	0.214753	38	50	0.5	0.4	0.6	-0.0131893	0.0103457	0.203418	0.810877	-0.0160265	0.0103265	0.121824	0.82127
Genus	India	t2003188	Bacteria	Actinobacteria	Coriobacteriia	Coriobacteriales	Atopobiaceae	Parolsenella	95	207	45.9	0.242963	33	74	44.6	0.0250284	0.892292	1	-0.0213441	-1.3	1.3	63	0.0841164	0.154688	52	50	0.5	0.4	0.6	-0.000956319	0.00257608	0.710747	0.86578	-0.00152534	0.00255523	0.551035	0.872082
Genus	India	t328813	Bacteria	Bacteroidetes	Bacteroidia	Bacteroidales	Rikenellaceae	Alistipes	56	207	27.1	1.09219	21	74	28.4	0.0628122	0.879551	1	-0.0199859	1.3	1.3	64	0.0597406	0.112578	68	50	0.5	0.4	0.6	0.000195919	0.00381982	0.959131	0.965679	-0.000637611	0.003825	0.867732	0.916951
Genus	India	t71999	Bacteria	Actinobacteria	Actinomycetia	Micrococcales	Micrococcaceae	Kocuria	67	207	32.4	0.000622125	23	74	31.1	0.000125676	0.885375	1	-4.48557e-05	-1.3	1.3	65	0.0693545	0.132644	59	50	0.5	0.4	0.6	-5.00829e-05	0.000149457	0.737801	0.86578	-5.5382e-05	0.000151111	0.714276	0.873983
Genus	India	t907	Bacteria	Firmicutes	Negativicutes	Veillonellales	Veillonellaceae	Megasphaera	112	207	54.1	0.647069	41	74	55.4	0.0242014	0.892292	1	-0.0981615	1.3	1.3	66	0.102932	0.191173	45	50	0.5	0.4	0.6	-0.00458848	0.00401607	0.254213	0.810877	-0.00402401	0.00405294	0.321652	0.859935
Genus	India	t817	Bacteria	Bacteroidetes	Bacteroidia	Bacteroidales	Bacteroidaceae	Bacteroides	134	207	64.7	11.9197	47	74	63.5	2.60828	0.887904	1	-0.787719	-1.2	1.2	67	0.11204	0.199475	41	50	0.5	0.4	0.6	-0.00335342	0.0247282	0.892226	0.925272	-0.00916454	0.0247108	0.71102	0.873983
Genus	India	t545	Bacteria	Proteobacteria	Gammaproteobacteria	Enterobacterales	Enterobacteriaceae	Citrobacter	177	207	85.5	0.602086	64	74	86.5	0.0336568	1	1	-0.0593283	1	1	68	0.189035	0.355531	13	50	0.5	0.4	0.6	-0.0031635	0.00337401	0.349257	0.857162	-0.00312484	0.00338153	0.356252	0.859935
Genus	India	t28118	Bacteria	Bacteroidetes	Bacteroidia	Bacteroidales	Odoribacteraceae	Odoribacter	55	207	26.6	0.361795	19	74	25.7	0.00262162	1	1	-0.0254223	-0.9	0.9	69	0.052651	0.0981773	75	50	0.5	0.4	0.6	-0.00115907	0.00196729	0.556224	0.86578	-0.00152673	0.00196049	0.436798	0.872082
Genus	India	t649756	Bacteria	Firmicutes	Clostridia	Eubacteriales	Lachnospiraceae	Anaerostipes	139	207	67.1	0.424186	49	74	66.2	0.0335338	0.886427	1	2.21896e-05	-0.9	0.9	70	0.20385	0.396402	10	50	0.5	0.4	0.6	0.00203988	0.00238288	0.392701	0.857162	0.00214736	0.00238635	0.36899	0.859935
Genus	India	t1297617	Bacteria	Firmicutes	Clostridia	Eubacteriales	Peptostreptococcaceae	Intestinimonas	71	207	34.3	0.00912868	26	74	35.1	0.00476892	0.887808	1	0.00304863	0.8	0.8	71	0.0584811	0.112618	70	50	0.5	0.4	0.6	0.000861851	0.000634429	0.175413	0.810877	0.000788746	0.000640626	0.219299	0.82127
Genus	India	t2093856	Bacteria	Bacteroidetes	Bacteroidia	Bacteroidales	Odoribacteraceae	Butyricimonas	49	207	23.7	0.0114444	18	74	24.3	0.00650135	1	1	0.00376222	0.6	0.6	72	0.051268	0.0952502	77	50	0.5	0.4	0.6	0.000346062	0.000788478	0.661075	0.86578	0.000137845	0.000789884	0.861591	0.916951
Genus	India	t2823317	Bacteria	Firmicutes	Negativicutes	Acidaminococcales	Acidaminococcaceae	Phascolarctobacterium	71	207	34.3	0.00203763	25	74	33.8	0.00136351	1	1	0.00067076	-0.5	0.5	73	0.0667238	0.123942	60	50	0.5	0.4	0.6	0.000568797	0.000353367	0.108605	0.810877	0.000507989	0.000354922	0.153493	0.82127
Genus	India	t1335613	Bacteria	Actinobacteria	Coriobacteriia	Eggerthellales	Eggerthellaceae	Gordonibacter	83	207	40.1	0.060607	30	74	40.5	0.00798243	1	1	-0.00552336	0.4	0.4	74	0.097861	0.200589	48	50	0.5	0.4	0.6	-0.000519125	0.0013523	0.701358	0.86578	-0.000861964	0.00134095	0.520891	0.872082
Genus	India	t28141	Bacteria	Proteobacteria	Gammaproteobacteria	Enterobacterales	Enterobacteriaceae	Cronobacter	82	207	39.6	0.102731	29	74	39.2	0.000790541	1	1	-0.0115935	-0.4	0.4	75	0.0819552	0.15674	54	50	0.5	0.4	0.6	-0.00159038	0.00126196	0.208634	0.810877	-0.00138637	0.00121458	0.254683	0.822822
Genus	India	t40545	Bacteria	Proteobacteria	Betaproteobacteria	Burkholderiales	Sutterellaceae	Sutterella	51	207	24.6	0.258214	18	74	24.3	0.0428635	1	1	-0.00755484	-0.3	0.3	76	0.0470231	0.0897707	80	50	0.5	0.4	0.6	-0.00176348	0.00288646	0.541731	0.86578	-0.00195308	0.00289136	0.499936	0.872082
Genus	India	t1613	Bacteria	Firmicutes	Bacilli	Lactobacillales	Lactobacillaceae	Limosilactobacillus	160	207	77.3	1.38569	57	74	77	0.182292	1	1	-0.250264	-0.3	0.3	77	0.172572	0.329021	18	50	0.5	0.4	0.6	-0.0111543	0.00707659	0.116109	0.810877	-0.0086155	0.00697468	0.217794	0.82127
Genus	India	t28901	Bacteria	Proteobacteria	Gammaproteobacteria	Enterobacterales	Enterobacteriaceae	Salmonella	185	207	89.4	0.115749	66	74	89.2	0.058477	1	1	0.019249	-0.2	0.2	78	0.206821	0.371059	8	50	0.5	0.4	0.6	0.00227125	0.00207261	0.274093	0.810877	0.00264132	0.00197248	0.181651	0.82127
Genus	India	t823	Bacteria	Bacteroidetes	Bacteroidia	Bacteroidales	Tannerellaceae	Parabacteroides	87	207	42	6.13501	31	74	41.9	2.09161	1	1	1.03492	-0.1	0.1	79	0.0791295	0.144245	55	50	0.5	0.4	0.6	0.0139873	0.0169253	0.409276	0.857162	0.0128972	0.0169481	0.447321	0.872082
Genus	India	t39485	Bacteria	Firmicutes	Clostridia	Eubacteriales	Lachnospiraceae	Lachnospira	53	207	25.6	0.0145572	19	74	25.7	0.00468919	1	1	0.0034375	0.1	0.1	80	0.0466177	0.0980754	81	50	0.5	0.4	0.6	0.000680663	0.000614111	0.268656	0.810877	0.00058894	0.000619595	0.342683	0.859935
Genus	India	t1290	Bacteria	Firmicutes	Bacilli	Bacillales	Staphylococcaceae	Staphylococcus	207	207	100	1.06316	74	74	100	0.288949	NA	NA	-0.0676001	0	0	81	0.240354	0.443033	2	50	0.5	0.4	0.6	-0.00232058	0.00580277	0.689529	0.86578	-0.00214947	0.00583748	0.712994	0.873983
Genus	India	t1316412	Bacteria	Firmicutes	Bacilli	Lactobacillales	Streptococcaceae	Streptococcus	207	207	100	6.2918	74	74	100	5.12338	NA	NA	0.161367	0	0	82	0.222794	0.40361	6	50	0.5	0.4	0.6	-0.00360472	0.0165367	0.827601	0.884419	-0.00151588	0.0165391	0.92704	0.938209
Genus	India	t216816	Bacteria	Actinobacteria	Actinomycetia	Bifidobacteriales	Bifidobacteriaceae	Bifidobacterium	207	207	100	29.6173	74	74	100	60.9135	NA	NA	1.40899	0	0	83	0.223628	0.405313	5	50	0.5	0.4	0.6	0.00882279	0.0491383	0.857636	0.900518	0.00546247	0.0474949	0.90852	0.931918
Genus	India	t562	Bacteria	Proteobacteria	Gammaproteobacteria	Enterobacterales	Enterobacteriaceae	Escherichia	204	207	98.6	18.5546	73	74	98.6	12.7331	NA	NA	-1.84272	0	0	84	0.21221	0.380304	7	50	0.5	0.4	0.6	-0.0240733	0.0355779	0.499198	0.86578	-0.0170574	0.0356475	0.632675	0.873983
Genus	India (exposed)	t1590	Bacteria	Firmicutes	Bacilli	Lactobacillales	Lactobacillaceae	Lactiplantibacillus	76	122	62.3	0.162375	9	25	36	0.015208	0.0248364	0.673329	-0.0364633	-26.3	26.3	1	0.0807967	0.173215	22	25	0.5	0.4	0.6	-0.00538889	0.00404447	0.184815	0.945755	-0.00376384	0.00409782	0.359938	0.913683
Genus	India (exposed)	t47715	Bacteria	Firmicutes	Bacilli	Lactobacillales	Lactobacillaceae	Lacticaseibacillus	72	122	59	0.375861	9	25	36	0.054036	0.0466483	0.673329	0.00717616	-23	23	2	0.0583713	0.114812	37	25	0.5	0.4	0.6	-0.000956955	0.00460231	0.835576	0.945755	0.000265436	0.00472291	0.955261	0.97856
Genus	India (exposed)	t84112	Bacteria	Actinobacteria	Coriobacteriia	Eggerthellales	Eggerthellaceae	Eggerthella	54	122	44.3	0.403486	16	25	64	0.01458	0.0820458	0.673329	-0.0556962	19.7	19.7	3	0.0714193	0.134257	26	25	0.5	0.4	0.6	-0.00102898	0.00519745	0.843339	0.945755	-0.00360626	0.00517037	0.486656	0.913683
Genus	India (exposed)	t28141	Bacteria	Proteobacteria	Gammaproteobacteria	Enterobacterales	Enterobacteriaceae	Cronobacter	48	122	39.3	0.133386	5	25	20	0.000148	0.0722252	0.673329	-0.0193528	-19.3	19.3	4	0.051541	0.110415	42	25	0.5	0.4	0.6	-0.00326235	0.0027135	0.231219	0.945755	-0.00136525	0.00265333	0.607684	0.913683
Genus	India (exposed)	t111015	Bacteria	Actinobacteria	Actinomycetia	Actinomycetales	Actinomycetaceae	Actinomyces	62	122	50.8	0.13285	8	25	32	0.002836	0.123113	0.673329	-0.0163738	-18.8	18.8	5	0.0708721	0.141867	27	25	0.5	0.4	0.6	-0.00158876	0.00269533	0.556476	0.945755	-0.00236968	0.00277092	0.393903	0.913683
Genus	India (exposed)	t34062	Bacteria	Proteobacteria	Gammaproteobacteria	Pseudomonadales	Moraxellaceae	Moraxella	56	122	45.9	0.0083691	7	25	28	9.2e-05	0.122446	0.673329	-0.00140882	-17.9	17.9	6	0.0381819	0.0750437	56	25	0.5	0.4	0.6	-0.00101672	0.000722713	0.161622	0.945755	-0.000751124	0.000714007	0.294619	0.913683
Genus	India (exposed)	t33038	Bacteria	Firmicutes	Clostridia	Eubacteriales	Lachnospiraceae	Mediterraneibacter	80	122	65.6	3.04055	12	25	48	0.841824	0.115018	0.673329	0.214272	-17.6	17.6	7	0.0589345	0.118861	36	25	0.5	0.4	0.6	0.00454575	0.017272	0.792781	0.945755	0.00366254	0.017779	0.837087	0.978043
Genus	India (exposed)	t1547	Bacteria	Firmicutes	Erysipelotrichia	Erysipelotrichales	Erysipelotrichaceae	Erysipelatoclostridium	70	122	57.4	0.455384	10	25	40	0.048492	0.127188	0.673329	-0.0248801	-17.4	17.4	8	0.0562084	0.109873	40	25	0.5	0.4	0.6	0.000537313	0.00556658	0.923237	0.945755	-0.000329607	0.0056344	0.953435	0.97856
Genus	India (exposed)	t1736	Bacteria	Firmicutes	Clostridia	Eubacteriales	Eubacteriaceae	Eubacterium	62	122	50.8	0.0411985	17	25	68	0.025072	0.129239	0.673329	0.0197654	17.2	17.2	9	0.0991477	0.203924	12	25	0.5	0.4	0.6	0.00306446	0.00191659	0.112017	0.945755	0.00185779	0.00191697	0.334151	0.913683
Genus	India (exposed)	t604330	Bacteria	Actinobacteria	Coriobacteriia	Coriobacteriales	Atopobiaceae	Parafannyhessea	62	122	50.8	0.0143278	17	25	68	0.001532	0.129239	0.673329	-0.000930295	17.2	17.2	10	0.144199	0.258074	2	25	0.5	0.4	0.6	0.000814942	0.000947277	0.391044	0.945755	0.000593342	0.000959314	0.537246	0.913683
Genus	India (exposed)	t2582419	Bacteria	Firmicutes	Negativicutes	Veillonellales	Veillonellaceae	Dialister	50	122	41	0.0172863	6	25	24	0.002936	0.121077	0.673329	-0.00211974	-17	17	11	0.0331623	0.0681134	59	25	0.5	0.4	0.6	-0.00110455	0.00135803	0.41735	0.945755	-0.00166208	0.00138234	0.231252	0.913683
Genus	India (exposed)	t2774055	Bacteria	Proteobacteria	Gammaproteobacteria	Enterobacterales	Enterobacteriaceae	Kluyvera	40	122	32.8	0.00169905	4	25	16	0.005892	0.148657	0.673329	0.00552807	-16.8	16.8	12	0.0225913	0.0535599	71	25	0.5	0.4	0.6	0.000955289	0.000764252	0.213325	0.945755	0.000994071	0.000774683	0.201543	0.913683
Genus	India (exposed)	t208479	Bacteria	Firmicutes	Clostridia	Eubacteriales	Lachnospiraceae	Enterocloster	58	122	47.5	3.01599	16	25	64	0.005392	0.187375	0.759363	-0.318859	16.5	16.5	13	0.074031	0.151789	25	25	0.5	0.4	0.6	-0.00627436	0.011912	0.59919	0.945755	-0.00980982	0.0122735	0.42549	0.913683
Genus	India (exposed)	t1583	Bacteria	Firmicutes	Bacilli	Lactobacillales	Lactobacillaceae	Weissella	34	122	27.9	0.00588175	3	25	12	0.000252	0.129489	0.673329	-0.00094882	-15.9	15.9	14	0.0182517	0.041262	78	25	0.5	0.4	0.6	-0.000724289	0.000674333	0.28457	0.945755	-0.000572622	0.000684715	0.404416	0.913683
Genus	India (exposed)	t1613	Bacteria	Firmicutes	Bacilli	Lactobacillales	Lactobacillaceae	Limosilactobacillus	92	122	75.4	1.7059	15	25	60	0.084236	0.13979	0.673329	-0.445089	-15.4	15.4	15	0.117184	0.245867	5	25	0.5	0.4	0.6	-0.0244459	0.0129466	0.0609944	0.945755	-0.018161	0.0128008	0.158197	0.913683
Genus	India (exposed)	t83655	Bacteria	Proteobacteria	Gammaproteobacteria	Enterobacterales	Enterobacteriaceae	Leclercia	53	122	43.4	0.00467727	7	25	28	0.000104	0.183842	0.759363	-0.00110666	-15.4	15.4	16	0.0800647	0.152009	23	25	0.5	0.4	0.6	-0.00115939	0.000618992	0.0630774	0.945755	-0.00084049	0.000574667	0.145827	0.913683
Genus	India (exposed)	t1260	Bacteria	Firmicutes	Tissierellia	Tissierellales	Peptoniphilaceae	Finegoldia	101	122	82.8	0.00636602	17	25	68	0.003328	0.102444	0.673329	0.00020341	-14.8	14.8	17	0.0679764	0.130155	31	25	0.5	0.4	0.6	-1.57532e-05	0.000892177	0.985937	0.989457	-0.000372918	0.000903726	0.680498	0.913683
Genus	India (exposed)	t239935	Bacteria	Verrucomicrobia	Verrucomicrobiae	Verrucomicrobiales	Akkermansiaceae	Akkermansia	31	122	25.4	0.154128	10	25	40	1.59918	0.148533	0.673329	1.57678	14.6	14.6	18	0.0477174	0.10099	47	25	0.5	0.4	0.6	0.0329831	0.0120851	0.00713441	0.599291	0.0283438	0.0123113	0.0227953	0.913683
Genus	India (exposed)	t1335613	Bacteria	Actinobacteria	Coriobacteriia	Eggerthellales	Eggerthellaceae	Gordonibacter	43	122	35.2	0.0471547	12	25	48	0.00818	0.260696	0.872765	-0.00349131	12.8	12.8	19	0.0400765	0.0777353	53	25	0.5	0.4	0.6	-0.000362883	0.00214741	0.866043	0.945755	-0.00097949	0.0021711	0.652581	0.913683
Genus	India (exposed)	t823	Bacteria	Bacteroidetes	Bacteroidia	Bacteroidales	Tannerellaceae	Parabacteroides	54	122	44.3	7.32488	8	25	32	3.87416	0.277243	0.889487	2.64727	-12.3	12.3	20	0.0484698	0.0938652	45	25	0.5	0.4	0.6	0.0347655	0.0317462	0.275285	0.945755	0.0380046	0.032296	0.24129	0.913683
Genus	India (exposed)	t54005	Bacteria	Firmicutes	Tissierellia	Tissierellales	Peptoniphilaceae	Peptoniphilus	88	122	72.1	0.0151443	15	25	60	0.002916	0.238495	0.872765	-0.00118564	-12.1	12.1	21	0.0575392	0.108771	38	25	0.5	0.4	0.6	-0.000148946	0.00115503	0.897573	0.945755	-0.000315875	0.00117056	0.787673	0.973008
Genus	India (exposed)	t582	Bacteria	Proteobacteria	Gammaproteobacteria	Enterobacterales	Morganellaceae	Morganella	44	122	36.1	0.0974241	6	25	24	0.000108	0.354156	1	-0.0164699	-12.1	12.1	22	0.0424381	0.0895474	51	25	0.5	0.4	0.6	-0.00320534	0.00249169	0.200351	0.945755	-0.00282345	0.00253394	0.267081	0.913683
Genus	India (exposed)	t817	Bacteria	Bacteroidetes	Bacteroidia	Bacteroidales	Bacteroidaceae	Bacteroides	83	122	68	11.5284	14	25	56	4.15799	0.255753	0.872765	1.38431	-12	12	23	0.060073	0.112356	35	25	0.5	0.4	0.6	0.0295359	0.040411	0.466027	0.945755	0.0279322	0.0407385	0.494071	0.913683
Genus	India (exposed)	t1834196	Bacteria	Firmicutes	Clostridia	Eubacteriales	Lachnospiraceae	Lachnoclostridium	43	122	35.2	0.61352	6	25	24	0.002836	0.354602	1	-0.0550181	-11.2	11.2	24	0.0186421	0.0373563	77	25	0.5	0.4	0.6	-0.0019359	0.00484587	0.690117	0.945755	-0.00361211	0.00494405	0.466245	0.913683
Genus	India (exposed)	t69966	Bacteria	Firmicutes	Bacilli	Bacillales	Staphylococcaceae	Macrococcus	23	122	18.9	0.0269166	2	25	8	4e-05	0.250298	0.872765	-0.00421902	-10.9	10.9	25	0.0157869	0.0386212	80	25	0.5	0.4	0.6	-0.00127679	0.00128271	0.321207	0.945755	-0.000477634	0.00122908	0.698154	0.913683
Genus	India (exposed)	t43675	Bacteria	Actinobacteria	Actinomycetia	Micrococcales	Micrococcaceae	Rothia	114	122	93.4	0.228631	21	25	84	0.084148	0.123596	0.673329	-0.03722	-9.4	9.4	26	0.0859207	0.15971	18	25	0.5	0.4	0.6	-0.0049962	0.00518657	0.337003	0.945755	-0.0055224	0.00534973	0.303723	0.913683
Genus	India (exposed)	t1358	Bacteria	Firmicutes	Bacilli	Lactobacillales	Streptococcaceae	Lactococcus	55	122	45.1	0.0333948	9	25	36	0.000328	0.508116	1	-0.00492774	-9.1	9.1	27	0.039001	0.073937	55	25	0.5	0.4	0.6	-0.00170871	0.00137004	0.214334	0.945755	-0.000833348	0.00130559	0.524325	0.913683
Genus	India (exposed)	t40545	Bacteria	Proteobacteria	Betaproteobacteria	Burkholderiales	Sutterellaceae	Sutterella	23	122	18.9	0.296446	7	25	28	0.083352	0.289796	0.892571	0.0280733	9.1	9.1	28	0.0267568	0.0522198	64	25	0.5	0.4	0.6	0.00132846	0.00524836	0.800534	0.945755	0.00214671	0.00537369	0.690145	0.913683
Genus	India (exposed)	t2093856	Bacteria	Bacteroidetes	Bacteroidia	Bacteroidales	Odoribacteraceae	Butyricimonas	28	122	23	0.0137396	8	25	32	0.002916	0.44334	1	-0.00033318	9	9	29	0.0330603	0.0680469	60	25	0.5	0.4	0.6	-0.000161225	0.00117945	0.891461	0.945755	-0.000269851	0.00119026	0.820975	0.978043
Genus	India (exposed)	t202956	Bacteria	Proteobacteria	Gammaproteobacteria	Pseudomonadales	Moraxellaceae	Acinetobacter	74	122	60.7	0.0626176	13	25	52	0.000792	0.504345	1	-0.0190973	-8.7	8.7	30	0.098968	0.191161	13	25	0.5	0.4	0.6	-0.00489863	0.00249623	0.0516288	0.945755	-0.00316799	0.00245607	0.199227	0.913683
Genus	India (exposed)	t1596	Bacteria	Firmicutes	Bacilli	Lactobacillales	Lactobacillaceae	Lactobacillus	93	122	76.2	5.1107	17	25	68	0.653628	0.448962	1	-1.02149	-8.2	8.2	31	0.08204	0.156372	20	25	0.5	0.4	0.6	-0.0289951	0.024471	0.238006	0.945755	-0.0198979	0.0245974	0.419922	0.913683
Genus	India (exposed)	t545	Bacteria	Proteobacteria	Gammaproteobacteria	Enterobacterales	Enterobacteriaceae	Citrobacter	103	122	84.4	0.755676	23	25	92	0.046748	0.530423	1	-0.07052	7.6	7.6	32	0.0948565	0.173583	15	25	0.5	0.4	0.6	-0.00337108	0.00651198	0.605475	0.945755	-0.0055007	0.0066212	0.407518	0.913683
Genus	India (exposed)	t40324	Bacteria	Proteobacteria	Gammaproteobacteria	Xanthomonadales	Xanthomonadaceae	Stenotrophomonas	48	122	39.3	0.00070332	8	25	32	0.000644	0.651861	1	0.000373508	-7.3	7.3	33	0.0278801	0.0540532	63	25	0.5	0.4	0.6	0.000180612	0.000349939	0.606555	0.945755	0.00015519	0.000362495	0.669224	0.913683
Genus	India (exposed)	t2109685	Bacteria	Actinobacteria	Coriobacteriia	Coriobacteriales	Atopobiaceae	Olsenella	38	122	31.1	0.313925	6	25	24	0.00982	0.632793	1	-0.0253874	-7.1	7.1	34	0.020901	0.0394459	73	25	0.5	0.4	0.6	-0.000431692	0.00379488	0.909588	0.945755	-0.000403005	0.00383047	0.91636	0.97856
Genus	India (exposed)	t39485	Bacteria	Firmicutes	Clostridia	Eubacteriales	Lachnospiraceae	Lachnospira	28	122	23	0.0189437	4	25	16	0.000116	0.597287	1	-0.00180203	-7	7	35	0.0100962	0.0191605	84	25	0.5	0.4	0.6	-0.000527809	0.000866707	0.543489	0.945755	-0.000691319	0.000891699	0.43948	0.913683
Genus	India (exposed)	t197	Bacteria	Proteobacteria	Epsilonproteobacteria	Campylobacterales	Campylobacteraceae	Campylobacter	23	122	18.9	1.10472	3	25	12	3.6e-05	0.569038	1	-0.108053	-6.9	6.9	36	0.0156536	0.0327006	81	25	0.5	0.4	0.6	-0.00492427	0.00667353	0.461779	0.945755	-0.00496284	0.00652541	0.448211	0.913683
Genus	India (exposed)	t143361	Bacteria	Firmicutes	Clostridia	Eubacteriales	Peptostreptococcaceae	Filifactor	26	122	21.3	0.0173604	7	25	28	0.002052	0.442643	1	-0.000402918	6.7	6.7	37	0.0220942	0.0455569	72	25	0.5	0.4	0.6	0.000187454	0.00103777	0.85691	0.945755	-0.00016151	0.00106601	0.879792	0.978043
Genus	India (exposed)	t166486	Bacteria	Firmicutes	Clostridia	Eubacteriales	Lachnospiraceae	Roseburia	66	122	54.1	0.0350557	12	25	48	0.005284	0.662056	1	-0.00409797	-6.1	6.1	38	0.035215	0.0667038	58	25	0.5	0.4	0.6	-0.000725912	0.00178565	0.684956	0.945755	-0.00114352	0.00181637	0.530005	0.913683
Genus	India (exposed)	t821	Bacteria	Bacteroidetes	Bacteroidia	Bacteroidales	Prevotellaceae	Phocaeicola	66	122	54.1	3.67133	12	25	48	0.3131	0.662056	1	-0.68938	-6.1	6.1	39	0.0443566	0.083389	49	25	0.5	0.4	0.6	-0.0162972	0.0199177	0.41457	0.945755	-0.0189936	0.0201291	0.347006	0.913683
Genus	India (exposed)	t39488	Bacteria	Firmicutes	Clostridia	Eubacteriales	Lachnospiraceae	Anaerobutyricum	46	122	37.7	0.0284113	8	25	32	0.005272	0.654632	1	-0.000335377	-5.7	5.7	40	0.0247891	0.048609	66	25	0.5	0.4	0.6	2.04082e-05	0.00154183	0.989457	0.989457	-0.000136761	0.00159207	0.931667	0.97856
Genus	India (exposed)	t292800	Bacteria	Firmicutes	Clostridia	Eubacteriales	Oscillospiraceae	Flavonifractor	65	122	53.3	1.10218	12	25	48	0.105356	0.665455	1	-0.0810129	-5.3	5.3	41	0.0418453	0.0800283	52	25	0.5	0.4	0.6	-0.00233534	0.00901719	0.796012	0.945755	-0.00456943	0.00925599	0.622311	0.913683
Genus	India (exposed)	t853	Bacteria	Firmicutes	Clostridia	Eubacteriales	Oscillospiraceae	Faecalibacterium	109	122	89.3	2.35803	21	25	84	0.00458	0.492104	1	-0.218591	-5.3	5.3	42	0.0695751	0.134839	29	25	0.5	0.4	0.6	-0.00499997	0.00977486	0.60977	0.945755	-0.00730287	0.0100821	0.470063	0.913683
Genus	India (exposed)	t1492	Bacteria	Firmicutes	Clostridia	Eubacteriales	Clostridiaceae	Clostridium	99	122	81.1	3.62014	19	25	76	0.188472	0.584126	1	-0.529582	-5.1	5.1	43	0.0820063	0.155778	21	25	0.5	0.4	0.6	-0.0140231	0.0171162	0.413967	0.945755	-0.021546	0.0174709	0.219549	0.913683
Genus	India (exposed)	t165179	Bacteria	Bacteroidetes	Bacteroidia	Bacteroidales	Prevotellaceae	Prevotella	89	122	73	1.34991	17	25	68	0.551792	0.629286	1	0.364869	-5	5	44	0.0643	0.12923	33	25	0.5	0.4	0.6	0.00664733	0.0109234	0.543781	0.945755	0.00443752	0.0111325	0.690788	0.913683
Genus	India (exposed)	t29466	Bacteria	Firmicutes	Negativicutes	Veillonellales	Veillonellaceae	Veillonella	116	122	95.1	3.63248	25	25	100	1.20985	NA	NA	-0.537637	4.9	4.9	45	0.126639	0.232332	4	25	0.5	0.4	0.6	-0.00656253	0.0207926	0.752746	0.945755	-0.00928629	0.0209884	0.658847	0.913683
Genus	India (exposed)	t1297617	Bacteria	Firmicutes	Clostridia	Eubacteriales	Peptostreptococcaceae	Intestinimonas	38	122	31.1	0.0117187	9	25	36	0.0021	0.643527	1	-0.000296721	4.9	4.9	46	0.0238188	0.0456128	68	25	0.5	0.4	0.6	0.000230486	0.000996459	0.817404	0.945755	-0.000182156	0.00101513	0.857851	0.978043
Genus	India (exposed)	t1382	Bacteria	Actinobacteria	Coriobacteriia	Coriobacteriales	Atopobiaceae	Lancefieldella	38	122	31.1	0.0167978	9	25	36	0.001808	0.643527	1	-0.00440102	4.9	4.9	47	0.0356426	0.0709239	57	25	0.5	0.4	0.6	-0.00144451	0.0014564	0.322931	0.945755	-0.001405	0.0014695	0.340667	0.913683
Genus	India (exposed)	t2714355	Bacteria	Firmicutes	Clostridia	Eubacteriales	Oscillospiraceae	Oscillibacter	35	122	28.7	0.0361737	6	25	24	0.000264	0.807553	1	-0.00662616	-4.7	4.7	48	0.0306855	0.0707591	61	25	0.5	0.4	0.6	-0.00174034	0.00160514	0.280062	0.945755	-0.00223108	0.00164683	0.177672	0.913683
Genus	India (exposed)	t84030	Bacteria	Firmicutes	Clostridia	Eubacteriales	Lachnospiraceae	Lacrimispora	35	122	28.7	0.00655104	6	25	24	0.000616	0.807553	1	-0.000621705	-4.7	4.7	49	0.0188055	0.0363027	76	25	0.5	0.4	0.6	-0.000191033	0.00069623	0.784182	0.945755	-0.000418493	0.00071079	0.556963	0.913683
Genus	India (exposed)	t550	Bacteria	Proteobacteria	Gammaproteobacteria	Enterobacterales	Enterobacteriaceae	Enterobacter	113	122	92.6	3.31005	22	25	88	0.058236	0.429749	1	-0.89593	-4.6	4.6	50	0.0933771	0.166835	16	25	0.5	0.4	0.6	-0.0279763	0.0181265	0.124915	0.945755	-0.014732	0.0164217	0.371203	0.913683
Genus	India (exposed)	t729	Bacteria	Proteobacteria	Gammaproteobacteria	Pasteurellales	Pasteurellaceae	Haemophilus	92	122	75.4	0.0320343	20	25	80	0.07146	0.79802	1	0.0615936	4.6	4.6	51	0.068828	0.128402	30	25	0.5	0.4	0.6	0.00487295	0.00280688	0.0846747	0.945755	0.00471957	0.00288327	0.103902	0.913683
Genus	India (exposed)	t2479767	Bacteria	Firmicutes	Clostridia	Eubacteriales	Lachnospiraceae	Blautia	103	122	84.4	0.0572602	20	25	80	0.011396	0.561214	1	-0.0049417	-4.4	4.4	52	0.0864175	0.159074	17	25	0.5	0.4	0.6	-0.0010038	0.00235891	0.671079	0.945755	-0.0014666	0.00242296	0.545965	0.913683
Genus	India (exposed)	t1624	Bacteria	Firmicutes	Bacilli	Lactobacillales	Lactobacillaceae	Ligilactobacillus	98	122	80.3	0.896754	19	25	76	0.084304	0.595195	1	-0.13414	-4.3	4.3	53	0.0703512	0.13089	28	25	0.5	0.4	0.6	-0.00397523	0.00904642	0.661008	0.945755	-0.000657694	0.00917642	0.942965	0.97856
Genus	India (exposed)	t28901	Bacteria	Proteobacteria	Gammaproteobacteria	Enterobacterales	Enterobacteriaceae	Salmonella	112	122	91.8	0.140741	24	25	96	0.04624	0.690594	1	0.000645738	4.2	4.2	54	0.0996172	0.188083	11	25	0.5	0.4	0.6	0.000643989	0.00336932	0.848689	0.945755	0.00224943	0.00316473	0.478403	0.913683
Genus	India (exposed)	t1351	Bacteria	Firmicutes	Bacilli	Lactobacillales	Enterococcaceae	Enterococcus	117	122	95.9	2.42484	25	25	100	0.62734	NA	NA	-0.34307	4.1	4.1	55	0.11051	0.214878	9	25	0.5	0.4	0.6	-0.00480358	0.0169942	0.777841	0.945755	-0.00828407	0.0168557	0.623864	0.913683
Genus	India (exposed)	t1496	Bacteria	Firmicutes	Clostridia	Eubacteriales	Peptostreptococcaceae	Clostridioides	88	122	72.1	0.227772	17	25	68	0.019632	0.808279	1	-0.0429582	-4.1	4.1	56	0.0764316	0.149432	24	25	0.5	0.4	0.6	-0.00493047	0.00458542	0.284048	0.945755	-0.0063372	0.00457162	0.167888	0.913683
Genus	India (exposed)	t649756	Bacteria	Firmicutes	Clostridia	Eubacteriales	Lachnospiraceae	Anaerostipes	83	122	68	0.55239	18	25	72	0.006048	0.814974	1	-0.0473348	4	4	57	0.0667497	0.128248	32	25	0.5	0.4	0.6	-0.000586717	0.00458042	0.898253	0.945755	-0.000671575	0.0046306	0.884896	0.978043
Genus	India (exposed)	t1660	Bacteria	Actinobacteria	Actinomycetia	Actinomycetales	Actinomycetaceae	Schaalia	88	122	72.1	0.0305119	19	25	76	0.011748	0.808133	1	0.00225866	3.9	3.9	58	0.0619602	0.12057	34	25	0.5	0.4	0.6	0.000539873	0.00192012	0.778983	0.945755	0.000151594	0.00197492	0.938925	0.97856
Genus	India (exposed)	t33010	Bacteria	Actinobacteria	Actinomycetia	Propionibacteriales	Propionibacteriaceae	Cutibacterium	49	122	40.2	1.02543	11	25	44	0.004384	0.824008	1	-0.126268	3.8	3.8	59	0.057317	0.113259	39	25	0.5	0.4	0.6	-0.0050301	0.00723986	0.488306	0.945755	-0.00671979	0.00745625	0.369014	0.913683
Genus	India (exposed)	t410072	Bacteria	Firmicutes	Clostridia	Eubacteriales	Lachnospiraceae	Coprococcus	63	122	51.6	0.0492448	12	25	48	0.003044	0.827516	1	-0.00794862	-3.6	3.6	60	0.0390022	0.0758265	54	25	0.5	0.4	0.6	-0.00160494	0.00194725	0.411173	0.945755	-0.00186269	0.00198341	0.349278	0.913683
Genus	India (exposed)	t437897	Bacteria	Firmicutes	Negativicutes	Selenomonadales	Selenomonadaceae	Megamonas	59	122	48.4	1.43074	13	25	52	0.026492	0.827516	1	-0.146286	3.6	3.6	61	0.0499483	0.0997954	44	25	0.5	0.4	0.6	-0.00203673	0.00851111	0.811209	0.945755	-0.00148213	0.00878243	0.866228	0.978043
Genus	India (exposed)	t71999	Bacteria	Actinobacteria	Actinomycetia	Micrococcales	Micrococcaceae	Kocuria	40	122	32.8	0.000787736	9	25	36	0.00012	0.817159	1	-9.14754e-05	3.2	3.2	62	0.0304151	0.0575344	62	25	0.5	0.4	0.6	-4.43747e-05	0.000272162	0.87071	0.945755	-7.96917e-06	0.000278655	0.977225	0.980702
Genus	India (exposed)	t1550024	Bacteria	Firmicutes	Clostridia	Eubacteriales	Oscillospiraceae	Ruthenibacterium	38	122	31.1	0.421232	7	25	28	0.096596	0.816583	1	0.0567919	-3.1	3.1	63	0.0227127	0.045025	70	25	0.5	0.4	0.6	0.00397816	0.0048557	0.413973	0.945755	0.00186739	0.0049581	0.707016	0.913683
Genus	India (exposed)	t584	Bacteria	Proteobacteria	Gammaproteobacteria	Enterobacterales	Morganellaceae	Proteus	28	122	23	0.493937	5	25	20	0.001	1	1	-0.0664131	-3	3	64	0.0177389	0.0358546	79	25	0.5	0.4	0.6	-0.00363489	0.00517727	0.483751	0.945755	-0.00297952	0.00535891	0.579102	0.913683
Genus	India (exposed)	t624	Bacteria	Proteobacteria	Gammaproteobacteria	Enterobacterales	Enterobacteriaceae	Shigella	99	122	81.1	0.241837	21	25	84	0.085348	1	1	-0.0275987	2.9	2.9	65	0.0839208	0.159361	19	25	0.5	0.4	0.6	-0.00153715	0.00535015	0.774285	0.945755	-0.00234619	0.00549163	0.669869	0.913683
Genus	India (exposed)	t328813	Bacteria	Bacteroidetes	Bacteroidia	Bacteroidales	Rikenellaceae	Alistipes	31	122	25.4	1.42237	7	25	28	0.007376	0.804412	1	-0.131222	2.6	2.6	66	0.0251973	0.0523285	65	25	0.5	0.4	0.6	-0.00380856	0.00763442	0.618629	0.945755	-0.00388798	0.00771898	0.61527	0.913683
Genus	India (exposed)	t573	Bacteria	Proteobacteria	Gammaproteobacteria	Enterobacterales	Enterobacteriaceae	Klebsiella	119	122	97.5	13.356	25	25	100	6.59288	NA	NA	0.423677	2.5	2.5	67	0.134159	0.27419	3	25	0.5	0.4	0.6	0.00946892	0.047423	0.842019	0.945755	0.0405455	0.0465771	0.385515	0.913683
Genus	India (exposed)	t1270	Bacteria	Actinobacteria	Actinomycetia	Micrococcales	Micrococcaceae	Micrococcus	37	122	30.3	0.000602006	7	25	28	7.2e-05	1	1	-0.000119803	-2.3	2.3	68	0.0201231	0.0394474	75	25	0.5	0.4	0.6	-0.000229364	0.000254889	0.369689	0.945755	-0.000196635	0.000262877	0.455707	0.913683
Genus	India (exposed)	t2823317	Bacteria	Firmicutes	Negativicutes	Acidaminococcales	Acidaminococcaceae	Phascolarctobacterium	37	122	30.3	0.00217505	7	25	28	0.000488	1	1	-0.000183311	-2.3	2.3	69	0.0204958	0.0385969	74	25	0.5	0.4	0.6	-8.18421e-05	0.000504595	0.871379	0.945755	-0.000338704	0.000507568	0.505674	0.913683
Genus	India (exposed)	t161879	Bacteria	Actinobacteria	Actinomycetia	Corynebacteriales	Corynebacteriaceae	Corynebacterium	90	122	73.8	0.00387823	18	25	72	0.003252	0.809143	1	0.00126102	-1.8	1.8	70	0.113726	0.225943	8	25	0.5	0.4	0.6	0.00078582	0.000751546	0.297484	0.945755	0.000660215	0.000768083	0.3915	0.913683
Genus	India (exposed)	t2823316	Bacteria	Firmicutes	Clostridia	Eubacteriales	Lachnospiraceae	Faecalicatena	42	122	34.4	0.004952	9	25	36	0.002064	1	1	0.00054023	1.6	1.6	71	0.0244785	0.0460937	67	25	0.5	0.4	0.6	0.000270746	0.000793914	0.733577	0.945755	0.000144289	0.000814782	0.859694	0.978043
Genus	India (exposed)	t2003188	Bacteria	Actinobacteria	Coriobacteriia	Coriobacteriales	Atopobiaceae	Parolsenella	52	122	42.6	0.30773	11	25	44	0.017816	1	1	-0.0409045	1.4	1.4	72	0.0441713	0.0856968	50	25	0.5	0.4	0.6	-0.0015104	0.00481403	0.754162	0.945755	-0.00160783	0.00488362	0.742475	0.944968
Genus	India (exposed)	t907	Bacteria	Firmicutes	Negativicutes	Veillonellales	Veillonellaceae	Megasphaera	65	122	53.3	0.637444	13	25	52	0.009636	1	1	-0.0804681	-1.3	1.3	73	0.0477325	0.0921776	46	25	0.5	0.4	0.6	-0.00384429	0.00591978	0.517109	0.945755	-0.00324877	0.00591265	0.583564	0.913683
Genus	India (exposed)	t28118	Bacteria	Bacteroidetes	Bacteroidia	Bacteroidales	Odoribacteraceae	Odoribacter	33	122	27	0.471023	7	25	28	0.002244	1	1	-0.042624	1	1	74	0.0235759	0.0455219	69	25	0.5	0.4	0.6	-0.00187967	0.00426267	0.659899	0.945755	-0.00171868	0.00429269	0.689492	0.913683
Genus	India (exposed)	t562	Bacteria	Proteobacteria	Gammaproteobacteria	Enterobacterales	Enterobacteriaceae	Escherichia	121	122	99.2	17.2831	25	25	100	8.80432	NA	NA	-5.57779	0.8	0.8	75	0.148106	0.271958	1	25	0.5	0.4	0.6	-0.0680718	0.0527135	0.198636	0.945755	-0.0530788	0.0540662	0.327923	0.913683
Genus	India (exposed)	t287	Bacteria	Proteobacteria	Gammaproteobacteria	Pseudomonadales	Pseudomonadaceae	Pseudomonas	69	122	56.6	0.0154926	14	25	56	0.006472	1	1	0.00324823	-0.6	0.6	76	0.0510059	0.0978394	43	25	0.5	0.4	0.6	0.0013622	0.00118268	0.251303	0.945755	0.00146926	0.00121922	0.230203	0.913683
Genus	India (exposed)	t1379	Bacteria	Firmicutes	Bacilli	Bacillales	Paenibacillaceae	Gemella	113	122	92.6	0.0126786	23	25	92	0.015272	1	1	0.00869987	-0.6	0.6	77	0.0964056	0.180167	14	25	0.5	0.4	0.6	0.00191843	0.00139377	0.170812	0.945755	0.00241103	0.00143014	0.0940491	0.913683
Genus	India (exposed)	t1667168	Bacteria	Actinobacteria	Actinomycetia	Micrococcales	Dermabacteraceae	Dermabacter	25	122	20.5	0.0333349	5	25	20	0.00084	1	1	-0.00373459	-0.5	0.5	78	0.0146143	0.0291883	82	25	0.5	0.4	0.6	-0.000600694	0.00135577	0.658378	0.945755	-0.00107552	0.0013606	0.430585	0.913683
Genus	India (exposed)	t2093857	Bacteria	Firmicutes	Clostridia	Eubacteriales	Oscillospiraceae	Dysosmobacter	19	122	15.6	0.022665	4	25	16	0.00142	1	1	-0.00128574	0.4	0.4	79	0.0128247	0.0287572	83	25	0.5	0.4	0.6	-0.000126193	0.00106711	0.906028	0.945755	-0.00032823	0.00109626	0.765072	0.959195
Genus	India (exposed)	t187327	Bacteria	Firmicutes	Negativicutes	Acidaminococcales	Acidaminococcaceae	Acidaminococcus	54	122	44.3	0.290671	11	25	44	0.071888	1	1	-0.000647246	-0.3	0.3	80	0.046201	0.0894507	48	25	0.5	0.4	0.6	0.00254251	0.00540677	0.638886	0.945755	0.000133244	0.00549877	0.980702	0.980702
Genus	India (exposed)	t74426	Bacteria	Actinobacteria	Coriobacteriia	Coriobacteriales	Coriobacteriaceae	Collinsella	93	122	76.2	1.10487	19	25	76	0.519284	1	1	0.249393	-0.2	0.2	81	0.0545648	0.100874	41	25	0.5	0.4	0.6	0.00749245	0.0114964	0.515613	0.945755	0.00656472	0.011601	0.572385	0.913683
Genus	India (exposed)	t1290	Bacteria	Firmicutes	Bacilli	Bacillales	Staphylococcaceae	Staphylococcus	122	122	100	1.23242	25	25	100	0.161568	NA	NA	-0.226121	0	0	82	0.114715	0.205512	7	25	0.5	0.4	0.6	-0.0102466	0.0098038	0.297687	0.945755	-0.0112525	0.0100833	0.266354	0.913683
Genus	India (exposed)	t1316412	Bacteria	Firmicutes	Bacilli	Lactobacillales	Streptococcaceae	Streptococcus	122	122	100	6.2359	25	25	100	4.71503	NA	NA	-0.0696302	0	0	83	0.11498	0.221716	6	25	0.5	0.4	0.6	0.00259459	0.0252404	0.918268	0.945755	0.0146856	0.0251882	0.560807	0.913683
Genus	India (exposed)	t216816	Bacteria	Actinobacteria	Actinomycetia	Bifidobacteriales	Bifidobacteriaceae	Bifidobacterium	122	122	100	30.6714	25	25	100	63.8903	NA	NA	5.32799	0	0	84	0.108416	0.197436	10	25	0.5	0.4	0.6	0.0606516	0.0793331	0.445801	0.945755	0.0159985	0.0755734	0.832653	0.978043
Genus	India (unexposed)	t604330	Bacteria	Actinobacteria	Coriobacteriia	Coriobacteriales	Atopobiaceae	Parafannyhessea	52	83	62.7	0.00353975	20	49	40.8	0.00791224	0.0188584	0.874922	0.00661586	-21.9	21.9	1	0.171779	0.307135	15	49	0.473684	0.415789	0.55	0.000918165	0.0010059	0.363046	0.828641	0.0011783	0.00102894	0.25433	0.658428
Genus	India (unexposed)	t1496	Bacteria	Firmicutes	Clostridia	Eubacteriales	Peptostreptococcaceae	Clostridioides	60	83	72.3	0.0921504	26	49	53.1	0.0332714	0.0369873	0.889501	0.00585336	-19.2	19.2	2	0.153943	0.286826	23	49	0.473684	0.415789	0.55	0.00120773	0.00276138	0.662572	0.945965	0.000776051	0.00272426	0.776218	0.937774
Genus	India (unexposed)	t74426	Bacteria	Actinobacteria	Coriobacteriia	Coriobacteriales	Coriobacteriaceae	Collinsella	68	83	81.9	1.59404	31	49	63.3	0.380343	0.0221499	0.874922	-0.278737	-18.6	18.6	3	0.260499	0.490523	3	49	0.473684	0.415789	0.55	-0.0192145	0.0118453	0.107199	0.828641	-0.022387	0.0117335	0.0586907	0.658428
Genus	India (unexposed)	t1660	Bacteria	Actinobacteria	Actinomycetia	Actinomycetales	Actinomycetaceae	Schaalia	64	83	77.1	0.0288988	29	49	59.2	0.023051	0.0474292	0.889501	0.014639	-17.9	17.9	4	0.177079	0.324825	14	49	0.473684	0.415789	0.55	0.00110863	0.00194992	0.570643	0.921808	0.00148544	0.00196688	0.451534	0.897375
Genus	India (unexposed)	t2109685	Bacteria	Actinobacteria	Coriobacteriia	Coriobacteriales	Atopobiaceae	Olsenella	38	83	45.8	0.0179238	14	49	28.6	0.0194122	0.0653347	0.889501	0.0141725	-17.2	17.2	5	0.113776	0.220097	35	49	0.473684	0.415789	0.55	0.00133035	0.00171563	0.439494	0.898787	0.00064492	0.00170125	0.705268	0.937774
Genus	India (unexposed)	t161879	Bacteria	Actinobacteria	Actinomycetia	Corynebacteriales	Corynebacteriaceae	Corynebacterium	57	83	68.7	0.107585	26	49	53.1	0.0012551	0.0935377	0.889501	-0.0169642	-15.6	15.6	6	0.171563	0.325557	16	49	0.473684	0.415789	0.55	-0.00262151	0.00185787	0.160624	0.828641	-0.00289012	0.00192332	0.135446	0.658428
Genus	India (unexposed)	t1382	Bacteria	Actinobacteria	Coriobacteriia	Coriobacteriales	Atopobiaceae	Lancefieldella	25	83	30.1	0.0349719	22	49	44.9	0.00453878	0.0943266	0.889501	-0.00448171	14.8	14.8	7	0.145678	0.270213	25	49	0.473684	0.415789	0.55	9.11853e-06	0.00140706	0.994839	0.998941	-0.000624158	0.00139152	0.654538	0.937774
Genus	India (unexposed)	t437897	Bacteria	Firmicutes	Negativicutes	Selenomonadales	Selenomonadaceae	Megamonas	43	83	51.8	0.197836	19	49	38.8	0.00111633	0.154706	0.889501	-0.0276644	-13	13	8	0.106453	0.19884	42	49	0.473684	0.415789	0.55	-0.00240009	0.00240252	0.319655	0.828641	-0.00329319	0.00243944	0.179464	0.658428
Genus	India (unexposed)	t729	Bacteria	Proteobacteria	Gammaproteobacteria	Pasteurellales	Pasteurellaceae	Haemophilus	65	83	78.3	0.076196	32	49	65.3	0.382145	0.108362	0.889501	0.367032	-13	13	9	0.178282	0.325428	13	49	0.473684	0.415789	0.55	0.00682016	0.0071035	0.338781	0.828641	0.00903605	0.00689899	0.192678	0.658428
Genus	India (unexposed)	t187327	Bacteria	Firmicutes	Negativicutes	Acidaminococcales	Acidaminococcaceae	Acidaminococcus	46	83	55.4	0.357891	21	49	42.9	0.188063	0.207506	0.889501	0.0663584	-12.5	12.5	10	0.111529	0.20725	38	49	0.473684	0.415789	0.55	-0.0011794	0.00625582	0.850757	0.985023	-0.000512556	0.00631537	0.935444	0.960804
Genus	India (unexposed)	t1492	Bacteria	Firmicutes	Clostridia	Eubacteriales	Clostridiaceae	Clostridium	66	83	79.5	0.371591	33	49	67.3	0.0436224	0.146341	0.889501	-0.0457932	-12.2	12.2	11	0.170898	0.317198	17	49	0.473684	0.415789	0.55	-0.00223786	0.00434556	0.607444	0.927733	-0.0015396	0.00449173	0.732352	0.937774
Genus	India (unexposed)	t84112	Bacteria	Actinobacteria	Coriobacteriia	Eggerthellales	Eggerthellaceae	Eggerthella	47	83	56.6	0.255145	22	49	44.9	0.0417857	0.210942	0.889501	-0.0144408	-11.7	11.7	12	0.0900088	0.16351	48	49	0.473684	0.415789	0.55	-0.00140944	0.00377481	0.709474	0.945965	-0.00214124	0.00381403	0.575522	0.917257
Genus	India (unexposed)	t40545	Bacteria	Proteobacteria	Betaproteobacteria	Burkholderiales	Sutterellaceae	Sutterella	28	83	33.7	0.194138	11	49	22.4	0.0222061	0.235976	0.889501	-0.022283	-11.3	11.3	13	0.06528	0.128231	62	49	0.473684	0.415789	0.55	-0.0037702	0.00329286	0.254328	0.828641	-0.00430975	0.00335851	0.201784	0.658428
Genus	India (unexposed)	t287	Bacteria	Proteobacteria	Gammaproteobacteria	Pseudomonadales	Pseudomonadaceae	Pseudomonas	43	83	51.8	0.0016399	20	49	40.8	0.00111224	0.279611	0.889501	0.000223088	-11	11	14	0.110852	0.197069	39	49	0.473684	0.415789	0.55	-0.000158521	0.000447667	0.723834	0.950033	-0.000105414	0.000458507	0.81854	0.937774
Genus	India (unexposed)	t40324	Bacteria	Proteobacteria	Gammaproteobacteria	Xanthomonadales	Xanthomonadaceae	Stenotrophomonas	36	83	43.4	0.000597199	16	49	32.7	0.000312245	0.270066	0.889501	5.68232e-05	-10.7	10.7	15	0.0848404	0.153609	54	49	0.473684	0.415789	0.55	-6.05171e-05	0.000252608	0.811042	0.975781	-4.43581e-05	0.00025734	0.863424	0.941917
Genus	India (unexposed)	t582	Bacteria	Proteobacteria	Gammaproteobacteria	Enterobacterales	Morganellaceae	Morganella	25	83	30.1	0.0309298	20	49	40.8	0.0132796	0.25515	0.889501	0.00962056	10.7	10.7	16	0.074644	0.146518	58	49	0.473684	0.415789	0.55	0.00159652	0.00149887	0.288783	0.828641	0.00150111	0.00153842	0.331074	0.767346
Genus	India (unexposed)	t1358	Bacteria	Firmicutes	Bacilli	Lactobacillales	Streptococcaceae	Lactococcus	41	83	49.4	0.042262	19	49	38.8	0.21889	0.279404	0.889501	0.210671	-10.6	10.6	17	0.087043	0.157712	52	49	0.473684	0.415789	0.55	0.00534354	0.00532969	0.317917	0.828641	0.00671874	0.00512438	0.192217	0.658428
Genus	India (unexposed)	t292800	Bacteria	Firmicutes	Clostridia	Eubacteriales	Oscillospiraceae	Flavonifractor	46	83	55.4	0.207508	22	49	44.9	0.0929959	0.281488	0.889501	0.0497477	-10.5	10.5	18	0.0893269	0.164219	50	49	0.473684	0.415789	0.55	0.000612805	0.00436223	0.888498	0.985023	0.000953454	0.00443079	0.829971	0.937774
Genus	India (unexposed)	t111015	Bacteria	Actinobacteria	Actinomycetia	Actinomycetales	Actinomycetaceae	Actinomyces	34	83	41	0.492083	15	49	30.6	0.00609388	0.266766	0.889501	-0.0622013	-10.4	10.4	19	0.0688588	0.132692	59	49	0.473684	0.415789	0.55	-0.00355045	0.00377747	0.349011	0.828641	-0.00504498	0.00368854	0.173846	0.658428
Genus	India (unexposed)	t1335613	Bacteria	Actinobacteria	Coriobacteriia	Eggerthellales	Eggerthellaceae	Gordonibacter	39	83	47	0.0769938	18	49	36.7	0.00788163	0.279067	0.889501	-0.00864487	-10.3	10.3	20	0.0893104	0.166329	51	49	0.473684	0.415789	0.55	-0.00133975	0.00185227	0.470793	0.898787	-0.00261991	0.00180016	0.148071	0.658428
Genus	India (unexposed)	t39488	Bacteria	Firmicutes	Clostridia	Eubacteriales	Lachnospiraceae	Anaerobutyricum	39	83	47	0.0191781	18	49	36.7	0.0258633	0.279067	0.889501	0.0214958	-10.3	10.3	21	0.0628187	0.115254	66	49	0.473684	0.415789	0.55	0.00232528	0.0018953	0.222089	0.828641	0.00268529	0.00194755	0.170418	0.658428
Genus	India (unexposed)	t33010	Bacteria	Actinobacteria	Actinomycetia	Propionibacteriales	Propionibacteriaceae	Cutibacterium	37	83	44.6	0.27378	17	49	34.7	0.0242673	0.27861	0.889501	-0.0278339	-9.9	9.9	22	0.151906	0.295377	24	49	0.473684	0.415789	0.55	-0.00279334	0.00356441	0.434657	0.898787	-0.00240559	0.00368524	0.515108	0.917257
Genus	India (unexposed)	t28141	Bacteria	Proteobacteria	Gammaproteobacteria	Enterobacterales	Enterobacteriaceae	Cronobacter	33	83	39.8	0.00867898	24	49	49	0.00111837	0.363968	0.933099	-0.00106717	9.2	9.2	23	0.0846455	0.160981	55	49	0.473684	0.415789	0.55	-3.74087e-05	0.000681193	0.956289	0.985023	-0.00022244	0.000652894	0.733903	0.937774
Genus	India (unexposed)	t84030	Bacteria	Firmicutes	Clostridia	Eubacteriales	Lachnospiraceae	Lacrimispora	36	83	43.4	0.0159907	17	49	34.7	0.00593878	0.362113	0.933099	0.00319179	-8.7	8.7	24	0.0681301	0.123649	60	49	0.473684	0.415789	0.55	0.000968509	0.00105099	0.358487	0.828641	0.00119649	0.00107743	0.268911	0.664368
Genus	India (unexposed)	t2479767	Bacteria	Firmicutes	Clostridia	Eubacteriales	Lachnospiraceae	Blautia	68	83	81.9	0.237918	36	49	73.5	0.127786	0.275853	0.889501	0.0744363	-8.4	8.4	25	0.135303	0.238527	27	49	0.473684	0.415789	0.55	0.00721851	0.00460783	0.119645	0.828641	0.00703247	0.00475456	0.141629	0.658428
Genus	India (unexposed)	t166486	Bacteria	Firmicutes	Clostridia	Eubacteriales	Lachnospiraceae	Roseburia	51	83	61.4	0.106308	26	49	53.1	0.0381184	0.366153	0.933099	0.0158063	-8.3	8.3	26	0.090056	0.16511	47	49	0.473684	0.415789	0.55	0.00161775	0.00279299	0.563443	0.921808	0.00196157	0.00287712	0.496638	0.917257
Genus	India (unexposed)	t823	Bacteria	Bacteroidetes	Bacteroidia	Bacteroidales	Tannerellaceae	Parabacteroides	32	83	38.6	3.90667	23	49	46.9	1.18214	0.366153	0.933099	0.350638	8.3	8.3	27	0.075116	0.135237	57	49	0.473684	0.415789	0.55	0.00429359	0.018049	0.812345	0.975781	0.00426277	0.0179641	0.812817	0.937774
Genus	India (unexposed)	t584	Bacteria	Proteobacteria	Gammaproteobacteria	Enterobacterales	Morganellaceae	Proteus	17	83	20.5	0.513574	14	49	28.6	0.0318796	0.297093	0.902705	-0.0600566	8.1	8.1	28	0.045061	0.0854707	77	49	0.473684	0.415789	0.55	-0.00188455	0.00470337	0.689313	0.945965	-0.00101834	0.00477018	0.8313	0.937774
Genus	India (unexposed)	t821	Bacteria	Bacteroidetes	Bacteroidia	Bacteroidales	Prevotellaceae	Phocaeicola	39	83	47	2.50536	27	49	55.1	0.125529	0.471333	1	-0.341774	8.1	8.1	29	0.105285	0.202077	43	49	0.473684	0.415789	0.55	-0.00586694	0.0102524	0.56814	0.921808	-0.00720972	0.010528	0.494731	0.917257
Genus	India (unexposed)	t1547	Bacteria	Firmicutes	Erysipelotrichia	Erysipelotrichales	Erysipelotrichaceae	Erysipelatoclostridium	54	83	65.1	0.576741	28	49	57.1	0.17279	0.45785	1	0.0554115	-8	8	30	0.0927254	0.168256	46	49	0.473684	0.415789	0.55	0.000309818	0.00641758	0.96157	0.985023	-0.00124893	0.00652258	0.848463	0.937774
Genus	India (unexposed)	t202956	Bacteria	Proteobacteria	Gammaproteobacteria	Pseudomonadales	Moraxellaceae	Acinetobacter	54	83	65.1	0.0542909	28	49	57.1	0.0102143	0.45785	1	2.75387e-05	-8	8	31	0.125046	0.228854	30	49	0.473684	0.415789	0.55	-0.000304059	0.00162189	0.851583	0.985023	-7.86411e-05	0.00159697	0.960804	0.960804
Genus	India (unexposed)	t853	Bacteria	Firmicutes	Clostridia	Eubacteriales	Oscillospiraceae	Faecalibacterium	76	83	91.6	0.028547	41	49	83.7	0.598196	0.255224	0.889501	0.589239	-7.9	7.9	32	0.211374	0.38301	8	49	0.473684	0.415789	0.55	0.0120075	0.00885397	0.177395	0.828641	0.0131243	0.00911194	0.15227	0.658428
Genus	India (unexposed)	t33038	Bacteria	Firmicutes	Clostridia	Eubacteriales	Lachnospiraceae	Mediterraneibacter	59	83	71.1	3.09814	31	49	63.3	1.97019	0.439471	1	1.24542	-7.8	7.8	33	0.114246	0.206903	34	49	0.473684	0.415789	0.55	0.0299823	0.0187772	0.112753	0.828641	0.0273	0.0193325	0.160396	0.658428
Genus	India (unexposed)	t817	Bacteria	Bacteroidetes	Bacteroidia	Bacteroidales	Bacteroidaceae	Bacteroides	50	83	60.2	12.617	33	49	67.3	1.81761	0.459542	1	-2.52651	7.1	7.1	34	0.110397	0.205045	40	49	0.473684	0.415789	0.55	-0.0329364	0.032747	0.316389	0.828641	-0.0389399	0.0338525	0.252224	0.658428
Genus	India (unexposed)	t1351	Bacteria	Firmicutes	Bacilli	Lactobacillales	Enterococcaceae	Enterococcus	78	83	94	2.4153	43	49	87.8	0.810486	0.327902	0.933099	-0.210597	-6.2	6.2	35	0.222782	0.411376	6	49	0.473684	0.415789	0.55	-0.013907	0.0144738	0.338418	0.828641	-0.0118968	0.0141933	0.403519	0.826721
Genus	India (unexposed)	t1613	Bacteria	Firmicutes	Bacilli	Lactobacillales	Lactobacillaceae	Limosilactobacillus	66	83	79.5	0.702593	42	49	85.7	0.23232	0.485182	1	-0.0682037	6.2	6.2	36	0.143915	0.265818	26	49	0.473684	0.415789	0.55	-0.00192751	0.0078951	0.807507	0.975781	-0.00165118	0.00808979	0.838603	0.937774
Genus	India (unexposed)	t410072	Bacteria	Firmicutes	Clostridia	Eubacteriales	Lachnospiraceae	Coprococcus	49	83	59	0.045974	26	49	53.1	0.0352816	0.586109	1	0.0216226	-5.9	5.9	37	0.0855751	0.155002	53	49	0.473684	0.415789	0.55	0.00218797	0.00238195	0.360026	0.828641	0.00215621	0.00246052	0.382536	0.826721
Genus	India (unexposed)	t29466	Bacteria	Firmicutes	Negativicutes	Veillonellales	Veillonellaceae	Veillonella	81	83	97.6	2.90782	45	49	91.8	1.80588	0.194084	0.889501	0.150647	-5.8	5.8	38	0.290269	0.521558	1	49	0.473684	0.415789	0.55	-0.0110048	0.0181557	0.545484	0.921808	-0.00812349	0.0185773	0.662662	0.937774
Genus	India (unexposed)	t2003188	Bacteria	Actinobacteria	Coriobacteriia	Coriobacteriales	Atopobiaceae	Parolsenella	42	83	50.6	0.0893694	22	49	44.9	0.0287082	0.590388	1	-0.000630391	-5.7	5.7	39	0.0830091	0.151616	56	49	0.473684	0.415789	0.55	-0.00111076	0.00278426	0.69059	0.945965	-0.00253048	0.00263093	0.337998	0.767346
Genus	India (unexposed)	t1379	Bacteria	Firmicutes	Bacilli	Bacillales	Paenibacillaceae	Gemella	74	83	89.2	0.0289631	41	49	83.7	0.00610816	0.423759	1	-0.00498702	-5.5	5.5	40	0.22551	0.412807	5	49	0.473684	0.415789	0.55	-0.00188843	0.00131471	0.153295	0.828641	-0.00152191	0.00134123	0.258668	0.658428
Genus	India (unexposed)	t1624	Bacteria	Firmicutes	Bacilli	Lactobacillales	Lactobacillaceae	Ligilactobacillus	67	83	80.7	1.38377	37	49	75.5	0.465788	0.513395	1	0.168761	-5.2	5.2	41	0.130466	0.239289	29	49	0.473684	0.415789	0.55	0.00394584	0.0102099	0.699779	0.945965	0.00268468	0.0105427	0.799413	0.937774
Genus	India (unexposed)	t1550024	Bacteria	Firmicutes	Clostridia	Eubacteriales	Oscillospiraceae	Ruthenibacterium	28	83	33.7	1.49326	14	49	28.6	0.0681265	0.567947	1	-0.096312	-5.1	5.1	42	0.0595216	0.107696	67	49	0.473684	0.415789	0.55	0.000500723	0.00656018	0.939276	0.985023	0.000761023	0.00658014	0.908112	0.953518
Genus	India (unexposed)	t2714355	Bacteria	Firmicutes	Clostridia	Eubacteriales	Oscillospiraceae	Oscillibacter	28	83	33.7	0.0155245	14	49	28.6	0.0178408	0.567947	1	0.0145384	-5.1	5.1	43	0.0428555	0.0825695	80	49	0.473684	0.415789	0.55	0.00147357	0.00162097	0.364997	0.828641	0.00168668	0.00166447	0.312855	0.750853
Genus	India (unexposed)	t1297617	Bacteria	Firmicutes	Clostridia	Eubacteriales	Peptostreptococcaceae	Intestinimonas	33	83	39.8	0.00224391	17	49	34.7	0.00613061	0.583387	1	0.00536314	-5.1	5.1	44	0.0579988	0.106591	68	49	0.473684	0.415789	0.55	0.00128005	0.000881941	0.149077	0.828641	0.00134209	0.000912857	0.144019	0.658428
Genus	India (unexposed)	t34062	Bacteria	Proteobacteria	Gammaproteobacteria	Pseudomonadales	Moraxellaceae	Moraxella	28	83	33.7	0.00257381	19	49	38.8	0.000332653	0.577374	1	-0.00011554	5.1	5.1	45	0.0630103	0.117887	65	49	0.473684	0.415789	0.55	9.19336e-05	0.000329348	0.780582	0.975781	0.000197709	0.000323463	0.542161	0.917257
Genus	India (unexposed)	t2093857	Bacteria	Firmicutes	Clostridia	Eubacteriales	Oscillospiraceae	Dysosmobacter	16	83	19.3	0.0232128	7	49	14.3	0.0126592	0.635489	1	0.00957123	-5	5	46	0.0226761	0.0425406	84	49	0.473684	0.415789	0.55	0.00152671	0.00143226	0.288423	0.828641	0.00173994	0.00146543	0.23735	0.658428
Genus	India (unexposed)	t1667168	Bacteria	Actinobacteria	Actinomycetia	Micrococcales	Dermabacteraceae	Dermabacter	21	83	25.3	0.00742133	10	49	20.4	0.0064449	0.671343	1	0.00497984	-4.9	4.9	47	0.0640011	0.121764	64	49	0.473684	0.415789	0.55	0.0011904	0.000999146	0.235661	0.828641	0.00133884	0.00100164	0.183764	0.658428
Genus	India (unexposed)	t624	Bacteria	Proteobacteria	Gammaproteobacteria	Enterobacterales	Enterobacteriaceae	Shigella	65	83	78.3	0.24305	36	49	73.5	0.108349	0.531568	1	0.0143646	-4.8	4.8	48	0.133638	0.239845	28	49	0.473684	0.415789	0.55	0.00191424	0.0042742	0.655	0.945965	0.00266256	0.004393	0.545553	0.917257
Genus	India (unexposed)	t71999	Bacteria	Actinobacteria	Actinomycetia	Micrococcales	Micrococcaceae	Kocuria	27	83	32.5	0.000224224	14	49	28.6	0.000128571	0.699627	1	1.41136e-05	-3.9	3.9	49	0.05082	0.0923387	72	49	0.473684	0.415789	0.55	-2.46271e-05	0.00016983	0.884927	0.985023	-2.29638e-05	0.000174623	0.895587	0.952523
Genus	India (unexposed)	t2093856	Bacteria	Bacteroidetes	Bacteroidia	Bacteroidales	Odoribacteraceae	Butyricimonas	20	83	24.1	0.0070339	10	49	20.4	0.00833061	0.672927	1	0.00629567	-3.7	3.7	50	0.0444163	0.0812639	79	49	0.473684	0.415789	0.55	0.000677009	0.00114518	0.555427	0.921808	0.00068531	0.00118419	0.563823	0.917257
Genus	India (unexposed)	t69966	Bacteria	Firmicutes	Bacilli	Bacillales	Staphylococcaceae	Macrococcus	14	83	16.9	0.00407622	10	49	20.4	0.0970408	0.644921	1	0.0963456	3.5	3.5	51	0.0535171	0.112007	70	49	0.473684	0.415789	0.55	0.00432598	0.00344895	0.211987	0.828641	0.00412218	0.00349064	0.239874	0.658428
Genus	India (unexposed)	t2823317	Bacteria	Firmicutes	Negativicutes	Acidaminococcales	Acidaminococcaceae	Phascolarctobacterium	33	83	39.8	0.0018538	18	49	36.7	0.0018102	0.85346	1	0.00107045	-3.1	3.1	52	0.0893757	0.160562	49	49	0.473684	0.415789	0.55	0.000773855	0.000525253	0.143088	0.828641	0.000835986	0.000535798	0.121226	0.658428
Genus	India (unexposed)	t545	Bacteria	Proteobacteria	Gammaproteobacteria	Enterobacterales	Enterobacteriaceae	Citrobacter	72	83	86.7	0.256646	41	49	83.7	0.0269776	0.618543	1	-0.0321429	-3	3	53	0.15618	0.277913	22	49	0.473684	0.415789	0.55	-0.00211274	0.00335677	0.530193	0.921808	-0.00181645	0.00342414	0.596718	0.917257
Genus	India (unexposed)	t649756	Bacteria	Firmicutes	Clostridia	Eubacteriales	Lachnospiraceae	Anaerostipes	55	83	66.3	0.018398	31	49	63.3	0.0475571	0.850223	1	0.0424728	-3	3	54	0.25376	0.464635	4	49	0.473684	0.415789	0.55	0.00396946	0.00239318	0.0995967	0.828641	0.0043576	0.00246682	0.0797559	0.658428
Genus	India (unexposed)	t47715	Bacteria	Firmicutes	Bacilli	Lactobacillales	Lactobacillaceae	Lacticaseibacillus	57	83	68.7	0.262457	35	49	71.4	0.0896122	0.845261	1	0.0204978	2.7	2.7	55	0.120066	0.21589	31	49	0.473684	0.415789	0.55	0.000232186	0.00454658	0.95935	0.985023	0.00203086	0.00449632	0.652288	0.937774
Genus	India (unexposed)	t2582419	Bacteria	Firmicutes	Negativicutes	Veillonellales	Veillonellaceae	Dialister	41	83	49.4	0.463054	23	49	46.9	0.017702	0.857635	1	-0.041751	-2.5	2.5	56	0.093419	0.172768	45	49	0.473684	0.415789	0.55	-0.001684	0.00363939	0.644342	0.945965	-0.00150908	0.00376682	0.689382	0.937774
Genus	India (unexposed)	t1590	Bacteria	Firmicutes	Bacilli	Lactobacillales	Lactobacillaceae	Lactiplantibacillus	51	83	61.4	0.0353175	29	49	59.2	0.0246694	0.854611	1	0.00735373	-2.2	2.2	57	0.119554	0.248909	32	49	0.473684	0.415789	0.55	0.00226109	0.00198006	0.255581	0.828641	0.00245964	0.00203662	0.22944	0.658428
Genus	India (unexposed)	t1583	Bacteria	Firmicutes	Bacilli	Lactobacillales	Lactobacillaceae	Weissella	17	83	20.5	0.00412796	9	49	18.4	0.00331837	0.824343	1	0.00276174	-2.1	2.1	58	0.0280478	0.0524827	83	49	0.473684	0.415789	0.55	0.000512964	0.000704525	0.467862	0.898787	0.000616794	0.000724226	0.396032	0.826721
Genus	India (unexposed)	t1596	Bacteria	Firmicutes	Bacilli	Lactobacillales	Lactobacillaceae	Lactobacillus	61	83	73.5	2.40573	37	49	75.5	0.744508	0.839621	1	-0.22104	2	2	59	0.169117	0.305125	19	49	0.473684	0.415789	0.55	0.00557031	0.0146746	0.70487	0.945965	0.00679129	0.0148934	0.649186	0.937774
Genus	India (unexposed)	t43675	Bacteria	Actinobacteria	Actinomycetia	Micrococcales	Micrococcaceae	Rothia	78	83	94	0.301635	47	49	95.9	0.0550939	1	1	-0.0679013	1.9	1.9	60	0.206839	0.368522	10	49	0.473684	0.415789	0.55	-0.00581975	0.00393732	0.1418	0.828641	-0.00558597	0.00393604	0.158334	0.658428
Genus	India (unexposed)	t1834196	Bacteria	Firmicutes	Clostridia	Eubacteriales	Lachnospiraceae	Lachnoclostridium	29	83	34.9	0.0333651	18	49	36.7	0.0576347	0.852661	1	0.0521672	1.8	1.8	61	0.0484319	0.0892104	75	49	0.473684	0.415789	0.55	0.00352293	0.00276553	0.204982	0.828641	0.0047598	0.002788	0.090259	0.658428
Genus	India (unexposed)	t1270	Bacteria	Actinobacteria	Actinomycetia	Micrococcales	Micrococcaceae	Micrococcus	20	83	24.1	0.000244691	11	49	22.4	0.000122449	1	1	6.78633e-06	-1.7	1.7	62	0.0451561	0.0826363	76	49	0.473684	0.415789	0.55	-1.79113e-05	0.000175273	0.918763	0.985023	-1.04243e-05	0.000178057	0.953408	0.960804
Genus	India (unexposed)	t39485	Bacteria	Firmicutes	Clostridia	Eubacteriales	Lachnospiraceae	Lachnospira	24	83	28.9	0.00109928	15	49	30.6	0.00702245	0.845814	1	0.00672124	1.7	1.7	63	0.0534136	0.101136	71	49	0.473684	0.415789	0.55	0.00135712	0.000924703	0.14462	0.828641	0.00146074	0.000955129	0.1287	0.658428
Genus	India (unexposed)	t907	Bacteria	Firmicutes	Negativicutes	Veillonellales	Veillonellaceae	Megasphaera	46	83	55.4	0.669168	28	49	57.1	0.0316327	0.858277	1	-0.141079	1.7	1.7	64	0.0957442	0.17395	44	49	0.473684	0.415789	0.55	-0.0080535	0.00584113	0.170337	0.828641	-0.0085815	0.0059843	0.154068	0.658428
Genus	India (unexposed)	t573	Bacteria	Proteobacteria	Gammaproteobacteria	Enterobacterales	Enterobacteriaceae	Klebsiella	80	83	96.4	8.84185	48	49	98	6.68878	NA	NA	3.14776	1.6	1.6	65	0.209816	0.381054	9	49	0.473684	0.415789	0.55	0.0548439	0.0369528	0.140187	0.828641	0.043898	0.0367641	0.234721	0.658428
Genus	India (unexposed)	t208479	Bacteria	Firmicutes	Clostridia	Eubacteriales	Lachnospiraceae	Enterocloster	47	83	56.6	0.326449	27	49	55.1	0.0654061	1	1	0.00570492	-1.5	1.5	66	0.112474	0.209402	36	49	0.473684	0.415789	0.55	0.00038603	0.00431781	0.928898	0.985023	0.00179007	0.00442544	0.68654	0.937774
Genus	India (unexposed)	t83655	Bacteria	Proteobacteria	Gammaproteobacteria	Enterobacterales	Enterobacteriaceae	Leclercia	31	83	37.3	0.01724	19	49	38.8	0.00186327	1	1	-0.000674084	1.5	1.5	67	0.0658302	0.125211	61	49	0.473684	0.415789	0.55	0.000101078	0.000805041	0.900277	0.985023	0.000102095	0.000778137	0.895825	0.952523
Genus	India (unexposed)	t239935	Bacteria	Verrucomicrobia	Verrucomicrobiae	Verrucomicrobiales	Akkermansiaceae	Akkermansia	28	83	33.7	2.73138	16	49	32.7	0.0608694	1	1	-0.329357	-1	1	68	0.0490448	0.0907824	73	49	0.473684	0.415789	0.55	-0.0061444	0.00957299	0.522102	0.921808	-0.00316148	0.00945354	0.738621	0.937774
Genus	India (unexposed)	t550	Bacteria	Proteobacteria	Gammaproteobacteria	Enterobacterales	Enterobacteriaceae	Enterobacter	72	83	86.7	3.47426	42	49	85.7	0.120057	1	1	-0.605355	-1	1	69	0.192827	0.354999	12	49	0.473684	0.415789	0.55	-0.0177559	0.0119754	0.140577	0.828641	-0.0186545	0.0115076	0.107525	0.658428
Genus	India (unexposed)	t165179	Bacteria	Bacteroidetes	Bacteroidia	Bacteroidales	Prevotellaceae	Prevotella	60	83	72.3	1.05275	35	49	71.4	0.535431	1	1	0.402503	-0.9	0.9	70	0.115227	0.20642	33	49	0.473684	0.415789	0.55	0.00711545	0.00970436	0.464743	0.898787	0.00741577	0.00999188	0.45937	0.897375
Genus	India (unexposed)	t28118	Bacteria	Bacteroidetes	Bacteroidia	Bacteroidales	Odoribacteraceae	Odoribacter	21	83	25.3	0.0206251	12	49	24.5	0.00281429	1	1	-0.00115198	-0.8	0.8	71	0.0387357	0.0700157	81	49	0.473684	0.415789	0.55	-0.000290849	0.0010116	0.774177	0.975781	-0.00022768	0.00103659	0.826507	0.937774
Genus	India (unexposed)	t1260	Bacteria	Firmicutes	Tissierellia	Tissierellales	Peptoniphilaceae	Finegoldia	64	83	77.1	0.0094615	38	49	77.6	0.0119265	1	1	0.00768316	0.5	0.5	72	0.167655	0.30342	20	49	0.473684	0.415789	0.55	0.00149981	0.00121534	0.219403	0.828641	0.00170725	0.00120855	0.160248	0.658428
Genus	India (unexposed)	t1736	Bacteria	Firmicutes	Clostridia	Eubacteriales	Eubacteriaceae	Eubacterium	47	83	56.6	0.0938593	28	49	57.1	0.0555102	1	1	0.0410379	0.5	0.5	73	0.11017	0.207438	41	49	0.473684	0.415789	0.55	0.00356766	0.00297794	0.233085	0.828641	0.00359446	0.00304688	0.240353	0.658428
Genus	India (unexposed)	t54005	Bacteria	Firmicutes	Tissierellia	Tissierellales	Peptoniphilaceae	Peptoniphilus	58	83	69.9	0.0081179	34	49	69.4	0.00430612	1	1	0.00167239	-0.5	0.5	74	0.111826	0.199168	37	49	0.473684	0.415789	0.55	0.000695154	0.000821695	0.399107	0.882237	0.0007156	0.000830471	0.390513	0.826721
Genus	India (unexposed)	t562	Bacteria	Proteobacteria	Gammaproteobacteria	Enterobacterales	Enterobacteriaceae	Escherichia	81	83	97.6	20.5134	48	49	98	14.7376	NA	NA	-0.37289	0.4	0.4	75	0.170806	0.30568	18	49	0.473684	0.415789	0.55	6.8965e-05	0.051842	0.998941	0.998941	0.0117955	0.0526656	0.823146	0.937774
Genus	India (unexposed)	t143361	Bacteria	Firmicutes	Clostridia	Eubacteriales	Peptostreptococcaceae	Filifactor	24	83	28.9	0.00979826	14	49	28.6	0.00377959	1	1	0.00137357	-0.3	0.3	76	0.0640987	0.118404	63	49	0.473684	0.415789	0.55	7.94764e-05	0.000913288	0.930788	0.985023	7.14825e-05	0.000925406	0.938553	0.960804
Genus	India (unexposed)	t328813	Bacteria	Bacteroidetes	Bacteroidia	Bacteroidales	Rikenellaceae	Alistipes	24	83	28.9	0.00986171	14	49	28.6	0.0910959	1	1	0.0883766	-0.3	0.3	77	0.0489733	0.0906659	74	49	0.473684	0.415789	0.55	0.00378402	0.00337163	0.263799	0.828641	0.00398455	0.00348747	0.255416	0.658428
Genus	India (unexposed)	t2823316	Bacteria	Firmicutes	Clostridia	Eubacteriales	Lachnospiraceae	Faecalicatena	34	83	41	0.00624185	20	49	40.8	0.0119531	1	1	0.00981571	-0.2	0.2	78	0.0559536	0.102276	69	49	0.473684	0.415789	0.55	0.00238453	0.00124342	0.0573405	0.828641	0.00259125	0.00127819	0.0447611	0.658428
Genus	India (unexposed)	t28901	Bacteria	Proteobacteria	Gammaproteobacteria	Enterobacterales	Enterobacteriaceae	Salmonella	71	83	85.5	0.0654067	42	49	85.7	0.0647204	1	1	0.0343493	0.2	0.2	79	0.163072	0.305139	21	49	0.473684	0.415789	0.55	0.0040534	0.00277545	0.146579	0.828641	0.00411834	0.0027344	0.134558	0.658428
Genus	India (unexposed)	t197	Bacteria	Proteobacteria	Epsilonproteobacteria	Campylobacterales	Campylobacteraceae	Campylobacter	17	83	20.5	0.443935	10	49	20.4	0.0206367	1	1	-0.0522898	-0.1	0.1	80	0.0382264	0.075797	82	49	0.473684	0.415789	0.55	-0.00329697	0.00411539	0.424517	0.898787	-0.00283022	0.00426188	0.507864	0.917257
Genus	India (unexposed)	t2774055	Bacteria	Proteobacteria	Gammaproteobacteria	Enterobacterales	Enterobacteriaceae	Kluyvera	17	83	20.5	0.00404925	10	49	20.4	0.00384694	1	1	0.00311923	-0.1	0.1	81	0.0444176	0.0816044	78	49	0.473684	0.415789	0.55	0.000506648	0.000766365	0.509715	0.921808	0.000261079	0.000739549	0.724664	0.937774
Genus	India (unexposed)	t1290	Bacteria	Firmicutes	Bacilli	Bacillales	Staphylococcaceae	Staphylococcus	83	83	100	0.770038	49	49	100	0.353939	NA	NA	0.035599	0	0	82	0.264698	0.469232	2	49	0.473684	0.415789	0.55	0.0017535	0.00740359	0.813151	0.975781	0.00416903	0.00752823	0.580715	0.917257
Genus	India (unexposed)	t1316412	Bacteria	Firmicutes	Bacilli	Lactobacillales	Streptococcaceae	Streptococcus	83	83	100	6.4489	49	49	100	5.33172	NA	NA	0.028669	0	0	83	0.214716	0.39376	7	49	0.473684	0.415789	0.55	-0.0121121	0.0235189	0.60743	0.927733	-0.0126292	0.0240604	0.600585	0.917257
Genus	India (unexposed)	t216816	Bacteria	Actinobacteria	Actinomycetia	Bifidobacteriales	Bifidobacteriaceae	Bifidobacterium	83	83	100	27.5429	49	49	100	59.3948	NA	NA	-1.84905	0	0	84	0.196562	0.35174	11	49	0.473684	0.415789	0.55	-0.0352488	0.0649731	0.588394	0.927733	-0.0384231	0.0640608	0.549732	0.917257
Genus	Malawi	t901	Bacteria	Proteobacteria	Deltaproteobacteria	Desulfovibrionales	Desulfovibrionaceae	Desulfovibrio	10	26	38.5	0.176807	2	21	9.5	0.000214286	0.0416388	0.831599	-0.0440588	-29	29	1	0.0290345	0.0598547	65	21	0.375	0.333333	0.5	-0.00634822	0.00445545	0.161108	0.845385	-0.00710043	0.00475386	0.142933	0.78947
Genus	Malawi	t1547	Bacteria	Firmicutes	Erysipelotrichia	Erysipelotrichales	Erysipelotrichaceae	Erysipelatoclostridium	20	26	76.9	0.149591	11	21	52.4	0.00371429	0.121871	0.956686	-0.0324703	-24.5	24.5	2	0.0456588	0.0856447	42	21	0.375	0.333333	0.5	-0.00411249	0.00399772	0.309115	0.845385	-0.00425254	0.00420605	0.317921	0.78947
Genus	Malawi	t1667168	Bacteria	Actinobacteria	Actinomycetia	Micrococcales	Dermabacteraceae	Dermabacter	9	26	34.6	0.00403554	12	21	57.1	0.000966667	0.14938	0.956686	-0.000452564	22.5	22.5	3	0.0406404	0.0805422	50	21	0.375	0.333333	0.5	8.11408e-05	0.000897445	0.92836	0.946005	-0.000267063	0.000922444	0.773645	0.953041
Genus	Malawi	t69966	Bacteria	Firmicutes	Bacilli	Bacillales	Staphylococcaceae	Macrococcus	3	26	11.5	0.000276795	7	21	33.3	0.0003	0.0863999	0.831599	0.000230769	21.8	21.8	4	0.0256441	0.0546276	72	21	0.375	0.333333	0.5	0.000594607	0.000350615	0.0968142	0.845385	0.000589538	0.000380744	0.129215	0.78947
Genus	Malawi	t28118	Bacteria	Bacteroidetes	Bacteroidia	Bacteroidales	Odoribacteraceae	Odoribacter	18	26	69.2	0.114732	10	21	47.6	0.0127333	0.150615	0.956686	-0.0458705	-21.6	21.6	5	0.05002	0.0982661	36	21	0.375	0.333333	0.5	-0.00864836	0.00470388	0.0725851	0.845385	-0.00820347	0.00500363	0.10876	0.78947
Genus	Malawi	t1834196	Bacteria	Firmicutes	Clostridia	Eubacteriales	Lachnospiraceae	Lachnoclostridium	19	26	73.1	0.0529557	11	21	52.4	0.00388571	0.222266	0.956686	-0.0114374	-20.7	20.7	6	0.0375425	0.0741863	55	21	0.375	0.333333	0.5	-0.00217207	0.00265113	0.416933	0.845385	-0.0018029	0.00281532	0.525483	0.883506
Genus	Malawi	t1297617	Bacteria	Firmicutes	Clostridia	Eubacteriales	Peptostreptococcaceae	Intestinimonas	14	26	53.8	0.0128414	7	21	33.3	0.000347619	0.238849	0.956686	-0.00256392	-20.5	20.5	7	0.0284141	0.0595295	67	21	0.375	0.333333	0.5	-0.00131667	0.00114324	0.255526	0.845385	-0.00125088	0.00119209	0.300176	0.78947
Genus	Malawi	t187327	Bacteria	Firmicutes	Negativicutes	Acidaminococcales	Acidaminococcaceae	Acidaminococcus	14	26	53.8	0.0224922	7	21	33.3	0.0453238	0.238849	0.956686	0.03637	-20.5	20.5	8	0.0574437	0.113779	25	21	0.375	0.333333	0.5	0.000396374	0.00449453	0.930117	0.946005	0.00171848	0.0045661	0.708592	0.950623
Genus	Malawi	t1379	Bacteria	Firmicutes	Bacilli	Bacillales	Paenibacillaceae	Gemella	25	26	96.2	0.0271741	16	21	76.2	0.0208524	0.0757683	0.831599	0.00901392	-20	20	9	0.0663262	0.118634	14	21	0.375	0.333333	0.5	0.00163056	0.00284702	0.569681	0.845385	-0.000365584	0.00270499	0.893153	0.985948
Genus	Malawi	t2582419	Bacteria	Firmicutes	Negativicutes	Veillonellales	Veillonellaceae	Dialister	15	26	57.7	0.113593	8	21	38.1	0.0065619	0.244315	0.956686	-0.0201381	-19.6	19.6	10	0.0654192	0.137956	15	21	0.375	0.333333	0.5	-0.00398684	0.00364028	0.279256	0.845385	-0.00377988	0.00378201	0.323446	0.78947
Genus	Malawi	t2714355	Bacteria	Firmicutes	Clostridia	Eubacteriales	Oscillospiraceae	Oscillibacter	15	26	57.7	0.0255492	8	21	38.1	0.00147619	0.244315	0.956686	-0.00437381	-19.6	19.6	11	0.0191558	0.0385627	77	21	0.375	0.333333	0.5	-0.00135496	0.00168313	0.42504	0.845385	-0.00137263	0.00171427	0.427916	0.84588
Genus	Malawi	t1260	Bacteria	Firmicutes	Tissierellia	Tissierellales	Peptoniphilaceae	Finegoldia	26	26	100	0.0741246	17	21	81	0.0082619	0.0335548	0.831599	-0.00995733	-19	19	12	0.0667877	0.122411	13	21	0.375	0.333333	0.5	-0.00117943	0.00296598	0.692767	0.845385	-0.00183274	0.00307553	0.55451	0.889308
Genus	Malawi	t545	Bacteria	Proteobacteria	Gammaproteobacteria	Enterobacterales	Enterobacteriaceae	Citrobacter	26	26	100	0.150049	17	21	81	0.0339952	0.0335548	0.831599	-0.0157509	-19	19	13	0.0650326	0.120888	16	21	0.375	0.333333	0.5	-0.0030246	0.00512622	0.558125	0.845385	0.00109378	0.00471824	0.817831	0.962472
Genus	Malawi	t907	Bacteria	Firmicutes	Negativicutes	Veillonellales	Veillonellaceae	Megasphaera	17	26	65.4	0.134718	10	21	47.6	0.00265238	0.250282	0.956686	-0.0364092	-17.8	17.8	14	0.053859	0.109092	33	21	0.375	0.333333	0.5	-0.00584753	0.00407237	0.157945	0.845385	-0.00449554	0.00428084	0.299798	0.78947
Genus	Malawi	t1736	Bacteria	Firmicutes	Clostridia	Eubacteriales	Eubacteriaceae	Eubacterium	18	26	69.2	0.0345817	11	21	52.4	0.116552	0.365746	0.956686	0.108395	-16.8	16.8	15	0.03526	0.0670027	57	21	0.375	0.333333	0.5	0.00513938	0.0068647	0.457952	0.845385	0.0067408	0.00704877	0.344521	0.78947
Genus	Malawi	t208479	Bacteria	Firmicutes	Clostridia	Eubacteriales	Lachnospiraceae	Enterocloster	18	26	69.2	0.20775	11	21	52.4	0.00385714	0.365746	0.956686	-0.0745659	-16.8	16.8	16	0.0328462	0.0619065	61	21	0.375	0.333333	0.5	-0.00937384	0.00567804	0.105723	0.845385	-0.00916172	0.00602075	0.135762	0.78947
Genus	Malawi	t2823316	Bacteria	Firmicutes	Clostridia	Eubacteriales	Lachnospiraceae	Faecalicatena	13	26	50	0.0034351	7	21	33.3	0.00114286	0.374162	0.956686	-0.000364835	-16.7	16.7	17	0.0211818	0.0410523	76	21	0.375	0.333333	0.5	-0.000340042	0.000924767	0.714817	0.845385	0.000269916	0.000891036	0.76348	0.953041
Genus	Malawi	t437897	Bacteria	Firmicutes	Negativicutes	Selenomonadales	Selenomonadaceae	Megamonas	14	26	53.8	0.622848	8	21	38.1	0.000633333	0.380566	0.956686	-0.174763	-15.7	15.7	18	0.0277432	0.0543987	69	21	0.375	0.333333	0.5	-0.0123474	0.00886832	0.170672	0.845385	-0.0124864	0.00949956	0.196012	0.78947
Genus	Malawi	t604330	Bacteria	Actinobacteria	Coriobacteriia	Coriobacteriales	Atopobiaceae	Parafannyhessea	14	26	53.8	0.0109061	8	21	38.1	0.00092381	0.380566	0.956686	-0.00300696	-15.7	15.7	19	0.0260519	0.0516954	71	21	0.375	0.333333	0.5	-0.00143765	0.00134688	0.291488	0.845385	-0.00169689	0.00143539	0.243943	0.78947
Genus	Malawi	t161879	Bacteria	Actinobacteria	Actinomycetia	Corynebacteriales	Corynebacteriaceae	Corynebacterium	17	26	65.4	0.00933214	17	21	81	0.016919	0.329977	0.956686	0.0129383	15.6	15.6	20	0.0563931	0.106875	27	21	0.375	0.333333	0.5	0.0039019	0.00233192	0.101216	0.845385	0.00215906	0.00223022	0.338673	0.78947
Genus	Malawi	t74426	Bacteria	Actinobacteria	Coriobacteriia	Coriobacteriales	Coriobacteriaceae	Collinsella	25	26	96.2	0.673791	17	21	81	0.564448	0.157594	0.956686	0.265478	-15.2	15.2	21	0.0487492	0.0932051	39	21	0.375	0.333333	0.5	0.00433193	0.0165596	0.794826	0.900803	0.00931791	0.0173375	0.593866	0.917794
Genus	Malawi	t2093856	Bacteria	Bacteroidetes	Bacteroidia	Bacteroidales	Odoribacteraceae	Butyricimonas	15	26	57.7	0.0743433	9	21	42.9	0.0164238	0.385159	0.956686	-0.0114031	-14.8	14.8	22	0.037899	0.0707528	54	21	0.375	0.333333	0.5	-0.00383054	0.00376657	0.314599	0.845385	-0.00285403	0.00396744	0.475998	0.883506
Genus	Malawi	t1351	Bacteria	Firmicutes	Bacilli	Lactobacillales	Enterococcaceae	Enterococcus	26	26	100	3.11964	18	21	85.7	0.511819	0.0820228	0.831599	-0.225789	-14.3	14.3	23	0.0625807	0.114246	20	21	0.375	0.333333	0.5	-0.00428006	0.0219399	0.846207	0.922149	-0.00485316	0.022012	0.826593	0.962472
Genus	Malawi	t165179	Bacteria	Bacteroidetes	Bacteroidia	Bacteroidales	Prevotellaceae	Prevotella	26	26	100	1.18119	18	21	85.7	3.27427	0.0820228	0.831599	2.77629	-14.3	14.3	24	0.0734639	0.139205	10	21	0.375	0.333333	0.5	0.0206605	0.0427475	0.631215	0.845385	0.0190224	0.0461231	0.682176	0.950623
Genus	Malawi	t28901	Bacteria	Proteobacteria	Gammaproteobacteria	Enterobacterales	Enterobacteriaceae	Salmonella	26	26	100	0.208475	18	21	85.7	0.0620667	0.0820228	0.831599	-0.0215179	-14.3	14.3	25	0.0568048	0.10764	26	21	0.375	0.333333	0.5	-0.00276172	0.00587949	0.640823	0.845385	0.00034889	0.0055544	0.95022	0.997939
Genus	Malawi	t584	Bacteria	Proteobacteria	Gammaproteobacteria	Enterobacterales	Morganellaceae	Proteus	5	26	19.2	0.00029049	7	21	33.3	0.000290476	0.325779	0.956686	0.000194322	14.1	14.1	26	0.018216	0.0367368	79	21	0.375	0.333333	0.5	0.000401755	0.00036308	0.274382	0.845385	0.000399199	0.000380697	0.300504	0.78947
Genus	Malawi	t83655	Bacteria	Proteobacteria	Gammaproteobacteria	Enterobacterales	Enterobacteriaceae	Leclercia	11	26	42.3	0.00356926	6	21	28.6	0.00612381	0.375212	0.956686	0.00502766	-13.7	13.7	27	0.0448539	0.0847433	45	21	0.375	0.333333	0.5	0.000970135	0.00161481	0.551004	0.845385	0.00143317	0.00167234	0.396436	0.802311
Genus	Malawi	t1550024	Bacteria	Firmicutes	Clostridia	Eubacteriales	Oscillospiraceae	Ruthenibacterium	12	26	46.2	0.10299	7	21	33.3	0.0002	0.55064	1	-0.0213385	-12.9	12.9	28	0.0225734	0.048095	74	21	0.375	0.333333	0.5	-0.0036367	0.00313581	0.252274	0.845385	-0.00411842	0.0033827	0.230377	0.78947
Genus	Malawi	t2774055	Bacteria	Proteobacteria	Gammaproteobacteria	Enterobacterales	Enterobacteriaceae	Kluyvera	3	26	11.5	0.0138945	5	21	23.8	0.000919048	0.437243	1	-0.00210018	12.3	12.3	29	0.0122841	0.0252474	84	21	0.375	0.333333	0.5	-0.00041288	0.00131348	0.754716	0.866903	-0.000206059	0.00136949	0.881137	0.985948
Genus	Malawi	t2093857	Bacteria	Firmicutes	Clostridia	Eubacteriales	Oscillospiraceae	Dysosmobacter	8	26	30.8	0.00721131	4	21	19	0.000661905	0.504726	1	-0.00116886	-11.8	11.8	30	0.0117228	0.0250545	85	21	0.375	0.333333	0.5	-0.000614004	0.000998732	0.541794	0.845385	-0.000390821	0.000986179	0.69394	0.950623
Genus	Malawi	t292800	Bacteria	Firmicutes	Clostridia	Eubacteriales	Oscillospiraceae	Flavonifractor	19	26	73.1	1.02426	13	21	61.9	0.024719	0.532724	1	-0.197842	-11.2	11.2	31	0.0321874	0.0632902	62	21	0.375	0.333333	0.5	-0.00922036	0.0104506	0.382313	0.845385	-0.00958304	0.0109328	0.385844	0.799921
Genus	Malawi	t47715	Bacteria	Firmicutes	Bacilli	Lactobacillales	Lactobacillaceae	Lacticaseibacillus	12	26	46.2	0.420483	12	21	57.1	0.0617476	0.561215	1	-0.0530216	10.9	10.9	32	0.0281249	0.0539579	68	21	0.375	0.333333	0.5	-0.00189337	0.0084173	0.823046	0.908557	-0.000587881	0.00860898	0.945889	0.997939
Genus	Malawi	t2479767	Bacteria	Firmicutes	Clostridia	Eubacteriales	Lachnospiraceae	Blautia	22	26	84.6	0.0186994	20	21	95.2	0.0286095	0.362263	0.956686	0.0182288	10.6	10.6	33	0.063318	0.114786	18	21	0.375	0.333333	0.5	0.00302824	0.00311748	0.336554	0.845385	0.00427844	0.00314919	0.181707	0.78947
Genus	Malawi	t202956	Bacteria	Proteobacteria	Gammaproteobacteria	Pseudomonadales	Moraxellaceae	Acinetobacter	25	26	96.2	0.931862	18	21	85.7	1.03055	0.311244	0.956686	0.755575	-10.5	10.5	34	0.10394	0.19517	3	21	0.375	0.333333	0.5	0.0271105	0.0203069	0.188578	0.845385	0.0219959	0.0195426	0.266908	0.78947
Genus	Malawi	t40545	Bacteria	Proteobacteria	Betaproteobacteria	Burkholderiales	Sutterellaceae	Sutterella	15	26	57.7	1.04783	10	21	47.6	0.339567	0.564277	1	-0.0737603	-10.1	10.1	35	0.0407642	0.0840333	49	21	0.375	0.333333	0.5	-0.0125599	0.0165603	0.452147	0.845385	-0.0163076	0.0171456	0.347113	0.78947
Genus	Malawi	t573	Bacteria	Proteobacteria	Gammaproteobacteria	Enterobacterales	Enterobacteriaceae	Klebsiella	26	26	100	0.61392	19	21	90.5	4.54368	0.194265	0.956686	4.04968	-9.5	9.5	36	0.105523	0.18888	2	21	0.375	0.333333	0.5	0.0780473	0.0374176	0.0426925	0.845385	0.0852938	0.0401119	0.0395368	0.78947
Genus	Malawi	t817	Bacteria	Bacteroidetes	Bacteroidia	Bacteroidales	Bacteroidaceae	Bacteroides	26	26	100	26.884	19	21	90.5	3.58685	0.194265	0.956686	-13.5413	-9.5	9.5	37	0.0932529	0.175294	4	21	0.375	0.333333	0.5	-0.194537	0.0883901	0.0329158	0.845385	-0.158267	0.0908356	0.0889461	0.78947
Genus	Malawi	t239935	Bacteria	Verrucomicrobia	Verrucomicrobiae	Verrucomicrobiales	Akkermansiaceae	Akkermansia	16	26	61.5	0.5787	11	21	52.4	1.68544	0.566074	1	1.57135	-9.1	9.1	38	0.0511763	0.101325	35	21	0.375	0.333333	0.5	0.0246552	0.0280542	0.384157	0.845385	0.0283799	0.0284377	0.324149	0.78947
Genus	Malawi	t1270	Bacteria	Actinobacteria	Actinomycetia	Micrococcales	Micrococcaceae	Micrococcus	20	26	76.9	0.022198	18	21	85.7	0.00966667	0.711082	1	0.000374359	8.8	8.8	39	0.0484888	0.092182	40	21	0.375	0.333333	0.5	0.000954591	0.00213026	0.656225	0.845385	2.51762e-05	0.00222272	0.991018	0.999107
Genus	Malawi	t1335613	Bacteria	Actinobacteria	Coriobacteriia	Eggerthellales	Eggerthellaceae	Gordonibacter	17	26	65.4	0.0139547	12	21	57.1	0.00410476	0.763413	1	-0.00486447	-8.3	8.3	40	0.0333099	0.0641245	59	21	0.375	0.333333	0.5	-0.00214616	0.00183766	0.249009	0.845385	-0.00205039	0.00199624	0.310384	0.78947
Genus	Malawi	t54005	Bacteria	Firmicutes	Tissierellia	Tissierellales	Peptoniphilaceae	Peptoniphilus	17	26	65.4	0.00122896	12	21	57.1	0.00131905	0.763413	1	0.000453663	-8.3	8.3	41	0.0410878	0.0835954	48	21	0.375	0.333333	0.5	0.000285508	0.000711389	0.69007	0.845385	8.12036e-07	0.000721252	0.999107	0.999107
Genus	Malawi	t1613	Bacteria	Firmicutes	Bacilli	Lactobacillales	Lactobacillaceae	Limosilactobacillus	19	26	73.1	0.949388	17	21	81	0.304295	0.731015	1	0.0136414	7.9	7.9	42	0.0778206	0.160702	9	21	0.375	0.333333	0.5	0.00554125	0.0141644	0.697489	0.845385	0.00559171	0.014902	0.709423	0.950623
Genus	Malawi	t649756	Bacteria	Firmicutes	Clostridia	Eubacteriales	Lachnospiraceae	Anaerostipes	19	26	73.1	0.00946547	17	21	81	0.00752857	0.731015	1	0.00286319	7.9	7.9	43	0.0453735	0.0848466	44	21	0.375	0.333333	0.5	0.0008276	0.00176612	0.641619	0.845385	0.00138821	0.00186385	0.460636	0.883506
Genus	Malawi	t823	Bacteria	Bacteroidetes	Bacteroidia	Bacteroidales	Tannerellaceae	Parabacteroides	23	26	88.5	4.76542	17	21	81	3.37593	0.683844	1	0.675686	-7.5	7.5	44	0.0605562	0.108437	24	21	0.375	0.333333	0.5	-0.0179136	0.0460279	0.698971	0.845385	-0.0168398	0.049397	0.734914	0.953041
Genus	Malawi	t2823317	Bacteria	Firmicutes	Negativicutes	Acidaminococcales	Acidaminococcaceae	Phascolarctobacterium	18	26	69.2	0.0603876	13	21	61.9	0.0670952	0.758306	1	0.0544722	-7.3	7.3	45	0.0438609	0.0874251	46	21	0.375	0.333333	0.5	0.00483524	0.00543659	0.378524	0.845385	0.00381187	0.00572244	0.509062	0.883506
Genus	Malawi	t84030	Bacteria	Firmicutes	Clostridia	Eubacteriales	Lachnospiraceae	Lacrimispora	13	26	50	0.00187466	9	21	42.9	0.00152381	0.770362	1	0.000716117	-7.1	7.1	46	0.0180952	0.035388	80	21	0.375	0.333333	0.5	0.000402502	0.000843016	0.635349	0.845385	0.000572435	0.000888473	0.522975	0.883506
Genus	Malawi	t1624	Bacteria	Firmicutes	Bacilli	Lactobacillales	Lactobacillaceae	Ligilactobacillus	18	26	69.2	0.0611591	16	21	76.2	0.671881	0.746263	1	0.647877	7	7	47	0.0781451	0.159661	8	21	0.375	0.333333	0.5	0.0253398	0.0156212	0.11176	0.845385	0.0284943	0.0166797	0.095137	0.78947
Genus	Malawi	t1496	Bacteria	Firmicutes	Clostridia	Eubacteriales	Peptostreptococcaceae	Clostridioides	24	26	92.3	0.014199	18	21	85.7	0.0118095	0.644054	1	0.00630568	-6.6	6.6	48	0.0627563	0.116186	19	21	0.375	0.333333	0.5	0.00185443	0.00205084	0.37069	0.845385	0.0031048	0.00183865	0.0988835	0.78947
Genus	Malawi	t550	Bacteria	Proteobacteria	Gammaproteobacteria	Enterobacterales	Enterobacteriaceae	Enterobacter	24	26	92.3	0.180756	18	21	85.7	0.0710619	0.644054	1	-0.00474579	-6.6	6.6	49	0.0559203	0.104469	28	21	0.375	0.333333	0.5	-0.00250931	0.00673131	0.711061	0.845385	0.000358448	0.00693798	0.959047	0.997939
Genus	Malawi	t28141	Bacteria	Proteobacteria	Gammaproteobacteria	Enterobacterales	Enterobacteriaceae	Cronobacter	7	26	26.9	0.000530848	7	21	33.3	0.00312381	0.751861	1	0.00287381	6.4	6.4	50	0.0159629	0.032374	82	21	0.375	0.333333	0.5	0.00112647	0.00109817	0.310483	0.845385	0.00154969	0.00107605	0.157415	0.78947
Genus	Malawi	t39485	Bacteria	Firmicutes	Clostridia	Eubacteriales	Lachnospiraceae	Lachnospira	14	26	53.8	0.000864265	10	21	47.6	0.00139524	0.772482	1	0.000910623	-6.2	6.2	51	0.0234926	0.0458452	73	21	0.375	0.333333	0.5	0.000544584	0.000747849	0.470264	0.845385	0.000710513	0.00075527	0.352348	0.78947
Genus	Malawi	t821	Bacteria	Bacteroidetes	Bacteroidia	Bacteroidales	Prevotellaceae	Phocaeicola	25	26	96.2	8.45769	19	21	90.5	5.1491	0.579093	1	1.8295	-5.7	5.7	52	0.0620799	0.114549	21	21	0.375	0.333333	0.5	0.0274933	0.053646	0.610811	0.845385	0.0358439	0.0570673	0.533423	0.883506
Genus	Malawi	t197	Bacteria	Proteobacteria	Epsilonproteobacteria	Campylobacterales	Campylobacteraceae	Campylobacter	6	26	23.1	2.82274	6	21	28.6	0.000261905	0.743824	1	-0.5534	5.5	5.5	53	0.0218479	0.0421843	75	21	0.375	0.333333	0.5	-0.0144884	0.0166757	0.389549	0.845385	-0.0163834	0.0179575	0.366923	0.78947
Genus	Malawi	t1660	Bacteria	Actinobacteria	Actinomycetia	Actinomycetales	Actinomycetaceae	Schaalia	21	26	80.8	0.0708316	18	21	85.7	0.0257238	0.71546	1	-0.000803114	4.9	4.9	54	0.0455155	0.0861775	43	21	0.375	0.333333	0.5	-0.000157928	0.00415225	0.969829	0.969829	-0.00159941	0.0043622	0.715763	0.950623
Genus	Malawi	t1492	Bacteria	Firmicutes	Clostridia	Eubacteriales	Clostridiaceae	Clostridium	26	26	100	0.00333733	20	21	95.2	1.5483	NA	NA	1.54505	-4.8	4.8	55	0.135661	0.241127	1	21	0.375	0.333333	0.5	0.0433327	0.0237411	0.0746098	0.845385	0.0491109	0.0245244	0.0518704	0.78947
Genus	Malawi	t43675	Bacteria	Actinobacteria	Actinomycetia	Micrococcales	Micrococcaceae	Rothia	26	26	100	0.404628	20	21	95.2	0.296057	NA	NA	0.0827764	-4.8	4.8	56	0.0611256	0.113413	22	21	0.375	0.333333	0.5	0.00500804	0.0108006	0.64511	0.845385	9.50282e-05	0.0109267	0.993103	0.999107
Genus	Malawi	t166486	Bacteria	Firmicutes	Clostridia	Eubacteriales	Lachnospiraceae	Roseburia	21	26	80.8	0.00921506	16	21	76.2	0.0148095	0.733892	1	0.00932491	-4.6	4.6	57	0.0355101	0.0669852	56	21	0.375	0.333333	0.5	0.00130154	0.00233307	0.579701	0.845385	0.00223354	0.00229896	0.336975	0.78947
Genus	Malawi	t33038	Bacteria	Firmicutes	Clostridia	Eubacteriales	Lachnospiraceae	Mediterraneibacter	21	26	80.8	1.37975	16	21	76.2	1.48596	0.733892	1	0.899742	-4.6	4.6	58	0.0488423	0.0913717	38	21	0.375	0.333333	0.5	0.0185038	0.0266424	0.490924	0.845385	0.0280288	0.0277053	0.317625	0.78947
Genus	Malawi	t71999	Bacteria	Actinobacteria	Actinomycetia	Micrococcales	Micrococcaceae	Kocuria	16	26	61.5	0.0396844	12	21	57.1	0.000966667	0.774537	1	-0.00799872	-4.4	4.4	59	0.0275157	0.0515498	70	21	0.375	0.333333	0.5	-0.00157943	0.00201053	0.436231	0.845385	-0.00197833	0.0021226	0.356777	0.78947
Genus	Malawi	t1382	Bacteria	Actinobacteria	Coriobacteriia	Coriobacteriales	Atopobiaceae	Lancefieldella	15	26	57.7	0.015969	13	21	61.9	0.0357667	1	1	0.0292205	4.2	4.2	60	0.040343	0.0821874	51	21	0.375	0.333333	0.5	0.00553686	0.00359112	0.130121	0.845385	0.00381953	0.00374017	0.31314	0.78947
Genus	Malawi	t328813	Bacteria	Bacteroidetes	Bacteroidia	Bacteroidales	Rikenellaceae	Alistipes	15	26	57.7	0.344112	13	21	61.9	0.0331429	1	1	-0.0718187	4.2	4.2	61	0.0339711	0.0625698	58	21	0.375	0.333333	0.5	-0.00586127	0.00714783	0.416535	0.845385	-0.00694764	0.00768932	0.371515	0.78947
Genus	Malawi	t1358	Bacteria	Firmicutes	Bacilli	Lactobacillales	Streptococcaceae	Lactococcus	20	26	76.9	0.000731879	17	21	81	0.00104286	1	1	0.000415934	4.1	4.1	62	0.0555465	0.105552	29	21	0.375	0.333333	0.5	0.000517373	0.000523642	0.328422	0.845385	0.000355767	0.000528758	0.504826	0.883506
Genus	Malawi	t410072	Bacteria	Firmicutes	Clostridia	Eubacteriales	Lachnospiraceae	Coprococcus	20	26	76.9	0.191588	17	21	81	0.010719	1	1	-0.0360579	4.1	4.1	63	0.0390211	0.0718294	52	21	0.375	0.333333	0.5	-0.00255983	0.00465469	0.585075	0.845385	-0.00119844	0.00478844	0.803623	0.962472
Genus	Malawi	t29466	Bacteria	Firmicutes	Negativicutes	Veillonellales	Veillonellaceae	Veillonella	25	26	96.2	3.00938	21	21	100	4.05514	NA	NA	2.62124	3.8	3.8	64	0.0919016	0.176316	5	21	0.375	0.333333	0.5	0.0651503	0.0363738	0.0799994	0.845385	0.0679189	0.0390471	0.0894663	0.78947
Genus	Malawi	t2109685	Bacteria	Actinobacteria	Coriobacteriia	Coriobacteriales	Atopobiaceae	Olsenella	17	26	65.4	0.0934883	13	21	61.9	0.286114	1	1	0.238657	-3.5	3.5	65	0.0286527	0.0548542	66	21	0.375	0.333333	0.5	0.00381848	0.0111052	0.732564	0.852985	0.00355466	0.0117594	0.763966	0.953041
Genus	Malawi	t84112	Bacteria	Actinobacteria	Coriobacteriia	Eggerthellales	Eggerthellaceae	Eggerthella	17	26	65.4	0.0234931	13	21	61.9	0.00592381	1	1	-0.00759927	-3.5	3.5	66	0.0547796	0.105896	31	21	0.375	0.333333	0.5	-0.0033743	0.00231476	0.151859	0.845385	-0.00352815	0.00250907	0.16721	0.78947
Genus	Malawi	t582	Bacteria	Proteobacteria	Gammaproteobacteria	Enterobacterales	Morganellaceae	Morganella	9	26	34.6	1.69926	8	21	38.1	0.0192952	1	1	-0.322851	3.5	3.5	67	0.0186255	0.0372107	78	21	0.375	0.333333	0.5	-0.00839026	0.0131032	0.525209	0.845385	-0.00867786	0.0140594	0.540498	0.883506
Genus	Malawi	t1596	Bacteria	Firmicutes	Bacilli	Lactobacillales	Lactobacillaceae	Lactobacillus	19	26	73.1	14.2222	16	21	76.2	3.60568	1	1	-0.366051	3.1	3.1	68	0.0551011	0.106428	30	21	0.375	0.333333	0.5	0.0141597	0.0596382	0.813403	0.908557	0.0196378	0.0621645	0.753681	0.953041
Genus	Malawi	t2003188	Bacteria	Actinobacteria	Coriobacteriia	Coriobacteriales	Atopobiaceae	Parolsenella	19	26	73.1	0.238621	16	21	76.2	0.0882048	1	1	-0.000568315	3.1	3.1	69	0.0633807	0.12249	17	21	0.375	0.333333	0.5	-0.00108968	0.00794978	0.891586	0.946005	-0.00363242	0.00814466	0.657953	0.950623
Genus	Malawi	t287	Bacteria	Proteobacteria	Gammaproteobacteria	Pseudomonadales	Pseudomonadaceae	Pseudomonas	18	26	69.2	0.0409927	14	21	66.7	0.0104667	1	1	0.000216667	-2.5	2.5	70	0.0389358	0.0741668	53	21	0.375	0.333333	0.5	0.000215767	0.00262586	0.934876	0.946005	0.000645918	0.00260837	0.805654	0.962472
Genus	Malawi	t40324	Bacteria	Proteobacteria	Gammaproteobacteria	Xanthomonadales	Xanthomonadaceae	Stenotrophomonas	18	26	69.2	0.00211708	14	21	66.7	0.0174238	1	1	0.0164969	-2.5	2.5	71	0.0805689	0.151054	7	21	0.375	0.333333	0.5	0.00338946	0.00247155	0.177053	0.845385	0.00398014	0.00251801	0.121639	0.78947
Genus	Malawi	t111015	Bacteria	Actinobacteria	Actinomycetia	Actinomycetales	Actinomycetaceae	Actinomyces	13	26	50	0.00881917	10	21	47.6	0.0116524	1	1	0.00860238	-2.4	2.4	72	0.0333003	0.0692065	60	21	0.375	0.333333	0.5	0.0021322	0.00219828	0.337262	0.845385	0.00221475	0.00239074	0.359666	0.78947
Genus	Malawi	t39488	Bacteria	Firmicutes	Clostridia	Eubacteriales	Lachnospiraceae	Anaerobutyricum	13	26	50	0.00596651	11	21	52.4	0.0119667	1	1	0.00902821	2.4	2.4	73	0.0318184	0.0679262	63	21	0.375	0.333333	0.5	0.00164991	0.00221664	0.460546	0.845385	0.00242595	0.00217729	0.271679	0.78947
Genus	Malawi	t1583	Bacteria	Firmicutes	Bacilli	Lactobacillales	Lactobacillaceae	Weissella	8	26	30.8	0.000312336	6	21	28.6	0.00067619	1	1	0.000541575	-2.2	2.2	74	0.0173614	0.0365299	81	21	0.375	0.333333	0.5	0.000396191	0.000530443	0.459005	0.845385	0.000360789	0.000564772	0.526492	0.883506
Genus	Malawi	t729	Bacteria	Proteobacteria	Gammaproteobacteria	Pasteurellales	Pasteurellaceae	Haemophilus	18	26	69.2	1.55068	15	21	71.4	0.0319143	1	1	-0.276232	2.2	2.2	75	0.0524071	0.101146	34	21	0.375	0.333333	0.5	-0.00455916	0.0124572	0.716091	0.845385	-0.00637821	0.0133895	0.636346	0.950623
Genus	Malawi	t34062	Bacteria	Proteobacteria	Gammaproteobacteria	Pseudomonadales	Moraxellaceae	Moraxella	19	26	73.1	0.143189	15	21	71.4	0.0403286	1	1	0.00760549	-1.7	1.7	76	0.0828277	0.158954	6	21	0.375	0.333333	0.5	0.00385848	0.00502231	0.44634	0.845385	0.00247253	0.00539722	0.649291	0.950623
Genus	Malawi	t1590	Bacteria	Firmicutes	Bacilli	Lactobacillales	Lactobacillaceae	Lactiplantibacillus	14	26	53.8	0.0339643	11	21	52.4	0.0171857	1	1	0.00804725	-1.4	1.4	77	0.0422622	0.0796883	47	21	0.375	0.333333	0.5	0.00298126	0.00285463	0.301898	0.845385	0.00321171	0.00298306	0.287932	0.78947
Genus	Malawi	t33010	Bacteria	Actinobacteria	Actinomycetia	Propionibacteriales	Propionibacteriaceae	Cutibacterium	12	26	46.2	0.0306373	10	21	47.6	0.0228286	1	1	0.0162093	1.4	1.4	78	0.031698	0.0597058	64	21	0.375	0.333333	0.5	0.00327745	0.00324991	0.31862	0.845385	0.00456609	0.00321744	0.163408	0.78947
Genus	Malawi	t853	Bacteria	Firmicutes	Clostridia	Eubacteriales	Oscillospiraceae	Faecalibacterium	25	26	96.2	0.0189875	20	21	95.2	0.0133429	NA	NA	0.0041967	-1	1	79	0.0493209	0.0917987	37	21	0.375	0.333333	0.5	0.000278296	0.0022109	0.900392	0.946005	0.000169917	0.00235288	0.942781	0.997939
Genus	Malawi	t143361	Bacteria	Firmicutes	Clostridia	Eubacteriales	Peptostreptococcaceae	Filifactor	6	26	23.1	0.00068451	5	21	23.8	0.00241429	1	1	0.0021989	0.7	0.7	80	0.0148867	0.0277082	83	21	0.375	0.333333	0.5	0.00115802	0.000967698	0.237701	0.845385	0.00169927	0.000914353	0.0702968	0.78947
Genus	Malawi	t624	Bacteria	Proteobacteria	Gammaproteobacteria	Enterobacterales	Enterobacteriaceae	Shigella	21	26	80.8	0.129882	17	21	81	0.095319	1	1	-0.0222271	0.2	0.2	81	0.0541056	0.104557	32	21	0.375	0.333333	0.5	-0.00402832	0.00591352	0.499232	0.845385	-0.000258881	0.00550453	0.962717	0.997939
Genus	Malawi	t1290	Bacteria	Firmicutes	Bacilli	Bacillales	Staphylococcaceae	Staphylococcus	26	26	100	1.01077	21	21	100	0.396186	NA	NA	-0.0422874	0	0	82	0.0706633	0.135316	12	21	0.375	0.333333	0.5	0.00564794	0.0133256	0.673701	0.845385	0.00194175	0.013685	0.887863	0.985948
Genus	Malawi	t1316412	Bacteria	Firmicutes	Bacilli	Lactobacillales	Streptococcaceae	Streptococcus	26	26	100	10.0867	21	21	100	6.0785	NA	NA	0.381754	0	0	83	0.0610566	0.120283	23	21	0.375	0.333333	0.5	0.00525495	0.0479566	0.913232	0.946005	-0.0198174	0.0469814	0.675365	0.950623
Genus	Malawi	t216816	Bacteria	Actinobacteria	Actinomycetia	Bifidobacteriales	Bifidobacteriaceae	Bifidobacterium	26	26	100	26.2605	21	21	100	34.3453	NA	NA	4.28033	0	0	84	0.048305	0.0890041	41	21	0.375	0.333333	0.5	0.0487234	0.0996325	0.627195	0.845385	-0.0150017	0.0945559	0.87472	0.985948
Genus	Malawi	t562	Bacteria	Proteobacteria	Gammaproteobacteria	Enterobacterales	Enterobacteriaceae	Escherichia	26	26	100	25.0707	21	21	100	21.6919	NA	NA	-6.66323	0	0	85	0.0729706	0.135023	11	21	0.375	0.333333	0.5	-0.0846032	0.0965395	0.38549	0.845385	-0.0556662	0.0993634	0.578372	0.910401

### Sheet: (B) Species
Module	Country	Feature_ID	Kingdom	Phylum	Class	Order	Family	Genus	Species	Nonresponder_present	Nonresponder_N	Nonresponder_prevalence	Nonresponder_sd_abundance	Responder_present	Responder_N	Responder_prevalence	Responder_mean_abundance	Fisher_P	Fisher_FDR_P	Mean_abundance_difference	Prevalence_difference	Normalised_prevalence_difference	Normalised_prevalence_difference_rank	RF_importance_mean	RF_importance_sd	RF_importance_rank	RF_N_per_group	RF_accuracy_median	RF_accuracy_Q1	RF_accuracy_Q3	Maaslin_coefficient	Maaslin_se	Maaslin_P	Maaslin_FDR_P	Maaslin_adjusted_coefficient	Maaslin_adjusted_se	Maaslin_adjusted_P	Maaslin_adjusted_FDR_P
Species	India	t161879	Bacteria	Actinobacteria	Actinomycetia	Corynebacteriales	Corynebacteriaceae	Corynebacterium	Corynebacterium kroppenstedtii	134	207	64.7	0.068329	36	74	48.6	0.00174459	0.0184745	0.901525	-0.0065897	-16.1	16.1	1	0.0740083	0.148134	27	50	0.5	0.4	0.55	-0.00118058	0.00102275	0.249353	0.843668	-0.00128246	0.00103384	0.215857	0.879261
Species	India	t1584	Bacteria	Firmicutes	Bacilli	Lactobacillales	Lactobacillaceae	Lactobacillus	Lactobacillus delbrueckii	95	207	45.9	0.0633039	23	74	31.1	0.0252257	0.0286849	0.901525	0.0201155	-14.8	14.8	2	0.0506637	0.113189	82	50	0.5	0.4	0.55	0.00130897	0.00136003	0.33665	0.843668	0.00165792	0.00135105	0.220825	0.879261
Species	India	t1496	Bacteria	Firmicutes	Clostridia	Eubacteriales	Peptostreptococcaceae	Clostridioides	Clostridioides difficile	150	207	72.5	0.184838	43	74	58.1	0.0286635	0.0282862	0.901525	-0.0196321	-14.4	14.4	3	0.060658	0.113827	62	50	0.5	0.4	0.55	-0.00202663	0.00250065	0.418377	0.843668	-0.00217827	0.00247089	0.378781	0.879261
Species	India	t108981	Bacteria	Proteobacteria	Gammaproteobacteria	Pseudomonadales	Moraxellaceae	Acinetobacter	Acinetobacter schindleri	52	207	25.1	0.00805216	8	74	10.8	0.000174324	0.0124767	0.901525	-0.000897656	-14.3	14.3	4	0.0344312	0.0792835	120	50	0.5	0.4	0.55	-0.000608792	0.000378262	0.10865	0.843668	-0.000630348	0.000382144	0.10019	0.879261
Species	India	t33038	Bacteria	Firmicutes	Clostridia	Eubacteriales	Lachnospiraceae	Mediterraneibacter	Mediterraneibacter [Ruminococcus] gnavus	135	207	65.2	2.99173	38	74	51.4	1.55844	0.0378936	0.952617	0.930063	-13.8	13.8	5	0.049182	0.0943319	86	50	0.5	0.4	0.55	0.0213992	0.0122161	0.0809203	0.843668	0.0213816	0.0123614	0.0848092	0.879261
Species	India	t150055	Bacteria	Firmicutes	Bacilli	Lactobacillales	Streptococcaceae	Streptococcus	Streptococcus lutetiensis	143	207	69.1	0.409909	42	74	56.8	0.0375473	0.0637688	0.952617	-0.0219875	-12.3	12.3	6	0.0647701	0.127802	47	50	0.5	0.4	0.55	-0.00192815	0.00290938	0.508045	0.89075	-0.00137496	0.00285521	0.630503	0.911408
Species	India	t67827	Bacteria	Proteobacteria	Gammaproteobacteria	Enterobacterales	Enterobacteriaceae	Citrobacter	Citrobacter werkmanii	73	207	35.3	0.0419236	17	74	23	0.00721757	0.0594331	0.952617	0.00262771	-12.3	12.3	7	0.0226701	0.0540441	166	50	0.5	0.4	0.55	-0.000218003	0.000955622	0.819715	0.940459	-0.000148824	0.000960196	0.876941	0.963845
Species	India	t2682455	Bacteria	Firmicutes	Negativicutes	Veillonellales	Veillonellaceae	Veillonella	Veillonella sp. S12025-13	184	207	88.9	0.528271	57	74	77	0.166703	0.0188966	0.901525	0.0103211	-11.9	11.9	8	0.0698595	0.128027	39	50	0.5	0.4	0.55	-0.000536585	0.00424531	0.89951	0.980398	-0.00084528	0.00424782	0.842417	0.951619
Species	India	t1382	Bacteria	Actinobacteria	Coriobacteriia	Coriobacteriales	Atopobiaceae	Lancefieldella	Lancefieldella parvula	63	207	30.4	0.0255928	31	74	41.9	0.00361622	0.0852701	0.952617	-0.00366011	11.5	11.5	9	0.0344828	0.0703959	119	50	0.5	0.4	0.55	-0.000414992	0.000972331	0.669853	0.89075	-0.000483998	0.000961553	0.615122	0.911408
Species	India	t1351	Bacteria	Firmicutes	Bacilli	Lactobacillales	Enterococcaceae	Enterococcus	Enterococcus faecalis	183	207	88.4	2.11384	57	74	77	0.48718	0.0217105	0.901525	-0.234489	-11.4	11.4	10	0.114915	0.215438	1	50	0.5	0.4	0.55	-0.0132369	0.00966983	0.172135	0.843668	-0.0113655	0.00948168	0.231688	0.879261
Species	India	t35703	Bacteria	Proteobacteria	Gammaproteobacteria	Enterobacterales	Enterobacteriaceae	Citrobacter	Citrobacter amalonaticus	88	207	42.5	0.0305074	23	74	31.1	0.00329459	0.0969625	0.952617	-0.00256627	-11.4	11.4	11	0.0222399	0.0419697	168	50	0.5	0.4	0.55	-0.00103944	0.000911624	0.255178	0.843668	-0.00106929	0.000920469	0.246375	0.879261
Species	India	t545	Bacteria	Proteobacteria	Gammaproteobacteria	Enterobacterales	Enterobacteriaceae	Citrobacter	Citrobacter koseri	76	207	36.7	0.563645	19	74	25.7	0.00765405	0.0882992	0.952617	-0.0395488	-11	11	12	0.0268007	0.0521176	146	50	0.5	0.4	0.55	-0.00206895	0.00259231	0.425485	0.844051	-0.0022811	0.00259645	0.380417	0.879261
Species	India	t2698804	Bacteria	Firmicutes	Bacilli	Lactobacillales	Streptococcaceae	Streptococcus	Streptococcus sp. CNU G3	64	207	30.9	0.0182539	15	74	20.3	0.00527162	0.0974601	0.952617	0.000952298	-10.6	10.6	13	0.0433822	0.101256	98	50	0.5	0.4	0.55	-0.000760343	0.000865784	0.380584	0.843668	-0.000665754	0.000828863	0.422548	0.88121
Species	India	t1491	Bacteria	Firmicutes	Clostridia	Eubacteriales	Clostridiaceae	Clostridium	Clostridium botulinum	128	207	61.8	0.0308948	38	74	51.4	0.0028527	0.130507	0.952617	-0.00163908	-10.4	10.4	14	0.0446378	0.0902916	94	50	0.5	0.4	0.55	-0.000637269	0.000767817	0.407263	0.843668	-0.000677943	0.000760152	0.373255	0.879261
Species	India	t1590	Bacteria	Firmicutes	Bacilli	Lactobacillales	Lactobacillaceae	Lactiplantibacillus	Lactiplantibacillus plantarum	128	207	61.8	0.127574	38	74	51.4	0.021473	0.130507	0.952617	-0.0160034	-10.4	10.4	15	0.043708	0.0841169	96	50	0.5	0.4	0.55	-0.00121031	0.00208217	0.561526	0.89075	-0.000721764	0.00207572	0.728319	0.925572
Species	India	t74426	Bacteria	Actinobacteria	Coriobacteriia	Coriobacteriales	Coriobacteriaceae	Collinsella	Collinsella aerofaciens	161	207	77.8	1.32913	50	74	67.6	0.427282	0.087011	0.952617	0.00394765	-10.2	10.2	16	0.0575722	0.115862	68	50	0.5	0.4	0.55	-0.00398711	0.00805874	0.621162	0.89075	-0.00528525	0.00795431	0.506961	0.896365
Species	India	t2107999	Bacteria	Firmicutes	Bacilli	Lactobacillales	Lactobacillaceae	Lactobacillus	Lactobacillus paragasseri	104	207	50.2	2.4961	30	74	40.5	0.341765	0.175656	0.952617	-0.255127	-9.7	9.7	17	0.0365125	0.0686715	113	50	0.5	0.4	0.55	-0.00263767	0.00908928	0.771882	0.914268	-0.00182194	0.00912431	0.841879	0.951619
Species	India	t33959	Bacteria	Firmicutes	Bacilli	Lactobacillales	Lactobacillaceae	Lactobacillus	Lactobacillus johnsonii	92	207	44.4	0.0334416	40	74	54.1	0.00472838	0.175624	0.952617	-0.00462041	9.7	9.7	18	0.0381126	0.0769923	108	50	0.5	0.4	0.55	-0.000598105	0.00108272	0.58111	0.89075	-0.000430971	0.00107425	0.688598	0.919803
Species	India	t1660	Bacteria	Actinobacteria	Actinomycetia	Actinomycetales	Actinomycetaceae	Schaalia	Schaalia odontolytica	154	207	74.4	0.0296636	48	74	64.9	0.0192324	0.132705	0.952617	0.0102319	-9.5	9.5	19	0.048787	0.093908	87	50	0.5	0.4	0.55	0.000819786	0.00131617	0.533887	0.89075	0.000769909	0.00132227	0.56087	0.903559
Species	India	t1596	Bacteria	Firmicutes	Bacilli	Lactobacillales	Lactobacillaceae	Lactobacillus	Lactobacillus gasseri	117	207	56.5	2.79685	35	74	47.3	0.301286	0.177343	0.952617	-0.368649	-9.2	9.2	20	0.0468784	0.0905357	91	50	0.5	0.4	0.55	-0.0102296	0.0094795	0.281461	0.843668	-0.00912048	0.00944348	0.334998	0.879261
Species	India	t2682456	Bacteria	Firmicutes	Negativicutes	Veillonellales	Veillonellaceae	Veillonella	Veillonella nakazawae	184	207	88.9	0.475404	59	74	79.7	0.182222	0.0727058	0.952617	0.0263907	-9.2	9.2	21	0.0709191	0.138602	36	50	0.5	0.4	0.55	0.000203153	0.00422423	0.961677	0.986661	-0.000130427	0.00423264	0.97544	0.995242
Species	India	t2774055	Bacteria	Proteobacteria	Gammaproteobacteria	Enterobacterales	Enterobacteriaceae	Kluyvera	Kluyvera genomosp. 3	58	207	28	0.00287334	14	74	18.9	0.00453784	0.162168	0.952617	0.00402721	-9.1	9.1	22	0.015965	0.0349355	201	50	0.5	0.4	0.55	0.000647601	0.000520388	0.214375	0.843668	0.000651953	0.000508463	0.200855	0.879261
Species	India	t1531	Bacteria	Firmicutes	Clostridia	Eubacteriales	Lachnospiraceae	Enterocloster	Enterocloster clostridioformis	46	207	22.2	0.320261	23	74	31.1	0.0216122	0.156408	0.952617	-0.00436417	8.9	8.9	23	0.0209422	0.0430995	176	50	0.5	0.4	0.55	0.000979333	0.00211444	0.643608	0.89075	0.00104209	0.00211275	0.62224	0.911408
Species	India	t2722820	Bacteria	Actinobacteria	Actinomycetia	Actinomycetales	Actinomycetaceae	Actinomyces	Actinomyces sp. ZJ34	35	207	16.9	0.0324823	6	74	8.1	0.00360811	0.0834306	0.952617	0.000534678	-8.8	8.8	24	0.0173529	0.0376199	195	50	0.5	0.4	0.55	-7.20781e-05	0.000756339	0.924146	0.980398	-0.000190809	0.000760669	0.802123	0.93645
Species	India	t1522	Bacteria	Firmicutes	Erysipelotrichia	Erysipelotrichales	Erysipelotrichaceae	Erysipelatoclostridium	Erysipelatoclostridium [Clostridium] innocuum	113	207	54.6	0.19439	34	74	45.9	0.0197135	0.223577	0.952617	0.000536219	-8.7	8.7	25	0.035438	0.0688058	116	50	0.5	0.4	0.55	0.0017756	0.00179544	0.323545	0.843668	0.00164929	0.00180773	0.362383	0.879261
Species	India	t28129	Bacteria	Bacteroidetes	Bacteroidia	Bacteroidales	Prevotellaceae	Prevotella	Prevotella denticola	46	207	22.2	0.00431989	10	74	13.5	0.00260676	0.127803	0.952617	0.00193139	-8.7	8.7	26	0.0196789	0.0459643	187	50	0.5	0.4	0.55	0.000258203	0.000452888	0.569052	0.89075	0.000167375	0.00045546	0.71354	0.919803
Species	India	t1358	Bacteria	Firmicutes	Bacilli	Lactobacillales	Streptococcaceae	Lactococcus	Lactococcus lactis	96	207	46.4	0.0369935	28	74	37.8	0.145051	0.221703	0.952617	0.138658	-8.6	8.6	27	0.0289389	0.0561747	135	50	0.5	0.4	0.55	0.0031158	0.00281352	0.269059	0.843668	0.00370588	0.00272233	0.174541	0.879261
Species	India	t28111	Bacteria	Bacteroidetes	Bacteroidia	Bacteroidales	Bacteroidaceae	Bacteroides	Bacteroides eggerthii	72	207	34.8	0.0530218	32	74	43.2	0.00790135	0.208887	0.952617	0.000598453	8.4	8.4	28	0.0281391	0.0530628	141	50	0.5	0.4	0.55	0.00092951	0.00110308	0.400144	0.843668	0.000622081	0.00110255	0.573065	0.903559
Species	India	t1583	Bacteria	Firmicutes	Bacilli	Lactobacillales	Lactobacillaceae	Weissella	Weissella confusa	51	207	24.6	0.00521644	12	74	16.2	0.00228243	0.147331	0.952617	0.00135151	-8.4	8.4	29	0.0133225	0.0265822	217	50	0.5	0.4	0.55	-2.02991e-05	0.000471337	0.965679	0.986661	-1.01413e-05	0.00047566	0.983006	0.995242
Species	India	t1177574	Bacteria	Bacteroidetes	Bacteroidia	Bacteroidales	Prevotellaceae	Prevotella	Prevotella jejuni	76	207	36.7	0.005292	21	74	28.4	0.00386081	0.203927	0.952617	0.00298255	-8.3	8.3	30	0.0284737	0.0589748	138	50	0.5	0.4	0.55	0.000300472	0.000526181	0.56843	0.89075	0.000166161	0.000527687	0.753088	0.93645
Species	India	t2109685	Bacteria	Actinobacteria	Coriobacteriia	Coriobacteriales	Atopobiaceae	Olsenella	Olsenella sp. GAM18	73	207	35.3	0.223177	20	74	27	0.0144162	0.249443	0.952617	-0.00530794	-8.3	8.3	31	0.0218915	0.0413789	171	50	0.5	0.4	0.55	0.000678709	0.00178257	0.703681	0.896436	0.000366612	0.00177474	0.836498	0.951619
Species	India	t33035	Bacteria	Firmicutes	Clostridia	Eubacteriales	Lachnospiraceae	Blautia	Blautia producta	146	207	70.5	0.0143914	46	74	62.2	0.0178486	0.192769	0.952617	0.0133694	-8.3	8.3	32	0.0499609	0.103504	84	50	0.5	0.4	0.55	0.00171199	0.00108136	0.114513	0.843668	0.00174648	0.0010899	0.110215	0.879261
Species	India	t1598	Bacteria	Firmicutes	Bacilli	Lactobacillales	Lactobacillaceae	Limosilactobacillus	Limosilactobacillus reuteri	120	207	58	0.0170418	49	74	66.2	0.00169595	0.268417	0.952617	-0.0019857	8.2	8.2	33	0.0351358	0.0645981	117	50	0.5	0.4	0.55	-0.000424432	0.00066328	0.522764	0.89075	-0.000296763	0.000654272	0.650493	0.919152
Species	India	t287	Bacteria	Proteobacteria	Gammaproteobacteria	Pseudomonadales	Pseudomonadaceae	Pseudomonas	Pseudomonas aeruginosa	112	207	54.1	0.0119754	34	74	45.9	0.00292297	0.278194	0.952617	0.000666451	-8.2	8.2	34	0.0421486	0.0765717	101	50	0.5	0.4	0.55	0.000177077	0.000581386	0.760915	0.905675	0.000118377	0.000588483	0.840725	0.951619
Species	India	t40324	Bacteria	Proteobacteria	Gammaproteobacteria	Xanthomonadales	Xanthomonadaceae	Stenotrophomonas	Stenotrophomonas maltophilia	84	207	40.6	0.000658214	24	74	32.4	0.000424324	0.265429	0.952617	0.000162489	-8.2	8.2	35	0.0452047	0.0940109	93	50	0.5	0.4	0.55	4.31486e-05	0.000202933	0.831775	0.940459	5.18982e-05	0.000205514	0.800822	0.93645
Species	India	t2596949	Bacteria	Proteobacteria	Gammaproteobacteria	Enterobacterales	Enterobacteriaceae	Enterobacter	Enterobacter sp. E76	39	207	18.8	0.0501691	8	74	10.8	0.000209459	0.146089	0.952617	-0.00435431	-8	8	36	0.010813	0.0214304	229	50	0.5	0.4	0.55	-0.000886563	0.000781782	0.257756	0.843668	-0.000937223	0.000769798	0.224464	0.879261
Species	India	t1736	Bacteria	Firmicutes	Clostridia	Eubacteriales	Eubacteriaceae	Eubacterium	Eubacterium limosum	107	207	51.7	0.0513655	44	74	59.5	0.0322676	0.278523	0.952617	0.025213	7.8	7.8	37	0.0760521	0.156033	24	50	0.5	0.4	0.55	0.0032402	0.00149835	0.0314291	0.843668	0.00307352	0.00150429	0.0419925	0.879261
Species	India	t292800	Bacteria	Firmicutes	Clostridia	Eubacteriales	Oscillospiraceae	Flavonifractor	Flavonifractor plautii	111	207	53.6	0.857763	34	74	45.9	0.0971716	0.279976	0.952617	-0.03001	-7.7	7.7	38	0.0385571	0.0737828	107	50	0.5	0.4	0.55	-0.00127584	0.00459925	0.781676	0.921396	-0.00167765	0.00464475	0.718234	0.919803
Species	India	t2058152	Bacteria	Proteobacteria	Gammaproteobacteria	Enterobacterales	Enterobacteriaceae	Klebsiella	Klebsiella grimontii	88	207	42.5	0.0294858	37	74	50	0.0104338	0.278448	0.952617	0.00224151	7.5	7.5	39	0.0369805	0.0719463	112	50	0.5	0.4	0.55	0.00095558	0.00110499	0.3879	0.843668	0.00116127	0.00105353	0.271315	0.879261
Species	India	t248315	Bacteria	Firmicutes	Negativicutes	Veillonellales	Veillonellaceae	Veillonella	Veillonella rodentium	175	207	84.5	0.035963	57	74	77	0.0239986	0.155411	0.952617	0.00555614	-7.5	7.5	40	0.0538988	0.0973084	78	50	0.5	0.4	0.55	0.000162103	0.00140156	0.908006	0.980398	1.97938e-06	0.00140556	0.998877	0.9989
Species	India	t1597	Bacteria	Firmicutes	Bacilli	Lactobacillales	Lactobacillaceae	Lacticaseibacillus	Lacticaseibacillus paracasei	116	207	56	0.119376	36	74	48.6	0.0114919	0.280641	0.952617	-0.00984869	-7.4	7.4	41	0.037454	0.0712257	110	50	0.5	0.4	0.55	-0.00134488	0.00167299	0.422151	0.844051	-0.000891775	0.00167695	0.595306	0.911408
Species	India	t158836	Bacteria	Proteobacteria	Gammaproteobacteria	Enterobacterales	Enterobacteriaceae	Enterobacter	Enterobacter hormaechei	172	207	83.1	0.422062	56	74	75.7	0.0230284	0.169189	0.952617	-0.100649	-7.4	7.4	42	0.0927753	0.180441	9	50	0.5	0.4	0.55	-0.00776048	0.00370749	0.0372353	0.843668	-0.0066134	0.00351226	0.0607671	0.879261
Species	India	t622	Bacteria	Proteobacteria	Gammaproteobacteria	Enterobacterales	Enterobacteriaceae	Shigella	Shigella dysenteriae	158	207	76.3	0.0184551	51	74	68.9	0.00874459	0.217705	0.952617	-0.00103705	-7.4	7.4	43	0.0572992	0.111675	70	50	0.5	0.4	0.55	-0.000372832	0.000949861	0.694979	0.896436	-0.000258685	0.000955851	0.786877	0.93645
Species	India	t1502	Bacteria	Firmicutes	Clostridia	Eubacteriales	Clostridiaceae	Clostridium	Clostridium perfringens	127	207	61.4	0.297228	40	74	54.1	0.0121689	0.274232	0.952617	-0.0304301	-7.3	7.3	44	0.0480495	0.092767	89	50	0.5	0.4	0.55	-0.00264246	0.00236845	0.265514	0.843668	-0.00260562	0.00236022	0.270573	0.879261
Species	India	t165179	Bacteria	Bacteroidetes	Bacteroidia	Bacteroidales	Prevotellaceae	Prevotella	Prevotella copri	113	207	54.6	1.18172	35	74	47.3	0.508724	0.342436	0.952617	0.353407	-7.3	7.3	45	0.0434511	0.0834109	97	50	0.5	0.4	0.55	0.006433	0.00678862	0.344145	0.843668	0.00469988	0.00681168	0.490795	0.896365
Species	India	t1852377	Bacteria	Actinobacteria	Actinomycetia	Actinomycetales	Actinomycetaceae	Actinomyces	Actinomyces pacaensis	57	207	27.5	0.0164965	15	74	20.3	0.00120541	0.277492	0.952617	-0.00165595	-7.2	7.2	46	0.0252954	0.0497783	152	50	0.5	0.4	0.55	-0.000407692	0.000630379	0.518331	0.89075	-0.000456155	0.000638054	0.47527	0.896365
Species	India	t881260	Bacteria	Proteobacteria	Gammaproteobacteria	Enterobacterales	Enterobacteriaceae	Enterobacter	Enterobacter bugandensis	57	207	27.5	0.0457006	15	74	20.3	0.00222838	0.277492	0.952617	-0.00380157	-7.2	7.2	47	0.0197315	0.0415986	186	50	0.5	0.4	0.55	-0.000859623	0.000930352	0.356297	0.843668	-0.000769051	0.000919345	0.403591	0.88121
Species	India	t756892	Bacteria	Proteobacteria	Gammaproteobacteria	Pseudomonadales	Moraxellaceae	Acinetobacter	Acinetobacter indicus	76	207	36.7	0.00348216	22	74	29.7	0.000264865	0.320955	0.952617	-0.000420159	-7	7	48	0.0317127	0.0688052	129	50	0.5	0.4	0.55	-0.000425208	0.000295361	0.151095	0.843668	-0.000417309	0.000298348	0.163024	0.879261
Species	India	t39778	Bacteria	Firmicutes	Negativicutes	Veillonellales	Veillonellaceae	Veillonella	Veillonella dispar	182	207	87.9	0.462543	60	74	81.1	0.152951	0.170132	0.952617	0.0168151	-6.8	6.8	49	0.0612795	0.113443	59	50	0.5	0.4	0.55	-0.000106645	0.00396725	0.978574	0.986661	-0.000223312	0.00395112	0.95497	0.995242
Species	India	t227942	Bacteria	Firmicutes	Bacilli	Lactobacillales	Lactobacillaceae	Limosilactobacillus	Limosilactobacillus gastricus	98	207	47.3	0.448769	30	74	40.5	0.0121189	0.342872	0.952617	-0.0262439	-6.8	6.8	50	0.0418678	0.0782222	103	50	0.5	0.4	0.55	-0.00142055	0.00236152	0.54797	0.89075	-0.000869045	0.00227685	0.70299	0.919803
Species	India	t43765	Bacteria	Actinobacteria	Actinomycetia	Corynebacteriales	Corynebacteriaceae	Corynebacterium	Corynebacterium amycolatum	45	207	21.7	0.000437871	21	74	28.4	0.000185135	0.265322	0.952617	3.97571e-06	6.7	6.7	51	0.0284308	0.0541712	139	50	0.5	0.4	0.55	0.00010084	0.000163127	0.53697	0.89075	0.000103481	0.000164714	0.530365	0.903559
Species	India	t437897	Bacteria	Firmicutes	Negativicutes	Selenomonadales	Selenomonadaceae	Megamonas	Megamonas funiformis	103	207	49.8	1.10591	32	74	43.2	0.00968919	0.346406	0.952617	-0.103683	-6.6	6.6	52	0.0329022	0.0651251	127	50	0.5	0.4	0.55	-0.00325061	0.00399069	0.416026	0.843668	-0.00371996	0.00402391	0.356057	0.879261
Species	India	t1283	Bacteria	Firmicutes	Bacilli	Bacillales	Staphylococcaceae	Staphylococcus	Staphylococcus haemolyticus	159	207	76.8	0.0116522	52	74	70.3	0.00363108	0.275772	0.952617	0.000349439	-6.5	6.5	53	0.0562657	0.10623	73	50	0.5	0.4	0.55	0.000216864	0.000624874	0.728814	0.896436	0.000249778	0.000630992	0.692525	0.919803
Species	India	t729	Bacteria	Proteobacteria	Gammaproteobacteria	Pasteurellales	Pasteurellaceae	Haemophilus	Haemophilus parainfluenzae	145	207	70	0.0501202	47	74	63.5	0.268569	0.311029	0.952617	0.257688	-6.5	6.5	54	0.0440088	0.0857415	95	50	0.5	0.4	0.55	0.0058871	0.00380054	0.122511	0.843668	0.00631572	0.00378086	0.0959733	0.879261
Species	India	t853	Bacteria	Firmicutes	Clostridia	Eubacteriales	Oscillospiraceae	Faecalibacterium	Faecalibacterium prausnitzii	187	207	90.3	1.81039	62	74	83.8	0.39765	0.138465	0.952617	0.262522	-6.5	6.5	55	0.0626741	0.116693	54	50	0.5	0.4	0.55	0.0053556	0.00630774	0.39658	0.843668	0.00431605	0.00635728	0.497765	0.896365
Species	India	t2420313	Bacteria	Firmicutes	Bacilli	Lactobacillales	Enterococcaceae	Enterococcus	Enterococcus sp. FDAARGOS_553	40	207	19.3	0.080292	19	74	25.7	0.0200905	0.249385	0.952617	0.010862	6.4	6.4	56	0.0269751	0.0656555	145	50	0.5	0.4	0.55	0.00237708	0.00143111	0.0978341	0.843668	0.00253129	0.00140578	0.0728614	0.879261
Species	India	t39488	Bacteria	Firmicutes	Clostridia	Eubacteriales	Lachnospiraceae	Anaerobutyricum	Anaerobutyricum hallii	86	207	41.5	0.024921	26	74	35.1	0.0189068	0.406707	0.993248	0.0138372	-6.4	6.4	57	0.0218813	0.0429591	172	50	0.5	0.4	0.55	0.00159547	0.00119334	0.182318	0.843668	0.00144721	0.00120457	0.230623	0.879261
Species	India	t39950	Bacteria	Firmicutes	Negativicutes	Veillonellales	Veillonellaceae	Dialister	Dialister pneumosintes	86	207	41.5	0.014387	26	74	35.1	0.00684595	0.406707	0.993248	0.00302904	-6.4	6.4	58	0.0293447	0.0543844	134	50	0.5	0.4	0.55	0.00036043	0.000844471	0.669846	0.89075	0.000236975	0.000849773	0.780556	0.93645
Species	India	t40214	Bacteria	Proteobacteria	Gammaproteobacteria	Pseudomonadales	Moraxellaceae	Acinetobacter	Acinetobacter johnsonii	38	207	18.4	0.00149578	9	74	12.2	0.000259459	0.277072	0.952617	-5.64826e-05	-6.2	6.2	59	0.013375	0.0286158	216	50	0.5	0.4	0.55	-0.000180927	0.000222531	0.416887	0.843668	-0.000173146	0.000223231	0.438633	0.884516
Species	India	t239935	Bacteria	Verrucomicrobia	Verrucomicrobiae	Verrucomicrobiales	Akkermansiaceae	Akkermansia	Akkermansia muciniphila	60	207	29	1.73677	26	74	35.1	0.580568	0.378049	0.993248	0.410898	6.1	6.1	60	0.0213939	0.0413381	174	50	0.5	0.4	0.55	0.00909564	0.00736861	0.218101	0.843668	0.00985137	0.00738363	0.18324	0.879261
Species	India	t102684	Bacteria	Firmicutes	Bacilli	Lactobacillales	Streptococcaceae	Streptococcus	Streptococcus infantarius	172	207	83.1	0.864899	57	74	77	0.356318	0.295141	0.952617	0.14238	-6.1	6.1	61	0.0709752	0.141425	35	50	0.5	0.4	0.55	-0.00235314	0.00652593	0.718684	0.896436	-0.00133579	0.00619318	0.829392	0.951619
Species	India	t820	Bacteria	Bacteroidetes	Bacteroidia	Bacteroidales	Bacteroidaceae	Bacteroides	Bacteroides uniformis	88	207	42.5	0.57676	27	74	36.5	0.338691	0.409775	0.993248	0.250399	-6	6	62	0.0337059	0.0644973	125	50	0.5	0.4	0.55	0.0108707	0.0051103	0.03428	0.843668	0.00951708	0.00506796	0.0614583	0.879261
Species	India	t83655	Bacteria	Proteobacteria	Gammaproteobacteria	Enterobacterales	Enterobacteriaceae	Leclercia	Leclercia adecarboxylata	85	207	41.1	0.0114721	26	74	35.1	0.00126892	0.407646	0.993248	-0.000462482	-6	6	63	0.0230165	0.0461844	164	50	0.5	0.4	0.55	-0.000293568	0.000498654	0.556525	0.89075	-0.000225347	0.00047418	0.634998	0.911408
Species	India	t1260	Bacteria	Firmicutes	Tissierellia	Tissierellales	Peptoniphilaceae	Finegoldia	Finegoldia magna	166	207	80.2	0.00773528	55	74	74.3	0.00902162	0.322219	0.952617	0.00547428	-5.9	5.9	64	0.0565004	0.104533	71	50	0.5	0.4	0.55	0.00116567	0.000744061	0.118335	0.843668	0.00123823	0.000750675	0.100195	0.879261
Species	India	t315405	Bacteria	Firmicutes	Bacilli	Lactobacillales	Streptococcaceae	Streptococcus	Streptococcus gallolyticus	166	207	80.2	0.235084	55	74	74.3	0.0352176	0.322219	0.952617	-0.0087404	-5.9	5.9	65	0.0664075	0.133736	46	50	0.5	0.4	0.55	-0.00202285	0.00256036	0.430161	0.846446	-0.00133448	0.00236758	0.573455	0.903559
Species	India	t550	Bacteria	Proteobacteria	Gammaproteobacteria	Enterobacterales	Enterobacteriaceae	Enterobacter	Enterobacter cloacae	166	207	80.2	2.80417	55	74	74.3	0.0635162	0.322219	0.952617	-0.53667	-5.9	5.9	66	0.0725014	0.143596	32	50	0.5	0.4	0.55	-0.0179534	0.00880849	0.0424735	0.843668	-0.0160198	0.00830947	0.0549014	0.879261
Species	India	t1812935	Bacteria	Proteobacteria	Gammaproteobacteria	Enterobacterales	Enterobacteriaceae	Enterobacter	Enterobacter roggenkampii	152	207	73.4	1.24996	50	74	67.6	0.00743919	0.367128	0.987069	-0.101384	-5.8	5.8	67	0.042513	0.0786982	100	50	0.5	0.4	0.55	-0.00449149	0.00383839	0.24294	0.843668	-0.00429063	0.00317659	0.177906	0.879261
Species	India	t1689	Bacteria	Actinobacteria	Actinomycetia	Bifidobacteriales	Bifidobacteriaceae	Bifidobacterium	Bifidobacterium dentium	205	207	99	1.0168	69	74	93.2	0.173193	0.0150687	0.901525	0.0396986	-5.8	5.8	68	0.0728395	0.135313	31	50	0.5	0.4	0.55	-0.000395371	0.00484148	0.934973	0.986661	-0.000628207	0.00490179	0.898117	0.976101
Species	India	t2026240	Bacteria	Proteobacteria	Gammaproteobacteria	Enterobacterales	Enterobacteriaceae	Klebsiella	Klebsiella quasivariicola	83	207	40.1	0.0132529	34	74	45.9	0.00124189	0.411267	0.993248	-0.000889026	5.8	5.8	69	0.0339905	0.0669479	123	50	0.5	0.4	0.55	-2.08845e-05	0.000531106	0.968661	0.986661	6.15391e-05	0.000525154	0.906801	0.976101
Species	India	t727	Bacteria	Proteobacteria	Gammaproteobacteria	Pasteurellales	Pasteurellaceae	Haemophilus	Haemophilus influenzae	86	207	41.5	0.00466416	35	74	47.3	0.00861486	0.413978	0.993248	0.00757139	5.8	5.8	70	0.0553203	0.116415	76	50	0.5	0.4	0.55	0.00159003	0.000695779	0.0230485	0.843668	0.00163964	0.000696048	0.019196	0.879261
Species	India	t1623	Bacteria	Firmicutes	Bacilli	Lactobacillales	Lactobacillaceae	Ligilactobacillus	Ligilactobacillus ruminis	47	207	22.7	0.169389	21	74	28.4	0.0237311	0.345035	0.952617	0.00772722	5.7	5.7	71	0.0280679	0.0608324	142	50	0.5	0.4	0.55	0.00271066	0.00178338	0.129654	0.843668	0.00274989	0.00179532	0.126751	0.879261
Species	India	t169679	Bacteria	Firmicutes	Clostridia	Eubacteriales	Clostridiaceae	Clostridium	Clostridium saccharobutylicum	37	207	17.9	0.010717	9	74	12.2	0.000631081	0.278849	0.952617	-0.000557808	-5.7	5.7	72	0.0207016	0.0502668	178	50	0.5	0.4	0.55	-0.00028001	0.000426526	0.51205	0.89075	-0.000352106	0.000426162	0.409395	0.88121
Species	India	t712633	Bacteria	Firmicutes	Bacilli	Lactobacillales	Streptococcaceae	Streptococcus	Streptococcus sp. oral taxon 431	202	207	97.6	0.0424191	68	74	91.9	0.00495676	0.0404585	0.952617	-0.00602972	-5.7	5.7	73	0.10561	0.200388	4	50	0.5	0.4	0.55	-0.00186516	0.000955445	0.0519219	0.843668	-0.00172036	0.00095718	0.0733864	0.879261
Species	India	t166486	Bacteria	Firmicutes	Clostridia	Eubacteriales	Lachnospiraceae	Roseburia	Roseburia intestinalis	115	207	55.6	0.043524	37	74	50	0.0190527	0.418526	0.993248	0.00839908	-5.6	5.6	74	0.0340678	0.0658797	121	50	0.5	0.4	0.55	0.00100472	0.00138305	0.468171	0.89075	0.000851798	0.00139061	0.540693	0.903559
Species	India	t187327	Bacteria	Firmicutes	Negativicutes	Acidaminococcales	Acidaminococcaceae	Acidaminococcus	Acidaminococcus intestini	101	207	48.8	0.318186	32	74	43.2	0.148815	0.419873	0.993248	0.0570245	-5.6	5.6	75	0.0355113	0.0727873	115	50	0.5	0.4	0.55	0.00176363	0.00403115	0.662087	0.89075	0.00154852	0.00403795	0.701653	0.919803
Species	India	t208962	Bacteria	Proteobacteria	Gammaproteobacteria	Enterobacterales	Enterobacteriaceae	Escherichia	Escherichia albertii	168	207	81.2	0.014446	56	74	75.7	0.0595689	0.316601	0.952617	0.0549056	-5.5	5.5	76	0.0564331	0.112557	72	50	0.5	0.4	0.55	0.002046	0.00175033	0.243432	0.843668	0.0021915	0.00174788	0.210982	0.879261
Species	India	t34062	Bacteria	Proteobacteria	Gammaproteobacteria	Pseudomonadales	Moraxellaceae	Moraxella	Moraxella osloensis	84	207	40.6	0.00663738	26	74	35.1	0.000251351	0.488069	0.999845	-0.0008129	-5.5	5.5	77	0.0193875	0.0381356	189	50	0.5	0.4	0.55	-0.0004428	0.000365717	0.227007	0.843668	-0.000424876	0.000358862	0.237457	0.879261
Species	India	t1613	Bacteria	Firmicutes	Bacilli	Lactobacillales	Lactobacillaceae	Limosilactobacillus	Limosilactobacillus fermentum	137	207	66.2	1.30544	45	74	60.8	0.143501	0.478543	0.999845	-0.215919	-5.4	5.4	78	0.0556555	0.130688	74	50	0.5	0.4	0.55	-0.00909478	0.00665152	0.172625	0.843668	-0.00696636	0.00663394	0.294593	0.879261
Species	India	t197	Bacteria	Proteobacteria	Epsilonproteobacteria	Campylobacterales	Campylobacteraceae	Campylobacter	Campylobacter jejuni	25	207	12.1	0.883928	5	74	6.8	0.0134568	0.273553	0.952617	-0.0780239	-5.3	5.3	79	0.0108975	0.0254091	228	50	0.5	0.4	0.55	-0.00367223	0.00361953	0.311194	0.843668	-0.00357372	0.00359157	0.320599	0.879261
Species	India	t111015	Bacteria	Actinobacteria	Actinomycetia	Actinomycetales	Actinomycetaceae	Actinomyces	Actinomyces radicidentis	33	207	15.9	0.324652	8	74	10.8	0.00017973	0.340488	0.952617	-0.0325995	-5.1	5.1	80	0.0132288	0.027052	218	50	0.5	0.4	0.55	-0.00211815	0.00210647	0.315505	0.843668	-0.00229605	0.00210394	0.276094	0.879261
Species	India	t1520	Bacteria	Firmicutes	Clostridia	Eubacteriales	Clostridiaceae	Clostridium	Clostridium beijerinckii	51	207	24.6	0.0554307	22	74	29.7	0.00333649	0.440395	0.999845	-0.00227897	5.1	5.1	81	0.0174905	0.0369481	194	50	0.5	0.4	0.55	-2.89597e-05	0.000932887	0.975257	0.986661	-0.000202278	0.000931674	0.828282	0.951619
Species	India	t2109687	Bacteria	Firmicutes	Clostridia	Eubacteriales	Oscillospiraceae	Oscillibacter	Oscillibacter sp. PEA192	33	207	15.9	0.0227942	8	74	10.8	0.00327297	0.340488	0.952617	-7.14715e-05	-5.1	5.1	82	0.0106342	0.0262681	230	50	0.5	0.4	0.55	-3.58386e-05	0.000759775	0.962411	0.986661	-0.000120434	0.00076604	0.875191	0.963845
Species	India	t2684658	Bacteria	Firmicutes	Bacilli	Lactobacillales	Streptococcaceae	Streptococcus	Streptococcus sp. CNU 77-61	44	207	21.3	0.012409	12	74	16.2	0.00331216	0.399976	0.993248	0.000477863	-5.1	5.1	83	0.0186334	0.0529469	191	50	0.5	0.4	0.55	-0.000416224	0.00070147	0.553422	0.89075	-0.000309235	0.000667869	0.643719	0.918523
Species	India	t604330	Bacteria	Actinobacteria	Coriobacteriia	Coriobacteriales	Atopobiaceae	Parafannyhessea	Parafannyhessea umbonata	114	207	55.1	0.0112219	37	74	50	0.00575676	0.497988	0.999845	0.00378574	-5.1	5.1	84	0.084177	0.16498	15	50	0.5	0.4	0.55	0.000963441	0.000666967	0.149718	0.843668	0.000964136	0.000675699	0.154756	0.879261
Species	India	t208224	Bacteria	Proteobacteria	Gammaproteobacteria	Enterobacterales	Enterobacteriaceae	Enterobacter	Enterobacter kobei	125	207	60.4	0.0273197	41	74	55.4	0.00128243	0.492198	0.999845	-0.00407554	-5	5	85	0.0480475	0.0937014	90	50	0.5	0.4	0.55	-0.00151896	0.000783159	0.0534444	0.843668	-0.00142543	0.000760043	0.0617928	0.879261
Species	India	t823	Bacteria	Bacteroidetes	Bacteroidia	Bacteroidales	Tannerellaceae	Parabacteroides	Parabacteroides distasonis	83	207	40.1	4.18844	26	74	35.1	0.984365	0.489189	0.999845	0.259761	-5	5	86	0.026336	0.0497107	148	50	0.5	0.4	0.55	0.00441766	0.0123583	0.721014	0.896436	0.00393964	0.0124075	0.751091	0.93645
Species	India	t47770	Bacteria	Firmicutes	Bacilli	Lactobacillales	Lactobacillaceae	Lactobacillus	Lactobacillus crispatus	66	207	31.9	0.0820182	20	74	27	0.00327568	0.466089	0.999845	-0.00485573	-4.9	4.9	87	0.037905	0.0804134	109	50	0.5	0.4	0.55	-0.00059478	0.00109318	0.586818	0.89075	-0.00075528	0.00110033	0.493034	0.896365
Species	India	t1379	Bacteria	Firmicutes	Bacilli	Bacillales	Paenibacillaceae	Gemella	Gemella haemolysans	189	207	91.3	0.0208298	64	74	86.5	0.00920405	0.259847	0.952617	0.000879416	-4.8	4.8	88	0.0627636	0.115555	52	50	0.5	0.4	0.55	-0.000313381	0.000924296	0.734829	0.896436	-0.000294372	0.000937552	0.753775	0.93645
Species	India	t2161821	Bacteria	Firmicutes	Negativicutes	Veillonellales	Veillonellaceae	Dialister	Dialister massiliensis	21	207	10.1	0.14704	11	74	14.9	0.00125811	0.289385	0.952617	-0.00936218	4.8	4.8	89	0.0117397	0.0228823	225	50	0.5	0.4	0.55	-0.000246218	0.00122031	0.840246	0.940459	-0.000311978	0.0012358	0.800882	0.93645
Species	India	t53442	Bacteria	Firmicutes	Clostridia	Eubacteriales	Eubacteriaceae	Eubacterium	Eubacterium callanderi	21	207	10.1	0.0177094	11	74	14.9	0.0129595	0.289385	0.952617	0.0110836	4.8	4.8	90	0.00843222	0.0191228	236	50	0.5	0.4	0.55	0.00174212	0.000921317	0.0596737	0.843668	0.00164283	0.000927351	0.0775845	0.879261
Species	India	t54005	Bacteria	Firmicutes	Tissierellia	Tissierellales	Peptoniphilaceae	Peptoniphilus	Peptoniphilus harei	147	207	71	0.01271	49	74	66.2	0.00383649	0.46292	0.999845	0.000356293	-4.8	4.8	91	0.0529461	0.10935	79	50	0.5	0.4	0.55	0.000360622	0.000665614	0.588397	0.89075	0.000298842	0.00066635	0.654164	0.919152
Species	India	t28025	Bacteria	Actinobacteria	Actinomycetia	Bifidobacteriales	Bifidobacteriaceae	Bifidobacterium	Bifidobacterium animalis	197	207	95.2	0.00407468	67	74	90.5	0.00274189	0.161852	0.952617	0.000355902	-4.7	4.7	92	0.0670736	0.124599	44	50	0.5	0.4	0.55	0.00015394	0.000372709	0.679903	0.89075	9.44632e-05	0.000372604	0.800055	0.93645
Species	India	t33945	Bacteria	Firmicutes	Bacilli	Lactobacillales	Enterococcaceae	Enterococcus	Enterococcus avium	102	207	49.3	0.521129	33	74	44.6	0.0733243	0.501366	0.999845	-0.038467	-4.7	4.7	93	0.0397668	0.0901539	106	50	0.5	0.4	0.55	-0.00132648	0.00402745	0.742131	0.896436	-0.00113913	0.00399033	0.775498	0.93645
Species	India	t70346	Bacteria	Proteobacteria	Gammaproteobacteria	Pseudomonadales	Moraxellaceae	Acinetobacter	Acinetobacter variabilis	21	207	10.1	0.012489	4	74	5.4	2.7027e-05	0.340207	0.952617	-0.00136283	-4.7	4.7	94	0.00687329	0.0164314	240	50	0.5	0.4	0.55	-0.000574435	0.000428882	0.181538	0.843668	-0.000601151	0.000434806	0.167922	0.879261
Species	India	t244366	Bacteria	Proteobacteria	Gammaproteobacteria	Enterobacterales	Enterobacteriaceae	Klebsiella	Klebsiella variicola	153	207	73.9	0.118443	58	74	78.4	0.159936	0.53176	0.999845	0.124262	4.5	4.5	95	0.0626834	0.122827	53	50	0.5	0.4	0.55	0.00390055	0.00323283	0.22863	0.843668	0.0038393	0.00321827	0.233913	0.879261
Species	India	t626932	Bacteria	Bacteroidetes	Bacteroidia	Bacteroidales	Rikenellaceae	Alistipes	Alistipes indistinctus	29	207	14	0.00434048	7	74	9.5	0.00557568	0.418158	0.993248	0.00493075	-4.5	4.5	96	0.00666666	0.0135354	241	50	0.5	0.4	0.55	0.000669842	0.000588322	0.255862	0.843668	0.000553234	0.000591662	0.350586	0.879261
Species	India	t33039	Bacteria	Firmicutes	Clostridia	Eubacteriales	Lachnospiraceae	Mediterraneibacter	Mediterraneibacter [Ruminococcus] torques	93	207	44.9	0.566149	30	74	40.5	0.0305392	0.58548	1	-0.0134135	-4.4	4.4	97	0.024995	0.0491891	153	50	0.5	0.4	0.55	0.00198657	0.00267229	0.457867	0.89075	0.00168898	0.00270107	0.532293	0.903559
Species	India	t29466	Bacteria	Firmicutes	Negativicutes	Veillonellales	Veillonellaceae	Veillonella	Veillonella parvula	196	207	94.7	2.07992	67	74	90.5	0.703686	0.266607	0.952617	0.0241319	-4.2	4.2	98	0.0804807	0.150194	17	50	0.5	0.4	0.55	-0.00710565	0.00974058	0.466315	0.89075	-0.00663986	0.00979457	0.4984	0.896365
Species	India	t33010	Bacteria	Actinobacteria	Actinomycetia	Propionibacteriales	Propionibacteriaceae	Cutibacterium	Cutibacterium avidum	87	207	42	0.806588	28	74	37.8	0.01755	0.58278	1	-0.0835911	-4.2	4.2	99	0.0286224	0.0550947	137	50	0.5	0.4	0.55	-0.00412354	0.00375353	0.2729	0.843668	-0.00411541	0.00378257	0.277554	0.879261
Species	India	t1759399	Bacteria	Firmicutes	Bacilli	Lactobacillales	Streptococcaceae	Streptococcus	Streptococcus sp. A12	199	207	96.1	0.0062568	68	74	91.9	0.00660135	0.208815	0.952617	0.00158734	-4.2	4.2	100	0.0608128	0.109481	61	50	0.5	0.4	0.55	0.000281324	0.000572613	0.623602	0.89075	0.000300079	0.000579789	0.605179	0.911408
Species	India	t1624	Bacteria	Firmicutes	Bacilli	Lactobacillales	Lactobacillaceae	Ligilactobacillus	Ligilactobacillus salivarius	154	207	74.4	1.08904	52	74	70.3	0.313177	0.540825	0.999845	0.081336	-4.1	4.1	101	0.0621419	0.114157	56	50	0.5	0.4	0.55	0.000175804	0.00647442	0.978357	0.986661	0.000164062	0.00652283	0.979952	0.995242
Species	India	t1156433	Bacteria	Firmicutes	Bacilli	Lactobacillales	Streptococcaceae	Streptococcus	Streptococcus sp. I-P16	193	207	93.2	0.00769188	66	74	89.2	0.00950946	0.312909	0.952617	0.00311236	-4	4	102	0.0676196	0.125627	42	50	0.5	0.4	0.55	0.000685545	0.000673725	0.309777	0.843668	0.000649391	0.000683045	0.34258	0.879261
Species	India	t1353	Bacteria	Firmicutes	Bacilli	Lactobacillales	Enterococcaceae	Enterococcus	Enterococcus gallinarum	42	207	20.3	0.0623569	18	74	24.3	0.0213811	0.509382	0.999845	0.0107816	4	4	103	0.0186068	0.0456607	192	50	0.5	0.4	0.55	0.00216731	0.00149929	0.149425	0.843668	0.00233153	0.00147509	0.115123	0.879261
Species	India	t357276	Bacteria	Bacteroidetes	Bacteroidia	Bacteroidales	Prevotellaceae	Phocaeicola	Phocaeicola dorei	81	207	39.1	0.50944	26	74	35.1	0.0224527	0.579151	1	-0.0619072	-4	4	104	0.0260133	0.0511562	150	50	0.5	0.4	0.55	-0.00380959	0.00335361	0.256945	0.843668	-0.00480859	0.00334026	0.151126	0.879261
Species	India	t584	Bacteria	Proteobacteria	Gammaproteobacteria	Enterobacterales	Morganellaceae	Proteus	Proteus mirabilis	45	207	21.7	0.498496	19	74	25.7	0.0214473	0.51965	0.999845	-0.0551474	4	4	105	0.0150326	0.0297185	208	50	0.5	0.4	0.55	-0.00206686	0.00333898	0.536415	0.89075	-0.00201379	0.00338497	0.552388	0.903559
Species	India	t143361	Bacteria	Firmicutes	Clostridia	Eubacteriales	Peptostreptococcaceae	Filifactor	Filifactor alocis	51	207	24.6	0.0146728	21	74	28.4	0.00319595	0.537527	0.999845	0.000782419	3.8	3.8	106	0.0204985	0.0388718	179	50	0.5	0.4	0.55	0.000279415	0.000659074	0.671928	0.89075	0.000176773	0.000663156	0.790006	0.93645
Species	India	t282402	Bacteria	Bacteroidetes	Bacteroidia	Bacteroidales	Prevotellaceae	Prevotella	Prevotella multiformis	22	207	10.6	0.00321995	5	74	6.8	0.00175676	0.490292	0.999845	0.0012669	-3.8	3.8	107	0.0116074	0.0336939	226	50	0.5	0.4	0.55	0.000248032	0.000382038	0.516721	0.89075	0.000159493	0.000383708	0.677982	0.919803
Species	India	t1328	Bacteria	Firmicutes	Bacilli	Lactobacillales	Streptococcaceae	Streptococcus	Streptococcus anginosus	195	207	94.2	0.0782259	67	74	90.5	0.0235581	0.287721	0.952617	0.00545473	-3.7	3.7	108	0.0778026	0.14485	22	50	0.5	0.4	0.55	0.00062798	0.00151528	0.678877	0.89075	0.0010488	0.00151738	0.49003	0.896365
Species	India	t1561	Bacteria	Firmicutes	Clostridia	Eubacteriales	Clostridiaceae	Clostridium	Clostridium baratii	40	207	19.3	0.0133902	17	74	23	0.000367568	0.504188	0.999845	-0.00108606	3.7	3.7	109	0.0172378	0.0338157	196	50	0.5	0.4	0.55	-0.000235248	0.000449765	0.601356	0.89075	-0.000316742	0.000451503	0.483569	0.896365
Species	India	t2528203	Bacteria	Bacteroidetes	Bacteroidia	Bacteroidales	Bacteroidaceae	Bacteroides	Bacteroides sp. A1C1	37	207	17.9	0.0631616	16	74	21.6	0.00606486	0.491443	0.999845	-0.00106026	3.7	3.7	110	0.0151295	0.0396868	207	50	0.5	0.4	0.55	0.000725149	0.00108094	0.50287	0.89075	0.00048202	0.00107912	0.655461	0.919152
Species	India	t2755405	Bacteria	Bacteroidetes	Bacteroidia	Bacteroidales	Bacteroidaceae	Bacteroides	Bacteroides sp. CACC 737	37	207	17.9	0.0529586	16	74	21.6	0.00473919	0.491443	0.999845	-0.00182796	3.7	3.7	111	0.0127894	0.0255689	219	50	0.5	0.4	0.55	0.00043827	0.00102426	0.669062	0.89075	0.000183294	0.00102733	0.858526	0.962333
Species	India	t470	Bacteria	Proteobacteria	Gammaproteobacteria	Pseudomonadales	Moraxellaceae	Acinetobacter	Acinetobacter baumannii	86	207	41.5	0.0485644	28	74	37.8	0.00614865	0.679224	1	-0.00508517	-3.7	3.7	112	0.0405509	0.0889128	105	50	0.5	0.4	0.55	-0.00148599	0.00123826	0.231132	0.843668	-0.00124761	0.0011723	0.288157	0.879261
Species	India	t61645	Bacteria	Proteobacteria	Gammaproteobacteria	Enterobacterales	Enterobacteriaceae	Enterobacter	Enterobacter asburiae	97	207	46.9	0.0365898	32	74	43.2	0.00146757	0.683688	1	-0.00350924	-3.7	3.7	113	0.033249	0.064169	126	50	0.5	0.4	0.55	-0.00112296	0.0007979	0.160423	0.843668	-0.00104376	0.000709121	0.142194	0.879261
Species	India	t624	Bacteria	Proteobacteria	Gammaproteobacteria	Enterobacterales	Enterobacteriaceae	Shigella	Shigella sonnei	107	207	51.7	0.075816	41	74	55.4	0.040973	0.590849	1	0.00426959	3.7	3.7	114	0.0458411	0.0951641	92	50	0.5	0.4	0.55	0.00135963	0.00209981	0.517839	0.89075	0.00171849	0.0021113	0.41638	0.88121
Species	India	t84030	Bacteria	Firmicutes	Clostridia	Eubacteriales	Lachnospiraceae	Lacrimispora	Lacrimispora saccharolytica	72	207	34.8	0.011294	23	74	31.1	0.00414054	0.667776	1	0.00230189	-3.7	3.7	115	0.0221188	0.0419944	170	50	0.5	0.4	0.55	0.000776024	0.000627313	0.217105	0.843668	0.00075866	0.000631465	0.230622	0.879261
Species	India	t1636603	Bacteria	Proteobacteria	Gammaproteobacteria	Pseudomonadales	Moraxellaceae	Acinetobacter	Acinetobacter sp. ACNIH1	13	207	6.3	0.00424618	2	74	2.7	8.10811e-06	0.367907	0.987069	-0.000457109	-3.6	3.6	116	0.00455144	0.0108418	243	50	0.5	0.4	0.55	-0.000309887	0.000248954	0.214266	0.843668	-0.00032474	0.000252407	0.19933	0.879261
Species	India	t84112	Bacteria	Actinobacteria	Coriobacteriia	Eggerthellales	Eggerthellaceae	Eggerthella	Eggerthella lenta	99	207	47.8	0.233441	38	74	51.4	0.0251135	0.684634	1	-0.0193329	3.6	3.6	117	0.0419987	0.0789339	102	50	0.5	0.4	0.55	-0.000562169	0.00252983	0.824308	0.940459	-0.00042416	0.00254345	0.867678	0.962333
Species	India	t1686	Bacteria	Actinobacteria	Actinomycetia	Bifidobacteriales	Bifidobacteriaceae	Bifidobacterium	Bifidobacterium catenulatum	206	207	99.5	4.71439	71	74	95.9	0.698749	NA	NA	-0.480216	-3.6	3.6	118	0.0733205	0.13609	30	50	0.5	0.4	0.55	-0.00547598	0.01191	0.646033	0.89075	-0.00711966	0.0119402	0.551482	0.903559
Species	India	t28026	Bacteria	Actinobacteria	Actinomycetia	Bifidobacteriales	Bifidobacteriaceae	Bifidobacterium	Bifidobacterium pseudocatenulatum	206	207	99.5	1.64269	71	74	95.9	0.178093	NA	NA	-0.224312	-3.6	3.6	119	0.0664676	0.119452	45	50	0.5	0.4	0.55	-0.00576131	0.00704459	0.414149	0.843668	-0.00702611	0.00703349	0.318699	0.879261
Species	India	t1550024	Bacteria	Firmicutes	Clostridia	Eubacteriales	Oscillospiraceae	Ruthenibacterium	Ruthenibacterium lactatiformans	66	207	31.9	0.997813	21	74	28.4	0.0777446	0.660911	1	-0.0116491	-3.5	3.5	120	0.0221671	0.0418281	169	50	0.5	0.4	0.55	0.0023001	0.0040023	0.56596	0.89075	0.00223618	0.00401554	0.578064	0.903559
Species	India	t387090	Bacteria	Bacteroidetes	Bacteroidia	Bacteroidales	Prevotellaceae	Phocaeicola	Phocaeicola coprophilus	43	207	20.8	0.0337821	18	74	24.3	0.00239189	0.515695	0.999845	-0.00299217	3.5	3.5	121	0.0100508	0.0208579	231	50	0.5	0.4	0.55	-0.000282117	0.000890475	0.75162	0.901208	-0.000459326	0.000895467	0.608403	0.911408
Species	India	t641107	Bacteria	Firmicutes	Clostridia	Eubacteriales	Clostridiaceae	Clostridium	Clostridium sp. DL-VIII	38	207	18.4	0.00783577	11	74	14.9	0.000554054	0.593707	1	-0.000303434	-3.5	3.5	122	0.0149425	0.0327406	209	50	0.5	0.4	0.55	-7.75866e-05	0.000367454	0.832927	0.940459	-0.000137421	0.000367873	0.709023	0.919803
Species	India	t208479	Bacteria	Firmicutes	Clostridia	Eubacteriales	Lachnospiraceae	Enterocloster	Enterocloster bolteae	102	207	49.3	2.27565	39	74	52.7	0.0235189	0.684858	1	-0.165549	3.4	3.4	123	0.0498324	0.0950822	85	50	0.5	0.4	0.55	-0.00326205	0.00536197	0.543438	0.89075	-0.00370376	0.00542855	0.495642	0.896365
Species	India	t2610896	Bacteria	Firmicutes	Bacilli	Lactobacillales	Streptococcaceae	Streptococcus	Streptococcus sp. LPB0220	200	207	96.6	0.0842562	74	74	100	0.0807986	NA	NA	0.0323629	3.4	3.4	124	0.0855426	0.158436	12	50	0.5	0.4	0.55	0.00289232	0.00210499	0.170534	0.843668	0.00268084	0.00212444	0.208057	0.879261
Species	India	t1805478	Bacteria	Actinobacteria	Coriobacteriia	Coriobacteriales	Atopobiaceae	Olsenella	Olsenella timonensis	46	207	22.2	0.0210589	14	74	18.9	0.00175541	0.622156	1	-0.00137165	-3.3	3.3	125	0.016493	0.0346214	199	50	0.5	0.4	0.55	-0.000156306	0.000687078	0.820206	0.940459	-0.000327935	0.000687657	0.633823	0.911408
Species	India	t202956	Bacteria	Proteobacteria	Gammaproteobacteria	Pseudomonadales	Moraxellaceae	Acinetobacter	Acinetobacter towneri	18	207	8.7	0.00016714	4	74	5.4	3.64865e-05	0.456566	0.999845	-9.89033e-06	-3.3	3.3	126	0.00588078	0.0155815	242	50	0.5	0.4	0.55	-7.67878e-05	8.66329e-05	0.376188	0.843668	-7.97235e-05	8.77979e-05	0.364658	0.879261
Species	India	t2500542	Bacteria	Proteobacteria	Gammaproteobacteria	Enterobacterales	Enterobacteriaceae	Salmonella	Salmonella sp. SSDFZ54	18	207	8.7	0.0432407	4	74	5.4	0.0126662	0.456566	0.999845	0.00900873	-3.3	3.3	127	0.00692314	0.0187726	239	50	0.5	0.4	0.55	0.000652689	0.00104355	0.532188	0.89075	0.00069428	0.000953189	0.467006	0.896365
Species	India	t2650157	Bacteria	Bacteroidetes	Bacteroidia	Bacteroidales	Bacteroidaceae	Bacteroides	Bacteroides zhangwenhongi	49	207	23.7	0.00892231	20	74	27	0.0216108	0.637096	1	0.0190871	3.3	3.3	128	0.0148658	0.029065	210	50	0.5	0.4	0.55	0.00105453	0.00114464	0.357704	0.843668	0.000793766	0.0011518	0.491311	0.896365
Species	India	t1270	Bacteria	Actinobacteria	Actinomycetia	Micrococcales	Micrococcaceae	Micrococcus	Micrococcus luteus	57	207	27.5	0.000488206	18	74	24.3	0.000105405	0.648065	1	-5.40149e-05	-3.2	3.2	129	0.0151706	0.0289056	206	50	0.5	0.4	0.55	-0.000121426	0.000145129	0.40349	0.843668	-0.00013657	0.000146531	0.352147	0.879261
Species	India	t1492	Bacteria	Firmicutes	Clostridia	Eubacteriales	Clostridiaceae	Clostridium	Clostridium butyricum	71	207	34.3	2.72483	23	74	31.1	0.0710297	0.668227	1	-0.330047	-3.2	3.2	130	0.0237422	0.0476806	160	50	0.5	0.4	0.55	-0.00883018	0.0076647	0.250284	0.843668	-0.0098384	0.00771003	0.203018	0.879261
Species	India	t2025876	Bacteria	Bacteroidetes	Bacteroidia	Bacteroidales	Tannerellaceae	Parabacteroides	Parabacteroides sp. CT06	27	207	13	4.02308	12	74	16.2	0.00645811	0.557107	1	-0.276376	3.2	3.2	131	0.0141782	0.0291626	213	50	0.5	0.4	0.55	-0.00343122	0.00702919	0.625835	0.89075	-0.00405472	0.00711849	0.569413	0.903559
Species	India	t28132	Bacteria	Bacteroidetes	Bacteroidia	Bacteroidales	Prevotellaceae	Prevotella	Prevotella melaninogenica	94	207	45.4	0.0327793	36	74	48.6	0.016377	0.684354	1	0.0122964	3.2	3.2	132	0.0410076	0.0807534	104	50	0.5	0.4	0.55	0.000969792	0.00111898	0.386863	0.843668	0.000748977	0.00112697	0.50687	0.896365
Species	India	t116085	Bacteria	Firmicutes	Clostridia	Eubacteriales	Lachnospiraceae	Coprococcus	Coprococcus catus	82	207	39.6	0.0173178	27	74	36.5	0.0135905	0.678281	1	0.00924948	-3.1	3.1	133	0.0272601	0.0521542	144	50	0.5	0.4	0.55	0.00161698	0.00102664	0.116385	0.843668	0.00149278	0.00103635	0.150893	0.879261
Species	India	t28090	Bacteria	Proteobacteria	Gammaproteobacteria	Pseudomonadales	Moraxellaceae	Acinetobacter	Acinetobacter lwoffii	26	207	12.6	0.00125186	7	74	9.5	0.000112162	0.535695	0.999845	-0.000133732	-3.1	3.1	134	0.00791904	0.0170103	237	50	0.5	0.4	0.55	-0.000170037	0.000189021	0.369126	0.843668	-0.000169964	0.000191017	0.374362	0.879261
Species	India	t1280	Bacteria	Firmicutes	Bacilli	Bacillales	Staphylococcaceae	Staphylococcus	Staphylococcus aureus	191	207	92.3	0.249892	66	74	89.2	0.0407716	0.46784	0.999845	-0.0337907	-3.1	3.1	135	0.0733309	0.13152	29	50	0.5	0.4	0.55	-0.00265602	0.00274515	0.334117	0.843668	-0.00238257	0.00276502	0.389615	0.880242
Species	India	t1290	Bacteria	Firmicutes	Bacilli	Bacillales	Staphylococcaceae	Staphylococcus	Staphylococcus hominis	202	207	97.6	0.49029	70	74	94.6	0.193942	0.249235	0.952617	0.0729158	-3	3	136	0.103172	0.1848	5	50	0.5	0.4	0.55	0.00357265	0.0041644	0.391681	0.843668	0.00366807	0.00419204	0.382336	0.879261
Species	India	t97478	Bacteria	Firmicutes	Bacilli	Lactobacillales	Lactobacillaceae	Limosilactobacillus	Limosilactobacillus mucosae	51	207	24.6	0.00982731	16	74	21.6	0.000174324	0.637405	1	-0.00145225	-3	3	137	0.0141774	0.0282383	214	50	0.5	0.4	0.55	-0.000761244	0.000453996	0.0947089	0.843668	-0.00069675	0.000458572	0.129817	0.879261
Species	India	t1834196	Bacteria	Firmicutes	Clostridia	Eubacteriales	Lachnospiraceae	Lachnoclostridium	Lachnoclostridium sp. YL32	73	207	35.3	0.471389	24	74	32.4	0.0391216	0.775869	1	0.00282935	-2.9	2.9	138	0.0203729	0.0420194	180	50	0.5	0.4	0.55	0.00129646	0.00258547	0.616456	0.89075	0.00142494	0.00258135	0.581388	0.903559
Species	India	t301301	Bacteria	Firmicutes	Clostridia	Eubacteriales	Lachnospiraceae	Roseburia	Roseburia hominis	64	207	30.9	0.043637	25	74	33.8	0.00797297	0.664153	1	0.00398408	2.9	2.9	139	0.0208249	0.043079	177	50	0.5	0.4	0.55	0.000862111	0.00092762	0.353496	0.843668	0.000759078	0.000937346	0.418749	0.88121
Species	India	t197614	Bacteria	Firmicutes	Bacilli	Lactobacillales	Streptococcaceae	Streptococcus	Streptococcus pasteurianus	84	207	40.6	0.450164	28	74	37.8	0.144423	0.782211	1	0.0621544	-2.8	2.8	140	0.0339871	0.0657916	124	50	0.5	0.4	0.55	-0.000419495	0.00412535	0.919078	0.980398	0.000188024	0.0040021	0.962562	0.995242
Species	India	t328814	Bacteria	Bacteroidetes	Bacteroidia	Bacteroidales	Rikenellaceae	Alistipes	Alistipes shahii	31	207	15	0.0471276	9	74	12.2	0.0460297	0.698723	1	0.040778	-2.8	2.8	141	0.00908777	0.0190876	233	50	0.5	0.4	0.55	0.00178019	0.00170545	0.297472	0.843668	0.00149804	0.00172376	0.385578	0.879261
Species	India	t1433513	Bacteria	Firmicutes	Bacilli	Lactobacillales	Streptococcaceae	Streptococcus	Streptococcus gwangjuense	193	207	93.2	0.0142765	67	74	90.5	0.00777703	0.446671	0.999845	0.0008978	-2.7	2.7	142	0.0618524	0.114242	57	50	0.5	0.4	0.55	3.24587e-05	0.000791539	0.96732	0.986661	4.25725e-05	0.000798829	0.957537	0.995242
Species	India	t1547	Bacteria	Firmicutes	Erysipelotrichia	Erysipelotrichales	Erysipelotrichaceae	Erysipelatoclostridium	Erysipelatoclostridium ramosum	70	207	33.8	0.465682	27	74	36.5	0.111084	0.672129	1	0.0399205	2.7	2.7	143	0.0301575	0.0614663	132	50	0.5	0.4	0.55	0.000147282	0.00381133	0.969202	0.986661	0.000431378	0.00383298	0.910475	0.976101
Species	India	t1633	Bacteria	Firmicutes	Bacilli	Lactobacillales	Lactobacillaceae	Limosilactobacillus	Limosilactobacillus vaginalis	67	207	32.4	0.190707	22	74	29.7	0.0248014	0.771268	1	-0.0046629	-2.7	2.7	144	0.0237193	0.044912	161	50	0.5	0.4	0.55	0.000138173	0.00219208	0.949786	0.986661	0.000253542	0.00220361	0.908484	0.976101
Species	India	t621	Bacteria	Proteobacteria	Gammaproteobacteria	Enterobacterales	Enterobacteriaceae	Shigella	Shigella boydii	162	207	78.3	0.0456208	56	74	75.7	0.0292176	0.630241	1	0.00906394	-2.6	2.6	145	0.0675223	0.131789	43	50	0.5	0.4	0.55	0.000744806	0.00153224	0.627286	0.89075	0.000890199	0.00154563	0.565126	0.903559
Species	India	t1683	Bacteria	Actinobacteria	Actinomycetia	Bifidobacteriales	Bifidobacteriaceae	Bifidobacterium	Bifidobacterium angulatum	201	207	97.1	0.0316919	70	74	94.6	0.0134865	0.297631	0.952617	-0.00126665	-2.5	2.5	146	0.0758088	0.152059	25	50	0.5	0.4	0.55	-0.000102432	0.00100314	0.918741	0.980398	-0.000284041	0.00100742	0.778195	0.93645
Species	India	t1871022	Bacteria	Actinobacteria	Coriobacteriia	Coriobacteriales	Atopobiaceae	Parolsenella	Parolsenella massiliensis	64	207	30.9	0.0409033	21	74	28.4	0.00419595	0.768641	1	-0.00372483	-2.5	2.5	147	0.028039	0.0530189	143	50	0.5	0.4	0.55	-0.000375041	0.0010486	0.720868	0.896436	-0.000627347	0.00104639	0.549313	0.903559
Species	India	t2420310	Bacteria	Firmicutes	Bacilli	Lactobacillales	Streptococcaceae	Streptococcus	Streptococcus sp. FDAARGOS_522	48	207	23.2	0.041529	19	74	25.7	0.010723	0.750731	1	-0.00146302	2.5	2.5	148	0.0200986	0.0405126	183	50	0.5	0.4	0.55	-0.00019123	0.0013485	0.887333	0.97968	-1.87236e-06	0.00135684	0.9989	0.9989
Species	India	t257758	Bacteria	Firmicutes	Bacilli	Lactobacillales	Streptococcaceae	Streptococcus	Streptococcus pseudopneumoniae	198	207	95.7	0.0173148	69	74	93.2	0.00824459	0.532881	0.999845	-0.000277628	-2.5	2.5	149	0.0555057	0.100954	75	50	0.5	0.4	0.55	-0.000350618	0.000856718	0.682665	0.89075	-0.000362667	0.000865416	0.675496	0.919803
Species	India	t39777	Bacteria	Firmicutes	Negativicutes	Veillonellales	Veillonellaceae	Veillonella	Veillonella atypica	187	207	90.3	1.40507	65	74	87.8	0.374954	0.513223	0.999845	-0.184938	-2.5	2.5	150	0.0691585	0.124657	41	50	0.5	0.4	0.55	-0.00872154	0.00772948	0.260142	0.843668	-0.00916528	0.00770091	0.235016	0.879261
Species	India	t1314	Bacteria	Firmicutes	Bacilli	Lactobacillales	Streptococcaceae	Streptococcus	Streptococcus pyogenes	184	207	88.9	0.0219919	64	74	86.5	0.0124311	0.674012	1	0.00403978	-2.4	2.4	151	0.0704975	0.140143	37	50	0.5	0.4	0.55	0.000945543	0.00102204	0.355684	0.843668	0.000941995	0.0010291	0.360808	0.879261
Species	India	t1499973	Bacteria	Proteobacteria	Gammaproteobacteria	Enterobacterales	Enterobacteriaceae	Escherichia	Escherichia marmotae	156	207	75.4	0.00275079	54	74	73	0.00271216	0.75548	1	0.000842114	-2.4	2.4	152	0.0547366	0.104618	77	50	0.5	0.4	0.55	0.000182595	0.000429112	0.670786	0.89075	0.000265643	0.000427866	0.535211	0.903559
Species	India	t1667168	Bacteria	Actinobacteria	Actinomycetia	Micrococcales	Dermabacteraceae	Dermabacter	Dermabacter jinjuensis	47	207	22.7	0.0261177	15	74	20.3	0.00455135	0.745257	1	0.00109435	-2.4	2.4	153	0.0232592	0.0471359	162	50	0.5	0.4	0.55	0.000434358	0.000806051	0.590405	0.89075	0.000541716	0.00081007	0.504232	0.896365
Species	India	t1912897	Bacteria	Firmicutes	Clostridia	Eubacteriales	Lachnospiraceae	Blautia	Blautia argi	72	207	34.8	0.0475181	24	74	32.4	0.0262784	0.776078	1	0.0189861	-2.4	2.4	154	0.0340195	0.0684727	122	50	0.5	0.4	0.55	0.0031322	0.00141674	0.027858	0.843668	0.00315091	0.00143579	0.0290351	0.879261
Species	India	t2015795	Bacteria	Proteobacteria	Gammaproteobacteria	Enterobacterales	Enterobacteriaceae	Klebsiella	Klebsiella sp. LY	33	207	15.9	0.0291535	10	74	13.5	0.00649324	0.709026	1	0.000835272	-2.4	2.4	155	0.011418	0.0234811	227	50	0.5	0.4	0.55	-0.000125133	0.00100078	0.900586	0.980398	-0.000105343	0.000998971	0.916095	0.976101
Species	India	t821	Bacteria	Bacteroidetes	Bacteroidia	Bacteroidales	Prevotellaceae	Phocaeicola	Phocaeicola vulgatus	93	207	44.9	3.06637	35	74	47.3	0.164053	0.786049	1	-0.524614	2.4	2.4	156	0.0427913	0.0805265	99	50	0.5	0.4	0.55	-0.0111052	0.00982269	0.259207	0.843668	-0.0135067	0.00983309	0.17069	0.879261
Species	India	t1352	Bacteria	Firmicutes	Bacilli	Lactobacillales	Enterococcaceae	Enterococcus	Enterococcus faecium	181	207	87.4	0.557577	63	74	85.1	0.125712	0.688941	1	0.0079083	-2.3	2.3	157	0.0612199	0.116888	60	50	0.5	0.4	0.55	0.00241611	0.00394711	0.540957	0.89075	0.00284893	0.00390965	0.466812	0.896365
Species	India	t2382163	Bacteria	Firmicutes	Bacilli	Lactobacillales	Streptococcaceae	Streptococcus	Streptococcus koreensis	192	207	92.8	0.00916944	67	74	90.5	0.0112176	0.614442	1	0.00411612	-2.3	2.3	158	0.0641061	0.119013	49	50	0.5	0.4	0.55	0.000880427	0.000742525	0.236742	0.843668	0.00089847	0.000751182	0.232702	0.879261
Species	India	t328812	Bacteria	Bacteroidetes	Bacteroidia	Bacteroidales	Tannerellaceae	Parabacteroides	Parabacteroides goldsteinii	40	207	19.3	0.00695989	16	74	21.6	0.00343378	0.734852	1	0.00213668	2.3	2.3	159	0.0141992	0.029991	212	50	0.5	0.4	0.55	0.000631524	0.000559554	0.260028	0.843668	0.00056545	0.000563105	0.316185	0.879261
Species	India	t328813	Bacteria	Bacteroidetes	Bacteroidia	Bacteroidales	Rikenellaceae	Alistipes	Alistipes onderdonkii	26	207	12.6	1.01527	11	74	14.9	0.00113378	0.688941	1	-0.0697546	2.3	2.3	160	0.0087322	0.018426	234	50	0.5	0.4	0.55	-0.00158893	0.00318382	0.618128	0.89075	-0.00211546	0.00317518	0.505813	0.896365
Species	India	t371601	Bacteria	Bacteroidetes	Bacteroidia	Bacteroidales	Bacteroidaceae	Bacteroides	Bacteroides xylanisolvens	83	207	40.1	2.01371	28	74	37.8	0.133657	0.782678	1	-0.206348	-2.3	2.3	161	0.0222888	0.0428866	167	50	0.5	0.4	0.55	-0.00470791	0.0070519	0.504935	0.89075	-0.0064306	0.00709096	0.36527	0.879261
Species	India	t564	Bacteria	Proteobacteria	Gammaproteobacteria	Enterobacterales	Enterobacteriaceae	Escherichia	Escherichia fergusonii	167	207	80.7	0.0725639	58	74	78.4	0.0421986	0.734852	1	0.0279194	-2.3	2.3	162	0.0942203	0.195196	8	50	0.5	0.4	0.55	0.00269419	0.00170691	0.115607	0.843668	0.00279071	0.00170001	0.101823	0.879261
Species	India	t1335613	Bacteria	Actinobacteria	Coriobacteriia	Eggerthellales	Eggerthellaceae	Gordonibacter	Gordonibacter urolithinfaciens	66	207	31.9	0.0486504	22	74	29.7	0.00287703	0.771983	1	-0.00484809	-2.2	2.2	163	0.0230335	0.043888	163	50	0.5	0.4	0.55	-0.000589778	0.00102935	0.567133	0.89075	-0.000890928	0.00101451	0.380615	0.879261
Species	India	t2584944	Bacteria	Proteobacteria	Betaproteobacteria	Burkholderiales	Sutterellaceae	Sutterella	Sutterella faecalis	41	207	19.8	0.193448	13	74	17.6	0.0282257	0.7338	1	0.00883872	-2.2	2.2	164	0.0121614	0.0238549	222	50	0.5	0.4	0.55	0.000199503	0.00197763	0.919718	0.980398	8.1452e-05	0.00199079	0.967394	0.995242
Species	India	t1748967	Bacteria	Proteobacteria	Gammaproteobacteria	Enterobacterales	Enterobacteriaceae	Citrobacter	Citrobacter cronae	24	207	11.6	0.0643862	7	74	9.5	0.000225676	0.828945	1	-0.00863181	-2.1	2.1	165	0.00742274	0.0154875	238	50	0.5	0.4	0.55	-0.00153817	0.00108051	0.15569	0.843668	-0.00151719	0.00108879	0.164609	0.879261
Species	India	t2714355	Bacteria	Firmicutes	Clostridia	Eubacteriales	Oscillospiraceae	Oscillibacter	Oscillibacter sp. MM50	52	207	25.1	0.0132235	17	74	23	0.00862973	0.755453	1	0.00658915	-2.1	2.1	166	0.0152293	0.0309365	205	50	0.5	0.4	0.55	0.000417436	0.000812681	0.607901	0.89075	0.000315587	0.000820176	0.700699	0.919803
Species	India	t2763022	Bacteria	Bacteroidetes	Bacteroidia	Bacteroidales	Bacteroidaceae	Bacteroides	Bacteroides sp. M10	49	207	23.7	0.194869	16	74	21.6	0.00578108	0.872484	1	-0.0207624	-2.1	2.1	167	0.0139947	0.02639	215	50	0.5	0.4	0.55	-0.00172298	0.00190653	0.366923	0.843668	-0.00218818	0.00191803	0.25493	0.879261
Species	India	t40520	Bacteria	Firmicutes	Clostridia	Eubacteriales	Lachnospiraceae	Blautia	Blautia obeum	102	207	49.3	0.0226057	38	74	51.4	0.0258946	0.787631	1	0.0213526	2.1	2.1	168	0.037126	0.0776998	111	50	0.5	0.4	0.55	0.00256447	0.00127329	0.0449643	0.843668	0.0022999	0.00128017	0.0735085	0.879261
Species	India	t2003188	Bacteria	Actinobacteria	Coriobacteriia	Coriobacteriales	Atopobiaceae	Parolsenella	Parolsenella catena	88	207	42.5	0.226635	30	74	40.5	0.0208324	0.785566	1	-0.0176193	-2	2	169	0.0239814	0.0460128	159	50	0.5	0.4	0.55	-0.000783199	0.00237716	0.742049	0.896436	-0.00127437	0.00235685	0.589147	0.909822
Species	India	t2093857	Bacteria	Firmicutes	Clostridia	Eubacteriales	Oscillospiraceae	Dysosmobacter	Dysosmobacter welbionis	35	207	16.9	0.0227231	11	74	14.9	0.00886216	0.854873	1	0.00602931	-2	2	170	0.0122623	0.0264242	221	50	0.5	0.4	0.55	0.00100018	0.000876915	0.255027	0.843668	0.00093258	0.000883759	0.292244	0.879261
Species	India	t40545	Bacteria	Proteobacteria	Betaproteobacteria	Burkholderiales	Sutterellaceae	Sutterella	Sutterella wadsworthensis	35	207	16.9	0.17073	11	74	14.9	0.0146378	0.854873	1	-0.0163936	-2	2	171	0.0127111	0.025928	220	50	0.5	0.4	0.55	-0.00226027	0.00215912	0.296076	0.843668	-0.00235979	0.00217033	0.277861	0.879261
Species	India	t410072	Bacteria	Firmicutes	Clostridia	Eubacteriales	Lachnospiraceae	Coprococcus	Coprococcus comes	102	207	49.3	0.0372685	35	74	47.3	0.0108	0.787929	1	0.00314541	-2	2	172	0.0281517	0.055915	140	50	0.5	0.4	0.55	0.000270783	0.00113662	0.811874	0.940459	8.33641e-05	0.0011429	0.941906	0.994914
Species	India	t573	Bacteria	Proteobacteria	Gammaproteobacteria	Enterobacterales	Enterobacteriaceae	Klebsiella	Klebsiella pneumoniae	200	207	96.6	12.7475	73	74	98.6	6.02179	NA	NA	0.827914	2	2	173	0.0853303	0.157058	14	50	0.5	0.4	0.55	0.0193292	0.0288491	0.503405	0.89075	0.0233582	0.0280472	0.405673	0.88121
Species	India	t712623	Bacteria	Firmicutes	Bacilli	Lactobacillales	Streptococcaceae	Streptococcus	Streptococcus sp. oral taxon 061	197	207	95.2	0.0479038	69	74	93.2	0.00908108	0.550786	1	-0.00440443	-2	2	174	0.073446	0.141466	28	50	0.5	0.4	0.55	-0.00137692	0.00116531	0.238373	0.843668	-0.00127835	0.00117324	0.276852	0.879261
Species	India	t113107	Bacteria	Firmicutes	Bacilli	Lactobacillales	Streptococcaceae	Streptococcus	Streptococcus australis	203	207	98.1	0.0185753	74	74	100	0.0226054	NA	NA	0.00638705	1.9	1.9	175	0.0581084	0.109242	67	50	0.5	0.4	0.55	0.000959141	0.000990485	0.333706	0.843668	0.000943872	0.00100332	0.347662	0.879261
Species	India	t1316408	Bacteria	Firmicutes	Bacilli	Lactobacillales	Streptococcaceae	Streptococcus	Streptococcus sp. HSISM1	203	207	98.1	0.0779667	74	74	100	0.0828243	NA	NA	0.0329533	1.9	1.9	176	0.0857283	0.156115	11	50	0.5	0.4	0.55	0.00280967	0.00205165	0.171953	0.843668	0.00260559	0.00207289	0.209831	0.879261
Species	India	t839	Bacteria	Bacteroidetes	Bacteroidia	Bacteroidales	Prevotellaceae	Prevotella	Prevotella ruminicola	18	207	8.7	0.00335152	5	74	6.8	0.00215135	0.805419	1	0.0016784	-1.9	1.9	177	0.00414351	0.00872181	244	50	0.5	0.4	0.55	0.000436298	0.000403369	0.280349	0.843668	0.000341559	0.000405596	0.400457	0.88121
Species	India	t2709390	Bacteria	Bacteroidetes	Bacteroidia	Bacteroidales	Bacteroidaceae	Bacteroides	Bacteroides sp. ZJ-18	41	207	19.8	2.76808	16	74	21.6	0.0444419	0.73836	1	-0.259975	1.8	1.8	178	0.0154673	0.0296644	204	50	0.5	0.4	0.55	-0.00301063	0.00681559	0.659029	0.89075	-0.00336062	0.00688958	0.626094	0.911408
Species	India	t43675	Bacteria	Actinobacteria	Actinomycetia	Micrococcales	Micrococcaceae	Rothia	Rothia mucilaginosa	194	207	93.7	0.258941	68	74	91.9	0.0649095	0.594426	1	-0.0559954	-1.8	1.8	179	0.0790115	0.148845	19	50	0.5	0.4	0.55	-0.00556565	0.00307373	0.0712606	0.843668	-0.00603959	0.00307793	0.0507485	0.879261
Species	India	t582	Bacteria	Proteobacteria	Gammaproteobacteria	Enterobacterales	Morganellaceae	Morganella	Morganella morganii	69	207	33.3	0.0774412	26	74	35.1	0.00882973	0.776513	1	-0.00240795	1.8	1.8	180	0.0248236	0.0521437	156	50	0.5	0.4	0.55	-0.000595076	0.00135825	0.661639	0.89075	-0.000491744	0.00137047	0.720009	0.919803
Species	India	t1639133	Bacteria	Proteobacteria	Gammaproteobacteria	Enterobacterales	Enterobacteriaceae	Citrobacter	Citrobacter portucalensis	72	207	34.8	0.0434612	27	74	36.5	0.00195	0.887335	1	-0.00391522	1.7	1.7	181	0.0228702	0.0446575	165	50	0.5	0.4	0.55	-0.000884644	0.00088207	0.316769	0.843668	-0.000759695	0.000872651	0.384756	0.879261
Species	India	t69966	Bacteria	Firmicutes	Bacilli	Bacillales	Staphylococcaceae	Macrococcus	Macrococcus caseolyticus	37	207	17.9	0.0208637	12	74	16.2	0.0642703	0.858975	1	0.0614814	-1.7	1.7	182	0.0160693	0.0365274	200	50	0.5	0.4	0.55	0.00223905	0.00186695	0.231427	0.843668	0.00245335	0.00184164	0.183917	0.879261
Species	India	t818	Bacteria	Bacteroidetes	Bacteroidia	Bacteroidales	Bacteroidaceae	Bacteroides	Bacteroides thetaiotaomicron	97	207	46.9	4.83662	36	74	48.6	0.204107	0.89218	1	-0.265294	1.7	1.7	183	0.0302616	0.0567109	131	50	0.5	0.4	0.55	-0.00295028	0.00938451	0.753469	0.901208	-0.0040538	0.00946298	0.668707	0.919803
Species	India	t1680	Bacteria	Actinobacteria	Actinomycetia	Bifidobacteriales	Bifidobacteriaceae	Bifidobacterium	Bifidobacterium adolescentis	202	207	97.6	0.328285	71	74	95.9	0.0456081	NA	NA	-0.058633	-1.7	1.7	184	0.0982278	0.180192	6	50	0.5	0.4	0.55	-0.00442658	0.00290656	0.128901	0.843668	-0.00502853	0.00292633	0.0868584	0.879261
Species	India	t1156431	Bacteria	Firmicutes	Bacilli	Lactobacillales	Streptococcaceae	Streptococcus	Streptococcus sp. I-G2	196	207	94.7	0.0103323	69	74	93.2	0.0117122	0.770162	1	0.00291603	-1.5	1.5	185	0.0795539	0.149631	18	50	0.5	0.4	0.55	0.000847439	0.000733712	0.249078	0.843668	0.000817564	0.000743487	0.272456	0.879261
Species	India	t1796613	Bacteria	Bacteroidetes	Bacteroidia	Bacteroidales	Bacteroidaceae	Bacteroides	Bacteroides caecimuris	50	207	24.2	0.0275783	19	74	25.7	0.00149324	0.875067	1	-0.00392608	1.5	1.5	186	0.0158817	0.0314707	202	50	0.5	0.4	0.55	-0.000976768	0.000845801	0.249142	0.843668	-0.00114299	0.000851612	0.18066	0.879261
Species	India	t2823316	Bacteria	Firmicutes	Clostridia	Eubacteriales	Lachnospiraceae	Faecalicatena	Faecalicatena sp. Marseille-Q4148	78	207	37.7	0.00547914	29	74	39.2	0.00861216	0.889217	1	0.00684211	1.5	1.5	187	0.0249002	0.04992	154	50	0.5	0.4	0.55	0.00177376	0.000735199	0.0164833	0.843668	0.0017404	0.000743513	0.019961	0.879261
Species	India	t1282	Bacteria	Firmicutes	Bacilli	Bacillales	Staphylococcaceae	Staphylococcus	Staphylococcus epidermidis	207	207	100	0.728708	73	74	98.6	0.0506041	NA	NA	-0.107075	-1.4	1.4	188	0.0945588	0.18701	7	50	0.5	0.4	0.55	-0.00602519	0.00416004	0.148642	0.843668	-0.00611842	0.00419174	0.145535	0.879261
Species	India	t1318	Bacteria	Firmicutes	Bacilli	Lactobacillales	Streptococcaceae	Streptococcus	Streptococcus parasanguinis	204	207	98.6	0.0808989	74	74	100	0.0822027	NA	NA	0.0313636	1.4	1.4	189	0.0908965	0.169201	10	50	0.5	0.4	0.55	0.00262698	0.0020712	0.205735	0.843668	0.00241417	0.00209207	0.249523	0.879261
Species	India	t1354	Bacteria	Firmicutes	Bacilli	Lactobacillales	Enterococcaceae	Enterococcus	Enterococcus hirae	81	207	39.1	0.00175602	30	74	40.5	0.00829189	0.89003	1	0.00779817	1.4	1.4	190	0.0199604	0.0392493	184	50	0.5	0.4	0.55	0.0011614	0.000657417	0.0783876	0.843668	0.00122951	0.00065482	0.0614935	0.879261
Species	India	t36745	Bacteria	Firmicutes	Clostridia	Eubacteriales	Clostridiaceae	Clostridium	Clostridium saccharoperbutylacetonicum	70	207	33.8	0.00993052	24	74	32.4	0.000666216	0.886427	1	-0.000440064	-1.4	1.4	191	0.0266396	0.0532266	147	50	0.5	0.4	0.55	-0.000146763	0.000405432	0.717633	0.896436	-0.000224243	0.000404491	0.579769	0.903559
Species	India	t47715	Bacteria	Firmicutes	Bacilli	Lactobacillales	Lactobacillaceae	Lacticaseibacillus	Lacticaseibacillus rhamnosus	67	207	32.4	0.301329	25	74	33.8	0.0661014	0.885426	1	0.0321105	1.4	1.4	192	0.0212511	0.0400777	175	50	0.5	0.4	0.55	0.00282491	0.00273209	0.302043	0.843668	0.00309878	0.0027319	0.257662	0.879261
Species	India	t2690380	Bacteria	Firmicutes	Bacilli	Lactobacillales	Lactobacillaceae	Lactobacillus	Lactobacillus sp. JM1	81	207	39.1	0.691808	28	74	37.8	0.0375243	0.890047	1	-0.0474911	-1.3	1.3	193	0.0260884	0.0482786	149	50	0.5	0.4	0.55	-0.0014134	0.00349757	0.686441	0.890913	-0.00130735	0.00349234	0.708434	0.919803
Species	India	t2785531	Bacteria	Bacteroidetes	Bacteroidia	Bacteroidales	Bacteroidaceae	Bacteroides	Bacteroides sp. HF-162	45	207	21.7	0.0804471	17	74	23	0.0232135	0.870608	1	0.011186	1.3	1.3	194	0.0157784	0.0313833	203	50	0.5	0.4	0.55	0.00197462	0.00158639	0.214276	0.843668	0.00155138	0.00158321	0.328002	0.879261
Species	India	t71999	Bacteria	Actinobacteria	Actinomycetia	Micrococcales	Micrococcaceae	Kocuria	Kocuria palustris	67	207	32.4	0.000622125	23	74	31.1	0.000125676	0.885375	1	-4.48557e-05	-1.3	1.3	195	0.0293587	0.063419	133	50	0.5	0.4	0.55	-5.00829e-05	0.000149457	0.737801	0.896436	-5.5382e-05	0.000151111	0.714276	0.919803
Species	India	t907	Bacteria	Firmicutes	Negativicutes	Veillonellales	Veillonellaceae	Megasphaera	Megasphaera elsdenii	112	207	54.1	0.647069	41	74	55.4	0.0242014	0.892292	1	-0.0981615	1.3	1.3	196	0.0521555	0.0988984	80	50	0.5	0.4	0.55	-0.00458848	0.00401607	0.254213	0.843668	-0.00402401	0.00405294	0.321652	0.879261
Species	India	t1134687	Bacteria	Proteobacteria	Gammaproteobacteria	Enterobacterales	Enterobacteriaceae	Klebsiella	Klebsiella michiganensis	143	207	69.1	0.201038	52	74	70.3	0.0186703	0.88422	1	-0.008665	1.2	1.2	197	0.0585353	0.130045	66	50	0.5	0.4	0.55	0.000650393	0.00189622	0.731861	0.896436	0.000632866	0.00189846	0.73912	0.934431
Species	India	t471189	Bacteria	Actinobacteria	Coriobacteriia	Eggerthellales	Eggerthellaceae	Gordonibacter	Gordonibacter pamelaeae	79	207	38.2	0.0179935	29	74	39.2	0.00510541	0.889981	1	-0.000675271	1	1	198	0.0257852	0.0485305	151	50	0.5	0.4	0.55	-0.00017467	0.000912387	0.848318	0.945158	-0.00034187	0.000908337	0.706934	0.919803
Species	India	t817	Bacteria	Bacteroidetes	Bacteroidia	Bacteroidales	Bacteroidaceae	Bacteroides	Bacteroides fragilis	100	207	48.3	7.07729	35	74	47.3	1.51238	0.893067	1	-0.00830365	-1	1	199	0.0351202	0.0694253	118	50	0.5	0.4	0.55	0.00416073	0.0170928	0.807859	0.940459	0.00144321	0.0170776	0.932714	0.989488
Species	India	t1316410	Bacteria	Firmicutes	Bacilli	Lactobacillales	Streptococcaceae	Streptococcus	Streptococcus sp. HSISS1	178	207	86	0.115094	63	74	85.1	0.0833581	0.847885	1	0.0230233	-0.9	0.9	200	0.0604746	0.110534	63	50	0.5	0.4	0.55	-0.000233786	0.00242358	0.923222	0.980398	-3.87126e-05	0.0024424	0.987365	0.995525
Species	India	t28118	Bacteria	Bacteroidetes	Bacteroidia	Bacteroidales	Odoribacteraceae	Odoribacter	Odoribacter splanchnicus	55	207	26.6	0.361795	19	74	25.7	0.00262162	1	1	-0.0254223	-0.9	0.9	201	0.0190599	0.0357574	190	50	0.5	0.4	0.55	-0.00115907	0.00196729	0.556224	0.89075	-0.00152673	0.00196049	0.436798	0.884516
Species	India	t649756	Bacteria	Firmicutes	Clostridia	Eubacteriales	Lachnospiraceae	Anaerostipes	Anaerostipes hadrus	139	207	67.1	0.424186	49	74	66.2	0.0335338	0.886427	1	2.21896e-05	-0.9	0.9	202	0.109237	0.214178	3	50	0.5	0.4	0.55	0.00203988	0.00238288	0.392701	0.843668	0.00214736	0.00238635	0.36899	0.879261
Species	India	t1297617	Bacteria	Firmicutes	Clostridia	Eubacteriales	Peptostreptococcaceae	Intestinimonas	Intestinimonas butyriciproducens	71	207	34.3	0.00912868	26	74	35.1	0.00476892	0.887808	1	0.00304863	0.8	0.8	203	0.0197936	0.0387635	185	50	0.5	0.4	0.55	0.000861851	0.000634429	0.175413	0.843668	0.000788746	0.000640626	0.219299	0.879261
Species	India	t47678	Bacteria	Bacteroidetes	Bacteroidia	Bacteroidales	Bacteroidaceae	Bacteroides	Bacteroides caccae	71	207	34.3	1.15284	26	74	35.1	0.0873919	0.887808	1	-0.0422704	0.8	0.8	204	0.0215379	0.0438903	173	50	0.5	0.4	0.55	-0.00204534	0.00463823	0.659573	0.89075	-0.00226525	0.00464433	0.62612	0.911408
Species	India	t2582830	Bacteria	Firmicutes	Bacilli	Lactobacillales	Enterococcaceae	Enterococcus	Enterococcus sp. M190262	46	207	22.2	0.0124669	17	74	23	0.00555135	0.872494	1	0.0032528	0.8	0.8	205	0.0203041	0.0538773	181	50	0.5	0.4	0.55	0.000795714	0.000729291	0.27618	0.843668	0.000901532	0.000721904	0.212795	0.879261
Species	India	t1839799	Bacteria	Firmicutes	Bacilli	Lactobacillales	Streptococcaceae	Streptococcus	Streptococcus sp. FDAARGOS_192	203	207	98.1	0.158885	72	74	97.3	0.112654	NA	NA	0.0325748	-0.8	0.8	206	0.06239	0.115281	55	50	0.5	0.4	0.55	0.00046747	0.00270859	0.8631	0.957257	0.000463758	0.00273293	0.865377	0.962333
Species	India	t2715212	Bacteria	Bacteroidetes	Bacteroidia	Bacteroidales	Bacteroidaceae	Bacteroides	Bacteroides sp. CBA7301	63	207	30.4	0.123712	23	74	31.1	0.00122297	1	1	-0.0109442	0.7	0.7	207	0.0243818	0.046888	158	50	0.5	0.4	0.55	-0.00129978	0.00126894	0.306577	0.843668	-0.00112495	0.00127434	0.378131	0.879261
Species	India	t571	Bacteria	Proteobacteria	Gammaproteobacteria	Enterobacterales	Enterobacteriaceae	Klebsiella	Klebsiella oxytoca	155	207	74.9	0.0188695	55	74	74.3	0.0930176	1	1	0.0869301	-0.6	0.6	208	0.0589052	0.110686	65	50	0.5	0.4	0.55	0.00554586	0.00215787	0.0106875	0.843668	0.0055626	0.00217292	0.0110052	0.879261
Species	India	t2093856	Bacteria	Bacteroidetes	Bacteroidia	Bacteroidales	Odoribacteraceae	Butyricimonas	Butyricimonas faecalis	49	207	23.7	0.0114444	18	74	24.3	0.00650135	1	1	0.00376222	0.6	0.6	209	0.017059	0.0345661	197	50	0.5	0.4	0.55	0.000346062	0.000788478	0.661075	0.89075	0.000137845	0.000789884	0.861591	0.962333
Species	India	t28116	Bacteria	Bacteroidetes	Bacteroidia	Bacteroidales	Bacteroidaceae	Bacteroides	Bacteroides ovatus	74	207	35.7	2.22238	26	74	35.1	0.0745608	1	1	-0.279991	-0.6	0.6	210	0.0246298	0.0494998	157	50	0.5	0.4	0.55	-0.00707888	0.0070946	0.319249	0.843668	-0.00865814	0.00714851	0.22687	0.879261
Species	India	t2364787	Bacteria	Bacteroidetes	Bacteroidia	Bacteroidales	Rikenellaceae	Alistipes	Alistipes megaguti	32	207	15.5	0.0131073	11	74	14.9	0.00693784	1	1	0.00448905	-0.6	0.6	211	0.0147349	0.0313946	211	50	0.5	0.4	0.55	0.00020444	0.00079474	0.797182	0.935156	2.21143e-05	0.000797802	0.977906	0.995242
Species	India	t2582419	Bacteria	Firmicutes	Negativicutes	Veillonellales	Veillonellaceae	Dialister	Dialister hominis	32	207	15.5	0.146707	11	74	14.9	0.00460946	1	1	-0.00777798	-0.6	0.6	212	0.0119699	0.0241927	224	50	0.5	0.4	0.55	-0.000629097	0.00136208	0.644537	0.89075	-0.000668222	0.00138047	0.628735	0.911408
Species	India	t2585118	Bacteria	Bacteroidetes	Bacteroidia	Bacteroidales	Rikenellaceae	Alistipes	Alistipes communis	32	207	15.5	0.0428654	11	74	14.9	0.00313514	1	1	-0.000429116	-0.6	0.6	213	0.00915924	0.0194017	232	50	0.5	0.4	0.55	-3.64266e-05	0.000787648	0.963146	0.986661	-0.000221089	0.000789284	0.779602	0.93645
Species	India	t546	Bacteria	Proteobacteria	Gammaproteobacteria	Enterobacterales	Enterobacteriaceae	Citrobacter	Citrobacter freundii	175	207	84.5	0.103946	63	74	85.1	0.0133149	1	1	-0.0046175	0.6	0.6	214	0.0518118	0.0966369	81	50	0.5	0.4	0.55	-0.000291443	0.00142832	0.838466	0.940459	-0.000153713	0.00142197	0.913997	0.976101
Species	India	t1308	Bacteria	Firmicutes	Bacilli	Lactobacillales	Streptococcaceae	Streptococcus	Streptococcus thermophilus	206	207	99.5	0.173082	74	74	100	0.0989959	NA	NA	-0.0164224	0.5	0.5	215	0.0719314	0.130341	33	50	0.5	0.4	0.55	-0.00247446	0.00264041	0.349492	0.843668	-0.00179716	0.00262755	0.494573	0.896365
Species	India	t1316411	Bacteria	Firmicutes	Bacilli	Lactobacillales	Streptococcaceae	Streptococcus	Streptococcus sp. HSISS2	203	207	98.1	1.69839	73	74	98.6	0.777078	NA	NA	-0.139773	0.5	0.5	216	0.0740253	0.13613	26	50	0.5	0.4	0.55	-0.00739054	0.00860698	0.391261	0.843668	-0.00683647	0.00868493	0.431866	0.884516
Species	India	t1316412	Bacteria	Firmicutes	Bacilli	Lactobacillales	Streptococcaceae	Streptococcus	Streptococcus sp. HSISS3	203	207	98.1	2.64487	73	74	98.6	1.21353	NA	NA	-0.225976	0.5	0.5	217	0.0763728	0.141665	23	50	0.5	0.4	0.55	-0.00939901	0.0109659	0.392118	0.843668	-0.0088048	0.0110645	0.426855	0.882649
Species	India	t1335	Bacteria	Firmicutes	Bacilli	Lactobacillales	Streptococcaceae	Streptococcus	Streptococcus equinus	206	207	99.5	0.0632733	74	74	100	0.0413081	NA	NA	0.00177526	0.5	0.5	218	0.0639591	0.116677	50	50	0.5	0.4	0.55	-0.000601854	0.00158669	0.704743	0.896436	-0.000342447	0.0015603	0.826443	0.951619
Species	India	t1343	Bacteria	Firmicutes	Bacilli	Lactobacillales	Streptococcaceae	Streptococcus	Streptococcus vestibularis	203	207	98.1	0.605432	73	74	98.6	0.109591	NA	NA	-0.114986	0.5	0.5	219	0.0812802	0.153685	16	50	0.5	0.4	0.55	-0.00783153	0.00465699	0.0937513	0.843668	-0.00635543	0.00465363	0.173155	0.879261
Species	India	t195	Bacteria	Proteobacteria	Epsilonproteobacteria	Campylobacterales	Campylobacteraceae	Campylobacter	Campylobacter coli	27	207	13	0.0116819	10	74	13.5	0.00022027	1	1	-0.00124495	0.5	0.5	220	0.00870116	0.0193981	235	50	0.5	0.4	0.55	-0.000387289	0.000447709	0.387756	0.843668	-0.00038126	0.000450442	0.398061	0.88121
Species	India	t2479767	Bacteria	Firmicutes	Clostridia	Eubacteriales	Lachnospiraceae	Blautia	Blautia sp. SC05B48	96	207	46.4	0.138676	34	74	45.9	0.0184432	1	1	0.00354131	-0.5	0.5	221	0.0317188	0.0641752	128	50	0.5	0.4	0.55	0.0016619	0.00162773	0.308141	0.843668	0.00132118	0.00164168	0.421649	0.88121
Species	India	t2823317	Bacteria	Firmicutes	Negativicutes	Acidaminococcales	Acidaminococcaceae	Phascolarctobacterium	Phascolarctobacterium sp. Marseille-Q4147	71	207	34.3	0.00203763	25	74	33.8	0.00136351	1	1	0.00067076	-0.5	0.5	222	0.030886	0.0620714	130	50	0.5	0.4	0.55	0.000568797	0.000353367	0.108605	0.843668	0.000507989	0.000354922	0.153493	0.879261
Species	India	t46503	Bacteria	Bacteroidetes	Bacteroidia	Bacteroidales	Tannerellaceae	Parabacteroides	Parabacteroides merdae	57	207	27.5	0.488157	20	74	27	1.09735	1	1	1.0494	-0.5	0.5	223	0.0176106	0.0345676	193	50	0.5	0.4	0.55	0.0141883	0.00925389	0.126353	0.843668	0.013693	0.0092513	0.139991	0.879261
Species	India	t548	Bacteria	Proteobacteria	Gammaproteobacteria	Enterobacterales	Enterobacteriaceae	Klebsiella	Klebsiella aerogenes	139	207	67.1	0.0938071	50	74	67.6	0.0402865	1	1	0.0283474	0.5	0.5	224	0.0501344	0.101223	83	50	0.5	0.4	0.55	0.00324799	0.00175626	0.06546	0.843668	0.00337955	0.00175508	0.0551911	0.879261
Species	India	t684066	Bacteria	Firmicutes	Bacilli	Lactobacillales	Streptococcaceae	Streptococcus	Streptococcus lactarius	206	207	99.5	0.702175	74	74	100	0.583324	NA	NA	0.181438	0.5	0.5	225	0.0604217	0.10776	64	50	0.5	0.4	0.55	0.00367302	0.00661696	0.579277	0.89075	0.00371445	0.00670694	0.580152	0.903559
Species	India	t1681	Bacteria	Actinobacteria	Actinomycetia	Bifidobacteriales	Bifidobacteriaceae	Bifidobacterium	Bifidobacterium bifidum	205	207	99	9.88725	73	74	98.6	5.81628	NA	NA	1.51091	-0.4	0.4	226	0.111394	0.232474	2	50	0.5	0.4	0.55	0.0188993	0.0257334	0.463305	0.89075	0.0144083	0.0258429	0.577618	0.903559
Species	India	t2690837	Bacteria	Actinobacteria	Coriobacteriia	Eggerthellales	Eggerthellaceae	Eggerthella	Eggerthella sp. HF-1101	58	207	28	0.210561	21	74	28.4	0.00748108	1	1	-0.0120363	0.4	0.4	227	0.0201324	0.0377203	182	50	0.5	0.4	0.55	-0.000349047	0.00170264	0.837719	0.940459	-0.000527357	0.00171324	0.758458	0.93645
Species	India	t28141	Bacteria	Proteobacteria	Gammaproteobacteria	Enterobacterales	Enterobacteriaceae	Cronobacter	Cronobacter sakazakii	82	207	39.6	0.102731	29	74	39.2	0.000790541	1	1	-0.0115935	-0.4	0.4	228	0.0248719	0.0478792	155	50	0.5	0.4	0.55	-0.00159038	0.00126196	0.208634	0.843668	-0.00138637	0.00121458	0.254683	0.879261
Species	India	t1463165	Bacteria	Proteobacteria	Gammaproteobacteria	Enterobacterales	Enterobacteriaceae	Klebsiella	Klebsiella quasipneumoniae	167	207	80.7	1.08493	60	74	81.1	0.304509	1	1	0.120189	0.4	0.4	229	0.0486175	0.0902217	88	50	0.5	0.4	0.55	0.0036127	0.0057955	0.533556	0.89075	0.0036051	0.00582624	0.536583	0.903559
Species	India	t1311	Bacteria	Firmicutes	Bacilli	Lactobacillales	Streptococcaceae	Streptococcus	Streptococcus agalactiae	184	207	88.9	0.0356171	66	74	89.2	0.02705	1	1	0.00735048	0.3	0.3	230	0.0614734	0.116556	58	50	0.5	0.4	0.55	0.00131396	0.00131947	0.320201	0.843668	0.00146788	0.00129976	0.259739	0.879261
Species	India	t28131	Bacteria	Bacteroidetes	Bacteroidia	Bacteroidales	Prevotellaceae	Prevotella	Prevotella intermedia	76	207	36.7	0.00905914	27	74	36.5	0.00548108	1	1	0.00390282	-0.2	0.2	231	0.0288179	0.0537047	136	50	0.5	0.4	0.55	0.000761515	0.000649327	0.241887	0.843668	0.000588862	0.000648598	0.364728	0.879261
Species	India	t28901	Bacteria	Proteobacteria	Gammaproteobacteria	Enterobacterales	Enterobacteriaceae	Salmonella	Salmonella enterica	185	207	89.4	0.0821296	66	74	89.2	0.0458108	1	1	0.0102403	-0.2	0.2	232	0.0854794	0.157566	13	50	0.5	0.4	0.55	0.00173858	0.00184375	0.346517	0.843668	0.00209787	0.00178395	0.24063	0.879261
Species	India	t623	Bacteria	Proteobacteria	Gammaproteobacteria	Enterobacterales	Enterobacteriaceae	Shigella	Shigella flexneri	159	207	76.8	0.0709645	57	74	77	0.0216432	1	1	-0.0026413	0.2	0.2	233	0.0575473	0.111453	69	50	0.5	0.4	0.55	-1.07635e-05	0.00155253	0.994473	0.994473	0.000192221	0.00156277	0.902197	0.976101
Species	India	t2162637	Bacteria	Bacteroidetes	Bacteroidia	Bacteroidales	Bacteroidaceae	Bacteroides	Bacteroides sp. PHL 2737	34	207	16.4	0.543416	12	74	16.2	0.139251	1	1	0.0376799	-0.2	0.2	234	0.0120823	0.0235647	223	50	0.5	0.4	0.55	0.00197594	0.00434581	0.649695	0.89075	0.00128327	0.00434587	0.767999	0.93645
Species	India	t37734	Bacteria	Firmicutes	Bacilli	Lactobacillales	Enterococcaceae	Enterococcus	Enterococcus casseliflavus	87	207	42	0.176758	31	74	41.9	0.00708108	1	1	-0.0072281	-0.1	0.1	235	0.0362643	0.0771582	114	50	0.5	0.4	0.55	0.000945337	0.00147177	0.521198	0.89075	0.0008945	0.00148219	0.546676	0.903559
Species	India	t2650158	Bacteria	Bacteroidetes	Bacteroidia	Bacteroidales	Bacteroidaceae	Bacteroides	Bacteroides luhongzhouii	53	207	25.6	0.0405865	19	74	25.7	0.00177162	1	1	-0.00596703	0.1	0.1	236	0.0167757	0.0344014	198	50	0.5	0.4	0.55	-0.00115206	0.00101243	0.256132	0.843668	-0.00140861	0.00101747	0.167358	0.879261
Species	India	t39485	Bacteria	Firmicutes	Clostridia	Eubacteriales	Lachnospiraceae	Lachnospira	Lachnospira eligens	53	207	25.6	0.0145572	19	74	25.7	0.00468919	1	1	0.0034375	0.1	0.1	237	0.0194429	0.0398403	188	50	0.5	0.4	0.55	0.000680663	0.000614111	0.268656	0.843668	0.00058894	0.000619595	0.342683	0.879261
Species	India	t1303	Bacteria	Firmicutes	Bacilli	Lactobacillales	Streptococcaceae	Streptococcus	Streptococcus oralis	207	207	100	0.0340671	74	74	100	0.0196554	NA	NA	-0.000181793	0	0	238	0.0697626	0.127563	40	50	0.5	0.4	0.55	-0.000534423	0.00112712	0.635764	0.89075	-0.00041124	0.00113985	0.718539	0.919803
Species	India	t1304	Bacteria	Firmicutes	Bacilli	Lactobacillales	Streptococcaceae	Streptococcus	Streptococcus salivarius	207	207	100	1.46818	74	74	100	0.913095	NA	NA	0.0901361	0	0	239	0.0633165	0.116149	51	50	0.5	0.4	0.55	-0.000774375	0.00764553	0.919397	0.980398	-0.000220971	0.00768031	0.977068	0.995242
Species	India	t1313	Bacteria	Firmicutes	Bacilli	Lactobacillales	Streptococcaceae	Streptococcus	Streptococcus pneumoniae	207	207	100	0.0804202	74	74	100	0.0609514	NA	NA	0.0122576	0	0	240	0.0783249	0.145554	21	50	0.5	0.4	0.55	0.000649242	0.0018896	0.731416	0.896436	0.000566341	0.00190931	0.76698	0.93645
Species	India	t1685	Bacteria	Actinobacteria	Actinomycetia	Bifidobacteriales	Bifidobacteriaceae	Bifidobacterium	Bifidobacterium breve	207	207	100	20.03	74	74	100	13.0867	NA	NA	2.4014	0	0	241	0.0644849	0.119099	48	50	0.5	0.4	0.55	0.0311928	0.0379283	0.411544	0.843668	0.026168	0.0379095	0.490604	0.896365
Species	India	t216816	Bacteria	Actinobacteria	Actinomycetia	Bifidobacteriales	Bifidobacteriaceae	Bifidobacterium	Bifidobacterium longum	207	207	100	33.4338	74	74	100	40.8987	NA	NA	-1.77895	0	0	242	0.0714666	0.12874	34	50	0.5	0.4	0.55	-0.0278489	0.0568127	0.624386	0.89075	-0.0235536	0.0549781	0.668684	0.919803
Species	India	t28037	Bacteria	Firmicutes	Bacilli	Lactobacillales	Streptococcaceae	Streptococcus	Streptococcus mitis	207	207	100	0.190298	74	74	100	0.116454	NA	NA	0.021897	0	0	243	0.0701751	0.126578	38	50	0.5	0.4	0.55	5.66671e-05	0.0029098	0.984476	0.988528	9.24097e-05	0.00293721	0.974924	0.995242
Species	India	t562	Bacteria	Proteobacteria	Gammaproteobacteria	Enterobacterales	Enterobacteriaceae	Escherichia	Escherichia coli	204	207	98.6	18.533	73	74	98.6	12.6286	NA	NA	-1.92639	0	0	244	0.0788631	0.149635	20	50	0.5	0.4	0.55	-0.0253267	0.0355237	0.476472	0.89075	-0.0183268	0.0356035	0.607145	0.911408
Species	India (exposed)	t1584	Bacteria	Firmicutes	Bacilli	Lactobacillales	Lactobacillaceae	Lactobacillus	Lactobacillus delbrueckii	58	122	47.5	0.0822756	5	25	20	5.2e-05	0.014017	1	-0.00785292	-27.5	27.5	1	0.0329958	0.0662431	46	25	0.5	0.4	0.6	-0.00164554	0.00174997	0.348615	0.934954	-0.0018037	0.00181383	0.321737	0.933402
Species	India (exposed)	t67827	Bacteria	Proteobacteria	Gammaproteobacteria	Enterobacterales	Enterobacteriaceae	Citrobacter	Citrobacter werkmanii	42	122	34.4	0.0539544	2	25	8	4.4e-05	0.00785983	1	-0.0061683	-26.4	26.4	2	0.0331624	0.0746269	44	25	0.5	0.4	0.6	-0.00174044	0.00154145	0.260722	0.934954	-0.00192348	0.00158339	0.226493	0.933402
Species	India (exposed)	t1590	Bacteria	Firmicutes	Bacilli	Lactobacillales	Lactobacillaceae	Lactiplantibacillus	Lactiplantibacillus plantarum	76	122	62.3	0.162375	9	25	36	0.015208	0.0248364	1	-0.0364633	-26.3	26.3	3	0.0195606	0.0419839	111	25	0.5	0.4	0.6	-0.00538889	0.00404447	0.184815	0.934954	-0.00376384	0.00409782	0.359938	0.933402
Species	India (exposed)	t1613	Bacteria	Firmicutes	Bacilli	Lactobacillales	Lactobacillaceae	Limosilactobacillus	Limosilactobacillus fermentum	80	122	65.6	1.60962	10	25	40	0.065132	0.0236048	1	-0.375284	-25.6	25.6	4	0.0293086	0.0666518	58	25	0.5	0.4	0.6	-0.0194189	0.012199	0.113598	0.934954	-0.0153978	0.0122176	0.20966	0.933402
Species	India (exposed)	t2107999	Bacteria	Firmicutes	Bacilli	Lactobacillales	Lactobacillaceae	Lactobacillus	Lactobacillus paragasseri	65	122	53.3	3.11494	7	25	28	0.149308	0.027652	1	-0.613245	-25.3	25.3	5	0.0238262	0.0491053	92	25	0.5	0.4	0.6	-0.019602	0.0167049	0.242548	0.934954	-0.014375	0.0169876	0.398882	0.933402
Species	India (exposed)	t2698804	Bacteria	Firmicutes	Bacilli	Lactobacillales	Streptococcaceae	Streptococcus	Streptococcus sp. CNU G3	38	122	31.1	0.0192899	2	25	8	8e-05	0.0242324	1	-0.00452492	-23.1	23.1	6	0.0276143	0.0760935	70	25	0.5	0.4	0.6	-0.00227292	0.00127118	0.0758578	0.934954	-0.00170343	0.00126101	0.178923	0.933402
Species	India (exposed)	t35703	Bacteria	Proteobacteria	Gammaproteobacteria	Enterobacterales	Enterobacteriaceae	Citrobacter	Citrobacter amalonaticus	52	122	42.6	0.0339112	5	25	20	0.00696	0.0425349	1	1.98361e-05	-22.6	22.6	7	0.0176484	0.0407797	114	25	0.5	0.4	0.6	-0.000998608	0.0017232	0.563147	0.952669	-0.00144575	0.00178023	0.418105	0.933402
Species	India (exposed)	t47770	Bacteria	Firmicutes	Bacilli	Lactobacillales	Lactobacillaceae	Lactobacillus	Lactobacillus crispatus	41	122	33.6	0.106691	3	25	12	0.000116	0.0327497	1	-0.0131947	-21.6	21.6	8	0.0165776	0.0378447	123	25	0.5	0.4	0.6	-0.00249985	0.00225687	0.269841	0.934954	-0.00264053	0.00231085	0.255128	0.933402
Species	India (exposed)	t727	Bacteria	Proteobacteria	Gammaproteobacteria	Pasteurellales	Pasteurellaceae	Haemophilus	Haemophilus influenzae	53	122	43.4	0.00268538	16	25	64	0.006788	0.0786293	1	0.00595685	20.6	20.6	9	0.0331262	0.0680976	45	25	0.5	0.4	0.6	0.00243484	0.000830073	0.00389972	0.877533	0.00230198	0.000854536	0.00792739	0.933402
Species	India (exposed)	t545	Bacteria	Proteobacteria	Gammaproteobacteria	Enterobacterales	Enterobacteriaceae	Citrobacter	Citrobacter koseri	49	122	40.2	0.733322	5	25	20	0.021576	0.0694581	1	-0.0543215	-20.2	20.2	10	0.0163735	0.0394451	125	25	0.5	0.4	0.6	-0.00149745	0.0056678	0.791999	0.989826	-0.00404936	0.00576149	0.483327	0.933402
Species	India (exposed)	t84112	Bacteria	Actinobacteria	Coriobacteriia	Eggerthellales	Eggerthellaceae	Eggerthella	Eggerthella lenta	54	122	44.3	0.222567	16	25	64	0.013988	0.0820458	1	-0.0245309	19.7	19.7	11	0.0423075	0.0936166	20	25	0.5	0.4	0.6	0.000622551	0.00386985	0.872418	0.993266	-0.00125756	0.00384956	0.744401	0.948822
Species	India (exposed)	t28141	Bacteria	Proteobacteria	Gammaproteobacteria	Enterobacterales	Enterobacteriaceae	Cronobacter	Cronobacter sakazakii	48	122	39.3	0.133386	5	25	20	0.000148	0.0722252	1	-0.0193528	-19.3	19.3	12	0.0217794	0.045041	101	25	0.5	0.4	0.6	-0.00326235	0.0027135	0.231219	0.934954	-0.00136525	0.00265333	0.607684	0.933402
Species	India (exposed)	t33038	Bacteria	Firmicutes	Clostridia	Eubacteriales	Lachnospiraceae	Mediterraneibacter	Mediterraneibacter [Ruminococcus] gnavus	77	122	63.1	2.95616	11	25	44	0.839416	0.115587	1	0.281396	-19.1	19.1	13	0.0201587	0.040034	108	25	0.5	0.4	0.6	0.00688955	0.0165838	0.678435	0.989826	0.00684561	0.0170849	0.689265	0.933402
Species	India (exposed)	t1596	Bacteria	Firmicutes	Bacilli	Lactobacillales	Lactobacillaceae	Lactobacillus	Lactobacillus gasseri	72	122	59	3.48593	10	25	40	0.479872	0.120664	1	-0.339483	-19	19	14	0.017648	0.0352664	115	25	0.5	0.4	0.6	-0.0140976	0.0180232	0.435377	0.934954	-0.00781901	0.0181217	0.666789	0.933402
Species	India (exposed)	t227942	Bacteria	Firmicutes	Bacilli	Lactobacillales	Lactobacillaceae	Limosilactobacillus	Limosilactobacillus gastricus	57	122	46.7	0.583486	7	25	28	0.00034	0.120512	1	-0.058792	-18.7	18.7	15	0.0366454	0.0863397	31	25	0.5	0.4	0.6	-0.00454013	0.00482979	0.348767	0.934954	-0.00160105	0.0045839	0.727406	0.943255
Species	India (exposed)	t39950	Bacteria	Firmicutes	Negativicutes	Veillonellales	Veillonellaceae	Dialister	Dialister pneumosintes	47	122	38.5	0.0144775	5	25	20	0.002692	0.107422	1	-0.000519475	-18.5	18.5	16	0.0149506	0.0378171	132	25	0.5	0.4	0.6	-0.000398713	0.00113666	0.726264	0.989826	-0.000899031	0.00115896	0.439222	0.933402
Species	India (exposed)	t34062	Bacteria	Proteobacteria	Gammaproteobacteria	Pseudomonadales	Moraxellaceae	Moraxella	Moraxella osloensis	56	122	45.9	0.0083691	7	25	28	9.2e-05	0.122446	1	-0.00140882	-17.9	17.9	17	0.0229875	0.051394	96	25	0.5	0.4	0.6	-0.00101672	0.000722713	0.161622	0.934954	-0.000751124	0.000714007	0.294619	0.933402
Species	India (exposed)	t43765	Bacteria	Actinobacteria	Actinomycetia	Corynebacteriales	Corynebacteriaceae	Corynebacterium	Corynebacterium amycolatum	27	122	22.1	0.000404379	10	25	40	0.00018	0.0769961	1	4.59016e-06	17.9	17.9	18	0.016949	0.0353538	121	25	0.5	0.4	0.6	0.00020538	0.00025794	0.427198	0.934954	0.000152823	0.000259718	0.557201	0.933402
Species	India (exposed)	t1597	Bacteria	Firmicutes	Bacilli	Lactobacillales	Lactobacillaceae	Lacticaseibacillus	Lacticaseibacillus paracasei	65	122	53.3	0.0273059	9	25	36	0.002028	0.129468	1	-0.00694659	-17.3	17.3	19	0.0206543	0.0438822	107	25	0.5	0.4	0.6	-0.00264507	0.00166442	0.114198	0.934954	-0.0020203	0.00170822	0.238935	0.933402
Species	India (exposed)	t40214	Bacteria	Proteobacteria	Gammaproteobacteria	Pseudomonadales	Moraxellaceae	Acinetobacter	Acinetobacter johnsonii	26	122	21.3	0.00126771	1	25	4	1.6e-05	0.0471066	1	-0.000326623	-17.3	17.3	20	0.0141888	0.034727	136	25	0.5	0.4	0.6	-0.000643138	0.000344982	0.0643063	0.934954	-0.000641816	0.000354751	0.0725649	0.933402
Species	India (exposed)	t1736	Bacteria	Firmicutes	Clostridia	Eubacteriales	Eubacteriaceae	Eubacterium	Eubacterium limosum	62	122	50.8	0.0389184	17	25	68	0.018308	0.129239	1	0.0134187	17.2	17.2	21	0.03319	0.0659246	42	25	0.5	0.4	0.6	0.00269633	0.00173692	0.122756	0.934954	0.0016226	0.00173936	0.352491	0.933402
Species	India (exposed)	t604330	Bacteria	Actinobacteria	Coriobacteriia	Coriobacteriales	Atopobiaceae	Parafannyhessea	Parafannyhessea umbonata	62	122	50.8	0.0143278	17	25	68	0.001532	0.129239	1	-0.000930295	17.2	17.2	22	0.0635565	0.131919	1	25	0.5	0.4	0.6	0.000814942	0.000947277	0.391044	0.934954	0.000593342	0.000959314	0.537246	0.933402
Species	India (exposed)	t2774055	Bacteria	Proteobacteria	Gammaproteobacteria	Enterobacterales	Enterobacteriaceae	Kluyvera	Kluyvera genomosp. 3	40	122	32.8	0.00169905	4	25	16	0.005892	0.148657	1	0.00552807	-16.8	16.8	23	0.00717641	0.0155762	190	25	0.5	0.4	0.6	0.000955289	0.000764252	0.213325	0.934954	0.000994071	0.000774683	0.201543	0.933402
Species	India (exposed)	t108981	Bacteria	Proteobacteria	Gammaproteobacteria	Pseudomonadales	Moraxellaceae	Acinetobacter	Acinetobacter schindleri	34	122	27.9	0.0104395	3	25	12	2.4e-05	0.129489	1	-0.00164239	-15.9	15.9	24	0.0149605	0.0335608	131	25	0.5	0.4	0.6	-0.000958864	0.000791206	0.227521	0.934954	-0.000865106	0.000816058	0.290923	0.933402
Species	India (exposed)	t1583	Bacteria	Firmicutes	Bacilli	Lactobacillales	Lactobacillaceae	Weissella	Weissella confusa	34	122	27.9	0.00588175	3	25	12	0.000252	0.129489	1	-0.00094882	-15.9	15.9	25	0.0150836	0.0380555	130	25	0.5	0.4	0.6	-0.000724289	0.000674333	0.28457	0.934954	-0.000572622	0.000684715	0.404416	0.933402
Species	India (exposed)	t83655	Bacteria	Proteobacteria	Gammaproteobacteria	Enterobacterales	Enterobacteriaceae	Leclercia	Leclercia adecarboxylata	53	122	43.4	0.00467727	7	25	28	0.000104	0.183842	1	-0.00110666	-15.4	15.4	26	0.020799	0.04608	106	25	0.5	0.4	0.6	-0.00115939	0.000618992	0.0630774	0.934954	-0.00084049	0.000574667	0.145827	0.933402
Species	India (exposed)	t1547	Bacteria	Firmicutes	Erysipelotrichia	Erysipelotrichales	Erysipelotrichaceae	Erysipelatoclostridium	Erysipelatoclostridium ramosum	43	122	35.2	0.377687	5	25	20	0.02074	0.165265	1	-0.0222739	-15.2	15.2	27	0.00949995	0.0225154	169	25	0.5	0.4	0.6	-0.000943266	0.00430595	0.82691	0.989826	-0.000992615	0.00436391	0.820398	0.975651
Species	India (exposed)	t47715	Bacteria	Firmicutes	Bacilli	Lactobacillales	Lactobacillaceae	Lacticaseibacillus	Lacticaseibacillus rhamnosus	33	122	27	0.364002	3	25	12	0.052008	0.131596	1	0.0141228	-15	15	28	0.0152997	0.0368409	128	25	0.5	0.4	0.6	0.00150551	0.00438597	0.731903	0.989826	0.0022973	0.00449132	0.609809	0.933402
Species	India (exposed)	t1260	Bacteria	Firmicutes	Tissierellia	Tissierellales	Peptoniphilaceae	Finegoldia	Finegoldia magna	101	122	82.8	0.00636602	17	25	68	0.003328	0.102444	1	0.00020341	-14.8	14.8	29	0.0256693	0.0505887	84	25	0.5	0.4	0.6	-1.57532e-05	0.000892177	0.985937	0.993266	-0.000372918	0.000903726	0.680498	0.933402
Species	India (exposed)	t1522	Bacteria	Firmicutes	Erysipelotrichia	Erysipelotrichales	Erysipelotrichaceae	Erysipelatoclostridium	Erysipelatoclostridium [Clostridium] innocuum	62	122	50.8	0.25292	9	25	36	0.027752	0.194687	1	-0.0026062	-14.8	14.8	30	0.0172964	0.0431764	120	25	0.5	0.4	0.6	0.00108862	0.00369918	0.76896	0.989826	0.00013885	0.0037931	0.970851	0.986898
Species	India (exposed)	t239935	Bacteria	Verrucomicrobia	Verrucomicrobiae	Verrucomicrobiales	Akkermansiaceae	Akkermansia	Akkermansia muciniphila	31	122	25.4	0.154128	10	25	40	1.59918	0.148533	1	1.57678	14.6	14.6	31	0.0164933	0.0394495	124	25	0.5	0.4	0.6	0.0329831	0.0120851	0.00713441	0.877533	0.0283438	0.0123113	0.0227953	0.933402
Species	India (exposed)	t208479	Bacteria	Firmicutes	Clostridia	Eubacteriales	Lachnospiraceae	Enterocloster	Enterocloster bolteae	56	122	45.9	2.95375	15	25	60	0.002464	0.272118	1	-0.280258	14.1	14.1	32	0.0238387	0.0494832	91	25	0.5	0.4	0.6	-0.00598489	0.0112116	0.59429	0.96156	-0.00878584	0.0115679	0.448829	0.933402
Species	India (exposed)	t471189	Bacteria	Actinobacteria	Coriobacteriia	Eggerthellales	Eggerthellaceae	Gordonibacter	Gordonibacter pamelaeae	42	122	34.4	0.0187851	12	25	48	0.00612	0.255194	1	0.00104541	13.6	13.6	33	0.011349	0.0290606	156	25	0.5	0.4	0.6	0.000348359	0.0014725	0.81332	0.989826	-6.5839e-07	0.00149988	0.99965	0.99965
Species	India (exposed)	t40520	Bacteria	Firmicutes	Clostridia	Eubacteriales	Lachnospiraceae	Blautia	Blautia obeum	60	122	49.2	0.0270306	9	25	36	0.002024	0.274833	1	-0.00328092	-13.2	13.2	34	0.0126842	0.0258007	149	25	0.5	0.4	0.6	-0.000857139	0.0013876	0.537732	0.934954	-0.00114555	0.00141817	0.420594	0.933402
Species	India (exposed)	t197	Bacteria	Proteobacteria	Epsilonproteobacteria	Campylobacterales	Campylobacteraceae	Campylobacter	Campylobacter jejuni	16	122	13.1	1.09794	0	25	0	0	0.0745409	1	-0.107284	-13.1	13.1	35	0.00529411	0.0156177	212	25	0.5	0.4	0.6	-0.00499583	0.00665128	0.453805	0.934954	-0.00500063	0.0065036	0.443247	0.933402
Species	India (exposed)	t2420313	Bacteria	Firmicutes	Bacilli	Lactobacillales	Enterococcaceae	Enterococcus	Enterococcus sp. FDAARGOS_553	23	122	18.9	0.103338	8	25	32	0.029368	0.177589	1	0.0167041	13.1	13.1	36	0.00925768	0.0214517	171	25	0.5	0.4	0.6	0.00343124	0.0026513	0.197664	0.934954	0.00312293	0.00261031	0.233569	0.933402
Species	India (exposed)	t111015	Bacteria	Actinobacteria	Actinomycetia	Actinomycetales	Actinomycetaceae	Actinomyces	Actinomyces radicidentis	25	122	20.5	0.124917	2	25	8	2e-05	0.16823	1	-0.0115603	-12.5	12.5	37	0.0116822	0.0380541	154	25	0.5	0.4	0.6	-0.00136974	0.0021513	0.525322	0.934954	-0.00167977	0.00222374	0.45129	0.933402
Species	India (exposed)	t54005	Bacteria	Firmicutes	Tissierellia	Tissierellales	Peptoniphilaceae	Peptoniphilus	Peptoniphilus harei	88	122	72.1	0.0151443	15	25	60	0.002916	0.238495	1	-0.00118564	-12.1	12.1	38	0.0275957	0.0577758	71	25	0.5	0.4	0.6	-0.000148946	0.00115503	0.897573	0.993266	-0.000315875	0.00117056	0.787673	0.964362
Species	India (exposed)	t582	Bacteria	Proteobacteria	Gammaproteobacteria	Enterobacterales	Morganellaceae	Morganella	Morganella morganii	44	122	36.1	0.0974241	6	25	24	0.000108	0.354156	1	-0.0164699	-12.1	12.1	39	0.0139011	0.0414645	139	25	0.5	0.4	0.6	-0.00320534	0.00249169	0.200351	0.934954	-0.00282345	0.00253394	0.267081	0.933402
Species	India (exposed)	t208224	Bacteria	Proteobacteria	Gammaproteobacteria	Enterobacterales	Enterobacteriaceae	Enterobacter	Enterobacter kobei	73	122	59.8	0.0337674	12	25	48	0.000328	0.37418	1	-0.00620151	-11.8	11.8	40	0.030775	0.0633941	51	25	0.5	0.4	0.6	-0.00246315	0.00145822	0.0933397	0.934954	-0.00244942	0.00143346	0.0897144	0.933402
Species	India (exposed)	t2596949	Bacteria	Proteobacteria	Gammaproteobacteria	Enterobacterales	Enterobacteriaceae	Enterobacter	Enterobacter sp. E76	24	122	19.7	0.0643446	2	25	8	1.2e-05	0.24982	1	-0.00609948	-11.7	11.7	41	0.00425332	0.00954108	220	25	0.5	0.4	0.6	-0.00120411	0.00155443	0.439818	0.934954	-0.00145105	0.00155967	0.353789	0.933402
Species	India (exposed)	t2785531	Bacteria	Bacteroidetes	Bacteroidia	Bacteroidales	Bacteroidaceae	Bacteroides	Bacteroides sp. HF-162	25	122	20.5	0.0495893	8	25	32	0.036396	0.290869	1	0.0287452	11.5	11.5	42	0.0135176	0.0281512	142	25	0.5	0.4	0.6	0.00568709	0.00231157	0.0150582	0.92608	0.00556177	0.00232641	0.0181458	0.933402
Species	India (exposed)	t820	Bacteria	Bacteroidetes	Bacteroidia	Bacteroidales	Bacteroidaceae	Bacteroides	Bacteroides uniformis	53	122	43.4	0.729354	8	25	32	0.2692	0.374402	1	0.154775	-11.4	11.4	43	0.0219465	0.0475179	98	25	0.5	0.4	0.6	0.0117834	0.00791657	0.138804	0.934954	0.0102592	0.00792033	0.197348	0.933402
Species	India (exposed)	t1834196	Bacteria	Firmicutes	Clostridia	Eubacteriales	Lachnospiraceae	Lachnoclostridium	Lachnoclostridium sp. YL32	43	122	35.2	0.61352	6	25	24	0.002836	0.354602	1	-0.0550181	-11.2	11.2	44	0.00751613	0.0170278	188	25	0.5	0.4	0.6	-0.0019359	0.00484587	0.690117	0.989826	-0.00361211	0.00494405	0.466245	0.933402
Species	India (exposed)	t1623	Bacteria	Firmicutes	Bacilli	Lactobacillales	Lactobacillaceae	Ligilactobacillus	Ligilactobacillus ruminis	28	122	23	0.0162296	3	25	12	0.004672	0.288255	1	0.00307282	-11	11	45	0.00623178	0.0122821	200	25	0.5	0.4	0.6	0.000855433	0.000995123	0.391415	0.934954	0.000984834	0.00102746	0.339457	0.933402
Species	India (exposed)	t641107	Bacteria	Firmicutes	Clostridia	Eubacteriales	Clostridiaceae	Clostridium	Clostridium sp. DL-VIII	23	122	18.9	0.0101362	2	25	8	0.000284	0.250298	1	-0.000961082	-10.9	10.9	46	0.00975518	0.0254431	168	25	0.5	0.4	0.6	-0.000431039	0.000707197	0.543145	0.934954	-0.000739618	0.000722399	0.307678	0.933402
Species	India (exposed)	t69966	Bacteria	Firmicutes	Bacilli	Bacillales	Staphylococcaceae	Macrococcus	Macrococcus caseolyticus	23	122	18.9	0.0269166	2	25	8	4e-05	0.250298	1	-0.00421902	-10.9	10.9	47	0.00912535	0.0214031	172	25	0.5	0.4	0.6	-0.00127679	0.00128271	0.321207	0.934954	-0.000477634	0.00122908	0.698154	0.933402
Species	India (exposed)	t2755405	Bacteria	Bacteroidetes	Bacteroidia	Bacteroidales	Bacteroidaceae	Bacteroides	Bacteroides sp. CACC 737	21	122	17.2	0.0220098	7	25	28	0.0093	0.262012	1	0.0054541	10.8	10.8	48	0.00701267	0.0154117	191	25	0.5	0.4	0.6	0.00190789	0.00144948	0.190163	0.934954	0.00178645	0.00146558	0.224917	0.933402
Species	India (exposed)	t28090	Bacteria	Proteobacteria	Gammaproteobacteria	Pseudomonadales	Moraxellaceae	Acinetobacter	Acinetobacter lwoffii	18	122	14.8	0.00154441	1	25	4	2.8e-05	0.198724	1	-0.00029741	-10.8	10.8	49	0.00477765	0.013533	219	25	0.5	0.4	0.6	-0.000446241	0.000349051	0.203137	0.934954	-0.00037648	0.000360826	0.29857	0.933402
Species	India (exposed)	t410072	Bacteria	Firmicutes	Clostridia	Eubacteriales	Lachnospiraceae	Coprococcus	Coprococcus comes	57	122	46.7	0.0404658	9	25	36	0.001368	0.381823	1	-0.00625249	-10.7	10.7	50	0.0137459	0.027955	140	25	0.5	0.4	0.6	-0.00151995	0.00163221	0.353287	0.934954	-0.00180177	0.00165998	0.279602	0.933402
Species	India (exposed)	t33039	Bacteria	Firmicutes	Clostridia	Eubacteriales	Lachnospiraceae	Mediterraneibacter	Mediterraneibacter [Ruminococcus] torques	52	122	42.6	0.737323	8	25	32	0.002408	0.377361	1	-0.067124	-10.6	10.6	51	0.00879643	0.0189067	176	25	0.5	0.4	0.6	-0.00266038	0.00530964	0.617098	0.966917	-0.00376506	0.00548125	0.493283	0.933402
Species	India (exposed)	t756892	Bacteria	Proteobacteria	Gammaproteobacteria	Pseudomonadales	Moraxellaceae	Acinetobacter	Acinetobacter indicus	47	122	38.5	0.00447306	7	25	28	0.000124	0.369573	1	-0.000839115	-10.5	10.5	52	0.0208925	0.0453701	105	25	0.5	0.4	0.6	-0.000726979	0.00057352	0.206982	0.934954	-0.00057829	0.000590958	0.329483	0.933402
Species	India (exposed)	t1491	Bacteria	Firmicutes	Clostridia	Eubacteriales	Clostridiaceae	Clostridium	Clostridium botulinum	71	122	58.2	0.0395712	12	25	48	0.0012	0.381834	1	-0.00481885	-10.2	10.2	53	0.0262196	0.0553759	82	25	0.5	0.4	0.6	-0.00164761	0.00144065	0.254651	0.934954	-0.00190256	0.00146188	0.195242	0.933402
Species	India (exposed)	t244366	Bacteria	Proteobacteria	Gammaproteobacteria	Enterobacterales	Enterobacteriaceae	Klebsiella	Klebsiella variicola	90	122	73.8	0.146249	21	25	84	0.39692	0.321019	1	0.349031	10.2	10.2	54	0.0453644	0.0959953	18	25	0.5	0.4	0.6	0.00832518	0.00665512	0.21297	0.934954	0.0103114	0.006745	0.128583	0.933402
Species	India (exposed)	t165179	Bacteria	Bacteroidetes	Bacteroidia	Bacteroidales	Prevotellaceae	Prevotella	Prevotella copri	66	122	54.1	1.28356	11	25	44	0.536296	0.386653	1	0.360809	-10.1	10.1	55	0.0135426	0.0299856	141	25	0.5	0.4	0.6	0.00704025	0.0107085	0.511935	0.934954	0.00467518	0.0109223	0.669279	0.933402
Species	India (exposed)	t2684658	Bacteria	Firmicutes	Bacilli	Lactobacillales	Streptococcaceae	Streptococcus	Streptococcus sp. CNU 77-61	27	122	22.1	0.0142973	3	25	12	7.2e-05	0.4129	1	-0.00292472	-10.1	10.1	56	0.012964	0.0336751	146	25	0.5	0.4	0.6	-0.00154262	0.0010417	0.14081	0.934954	-0.0010481	0.00102302	0.307358	0.933402
Species	India (exposed)	t2528203	Bacteria	Bacteroidetes	Bacteroidia	Bacteroidales	Bacteroidaceae	Bacteroides	Bacteroides sp. A1C1	22	122	18	0.0150132	7	25	28	0.007264	0.274118	1	0.00387548	10	10	57	0.0108178	0.026099	160	25	0.5	0.4	0.6	0.00197028	0.00131813	0.137152	0.934954	0.00183186	0.00132015	0.167458	0.933402
Species	India (exposed)	t1283	Bacteria	Firmicutes	Bacilli	Bacillales	Staphylococcaceae	Staphylococcus	Staphylococcus haemolyticus	95	122	77.9	0.0136934	17	25	68	0.003288	0.308314	1	-0.00013659	-9.9	9.9	58	0.0209385	0.0422554	104	25	0.5	0.4	0.6	-0.00012083	0.0010489	0.908448	0.993266	5.28039e-05	0.00106948	0.960692	0.981818
Species	India (exposed)	t823	Bacteria	Bacteroidetes	Bacteroidia	Bacteroidales	Tannerellaceae	Parabacteroides	Parabacteroides distasonis	51	122	41.8	4.42669	8	25	32	0.679904	0.502241	1	0.00448761	-9.8	9.8	59	0.00890954	0.0184905	174	25	0.5	0.4	0.6	0.00223168	0.0185904	0.904614	0.993266	0.00160057	0.0191385	0.933469	0.981818
Species	India (exposed)	t150055	Bacteria	Firmicutes	Bacilli	Lactobacillales	Streptococcaceae	Streptococcus	Streptococcus lutetiensis	85	122	69.7	0.125941	15	25	60	0.005204	0.354874	1	-0.0294206	-9.7	9.7	60	0.0476854	0.101879	15	25	0.5	0.4	0.6	-0.00530208	0.00335533	0.116241	0.934954	-0.00316756	0.00317127	0.319599	0.933402
Species	India (exposed)	t28131	Bacteria	Bacteroidetes	Bacteroidia	Bacteroidales	Prevotellaceae	Prevotella	Prevotella intermedia	46	122	37.7	0.0116185	7	25	28	0.003936	0.49341	1	0.00185321	-9.7	9.7	61	0.0140244	0.0375401	138	25	0.5	0.4	0.6	0.000227681	0.00101326	0.822528	0.989826	0.000113993	0.00102	0.911175	0.981818
Species	India (exposed)	t43675	Bacteria	Actinobacteria	Actinomycetia	Micrococcales	Micrococcaceae	Rothia	Rothia mucilaginosa	114	122	93.4	0.228631	21	25	84	0.084148	0.123596	1	-0.03722	-9.4	9.4	62	0.0421145	0.0868716	21	25	0.5	0.4	0.6	-0.0049962	0.00518657	0.337003	0.934954	-0.0055224	0.00534973	0.303723	0.933402
Species	India (exposed)	t571	Bacteria	Proteobacteria	Gammaproteobacteria	Enterobacterales	Enterobacteriaceae	Klebsiella	Klebsiella oxytoca	91	122	74.6	0.0237858	21	25	84	0.1736	0.441044	1	0.164989	9.4	9.4	63	0.0376083	0.0746218	29	25	0.5	0.4	0.6	0.00856285	0.00392618	0.0307982	0.934954	0.00946943	0.00401132	0.0196209	0.933402
Species	India (exposed)	t28132	Bacteria	Bacteroidetes	Bacteroidia	Bacteroidales	Prevotellaceae	Prevotella	Prevotella melaninogenica	57	122	46.7	0.0424359	14	25	56	0.006884	0.510695	1	0.000646295	9.3	9.3	64	0.0218818	0.0496469	99	25	0.5	0.4	0.6	-5.66785e-05	0.00167117	0.972991	0.993266	-0.000100784	0.00170632	0.952984	0.981818
Species	India (exposed)	t1358	Bacteria	Firmicutes	Bacilli	Lactobacillales	Streptococcaceae	Lactococcus	Lactococcus lactis	55	122	45.1	0.0333948	9	25	36	0.000328	0.508116	1	-0.00492774	-9.1	9.1	65	0.0245663	0.0608112	87	25	0.5	0.4	0.6	-0.00170871	0.00137004	0.214334	0.934954	-0.000833348	0.00130559	0.524325	0.933402
Species	India (exposed)	t2093856	Bacteria	Bacteroidetes	Bacteroidia	Bacteroidales	Odoribacteraceae	Butyricimonas	Butyricimonas faecalis	28	122	23	0.0137396	8	25	32	0.002916	0.44334	1	-0.00033318	9	9	66	0.00829129	0.0218775	180	25	0.5	0.4	0.6	-0.000161225	0.00117945	0.891461	0.993266	-0.000269851	0.00119026	0.820975	0.975651
Species	India (exposed)	t2690380	Bacteria	Firmicutes	Bacilli	Lactobacillales	Lactobacillaceae	Lactobacillus	Lactobacillus sp. JM1	50	122	41	0.288518	8	25	32	0.019064	0.502607	1	-0.040727	-9	9	67	0.0107427	0.0230215	162	25	0.5	0.4	0.6	-0.00374355	0.00469612	0.426663	0.934954	-0.00199129	0.00481477	0.679814	0.933402
Species	India (exposed)	t622	Bacteria	Proteobacteria	Gammaproteobacteria	Enterobacterales	Enterobacteriaceae	Shigella	Shigella dysenteriae	94	122	77	0.0206239	17	25	68	0.009656	0.44334	1	-0.00143908	-9	9	68	0.0280286	0.0561913	66	25	0.5	0.4	0.6	-0.000552966	0.00164252	0.736862	0.989826	-0.000788299	0.00169377	0.64236	0.933402
Species	India (exposed)	t197614	Bacteria	Firmicutes	Bacilli	Lactobacillales	Streptococcaceae	Streptococcus	Streptococcus pasteurianus	45	122	36.9	0.368521	7	25	28	0.000616	0.493942	1	-0.0530356	-8.9	8.9	69	0.0198681	0.0402423	110	25	0.5	0.4	0.6	-0.00541771	0.00449228	0.22978	0.934954	-0.0043238	0.00426153	0.312041	0.933402
Species	India (exposed)	t1912897	Bacteria	Firmicutes	Clostridia	Eubacteriales	Lachnospiraceae	Blautia	Blautia argi	40	122	32.8	0.0132383	6	25	24	0.004312	0.481612	1	0.00109807	-8.8	8.8	70	0.00892237	0.0188463	173	25	0.5	0.4	0.6	0.00011235	0.001196	0.925288	0.993266	7.71237e-05	0.00122873	0.950041	0.981818
Species	India (exposed)	t817	Bacteria	Bacteroidetes	Bacteroidia	Bacteroidales	Bacteroidaceae	Bacteroides	Bacteroides fragilis	64	122	52.5	5.47242	11	25	44	2.47303	0.512977	1	1.52287	-8.5	8.5	71	0.0151241	0.0312882	129	25	0.5	0.4	0.6	0.0285297	0.025047	0.256563	0.934954	0.0325129	0.0253797	0.202291	0.933402
Species	India (exposed)	t208962	Bacteria	Proteobacteria	Gammaproteobacteria	Enterobacterales	Enterobacteriaceae	Escherichia	Escherichia albertii	103	122	84.4	0.0137897	19	25	76	0.002844	0.379044	1	-0.00195682	-8.4	8.4	72	0.0238033	0.0445505	93	25	0.5	0.4	0.6	-0.000947014	0.0010442	0.365952	0.934954	-0.000596448	0.00106614	0.576751	0.933402
Species	India (exposed)	t2109687	Bacteria	Firmicutes	Clostridia	Eubacteriales	Oscillospiraceae	Oscillibacter	Oscillibacter sp. PEA192	20	122	16.4	0.0295134	2	25	8	0.000184	0.36979	1	-0.00503813	-8.4	8.4	73	0.00422657	0.0105584	222	25	0.5	0.4	0.6	-0.00147243	0.00141215	0.29883	0.934954	-0.00189014	0.00145088	0.194795	0.933402
Species	India (exposed)	t2722820	Bacteria	Actinobacteria	Actinomycetia	Actinomycetales	Actinomycetaceae	Actinomyces	Actinomyces sp. ZJ34	20	122	16.4	0.0422458	2	25	8	0.000512	0.36979	1	-0.00431177	-8.4	8.4	74	0.0035541	0.0112928	228	25	0.5	0.4	0.6	-0.000885864	0.00138645	0.523867	0.934954	-0.00107676	0.0014288	0.452348	0.933402
Species	India (exposed)	t70346	Bacteria	Proteobacteria	Gammaproteobacteria	Pseudomonadales	Moraxellaceae	Acinetobacter	Acinetobacter variabilis	15	122	12.3	0.0162202	1	25	4	3.2e-05	0.309005	1	-0.00218111	-8.3	8.3	75	0.00322488	0.00911827	232	25	0.5	0.4	0.6	-0.000825118	0.000929876	0.376364	0.934954	-0.000821815	0.000960068	0.393462	0.933402
Species	India (exposed)	t1433513	Bacteria	Firmicutes	Bacilli	Lactobacillales	Streptococcaceae	Streptococcus	Streptococcus gwangjuense	112	122	91.8	0.0115312	25	25	100	0.013268	0.212396	1	0.00667374	8.2	8.2	76	0.0355019	0.067416	34	25	0.5	0.4	0.6	0.00197136	0.00131181	0.13507	0.934954	0.00219104	0.00135079	0.107044	0.933402
Species	India (exposed)	t387090	Bacteria	Bacteroidetes	Bacteroidia	Bacteroidales	Prevotellaceae	Phocaeicola	Phocaeicola coprophilus	25	122	20.5	0.0304204	7	25	28	0.0025	0.429379	1	-0.00220082	7.5	7.5	77	0.00580516	0.0129844	206	25	0.5	0.4	0.6	3.32618e-05	0.0014051	0.981147	0.993266	-0.000125913	0.00142998	0.929961	0.981818
Species	India (exposed)	t2582830	Bacteria	Firmicutes	Bacilli	Lactobacillales	Enterococcaceae	Enterococcus	Enterococcus sp. M190262	30	122	24.6	0.0114141	8	25	32	0.008336	0.457703	1	0.00617616	7.4	7.4	78	0.00755062	0.015555	187	25	0.5	0.4	0.6	0.00138306	0.00118859	0.246491	0.934954	0.0011469	0.00117965	0.332607	0.933402
Species	India (exposed)	t40324	Bacteria	Proteobacteria	Gammaproteobacteria	Xanthomonadales	Xanthomonadaceae	Stenotrophomonas	Stenotrophomonas maltophilia	48	122	39.3	0.00070332	8	25	32	0.000644	0.651861	1	0.000373508	-7.3	7.3	79	0.0102856	0.0236585	164	25	0.5	0.4	0.6	0.000180612	0.000349939	0.606555	0.96156	0.00015519	0.000362495	0.669224	0.933402
Species	India (exposed)	t161879	Bacteria	Actinobacteria	Actinomycetia	Corynebacteriales	Corynebacteriaceae	Corynebacterium	Corynebacterium kroppenstedtii	82	122	67.2	0.00389433	15	25	60	0.003072	0.495122	1	0.00125643	-7.2	7.2	80	0.0410351	0.0824187	23	25	0.5	0.4	0.6	0.000699401	0.0007685	0.364288	0.934954	0.000593409	0.000784993	0.450954	0.933402
Species	India (exposed)	t2109685	Bacteria	Actinobacteria	Coriobacteriia	Coriobacteriales	Atopobiaceae	Olsenella	Olsenella sp. GAM18	38	122	31.1	0.29052	6	25	24	0.008424	0.632793	1	-0.0226375	-7.1	7.1	81	0.00596204	0.0131918	204	25	0.5	0.4	0.6	-0.000265363	0.00356976	0.940845	0.993266	-0.000213874	0.00360092	0.952723	0.981818
Species	India (exposed)	t1354	Bacteria	Firmicutes	Bacilli	Lactobacillales	Enterococcaceae	Enterococcus	Enterococcus hirae	50	122	41	0.00135643	12	25	48	0.000188	0.515707	1	-0.000274295	7	7	82	0.0174846	0.037623	117	25	0.5	0.4	0.6	-0.000201952	0.000383903	0.599656	0.96156	-0.000212019	0.000388618	0.586228	0.933402
Species	India (exposed)	t328813	Bacteria	Bacteroidetes	Bacteroidia	Bacteroidales	Rikenellaceae	Alistipes	Alistipes onderdonkii	11	122	9	1.32246	4	25	16	6.8e-05	0.287298	1	-0.120115	7	7	83	0.00284943	0.00631538	234	25	0.5	0.4	0.6	-0.00332944	0.00712566	0.641025	0.985576	-0.00308098	0.00718628	0.668778	0.933402
Species	India (exposed)	t39485	Bacteria	Firmicutes	Clostridia	Eubacteriales	Lachnospiraceae	Lachnospira	Lachnospira eligens	28	122	23	0.0189437	4	25	16	0.000116	0.597287	1	-0.00180203	-7	7	84	0.0069034	0.0144014	194	25	0.5	0.4	0.6	-0.000527809	0.000866707	0.543489	0.934954	-0.000691319	0.000891699	0.43948	0.933402
Species	India (exposed)	t623	Bacteria	Proteobacteria	Gammaproteobacteria	Enterobacterales	Enterobacteriaceae	Shigella	Shigella flexneri	94	122	77	0.0898433	21	25	84	0.016924	0.597287	1	-0.0141473	7	7	85	0.0291257	0.056791	60	25	0.5	0.4	0.6	-0.00157345	0.0028138	0.576895	0.952669	-0.00205237	0.00290185	0.48058	0.933402
Species	India (exposed)	t169679	Bacteria	Firmicutes	Clostridia	Eubacteriales	Clostridiaceae	Clostridium	Clostridium saccharobutylicum	23	122	18.9	0.0138489	3	25	12	0.000296	0.569038	1	-0.00144007	-6.9	6.9	86	0.00363123	0.00848833	226	25	0.5	0.4	0.6	-0.000518922	0.000829267	0.532456	0.934954	-0.000890824	0.000844781	0.293469	0.933402
Species	India (exposed)	t2015795	Bacteria	Proteobacteria	Gammaproteobacteria	Enterobacterales	Enterobacteriaceae	Klebsiella	Klebsiella sp. LY	23	122	18.9	0.0339702	3	25	12	0.016244	0.569038	1	0.00925138	-6.9	6.9	87	0.00352372	0.00859339	229	25	0.5	0.4	0.6	0.00132303	0.00194686	0.49786	0.934954	0.00178851	0.00198147	0.368279	0.933402
Species	India (exposed)	t143361	Bacteria	Firmicutes	Clostridia	Eubacteriales	Peptostreptococcaceae	Filifactor	Filifactor alocis	26	122	21.3	0.0173604	7	25	28	0.002052	0.442643	1	-0.000402918	6.7	6.7	88	0.00599386	0.0129235	202	25	0.5	0.4	0.6	0.000187454	0.00103777	0.85691	0.993266	-0.00016151	0.00106601	0.879792	0.976163
Species	India (exposed)	t1796613	Bacteria	Bacteroidetes	Bacteroidia	Bacteroidales	Bacteroidaceae	Bacteroides	Bacteroides caecimuris	26	122	21.3	0.0308592	7	25	28	0.001712	0.442643	1	-0.00368718	6.7	6.7	89	0.00613057	0.0144934	201	25	0.5	0.4	0.6	-0.00059674	0.00144917	0.681108	0.989826	-0.000829658	0.00146856	0.573013	0.933402
Species	India (exposed)	t2650157	Bacteria	Bacteroidetes	Bacteroidia	Bacteroidales	Bacteroidaceae	Bacteroides	Bacteroides zhangwenhongi	26	122	21.3	0.00885221	7	25	28	0.00188	0.442643	1	-0.000326557	6.7	6.7	90	0.00626096	0.0140232	199	25	0.5	0.4	0.6	0.000300008	0.000957335	0.754444	0.989826	0.000145974	0.000956687	0.878947	0.976163
Species	India (exposed)	t33959	Bacteria	Firmicutes	Bacilli	Lactobacillales	Lactobacillaceae	Lactobacillus	Lactobacillus johnsonii	57	122	46.7	0.0415032	10	25	40	0.005216	0.660535	1	-0.00698892	-6.7	6.7	91	0.0129937	0.0262596	145	25	0.5	0.4	0.6	-0.00209995	0.00206712	0.311377	0.934954	-0.0013752	0.00206377	0.506284	0.933402
Species	India (exposed)	t1624	Bacteria	Firmicutes	Bacilli	Lactobacillales	Lactobacillaceae	Ligilactobacillus	Ligilactobacillus salivarius	91	122	74.6	0.896986	17	25	68	0.079632	0.619195	1	-0.137213	-6.6	6.6	92	0.0242471	0.0500697	90	25	0.5	0.4	0.6	-0.00493693	0.0090505	0.586257	0.955094	-0.00173692	0.00918508	0.850286	0.976163
Species	India (exposed)	t1177574	Bacteria	Bacteroidetes	Bacteroidia	Bacteroidales	Prevotellaceae	Prevotella	Prevotella jejuni	42	122	34.4	0.00675392	7	25	28	0.00186	0.644476	1	0.000691148	-6.4	6.4	93	0.0177777	0.0410276	113	25	0.5	0.4	0.6	-9.43538e-05	0.000742178	0.899013	0.993266	-0.000110713	0.000748448	0.882616	0.976163
Species	India (exposed)	t2162637	Bacteria	Bacteroidetes	Bacteroidia	Bacteroidales	Bacteroidaceae	Bacteroides	Bacteroides sp. PHL 2737	17	122	13.9	0.439166	5	25	20	0.294292	0.536904	1	0.219584	6.1	6.1	94	0.00689771	0.0143217	195	25	0.5	0.4	0.6	0.0132819	0.007036	0.0610628	0.934954	0.0137935	0.00716413	0.0562118	0.933402
Species	India (exposed)	t1531	Bacteria	Firmicutes	Clostridia	Eubacteriales	Lachnospiraceae	Enterocloster	Enterocloster clostridioformis	22	122	18	0.416819	6	25	24	0.002928	0.575854	1	-0.0386007	6	6	95	0.00640072	0.0133165	198	25	0.5	0.4	0.6	-0.00106164	0.00410773	0.796427	0.989826	-0.00235636	0.00420041	0.575705	0.933402
Species	India (exposed)	t626932	Bacteria	Bacteroidetes	Bacteroidia	Bacteroidales	Rikenellaceae	Alistipes	Alistipes indistinctus	17	122	13.9	0.00562326	2	25	8	0.001496	0.531286	1	0.000462393	-5.9	5.9	96	0.00225683	0.00606496	237	25	0.5	0.4	0.6	2.86352e-05	0.000713806	0.968056	0.993266	-4.50552e-05	0.000726968	0.95067	0.981818
Species	India (exposed)	t2545797	Bacteria	Proteobacteria	Gammaproteobacteria	Pseudomonadales	Moraxellaceae	Acinetobacter	Acinetobacter sp. FDAARGOS_724	7	122	5.7	0.00398995	0	25	0	0	0.603051	1	-0.000531148	-5.7	5.7	97	0.0016488	0.00645319	242	25	0.5	0.4	0.6	-0.000393135	0.000457322	0.391404	0.934954	-0.000376262	0.00047247	0.427164	0.933402
Species	India (exposed)	t257758	Bacteria	Firmicutes	Bacilli	Lactobacillales	Streptococcaceae	Streptococcus	Streptococcus pseudopneumoniae	115	122	94.3	0.0139316	25	25	100	0.011924	0.603051	1	0.00401089	5.7	5.7	98	0.0280589	0.0545911	65	25	0.5	0.4	0.6	0.00130722	0.00135225	0.335302	0.934954	0.00181168	0.00136902	0.187879	0.933402
Species	India (exposed)	t2742630	Bacteria	Proteobacteria	Gammaproteobacteria	Enterobacterales	Enterobacteriaceae	Citrobacter	Citrobacter sp. RHBSTW-00021	7	122	5.7	0.0303125	0	25	0	0	0.603051	1	-0.0043918	-5.7	5.7	99	0.00029784	0.00112371	246	25	0.5	0.4	0.6	-0.00126387	0.00131051	0.336444	0.934954	-0.000656419	0.00133111	0.622689	0.933402
Species	India (exposed)	t39488	Bacteria	Firmicutes	Clostridia	Eubacteriales	Lachnospiraceae	Anaerobutyricum	Anaerobutyricum hallii	46	122	37.7	0.0284113	8	25	32	0.005272	0.654632	1	-0.000335377	-5.7	5.7	100	0.0127732	0.0276695	147	25	0.5	0.4	0.6	2.04082e-05	0.00154183	0.989457	0.993266	-0.000136761	0.00159207	0.931667	0.981818
Species	India (exposed)	t1633	Bacteria	Firmicutes	Bacilli	Lactobacillales	Lactobacillaceae	Limosilactobacillus	Limosilactobacillus vaginalis	36	122	29.5	0.102016	6	25	24	0.01806	0.636711	1	-0.00465803	-5.5	5.5	101	0.00792391	0.017951	183	25	0.5	0.4	0.6	-0.0015912	0.00309011	0.607383	0.96156	-0.00107837	0.00319459	0.736199	0.943255
Species	India (exposed)	t371601	Bacteria	Bacteroidetes	Bacteroidia	Bacteroidales	Bacteroidaceae	Bacteroides	Bacteroides xylanisolvens	47	122	38.5	1.09164	11	25	44	0.089824	0.656725	1	-0.121674	5.5	5.5	102	0.00977934	0.0193377	167	25	0.5	0.4	0.6	-0.00140158	0.00922632	0.879469	0.993266	-0.00361356	0.00928627	0.697772	0.933402
Species	India (exposed)	t881260	Bacteria	Proteobacteria	Gammaproteobacteria	Enterobacterales	Enterobacteriaceae	Enterobacter	Enterobacter bugandensis	36	122	29.5	0.0537581	6	25	24	0.005888	0.636711	1	-0.000193148	-5.5	5.5	103	0.00821175	0.0169735	181	25	0.5	0.4	0.6	0.000187204	0.00166648	0.910713	0.993266	0.000962297	0.00170282	0.572897	0.933402
Species	India (exposed)	t1812935	Bacteria	Proteobacteria	Gammaproteobacteria	Enterobacterales	Enterobacteriaceae	Enterobacter	Enterobacter roggenkampii	91	122	74.6	1.62618	20	25	80	0.005448	0.798742	1	-0.159949	5.4	5.4	104	0.0273861	0.0538745	73	25	0.5	0.4	0.6	-0.00571665	0.00818599	0.48608	0.934954	-0.00156805	0.00581871	0.787954	0.964362
Species	India (exposed)	t292800	Bacteria	Firmicutes	Clostridia	Eubacteriales	Oscillospiraceae	Flavonifractor	Flavonifractor plautii	65	122	53.3	1.10218	12	25	48	0.105356	0.665455	1	-0.0810129	-5.3	5.3	105	0.017306	0.0335249	119	25	0.5	0.4	0.6	-0.00233534	0.00901719	0.796012	0.989826	-0.00456943	0.00925599	0.622311	0.933402
Species	India (exposed)	t621	Bacteria	Proteobacteria	Gammaproteobacteria	Enterobacterales	Enterobacteriaceae	Shigella	Shigella boydii	96	122	78.7	0.0518677	21	25	84	0.02102	0.785622	1	-0.00180623	5.3	5.3	106	0.0342382	0.0656668	40	25	0.5	0.4	0.6	-0.000587291	0.002432	0.80952	0.989826	-0.000767543	0.00249992	0.759279	0.956373
Species	India (exposed)	t853	Bacteria	Firmicutes	Clostridia	Eubacteriales	Oscillospiraceae	Faecalibacterium	Faecalibacterium prausnitzii	109	122	89.3	2.35803	21	25	84	0.00458	0.492104	1	-0.218591	-5.3	5.3	107	0.0243456	0.0475573	88	25	0.5	0.4	0.6	-0.00499997	0.00977486	0.60977	0.96156	-0.00730287	0.0100821	0.470063	0.933402
Species	India (exposed)	t102684	Bacteria	Firmicutes	Bacilli	Lactobacillales	Streptococcaceae	Streptococcus	Streptococcus infantarius	104	122	85.2	0.936297	20	25	80	0.00508	0.547347	1	-0.221534	-5.2	5.2	108	0.0306107	0.05982	53	25	0.5	0.4	0.6	-0.0137001	0.00895611	0.12827	0.934954	-0.00896072	0.00868546	0.303995	0.933402
Species	India (exposed)	t158836	Bacteria	Proteobacteria	Gammaproteobacteria	Enterobacterales	Enterobacteriaceae	Enterobacter	Enterobacter hormaechei	104	122	85.2	0.376047	20	25	80	0.020852	0.547347	1	-0.0978291	-5.2	5.2	109	0.0386905	0.078821	26	25	0.5	0.4	0.6	-0.00862206	0.0060554	0.156635	0.934954	-0.00385791	0.00550323	0.484451	0.933402
Species	India (exposed)	t546	Bacteria	Proteobacteria	Gammaproteobacteria	Enterobacterales	Enterobacteriaceae	Citrobacter	Citrobacter freundii	101	122	82.8	0.0292668	22	25	88	0.016624	0.76699	1	0.00416089	5.2	5.2	110	0.0236638	0.0457857	94	25	0.5	0.4	0.6	0.000820679	0.00190204	0.666765	0.989826	0.00114065	0.00190567	0.550439	0.933402
Species	India (exposed)	t818	Bacteria	Bacteroidetes	Bacteroidia	Bacteroidales	Bacteroidaceae	Bacteroides	Bacteroides thetaiotaomicron	60	122	49.2	6.2914	11	25	44	0.499308	0.666753	1	-0.283586	-5.2	5.2	111	0.0160899	0.0333387	126	25	0.5	0.4	0.6	-0.00205876	0.0207211	0.920993	0.993266	-0.00330696	0.0212606	0.876616	0.976163
Species	India (exposed)	t1561	Bacteria	Firmicutes	Clostridia	Eubacteriales	Clostridiaceae	Clostridium	Clostridium baratii	23	122	18.9	0.0174011	6	25	24	0.000216	0.584126	1	-0.00207089	5.1	5.1	112	0.00522702	0.0122941	214	25	0.5	0.4	0.6	-0.000541605	0.000942677	0.566493	0.952669	-0.000975158	0.000957916	0.310434	0.933402
Species	India (exposed)	t2582419	Bacteria	Firmicutes	Negativicutes	Veillonellales	Veillonellaceae	Dialister	Dialister hominis	16	122	13.1	0.00732504	2	25	8	0.000168	0.738887	1	-0.00129184	-5.1	5.1	113	0.00394561	0.00977506	223	25	0.5	0.4	0.6	-0.000771176	0.000743418	0.301305	0.934954	-0.00085055	0.000761364	0.265849	0.933402
Species	India (exposed)	t2709390	Bacteria	Bacteroidetes	Bacteroidia	Bacteroidales	Bacteroidaceae	Bacteroides	Bacteroides sp. ZJ-18	23	122	18.9	2.68399	6	25	24	0.103508	0.584126	1	-0.144283	5.1	5.1	114	0.00890037	0.0194412	175	25	0.5	0.4	0.6	0.00458418	0.0108658	0.67373	0.989826	0.00594122	0.0111556	0.595171	0.933402
Species	India (exposed)	t1311	Bacteria	Firmicutes	Bacilli	Lactobacillales	Streptococcaceae	Streptococcus	Streptococcus agalactiae	106	122	86.9	0.0378883	23	25	92	0.03016	0.738887	1	0.0113592	5.1	5.1	115	0.0295887	0.0571274	57	25	0.5	0.4	0.6	0.00213622	0.00216039	0.324402	0.934954	0.00274729	0.00221855	0.217666	0.933402
Species	India (exposed)	t1316410	Bacteria	Firmicutes	Bacilli	Lactobacillales	Streptococcaceae	Streptococcus	Streptococcus sp. HSISS1	106	122	86.9	0.13403	23	25	92	0.056636	0.738887	1	-0.00698121	5.1	5.1	116	0.0257249	0.0484273	83	25	0.5	0.4	0.6	-0.000758757	0.00372249	0.838772	0.989826	7.0715e-05	0.00380193	0.985187	0.989208
Species	India (exposed)	t1352	Bacteria	Firmicutes	Bacilli	Lactobacillales	Enterococcaceae	Enterococcus	Enterococcus faecium	106	122	86.9	0.716776	23	25	92	0.202196	0.738887	1	0.0474493	5.1	5.1	117	0.0498365	0.0948685	10	25	0.5	0.4	0.6	0.00801629	0.00758674	0.292443	0.934954	0.00684269	0.00773753	0.378024	0.933402
Species	India (exposed)	t39777	Bacteria	Firmicutes	Negativicutes	Veillonellales	Veillonellaceae	Veillonella	Veillonella atypica	106	122	86.9	1.67034	23	25	92	0.654712	0.738887	1	0.0255874	5.1	5.1	118	0.0346957	0.0652435	39	25	0.5	0.4	0.6	0.00480412	0.0142945	0.737295	0.989826	0.00585315	0.0143366	0.683701	0.933402
Species	India (exposed)	t282402	Bacteria	Bacteroidetes	Bacteroidia	Bacteroidales	Prevotellaceae	Prevotella	Prevotella multiformis	11	122	9	0.00351543	1	25	4	0.000492	0.691504	1	-4.16066e-05	-5	5	119	0.000638585	0.00282174	245	25	0.5	0.4	0.6	-4.82078e-05	0.000495827	0.92268	0.993266	-0.0001727	0.000504657	0.732704	0.943255
Species	India (exposed)	t1297617	Bacteria	Firmicutes	Clostridia	Eubacteriales	Peptostreptococcaceae	Intestinimonas	Intestinimonas butyriciproducens	38	122	31.1	0.0117187	9	25	36	0.0021	0.643527	1	-0.000296721	4.9	4.9	120	0.00777863	0.0154814	186	25	0.5	0.4	0.6	0.000230486	0.000996459	0.817404	0.989826	-0.000182156	0.00101513	0.857851	0.976163
Species	India (exposed)	t1382	Bacteria	Actinobacteria	Coriobacteriia	Coriobacteriales	Atopobiaceae	Lancefieldella	Lancefieldella parvula	38	122	31.1	0.0167978	9	25	36	0.001808	0.643527	1	-0.00440102	4.9	4.9	121	0.0142815	0.0290941	134	25	0.5	0.4	0.6	-0.00144451	0.0014564	0.322931	0.934954	-0.001405	0.0014695	0.340667	0.933402
Species	India (exposed)	t1290	Bacteria	Firmicutes	Bacilli	Bacillales	Staphylococcaceae	Staphylococcus	Staphylococcus hominis	118	122	96.7	0.599313	23	25	92	0.078244	0.270137	1	-0.0500093	-4.7	4.7	122	0.0365684	0.071943	32	25	0.5	0.4	0.6	-0.00231697	0.00633671	0.715164	0.989826	-0.00170717	0.00647646	0.792479	0.964981
Species	India (exposed)	t84030	Bacteria	Firmicutes	Clostridia	Eubacteriales	Lachnospiraceae	Lacrimispora	Lacrimispora saccharolytica	35	122	28.7	0.00655104	6	25	24	0.000616	0.807553	1	-0.000621705	-4.7	4.7	123	0.0069921	0.0145942	192	25	0.5	0.4	0.6	-0.000191033	0.00069623	0.784182	0.989826	-0.000418493	0.00071079	0.556963	0.933402
Species	India (exposed)	t1598	Bacteria	Firmicutes	Bacilli	Lactobacillales	Lactobacillaceae	Limosilactobacillus	Limosilactobacillus reuteri	69	122	56.6	0.0216608	13	25	52	0.000584	0.825479	1	-0.00421928	-4.6	4.6	124	0.0236523	0.0511934	95	25	0.5	0.4	0.6	-0.00178277	0.00126096	0.159557	0.934954	-0.00122115	0.00125671	0.332871	0.933402
Species	India (exposed)	t166486	Bacteria	Firmicutes	Clostridia	Eubacteriales	Lachnospiraceae	Roseburia	Roseburia intestinalis	64	122	52.5	0.0323204	12	25	48	0.004672	0.826603	1	-0.00366489	-4.5	4.5	125	0.0112287	0.0238175	157	25	0.5	0.4	0.6	-0.000621302	0.00169426	0.71437	0.989826	-0.00106607	0.00171661	0.535587	0.933402
Species	India (exposed)	t2025876	Bacteria	Bacteroidetes	Bacteroidia	Bacteroidales	Tannerellaceae	Parabacteroides	Parabacteroides sp. CT06	14	122	11.5	5.24045	4	25	16	0.002188	0.511122	1	-0.47456	4.5	4.5	126	0.00361072	0.00783271	227	25	0.5	0.4	0.6	-0.00677057	0.0157081	0.667092	0.989826	-0.00866198	0.0162654	0.595196	0.933402
Species	India (exposed)	t97478	Bacteria	Firmicutes	Bacilli	Lactobacillales	Lactobacillaceae	Limosilactobacillus	Limosilactobacillus mucosae	25	122	20.5	0.0123658	4	25	16	0.00012	0.784893	1	-0.00213656	-4.5	4.5	127	0.00527863	0.0119804	213	25	0.5	0.4	0.6	-0.0011226	0.00091342	0.221061	0.934954	-0.000974842	0.000942026	0.30253	0.933402
Species	India (exposed)	t1463165	Bacteria	Proteobacteria	Gammaproteobacteria	Enterobacterales	Enterobacteriaceae	Klebsiella	Klebsiella quasipneumoniae	102	122	83.6	1.40467	22	25	88	0.71194	0.766235	1	0.437491	4.4	4.4	128	0.028865	0.0590709	62	25	0.5	0.4	0.6	0.0119543	0.0120403	0.32243	0.934954	0.0135877	0.0124035	0.275189	0.933402
Species	India (exposed)	t328814	Bacteria	Bacteroidetes	Bacteroidia	Bacteroidales	Rikenellaceae	Alistipes	Alistipes shahii	20	122	16.4	0.0610734	3	25	12	6.4e-05	0.766235	1	-0.00803354	-4.4	4.4	129	0.00423015	0.0104816	221	25	0.5	0.4	0.6	-0.00139146	0.00178412	0.436712	0.934954	-0.00157206	0.00182462	0.390392	0.933402
Species	India (exposed)	t61645	Bacteria	Proteobacteria	Gammaproteobacteria	Enterobacterales	Enterobacteriaceae	Enterobacter	Enterobacter asburiae	59	122	48.4	0.0468397	11	25	44	0.000464	0.826641	1	-0.0059942	-4.4	4.4	130	0.0176379	0.0374452	116	25	0.5	0.4	0.6	-0.00173046	0.00151401	0.254935	0.934954	-0.000802003	0.00117341	0.495432	0.933402
Species	India (exposed)	t624	Bacteria	Proteobacteria	Gammaproteobacteria	Enterobacterales	Enterobacteriaceae	Shigella	Shigella sonnei	63	122	51.6	0.0793246	14	25	56	0.037748	0.826641	1	-0.00172085	4.4	4.4	131	0.0213221	0.0415984	103	25	0.5	0.4	0.6	0.00102006	0.00346985	0.769196	0.989826	0.00102777	0.00356422	0.773499	0.957241
Species	India (exposed)	t328812	Bacteria	Bacteroidetes	Bacteroidia	Bacteroidales	Tannerellaceae	Parabacteroides	Parabacteroides goldsteinii	24	122	19.7	0.00503942	6	25	24	0.002828	0.595195	1	0.00169603	4.3	4.3	132	0.0059901	0.0142196	203	25	0.5	0.4	0.6	0.000570191	0.000790533	0.471902	0.934954	0.000463603	0.000786774	0.556646	0.933402
Species	India (exposed)	t1156433	Bacteria	Firmicutes	Bacilli	Lactobacillales	Streptococcaceae	Streptococcus	Streptococcus sp. I-P16	112	122	91.8	0.00753023	24	25	96	0.010932	0.690594	1	0.00435905	4.2	4.2	133	0.0243239	0.0464917	89	25	0.5	0.4	0.6	0.00156672	0.00106781	0.14448	0.934954	0.00186596	0.00110035	0.0921491	0.933402
Species	India (exposed)	t202956	Bacteria	Proteobacteria	Gammaproteobacteria	Pseudomonadales	Moraxellaceae	Acinetobacter	Acinetobacter towneri	10	122	8.2	0.000164695	1	25	4	2e-05	0.690594	1	-2.5082e-05	-4.2	4.2	134	0.00174246	0.00833622	240	25	0.5	0.4	0.6	-9.78213e-05	0.000135849	0.472639	0.934954	-9.82887e-05	0.000137512	0.475944	0.933402
Species	India (exposed)	t2161821	Bacteria	Firmicutes	Negativicutes	Veillonellales	Veillonellaceae	Dialister	Dialister massiliensis	10	122	8.2	0.00165704	1	25	4	7.6e-05	0.690594	1	-0.000308426	-4.2	4.2	135	0.00193829	0.00614462	239	25	0.5	0.4	0.6	-0.000345064	0.00038861	0.376042	0.934954	-0.000417709	0.000399225	0.297226	0.933402
Species	India (exposed)	t2382163	Bacteria	Firmicutes	Bacilli	Lactobacillales	Streptococcaceae	Streptococcus	Streptococcus koreensis	112	122	91.8	0.0098766	24	25	96	0.014312	0.690594	1	0.006662	4.2	4.2	136	0.0278726	0.0535526	69	25	0.5	0.4	0.6	0.00224567	0.00121137	0.0657952	0.934954	0.00269961	0.00124238	0.0314674	0.933402
Species	India (exposed)	t2500542	Bacteria	Proteobacteria	Gammaproteobacteria	Enterobacterales	Enterobacteriaceae	Salmonella	Salmonella sp. SSDFZ54	10	122	8.2	0.056262	1	25	4	0.0004	0.690594	1	-0.0053877	-4.2	4.2	137	0.00171729	0.00515952	241	25	0.5	0.4	0.6	-0.000865387	0.0015226	0.570667	0.952669	-6.80245e-05	0.00115188	0.952992	0.981818
Species	India (exposed)	t2690837	Bacteria	Actinobacteria	Coriobacteriia	Eggerthellales	Eggerthellaceae	Eggerthella	Eggerthella sp. HF-1101	29	122	23.8	0.273984	7	25	28	0.000592	0.619557	1	-0.0311654	4.2	4.2	138	0.00778483	0.0173642	185	25	0.5	0.4	0.6	-0.00247754	0.00353636	0.484682	0.934954	-0.00376105	0.00357136	0.294103	0.933402
Species	India (exposed)	t28901	Bacteria	Proteobacteria	Gammaproteobacteria	Enterobacterales	Enterobacteriaceae	Salmonella	Salmonella enterica	112	122	91.8	0.0928042	24	25	96	0.04584	0.690594	1	0.00603344	4.2	4.2	139	0.0382505	0.0775925	27	25	0.5	0.4	0.6	0.000952726	0.00307262	0.756953	0.989826	0.00231077	0.00299672	0.441947	0.933402
Species	India (exposed)	t116085	Bacteria	Firmicutes	Clostridia	Eubacteriales	Lachnospiraceae	Coprococcus	Coprococcus catus	44	122	36.1	0.0133297	8	25	32	0.001676	0.819942	1	-0.00169613	-4.1	4.1	140	0.00987209	0.0221904	166	25	0.5	0.4	0.6	-0.000700822	0.00112421	0.534007	0.934954	-0.000795346	0.00115514	0.492259	0.933402
Species	India (exposed)	t1496	Bacteria	Firmicutes	Clostridia	Eubacteriales	Peptostreptococcaceae	Clostridioides	Clostridioides difficile	88	122	72.1	0.227772	17	25	68	0.019632	0.808279	1	-0.0429582	-4.1	4.1	141	0.0279594	0.057223	68	25	0.5	0.4	0.6	-0.00493047	0.00458542	0.284048	0.934954	-0.0063372	0.00457162	0.167888	0.933402
Species	India (exposed)	t2610896	Bacteria	Firmicutes	Bacilli	Lactobacillales	Streptococcaceae	Streptococcus	Streptococcus sp. LPB0220	117	122	95.9	0.0945614	25	25	100	0.08036	NA	NA	0.0252092	4.1	4.1	142	0.0267203	0.0507745	79	25	0.5	0.4	0.6	0.00334651	0.00345242	0.333998	0.934954	0.0031715	0.00358754	0.378195	0.933402
Species	India (exposed)	t649756	Bacteria	Firmicutes	Clostridia	Eubacteriales	Lachnospiraceae	Anaerostipes	Anaerostipes hadrus	83	122	68	0.55239	18	25	72	0.006048	0.814974	1	-0.0473348	4	4	143	0.0444398	0.08707	19	25	0.5	0.4	0.6	-0.000586717	0.00458042	0.898253	0.993266	-0.000671575	0.0046306	0.884896	0.976163
Species	India (exposed)	t1660	Bacteria	Actinobacteria	Actinomycetia	Actinomycetales	Actinomycetaceae	Schaalia	Schaalia odontolytica	88	122	72.1	0.0305119	19	25	76	0.011748	0.808133	1	0.00225866	3.9	3.9	144	0.0217402	0.0423367	102	25	0.5	0.4	0.6	0.000539873	0.00192012	0.778983	0.989826	0.000151594	0.00197492	0.938925	0.981818
Species	India (exposed)	t1759399	Bacteria	Firmicutes	Bacilli	Lactobacillales	Streptococcaceae	Streptococcus	Streptococcus sp. A12	117	122	95.9	0.00601995	23	25	92	0.006848	0.33993	1	0.00160866	-3.9	3.9	145	0.0219804	0.04178	97	25	0.5	0.4	0.6	0.000686097	0.000897556	0.445867	0.934954	0.000979025	0.000921599	0.289923	0.933402
Species	India (exposed)	t1335613	Bacteria	Actinobacteria	Coriobacteriia	Eggerthellales	Eggerthellaceae	Gordonibacter	Gordonibacter urolithinfaciens	34	122	27.9	0.0306562	6	25	24	0.00206	0.808133	1	-0.00453672	-3.9	3.9	146	0.00586654	0.0158887	205	25	0.5	0.4	0.6	-0.000884406	0.00159432	0.579938	0.952669	-0.0014003	0.00159546	0.381621	0.933402
Species	India (exposed)	t1852377	Bacteria	Actinobacteria	Actinomycetia	Actinomycetales	Actinomycetaceae	Actinomyces	Actinomyces pacaensis	34	122	27.9	0.0162392	6	25	24	0.002304	0.808133	1	-0.000501738	-3.9	3.9	147	0.0108177	0.0222118	161	25	0.5	0.4	0.6	0.000393419	0.00108151	0.716561	0.989826	5.34223e-05	0.00111524	0.961862	0.981818
Species	India (exposed)	t33010	Bacteria	Actinobacteria	Actinomycetia	Propionibacteriales	Propionibacteriaceae	Cutibacterium	Cutibacterium avidum	49	122	40.2	1.02543	11	25	44	0.004384	0.824008	1	-0.126268	3.8	3.8	148	0.0155204	0.0312774	127	25	0.5	0.4	0.6	-0.0050301	0.00723986	0.488306	0.934954	-0.00671979	0.00745625	0.369014	0.933402
Species	India (exposed)	t470	Bacteria	Proteobacteria	Gammaproteobacteria	Pseudomonadales	Moraxellaceae	Acinetobacter	Acinetobacter baumannii	49	122	40.2	0.0454423	11	25	44	0.000536	0.824008	1	-0.0125025	3.8	3.8	149	0.0357441	0.0822997	33	25	0.5	0.4	0.6	-0.00349208	0.00208463	0.0960582	0.934954	-0.00162696	0.00196826	0.409872	0.933402
Species	India (exposed)	t2584944	Bacteria	Proteobacteria	Betaproteobacteria	Burkholderiales	Sutterellaceae	Sutterella	Sutterella faecalis	20	122	16.4	0.249189	5	25	20	0.081196	0.769966	1	0.0543173	3.6	3.6	150	0.00580458	0.0121087	207	25	0.5	0.4	0.6	0.00362563	0.00414878	0.383617	0.934954	0.00367366	0.00427618	0.391754	0.933402
Species	India (exposed)	t2585118	Bacteria	Bacteroidetes	Bacteroidia	Bacteroidales	Rikenellaceae	Alistipes	Alistipes communis	19	122	15.6	0.0558043	3	25	12	7.2e-05	0.767897	1	-0.0058657	-3.6	3.6	151	0.00219513	0.00555919	238	25	0.5	0.4	0.6	-0.00113739	0.00152885	0.458107	0.934954	-0.0012412	0.00154514	0.423166	0.933402
Species	India (exposed)	t33945	Bacteria	Firmicutes	Bacilli	Lactobacillales	Enterococcaceae	Enterococcus	Enterococcus avium	59	122	48.4	0.18995	13	25	52	0.094188	0.827516	1	0.0511995	3.6	3.6	152	0.0264202	0.0516743	81	25	0.5	0.4	0.6	0.0071094	0.00461538	0.125649	0.934954	0.00714966	0.00439856	0.106315	0.933402
Species	India (exposed)	t437897	Bacteria	Firmicutes	Negativicutes	Selenomonadales	Selenomonadaceae	Megamonas	Megamonas funiformis	59	122	48.4	1.43074	13	25	52	0.026492	0.827516	1	-0.146286	3.6	3.6	153	0.014185	0.0286469	137	25	0.5	0.4	0.6	-0.00203673	0.00851111	0.811209	0.989826	-0.00148213	0.00878243	0.866228	0.976163
Species	India (exposed)	t1683	Bacteria	Actinobacteria	Actinomycetia	Bifidobacteriales	Bifidobacteriaceae	Bifidobacterium	Bifidobacterium angulatum	118	122	96.7	0.0270176	25	25	100	0.014472	NA	NA	0.00121298	3.3	3.3	154	0.0487878	0.100886	11	25	0.5	0.4	0.6	0.000980556	0.00154544	0.526764	0.934954	0.000314163	0.00156039	0.840728	0.976163
Species	India (exposed)	t357276	Bacteria	Bacteroidetes	Bacteroidia	Bacteroidales	Prevotellaceae	Phocaeicola	Phocaeicola dorei	48	122	39.3	0.656003	9	25	36	0.0385	0.824625	1	-0.0838205	-3.3	3.3	155	0.0109064	0.0233607	159	25	0.5	0.4	0.6	-0.00395862	0.00688591	0.566259	0.952669	-0.00490651	0.00696194	0.482129	0.933402
Species	India (exposed)	t712633	Bacteria	Firmicutes	Bacilli	Lactobacillales	Streptococcaceae	Streptococcus	Streptococcus sp. oral taxon 431	118	122	96.7	0.0542236	25	25	100	0.006744	NA	NA	-0.00716584	3.3	3.3	156	0.0275691	0.0516203	72	25	0.5	0.4	0.6	-0.0013048	0.00188179	0.489177	0.934954	-0.000600496	0.00187239	0.748907	0.949645
Species	India (exposed)	t1492	Bacteria	Firmicutes	Clostridia	Eubacteriales	Clostridiaceae	Clostridium	Clostridium butyricum	40	122	32.8	3.52366	9	25	36	0.182596	0.817159	1	-0.452679	3.2	3.2	157	0.0126094	0.0298653	150	25	0.5	0.4	0.6	-0.00915627	0.0165478	0.580896	0.952669	-0.0151662	0.016948	0.372396	0.933402
Species	India (exposed)	t1681	Bacteria	Actinobacteria	Actinomycetia	Bifidobacteriales	Bifidobacteriaceae	Bifidobacterium	Bifidobacterium bifidum	121	122	99.2	8.6586	24	25	96	6.10584	NA	NA	2.16549	-3.2	3.2	158	0.0352683	0.0661047	36	25	0.5	0.4	0.6	0.0177196	0.0398308	0.657076	0.989826	0.00832798	0.0411243	0.839814	0.976163
Species	India (exposed)	t1689	Bacteria	Actinobacteria	Actinomycetia	Bifidobacteriales	Bifidobacteriaceae	Bifidobacterium	Bifidobacterium dentium	121	122	99.2	1.29864	24	25	96	0.470788	NA	NA	0.286645	-3.2	3.2	159	0.048202	0.0962151	13	25	0.5	0.4	0.6	0.00707913	0.0102046	0.488969	0.934954	0.00484736	0.0104726	0.644183	0.933402
Species	India (exposed)	t28111	Bacteria	Bacteroidetes	Bacteroidia	Bacteroidales	Bacteroidaceae	Bacteroides	Bacteroides eggerthii	40	122	32.8	0.0580198	9	25	36	0.01492	0.817159	1	0.00789213	3.2	3.2	160	0.0100274	0.019522	165	25	0.5	0.4	0.6	0.00289695	0.00190102	0.129714	0.934954	0.00258447	0.00191162	0.178561	0.933402
Species	India (exposed)	t47678	Bacteria	Bacteroidetes	Bacteroidia	Bacteroidales	Bacteroidaceae	Bacteroides	Bacteroides caccae	43	122	35.2	0.614144	8	25	32	0.246612	0.821328	1	0.161671	-3.2	3.2	161	0.0105729	0.0233211	163	25	0.5	0.4	0.6	0.00504538	0.00724943	0.487562	0.934954	0.00511219	0.00740603	0.491164	0.933402
Species	India (exposed)	t71999	Bacteria	Actinobacteria	Actinomycetia	Micrococcales	Micrococcaceae	Kocuria	Kocuria palustris	40	122	32.8	0.000787736	9	25	36	0.00012	0.817159	1	-9.14754e-05	3.2	3.2	162	0.0131112	0.0283686	144	25	0.5	0.4	0.6	-4.43747e-05	0.000272162	0.87071	0.993266	-7.96917e-06	0.000278655	0.977225	0.988741
Species	India (exposed)	t1550024	Bacteria	Firmicutes	Clostridia	Eubacteriales	Oscillospiraceae	Ruthenibacterium	Ruthenibacterium lactatiformans	38	122	31.1	0.421232	7	25	28	0.096596	0.816583	1	0.0567919	-3.1	3.1	163	0.00642441	0.0135169	197	25	0.5	0.4	0.6	0.00397816	0.0048557	0.413973	0.934954	0.00186739	0.0049581	0.707016	0.940141
Species	India (exposed)	t729	Bacteria	Proteobacteria	Gammaproteobacteria	Pasteurellales	Pasteurellaceae	Haemophilus	Haemophilus parainfluenzae	84	122	68.9	0.0310284	18	25	72	0.064672	0.816583	1	0.0556368	3.1	3.1	164	0.0269325	0.0521353	78	25	0.5	0.4	0.6	0.0042112	0.00272559	0.124511	0.934954	0.00414269	0.00279899	0.141103	0.933402
Species	India (exposed)	t1280	Bacteria	Firmicutes	Bacilli	Bacillales	Staphylococcaceae	Staphylococcus	Staphylococcus aureus	111	122	91	0.252005	22	25	88	0.038104	0.707686	1	-0.0397657	-3	3	165	0.0269517	0.0517318	77	25	0.5	0.4	0.6	-0.00303771	0.00467466	0.516834	0.934954	-0.00278268	0.0047639	0.560081	0.933402
Species	India (exposed)	t2714355	Bacteria	Firmicutes	Clostridia	Eubacteriales	Oscillospiraceae	Oscillibacter	Oscillibacter sp. MM50	28	122	23	0.012525	5	25	20	8e-05	1	1	-0.00158803	-3	3	166	0.00486065	0.0119276	217	25	0.5	0.4	0.6	-0.000769853	0.000793938	0.333829	0.934954	-0.000964041	0.000816049	0.239466	0.933402
Species	India (exposed)	t53442	Bacteria	Firmicutes	Clostridia	Eubacteriales	Eubacteriaceae	Eubacterium	Eubacterium callanderi	11	122	9	0.00262382	3	25	12	0.006764	0.707686	1	0.00634679	3	3	167	0.00272893	0.00689316	235	25	0.5	0.4	0.6	0.00136172	0.00083388	0.10464	0.934954	0.00090512	0.000840699	0.283498	0.933402
Species	India (exposed)	t584	Bacteria	Proteobacteria	Gammaproteobacteria	Enterobacterales	Morganellaceae	Proteus	Proteus mirabilis	28	122	23	0.493937	5	25	20	0.001	1	1	-0.0664131	-3	3	168	0.00718948	0.014572	189	25	0.5	0.4	0.6	-0.00363489	0.00517727	0.483751	0.934954	-0.00297952	0.00535891	0.579102	0.933402
Species	India (exposed)	t2058152	Bacteria	Proteobacteria	Gammaproteobacteria	Enterobacterales	Enterobacteriaceae	Klebsiella	Klebsiella grimontii	55	122	45.1	0.0365542	12	25	48	0.020372	0.82813	1	0.0102572	2.9	2.9	169	0.0142344	0.0276666	135	25	0.5	0.4	0.6	0.00210989	0.00210133	0.317016	0.934954	0.0034441	0.00202207	0.0907401	0.933402
Species	India (exposed)	t28129	Bacteria	Bacteroidetes	Bacteroidia	Bacteroidales	Prevotellaceae	Prevotella	Prevotella denticola	23	122	18.9	0.00530091	4	25	16	0.001032	1	1	0.000175443	-2.9	2.9	170	0.00235489	0.00588547	236	25	0.5	0.4	0.6	2.56525e-05	0.00063366	0.967764	0.993266	-3.46505e-05	0.000645878	0.957291	0.981818
Species	India (exposed)	t40545	Bacteria	Proteobacteria	Betaproteobacteria	Burkholderiales	Sutterellaceae	Sutterella	Sutterella wadsworthensis	16	122	13.1	0.160891	4	25	16	0.002156	0.749427	1	-0.026244	2.9	2.9	171	0.00480196	0.0119616	218	25	0.5	0.4	0.6	-0.00255506	0.00332575	0.443578	0.934954	-0.00171939	0.00340155	0.614021	0.933402
Species	India (exposed)	t1636603	Bacteria	Proteobacteria	Gammaproteobacteria	Pseudomonadales	Moraxellaceae	Acinetobacter	Acinetobacter sp. ACNIH1	8	122	6.6	0.00551528	1	25	4	1.2e-05	1	1	-0.000733082	-2.6	2.6	172	0.00115636	0.00358863	244	25	0.5	0.4	0.6	-0.000413994	0.000541915	0.44614	0.934954	-0.00040619	0.000559612	0.469148	0.933402
Species	India (exposed)	t712623	Bacteria	Firmicutes	Bacilli	Lactobacillales	Streptococcaceae	Streptococcus	Streptococcus sp. oral taxon 061	114	122	93.4	0.0601317	24	25	96	0.008292	1	1	-0.00842275	2.6	2.6	173	0.0256222	0.0500189	85	25	0.5	0.4	0.6	-0.00150479	0.00214901	0.484908	0.934954	-0.00104528	0.00217647	0.63179	0.933402
Species	India (exposed)	t1316408	Bacteria	Firmicutes	Bacilli	Lactobacillales	Streptococcaceae	Streptococcus	Streptococcus sp. HSISM1	119	122	97.5	0.0889012	25	25	100	0.082108	NA	NA	0.0253973	2.5	2.5	174	0.0300802	0.0557165	55	25	0.5	0.4	0.6	0.00365557	0.00331944	0.272609	0.934954	0.00372687	0.00345062	0.281973	0.933402
Species	India (exposed)	t1318	Bacteria	Firmicutes	Bacilli	Lactobacillales	Streptococcaceae	Streptococcus	Streptococcus parasanguinis	119	122	97.5	0.0938506	25	25	100	0.08038	NA	NA	0.0224784	2.5	2.5	175	0.0269718	0.0527674	76	25	0.5	0.4	0.6	0.00328055	0.00338787	0.334495	0.934954	0.00339812	0.00351817	0.335772	0.933402
Species	India (exposed)	t1839799	Bacteria	Firmicutes	Bacilli	Lactobacillales	Streptococcaceae	Streptococcus	Streptococcus sp. FDAARGOS_192	119	122	97.5	0.187399	25	25	100	0.102648	NA	NA	0.0159603	2.5	2.5	176	0.0367183	0.0697722	30	25	0.5	0.4	0.6	-3.74076e-05	0.00442491	0.993266	0.993266	0.000429417	0.0045322	0.92465	0.981818
Species	India (exposed)	t573	Bacteria	Proteobacteria	Gammaproteobacteria	Enterobacterales	Enterobacteriaceae	Klebsiella	Klebsiella pneumoniae	119	122	97.5	13.0424	25	25	100	5.24292	NA	NA	-0.533882	2.5	2.5	177	0.0414911	0.0859385	22	25	0.5	0.4	0.6	0.00347761	0.0452945	0.938906	0.993266	0.035635	0.0441523	0.420982	0.933402
Species	India (exposed)	t36745	Bacteria	Firmicutes	Clostridia	Eubacteriales	Clostridiaceae	Clostridium	Clostridium saccharoperbutylacetonicum	41	122	33.6	0.0128634	9	25	36	0.000384	0.820091	1	-0.0012242	2.4	2.4	178	0.011389	0.0258946	155	25	0.5	0.4	0.6	-0.000306599	0.000788655	0.698022	0.989826	-0.000633824	0.00080343	0.431506	0.933402
Species	India (exposed)	t1134687	Bacteria	Proteobacteria	Gammaproteobacteria	Enterobacterales	Enterobacteriaceae	Klebsiella	Klebsiella michiganensis	85	122	69.7	0.26054	18	25	72	0.026896	1	1	-0.0119024	2.3	2.3	179	0.0266041	0.0540583	80	25	0.5	0.4	0.6	0.000860016	0.00380096	0.821316	0.989826	0.00112137	0.00390396	0.774354	0.957241
Species	India (exposed)	t1270	Bacteria	Actinobacteria	Actinomycetia	Micrococcales	Micrococcaceae	Micrococcus	Micrococcus luteus	37	122	30.3	0.000602006	7	25	28	7.2e-05	1	1	-0.000119803	-2.3	2.3	180	0.0127708	0.0274191	148	25	0.5	0.4	0.6	-0.000229364	0.000254889	0.369689	0.934954	-0.000196635	0.000262877	0.455707	0.933402
Species	India (exposed)	t1328	Bacteria	Firmicutes	Bacilli	Lactobacillales	Streptococcaceae	Streptococcus	Streptococcus anginosus	115	122	94.3	0.0556599	23	25	92	0.010196	0.650141	1	-0.00631466	-2.3	2.3	181	0.0280122	0.0528121	67	25	0.5	0.4	0.6	-0.000861376	0.00209997	0.682276	0.989826	-0.000436038	0.00212501	0.837719	0.976163
Species	India (exposed)	t2823317	Bacteria	Firmicutes	Negativicutes	Acidaminococcales	Acidaminococcaceae	Phascolarctobacterium	Phascolarctobacterium sp. Marseille-Q4147	37	122	30.3	0.00217505	7	25	28	0.000488	1	1	-0.000183311	-2.3	2.3	182	0.00570705	0.0124437	208	25	0.5	0.4	0.6	-8.18421e-05	0.000504595	0.871379	0.993266	-0.000338704	0.000507568	0.505674	0.933402
Species	India (exposed)	t29466	Bacteria	Firmicutes	Negativicutes	Veillonellales	Veillonellaceae	Veillonella	Veillonella parvula	115	122	94.3	1.87529	23	25	92	0.20586	0.650141	1	-0.400078	-2.3	2.3	183	0.0296775	0.0556655	56	25	0.5	0.4	0.6	-0.0119933	0.0133173	0.369305	0.934954	-0.013895	0.0136813	0.311564	0.933402
Species	India (exposed)	t548	Bacteria	Proteobacteria	Gammaproteobacteria	Enterobacterales	Enterobacteriaceae	Klebsiella	Klebsiella aerogenes	85	122	69.7	0.0181874	18	25	72	0.002968	1	1	-0.00105823	2.3	2.3	184	0.0218503	0.0432887	100	25	0.5	0.4	0.6	-7.61368e-05	0.00113799	0.94675	0.993266	0.000208389	0.00116282	0.858033	0.976163
Species	India (exposed)	t839	Bacteria	Bacteroidetes	Bacteroidia	Bacteroidales	Prevotellaceae	Prevotella	Prevotella ruminicola	7	122	5.7	0.00381667	2	25	8	0.001292	0.650141	1	0.000735443	2.3	2.3	185	0.00131499	0.00362979	243	25	0.5	0.4	0.6	0.000351253	0.000565989	0.535837	0.934954	0.000267208	0.000577903	0.64453	0.933402
Species	India (exposed)	t1871022	Bacteria	Actinobacteria	Coriobacteriia	Coriobacteriales	Atopobiaceae	Parolsenella	Parolsenella massiliensis	32	122	26.2	0.0513948	6	25	24	0.004848	1	1	-0.00485364	-2.2	2.2	186	0.00789768	0.0198923	184	25	0.5	0.4	0.6	-8.75431e-05	0.00196834	0.964586	0.993266	-0.000214487	0.00199633	0.914593	0.981818
Species	India (exposed)	t2682455	Bacteria	Firmicutes	Negativicutes	Veillonellales	Veillonellaceae	Veillonella	Veillonella sp. S12025-13	105	122	86.1	0.646224	21	25	84	0.1105	0.758306	1	-0.0681697	-2.1	2.1	187	0.0300866	0.0578354	54	25	0.5	0.4	0.6	-0.00223996	0.00713388	0.753981	0.989826	-0.00343936	0.00726032	0.636437	0.933402
Species	India (exposed)	t248315	Bacteria	Firmicutes	Negativicutes	Veillonellales	Veillonellaceae	Veillonella	Veillonella rodentium	100	122	82	0.0358746	21	25	84	0.012352	1	1	-0.00468489	2	2	188	0.0291036	0.0550779	61	25	0.5	0.4	0.6	-0.000431664	0.00201351	0.830549	0.989826	-0.00132224	0.00200666	0.511026	0.933402
Species	India (exposed)	t550	Bacteria	Proteobacteria	Gammaproteobacteria	Enterobacterales	Enterobacteriaceae	Enterobacter	Enterobacter cloacae	100	122	82	2.45056	20	25	80	0.025244	0.78165	1	-0.619663	-2	2	189	0.0487538	0.0968506	12	25	0.5	0.4	0.6	-0.0231961	0.0153175	0.132113	0.934954	-0.0133135	0.014897	0.373012	0.933402
Species	India (exposed)	t564	Bacteria	Proteobacteria	Gammaproteobacteria	Enterobacterales	Enterobacteriaceae	Escherichia	Escherichia fergusonii	100	122	82	0.0330786	21	25	84	0.087312	1	1	0.0771538	2	2	190	0.0467381	0.087759	16	25	0.5	0.4	0.6	0.0070386	0.00284473	0.0145046	0.92608	0.00801483	0.00283397	0.00536957	0.933402
Species	India (exposed)	t2479767	Bacteria	Firmicutes	Clostridia	Eubacteriales	Lachnospiraceae	Blautia	Blautia sp. SC05B48	56	122	45.9	0.0166857	11	25	44	0.00178	1	1	-0.00150279	-1.9	1.9	191	0.0110669	0.0216622	158	25	0.5	0.4	0.6	-0.000391304	0.00110648	0.724117	0.989826	-0.000595313	0.00113512	0.600794	0.933402
Species	India (exposed)	t2763022	Bacteria	Bacteroidetes	Bacteroidia	Bacteroidales	Bacteroidaceae	Bacteroides	Bacteroides sp. M10	27	122	22.1	0.232642	6	25	24	0.008816	0.797635	1	-0.0165209	1.9	1.9	192	0.00513481	0.0109159	216	25	0.5	0.4	0.6	-0.000113481	0.00324283	0.972132	0.993266	-0.00134465	0.00326752	0.681321	0.933402
Species	India (exposed)	t1748967	Bacteria	Proteobacteria	Gammaproteobacteria	Enterobacterales	Enterobacteriaceae	Citrobacter	Citrobacter cronae	12	122	9.8	0.0552633	2	25	8	0.000328	1	1	-0.00697774	-1.8	1.8	193	0.00332196	0.00707235	230	25	0.5	0.4	0.6	-0.00110551	0.00170032	0.516607	0.934954	-0.00163536	0.00174562	0.350456	0.933402
Species	India (exposed)	t1156431	Bacteria	Firmicutes	Bacilli	Lactobacillales	Streptococcaceae	Streptococcus	Streptococcus sp. I-G2	115	122	94.3	0.010481	24	25	96	0.013176	1	1	0.00391534	1.7	1.7	194	0.0292095	0.0539301	59	25	0.5	0.4	0.6	0.00158023	0.00119306	0.187417	0.934954	0.00176189	0.0012316	0.154781	0.933402
Species	India (exposed)	t28025	Bacteria	Actinobacteria	Actinomycetia	Bifidobacteriales	Bifidobacteriaceae	Bifidobacterium	Bifidobacterium animalis	115	122	94.3	0.00493253	24	25	96	0.002556	1	1	0.000172393	1.7	1.7	195	0.0541468	0.120403	6	25	0.5	0.4	0.6	0.000456383	0.000613748	0.458322	0.934954	0.000295682	0.000619411	0.63385	0.933402
Species	India (exposed)	t2823316	Bacteria	Firmicutes	Clostridia	Eubacteriales	Lachnospiraceae	Faecalicatena	Faecalicatena sp. Marseille-Q4148	42	122	34.4	0.004952	9	25	36	0.002064	1	1	0.00054023	1.6	1.6	196	0.00839699	0.0165951	178	25	0.5	0.4	0.6	0.000270746	0.000793914	0.733577	0.989826	0.000144289	0.000814782	0.859694	0.976163
Species	India (exposed)	t113107	Bacteria	Firmicutes	Bacilli	Lactobacillales	Streptococcaceae	Streptococcus	Streptococcus australis	120	122	98.4	0.0187258	25	25	100	0.026716	NA	NA	0.00970289	1.6	1.6	197	0.0273053	0.0505216	74	25	0.5	0.4	0.6	0.00214332	0.00158788	0.179183	0.934954	0.0025153	0.00163674	0.126605	0.933402
Species	India (exposed)	t1316411	Bacteria	Firmicutes	Bacilli	Lactobacillales	Streptococcaceae	Streptococcus	Streptococcus sp. HSISS2	120	122	98.4	1.68367	25	25	100	0.813304	NA	NA	-0.036873	1.6	1.6	198	0.033175	0.0655185	43	25	0.5	0.4	0.6	0.000331223	0.0133723	0.980273	0.993266	0.00535694	0.0136341	0.694985	0.933402
Species	India (exposed)	t1316412	Bacteria	Firmicutes	Bacilli	Lactobacillales	Streptococcaceae	Streptococcus	Streptococcus sp. HSISS3	120	122	98.4	2.57778	25	25	100	1.28099	NA	NA	-0.0562915	1.6	1.6	199	0.0337011	0.0635669	41	25	0.5	0.4	0.6	-0.0002486	0.0170421	0.988381	0.993266	0.00595613	0.0174108	0.732793	0.943255
Species	India (exposed)	t1343	Bacteria	Firmicutes	Bacilli	Lactobacillales	Streptococcaceae	Streptococcus	Streptococcus vestibularis	120	122	98.4	0.623016	25	25	100	0.130116	NA	NA	-0.0904742	1.6	1.6	200	0.0566844	0.115057	4	25	0.5	0.4	0.6	-0.00705105	0.00793898	0.375928	0.934954	-0.00482958	0.00795992	0.545008	0.933402
Species	India (exposed)	t1680	Bacteria	Actinobacteria	Actinomycetia	Bifidobacteriales	Bifidobacteriaceae	Bifidobacterium	Bifidobacterium adolescentis	120	122	98.4	0.127442	25	25	100	0.058648	NA	NA	-0.00394872	1.6	1.6	201	0.0578545	0.110444	3	25	0.5	0.4	0.6	0.000182716	0.00356541	0.959199	0.993266	-0.000677385	0.00364729	0.852931	0.976163
Species	India (exposed)	t1502	Bacteria	Firmicutes	Clostridia	Eubacteriales	Clostridiaceae	Clostridium	Clostridium perfringens	75	122	61.5	0.383835	15	25	60	0.001036	1	1	-0.059773	-1.5	1.5	202	0.0309259	0.0586009	49	25	0.5	0.4	0.6	-0.00674569	0.00468217	0.15182	0.934954	-0.00903828	0.00473113	0.0581283	0.933402
Species	India (exposed)	t1314	Bacteria	Firmicutes	Bacilli	Lactobacillales	Streptococcaceae	Streptococcus	Streptococcus pyogenes	109	122	89.3	0.020526	22	25	88	0.009784	0.736741	1	0.00212498	-1.3	1.3	203	0.0354699	0.0735013	35	25	0.5	0.4	0.6	0.00139736	0.0015058	0.354957	0.934954	0.000933593	0.00154726	0.54723	0.933402
Species	India (exposed)	t1351	Bacteria	Firmicutes	Bacilli	Lactobacillales	Enterococcaceae	Enterococcus	Enterococcus faecalis	109	122	89.3	2.19498	22	25	88	0.257144	0.736741	1	-0.466649	-1.3	1.3	204	0.0309118	0.0594575	50	25	0.5	0.4	0.6	-0.0155424	0.0154639	0.316535	0.934954	-0.0178009	0.0155008	0.252767	0.933402
Species	India (exposed)	t195	Bacteria	Proteobacteria	Epsilonproteobacteria	Campylobacterales	Campylobacteraceae	Campylobacter	Campylobacter coli	13	122	10.7	0.00681917	3	25	12	3.6e-05	0.736741	1	-0.000768918	1.3	1.3	205	0.00294139	0.00706348	233	25	0.5	0.4	0.6	-0.000375149	0.000561625	0.505214	0.934954	-0.000363076	0.000546616	0.507639	0.933402
Species	India (exposed)	t907	Bacteria	Firmicutes	Negativicutes	Veillonellales	Veillonellaceae	Megasphaera	Megasphaera elsdenii	65	122	53.3	0.637444	13	25	52	0.009636	1	1	-0.0804681	-1.3	1.3	206	0.0190715	0.0383338	112	25	0.5	0.4	0.6	-0.00384429	0.00591978	0.517109	0.934954	-0.00324877	0.00591265	0.583564	0.933402
Species	India (exposed)	t1805478	Bacteria	Actinobacteria	Coriobacteriia	Coriobacteriales	Atopobiaceae	Olsenella	Olsenella timonensis	21	122	17.2	0.0266533	4	25	16	0.001396	1	1	-0.0027499	-1.2	1.2	207	0.00331422	0.00834379	231	25	0.5	0.4	0.6	-0.000261562	0.00130105	0.84095	0.989826	-0.000316125	0.00132166	0.811311	0.975651
Species	India (exposed)	t2364787	Bacteria	Bacteroidetes	Bacteroidia	Bacteroidales	Rikenellaceae	Alistipes	Alistipes megaguti	18	122	14.8	0.0163552	4	25	16	0.005676	1	1	0.0023301	1.2	1.2	208	0.00388811	0.00949391	225	25	0.5	0.4	0.6	-1.36072e-05	0.00130115	0.99167	0.993266	-0.000180018	0.00132389	0.892035	0.979646
Species	India (exposed)	t1353	Bacteria	Firmicutes	Bacilli	Lactobacillales	Enterococcaceae	Enterococcus	Enterococcus gallinarum	23	122	18.9	0.0612335	5	25	20	0.030604	1	1	0.0203343	1.1	1.1	209	0.00531498	0.0113859	211	25	0.5	0.4	0.6	0.0030332	0.00247426	0.222224	0.934954	0.00274644	0.0024325	0.260804	0.933402
Species	India (exposed)	t39778	Bacteria	Firmicutes	Negativicutes	Veillonellales	Veillonellaceae	Veillonella	Veillonella dispar	106	122	86.9	0.445777	22	25	88	0.114404	1	1	-0.0249935	1.1	1.1	210	0.0306501	0.0580694	52	25	0.5	0.4	0.6	-0.00172723	0.00622505	0.781819	0.989826	-0.00364372	0.00633872	0.566326	0.933402
Species	India (exposed)	t1520	Bacteria	Firmicutes	Clostridia	Eubacteriales	Clostridiaceae	Clostridium	Clostridium beijerinckii	33	122	27	0.0715471	7	25	28	0.00206	1	1	-0.00591213	1	1	211	0.0081538	0.0174379	182	25	0.5	0.4	0.6	-0.000448343	0.00179574	0.803196	0.989826	-0.00118338	0.00183245	0.519471	0.933402
Species	India (exposed)	t2650158	Bacteria	Bacteroidetes	Bacteroidia	Bacteroidales	Bacteroidaceae	Bacteroides	Bacteroides luhongzhouii	28	122	23	0.0391811	6	25	24	0.00202	1	1	-0.00397918	1	1	212	0.00522232	0.0112572	215	25	0.5	0.4	0.6	-0.000558108	0.00154355	0.718196	0.989826	-0.00105138	0.00155482	0.500022	0.933402
Species	India (exposed)	t2715212	Bacteria	Bacteroidetes	Bacteroidia	Bacteroidales	Bacteroidaceae	Bacteroides	Bacteroides sp. CBA7301	33	122	27	0.0193908	7	25	28	0.001332	1	1	-0.00244833	1	1	213	0.00836253	0.0186763	179	25	0.5	0.4	0.6	-0.000368981	0.00121076	0.760992	0.989826	-0.000601366	0.00122515	0.624301	0.933402
Species	India (exposed)	t28118	Bacteria	Bacteroidetes	Bacteroidia	Bacteroidales	Odoribacteraceae	Odoribacter	Odoribacter splanchnicus	33	122	27	0.471023	7	25	28	0.002244	1	1	-0.042624	1	1	214	0.00566291	0.0132897	209	25	0.5	0.4	0.6	-0.00187967	0.00426267	0.659899	0.989826	-0.00171868	0.00429269	0.689492	0.933402
Species	India (exposed)	t1308	Bacteria	Firmicutes	Bacilli	Lactobacillales	Streptococcaceae	Streptococcus	Streptococcus thermophilus	121	122	99.2	0.187432	25	25	100	0.082752	NA	NA	-0.0335136	0.8	0.8	215	0.0543276	0.106044	5	25	0.5	0.4	0.6	-0.00322839	0.00429493	0.453465	0.934954	-0.000899475	0.00424947	0.832674	0.976163
Species	India (exposed)	t1335	Bacteria	Firmicutes	Bacilli	Lactobacillales	Streptococcaceae	Streptococcus	Streptococcus equinus	121	122	99.2	0.0710085	25	25	100	0.027112	NA	NA	-0.0131855	0.8	0.8	216	0.0378552	0.0697948	28	25	0.5	0.4	0.6	-0.00205719	0.00249656	0.411287	0.934954	-0.000731345	0.00245128	0.765876	0.956373
Species	India (exposed)	t33035	Bacteria	Firmicutes	Clostridia	Eubacteriales	Lachnospiraceae	Blautia	Blautia producta	82	122	67.2	0.0163444	17	25	68	0.00328	1	1	-0.00125607	0.8	0.8	217	0.0248138	0.052139	86	25	0.5	0.4	0.6	-0.000137084	0.00125139	0.912922	0.993266	-0.000446082	0.00128852	0.729714	0.943255
Species	India (exposed)	t562	Bacteria	Proteobacteria	Gammaproteobacteria	Enterobacterales	Enterobacteriaceae	Escherichia	Escherichia coli	121	122	99.2	17.2648	25	25	100	8.71184	NA	NA	-5.65337	0.8	0.8	218	0.0540986	0.104771	7	25	0.5	0.4	0.6	-0.0699431	0.0526858	0.186413	0.934954	-0.0551962	0.0540534	0.308948	0.933402
Species	India (exposed)	t46503	Bacteria	Bacteroidetes	Bacteroidia	Bacteroidales	Tannerellaceae	Parabacteroides	Parabacteroides merdae	35	122	28.7	0.634226	7	25	28	3.18924	1	1	3.11565	-0.7	0.7	219	0.00693158	0.0149061	193	25	0.5	0.4	0.6	0.0395756	0.0204193	0.0545484	0.934954	0.0451338	0.0204926	0.0292703	0.933402
Species	India (exposed)	t2026240	Bacteria	Proteobacteria	Gammaproteobacteria	Enterobacterales	Enterobacteriaceae	Klebsiella	Klebsiella quasivariicola	53	122	43.4	0.00450521	11	25	44	0.001028	1	1	-0.000499869	0.6	0.6	220	0.0124686	0.0268412	152	25	0.5	0.4	0.6	-0.000187062	0.000718463	0.794953	0.989826	0.000290862	0.000702733	0.67958	0.933402
Species	India (exposed)	t287	Bacteria	Proteobacteria	Gammaproteobacteria	Pseudomonadales	Pseudomonadaceae	Pseudomonas	Pseudomonas aeruginosa	69	122	56.6	0.0154926	14	25	56	0.006472	1	1	0.00324823	-0.6	0.6	221	0.0173205	0.0333479	118	25	0.5	0.4	0.6	0.0013622	0.00118268	0.251303	0.934954	0.00146926	0.00121922	0.230203	0.933402
Species	India (exposed)	t1379	Bacteria	Firmicutes	Bacilli	Bacillales	Paenibacillaceae	Gemella	Gemella haemolysans	113	122	92.6	0.0126786	23	25	92	0.015272	1	1	0.00869987	-0.6	0.6	222	0.02716	0.0537816	75	25	0.5	0.4	0.6	0.00191843	0.00139377	0.170812	0.934954	0.00241103	0.00143014	0.0940491	0.933402
Species	India (exposed)	t1667168	Bacteria	Actinobacteria	Actinomycetia	Micrococcales	Dermabacteraceae	Dermabacter	Dermabacter jinjuensis	25	122	20.5	0.0333349	5	25	20	0.00084	1	1	-0.00373459	-0.5	0.5	223	0.0064721	0.0172253	196	25	0.5	0.4	0.6	-0.000600694	0.00135577	0.658378	0.989826	-0.00107552	0.0013606	0.430585	0.933402
Species	India (exposed)	t821	Bacteria	Bacteroidetes	Bacteroidia	Bacteroidales	Prevotellaceae	Phocaeicola	Phocaeicola vulgatus	58	122	47.5	3.45596	12	25	48	0.2721	1	1	-0.603358	0.5	0.5	224	0.0149379	0.0289805	133	25	0.5	0.4	0.6	-0.0144558	0.0187962	0.443096	0.934954	-0.0166409	0.0190881	0.384813	0.933402
Species	India (exposed)	t2093857	Bacteria	Firmicutes	Clostridia	Eubacteriales	Oscillospiraceae	Dysosmobacter	Dysosmobacter welbionis	19	122	15.6	0.022665	4	25	16	0.00142	1	1	-0.00128574	0.4	0.4	225	0.00393351	0.00877036	224	25	0.5	0.4	0.6	-0.000126193	0.00106711	0.906028	0.993266	-0.00032823	0.00109626	0.765072	0.956373
Species	India (exposed)	t187327	Bacteria	Firmicutes	Negativicutes	Acidaminococcales	Acidaminococcaceae	Acidaminococcus	Acidaminococcus intestini	54	122	44.3	0.290671	11	25	44	0.071888	1	1	-0.000647246	-0.3	0.3	226	0.0125908	0.0278894	151	25	0.5	0.4	0.6	0.00254251	0.00540677	0.638886	0.985576	0.000133244	0.00549877	0.980702	0.988741
Species	India (exposed)	t2682456	Bacteria	Firmicutes	Negativicutes	Veillonellales	Veillonellaceae	Veillonella	Veillonella nakazawae	107	122	87.7	0.580527	22	25	88	0.11202	1	1	-0.0652989	0.3	0.3	227	0.0287371	0.0567081	63	25	0.5	0.4	0.6	-0.00204573	0.00696187	0.769295	0.989826	-0.00326012	0.00707568	0.645693	0.933402
Species	India (exposed)	t315405	Bacteria	Firmicutes	Bacilli	Lactobacillales	Streptococcaceae	Streptococcus	Streptococcus gallolyticus	98	122	80.3	0.0946867	20	25	80	0.000744	1	1	-0.0231003	-0.3	0.3	228	0.0581264	0.129275	2	25	0.5	0.4	0.6	-0.00490848	0.00278073	0.0796392	0.934954	-0.00313335	0.00241168	0.195996	0.933402
Species	India (exposed)	t1499973	Bacteria	Proteobacteria	Gammaproteobacteria	Enterobacterales	Enterobacteriaceae	Escherichia	Escherichia marmotae	93	122	76.2	0.00268385	19	25	76	0.002316	1	1	0.000382393	-0.2	0.2	229	0.0327116	0.0669188	47	25	0.5	0.4	0.6	-0.000134349	0.000654715	0.837701	0.989826	-7.89793e-05	0.000673189	0.906774	0.981818
Species	India (exposed)	t2003188	Bacteria	Actinobacteria	Coriobacteriia	Coriobacteriales	Atopobiaceae	Parolsenella	Parolsenella catena	49	122	40.2	0.287431	10	25	40	0.012968	1	1	-0.0360509	-0.2	0.2	230	0.00942741	0.0195567	170	25	0.5	0.4	0.6	-0.00161785	0.00442655	0.71528	0.989826	-0.0016591	0.00449191	0.712422	0.942235
Species	India (exposed)	t37734	Bacteria	Firmicutes	Bacilli	Lactobacillales	Enterococcaceae	Enterococcus	Enterococcus casseliflavus	49	122	40.2	0.230142	10	25	40	0.005316	1	1	-0.0180102	-0.2	0.2	231	0.011981	0.0266849	153	25	0.5	0.4	0.6	0.000262859	0.0030817	0.932143	0.993266	-0.000265756	0.00317581	0.933429	0.981818
Species	India (exposed)	t74426	Bacteria	Actinobacteria	Coriobacteriia	Coriobacteriales	Coriobacteriaceae	Collinsella	Collinsella aerofaciens	93	122	76.2	1.10487	19	25	76	0.519284	1	1	0.249393	-0.2	0.2	232	0.0201026	0.0373559	109	25	0.5	0.4	0.6	0.00749245	0.0114964	0.515613	0.934954	0.00656472	0.011601	0.572385	0.933402
Species	India (exposed)	t2420310	Bacteria	Firmicutes	Bacilli	Lactobacillales	Streptococcaceae	Streptococcus	Streptococcus sp. FDAARGOS_522	29	122	23.8	0.0409624	6	25	24	0.004032	1	1	-0.00729997	0.2	0.2	233	0.00874701	0.0199372	177	25	0.5	0.4	0.6	-0.00138065	0.00203002	0.497516	0.934954	-0.000846105	0.00204377	0.679514	0.933402
Species	India (exposed)	t1639133	Bacteria	Proteobacteria	Gammaproteobacteria	Enterobacterales	Enterobacteriaceae	Citrobacter	Citrobacter portucalensis	44	122	36.1	0.0148275	9	25	36	0.001216	1	1	-0.00284138	-0.1	0.1	234	0.016847	0.0400749	122	25	0.5	0.4	0.6	-0.00137813	0.00118683	0.247474	0.934954	-0.00106258	0.0011654	0.363456	0.933402
Species	India (exposed)	t28116	Bacteria	Bacteroidetes	Bacteroidia	Bacteroidales	Bacteroidaceae	Bacteroides	Bacteroides ovatus	44	122	36.1	2.08578	9	25	36	0.098572	1	1	-0.14406	-0.1	0.1	235	0.0131466	0.0298339	143	25	0.5	0.4	0.6	-0.000385423	0.0103332	0.970297	0.993266	-0.00412152	0.0104109	0.692792	0.933402
Species	India (exposed)	t301301	Bacteria	Firmicutes	Clostridia	Eubacteriales	Lachnospiraceae	Roseburia	Roseburia hominis	34	122	27.9	0.00497659	7	25	28	0.000612	1	1	-0.000433082	0.1	0.1	236	0.00565747	0.0113033	210	25	0.5	0.4	0.6	-0.000198913	0.000631995	0.753413	0.989826	-0.000266446	0.000649563	0.682292	0.933402
Species	India (exposed)	t1282	Bacteria	Firmicutes	Bacilli	Bacillales	Staphylococcaceae	Staphylococcus	Staphylococcus epidermidis	122	122	100	0.818357	25	25	100	0.041932	NA	NA	-0.13621	0	0	237	0.034882	0.0639144	37	25	0.5	0.4	0.6	-0.00820579	0.00747741	0.274281	0.934954	-0.0109184	0.00768132	0.157419	0.933402
Species	India (exposed)	t1303	Bacteria	Firmicutes	Bacilli	Lactobacillales	Streptococcaceae	Streptococcus	Streptococcus oralis	122	122	100	0.0372454	25	25	100	0.028772	NA	NA	0.00823184	0	0	238	0.0281137	0.0542198	64	25	0.5	0.4	0.6	0.00157171	0.00192483	0.415528	0.934954	0.00240387	0.0019565	0.221261	0.933402
Species	India (exposed)	t1304	Bacteria	Firmicutes	Bacilli	Lactobacillales	Streptococcaceae	Streptococcus	Streptococcus salivarius	122	122	100	1.6945	25	25	100	0.766668	NA	NA	-0.0665681	0	0	239	0.0396285	0.0776266	24	25	0.5	0.4	0.6	-0.000700028	0.0122961	0.954679	0.993266	0.00190081	0.0124667	0.879035	0.976163
Species	India (exposed)	t1313	Bacteria	Firmicutes	Bacilli	Lactobacillales	Streptococcaceae	Streptococcus	Streptococcus pneumoniae	122	122	100	0.0722452	25	25	100	0.075528	NA	NA	0.0292329	0	0	240	0.034759	0.0635907	38	25	0.5	0.4	0.6	0.00398386	0.00292703	0.175607	0.934954	0.00486209	0.00299727	0.107016	0.933402
Species	India (exposed)	t1685	Bacteria	Actinobacteria	Actinomycetia	Bifidobacteriales	Bifidobacteriaceae	Bifidobacterium	Bifidobacterium breve	122	122	100	21.4359	25	25	100	14.3777	NA	NA	2.98269	0	0	241	0.0501737	0.0963053	9	25	0.5	0.4	0.6	0.0466228	0.0641387	0.468456	0.934954	0.0164163	0.0634756	0.796306	0.964981
Species	India (exposed)	t1686	Bacteria	Actinobacteria	Actinomycetia	Bifidobacteriales	Bifidobacteriaceae	Bifidobacterium	Bifidobacterium catenulatum	122	122	100	2.41321	25	25	100	1.02572	NA	NA	0.255274	0	0	242	0.0534346	0.114512	8	25	0.5	0.4	0.6	0.0136685	0.0159041	0.391522	0.934954	0.0122706	0.0164187	0.4561	0.933402
Species	India (exposed)	t216816	Bacteria	Actinobacteria	Actinomycetia	Bifidobacteriales	Bifidobacteriaceae	Bifidobacterium	Bifidobacterium longum	122	122	100	34.047	25	25	100	41.5527	NA	NA	-0.386088	0	0	243	0.0481879	0.0953051	14	25	0.5	0.4	0.6	-0.00509474	0.0926581	0.956227	0.993266	-0.020029	0.0879653	0.820218	0.975651
Species	India (exposed)	t28026	Bacteria	Actinobacteria	Actinomycetia	Bifidobacteriales	Bifidobacteriaceae	Bifidobacterium	Bifidobacterium pseudocatenulatum	122	122	100	0.896668	25	25	100	0.281812	NA	NA	0.0265497	0	0	244	0.0464444	0.0939165	17	25	0.5	0.4	0.6	0.00481693	0.0097238	0.621085	0.967006	0.00343	0.00994573	0.730708	0.943255
Species	India (exposed)	t28037	Bacteria	Firmicutes	Bacilli	Lactobacillales	Streptococcaceae	Streptococcus	Streptococcus mitis	122	122	100	0.18772	25	25	100	0.215036	NA	NA	0.121326	0	0	245	0.0325777	0.0599231	48	25	0.5	0.4	0.6	0.00714382	0.00507206	0.161134	0.934954	0.008352	0.00518786	0.10967	0.933402
Species	India (exposed)	t684066	Bacteria	Firmicutes	Bacilli	Lactobacillales	Streptococcaceae	Streptococcus	Streptococcus lactarius	122	122	100	0.732861	25	25	100	0.71444	NA	NA	0.299747	0	0	246	0.0390834	0.0736643	25	25	0.5	0.4	0.6	0.0126516	0.0107466	0.24102	0.934954	0.0155051	0.0110455	0.16261	0.933402
Species	India (unexposed)	t604330	Bacteria	Actinobacteria	Coriobacteriia	Coriobacteriales	Atopobiaceae	Parafannyhessea	Parafannyhessea umbonata	52	83	62.7	0.00353975	20	49	40.8	0.00791224	0.0188584	0.874371	0.00661586	-21.9	21.9	1	0.0642235	0.125226	51	49	0.5	0.421053	0.578947	0.000918165	0.0010059	0.363046	0.856579	0.0011783	0.00102894	0.25433	0.807963
Species	India (unexposed)	t33959	Bacteria	Firmicutes	Bacilli	Lactobacillales	Lactobacillaceae	Lactobacillus	Lactobacillus johnsonii	34	83	41	0.0154106	30	49	61.2	0.00447959	0.0307885	0.874371	-0.000895107	20.2	20.2	2	0.080764	0.170253	25	49	0.5	0.421053	0.578947	0.000729534	0.00109385	0.505991	0.879359	0.000909684	0.00111532	0.416264	0.827624
Species	India (unexposed)	t2682455	Bacteria	Firmicutes	Negativicutes	Veillonellales	Veillonellaceae	Veillonella	Veillonella sp. S12025-13	77	83	92.8	0.287323	36	49	73.5	0.195378	0.00391051	0.868134	0.0715245	-19.3	19.3	3	0.0840739	0.157704	19	49	0.5	0.421053	0.578947	0.00100288	0.00546649	0.854723	0.961071	0.000316641	0.00558193	0.954854	0.969135
Species	India (unexposed)	t1496	Bacteria	Firmicutes	Clostridia	Eubacteriales	Peptostreptococcaceae	Clostridioides	Clostridioides difficile	60	83	72.3	0.0921504	26	49	53.1	0.0332714	0.0369873	0.874371	0.00585336	-19.2	19.2	4	0.0654847	0.124307	49	49	0.5	0.421053	0.578947	0.00120773	0.00276138	0.662572	0.905103	0.000776051	0.00272426	0.776218	0.926018
Species	India (unexposed)	t74426	Bacteria	Actinobacteria	Coriobacteriia	Coriobacteriales	Coriobacteriaceae	Collinsella	Collinsella aerofaciens	68	83	81.9	1.59404	31	49	63.3	0.380343	0.0221499	0.874371	-0.278737	-18.6	18.6	5	0.0990463	0.196449	8	49	0.5	0.421053	0.578947	-0.0192145	0.0118453	0.107199	0.856579	-0.022387	0.0117335	0.0586907	0.807963
Species	India (unexposed)	t161879	Bacteria	Actinobacteria	Actinomycetia	Corynebacteriales	Corynebacteriaceae	Corynebacterium	Corynebacterium kroppenstedtii	51	83	61.4	0.107459	21	49	42.9	0.00106735	0.0471596	0.874371	-0.0169604	-18.5	18.5	6	0.0850983	0.191949	18	49	0.5	0.421053	0.578947	-0.00270587	0.00186438	0.149092	0.856579	-0.00298195	0.00192888	0.124645	0.807963
Species	India (unexposed)	t1660	Bacteria	Actinobacteria	Actinomycetia	Actinomycetales	Actinomycetaceae	Schaalia	Schaalia odontolytica	64	83	77.1	0.0288988	29	49	59.2	0.023051	0.0474292	0.874371	0.014639	-17.9	17.9	7	0.0629705	0.11813	53	49	0.5	0.421053	0.578947	0.00110863	0.00194992	0.570643	0.880326	0.00148544	0.00196688	0.451534	0.834654
Species	India (unexposed)	t33035	Bacteria	Firmicutes	Clostridia	Eubacteriales	Lachnospiraceae	Blautia	Blautia producta	63	83	75.9	0.0112184	29	49	59.2	0.0252816	0.0514376	0.874371	0.0208395	-16.7	16.7	8	0.0479372	0.0899181	81	49	0.5	0.421053	0.578947	0.00245189	0.0017928	0.173788	0.856579	0.00300337	0.00182741	0.102789	0.807963
Species	India (unexposed)	t28129	Bacteria	Bacteroidetes	Bacteroidia	Bacteroidales	Prevotellaceae	Prevotella	Prevotella denticola	23	83	27.7	0.00230084	6	49	12.2	0.0034102	0.0498254	0.874371	0.0029849	-15.5	15.5	9	0.0307373	0.0709592	128	49	0.5	0.421053	0.578947	0.000371558	0.000690266	0.591303	0.884657	0.000453157	0.000710859	0.524979	0.860311
Species	India (unexposed)	t1351	Bacteria	Firmicutes	Bacilli	Lactobacillales	Enterococcaceae	Enterococcus	Enterococcus faecalis	72	83	86.7	2.02674	35	49	71.4	0.604545	0.0388878	0.874371	-0.127308	-15.3	15.3	10	0.0712303	0.133652	35	49	0.5	0.421053	0.578947	-0.0131762	0.0132221	0.320844	0.856579	-0.0119055	0.0130592	0.363703	0.81158
Species	India (unexposed)	t2682456	Bacteria	Firmicutes	Negativicutes	Veillonellales	Veillonellaceae	Veillonella	Veillonella nakazawae	75	83	90.4	0.261618	37	49	75.5	0.218039	0.0259853	0.874371	0.0931797	-14.9	14.9	11	0.0778811	0.146983	29	49	0.5	0.421053	0.578947	0.00200182	0.00557459	0.720106	0.933673	0.00142087	0.00571349	0.804012	0.926018
Species	India (unexposed)	t1382	Bacteria	Actinobacteria	Coriobacteriia	Coriobacteriales	Atopobiaceae	Lancefieldella	Lancefieldella parvula	25	83	30.1	0.0349719	22	49	44.9	0.00453878	0.0943266	0.953791	-0.00448171	14.8	14.8	12	0.0534129	0.102338	67	49	0.5	0.421053	0.578947	9.11853e-06	0.00140706	0.994839	0.994839	-0.000624158	0.00139152	0.654538	0.906451
Species	India (unexposed)	t150055	Bacteria	Firmicutes	Bacilli	Lactobacillales	Streptococcaceae	Streptococcus	Streptococcus lutetiensis	58	83	69.9	0.62947	27	49	55.1	0.054049	0.0943266	0.953791	-0.0435354	-14.8	14.8	13	0.0493553	0.0917244	76	49	0.5	0.421053	0.578947	-0.00123338	0.00483812	0.799181	0.942611	-0.00113132	0.00495958	0.819934	0.926018
Species	India (unexposed)	t1598	Bacteria	Firmicutes	Bacilli	Lactobacillales	Lactobacillaceae	Limosilactobacillus	Limosilactobacillus reuteri	49	83	59	0.00571315	36	49	73.5	0.00226327	0.131915	0.956925	0.000178928	14.5	14.5	14	0.0503402	0.100336	73	49	0.5	0.421053	0.578947	0.000483329	0.000676581	0.47628	0.879359	0.00072571	0.000678649	0.286975	0.807963
Species	India (unexposed)	t248315	Bacteria	Firmicutes	Negativicutes	Veillonellales	Veillonellaceae	Veillonella	Veillonella rodentium	73	83	88	0.0365587	36	49	73.5	0.0299408	0.0555529	0.874371	0.00909744	-14.5	14.5	15	0.0812448	0.157196	24	49	0.5	0.421053	0.578947	-0.000183429	0.00208951	0.930182	0.978932	0.000194759	0.00213888	0.927594	0.969135
Species	India (unexposed)	t1491	Bacteria	Firmicutes	Clostridia	Eubacteriales	Clostridiaceae	Clostridium	Clostridium botulinum	56	83	67.5	0.00887028	26	49	53.1	0.00369592	0.137	0.956925	0.00134411	-14.4	14.4	16	0.0534092	0.10459	68	49	0.5	0.421053	0.578947	1.85817e-05	0.000817399	0.981898	0.994839	0.000424141	0.00079697	0.595537	0.895595
Species	India (unexposed)	t1623	Bacteria	Firmicutes	Bacilli	Lactobacillales	Lactobacillaceae	Ligilactobacillus	Ligilactobacillus ruminis	19	83	22.9	0.266284	18	49	36.7	0.0334551	0.109218	0.956925	-0.00410755	13.8	13.8	17	0.0513776	0.108808	72	49	0.5	0.421053	0.578947	0.00239293	0.00333382	0.474185	0.879359	0.00244314	0.00341224	0.475332	0.859118
Species	India (unexposed)	t2058152	Bacteria	Proteobacteria	Gammaproteobacteria	Enterobacterales	Enterobacteriaceae	Klebsiella	Klebsiella grimontii	31	83	37.3	0.0140978	25	49	51	0.00536327	0.146556	0.956925	-0.000125891	13.7	13.7	18	0.0495043	0.101317	75	49	0.5	0.421053	0.578947	0.000865789	0.00112745	0.443929	0.879359	0.00066636	0.00110314	0.5469	0.87218
Species	India (unexposed)	t1547	Bacteria	Firmicutes	Erysipelotrichia	Erysipelotrichales	Erysipelotrichaceae	Erysipelatoclostridium	Erysipelatoclostridium ramosum	26	83	31.3	0.57543	22	49	44.9	0.157178	0.136227	0.956925	0.0429282	13.6	13.6	19	0.0410906	0.0879766	95	49	0.5	0.421053	0.578947	-0.00159183	0.00638043	0.803378	0.942611	-0.00310672	0.00647204	0.632051	0.901875
Species	India (unexposed)	t2109685	Bacteria	Actinobacteria	Coriobacteriia	Coriobacteriales	Atopobiaceae	Olsenella	Olsenella sp. GAM18	35	83	42.2	0.0108042	14	49	28.6	0.0174735	0.138113	0.956925	0.0139385	-13.6	13.6	20	0.0303379	0.0597674	130	49	0.5	0.421053	0.578947	0.00145491	0.00157348	0.356862	0.856579	0.000820623	0.00155933	0.599635	0.895595
Species	India (unexposed)	t729	Bacteria	Proteobacteria	Gammaproteobacteria	Pasteurellales	Pasteurellaceae	Haemophilus	Haemophilus parainfluenzae	60	83	72.3	0.0698235	29	49	59.2	0.372598	0.129196	0.956925	0.358865	-13.1	13.1	21	0.0490543	0.0955476	79	49	0.5	0.421053	0.578947	0.0066315	0.00701584	0.346301	0.856579	0.00882701	0.00682029	0.197973	0.807963
Species	India (unexposed)	t437897	Bacteria	Firmicutes	Negativicutes	Selenomonadales	Selenomonadaceae	Megamonas	Megamonas funiformis	43	83	51.8	0.197836	19	49	38.8	0.00111633	0.154706	0.98128	-0.0276644	-13	13	22	0.0394711	0.0801947	104	49	0.5	0.421053	0.578947	-0.00240009	0.00240252	0.319655	0.856579	-0.00329319	0.00243944	0.179464	0.807963
Species	India (unexposed)	t187327	Bacteria	Firmicutes	Negativicutes	Acidaminococcales	Acidaminococcaceae	Acidaminococcus	Acidaminococcus intestini	46	83	55.4	0.357891	21	49	42.9	0.188063	0.207506	1	0.0663584	-12.5	12.5	23	0.0405516	0.0782756	101	49	0.5	0.421053	0.578947	-0.0011794	0.00625582	0.850757	0.96104	-0.000512556	0.00631537	0.935444	0.969135
Species	India (unexposed)	t1177574	Bacteria	Bacteroidetes	Bacteroidia	Bacteroidales	Prevotellaceae	Prevotella	Prevotella jejuni	34	83	41	0.00165318	14	49	28.6	0.00488163	0.19081	1	0.00440934	-12.4	12.4	24	0.027685	0.0673995	140	49	0.5	0.421053	0.578947	0.000545566	0.000797226	0.494985	0.879359	0.000600578	0.0008187	0.464581	0.852315
Species	India (unexposed)	t33038	Bacteria	Firmicutes	Clostridia	Eubacteriales	Lachnospiraceae	Mediterraneibacter	Mediterraneibacter [Ruminococcus] gnavus	56	83	67.5	3.08699	27	49	55.1	1.9253	0.192473	1	1.20782	-12.4	12.4	25	0.0496506	0.0995462	74	49	0.5	0.421053	0.578947	0.0275482	0.0187808	0.144838	0.856579	0.024581	0.0193059	0.205296	0.807963
Species	India (unexposed)	t2026240	Bacteria	Proteobacteria	Gammaproteobacteria	Enterobacterales	Enterobacteriaceae	Klebsiella	Klebsiella quasivariicola	29	83	34.9	0.0202341	23	49	46.9	0.00135102	0.199183	1	-0.00160922	12	12	26	0.031787	0.0611812	124	49	0.5	0.421053	0.578947	0.000195094	0.000816931	0.811626	0.942611	0.000127453	0.000837613	0.879304	0.957813
Species	India (unexposed)	t39778	Bacteria	Firmicutes	Negativicutes	Veillonellales	Veillonellaceae	Veillonella	Veillonella dispar	74	83	89.2	0.492105	38	49	77.6	0.172618	0.0832538	0.953791	0.0442858	-11.6	11.6	27	0.0832766	0.159862	20	49	0.5	0.421053	0.578947	0.0014172	0.00547338	0.796101	0.942611	0.0011862	0.00547059	0.828693	0.926018
Species	India (unexposed)	t108981	Bacteria	Proteobacteria	Gammaproteobacteria	Pseudomonadales	Moraxellaceae	Acinetobacter	Acinetobacter schindleri	18	83	21.7	0.000886428	5	49	10.2	0.00025102	0.103113	0.953791	2.6924e-05	-11.5	11.5	28	0.0307778	0.0698145	127	49	0.5	0.421053	0.578947	-0.000228666	0.000262295	0.38493	0.856579	-0.000243101	0.000271802	0.372825	0.814424
Species	India (unexposed)	t287	Bacteria	Proteobacteria	Gammaproteobacteria	Pseudomonadales	Pseudomonadaceae	Pseudomonas	Pseudomonas aeruginosa	43	83	51.8	0.0016399	20	49	40.8	0.00111224	0.279611	1	0.000223088	-11	11	29	0.0464923	0.087554	84	49	0.5	0.421053	0.578947	-0.000158521	0.000447667	0.723834	0.933673	-0.000105414	0.000458507	0.81854	0.926018
Species	India (unexposed)	t712633	Bacteria	Firmicutes	Bacilli	Lactobacillales	Streptococcaceae	Streptococcus	Streptococcus sp. oral taxon 431	82	83	98.8	0.0122483	43	49	87.8	0.0040449	0.0105774	0.874371	-0.00288281	-11	11	30	0.131333	0.236721	1	49	0.5	0.421053	0.578947	-0.00180517	0.000878501	0.0418989	0.856579	-0.00155263	0.000869327	0.0765211	0.807963
Species	India (unexposed)	t40324	Bacteria	Proteobacteria	Gammaproteobacteria	Xanthomonadales	Xanthomonadaceae	Stenotrophomonas	Stenotrophomonas maltophilia	36	83	43.4	0.000597199	16	49	32.7	0.000312245	0.270066	1	5.68232e-05	-10.7	10.7	31	0.032183	0.0610419	122	49	0.5	0.421053	0.578947	-6.05171e-05	0.000252608	0.811042	0.942611	-4.43581e-05	0.00025734	0.863424	0.948989
Species	India (unexposed)	t582	Bacteria	Proteobacteria	Gammaproteobacteria	Enterobacterales	Morganellaceae	Morganella	Morganella morganii	25	83	30.1	0.0309298	20	49	40.8	0.0132796	0.25515	1	0.00962056	10.7	10.7	32	0.0236873	0.0466924	157	49	0.5	0.421053	0.578947	0.00159652	0.00149887	0.288783	0.856579	0.00150111	0.00153842	0.331074	0.807963
Species	India (unexposed)	t1358	Bacteria	Firmicutes	Bacilli	Lactobacillales	Streptococcaceae	Lactococcus	Lactococcus lactis	41	83	49.4	0.042262	19	49	38.8	0.21889	0.279404	1	0.210671	-10.6	10.6	33	0.028084	0.0639305	136	49	0.5	0.421053	0.578947	0.00534354	0.00532969	0.317917	0.856579	0.00671874	0.00512438	0.192217	0.807963
Species	India (unexposed)	t292800	Bacteria	Firmicutes	Clostridia	Eubacteriales	Oscillospiraceae	Flavonifractor	Flavonifractor plautii	46	83	55.4	0.207508	22	49	44.9	0.0929959	0.281488	1	0.0497477	-10.5	10.5	34	0.0406109	0.077955	99	49	0.5	0.421053	0.578947	0.000612805	0.00436223	0.888498	0.973346	0.000953454	0.00443079	0.829971	0.926018
Species	India (unexposed)	t1502	Bacteria	Firmicutes	Clostridia	Eubacteriales	Clostridiaceae	Clostridium	Clostridium perfringens	51	83	61.4	0.0577063	25	49	51	0.017849	0.276499	1	0.00102729	-10.4	10.4	35	0.0348738	0.0681048	115	49	0.5	0.421053	0.578947	0.000626323	0.00214983	0.771258	0.942611	0.000693452	0.00210785	0.742717	0.926018
Species	India (unexposed)	t39488	Bacteria	Firmicutes	Clostridia	Eubacteriales	Lachnospiraceae	Anaerobutyricum	Anaerobutyricum hallii	39	83	47	0.0191781	18	49	36.7	0.0258633	0.279067	1	0.0214958	-10.3	10.3	36	0.0277078	0.0551127	139	49	0.5	0.421053	0.578947	0.00232528	0.0018953	0.222089	0.856579	0.00268529	0.00194755	0.170418	0.807963
Species	India (unexposed)	t2722820	Bacteria	Actinobacteria	Actinomycetia	Actinomycetales	Actinomycetaceae	Actinomyces	Actinomyces sp. ZJ34	15	83	18.1	0.00244405	4	49	8.2	0.00518776	0.132603	0.956925	0.00461306	-9.9	9.9	37	0.0122387	0.0261089	212	49	0.5	0.421053	0.578947	0.000562522	0.000848653	0.508606	0.879359	0.000273929	0.000822892	0.739778	0.926018
Species	India (unexposed)	t33010	Bacteria	Actinobacteria	Actinomycetia	Propionibacteriales	Propionibacteriaceae	Cutibacterium	Cutibacterium avidum	37	83	44.6	0.27378	17	49	34.7	0.0242673	0.27861	1	-0.0278339	-9.9	9.9	38	0.0405604	0.0813592	100	49	0.5	0.421053	0.578947	-0.00279334	0.00356441	0.434657	0.879359	-0.00240559	0.00368524	0.515108	0.860311
Species	India (unexposed)	t470	Bacteria	Proteobacteria	Gammaproteobacteria	Pseudomonadales	Moraxellaceae	Acinetobacter	Acinetobacter baumannii	37	83	44.6	0.0535184	17	49	34.7	0.00901224	0.27861	1	0.000160438	-9.9	9.9	39	0.0399616	0.0836066	102	49	0.5	0.421053	0.578947	-3.27773e-05	0.0015839	0.983521	0.994839	7.55694e-05	0.0015486	0.961158	0.969135
Species	India (unexposed)	t471189	Bacteria	Actinobacteria	Coriobacteriia	Eggerthellales	Eggerthellaceae	Gordonibacter	Gordonibacter pamelaeae	37	83	44.6	0.0170204	17	49	34.7	0.00458776	0.27861	1	-0.00237008	-9.9	9.9	40	0.0243404	0.0485557	151	49	0.5	0.421053	0.578947	-0.00106438	0.00122464	0.386374	0.856579	-0.00177643	0.00118787	0.137311	0.807963
Species	India (unexposed)	t1812935	Bacteria	Proteobacteria	Gammaproteobacteria	Enterobacterales	Enterobacteriaceae	Enterobacter	Enterobacter roggenkampii	59	83	71.1	0.106134	30	49	61.2	0.0084551	0.255243	1	-0.0196931	-9.9	9.9	41	0.041446	0.0784836	93	49	0.5	0.421053	0.578947	-0.00273326	0.00234555	0.246034	0.856579	-0.00309931	0.00225522	0.171813	0.807963
Species	India (unexposed)	t28025	Bacteria	Actinobacteria	Actinomycetia	Bifidobacteriales	Bifidobacteriaceae	Bifidobacterium	Bifidobacterium animalis	81	83	97.6	0.00239226	43	49	87.8	0.00283673	0.0513794	0.874371	0.000405409	-9.8	9.8	42	0.0819051	0.153326	21	49	0.5	0.421053	0.578947	-0.000194994	0.000487723	0.689956	0.905103	-0.000172907	0.000498185	0.72912	0.926018
Species	India (unexposed)	t33945	Bacteria	Firmicutes	Bacilli	Lactobacillales	Enterococcaceae	Enterococcus	Enterococcus avium	42	83	50.6	0.781748	20	49	40.8	0.0626796	0.28626	1	-0.148919	-9.8	9.8	43	0.0343821	0.0674933	116	49	0.5	0.421053	0.578947	-0.00999943	0.00657167	0.130539	0.856579	-0.00886185	0.00668775	0.187559	0.807963
Species	India (unexposed)	t40520	Bacteria	Firmicutes	Clostridia	Eubacteriales	Lachnospiraceae	Blautia	Blautia obeum	41	83	49.4	0.0142595	29	49	59.2	0.0380735	0.28626	1	0.0345687	9.8	9.8	44	0.05326	0.101284	69	49	0.5	0.421053	0.578947	0.00434926	0.00214481	0.0446238	0.856579	0.00461421	0.00219881	0.0378733	0.807963
Species	India (unexposed)	t1805478	Bacteria	Actinobacteria	Coriobacteriia	Coriobacteriales	Atopobiaceae	Olsenella	Olsenella timonensis	25	83	30.1	0.00787357	10	49	20.4	0.00193878	0.307564	1	0.000233956	-9.7	9.7	45	0.0222804	0.0435692	165	49	0.5	0.421053	0.578947	-0.000124044	0.000721034	0.863677	0.96227	-0.000276373	0.000732505	0.706591	0.926018
Species	India (unexposed)	t28111	Bacteria	Bacteroidetes	Bacteroidia	Bacteroidales	Bacteroidaceae	Bacteroides	Bacteroides eggerthii	31	83	37.3	0.045756	23	49	46.9	0.00432041	0.359747	1	-0.00355309	9.6	9.6	46	0.0265282	0.0525491	144	49	0.5	0.421053	0.578947	-0.000343001	0.00136785	0.802397	0.942611	-0.00035147	0.00141317	0.803993	0.926018
Species	India (unexposed)	t1156433	Bacteria	Firmicutes	Bacilli	Lactobacillales	Streptococcaceae	Streptococcus	Streptococcus sp. I-P16	79	83	95.2	0.00800652	42	49	85.7	0.00878367	0.0989067	0.953791	0.00250777	-9.5	9.5	47	0.0651758	0.124037	50	49	0.5	0.421053	0.578947	0.000187046	0.000921784	0.839517	0.958457	0.000229517	0.000933523	0.806193	0.926018
Species	India (unexposed)	t1433513	Bacteria	Firmicutes	Bacilli	Lactobacillales	Streptococcaceae	Streptococcus	Streptococcus gwangjuense	79	83	95.2	0.0177288	42	49	85.7	0.00497551	0.0989067	0.953791	-0.00248112	-9.5	9.5	48	0.0618524	0.11375	56	49	0.5	0.421053	0.578947	-0.00105078	0.00101988	0.304784	0.856579	-0.000684818	0.00103943	0.51121	0.860311
Species	India (unexposed)	t39777	Bacteria	Firmicutes	Negativicutes	Veillonellales	Veillonellaceae	Veillonella	Veillonella atypica	79	83	95.2	0.90218	42	49	85.7	0.23222	0.0989067	0.953791	-0.22354	-9.5	9.5	49	0.109784	0.201638	3	49	0.5	0.421053	0.578947	-0.0148696	0.00836604	0.0778452	0.856579	-0.0150042	0.00862938	0.0845444	0.807963
Species	India (unexposed)	t315405	Bacteria	Firmicutes	Bacilli	Lactobacillales	Streptococcaceae	Streptococcus	Streptococcus gallolyticus	67	83	80.7	0.352149	35	49	71.4	0.0528061	0.282611	1	-0.021765	-9.3	9.3	50	0.0630454	0.120118	52	49	0.5	0.421053	0.578947	-0.00212592	0.00432466	0.623844	0.905103	-0.00191375	0.00416228	0.64647	0.906451
Species	India (unexposed)	t84112	Bacteria	Actinobacteria	Coriobacteriia	Eggerthellales	Eggerthellaceae	Eggerthella	Eggerthella lenta	45	83	54.2	0.252206	22	49	44.9	0.0307898	0.368247	1	-0.0234403	-9.3	9.3	51	0.0295342	0.0559737	132	49	0.5	0.421053	0.578947	-0.00233166	0.00359664	0.517941	0.879359	-0.00305425	0.00363073	0.401831	0.827624
Species	India (unexposed)	t28141	Bacteria	Proteobacteria	Gammaproteobacteria	Enterobacterales	Enterobacteriaceae	Cronobacter	Cronobacter sakazakii	33	83	39.8	0.00867898	24	49	49	0.00111837	0.363968	1	-0.00106717	9.2	9.2	52	0.0291232	0.0540495	133	49	0.5	0.421053	0.578947	-3.74087e-05	0.000681193	0.956289	0.990251	-0.00022244	0.000652894	0.733903	0.926018
Species	India (unexposed)	t2584944	Bacteria	Proteobacteria	Betaproteobacteria	Burkholderiales	Sutterellaceae	Sutterella	Sutterella faecalis	21	83	25.3	0.0466702	8	49	16.3	0.0012	0.279945	1	-0.00764217	-9	9	53	0.0150057	0.0284906	200	49	0.5	0.421053	0.578947	-0.00167677	0.00134608	0.215127	0.856579	-0.00205953	0.00134335	0.127769	0.807963
Species	India (unexposed)	t1520	Bacteria	Firmicutes	Clostridia	Eubacteriales	Clostridiaceae	Clostridium	Clostridium beijerinckii	18	83	21.7	0.0120412	15	49	30.6	0.00398776	0.299925	1	0.00170101	8.9	8.9	54	0.0167669	0.0378803	193	49	0.5	0.421053	0.578947	0.000377439	0.000936306	0.687526	0.905103	0.000822915	0.000928511	0.377172	0.814424
Species	India (unexposed)	t84030	Bacteria	Firmicutes	Clostridia	Eubacteriales	Lachnospiraceae	Lacrimispora	Lacrimispora saccharolytica	36	83	43.4	0.0159907	17	49	34.7	0.00593878	0.362113	1	0.00319179	-8.7	8.7	55	0.0326603	0.0630541	120	49	0.5	0.421053	0.578947	0.000968509	0.00105099	0.358487	0.856579	0.00119649	0.00107743	0.268911	0.807963
Species	India (unexposed)	t40545	Bacteria	Proteobacteria	Betaproteobacteria	Burkholderiales	Sutterellaceae	Sutterella	Sutterella wadsworthensis	19	83	22.9	0.187015	7	49	14.3	0.0210061	0.264553	1	-0.0146409	-8.6	8.6	56	0.0165786	0.0362835	194	49	0.5	0.421053	0.578947	-0.00261432	0.00305995	0.394474	0.856579	-0.00285561	0.0031466	0.365876	0.81158
Species	India (unexposed)	t1852377	Bacteria	Actinobacteria	Actinomycetia	Actinomycetales	Actinomycetaceae	Actinomyces	Actinomyces pacaensis	22	83	26.5	0.0171576	9	49	18.4	0.000644898	0.395571	1	-0.00234667	-8.1	8.1	57	0.0181488	0.0368152	185	49	0.5	0.421053	0.578947	-0.000828446	0.000788926	0.295623	0.856579	-0.000977696	0.000814956	0.232528	0.807963
Species	India (unexposed)	t584	Bacteria	Proteobacteria	Gammaproteobacteria	Enterobacterales	Morganellaceae	Proteus	Proteus mirabilis	17	83	20.5	0.513574	14	49	28.6	0.0318796	0.297093	1	-0.0600566	8.1	8.1	58	0.0156894	0.0300115	197	49	0.5	0.421053	0.578947	-0.00188455	0.00470337	0.689313	0.905103	-0.00101834	0.00477018	0.8313	0.926018
Species	India (unexposed)	t1522	Bacteria	Firmicutes	Erysipelotrichia	Erysipelotrichales	Erysipelotrichaceae	Erysipelatoclostridium	Erysipelatoclostridium [Clostridium] innocuum	49	83	59	0.00915076	25	49	51	0.0156122	0.468056	1	0.0124833	-8	8	59	0.0455627	0.0878764	87	49	0.5	0.421053	0.578947	0.00259328	0.0013923	0.0647777	0.856579	0.00252159	0.00142768	0.0798006	0.807963
Species	India (unexposed)	t166486	Bacteria	Firmicutes	Clostridia	Eubacteriales	Lachnospiraceae	Roseburia	Roseburia intestinalis	49	83	59	0.0564892	25	49	51	0.0263898	0.468056	1	0.0124838	-8	8	60	0.0311998	0.0625676	126	49	0.5	0.421053	0.578947	0.00162491	0.0022394	0.469387	0.879359	0.0019127	0.00229614	0.406431	0.827624
Species	India (unexposed)	t1871022	Bacteria	Actinobacteria	Coriobacteriia	Coriobacteriales	Atopobiaceae	Parolsenella	Parolsenella massiliensis	32	83	38.6	0.0171222	15	49	30.6	0.00386327	0.452185	1	-0.00163071	-8	8	61	0.0236157	0.0470916	159	49	0.5	0.421053	0.578947	-0.000735454	0.0011213	0.513051	0.879359	-0.00113116	0.00108687	0.299997	0.807963
Species	India (unexposed)	t853	Bacteria	Firmicutes	Clostridia	Eubacteriales	Oscillospiraceae	Faecalibacterium	Faecalibacterium prausnitzii	76	83	91.6	0.028547	41	49	83.7	0.598196	0.255224	1	0.589239	-7.9	7.9	62	0.0611407	0.114441	57	49	0.5	0.421053	0.578947	0.0120075	0.00885397	0.177395	0.856579	0.0131243	0.00911194	0.15227	0.807963
Species	India (unexposed)	t257758	Bacteria	Firmicutes	Bacilli	Lactobacillales	Streptococcaceae	Streptococcus	Streptococcus pseudopneumoniae	81	83	97.6	0.0215277	44	49	89.8	0.00636735	0.10087	0.953791	-0.0032435	-7.8	7.8	63	0.065755	0.121604	47	49	0.5	0.421053	0.578947	-0.00135891	0.0011739	0.249147	0.856579	-0.000942703	0.00119762	0.432684	0.834654
Species	India (unexposed)	t818	Bacteria	Bacteroidetes	Bacteroidia	Bacteroidales	Bacteroidaceae	Bacteroides	Bacteroides thetaiotaomicron	36	83	43.4	0.0637165	25	49	51	0.0534939	0.470589	1	0.0338011	7.6	7.6	64	0.0241433	0.0446124	152	49	0.5	0.421053	0.578947	0.00183306	0.00301987	0.54491	0.880326	0.00103176	0.00310624	0.740327	0.926018
Species	India (unexposed)	t1492	Bacteria	Firmicutes	Clostridia	Eubacteriales	Clostridiaceae	Clostridium	Clostridium butyricum	30	83	36.1	0.363311	14	49	28.6	0.0141082	0.446211	1	-0.052387	-7.5	7.5	65	0.0229745	0.046681	161	49	0.5	0.421053	0.578947	-0.00328786	0.00379783	0.388238	0.856579	-0.00297942	0.00389802	0.446104	0.834654
Species	India (unexposed)	t371601	Bacteria	Bacteroidetes	Bacteroidia	Bacteroidales	Bacteroidaceae	Bacteroides	Bacteroides xylanisolvens	35	83	42.2	2.89171	17	49	34.7	0.15602	0.462534	1	-0.380915	-7.5	7.5	66	0.0240516	0.0516074	154	49	0.5	0.421053	0.578947	-0.0100215	0.0111278	0.369479	0.856579	-0.0112151	0.0115123	0.331848	0.807963
Species	India (unexposed)	t839	Bacteria	Bacteroidetes	Bacteroidia	Bacteroidales	Prevotellaceae	Prevotella	Prevotella ruminicola	11	83	13.3	0.00258749	3	49	6.1	0.0025898	0.251203	1	0.00222835	-7.2	7.2	67	0.00807094	0.0169185	231	49	0.5	0.421053	0.578947	0.000462691	0.000614018	0.452484	0.879359	0.000489151	0.000632942	0.441088	0.834654
Species	India (unexposed)	t2161821	Bacteria	Firmicutes	Negativicutes	Veillonellales	Veillonellaceae	Dialister	Dialister massiliensis	11	83	13.3	0.232197	10	49	20.4	0.00186122	0.327568	1	-0.0240605	7.1	7.1	68	0.0136847	0.0290223	205	49	0.5	0.421053	0.578947	-0.000955604	0.00234275	0.684019	0.905103	-0.000976118	0.0024267	0.688194	0.915913
Species	India (unexposed)	t1683	Bacteria	Actinobacteria	Actinomycetia	Bifidobacteriales	Bifidobacteriaceae	Bifidobacterium	Bifidobacterium angulatum	82	83	98.8	0.0378511	45	49	91.8	0.0129837	0.0630177	0.874371	-0.0042585	-7	7	69	0.0773763	0.143475	30	49	0.5	0.421053	0.578947	-0.00119306	0.0014079	0.398325	0.856579	-0.00159717	0.00140277	0.257054	0.807963
Species	India (unexposed)	t1689	Bacteria	Actinobacteria	Actinomycetia	Bifidobacteriales	Bifidobacteriaceae	Bifidobacterium	Bifidobacterium dentium	82	83	98.8	0.305779	45	49	91.8	0.0213592	0.0630177	0.874371	-0.0317673	-7	7	70	0.0766025	0.137092	31	49	0.5	0.421053	0.578947	-0.00289717	0.00296665	0.330592	0.856579	-0.00286346	0.00299137	0.340294	0.807963
Species	India (unexposed)	t881260	Bacteria	Proteobacteria	Gammaproteobacteria	Enterobacterales	Enterobacteriaceae	Enterobacter	Enterobacter bugandensis	21	83	25.3	0.031329	9	49	18.4	0.000361224	0.397587	1	-0.00573878	-6.9	6.9	71	0.0247527	0.0465671	150	49	0.5	0.421053	0.578947	-0.00159552	0.00109028	0.145771	0.856579	-0.00195984	0.00106719	0.0686678	0.807963
Species	India (unexposed)	t817	Bacteria	Bacteroidetes	Bacteroidia	Bacteroidales	Bacteroidaceae	Bacteroides	Bacteroides fragilis	35	83	42.2	8.96244	24	49	49	1.02225	0.47323	1	-1.37348	6.8	6.8	72	0.0336714	0.0621947	118	49	0.5	0.421053	0.578947	-0.0196398	0.025025	0.433995	0.879359	-0.0236351	0.0255542	0.356799	0.807963
Species	India (unexposed)	t1584	Bacteria	Firmicutes	Bacilli	Lactobacillales	Lactobacillaceae	Lactobacillus	Lactobacillus delbrueckii	36	83	43.4	0.00708512	18	49	36.7	0.0380694	0.47052	1	0.0369453	-6.7	6.7	73	0.0278522	0.0508646	138	49	0.5	0.421053	0.578947	0.00306349	0.0021563	0.157794	0.856579	0.00373495	0.0020973	0.077368	0.807963
Species	India (unexposed)	t67827	Bacteria	Proteobacteria	Gammaproteobacteria	Enterobacterales	Enterobacteriaceae	Citrobacter	Citrobacter werkmanii	31	83	37.3	0.0104944	15	49	30.6	0.0108776	0.456407	1	0.00856189	-6.7	6.7	74	0.0267716	0.0549507	142	49	0.5	0.421053	0.578947	0.000522336	0.00128821	0.685796	0.905103	0.000544336	0.00132369	0.681611	0.914342
Species	India (unexposed)	t622	Bacteria	Proteobacteria	Gammaproteobacteria	Enterobacterales	Enterobacteriaceae	Shigella	Shigella dysenteriae	63	83	75.9	0.0148614	34	49	69.4	0.00827959	0.422121	1	0.000254291	-6.5	6.5	75	0.0414987	0.0787871	92	49	0.5	0.421053	0.578947	0.000113052	0.00117072	0.92322	0.978932	0.000340543	0.00120114	0.77725	0.926018
Species	India (unexposed)	t1352	Bacteria	Firmicutes	Bacilli	Lactobacillales	Enterococcaceae	Enterococcus	Enterococcus faecium	73	83	88	0.123824	40	49	81.6	0.0866898	0.31945	1	0.0292934	-6.4	6.4	76	0.058256	0.105825	59	49	0.5	0.421053	0.578947	0.00209809	0.00376982	0.578791	0.880326	0.00290571	0.0037419	0.438901	0.834654
Species	India (unexposed)	t165179	Bacteria	Bacteroidetes	Bacteroidia	Bacteroidales	Prevotellaceae	Prevotella	Prevotella copri	46	83	55.4	1.03694	24	49	49	0.494657	0.588422	1	0.365309	-6.4	6.4	77	0.0251663	0.0472961	148	49	0.5	0.421053	0.578947	0.00647511	0.00942419	0.49326	0.879359	0.00665649	0.0097013	0.493893	0.860311
Species	India (unexposed)	t2690837	Bacteria	Actinobacteria	Coriobacteriia	Eggerthellales	Eggerthellaceae	Eggerthella	Eggerthella sp. HF-1101	29	83	34.9	0.00822823	14	49	28.6	0.0109959	0.564665	1	0.00899953	-6.3	6.3	78	0.02715	0.0512299	141	49	0.5	0.421053	0.578947	0.00134205	0.00124779	0.284125	0.856579	0.00118811	0.0012835	0.356397	0.807963
Species	India (unexposed)	t2382163	Bacteria	Firmicutes	Bacilli	Lactobacillales	Streptococcaceae	Streptococcus	Streptococcus koreensis	78	83	94	0.00808604	43	49	87.8	0.00963878	0.327902	1	0.00318817	-6.2	6.2	79	0.0573521	0.10724	60	49	0.5	0.421053	0.578947	0.000268577	0.000977283	0.783891	0.942611	0.000272188	0.000992852	0.784424	0.926018
Species	India (unexposed)	t2763022	Bacteria	Bacteroidetes	Bacteroidia	Bacteroidales	Bacteroidaceae	Bacteroides	Bacteroides sp. M10	22	83	26.5	0.124536	10	49	20.4	0.00423265	0.529848	1	-0.024724	-6.1	6.1	80	0.0200933	0.0425143	177	49	0.5	0.421053	0.578947	-0.00344038	0.00241491	0.156658	0.856579	-0.00369937	0.00249116	0.140062	0.807963
Species	India (unexposed)	t158836	Bacteria	Proteobacteria	Gammaproteobacteria	Enterobacterales	Enterobacteriaceae	Enterobacter	Enterobacter hormaechei	66	83	79.5	0.4882	36	49	73.5	0.0241388	0.519626	1	-0.109818	-6	6	81	0.049151	0.090035	77	49	0.5	0.421053	0.578947	-0.00685453	0.0049534	0.16879	0.856579	-0.00700468	0.00498513	0.162467	0.807963
Species	India (unexposed)	t2596949	Bacteria	Proteobacteria	Gammaproteobacteria	Enterobacterales	Enterobacteriaceae	Enterobacter	Enterobacter sp. E76	15	83	18.1	0.0143136	6	49	12.2	0.000310204	0.464599	1	-0.00208859	-5.9	5.9	82	0.0141494	0.0276471	202	49	0.5	0.421053	0.578947	-0.000690081	0.000710127	0.332969	0.856579	-0.000840453	0.000703069	0.234192	0.807963
Species	India (unexposed)	t821	Bacteria	Bacteroidetes	Bacteroidia	Bacteroidales	Prevotellaceae	Phocaeicola	Phocaeicola vulgatus	34	83	41	2.42208	23	49	46.9	0.108927	0.586109	1	-0.321472	5.9	5.9	83	0.0342858	0.0695836	117	49	0.5	0.421053	0.578947	-0.00421331	0.0099157	0.671603	0.905103	-0.00552608	0.0101724	0.587931	0.895595
Species	India (unexposed)	t116085	Bacteria	Firmicutes	Clostridia	Eubacteriales	Lachnospiraceae	Coprococcus	Coprococcus catus	37	83	44.6	0.0220739	19	49	38.8	0.0196694	0.586079	1	0.0138236	-5.8	5.8	84	0.0410599	0.0849919	96	49	0.5	0.421053	0.578947	0.00236242	0.00172145	0.17232	0.856579	0.00234911	0.00177907	0.189109	0.807963
Species	India (unexposed)	t1531	Bacteria	Firmicutes	Clostridia	Eubacteriales	Lachnospiraceae	Enterocloster	Enterocloster clostridioformis	24	83	28.9	0.0205283	17	49	34.7	0.0311449	0.560445	1	0.0274027	5.8	5.8	85	0.021728	0.0429813	166	49	0.5	0.421053	0.578947	0.00240166	0.00206419	0.246764	0.856579	0.00339695	0.0020761	0.10431	0.807963
Species	India (unexposed)	t712623	Bacteria	Firmicutes	Bacilli	Lactobacillales	Streptococcaceae	Streptococcus	Streptococcus sp. oral taxon 061	81	83	97.6	0.0197459	45	49	91.8	0.00948367	0.194084	1	0.000434276	-5.8	5.8	86	0.0698264	0.125943	39	49	0.5	0.421053	0.578947	-0.000968569	0.00128822	0.45349	0.879359	-0.000507677	0.00127287	0.690689	0.915913
Species	India (unexposed)	t550	Bacteria	Proteobacteria	Gammaproteobacteria	Enterobacterales	Enterobacteriaceae	Enterobacter	Enterobacter cloacae	64	83	77.1	3.29838	35	49	71.4	0.0830429	0.534241	1	-0.465108	-5.7	5.7	87	0.069943	0.129782	38	49	0.5	0.421053	0.578947	-0.0134802	0.0108541	0.216492	0.856579	-0.0142321	0.0102366	0.166905	0.807963
Species	India (unexposed)	t621	Bacteria	Proteobacteria	Gammaproteobacteria	Enterobacterales	Enterobacteriaceae	Shigella	Shigella boydii	64	83	77.1	0.0350566	35	49	71.4	0.0334	0.534241	1	0.016788	-5.7	5.7	88	0.0527214	0.105782	70	49	0.5	0.421053	0.578947	0.00189665	0.00210588	0.369441	0.856579	0.0020901	0.00215655	0.334325	0.807963
Species	India (unexposed)	t97478	Bacteria	Firmicutes	Bacilli	Lactobacillales	Lactobacillaceae	Limosilactobacillus	Limosilactobacillus mucosae	25	83	30.1	0.00394128	12	49	24.5	0.000202041	0.550896	1	-0.000531694	-5.6	5.6	89	0.0137043	0.0271538	204	49	0.5	0.421053	0.578947	-0.00038561	0.000389893	0.324493	0.856579	-0.000306588	0.000402845	0.448057	0.834654
Species	India (unexposed)	t1379	Bacteria	Firmicutes	Bacilli	Bacillales	Paenibacillaceae	Gemella	Gemella haemolysans	74	83	89.2	0.0289631	41	49	83.7	0.00610816	0.423759	1	-0.00498702	-5.5	5.5	90	0.0851448	0.158112	17	49	0.5	0.421053	0.578947	-0.00188843	0.00131471	0.153295	0.856579	-0.00152191	0.00134123	0.258668	0.807963
Species	India (unexposed)	t1328	Bacteria	Firmicutes	Bacilli	Lactobacillales	Streptococcaceae	Streptococcus	Streptococcus anginosus	79	83	95.2	0.103825	44	49	89.8	0.0303755	0.290974	1	0.0100406	-5.4	5.4	91	0.0788456	0.15729	28	49	0.5	0.421053	0.578947	0.00132539	0.00230684	0.56659	0.880326	0.00185671	0.00237429	0.435689	0.834654
Species	India (unexposed)	t29466	Bacteria	Firmicutes	Negativicutes	Veillonellales	Veillonellaceae	Veillonella	Veillonella parvula	79	83	95.2	2.37637	44	49	89.8	0.95768	0.290974	1	0.156099	-5.4	5.4	92	0.0982154	0.181	9	49	0.5	0.421053	0.578947	-0.00672921	0.0150325	0.655156	0.905103	-0.00255416	0.0153802	0.868372	0.950146
Species	India (unexposed)	t571	Bacteria	Proteobacteria	Gammaproteobacteria	Enterobacterales	Enterobacteriaceae	Klebsiella	Klebsiella oxytoca	62	83	74.7	0.00604541	34	49	69.4	0.0519041	0.547496	1	0.0494414	-5.3	5.3	93	0.0456687	0.0842881	86	49	0.5	0.421053	0.578947	0.00483028	0.0024305	0.0489843	0.856579	0.00601125	0.00239469	0.0133419	0.807963
Species	India (unexposed)	t208479	Bacteria	Firmicutes	Clostridia	Eubacteriales	Lachnospiraceae	Enterocloster	Enterocloster bolteae	45	83	54.2	0.321894	24	49	49	0.0342612	0.592208	1	-0.0216978	-5.2	5.2	94	0.0358654	0.0679506	112	49	0.5	0.421053	0.578947	-0.00091337	0.00382264	0.811531	0.942611	5.11043e-05	0.00393285	0.989653	0.989653
Species	India (unexposed)	t1550024	Bacteria	Firmicutes	Clostridia	Eubacteriales	Oscillospiraceae	Ruthenibacterium	Ruthenibacterium lactatiformans	28	83	33.7	1.49326	14	49	28.6	0.0681265	0.567947	1	-0.096312	-5.1	5.1	95	0.0181342	0.0349325	186	49	0.5	0.421053	0.578947	0.000500723	0.00656018	0.939276	0.983619	0.000761023	0.00658014	0.908112	0.967914
Species	India (unexposed)	t1597	Bacteria	Firmicutes	Bacilli	Lactobacillales	Lactobacillaceae	Lacticaseibacillus	Lacticaseibacillus paracasei	50	83	60.2	0.184684	27	49	55.1	0.0163204	0.587766	1	-0.0237085	-5.1	5.1	96	0.0312002	0.0584547	125	49	0.5	0.421053	0.578947	-0.00216408	0.00288128	0.453961	0.879359	-0.000930789	0.00287161	0.746378	0.926018
Species	India (unexposed)	t282402	Bacteria	Bacteroidetes	Bacteroidia	Bacteroidales	Prevotellaceae	Prevotella	Prevotella multiformis	11	83	13.3	0.0027927	4	49	8.2	0.00240204	0.571292	1	0.00196469	-5.1	5.1	97	0.00772537	0.0183049	234	49	0.5	0.421053	0.578947	0.000374568	0.000607035	0.538284	0.880326	0.000411592	0.000625929	0.512023	0.860311
Species	India (unexposed)	t1297617	Bacteria	Firmicutes	Clostridia	Eubacteriales	Peptostreptococcaceae	Intestinimonas	Intestinimonas butyriciproducens	33	83	39.8	0.00224391	17	49	34.7	0.00613061	0.583387	1	0.00536314	-5.1	5.1	98	0.019009	0.0359013	183	49	0.5	0.421053	0.578947	0.00128005	0.000881941	0.149077	0.856579	0.00134209	0.000912857	0.144019	0.807963
Species	India (unexposed)	t34062	Bacteria	Proteobacteria	Gammaproteobacteria	Pseudomonadales	Moraxellaceae	Moraxella	Moraxella osloensis	28	83	33.7	0.00257381	19	49	38.8	0.000332653	0.577374	1	-0.00011554	5.1	5.1	99	0.0226163	0.0531609	163	49	0.5	0.421053	0.578947	9.19336e-05	0.000329348	0.780582	0.942611	0.000197709	0.000323463	0.542161	0.87218
Species	India (unexposed)	t2003188	Bacteria	Actinobacteria	Coriobacteriia	Coriobacteriales	Atopobiaceae	Parolsenella	Parolsenella catena	38	83	45.8	0.0818956	20	49	40.8	0.0248449	0.592049	1	0.00100032	-5	5	100	0.0285808	0.0537545	134	49	0.5	0.421053	0.578947	-0.000736796	0.00258955	0.776459	0.942611	-0.00206639	0.00246507	0.403479	0.827624
Species	India (unexposed)	t2093857	Bacteria	Firmicutes	Clostridia	Eubacteriales	Oscillospiraceae	Dysosmobacter	Dysosmobacter welbionis	16	83	19.3	0.0232128	7	49	14.3	0.0126592	0.635489	1	0.00957123	-5	5	101	0.00789685	0.0164285	233	49	0.5	0.421053	0.578947	0.00152671	0.00143226	0.288423	0.856579	0.00173994	0.00146543	0.23735	0.807963
Species	India (unexposed)	t2162637	Bacteria	Bacteroidetes	Bacteroidia	Bacteroidales	Bacteroidaceae	Bacteroides	Bacteroides sp. PHL 2737	16	83	19.3	0.674082	7	49	14.3	0.060149	0.635489	1	-0.0820426	-5	5	102	0.00904644	0.0183344	226	49	0.5	0.421053	0.578947	-0.0057698	0.0057654	0.318801	0.856579	-0.00657163	0.00590396	0.267806	0.807963
Species	India (unexposed)	t1667168	Bacteria	Actinobacteria	Actinomycetia	Micrococcales	Dermabacteraceae	Dermabacter	Dermabacter jinjuensis	21	83	25.3	0.00742133	10	49	20.4	0.0064449	0.671343	1	0.00497984	-4.9	4.9	103	0.0303991	0.0592148	129	49	0.5	0.421053	0.578947	0.0011904	0.000999146	0.235661	0.856579	0.00133884	0.00100164	0.183764	0.807963
Species	India (unexposed)	t1686	Bacteria	Actinobacteria	Actinomycetia	Bifidobacteriales	Bifidobacteriaceae	Bifidobacterium	Bifidobacterium catenulatum	82	83	98.8	6.82358	46	49	93.9	0.531927	0.144095	0.956925	-1.27526	-4.9	4.9	104	0.0595787	0.108523	58	49	0.5	0.421053	0.578947	-0.0236448	0.0184746	0.202875	0.856579	-0.0290698	0.0186224	0.121049	0.807963
Species	India (unexposed)	t28026	Bacteria	Actinobacteria	Actinomycetia	Bifidobacteriales	Bifidobacteriaceae	Bifidobacterium	Bifidobacterium pseudocatenulatum	82	83	98.8	2.34625	46	49	93.9	0.125176	0.144095	0.956925	-0.50308	-4.9	4.9	105	0.0663053	0.118964	45	49	0.5	0.421053	0.578947	-0.0162656	0.0107214	0.131666	0.856579	-0.0194903	0.0108023	0.0735968	0.807963
Species	India (unexposed)	t2420310	Bacteria	Firmicutes	Bacilli	Lactobacillales	Streptococcaceae	Streptococcus	Streptococcus sp. FDAARGOS_522	18	83	21.7	0.0430202	13	49	26.5	0.0141367	0.531568	1	0.000449988	4.8	4.8	106	0.0165731	0.03242	195	49	0.5	0.421053	0.578947	0.000187669	0.00194469	0.923269	0.978932	0.00096617	0.00196873	0.624459	0.900309
Species	India (unexposed)	t2698804	Bacteria	Firmicutes	Bacilli	Lactobacillales	Streptococcaceae	Streptococcus	Streptococcus sp. CNU G3	26	83	31.3	0.0169507	13	49	26.5	0.00792041	0.69337	1	0.00391679	-4.8	4.8	107	0.0213542	0.0420379	169	49	0.5	0.421053	0.578947	2.74026e-05	0.00126882	0.982803	0.994839	-0.000304641	0.0012293	0.804682	0.926018
Species	India (unexposed)	t169679	Bacteria	Firmicutes	Clostridia	Eubacteriales	Clostridiaceae	Clostridium	Clostridium saccharobutylicum	14	83	16.9	0.00210608	6	49	12.2	0.000802041	0.617178	1	0.000388788	-4.7	4.7	108	0.00803459	0.0173308	232	49	0.5	0.421053	0.578947	-2.20004e-05	0.000414814	0.957784	0.990251	0.000177293	0.000413312	0.668693	0.906451
Species	India (unexposed)	t28131	Bacteria	Bacteroidetes	Bacteroidia	Bacteroidales	Prevotellaceae	Prevotella	Prevotella intermedia	30	83	36.1	0.00245709	20	49	40.8	0.00626939	0.710598	1	0.00539469	4.7	4.7	109	0.0206004	0.0370905	171	49	0.5	0.421053	0.578947	0.00110403	0.00090894	0.226709	0.856579	0.0012023	0.000932903	0.199858	0.807963
Species	India (unexposed)	t1759399	Bacteria	Firmicutes	Bacilli	Lactobacillales	Streptococcaceae	Streptococcus	Streptococcus sp. A12	80	83	96.4	0.00665535	45	49	91.8	0.00647551	0.422992	1	0.00168997	-4.6	4.6	110	0.0684354	0.129095	41	49	0.5	0.421053	0.578947	0.000110471	0.000794102	0.889575	0.973346	0.000172219	0.00080602	0.831156	0.926018
Species	India (unexposed)	t47770	Bacteria	Firmicutes	Bacilli	Lactobacillales	Lactobacillaceae	Lactobacillus	Lactobacillus crispatus	25	83	30.1	0.00235839	17	49	34.7	0.00488776	0.699236	1	0.0041733	4.6	4.6	111	0.0177033	0.0333894	190	49	0.5	0.421053	0.578947	0.000999422	0.00081306	0.221214	0.856579	0.0010647	0.000838027	0.206271	0.807963
Species	India (unexposed)	t1335613	Bacteria	Actinobacteria	Coriobacteriia	Eggerthellales	Eggerthellaceae	Gordonibacter	Gordonibacter urolithinfaciens	31	83	37.3	0.067472	16	49	32.7	0.00329388	0.707141	1	-0.0062748	-4.6	4.6	112	0.0216234	0.0421087	168	49	0.5	0.421053	0.578947	-0.000683093	0.001451	0.638591	0.905103	-0.00164936	0.00141552	0.246157	0.807963
Species	India (unexposed)	t1283	Bacteria	Firmicutes	Bacilli	Bacillales	Staphylococcaceae	Staphylococcus	Staphylococcus haemolyticus	63	83	75.9	0.00800867	35	49	71.4	0.00380612	0.680817	1	0.000665159	-4.5	4.5	113	0.062357	0.129794	55	49	0.5	0.421053	0.578947	0.000261882	0.000806658	0.745968	0.942611	0.000429616	0.000830541	0.60588	0.895595
Species	India (unexposed)	t2785531	Bacteria	Bacteroidetes	Bacteroidia	Bacteroidales	Bacteroidaceae	Bacteroides	Bacteroides sp. HF-162	19	83	22.9	0.0297347	9	49	18.4	0.0164878	0.660859	1	0.00967691	-4.5	4.5	114	0.0114925	0.0227937	218	49	0.5	0.421053	0.578947	0.000585119	0.0017627	0.740466	0.941009	5.27477e-05	0.00179234	0.976569	0.980588
Species	India (unexposed)	t2714355	Bacteria	Firmicutes	Clostridia	Eubacteriales	Oscillospiraceae	Oscillibacter	Oscillibacter sp. MM50	24	83	28.9	0.014392	12	49	24.5	0.0129918	0.687061	1	0.0103545	-4.4	4.4	115	0.0133957	0.0279602	207	49	0.5	0.421053	0.578947	0.000816387	0.00141878	0.566006	0.880326	0.000976508	0.00146196	0.505402	0.860311
Species	India (unexposed)	t1748967	Bacteria	Proteobacteria	Gammaproteobacteria	Enterobacterales	Enterobacteriaceae	Citrobacter	Citrobacter cronae	12	83	14.5	0.0767864	5	49	10.2	0.000173469	0.595589	1	-0.0111783	-4.3	4.3	116	0.00838401	0.0176773	229	49	0.5	0.421053	0.578947	-0.00213366	0.00149995	0.157279	0.856579	-0.00191934	0.00151729	0.208231	0.807963
Species	India (unexposed)	t35703	Bacteria	Proteobacteria	Gammaproteobacteria	Enterobacterales	Enterobacteriaceae	Citrobacter	Citrobacter amalonaticus	34	83	41	0.0252335	18	49	36.7	0.00142449	0.713498	1	-0.00295623	-4.3	4.3	117	0.0234235	0.0442157	160	49	0.5	0.421053	0.578947	-0.000826787	0.000958072	0.389743	0.856579	-0.000932764	0.000977976	0.342041	0.807963
Species	India (unexposed)	t36745	Bacteria	Firmicutes	Clostridia	Eubacteriales	Clostridiaceae	Clostridium	Clostridium saccharoperbutylacetonicum	29	83	34.9	0.00163042	15	49	30.6	0.000810204	0.703488	1	0.000415023	-4.3	4.3	118	0.0142622	0.0297453	201	49	0.5	0.421053	0.578947	3.83657e-05	0.000394045	0.922587	0.978932	0.000246948	0.00038879	0.526477	0.860311
Species	India (unexposed)	t53442	Bacteria	Firmicutes	Clostridia	Eubacteriales	Eubacteriaceae	Eubacterium	Eubacterium callanderi	10	83	12	0.027742	8	49	16.3	0.0161204	0.600843	1	0.0120553	4.3	4.3	119	0.00825658	0.0195649	230	49	0.5	0.421053	0.578947	0.00163563	0.00163994	0.320436	0.856579	0.0015624	0.00167859	0.35376	0.807963
Species	India (unexposed)	t626932	Bacteria	Bacteroidetes	Bacteroidia	Bacteroidales	Rikenellaceae	Alistipes	Alistipes indistinctus	12	83	14.5	0.00034817	5	49	10.2	0.00765714	0.595589	1	0.00756799	-4.3	4.3	120	0.00491445	0.0107357	243	49	0.5	0.421053	0.578947	0.00118527	0.000962525	0.220391	0.856579	0.00121568	0.000991811	0.222608	0.807963
Species	India (unexposed)	t756892	Bacteria	Proteobacteria	Gammaproteobacteria	Pseudomonadales	Moraxellaceae	Acinetobacter	Acinetobacter indicus	29	83	34.9	0.000809213	15	49	30.6	0.000336735	0.703488	1	4.39636e-05	-4.3	4.3	121	0.0159373	0.0338398	196	49	0.5	0.421053	0.578947	-0.000105456	0.000284206	0.711201	0.927985	-6.12125e-05	0.000292309	0.834469	0.926018
Species	India (unexposed)	t1280	Bacteria	Firmicutes	Bacilli	Bacillales	Staphylococcaceae	Staphylococcus	Staphylococcus aureus	78	83	94	0.251045	44	49	89.8	0.0421327	0.498598	1	-0.0292216	-4.2	4.2	122	0.055568	0.100316	63	49	0.5	0.421053	0.578947	-0.00242771	0.00348322	0.487065	0.879359	-0.00156769	0.00352083	0.6569	0.906451
Species	India (unexposed)	t47678	Bacteria	Bacteroidetes	Bacteroidia	Bacteroidales	Bacteroidaceae	Bacteroides	Bacteroides caccae	27	83	32.5	1.66555	18	49	36.7	0.00615714	0.704708	1	-0.192362	4.2	4.2	123	0.0256014	0.0477496	146	49	0.5	0.421053	0.578947	-0.00690782	0.00646084	0.286968	0.856579	-0.00622742	0.00643255	0.334859	0.807963
Species	India (unexposed)	t102684	Bacteria	Firmicutes	Bacilli	Lactobacillales	Streptococcaceae	Streptococcus	Streptococcus infantarius	66	83	79.5	0.764279	37	49	75.5	0.53552	0.665059	1	0.335082	-4	4	124	0.0670085	0.12686	43	49	0.5	0.421053	0.578947	0.00339388	0.01001	0.735121	0.939108	0.00140826	0.00973077	0.885163	0.95991
Species	India (unexposed)	t1636603	Bacteria	Proteobacteria	Gammaproteobacteria	Pseudomonadales	Moraxellaceae	Acinetobacter	Acinetobacter sp. ACNIH1	5	83	6	0.00035422	1	49	2	6.12245e-06	0.411379	1	-5.89378e-05	-4	4	125	0.00381885	0.00819193	244	49	0.5	0.421053	0.578947	-0.000143894	0.000116404	0.218628	0.856579	-0.000121078	0.000117622	0.305284	0.807963
Species	India (unexposed)	t1316410	Bacteria	Firmicutes	Bacilli	Lactobacillales	Streptococcaceae	Streptococcus	Streptococcus sp. HSISS1	71	83	85.5	0.0817543	40	49	81.6	0.0969918	0.624867	1	0.0410388	-3.9	3.9	126	0.072568	0.139072	34	49	0.5	0.421053	0.578947	-0.000159302	0.00343169	0.963046	0.99149	0.000197736	0.00351566	0.955237	0.969135
Species	India (unexposed)	t1613	Bacteria	Firmicutes	Bacilli	Lactobacillales	Lactobacillaceae	Limosilactobacillus	Limosilactobacillus fermentum	56	83	67.5	0.657901	35	49	71.4	0.183486	0.699627	1	-0.0655083	3.9	3.9	127	0.0362052	0.0662864	111	49	0.5	0.421053	0.578947	-0.0020383	0.00741132	0.783734	0.942611	-0.00219131	0.00764229	0.77479	0.926018
Species	India (unexposed)	t357276	Bacteria	Bacteroidetes	Bacteroidia	Bacteroidales	Prevotellaceae	Phocaeicola	Phocaeicola dorei	32	83	38.6	0.108356	17	49	34.7	0.0142653	0.711701	1	-0.0161251	-3.9	3.9	128	0.0239248	0.0460663	155	49	0.5	0.421053	0.578947	-0.00193857	0.00259933	0.457137	0.879359	-0.00225438	0.00266377	0.398996	0.827624
Species	India (unexposed)	t47715	Bacteria	Firmicutes	Bacilli	Lactobacillales	Lactobacillaceae	Lacticaseibacillus	Lacticaseibacillus rhamnosus	34	83	41	0.180322	22	49	44.9	0.0732918	0.716981	1	0.0442063	3.9	3.9	129	0.0241229	0.0447375	153	49	0.5	0.421053	0.578947	0.00282065	0.00371751	0.449376	0.879359	0.00350073	0.00375535	0.353031	0.807963
Species	India (unexposed)	t71999	Bacteria	Actinobacteria	Actinomycetia	Micrococcales	Micrococcaceae	Kocuria	Kocuria palustris	27	83	32.5	0.000224224	14	49	28.6	0.000128571	0.699627	1	1.41136e-05	-3.9	3.9	130	0.019102	0.0360966	182	49	0.5	0.421053	0.578947	-2.46271e-05	0.00016983	0.884927	0.973346	-2.29638e-05	0.000174623	0.895587	0.962913
Species	India (unexposed)	t1311	Bacteria	Firmicutes	Bacilli	Lactobacillales	Streptococcaceae	Streptococcus	Streptococcus agalactiae	76	83	91.6	0.0325728	43	49	87.8	0.0254633	0.550333	1	0.00415724	-3.8	3.8	131	0.0662767	0.123427	46	49	0.5	0.421053	0.578947	0.000353521	0.00175435	0.840614	0.958457	0.000718071	0.00166468	0.666952	0.906451
Species	India (unexposed)	t2093856	Bacteria	Bacteroidetes	Bacteroidia	Bacteroidales	Odoribacteraceae	Butyricimonas	Butyricimonas faecalis	20	83	24.1	0.0070339	10	49	20.4	0.00833061	0.672927	1	0.00629567	-3.7	3.7	132	0.0126257	0.0266247	210	49	0.5	0.421053	0.578947	0.000677009	0.00114518	0.555427	0.880326	0.00068531	0.00118419	0.563823	0.883497
Species	India (unexposed)	t1680	Bacteria	Actinobacteria	Actinomycetia	Bifidobacteriales	Bifidobacteriaceae	Bifidobacterium	Bifidobacterium adolescentis	81	83	97.6	0.48977	46	49	93.9	0.0389551	0.359576	1	-0.128842	-3.7	3.7	133	0.0888002	0.162321	15	49	0.5	0.421053	0.578947	-0.0100103	0.00465026	0.0331938	0.856579	-0.010224	0.00479893	0.0350924	0.807963
Species	India (unexposed)	t1353	Bacteria	Firmicutes	Bacilli	Lactobacillales	Enterococcaceae	Enterococcus	Enterococcus gallinarum	19	83	22.9	0.0650543	13	49	26.5	0.0166755	0.677255	1	0.00533575	3.6	3.6	134	0.0203609	0.0397423	173	49	0.5	0.421053	0.578947	0.00155179	0.00198146	0.434962	0.879359	0.0016377	0.00202672	0.420596	0.827624
Species	India (unexposed)	t2650158	Bacteria	Bacteroidetes	Bacteroidia	Bacteroidales	Bacteroidaceae	Bacteroides	Bacteroides luhongzhouii	25	83	30.1	0.0431205	13	49	26.5	0.0016449	0.695558	1	-0.00883703	-3.6	3.6	135	0.020387	0.0405278	172	49	0.5	0.421053	0.578947	-0.00204056	0.00144031	0.158946	0.856579	-0.00219864	0.00148372	0.140897	0.807963
Species	India (unexposed)	t2015795	Bacteria	Proteobacteria	Gammaproteobacteria	Enterobacterales	Enterobacteriaceae	Klebsiella	Klebsiella sp. LY	9	83	10.8	0.0206336	7	49	14.3	0.00151837	0.588648	1	-0.00227079	3.5	3.5	136	0.00713137	0.0138003	237	49	0.5	0.421053	0.578947	-0.000453681	0.00095179	0.634404	0.905103	-0.000604572	0.000957389	0.52888	0.860311
Species	India (unexposed)	t202956	Bacteria	Proteobacteria	Gammaproteobacteria	Pseudomonadales	Moraxellaceae	Acinetobacter	Acinetobacter towneri	8	83	9.6	0.000173468	3	49	6.1	4.4898e-05	0.745828	1	-4.49963e-06	-3.5	3.5	137	0.0102083	0.0214491	221	49	0.5	0.421053	0.578947	-7.76542e-05	0.000120847	0.521625	0.879359	-7.84031e-05	0.000121702	0.520612	0.860311
Species	India (unexposed)	t2109687	Bacteria	Firmicutes	Clostridia	Eubacteriales	Oscillospiraceae	Oscillibacter	Oscillibacter sp. PEA192	13	83	15.7	0.00267771	6	49	12.2	0.00484898	0.798073	1	0.00418392	-3.5	3.5	138	0.0063202	0.0131675	239	49	0.5	0.421053	0.578947	0.0010623	0.000819168	0.196998	0.856579	0.00121929	0.000837756	0.148059	0.807963
Species	India (unexposed)	t2500542	Bacteria	Proteobacteria	Gammaproteobacteria	Enterobacterales	Enterobacteriaceae	Salmonella	Salmonella sp. SSDFZ54	8	83	9.6	0.00313875	3	49	6.1	0.0189245	0.745828	1	0.01831	-3.5	3.5	139	0.00527799	0.012008	242	49	0.5	0.421053	0.578947	0.00163869	0.00154072	0.289488	0.856579	0.00154505	0.00156262	0.32469	0.807963
Species	India (unexposed)	t2690380	Bacteria	Firmicutes	Bacilli	Lactobacillales	Lactobacillaceae	Lactobacillus	Lactobacillus sp. JM1	31	83	37.3	1.0377	20	49	40.8	0.0469429	0.714654	1	-0.0771981	3.5	3.5	140	0.0350313	0.0736848	114	49	0.5	0.421053	0.578947	-6.20022e-05	0.00545911	0.990956	0.994839	-0.00045655	0.0055304	0.934339	0.969135
Species	India (unexposed)	t69966	Bacteria	Firmicutes	Bacilli	Bacillales	Staphylococcaceae	Macrococcus	Macrococcus caseolyticus	14	83	16.9	0.00407622	10	49	20.4	0.0970408	0.644921	1	0.0963456	3.5	3.5	141	0.0203585	0.0461527	174	49	0.5	0.421053	0.578947	0.00432598	0.00344895	0.211987	0.856579	0.00412218	0.00349064	0.239874	0.807963
Species	India (unexposed)	t1156431	Bacteria	Firmicutes	Bacilli	Lactobacillales	Streptococcaceae	Streptococcus	Streptococcus sp. I-G2	79	83	95.2	0.0101947	45	49	91.8	0.0109653	0.468449	1	0.00265687	-3.4	3.4	142	0.0560561	0.101941	61	49	0.5	0.421053	0.578947	0.000499806	0.000975699	0.609343	0.897606	0.000481719	0.000989596	0.627264	0.900309
Species	India (unexposed)	t1624	Bacteria	Firmicutes	Bacilli	Lactobacillales	Lactobacillaceae	Ligilactobacillus	Ligilactobacillus salivarius	62	83	74.7	1.33784	35	49	71.4	0.432333	0.68816	1	0.172869	-3.3	3.3	143	0.0469583	0.0943947	83	49	0.5	0.421053	0.578947	0.0017257	0.00985529	0.86127	0.96227	0.000494419	0.0101405	0.961191	0.969135
Species	India (unexposed)	t33039	Bacteria	Firmicutes	Clostridia	Eubacteriales	Lachnospiraceae	Mediterraneibacter	Mediterraneibacter [Ruminococcus] torques	40	83	48.2	0.0253049	22	49	44.9	0.0448918	0.722523	1	0.0376003	-3.3	3.3	144	0.0326872	0.0673657	119	49	0.5	0.421053	0.578947	0.00464998	0.00239626	0.0544813	0.856579	0.00512112	0.0024762	0.0406891	0.807963
Species	India (unexposed)	t624	Bacteria	Proteobacteria	Gammaproteobacteria	Enterobacterales	Enterobacteriaceae	Shigella	Shigella sonnei	43	83	51.8	0.0714654	27	49	55.1	0.0426184	0.722523	1	0.00920993	3.3	3.3	145	0.0374555	0.0702073	109	49	0.5	0.421053	0.578947	0.00179037	0.00276677	0.51871	0.879359	0.00252299	0.00284459	0.376813	0.814424
Species	India (unexposed)	t1796613	Bacteria	Bacteroidetes	Bacteroidia	Bacteroidales	Bacteroidaceae	Bacteroides	Bacteroides caecimuris	23	83	27.7	0.022468	12	49	24.5	0.00138163	0.838579	1	-0.00419066	-3.2	3.2	146	0.0177419	0.0370977	189	49	0.5	0.421053	0.578947	-0.00140536	0.00106459	0.189122	0.856579	-0.00151015	0.00109941	0.172024	0.807963
Species	India (unexposed)	t2420313	Bacteria	Firmicutes	Bacilli	Lactobacillales	Enterococcaceae	Enterococcus	Enterococcus sp. FDAARGOS_553	16	83	19.3	0.0198699	11	49	22.4	0.0153571	0.662017	1	0.0109644	3.1	3.1	147	0.0180244	0.0357417	188	49	0.5	0.421053	0.578947	0.00196592	0.00157476	0.214131	0.856579	0.00215072	0.0016129	0.18481	0.807963
Species	India (unexposed)	t2823317	Bacteria	Firmicutes	Negativicutes	Acidaminococcales	Acidaminococcaceae	Phascolarctobacterium	Phascolarctobacterium sp. Marseille-Q4147	33	83	39.8	0.0018538	18	49	36.7	0.0018102	0.85346	1	0.00107045	-3.1	3.1	148	0.0283773	0.0553409	135	49	0.5	0.421053	0.578947	0.000773855	0.000525253	0.143088	0.856579	0.000835986	0.000535798	0.121226	0.807963
Species	India (unexposed)	t1639133	Bacteria	Proteobacteria	Gammaproteobacteria	Enterobacterales	Enterobacteriaceae	Citrobacter	Citrobacter portucalensis	28	83	33.7	0.0663865	18	49	36.7	0.00232449	0.850223	1	-0.00633937	3	3	149	0.0185862	0.0351136	184	49	0.5	0.421053	0.578947	-0.000596855	0.00137505	0.664965	0.905103	-0.000741817	0.00139767	0.596531	0.895595
Species	India (unexposed)	t546	Bacteria	Proteobacteria	Gammaproteobacteria	Enterobacterales	Enterobacteriaceae	Citrobacter	Citrobacter freundii	72	83	86.7	0.160513	41	49	83.7	0.0116265	0.618543	1	-0.0144084	-3	3	150	0.0491295	0.0896933	78	49	0.5	0.421053	0.578947	-0.000956075	0.00223493	0.669514	0.905103	-0.00114969	0.00228082	0.615099	0.895595
Species	India (unexposed)	t649756	Bacteria	Firmicutes	Clostridia	Eubacteriales	Lachnospiraceae	Anaerostipes	Anaerostipes hadrus	55	83	66.3	0.018398	31	49	63.3	0.0475571	0.850223	1	0.0424728	-3	3	151	0.0921035	0.17658	13	49	0.5	0.421053	0.578947	0.00396946	0.00239318	0.0995967	0.856579	0.0043576	0.00246682	0.0797559	0.807963
Species	India (unexposed)	t197614	Bacteria	Firmicutes	Bacilli	Lactobacillales	Streptococcaceae	Streptococcus	Streptococcus pasteurianus	38	83	45.8	0.552585	21	49	42.9	0.217794	0.856465	1	0.0915071	-2.9	2.9	152	0.0352575	0.0661064	113	49	0.5	0.421053	0.578947	-0.000202529	0.00696657	0.976852	0.994839	0.000732669	0.00696113	0.916345	0.967914
Species	India (unexposed)	t39950	Bacteria	Firmicutes	Negativicutes	Veillonellales	Veillonellaceae	Dialister	Dialister pneumosintes	38	83	45.8	0.0144554	21	49	42.9	0.00896531	0.856465	1	0.00418217	-2.9	2.9	153	0.0267389	0.0500976	143	49	0.5	0.421053	0.578947	0.000345051	0.00130781	0.792323	0.942611	0.000385337	0.00133143	0.772743	0.926018
Species	India (unexposed)	t1290	Bacteria	Firmicutes	Bacilli	Bacillales	Staphylococcaceae	Staphylococcus	Staphylococcus hominis	82	83	98.8	0.271089	47	49	95.9	0.252971	NA	NA	0.14017	-2.9	2.9	154	0.120117	0.227758	2	49	0.5	0.421053	0.578947	0.00565053	0.00592716	0.342193	0.856579	0.00755987	0.00604149	0.213152	0.807963
Species	India (unexposed)	t1839799	Bacteria	Firmicutes	Bacilli	Lactobacillales	Streptococcaceae	Streptococcus	Streptococcus sp. FDAARGOS_192	82	83	98.8	0.106646	47	49	95.9	0.117759	NA	NA	0.0460676	-2.9	2.9	155	0.0701707	0.136399	37	49	0.5	0.421053	0.578947	0.000690173	0.00361285	0.848798	0.96104	0.000934432	0.00370026	0.801045	0.926018
Species	India (unexposed)	t564	Bacteria	Proteobacteria	Gammaproteobacteria	Enterobacterales	Enterobacteriaceae	Escherichia	Escherichia fergusonii	65	83	78.3	0.107438	37	49	75.5	0.0191816	0.830149	1	-0.00146656	-2.8	2.8	156	0.046289	0.0878907	85	49	0.5	0.421053	0.578947	0.000126061	0.00219454	0.95428	0.990251	-0.000246117	0.0022486	0.913018	0.967914
Species	India (unexposed)	t573	Bacteria	Proteobacteria	Gammaproteobacteria	Enterobacterales	Enterobacteriaceae	Klebsiella	Klebsiella pneumoniae	79	83	95.2	8.66155	48	49	98	6.41918	NA	NA	2.99701	2.8	2.8	157	0.086762	0.163492	16	49	0.5	0.421053	0.578947	0.0506169	0.0364571	0.167391	0.856579	0.0392456	0.0362749	0.281382	0.807963
Species	India (unexposed)	t545	Bacteria	Proteobacteria	Gammaproteobacteria	Enterobacterales	Enterobacteriaceae	Citrobacter	Citrobacter koseri	26	83	31.3	0.0400366	14	49	28.6	0.00055102	0.845261	1	-0.0056032	-2.7	2.7	158	0.0249051	0.0528721	149	49	0.5	0.421053	0.578947	-0.00121309	0.00111236	0.277487	0.856579	-0.00105689	0.00114467	0.357623	0.807963
Species	India (unexposed)	t111015	Bacteria	Actinobacteria	Actinomycetia	Actinomycetales	Actinomycetaceae	Actinomyces	Actinomyces radicidentis	8	83	9.6	0.489927	6	49	12.2	0.000261224	0.771097	1	-0.0644677	2.6	2.6	159	0.00624846	0.0135738	240	49	0.5	0.421053	0.578947	-0.00347228	0.00364656	0.342759	0.856579	-0.00465761	0.00358488	0.196254	0.807963
Species	India (unexposed)	t195	Bacteria	Proteobacteria	Epsilonproteobacteria	Campylobacterales	Campylobacteraceae	Campylobacter	Campylobacter coli	14	83	16.9	0.0165072	7	49	14.3	0.000314286	0.807859	1	-0.0021568	-2.6	2.6	160	0.00847291	0.0183922	228	49	0.5	0.421053	0.578947	-0.000631244	0.000720596	0.382645	0.856579	-0.000614487	0.000747808	0.412802	0.827624
Species	India (unexposed)	t2364787	Bacteria	Bacteroidetes	Bacteroidia	Bacteroidales	Rikenellaceae	Alistipes	Alistipes megaguti	14	83	16.9	0.00582551	7	49	14.3	0.00758163	0.807859	1	0.00639248	-2.6	2.6	161	0.00905154	0.0202963	225	49	0.5	0.421053	0.578947	0.000533959	0.00105877	0.614892	0.898405	0.000627036	0.00109154	0.566695	0.883497
Species	India (unexposed)	t28090	Bacteria	Proteobacteria	Gammaproteobacteria	Pseudomonadales	Moraxellaceae	Acinetobacter	Acinetobacter lwoffii	8	83	9.6	0.000627701	6	49	12.2	0.000155102	0.771097	1	2.01623e-05	2.6	2.6	162	0.00908919	0.0192384	224	49	0.5	0.421053	0.578947	5.41523e-05	0.000207582	0.794605	0.942611	5.3852e-05	0.000213537	0.801308	0.926018
Species	India (unexposed)	t328813	Bacteria	Bacteroidetes	Bacteroidia	Bacteroidales	Rikenellaceae	Alistipes	Alistipes onderdonkii	14	83	16.9	0.000333672	7	49	14.3	0.00167755	0.807859	1	0.00159321	-2.6	2.6	163	0.0136515	0.0308439	206	49	0.5	0.421053	0.578947	0.000598744	0.00045841	0.193814	0.856579	0.000532278	0.000473146	0.262754	0.807963
Species	India (unexposed)	t548	Bacteria	Proteobacteria	Gammaproteobacteria	Enterobacterales	Enterobacteriaceae	Klebsiella	Klebsiella aerogenes	52	83	62.7	0.146225	32	49	65.3	0.0593265	0.852083	1	0.0355518	2.6	2.6	164	0.0399313	0.0739577	103	49	0.5	0.421053	0.578947	0.00426626	0.00324668	0.191148	0.856579	0.00497858	0.00326192	0.129468	0.807963
Species	India (unexposed)	t113107	Bacteria	Firmicutes	Bacilli	Lactobacillales	Streptococcaceae	Streptococcus	Streptococcus australis	81	83	97.6	0.0185286	49	49	100	0.0205082	NA	NA	0.00513828	2.4	2.4	165	0.0656854	0.120288	48	49	0.5	0.421053	0.578947	0.000467751	0.00133712	0.72704	0.933673	0.000592791	0.00134659	0.66054	0.906451
Species	India (unexposed)	t2610896	Bacteria	Firmicutes	Bacilli	Lactobacillales	Streptococcaceae	Streptococcus	Streptococcus sp. LPB0220	81	83	97.6	0.0667276	49	49	100	0.0810224	NA	NA	0.0415044	2.4	2.4	166	0.0901842	0.162524	14	49	0.5	0.421053	0.578947	0.00316306	0.0027881	0.258679	0.856579	0.00319975	0.0028204	0.258754	0.807963
Species	India (unexposed)	t623	Bacteria	Proteobacteria	Gammaproteobacteria	Enterobacterales	Enterobacteriaceae	Shigella	Shigella flexneri	63	83	75.9	0.0239084	36	49	73.5	0.024051	0.835923	1	0.00929439	-2.4	2.4	167	0.0428608	0.080041	88	49	0.5	0.421053	0.578947	0.00182165	0.00176218	0.303173	0.856579	0.0021966	0.00179068	0.222246	0.807963
Species	India (unexposed)	t1314	Bacteria	Firmicutes	Bacilli	Lactobacillales	Streptococcaceae	Streptococcus	Streptococcus pyogenes	73	83	88	0.0242921	42	49	85.7	0.0137816	0.789986	1	0.00416958	-2.3	2.3	168	0.0548701	0.101235	65	49	0.5	0.421053	0.578947	0.000351613	0.00150075	0.815127	0.942611	0.00065045	0.00151144	0.667682	0.906451
Species	India (unexposed)	t1590	Bacteria	Firmicutes	Bacilli	Lactobacillales	Lactobacillaceae	Lactiplantibacillus	Lactiplantibacillus plantarum	51	83	61.4	0.0353175	29	49	59.2	0.0246694	0.854611	1	0.00735373	-2.2	2.2	169	0.0366241	0.0752475	110	49	0.5	0.421053	0.578947	0.00226109	0.00198006	0.255581	0.856579	0.00245964	0.00203662	0.22944	0.807963
Species	India (unexposed)	t1633	Bacteria	Firmicutes	Bacilli	Lactobacillales	Lactobacillaceae	Limosilactobacillus	Limosilactobacillus vaginalis	29	83	34.9	0.275348	16	49	32.7	0.0282408	0.850637	1	-0.0117146	-2.2	2.2	170	0.0201058	0.0392499	176	49	0.5	0.421053	0.578947	0.0014231	0.00332257	0.669132	0.905103	0.00172304	0.00336873	0.609918	0.895595
Species	India (unexposed)	t2715212	Bacteria	Bacteroidetes	Bacteroidia	Bacteroidales	Bacteroidaceae	Bacteroides	Bacteroides sp. CBA7301	29	83	34.9	0.193968	16	49	32.7	0.00116735	0.850637	1	-0.0236194	-2.2	2.2	171	0.0238361	0.0438943	156	49	0.5	0.421053	0.578947	-0.00257052	0.0022277	0.250662	0.856579	-0.00181161	0.00223549	0.41926	0.827624
Species	India (unexposed)	t820	Bacteria	Bacteroidetes	Bacteroidia	Bacteroidales	Bacteroidaceae	Bacteroides	Bacteroides uniformis	34	83	41	0.173618	19	49	38.8	0.374145	0.85552	1	0.337339	-2.2	2.2	172	0.0258535	0.05135	145	49	0.5	0.421053	0.578947	0.0118705	0.00702205	0.0933376	0.856579	0.0101996	0.00707395	0.151846	0.807963
Species	India (unexposed)	t1583	Bacteria	Firmicutes	Bacilli	Lactobacillales	Lactobacillaceae	Weissella	Weissella confusa	17	83	20.5	0.00412796	9	49	18.4	0.00331837	0.824343	1	0.00276174	-2.1	2.1	173	0.0109304	0.025656	219	49	0.5	0.421053	0.578947	0.000512964	0.000704525	0.467862	0.879359	0.000616794	0.000724226	0.396032	0.827624
Species	India (unexposed)	t2684658	Bacteria	Firmicutes	Bacilli	Lactobacillales	Streptococcaceae	Streptococcus	Streptococcus sp. CNU 77-61	17	83	20.5	0.00921601	9	49	18.4	0.00496531	0.824343	1	0.00230145	-2.1	2.1	174	0.0127573	0.0243015	209	49	0.5	0.421053	0.578947	0.000118299	0.0010197	0.907821	0.978932	-6.49898e-05	0.000990475	0.947789	0.969135
Species	India (unexposed)	t1499973	Bacteria	Proteobacteria	Gammaproteobacteria	Enterobacterales	Enterobacteriaceae	Escherichia	Escherichia marmotae	61	83	73.5	0.00288686	35	49	71.4	0.00291429	0.841112	1	0.00110826	-2.1	2.1	175	0.0410119	0.0760896	97	49	0.5	0.421053	0.578947	0.000433489	0.000612989	0.480725	0.879359	0.000651513	0.000610934	0.288289	0.807963
Species	India (unexposed)	t1282	Bacteria	Firmicutes	Bacilli	Bacillales	Staphylococcaceae	Staphylococcus	Staphylococcus epidermidis	83	83	100	0.586468	48	49	98	0.0550286	NA	NA	-0.0760148	-2	2	176	0.0792507	0.150292	27	49	0.5	0.421053	0.578947	-0.00409767	0.0048549	0.400205	0.856579	-0.00344246	0.00499906	0.492338	0.860311
Species	India (unexposed)	t244366	Bacteria	Proteobacteria	Gammaproteobacteria	Enterobacterales	Enterobacteriaceae	Klebsiella	Klebsiella variicola	61	83	73.5	0.0538043	37	49	75.5	0.0390265	0.839621	1	0.0223795	2	2	177	0.0709069	0.141703	36	49	0.5	0.421053	0.578947	0.00356512	0.0023636	0.133892	0.856579	0.00300028	0.00235386	0.204809	0.807963
Species	India (unexposed)	t1134687	Bacteria	Proteobacteria	Gammaproteobacteria	Enterobacterales	Enterobacteriaceae	Klebsiella	Klebsiella michiganensis	56	83	67.5	0.0272199	34	49	69.4	0.0144735	0.849125	1	0.00479516	1.9	1.9	178	0.067004	0.136726	44	49	0.5	0.421053	0.578947	0.00185185	0.0015763	0.242218	0.856579	0.00161756	0.0015474	0.297884	0.807963
Species	India (unexposed)	t43675	Bacteria	Actinobacteria	Actinomycetia	Micrococcales	Micrococcaceae	Rothia	Rothia mucilaginosa	78	83	94	0.301635	47	49	95.9	0.0550939	1	1	-0.0679013	1.9	1.9	179	0.0813125	0.149036	23	49	0.5	0.421053	0.578947	-0.00581975	0.00393732	0.1418	0.856579	-0.00558597	0.00393604	0.158334	0.807963
Species	India (unexposed)	t1561	Bacteria	Firmicutes	Clostridia	Eubacteriales	Clostridiaceae	Clostridium	Clostridium baratii	17	83	20.5	0.00104713	11	49	22.4	0.000444898	0.82758	1	0.000181043	1.9	1.9	180	0.0129825	0.0251577	208	49	0.5	0.421053	0.578947	0.000131925	0.000309966	0.671095	0.905103	0.000224711	0.000313263	0.474513	0.859118
Species	India (unexposed)	t387090	Bacteria	Bacteroidetes	Bacteroidia	Bacteroidales	Prevotellaceae	Phocaeicola	Phocaeicola coprophilus	17	83	20.5	0.0387147	11	49	22.4	0.00233673	0.82758	1	-0.00417652	1.9	1.9	181	0.0104906	0.020651	220	49	0.5	0.421053	0.578947	-0.000587474	0.00123507	0.635113	0.905103	-0.000590498	0.00126888	0.642477	0.906451
Species	India (unexposed)	t43765	Bacteria	Actinobacteria	Actinomycetia	Corynebacteriales	Corynebacteriaceae	Corynebacterium	Corynebacterium amycolatum	17	83	20.5	0.0004897	11	49	22.4	0.000187755	0.82758	1	-3.81116e-06	1.9	1.9	182	0.0198549	0.0380334	178	49	0.5	0.421053	0.578947	5.34576e-05	0.000225171	0.812713	0.942611	5.36129e-05	0.000232608	0.818091	0.926018
Species	India (unexposed)	t1834196	Bacteria	Firmicutes	Clostridia	Eubacteriales	Lachnospiraceae	Lachnoclostridium	Lachnoclostridium sp. YL32	29	83	34.9	0.0333651	18	49	36.7	0.0576347	0.852661	1	0.0521672	1.8	1.8	183	0.0236254	0.0476312	158	49	0.5	0.421053	0.578947	0.00352293	0.00276553	0.204982	0.856579	0.0047598	0.002788	0.090259	0.807963
Species	India (unexposed)	t2025876	Bacteria	Bacteroidetes	Bacteroidia	Bacteroidales	Tannerellaceae	Parabacteroides	Parabacteroides sp. CT06	12	83	14.5	0.0163988	8	49	16.3	0.00863673	0.804809	1	0.00421384	1.8	1.8	184	0.00973435	0.0191179	222	49	0.5	0.421053	0.578947	0.000681364	0.00133507	0.610666	0.897606	0.000339528	0.00133408	0.799524	0.926018
Species	India (unexposed)	t301301	Bacteria	Firmicutes	Clostridia	Eubacteriales	Lachnospiraceae	Roseburia	Roseburia hominis	29	83	34.9	0.0686597	18	49	36.7	0.0117286	0.852661	1	0.00332255	1.8	1.8	185	0.0254533	0.0524568	147	49	0.5	0.421053	0.578947	0.000972764	0.001712	0.570876	0.880326	0.00116988	0.00176941	0.50972	0.860311
Species	India (unexposed)	t40214	Bacteria	Proteobacteria	Gammaproteobacteria	Pseudomonadales	Moraxellaceae	Acinetobacter	Acinetobacter johnsonii	12	83	14.5	0.00180132	8	49	16.3	0.000383673	0.804809	1	9.93361e-05	1.8	1.8	186	0.012319	0.0246582	211	49	0.5	0.421053	0.578947	0.000141895	0.000310647	0.648596	0.905103	0.000293635	0.000310439	0.34604	0.807963
Species	India (unexposed)	t1270	Bacteria	Actinobacteria	Actinomycetia	Micrococcales	Micrococcaceae	Micrococcus	Micrococcus luteus	20	83	24.1	0.000244691	11	49	22.4	0.000122449	1	1	6.78633e-06	-1.7	1.7	187	0.0153975	0.0288059	199	49	0.5	0.421053	0.578947	-1.79113e-05	0.000175273	0.918763	0.978932	-1.04243e-05	0.000178057	0.953408	0.969135
Species	India (unexposed)	t37734	Bacteria	Firmicutes	Bacilli	Lactobacillales	Enterococcaceae	Enterococcus	Enterococcus casseliflavus	37	83	44.6	0.00624505	21	49	42.9	0.00798163	0.858277	1	0.00658284	-1.7	1.7	188	0.0391666	0.0793611	105	49	0.5	0.421053	0.578947	0.00182232	0.00103159	0.0796564	0.856579	0.00169885	0.00102218	0.0990213	0.807963
Species	India (unexposed)	t39485	Bacteria	Firmicutes	Clostridia	Eubacteriales	Lachnospiraceae	Lachnospira	Lachnospira eligens	24	83	28.9	0.00109928	15	49	30.6	0.00702245	0.845814	1	0.00672124	1.7	1.7	189	0.0193735	0.0379922	180	49	0.5	0.421053	0.578947	0.00135712	0.000924703	0.14462	0.856579	0.00146074	0.000955129	0.1287	0.807963
Species	India (unexposed)	t61645	Bacteria	Proteobacteria	Gammaproteobacteria	Enterobacterales	Enterobacteriaceae	Enterobacter	Enterobacter asburiae	37	83	44.6	0.0108552	21	49	42.9	0.00197959	0.858277	1	-0.000930047	-1.7	1.7	190	0.0387938	0.0761149	106	49	0.5	0.421053	0.578947	-0.000608795	0.000829785	0.464466	0.879359	-0.00083021	0.000824743	0.316058	0.807963
Species	India (unexposed)	t907	Bacteria	Firmicutes	Negativicutes	Veillonellales	Veillonellaceae	Megasphaera	Megasphaera elsdenii	46	83	55.4	0.669168	28	49	57.1	0.0316327	0.858277	1	-0.141079	1.7	1.7	191	0.0324544	0.0599854	121	49	0.5	0.421053	0.578947	-0.0080535	0.00584113	0.170337	0.856579	-0.0085815	0.0059843	0.154068	0.807963
Species	India (unexposed)	t1463165	Bacteria	Proteobacteria	Gammaproteobacteria	Enterobacterales	Enterobacteriaceae	Klebsiella	Klebsiella quasipneumoniae	63	83	75.9	0.125904	38	49	77.6	0.0966367	1	1	0.042597	1.7	1.7	192	0.0471873	0.0895285	82	49	0.5	0.421053	0.578947	0.0029718	0.00401305	0.460312	0.879359	0.00243394	0.00400633	0.544606	0.87218
Species	India (unexposed)	t2528203	Bacteria	Bacteroidetes	Bacteroidia	Bacteroidales	Bacteroidaceae	Bacteroides	Bacteroides sp. A1C1	14	83	16.9	0.00735228	9	49	18.4	0.00545306	0.81686	1	0.00343258	1.5	1.5	193	0.011572	0.0233462	216	49	0.5	0.421053	0.578947	0.000857153	0.000985741	0.386148	0.856579	0.00065668	0.000988958	0.507905	0.860311
Species	India (unexposed)	t83655	Bacteria	Proteobacteria	Gammaproteobacteria	Enterobacterales	Enterobacteriaceae	Leclercia	Leclercia adecarboxylata	31	83	37.3	0.01724	19	49	38.8	0.00186327	1	1	-0.000674084	1.5	1.5	194	0.0196047	0.0376572	179	49	0.5	0.421053	0.578947	0.000101078	0.000805041	0.900277	0.978932	0.000102095	0.000778137	0.895825	0.962913
Species	India (unexposed)	t227942	Bacteria	Firmicutes	Bacilli	Lactobacillales	Lactobacillaceae	Limosilactobacillus	Limosilactobacillus gastricus	40	83	48.2	0.0446788	23	49	46.9	0.0181286	1	1	0.00937194	-1.3	1.3	195	0.0320483	0.0602869	123	49	0.5	0.421053	0.578947	0.000822562	0.00188526	0.663333	0.905103	0.00099116	0.00195125	0.612376	0.895595
Species	India (unexposed)	t2709390	Bacteria	Bacteroidetes	Bacteroidia	Bacteroidales	Bacteroidaceae	Bacteroides	Bacteroides sp. ZJ-18	18	83	21.7	2.93322	10	49	20.4	0.0143061	1	1	-0.380678	-1.3	1.3	196	0.0168463	0.0369556	192	49	0.5	0.421053	0.578947	-0.00958267	0.00932144	0.305847	0.856579	-0.0115927	0.0094894	0.224138	0.807963
Species	India (unexposed)	t1316408	Bacteria	Firmicutes	Bacilli	Lactobacillales	Streptococcaceae	Streptococcus	Streptococcus sp. HSISM1	82	83	98.8	0.0584167	49	49	100	0.0831898	NA	NA	0.0423573	1.2	1.2	197	0.104708	0.189223	5	49	0.5	0.421053	0.578947	0.00291576	0.00275448	0.291765	0.856579	0.00289959	0.00278752	0.300252	0.807963
Species	India (unexposed)	t1681	Bacteria	Actinobacteria	Actinomycetia	Bifidobacteriales	Bifidobacteriaceae	Bifidobacterium	Bifidobacterium bifidum	82	83	98.8	11.5714	49	49	100	5.66854	NA	NA	0.723349	1.2	1.2	198	0.0678703	0.123658	42	49	0.5	0.421053	0.578947	0.0156455	0.0362712	0.66693	0.905103	0.00395905	0.0364545	0.913692	0.967914
Species	India (unexposed)	t46503	Bacteria	Bacteroidetes	Bacteroidia	Bacteroidales	Tannerellaceae	Parabacteroides	Parabacteroides merdae	21	83	25.3	0.0520597	13	49	26.5	0.0300612	1	1	0.0186444	1.2	1.2	199	0.015619	0.0295417	198	49	0.5	0.421053	0.578947	0.00200031	0.00232685	0.391557	0.856579	0.00164213	0.00240663	0.496289	0.860311
Species	India (unexposed)	t684066	Bacteria	Firmicutes	Bacilli	Lactobacillales	Streptococcaceae	Streptococcus	Streptococcus lactarius	82	83	98.8	0.664942	49	49	100	0.516429	NA	NA	0.12408	1.2	1.2	200	0.0547876	0.0991895	66	49	0.5	0.421053	0.578947	-0.0014549	0.00883625	0.869475	0.964326	-0.00168355	0.00907623	0.853146	0.941934
Species	India (unexposed)	t2107999	Bacteria	Firmicutes	Bacilli	Lactobacillales	Lactobacillaceae	Lactobacillus	Lactobacillus paragasseri	38	83	45.8	1.10994	23	49	46.9	0.439957	1	1	0.0721897	1.1	1.1	201	0.0479835	0.0966408	80	49	0.5	0.421053	0.578947	0.00963467	0.0100392	0.338987	0.856579	0.0103073	0.0103901	0.323099	0.807963
Species	India (unexposed)	t328812	Bacteria	Bacteroidetes	Bacteroidia	Bacteroidales	Tannerellaceae	Parabacteroides	Parabacteroides goldsteinii	16	83	19.3	0.00916838	10	49	20.4	0.00374286	1	1	0.00217177	1.1	1.1	202	0.009256	0.0185934	223	49	0.5	0.421053	0.578947	0.000620759	0.000847804	0.465367	0.879359	0.000822639	0.000869275	0.345796	0.807963
Species	India (unexposed)	t328814	Bacteria	Bacteroidetes	Bacteroidia	Bacteroidales	Rikenellaceae	Alistipes	Alistipes shahii	11	83	13.3	0.00680199	6	49	12.2	0.0694816	1	1	0.0682865	-1.1	1.1	203	0.00766615	0.0160628	235	49	0.5	0.421053	0.578947	0.00367363	0.00292724	0.211737	0.856579	0.00389593	0.00303054	0.200975	0.807963
Species	India (unexposed)	t70346	Bacteria	Proteobacteria	Gammaproteobacteria	Pseudomonadales	Moraxellaceae	Acinetobacter	Acinetobacter variabilis	6	83	7.2	0.00107723	3	49	6.1	2.44898e-05	1	1	-0.000188763	-1.1	1.1	204	0.00538532	0.0110812	241	49	0.5	0.421053	0.578947	-0.000228172	0.000210874	0.281243	0.856579	-0.000197092	0.000212629	0.355751	0.807963
Species	India (unexposed)	t208224	Bacteria	Proteobacteria	Gammaproteobacteria	Enterobacterales	Enterobacteriaceae	Enterobacter	Enterobacter kobei	50	83	60.2	0.0136849	29	49	59.2	0.00176939	1	1	-0.00197881	-1	1	205	0.0408419	0.0773663	98	49	0.5	0.421053	0.578947	-0.000861788	0.000850096	0.312584	0.856579	-0.000978898	0.000844773	0.248759	0.807963
Species	India (unexposed)	t239935	Bacteria	Verrucomicrobia	Verrucomicrobiae	Verrucomicrobiales	Akkermansiaceae	Akkermansia	Akkermansia muciniphila	28	83	33.7	2.73138	16	49	32.7	0.0608694	1	1	-0.329357	-1	1	206	0.0216729	0.0410434	167	49	0.5	0.421053	0.578947	-0.0061444	0.00957299	0.522102	0.879359	-0.00316148	0.00945354	0.738621	0.926018
Species	India (unexposed)	t727	Bacteria	Proteobacteria	Gammaproteobacteria	Pasteurellales	Pasteurellaceae	Haemophilus	Haemophilus influenzae	33	83	39.8	0.00661828	19	49	38.8	0.00954694	1	1	0.00816622	-1	1	207	0.0226438	0.0421224	162	49	0.5	0.421053	0.578947	0.0010773	0.00114598	0.348925	0.856579	0.00141872	0.00111193	0.204353	0.807963
Species	India (unexposed)	t2582419	Bacteria	Firmicutes	Negativicutes	Veillonellales	Veillonellaceae	Dialister	Dialister hominis	16	83	19.3	0.231384	9	49	18.4	0.00687551	1	1	-0.0218727	-0.9	0.9	208	0.0120812	0.0234446	213	49	0.5	0.421053	0.578947	-0.00145686	0.00256039	0.570339	0.880326	-0.00117364	0.00265138	0.658784	0.906451
Species	India (unexposed)	t1736	Bacteria	Firmicutes	Clostridia	Eubacteriales	Eubacteriaceae	Eubacterium	Eubacterium limosum	45	83	54.2	0.0661334	27	49	55.1	0.0393898	1	1	0.0289826	0.9	0.9	209	0.0422796	0.0839641	89	49	0.5	0.421053	0.578947	0.00315538	0.0024979	0.208772	0.856579	0.00321782	0.00255667	0.21052	0.807963
Species	India (unexposed)	t28118	Bacteria	Bacteroidetes	Bacteroidia	Bacteroidales	Odoribacteraceae	Odoribacter	Odoribacter splanchnicus	21	83	25.3	0.0206251	12	49	24.5	0.00281429	1	1	-0.00115198	-0.8	0.8	210	0.0117188	0.0224752	214	49	0.5	0.421053	0.578947	-0.000290849	0.0010116	0.774177	0.942611	-0.00022768	0.00103659	0.826507	0.926018
Species	India (unexposed)	t1596	Bacteria	Firmicutes	Bacilli	Lactobacillales	Lactobacillaceae	Lactobacillus	Lactobacillus gasseri	43	83	51.8	1.27835	25	49	51	0.210171	1	1	-0.256255	-0.8	0.8	211	0.0415963	0.0784228	91	49	0.5	0.421053	0.578947	-0.00541713	0.00978702	0.580871	0.880326	-0.00499916	0.00996098	0.616639	0.895595
Species	India (unexposed)	t1354	Bacteria	Firmicutes	Bacilli	Lactobacillales	Enterococcaceae	Enterococcus	Enterococcus hirae	30	83	36.1	0.00224099	18	49	36.7	0.0124265	1	1	0.0118759	0.6	0.6	212	0.0175204	0.0325727	191	49	0.5	0.421053	0.578947	0.00188874	0.00123031	0.127173	0.856579	0.00203787	0.00123095	0.100327	0.807963
Species	India (unexposed)	t197	Bacteria	Proteobacteria	Epsilonproteobacteria	Campylobacterales	Campylobacteraceae	Campylobacter	Campylobacter jejuni	9	83	10.8	0.427821	5	49	10.2	0.0203224	1	1	-0.050133	-0.6	0.6	213	0.00765074	0.0159002	236	49	0.5	0.421053	0.578947	-0.00336287	0.00405871	0.408875	0.867526	-0.00288101	0.00420097	0.494111	0.860311
Species	India (unexposed)	t2585118	Bacteria	Bacteroidetes	Bacteroidia	Bacteroidales	Rikenellaceae	Alistipes	Alistipes communis	13	83	15.7	0.000621531	8	49	16.3	0.00469796	1	1	0.00453651	0.6	0.6	214	0.00667403	0.0143836	238	49	0.5	0.421053	0.578947	0.000888088	0.000763759	0.247046	0.856579	0.0010064	0.000785913	0.202725	0.807963
Species	India (unexposed)	t1912897	Bacteria	Firmicutes	Clostridia	Eubacteriales	Lachnospiraceae	Blautia	Blautia argi	31	83	37.3	0.0731327	18	49	36.7	0.0374857	1	1	0.0243737	-0.6	0.6	215	0.0412492	0.0796633	94	49	0.5	0.421053	0.578947	0.00427487	0.00252067	0.0922929	0.856579	0.00394812	0.00259133	0.130137	0.807963
Species	India (unexposed)	t823	Bacteria	Bacteroidetes	Bacteroidia	Bacteroidales	Tannerellaceae	Parabacteroides	Parabacteroides distasonis	31	83	37.3	3.88999	18	49	36.7	1.1397	1	1	0.325608	-0.6	0.6	216	0.019265	0.0382387	181	49	0.5	0.421053	0.578947	0.00382459	0.0178856	0.831009	0.956445	0.00371325	0.0177827	0.834935	0.926018
Species	India (unexposed)	t1260	Bacteria	Firmicutes	Tissierellia	Tissierellales	Peptoniphilaceae	Finegoldia	Finegoldia magna	64	83	77.1	0.0094615	38	49	77.6	0.0119265	1	1	0.00768316	0.5	0.5	217	0.0554258	0.103252	64	49	0.5	0.421053	0.578947	0.00149981	0.00121534	0.219403	0.856579	0.00170725	0.00120855	0.160248	0.807963
Species	India (unexposed)	t54005	Bacteria	Firmicutes	Tissierellia	Tissierellales	Peptoniphilaceae	Peptoniphilus	Peptoniphilus harei	58	83	69.9	0.0081179	34	49	69.4	0.00430612	1	1	0.00167239	-0.5	0.5	218	0.0416525	0.07703	90	49	0.5	0.421053	0.578947	0.000695154	0.000821695	0.399107	0.856579	0.0007156	0.000830471	0.390513	0.827624
Species	India (unexposed)	t1316411	Bacteria	Firmicutes	Bacilli	Lactobacillales	Streptococcaceae	Streptococcus	Streptococcus sp. HSISS2	81	83	97.6	1.73954	48	49	98	0.758596	NA	NA	-0.276266	0.4	0.4	219	0.079672	0.148682	26	49	0.5	0.421053	0.578947	-0.0142921	0.0120545	0.237933	0.856579	-0.0159629	0.0124445	0.201959	0.807963
Species	India (unexposed)	t1316412	Bacteria	Firmicutes	Bacilli	Lactobacillales	Streptococcaceae	Streptococcus	Streptococcus sp. HSISS3	81	83	97.6	2.76994	48	49	98	1.17911	NA	NA	-0.443768	0.4	0.4	220	0.0763544	0.14388	32	49	0.5	0.421053	0.578947	-0.0176978	0.0153363	0.250626	0.856579	-0.019853	0.0158224	0.211916	0.807963
Species	India (unexposed)	t1343	Bacteria	Firmicutes	Bacilli	Lactobacillales	Streptococcaceae	Streptococcus	Streptococcus vestibularis	81	83	97.6	0.56813	48	49	98	0.0991184	NA	NA	-0.116878	0.4	0.4	221	0.0999714	0.187658	7	49	0.5	0.421053	0.578947	-0.0081692	0.00569127	0.153577	0.856579	-0.00697721	0.00585693	0.235803	0.807963
Species	India (unexposed)	t208962	Bacteria	Proteobacteria	Gammaproteobacteria	Enterobacterales	Enterobacteriaceae	Escherichia	Escherichia albertii	63	83	75.9	0.015595	37	49	75.5	0.0885102	1	1	0.0839488	-0.4	0.4	222	0.0381782	0.0712731	107	49	0.5	0.421053	0.578947	0.00374998	0.0032766	0.254531	0.856579	0.00357052	0.00330963	0.282742	0.807963
Species	India (unexposed)	t562	Bacteria	Proteobacteria	Gammaproteobacteria	Enterobacterales	Enterobacteriaceae	Escherichia	Escherichia coli	81	83	97.6	20.4875	48	49	98	14.627	NA	NA	-0.45648	0.4	0.4	223	0.0557513	0.102855	62	49	0.5	0.421053	0.578947	-0.000806925	0.0517177	0.987575	0.994839	0.011043	0.05255	0.833899	0.926018
Species	India (unexposed)	t143361	Bacteria	Firmicutes	Clostridia	Eubacteriales	Peptostreptococcaceae	Filifactor	Filifactor alocis	24	83	28.9	0.00979826	14	49	28.6	0.00377959	1	1	0.00137357	-0.3	0.3	224	0.0210244	0.0418706	170	49	0.5	0.421053	0.578947	7.94764e-05	0.000913288	0.930788	0.978932	7.14825e-05	0.000925406	0.938553	0.969135
Species	India (unexposed)	t2582830	Bacteria	Firmicutes	Bacilli	Lactobacillales	Enterococcaceae	Enterococcus	Enterococcus sp. M190262	15	83	18.1	0.0140714	9	49	18.4	0.00413061	1	1	0.0015776	0.3	0.3	225	0.0138922	0.0272936	203	49	0.5	0.421053	0.578947	0.00054123	0.000976583	0.580388	0.880326	0.000757269	0.00100114	0.450829	0.834654
Species	India (unexposed)	t2755405	Bacteria	Bacteroidetes	Bacteroidia	Bacteroidales	Bacteroidaceae	Bacteroides	Bacteroides sp. CACC 737	15	83	18.1	0.0147306	9	49	18.4	0.00241224	1	1	0.000274896	0.3	0.3	226	0.0115264	0.0238003	217	49	0.5	0.421053	0.578947	0.000490809	0.000820581	0.550798	0.880326	0.000270242	0.000844003	0.749358	0.926018
Species	India (unexposed)	t28132	Bacteria	Bacteroidetes	Bacteroidia	Bacteroidales	Prevotellaceae	Prevotella	Prevotella melaninogenica	37	83	44.6	0.00501501	22	49	44.9	0.0212204	1	1	0.020212	0.3	0.3	227	0.0202184	0.0402618	175	49	0.5	0.421053	0.578947	0.00189486	0.0016237	0.245346	0.856579	0.00200985	0.00167447	0.232295	0.807963
Species	India (unexposed)	t641107	Bacteria	Firmicutes	Clostridia	Eubacteriales	Clostridiaceae	Clostridium	Clostridium sp. DL-VIII	15	83	18.1	0.00144621	9	49	18.4	0.000691837	1	1	0.000383403	0.3	0.3	228	0.00865336	0.0165091	227	49	0.5	0.421053	0.578947	0.000196291	0.000367937	0.594606	0.884657	0.000342368	0.000370758	0.357564	0.807963
Species	India (unexposed)	t2823316	Bacteria	Firmicutes	Clostridia	Eubacteriales	Lachnospiraceae	Faecalicatena	Faecalicatena sp. Marseille-Q4148	34	83	41	0.00624185	20	49	40.8	0.0119531	1	1	0.00981571	-0.2	0.2	229	0.028069	0.0556077	137	49	0.5	0.421053	0.578947	0.00238453	0.00124342	0.0573405	0.856579	0.00259125	0.00127819	0.0447611	0.807963
Species	India (unexposed)	t28901	Bacteria	Proteobacteria	Gammaproteobacteria	Enterobacterales	Enterobacteriaceae	Salmonella	Salmonella enterica	71	83	85.5	0.0645573	42	49	85.7	0.0457959	1	1	0.0160393	0.2	0.2	230	0.0525906	0.097034	71	49	0.5	0.421053	0.578947	0.00298333	0.00239907	0.215909	0.856579	0.00310481	0.00236754	0.192123	0.807963
Species	India (unexposed)	t28116	Bacteria	Bacteroidetes	Bacteroidia	Bacteroidales	Bacteroidaceae	Bacteroides	Bacteroides ovatus	29	83	34.9	2.4364	17	49	34.7	0.0623102	1	1	-0.465257	-0.2	0.2	231	0.0224602	0.0481559	164	49	0.5	0.421053	0.578947	-0.0154371	0.0104381	0.141583	0.856579	-0.0166176	0.0107552	0.124857	0.807963
Species	India (unexposed)	t2479767	Bacteria	Firmicutes	Clostridia	Eubacteriales	Lachnospiraceae	Blautia	Blautia sp. SC05B48	39	83	47	0.217693	23	49	46.9	0.0269449	1	1	-0.00534546	-0.1	0.1	232	0.0300425	0.0592954	131	49	0.5	0.421053	0.578947	0.00166703	0.00299249	0.578438	0.880326	0.00126561	0.00308173	0.682009	0.914342
Species	India (unexposed)	t2774055	Bacteria	Proteobacteria	Gammaproteobacteria	Enterobacterales	Enterobacteriaceae	Kluyvera	Kluyvera genomosp. 3	17	83	20.5	0.00404925	10	49	20.4	0.00384694	1	1	0.00311923	-0.1	0.1	233	0.0117137	0.0223484	215	49	0.5	0.421053	0.578947	0.000506648	0.000766365	0.509715	0.879359	0.000261079	0.000739549	0.724664	0.926018
Species	India (unexposed)	t410072	Bacteria	Firmicutes	Clostridia	Eubacteriales	Lachnospiraceae	Coprococcus	Coprococcus comes	44	83	53	0.0327451	26	49	53.1	0.0156122	1	1	0.00779899	0.1	0.1	234	0.0377274	0.0756671	108	49	0.5	0.421053	0.578947	0.000943583	0.00168888	0.577325	0.880326	0.000961914	0.00174574	0.582612	0.895595
Species	India (unexposed)	t1303	Bacteria	Firmicutes	Bacilli	Lactobacillales	Streptococcaceae	Streptococcus	Streptococcus oralis	83	83	100	0.0293207	49	49	100	0.0150041	NA	NA	-0.00422845	0	0	235	0.0926928	0.171456	12	49	0.5	0.421053	0.578947	-0.00159436	0.00140041	0.257008	0.856579	-0.00115358	0.00141824	0.417542	0.827624
Species	India (unexposed)	t1304	Bacteria	Firmicutes	Bacilli	Lactobacillales	Streptococcaceae	Streptococcus	Streptococcus salivarius	83	83	100	1.08161	49	49	100	0.987802	NA	NA	0.168236	0	0	236	0.0625955	0.115619	54	49	0.5	0.421053	0.578947	-0.00274868	0.0103601	0.791189	0.942611	-0.00246733	0.0106361	0.816935	0.926018
Species	India (unexposed)	t1308	Bacteria	Firmicutes	Bacilli	Lactobacillales	Streptococcaceae	Streptococcus	Streptococcus thermophilus	83	83	100	0.15172	49	49	100	0.107284	NA	NA	-0.00649103	0	0	237	0.1062	0.192225	4	49	0.5	0.421053	0.578947	-0.00225484	0.003517	0.52257	0.879359	-0.0020669	0.00361248	0.568245	0.883497
Species	India (unexposed)	t1313	Bacteria	Firmicutes	Bacilli	Lactobacillales	Streptococcaceae	Streptococcus	Streptococcus pneumoniae	83	83	100	0.092083	49	49	100	0.0535143	NA	NA	0.000368503	0	0	238	0.0954763	0.177875	10	49	0.5	0.421053	0.578947	-0.00151072	0.00264083	0.568267	0.880326	-0.000910073	0.00269126	0.73581	0.926018
Species	India (unexposed)	t1318	Bacteria	Firmicutes	Bacilli	Lactobacillales	Streptococcaceae	Streptococcus	Streptococcus parasanguinis	83	83	100	0.0568799	49	49	100	0.0831327	NA	NA	0.0416339	0	0	239	0.102877	0.189899	6	49	0.5	0.421053	0.578947	0.00274848	0.0027487	0.319207	0.856579	0.00274629	0.00277419	0.324113	0.807963
Species	India (unexposed)	t1335	Bacteria	Firmicutes	Bacilli	Lactobacillales	Streptococcaceae	Streptococcus	Streptococcus equinus	83	83	100	0.0509244	49	49	100	0.048551	NA	NA	0.00943054	0	0	240	0.0813552	0.150541	22	49	0.5	0.421053	0.578947	-0.000195491	0.00219302	0.929106	0.978932	-0.000168806	0.00222509	0.939648	0.969135
Species	India (unexposed)	t1685	Bacteria	Actinobacteria	Actinomycetia	Bifidobacteriales	Bifidobacteriaceae	Bifidobacterium	Bifidobacterium breve	83	83	100	18.0793	49	49	100	12.4279	NA	NA	2.63612	0	0	241	0.0686999	0.12649	40	49	0.5	0.421053	0.578947	0.0259933	0.0484912	0.592846	0.884657	0.0107201	0.0486702	0.826029	0.926018
Species	India (unexposed)	t216816	Bacteria	Actinobacteria	Actinomycetia	Bifidobacteriales	Bifidobacteriaceae	Bifidobacterium	Bifidobacterium longum	83	83	100	32.5047	49	49	100	40.5651	NA	NA	-3.26571	0	0	242	0.093562	0.175404	11	49	0.5	0.421053	0.578947	-0.0540371	0.0750965	0.473082	0.879359	-0.0386277	0.0751876	0.608333	0.895595
Species	India (unexposed)	t2650157	Bacteria	Bacteroidetes	Bacteroidia	Bacteroidales	Bacteroidaceae	Bacteroides	Bacteroides zhangwenhongi	22	83	26.5	0.00915353	13	49	26.5	0.0316776	1	1	0.0286294	0	0	243	0.0180781	0.0371213	187	49	0.5	0.421053	0.578947	0.00114842	0.00206631	0.579313	0.880326	0.00122074	0.00213489	0.56848	0.883497
Species	India (unexposed)	t28037	Bacteria	Firmicutes	Bacilli	Lactobacillales	Streptococcaceae	Streptococcus	Streptococcus mitis	83	83	100	0.196922	49	49	100	0.0661571	NA	NA	-0.0317489	0	0	244	0.0758211	0.140433	33	49	0.5	0.421053	0.578947	-0.00375641	0.0034954	0.284512	0.856579	-0.00238815	0.00354288	0.501511	0.860311
Species	Malawi	t2025876	Bacteria	Bacteroidetes	Bacteroidia	Bacteroidales	Tannerellaceae	Parabacteroides	Parabacteroides sp. CT06	14	26	53.8	0.198338	4	21	19	0.0833857	0.0185025	0.843716	0.0188242	-34.8	34.8	1	0.0283142	0.0586402	27	21	0.5	0.375	0.555556	-0.00193192	0.00736075	0.794163	0.935557	-0.000459539	0.0077789	0.953179	0.999914
Species	Malawi	t1352	Bacteria	Firmicutes	Bacilli	Lactobacillales	Enterococcaceae	Enterococcus	Enterococcus faecium	26	26	100	3.10256	14	21	66.7	0.247424	0.0018489	0.421549	-0.382842	-33.3	33.3	2	0.056771	0.101421	3	21	0.5	0.375	0.555556	-0.00851453	0.0199135	0.670999	0.916315	-0.0103495	0.0203045	0.612985	0.878366
Species	Malawi	t150055	Bacteria	Firmicutes	Bacilli	Lactobacillales	Streptococcaceae	Streptococcus	Streptococcus lutetiensis	16	26	61.5	0.279643	6	21	28.6	0.00360476	0.0394062	0.895417	-0.0529568	-32.9	32.9	3	0.0272489	0.0525627	30	21	0.5	0.375	0.555556	-0.00473203	0.00517647	0.365514	0.819037	-0.00685658	0.00527137	0.200618	0.793915
Species	Malawi	t2709390	Bacteria	Bacteroidetes	Bacteroidia	Bacteroidales	Bacteroidaceae	Bacteroides	Bacteroides sp. ZJ-18	13	26	50	1.01107	4	21	19	0.00149048	0.0363079	0.895417	-0.237606	-31	31	4	0.0349796	0.0667146	14	21	0.5	0.375	0.555556	-0.0157679	0.0103066	0.133044	0.780665	-0.0114878	0.0105153	0.280999	0.793915
Species	Malawi	t70346	Bacteria	Proteobacteria	Gammaproteobacteria	Pseudomonadales	Moraxellaceae	Acinetobacter	Acinetobacter variabilis	12	26	46.2	0.0213623	16	21	76.2	0.0710952	0.0715929	0.895417	0.0634799	30	30	5	0.0308881	0.0633631	22	21	0.5	0.375	0.555556	0.00900691	0.00490903	0.0731568	0.780665	0.00917913	0.00470665	0.058006	0.793915
Species	Malawi	t1561	Bacteria	Firmicutes	Clostridia	Eubacteriales	Clostridiaceae	Clostridium	Clostridium baratii	1	26	3.8	3.92232e-05	7	21	33.3	0.0115095	0.0152295	0.843716	0.0115018	29.5	29.5	6	0.0189084	0.0369529	79	21	0.5	0.375	0.555556	0.00362573	0.00202138	0.0795834	0.780665	0.00420503	0.00193538	0.0356354	0.793915
Species	Malawi	t169679	Bacteria	Firmicutes	Clostridia	Eubacteriales	Clostridiaceae	Clostridium	Clostridium saccharobutylicum	1	26	3.8	5.88348e-05	7	21	33.3	0.0798667	0.0152295	0.843716	0.0798551	29.5	29.5	7	0.0233495	0.0485447	45	21	0.5	0.375	0.555556	0.00805337	0.0054413	0.145829	0.780665	0.00986191	0.00522668	0.0662766	0.793915
Species	Malawi	t901	Bacteria	Proteobacteria	Deltaproteobacteria	Desulfovibrionales	Desulfovibrionaceae	Desulfovibrio	Desulfovibrio piger	10	26	38.5	0.176807	2	21	9.5	0.000214286	0.0416388	0.895417	-0.0440588	-29	29	8	0.0158833	0.0455386	105	21	0.5	0.375	0.555556	-0.00634822	0.00445545	0.161108	0.780665	-0.00710043	0.00475386	0.142933	0.793915
Species	Malawi	t2528203	Bacteria	Bacteroidetes	Bacteroidia	Bacteroidales	Bacteroidaceae	Bacteroides	Bacteroides sp. A1C1	16	26	61.5	0.047915	7	21	33.3	0.0130048	0.0797702	0.895417	-0.0112952	-28.2	28.2	9	0.0161109	0.0377519	102	21	0.5	0.375	0.555556	-0.00383819	0.00338896	0.2634	0.819037	-0.00398798	0.00366981	0.283517	0.793915
Species	Malawi	t1522	Bacteria	Firmicutes	Erysipelotrichia	Erysipelotrichales	Erysipelotrichaceae	Erysipelatoclostridium	Erysipelatoclostridium [Clostridium] innocuum	18	26	69.2	0.00722103	9	21	42.9	0.00182857	0.0837107	0.895417	-0.000329121	-26.3	26.3	10	0.015133	0.0311457	115	21	0.5	0.375	0.555556	-0.00029287	0.00111727	0.794417	0.935557	3.96877e-05	0.00115648	0.97279	0.999914
Species	Malawi	t46503	Bacteria	Bacteroidetes	Bacteroidia	Bacteroidales	Tannerellaceae	Parabacteroides	Parabacteroides merdae	18	26	69.2	1.86943	9	21	42.9	0.0301143	0.0837107	0.895417	-0.57804	-26.3	26.3	11	0.0270331	0.0570026	31	21	0.5	0.375	0.555556	-0.0283029	0.0161182	0.0859005	0.780665	-0.0286944	0.0175019	0.108761	0.793915
Species	Malawi	t641107	Bacteria	Firmicutes	Clostridia	Eubacteriales	Clostridiaceae	Clostridium	Clostridium sp. DL-VIII	1	26	3.8	0.000196116	6	21	28.6	0.0409619	0.0347415	0.895417	0.0409234	24.8	24.8	12	0.0098328	0.0191605	178	21	0.5	0.375	0.555556	0.00584219	0.00388416	0.139541	0.780665	0.00711388	0.00371286	0.0623542	0.793915
Species	Malawi	t36745	Bacteria	Firmicutes	Clostridia	Eubacteriales	Clostridiaceae	Clostridium	Clostridium saccharoperbutylacetonicum	6	26	23.1	9.89949e-05	10	21	47.6	0.0370667	0.121871	0.957456	0.0370167	24.5	24.5	13	0.027741	0.0526001	28	21	0.5	0.375	0.555556	0.00585012	0.00366145	0.117096	0.780665	0.00702607	0.00350339	0.051539	0.793915
Species	Malawi	t2755405	Bacteria	Bacteroidetes	Bacteroidia	Bacteroidales	Bacteroidaceae	Bacteroides	Bacteroides sp. CACC 737	15	26	57.7	0.0681316	7	21	33.3	0.0047381	0.142832	0.957456	-0.0215004	-24.4	24.4	14	0.0140689	0.0301332	129	21	0.5	0.375	0.555556	-0.00541369	0.0032142	0.0990477	0.780665	-0.00472866	0.00345032	0.177988	0.793915
Species	Malawi	t165179	Bacteria	Bacteroidetes	Bacteroidia	Bacteroidales	Prevotellaceae	Prevotella	Prevotella copri	26	26	100	1.16279	16	21	76.2	3.20737	0.0132658	0.843716	2.73534	-23.8	23.8	15	0.0215004	0.0419414	56	21	0.5	0.375	0.555556	0.0211271	0.0424077	0.620776	0.916315	0.0197448	0.0457574	0.668358	0.897198
Species	Malawi	t47678	Bacteria	Bacteroidetes	Bacteroidia	Bacteroidales	Bacteroidaceae	Bacteroides	Bacteroides caccae	21	26	80.8	10.4841	12	21	57.1	0.152414	0.111689	0.957456	-3.6837	-23.7	23.7	16	0.0190459	0.0415584	77	21	0.5	0.375	0.555556	-0.0703464	0.042836	0.107514	0.780665	-0.0598495	0.0454842	0.195542	0.793915
Species	Malawi	t47770	Bacteria	Firmicutes	Bacilli	Lactobacillales	Lactobacillaceae	Lactobacillus	Lactobacillus crispatus	5	26	19.2	0.0277224	9	21	42.9	0.000795238	0.111689	0.957456	-0.00507015	23.7	23.7	17	0.0140525	0.031434	130	21	0.5	0.375	0.555556	-0.000572918	0.00171031	0.739197	0.918002	-0.0008998	0.00181297	0.622324	0.878366
Species	Malawi	t624	Bacteria	Proteobacteria	Gammaproteobacteria	Enterobacterales	Enterobacteriaceae	Shigella	Shigella sonnei	21	26	80.8	0.0511945	12	21	57.1	0.0413429	0.111689	0.957456	-0.00118407	-23.7	23.7	18	0.0193973	0.0371279	72	21	0.5	0.375	0.555556	-0.00291159	0.00410973	0.482311	0.859716	0.000292981	0.00377909	0.938581	0.999914
Species	Malawi	t244366	Bacteria	Proteobacteria	Gammaproteobacteria	Enterobacterales	Enterobacteriaceae	Klebsiella	Klebsiella variicola	15	26	57.7	0.177434	17	21	81	0.969538	0.120791	0.957456	0.903573	23.3	23.3	19	0.0269066	0.0566402	32	21	0.5	0.375	0.555556	0.0363039	0.0182048	0.0522111	0.780665	0.0348804	0.0192161	0.0768176	0.793915
Species	Malawi	t1667168	Bacteria	Actinobacteria	Actinomycetia	Micrococcales	Dermabacteraceae	Dermabacter	Dermabacter jinjuensis	9	26	34.6	0.00403554	12	21	57.1	0.000966667	0.14938	0.957456	-0.000452564	22.5	22.5	20	0.0132484	0.0269518	141	21	0.5	0.375	0.555556	8.11408e-05	0.000897445	0.92836	0.962143	-0.000267063	0.000922444	0.773645	0.955451
Species	Malawi	t2582419	Bacteria	Firmicutes	Negativicutes	Veillonellales	Veillonellaceae	Dialister	Dialister hominis	7	26	26.9	0.0745905	1	21	4.8	0.000209524	0.0591585	0.895417	-0.0169059	-22.1	22.1	21	0.00853105	0.024635	191	21	0.5	0.375	0.555556	-0.00418307	0.00275595	0.136052	0.780665	-0.00440954	0.0029356	0.140737	0.793915
Species	Malawi	t1520	Bacteria	Firmicutes	Clostridia	Eubacteriales	Clostridiaceae	Clostridium	Clostridium beijerinckii	3	26	11.5	0.000324583	7	21	33.3	0.251995	0.0863999	0.895417	0.251911	21.8	21.8	22	0.0179972	0.0349387	89	21	0.5	0.375	0.555556	0.0143788	0.00971278	0.145733	0.780665	0.0175996	0.00934214	0.0666844	0.793915
Species	Malawi	t158836	Bacteria	Proteobacteria	Gammaproteobacteria	Enterobacterales	Enterobacteriaceae	Enterobacter	Enterobacter hormaechei	23	26	88.5	0.0663076	14	21	66.7	0.0385667	0.0863999	0.895417	0.00439744	-21.8	21.8	23	0.0181505	0.0376793	87	21	0.5	0.375	0.555556	-0.00236984	0.0047546	0.620607	0.916315	-0.000584799	0.00490664	0.905711	0.999914
Species	Malawi	t69966	Bacteria	Firmicutes	Bacilli	Bacillales	Staphylococcaceae	Macrococcus	Macrococcus caseolyticus	3	26	11.5	0.000276795	7	21	33.3	0.0003	0.0863999	0.895417	0.000230769	21.8	21.8	24	0.0115295	0.0274938	162	21	0.5	0.375	0.555556	0.000594607	0.000350615	0.0968142	0.780665	0.000589538	0.000380744	0.129215	0.793915
Species	Malawi	t28118	Bacteria	Bacteroidetes	Bacteroidia	Bacteroidales	Odoribacteraceae	Odoribacter	Odoribacter splanchnicus	18	26	69.2	0.114732	10	21	47.6	0.0127333	0.150615	0.957456	-0.0458705	-21.6	21.6	25	0.0285748	0.0566944	26	21	0.5	0.375	0.555556	-0.00864836	0.00470388	0.0725851	0.780665	-0.00820347	0.00500363	0.10876	0.793915
Species	Malawi	t40520	Bacteria	Firmicutes	Clostridia	Eubacteriales	Lachnospiraceae	Blautia	Blautia obeum	18	26	69.2	0.008329	10	21	47.6	0.0048	0.150615	0.957456	0.00175385	-21.6	21.6	26	0.0112614	0.024804	166	21	0.5	0.375	0.555556	0.000200625	0.00150744	0.894716	0.962143	0.000915935	0.00147508	0.538077	0.866903
Species	Malawi	t2162637	Bacteria	Bacteroidetes	Bacteroidia	Bacteroidales	Bacteroidaceae	Bacteroides	Bacteroides sp. PHL 2737	13	26	50	0.227284	6	21	28.6	0.0641571	0.231551	0.96719	-0.0602429	-21.4	21.4	27	0.0148141	0.0323595	118	21	0.5	0.375	0.555556	-0.00977	0.00758232	0.20415	0.819037	-0.00671945	0.00790446	0.400216	0.8147
Species	Malawi	t1834196	Bacteria	Firmicutes	Clostridia	Eubacteriales	Lachnospiraceae	Lachnoclostridium	Lachnoclostridium sp. YL32	19	26	73.1	0.0529557	11	21	52.4	0.00388571	0.222266	0.96719	-0.0114374	-20.7	20.7	28	0.0167448	0.0345788	98	21	0.5	0.375	0.555556	-0.00217207	0.00265113	0.416933	0.842549	-0.0018029	0.00281532	0.525483	0.866903
Species	Malawi	t1297617	Bacteria	Firmicutes	Clostridia	Eubacteriales	Peptostreptococcaceae	Intestinimonas	Intestinimonas butyriciproducens	14	26	53.8	0.0128414	7	21	33.3	0.000347619	0.238849	0.96719	-0.00256392	-20.5	20.5	29	0.0118773	0.0263378	157	21	0.5	0.375	0.555556	-0.00131667	0.00114324	0.255526	0.819037	-0.00125088	0.00119209	0.300176	0.793915
Species	Malawi	t187327	Bacteria	Firmicutes	Negativicutes	Acidaminococcales	Acidaminococcaceae	Acidaminococcus	Acidaminococcus intestini	14	26	53.8	0.0224922	7	21	33.3	0.0453238	0.238849	0.96719	0.03637	-20.5	20.5	30	0.0354245	0.0734561	12	21	0.5	0.375	0.555556	0.000396374	0.00449453	0.930117	0.962143	0.00171848	0.0045661	0.708592	0.93097
Species	Malawi	t1379	Bacteria	Firmicutes	Bacilli	Bacillales	Paenibacillaceae	Gemella	Gemella haemolysans	25	26	96.2	0.0271741	16	21	76.2	0.0208524	0.0757683	0.895417	0.00901392	-20	20	31	0.0207349	0.0421516	63	21	0.5	0.375	0.555556	0.00163056	0.00284702	0.569681	0.916315	-0.000365584	0.00270499	0.893153	0.998651
Species	Malawi	t2015795	Bacteria	Proteobacteria	Gammaproteobacteria	Enterobacterales	Enterobacteriaceae	Klebsiella	Klebsiella sp. LY	1	26	3.8	0.000215728	5	21	23.8	0.00787619	0.0757683	0.895417	0.00783388	20	20	32	0.0060148	0.0140482	217	21	0.5	0.375	0.555556	0.00370744	0.00161057	0.026021	0.780665	0.00419471	0.00165778	0.0153312	0.793915
Species	Malawi	t197614	Bacteria	Firmicutes	Bacilli	Lactobacillales	Streptococcaceae	Streptococcus	Streptococcus pasteurianus	15	26	57.7	0.00552738	8	21	38.1	0.00307619	0.244315	0.96719	-0.00141612	-19.6	19.6	33	0.0253234	0.0510673	37	21	0.5	0.375	0.555556	-0.00178383	0.001399	0.208828	0.819037	-0.0021048	0.00146188	0.157518	0.793915
Species	Malawi	t2714355	Bacteria	Firmicutes	Clostridia	Eubacteriales	Oscillospiraceae	Oscillibacter	Oscillibacter sp. MM50	15	26	57.7	0.00228976	8	21	38.1	0.000866667	0.244315	0.96719	3.58974e-05	-19.6	19.6	34	0.00924947	0.0241675	182	21	0.5	0.375	0.555556	-0.000198855	0.000710973	0.780993	0.935557	-0.000177679	0.000690521	0.798226	0.964939
Species	Malawi	t33945	Bacteria	Firmicutes	Bacilli	Lactobacillales	Enterococcaceae	Enterococcus	Enterococcus avium	15	26	57.7	0.160484	8	21	38.1	0.00585714	0.244315	0.96719	-0.0373236	-19.6	19.6	35	0.0138721	0.0345019	135	21	0.5	0.375	0.555556	-0.00510695	0.00454197	0.266809	0.819037	-0.00559122	0.00489835	0.260306	0.793915
Species	Malawi	t39950	Bacteria	Firmicutes	Negativicutes	Veillonellales	Veillonellaceae	Dialister	Dialister pneumosintes	15	26	57.7	0.00494988	8	21	38.1	0.0061381	0.244315	0.96719	0.00425348	-19.6	19.6	36	0.0155276	0.0361417	109	21	0.5	0.375	0.555556	0.000309277	0.00166344	0.853338	0.957624	0.000892967	0.00166289	0.594172	0.878366
Species	Malawi	t40545	Bacteria	Proteobacteria	Betaproteobacteria	Burkholderiales	Sutterellaceae	Sutterella	Sutterella wadsworthensis	15	26	57.7	1.03898	8	21	38.1	0.337181	0.244315	0.96719	-0.0720844	-19.6	19.6	37	0.018827	0.0412421	80	21	0.5	0.375	0.555556	-0.0130238	0.0165621	0.43578	0.848046	-0.0168449	0.0171461	0.331646	0.793915
Species	Malawi	t1260	Bacteria	Firmicutes	Tissierellia	Tissierellales	Peptoniphilaceae	Finegoldia	Finegoldia magna	26	26	100	0.0741246	17	21	81	0.0082619	0.0335548	0.895417	-0.00995733	-19	19	38	0.0207473	0.0426309	62	21	0.5	0.375	0.555556	-0.00117943	0.00296598	0.692767	0.916315	-0.00183274	0.00307553	0.55451	0.874816
Species	Malawi	t28116	Bacteria	Bacteroidetes	Bacteroidia	Bacteroidales	Bacteroidaceae	Bacteroides	Bacteroides ovatus	21	26	80.8	2.99449	13	21	61.9	1.014	0.197045	0.96719	-0.0241769	-18.9	18.9	39	0.0178445	0.0371857	90	21	0.5	0.375	0.555556	-0.0110695	0.0275303	0.689527	0.916315	-0.0146864	0.0290178	0.615486	0.878366
Species	Malawi	t1636603	Bacteria	Proteobacteria	Gammaproteobacteria	Pseudomonadales	Moraxellaceae	Acinetobacter	Acinetobacter sp. ACNIH1	10	26	38.5	0.0122853	12	21	57.1	0.0354476	0.248083	0.96719	0.0310938	18.6	18.6	40	0.0202247	0.0404174	66	21	0.5	0.375	0.555556	0.00599065	0.00353264	0.0968334	0.780665	0.00594727	0.0033833	0.0862402	0.793915
Species	Malawi	t2715212	Bacteria	Bacteroidetes	Bacteroidia	Bacteroidales	Bacteroidaceae	Bacteroides	Bacteroides sp. CBA7301	16	26	61.5	0.0772393	9	21	42.9	0.00426667	0.248083	0.96719	-0.0261679	-18.6	18.6	41	0.0105235	0.0225932	173	21	0.5	0.375	0.555556	-0.00521008	0.00354819	0.148958	0.780665	-0.00453723	0.00379992	0.239328	0.793915
Species	Malawi	t387090	Bacteria	Bacteroidetes	Bacteroidia	Bacteroidales	Prevotellaceae	Phocaeicola	Phocaeicola coprophilus	16	26	61.5	0.022742	9	21	42.9	0.00334762	0.248083	0.96719	-0.00344084	-18.6	18.6	42	0.0118763	0.0301009	158	21	0.5	0.375	0.555556	-0.00166513	0.0018837	0.381412	0.819037	-0.00154226	0.00200614	0.446436	0.866903
Species	Malawi	t2161821	Bacteria	Firmicutes	Negativicutes	Veillonellales	Veillonellaceae	Dialister	Dialister massiliensis	6	26	23.1	0.0345718	1	21	4.8	0.000214286	0.111617	0.957456	-0.00748571	-18.3	18.3	43	0.00486294	0.0140427	226	21	0.5	0.375	0.555556	-0.00257926	0.00186968	0.174552	0.78093	-0.00269914	0.00196512	0.177054	0.793915
Species	Malawi	t2026240	Bacteria	Proteobacteria	Gammaproteobacteria	Enterobacterales	Enterobacteriaceae	Klebsiella	Klebsiella quasivariicola	9	26	34.6	0.0122964	11	21	52.4	0.137029	0.250282	0.96719	0.133767	17.8	17.8	44	0.0197083	0.040761	70	21	0.5	0.375	0.555556	0.0130789	0.0068963	0.0643235	0.780665	0.0149144	0.00717224	0.0438693	0.793915
Species	Malawi	t907	Bacteria	Firmicutes	Negativicutes	Veillonellales	Veillonellaceae	Megasphaera	Megasphaera elsdenii	17	26	65.4	0.134718	10	21	47.6	0.00265238	0.250282	0.96719	-0.0364092	-17.8	17.8	45	0.021038	0.0455175	60	21	0.5	0.375	0.555556	-0.00584753	0.00407237	0.157945	0.780665	-0.00449554	0.00428084	0.299798	0.793915
Species	Malawi	t2109687	Bacteria	Firmicutes	Clostridia	Eubacteriales	Oscillospiraceae	Oscillibacter	Oscillibacter sp. PEA192	7	26	26.9	0.0232982	2	21	9.5	0.000609524	0.159576	0.957456	-0.00440971	-17.4	17.4	46	0.00378827	0.00850514	235	21	0.5	0.375	0.555556	-0.00152603	0.00157546	0.337912	0.819037	-0.00158386	0.00166169	0.346096	0.793915
Species	Malawi	t2420310	Bacteria	Firmicutes	Bacilli	Lactobacillales	Streptococcaceae	Streptococcus	Streptococcus sp. FDAARGOS_522	7	26	26.9	0.088508	2	21	9.5	0.0315333	0.159576	0.957456	0.00794872	-17.4	17.4	47	0.0108652	0.0248271	170	21	0.5	0.375	0.555556	-0.00159331	0.00466624	0.734351	0.918002	-0.00217615	0.00497988	0.664413	0.897198
Species	Malawi	t2823316	Bacteria	Firmicutes	Clostridia	Eubacteriales	Lachnospiraceae	Faecalicatena	Faecalicatena sp. Marseille-Q4148	13	26	50	0.0034351	7	21	33.3	0.00114286	0.374162	1	-0.000364835	-16.7	16.7	48	0.00671737	0.0142301	208	21	0.5	0.375	0.555556	-0.000340042	0.000924767	0.714817	0.918002	0.000269916	0.000891036	0.76348	0.952532
Species	Malawi	t47715	Bacteria	Firmicutes	Bacilli	Lactobacillales	Lactobacillaceae	Lacticaseibacillus	Lacticaseibacillus rhamnosus	8	26	30.8	0.356013	3	21	14.3	0.0001	0.300036	1	-0.0703385	-16.5	16.5	49	0.00872628	0.0199801	189	21	0.5	0.375	0.555556	-0.00571641	0.00578302	0.328202	0.819037	-0.00622453	0.0062131	0.322297	0.793915
Species	Malawi	t2058152	Bacteria	Proteobacteria	Gammaproteobacteria	Enterobacterales	Enterobacteriaceae	Klebsiella	Klebsiella grimontii	7	26	26.9	0.00476117	9	21	42.9	0.0147143	0.355079	1	0.012922	16	16	50	0.0100932	0.0208974	174	21	0.5	0.375	0.555556	0.00347956	0.0023261	0.141667	0.780665	0.00436656	0.00243542	0.080362	0.793915
Species	Malawi	t328814	Bacteria	Bacteroidetes	Bacteroidia	Bacteroidales	Rikenellaceae	Alistipes	Alistipes shahii	14	26	53.8	0.0323886	8	21	38.1	0.00741905	0.380566	1	-0.00255018	-15.7	15.7	51	0.00758107	0.0165413	201	21	0.5	0.375	0.555556	-0.000366573	0.00253112	0.885495	0.962143	-0.000617091	0.00271461	0.821303	0.967168
Species	Malawi	t33959	Bacteria	Firmicutes	Bacilli	Lactobacillales	Lactobacillaceae	Lactobacillus	Lactobacillus johnsonii	12	26	46.2	0.0392146	13	21	61.9	0.0138714	0.380566	1	-0.000932418	15.7	15.7	52	0.0135746	0.0269022	138	21	0.5	0.375	0.555556	0.000559871	0.00309112	0.857085	0.957624	0.00153903	0.00327949	0.641349	0.890972
Species	Malawi	t437897	Bacteria	Firmicutes	Negativicutes	Selenomonadales	Selenomonadaceae	Megamonas	Megamonas funiformis	14	26	53.8	0.622848	8	21	38.1	0.000633333	0.380566	1	-0.174763	-15.7	15.7	53	0.0127062	0.0294604	150	21	0.5	0.375	0.555556	-0.0123474	0.00886832	0.170672	0.780665	-0.0124864	0.00949956	0.196012	0.793915
Species	Malawi	t604330	Bacteria	Actinobacteria	Coriobacteriia	Coriobacteriales	Atopobiaceae	Parafannyhessea	Parafannyhessea umbonata	14	26	53.8	0.0109061	8	21	38.1	0.00092381	0.380566	1	-0.00300696	-15.7	15.7	54	0.0129196	0.0277696	145	21	0.5	0.375	0.555556	-0.00143765	0.00134688	0.291488	0.819037	-0.00169689	0.00143539	0.243943	0.793915
Species	Malawi	t546	Bacteria	Proteobacteria	Gammaproteobacteria	Enterobacterales	Enterobacteriaceae	Citrobacter	Citrobacter freundii	25	26	96.2	0.0803204	17	21	81	0.0226381	0.157594	0.957456	-0.00626575	-15.2	15.2	55	0.0243811	0.0499965	39	21	0.5	0.375	0.555556	-0.00193664	0.0039233	0.623972	0.916315	0.0012419	0.00360574	0.732288	0.943119
Species	Malawi	t712633	Bacteria	Firmicutes	Bacilli	Lactobacillales	Streptococcaceae	Streptococcus	Streptococcus sp. oral taxon 431	25	26	96.2	0.0828686	17	21	81	0.0184429	0.157594	0.957456	-0.0174648	-15.2	15.2	56	0.0315524	0.0637853	21	21	0.5	0.375	0.555556	-0.00346525	0.00377293	0.363279	0.819037	-0.00546779	0.00390845	0.169343	0.793915
Species	Malawi	t74426	Bacteria	Actinobacteria	Coriobacteriia	Coriobacteriales	Coriobacteriaceae	Collinsella	Collinsella aerofaciens	25	26	96.2	0.673791	17	21	81	0.564448	0.157594	0.957456	0.265478	-15.2	15.2	57	0.0200175	0.0422952	67	21	0.5	0.375	0.555556	0.00433193	0.0165596	0.794826	0.935557	0.00931791	0.0173375	0.593866	0.878366
Species	Malawi	t818	Bacteria	Bacteroidetes	Bacteroidia	Bacteroidales	Bacteroidaceae	Bacteroides	Bacteroides thetaiotaomicron	25	26	96.2	6.94525	17	21	81	1.08633	0.157594	0.957456	-1.5773	-15.2	15.2	58	0.0156672	0.0311576	108	21	0.5	0.375	0.555556	-0.0364184	0.0382325	0.345907	0.819037	-0.0293463	0.039545	0.462257	0.866903
Species	Malawi	t161879	Bacteria	Actinobacteria	Actinomycetia	Corynebacteriales	Corynebacteriaceae	Corynebacterium	Corynebacterium kroppenstedtii	6	26	23.1	0.000858335	8	21	38.1	0.000590476	0.341871	1	0.000182784	15	15	59	0.0117292	0.0230141	160	21	0.5	0.375	0.555556	0.000134305	0.000590785	0.821195	0.952277	0.000127685	0.000614579	0.836446	0.975105
Species	Malawi	t1812935	Bacteria	Proteobacteria	Gammaproteobacteria	Enterobacterales	Enterobacteriaceae	Enterobacter	Enterobacter roggenkampii	20	26	76.9	0.0290468	13	21	61.9	0.0123143	0.341871	1	0.00331813	-15	15	60	0.0159798	0.0420633	104	21	0.5	0.375	0.555556	0.000469944	0.00274885	0.865021	0.958118	0.00135739	0.00290246	0.642497	0.890972
Species	Malawi	t1492	Bacteria	Firmicutes	Clostridia	Eubacteriales	Clostridiaceae	Clostridium	Clostridium butyricum	11	26	42.3	0.00197427	12	21	57.1	0.113257	0.385159	1	0.112699	14.8	14.8	61	0.0347041	0.0717286	15	21	0.5	0.375	0.555556	0.0104376	0.00637511	0.108554	0.780665	0.0123178	0.00623363	0.0549073	0.793915
Species	Malawi	t208479	Bacteria	Firmicutes	Clostridia	Eubacteriales	Lachnospiraceae	Enterocloster	Enterocloster bolteae	15	26	57.7	0.194974	9	21	42.9	0.00237143	0.385159	1	-0.0638363	-14.8	14.8	62	0.00797102	0.0191452	197	21	0.5	0.375	0.555556	-0.0084805	0.0052719	0.114693	0.780665	-0.00840936	0.00561321	0.141757	0.793915
Species	Malawi	t2093856	Bacteria	Bacteroidetes	Bacteroidia	Bacteroidales	Odoribacteraceae	Butyricimonas	Butyricimonas faecalis	15	26	57.7	0.0743433	9	21	42.9	0.0164238	0.385159	1	-0.0114031	-14.8	14.8	63	0.0208762	0.0431693	61	21	0.5	0.375	0.555556	-0.00383054	0.00376657	0.314599	0.819037	-0.00285403	0.00396744	0.475998	0.866903
Species	Malawi	t2785531	Bacteria	Bacteroidetes	Bacteroidia	Bacteroidales	Bacteroidaceae	Bacteroides	Bacteroides sp. HF-162	15	26	57.7	0.202957	9	21	42.9	0.0484238	0.385159	1	-0.0353185	-14.8	14.8	64	0.00838037	0.0173319	194	21	0.5	0.375	0.555556	-0.00663912	0.00669835	0.326909	0.819037	-0.0059176	0.00715545	0.413021	0.829399
Species	Malawi	t1316410	Bacteria	Firmicutes	Bacilli	Lactobacillales	Streptococcaceae	Streptococcus	Streptococcus sp. HSISS1	16	26	61.5	0.0481726	16	21	76.2	0.0942952	0.354634	1	0.0615529	14.7	14.7	65	0.026845	0.0562165	33	21	0.5	0.375	0.555556	0.00965142	0.00504363	0.0620469	0.780665	0.00526666	0.00429237	0.226829	0.793915
Species	Malawi	t282402	Bacteria	Bacteroidetes	Bacteroidia	Bacteroidales	Prevotellaceae	Prevotella	Prevotella multiformis	10	26	38.5	0.00208499	5	21	23.8	0.00180476	0.354634	1	0.000904762	-14.7	14.7	66	0.00613546	0.0147363	215	21	0.5	0.375	0.555556	-2.49969e-05	0.00097557	0.979671	0.983654	-0.000289085	0.00103443	0.781294	0.960097
Species	Malawi	t223919	Bacteria	Firmicutes	Clostridia	Eubacteriales	Clostridiaceae	Clostridium	Clostridium diolis	0	26	0	0	3	21	14.3	0.0468476	0.0820228	0.895417	0.0468476	14.3	14.3	67	0.00114568	0.00290321	247	21	0.5	0.375	0.555556	0.00591019	0.00418009	0.164275	0.780665	0.00724941	0.00401681	0.0784591	0.793915
Species	Malawi	t28901	Bacteria	Proteobacteria	Gammaproteobacteria	Enterobacterales	Enterobacteriaceae	Salmonella	Salmonella enterica	26	26	100	0.208475	18	21	85.7	0.0620048	0.0820228	0.895417	-0.0215799	-14.3	14.3	68	0.01842	0.0367359	83	21	0.5	0.375	0.555556	-0.00282116	0.00588439	0.633953	0.916315	0.000297242	0.00555653	0.957598	0.999914
Species	Malawi	t584	Bacteria	Proteobacteria	Gammaproteobacteria	Enterobacterales	Morganellaceae	Proteus	Proteus mirabilis	5	26	19.2	0.00029049	7	21	33.3	0.000290476	0.325779	1	0.000194322	14.1	14.1	69	0.00480529	0.01134	227	21	0.5	0.375	0.555556	0.000401755	0.00036308	0.274382	0.819037	0.000399199	0.000380697	0.300504	0.793915
Species	Malawi	t1597	Bacteria	Firmicutes	Bacilli	Lactobacillales	Lactobacillaceae	Lacticaseibacillus	Lacticaseibacillus paracasei	10	26	38.5	0.177026	11	21	52.4	0.0616476	0.388114	1	0.0173168	13.9	13.9	70	0.00783344	0.017096	198	21	0.5	0.375	0.555556	0.00234059	0.00631845	0.712794	0.918002	0.00408152	0.00628238	0.519524	0.866903
Species	Malawi	t28129	Bacteria	Bacteroidetes	Bacteroidia	Bacteroidales	Prevotellaceae	Prevotella	Prevotella denticola	16	26	61.5	0.00308642	10	21	47.6	0.00179048	0.388114	1	0.000194322	-13.9	13.9	71	0.0118136	0.0282684	159	21	0.5	0.375	0.555556	-0.000426009	0.00102385	0.679325	0.916315	-0.000708845	0.00109418	0.520704	0.866903
Species	Malawi	t61645	Bacteria	Proteobacteria	Gammaproteobacteria	Enterobacterales	Enterobacteriaceae	Enterobacter	Enterobacter asburiae	10	26	38.5	0.0937123	11	21	52.4	0.00332381	0.388114	1	-0.0162377	13.9	13.9	72	0.0107597	0.0226222	172	21	0.5	0.375	0.555556	-0.00136556	0.0031617	0.667872	0.916315	9.84352e-06	0.00315983	0.99753	0.999914
Species	Malawi	t1613	Bacteria	Firmicutes	Bacilli	Lactobacillales	Lactobacillaceae	Limosilactobacillus	Limosilactobacillus fermentum	15	26	57.7	0.14579	15	21	71.4	0.0602952	0.375212	1	0.0209837	13.7	13.7	73	0.0262164	0.0490517	36	21	0.5	0.375	0.555556	0.00542839	0.00577418	0.352179	0.819037	0.00561687	0.00597994	0.353085	0.793915
Species	Malawi	t43765	Bacteria	Actinobacteria	Actinomycetia	Corynebacteriales	Corynebacteriaceae	Corynebacterium	Corynebacterium amycolatum	15	26	57.7	0.00930955	15	21	71.4	0.0163286	0.375212	1	0.0127555	13.7	13.7	74	0.0191361	0.0379948	75	21	0.5	0.375	0.555556	0.00389576	0.00235092	0.104452	0.780665	0.00210147	0.00223992	0.353641	0.793915
Species	Malawi	t83655	Bacteria	Proteobacteria	Gammaproteobacteria	Enterobacterales	Enterobacteriaceae	Leclercia	Leclercia adecarboxylata	11	26	42.3	0.00356926	6	21	28.6	0.00612381	0.375212	1	0.00502766	-13.7	13.7	75	0.0123426	0.0282935	154	21	0.5	0.375	0.555556	0.000970135	0.00161481	0.551004	0.916315	0.00143317	0.00167234	0.396436	0.8147
Species	Malawi	t315405	Bacteria	Firmicutes	Bacilli	Lactobacillales	Streptococcaceae	Streptococcus	Streptococcus gallolyticus	22	26	84.6	0.00537396	15	21	71.4	0.00204762	0.306429	1	-0.00107546	-13.2	13.2	76	0.023524	0.0488311	43	21	0.5	0.375	0.555556	-0.00100665	0.000989613	0.314489	0.819037	-0.00145391	0.00100357	0.155018	0.793915
Species	Malawi	t1736	Bacteria	Firmicutes	Clostridia	Eubacteriales	Eubacteriaceae	Eubacterium	Eubacterium limosum	17	26	65.4	0.0248243	11	21	52.4	0.0157286	0.389596	1	0.0101093	-13	13	77	0.0129405	0.0317699	144	21	0.5	0.375	0.555556	0.000876943	0.0028145	0.756799	0.925392	0.00203705	0.00283155	0.475968	0.866903
Species	Malawi	t227942	Bacteria	Firmicutes	Bacilli	Lactobacillales	Lactobacillaceae	Limosilactobacillus	Limosilactobacillus gastricus	9	26	34.6	0.941545	10	21	47.6	0.00415714	0.389596	1	-0.241074	13	13	78	0.0128002	0.0254147	147	21	0.5	0.375	0.555556	-0.0133492	0.0105538	0.212429	0.819037	-0.0140427	0.011253	0.219144	0.793915
Species	Malawi	t2545797	Bacteria	Proteobacteria	Gammaproteobacteria	Pseudomonadales	Moraxellaceae	Acinetobacter	Acinetobacter sp. FDAARGOS_724	9	26	34.6	0.0109759	10	21	47.6	0.0282571	0.389596	1	0.0245802	13	13	79	0.0167553	0.0334615	97	21	0.5	0.375	0.555556	0.00536525	0.0031874	0.0992497	0.780665	0.00532852	0.00305785	0.0889059	0.793915
Species	Malawi	t1531	Bacteria	Firmicutes	Clostridia	Eubacteriales	Lachnospiraceae	Enterocloster	Enterocloster clostridioformis	12	26	46.2	0.0391836	7	21	33.3	0.00148571	0.55064	1	-0.0107297	-12.9	12.9	80	0.00671099	0.016391	209	21	0.5	0.375	0.555556	-0.00283067	0.00234843	0.23437	0.819037	-0.00245716	0.00247461	0.326559	0.793915
Species	Malawi	t1550024	Bacteria	Firmicutes	Clostridia	Eubacteriales	Oscillospiraceae	Ruthenibacterium	Ruthenibacterium lactatiformans	12	26	46.2	0.10299	7	21	33.3	0.0002	0.55064	1	-0.0213385	-12.9	12.9	81	0.00912034	0.0206347	185	21	0.5	0.375	0.555556	-0.0036367	0.00313581	0.252274	0.819037	-0.00411842	0.0033827	0.230377	0.793915
Species	Malawi	t28090	Bacteria	Proteobacteria	Gammaproteobacteria	Pseudomonadales	Moraxellaceae	Acinetobacter	Acinetobacter lwoffii	14	26	53.8	0.0354294	14	21	66.7	0.0387714	0.55064	1	0.0302407	12.9	12.9	82	0.0462405	0.0895542	7	21	0.5	0.375	0.555556	0.00661816	0.00381798	0.0898692	0.780665	0.00587825	0.00385166	0.134648	0.793915
Species	Malawi	t2774055	Bacteria	Proteobacteria	Gammaproteobacteria	Enterobacterales	Enterobacteriaceae	Kluyvera	Kluyvera genomosp. 3	3	26	11.5	0.0138945	5	21	23.8	0.000919048	0.437243	1	-0.00210018	12.3	12.3	83	0.00288742	0.00610191	242	21	0.5	0.375	0.555556	-0.00041288	0.00131348	0.754716	0.925392	-0.000206059	0.00136949	0.881137	0.998352
Species	Malawi	t33039	Bacteria	Firmicutes	Clostridia	Eubacteriales	Lachnospiraceae	Mediterraneibacter	Mediterraneibacter [Ruminococcus] torques	18	26	69.2	0.765242	12	21	57.1	0.0137143	0.54273	1	-0.141501	-12.1	12.1	84	0.00726794	0.0152467	205	21	0.5	0.375	0.555556	-0.00549981	0.00872606	0.531703	0.905729	-0.00101299	0.00871429	0.908027	0.999914
Species	Malawi	t1547	Bacteria	Firmicutes	Erysipelotrichia	Erysipelotrichales	Erysipelotrichaceae	Erysipelatoclostridium	Erysipelatoclostridium ramosum	13	26	50	0.149235	8	21	38.1	0.00188571	0.556729	1	-0.0321412	-11.9	11.9	85	0.00652088	0.0137582	212	21	0.5	0.375	0.555556	-0.00405048	0.00396512	0.312466	0.819037	-0.00449928	0.00417366	0.287327	0.793915
Species	Malawi	t2093857	Bacteria	Firmicutes	Clostridia	Eubacteriales	Oscillospiraceae	Dysosmobacter	Dysosmobacter welbionis	8	26	30.8	0.00721131	4	21	19	0.000661905	0.504726	1	-0.00116886	-11.8	11.8	86	0.0039319	0.00898294	233	21	0.5	0.375	0.555556	-0.000614004	0.000998732	0.541794	0.916315	-0.000390821	0.000986179	0.69394	0.921522
Species	Malawi	t881260	Bacteria	Proteobacteria	Gammaproteobacteria	Enterobacterales	Enterobacteriaceae	Enterobacter	Enterobacter bugandensis	2	26	7.7	0.000586633	4	21	19	0.000485714	0.385569	1	0.000328022	11.3	11.3	87	0.00220163	0.00624143	243	21	0.5	0.375	0.555556	0.000383808	0.000496395	0.443453	0.848046	0.000607652	0.000504596	0.235405	0.793915
Species	Malawi	t166486	Bacteria	Firmicutes	Clostridia	Eubacteriales	Lachnospiraceae	Roseburia	Roseburia intestinalis	19	26	73.1	0.00784979	13	21	61.9	0.0137095	0.532724	1	0.00919029	-11.2	11.2	88	0.0110012	0.0229842	169	21	0.5	0.375	0.555556	0.00111957	0.00230999	0.630265	0.916315	0.0018741	0.002329	0.425646	0.836749
Species	Malawi	t292800	Bacteria	Firmicutes	Clostridia	Eubacteriales	Oscillospiraceae	Flavonifractor	Flavonifractor plautii	19	26	73.1	1.02426	13	21	61.9	0.024719	0.532724	1	-0.197842	-11.2	11.2	89	0.0122761	0.0260344	156	21	0.5	0.375	0.555556	-0.00922036	0.0104506	0.382313	0.819037	-0.00958304	0.0109328	0.385844	0.80087
Species	Malawi	t1796613	Bacteria	Bacteroidetes	Bacteroidia	Bacteroidales	Bacteroidaceae	Bacteroides	Bacteroides caecimuris	14	26	53.8	0.027733	9	21	42.9	0.00940952	0.561215	1	-0.00285201	-10.9	10.9	90	0.00524915	0.010942	221	21	0.5	0.375	0.555556	-0.00106675	0.002661	0.690403	0.916315	-0.000742515	0.00281972	0.793616	0.964939
Species	Malawi	t328812	Bacteria	Bacteroidetes	Bacteroidia	Bacteroidales	Tannerellaceae	Parabacteroides	Parabacteroides goldsteinii	14	26	53.8	0.244031	9	21	42.9	0.0101238	0.561215	1	-0.0416608	-10.9	10.9	91	0.00504655	0.0103771	224	21	0.5	0.375	0.555556	-0.00271561	0.0050984	0.596904	0.916315	-0.00285548	0.00552681	0.608169	0.878366
Species	Malawi	t1624	Bacteria	Firmicutes	Bacilli	Lactobacillales	Lactobacillaceae	Ligilactobacillus	Ligilactobacillus salivarius	17	26	65.4	0.0521412	16	21	76.2	0.671705	0.527975	1	0.654793	10.8	10.8	92	0.0338588	0.0721127	17	21	0.5	0.375	0.555556	0.0269119	0.0155603	0.0905715	0.780665	0.0293926	0.0165415	0.0830037	0.793915
Species	Malawi	t712623	Bacteria	Firmicutes	Bacilli	Lactobacillales	Streptococcaceae	Streptococcus	Streptococcus sp. oral taxon 061	25	26	96.2	0.104551	18	21	85.7	0.0213857	0.311244	1	-0.0153104	-10.5	10.5	93	0.0263074	0.0508011	35	21	0.5	0.375	0.555556	-0.00187796	0.00406273	0.646135	0.916315	-0.00375904	0.00420485	0.376553	0.80087
Species	Malawi	t1134687	Bacteria	Proteobacteria	Gammaproteobacteria	Enterobacterales	Enterobacteriaceae	Klebsiella	Klebsiella michiganensis	20	26	76.9	0.0605391	14	21	66.7	0.0166	0.520279	1	-0.00179615	-10.2	10.2	94	0.0139561	0.0284543	133	21	0.5	0.375	0.555556	0.000318195	0.0033855	0.925536	0.962143	0.00237475	0.00340651	0.48966	0.866903
Species	Malawi	t1491	Bacteria	Firmicutes	Clostridia	Eubacteriales	Clostridiaceae	Clostridium	Clostridium botulinum	20	26	76.9	0.00265952	14	21	66.7	0.2062	0.520279	1	0.205012	-10.2	10.2	95	0.032228	0.0633862	19	21	0.5	0.375	0.555556	0.0121454	0.00869967	0.169543	0.780665	0.0153064	0.00834264	0.0738109	0.793915
Species	Malawi	t1639133	Bacteria	Proteobacteria	Gammaproteobacteria	Enterobacterales	Enterobacteriaceae	Citrobacter	Citrobacter portucalensis	6	26	23.1	0.064009	7	21	33.3	0.00730476	0.520279	1	-0.00821062	10.2	10.2	96	0.00771744	0.0180949	199	21	0.5	0.375	0.555556	-0.00134351	0.00308253	0.665031	0.916315	0.000975253	0.00284067	0.733113	0.943119
Species	Malawi	t2479767	Bacteria	Firmicutes	Clostridia	Eubacteriales	Lachnospiraceae	Blautia	Blautia sp. SC05B48	20	26	76.9	0.0119515	14	21	66.7	0.017381	0.520279	1	0.0130463	-10.2	10.2	97	0.0110757	0.0229507	168	21	0.5	0.375	0.555556	0.00240154	0.00260333	0.361195	0.819037	0.00309282	0.00270019	0.258682	0.793915
Species	Malawi	t28131	Bacteria	Bacteroidetes	Bacteroidia	Bacteroidales	Prevotellaceae	Prevotella	Prevotella intermedia	20	26	76.9	0.0221361	14	21	66.7	0.0155143	0.520279	1	0.0056489	-10.2	10.2	98	0.0126923	0.0250448	151	21	0.5	0.375	0.555556	7.85568e-05	0.00277415	0.977534	0.983654	-0.00036915	0.00299829	0.902613	0.999914
Species	Malawi	t2690837	Bacteria	Actinobacteria	Coriobacteriia	Eggerthellales	Eggerthellaceae	Eggerthella	Eggerthella sp. HF-1101	15	26	57.7	0.00092737	10	21	47.6	0.000704762	0.564277	1	-1.44689e-05	-10.1	10.1	99	0.00979216	0.0227893	179	21	0.5	0.375	0.555556	-0.000318475	0.000604752	0.601043	0.916315	-0.000276971	0.000634703	0.664851	0.897198
Species	Malawi	t28111	Bacteria	Bacteroidetes	Bacteroidia	Bacteroidales	Bacteroidaceae	Bacteroides	Bacteroides eggerthii	15	26	57.7	0.0318767	10	21	47.6	0.0162524	0.564277	1	0.00402161	-10.1	10.1	100	0.00931681	0.0191517	181	21	0.5	0.375	0.555556	0.000302782	0.0029649	0.919114	0.962143	0.00161761	0.00303794	0.597275	0.878366
Species	Malawi	t111015	Bacteria	Actinobacteria	Actinomycetia	Actinomycetales	Actinomycetaceae	Actinomyces	Actinomyces radicidentis	5	26	19.2	0.000409127	2	21	9.5	7.14286e-05	0.436418	1	-7.47253e-05	-9.7	9.7	101	0.00321773	0.00887258	240	21	0.5	0.375	0.555556	-0.000241239	0.000295039	0.417864	0.842549	-0.000221883	0.000317959	0.489219	0.866903
Species	Malawi	t2596949	Bacteria	Proteobacteria	Gammaproteobacteria	Enterobacterales	Enterobacteriaceae	Enterobacter	Enterobacter sp. E76	5	26	19.2	0.000289403	2	21	9.5	0.00124762	0.436418	1	0.00113223	-9.7	9.7	102	0.00374252	0.00922604	236	21	0.5	0.375	0.555556	0.000373775	0.000722517	0.607465	0.916315	0.000655334	0.000708535	0.360423	0.793915
Species	Malawi	t28025	Bacteria	Actinobacteria	Actinomycetia	Bifidobacteriales	Bifidobacteriaceae	Bifidobacterium	Bifidobacterium animalis	21	26	80.8	0.0361498	19	21	90.5	0.00109048	0.436418	1	-0.00705952	9.7	9.7	103	0.0144566	0.0288996	124	21	0.5	0.375	0.555556	-0.00147934	0.00181542	0.419434	0.842549	-0.00117598	0.00178899	0.514633	0.866903
Species	Malawi	t1680	Bacteria	Actinobacteria	Actinomycetia	Bifidobacteriales	Bifidobacteriaceae	Bifidobacterium	Bifidobacterium adolescentis	26	26	100	0.0557366	19	21	90.5	0.596429	0.194265	0.96719	0.545479	-9.5	9.5	104	0.0361374	0.0695091	11	21	0.5	0.375	0.555556	0.0241266	0.0131797	0.0737888	0.780665	0.0283341	0.0135192	0.0423127	0.793915
Species	Malawi	t1681	Bacteria	Actinobacteria	Actinomycetia	Bifidobacteriales	Bifidobacteriaceae	Bifidobacterium	Bifidobacterium bifidum	26	26	100	3.64264	19	21	90.5	2.86262	0.194265	0.96719	1.2491	-9.5	9.5	105	0.0290863	0.0565987	25	21	0.5	0.375	0.555556	0.00194329	0.0392127	0.960694	0.980543	-0.0109468	0.0405752	0.788675	0.96437
Species	Malawi	t1686	Bacteria	Actinobacteria	Actinomycetia	Bifidobacteriales	Bifidobacteriaceae	Bifidobacterium	Bifidobacterium catenulatum	26	26	100	0.494766	19	21	90.5	0.248781	0.194265	0.96719	0.0335463	-9.5	9.5	106	0.0239017	0.0441559	42	21	0.5	0.375	0.555556	0.00468144	0.00938322	0.620268	0.916315	0.00553159	0.00973363	0.572933	0.878366
Species	Malawi	t1689	Bacteria	Actinobacteria	Actinomycetia	Bifidobacteriales	Bifidobacteriaceae	Bifidobacterium	Bifidobacterium dentium	26	26	100	0.106961	19	21	90.5	0.0440857	0.194265	0.96719	0.0163626	-9.5	9.5	107	0.0182876	0.0373096	85	21	0.5	0.375	0.555556	0.00159393	0.00464143	0.732887	0.918002	0.00311839	0.00484946	0.523779	0.866903
Species	Malawi	t573	Bacteria	Proteobacteria	Gammaproteobacteria	Enterobacterales	Enterobacteriaceae	Klebsiella	Klebsiella pneumoniae	26	26	100	0.556954	19	21	90.5	2.56783	0.194265	0.96719	2.17862	-9.5	9.5	108	0.0222855	0.0425981	49	21	0.5	0.375	0.555556	0.0470539	0.0290932	0.112792	0.780665	0.0527309	0.0312391	0.0990098	0.793915
Species	Malawi	t684066	Bacteria	Firmicutes	Bacilli	Lactobacillales	Streptococcaceae	Streptococcus	Streptococcus lactarius	26	26	100	7.52347	19	21	90.5	0.439414	0.194265	0.96719	-1.76379	-9.5	9.5	109	0.0276983	0.0548352	29	21	0.5	0.375	0.555556	-0.0367755	0.0313673	0.2472	0.819037	-0.0503646	0.0323671	0.127384	0.793915
Species	Malawi	t1354	Bacteria	Firmicutes	Bacilli	Lactobacillales	Enterococcaceae	Enterococcus	Enterococcus hirae	5	26	19.2	0.0020547	6	21	28.6	0.00042381	0.504977	1	-2.23443e-05	9.4	9.4	110	0.00615153	0.0137935	214	21	0.5	0.375	0.555556	0.00026097	0.00058333	0.656748	0.916315	0.000175236	0.000578707	0.763568	0.952532
Species	Malawi	t623	Bacteria	Proteobacteria	Gammaproteobacteria	Enterobacterales	Enterobacteriaceae	Shigella	Shigella flexneri	21	26	80.8	0.0282437	15	21	71.4	0.0187286	0.504977	1	-0.00843681	-9.4	9.4	111	0.0166615	0.033774	100	21	0.5	0.375	0.555556	-0.00296764	0.00268785	0.275421	0.819037	-0.00177224	0.00272896	0.519689	0.866903
Species	Malawi	t820	Bacteria	Bacteroidetes	Bacteroidia	Bacteroidales	Bacteroidaceae	Bacteroides	Bacteroides uniformis	21	26	80.8	2.3873	15	21	71.4	0.225843	0.504977	1	-0.81468	-9.4	9.4	112	0.0221617	0.0451985	52	21	0.5	0.375	0.555556	-0.0325621	0.0205059	0.119303	0.780665	-0.033956	0.0221635	0.133187	0.793915
Species	Malawi	t239935	Bacteria	Verrucomicrobia	Verrucomicrobiae	Verrucomicrobiales	Akkermansiaceae	Akkermansia	Akkermansia muciniphila	16	26	61.5	0.5787	11	21	52.4	1.68544	0.566074	1	1.57135	-9.1	9.1	113	0.0128569	0.0261121	146	21	0.5	0.375	0.555556	0.0246552	0.0280542	0.384157	0.819037	0.0283799	0.0284377	0.324149	0.793915
Species	Malawi	t2650157	Bacteria	Bacteroidetes	Bacteroidia	Bacteroidales	Bacteroidaceae	Bacteroides	Bacteroides zhangwenhongi	16	26	61.5	0.0293585	11	21	52.4	0.00759524	0.566074	1	-0.00862399	-9.1	9.1	114	0.00915858	0.02264	184	21	0.5	0.375	0.555556	-0.00298937	0.00268392	0.271275	0.819037	-0.00227389	0.0028192	0.424567	0.836749
Species	Malawi	t1270	Bacteria	Actinobacteria	Actinomycetia	Micrococcales	Micrococcaceae	Micrococcus	Micrococcus luteus	20	26	76.9	0.022198	18	21	85.7	0.00966667	0.711082	1	0.000374359	8.8	8.8	115	0.0166717	0.0348538	99	21	0.5	0.375	0.555556	0.000954591	0.00213026	0.656225	0.916315	2.51762e-05	0.00222272	0.991018	0.999914
Species	Malawi	t1314	Bacteria	Firmicutes	Bacilli	Lactobacillales	Streptococcaceae	Streptococcus	Streptococcus pyogenes	20	26	76.9	0.00483401	18	21	85.7	0.00853333	0.711082	1	0.00520641	8.8	8.8	116	0.0195373	0.0449496	71	21	0.5	0.375	0.555556	0.001011	0.00173217	0.562361	0.916315	0.000977694	0.00179738	0.589419	0.878366
Species	Malawi	t2698804	Bacteria	Firmicutes	Bacilli	Lactobacillales	Streptococcaceae	Streptococcus	Streptococcus sp. CNU G3	6	26	23.1	0.000629725	3	21	14.3	0.000133333	0.711082	1	-0.000151282	-8.8	8.8	117	0.00840421	0.0195322	193	21	0.5	0.375	0.555556	-0.000354261	0.000397411	0.377444	0.819037	-0.0005455	0.000412226	0.193067	0.793915
Species	Malawi	t371601	Bacteria	Bacteroidetes	Bacteroidia	Bacteroidales	Bacteroidaceae	Bacteroides	Bacteroides xylanisolvens	22	26	84.6	1.63677	16	21	76.2	0.754543	0.486369	1	-0.0111648	-8.4	8.4	118	0.0152823	0.0335015	113	21	0.5	0.375	0.555556	-0.012643	0.022242	0.57257	0.916315	-0.00770103	0.023236	0.74201	0.944724
Species	Malawi	t54005	Bacteria	Firmicutes	Tissierellia	Tissierellales	Peptoniphilaceae	Peptoniphilus	Peptoniphilus harei	17	26	65.4	0.00122896	12	21	57.1	0.00131905	0.763413	1	0.000453663	-8.3	8.3	119	0.0132728	0.0273138	140	21	0.5	0.375	0.555556	0.000285508	0.000711389	0.69007	0.916315	8.12036e-07	0.000721252	0.999107	0.999914
Species	Malawi	t2079596	Bacteria	Proteobacteria	Gammaproteobacteria	Pseudomonadales	Moraxellaceae	Acinetobacter	Acinetobacter sp. SWBY1	14	26	53.8	0.171516	13	21	61.9	0.113733	0.76738	1	0.0767218	8.1	8.1	120	0.0350729	0.0697918	13	21	0.5	0.375	0.555556	0.00902584	0.00720054	0.216499	0.819037	0.00733458	0.00735323	0.32439	0.793915
Species	Malawi	t2364787	Bacteria	Bacteroidetes	Bacteroidia	Bacteroidales	Rikenellaceae	Alistipes	Alistipes megaguti	12	26	46.2	0.0104249	8	21	38.1	0.0195048	0.76738	1	0.0148817	-8.1	8.1	121	0.00862057	0.0175084	190	21	0.5	0.375	0.555556	0.000832297	0.00293683	0.77817	0.935557	0.000437407	0.00314988	0.890237	0.998651
Species	Malawi	t2584944	Bacteria	Proteobacteria	Betaproteobacteria	Burkholderiales	Sutterellaceae	Sutterella	Sutterella faecalis	12	26	46.2	0.00998595	8	21	38.1	0.00238571	0.76738	1	-0.00167582	-8.1	8.1	122	0.0100776	0.0213415	175	21	0.5	0.375	0.555556	-0.0012329	0.00149358	0.41346	0.842549	-0.00146545	0.00159373	0.363208	0.793915
Species	Malawi	t649756	Bacteria	Firmicutes	Clostridia	Eubacteriales	Lachnospiraceae	Anaerostipes	Anaerostipes hadrus	19	26	73.1	0.00946547	17	21	81	0.00752857	0.731015	1	0.00286319	7.9	7.9	123	0.0168793	0.0330957	96	21	0.5	0.375	0.555556	0.0008276	0.00176612	0.641619	0.916315	0.00138821	0.00186385	0.460636	0.866903
Species	Malawi	t1308	Bacteria	Firmicutes	Bacilli	Lactobacillales	Streptococcaceae	Streptococcus	Streptococcus thermophilus	24	26	92.3	0.0815829	21	21	100	0.0969238	0.494912	1	0.0266738	7.7	7.7	124	0.015267	0.0309793	114	21	0.5	0.375	0.555556	0.00230925	0.00517831	0.657774	0.916315	-0.000156656	0.00520667	0.976143	0.999914
Species	Malawi	t1343	Bacteria	Firmicutes	Bacilli	Lactobacillales	Streptococcaceae	Streptococcus	Streptococcus vestibularis	24	26	92.3	0.0571414	21	21	100	0.206367	0.494912	1	0.148301	7.7	7.7	125	0.0412757	0.0765254	10	21	0.5	0.375	0.555556	0.0104277	0.00726944	0.158355	0.780665	0.00884761	0.00763639	0.253318	0.793915
Species	Malawi	t2582830	Bacteria	Firmicutes	Bacilli	Lactobacillales	Enterococcaceae	Enterococcus	Enterococcus sp. M190262	2	26	7.7	0.00678032	0	21	0	0	0.494912	1	-0.00139231	-7.7	7.7	126	0.00212192	0.00582171	244	21	0.5	0.375	0.555556	-0.000869314	0.000809297	0.288478	0.819037	-0.00102137	0.000815786	0.217664	0.793915
Species	Malawi	t1311	Bacteria	Firmicutes	Bacilli	Lactobacillales	Streptococcaceae	Streptococcus	Streptococcus agalactiae	23	26	88.5	0.018923	17	21	81	0.0399619	0.683844	1	0.0229234	-7.5	7.5	127	0.0151042	0.0288664	116	21	0.5	0.375	0.555556	0.00348257	0.00322417	0.285833	0.819037	0.0031431	0.00329092	0.345134	0.793915
Species	Malawi	t2382163	Bacteria	Firmicutes	Bacilli	Lactobacillales	Streptococcaceae	Streptococcus	Streptococcus koreensis	23	26	88.5	0.0834029	17	21	81	0.0273667	0.683844	1	-0.00554487	-7.5	7.5	128	0.0136929	0.0264695	136	21	0.5	0.375	0.555556	-0.000697332	0.00395104	0.860698	0.957624	-0.00245007	0.00402072	0.545647	0.869516
Species	Malawi	t823	Bacteria	Bacteroidetes	Bacteroidia	Bacteroidales	Tannerellaceae	Parabacteroides	Parabacteroides distasonis	23	26	88.5	3.96299	17	21	81	3.2523	0.683844	1	1.27656	-7.5	7.5	129	0.0204033	0.0396573	64	21	0.5	0.375	0.555556	-0.00239082	0.0431439	0.956053	0.979855	-5.04962e-06	0.046325	0.999914	0.999914
Species	Malawi	t2823317	Bacteria	Firmicutes	Negativicutes	Acidaminococcales	Acidaminococcaceae	Phascolarctobacterium	Phascolarctobacterium sp. Marseille-Q4147	18	26	69.2	0.0603876	13	21	61.9	0.0670952	0.758306	1	0.0544722	-7.3	7.3	130	0.015407	0.0321363	112	21	0.5	0.375	0.555556	0.00483524	0.00543659	0.378524	0.819037	0.00381187	0.00572244	0.509062	0.866903
Species	Malawi	t1596	Bacteria	Firmicutes	Bacilli	Lactobacillales	Lactobacillaceae	Lactobacillus	Lactobacillus gasseri	13	26	50	6.34149	12	21	57.1	0.721267	0.770362	1	-1.01884	7.1	7.1	131	0.0143779	0.0283592	125	21	0.5	0.375	0.555556	-0.00277509	0.0326072	0.932554	0.962143	0.000571185	0.0334315	0.986452	0.999914
Species	Malawi	t727	Bacteria	Proteobacteria	Gammaproteobacteria	Pasteurellales	Pasteurellaceae	Haemophilus	Haemophilus influenzae	13	26	50	0.00746364	12	21	57.1	0.00196667	0.770362	1	-0.00122179	7.1	7.1	132	0.0227203	0.0470352	47	21	0.5	0.375	0.555556	-0.000139548	0.00128836	0.914228	0.962143	-0.000308967	0.00136683	0.822289	0.967168
Species	Malawi	t84030	Bacteria	Firmicutes	Clostridia	Eubacteriales	Lachnospiraceae	Lacrimispora	Lacrimispora saccharolytica	13	26	50	0.00187466	9	21	42.9	0.00152381	0.770362	1	0.000716117	-7.1	7.1	133	0.00523652	0.0107257	222	21	0.5	0.375	0.555556	0.000402502	0.000843016	0.635349	0.916315	0.000572435	0.000888473	0.522975	0.866903
Species	Malawi	t33035	Bacteria	Firmicutes	Clostridia	Eubacteriales	Lachnospiraceae	Blautia	Blautia producta	18	26	69.2	0.00360408	16	21	76.2	0.00367143	0.746263	1	0.00184066	7	7	134	0.0108267	0.0217897	171	21	0.5	0.375	0.555556	0.000825683	0.00117889	0.487288	0.859716	0.0012624	0.0012265	0.30939	0.793915
Species	Malawi	t39778	Bacteria	Firmicutes	Negativicutes	Veillonellales	Veillonellaceae	Veillonella	Veillonella dispar	23	26	88.5	0.570036	20	21	95.2	0.869233	0.617358	1	0.704887	6.7	6.7	135	0.0724928	0.133305	2	21	0.5	0.375	0.555556	0.0371396	0.0161356	0.0260348	0.780665	0.0390121	0.0172719	0.0292863	0.793915
Species	Malawi	t1496	Bacteria	Firmicutes	Clostridia	Eubacteriales	Peptostreptococcaceae	Clostridioides	Clostridioides difficile	24	26	92.3	0.014199	18	21	85.7	0.0118095	0.644054	1	0.00630568	-6.6	6.6	136	0.0241043	0.0508407	40	21	0.5	0.375	0.555556	0.00185443	0.00205084	0.37069	0.819037	0.0031048	0.00183865	0.0988835	0.793915
Species	Malawi	t257758	Bacteria	Firmicutes	Bacilli	Lactobacillales	Streptococcaceae	Streptococcus	Streptococcus pseudopneumoniae	24	26	92.3	0.0192385	18	21	85.7	0.0180524	0.644054	1	0.00369084	-6.6	6.6	137	0.0147132	0.0299528	121	21	0.5	0.375	0.555556	0.000365566	0.00261696	0.889527	0.962143	-0.00132268	0.00258898	0.61217	0.878366
Species	Malawi	t817	Bacteria	Bacteroidetes	Bacteroidia	Bacteroidales	Bacteroidaceae	Bacteroides	Bacteroides fragilis	24	26	92.3	19.4027	18	21	85.7	0.111986	0.644054	1	-7.02789	-6.6	6.6	138	0.0764394	0.147044	1	21	0.5	0.375	0.555556	-0.122494	0.0607837	0.0498759	0.780665	-0.0981044	0.0631885	0.128212	0.793915
Species	Malawi	t28141	Bacteria	Proteobacteria	Gammaproteobacteria	Enterobacterales	Enterobacteriaceae	Cronobacter	Cronobacter sakazakii	7	26	26.9	0.000530848	7	21	33.3	0.00312381	0.751861	1	0.00287381	6.4	6.4	139	0.00841371	0.0176366	192	21	0.5	0.375	0.555556	0.00112647	0.00109817	0.310483	0.819037	0.00154969	0.00107605	0.157415	0.793915
Species	Malawi	t839	Bacteria	Bacteroidetes	Bacteroidia	Bacteroidales	Prevotellaceae	Prevotella	Prevotella ruminicola	7	26	26.9	0.00252716	7	21	33.3	0.00244762	0.751861	1	0.00150531	6.4	6.4	140	0.00504861	0.0105396	223	21	0.5	0.375	0.555556	0.00022874	0.00112321	0.839546	0.957624	9.20042e-05	0.00120932	0.939726	0.999914
Species	Malawi	t410072	Bacteria	Firmicutes	Clostridia	Eubacteriales	Lachnospiraceae	Coprococcus	Coprococcus comes	19	26	73.1	0.185618	14	21	66.7	0.00778095	0.751861	1	-0.0316575	-6.4	6.4	141	0.0139687	0.0305691	132	21	0.5	0.375	0.555556	-0.00138366	0.00441444	0.755395	0.925392	-0.000847323	0.00460767	0.855003	0.977712
Species	Malawi	t1335613	Bacteria	Actinobacteria	Coriobacteriia	Eggerthellales	Eggerthellaceae	Gordonibacter	Gordonibacter urolithinfaciens	14	26	53.8	0.00394258	10	21	47.6	0.00112381	0.772482	1	-0.000583883	-6.2	6.2	142	0.00711861	0.0151337	207	21	0.5	0.375	0.555556	-0.000396535	0.000905189	0.663432	0.916315	-9.79508e-05	0.000964369	0.919593	0.999914
Species	Malawi	t2650158	Bacteria	Bacteroidetes	Bacteroidia	Bacteroidales	Bacteroidaceae	Bacteroides	Bacteroides luhongzhouii	14	26	53.8	0.053506	10	21	47.6	0.0156762	0.772482	1	-0.00406996	-6.2	6.2	143	0.00404973	0.0109432	232	21	0.5	0.375	0.555556	-0.00137922	0.00345341	0.691504	0.916315	-0.00087384	0.00366188	0.81258	0.964939
Species	Malawi	t39485	Bacteria	Firmicutes	Clostridia	Eubacteriales	Lachnospiraceae	Lachnospira	Lachnospira eligens	14	26	53.8	0.000864265	10	21	47.6	0.00139524	0.772482	1	0.000910623	-6.2	6.2	144	0.0047165	0.00981823	229	21	0.5	0.375	0.555556	0.000544584	0.000747849	0.470264	0.854082	0.000710513	0.00075527	0.352348	0.793915
Species	Malawi	t1623	Bacteria	Firmicutes	Bacilli	Lactobacillales	Lactobacillaceae	Ligilactobacillus	Ligilactobacillus ruminis	9	26	34.6	0.0353297	6	21	28.6	0.00017619	0.758306	1	-0.00691612	-6	6	145	0.00750467	0.0199569	202	21	0.5	0.375	0.555556	-0.00162104	0.00182562	0.379295	0.819037	-0.000916122	0.0018058	0.614648	0.878366
Species	Malawi	t1839799	Bacteria	Firmicutes	Bacilli	Lactobacillales	Streptococcaceae	Streptococcus	Streptococcus sp. FDAARGOS_192	22	26	84.6	0.0711101	19	21	90.5	0.0874524	0.677953	1	0.0377178	5.9	5.9	146	0.0223803	0.0445868	48	21	0.5	0.375	0.555556	0.0066757	0.00474644	0.166455	0.780665	0.00318281	0.00438129	0.471687	0.866903
Species	Malawi	t1353	Bacteria	Firmicutes	Bacilli	Lactobacillales	Enterococcaceae	Enterococcus	Enterococcus gallinarum	4	26	15.4	0.00146005	2	21	9.5	6.19048e-05	0.677953	1	-0.000422711	-5.9	5.9	147	0.00474405	0.0109304	228	21	0.5	0.375	0.555556	-0.000584201	0.0004801	0.230011	0.819037	-0.0004254	0.000502771	0.402402	0.8147
Species	Malawi	t2684658	Bacteria	Firmicutes	Bacilli	Lactobacillales	Streptococcaceae	Streptococcus	Streptococcus sp. CNU 77-61	4	26	15.4	0.00192087	2	21	9.5	0.00017619	0.677953	1	-0.000281502	-5.9	5.9	148	0.00385342	0.00900004	234	21	0.5	0.375	0.555556	-0.000278011	0.000518482	0.594459	0.916315	-0.000510095	0.000527722	0.339413	0.793915
Species	Malawi	t1328	Bacteria	Firmicutes	Bacilli	Lactobacillales	Streptococcaceae	Streptococcus	Streptococcus anginosus	25	26	96.2	0.0282962	19	21	90.5	0.0106857	0.579093	1	-0.00621813	-5.7	5.7	149	0.0232497	0.0473054	46	21	0.5	0.375	0.555556	-0.00158417	0.00221719	0.478612	0.859716	-0.00215789	0.00221137	0.334877	0.793915
Species	Malawi	t195	Bacteria	Proteobacteria	Epsilonproteobacteria	Campylobacterales	Campylobacteraceae	Campylobacter	Campylobacter coli	1	26	3.8	0.0286918	2	21	9.5	4.7619e-05	0.579093	1	-0.0055793	5.7	5.7	150	0.00168121	0.00411392	246	21	0.5	0.375	0.555556	-0.001281	0.00164618	0.440544	0.848046	-0.00141895	0.00176798	0.426843	0.836749
Species	Malawi	t357276	Bacteria	Bacteroidetes	Bacteroidia	Bacteroidales	Prevotellaceae	Phocaeicola	Phocaeicola dorei	25	26	96.2	8.07662	19	21	90.5	0.787324	0.579093	1	-1.74145	-5.7	5.7	151	0.0212899	0.0405896	58	21	0.5	0.375	0.555556	-0.0241275	0.0369721	0.517343	0.899886	-0.0119672	0.03916	0.761457	0.952532
Species	Malawi	t33038	Bacteria	Firmicutes	Clostridia	Eubacteriales	Lachnospiraceae	Mediterraneibacter	Mediterraneibacter [Ruminococcus] gnavus	20	26	76.9	1.198	15	21	71.4	1.47224	0.743824	1	1.04124	-5.5	5.5	152	0.0126561	0.0254366	152	21	0.5	0.375	0.555556	0.0239791	0.0257621	0.356928	0.819037	0.0296857	0.0271605	0.280786	0.793915
Species	Malawi	t571	Bacteria	Proteobacteria	Gammaproteobacteria	Enterobacterales	Enterobacteriaceae	Klebsiella	Klebsiella oxytoca	20	26	76.9	0.017031	15	21	71.4	0.178219	0.743824	1	0.173484	-5.5	5.5	153	0.0100671	0.0201074	176	21	0.5	0.375	0.555556	0.0114554	0.00801983	0.160087	0.780665	0.0142296	0.00833802	0.0954623	0.793915
Species	Malawi	t1598	Bacteria	Firmicutes	Bacilli	Lactobacillales	Lactobacillaceae	Limosilactobacillus	Limosilactobacillus reuteri	15	26	57.7	0.0131773	11	21	52.4	0.00409048	0.773841	1	0.000321245	-5.3	5.3	154	0.011202	0.0232728	167	21	0.5	0.375	0.555556	0.00076713	0.00163547	0.641293	0.916315	0.000800996	0.00172644	0.645131	0.890972
Species	Malawi	t471189	Bacteria	Actinobacteria	Coriobacteriia	Eggerthellales	Eggerthellaceae	Gordonibacter	Gordonibacter pamelaeae	15	26	57.7	0.0122256	11	21	52.4	0.00298095	0.773841	1	-0.00428059	-5.3	5.3	155	0.0148031	0.033545	119	21	0.5	0.375	0.555556	-0.00209654	0.00168188	0.219013	0.819037	-0.00213928	0.00182629	0.248211	0.793915
Species	Malawi	t108981	Bacteria	Proteobacteria	Gammaproteobacteria	Pseudomonadales	Moraxellaceae	Acinetobacter	Acinetobacter schindleri	16	26	61.5	0.0114418	14	21	66.7	0.119005	0.768051	1	0.115312	5.2	5.2	156	0.032061	0.0646373	20	21	0.5	0.375	0.555556	0.0108898	0.00643577	0.0975452	0.780665	0.0106704	0.00627266	0.0964987	0.793915
Species	Malawi	t1660	Bacteria	Actinobacteria	Actinomycetia	Actinomycetales	Actinomycetaceae	Schaalia	Schaalia odontolytica	21	26	80.8	0.0708316	18	21	85.7	0.0257238	0.71546	1	-0.000803114	4.9	4.9	157	0.0189199	0.0381381	78	21	0.5	0.375	0.555556	-0.000157928	0.00415225	0.969829	0.982964	-0.00159941	0.0043622	0.715763	0.935416
Species	Malawi	t113107	Bacteria	Firmicutes	Bacilli	Lactobacillales	Streptococcaceae	Streptococcus	Streptococcus australis	26	26	100	0.121329	20	21	95.2	0.0643429	NA	NA	0.0123352	-4.8	4.8	158	0.0154607	0.0296536	110	21	0.5	0.375	0.555556	0.00111882	0.00522458	0.831401	0.957624	-0.00100369	0.00532221	0.851349	0.977712
Species	Malawi	t1316408	Bacteria	Firmicutes	Bacilli	Lactobacillales	Streptococcaceae	Streptococcus	Streptococcus sp. HSISM1	26	26	100	0.451663	20	21	95.2	0.517305	NA	NA	0.308778	-4.8	4.8	159	0.0171908	0.0340807	93	21	0.5	0.375	0.555556	0.0116433	0.0139079	0.406919	0.842549	0.00803723	0.0143509	0.578492	0.878366
Species	Malawi	t1318	Bacteria	Firmicutes	Bacilli	Lactobacillales	Streptococcaceae	Streptococcus	Streptococcus parasanguinis	26	26	100	0.507627	20	21	95.2	0.5329	NA	NA	0.304842	-4.8	4.8	160	0.0158284	0.0301836	107	21	0.5	0.375	0.555556	0.0114456	0.0142409	0.425788	0.848046	0.00777643	0.0146663	0.598818	0.878366
Species	Malawi	t1683	Bacteria	Actinobacteria	Actinomycetia	Bifidobacteriales	Bifidobacteriaceae	Bifidobacterium	Bifidobacterium angulatum	26	26	100	0.0146168	20	21	95.2	0.0119048	NA	NA	0.00299322	-4.8	4.8	161	0.0338375	0.0645303	18	21	0.5	0.375	0.555556	0.00136198	0.00181652	0.457293	0.848917	0.00121669	0.00190788	0.527201	0.866903
Species	Malawi	t1685	Bacteria	Actinobacteria	Actinomycetia	Bifidobacteriales	Bifidobacteriaceae	Bifidobacterium	Bifidobacterium breve	26	26	100	4.9263	20	21	95.2	1.10972	NA	NA	-0.871535	-4.8	4.8	162	0.0165408	0.0348739	101	21	0.5	0.375	0.555556	-0.0213417	0.0261977	0.419569	0.842549	-0.028737	0.0266714	0.28758	0.793915
Species	Malawi	t2610896	Bacteria	Firmicutes	Bacilli	Lactobacillales	Streptococcaceae	Streptococcus	Streptococcus sp. LPB0220	26	26	100	0.405523	20	21	95.2	0.57129	NA	NA	0.372029	-4.8	4.8	163	0.0210865	0.0405867	59	21	0.5	0.375	0.555556	0.0137735	0.0144724	0.34633	0.819037	0.0105857	0.0149859	0.483951	0.866903
Species	Malawi	t28026	Bacteria	Actinobacteria	Actinomycetia	Bifidobacteriales	Bifidobacteriaceae	Bifidobacterium	Bifidobacterium pseudocatenulatum	26	26	100	3.84359	20	21	95.2	2.82129	NA	NA	1.999	-4.8	4.8	164	0.0240333	0.0470295	41	21	0.5	0.375	0.555556	0.0535745	0.0353274	0.136383	0.780665	0.0536989	0.0380745	0.165974	0.793915
Species	Malawi	t43675	Bacteria	Actinobacteria	Actinomycetia	Micrococcales	Micrococcaceae	Rothia	Rothia mucilaginosa	26	26	100	0.404628	20	21	95.2	0.296057	NA	NA	0.0827764	-4.8	4.8	165	0.0185451	0.0350831	82	21	0.5	0.375	0.555556	0.00500804	0.0108006	0.64511	0.916315	9.50282e-05	0.0109267	0.993103	0.999914
Species	Malawi	t1351	Bacteria	Firmicutes	Bacilli	Lactobacillales	Enterococcaceae	Enterococcus	Enterococcus faecalis	21	26	80.8	0.237259	16	21	76.2	0.257395	0.733892	1	0.201664	-4.6	4.6	166	0.0139127	0.0287106	134	21	0.5	0.375	0.555556	0.00850775	0.0106796	0.429845	0.848046	0.01036	0.0111281	0.357315	0.793915
Species	Malawi	t1463165	Bacteria	Proteobacteria	Gammaproteobacteria	Enterobacterales	Enterobacteriaceae	Klebsiella	Klebsiella quasipneumoniae	21	26	80.8	0.0247142	16	21	76.2	0.647986	0.733892	1	0.63792	-4.6	4.6	167	0.0199524	0.0375561	68	21	0.5	0.375	0.555556	0.0237873	0.0154368	0.130332	0.780665	0.0286994	0.0155415	0.0720277	0.793915
Species	Malawi	t1499973	Bacteria	Proteobacteria	Gammaproteobacteria	Enterobacterales	Enterobacteriaceae	Escherichia	Escherichia marmotae	21	26	80.8	0.193005	16	21	76.2	0.00433333	0.733892	1	-0.0405282	-4.6	4.6	168	0.0114781	0.0229153	163	21	0.5	0.375	0.555556	-0.00415742	0.00438789	0.348457	0.819037	-0.00395356	0.00439556	0.373669	0.80087
Species	Malawi	t564	Bacteria	Proteobacteria	Gammaproteobacteria	Enterobacterales	Enterobacteriaceae	Escherichia	Escherichia fergusonii	21	26	80.8	0.0304643	16	21	76.2	0.0533619	0.733892	1	0.0386311	-4.6	4.6	169	0.0142078	0.0269902	127	21	0.5	0.375	0.555556	0.00326058	0.00434102	0.456498	0.848917	0.0045359	0.0043406	0.302147	0.793915
Species	Malawi	t621	Bacteria	Proteobacteria	Gammaproteobacteria	Enterobacterales	Enterobacteriaceae	Shigella	Shigella boydii	21	26	80.8	0.0283587	16	21	76.2	0.0217048	0.733892	1	-0.00186447	-4.6	4.6	170	0.0192428	0.0390378	73	21	0.5	0.375	0.555556	-0.00154369	0.00287357	0.593775	0.916315	2.35296e-05	0.00277238	0.993269	0.999914
Species	Malawi	t622	Bacteria	Proteobacteria	Gammaproteobacteria	Enterobacterales	Enterobacteriaceae	Shigella	Shigella dysenteriae	21	26	80.8	0.0239912	16	21	76.2	0.0135429	0.733892	1	-0.00217637	-4.6	4.6	171	0.0192279	0.0380514	74	21	0.5	0.375	0.555556	-0.000664709	0.00226152	0.770169	0.932508	0.00089643	0.00213519	0.676798	0.903616
Species	Malawi	t1852377	Bacteria	Actinobacteria	Actinomycetia	Actinomycetales	Actinomycetaceae	Actinomyces	Actinomyces pacaensis	10	26	38.5	0.000815362	9	21	42.9	0.0103714	0.774537	1	0.0099522	4.4	4.4	172	0.00896198	0.0187695	186	21	0.5	0.375	0.555556	0.00273815	0.00192454	0.161703	0.780665	0.00250754	0.00207141	0.233	0.793915
Species	Malawi	t2003188	Bacteria	Actinobacteria	Coriobacteriia	Coriobacteriales	Atopobiaceae	Parolsenella	Parolsenella catena	16	26	61.5	0.126936	12	21	57.1	0.00757143	0.774537	1	-0.0400093	-4.4	4.4	173	0.00894326	0.0173899	187	21	0.5	0.375	0.555556	-0.00509478	0.00456935	0.270774	0.819037	-0.00632018	0.00482721	0.197729	0.793915
Species	Malawi	t71999	Bacteria	Actinobacteria	Actinomycetia	Micrococcales	Micrococcaceae	Kocuria	Kocuria palustris	16	26	61.5	0.0396844	12	21	57.1	0.000966667	0.774537	1	-0.00799872	-4.4	4.4	174	0.00991471	0.0201955	177	21	0.5	0.375	0.555556	-0.00157943	0.00201053	0.436231	0.848046	-0.00197833	0.0021226	0.356777	0.793915
Species	Malawi	t116085	Bacteria	Firmicutes	Clostridia	Eubacteriales	Lachnospiraceae	Coprococcus	Coprococcus catus	15	26	57.7	0.0178827	13	21	61.9	0.0029381	1	1	-0.00440037	4.2	4.2	175	0.00970859	0.0200692	180	21	0.5	0.375	0.555556	-0.00106077	0.00183168	0.565394	0.916315	0.000125739	0.00174263	0.942829	0.999914
Species	Malawi	t1382	Bacteria	Actinobacteria	Coriobacteriia	Coriobacteriales	Atopobiaceae	Lancefieldella	Lancefieldella parvula	15	26	57.7	0.015969	13	21	61.9	0.0357667	1	1	0.0292205	4.2	4.2	176	0.0114202	0.0248465	164	21	0.5	0.375	0.555556	0.00553686	0.00359112	0.130121	0.780665	0.00381953	0.00374017	0.31314	0.793915
Species	Malawi	t1805478	Bacteria	Actinobacteria	Coriobacteriia	Coriobacteriales	Atopobiaceae	Olsenella	Olsenella timonensis	11	26	42.3	0.0199825	8	21	38.1	0.00247619	1	1	-0.00443535	-4.2	4.2	177	0.00644918	0.0136557	213	21	0.5	0.375	0.555556	-0.00139533	0.0019154	0.470094	0.854082	-0.0017823	0.00203174	0.385475	0.80087
Species	Malawi	t1912897	Bacteria	Firmicutes	Clostridia	Eubacteriales	Lachnospiraceae	Blautia	Blautia argi	11	26	42.3	0.00227715	8	21	38.1	0.00275714	1	1	0.00158791	-4.2	4.2	178	0.00884465	0.0178317	188	21	0.5	0.375	0.555556	0.000957581	0.00107483	0.377713	0.819037	0.00141787	0.00110468	0.206519	0.793915
Species	Malawi	t2763022	Bacteria	Bacteroidetes	Bacteroidia	Bacteroidales	Bacteroidaceae	Bacteroides	Bacteroides sp. M10	15	26	57.7	0.194865	13	21	61.9	0.056719	1	1	0.00131136	4.2	4.2	179	0.0071961	0.0140166	206	21	0.5	0.375	0.555556	-0.00118729	0.0063065	0.851515	0.957624	-0.00139013	0.00671329	0.836979	0.975105
Species	Malawi	t626932	Bacteria	Bacteroidetes	Bacteroidia	Bacteroidales	Rikenellaceae	Alistipes	Alistipes indistinctus	11	26	42.3	0.320163	8	21	38.1	0.00153333	1	1	-0.0632397	-4.2	4.2	180	0.00440994	0.00969013	231	21	0.5	0.375	0.555556	-0.00492395	0.00553135	0.378099	0.819037	-0.005572	0.00594557	0.35416	0.793915
Species	Malawi	t2722820	Bacteria	Actinobacteria	Actinomycetia	Actinomycetales	Actinomycetaceae	Actinomyces	Actinomyces sp. ZJ34	6	26	23.1	0.00847007	4	21	19	0.00120952	1	1	-0.00127509	-4.1	4.1	181	0.00333121	0.00776384	239	21	0.5	0.375	0.555556	-0.000455716	0.00122984	0.712712	0.918002	-0.000107197	0.00129389	0.934375	0.999914
Species	Malawi	t53442	Bacteria	Firmicutes	Clostridia	Eubacteriales	Eubacteriaceae	Eubacterium	Eubacterium callanderi	6	26	23.1	0.00987275	4	21	19	0.100824	1	1	0.0982853	-4.1	4.1	182	0.00500947	0.0115045	225	21	0.5	0.375	0.555556	0.00565885	0.00630113	0.373929	0.819037	0.00655753	0.00649344	0.318481	0.793915
Species	Malawi	t1283	Bacteria	Firmicutes	Bacilli	Bacillales	Staphylococcaceae	Staphylococcus	Staphylococcus haemolyticus	20	26	76.9	0.0246094	17	21	81	0.0529238	1	1	0.0408892	4.1	4.1	183	0.0183401	0.0439274	84	21	0.5	0.375	0.555556	0.00618019	0.00424957	0.152801	0.780665	0.00527881	0.00449653	0.247179	0.793915
Species	Malawi	t1358	Bacteria	Firmicutes	Bacilli	Lactobacillales	Streptococcaceae	Lactococcus	Lactococcus lactis	20	26	76.9	0.000731879	17	21	81	0.00104286	1	1	0.000415934	4.1	4.1	184	0.0124746	0.0268767	153	21	0.5	0.375	0.555556	0.000517373	0.000523642	0.328422	0.819037	0.000355767	0.000528758	0.504826	0.866903
Species	Malawi	t1502	Bacteria	Firmicutes	Clostridia	Eubacteriales	Clostridiaceae	Clostridium	Clostridium perfringens	20	26	76.9	0.00151391	17	21	81	0.760595	1	1	0.759288	4.1	4.1	185	0.0222263	0.0434109	51	21	0.5	0.375	0.555556	0.0240295	0.0171027	0.166884	0.780665	0.0251652	0.0184921	0.180991	0.793915
Species	Malawi	t29466	Bacteria	Firmicutes	Negativicutes	Veillonellales	Veillonellaceae	Veillonella	Veillonella parvula	25	26	96.2	2.62753	21	21	100	0.565148	NA	NA	-0.113149	3.8	3.8	186	0.0436113	0.0897583	8	21	0.5	0.375	0.555556	0.0124867	0.0195416	0.526073	0.902362	0.0153541	0.0207659	0.463882	0.866903
Species	Malawi	t1433513	Bacteria	Firmicutes	Bacilli	Lactobacillales	Streptococcaceae	Streptococcus	Streptococcus gwangjuense	22	26	84.6	0.0177534	17	21	81	0.0135286	1	1	0.00183242	-3.6	3.6	187	0.011402	0.0233395	165	21	0.5	0.375	0.555556	0.000247421	0.00235901	0.916934	0.962143	-0.00118353	0.00234498	0.616466	0.878366
Species	Malawi	t102684	Bacteria	Firmicutes	Bacilli	Lactobacillales	Streptococcaceae	Streptococcus	Streptococcus infantarius	17	26	65.4	0.020378	13	21	61.9	0.00209048	1	1	-0.00587491	-3.5	3.5	188	0.0132404	0.0303703	142	21	0.5	0.375	0.555556	-0.00199577	0.00174787	0.259562	0.819037	-0.00306492	0.00176972	0.0908163	0.793915
Species	Malawi	t2109685	Bacteria	Actinobacteria	Coriobacteriia	Coriobacteriales	Atopobiaceae	Olsenella	Olsenella sp. GAM18	17	26	65.4	0.0858016	13	21	61.9	0.283638	1	1	0.243092	-3.5	3.5	189	0.0171231	0.0374389	94	21	0.5	0.375	0.555556	0.00453413	0.0109743	0.681453	0.916315	0.00442578	0.0116247	0.705376	0.93097
Species	Malawi	t729	Bacteria	Proteobacteria	Gammaproteobacteria	Pasteurellales	Pasteurellaceae	Haemophilus	Haemophilus parainfluenzae	17	26	65.4	1.54652	13	21	61.9	0.0299476	1	1	-0.27501	-3.5	3.5	190	0.0146608	0.0289839	122	21	0.5	0.375	0.555556	-0.00442225	0.012476	0.72465	0.918002	-0.00606098	0.013415	0.653791	0.89219
Species	Malawi	t84112	Bacteria	Actinobacteria	Coriobacteriia	Eggerthellales	Eggerthellaceae	Eggerthella	Eggerthella lenta	17	26	65.4	0.0228035	13	21	61.9	0.00521905	1	1	-0.0075848	-3.5	3.5	191	0.0247585	0.048959	38	21	0.5	0.375	0.555556	-0.00349864	0.0022525	0.127375	0.780665	-0.00368326	0.00243865	0.138618	0.793915
Species	Malawi	t1584	Bacteria	Firmicutes	Bacilli	Lactobacillales	Lactobacillaceae	Lactobacillus	Lactobacillus delbrueckii	9	26	34.6	0.000205763	8	21	38.1	0.00052381	1	1	0.000416117	3.5	3.5	192	0.00737185	0.0160058	204	21	0.5	0.375	0.555556	0.000523271	0.000446888	0.247793	0.819037	0.00050765	0.000470618	0.287032	0.793915
Species	Malawi	t2107999	Bacteria	Firmicutes	Bacilli	Lactobacillales	Lactobacillaceae	Lactobacillus	Lactobacillus paragasseri	9	26	34.6	1.27301	8	21	38.1	0.513419	1	1	0.144531	3.5	3.5	193	0.0122892	0.0254621	155	21	0.5	0.375	0.555556	0.0162511	0.0177408	0.364536	0.819037	0.0185669	0.0185057	0.321597	0.793915
Species	Malawi	t35703	Bacteria	Proteobacteria	Gammaproteobacteria	Enterobacterales	Enterobacteriaceae	Citrobacter	Citrobacter amalonaticus	9	26	34.6	0.00496746	8	21	38.1	0.0014381	1	1	-8.88278e-05	3.5	3.5	194	0.00652286	0.0136639	211	21	0.5	0.375	0.555556	-0.000255729	0.00105382	0.809365	0.942987	0.000144776	0.00107502	0.89353	0.998651
Species	Malawi	t37734	Bacteria	Firmicutes	Bacilli	Lactobacillales	Enterococcaceae	Enterococcus	Enterococcus casseliflavus	9	26	34.6	0.0119419	8	21	38.1	0.00017619	1	1	-0.00283535	3.5	3.5	195	0.00834772	0.0178367	195	21	0.5	0.375	0.555556	-0.00120993	0.0011621	0.303366	0.819037	-0.000744805	0.00118885	0.534465	0.866903
Species	Malawi	t582	Bacteria	Proteobacteria	Gammaproteobacteria	Enterobacterales	Morganellaceae	Morganella	Morganella morganii	9	26	34.6	1.69926	8	21	38.1	0.0192952	1	1	-0.322851	3.5	3.5	196	0.00460233	0.0113706	230	21	0.5	0.375	0.555556	-0.00839026	0.0131032	0.525209	0.902362	-0.00867786	0.0140594	0.540498	0.866903
Species	Malawi	t548	Bacteria	Proteobacteria	Gammaproteobacteria	Enterobacterales	Enterobacteriaceae	Klebsiella	Klebsiella aerogenes	19	26	73.1	0.000814258	16	21	76.2	0.00389048	1	1	0.00335971	3.1	3.1	197	0.0150494	0.033863	117	21	0.5	0.375	0.555556	0.00168966	0.00111155	0.135482	0.780665	0.00222776	0.00111456	0.0522911	0.793915
Species	Malawi	t1280	Bacteria	Firmicutes	Bacilli	Bacillales	Staphylococcaceae	Staphylococcus	Staphylococcus aureus	24	26	92.3	0.284218	20	21	95.2	0.0770286	1	1	-0.0141253	2.9	2.9	198	0.0218605	0.0456687	53	21	0.5	0.375	0.555556	0.00181111	0.0069436	0.795413	0.935557	0.00142285	0.00722386	0.844828	0.975105
Species	Malawi	t1282	Bacteria	Firmicutes	Bacilli	Bacillales	Staphylococcaceae	Staphylococcus	Staphylococcus epidermidis	24	26	92.3	0.0640609	20	21	95.2	0.108481	1	1	0.0688233	2.9	2.9	199	0.0136382	0.0269018	137	21	0.5	0.375	0.555556	0.00517824	0.00611283	0.401417	0.842549	0.00324559	0.00648047	0.619172	0.878366
Species	Malawi	t1316412	Bacteria	Firmicutes	Bacilli	Lactobacillales	Streptococcaceae	Streptococcus	Streptococcus sp. HSISS3	24	26	92.3	1.17447	20	21	95.2	0.925076	1	1	0.0864454	2.9	2.9	200	0.0199435	0.0410874	69	21	0.5	0.375	0.555556	-0.00699003	0.020901	0.739605	0.918002	-0.0145759	0.0216947	0.50544	0.866903
Species	Malawi	t1335	Bacteria	Firmicutes	Bacilli	Lactobacillales	Streptococcaceae	Streptococcus	Streptococcus equinus	24	26	92.3	0.032421	20	21	95.2	0.0372667	1	1	0.00896282	2.9	2.9	201	0.0154111	0.0310541	111	21	0.5	0.375	0.555556	0.00172747	0.00323548	0.596029	0.916315	-0.000321567	0.00314268	0.918999	0.999914
Species	Malawi	t1156431	Bacteria	Firmicutes	Bacilli	Lactobacillales	Streptococcaceae	Streptococcus	Streptococcus sp. I-G2	23	26	88.5	0.0630701	18	21	85.7	0.0286952	1	1	0.00285678	-2.8	2.8	202	0.0160547	0.035661	103	21	0.5	0.375	0.555556	0.000505667	0.00359259	0.888693	0.962143	-0.00126134	0.00361126	0.728667	0.943119
Species	Malawi	t1156433	Bacteria	Firmicutes	Bacilli	Lactobacillales	Streptococcaceae	Streptococcus	Streptococcus sp. I-P16	23	26	88.5	0.0791618	18	21	85.7	0.0337952	1	1	-0.000939377	-2.8	2.8	203	0.0143707	0.0281284	126	21	0.5	0.375	0.555556	-0.00045233	0.00424987	0.915711	0.962143	-0.00204713	0.00442043	0.645737	0.890972
Species	Malawi	t1177574	Bacteria	Bacteroidetes	Bacteroidia	Bacteroidales	Prevotellaceae	Prevotella	Prevotella jejuni	18	26	69.2	0.0109727	14	21	66.7	0.0130905	1	1	0.00819048	-2.5	2.5	204	0.013375	0.0261699	139	21	0.5	0.375	0.555556	0.000391642	0.00242859	0.872608	0.962143	4.93218e-05	0.00260686	0.984997	0.999914
Species	Malawi	t287	Bacteria	Proteobacteria	Gammaproteobacteria	Pseudomonadales	Pseudomonadaceae	Pseudomonas	Pseudomonas aeruginosa	18	26	69.2	0.0409927	14	21	66.7	0.0104667	1	1	0.000216667	-2.5	2.5	205	0.013989	0.0280661	131	21	0.5	0.375	0.555556	0.000215767	0.00262586	0.934876	0.962143	0.000645918	0.00260837	0.805654	0.964939
Species	Malawi	t40324	Bacteria	Proteobacteria	Gammaproteobacteria	Xanthomonadales	Xanthomonadaceae	Stenotrophomonas	Stenotrophomonas maltophilia	18	26	69.2	0.00211708	14	21	66.7	0.0174238	1	1	0.0164969	-2.5	2.5	206	0.0233976	0.048422	44	21	0.5	0.375	0.555556	0.00338946	0.00247155	0.177053	0.78093	0.00398014	0.00251801	0.121639	0.793915
Species	Malawi	t97478	Bacteria	Firmicutes	Bacilli	Lactobacillales	Lactobacillaceae	Limosilactobacillus	Limosilactobacillus mucosae	8	26	30.8	0.00300688	7	21	33.3	0.0601952	1	1	0.0591799	2.5	2.5	207	0.0147209	0.0292417	120	21	0.5	0.375	0.555556	0.00837691	0.0045652	0.0731286	0.780665	0.0092677	0.00485684	0.063388	0.793915
Species	Malawi	t39488	Bacteria	Firmicutes	Clostridia	Eubacteriales	Lachnospiraceae	Anaerobutyricum	Anaerobutyricum hallii	13	26	50	0.00596651	11	21	52.4	0.0119667	1	1	0.00902821	2.4	2.4	208	0.00747604	0.0167107	203	21	0.5	0.375	0.555556	0.00164991	0.00221664	0.460546	0.848917	0.00242595	0.00217729	0.271679	0.793915
Species	Malawi	t1583	Bacteria	Firmicutes	Bacilli	Lactobacillales	Lactobacillaceae	Weissella	Weissella confusa	8	26	30.8	0.000312336	6	21	28.6	0.00067619	1	1	0.000541575	-2.2	2.2	209	0.0055816	0.0112417	219	21	0.5	0.375	0.555556	0.000396191	0.000530443	0.459005	0.848917	0.000360789	0.000564772	0.526492	0.866903
Species	Malawi	t1871022	Bacteria	Actinobacteria	Coriobacteriia	Coriobacteriales	Atopobiaceae	Parolsenella	Parolsenella massiliensis	18	26	69.2	0.112419	15	21	71.4	0.0806333	1	1	0.039441	2.2	2.2	210	0.0141258	0.0272746	128	21	0.5	0.375	0.555556	0.00167934	0.00660561	0.800477	0.937051	-0.000379369	0.00671555	0.955225	0.999914
Species	Malawi	t2690380	Bacteria	Firmicutes	Bacilli	Lactobacillales	Lactobacillaceae	Lactobacillus	Lactobacillus sp. JM1	8	26	30.8	6.58051	6	21	28.6	2.3558	1	1	0.513846	-2.2	2.2	211	0.00555239	0.0137443	220	21	0.5	0.375	0.555556	0.00832742	0.0429609	0.847176	0.957624	0.0113407	0.0449202	0.801945	0.964939
Species	Malawi	t67827	Bacteria	Proteobacteria	Gammaproteobacteria	Enterobacterales	Enterobacteriaceae	Citrobacter	Citrobacter werkmanii	8	26	30.8	0.00699524	6	21	28.6	0.000804762	1	1	-0.00136447	-2.2	2.2	212	0.0059347	0.0131686	218	21	0.5	0.375	0.555556	-0.000765228	0.001087	0.485073	0.859716	1.3564e-05	0.00101965	0.989451	0.999914
Species	Malawi	t1748967	Bacteria	Proteobacteria	Gammaproteobacteria	Enterobacterales	Enterobacteriaceae	Citrobacter	Citrobacter cronae	3	26	11.5	0.0028353	2	21	9.5	0.000738095	1	1	-0.000177289	-2	2	213	0.00184943	0.0046158	245	21	0.5	0.375	0.555556	-0.000281898	0.000824874	0.734132	0.918002	0.000260644	0.000782588	0.740791	0.944724
Species	Malawi	t2682455	Bacteria	Firmicutes	Negativicutes	Veillonellales	Veillonellaceae	Veillonella	Veillonella sp. S12025-13	23	26	88.5	0.224965	19	21	90.5	0.681038	1	1	0.589796	2	2	214	0.0468786	0.0898524	6	21	0.5	0.375	0.555556	0.02636	0.0148781	0.0832099	0.780665	0.0269448	0.0160172	0.100123	0.793915
Species	Malawi	t2682456	Bacteria	Firmicutes	Negativicutes	Veillonellales	Veillonellaceae	Veillonella	Veillonella nakazawae	23	26	88.5	0.19359	19	21	90.5	0.588924	1	1	0.505958	2	2	215	0.047615	0.095171	5	21	0.5	0.375	0.555556	0.0239243	0.0137461	0.0886147	0.780665	0.0247676	0.0147976	0.101793	0.793915
Species	Malawi	t1316411	Bacteria	Firmicutes	Bacilli	Lactobacillales	Streptococcaceae	Streptococcus	Streptococcus sp. HSISS2	24	26	92.3	0.714382	19	21	90.5	0.61179	1	1	0.0959982	-1.8	1.8	216	0.0176316	0.0376189	91	21	0.5	0.375	0.555556	-0.00324239	0.0164027	0.84419	0.957624	-0.00967489	0.0169498	0.571252	0.878366
Species	Malawi	t248315	Bacteria	Firmicutes	Negativicutes	Veillonellales	Veillonellaceae	Veillonella	Veillonella rodentium	24	26	92.3	0.0199389	19	21	90.5	0.0279571	1	1	0.0152995	-1.8	1.8	217	0.0266637	0.0519812	34	21	0.5	0.375	0.555556	0.00312867	0.00295442	0.295261	0.819037	0.00341909	0.00310175	0.276755	0.793915
Species	Malawi	t821	Bacteria	Bacteroidetes	Bacteroidia	Bacteroidales	Prevotellaceae	Phocaeicola	Phocaeicola vulgatus	24	26	92.3	2.09604	19	21	90.5	4.35842	1	1	3.57439	-1.8	1.8	218	0.0293908	0.0538234	23	21	0.5	0.375	0.555556	0.0540187	0.0414561	0.199192	0.819037	0.0513648	0.043646	0.246042	0.793915
Species	Malawi	t1633	Bacteria	Firmicutes	Bacilli	Lactobacillales	Lactobacillaceae	Limosilactobacillus	Limosilactobacillus vaginalis	7	26	26.9	0.00424985	6	21	28.6	0.175557	1	1	0.17423	1.7	1.7	219	0.00605496	0.0125387	216	21	0.5	0.375	0.555556	0.00919412	0.00821062	0.268747	0.819037	0.00944641	0.0088619	0.29268	0.793915
Species	Malawi	t202956	Bacteria	Proteobacteria	Gammaproteobacteria	Pseudomonadales	Moraxellaceae	Acinetobacter	Acinetobacter towneri	19	26	73.1	0.538846	15	21	71.4	0.375433	1	1	0.258729	-1.7	1.7	220	0.0341423	0.0659684	16	21	0.5	0.375	0.555556	0.0165803	0.0129997	0.208698	0.819037	0.0136221	0.0132988	0.311694	0.793915
Species	Malawi	t34062	Bacteria	Proteobacteria	Gammaproteobacteria	Pseudomonadales	Moraxellaceae	Moraxella	Moraxella osloensis	19	26	73.1	0.143189	15	21	71.4	0.0403286	1	1	0.00760549	-1.7	1.7	221	0.0213513	0.042971	57	21	0.5	0.375	0.555556	0.00385848	0.00502231	0.44634	0.848046	0.00247253	0.00539722	0.649291	0.890972
Species	Malawi	t40214	Bacteria	Proteobacteria	Gammaproteobacteria	Pseudomonadales	Moraxellaceae	Acinetobacter	Acinetobacter johnsonii	19	26	73.1	0.0361417	15	21	71.4	0.0245571	1	1	0.015111	-1.7	1.7	222	0.0186424	0.0359564	81	21	0.5	0.375	0.555556	0.00379156	0.00322584	0.246027	0.819037	0.0029221	0.00331853	0.383699	0.80087
Species	Malawi	t1590	Bacteria	Firmicutes	Bacilli	Lactobacillales	Lactobacillaceae	Lactiplantibacillus	Lactiplantibacillus plantarum	14	26	53.8	0.0339643	11	21	52.4	0.0171857	1	1	0.00804725	-1.4	1.4	223	0.0173573	0.0345778	92	21	0.5	0.375	0.555556	0.00298126	0.00285463	0.301898	0.819037	0.00321171	0.00298306	0.287932	0.793915
Species	Malawi	t2585118	Bacteria	Bacteroidetes	Bacteroidia	Bacteroidales	Rikenellaceae	Alistipes	Alistipes communis	12	26	46.2	0.00368486	10	21	47.6	0.00361905	1	1	0.00188828	1.4	1.4	224	0.00834579	0.0161244	196	21	0.5	0.375	0.555556	0.000653872	0.00130365	0.618416	0.916315	0.000816789	0.00137605	0.556057	0.874816
Species	Malawi	t33010	Bacteria	Actinobacteria	Actinomycetia	Propionibacteriales	Propionibacteriaceae	Cutibacterium	Cutibacterium avidum	12	26	46.2	0.0306373	10	21	47.6	0.0228286	1	1	0.0162093	1.4	1.4	225	0.0116605	0.0235472	161	21	0.5	0.375	0.555556	0.00327745	0.00324991	0.31862	0.819037	0.00456609	0.00321744	0.163408	0.793915
Species	Malawi	t328813	Bacteria	Bacteroidetes	Bacteroidia	Bacteroidales	Rikenellaceae	Alistipes	Alistipes onderdonkii	9	26	34.6	0.0878967	7	21	33.3	0.00106667	1	1	-0.0227987	-1.3	1.3	226	0.00334041	0.0077241	238	21	0.5	0.375	0.555556	-0.00384265	0.0032814	0.247746	0.819037	-0.00422086	0.00349268	0.233784	0.793915
Species	Malawi	t545	Bacteria	Proteobacteria	Gammaproteobacteria	Enterobacterales	Enterobacteriaceae	Citrobacter	Citrobacter koseri	9	26	34.6	0.00155864	7	21	33.3	0.00107143	1	1	0.000356044	-1.3	1.3	227	0.00922874	0.0209752	183	21	0.5	0.375	0.555556	0.000160793	0.000769717	0.83547	0.957624	0.000464236	0.000791857	0.560913	0.87687
Species	Malawi	t208962	Bacteria	Proteobacteria	Gammaproteobacteria	Enterobacterales	Enterobacteriaceae	Escherichia	Escherichia albertii	22	26	84.6	0.0364374	18	21	85.7	0.00740476	1	1	-0.00467601	1.1	1.1	228	0.0132374	0.0266921	143	21	0.5	0.375	0.555556	-0.000858779	0.00216678	0.693728	0.916315	-0.0001111	0.00214947	0.959029	0.999914
Species	Malawi	t470	Bacteria	Proteobacteria	Gammaproteobacteria	Pseudomonadales	Moraxellaceae	Acinetobacter	Acinetobacter baumannii	22	26	84.6	0.231216	18	21	85.7	0.0517571	1	1	-0.0199621	1.1	1.1	229	0.0412933	0.0832298	9	21	0.5	0.375	0.555556	0.000680149	0.00648678	0.91696	0.962143	-0.00176486	0.00600055	0.770152	0.955451
Species	Malawi	t2420313	Bacteria	Firmicutes	Bacilli	Lactobacillales	Enterococcaceae	Enterococcus	Enterococcus sp. FDAARGOS_553	4	26	15.4	0.0150598	3	21	14.3	0.000480952	1	1	-0.0026152	-1.1	1.1	230	0.00354008	0.0083409	237	21	0.5	0.375	0.555556	-0.000694029	0.00126697	0.586547	0.916315	-0.000973773	0.00127873	0.450708	0.866903
Species	Malawi	t1290	Bacteria	Firmicutes	Bacilli	Bacillales	Staphylococcaceae	Staphylococcus	Staphylococcus hominis	25	26	96.2	0.933686	20	21	95.2	0.157752	NA	NA	-0.137875	-1	1	231	0.0293228	0.0598494	24	21	0.5	0.375	0.555556	-0.00148387	0.0114755	0.89769	0.962143	-0.0037846	0.0121335	0.756686	0.952532
Species	Malawi	t1759399	Bacteria	Firmicutes	Bacilli	Lactobacillales	Streptococcaceae	Streptococcus	Streptococcus sp. A12	25	26	96.2	0.0393722	20	21	95.2	0.032219	NA	NA	0.0135306	-1	1	232	0.0158762	0.0321687	106	21	0.5	0.375	0.555556	0.00204999	0.0034803	0.558789	0.916315	0.000857294	0.00356745	0.811287	0.964939
Species	Malawi	t39777	Bacteria	Firmicutes	Negativicutes	Veillonellales	Veillonellaceae	Veillonella	Veillonella atypica	25	26	96.2	0.909932	20	21	95.2	1.32284	NA	NA	0.918446	-1	1	233	0.0502413	0.104634	4	21	0.5	0.375	0.555556	0.0403507	0.0202867	0.0527991	0.780665	0.0378322	0.0218514	0.0909107	0.793915
Species	Malawi	t853	Bacteria	Firmicutes	Clostridia	Eubacteriales	Oscillospiraceae	Faecalibacterium	Faecalibacterium prausnitzii	25	26	96.2	0.0189875	20	21	95.2	0.0133429	NA	NA	0.0041967	-1	1	234	0.0180185	0.0349179	88	21	0.5	0.375	0.555556	0.000278296	0.0022109	0.900392	0.962143	0.000169917	0.00235288	0.942781	0.999914
Species	Malawi	t28132	Bacteria	Bacteroidetes	Bacteroidia	Bacteroidales	Prevotellaceae	Prevotella	Prevotella melaninogenica	20	26	76.9	0.0133271	16	21	76.2	0.0322524	1	1	0.0245101	-0.7	0.7	235	0.019093	0.040793	76	21	0.5	0.375	0.555556	0.00129586	0.00362025	0.722056	0.918002	0.000779421	0.00386795	0.841298	0.975105
Species	Malawi	t550	Bacteria	Proteobacteria	Gammaproteobacteria	Enterobacterales	Enterobacteriaceae	Enterobacter	Enterobacter cloacae	20	26	76.9	0.0100767	16	21	76.2	0.0084619	1	1	0.00512729	-0.7	0.7	236	0.0181949	0.0367035	86	21	0.5	0.375	0.555556	0.00128023	0.00190055	0.504005	0.882902	0.0022414	0.00191685	0.24903	0.793915
Species	Malawi	t143361	Bacteria	Firmicutes	Clostridia	Eubacteriales	Peptostreptococcaceae	Filifactor	Filifactor alocis	6	26	23.1	0.00068451	5	21	23.8	0.00241429	1	1	0.0021989	0.7	0.7	237	0.0031215	0.00726347	241	21	0.5	0.375	0.555556	0.00115802	0.000967698	0.237701	0.819037	0.00169927	0.000914353	0.0702968	0.793915
Species	Malawi	t197	Bacteria	Proteobacteria	Epsilonproteobacteria	Campylobacterales	Campylobacteraceae	Campylobacter	Campylobacter jejuni	6	26	23.1	2.79405	5	21	23.8	0.000214286	1	1	-0.54782	0.7	0.7	238	0.00655302	0.0142994	210	21	0.5	0.375	0.555556	-0.0145611	0.0165858	0.384649	0.819037	-0.0164987	0.0178648	0.361134	0.793915
Species	Malawi	t208224	Bacteria	Proteobacteria	Gammaproteobacteria	Enterobacterales	Enterobacteriaceae	Enterobacter	Enterobacter kobei	16	26	61.5	0.0392245	13	21	61.9	0.0066619	1	1	-0.00281117	0.4	0.4	239	0.00765331	0.0152713	200	21	0.5	0.375	0.555556	-0.000744173	0.00249417	0.766798	0.932508	4.44563e-05	0.00252053	0.986013	0.999914
Species	Malawi	t301301	Bacteria	Firmicutes	Clostridia	Eubacteriales	Lachnospiraceae	Roseburia	Roseburia hominis	16	26	61.5	0.00190136	13	21	61.9	0.0011	1	1	0.000134615	0.4	0.4	240	0.0127306	0.0296565	149	21	0.5	0.375	0.555556	0.000268866	0.000702539	0.703739	0.918002	0.00065924	0.000671405	0.331917	0.793915
Species	Malawi	t756892	Bacteria	Proteobacteria	Gammaproteobacteria	Pseudomonadales	Moraxellaceae	Acinetobacter	Acinetobacter indicus	16	26	61.5	0.0510139	13	21	61.9	0.172495	1	1	0.160268	0.4	0.4	241	0.0203995	0.0415021	65	21	0.5	0.375	0.555556	0.0137217	0.00779627	0.0851982	0.780665	0.0112969	0.00767261	0.148557	0.793915
Species	Malawi	t1303	Bacteria	Firmicutes	Bacilli	Lactobacillales	Streptococcaceae	Streptococcus	Streptococcus oralis	26	26	100	0.0814167	21	21	100	0.0397429	NA	NA	-0.00908791	0	0	242	0.0144872	0.0299189	123	21	0.5	0.375	0.555556	-0.00153306	0.00422831	0.718623	0.918002	-0.00400738	0.00430699	0.357592	0.793915
Species	Malawi	t1304	Bacteria	Firmicutes	Bacilli	Lactobacillales	Streptococcaceae	Streptococcus	Streptococcus salivarius	26	26	100	0.623777	21	21	100	1.26198	NA	NA	0.692558	0	0	243	0.0215466	0.0421576	55	21	0.5	0.375	0.555556	0.0247307	0.0173319	0.160514	0.780665	0.0147742	0.0167785	0.383697	0.80087
Species	Malawi	t1313	Bacteria	Firmicutes	Bacilli	Lactobacillales	Streptococcaceae	Streptococcus	Streptococcus pneumoniae	26	26	100	0.11141	21	21	100	0.104795	NA	NA	0.0231145	0	0	244	0.0127652	0.0252801	148	21	0.5	0.375	0.555556	0.00245136	0.00597534	0.683572	0.916315	-0.0010376	0.00593333	0.862038	0.981213
Species	Malawi	t216816	Bacteria	Actinobacteria	Actinomycetia	Bifidobacteriales	Bifidobacteriaceae	Bifidobacterium	Bifidobacterium longum	26	26	100	24.6685	21	21	100	26.6494	NA	NA	1.31245	0	0	245	0.0217126	0.0423562	54	21	0.5	0.375	0.555556	-0.00377912	0.103466	0.971025	0.982964	-0.0690161	0.101106	0.498692	0.866903
Species	Malawi	t28037	Bacteria	Firmicutes	Bacilli	Lactobacillales	Streptococcaceae	Streptococcus	Streptococcus mitis	26	26	100	0.240761	21	21	100	0.192229	NA	NA	0.0245632	0	0	246	0.0170855	0.0352291	95	21	0.5	0.375	0.555556	-8.88657e-05	0.00873534	0.991928	0.991928	-0.00540543	0.00869038	0.537385	0.866903
Species	Malawi	t562	Bacteria	Proteobacteria	Gammaproteobacteria	Enterobacterales	Enterobacteriaceae	Escherichia	Escherichia coli	26	26	100	25.0086	21	21	100	21.6268	NA	NA	-6.65665	0	0	247	0.0222393	0.0441767	50	21	0.5	0.375	0.555556	-0.0845878	0.0962853	0.384333	0.819037	-0.0556912	0.0991502	0.577388	0.878366

### Sheet: (C) Pathway
Module	Country	Feature_ID	Feature	Description	Nonresponder_present	Nonresponder_N	Nonresponder_prevalence	Nonresponder_sd_abundance	Responder_present	Responder_N	Responder_prevalence	Responder_mean_abundance	Fisher_P	Fisher_FDR_P	Mean_abundance_difference	Prevalence_difference	Normalised_prevalence_difference	Normalised_prevalence_difference_rank	RF_importance_mean	RF_importance_sd	RF_importance_rank	RF_N_per_group	RF_accuracy_median	RF_accuracy_Q1	RF_accuracy_Q3	Maaslin_coefficient	Maaslin_se	Maaslin_P	Maaslin_FDR_P	Maaslin_adjusted_coefficient	Maaslin_adjusted_se	Maaslin_adjusted_P	Maaslin_adjusted_FDR_P
Pathway	India	p6	ALLANTOINDEG-PWY	superpathway of allantoin degradation in yeast	71	207	34.3	0.000739978	15	74	20.3	0.000209784	0.0275136	1	-6.64483e-05	-14	14	1	0.0236484	0.057551	193	50	0.45	0.4	0.55	-0.000287711	0.000192779	0.136714	0.995771	-0.000270215	0.000187943	0.151646	0.99659
Pathway	India	p166	PWY-5265	peptidoglycan biosynthesis II (staphylococci)	165	207	79.7	0.00889303	49	74	66.2	0.00589851	0.0256792	1	-0.000892393	-13.5	13.5	2	0.0466508	0.0935602	11	50	0.45	0.4	0.55	-0.000996422	0.000712673	0.163179	0.995771	-0.000835299	0.000699056	0.233161	0.99659
Pathway	India	p144	PWY-5005	biotin biosynthesis II	176	207	85	0.00824155	56	74	75.7	0.00635817	0.0760363	1	0.000828337	-9.3	9.3	3	0.0426246	0.0833044	21	50	0.45	0.4	0.55	-0.000186935	0.000682696	0.784427	0.995771	-0.000304074	0.000683908	0.656951	0.99659
Pathway	India	p172	PWY-5392	reductive TCA cycle II	39	207	18.8	0.000288874	7	74	9.5	2.51512e-05	0.0681951	1	-5.96781e-05	-9.3	9.3	4	0.0180356	0.0372601	297	50	0.45	0.4	0.55	-0.000200917	0.00010499	0.056684	0.995771	-0.000200843	0.000106107	0.0594334	0.99659
Pathway	India	p105	P562-PWY	myo-inositol degradation I	55	207	26.6	0.00112228	13	74	17.6	0.000197528	0.154364	1	-0.000164141	-9	9	5	0.0179749	0.0415117	299	50	0.45	0.4	0.55	-0.000324296	0.000220101	0.141771	0.995771	-0.000283021	0.000211471	0.181895	0.99659
Pathway	India	p33	DHGLUCONATE-PYR-CAT-PWY	glucose degradation (oxidative)	26	207	12.6	8.3677e-05	3	74	4.1	6.28056e-06	0.0444146	1	-1.97904e-05	-8.5	8.5	6	0.0127189	0.0372512	354	50	0.45	0.4	0.55	-0.000122072	5.86381e-05	0.0382739	0.995771	-0.000117103	5.77945e-05	0.0437131	0.99659
Pathway	India	p220	PWY-5910	superpathway of geranylgeranyldiphosphate biosynthesis I (via mevalonate)	174	207	84.1	0.00153666	56	74	75.7	0.00127767	0.116193	1	-0.000248225	-8.4	8.4	7	0.0419938	0.0806897	26	50	0.45	0.4	0.55	-0.000437326	0.000287784	0.129735	0.995771	-0.000398284	0.000284924	0.163286	0.99659
Pathway	India	p426	PWY66-399	gluconeogenesis III	104	207	50.2	0.00294882	31	74	41.9	0.00143305	0.225846	1	-0.000104619	-8.3	8.3	8	0.0243138	0.0477661	181	50	0.45	0.4	0.55	-0.000262856	0.000418811	0.530764	0.995771	-0.000338502	0.000417782	0.418509	0.99659
Pathway	India	p100	P23-PWY	reductive TCA cycle I	56	207	27.1	0.00134197	14	74	18.9	9.64336e-05	0.210155	1	-0.000347275	-8.2	8.2	9	0.0340165	0.0756348	70	50	0.45	0.4	0.55	-0.000530694	0.000229341	0.0213947	0.995771	-0.000539648	0.000232509	0.021022	0.99659
Pathway	India	p80	METHGLYUT-PWY	superpathway of methylglyoxal degradation	198	207	95.7	0.00534867	65	74	87.8	0.00517888	0.0262814	1	-0.000246114	-7.9	7.9	10	0.0234694	0.0465066	196	50	0.45	0.4	0.55	-0.000215596	0.000497809	0.665284	0.995771	-0.000100881	0.000495911	0.838954	0.99659
Pathway	India	p372	PWY-7391	isoprene biosynthesis II (engineered)	72	207	34.8	0.000761732	20	74	27	0.000203229	0.25007	1	-0.000133246	-7.8	7.8	11	0.0242614	0.0473554	183	50	0.45	0.4	0.55	-0.000303511	0.00020287	0.135761	0.995771	-0.000256799	0.000201916	0.204517	0.99659
Pathway	India	p421	PWY5F9-12	biphenyl degradation	33	207	15.9	0.000338376	6	74	8.1	6.66988e-05	0.117258	1	-4.13276e-05	-7.8	7.8	12	0.00620457	0.0154116	383	50	0.45	0.4	0.55	-0.000160167	0.000125627	0.203392	0.995771	-0.000136838	0.000122921	0.266589	0.99659
Pathway	India	p29	CRNFORCAT-PWY	creatinine degradation I	38	207	18.4	0.000925936	8	74	10.8	0.000280559	0.146876	1	1.96587e-05	-7.6	7.6	13	0.0114535	0.0326441	359	50	0.45	0.4	0.55	-0.000138444	0.000209006	0.508268	0.995771	-0.000108692	0.000197939	0.583372	0.99659
Pathway	India	p425	PWY66-398	TCA cycle III (animals)	43	207	20.8	0.0017504	10	74	13.5	0.000221378	0.225216	1	-0.000338722	-7.3	7.3	14	0.0150535	0.0404443	337	50	0.45	0.4	0.55	-0.000436918	0.000271169	0.108259	0.995771	-0.000398364	0.000272061	0.144273	0.99659
Pathway	India	p93	P125-PWY	superpathway of (R,R)-butanediol biosynthesis	177	207	85.5	0.00236204	58	74	78.4	0.00212921	0.19907	1	0.000582756	-7.1	7.1	15	0.0401055	0.0780311	35	50	0.45	0.4	0.55	8.51565e-05	0.000375518	0.820768	0.995771	9.55273e-05	0.000371626	0.797331	0.99659
Pathway	India	p237	PWY-6145	superpathway of CMP-sialic acids biosynthesis	34	207	16.4	0.000257128	7	74	9.5	2.70466e-05	0.180308	1	-4.64777e-05	-6.9	6.9	16	0.0106828	0.0244866	364	50	0.45	0.4	0.55	-0.000155638	9.94325e-05	0.118655	0.995771	-0.000154675	0.00010031	0.124235	0.99659
Pathway	India	p390	PWY-922	mevalonate pathway I (eukaryotes and bacteria)	182	207	87.9	0.00228071	60	74	81.1	0.00176486	0.170132	1	-0.00036879	-6.8	6.8	17	0.0544594	0.109484	4	50	0.45	0.4	0.55	-0.000556388	0.000341028	0.103913	0.995771	-0.000473214	0.000333614	0.157197	0.99659
Pathway	India	p182	PWY-5505	L-glutamate and L-glutamine biosynthesis	140	207	67.6	0.00175752	45	74	60.8	0.000939763	0.3185	1	-0.000194294	-6.8	6.8	18	0.0516895	0.123758	7	50	0.45	0.4	0.55	-0.000316598	0.000317286	0.319225	0.995771	-0.000357562	0.000312783	0.253969	0.99659
Pathway	India	p243	PWY-6185	4-methylcatechol degradation (ortho cleavage)	95	207	45.9	0.00293324	39	74	52.7	0.00153669	0.343997	1	0.000302562	6.8	6.8	19	0.0154456	0.0332698	332	50	0.45	0.4	0.55	0.000331795	0.00041214	0.421474	0.995771	0.000373549	0.000405255	0.357463	0.99659
Pathway	India	p96	P164-PWY	purine nucleobases degradation I (anaerobic)	109	207	52.7	0.00468796	34	74	45.9	0.00192333	0.345072	1	-0.000683944	-6.8	6.8	20	0.0233618	0.0452605	202	50	0.45	0.4	0.55	-0.000505728	0.000522189	0.333645	0.995771	-0.000503059	0.000513282	0.32791	0.99659
Pathway	India	p143	PWY-4984	urea cycle	134	207	64.7	0.00549249	43	74	58.1	0.00248445	0.328434	1	-0.000148035	-6.6	6.6	21	0.0292643	0.0641742	119	50	0.45	0.4	0.55	-0.000392799	0.000547864	0.473996	0.995771	-0.00040891	0.000547717	0.455962	0.99659
Pathway	India	p23	CITRULBIO-PWY	L-citrulline biosynthesis	134	207	64.7	0.00632419	43	74	58.1	0.00292253	0.328434	1	-0.000130208	-6.6	6.6	22	0.0302058	0.0627596	106	50	0.45	0.4	0.55	-0.000409456	0.00058953	0.487917	0.995771	-0.000427603	0.000589282	0.468682	0.99659
Pathway	India	p262	PWY-6396	superpathway of 2,3-butanediol biosynthesis	75	207	36.2	0.0018952	22	74	29.7	0.000717266	0.392784	1	-9.87284e-06	-6.5	6.5	23	0.0214675	0.0461516	239	50	0.45	0.4	0.55	-0.000250667	0.000321012	0.435545	0.995771	-0.000168961	0.000304655	0.579622	0.99659
Pathway	India	p127	PWY-1861	formaldehyde assimilation II (assimilatory RuMP Cycle)	163	207	78.7	0.00700271	63	74	85.1	0.00437776	0.305674	1	-0.000629761	6.4	6.4	24	0.0416818	0.0801047	28	50	0.45	0.4	0.55	-0.000151326	0.000621508	0.80781	0.995771	-0.000158073	0.00062334	0.800003	0.99659
Pathway	India	p345	PWY-7237	myo-, chiro- and scyllo-inositol degradation	77	207	37.2	0.0144716	23	74	31.1	0.00564636	0.397002	1	-0.00169069	-6.1	6.1	25	0.023467	0.0504379	197	50	0.45	0.4	0.55	-0.000855021	0.000940879	0.364268	0.995771	-0.000761959	0.00091405	0.405228	0.99659
Pathway	India	p368	PWY-7384	anaerobic energy metabolism (invertebrates, mitochondrial)	152	207	73.4	0.00284714	50	74	67.6	0.00215365	0.367128	1	-0.000284453	-5.8	5.8	26	0.0316179	0.064429	95	50	0.45	0.4	0.55	-0.000362858	0.000424358	0.393243	0.995771	-0.000333043	0.000422778	0.431525	0.99659
Pathway	India	p414	PWY3DJ-35471	L-ascorbate biosynthesis IV (animals, D-glucuronate pathway)	125	207	60.4	0.00658785	49	74	66.2	0.00330352	0.405218	1	0.00011242	5.8	5.8	27	0.023587	0.0497808	195	50	0.45	0.4	0.55	0.00029039	0.000606527	0.632474	0.995771	0.000397971	0.000590161	0.500662	0.99659
Pathway	India	p297	PWY-6797	6-hydroxymethyl-dihydropterin diphosphate biosynthesis II (Methanocaldococcus)	45	207	21.7	0.00116499	12	74	16.2	0.00011539	0.39983	1	-0.000222868	-5.5	5.5	28	0.0237442	0.0531285	189	50	0.45	0.4	0.55	-0.000321313	0.00020887	0.125098	0.995771	-0.000256512	0.000208639	0.219956	0.99659
Pathway	India	p367	PWY-7383	anaerobic energy metabolism (invertebrates, cytosol)	112	207	54.1	0.0026776	36	74	48.6	0.0015432	0.49782	1	0.000138488	-5.5	5.5	29	0.0332968	0.0688973	78	50	0.45	0.4	0.55	-0.000128214	0.000406119	0.752463	0.995771	-0.000199988	0.000403325	0.620399	0.99659
Pathway	India	p312	PWY-7013	(S)-propane-1,2-diol degradation	162	207	78.3	0.0170631	54	74	73	0.010109	0.421903	1	-0.000184481	-5.3	5.3	30	0.0274176	0.0517126	142	50	0.45	0.4	0.55	0.000175954	0.000984735	0.858317	0.995771	0.000319452	0.000964902	0.740843	0.99659
Pathway	India	p371	PWY-7389	superpathway of anaerobic energy metabolism (invertebrates)	81	207	39.1	0.00139416	25	74	33.8	0.000522561	0.48524	1	-0.000142653	-5.3	5.3	31	0.0189819	0.0368165	281	50	0.45	0.4	0.55	-0.000244011	0.000284642	0.392038	0.995771	-0.000282424	0.000285706	0.323774	0.99659
Pathway	India	p244	PWY-6210	2-aminophenol degradation	64	207	30.9	0.000461282	19	74	25.7	0.000233661	0.458991	1	7.39796e-05	-5.2	5.2	32	0.0101284	0.0204944	370	50	0.45	0.4	0.55	1.39967e-05	0.000164221	0.932139	0.995771	4.59942e-05	0.000161243	0.77567	0.99659
Pathway	India	p445	THREOCAT-PWY	superpathway of L-threonine metabolism	131	207	63.3	0.0041598	43	74	58.1	0.00281646	0.48602	1	0.00014297	-5.2	5.2	33	0.0216392	0.0435582	232	50	0.45	0.4	0.55	9.35348e-05	0.000521175	0.8577	0.995771	0.000176308	0.000502536	0.725981	0.99659
Pathway	India	p332	PWY-7209	superpathway of pyrimidine ribonucleosides degradation	173	207	83.6	0.00263848	58	74	78.4	0.00201738	0.37572	1	-7.43447e-05	-5.2	5.2	34	0.0356413	0.0674926	60	50	0.45	0.4	0.55	-9.40952e-05	0.000372172	0.800588	0.995771	-0.000106337	0.000372937	0.775756	0.99659
Pathway	India	p140	PWY-4702	phytate degradation I	184	207	88.9	0.00670614	62	74	83.8	0.00624988	0.304547	1	-0.0004487	-5.1	5.1	35	0.0195423	0.0385379	273	50	0.45	0.4	0.55	-0.000374125	0.000612254	0.541657	0.995771	-0.000262505	0.000613983	0.669318	0.99659
Pathway	India	p113	POLYAMINSYN3-PWY	superpathway of polyamine biosynthesis II	19	207	9.2	0.00106766	3	74	4.1	4.16429e-05	0.210146	1	-0.000136354	-5.1	5.1	36	0.00596805	0.0137702	385	50	0.45	0.4	0.55	-0.000212294	0.000157072	0.177606	0.995771	-0.000216336	0.000156227	0.167254	0.99659
Pathway	India	p380	PWY-7456	beta-(1,4)-mannan degradation	37	207	17.9	0.0020361	17	74	23	0.00099773	0.390211	1	0.000272298	5.1	5.1	37	0.00773681	0.016749	377	50	0.45	0.4	0.55	0.000385848	0.000349921	0.271119	0.995771	0.000294267	0.000349588	0.40066	0.99659
Pathway	India	p365	PWY-7371	1,4-dihydroxy-6-naphthoate biosynthesis II	16	207	7.7	0.000887865	2	74	2.7	3.40865e-06	0.170345	1	-0.000129689	-5	5	38	0.00550245	0.0141329	388	50	0.45	0.4	0.55	-0.000215653	0.000132111	0.103731	0.995771	-0.000221891	0.000132744	0.0957501	0.99659
Pathway	India	p247	PWY-6263	superpathway of menaquinol-8 biosynthesis II	13	207	6.3	0.000231164	1	74	1.4	4.25138e-06	0.123307	1	-4.09171e-05	-4.9	4.9	39	0.00392723	0.0117847	397	50	0.45	0.4	0.55	-0.00013122	7.76137e-05	0.0920145	0.995771	-0.00013086	7.7594e-05	0.0928421	0.99659
Pathway	India	p381	PWY-7527	L-methionine salvage cycle III	1	207	0.5	4.64541e-05	4	74	5.4	2.21292e-05	0.0180516	1	1.89004e-05	4.9	4.9	40	0.00230076	0.0065437	402	50	0.45	0.4	0.55	9.34795e-05	3.82021e-05	0.0150232	0.995771	8.43285e-05	3.84332e-05	0.0290637	0.99659
Pathway	India	p173	PWY-5415	catechol degradation I (meta-cleavage pathway)	175	207	84.5	0.00209282	59	74	79.7	0.0015952	0.365971	1	-7.79011e-05	-4.8	4.8	41	0.0436422	0.0886971	17	50	0.45	0.4	0.55	-0.000171241	0.000326114	0.599933	0.995771	-6.703e-05	0.000320131	0.834305	0.99659
Pathway	India	p359	PWY-7316	dTDP-N-acetylviosamine biosynthesis	21	207	10.1	0.0032577	11	74	14.9	0.000805469	0.289385	1	0.000276747	4.8	4.8	42	0.00598888	0.0134719	384	50	0.45	0.4	0.55	0.000375522	0.000319892	0.241435	0.995771	0.000353522	0.000321599	0.272617	0.99659
Pathway	India	p411	PWY0-881	superpathway of fatty acid biosynthesis I (E. coli)	189	207	91.3	0.00580097	64	74	86.5	0.00916669	0.259847	1	-0.000604728	-4.8	4.8	43	0.0362579	0.0716023	56	50	0.45	0.4	0.55	-0.000439968	0.000540135	0.416024	0.995771	-0.000396754	0.000540926	0.463897	0.99659
Pathway	India	p186	PWY-5654	2-amino-3-carboxymuconate semialdehyde degradation to 2-hydroxypentadienoate	63	207	30.4	0.000461424	19	74	25.7	0.000231706	0.461112	1	7.31048e-05	-4.7	4.7	44	0.0106829	0.0223658	363	50	0.45	0.4	0.55	1.0515e-05	0.00016402	0.94893	0.995771	4.44244e-05	0.000160845	0.782608	0.99659
Pathway	India	p142	PWY-4981	L-proline biosynthesis II (from arginine)	200	207	96.6	0.00759554	68	74	91.9	0.00640662	0.111242	1	-0.000687576	-4.7	4.7	45	0.0582683	0.11412	2	50	0.45	0.4	0.55	-0.000535521	0.000584728	0.360539	0.995771	-0.000488375	0.000562036	0.385641	0.99659
Pathway	India	p320	PWY-7118	chitin deacetylation	108	207	52.2	0.00186535	42	74	56.8	0.000850369	0.587302	1	-1.25089e-05	4.6	4.6	46	0.0160917	0.0338535	327	50	0.45	0.4	0.55	3.38607e-05	0.000321508	0.916199	0.995771	8.15512e-05	0.000316625	0.796937	0.99659
Pathway	India	p190	PWY-5675	nitrate reduction V (assimilatory)	194	207	93.7	0.0107136	66	74	89.2	0.0106829	0.206012	1	-0.00106591	-4.5	4.5	47	0.0206285	0.0395429	253	50	0.45	0.4	0.55	-0.000565024	0.000746422	0.449702	0.995771	-0.000414283	0.000743154	0.577665	0.99659
Pathway	India	p258	PWY-6353	purine nucleotides degradation II (aerobic)	191	207	92.3	0.0127784	65	74	87.8	0.0146516	0.244087	1	-0.00199384	-4.5	4.5	48	0.0239322	0.0527255	185	50	0.45	0.4	0.55	-0.000966138	0.000813802	0.236162	0.995771	-0.00082654	0.000801909	0.303583	0.99659
Pathway	India	p436	SALVADEHYPOX-PWY	adenosine nucleotides degradation II	191	207	92.3	0.0161691	65	74	87.8	0.0160608	0.244087	1	-0.00182951	-4.5	4.5	49	0.0219996	0.0476043	227	50	0.45	0.4	0.55	-0.000813027	0.000926956	0.38119	0.995771	-0.000638411	0.000920633	0.488616	0.99659
Pathway	India	p83	NAGLIPASYN-PWY	lipid IVA biosynthesis (E. coli)	194	207	93.7	0.00885153	66	74	89.2	0.0103406	0.206012	1	-0.000667301	-4.5	4.5	50	0.0160329	0.0310031	329	50	0.45	0.4	0.55	-0.000282855	0.00066607	0.67141	0.995771	-0.00017092	0.000662603	0.796637	0.99659
Pathway	India	p252	PWY-6285	superpathway of fatty acids biosynthesis (E. coli)	177	207	85.5	0.00982816	60	74	81.1	0.0120877	0.358262	1	-0.00158443	-4.4	4.4	51	0.021632	0.0446424	233	50	0.45	0.4	0.55	-0.000910084	0.000751092	0.22666	0.995771	-0.000722091	0.000732536	0.32513	0.99659
Pathway	India	p139	PWY-4361	S-methyl-5-thio-alpha-D-ribose 1-phosphate degradation I	2	207	1	2.95998e-05	4	74	5.4	1.66295e-05	0.0432911	1	1.41455e-05	4.4	4.4	52	0.00289095	0.00856827	400	50	0.45	0.4	0.55	7.67844e-05	3.32205e-05	0.021542	0.995771	6.98189e-05	3.34776e-05	0.0379457	0.99659
Pathway	India	p382	PWY-7528	L-methionine salvage cycle I (bacteria and plants)	2	207	1	5.16548e-05	4	74	5.4	2.0395e-05	0.0432911	1	1.6034e-05	4.4	4.4	53	0.00314081	0.00858274	399	50	0.45	0.4	0.55	7.84179e-05	3.91675e-05	0.0462399	0.995771	7.09189e-05	3.95046e-05	0.0737228	0.99659
Pathway	India	p146	PWY-5028	L-histidine degradation II	59	207	28.5	0.00196264	18	74	24.3	0.000778425	0.545588	1	0.000212986	-4.2	4.2	54	0.012934	0.02779	352	50	0.45	0.4	0.55	1.67538e-06	0.000309758	0.995688	0.999828	2.65797e-05	0.00030673	0.931009	0.99659
Pathway	India	p294	PWY-6749	CMP-legionaminate biosynthesis I	42	207	20.3	0.00291338	12	74	16.2	0.000539938	0.49584	1	-0.000168379	-4.1	4.1	55	0.0131533	0.0267248	348	50	0.45	0.4	0.55	-0.000242148	0.000329009	0.462354	0.995771	-0.000295924	0.000330155	0.370871	0.99659
Pathway	India	p170	PWY-5367	petroselinate biosynthesis	179	207	86.5	0.00523883	61	74	82.4	0.00455619	0.443427	1	-0.000631036	-4.1	4.1	56	0.0246576	0.0481119	172	50	0.45	0.4	0.55	-0.00058477	0.000534122	0.274537	0.995771	-0.00044785	0.000519888	0.389752	0.99659
Pathway	India	p224	PWY-5971	palmitate biosynthesis (type II fatty acid synthase)	179	207	86.5	0.011667	61	74	82.4	0.0193612	0.443427	1	-0.00254258	-4.1	4.1	57	0.0295604	0.0575922	116	50	0.45	0.4	0.55	-0.00120819	0.000821142	0.142322	0.995771	-0.00103983	0.000810879	0.200802	0.99659
Pathway	India	p251	PWY-6284	superpathway of unsaturated fatty acids biosynthesis (E. coli)	179	207	86.5	0.00842285	61	74	82.4	0.00932499	0.443427	1	-0.00132578	-4.1	4.1	58	0.0231285	0.0466372	207	50	0.45	0.4	0.55	-0.00084422	0.000685564	0.219201	0.995771	-0.000674882	0.00066781	0.313104	0.99659
Pathway	India	p385	PWY-7616	methanol oxidation to carbon dioxide	126	207	60.9	0.00092602	48	74	64.9	0.000486822	0.579151	1	-5.5399e-05	4	4	59	0.0219698	0.0443248	228	50	0.45	0.4	0.55	-3.08653e-05	0.000229534	0.893129	0.995771	2.67062e-05	0.000226181	0.906095	0.99659
Pathway	India	p291	PWY-6731	starch degradation III	182	207	87.9	0.00615096	68	74	91.9	0.00614961	0.396507	1	0.000471924	4	4	60	0.0411431	0.077552	31	50	0.45	0.4	0.55	0.000406267	0.000572081	0.4782	0.995771	0.000511305	0.000569089	0.369728	0.99659
Pathway	India	p63	HEME-BIOSYNTHESIS-II	heme b biosynthesis I (aerobic)	204	207	98.6	0.00888329	70	74	94.6	0.0120291	0.0809209	1	0.000320351	-4	4	61	0.0257967	0.0492162	155	50	0.45	0.4	0.55	-0.000122802	0.000610509	0.84073	0.995771	-7.7226e-05	0.000612734	0.899797	0.99659
Pathway	India	p111	PHOSLIPSYN-PWY	superpathway of phospholipid biosynthesis I (bacteria)	201	207	97.1	0.012451	69	74	93.2	0.0207077	0.165027	1	-0.000660189	-3.9	3.9	62	0.0183325	0.0342308	291	50	0.45	0.4	0.55	-0.000339273	0.000720652	0.638161	0.995771	-0.00021745	0.000714416	0.761074	0.99659
Pathway	India	p203	PWY-5837	2-carboxy-1,4-naphthoquinol biosynthesis	201	207	97.1	0.00700815	69	74	93.2	0.00874267	0.165027	1	-0.000634219	-3.9	3.9	63	0.0320236	0.0657143	90	50	0.45	0.4	0.55	-0.000345588	0.000541754	0.524058	0.995771	-0.000263308	0.000537347	0.624515	0.99659
Pathway	India	p217	PWY-5897	superpathway of menaquinol-11 biosynthesis	201	207	97.1	0.00867973	69	74	93.2	0.0131735	0.165027	1	-0.00102475	-3.9	3.9	64	0.0237133	0.0441445	190	50	0.45	0.4	0.55	-0.000453724	0.000586618	0.439906	0.995771	-0.000377355	0.000584312	0.518942	0.99659
Pathway	India	p218	PWY-5898	superpathway of menaquinol-12 biosynthesis	201	207	97.1	0.00867973	69	74	93.2	0.0131735	0.165027	1	-0.00102475	-3.9	3.9	65	0.0218992	0.0416226	230	50	0.45	0.4	0.55	-0.000453724	0.000586618	0.439906	0.995771	-0.000377355	0.000584312	0.518942	0.99659
Pathway	India	p219	PWY-5899	superpathway of menaquinol-13 biosynthesis	201	207	97.1	0.00867973	69	74	93.2	0.0131735	0.165027	1	-0.00102475	-3.9	3.9	66	0.0231132	0.0432741	209	50	0.45	0.4	0.55	-0.000453724	0.000586618	0.439906	0.995771	-0.000377355	0.000584312	0.518942	0.99659
Pathway	India	p145	PWY-5022	4-aminobutanoate degradation V	160	207	77.3	0.00234017	60	74	81.1	0.00161591	0.622323	1	0.000112111	3.8	3.8	67	0.0332144	0.0681832	79	50	0.45	0.4	0.55	0.000235618	0.000358456	0.511521	0.995771	0.000183988	0.000361166	0.610863	0.99659
Pathway	India	p204	PWY-5838	superpathway of menaquinol-8 biosynthesis I	198	207	95.7	0.00878682	68	74	91.9	0.0122409	0.233363	1	-0.00108522	-3.8	3.8	68	0.0186684	0.0385358	286	50	0.45	0.4	0.55	-0.000484469	0.000621693	0.436479	0.995771	-0.000376223	0.0006179	0.543113	0.99659
Pathway	India	p205	PWY-5840	superpathway of menaquinol-7 biosynthesis	185	207	89.4	0.0077628	69	74	93.2	0.0104456	0.490292	1	-0.000731178	3.8	3.8	69	0.0171842	0.0383542	310	50	0.45	0.4	0.55	-0.000179326	0.000615553	0.77102	0.995771	-4.29248e-05	0.000608814	0.943843	0.99659
Pathway	India	p212	PWY-5861	superpathway of demethylmenaquinol-8 biosynthesis I	198	207	95.7	0.008281	68	74	91.9	0.011414	0.233363	1	-0.00107139	-3.8	3.8	70	0.0199593	0.0386832	265	50	0.45	0.4	0.55	-0.000492776	0.000609839	0.419754	0.995771	-0.000376999	0.000606452	0.534691	0.99659
Pathway	India	p275	PWY-6562	norspermidine biosynthesis	51	207	24.6	0.000513174	21	74	28.4	0.000449026	0.537527	1	0.000299999	3.8	3.8	71	0.0204867	0.0461726	255	50	0.45	0.4	0.55	0.000390841	0.000186712	0.0372272	0.995771	0.000392585	0.000187955	0.0376562	0.99659
Pathway	India	p66	HISDEG-PWY	L-histidine degradation I	185	207	89.4	0.00867323	69	74	93.2	0.00767511	0.490292	1	0.00144965	3.8	3.8	72	0.0383078	0.0765993	45	50	0.45	0.4	0.55	0.000505329	0.000705976	0.474721	0.995771	0.000425537	0.000707344	0.547939	0.99659
Pathway	India	p333	PWY-7210	pyrimidine deoxyribonucleotides biosynthesis from CTP	167	207	80.7	0.00593907	57	74	77	0.00494866	0.504188	1	4.50938e-05	-3.7	3.7	73	0.0301963	0.0598038	107	50	0.45	0.4	0.55	-0.000132634	0.000588145	0.821745	0.995771	2.64607e-05	0.000578194	0.963531	0.99659
Pathway	India	p351	PWY-7269	mitochondrial NADPH production (yeast)	177	207	85.5	0.00405196	66	74	89.2	0.00380945	0.553041	1	9.73655e-05	3.7	3.7	74	0.0206309	0.0389968	252	50	0.45	0.4	0.55	0.000171304	0.000462267	0.711237	0.995771	0.000299369	0.000452117	0.508432	0.99659
Pathway	India	p161	PWY-5181	toluene degradation III (aerobic) (via p-cresol)	99	207	47.8	0.00388231	38	74	51.4	0.00186891	0.684634	1	0.000201257	3.6	3.6	75	0.012514	0.0239667	355	50	0.45	0.4	0.55	0.000176843	0.000471759	0.708051	0.995771	0.000241677	0.000461755	0.601127	0.99659
Pathway	India	p118	PROTOCATECHUATE-ORTHO-CLEAVAGE-PWY	protocatechuate degradation II (ortho-cleavage pathway)	127	207	61.4	0.00375158	48	74	64.9	0.00187835	0.675496	1	0.000212056	3.5	3.5	76	0.0164546	0.0316367	323	50	0.45	0.4	0.55	0.000211026	0.000454084	0.642487	0.995771	0.000274243	0.000443773	0.537102	0.99659
Pathway	India	p21	CATECHOL-ORTHO-CLEAVAGE-PWY	catechol degradation to beta-ketoadipate	116	207	56	0.00243936	44	74	59.5	0.00128872	0.682063	1	0.000237608	3.5	3.5	77	0.0168711	0.0379072	318	50	0.45	0.4	0.55	0.000277747	0.00037041	0.453985	0.995771	0.000318098	0.000364181	0.383177	0.99659
Pathway	India	p46	GLCMANNANAUT-PWY	superpathway of N-acetylglucosamine, N-acetylmannosamine and N-acetylneuraminate degradation	203	207	98.1	0.00987366	70	74	94.6	0.0135781	0.213569	1	-0.00136933	-3.5	3.5	78	0.0320816	0.0627921	89	50	0.45	0.4	0.55	-0.000773997	0.000631386	0.221281	0.995771	-0.000715593	0.000636129	0.261608	0.99659
Pathway	India	p242	PWY-6182	superpathway of salicylate degradation	102	207	49.3	0.00272612	39	74	52.7	0.00144439	0.684858	1	0.000285281	3.4	3.4	79	0.0149746	0.0305501	339	50	0.45	0.4	0.55	0.000294561	0.000398248	0.46014	0.995771	0.000337008	0.000391434	0.390015	0.99659
Pathway	India	p187	PWY-5656	mannosylglycerate biosynthesis I	172	207	83.1	0.00437524	59	74	79.7	0.00324201	0.595345	1	-0.000437045	-3.4	3.4	80	0.0223909	0.0457861	221	50	0.45	0.4	0.55	-0.000308761	0.00049061	0.529641	0.995771	-0.000245161	0.000490166	0.617364	0.99659
Pathway	India	p392	PWY0-1241	ADP-L-glycero-beta-D-manno-heptose biosynthesis	200	207	96.6	0.00776178	69	74	93.2	0.00998101	0.311357	1	0.000797712	-3.4	3.4	81	0.0334407	0.0666865	76	50	0.45	0.4	0.55	0.000109352	0.000593848	0.854037	0.995771	0.000131602	0.000594213	0.82489	0.99659
Pathway	India	p64	HEMESYN2-PWY	heme b biosynthesis II (oxygen-independent)	200	207	96.6	0.00886743	69	74	93.2	0.0115163	0.311357	1	-0.000583855	-3.4	3.4	82	0.0377015	0.0780989	51	50	0.45	0.4	0.55	-0.000261937	0.000614642	0.670319	0.995771	-0.000192387	0.000609116	0.75236	0.99659
Pathway	India	p72	KDO-NAGLIPASYN-PWY	superpathway of (Kdo)2-lipid A biosynthesis	172	207	83.1	0.00215664	59	74	79.7	0.00179441	0.595345	1	-0.000177482	-3.4	3.4	83	0.0160311	0.0312615	330	50	0.45	0.4	0.55	-0.000212577	0.000347459	0.541165	0.995771	-0.000146334	0.000345625	0.672343	0.99659
Pathway	India	p369	PWY-7385	1,3-propanediol biosynthesis (engineered)	158	207	76.3	0.00443037	54	74	73	0.00287236	0.637096	1	-0.000540745	-3.3	3.3	84	0.0289119	0.0569603	122	50	0.45	0.4	0.55	-0.000377797	0.000512474	0.461619	0.995771	-0.000268831	0.000493031	0.586017	0.99659
Pathway	India	p99	P221-PWY	octane oxidation	186	207	89.9	0.0038221	69	74	93.2	0.0027306	0.487525	1	4.37042e-05	3.3	3.3	85	0.0213333	0.0398071	243	50	0.45	0.4	0.55	0.000109516	0.000423216	0.796003	0.995771	0.000201604	0.000411987	0.624989	0.99659
Pathway	India	p43	GALACT-GLUCUROCAT-PWY	superpathway of hexuronide and hexuronate degradation	180	207	87	0.00607446	62	74	83.8	0.00616908	0.557107	1	-0.000545779	-3.2	3.2	86	0.0182129	0.0347005	293	50	0.45	0.4	0.55	-0.000402465	0.000580542	0.488725	0.995771	-0.000305794	0.000575954	0.595894	0.99659
Pathway	India	p126	PWY-181	photorespiration	12	207	5.8	0.000854389	2	74	2.7	1.85603e-05	0.368475	1	-9.51528e-05	-3.1	3.1	87	0.0028105	0.00799078	401	50	0.45	0.4	0.55	-0.0001456	0.000125375	0.246508	0.995771	-0.000150076	0.00012692	0.238056	0.99659
Pathway	India	p128	PWY-2221	Entner-Doudoroff pathway III (semi-phosphorylative)	12	207	5.8	0.000242516	2	74	2.7	1.17344e-05	0.368475	1	-3.30138e-05	-3.1	3.1	88	0.00464543	0.0101936	394	50	0.45	0.4	0.55	-9.10019e-05	7.96947e-05	0.254482	0.995771	-8.2008e-05	7.98731e-05	0.305454	0.99659
Pathway	India	p158	PWY-5173	no MetaCyc description	205	207	99	0.0101123	71	74	95.9	0.0117876	NA	NA	-0.00109438	-3.1	3.1	89	0.0253289	0.0516462	162	50	0.45	0.4	0.55	-0.000521876	0.000632285	0.40986	0.995771	-0.000385683	0.000621989	0.535721	0.99659
Pathway	India	p418	PWY4FS-7	phosphatidylglycerol biosynthesis I (plastidic)	205	207	99	0.0114163	71	74	95.9	0.018887	NA	NA	-0.000563959	-3.1	3.1	90	0.0196667	0.0373655	268	50	0.45	0.4	0.55	-0.000283823	0.000658074	0.666588	0.995771	-0.000144133	0.000651309	0.825026	0.99659
Pathway	India	p419	PWY4FS-8	phosphatidylglycerol biosynthesis II (non-plastidic)	205	207	99	0.0114414	71	74	95.9	0.0188331	NA	NA	-0.000572747	-3.1	3.1	91	0.0215103	0.0404311	237	50	0.45	0.4	0.55	-0.000280825	0.000659342	0.670497	0.995771	-0.000139828	0.000652408	0.830452	0.99659
Pathway	India	p195	PWY-5692	allantoin degradation to glyoxylate II	160	207	77.3	0.00128458	55	74	74.3	0.000889301	0.633082	1	-0.000126391	-3	3	92	0.0211268	0.0454613	246	50	0.45	0.4	0.55	-0.000161325	0.000268998	0.549175	0.995771	-0.000116984	0.000269443	0.664507	0.99659
Pathway	India	p453	URDEGR-PWY	superpathway of allantoin degradation in plants	160	207	77.3	0.00128458	55	74	74.3	0.000889301	0.633082	1	-0.000126391	-3	3	93	0.0196389	0.0401173	269	50	0.45	0.4	0.55	-0.000161325	0.000268998	0.549175	0.995771	-0.000116984	0.000269443	0.664507	0.99659
Pathway	India	p90	P108-PWY	pyruvate fermentation to propanoate I	174	207	84.1	0.00363108	60	74	81.1	0.00265016	0.58754	1	-0.000616578	-3	3	94	0.039295	0.0847006	41	50	0.45	0.4	0.55	-0.000408587	0.000430216	0.343074	0.995771	-0.000391494	0.000428349	0.361541	0.99659
Pathway	India	p191	PWY-5676	acetyl-CoA fermentation to butanoate II	185	207	89.4	0.00491242	64	74	86.5	0.00476778	0.524859	1	-0.000532195	-2.9	2.9	95	0.0261843	0.0518048	152	50	0.45	0.4	0.55	-0.000307541	0.000496463	0.536117	0.995771	-0.000170582	0.000486703	0.726244	0.99659
Pathway	India	p223	PWY-5920	superpathway of heme b biosynthesis from glycine	187	207	90.3	0.00596104	69	74	93.2	0.00583102	0.634574	1	-0.00101778	2.9	2.9	96	0.0224957	0.0452837	219	50	0.45	0.4	0.55	-0.000423098	0.000538236	0.432486	0.995771	-0.000321524	0.000531105	0.545423	0.99659
Pathway	India	p167	PWY-5304	superpathway of sulfur oxidation (Acidianus ambivalens)	20	207	9.7	0.00124506	5	74	6.8	1.72214e-05	0.634574	1	-0.000177028	-2.9	2.9	97	0.00726629	0.0168805	378	50	0.45	0.4	0.55	-0.000230731	0.000160409	0.151444	0.995771	-0.000212804	0.000158651	0.180921	0.99659
Pathway	India	p435	RUMP-PWY	formaldehyde oxidation I	92	207	44.4	0.00154662	35	74	47.3	0.000537344	0.685254	1	-7.94572e-05	2.9	2.9	98	0.0211847	0.0415209	245	50	0.45	0.4	0.55	-1.28734e-05	0.000274174	0.962584	0.995771	1.77675e-05	0.000277253	0.94895	0.99659
Pathway	India	p147	PWY-5030	L-histidine degradation III	87	207	42	0.00356176	29	74	39.2	0.000888398	0.68276	1	-0.000327691	-2.8	2.8	99	0.0201514	0.0406078	260	50	0.45	0.4	0.55	-9.49657e-05	0.000393364	0.809407	0.995771	-0.000196195	0.000393541	0.618505	0.99659
Pathway	India	p168	PWY-5345	superpathway of L-methionine biosynthesis (by sulfhydrylation)	196	207	94.7	0.00974233	68	74	91.9	0.0151203	0.399754	1	-0.000235861	-2.8	2.8	100	0.0247625	0.0466632	170	50	0.45	0.4	0.55	-7.58059e-05	0.000677295	0.910964	0.995771	2.29296e-05	0.000680138	0.97313	0.99659
Pathway	India	p379	PWY-7446	sulfoquinovose degradation I	168	207	81.2	0.00265545	58	74	78.4	0.00195911	0.611241	1	-0.000433786	-2.8	2.8	101	0.0213843	0.0442503	241	50	0.45	0.4	0.55	-0.000456028	0.000385657	0.238026	0.995771	-0.000379552	0.000379906	0.318644	0.99659
Pathway	India	p438	SO4ASSIM-PWY	assimilatory sulfate reduction I	196	207	94.7	0.0106511	68	74	91.9	0.0109768	0.399754	1	-0.000746058	-2.8	2.8	102	0.0136384	0.0265991	345	50	0.45	0.4	0.55	-0.000245278	0.00071166	0.730613	0.995771	-9.68375e-05	0.000701224	0.890265	0.99659
Pathway	India	p439	SULFATE-CYS-PWY	superpathway of sulfate assimilation and cysteine biosynthesis	196	207	94.7	0.0110129	68	74	91.9	0.0142739	0.399754	1	-0.000768752	-2.8	2.8	103	0.01672	0.0325384	321	50	0.45	0.4	0.55	-0.000238074	0.00072021	0.741223	0.995771	-0.000106913	0.000713295	0.880965	0.99659
Pathway	India	p174	PWY-5417	catechol degradation III (ortho-cleavage pathway)	112	207	54.1	0.00309375	42	74	56.8	0.00161734	0.785686	1	0.000281608	2.7	2.7	104	0.0162054	0.0369458	325	50	0.45	0.4	0.55	0.000287587	0.000418589	0.492629	0.995771	0.000332435	0.000411046	0.419359	0.99659
Pathway	India	p178	PWY-5431	aromatic compounds degradation via beta-ketoadipate	112	207	54.1	0.00309375	42	74	56.8	0.00161734	0.785686	1	0.000281608	2.7	2.7	105	0.0172459	0.0345624	309	50	0.45	0.4	0.55	0.000287587	0.000418589	0.492629	0.995771	0.000332435	0.000411046	0.419359	0.99659
Pathway	India	p257	PWY-6318	L-phenylalanine degradation IV (mammalian, via side chain)	112	207	54.1	0.000454087	38	74	51.4	0.000261675	0.686534	1	2.98441e-07	-2.7	2.7	106	0.0160346	0.0337959	328	50	0.45	0.4	0.55	-2.97812e-06	0.000168216	0.985888	0.995771	1.69285e-05	0.000163888	0.917806	0.99659
Pathway	India	p264	PWY-6467	Kdo transfer to lipid IVA III (Chlamydia)	14	207	6.8	0.000469765	7	74	9.5	8.5082e-05	0.446671	1	8.50599e-06	2.7	2.7	107	0.00417706	0.0092695	396	50	0.45	0.4	0.55	6.29943e-05	0.000117393	0.591965	0.995771	6.25106e-05	0.000119132	0.600204	0.99659
Pathway	India	p149	PWY-5088	L-glutamate degradation VIII (to propanoate)	59	207	28.5	0.00120241	23	74	31.1	0.00042504	0.765877	1	-4.8884e-06	2.6	2.6	108	0.017497	0.0338845	308	50	0.45	0.4	0.55	-2.14488e-06	0.000250367	0.993171	0.999828	-6.17237e-06	0.000244984	0.979918	0.99659
Pathway	India	p192	PWY-5677	succinate fermentation to butanoate	11	207	5.3	0.000469194	2	74	2.7	6.24452e-05	0.524436	1	-9.1429e-06	-2.6	2.6	109	0.00140566	0.00364173	403	50	0.45	0.4	0.55	-3.60011e-05	0.000111021	0.745975	0.995771	-4.75616e-05	0.000112129	0.671776	0.99659
Pathway	India	p301	PWY-6863	pyruvate fermentation to hexanol (engineered)	17	207	8.2	0.000801313	8	74	10.8	6.94783e-05	0.483456	1	-6.90583e-05	2.6	2.6	110	0.005089	0.0125022	391	50	0.45	0.4	0.55	-2.69232e-05	0.000144276	0.852103	0.995771	-2.85177e-05	0.000144459	0.843653	0.99659
Pathway	India	p26	COBALSYN-PWY	superpathway of adenosylcobalamin salvage from cobinamide I	190	207	91.8	0.00755064	66	74	89.2	0.0096077	0.483456	1	-6.00837e-05	-2.6	2.6	111	0.0257009	0.0541716	157	50	0.45	0.4	0.55	-2.79832e-05	0.000618288	0.963933	0.995771	3.24844e-05	0.000615552	0.957951	0.99659
Pathway	India	p125	PWY-1622	formaldehyde assimilation I (serine pathway)	22	207	10.6	0.000904076	6	74	8.1	5.93832e-05	0.654184	1	-0.000132436	-2.5	2.5	112	0.00641239	0.0130128	381	50	0.45	0.4	0.55	-0.000178899	0.000163804	0.275706	0.995771	-0.000185166	0.000165089	0.26301	0.99659
Pathway	India	p245	PWY-6215	4-chlorobenzoate degradation	104	207	50.2	0.00048546	39	74	52.7	0.000285929	0.786776	1	2.5607e-05	2.5	2.5	113	0.0247665	0.0493716	169	50	0.45	0.4	0.55	0.000119551	0.000172913	0.489893	0.995771	0.000171531	0.000164589	0.298249	0.99659
Pathway	India	p246	PWY-622	starch biosynthesis	201	207	97.1	0.0111876	70	74	94.6	0.0257649	0.297631	1	-0.00164061	-2.5	2.5	114	0.038634	0.0736867	44	50	0.45	0.4	0.55	-0.000831096	0.000633857	0.190878	0.995771	-0.00082569	0.000627607	0.189402	0.99659
Pathway	India	p31	DENITRIFICATION-PWY	nitrate reduction I (denitrification)	6	207	2.9	2.89475e-05	4	74	5.4	6.66481e-05	0.297631	1	6.26698e-05	2.5	2.5	115	0.00594751	0.0147375	386	50	0.45	0.4	0.55	0.000117427	6.05111e-05	0.0533155	0.995771	0.000123254	6.02719e-05	0.0418141	0.99659
Pathway	India	p314	PWY-7039	phosphatidate metabolism, as a signaling molecule	61	207	29.5	0.000891546	20	74	27	0.00050738	0.76577	1	0.000197043	-2.5	2.5	116	0.0121105	0.0262106	357	50	0.45	0.4	0.55	0.000183618	0.000231344	0.428045	0.995771	0.000240594	0.000230229	0.296935	0.99659
Pathway	India	p354	PWY-7282	4-amino-2-methyl-5-diphosphomethylpyrimidine biosynthesis II	198	207	95.7	0.00968489	69	74	93.2	0.0185471	0.532881	1	0.000815173	-2.5	2.5	117	0.0255638	0.0478859	158	50	0.45	0.4	0.55	0.000273493	0.000645307	0.672025	0.995771	0.000334396	0.000643007	0.603448	0.99659
Pathway	India	p388	PWY-821	superpathway of sulfur amino acid biosynthesis (Saccharomyces cerevisiae)	185	207	89.4	0.0045062	68	74	91.9	0.00590878	0.654184	1	0.000239933	2.5	2.5	118	0.0284667	0.0534582	128	50	0.45	0.4	0.55	0.000219289	0.000477309	0.646285	0.995771	0.000311578	0.000476838	0.51403	0.99659
Pathway	India	p92	P124-PWY	Bifidobacterium shunt	198	207	95.7	0.0115118	69	74	93.2	0.0168213	0.532881	1	0.00137546	-2.5	2.5	119	0.0398467	0.0763478	37	50	0.45	0.4	0.55	0.000373903	0.000707689	0.597681	0.995771	0.000320268	0.000709493	0.652056	0.99659
Pathway	India	p214	PWY-5863	superpathway of phylloquinol biosynthesis	160	207	77.3	0.00274818	59	74	79.7	0.00239521	0.745257	1	0.000103901	2.4	2.4	120	0.0279981	0.0554177	134	50	0.45	0.4	0.55	0.000116704	0.000396308	0.768611	0.995771	0.000163432	0.000390561	0.675943	0.99659
Pathway	India	p393	PWY0-1261	anhydromuropeptides recycling I	188	207	90.8	0.0158263	69	74	93.2	0.0229191	0.633105	1	-0.00102073	2.4	2.4	121	0.0180643	0.0401245	296	50	0.45	0.4	0.55	-0.00013554	0.000888336	0.878842	0.995771	6.11818e-05	0.000879666	0.944602	0.99659
Pathway	India	p160	PWY-5180	toluene degradation I (aerobic) (via o-cresol)	170	207	82.1	0.00632219	59	74	79.7	0.00562761	0.727407	1	-0.000266586	-2.4	2.4	122	0.0250395	0.0476085	165	50	0.45	0.4	0.55	-0.000162448	0.000604696	0.788402	0.995771	4.40163e-06	0.000593688	0.99409	0.99659
Pathway	India	p162	PWY-5182	toluene degradation II (aerobic) (via 4-methylcatechol)	170	207	82.1	0.00632219	59	74	79.7	0.00562761	0.727407	1	-0.000266586	-2.4	2.4	123	0.0228542	0.0469734	214	50	0.45	0.4	0.55	-0.000162448	0.000604696	0.788402	0.995771	4.40163e-06	0.000593688	0.99409	0.99659
Pathway	India	p18	BIOTIN-BIOSYNTHESIS-PWY	biotin biosynthesis I	192	207	92.8	0.00991457	67	74	90.5	0.0134936	0.614442	1	-0.00104632	-2.3	2.3	124	0.01529	0.0307801	333	50	0.45	0.4	0.55	-0.00038965	0.000693609	0.574723	0.995771	-0.000280797	0.000687273	0.683176	0.99659
Pathway	India	p194	PWY-5690	TCA cycle II (plants and fungi)	192	207	92.8	0.00983158	67	74	90.5	0.0100922	0.614442	1	-0.000925801	-2.3	2.3	125	0.0182058	0.0350588	294	50	0.45	0.4	0.55	-0.000396772	0.000693928	0.567934	0.995771	-0.00024566	0.000679466	0.717968	0.99659
Pathway	India	p269	PWY-6519	8-amino-7-oxononanoate biosynthesis I	192	207	92.8	0.0105224	67	74	90.5	0.0144061	0.614442	1	-0.00118335	-2.3	2.3	126	0.0196886	0.0383552	267	50	0.45	0.4	0.55	-0.000425591	0.000712424	0.550735	0.995771	-0.000293977	0.000705839	0.677375	0.99659
Pathway	India	p280	PWY-6595	superpathway of guanosine nucleotides degradation (plants)	195	207	94.2	0.0101192	68	74	91.9	0.0109745	0.57993	1	-0.000238861	-2.3	2.3	127	0.0450673	0.0865241	13	50	0.45	0.4	0.55	-0.000413404	0.000731069	0.572203	0.995771	-0.000272552	0.00073626	0.711531	0.99659
Pathway	India	p405	PWY0-166	superpathway of pyrimidine deoxyribonucleotides de novo biosynthesis (E. coli)	192	207	92.8	0.00903191	67	74	90.5	0.0117031	0.614442	1	-0.000413874	-2.3	2.3	128	0.0177917	0.0356864	301	50	0.45	0.4	0.55	-0.000153113	0.000671298	0.819747	0.995771	1.98733e-05	0.000660263	0.97601	0.99659
Pathway	India	p409	PWY0-845	superpathway of pyridoxal 5'-phosphate biosynthesis and salvage	192	207	92.8	0.0100387	67	74	90.5	0.0129847	0.614442	1	-0.000730512	-2.3	2.3	129	0.0225191	0.0444167	218	50	0.45	0.4	0.55	-0.000234391	0.000710587	0.741756	0.995771	-0.000143609	0.000708574	0.839541	0.99659
Pathway	India	p420	PWY4LZ-257	superpathway of fermentation (Chlamydomonas reinhardtii)	195	207	94.2	0.0103848	68	74	91.9	0.011902	0.57993	1	-0.00116494	-2.3	2.3	130	0.018023	0.035602	298	50	0.45	0.4	0.55	-0.000529031	0.000693923	0.446479	0.995771	-0.000381965	0.000684026	0.577023	0.99659
Pathway	India	p76	LIPASYN-PWY	phospholipases	16	207	7.7	7.74587e-05	4	74	5.4	6.95688e-06	0.606894	1	-9.48654e-06	-2.3	2.3	131	0.00431252	0.00943538	395	50	0.45	0.4	0.55	-4.6589e-05	4.90769e-05	0.343286	0.995771	-3.15308e-05	4.79669e-05	0.511512	0.99659
Pathway	India	p109	PENTOSE-P-PWY	pentose phosphate pathway	206	207	99.5	0.0131967	72	74	97.3	0.0290213	NA	NA	-0.000499335	-2.2	2.2	132	0.0310418	0.0611421	98	50	0.45	0.4	0.55	-0.000394223	0.000624799	0.528583	0.995771	-0.000361819	0.000619364	0.55958	0.99659
Pathway	India	p11	ARGININE-SYN4-PWY	L-ornithine biosynthesis II	138	207	66.7	0.00536771	51	74	68.9	0.00234594	0.774125	1	-0.00039183	2.2	2.2	133	0.0230558	0.04441	212	50	0.45	0.4	0.55	-5.14121e-05	0.000534191	0.923397	0.995771	-0.000149248	0.000530848	0.778807	0.99659
Pathway	India	p119	PRPP-PWY	superpathway of histidine, purine, and pyrimidine biosynthesis	166	207	80.2	0.00692192	61	74	82.4	0.00658584	0.7338	1	-0.00125505	2.2	2.2	134	0.0334245	0.0702174	77	50	0.45	0.4	0.55	-0.000567474	0.000637442	0.374107	0.995771	-0.000442896	0.000621354	0.476581	0.99659
Pathway	India	p164	PWY-5188	tetrapyrrole biosynthesis I (from glutamate)	206	207	99.5	0.0112905	72	74	97.3	0.0159405	NA	NA	0.000236329	-2.2	2.2	135	0.0210999	0.0401735	248	50	0.45	0.4	0.55	-8.05663e-05	0.000679842	0.905751	0.995771	-3.78469e-05	0.000681888	0.955778	0.99659
Pathway	India	p169	PWY-5347	superpathway of L-methionine biosynthesis (transsulfuration)	206	207	99.5	0.0142203	72	74	97.3	0.0298756	NA	NA	-0.00127049	-2.2	2.2	136	0.0260864	0.0540816	153	50	0.45	0.4	0.55	-0.000482986	0.000658577	0.463944	0.995771	-0.000319203	0.000655033	0.62643	0.99659
Pathway	India	p180	PWY-5484	glycolysis II (from fructose 6-phosphate)	206	207	99.5	0.0136092	72	74	97.3	0.0286193	NA	NA	-0.000476553	-2.2	2.2	137	0.0271208	0.0509805	144	50	0.45	0.4	0.55	-0.00019924	0.000692471	0.773773	0.995771	-0.000202275	0.0006911	0.769984	0.99659
Pathway	India	p266	PWY-6471	peptidoglycan biosynthesis IV (Enterococcus faecium)	206	207	99.5	0.0135919	72	74	97.3	0.0253213	NA	NA	-0.000337263	-2.2	2.2	138	0.0423139	0.0824596	24	50	0.45	0.4	0.55	-0.000212613	0.000626331	0.73452	0.995771	-0.000151168	0.000632847	0.811385	0.99659
Pathway	India	p32	DENOVOPURINE2-PWY	superpathway of purine nucleotides de novo biosynthesis II	166	207	80.2	0.00725429	61	74	82.4	0.00696842	0.7338	1	-0.00129658	2.2	2.2	139	0.0390199	0.084095	43	50	0.45	0.4	0.55	-0.000587591	0.000653113	0.369068	0.995771	-0.000461814	0.000635827	0.468263	0.99659
Pathway	India	p324	PWY-7187	pyrimidine deoxyribonucleotides de novo biosynthesis II	166	207	80.2	0.00500598	61	74	82.4	0.0045886	0.7338	1	-0.00083767	2.2	2.2	140	0.022869	0.0431758	213	50	0.45	0.4	0.55	-0.000468161	0.00054195	0.388414	0.995771	-0.000349877	0.00052952	0.509332	0.99659
Pathway	India	p4	3-HYDROXYPHENYLACETATE-DEGRADATION-PWY	4-hydroxyphenylacetate degradation	94	207	45.4	0.00137672	32	74	43.2	0.000195427	0.786393	1	-0.000221702	-2.2	2.2	141	0.018464	0.0413148	288	50	0.45	0.4	0.55	-0.000202477	0.000220715	0.359743	0.995771	-0.000161715	0.000210593	0.443208	0.99659
Pathway	India	p68	HOMOSER-METSYN-PWY	L-methionine biosynthesis I	206	207	99.5	0.0117133	72	74	97.3	0.0190568	NA	NA	-0.00117509	-2.2	2.2	142	0.0250627	0.0485396	164	50	0.45	0.4	0.55	-0.000484676	0.00063496	0.44592	0.995771	-0.000323734	0.000629381	0.607409	0.99659
Pathway	India	p7	ANAEROFRUCAT-PWY	homolactic fermentation	206	207	99.5	0.013152	72	74	97.3	0.0295023	NA	NA	-0.000139424	-2.2	2.2	143	0.0234578	0.0440601	198	50	0.45	0.4	0.55	-0.00010543	0.000678731	0.87667	0.995771	-0.00010778	0.00067812	0.873833	0.99659
Pathway	India	p78	MET-SAM-PWY	superpathway of S-adenosyl-L-methionine biosynthesis	206	207	99.5	0.0140364	72	74	97.3	0.0265227	NA	NA	-0.00112132	-2.2	2.2	144	0.0290376	0.0622589	121	50	0.45	0.4	0.55	-0.000415384	0.000677646	0.540388	0.995771	-0.00026189	0.00067406	0.697929	0.99659
Pathway	India	p81	METSYN-PWY	superpathway of L-homoserine and L-methionine biosynthesis	206	207	99.5	0.0141587	72	74	97.3	0.0282555	NA	NA	-0.00131376	-2.2	2.2	145	0.0268225	0.0581537	146	50	0.45	0.4	0.55	-0.000495068	0.000667307	0.458778	0.995771	-0.000331795	0.0006637	0.617534	0.99659
Pathway	India	p319	PWY-7117	C4 photosynthetic carbon assimilation cycle, PEPCK type	203	207	98.1	0.0154528	71	74	95.9	0.0360383	NA	NA	-0.000136611	-2.2	2.2	146	0.0274544	0.0515326	141	50	0.45	0.4	0.55	-8.53482e-05	0.000706478	0.90393	0.995771	1.40139e-05	0.000708229	0.984227	0.99659
Pathway	India	p373	PWY-7392	taxadiene biosynthesis (engineered)	186	207	89.9	0.00454274	65	74	87.8	0.00458628	0.66244	1	-5.84942e-05	-2.1	2.1	147	0.0429943	0.0814739	20	50	0.45	0.4	0.55	-9.09097e-05	0.000470263	0.846852	0.995771	-9.93518e-05	0.000470232	0.832824	0.99659
Pathway	India	p73	KETOGLUCONMET-PWY	ketogluconate metabolism	186	207	89.9	0.00835213	65	74	87.8	0.00768757	0.66244	1	-0.00024345	-2.1	2.1	148	0.035387	0.0672681	62	50	0.45	0.4	0.55	-0.000264925	0.000652321	0.68496	0.995771	-0.000150679	0.000650949	0.817117	0.99659
Pathway	India	p325	PWY-7196	superpathway of pyrimidine ribonucleosides salvage	49	207	23.7	0.000725541	16	74	21.6	0.000172454	0.872484	1	-7.60913e-05	-2.1	2.1	149	0.010536	0.0218516	365	50	0.45	0.4	0.55	-0.00012119	0.000186099	0.515446	0.995771	-0.000108542	0.000186277	0.560581	0.99659
Pathway	India	p181	PWY-5497	purine nucleobases degradation II (anaerobic)	175	207	84.5	0.0040579	61	74	82.4	0.00420264	0.712689	1	8.20424e-05	-2.1	2.1	150	0.0213816	0.0429697	242	50	0.45	0.4	0.55	3.32301e-05	0.00048311	0.945211	0.995771	0.000115835	0.000471171	0.805987	0.99659
Pathway	India	p227	PWY-5994	palmitate biosynthesis (type I fatty acid synthase)	133	207	64.3	0.00526605	46	74	62.2	0.0033111	0.779082	1	0.000218835	-2.1	2.1	151	0.0263972	0.0509317	151	50	0.45	0.4	0.55	0.000419799	0.000565479	0.458484	0.995771	0.000556056	0.000547254	0.310485	0.99659
Pathway	India	p278	PWY-6588	pyruvate fermentation to acetone	183	207	88.4	0.00362292	67	74	90.5	0.00301711	0.828945	1	-0.000389551	2.1	2.1	152	0.0289019	0.0558566	123	50	0.45	0.4	0.55	-0.000373521	0.000437999	0.394506	0.995771	-0.000315183	0.000437576	0.471959	0.99659
Pathway	India	p299	PWY-6823	molybdopterin biosynthesis	175	207	84.5	0.00363478	61	74	82.4	0.00372495	0.712689	1	-0.000302259	-2.1	2.1	153	0.0168919	0.0336493	317	50	0.45	0.4	0.55	-0.000244418	0.000451417	0.588632	0.995771	-0.000170577	0.00045005	0.704968	0.99659
Pathway	India	p391	PWY0-1061	superpathway of L-alanine biosynthesis	183	207	88.4	0.00602655	67	74	90.5	0.00636981	0.828945	1	-0.00054177	2.1	2.1	154	0.0194464	0.0407424	275	50	0.45	0.4	0.55	-0.00031713	0.000579952	0.584938	0.995771	-0.000194405	0.000574557	0.735354	0.99659
Pathway	India	p129	PWY-241	C4 photosynthetic carbon assimilation cycle, NADP-ME type	175	207	84.5	0.00558659	64	74	86.5	0.00490082	0.849556	1	0.000148203	2	2	155	0.0382447	0.0754484	46	50	0.45	0.4	0.55	0.000230285	0.000552556	0.677171	0.995771	0.000164711	0.000551128	0.765272	0.99659
Pathway	India	p138	PWY-4321	L-glutamate degradation IV	158	207	76.3	0.00209092	55	74	74.3	0.00159018	0.752933	1	-6.60448e-05	-2	2	156	0.0239959	0.0483284	184	50	0.45	0.4	0.55	-0.000176986	0.000352645	0.616147	0.995771	-7.15457e-05	0.000343529	0.835175	0.99659
Pathway	India	p222	PWY-5918	superpathway of heme b biosynthesis from glutamate	197	207	95.2	0.00842938	69	74	93.2	0.00990444	0.550786	1	-0.000864293	-2	2	157	0.0195098	0.0370838	274	50	0.45	0.4	0.55	-0.00034078	0.000621252	0.583762	0.995771	-0.000239097	0.000617413	0.698867	0.99659
Pathway	India	p285	PWY-6630	superpathway of L-tyrosine biosynthesis	158	207	76.3	0.00394205	55	74	74.3	0.00385072	0.752933	1	-1.90739e-05	-2	2	158	0.0281165	0.0585694	131	50	0.45	0.4	0.55	-6.62196e-05	0.000498371	0.89439	0.995771	3.99331e-06	0.0004984	0.993613	0.99659
Pathway	India	p102	P42-PWY	incomplete reductive TCA cycle	180	207	87	0.00367897	63	74	85.1	0.0029462	0.694747	1	-0.000689764	-1.9	1.9	159	0.0322739	0.0609913	86	50	0.45	0.4	0.55	-0.000471719	0.000421217	0.263722	0.995771	-0.000393984	0.000413492	0.34152	0.99659
Pathway	India	p197	PWY-5705	allantoin degradation to glyoxylate III	169	207	81.6	0.0020144	59	74	79.7	0.00170198	0.730808	1	-0.000191462	-1.9	1.9	160	0.0182878	0.0446738	292	50	0.45	0.4	0.55	-0.00022509	0.000336406	0.503983	0.995771	-0.000161308	0.000335785	0.631332	0.99659
Pathway	India	p316	PWY-7094	fatty acid salvage	169	207	81.6	0.00308965	59	74	79.7	0.00225094	0.730808	1	-0.000487294	-1.9	1.9	161	0.028894	0.0547871	124	50	0.45	0.4	0.55	-0.000509633	0.0004136	0.218916	0.995771	-0.000435281	0.000402274	0.280181	0.99659
Pathway	India	p198	PWY-5723	Rubisco shunt	194	207	93.7	0.0138153	68	74	91.9	0.0160248	0.594426	1	-0.00147791	-1.8	1.8	162	0.0109807	0.0209927	361	50	0.45	0.4	0.55	-0.000472407	0.00082824	0.568883	0.995771	-0.000289989	0.00082089	0.724164	0.99659
Pathway	India	p60	GLYOXYLATE-BYPASS	glyoxylate cycle	194	207	93.7	0.0086762	68	74	91.9	0.0087064	0.594426	1	-0.00067213	-1.8	1.8	163	0.0122816	0.0242733	356	50	0.45	0.4	0.55	-0.000299375	0.000658653	0.649804	0.995771	-0.000153866	0.000647721	0.812408	0.99659
Pathway	India	p101	P4-PWY	superpathway of L-lysine, L-threonine and L-methionine biosynthesis I	205	207	99	0.0109443	72	74	97.3	0.0278065	NA	NA	-0.00143862	-1.7	1.7	164	0.0317435	0.0599875	93	50	0.45	0.4	0.55	-0.00054791	0.000545627	0.31616	0.995771	-0.000411633	0.000546073	0.451613	0.99659
Pathway	India	p104	P461-PWY	hexitol fermentation to lactate, formate, ethanol and acetate	195	207	94.2	0.0140168	71	74	95.9	0.016003	0.766057	1	-0.00113198	1.7	1.7	165	0.0186971	0.037122	285	50	0.45	0.4	0.55	-0.00038625	0.000819009	0.637576	0.995771	-0.000179393	0.000806568	0.824156	0.99659
Pathway	India	p115	POLYISOPRENSYN-PWY	polyisoprenoid biosynthesis (E. coli)	205	207	99	0.00640627	72	74	97.3	0.00810492	NA	NA	-0.000974753	-1.7	1.7	166	0.0228226	0.0438303	215	50	0.45	0.4	0.55	-0.000588106	0.000492193	0.233154	0.995771	-0.000497496	0.000486703	0.307599	0.99659
Pathway	India	p155	PWY-5121	superpathway of geranylgeranyl diphosphate biosynthesis II (via MEP)	205	207	99	0.0055778	72	74	97.3	0.00874469	NA	NA	-0.000888733	-1.7	1.7	167	0.0352119	0.0670164	65	50	0.45	0.4	0.55	-0.000586084	0.00042752	0.17151	0.995771	-0.00053342	0.000428841	0.214612	0.99659
Pathway	India	p156	PWY-5154	L-arginine biosynthesis III (via N-acetyl-L-citrulline)	205	207	99	0.0134897	72	74	97.3	0.0231214	NA	NA	-0.00107318	-1.7	1.7	168	0.0222734	0.0454878	223	50	0.45	0.4	0.55	-0.000446366	0.00070536	0.527369	0.995771	-0.000355815	0.000707669	0.61551	0.99659
Pathway	India	p163	PWY-5183	superpathway of aerobic toluene degradation	12	207	5.8	0.000342263	3	74	4.1	7.233e-05	0.766057	1	8.62213e-06	-1.7	1.7	169	0.00353957	0.00849542	398	50	0.45	0.4	0.55	-3.37308e-05	0.00010809	0.755225	0.995771	2.9823e-06	0.000106553	0.977691	0.99659
Pathway	India	p226	PWY-5989	stearate biosynthesis II (bacteria and plants)	205	207	99	0.00954909	72	74	97.3	0.0163909	NA	NA	-0.00111341	-1.7	1.7	170	0.0277062	0.0553651	138	50	0.45	0.4	0.55	-0.000490566	0.000573913	0.393409	0.995771	-0.000438779	0.000569709	0.441856	0.99659
Pathway	India	p241	PWY-6168	flavin biosynthesis III (fungi)	205	207	99	0.00912945	72	74	97.3	0.0144979	NA	NA	-0.00154844	-1.7	1.7	171	0.0365878	0.0781502	54	50	0.45	0.4	0.55	-0.000581895	0.000555263	0.295563	0.995771	-0.000557846	0.000552169	0.313251	0.99659
Pathway	India	p408	PWY0-781	aspartate superpathway	205	207	99	0.0104737	72	74	97.3	0.0255746	NA	NA	-0.00120252	-1.7	1.7	172	0.0296904	0.0581712	113	50	0.45	0.4	0.55	-0.000477222	0.000542729	0.379995	0.995771	-0.000342523	0.000543116	0.528787	0.99659
Pathway	India	p413	PWY1G-0	mycothiol biosynthesis	33	207	15.9	0.000249586	13	74	17.6	4.15185e-05	0.718237	1	-2.56891e-05	1.7	1.7	173	0.00933223	0.0182729	371	50	0.45	0.4	0.55	-3.13537e-05	9.86849e-05	0.750939	0.995771	-4.71789e-05	9.8901e-05	0.63372	0.99659
Pathway	India	p432	REDCITCYC	TCA cycle VI (Helicobacter)	163	207	78.7	0.0043009	57	74	77	0.0026661	0.745119	1	-0.000219132	-1.7	1.7	174	0.0245418	0.0475954	176	50	0.45	0.4	0.55	-6.3653e-05	0.000482554	0.895152	0.995771	3.09134e-05	0.00046103	0.946588	0.99659
Pathway	India	p52	GLUDEG-I-PWY	GABA shunt	177	207	85.5	0.00233272	62	74	83.8	0.00220116	0.70734	1	0.000161768	-1.7	1.7	175	0.0296728	0.0552616	114	50	0.45	0.4	0.55	6.91437e-06	0.000368362	0.985038	0.995771	2.58715e-05	0.000364518	0.94347	0.99659
Pathway	India	p318	PWY-7115	C4 photosynthetic carbon assimilation cycle, NAD-ME type	202	207	97.6	0.00775216	71	74	95.9	0.0131017	NA	NA	-0.000122185	-1.7	1.7	176	0.0318982	0.0594062	92	50	0.45	0.4	0.55	-2.06118e-05	0.000556636	0.970488	0.995771	7.54968e-05	0.000552112	0.891335	0.99659
Pathway	India	p330	PWY-7204	pyridoxal 5'-phosphate salvage II (plants)	174	207	84.1	0.00557811	61	74	82.4	0.00524037	0.718237	1	-0.000335064	-1.7	1.7	177	0.017661	0.0355137	305	50	0.45	0.4	0.55	-0.000266644	0.000566086	0.637987	0.995771	-0.000152943	0.000563031	0.786102	0.99659
Pathway	India	p94	P161-PWY	acetylene degradation (anaerobic)	202	207	97.6	0.0121281	71	74	95.9	0.0183728	NA	NA	-0.000198	-1.7	1.7	178	0.0324546	0.0696086	85	50	0.45	0.4	0.55	-0.000291725	0.000677944	0.667303	0.995771	-0.000140845	0.00067026	0.833719	0.99659
Pathway	India	p303	PWY-6892	thiazole component of thiamine diphosphate biosynthesis I	187	207	90.3	0.00902445	68	74	91.9	0.0108385	0.817597	1	-0.000497918	1.6	1.6	179	0.0161078	0.0303575	326	50	0.45	0.4	0.55	-0.00013558	0.000691631	0.84473	0.995771	1.3871e-05	0.00068875	0.983947	0.99659
Pathway	India	p42	FUCCAT-PWY	fucose degradation	187	207	90.3	0.00746847	68	74	91.9	0.00796488	0.817597	1	-0.000231638	1.6	1.6	180	0.0150912	0.0293418	336	50	0.45	0.4	0.55	-8.5692e-05	0.000632026	0.892249	0.995771	4.77618e-05	0.000625594	0.939199	0.99659
Pathway	India	p443	THISYN-PWY	superpathway of thiamine diphosphate biosynthesis I	187	207	90.3	0.00942772	68	74	91.9	0.0143081	0.817597	1	-5.66164e-05	1.6	1.6	181	0.0191904	0.0383135	279	50	0.45	0.4	0.55	6.26921e-05	0.000695394	0.92823	0.995771	0.000153283	0.000694849	0.825569	0.99659
Pathway	India	p106	P621-PWY	nylon-6 oligomer degradation	117	207	56.5	0.00135132	43	74	58.1	0.000660111	0.891399	1	-1.02564e-06	1.6	1.6	182	0.0297897	0.0618488	111	50	0.45	0.4	0.55	0.000138145	0.000269582	0.608749	0.995771	0.000180174	0.000261196	0.490903	0.99659
Pathway	India	p103	P441-PWY	superpathway of N-acetylneuraminate degradation	196	207	94.7	0.0114858	69	74	93.2	0.0184874	0.770162	1	-0.000664258	-1.5	1.5	183	0.0176125	0.0353837	306	50	0.45	0.4	0.55	-0.00033848	0.000719664	0.638486	0.995771	-0.000249669	0.000720798	0.729324	0.99659
Pathway	India	p124	PWY-1541	superpathway of taurine degradation	78	207	37.7	0.00158315	29	74	39.2	0.000699977	0.889217	1	5.447e-05	1.5	1.5	184	0.0135861	0.0265497	347	50	0.45	0.4	0.55	7.04089e-05	0.000302768	0.816281	0.995771	0.000120393	0.000294554	0.683057	0.99659
Pathway	India	p305	PWY-6901	superpathway of glucose and xylose degradation	199	207	96.1	0.0121675	70	74	94.6	0.021873	0.521733	1	-0.000390114	-1.5	1.5	185	0.0170645	0.033558	312	50	0.45	0.4	0.55	-0.000175483	0.000723333	0.808491	0.995771	-9.31313e-05	0.000717885	0.896875	0.99659
Pathway	India	p361	PWY-7323	superpathway of GDP-mannose-derived O-antigen building blocks biosynthesis	173	207	83.6	0.00616892	63	74	85.1	0.0058507	0.854511	1	-0.000408431	1.5	1.5	186	0.020481	0.0399997	257	50	0.45	0.4	0.55	-0.000161774	0.000588753	0.783693	0.995771	-0.000103238	0.000587768	0.860703	0.99659
Pathway	India	p422	PWY66-367	ketogenesis	34	207	16.4	0.000657873	11	74	14.9	9.44285e-05	0.854511	1	-6.01843e-05	-1.5	1.5	187	0.00636376	0.0131653	382	50	0.45	0.4	0.55	-8.46172e-05	0.000150108	0.573405	0.995771	-7.68557e-05	0.000150533	0.610073	0.99659
Pathway	India	p441	TCA	TCA cycle I (prokaryotic)	199	207	96.1	0.0125479	70	74	94.6	0.0166918	0.521733	1	-0.000978698	-1.5	1.5	188	0.017783	0.0347979	302	50	0.45	0.4	0.55	-0.00035934	0.000752587	0.633399	0.995771	-0.000219011	0.000746736	0.769522	0.99659
Pathway	India	p49	GLUCONEO-PWY	gluconeogenesis I	199	207	96.1	0.0120853	70	74	94.6	0.019553	0.521733	1	-0.000266634	-1.5	1.5	189	0.0150455	0.028895	338	50	0.45	0.4	0.55	-6.74081e-05	0.000721467	0.925627	0.995771	2.7925e-05	0.000714707	0.968861	0.99659
Pathway	India	p98	P185-PWY	formaldehyde assimilation III (dihydroxyacetone cycle)	168	207	81.2	0.00794313	59	74	79.7	0.00403331	0.863654	1	-0.000272596	-1.5	1.5	190	0.0283165	0.0583901	129	50	0.45	0.4	0.55	-4.66189e-05	0.000632255	0.941275	0.995771	0.000109147	0.000610331	0.858201	0.99659
Pathway	India	p131	PWY-2941	L-lysine biosynthesis II	207	207	100	0.0119887	73	74	98.6	0.0166411	NA	NA	-0.00225613	-1.4	1.4	191	0.0440207	0.0858831	16	50	0.45	0.4	0.55	-0.00107577	0.00063038	0.0890184	0.995771	-0.00107111	0.00063499	0.0927762	0.99659
Pathway	India	p16	ASPASN-PWY	superpathway of L-aspartate and L-asparagine biosynthesis	207	207	100	0.0130933	73	74	98.6	0.0277639	NA	NA	-0.00165493	-1.4	1.4	192	0.0195526	0.0368496	272	50	0.45	0.4	0.55	-0.000592068	0.000559075	0.290509	0.995771	-0.000494384	0.000558329	0.376679	0.99659
Pathway	India	p189	PWY-5667	CDP-diacylglycerol biosynthesis I	207	207	100	0.0136146	73	74	98.6	0.0260587	NA	NA	-0.000856525	-1.4	1.4	193	0.0231527	0.0434962	206	50	0.45	0.4	0.55	-0.000362808	0.000624439	0.5617	0.995771	-0.000273391	0.000616977	0.658033	0.99659
Pathway	India	p199	PWY-5747	2-methylcitrate cycle II	179	207	86.5	0.00482814	63	74	85.1	0.00420589	0.844894	1	-0.000144344	-1.4	1.4	194	0.0169353	0.0335659	316	50	0.45	0.4	0.55	-6.73025e-05	0.000517705	0.896659	0.995771	5.82703e-05	0.000516102	0.910189	0.99659
Pathway	India	p238	PWY-6147	6-hydroxymethyl-dihydropterin diphosphate biosynthesis I	207	207	100	0.00838608	73	74	98.6	0.01329	NA	NA	-0.00182077	-1.4	1.4	195	0.0373421	0.0683147	53	50	0.45	0.4	0.55	-0.000819967	0.000484456	0.0916574	0.995771	-0.000744401	0.000481631	0.123359	0.99659
Pathway	India	p248	PWY-6270	isoprene biosynthesis I	207	207	100	0.00810016	73	74	98.6	0.0291183	NA	NA	-0.00123944	-1.4	1.4	196	0.0352157	0.070708	64	50	0.45	0.4	0.55	-0.000429857	0.00036004	0.233526	0.995771	-0.000409135	0.000363047	0.260751	0.99659
Pathway	India	p274	PWY-6549	L-glutamine biosynthesis III	154	207	74.4	0.00336107	54	74	73	0.00231844	0.877413	1	-0.000331737	-1.4	1.4	197	0.0377207	0.0707237	50	50	0.45	0.4	0.55	-0.000306834	0.000438754	0.484928	0.995771	-0.000349447	0.00043566	0.423185	0.99659
Pathway	India	p328	PWY-7199	pyrimidine deoxyribonucleosides salvage	207	207	100	0.00788609	73	74	98.6	0.0149341	NA	NA	-0.000490964	-1.4	1.4	198	0.0328386	0.0638142	81	50	0.45	0.4	0.55	-0.000477353	0.000470261	0.310946	0.995771	-0.000478558	0.000468507	0.307941	0.99659
Pathway	India	p334	PWY-7211	superpathway of pyrimidine deoxyribonucleotides de novo biosynthesis	179	207	86.5	0.00679105	63	74	85.1	0.00635369	0.844894	1	2.93936e-05	-1.4	1.4	199	0.0280113	0.0558886	133	50	0.45	0.4	0.55	-5.42705e-05	0.000603337	0.928391	0.995771	0.000106676	0.000592293	0.857202	0.99659
Pathway	India	p343	PWY-7234	inosine-5'-phosphate biosynthesis III	207	207	100	0.0103738	73	74	98.6	0.0212368	NA	NA	-0.000859913	-1.4	1.4	200	0.0336725	0.0654115	73	50	0.45	0.4	0.55	-0.000366216	0.00047728	0.443554	0.995771	-0.000329595	0.000477288	0.490428	0.99659
Pathway	India	p362	PWY-7328	superpathway of UDP-glucose-derived O-antigen building blocks biosynthesis	204	207	98.6	0.0105952	74	74	100	0.0247728	NA	NA	0.00309328	1.4	1.4	201	0.103206	0.219814	1	50	0.45	0.4	0.55	0.0011577	0.000534764	0.0312454	0.995771	0.0010975	0.000539098	0.0427309	0.99659
Pathway	India	p364	PWY-7357	thiamine phosphate formation from pyrithiamine and oxythiamine (yeast)	207	207	100	0.0102696	73	74	98.6	0.0301246	NA	NA	0.00016902	-1.4	1.4	202	0.0539257	0.107922	5	50	0.45	0.4	0.55	-0.000132621	0.000426683	0.75617	0.995771	-0.000166008	0.000429958	0.699721	0.99659
Pathway	India	p383	PWY-7539	6-hydroxymethyl-dihydropterin diphosphate biosynthesis III (Chlamydia)	207	207	100	0.00770844	73	74	98.6	0.0122203	NA	NA	-0.00168583	-1.4	1.4	203	0.0361961	0.0710917	57	50	0.45	0.4	0.55	-0.000808227	0.000467013	0.0846236	0.995771	-0.000726927	0.000465854	0.119815	0.99659
Pathway	India	p384	PWY-7560	methylerythritol phosphate pathway II	207	207	100	0.00772601	73	74	98.6	0.0294056	NA	NA	-0.00140246	-1.4	1.4	204	0.0355298	0.0674105	61	50	0.45	0.4	0.55	-0.000489311	0.000354051	0.168066	0.995771	-0.000450529	0.000358399	0.209802	0.99659
Pathway	India	p398	PWY0-1319	CDP-diacylglycerol biosynthesis II	207	207	100	0.0135434	73	74	98.6	0.0261485	NA	NA	-0.000849227	-1.4	1.4	205	0.0211227	0.0393876	247	50	0.45	0.4	0.55	-0.000369688	0.000619614	0.55123	0.995771	-0.000282464	0.000612256	0.644914	0.99659
Pathway	India	p429	PYRIDNUCSAL-PWY	NAD salvage pathway I (PNC VI cycle)	207	207	100	0.00867467	73	74	98.6	0.0230016	NA	NA	0.000279925	-1.4	1.4	206	0.0380562	0.0731975	47	50	0.45	0.4	0.55	-8.9944e-06	0.000457542	0.98433	0.995771	3.21174e-05	0.000454667	0.943736	0.99659
Pathway	India	p447	TRNA-CHARGING-PWY	tRNA charging	207	207	100	0.0100406	73	74	98.6	0.0422562	NA	NA	-0.000182831	-1.4	1.4	207	0.0302986	0.0567061	105	50	0.45	0.4	0.55	-0.000205394	0.000390538	0.599357	0.995771	-0.000194969	0.00039362	0.620769	0.99659
Pathway	India	p356	PWY-7294	D-xylose degradation IV	25	207	12.1	0.000883762	10	74	13.5	0.000202992	0.837604	1	1.07641e-05	1.4	1.4	208	0.0103889	0.0255788	367	50	0.45	0.4	0.55	2.85882e-05	0.000181662	0.875067	0.995771	5.17582e-05	0.000180338	0.774324	0.99659
Pathway	India	p10	ARGDEG-PWY	superpathway of L-arginine, putrescine, and 4-aminobutanoate degradation	182	207	87.9	0.00836782	66	74	89.2	0.00759699	0.836858	1	-0.000243559	1.3	1.3	209	0.018963	0.0392695	282	50	0.45	0.4	0.55	4.93404e-05	0.000667496	0.941128	0.995771	0.000230833	0.000652497	0.723784	0.99659
Pathway	India	p175	PWY-5419	catechol degradation to 2-hydroxypentadienoate II	25	207	12.1	0.000225742	8	74	10.8	4.93523e-05	0.836858	1	-1.03224e-05	-1.3	1.3	210	0.0102058	0.0247257	368	50	0.45	0.4	0.55	-4.14052e-05	9.75965e-05	0.671712	0.995771	-1.66225e-05	9.78501e-05	0.865232	0.99659
Pathway	India	p176	PWY-5420	catechol degradation II (meta-cleavage pathway)	25	207	12.1	0.000364089	8	74	10.8	8.12455e-05	0.836858	1	-1.40887e-05	-1.3	1.3	211	0.0101988	0.0237556	369	50	0.45	0.4	0.55	-4.96398e-05	0.000123823	0.688804	0.995771	-1.73243e-05	0.000124026	0.889013	0.99659
Pathway	India	p284	PWY-6612	superpathway of tetrahydrofolate biosynthesis	204	207	98.6	0.00852825	72	74	97.3	0.0121918	NA	NA	-0.000705486	-1.3	1.3	212	0.0435335	0.0841526	18	50	0.45	0.4	0.55	-0.00052237	0.000532523	0.327475	0.995771	-0.000392572	0.000527517	0.4574	0.99659
Pathway	India	p300	PWY-6859	all-trans-farnesol biosynthesis	204	207	98.6	0.00328863	72	74	97.3	0.00416324	NA	NA	-0.000311889	-1.3	1.3	213	0.0321707	0.0602152	87	50	0.45	0.4	0.55	-0.000348127	0.000345424	0.314411	0.995771	-0.000302189	0.000345268	0.382216	0.99659
Pathway	India	p323	PWY-7184	pyrimidine deoxyribonucleotides de novo biosynthesis I	193	207	93.2	0.00915006	68	74	91.9	0.0118057	0.792423	1	-0.000514131	-1.3	1.3	214	0.0167327	0.0326206	320	50	0.45	0.4	0.55	-0.000279199	0.000669942	0.677181	0.995771	-8.5887e-05	0.000655339	0.895826	0.99659
Pathway	India	p40	FOLSYN-PWY	superpathway of tetrahydrofolate biosynthesis and salvage	204	207	98.6	0.00894847	72	74	97.3	0.0142502	NA	NA	-0.000905765	-1.3	1.3	215	0.0413948	0.0789015	30	50	0.45	0.4	0.55	-0.000575611	0.00053342	0.281478	0.995771	-0.000457381	0.00052852	0.387577	0.99659
Pathway	India	p440	TCA-GLYOX-BYPASS	superpathway of glyoxylate bypass and TCA	193	207	93.2	0.0110956	68	74	91.9	0.0125669	0.792423	1	-0.000880889	-1.3	1.3	216	0.0136037	0.0272464	346	50	0.45	0.4	0.55	-0.000321392	0.000747025	0.667361	0.995771	-0.000157347	0.000738561	0.83145	0.99659
Pathway	India	p450	UBISYN-PWY	superpathway of ubiquinol-8 biosynthesis (early decarboxylation)	179	207	86.5	0.00255966	65	74	87.8	0.00216698	0.843611	1	-0.000231872	1.3	1.3	217	0.0167776	0.0339522	319	50	0.45	0.4	0.55	-0.000134695	0.000362537	0.710521	0.995771	-4.05753e-05	0.000354771	0.909028	0.99659
Pathway	India	p77	LPSSYN-PWY	superpathway of lipopolysaccharide biosynthesis	165	207	79.7	0.00290407	58	74	78.4	0.00229838	0.867322	1	-0.000347147	-1.3	1.3	218	0.0200743	0.0376191	264	50	0.45	0.4	0.55	-0.000242474	0.000407632	0.552435	0.995771	-0.000149219	0.000403208	0.711609	0.99659
Pathway	India	p87	ORNARGDEG-PWY	superpathway of L-arginine and L-ornithine degradation	182	207	87.9	0.00836782	66	74	89.2	0.00759699	0.836858	1	-0.000243559	1.3	1.3	219	0.0164289	0.0342951	324	50	0.45	0.4	0.55	4.93404e-05	0.000667496	0.941128	0.995771	0.000230833	0.000652497	0.723784	0.99659
Pathway	India	p22	CENTFERM-PWY	pyruvate fermentation to butanoate	50	207	24.2	0.00123915	17	74	23	0.000329761	0.875234	1	-7.30826e-05	-1.2	1.2	220	0.00915481	0.0190025	373	50	0.45	0.4	0.55	-7.5346e-05	0.000241007	0.754795	0.995771	-0.000136558	0.000240852	0.571191	0.99659
Pathway	India	p279	PWY-6590	superpathway of Clostridium acetobutylicum acidogenic fermentation	50	207	24.2	0.00152445	17	74	23	0.000415269	0.875234	1	-8.82109e-05	-1.2	1.2	221	0.00906355	0.0193296	374	50	0.45	0.4	0.55	-8.31868e-05	0.000269426	0.757738	0.995771	-0.000151552	0.00026923	0.573957	0.99659
Pathway	India	p442	TEICHOICACID-PWY	poly(glycerol phosphate) wall teichoic acid biosynthesis	157	207	75.8	0.00319672	57	74	77	0.00164715	0.875234	1	-0.000185076	1.2	1.2	222	0.0313358	0.0584891	97	50	0.45	0.4	0.55	-1.18275e-05	0.00037177	0.974643	0.995771	3.52769e-05	0.000369724	0.924056	0.99659
Pathway	India	p20	CALVIN-PWY	Calvin-Benson-Bassham cycle	201	207	97.1	0.0173722	71	74	95.9	0.0352146	NA	NA	-0.000608898	-1.2	1.2	223	0.0193075	0.0369802	278	50	0.45	0.4	0.55	-0.000115463	0.000847497	0.89173	0.995771	1.61259e-05	0.000840894	0.984714	0.99659
Pathway	India	p74	LACTOSECAT-PWY	lactose and galactose degradation I	201	207	97.1	0.00671257	71	74	95.9	0.00727474	NA	NA	0.000228274	-1.2	1.2	224	0.0476239	0.0919123	8	50	0.45	0.4	0.55	-0.000298673	0.000547083	0.585545	0.995771	-0.000234565	0.000533803	0.660701	0.99659
Pathway	India	p281	PWY-6606	guanosine nucleotides degradation II	198	207	95.7	0.0113146	70	74	94.6	0.0147861	0.749237	1	-0.000520755	-1.1	1.1	225	0.0321345	0.060674	88	50	0.45	0.4	0.55	-0.000508491	0.000746036	0.496064	0.995771	-0.000380192	0.000745497	0.610473	0.99659
Pathway	India	p282	PWY-6608	guanosine nucleotides degradation III	198	207	95.7	0.0154569	70	74	94.6	0.0181849	0.749237	1	-0.00184843	-1.1	1.1	226	0.0204262	0.0403762	258	50	0.45	0.4	0.55	-0.000716955	0.000851722	0.400637	0.995771	-0.000554937	0.000845619	0.512214	0.99659
Pathway	India	p402	PWY0-1533	methylphosphonate degradation I	156	207	75.4	0.00144861	55	74	74.3	0.00101453	0.876246	1	-3.74113e-05	-1.1	1.1	227	0.0233668	0.0490834	201	50	0.45	0.4	0.55	-5.28363e-05	0.000288816	0.854977	0.995771	-1.31754e-06	0.00028884	0.996364	0.99659
Pathway	India	p416	PWY3O-355	stearate biosynthesis III (fungi)	184	207	88.9	0.0121645	65	74	87.8	0.0138431	0.832139	1	-0.00109466	-1.1	1.1	228	0.0393277	0.0745029	40	50	0.45	0.4	0.55	-0.000647295	0.00086528	0.455045	0.995771	-0.000559351	0.000839312	0.505691	0.99659
Pathway	India	p355	PWY-7290	Escherichia coli serotype O86 O-antigen biosynthesis	22	207	10.6	0.000795651	7	74	9.5	0.000157636	1	1	-2.99999e-05	-1.1	1.1	229	0.00516741	0.0130849	390	50	0.45	0.4	0.55	-4.44696e-05	0.000174834	0.79941	0.995771	-2.73881e-05	0.000176936	0.8771	0.99659
Pathway	India	p5	AEROBACTINSYN-PWY	aerobactin biosynthesis	89	207	43	0.00204064	31	74	41.9	0.00087543	0.891927	1	5.22631e-05	-1.1	1.1	230	0.021421	0.043887	240	50	0.45	0.4	0.55	5.54074e-05	0.00032842	0.866148	0.995771	0.00011134	0.00032688	0.733656	0.99659
Pathway	India	p268	PWY-6507	4-deoxy-L-threo-hex-4-enopyranuronate degradation	187	207	90.3	0.00535429	66	74	89.2	0.00547275	0.821791	1	-0.000613925	-1.1	1.1	231	0.0234422	0.0453352	199	50	0.45	0.4	0.55	-0.000417597	0.000528927	0.43048	0.995771	-0.000321551	0.000522358	0.538686	0.99659
Pathway	India	p346	PWY-7242	D-fructuronate degradation	185	207	89.4	0.00530691	67	74	90.5	0.00528228	1	1	-0.000586151	1.1	1.1	232	0.0243312	0.0463845	180	50	0.45	0.4	0.55	-0.000379657	0.000527873	0.472608	0.995771	-0.000273444	0.000521913	0.600754	0.99659
Pathway	India	p376	PWY-7409	phospholipid remodeling (phosphatidylethanolamine, yeast)	145	207	70	0.0018779	51	74	68.9	0.00139685	0.883288	1	-0.000131034	-1.1	1.1	233	0.0189578	0.0392748	283	50	0.45	0.4	0.55	-0.000178363	0.000340698	0.601026	0.995771	-8.48804e-05	0.000336749	0.801185	0.99659
Pathway	India	p45	GALACTUROCAT-PWY	D-galacturonate degradation I	187	207	90.3	0.00560132	66	74	89.2	0.0058642	0.821791	1	-0.000652116	-1.1	1.1	234	0.0239182	0.0461751	186	50	0.45	0.4	0.55	-0.000388432	0.000536547	0.469704	0.995771	-0.000287654	0.000531388	0.588723	0.99659
Pathway	India	p12	ARGORNPROST-PWY	no MetaCyc description	97	207	46.9	0.00143384	34	74	45.9	0.000592287	1	1	-0.000149373	-1	1	235	0.021696	0.0464767	231	50	0.45	0.4	0.55	-0.000184393	0.000288026	0.522569	0.995771	-0.00015468	0.000289175	0.593153	0.99659
Pathway	India	p122	PWY-1269	CMP-3-deoxy-D-manno-octulosonate biosynthesis	195	207	94.2	0.0105573	69	74	93.2	0.0125792	0.778835	1	-0.000831383	-1	1	236	0.0170597	0.0341067	313	50	0.45	0.4	0.55	-0.000358042	0.000713379	0.616137	0.995771	-0.000273219	0.000711466	0.70126	0.99659
Pathway	India	p159	PWY-5178	toluene degradation IV (aerobic) (via catechol)	107	207	51.7	0.00141204	39	74	52.7	0.000739132	0.893067	1	5.67591e-05	1	1	237	0.0264967	0.0587348	150	50	0.45	0.4	0.55	0.00012144	0.000283526	0.668748	0.995771	0.000201009	0.000274559	0.464725	0.99659
Pathway	India	p179	PWY-5464	superpathway of cytosolic glycolysis (plants), pyruvate dehydrogenase and TCA cycle	97	207	46.9	0.00383961	34	74	45.9	0.00138615	1	1	-0.000607502	-1	1	238	0.0237023	0.0498316	191	50	0.45	0.4	0.55	-0.000431813	0.00046611	0.355029	0.995771	-0.000437273	0.000464987	0.347841	0.99659
Pathway	India	p202	PWY-5791	no MetaCyc description	177	207	85.5	0.00515981	64	74	86.5	0.00558967	1	1	-0.000367499	1	1	239	0.0107751	0.021791	362	50	0.45	0.4	0.55	-0.000211115	0.000533969	0.692872	0.995771	-9.85293e-05	0.0005282	0.852161	0.99659
Pathway	India	p207	PWY-5850	superpathway of menaquinol-6 biosynthesis	177	207	85.5	0.00795925	64	74	86.5	0.0099598	1	1	-0.000703871	1	1	240	0.0093035	0.0181372	372	50	0.45	0.4	0.55	-0.000294325	0.000665528	0.658656	0.995771	-0.000162132	0.000659686	0.806043	0.99659
Pathway	India	p211	PWY-5860	superpathway of demethylmenaquinol-6 biosynthesis I	177	207	85.5	0.00718221	64	74	86.5	0.0088156	1	1	-0.000611808	1	1	241	0.00902135	0.0186809	375	50	0.45	0.4	0.55	-0.000281242	0.000634565	0.657961	0.995771	-0.000148822	0.000629182	0.813196	0.99659
Pathway	India	p216	PWY-5896	superpathway of menaquinol-10 biosynthesis	177	207	85.5	0.00795925	64	74	86.5	0.0099598	1	1	-0.000703871	1	1	242	0.0110331	0.0230023	360	50	0.45	0.4	0.55	-0.000294325	0.000665528	0.658656	0.995771	-0.000162132	0.000659686	0.806043	0.99659
Pathway	India	p302	PWY-6876	isopropanol biosynthesis (engineered)	33	207	15.9	0.00108915	11	74	14.9	0.000158994	1	1	-0.000118009	-1	1	243	0.00706179	0.0138163	379	50	0.45	0.4	0.55	-0.000120311	0.000200473	0.548903	0.995771	-0.000132225	0.000202382	0.514084	0.99659
Pathway	India	p61	GOLPDLCAT-PWY	superpathway of glycerol degradation to 1,3-propanediol	167	207	80.7	0.00794294	59	74	79.7	0.00376839	0.865441	1	-5.33583e-05	-1	1	244	0.0281178	0.0583115	130	50	0.45	0.4	0.55	6.25406e-05	0.000622475	0.920043	0.995771	0.000146892	0.000608696	0.809486	0.99659
Pathway	India	p107	PANTO-PWY	phosphopantothenate biosynthesis I	206	207	99.5	0.0118531	73	74	98.6	0.0178842	NA	NA	0.00029393	-0.9	0.9	245	0.0417385	0.0836265	27	50	0.45	0.4	0.55	-1.7144e-05	0.000693715	0.980301	0.995771	1.9931e-05	0.000694398	0.977123	0.99659
Pathway	India	p108	PANTOSYN-PWY	superpathway of coenzyme A biosynthesis I (bacteria)	206	207	99.5	0.0113153	73	74	98.6	0.0189347	NA	NA	-0.00013626	-0.9	0.9	246	0.0410697	0.0775481	32	50	0.45	0.4	0.55	-0.000123334	0.000653251	0.850386	0.995771	-9.57796e-05	0.000655063	0.88386	0.99659
Pathway	India	p188	PWY-5659	GDP-mannose biosynthesis	206	207	99.5	0.00777962	73	74	98.6	0.0112215	NA	NA	-0.000539513	-0.9	0.9	247	0.0253545	0.0509512	161	50	0.45	0.4	0.55	-0.000275975	0.0005002	0.581576	0.995771	-0.000245359	0.000492827	0.618982	0.99659
Pathway	India	p287	PWY-6690	cinnamate and 3-hydroxycinnamate degradation to 2-hydroxypentadienoate	178	207	86	0.00582636	63	74	85.1	0.00527608	0.847885	1	-0.000220816	-0.9	0.9	248	0.0225541	0.0458797	217	50	0.45	0.4	0.55	-8.35812e-05	0.000579083	0.885341	0.995771	7.95825e-05	0.000570364	0.889134	0.99659
Pathway	India	p396	PWY0-1297	superpathway of purine deoxyribonucleosides degradation	206	207	99.5	0.00947224	73	74	98.6	0.0150586	NA	NA	-0.000648643	-0.9	0.9	249	0.0246506	0.0472868	173	50	0.45	0.4	0.55	-0.00036656	0.000537369	0.495718	0.995771	-0.000258693	0.000525571	0.622963	0.99659
Pathway	India	p427	PWY66-409	superpathway of purine nucleotide salvage	206	207	99.5	0.00919674	73	74	98.6	0.0193097	NA	NA	-0.00132004	-0.9	0.9	250	0.024746	0.0461557	171	50	0.45	0.4	0.55	-0.000619108	0.000484254	0.202144	0.995771	-0.000544937	0.000479546	0.256798	0.99659
Pathway	India	p444	THISYNARA-PWY	superpathway of thiamine diphosphate biosynthesis III (eukaryotes)	206	207	99.5	0.0115217	73	74	98.6	0.0222227	NA	NA	0.000613325	-0.9	0.9	251	0.0445748	0.0843647	15	50	0.45	0.4	0.55	8.1027e-05	0.00055855	0.884763	0.995771	7.22326e-06	0.000558455	0.98969	0.99659
Pathway	India	p51	GLUCUROCAT-PWY	superpathway of beta-D-glucuronosides degradation	181	207	87.4	0.00549117	64	74	86.5	0.00561965	0.840685	1	-0.000458632	-0.9	0.9	252	0.02155	0.0420762	236	50	0.45	0.4	0.55	-0.000329894	0.000550587	0.549547	0.995771	-0.000238282	0.000546117	0.662948	0.99659
Pathway	India	p59	GLYCOLYSIS	glycolysis I (from glucose 6-phosphate)	206	207	99.5	0.0137861	73	74	98.6	0.034357	NA	NA	-0.000348289	-0.9	0.9	253	0.0222894	0.0431346	222	50	0.45	0.4	0.55	-0.000143164	0.000654862	0.827108	0.995771	-0.000144829	0.000655208	0.825224	0.99659
Pathway	India	p62	HCAMHPDEG-PWY	3-phenylpropanoate and 3-(3-hydroxyphenyl)propanoate degradation to 2-hydroxypentadienoate	178	207	86	0.00582636	63	74	85.1	0.00527608	0.847885	1	-0.000220816	-0.9	0.9	254	0.021044	0.0451214	250	50	0.45	0.4	0.55	-8.35812e-05	0.000579083	0.885341	0.995771	7.95825e-05	0.000570364	0.889134	0.99659
Pathway	India	p253	PWY-6305	superpathway of putrescine biosynthesis	194	207	93.7	0.0133904	70	74	94.6	0.0145112	1	1	-0.000866442	0.9	0.9	255	0.0148439	0.0314067	341	50	0.45	0.4	0.55	-0.000253502	0.000809615	0.754428	0.995771	-0.000101751	0.000802657	0.899217	0.99659
Pathway	India	p298	PWY-6803	phosphatidylcholine acyl editing	192	207	92.8	0.00759428	68	74	91.9	0.00760995	0.799581	1	-0.000814633	-0.9	0.9	256	0.0151864	0.0292148	335	50	0.45	0.4	0.55	-0.000358822	0.000611751	0.557981	0.995771	-0.00023464	0.000603804	0.697872	0.99659
Pathway	India	p433	RHAMCAT-PWY	L-rhamnose degradation I	192	207	92.8	0.00926053	68	74	91.9	0.0100475	0.799581	1	-0.00106399	-0.9	0.9	257	0.0170215	0.0328398	315	50	0.45	0.4	0.55	-0.000527587	0.000677703	0.436938	0.995771	-0.000423025	0.000670952	0.528903	0.99659
Pathway	India	p265	PWY-6470	peptidoglycan biosynthesis V (beta-lactam resistance)	80	207	38.6	0.00399366	28	74	37.8	0.00117189	1	1	-0.000517607	-0.8	0.8	258	0.0301308	0.0588595	108	50	0.45	0.4	0.55	-0.000282	0.000453813	0.534843	0.995771	-0.000204148	0.000457373	0.655697	0.99659
Pathway	India	p454	URSIN-PWY	ureide biosynthesis	80	207	38.6	0.0015908	28	74	37.8	0.000492346	1	1	-0.000171922	-0.8	0.8	259	0.0130572	0.0282327	350	50	0.45	0.4	0.55	-0.000136199	0.000289875	0.638828	0.995771	-8.26993e-05	0.000278321	0.766587	0.99659
Pathway	India	p363	PWY-7332	superpathway of UDP-N-acetylglucosamine-derived O-antigen building blocks biosynthesis	18	207	8.7	0.00393138	7	74	9.5	0.00109767	0.815121	1	0.000208526	0.8	0.8	260	0.00508648	0.0118352	392	50	0.45	0.4	0.55	0.00019204	0.000402403	0.633569	0.995771	0.000117295	0.000401492	0.770395	0.99659
Pathway	India	p208	PWY-5855	ubiquinol-7 biosynthesis (early decarboxylation)	180	207	87	0.00231931	65	74	87.8	0.00191337	1	1	-0.000200602	0.8	0.8	261	0.0220655	0.0442967	225	50	0.45	0.4	0.55	-0.000125769	0.000343549	0.714577	0.995771	-3.5856e-05	0.000336006	0.915095	0.99659
Pathway	India	p209	PWY-5856	ubiquinol-9 biosynthesis (early decarboxylation)	180	207	87	0.00231931	65	74	87.8	0.00191337	1	1	-0.000200602	0.8	0.8	262	0.0201302	0.0382002	263	50	0.45	0.4	0.55	-0.000125769	0.000343549	0.714577	0.995771	-3.5856e-05	0.000336006	0.915095	0.99659
Pathway	India	p210	PWY-5857	ubiquinol-10 biosynthesis (early decarboxylation)	180	207	87	0.00231931	65	74	87.8	0.00191337	1	1	-0.000200602	0.8	0.8	263	0.0201434	0.0397358	261	50	0.45	0.4	0.55	-0.000125769	0.000343549	0.714577	0.995771	-3.5856e-05	0.000336006	0.915095	0.99659
Pathway	India	p271	PWY-6531	mannitol cycle	189	207	91.3	0.00767005	67	74	90.5	0.00819254	0.815121	1	-0.000425059	-0.8	0.8	264	0.0165426	0.0320181	322	50	0.45	0.4	0.55	-0.000128545	0.000627618	0.837867	0.995771	2.66798e-06	0.00062364	0.99659	0.99659
Pathway	India	p290	PWY-6708	ubiquinol-8 biosynthesis (early decarboxylation)	180	207	87	0.00232283	65	74	87.8	0.00195091	1	1	-0.000208194	0.8	0.8	265	0.0177106	0.0352373	304	50	0.45	0.4	0.55	-0.000136574	0.000343919	0.691589	0.995771	-4.77066e-05	0.000336487	0.887359	0.99659
Pathway	India	p47	GLUCARDEG-PWY	D-glucarate degradation I	189	207	91.3	0.00894006	67	74	90.5	0.00844016	0.815121	1	-0.000847906	-0.8	0.8	266	0.0175202	0.0333668	307	50	0.45	0.4	0.55	-0.000340742	0.000680566	0.616995	0.995771	-0.000169032	0.000670198	0.801067	0.99659
Pathway	India	p56	GLYCOL-GLYOXDEG-PWY	superpathway of glycol metabolism and degradation	180	207	87	0.00206594	65	74	87.8	0.00187555	1	1	-3.47768e-05	0.8	0.8	267	0.0186039	0.0348476	287	50	0.45	0.4	0.55	-2.43821e-05	0.000327188	0.94065	0.995771	3.30833e-05	0.000328342	0.919816	0.99659
Pathway	India	p88	ORNDEG-PWY	superpathway of ornithine degradation	183	207	88.4	0.0112522	66	74	89.2	0.0118194	1	1	-0.000270594	0.8	0.8	268	0.0171791	0.0342687	311	50	0.45	0.4	0.55	5.50277e-05	0.000761706	0.942461	0.995771	0.000251056	0.000750486	0.73824	0.99659
Pathway	India	p407	PWY0-42	2-methylcitrate cycle I	175	207	84.5	0.00495841	62	74	83.8	0.00419365	0.854049	1	-0.000142984	-0.7	0.7	269	0.0181152	0.0376887	295	50	0.45	0.4	0.55	-0.000110279	0.000530733	0.835548	0.995771	1.54834e-05	0.000529363	0.976687	0.99659
Pathway	India	p424	PWY66-389	phytol degradation	197	207	95.2	0.0058832	70	74	94.6	0.00545328	0.765398	1	0.000467198	-0.6	0.6	270	0.0300601	0.0561974	109	50	0.45	0.4	0.55	0.000310036	0.000534877	0.562625	0.995771	0.000424664	0.000520907	0.415643	0.99659
Pathway	India	p329	PWY-7200	superpathway of pyrimidine deoxyribonucleoside salvage	80	207	38.6	0.00266552	29	74	39.2	0.00114762	1	1	5.80421e-05	0.6	0.6	271	0.0201381	0.0403526	262	50	0.45	0.4	0.55	0.000124775	0.000380846	0.743441	0.995771	0.000106534	0.00038476	0.782078	0.99659
Pathway	India	p79	METH-ACETATE-PWY	methanogenesis from acetate	21	207	10.1	0.000206096	7	74	9.5	0.000113966	1	1	5.92794e-05	-0.6	0.6	272	0.00538481	0.0138327	389	50	0.45	0.4	0.55	8.96904e-05	0.000108878	0.410772	0.995771	7.27186e-05	0.000108643	0.503843	0.99659
Pathway	India	p17	AST-PWY	L-arginine degradation II (AST pathway)	186	207	89.9	0.00716768	67	74	90.5	0.00633698	1	1	-0.000262097	0.6	0.6	273	0.0170434	0.0319639	314	50	0.45	0.4	0.55	-0.000171713	0.000609698	0.778431	0.995771	-3.13591e-05	0.000600522	0.958392	0.99659
Pathway	India	p89	P105-PWY	TCA cycle IV (2-oxoglutarate decarboxylase)	186	207	89.9	0.00990537	67	74	90.5	0.0101985	1	1	-0.000826587	0.6	0.6	274	0.0147398	0.030023	342	50	0.45	0.4	0.55	-0.000275816	0.000710682	0.698237	0.995771	-0.000121859	0.000698128	0.861561	0.99659
Pathway	India	p114	POLYAMSYN-PWY	superpathway of polyamine biosynthesis I	194	207	93.7	0.0113889	69	74	93.2	0.0130146	1	1	-0.000948288	-0.5	0.5	275	0.021097	0.0432634	249	50	0.45	0.4	0.55	-0.000324278	0.000742361	0.66258	0.995771	-0.00020661	0.000738437	0.779847	0.99659
Pathway	India	p165	PWY-5189	tetrapyrrole biosynthesis II (from glycine)	194	207	93.7	0.00669321	69	74	93.2	0.00685678	1	1	-0.00090838	-0.5	0.5	276	0.0130596	0.0249089	349	50	0.45	0.4	0.55	-0.000424277	0.000565922	0.454062	0.995771	-0.000306812	0.000562284	0.585749	0.99659
Pathway	India	p35	ECASYN-PWY	enterobacterial common antigen biosynthesis	180	207	87	0.00351628	64	74	86.5	0.00293515	1	1	-0.000288988	-0.5	0.5	277	0.0179325	0.0344278	300	50	0.45	0.4	0.55	-0.00016068	0.000419273	0.701838	0.995771	-6.21158e-05	0.000407228	0.878879	0.99659
Pathway	India	p401	PWY0-1479	tRNA processing	206	207	99.5	0.00893429	74	74	100	0.0238726	NA	NA	-0.000801094	0.5	0.5	278	0.0378621	0.0713737	49	50	0.45	0.4	0.55	-0.000263019	0.000446098	0.555936	0.995771	-0.000127126	0.000443635	0.774668	0.99659
Pathway	India	p9	ARG+POLYAMINE-SYN	superpathway of arginine and polyamine biosynthesis	194	207	93.7	0.0127752	69	74	93.2	0.0178537	1	1	-0.000861574	-0.5	0.5	279	0.0196232	0.0409458	271	50	0.45	0.4	0.55	-0.000251639	0.000781393	0.747664	0.995771	-0.000134453	0.000778427	0.862996	0.99659
Pathway	India	p304	PWY-6897	thiamine diphosphate salvage II	205	207	99	0.00780143	73	74	98.6	0.0174693	NA	NA	-0.000167225	-0.4	0.4	280	0.0319203	0.0612741	91	50	0.45	0.4	0.55	-7.06749e-05	0.000477731	0.882498	0.995771	-4.66496e-05	0.000476198	0.922033	0.99659
Pathway	India	p394	PWY0-1277	3-phenylpropanoate and 3-(3-hydroxyphenyl)propanoate degradation	177	207	85.5	0.00652337	63	74	85.1	0.00616113	1	1	-9.84933e-05	-0.4	0.4	281	0.0196298	0.04073	270	50	0.45	0.4	0.55	1.57141e-05	0.000611398	0.979513	0.995771	0.000190648	0.000601006	0.751322	0.99659
Pathway	India	p397	PWY0-1298	superpathway of pyrimidine deoxyribonucleosides degradation	205	207	99	0.00851232	73	74	98.6	0.0129519	NA	NA	-0.000448747	-0.4	0.4	282	0.0242849	0.0468099	182	50	0.45	0.4	0.55	-0.00027571	0.000534273	0.60623	0.995771	-0.000170536	0.000524875	0.745499	0.99659
Pathway	India	p431	PYRIDOXSYN-PWY	pyridoxal 5'-phosphate biosynthesis I	192	207	92.8	0.0088646	69	74	93.2	0.01021	1	1	-0.000938981	0.4	0.4	283	0.0226221	0.0446938	216	50	0.45	0.4	0.55	-0.00027639	0.00066123	0.676273	0.995771	-0.00017392	0.000657822	0.79168	0.99659
Pathway	India	p82	NAD-BIOSYNTHESIS-II	NAD salvage pathway III (to nicotinamide riboside)	205	207	99	0.00581292	73	74	98.6	0.0076323	NA	NA	-0.000853093	-0.4	0.4	284	0.0360898	0.0695839	59	50	0.45	0.4	0.55	-0.000497812	0.000405008	0.220055	0.995771	-0.000411541	0.000402803	0.307827	0.99659
Pathway	India	p183	PWY-5514	UDP-N-acetyl-D-galactosamine biosynthesis II	54	207	26.1	0.000799997	19	74	25.7	0.000160205	1	1	-7.53927e-05	-0.4	0.4	285	0.0193113	0.0420262	277	50	0.45	0.4	0.55	-9.70382e-05	0.000180993	0.592286	0.995771	-5.44237e-05	0.000181408	0.764399	0.99659
Pathway	India	p141	PWY-4722	creatinine degradation II	15	207	7.2	9.88736e-05	5	74	6.8	5.78908e-06	1	1	-1.18248e-05	-0.4	0.4	286	0.00494379	0.0108385	393	50	0.45	0.4	0.55	-4.34236e-05	5.02136e-05	0.387903	0.995771	-3.62941e-05	4.95215e-05	0.464249	0.99659
Pathway	India	p267	PWY-6478	GDP-D-glycero-alpha-D-manno-heptose biosynthesis	15	207	7.2	0.00162455	5	74	6.8	0.000110101	1	1	-0.000112041	-0.4	0.4	287	0.00571413	0.0113302	387	50	0.45	0.4	0.55	-7.85755e-05	0.000184416	0.67038	0.995771	-9.78146e-05	0.000184686	0.5968	0.99659
Pathway	India	p39	FERMENTATION-PWY	mixed acid fermentation	195	207	94.2	0.0152201	70	74	94.6	0.0216151	1	1	-0.000930307	0.4	0.4	288	0.0231281	0.0448318	208	50	0.45	0.4	0.55	-8.08527e-05	0.000844619	0.923806	0.995771	7.48079e-05	0.000835761	0.928743	0.99659
Pathway	India	p57	GLYCOLYSIS-E-D	superpathway of glycolysis and the Entner-Doudoroff pathway	191	207	92.3	0.012051	68	74	91.9	0.0173874	1	1	-0.000182862	-0.4	0.4	289	0.0184625	0.0356446	289	50	0.45	0.4	0.55	6.32218e-05	0.000776794	0.935192	0.995771	0.000185933	0.000773203	0.810144	0.99659
Pathway	India	p58	GLYCOLYSIS-TCA-GLYOX-BYPASS	superpathway of glycolysis, pyruvate dehydrogenase, TCA, and glyoxylate bypass	191	207	92.3	0.0129161	68	74	91.9	0.0168018	1	1	-0.0010234	-0.4	0.4	290	0.012781	0.0246777	353	50	0.45	0.4	0.55	-0.000300272	0.000804741	0.709336	0.995771	-0.000135279	0.000797611	0.865446	0.99659
Pathway	India	p347	PWY-7245	superpathway of NAD/NADP - NADH/NADPH interconversion (yeast)	33	207	15.9	0.000805989	12	74	16.2	0.000417303	1	1	0.000190202	0.3	0.3	291	0.00829544	0.0172098	376	50	0.45	0.4	0.55	0.000147668	0.000212623	0.487942	0.995771	0.000146126	0.000213397	0.494073	0.99659
Pathway	India	p350	PWY-7268	cytosolic NADPH production (yeast)	33	207	15.9	0.000996114	12	74	16.2	0.000595196	1	1	0.000360985	0.3	0.3	292	0.00686538	0.0156989	380	50	0.45	0.4	0.55	0.000258037	0.000233198	0.269456	0.995771	0.000253146	0.000235153	0.282642	0.99659
Pathway	India	p148	PWY-5083	NAD(P)/NADPH interconversion	184	207	88.9	0.0059296	66	74	89.2	0.00598639	1	1	-0.000485711	0.3	0.3	293	0.026529	0.0543265	149	50	0.45	0.4	0.55	-0.000217708	0.000565966	0.700778	0.995771	-0.000109571	0.000559981	0.845015	0.99659
Pathway	India	p154	PWY-5104	L-isoleucine biosynthesis IV	184	207	88.9	0.0107604	66	74	89.2	0.0111567	1	1	-9.14971e-05	0.3	0.3	294	0.0212168	0.0408999	244	50	0.45	0.4	0.55	-9.50162e-05	0.000778523	0.90295	0.995771	3.16307e-05	0.000778289	0.967611	0.99659
Pathway	India	p221	PWY-5913	partial TCA cycle (obligate autotrophs)	202	207	97.6	0.0229583	72	74	97.3	0.0621406	NA	NA	0.000459924	-0.3	0.3	295	0.0461152	0.0939989	12	50	0.45	0.4	0.55	2.79158e-07	0.000801968	0.999723	0.999828	9.84977e-05	0.000806861	0.902929	0.99659
Pathway	India	p358	PWY-7315	dTDP-N-acetylthomosamine biosynthesis	188	207	90.8	0.00515122	67	74	90.5	0.00487942	1	1	-0.000448992	-0.3	0.3	296	0.0236562	0.0445431	192	50	0.45	0.4	0.55	-0.000219265	0.000497445	0.659712	0.995771	-9.86142e-05	0.0004888	0.840264	0.99659
Pathway	India	p36	FAO-PWY	fatty acid beta-oxidation I (generic)	188	207	90.8	0.0109114	67	74	90.5	0.0106182	1	1	-0.00130396	-0.3	0.3	297	0.0152121	0.0305939	334	50	0.45	0.4	0.55	-0.000460677	0.000750438	0.539797	0.995771	-0.000271522	0.000738846	0.713534	0.99659
Pathway	India	p41	FUC-RHAMCAT-PWY	superpathway of fucose and rhamnose degradation	184	207	88.9	0.0078355	66	74	89.2	0.00854584	1	1	-0.000511113	0.3	0.3	298	0.0139158	0.0282169	344	50	0.45	0.4	0.55	-0.00022676	0.000646324	0.725969	0.995771	-0.000100127	0.000640056	0.875805	0.99659
Pathway	India	p91	P122-PWY	heterolactic fermentation	184	207	88.9	0.00399771	66	74	89.2	0.00446574	1	1	0.000321542	0.3	0.3	299	0.027107	0.0532947	145	50	0.45	0.4	0.55	0.000155724	0.000467297	0.739201	0.995771	0.000255312	0.000454563	0.574804	0.99659
Pathway	India	p116	PPGPPMET-PWY	ppGpp metabolism	187	207	90.3	0.00577219	67	74	90.5	0.00490657	1	1	-0.000542302	0.2	0.2	300	0.019388	0.0372297	276	50	0.45	0.4	0.55	-0.0002815	0.000519457	0.588311	0.995771	-0.000110929	0.000496332	0.823314	0.99659
Pathway	India	p310	PWY-6969	TCA cycle V (2-oxoglutarate synthase)	187	207	90.3	0.0101198	67	74	90.5	0.0107158	1	1	-0.000910507	0.2	0.2	301	0.0140001	0.0271315	343	50	0.45	0.4	0.55	-0.000284641	0.000714959	0.690845	0.995771	-0.000136025	0.00070214	0.846532	0.99659
Pathway	India	p399	PWY0-1338	polymyxin resistance	182	207	87.9	0.00452862	65	74	87.8	0.00435551	1	1	-0.000462929	-0.1	0.1	302	0.0129849	0.0261861	351	50	0.45	0.4	0.55	-0.000268479	0.000491192	0.5851	0.995771	-0.000155049	0.000483741	0.748818	0.99659
Pathway	India	p44	GALACTARDEG-PWY	D-galactarate degradation I	190	207	91.8	0.0121784	68	74	91.9	0.0114911	1	1	-0.00147822	0.1	0.1	303	0.0149416	0.0285293	340	50	0.45	0.4	0.55	-0.000483944	0.00079181	0.541573	0.995771	-0.000280091	0.000782163	0.720546	0.99659
Pathway	India	p48	GLUCARGALACTSUPER-PWY	superpathway of D-glucarate and D-galactarate degradation	190	207	91.8	0.0121784	68	74	91.9	0.0114911	1	1	-0.00147822	0.1	0.1	304	0.0157272	0.0318693	331	50	0.45	0.4	0.55	-0.000483944	0.00079181	0.541573	0.995771	-0.000280091	0.000782163	0.720546	0.99659
Pathway	India	p65	HEXITOLDEGSUPER-PWY	superpathway of hexitol degradation (bacteria)	196	207	94.7	0.0129512	70	74	94.6	0.0195446	1	1	-0.000963387	-0.1	0.1	305	0.0177742	0.0339985	303	50	0.45	0.4	0.55	-0.00026659	0.000764276	0.727492	0.995771	-0.000116306	0.000756137	0.877868	0.99659
Pathway	India	p273	PWY-6545	pyrimidine deoxyribonucleotides de novo biosynthesis III	176	207	85	0.00604827	63	74	85.1	0.00515611	1	1	-0.000172024	0.1	0.1	306	0.0291261	0.0609206	120	50	0.45	0.4	0.55	-1.75488e-05	0.000568474	0.975395	0.995771	9.46587e-05	0.000559101	0.865682	0.99659
Pathway	India	p311	PWY-7003	glycerol degradation to butanol	151	207	72.9	0.00401559	54	74	73	0.00277256	1	1	-0.000171315	0.1	0.1	307	0.0248514	0.048042	168	50	0.45	0.4	0.55	-8.83156e-05	0.000488927	0.856788	0.995771	7.04112e-05	0.000468761	0.880712	0.99659
Pathway	India	p1	UNMAPPED	unmapped	207	207	100	3.58609	74	74	100	13.9791	NA	NA	0.131533	0	0	308	0.0338265	0.0645344	72	50	0.45	0.4	0.55	0.00176036	0.00704038	0.802742	0.995771	-0.000775694	0.00698883	0.911705	0.99659
Pathway	India	p110	PEPTIDOGLYCANSYN-PWY	peptidoglycan biosynthesis I (meso-diaminopimelate containing)	207	207	100	0.0176753	74	74	100	0.0635558	NA	NA	0.00177889	0	0	309	0.0204867	0.0383137	256	50	0.45	0.4	0.55	0.000345663	0.000486165	0.477679	0.995771	0.000312462	0.000479498	0.515177	0.99659
Pathway	India	p121	PWY-1042	glycolysis IV	207	207	100	0.0151637	74	74	100	0.0413643	NA	NA	0.000644574	0	0	310	0.0306009	0.0594827	103	50	0.45	0.4	0.55	4.93074e-05	0.000564852	0.930502	0.995771	5.09824e-05	0.000562203	0.92781	0.99659
Pathway	India	p13	ARGSYN-PWY	L-arginine biosynthesis I (via L-ornithine)	207	207	100	0.0189876	74	74	100	0.0615196	NA	NA	0.00183804	0	0	311	0.0197856	0.0370296	266	50	0.45	0.4	0.55	0.000367999	0.000531514	0.489287	0.995771	0.00035475	0.000523197	0.498317	0.99659
Pathway	India	p130	PWY-2723	trehalose degradation V	207	207	100	0.0210499	74	74	100	0.0455276	NA	NA	0.000646533	0	0	312	0.0245966	0.0486413	174	50	0.45	0.4	0.55	4.20694e-05	0.000702007	0.952256	0.995771	9.77088e-05	0.000687678	0.887117	0.99659
Pathway	India	p132	PWY-2942	L-lysine biosynthesis III	207	207	100	0.0232614	74	74	100	0.0679644	NA	NA	0.00178403	0	0	313	0.0236268	0.0429344	194	50	0.45	0.4	0.55	0.000349389	0.000603775	0.563275	0.995771	0.000327442	0.000594843	0.582447	0.99659
Pathway	India	p133	PWY-3001	superpathway of L-isoleucine biosynthesis I	207	207	100	0.0203465	74	74	100	0.0712621	NA	NA	9.51249e-05	0	0	314	0.0255578	0.0483099	159	50	0.45	0.4	0.55	-2.61366e-05	0.000526502	0.960443	0.995771	-2.26977e-05	0.000519223	0.965164	0.99659
Pathway	India	p135	PWY-3841	folate transformations II (plants)	207	207	100	0.019747	74	74	100	0.0573642	NA	NA	0.000243657	0	0	315	0.0222142	0.0412036	224	50	0.45	0.4	0.55	4.07987e-05	0.000553892	0.941335	0.995771	3.19321e-05	0.000545201	0.953338	0.99659
Pathway	India	p136	PWY-4041	gamma-glutamyl cycle	207	207	100	0.0202718	74	74	100	0.053209	NA	NA	-0.000660796	0	0	316	0.0271609	0.0518276	143	50	0.45	0.4	0.55	-0.000266215	0.000627714	0.671818	0.995771	-0.000182891	0.000614314	0.766146	0.99659
Pathway	India	p137	PWY-4242	no MetaCyc description	207	207	100	0.0224074	74	74	100	0.0477543	NA	NA	-0.00096205	0	0	317	0.0296584	0.0555152	115	50	0.45	0.4	0.55	-0.000340556	0.000720572	0.636855	0.995771	-0.00029964	0.000710964	0.673753	0.99659
Pathway	India	p14	ARGSYNBSUB-PWY	L-arginine biosynthesis II (acetyl cycle)	207	207	100	0.0193479	74	74	100	0.0611017	NA	NA	0.00194294	0	0	318	0.0233947	0.0449406	200	50	0.45	0.4	0.55	0.00039898	0.000546671	0.466102	0.995771	0.000386739	0.000539178	0.473815	0.99659
Pathway	India	p15	ARO-PWY	chorismate biosynthesis I	207	207	100	0.0159354	74	74	100	0.0527762	NA	NA	-0.00046931	0	0	319	0.0308657	0.0594197	99	50	0.45	0.4	0.55	-0.000103754	0.000462734	0.822751	0.995771	-0.00011329	0.000456249	0.804083	0.99659
Pathway	India	p150	PWY-5097	L-lysine biosynthesis VI	207	207	100	0.0220116	74	74	100	0.0647407	NA	NA	0.00187198	0	0	320	0.0238747	0.044498	187	50	0.45	0.4	0.55	0.000382706	0.000584866	0.513427	0.995771	0.000354439	0.000575655	0.538594	0.99659
Pathway	India	p151	PWY-5100	pyruvate fermentation to acetate and lactate II	207	207	100	0.023666	74	74	100	0.0579523	NA	NA	-5.83932e-06	0	0	321	0.0352657	0.0712515	63	50	0.45	0.4	0.55	-3.99374e-05	0.000700953	0.954605	0.995771	-3.54078e-05	0.000690547	0.959144	0.99659
Pathway	India	p153	PWY-5103	L-isoleucine biosynthesis III	207	207	100	0.0200009	74	74	100	0.074229	NA	NA	0.000381408	0	0	322	0.0231034	0.0440193	210	50	0.45	0.4	0.55	2.35678e-05	0.000513396	0.963418	0.995771	1.96236e-05	0.000505959	0.96909	0.99659
Pathway	India	p171	PWY-5384	sucrose degradation IV (sucrose phosphorylase)	207	207	100	0.0212514	74	74	100	0.0486044	NA	NA	0.000479523	0	0	323	0.0245421	0.0460318	175	50	0.45	0.4	0.55	1.51263e-07	0.000701125	0.999828	0.999828	2.57458e-05	0.000692697	0.970379	0.99659
Pathway	India	p19	BRANCHED-CHAIN-AA-SYN-PWY	superpathway of branched chain amino acid biosynthesis	207	207	100	0.020302	74	74	100	0.077364	NA	NA	0.000815355	0	0	324	0.022412	0.0435235	220	50	0.45	0.4	0.55	0.000109217	0.000508287	0.830023	0.995771	9.90119e-05	0.00050108	0.843507	0.99659
Pathway	India	p193	PWY-5686	UMP biosynthesis I	207	207	100	0.0204893	74	74	100	0.0636749	NA	NA	0.00321934	0	0	325	0.0275707	0.0527873	140	50	0.45	0.4	0.55	0.000619519	0.000566396	0.27499	0.995771	0.000533967	0.00056061	0.341695	0.99659
Pathway	India	p196	PWY-5695	inosine 5'-phosphate degradation	207	207	100	0.0137644	74	74	100	0.0344195	NA	NA	-0.000828164	0	0	326	0.0306417	0.0573099	101	50	0.45	0.4	0.55	-0.00047099	0.000564269	0.404606	0.995771	-0.000425215	0.000565297	0.452578	0.99659
Pathway	India	p2	UNINTEGRATED	unintegrated	207	207	100	3.11011	74	74	100	79.34	NA	NA	-0.0522294	0	0	327	0.0380145	0.0730694	48	50	0.45	0.4	0.55	-0.000517628	0.00522857	0.921209	0.995771	0.00117572	0.00521569	0.82182	0.99659
Pathway	India	p206	PWY-5845	superpathway of menaquinol-9 biosynthesis	179	207	86.5	0.00792311	64	74	86.5	0.0100853	1	1	-0.000746118	0	0	328	0.0117406	0.023139	358	50	0.45	0.4	0.55	-0.000303533	0.000656438	0.64416	0.995771	-0.000178941	0.000651754	0.783867	0.99659
Pathway	India	p213	PWY-5862	superpathway of demethylmenaquinol-9 biosynthesis	179	207	86.5	0.00715316	64	74	86.5	0.00892655	1	1	-0.000654819	0	0	329	0.0105012	0.0213676	366	50	0.45	0.4	0.55	-0.000290755	0.000626047	0.642703	0.995771	-0.000165161	0.000621773	0.790724	0.99659
Pathway	India	p225	PWY-5973	cis-vaccenate biosynthesis	207	207	100	0.00880662	74	74	100	0.0211518	NA	NA	-0.000876429	0	0	330	0.0334945	0.0646333	75	50	0.45	0.4	0.55	-0.000359052	0.000415661	0.388435	0.995771	-0.000342868	0.000409343	0.402982	0.99659
Pathway	India	p229	PWY-6121	5-aminoimidazole ribonucleotide biosynthesis I	207	207	100	0.0128144	74	74	100	0.0539624	NA	NA	0.00118568	0	0	331	0.0423681	0.0790256	23	50	0.45	0.4	0.55	0.000199361	0.000385771	0.605715	0.995771	0.000190617	0.000385817	0.621659	0.99659
Pathway	India	p230	PWY-6122	5-aminoimidazole ribonucleotide biosynthesis II	207	207	100	0.016308	74	74	100	0.0612657	NA	NA	0.00157169	0	0	332	0.0265686	0.0484744	148	50	0.45	0.4	0.55	0.000305011	0.000451004	0.499415	0.995771	0.000267206	0.000447816	0.55121	0.99659
Pathway	India	p231	PWY-6123	inosine-5'-phosphate biosynthesis I	207	207	100	0.0127146	74	74	100	0.0337486	NA	NA	0.00113004	0	0	333	0.0393718	0.0746009	39	50	0.45	0.4	0.55	0.000128861	0.000511045	0.801109	0.995771	4.28033e-05	0.000503774	0.932351	0.99659
Pathway	India	p232	PWY-6124	inosine-5'-phosphate biosynthesis II	207	207	100	0.0131667	74	74	100	0.0336475	NA	NA	-9.11884e-05	0	0	334	0.0335854	0.0650271	74	50	0.45	0.4	0.55	-0.000187777	0.000513943	0.715115	0.995771	-0.000246309	0.000516033	0.63352	0.99659
Pathway	India	p233	PWY-6125	superpathway of guanosine nucleotides de novo biosynthesis II	207	207	100	0.0121729	74	74	100	0.0240334	NA	NA	0.000113189	0	0	335	0.0305532	0.0561709	104	50	0.45	0.4	0.55	-0.000218912	0.000583238	0.707693	0.995771	-0.000258534	0.000584492	0.658604	0.99659
Pathway	India	p234	PWY-6126	superpathway of adenosine nucleotides de novo biosynthesis II	207	207	100	0.0138972	74	74	100	0.0281529	NA	NA	8.00012e-05	0	0	336	0.0327236	0.0668505	82	50	0.45	0.4	0.55	-0.00023272	0.000611402	0.703765	0.995771	-0.000279295	0.000612975	0.64901	0.99659
Pathway	India	p239	PWY-6151	S-adenosyl-L-methionine salvage I	207	207	100	0.0218155	74	74	100	0.0607748	NA	NA	0.000901288	0	0	337	0.0231611	0.0460195	205	50	0.45	0.4	0.55	0.000149411	0.0006156	0.80841	0.995771	0.000148382	0.000611465	0.808445	0.99659
Pathway	India	p24	COA-PWY-1	superpathway of coenzyme A biosynthesis III (mammals)	207	207	100	0.0214375	74	74	100	0.0634837	NA	NA	0.00275716	0	0	338	0.0205348	0.0387015	254	50	0.45	0.4	0.55	0.000549532	0.000598194	0.359071	0.995771	0.000490985	0.000590619	0.406524	0.99659
Pathway	India	p240	PWY-6163	chorismate biosynthesis from 3-dehydroquinate	207	207	100	0.0169601	74	74	100	0.0504728	NA	NA	-0.000690176	0	0	339	0.0344438	0.0674538	67	50	0.45	0.4	0.55	-0.000176436	0.000508612	0.728931	0.995771	-0.000191971	0.000502445	0.702703	0.99659
Pathway	India	p249	PWY-6277	superpathway of 5-aminoimidazole ribonucleotide biosynthesis	207	207	100	0.016308	74	74	100	0.0612657	NA	NA	0.00157169	0	0	340	0.0297405	0.0552365	112	50	0.45	0.4	0.55	0.000305011	0.000451004	0.499415	0.995771	0.000267206	0.000447816	0.55121	0.99659
Pathway	India	p25	COA-PWY	coenzyme A biosynthesis I (prokaryotic)	207	207	100	0.0222484	74	74	100	0.04887	NA	NA	-0.000805418	0	0	341	0.0287368	0.0541401	125	50	0.45	0.4	0.55	-0.000307424	0.00070745	0.664224	0.995771	-0.000272712	0.000698021	0.696328	0.99659
Pathway	India	p250	PWY-6282	palmitoleate biosynthesis I (from (5Z)-dodec-5-enoate)	207	207	100	0.00770414	74	74	100	0.0246477	NA	NA	-0.00129948	0	0	342	0.0391666	0.0697059	42	50	0.45	0.4	0.55	-0.000434203	0.000325505	0.183312	0.995771	-0.000358978	0.000325036	0.270377	0.99659
Pathway	India	p256	PWY-6317	D-galactose degradation I (Leloir pathway)	207	207	100	0.00915538	74	74	100	0.0275556	NA	NA	0.000627446	0	0	343	0.0394973	0.0729838	38	50	0.45	0.4	0.55	2.8861e-05	0.000415621	0.944689	0.995771	4.34261e-05	0.000420226	0.917769	0.99659
Pathway	India	p259	PWY-6385	peptidoglycan biosynthesis III (mycobacteria)	207	207	100	0.0143173	74	74	100	0.0510312	NA	NA	0.00106622	0	0	344	0.0374956	0.0809033	52	50	0.45	0.4	0.55	3.87974e-05	0.0005004	0.938255	0.995771	2.53955e-05	0.000504732	0.959908	0.99659
Pathway	India	p260	PWY-6386	UDP-N-acetylmuramoyl-pentapeptide biosynthesis II (lysine-containing)	207	207	100	0.0187695	74	74	100	0.065683	NA	NA	0.00170217	0	0	345	0.0202221	0.0391528	259	50	0.45	0.4	0.55	0.000324936	0.000507244	0.522313	0.995771	0.000290942	0.000500599	0.561591	0.99659
Pathway	India	p261	PWY-6387	UDP-N-acetylmuramoyl-pentapeptide biosynthesis I (meso-diaminopimelate containing)	207	207	100	0.0177836	74	74	100	0.064797	NA	NA	0.00176796	0	0	346	0.0231992	0.0449878	204	50	0.45	0.4	0.55	0.000341791	0.000483283	0.480016	0.995771	0.000316314	0.000476547	0.507401	0.99659
Pathway	India	p27	COLANSYN-PWY	colanic acid building blocks biosynthesis	179	207	86.5	0.00859253	64	74	86.5	0.0100264	1	1	-7.87549e-05	0	0	347	0.0252454	0.0514512	163	50	0.45	0.4	0.55	0.000107004	0.00069409	0.877591	0.995771	0.000159812	0.000694216	0.818105	0.99659
Pathway	India	p270	PWY-6527	stachyose degradation	207	207	100	0.00985947	74	74	100	0.0332818	NA	NA	0.00176323	0	0	348	0.0469243	0.0978455	10	50	0.45	0.4	0.55	0.000470232	0.000404541	0.246074	0.995771	0.000495628	0.000404564	0.221594	0.99659
Pathway	India	p28	COMPLETE-ARO-PWY	superpathway of aromatic amino acid biosynthesis	207	207	100	0.0172002	74	74	100	0.0548541	NA	NA	-0.000452832	0	0	349	0.0293978	0.0552524	118	50	0.45	0.4	0.55	-9.26163e-05	0.00048627	0.849085	0.995771	-9.87769e-05	0.000478789	0.836705	0.99659
Pathway	India	p283	PWY-6609	adenine and adenosine salvage III	207	207	100	0.0124731	74	74	100	0.0271413	NA	NA	-0.000532399	0	0	350	0.0425112	0.0813708	22	50	0.45	0.4	0.55	-0.000516653	0.00057206	0.367228	0.995771	-0.000493005	0.000568104	0.38626	0.99659
Pathway	India	p288	PWY-6700	queuosine biosynthesis I (de novo)	207	207	100	0.0109647	74	74	100	0.0212959	NA	NA	0.000843553	0	0	351	0.0244104	0.0457734	179	50	0.45	0.4	0.55	1.15023e-05	0.000580184	0.984197	0.995771	-6.42841e-06	0.000577495	0.991127	0.99659
Pathway	India	p289	PWY-6703	preQ0 biosynthesis	207	207	100	0.0104275	74	74	100	0.0185604	NA	NA	0.000679788	0	0	352	0.0300346	0.0582579	110	50	0.45	0.4	0.55	-3.57392e-05	0.000561669	0.94931	0.995771	-8.99466e-05	0.00056414	0.87344	0.99659
Pathway	India	p292	PWY-6737	starch degradation V	207	207	100	0.027051	74	74	100	0.0717774	NA	NA	0.00145355	0	0	353	0.0277452	0.0550207	137	50	0.45	0.4	0.55	0.000278651	0.000682611	0.68343	0.995771	0.000270364	0.000671719	0.687633	0.99659
Pathway	India	p3	1CMET2-PWY	folate transformations III (E. coli)	207	207	100	0.0171609	74	74	100	0.0521664	NA	NA	-0.000121436	0	0	354	0.0306545	0.056928	100	50	0.45	0.4	0.55	-3.16091e-05	0.000515534	0.951154	0.995771	-1.67881e-05	0.000509507	0.973739	0.99659
Pathway	India	p30	DAPLYSINESYN-PWY	L-lysine biosynthesis I	207	207	100	0.0214667	74	74	100	0.0501917	NA	NA	-0.000929138	0	0	355	0.0266712	0.0494659	147	50	0.45	0.4	0.55	-0.000270962	0.00064854	0.676413	0.995771	-0.000199589	0.000634629	0.753382	0.99659
Pathway	India	p307	PWY-6936	seleno-amino acid biosynthesis (plants)	207	207	100	0.0139625	74	74	100	0.0338273	NA	NA	0.000945967	0	0	356	0.0404694	0.0781601	34	50	0.45	0.4	0.55	0.000122211	0.000557866	0.826756	0.995771	0.000142447	0.000562015	0.800104	0.99659
Pathway	India	p317	PWY-7111	pyruvate fermentation to isobutanol (engineered)	207	207	100	0.0228555	74	74	100	0.101364	NA	NA	0.000722798	0	0	357	0.0315554	0.059466	96	50	0.45	0.4	0.55	9.1381e-05	0.000501329	0.855497	0.995771	0.000135528	0.000494366	0.784179	0.99659
Pathway	India	p322	PWY-7165	L-ascorbate biosynthesis VIII (engineered pathway)	109	207	52.7	0.00303485	39	74	52.7	0.00116392	1	1	-0.000420522	0	0	358	0.0248717	0.052775	167	50	0.45	0.4	0.55	-0.000283783	0.000412888	0.492457	0.995771	-0.000188729	0.000385669	0.624982	0.99659
Pathway	India	p326	PWY-7197	pyrimidine deoxyribonucleotide phosphorylation	207	207	100	0.00913569	74	74	100	0.0165406	NA	NA	0.000397024	0	0	359	0.0285944	0.0546084	126	50	0.45	0.4	0.55	-0.000112764	0.000527589	0.83091	0.995771	-0.000145435	0.000528314	0.783308	0.99659
Pathway	India	p327	PWY-7198	pyrimidine deoxyribonucleotides de novo biosynthesis IV	207	207	100	0.00931747	74	74	100	0.0186816	NA	NA	-0.000546347	0	0	360	0.0339093	0.0627519	71	50	0.45	0.4	0.55	-0.000393514	0.000497296	0.429437	0.995771	-0.000470124	0.000498387	0.346364	0.99659
Pathway	India	p331	PWY-7208	superpathway of pyrimidine nucleobases salvage	207	207	100	0.0111325	74	74	100	0.0215763	NA	NA	0.000536377	0	0	361	0.0325001	0.061107	84	50	0.45	0.4	0.55	-0.000103132	0.000566968	0.855792	0.995771	-0.000142478	0.00056766	0.802009	0.99659
Pathway	India	p336	PWY-7219	adenosine ribonucleotides de novo biosynthesis	207	207	100	0.0266642	74	74	100	0.0798833	NA	NA	0.00294189	0	0	362	0.021928	0.0413825	229	50	0.45	0.4	0.55	0.000531239	0.000662206	0.423105	0.995771	0.000465017	0.000656385	0.479267	0.99659
Pathway	India	p337	PWY-7220	adenosine deoxyribonucleotides de novo biosynthesis II	207	207	100	0.0122868	74	74	100	0.020233	NA	NA	0.00019209	0	0	363	0.0277769	0.0520778	136	50	0.45	0.4	0.55	-0.00019324	0.000621309	0.756017	0.995771	-0.000218177	0.000621417	0.725787	0.99659
Pathway	India	p338	PWY-7221	guanosine ribonucleotides de novo biosynthesis	207	207	100	0.0197192	74	74	100	0.0620333	NA	NA	0.00236661	0	0	364	0.0306202	0.059263	102	50	0.45	0.4	0.55	0.000424934	0.000534469	0.427256	0.995771	0.00032975	0.000528896	0.533496	0.99659
Pathway	India	p339	PWY-7222	guanosine deoxyribonucleotides de novo biosynthesis II	207	207	100	0.0122868	74	74	100	0.020233	NA	NA	0.00019209	0	0	365	0.0257187	0.0482189	156	50	0.45	0.4	0.55	-0.00019324	0.000621309	0.756017	0.995771	-0.000218177	0.000621417	0.725787	0.99659
Pathway	India	p34	DTDPRHAMSYN-PWY	dTDP-beta-L-rhamnose biosynthesis	207	207	100	0.0306571	74	74	100	0.0471545	NA	NA	0.00594476	0	0	366	0.0526231	0.109045	6	50	0.45	0.4	0.55	0.00128734	0.00106279	0.226815	0.995771	0.00101239	0.00105283	0.337106	0.99659
Pathway	India	p341	PWY-7228	superpathway of guanosine nucleotides de novo biosynthesis I	207	207	100	0.012751	74	74	100	0.0273469	NA	NA	0.000102839	0	0	367	0.0325575	0.0622236	83	50	0.45	0.4	0.55	-0.000227996	0.000580703	0.6949	0.995771	-0.000272624	0.000582382	0.640072	0.99659
Pathway	India	p342	PWY-7229	superpathway of adenosine nucleotides de novo biosynthesis I	207	207	100	0.0151551	74	74	100	0.0341701	NA	NA	-4.41836e-05	0	0	368	0.0279373	0.0543412	135	50	0.45	0.4	0.55	-0.000256149	0.000608248	0.673987	0.995771	-0.000310013	0.000610276	0.611871	0.99659
Pathway	India	p348	PWY-724	superpathway of L-lysine, L-threonine and L-methionine biosynthesis II	207	207	100	0.019225	74	74	100	0.0594509	NA	NA	0.0014914	0	0	369	0.0210263	0.0396748	251	50	0.45	0.4	0.55	0.000292184	0.000540502	0.589229	0.995771	0.000250987	0.000527473	0.634575	0.99659
Pathway	India	p349	PWY-7254	TCA cycle VII (acetate-producers)	193	207	93.2	0.0100772	69	74	93.2	0.0104196	1	1	-0.000887971	0	0	370	0.0215915	0.0417185	235	50	0.45	0.4	0.55	-0.000285144	0.000708673	0.687725	0.995771	-0.000143638	0.000698912	0.837321	0.99659
Pathway	India	p37	FASYN-ELONG-PWY	fatty acid elongation -- saturated	207	207	100	0.0081341	74	74	100	0.0269051	NA	NA	-0.0014165	0	0	371	0.0432351	0.0797336	19	50	0.45	0.4	0.55	-0.000451608	0.000329275	0.171314	0.995771	-0.000368396	0.000327967	0.262305	0.99659
Pathway	India	p370	PWY-7388	octanoyl-[acyl-carrier protein] biosynthesis (mitochondria, yeast)	207	207	100	0.0115397	74	74	100	0.0254468	NA	NA	-0.00159618	0	0	372	0.0232173	0.0446549	203	50	0.45	0.4	0.55	-0.000567542	0.000505745	0.262747	0.995771	-0.000496974	0.00050048	0.321589	0.99659
Pathway	India	p375	PWY-7400	L-arginine biosynthesis IV (archaebacteria)	207	207	100	0.0189943	74	74	100	0.0614617	NA	NA	0.00183786	0	0	373	0.0214879	0.0415254	238	50	0.45	0.4	0.55	0.000367944	0.000531901	0.489668	0.995771	0.00035395	0.000523432	0.499478	0.99659
Pathway	India	p38	FASYN-INITIAL-PWY	superpathway of fatty acid biosynthesis initiation (E. coli)	207	207	100	0.0114277	74	74	100	0.0225083	NA	NA	0.000396615	0	0	374	0.0281009	0.0541888	132	50	0.45	0.4	0.55	-5.67633e-05	0.000551692	0.918125	0.995771	-5.60635e-05	0.000548327	0.918637	0.99659
Pathway	India	p386	PWY-7663	gondoate biosynthesis (anaerobic)	207	207	100	0.0105951	74	74	100	0.0341918	NA	NA	-0.00166976	0	0	375	0.0249108	0.0460715	166	50	0.45	0.4	0.55	-0.000471032	0.00038136	0.217819	0.995771	-0.000358819	0.00037669	0.341654	0.99659
Pathway	India	p387	PWY-7664	oleate biosynthesis IV (anaerobic)	207	207	100	0.00783358	74	74	100	0.0253985	NA	NA	-0.0013266	0	0	376	0.0362946	0.0658906	55	50	0.45	0.4	0.55	-0.000432983	0.00032549	0.184523	0.995771	-0.000354935	0.000324386	0.274839	0.99659
Pathway	India	p389	PWY-841	superpathway of purine nucleotides de novo biosynthesis I	207	207	100	0.0122694	74	74	100	0.0299625	NA	NA	-0.00035426	0	0	377	0.0341297	0.0668879	69	50	0.45	0.4	0.55	-0.000311001	0.000531154	0.558672	0.995771	-0.000353922	0.000533233	0.507422	0.99659
Pathway	India	p395	PWY0-1296	purine ribonucleosides degradation	207	207	100	0.01202	74	74	100	0.0209666	NA	NA	1.9216e-05	0	0	378	0.0343249	0.0641853	68	50	0.45	0.4	0.55	-0.000302218	0.000601791	0.615925	0.995771	-0.000240389	0.000596315	0.687172	0.99659
Pathway	India	p400	PWY0-1415	superpathway of heme b biosynthesis from uroporphyrinogen-III	193	207	93.2	0.0073871	69	74	93.2	0.00830937	1	1	-0.000530255	0	0	379	0.01904	0.0370023	280	50	0.45	0.4	0.55	-0.00017903	0.000605196	0.767586	0.995771	-6.02041e-05	0.000597947	0.919874	0.99659
Pathway	India	p403	PWY0-1586	peptidoglycan maturation (meso-diaminopimelate containing)	207	207	100	0.0327474	74	74	100	0.0539752	NA	NA	-0.00445924	0	0	380	0.0184625	0.0369384	290	50	0.45	0.4	0.55	-0.00104455	0.000948943	0.271952	0.995771	-0.000862183	0.000942568	0.361145	0.99659
Pathway	India	p404	PWY0-162	superpathway of pyrimidine ribonucleotides de novo biosynthesis	207	207	100	0.0102944	74	74	100	0.0253824	NA	NA	-0.00122395	0	0	381	0.0317058	0.0606246	94	50	0.45	0.4	0.55	-0.000529593	0.000478978	0.269821	0.995771	-0.000563037	0.000481356	0.243142	0.99659
Pathway	India	p406	PWY0-41	allantoin degradation IV (anaerobic)	165	207	79.7	0.00187198	59	74	79.7	0.00152265	1	1	-8.78989e-05	0	0	382	0.0188202	0.0365419	284	50	0.45	0.4	0.55	-6.32818e-05	0.000325107	0.845809	0.995771	4.29964e-06	0.000324686	0.989444	0.99659
Pathway	India	p410	PWY0-862	(5Z)-dodecenoate biosynthesis I	207	207	100	0.00753401	74	74	100	0.0236823	NA	NA	-0.00121998	0	0	383	0.0410604	0.0759603	33	50	0.45	0.4	0.55	-0.000411167	0.000323045	0.204153	0.995771	-0.000339308	0.000322079	0.293043	0.99659
Pathway	India	p428	PWY66-422	no MetaCyc description	207	207	100	0.00887193	74	74	100	0.025532	NA	NA	-0.000274805	0	0	384	0.0398922	0.0742456	36	50	0.45	0.4	0.55	-0.00015928	0.000412539	0.69972	0.995771	-9.29391e-05	0.000414475	0.822743	0.99659
Pathway	India	p430	PYRIDNUCSYN-PWY	NAD de novo biosynthesis I (from aspartate)	207	207	100	0.0171995	74	74	100	0.0457828	NA	NA	0.00137343	0	0	385	0.024456	0.0475288	178	50	0.45	0.4	0.55	0.000319631	0.000542012	0.555861	0.995771	0.000266676	0.000529235	0.614744	0.99659
Pathway	India	p434	RIBOSYN2-PWY	flavin biosynthesis I (bacteria and plants)	207	207	100	0.0263579	74	74	100	0.0404644	NA	NA	-0.00215246	0	0	386	0.0474506	0.100484	9	50	0.45	0.4	0.55	-0.000731172	0.000932539	0.433667	0.995771	-0.000663484	0.000920214	0.471518	0.99659
Pathway	India	p437	SER-GLYSYN-PWY	superpathway of L-serine and glycine biosynthesis I	207	207	100	0.0202886	74	74	100	0.0484177	NA	NA	-0.00153748	0	0	387	0.054894	0.113386	3	50	0.45	0.4	0.55	-0.000507058	0.000629628	0.421315	0.995771	-0.000459271	0.000620133	0.45957	0.99659
Pathway	India	p446	THRESYN-PWY	superpathway of L-threonine biosynthesis	207	207	100	0.0202044	74	74	100	0.0660085	NA	NA	-0.000221657	0	0	388	0.0254721	0.0494547	160	50	0.45	0.4	0.55	-8.88748e-05	0.000539523	0.869277	0.995771	-8.05918e-05	0.000532643	0.879846	0.99659
Pathway	India	p448	TRPSYN-PWY	L-tryptophan biosynthesis	207	207	100	0.0138051	74	74	100	0.0229268	NA	NA	0.000734295	0	0	389	0.0446168	0.0888468	14	50	0.45	0.4	0.55	0.00020588	0.000566022	0.716334	0.995771	0.000134522	0.000569385	0.813409	0.99659
Pathway	India	p451	UDPNACETYLGALSYN-PWY	UDP-N-acetyl-D-glucosamine biosynthesis II	70	207	33.8	0.00164591	25	74	33.8	0.000197763	1	1	-0.00032533	0	0	390	0.0414555	0.0864665	29	50	0.45	0.4	0.55	-0.00035625	0.000250283	0.155741	0.995771	-0.000281154	0.000249995	0.261726	0.99659
Pathway	India	p452	UDPNAGSYN-PWY	UDP-N-acetyl-D-glucosamine biosynthesis I	207	207	100	0.0185077	74	74	100	0.0608219	NA	NA	0.000461145	0	0	391	0.0285339	0.0567128	127	50	0.45	0.4	0.55	2.63644e-05	0.00053901	0.961024	0.995771	4.79646e-05	0.000533181	0.928385	0.99659
Pathway	India	p456	VALSYN-PWY	L-valine biosynthesis	207	207	100	0.0210869	74	74	100	0.0939167	NA	NA	0.00173224	0	0	392	0.0276119	0.0533273	139	50	0.45	0.4	0.55	0.000255947	0.000490265	0.602043	0.995771	0.000251921	0.000480657	0.60062	0.99659
Pathway	India	p50	GLUCOSE1PMETAB-PWY	glucose and glucose-1-phosphate degradation	207	207	100	0.0249832	74	74	100	0.0544014	NA	NA	0.000801568	0	0	393	0.0216231	0.0399547	234	50	0.45	0.4	0.55	8.16731e-05	0.000766434	0.915213	0.995771	0.00012277	0.00075367	0.87072	0.99659
Pathway	India	p53	GLUTORN-PWY	L-ornithine biosynthesis I	207	207	100	0.0167575	74	74	100	0.0536928	NA	NA	0.00125048	0	0	394	0.0244695	0.0460279	177	50	0.45	0.4	0.55	0.000248518	0.000499273	0.619045	0.995771	0.000241354	0.000490773	0.623266	0.99659
Pathway	India	p54	GLYCOCAT-PWY	glycogen degradation I	207	207	100	0.0275097	74	74	100	0.0685174	NA	NA	0.000646295	0	0	395	0.0258839	0.05299	154	50	0.45	0.4	0.55	-4.52822e-05	0.000768782	0.953073	0.995771	5.01114e-06	0.000755566	0.994713	0.99659
Pathway	India	p55	GLYCOGENSYNTH-PWY	glycogen biosynthesis I (from ADP-D-Glucose)	207	207	100	0.0212445	74	74	100	0.0545605	NA	NA	0.000825556	0	0	396	0.0220202	0.0427966	226	50	0.45	0.4	0.55	0.000143084	0.000627697	0.819852	0.995771	0.000167173	0.000616983	0.786631	0.99659
Pathway	India	p67	HISTSYN-PWY	L-histidine biosynthesis	207	207	100	0.0205186	74	74	100	0.0575886	NA	NA	0.00259057	0	0	397	0.0230623	0.0443161	211	50	0.45	0.4	0.55	0.000510852	0.000613689	0.405879	0.995771	0.00040547	0.000598638	0.498774	0.99659
Pathway	India	p69	HSERMETANA-PWY	L-methionine biosynthesis III	207	207	100	0.0165603	74	74	100	0.034852	NA	NA	0.00209422	0	0	398	0.0361594	0.0687405	58	50	0.45	0.4	0.55	0.000423588	0.000628349	0.500787	0.995771	0.00026365	0.000620932	0.671459	0.99659
Pathway	India	p71	ILEUSYN-PWY	L-isoleucine biosynthesis I (from threonine)	207	207	100	0.0210869	74	74	100	0.0939167	NA	NA	0.00173224	0	0	399	0.0294078	0.0559751	117	50	0.45	0.4	0.55	0.000255947	0.000490265	0.602043	0.995771	0.000251921	0.000480657	0.60062	0.99659
Pathway	India	p8	ANAGLYCOLYSIS-PWY	glycolysis III (from glucose)	207	207	100	0.0149691	74	74	100	0.0594407	NA	NA	0.00103973	0	0	400	0.0345193	0.0649268	66	50	0.45	0.4	0.55	0.00021019	0.000413113	0.611298	0.995771	0.000207885	0.000413802	0.615804	0.99659
Pathway	India	p84	NONMEVIPP-PWY	methylerythritol phosphate pathway I	207	207	100	0.0170952	74	74	100	0.0528174	NA	NA	0.00209899	0	0	401	0.0237985	0.04684	188	50	0.45	0.4	0.55	0.000452562	0.000514281	0.379622	0.995771	0.000387432	0.000499504	0.438634	0.99659
Pathway	India	p85	NONOXIPENT-PWY	pentose phosphate pathway (non-oxidative branch) I	207	207	100	0.0181748	74	74	100	0.0430108	NA	NA	-0.0019512	0	0	402	0.0328815	0.063477	80	50	0.45	0.4	0.55	-0.000533878	0.000607781	0.380479	0.995771	-0.000426404	0.000604868	0.481438	0.99659
Pathway	India	p86	OANTIGEN-PWY	O-antigen building blocks biosynthesis (E. coli)	207	207	100	0.0163615	74	74	100	0.0314769	NA	NA	0.00131117	0	0	403	0.0420818	0.0811543	25	50	0.45	0.4	0.55	0.00030589	0.000638748	0.632391	0.995771	0.000144324	0.000633791	0.820037	0.99659
Pathway	India (exposed)	p100	P23-PWY	reductive TCA cycle I	39	122	32	0.00147769	2	25	8	5.21868e-05	0.0142197	1	-0.000446163	-24	24	1	0.0145797	0.0370083	107	25	0.5	0.4	0.6	-0.000857704	0.000400733	0.0340004	0.993779	-0.000970819	0.000411977	0.0198348	0.994672
Pathway	India (exposed)	p172	PWY-5392	reductive TCA cycle II	28	122	23	0.000345445	0	25	0	0	0.00430345	1	-0.000108654	-23	23	2	0.0188623	0.0487382	60	25	0.5	0.4	0.6	-0.000426339	0.000191547	0.0275729	0.993779	-0.000460875	0.000197556	0.0210792	0.994672
Pathway	India (exposed)	p6	ALLANTOINDEG-PWY	superpathway of allantoin degradation in yeast	44	122	36.1	0.000876551	5	25	20	0.000210834	0.162879	1	-0.000130875	-16.1	16.1	3	0.00797262	0.019618	284	25	0.5	0.4	0.6	-0.000399431	0.000343608	0.246957	0.993779	-0.000234477	0.000339684	0.49116	0.994672
Pathway	India (exposed)	p390	PWY-922	mevalonate pathway I (eukaryotes and bacteria)	107	122	87.7	0.00223444	18	25	72	0.0014413	0.0624797	1	-0.000722799	-15.7	15.7	4	0.0192104	0.0427515	58	25	0.5	0.4	0.6	-0.000999407	0.000548737	0.0706249	0.993779	-0.000763525	0.000544488	0.163045	0.994672
Pathway	India (exposed)	p275	PWY-6562	norspermidine biosynthesis	30	122	24.6	0.000576362	10	25	40	0.000473646	0.13979	1	0.000325145	15.4	15.4	5	0.0124754	0.027646	143	25	0.5	0.4	0.6	0.000597099	0.000284589	0.0376297	0.993779	0.000630088	0.000289215	0.0310339	0.994672
Pathway	India (exposed)	p262	PWY-6396	superpathway of 2,3-butanediol biosynthesis	43	122	35.2	0.00185053	5	25	20	0.000135156	0.165265	1	-0.000563271	-15.2	15.2	6	0.0126353	0.0342436	140	25	0.5	0.4	0.6	-0.000803233	0.000473075	0.0916722	0.993779	-0.000645996	0.000455785	0.158609	0.994672
Pathway	India (exposed)	p214	PWY-5863	superpathway of phylloquinol biosynthesis	94	122	77	0.00271944	23	25	92	0.00244239	0.10777	1	2.83269e-05	15	15	7	0.0165183	0.0341778	83	25	0.5	0.4	0.6	0.000447773	0.000629249	0.477857	0.993779	0.000640749	0.000627925	0.309288	0.994672
Pathway	India (exposed)	p106	P621-PWY	nylon-6 oligomer degradation	70	122	57.4	0.00132521	18	25	72	0.000770067	0.188757	1	0.00011054	14.6	14.6	8	0.00964286	0.0210604	227	25	0.5	0.4	0.6	0.00041634	0.000434869	0.339963	0.993779	0.000612392	0.000434146	0.160591	0.994672
Pathway	India (exposed)	p159	PWY-5178	toluene degradation IV (aerobic) (via catechol)	62	122	50.8	0.00150239	16	25	64	0.000809632	0.274833	1	7.57444e-05	13.2	13.2	9	0.00705183	0.0165057	320	25	0.5	0.4	0.6	0.000347556	0.000469011	0.459867	0.993779	0.000652016	0.000457701	0.156514	0.994672
Pathway	India (exposed)	p129	PWY-241	C4 photosynthetic carbon assimilation cycle, NADP-ME type	102	122	83.6	0.00536608	24	25	96	0.00618914	0.127854	1	0.00166812	12.4	12.4	10	0.0237129	0.0454307	38	25	0.5	0.4	0.6	0.00138689	0.000901483	0.126118	0.993779	0.000934313	0.000900054	0.30103	0.994672
Pathway	India (exposed)	p297	PWY-6797	6-hydroxymethyl-dihydropterin diphosphate biosynthesis II (Methanocaldococcus)	29	122	23.8	0.00141503	3	25	12	7.56871e-05	0.28761	1	-0.000329797	-11.8	11.8	11	0.00778301	0.0213247	291	25	0.5	0.4	0.6	-0.000516545	0.000379882	0.17602	0.993779	-0.000412548	0.000379618	0.279016	0.994672
Pathway	India (exposed)	p369	PWY-7385	1,3-propanediol biosynthesis (engineered)	98	122	80.3	0.00466209	23	25	92	0.00276976	0.24982	1	-0.0010762	11.7	11.7	12	0.0179768	0.0405242	68	25	0.5	0.4	0.6	-0.000451347	0.00083069	0.58773	0.993779	-0.000138747	0.000814243	0.864942	0.994672
Pathway	India (exposed)	p220	PWY-5910	superpathway of geranylgeranyldiphosphate biosynthesis I (via mevalonate)	102	122	83.6	0.00159255	18	25	72	0.00115496	0.253812	1	-0.000440974	-11.6	11.6	13	0.016447	0.034698	85	25	0.5	0.4	0.6	-0.000640881	0.000475758	0.180058	0.993779	-0.000495892	0.000483517	0.306852	0.994672
Pathway	India (exposed)	p61	GOLPDLCAT-PWY	superpathway of glycerol degradation to 1,3-propanediol	99	122	81.1	0.00813695	23	25	92	0.0035716	0.250298	1	-0.000714453	10.9	10.9	14	0.0125592	0.0299208	141	25	0.5	0.4	0.6	1.44765e-05	0.00103608	0.988871	0.993779	0.000582728	0.00103073	0.572737	0.994672
Pathway	India (exposed)	p320	PWY-7118	chitin deacetylation	60	122	49.2	0.00185708	15	25	60	0.000674165	0.383174	1	-0.000238306	10.8	10.8	15	0.00582593	0.0133115	347	25	0.5	0.4	0.6	-8.6288e-05	0.000525891	0.869897	0.993779	0.000260878	0.000521576	0.617738	0.994672
Pathway	India (exposed)	p76	LIPASYN-PWY	phospholipases	13	122	10.7	9.67622e-05	0	25	0	0	0.125765	1	-2.45255e-05	-10.7	10.7	16	0.00180593	0.00810717	395	25	0.5	0.4	0.6	-0.000151962	9.49163e-05	0.111552	0.993779	-7.55999e-05	9.05853e-05	0.405381	0.994672
Pathway	India (exposed)	p442	TEICHOICACID-PWY	poly(glycerol phosphate) wall teichoic acid biosynthesis	95	122	77.9	0.00389309	22	25	88	0.00144619	0.4129	1	-0.000632893	10.1	10.1	17	0.0256049	0.0603081	25	25	0.5	0.4	0.6	-0.000150513	0.000642373	0.815077	0.993779	-0.000354278	0.000649035	0.586036	0.994672
Pathway	India (exposed)	p147	PWY-5030	L-histidine degradation III	51	122	41.8	0.00407435	8	25	32	0.00090814	0.502241	1	-0.000480514	-9.8	9.8	18	0.00772872	0.017582	292	25	0.5	0.4	0.6	-0.000314394	0.000694787	0.651582	0.993779	-0.000481867	0.000701548	0.493306	0.994672
Pathway	India (exposed)	p167	PWY-5304	superpathway of sulfur oxidation (Acidianus ambivalens)	12	122	9.8	0.00153484	0	25	0	0	0.220445	1	-0.000222286	-9.8	9.8	19	0.001808	0.00555736	394	25	0.5	0.4	0.6	-0.000329408	0.000292821	0.262471	0.993779	-0.000319187	0.0002763	0.249968	0.994672
Pathway	India (exposed)	p373	PWY-7392	taxadiene biosynthesis (engineered)	110	122	90.2	0.00460389	25	25	100	0.00469815	0.220445	1	-0.00029064	9.8	9.8	20	0.0423076	0.0844535	2	25	0.5	0.4	0.6	0.000400959	0.000733164	0.585296	0.993779	0.000467323	0.000737386	0.527274	0.994672
Pathway	India (exposed)	p264	PWY-6467	Kdo transfer to lipid IVA III (Chlamydia)	8	122	6.6	0.000182875	4	25	16	8.06814e-05	0.123596	1	4.7891e-05	9.4	9.4	21	0.00210306	0.00590241	388	25	0.5	0.4	0.6	0.000179843	0.000136144	0.188591	0.993779	0.000181915	0.000140955	0.198975	0.994672
Pathway	India (exposed)	p145	PWY-5022	4-aminobutanoate degradation V	96	122	78.7	0.00241256	22	25	88	0.00186996	0.410302	1	0.000324441	9.3	9.3	22	0.00962998	0.0199342	229	25	0.5	0.4	0.6	0.000385053	0.000595326	0.518788	0.993779	0.000361621	0.00060187	0.548925	0.994672
Pathway	India (exposed)	p421	PWY5F9-12	biphenyl degradation	21	122	17.2	0.000404814	2	25	8	0.000106812	0.367978	1	-3.30621e-05	-9.2	9.2	23	0.00192936	0.00448484	391	25	0.5	0.4	0.6	-0.000154653	0.000238312	0.517396	0.993779	-3.34364e-05	0.00023786	0.88841	0.994672
Pathway	India (exposed)	p425	PWY66-398	TCA cycle III (animals)	21	122	17.2	0.00154391	2	25	8	6.99711e-05	0.367978	1	-0.000350529	-9.2	9.2	24	0.00501964	0.0116588	357	25	0.5	0.4	0.6	-0.000524746	0.00039208	0.182873	0.993779	-0.000558899	0.000399103	0.163609	0.994672
Pathway	India (exposed)	p257	PWY-6318	L-phenylalanine degradation IV (mammalian, via side chain)	67	122	54.9	0.000484426	16	25	64	0.000278482	0.508116	1	-6.7917e-06	9.1	9.1	25	0.00896052	0.0197865	248	25	0.5	0.4	0.6	0.000112256	0.000278514	0.687501	0.993779	0.000236172	0.000269608	0.38254	0.994672
Pathway	India (exposed)	p166	PWY-5265	peptidoglycan biosynthesis II (staphylococci)	99	122	81.1	0.00874034	18	25	72	0.00351032	0.289796	1	-0.00314949	-9.1	9.1	26	0.0164601	0.0331579	84	25	0.5	0.4	0.6	-0.00177477	0.00107329	0.100375	0.993779	-0.0015836	0.00108267	0.145794	0.994672
Pathway	India (exposed)	p351	PWY-7269	mitochondrial NADPH production (yeast)	106	122	86.9	0.00413446	24	25	96	0.00403222	0.307079	1	3.65359e-05	9.1	9.1	27	0.0102964	0.0210679	202	25	0.5	0.4	0.6	0.000307237	0.000748415	0.682033	0.993779	0.000684173	0.000748755	0.36242	0.994672
Pathway	India (exposed)	p66	HISDEG-PWY	L-histidine degradation I	106	122	86.9	0.00896487	24	25	96	0.00667499	0.307079	1	0.000551194	9.1	9.1	28	0.0117958	0.0256188	162	25	0.5	0.4	0.6	0.000337225	0.00113089	0.765983	0.993779	0.000397735	0.00112785	0.724883	0.994672
Pathway	India (exposed)	p31	DENITRIFICATION-PWY	nitrate reduction I (denitrification)	4	122	3.3	1.84975e-05	3	25	12	4.09935e-05	0.0956533	1	3.79195e-05	8.7	8.7	29	0.00232784	0.00513227	387	25	0.5	0.4	0.6	0.00016147	6.56236e-05	0.015047	0.993779	0.000156512	6.78227e-05	0.0224838	0.994672
Pathway	India (exposed)	p102	P42-PWY	incomplete reductive TCA cycle	107	122	87.7	0.0039513	24	25	96	0.00270593	0.309005	1	-0.00109022	8.3	8.3	30	0.0119168	0.0252436	157	25	0.5	0.4	0.6	-0.0004891	0.000690976	0.480182	0.993779	-0.00039142	0.000684866	0.568558	0.994672
Pathway	India (exposed)	p175	PWY-5419	catechol degradation to 2-hydroxypentadienoate II	15	122	12.3	0.000233415	1	25	4	9.00384e-06	0.309005	1	-5.31159e-05	-8.3	8.3	31	0.00365112	0.00908858	368	25	0.5	0.4	0.6	-0.000191182	0.000152808	0.212903	0.993779	-0.000185849	0.000157028	0.238601	0.994672
Pathway	India (exposed)	p176	PWY-5420	catechol degradation II (meta-cleavage pathway)	15	122	12.3	0.000376938	1	25	4	1.38946e-05	0.309005	1	-8.3306e-05	-8.3	8.3	32	0.00273122	0.00753374	379	25	0.5	0.4	0.6	-0.000237603	0.000191243	0.216088	0.993779	-0.000224412	0.000196374	0.255079	0.994672
Pathway	India (exposed)	p268	PWY-6507	4-deoxy-L-threo-hex-4-enopyranuronate degradation	112	122	91.8	0.00526787	25	25	100	0.00473775	0.212396	1	-0.00143256	8.2	8.2	33	0.00983653	0.0205027	218	25	0.5	0.4	0.6	-0.000619043	0.000816735	0.449712	0.993779	-0.000649939	0.000824779	0.43202	0.994672
Pathway	India (exposed)	p227	PWY-5994	palmitate biosynthesis (type I fatty acid synthase)	83	122	68	0.00558289	19	25	76	0.00488777	0.485184	1	0.00135501	8	8	34	0.0235211	0.0519634	39	25	0.5	0.4	0.6	0.00163959	0.000949753	0.0864182	0.993779	0.00230076	0.000926837	0.0142328	0.994672
Pathway	India (exposed)	p141	PWY-4722	creatinine degradation II	10	122	8.2	0.000118032	4	25	16	1.5723e-05	0.259288	1	-4.60268e-06	7.8	7.8	35	0.00209251	0.0054363	390	25	0.5	0.4	0.6	3.72755e-05	9.41199e-05	0.692656	0.993779	6.90548e-05	9.39555e-05	0.463585	0.994672
Pathway	India (exposed)	p359	PWY-7316	dTDP-N-acetylviosamine biosynthesis	10	122	8.2	0.00407742	4	25	16	0.00119703	0.259288	1	0.000579104	7.8	7.8	36	0.00250141	0.00623929	383	25	0.5	0.4	0.6	0.000608596	0.000572443	0.289478	0.993779	0.00062632	0.000587446	0.28818	0.994672
Pathway	India (exposed)	p363	PWY-7332	superpathway of UDP-N-acetylglucosamine-derived O-antigen building blocks biosynthesis	10	122	8.2	0.00276951	4	25	16	0.00175807	0.259288	1	0.00118169	7.8	7.8	37	0.00343517	0.00854279	371	25	0.5	0.4	0.6	0.000969378	0.000588183	0.101499	0.993779	0.000969685	0.000592649	0.104047	0.994672
Pathway	India (exposed)	p181	PWY-5497	purine nucleobases degradation II (anaerobic)	103	122	84.4	0.00392707	23	25	92	0.00403091	0.530423	1	-0.000171763	7.6	7.6	38	0.00849931	0.0190999	270	25	0.5	0.4	0.6	8.46417e-05	0.000757469	0.911182	0.993779	0.000276895	0.000749235	0.712261	0.994672
Pathway	India (exposed)	p79	METH-ACETATE-PWY	methanogenesis from acetate	14	122	11.5	0.000207709	1	25	4	3.90078e-05	0.468289	1	-2.06826e-05	-7.5	7.5	39	0.00165354	0.00591232	396	25	0.5	0.4	0.6	-0.000119661	0.000157771	0.449416	0.993779	-0.000174854	0.000156279	0.265114	0.994672
Pathway	India (exposed)	p435	RUMP-PWY	formaldehyde oxidation I	53	122	43.4	0.00176799	9	25	36	0.000266657	0.657259	1	-0.000432813	-7.4	7.4	40	0.00685501	0.0150783	327	25	0.5	0.4	0.6	-0.000603606	0.000464643	0.195981	0.993779	-0.000502235	0.0004767	0.293896	0.994672
Pathway	India (exposed)	p139	PWY-4361	S-methyl-5-thio-alpha-D-ribose 1-phosphate degradation I	1	122	0.8	3.7529e-05	2	25	8	2.35553e-05	0.0750002	1	2.01575e-05	7.2	7.2	41	0.00119487	0.00327993	402	25	0.5	0.4	0.6	0.000110934	5.64676e-05	0.0513761	0.993779	0.000105629	5.78803e-05	0.070139	0.994672
Pathway	India (exposed)	p182	PWY-5505	L-glutamate and L-glutamine biosynthesis	82	122	67.2	0.00193357	15	25	60	0.000986878	0.495122	1	-0.000225338	-7.2	7.2	42	0.0122193	0.027376	149	25	0.5	0.4	0.6	-0.000429769	0.000541363	0.428571	0.993779	-0.000331803	0.000540297	0.540138	0.994672
Pathway	India (exposed)	p381	PWY-7527	L-methionine salvage cycle III	1	122	0.8	6.05103e-05	2	25	8	2.78319e-05	0.0750002	1	2.23536e-05	7.2	7.2	43	0.00160691	0.00384581	397	25	0.5	0.4	0.6	0.000119315	6.59703e-05	0.0725816	0.993779	0.00011235	6.77059e-05	0.0992759	0.994672
Pathway	India (exposed)	p382	PWY-7528	L-methionine salvage cycle I (bacteria and plants)	1	122	0.8	6.53368e-05	2	25	8	3.92411e-05	0.0750002	1	3.33258e-05	7.2	7.2	44	0.00138	0.00393112	398	25	0.5	0.4	0.6	0.000140722	7.36198e-05	0.0579176	0.993779	0.000133984	7.54832e-05	0.0780684	0.994672
Pathway	India (exposed)	p94	P161-PWY	acetylene degradation (anaerobic)	121	122	99.2	0.0119645	23	25	92	0.0180717	0.0750002	1	-0.000314131	-7.2	7.2	45	0.0140191	0.0276903	115	25	0.5	0.4	0.6	-0.000472885	0.00105116	0.653477	0.993779	-8.8825e-05	0.00106496	0.933647	0.994672
Pathway	India (exposed)	p244	PWY-6210	2-aminophenol degradation	38	122	31.1	0.00048931	6	25	24	0.000259688	0.632793	1	7.74806e-05	-7.1	7.1	46	0.00493853	0.0125554	358	25	0.5	0.4	0.6	-2.14432e-05	0.000276189	0.938222	0.993779	0.000157535	0.00026808	0.557719	0.994672
Pathway	India (exposed)	p243	PWY-6185	4-methylcatechol degradation (ortho cleavage)	60	122	49.2	0.00288854	14	25	56	0.00165378	0.661478	1	0.000283193	6.8	6.8	47	0.00645832	0.0167898	336	25	0.5	0.4	0.6	0.000412832	0.000679956	0.544704	0.993779	0.000839698	0.000672694	0.214019	0.994672
Pathway	India (exposed)	p273	PWY-6545	pyrimidine deoxyribonucleotides de novo biosynthesis III	104	122	85.2	0.00612689	23	25	92	0.00443218	0.528403	1	-0.000996842	6.8	6.8	48	0.00997846	0.0215194	212	25	0.5	0.4	0.6	-0.00028671	0.000914093	0.754233	0.993779	-0.000133725	0.00091633	0.884182	0.994672
Pathway	India (exposed)	p299	PWY-6823	molybdopterin biosynthesis	104	122	85.2	0.00355379	23	25	92	0.00336229	0.528403	1	-0.000683568	6.8	6.8	49	0.0104645	0.0254474	196	25	0.5	0.4	0.6	-0.000214829	0.000700677	0.759585	0.993779	-0.000123051	0.00071725	0.864031	0.994672
Pathway	India (exposed)	p90	P108-PWY	pyruvate fermentation to propanoate I	104	122	85.2	0.00351149	23	25	92	0.00269742	0.528403	1	-0.000472187	6.8	6.8	50	0.0134021	0.0295123	132	25	0.5	0.4	0.6	-3.59024e-05	0.00067629	0.957735	0.993779	3.10748e-05	0.000675593	0.963379	0.994672
Pathway	India (exposed)	p278	PWY-6588	pyruvate fermentation to acetone	109	122	89.3	0.003319	24	25	96	0.00188833	0.465407	1	-0.00147763	6.7	6.7	51	0.02425	0.0540948	32	25	0.5	0.4	0.6	-0.00107849	0.000656799	0.102749	0.993779	-0.000994682	0.00067308	0.141706	0.994672
Pathway	India (exposed)	p126	PWY-181	photorespiration	8	122	6.6	0.000364662	0	25	0	0	0.351919	1	-7.86412e-05	-6.6	6.6	52	0.0018224	0.00717728	393	25	0.5	0.4	0.6	-0.000212715	0.000173366	0.221822	0.993779	-0.000253229	0.000178463	0.158137	0.994672
Pathway	India (exposed)	p5	AEROBACTINSYN-PWY	aerobactin biosynthesis	47	122	38.5	0.00141445	8	25	32	0.00052267	0.652277	1	-8.84435e-05	-6.5	6.5	53	0.00634929	0.0139982	337	25	0.5	0.4	0.6	-0.000248009	0.000454782	0.58636	0.993779	-0.000271153	0.000461664	0.557923	0.994672
Pathway	India (exposed)	p308	PWY-6953	dTDP-3-acetamido-alpha-D-fucose biosynthesis	2	122	1.6	0.00167152	2	25	8	6.56897e-05	0.134295	1	-9.39853e-05	6.4	6.4	54	0.0011972	0.00388657	401	25	0.5	0.4	0.6	8.98759e-05	0.000262705	0.732758	0.993779	0.000172737	0.000265607	0.516532	0.994672
Pathway	India (exposed)	p186	PWY-5654	2-amino-3-carboxymuconate semialdehyde degradation to 2-hydroxypentadienoate	37	122	30.3	0.000489587	6	25	24	0.000259688	0.6336	1	7.88846e-05	-6.3	6.3	55	0.00399014	0.0110997	365	25	0.5	0.4	0.6	-1.07154e-05	0.000276143	0.9691	0.993779	0.000171593	0.000267566	0.522369	0.994672
Pathway	India (exposed)	p411	PWY0-881	superpathway of fatty acid biosynthesis I (E. coli)	115	122	94.3	0.00594518	22	25	88	0.00984026	0.374649	1	-8.42161e-05	-6.3	6.3	56	0.0104342	0.0216273	197	25	0.5	0.4	0.6	-8.61806e-05	0.000846147	0.919016	0.993779	-0.000622098	0.00083829	0.459268	0.994672
Pathway	India (exposed)	p274	PWY-6549	L-glutamine biosynthesis III	90	122	73.8	0.00351016	20	25	80	0.00204002	0.618815	1	-0.000531064	6.2	6.2	57	0.0109714	0.0211497	183	25	0.5	0.4	0.6	-0.000255901	0.000711754	0.719717	0.993779	-0.000500688	0.000708591	0.480992	0.994672
Pathway	India (exposed)	p367	PWY-7383	anaerobic energy metabolism (invertebrates, cytosol)	71	122	58.2	0.00211413	13	25	52	0.00263784	0.658822	1	0.00137349	-6.2	6.2	58	0.01234	0.0251513	146	25	0.5	0.4	0.6	0.000632239	0.000658328	0.338468	0.993779	0.000270632	0.000667123	0.685604	0.994672
Pathway	India (exposed)	p454	URSIN-PWY	ureide biosynthesis	51	122	41.8	0.00176197	12	25	48	0.000622359	0.658822	1	-0.000146032	6.2	6.2	59	0.00416489	0.0101397	363	25	0.5	0.4	0.6	-3.84331e-05	0.000508422	0.939847	0.993779	0.000240708	0.000490896	0.624658	0.994672
Pathway	India (exposed)	p161	PWY-5181	toluene degradation III (aerobic) (via p-cresol)	61	122	50	0.00385531	14	25	56	0.00184555	0.663245	1	1.49158e-05	6	6	60	0.00691501	0.0147683	323	25	0.5	0.4	0.6	0.000163337	0.000775316	0.833439	0.993779	0.000648808	0.000766706	0.398869	0.994672
Pathway	India (exposed)	p242	PWY-6182	superpathway of salicylate degradation	61	122	50	0.00274493	14	25	56	0.00150427	0.663245	1	0.000210775	6	6	61	0.00679339	0.0165111	328	25	0.5	0.4	0.6	0.00035891	0.000658886	0.586781	0.993779	0.000766362	0.000652592	0.242255	0.994672
Pathway	India (exposed)	p245	PWY-6215	4-chlorobenzoate degradation	61	122	50	0.000512018	14	25	56	0.000266191	0.663245	1	-1.26015e-05	6	6	62	0.00671198	0.0155187	330	25	0.5	0.4	0.6	7.71066e-05	0.000285341	0.787371	0.993779	0.000262091	0.000272037	0.336989	0.994672
Pathway	India (exposed)	p312	PWY-7013	(S)-propane-1,2-diol degradation	100	122	82	0.0174248	19	25	76	0.0109591	0.575854	1	-0.000480352	-6	6	63	0.0119276	0.028053	155	25	0.5	0.4	0.6	0.000345845	0.00163457	0.832731	0.993779	0.00118107	0.00163687	0.47178	0.994672
Pathway	India (exposed)	p202	PWY-5791	no MetaCyc description	105	122	86.1	0.00499692	23	25	92	0.0049975	0.531286	1	-0.00107227	5.9	5.9	64	0.00909402	0.0213106	242	25	0.5	0.4	0.6	-0.000464166	0.000829441	0.576607	0.993779	-0.000226251	0.000842038	0.78856	0.994672
Pathway	India (exposed)	p206	PWY-5845	superpathway of menaquinol-9 biosynthesis	105	122	86.1	0.00775145	23	25	92	0.00940638	0.531286	1	-0.00157943	5.9	5.9	65	0.00551439	0.0119305	351	25	0.5	0.4	0.6	-0.000461131	0.00103848	0.657672	0.993779	-0.000212309	0.00105726	0.841138	0.994672
Pathway	India (exposed)	p207	PWY-5850	superpathway of menaquinol-6 biosynthesis	105	122	86.1	0.00777999	23	25	92	0.00933846	0.531286	1	-0.00156871	5.9	5.9	66	0.00706882	0.0134395	317	25	0.5	0.4	0.6	-0.000441955	0.00103931	0.671294	0.993779	-0.000206332	0.00105815	0.84568	0.994672
Pathway	India (exposed)	p211	PWY-5860	superpathway of demethylmenaquinol-6 biosynthesis I	105	122	86.1	0.00697373	23	25	92	0.00824502	0.531286	1	-0.00137189	5.9	5.9	67	0.00712939	0.0158601	312	25	0.5	0.4	0.6	-0.000412881	0.000987382	0.676451	0.993779	-0.000187075	0.00100618	0.852771	0.994672
Pathway	India (exposed)	p213	PWY-5862	superpathway of demethylmenaquinol-9 biosynthesis	105	122	86.1	0.00694191	23	25	92	0.00831451	0.531286	1	-0.00137019	5.9	5.9	68	0.00769602	0.0170947	294	25	0.5	0.4	0.6	-0.0004277	0.000985684	0.664998	0.993779	-0.000188915	0.00100435	0.851074	0.994672
Pathway	India (exposed)	p216	PWY-5896	superpathway of menaquinol-10 biosynthesis	105	122	86.1	0.00777999	23	25	92	0.00933846	0.531286	1	-0.00156871	5.9	5.9	69	0.00605072	0.013612	342	25	0.5	0.4	0.6	-0.000441955	0.00103931	0.671294	0.993779	-0.000206332	0.00105815	0.84568	0.994672
Pathway	India (exposed)	p334	PWY-7211	superpathway of pyrimidine deoxyribonucleotides de novo biosynthesis	105	122	86.1	0.0069133	23	25	92	0.00645255	0.531286	1	-2.75138e-05	5.9	5.9	70	0.00982667	0.0208881	221	25	0.5	0.4	0.6	0.00020134	0.000976026	0.836857	0.993779	0.00053702	0.000991343	0.58888	0.994672
Pathway	India (exposed)	p174	PWY-5417	catechol degradation III (ortho-cleavage pathway)	66	122	54.1	0.00307314	15	25	60	0.00166087	0.662451	1	0.000186533	5.9	5.9	71	0.00618269	0.0127971	340	25	0.5	0.4	0.6	0.000344458	0.000691324	0.619056	0.993779	0.000762176	0.000686226	0.268611	0.994672
Pathway	India (exposed)	p178	PWY-5431	aromatic compounds degradation via beta-ketoadipate	66	122	54.1	0.00307314	15	25	60	0.00166087	0.662451	1	0.000186533	5.9	5.9	72	0.00779106	0.0190733	290	25	0.5	0.4	0.6	0.000344458	0.000691324	0.619056	0.993779	0.000762176	0.000686226	0.268611	0.994672
Pathway	India (exposed)	p149	PWY-5088	L-glutamate degradation VIII (to propanoate)	37	122	30.3	0.00143676	9	25	36	0.000562874	0.637856	1	7.60406e-06	5.7	5.7	73	0.00521979	0.0117481	354	25	0.5	0.4	0.6	3.84602e-05	0.000459079	0.933349	0.993779	0.000163213	0.000437841	0.709885	0.994672
Pathway	India (exposed)	p253	PWY-6305	superpathway of putrescine biosynthesis	115	122	94.3	0.0130547	25	25	100	0.0130012	0.603051	1	-0.00296394	5.7	5.7	74	0.0065877	0.0136201	334	25	0.5	0.4	0.6	-0.000751579	0.0012552	0.550258	0.993779	-0.000271061	0.00126873	0.831133	0.994672
Pathway	India (exposed)	p372	PWY-7391	isoprene biosynthesis II (engineered)	41	122	33.6	0.000734935	7	25	28	0.000139825	0.647154	1	-0.000176184	-5.6	5.6	75	0.00998968	0.0261608	210	25	0.5	0.4	0.6	-0.000314618	0.000320319	0.327636	0.993779	-0.000333366	0.000321494	0.301558	0.994672
Pathway	India (exposed)	p168	PWY-5345	superpathway of L-methionine biosynthesis (by sulfhydrylation)	119	122	97.5	0.00964466	23	25	92	0.0157902	0.200639	1	-5.36207e-05	-5.5	5.5	76	0.010598	0.0229947	193	25	0.5	0.4	0.6	-2.80304e-06	0.00107132	0.997916	0.997916	6.73852e-05	0.00110165	0.951313	0.994672
Pathway	India (exposed)	p236	PWY-6143	CMP-pseudaminate biosynthesis	3	122	2.5	0.000451836	2	25	8	4.75287e-05	0.200639	1	2.63943e-07	5.5	5.5	77	0.00104066	0.00271693	404	25	0.5	0.4	0.6	0.000105285	0.000149985	0.483824	0.993779	7.20906e-05	0.000149256	0.62985	0.994672
Pathway	India (exposed)	p357	PWY-7312	dTDP-beta-D-fucofuranose biosynthesis	3	122	2.5	0.000160855	2	25	8	4.5895e-05	0.200639	1	2.76621e-05	5.5	5.5	78	0.00131674	0.00351526	400	25	0.5	0.4	0.6	0.000126529	0.000103822	0.224936	0.993779	0.000100437	0.000105512	0.342785	0.994672
Pathway	India (exposed)	p438	SO4ASSIM-PWY	assimilatory sulfate reduction I	119	122	97.5	0.0107776	23	25	92	0.0103276	0.200639	1	-0.00192966	-5.5	5.5	79	0.00809202	0.017896	279	25	0.5	0.4	0.6	-0.000650966	0.00113481	0.567104	0.993779	-9.09068e-05	0.00114011	0.936562	0.994672
Pathway	India (exposed)	p439	SULFATE-CYS-PWY	superpathway of sulfate assimilation and cysteine biosynthesis	119	122	97.5	0.0109193	23	25	92	0.0137134	0.200639	1	-0.00180997	-5.5	5.5	80	0.0068749	0.0152123	325	25	0.5	0.4	0.6	-0.000618564	0.00113756	0.58744	0.993779	-0.000217024	0.00115406	0.851107	0.994672
Pathway	India (exposed)	p26	COBALSYN-PWY	superpathway of adenosylcobalamin salvage from cobinamide I	114	122	93.4	0.00750711	22	25	88	0.00861869	0.399236	1	-0.00124334	-5.4	5.4	81	0.00844924	0.0190249	272	25	0.5	0.4	0.6	-0.00050904	0.000973199	0.601732	0.993779	-0.000385924	0.000994238	0.698487	0.994672
Pathway	India (exposed)	p195	PWY-5692	allantoin degradation to glyoxylate II	96	122	78.7	0.00134809	21	25	84	0.000804934	0.785622	1	-0.000256358	5.3	5.3	82	0.00783331	0.0166766	286	25	0.5	0.4	0.6	-0.000216752	0.000437752	0.621246	0.993779	-0.000128221	0.000449293	0.775771	0.994672
Pathway	India (exposed)	p453	URDEGR-PWY	superpathway of allantoin degradation in plants	96	122	78.7	0.00134809	21	25	84	0.000804934	0.785622	1	-0.000256358	5.3	5.3	83	0.0082816	0.0178879	275	25	0.5	0.4	0.6	-0.000216752	0.000437752	0.621246	0.993779	-0.000128221	0.000449293	0.775771	0.994672
Pathway	India (exposed)	p119	PRPP-PWY	superpathway of histidine, purine, and pyrimidine biosynthesis	101	122	82.8	0.00648721	22	25	88	0.00631544	0.76699	1	-0.00144448	5.2	5.2	84	0.0116457	0.0267396	166	25	0.5	0.4	0.6	-0.00053742	0.000986995	0.586933	0.993779	-0.000228552	0.00099358	0.818405	0.994672
Pathway	India (exposed)	p32	DENOVOPURINE2-PWY	superpathway of purine nucleotides de novo biosynthesis II	101	122	82.8	0.00679211	22	25	88	0.00661794	0.76699	1	-0.00156264	5.2	5.2	85	0.00890035	0.0192539	252	25	0.5	0.4	0.6	-0.000576598	0.00100714	0.567862	0.993779	-0.000269244	0.00101412	0.791018	0.994672
Pathway	India (exposed)	p324	PWY-7187	pyrimidine deoxyribonucleotides de novo biosynthesis II	101	122	82.8	0.00470137	22	25	88	0.00439772	0.76699	1	-0.00102564	5.2	5.2	86	0.00897765	0.0207965	247	25	0.5	0.4	0.6	-0.000499936	0.000841055	0.553161	0.993779	-0.000185463	0.000844852	0.826564	0.994672
Pathway	India (exposed)	p379	PWY-7446	sulfoquinovose degradation I	101	122	82.8	0.00248885	22	25	88	0.00170766	0.76699	1	-0.000644312	5.2	5.2	87	0.0112156	0.0272595	175	25	0.5	0.4	0.6	-0.000533753	0.000591107	0.368039	0.993779	-0.00036638	0.000594801	0.538914	0.994672
Pathway	India (exposed)	p406	PWY0-41	allantoin degradation IV (anaerobic)	101	122	82.8	0.00187837	22	25	88	0.00136994	0.76699	1	-0.000256174	5.2	5.2	88	0.00894312	0.0236931	249	25	0.5	0.4	0.6	-0.000110045	0.000509525	0.829311	0.993779	3.03506e-06	0.000521957	0.995369	0.996355
Pathway	India (exposed)	p322	PWY-7165	L-ascorbate biosynthesis VIII (engineered pathway)	67	122	54.9	0.0032679	15	25	60	0.00152856	0.666134	1	-0.000243224	5.1	5.1	89	0.00674399	0.0147433	329	25	0.5	0.4	0.6	-0.000116198	0.000718616	0.87177	0.993779	0.000449717	0.000665133	0.500073	0.994672
Pathway	India (exposed)	p33	DHGLUCONATE-PYR-CAT-PWY	glucose degradation (oxidative)	16	122	13.1	8.17951e-05	2	25	8	1.44197e-05	0.738887	1	-1.17628e-05	-5.1	5.1	90	0.00283015	0.0085935	378	25	0.5	0.4	0.6	-6.99808e-05	0.000102198	0.49459	0.993779	-5.05402e-06	9.88156e-05	0.959282	0.994672
Pathway	India (exposed)	p330	PWY-7204	pyridoxal 5'-phosphate salvage II (plants)	106	122	86.9	0.00540978	23	25	92	0.00452574	0.738887	1	-0.00107869	5.1	5.1	91	0.00590767	0.0138055	344	25	0.5	0.4	0.6	-0.000578643	0.000869753	0.506918	0.993779	-0.000405683	0.000885744	0.647653	0.994672
Pathway	India (exposed)	p205	PWY-5840	superpathway of menaquinol-7 biosynthesis	111	122	91	0.00759205	24	25	96	0.0095957	0.691504	1	-0.00183138	5	5	92	0.0112699	0.0248225	173	25	0.5	0.4	0.6	-0.000568034	0.000958872	0.554507	0.993779	-0.00033424	0.000972671	0.731639	0.994672
Pathway	India (exposed)	p391	PWY0-1061	superpathway of L-alanine biosynthesis	111	122	91	0.0059344	24	25	96	0.00597125	0.691504	1	-0.00112308	5	5	93	0.0141476	0.0337338	113	25	0.5	0.4	0.6	-0.000429484	0.000904275	0.635539	0.993779	-0.000264687	0.000919671	0.773921	0.994672
Pathway	India (exposed)	p92	P124-PWY	Bifidobacterium shunt	116	122	95.1	0.0122867	25	25	100	0.0145644	NA	NA	-0.000274609	4.9	4.9	94	0.0174675	0.0366668	72	25	0.5	0.4	0.6	0.000303474	0.00114453	0.79127	0.993779	0.000177335	0.00115268	0.877953	0.994672
Pathway	India (exposed)	p105	P562-PWY	myo-inositol degradation I	35	122	28.7	0.00121806	6	25	24	0.000332205	0.807553	1	-8.79514e-05	-4.7	4.7	95	0.0105827	0.0334901	194	25	0.5	0.4	0.6	-0.000200735	0.000400487	0.616972	0.993779	7.92369e-06	0.000388921	0.983774	0.996355
Pathway	India (exposed)	p142	PWY-4981	L-proline biosynthesis II (from arginine)	118	122	96.7	0.00685643	23	25	92	0.0052698	0.270137	1	-0.00107449	-4.7	4.7	96	0.0206616	0.0439883	54	25	0.5	0.4	0.6	-0.000505549	0.000879043	0.566107	0.993779	-0.000678288	0.000872479	0.438219	0.994672
Pathway	India (exposed)	p376	PWY-7409	phospholipid remodeling (phosphatidylethanolamine, yeast)	87	122	71.3	0.00184702	19	25	76	0.00122257	0.807553	1	-0.000305989	4.7	4.7	97	0.00560832	0.0126303	349	25	0.5	0.4	0.6	-0.000231307	0.000532724	0.664792	0.993779	-3.26939e-05	0.000537469	0.951582	0.994672
Pathway	India (exposed)	p127	PWY-1861	formaldehyde assimilation II (assimilatory RuMP Cycle)	97	122	79.5	0.00640852	21	25	84	0.00213192	0.784893	1	-0.00260907	4.5	4.5	98	0.0229867	0.0483654	43	25	0.5	0.4	0.6	-0.00147274	0.000948779	0.122783	0.993779	-0.00145081	0.000965876	0.135333	0.994672
Pathway	India (exposed)	p197	PWY-5705	allantoin degradation to glyoxylate III	102	122	83.6	0.00207583	22	25	88	0.00160222	0.766235	1	-0.000378784	4.4	4.4	99	0.00836965	0.0196298	274	25	0.5	0.4	0.6	-0.000279864	0.000536258	0.602548	0.993779	-0.000189383	0.000550058	0.73114	0.994672
Pathway	India (exposed)	p361	PWY-7323	superpathway of GDP-mannose-derived O-antigen building blocks biosynthesis	102	122	83.6	0.00607525	22	25	88	0.00537533	0.766235	1	-0.000963939	4.4	4.4	100	0.00586947	0.0120954	345	25	0.5	0.4	0.6	-0.00044322	0.000951918	0.642195	0.993779	-0.000336291	0.000974356	0.730506	0.994672
Pathway	India (exposed)	p98	P185-PWY	formaldehyde assimilation III (dihydroxyacetone cycle)	103	122	84.4	0.00838155	20	25	80	0.00429714	0.561214	1	-0.000574018	-4.4	4.4	101	0.0113141	0.0256518	172	25	0.5	0.4	0.6	-0.000253412	0.00107519	0.814004	0.993779	0.000577551	0.00104638	0.581862	0.994672
Pathway	India (exposed)	p380	PWY-7456	beta-(1,4)-mannan degradation	19	122	15.6	0.00197121	5	25	20	0.00110972	0.561214	1	0.000482495	4.4	4.4	102	0.00326142	0.00769601	374	25	0.5	0.4	0.6	0.000478144	0.000546064	0.382686	0.993779	0.000430371	0.000551264	0.436297	0.994672
Pathway	India (exposed)	p4	3-HYDROXYPHENYLACETATE-DEGRADATION-PWY	4-hydroxyphenylacetate degradation	59	122	48.4	0.00149207	11	25	44	0.000167374	0.826641	1	-0.000338256	-4.4	4.4	103	0.008269	0.0177464	276	25	0.5	0.4	0.6	-0.00038095	0.000396772	0.338591	0.993779	-0.000136908	0.000393295	0.728284	0.994672
Pathway	India (exposed)	p27	COLANSYN-PWY	colanic acid building blocks biosynthesis	107	122	87.7	0.00857144	23	25	92	0.00943942	0.738081	1	-0.000742256	4.3	4.3	104	0.00992215	0.0198277	216	25	0.5	0.4	0.6	-1.66442e-05	0.00111515	0.988112	0.993779	1.7086e-05	0.001142	0.988084	0.996355
Pathway	India (exposed)	p287	PWY-6690	cinnamate and 3-hydroxycinnamate degradation to 2-hydroxypentadienoate	107	122	87.7	0.00569426	23	25	92	0.0047453	0.738081	1	-0.000847978	4.3	4.3	105	0.00866938	0.0187117	260	25	0.5	0.4	0.6	-0.00012917	0.000899483	0.886012	0.993779	0.000304412	0.000905684	0.737289	0.994672
Pathway	India (exposed)	p291	PWY-6731	starch degradation III	107	122	87.7	0.00640209	23	25	92	0.00701773	0.738081	1	0.0013243	4.3	4.3	106	0.0145332	0.0312605	109	25	0.5	0.4	0.6	0.000844614	0.0009621	0.381458	0.993779	0.00103852	0.000982029	0.292093	0.994672
Pathway	India (exposed)	p394	PWY0-1277	3-phenylpropanoate and 3-(3-hydroxyphenyl)propanoate degradation	107	122	87.7	0.00643399	23	25	92	0.00568916	0.738081	1	-0.000718094	4.3	4.3	107	0.00995728	0.0232797	214	25	0.5	0.4	0.6	2.59336e-05	0.000953993	0.97835	0.993779	0.000502418	0.000958791	0.601099	0.994672
Pathway	India (exposed)	p56	GLYCOL-GLYOXDEG-PWY	superpathway of glycol metabolism and degradation	107	122	87.7	0.00216574	23	25	92	0.00154931	0.738081	1	-0.000448692	4.3	4.3	108	0.00885653	0.0193252	255	25	0.5	0.4	0.6	-0.000324207	0.000520859	0.534625	0.993779	-0.000264208	0.000538338	0.624347	0.994672
Pathway	India (exposed)	p62	HCAMHPDEG-PWY	3-phenylpropanoate and 3-(3-hydroxyphenyl)propanoate degradation to 2-hydroxypentadienoate	107	122	87.7	0.00569426	23	25	92	0.0047453	0.738081	1	-0.000847978	4.3	4.3	109	0.00750629	0.0167337	303	25	0.5	0.4	0.6	-0.00012917	0.000899483	0.886012	0.993779	0.000304412	0.000905684	0.737289	0.994672
Pathway	India (exposed)	p116	PPGPPMET-PWY	ppGpp metabolism	112	122	91.8	0.00582923	24	25	96	0.00475822	0.690594	1	-0.00102571	4.2	4.2	110	0.00977595	0.0232295	222	25	0.5	0.4	0.6	-0.000401778	0.000838909	0.63271	0.993779	5.79677e-05	0.000817664	0.943583	0.994672
Pathway	India (exposed)	p346	PWY-7242	D-fructuronate degradation	112	122	91.8	0.00508717	24	25	96	0.00463141	0.690594	1	-0.00122901	4.2	4.2	111	0.0152293	0.0329127	98	25	0.5	0.4	0.6	-0.000576355	0.000808366	0.476999	0.993779	-0.000591982	0.000820241	0.471672	0.994672
Pathway	India (exposed)	p118	PROTOCATECHUATE-ORTHO-CLEAVAGE-PWY	protocatechuate degradation II (ortho-cleavage pathway)	78	122	63.9	0.00375665	17	25	68	0.00185468	0.819942	1	2.8515e-05	4.1	4.1	112	0.00750796	0.0179529	302	25	0.5	0.4	0.6	0.000170442	0.000746706	0.819767	0.993779	0.000609953	0.000739898	0.411129	0.994672
Pathway	India (exposed)	p146	PWY-5028	L-histidine degradation II	34	122	27.9	0.00226591	8	25	32	0.0006291	0.808279	1	-3.30111e-05	4.1	4.1	113	0.00347013	0.00905328	370	25	0.5	0.4	0.6	9.97355e-05	0.000511767	0.845756	0.993779	0.000264237	0.000522432	0.613805	0.994672
Pathway	India (exposed)	p104	P461-PWY	hexitol fermentation to lactate, formate, ethanol and acetate	117	122	95.9	0.0136977	25	25	100	0.0132177	NA	NA	-0.00430477	4.1	4.1	114	0.00786216	0.0163854	285	25	0.5	0.4	0.6	-0.00122838	0.00123179	0.320314	0.993779	-0.000724611	0.00124356	0.561039	0.994672
Pathway	India (exposed)	p280	PWY-6595	superpathway of guanosine nucleotides degradation (plants)	117	122	95.9	0.0104464	25	25	100	0.0118969	NA	NA	0.000481105	4.1	4.1	115	0.0140856	0.0287469	114	25	0.5	0.4	0.6	0.000291117	0.00116764	0.803466	0.993779	0.000172413	0.00119385	0.885378	0.994672
Pathway	India (exposed)	p65	HEXITOLDEGSUPER-PWY	superpathway of hexitol degradation (bacteria)	117	122	95.9	0.01258	25	25	100	0.0173892	NA	NA	-0.00334144	4.1	4.1	116	0.0288285	0.0570617	13	25	0.5	0.4	0.6	-0.00065113	0.00114691	0.571099	0.993779	-0.000460747	0.00116312	0.692613	0.994672
Pathway	India (exposed)	p124	PWY-1541	superpathway of taurine degradation	49	122	40.2	0.00156014	11	25	44	0.000581494	0.824008	1	-0.000114125	3.8	3.8	117	0.00471114	0.0113912	360	25	0.5	0.4	0.6	6.97044e-05	0.000487717	0.886552	0.993779	0.000436058	0.000475375	0.360566	0.994672
Pathway	India (exposed)	p267	PWY-6478	GDP-D-glycero-alpha-D-manno-heptose biosynthesis	10	122	8.2	0.00205939	3	25	12	0.000121027	0.464373	1	-0.000159638	3.8	3.8	118	0.0024689	0.00635096	384	25	0.5	0.4	0.6	9.95934e-06	0.000344073	0.976948	0.993779	-2.31922e-06	0.000351143	0.99474	0.996355
Pathway	India (exposed)	p160	PWY-5180	toluene degradation I (aerobic) (via o-cresol)	103	122	84.4	0.00634544	22	25	88	0.00536285	0.767897	1	-0.000758531	3.6	3.6	119	0.0149771	0.0343967	103	25	0.5	0.4	0.6	-3.04406e-05	0.000949963	0.974481	0.993779	0.000448875	0.000949167	0.637011	0.994672
Pathway	India (exposed)	p162	PWY-5182	toluene degradation II (aerobic) (via 4-methylcatechol)	103	122	84.4	0.00634544	22	25	88	0.00536285	0.767897	1	-0.000758531	3.6	3.6	120	0.0142204	0.0304669	112	25	0.5	0.4	0.6	-3.04406e-05	0.000949963	0.974481	0.993779	0.000448875	0.000949167	0.637011	0.994672
Pathway	India (exposed)	p355	PWY-7290	Escherichia coli serotype O86 O-antigen biosynthesis	14	122	11.5	0.000879569	2	25	8	0.000178755	1	1	-2.23988e-05	-3.5	3.5	121	0.00209657	0.00785016	389	25	0.5	0.4	0.6	-5.5807e-05	0.000298179	0.851797	0.993779	-2.94165e-05	0.000308925	0.924275	0.994672
Pathway	India (exposed)	p416	PWY3O-355	stearate biosynthesis III (fungi)	108	122	88.5	0.0122218	23	25	92	0.015016	1	1	0.000428855	3.5	3.5	122	0.00906783	0.0194577	244	25	0.5	0.4	0.6	0.000223991	0.00142042	0.874918	0.993779	3.07306e-05	0.00136437	0.982062	0.996355
Pathway	India (exposed)	p43	GALACT-GLUCUROCAT-PWY	superpathway of hexuronide and hexuronate degradation	108	122	88.5	0.00582303	23	25	92	0.00559273	1	1	-0.00124168	3.5	3.5	123	0.0068718	0.0155997	326	25	0.5	0.4	0.6	-0.00055719	0.000896266	0.535129	0.993779	-0.000514112	0.000914517	0.574901	0.994672
Pathway	India (exposed)	p393	PWY0-1261	anhydromuropeptides recycling I	113	122	92.6	0.015445	24	25	96	0.0216263	1	1	-0.00305112	3.4	3.4	124	0.0154722	0.0304175	93	25	0.5	0.4	0.6	-0.000659224	0.00139514	0.637269	0.993779	-0.000410964	0.00142088	0.772831	0.994672
Pathway	India (exposed)	p45	GALACTUROCAT-PWY	D-galacturonate degradation I	113	122	92.6	0.00524186	24	25	96	0.005812	1	1	-0.000698651	3.4	3.4	125	0.00764888	0.0172877	296	25	0.5	0.4	0.6	-0.000183748	0.000812995	0.821509	0.993779	-0.000151229	0.000823439	0.85455	0.994672
Pathway	India (exposed)	p128	PWY-2221	Entner-Doudoroff pathway III (semi-phosphorylative)	9	122	7.4	0.000308499	1	25	4	1.48382e-05	1	1	-5.14506e-05	-3.4	3.4	126	0.00186859	0.00462449	392	25	0.5	0.4	0.6	-0.000124214	0.00016255	0.446014	0.993779	-0.000173563	0.000165712	0.296728	0.994672
Pathway	India (exposed)	p305	PWY-6901	superpathway of glucose and xylose degradation	118	122	96.7	0.0119902	25	25	100	0.0211808	NA	NA	-0.00112503	3.3	3.3	127	0.00900983	0.0176191	246	25	0.5	0.4	0.6	-5.46055e-05	0.00111244	0.960918	0.993779	5.18535e-06	0.00113313	0.996355	0.996355
Pathway	India (exposed)	p354	PWY-7282	4-amino-2-methyl-5-diphosphomethylpyrimidine biosynthesis II	118	122	96.7	0.00950236	25	25	100	0.0171799	NA	NA	-0.000432119	3.3	3.3	128	0.0111756	0.0241314	178	25	0.5	0.4	0.6	0.000324781	0.000957457	0.73494	0.993779	0.0004906	0.00097506	0.615651	0.994672
Pathway	India (exposed)	p392	PWY0-1241	ADP-L-glycero-beta-D-manno-heptose biosynthesis	118	122	96.7	0.00800337	25	25	100	0.00817695	NA	NA	-0.000680705	3.3	3.3	129	0.03004	0.0655717	9	25	0.5	0.4	0.6	0.000190384	0.000901643	0.833065	0.993779	4.93814e-05	0.000907242	0.95667	0.994672
Pathway	India (exposed)	p11	ARGININE-SYN4-PWY	L-ornithine biosynthesis II	79	122	64.8	0.00515913	17	25	68	0.00294614	0.821328	1	0.000326922	3.2	3.2	130	0.00969544	0.0207187	225	25	0.5	0.4	0.6	0.000273283	0.000881724	0.75705	0.993779	0.000450457	0.000880588	0.609778	0.994672
Pathway	India (exposed)	p284	PWY-6612	superpathway of tetrahydrofolate biosynthesis	121	122	99.2	0.00764143	24	25	96	0.0111389	NA	NA	-0.00141044	-3.2	3.2	131	0.0143901	0.0291292	110	25	0.5	0.4	0.6	-0.000879723	0.000789881	0.267233	0.993779	-0.000657831	0.000788255	0.405398	0.994672
Pathway	India (exposed)	p40	FOLSYN-PWY	superpathway of tetrahydrofolate biosynthesis and salvage	121	122	99.2	0.00800525	24	25	96	0.0130845	NA	NA	-0.00165525	-3.2	3.2	132	0.0179773	0.0422003	67	25	0.5	0.4	0.6	-0.000900314	0.000786881	0.254445	0.993779	-0.000719846	0.000789222	0.363286	0.994672
Pathway	India (exposed)	p445	THREOCAT-PWY	superpathway of L-threonine metabolism	79	122	64.8	0.00428651	17	25	68	0.0033398	0.821328	1	0.000363333	3.2	3.2	133	0.0117882	0.0258843	163	25	0.5	0.4	0.6	0.000468348	0.000867301	0.590021	0.993779	0.000869998	0.000847998	0.306687	0.994672
Pathway	India (exposed)	p46	GLCMANNANAUT-PWY	superpathway of N-acetylglucosamine, N-acetylmannosamine and N-acetylneuraminate degradation	121	122	99.2	0.00969566	24	25	96	0.0121764	NA	NA	-0.00336642	-3.2	3.2	134	0.015365	0.0450692	95	25	0.5	0.4	0.6	-0.00147078	0.000956135	0.126165	0.993779	-0.00151337	0.000984593	0.126538	0.994672
Pathway	India (exposed)	p143	PWY-4984	urea cycle	84	122	68.9	0.00552889	18	25	72	0.00264197	0.816583	1	-0.000312709	3.1	3.1	135	0.0084421	0.0175651	273	25	0.5	0.4	0.6	-0.000346305	0.000908287	0.703559	0.993779	-0.000239241	0.000934106	0.798236	0.994672
Pathway	India (exposed)	p190	PWY-5675	nitrate reduction V (assimilatory)	116	122	95.1	0.0103881	23	25	92	0.00955335	0.624113	1	-0.00251866	-3.1	3.1	136	0.0071046	0.0158101	314	25	0.5	0.4	0.6	-0.00102481	0.00116018	0.378525	0.993779	-0.000757938	0.00118899	0.524865	0.994672
Pathway	India (exposed)	p23	CITRULBIO-PWY	L-citrulline biosynthesis	84	122	68.9	0.0064874	18	25	72	0.00331459	0.816583	1	-0.000130358	3.1	3.1	137	0.00944484	0.0211385	232	25	0.5	0.4	0.6	-0.000296968	0.000986389	0.763796	0.993779	-0.000179773	0.00101391	0.859524	0.994672
Pathway	India (exposed)	p298	PWY-6803	phosphatidylcholine acyl editing	116	122	95.1	0.00749605	23	25	92	0.00657693	0.624113	1	-0.00210699	-3.1	3.1	138	0.0110465	0.0236686	181	25	0.5	0.4	0.6	-0.000873051	0.000945374	0.357282	0.993779	-0.00046559	0.000956339	0.627129	0.994672
Pathway	India (exposed)	p349	PWY-7254	TCA cycle VII (acetate-producers)	116	122	95.1	0.00993729	23	25	92	0.0088473	0.624113	1	-0.00271487	-3.1	3.1	139	0.00855638	0.0186668	265	25	0.5	0.4	0.6	-0.00102265	0.00111285	0.359649	0.993779	-0.000538341	0.00112552	0.633181	0.994672
Pathway	India (exposed)	p440	TCA-GLYOX-BYPASS	superpathway of glyoxylate bypass and TCA	116	122	95.1	0.0109039	23	25	92	0.0113633	0.624113	1	-0.00250772	-3.1	3.1	140	0.00406969	0.00880285	364	25	0.5	0.4	0.6	-0.000853019	0.00115954	0.46313	0.993779	-0.000401269	0.00117653	0.733568	0.994672
Pathway	India (exposed)	p60	GLYOXYLATE-BYPASS	glyoxylate cycle	116	122	95.1	0.0086708	23	25	92	0.00761974	0.624113	1	-0.00210424	-3.1	3.1	141	0.00543259	0.0134325	352	25	0.5	0.4	0.6	-0.000846192	0.0010289	0.412186	0.993779	-0.000348968	0.00103642	0.736844	0.994672
Pathway	India (exposed)	p80	METHGLYUT-PWY	superpathway of methylglyoxal degradation	116	122	95.1	0.00533083	23	25	92	0.00424192	0.624113	1	-0.00132108	-3.1	3.1	142	0.00623559	0.0134407	338	25	0.5	0.4	0.6	-0.000703623	0.000768335	0.361305	0.993779	-0.000491627	0.000783284	0.531257	0.994672
Pathway	India (exposed)	p22	CENTFERM-PWY	pyruvate fermentation to butanoate	28	122	23	0.00147947	5	25	20	0.000486063	1	1	2.48536e-05	-3	3	143	0.00314115	0.00723592	377	25	0.5	0.4	0.6	2.65597e-05	0.000436984	0.951618	0.993779	-9.4985e-05	0.000438756	0.828923	0.994672
Pathway	India (exposed)	p279	PWY-6590	superpathway of Clostridium acetobutylicum acidogenic fermentation	28	122	23	0.00181185	5	25	20	0.000610406	1	1	3.79635e-05	-3	3	144	0.00353974	0.00916634	369	25	0.5	0.4	0.6	3.26455e-05	0.000486915	0.946638	0.993779	-0.000102021	0.00048889	0.835003	0.994672
Pathway	India (exposed)	p173	PWY-5415	catechol degradation I (meta-cleavage pathway)	104	122	85.2	0.00228492	22	25	88	0.00178405	1	1	4.83372e-05	2.8	2.8	145	0.0111842	0.0231313	177	25	0.5	0.4	0.6	0.000216371	0.00052996	0.683671	0.993779	0.000389946	0.000533783	0.466285	0.994672
Pathway	India (exposed)	p93	P125-PWY	superpathway of (R,R)-butanediol biosynthesis	101	122	82.8	0.00242722	20	25	80	0.00181318	0.774937	1	0.000176834	-2.8	2.8	146	0.0151325	0.0298001	100	25	0.5	0.4	0.6	7.11e-05	0.000583089	0.903118	0.993779	0.000150942	0.000586593	0.79731	0.994672
Pathway	India (exposed)	p208	PWY-5855	ubiquinol-7 biosynthesis (early decarboxylation)	109	122	89.3	0.00234217	23	25	92	0.00220935	1	1	-4.43729e-05	2.7	2.7	147	0.00946828	0.021997	231	25	0.5	0.4	0.6	-3.05189e-05	0.000568183	0.957238	0.993779	0.000232886	0.000568914	0.682907	0.994672
Pathway	India (exposed)	p209	PWY-5856	ubiquinol-9 biosynthesis (early decarboxylation)	109	122	89.3	0.00234217	23	25	92	0.00220935	1	1	-4.43729e-05	2.7	2.7	148	0.00818965	0.0191875	278	25	0.5	0.4	0.6	-3.05189e-05	0.000568183	0.957238	0.993779	0.000232886	0.000568914	0.682907	0.994672
Pathway	India (exposed)	p210	PWY-5857	ubiquinol-10 biosynthesis (early decarboxylation)	109	122	89.3	0.00234217	23	25	92	0.00220935	1	1	-4.43729e-05	2.7	2.7	149	0.00809073	0.0194008	280	25	0.5	0.4	0.6	-3.05189e-05	0.000568183	0.957238	0.993779	0.000232886	0.000568914	0.682907	0.994672
Pathway	India (exposed)	p290	PWY-6708	ubiquinol-8 biosynthesis (early decarboxylation)	109	122	89.3	0.00234468	23	25	92	0.00221515	1	1	-8.20983e-05	2.7	2.7	150	0.0106111	0.0233875	192	25	0.5	0.4	0.6	-6.97781e-05	0.000567437	0.902301	0.993779	0.00019023	0.000568364	0.738354	0.994672
Pathway	India (exposed)	p35	ECASYN-PWY	enterobacterial common antigen biosynthesis	109	122	89.3	0.00363636	23	25	92	0.00308971	1	1	-0.000355801	2.7	2.7	151	0.0127671	0.0265244	138	25	0.5	0.4	0.6	-7.42918e-05	0.000681931	0.913398	0.993779	0.000302748	0.000676451	0.655168	0.994672
Pathway	India (exposed)	p432	REDCITCYC	TCA cycle VI (Helicobacter)	96	122	78.7	0.00429359	19	25	76	0.0029331	0.792148	1	-0.000145062	-2.7	2.7	152	0.0110815	0.0226038	180	25	0.5	0.4	0.6	4.02591e-05	0.000797979	0.959832	0.993779	0.000516152	0.000770988	0.504299	0.994672
Pathway	India (exposed)	p450	UBISYN-PWY	superpathway of ubiquinol-8 biosynthesis (early decarboxylation)	109	122	89.3	0.00257773	23	25	92	0.00243576	1	1	-0.000116423	2.7	2.7	153	0.00881365	0.0189784	258	25	0.5	0.4	0.6	-8.29886e-05	0.000594457	0.889167	0.993779	0.000189776	0.000595685	0.750517	0.994672
Pathway	India (exposed)	p51	GLUCUROCAT-PWY	superpathway of beta-D-glucuronosides degradation	109	122	89.3	0.00529628	23	25	92	0.00480228	1	1	-0.001328	2.7	2.7	154	0.00732499	0.0150504	308	25	0.5	0.4	0.6	-0.000682637	0.00085595	0.426454	0.993779	-0.000676182	0.00087352	0.440184	0.994672
Pathway	India (exposed)	p88	ORNDEG-PWY	superpathway of ornithine degradation	109	122	89.3	0.011214	23	25	92	0.00961561	1	1	-0.00272524	2.7	2.7	155	0.011913	0.0256331	158	25	0.5	0.4	0.6	-0.000789661	0.00119724	0.510578	0.993779	-0.000326907	0.0012162	0.788485	0.994672
Pathway	India (exposed)	p21	CATECHOL-ORTHO-CLEAVAGE-PWY	catechol degradation to beta-ketoadipate	70	122	57.4	0.00243587	15	25	60	0.00133574	1	1	0.000171356	2.6	2.6	156	0.00851098	0.0185588	268	25	0.5	0.4	0.6	0.00031915	0.000612285	0.602992	0.993779	0.000678083	0.000609393	0.267736	0.994672
Pathway	India (exposed)	p223	PWY-5920	superpathway of heme b biosynthesis from glycine	114	122	93.4	0.00594962	24	25	96	0.00477415	1	1	-0.00240149	2.6	2.6	157	0.0182957	0.0399072	65	25	0.5	0.4	0.6	-0.00116282	0.000842425	0.169611	0.993779	-0.000935941	0.000844345	0.269554	0.994672
Pathway	India (exposed)	p42	FUCCAT-PWY	fucose degradation	114	122	93.4	0.00737152	24	25	96	0.00670646	1	1	-0.00184544	2.6	2.6	158	0.00527217	0.0125496	353	25	0.5	0.4	0.6	-0.000726373	0.000965465	0.453057	0.993779	-0.000372493	0.000980214	0.704512	0.994672
Pathway	India (exposed)	p20	CALVIN-PWY	Calvin-Benson-Bassham cycle	119	122	97.5	0.0175981	25	25	100	0.033171	NA	NA	-0.00317666	2.5	2.5	159	0.0134153	0.0294885	131	25	0.5	0.4	0.6	-0.000588617	0.00134756	0.662904	0.993779	-0.000431012	0.00137257	0.753974	0.994672
Pathway	India (exposed)	p281	PWY-6606	guanosine nucleotides degradation II	119	122	97.5	0.0111276	25	25	100	0.0135191	NA	NA	-0.00185894	2.5	2.5	160	0.00800087	0.0176261	283	25	0.5	0.4	0.6	-0.000758866	0.00112909	0.502586	0.993779	-0.000582802	0.00115147	0.613556	0.994672
Pathway	India (exposed)	p282	PWY-6608	guanosine nucleotides degradation III	119	122	97.5	0.0149993	25	25	100	0.0156188	NA	NA	-0.00482301	2.5	2.5	161	0.0123091	0.0255059	148	25	0.5	0.4	0.6	-0.00147277	0.0012953	0.25741	0.993779	-0.00126896	0.00131024	0.334466	0.994672
Pathway	India (exposed)	p362	PWY-7328	superpathway of UDP-glucose-derived O-antigen building blocks biosynthesis	119	122	97.5	0.0102715	25	25	100	0.0263186	NA	NA	0.00534375	2.5	2.5	162	0.0240279	0.0514789	33	25	0.5	0.4	0.6	0.00194775	0.000905229	0.0330795	0.993779	0.00150604	0.00092076	0.10416	0.994672
Pathway	India (exposed)	p74	LACTOSECAT-PWY	lactose and galactose degradation I	119	122	97.5	0.00699659	25	25	100	0.00674454	NA	NA	-0.000441554	2.5	2.5	163	0.0278001	0.0561406	17	25	0.5	0.4	0.6	3.87083e-05	0.000820325	0.96243	0.993779	0.000246985	0.000821997	0.764264	0.994672
Pathway	India (exposed)	p319	PWY-7117	C4 photosynthetic carbon assimilation cycle, PEPCK type	120	122	98.4	0.0155994	24	25	96	0.0360916	NA	NA	-0.000361797	-2.4	2.4	164	0.0115543	0.0254043	169	25	0.5	0.4	0.6	2.48333e-05	0.0011336	0.982553	0.993779	8.52451e-05	0.00116476	0.941762	0.994672
Pathway	India (exposed)	p63	HEME-BIOSYNTHESIS-II	heme b biosynthesis I (aerobic)	120	122	98.4	0.0091573	24	25	96	0.00921682	NA	NA	-0.00242315	-2.4	2.4	165	0.018386	0.0389946	64	25	0.5	0.4	0.6	-0.000812777	0.00093738	0.387335	0.993779	-0.000784584	0.000952028	0.411274	0.994672
Pathway	India (exposed)	p18	BIOTIN-BIOSYNTHESIS-PWY	biotin biosynthesis I	115	122	94.3	0.00984273	23	25	92	0.0127566	0.650141	1	-0.00198669	-2.3	2.3	166	0.0088741	0.0207399	254	25	0.5	0.4	0.6	-0.000588018	0.00108853	0.589893	0.993779	-0.000368602	0.00110199	0.738512	0.994672
Pathway	India (exposed)	p194	PWY-5690	TCA cycle II (plants and fungi)	115	122	94.3	0.0097644	23	25	92	0.00875806	0.650141	1	-0.00239503	-2.3	2.3	167	0.00779277	0.0172774	289	25	0.5	0.4	0.6	-0.000891318	0.00109401	0.416567	0.993779	-0.000403612	0.00110238	0.714823	0.994672
Pathway	India (exposed)	p269	PWY-6519	8-amino-7-oxononanoate biosynthesis I	115	122	94.3	0.0104583	23	25	92	0.0136556	0.650141	1	-0.00229132	-2.3	2.3	168	0.00891357	0.020324	250	25	0.5	0.4	0.6	-0.000682848	0.00111673	0.541844	0.993779	-0.000403702	0.00113279	0.722093	0.994672
Pathway	India (exposed)	p314	PWY-7039	phosphatidate metabolism, as a signaling molecule	37	122	30.3	0.000854588	7	25	28	0.000430887	1	1	0.000132315	-2.3	2.3	169	0.00504323	0.0128498	355	25	0.5	0.4	0.6	0.00016534	0.000351863	0.639134	0.993779	0.000304686	0.00035248	0.388844	0.994672
Pathway	India (exposed)	p323	PWY-7184	pyrimidine deoxyribonucleotides de novo biosynthesis I	115	122	94.3	0.00913593	23	25	92	0.0107472	0.650141	1	-0.00210265	-2.3	2.3	170	0.0132083	0.0301903	135	25	0.5	0.4	0.6	-0.000835932	0.00105468	0.429309	0.993779	-0.000367276	0.0010615	0.729864	0.994672
Pathway	India (exposed)	p36	FAO-PWY	fatty acid beta-oxidation I (generic)	115	122	94.3	0.0108916	23	25	92	0.00889795	0.650141	1	-0.00351483	-2.3	2.3	171	0.00708044	0.0157514	315	25	0.5	0.4	0.6	-0.00129599	0.00116514	0.267846	0.993779	-0.000808939	0.00117572	0.492566	0.994672
Pathway	India (exposed)	p405	PWY0-166	superpathway of pyrimidine deoxyribonucleotides de novo biosynthesis (E. coli)	115	122	94.3	0.00895211	23	25	92	0.0109117	0.650141	1	-0.00173716	-2.3	2.3	172	0.00697663	0.01687	321	25	0.5	0.4	0.6	-0.000664029	0.00105453	0.529889	0.993779	-0.000304963	0.00106644	0.775329	0.994672
Pathway	India (exposed)	p44	GALACTARDEG-PWY	D-galactarate degradation I	115	122	94.3	0.0117581	23	25	92	0.00950773	0.650141	1	-0.00377378	-2.3	2.3	173	0.00736302	0.0167554	306	25	0.5	0.4	0.6	-0.00136814	0.00121443	0.261785	0.993779	-0.000832678	0.00122344	0.497247	0.994672
Pathway	India (exposed)	p48	GLUCARGALACTSUPER-PWY	superpathway of D-glucarate and D-galactarate degradation	115	122	94.3	0.0117581	23	25	92	0.00950773	0.650141	1	-0.00377378	-2.3	2.3	174	0.00719802	0.0169584	311	25	0.5	0.4	0.6	-0.00136814	0.00121443	0.261785	0.993779	-0.000832678	0.00122344	0.497247	0.994672
Pathway	India (exposed)	p58	GLYCOLYSIS-TCA-GLYOX-BYPASS	superpathway of glycolysis, pyruvate dehydrogenase, TCA, and glyoxylate bypass	115	122	94.3	0.0125635	23	25	92	0.0155367	0.650141	1	-0.0027946	-2.3	2.3	175	0.00652289	0.0139629	335	25	0.5	0.4	0.6	-0.000821181	0.00124436	0.510352	0.993779	-0.000453728	0.00126748	0.720901	0.994672
Pathway	India (exposed)	p265	PWY-6470	peptidoglycan biosynthesis V (beta-lactam resistance)	51	122	41.8	0.00466427	11	25	44	0.00100766	0.82852	1	-0.00101469	2.2	2.2	176	0.0117969	0.0250825	161	25	0.5	0.4	0.6	-0.000622842	0.00079671	0.435626	0.993779	-0.000546549	0.000815306	0.503732	0.994672
Pathway	India (exposed)	p325	PWY-7196	superpathway of pyrimidine ribonucleosides salvage	32	122	26.2	0.000789464	6	25	24	0.000223686	1	1	-5.04805e-05	-2.2	2.2	177	0.00419287	0.0118926	362	25	0.5	0.4	0.6	-8.80811e-05	0.000323583	0.785851	0.993779	5.48558e-05	0.000325941	0.86659	0.994672
Pathway	India (exposed)	p91	P122-PWY	heterolactic fermentation	110	122	90.2	0.00420866	22	25	88	0.00384283	0.721042	1	-0.000510228	-2.2	2.2	178	0.00848524	0.0193489	271	25	0.5	0.4	0.6	-0.000213141	0.00074623	0.775574	0.993779	8.4999e-05	0.000752656	0.910246	0.994672
Pathway	India (exposed)	p426	PWY66-399	gluconeogenesis III	66	122	54.1	0.00261015	13	25	52	0.00193953	1	1	0.000461228	-2.1	2.1	179	0.00757651	0.0156453	301	25	0.5	0.4	0.6	0.000285615	0.000670086	0.670567	0.993779	-0.000111043	0.000671302	0.868856	0.994672
Pathway	India (exposed)	p96	P164-PWY	purine nucleobases degradation I (anaerobic)	56	122	45.9	0.00469225	12	25	48	0.00195832	1	1	-0.000447167	2.1	2.1	180	0.006895	0.0155815	324	25	0.5	0.4	0.6	-0.000106417	0.000856928	0.901341	0.993779	-0.000397556	0.000847155	0.639597	0.994672
Pathway	India (exposed)	p138	PWY-4321	L-glutamate degradation IV	95	122	77.9	0.0022133	20	25	80	0.00162085	1	1	-0.000129204	2.1	2.1	181	0.0105432	0.0234094	195	25	0.5	0.4	0.6	0.000123428	0.000562157	0.826522	0.993779	0.000386662	0.000559239	0.490455	0.994672
Pathway	India (exposed)	p332	PWY-7209	superpathway of pyrimidine ribonucleosides degradation	105	122	86.1	0.00238807	21	25	84	0.00176305	0.758306	1	-0.000301761	-2.1	2.1	182	0.0121758	0.0271228	151	25	0.5	0.4	0.6	-0.000203029	0.000563237	0.719022	0.993779	-0.000322223	0.000574653	0.57588	0.994672
Pathway	India (exposed)	p333	PWY-7210	pyrimidine deoxyribonucleotides biosynthesis from CTP	100	122	82	0.0060728	20	25	80	0.00473195	0.78165	1	-0.00026999	-2	2	183	0.0096359	0.0207142	228	25	0.5	0.4	0.6	-6.11325e-05	0.000931667	0.947774	0.993779	0.000273757	0.000949514	0.773534	0.994672
Pathway	India (exposed)	p347	PWY-7245	superpathway of NAD/NADP - NADH/NADPH interconversion (yeast)	22	122	18	0.00095989	5	25	20	0.000973385	0.78165	1	0.000691879	2	2	184	0.00336188	0.00777091	373	25	0.5	0.4	0.6	0.000569192	0.000410064	0.167249	0.993779	0.000752304	0.00041181	0.0698566	0.994672
Pathway	India (exposed)	p350	PWY-7268	cytosolic NADPH production (yeast)	22	122	18	0.00123448	5	25	20	0.00149093	0.78165	1	0.00118673	2	2	185	0.00421349	0.0101249	361	25	0.5	0.4	0.6	0.000846384	0.000463548	0.0699255	0.993779	0.00101617	0.000470953	0.0326577	0.994672
Pathway	India (exposed)	p144	PWY-5005	biotin biosynthesis II	105	122	86.1	0.00840315	22	25	88	0.00449198	1	1	-0.00076425	1.9	1.9	186	0.0110306	0.0221312	182	25	0.5	0.4	0.6	-0.000187988	0.0010124	0.852951	0.993779	-0.000749395	0.000999682	0.454733	0.994672
Pathway	India (exposed)	p52	GLUDEG-I-PWY	GABA shunt	105	122	86.1	0.00241526	22	25	88	0.00256308	1	1	0.000496679	1.9	1.9	187	0.0166199	0.0338169	82	25	0.5	0.4	0.6	0.000394612	0.000602269	0.513371	0.993779	0.000611362	0.000605304	0.314233	0.994672
Pathway	India (exposed)	p72	KDO-NAGLIPASYN-PWY	superpathway of (Kdo)2-lipid A biosynthesis	105	122	86.1	0.00214386	22	25	88	0.0015492	1	1	-0.00050378	1.9	1.9	188	0.00733316	0.0154719	307	25	0.5	0.4	0.6	-0.000405912	0.000543405	0.456286	0.993779	-0.000359354	0.000556939	0.519834	0.994672
Pathway	India (exposed)	p179	PWY-5464	superpathway of cytosolic glycolysis (plants), pyruvate dehydrogenase and TCA cycle	56	122	45.9	0.00429098	11	25	44	0.000810332	1	1	-0.00122888	-1.9	1.9	189	0.0107797	0.0240419	189	25	0.5	0.4	0.6	-0.00103807	0.000773852	0.181876	0.993779	-0.00123068	0.000781024	0.117346	0.994672
Pathway	India (exposed)	p294	PWY-6749	CMP-legionaminate biosynthesis I	27	122	22.1	0.00226295	6	25	24	0.00119733	0.797635	1	0.000659219	1.9	1.9	190	0.00504119	0.0109229	356	25	0.5	0.4	0.6	0.000441393	0.000523722	0.400729	0.993779	0.000356388	0.000530331	0.502685	0.994672
Pathway	India (exposed)	p422	PWY66-367	ketogenesis	17	122	13.9	0.000417804	3	25	12	5.1332e-05	1	1	-6.90126e-05	-1.9	1.9	191	0.0036757	0.00870621	367	25	0.5	0.4	0.6	-0.000123856	0.000216869	0.568809	0.993779	-6.44987e-05	0.00022097	0.770804	0.994672
Pathway	India (exposed)	p10	ARGDEG-PWY	superpathway of L-arginine, putrescine, and 4-aminobutanoate degradation	110	122	90.2	0.00840831	23	25	92	0.00684196	1	1	-0.00137726	1.8	1.8	192	0.009712	0.0203307	224	25	0.5	0.4	0.6	-0.000298065	0.00105756	0.778467	0.993779	0.00030637	0.00105538	0.772021	0.994672
Pathway	India (exposed)	p140	PWY-4702	phytate degradation I	110	122	90.2	0.00672664	23	25	92	0.00511656	1	1	-0.00167471	1.8	1.8	193	0.00851616	0.0204276	267	25	0.5	0.4	0.6	-0.000844885	0.000942515	0.371516	0.993779	-0.000713067	0.000972174	0.464494	0.994672
Pathway	India (exposed)	p148	PWY-5083	NAD(P)/NADPH interconversion	110	122	90.2	0.00594081	23	25	92	0.00547588	1	1	-0.00123019	1.8	1.8	194	0.0190503	0.0501022	59	25	0.5	0.4	0.6	-0.00056463	0.000908767	0.535369	0.993779	-0.000284906	0.000918713	0.756936	0.994672
Pathway	India (exposed)	p301	PWY-6863	pyruvate fermentation to hexanol (engineered)	12	122	9.8	0.00102867	2	25	8	4.18345e-05	1	1	-0.000165019	-1.8	1.8	195	0.00137095	0.00328246	399	25	0.5	0.4	0.6	-0.000197639	0.000285117	0.4893	0.993779	-0.000223051	0.000291258	0.445074	0.994672
Pathway	India (exposed)	p388	PWY-821	superpathway of sulfur amino acid biosynthesis (Saccharomyces cerevisiae)	110	122	90.2	0.00466235	23	25	92	0.00600177	1	1	-0.000160885	1.8	1.8	196	0.00997255	0.0231407	213	25	0.5	0.4	0.6	4.39143e-05	0.000784044	0.955411	0.993779	0.000179701	0.000805072	0.823696	0.994672
Pathway	India (exposed)	p87	ORNARGDEG-PWY	superpathway of L-arginine and L-ornithine degradation	110	122	90.2	0.00840831	23	25	92	0.00684196	1	1	-0.00137726	1.8	1.8	197	0.00780722	0.0170802	287	25	0.5	0.4	0.6	-0.000298065	0.00105756	0.778467	0.993779	0.00030637	0.00105538	0.772021	0.994672
Pathway	India (exposed)	p114	POLYAMSYN-PWY	superpathway of polyamine biosynthesis I	115	122	94.3	0.0110979	24	25	96	0.0114042	1	1	-0.00288275	1.7	1.7	198	0.0134571	0.0306852	129	25	0.5	0.4	0.6	-0.000882753	0.00115946	0.447684	0.993779	-0.00060424	0.00117939	0.609225	0.994672
Pathway	India (exposed)	p122	PWY-1269	CMP-3-deoxy-D-manno-octulosonate biosynthesis	115	122	94.3	0.0101709	24	25	96	0.0109865	1	1	-0.00230418	1.7	1.7	199	0.011673	0.0261249	164	25	0.5	0.4	0.6	-0.000692426	0.00111958	0.537236	0.993779	-0.000588559	0.00114104	0.606803	0.994672
Pathway	India (exposed)	p163	PWY-5183	superpathway of aerobic toluene degradation	7	122	5.7	0.000363965	1	25	4	2.28419e-06	1	1	-6.00305e-05	-1.7	1.7	200	0.00264148	0.00766976	380	25	0.5	0.4	0.6	-0.000134937	0.000156032	0.388575	0.993779	-5.84935e-05	0.000154973	0.706416	0.994672
Pathway	India (exposed)	p198	PWY-5723	Rubisco shunt	115	122	94.3	0.0134044	24	25	96	0.0146267	1	1	-0.00345044	1.7	1.7	201	0.00710587	0.0148263	313	25	0.5	0.4	0.6	-0.000918297	0.00128357	0.475499	0.993779	-0.000543058	0.00130484	0.677909	0.994672
Pathway	India (exposed)	p400	PWY0-1415	superpathway of heme b biosynthesis from uroporphyrinogen-III	115	122	94.3	0.0071962	24	25	96	0.00713684	1	1	-0.00194933	1.7	1.7	202	0.00862373	0.0204329	264	25	0.5	0.4	0.6	-0.000738337	0.000933359	0.430205	0.993779	-0.000441699	0.000942321	0.639988	0.994672
Pathway	India (exposed)	p409	PWY0-845	superpathway of pyridoxal 5'-phosphate biosynthesis and salvage	115	122	94.3	0.00980702	24	25	96	0.0120398	1	1	-0.00173605	1.7	1.7	203	0.00983575	0.021967	219	25	0.5	0.4	0.6	-0.000427653	0.00110185	0.698493	0.993779	-0.000204051	0.00112329	0.856116	0.994672
Pathway	India (exposed)	p420	PWY4LZ-257	superpathway of fermentation (Chlamydomonas reinhardtii)	115	122	94.3	0.0102961	24	25	96	0.0104656	1	1	-0.00280341	1.7	1.7	204	0.0103961	0.0231381	200	25	0.5	0.4	0.6	-0.000901739	0.00107405	0.40253	0.993779	-0.000609952	0.00108704	0.575616	0.994672
Pathway	India (exposed)	p431	PYRIDOXSYN-PWY	pyridoxal 5'-phosphate biosynthesis I	115	122	94.3	0.00882578	24	25	96	0.00965966	1	1	-0.00172399	1.7	1.7	205	0.00707711	0.0144859	316	25	0.5	0.4	0.6	-0.000469392	0.00104634	0.654387	0.993779	-0.000162241	0.001062	0.8788	0.994672
Pathway	India (exposed)	p433	RHAMCAT-PWY	L-rhamnose degradation I	115	122	94.3	0.00910417	24	25	96	0.00856949	1	1	-0.00300392	1.7	1.7	206	0.0133136	0.031697	133	25	0.5	0.4	0.6	-0.00123904	0.00105826	0.243588	0.993779	-0.00091463	0.00107004	0.394145	0.994672
Pathway	India (exposed)	p57	GLYCOLYSIS-E-D	superpathway of glycolysis and the Entner-Doudoroff pathway	115	122	94.3	0.0116437	24	25	96	0.0148672	1	1	-0.00281606	1.7	1.7	207	0.0178503	0.0356172	71	25	0.5	0.4	0.6	-0.000682949	0.00119324	0.567974	0.993779	-0.000537352	0.00121381	0.658666	0.994672
Pathway	India (exposed)	p9	ARG+POLYAMINE-SYN	superpathway of arginine and polyamine biosynthesis	115	122	94.3	0.0125515	24	25	96	0.0164328	1	1	-0.00275181	1.7	1.7	208	0.0108783	0.0231275	185	25	0.5	0.4	0.6	-0.000685636	0.00122249	0.575765	0.993779	-0.000530071	0.00124796	0.67167	0.994672
Pathway	India (exposed)	p97	P165-PWY	superpathway of purines degradation in plants	7	122	5.7	3.18163e-05	1	25	4	3.18065e-05	1	1	2.49056e-05	-1.7	1.7	209	0.00073299	0.00197358	405	25	0.5	0.4	0.6	5.28866e-05	7.20432e-05	0.464076	0.993779	7.53795e-05	7.30136e-05	0.303663	0.994672
Pathway	India (exposed)	p246	PWY-622	starch biosynthesis	120	122	98.4	0.0107141	25	25	100	0.0290828	NA	NA	0.00240194	1.6	1.6	210	0.0160415	0.0327886	89	25	0.5	0.4	0.6	0.000951354	0.000881338	0.282183	0.993779	0.000346422	0.000832276	0.677876	0.994672
Pathway	India (exposed)	p300	PWY-6859	all-trans-farnesol biosynthesis	120	122	98.4	0.0033067	25	25	100	0.00374824	NA	NA	-0.000894766	1.6	1.6	211	0.0205607	0.040982	55	25	0.5	0.4	0.6	-0.000504127	0.000538939	0.351134	0.993779	-0.000440057	0.000554064	0.428403	0.994672
Pathway	India (exposed)	p111	PHOSLIPSYN-PWY	superpathway of phospholipid biosynthesis I (bacteria)	119	122	97.5	0.0124501	24	25	96	0.0195231	NA	NA	-0.00250542	-1.5	1.5	212	0.0137898	0.0294691	119	25	0.5	0.4	0.6	-0.000541877	0.00112019	0.629302	0.993779	-0.00031702	0.00113507	0.78043	0.994672
Pathway	India (exposed)	p414	PWY3DJ-35471	L-ascorbate biosynthesis IV (animals, D-glucuronate pathway)	75	122	61.5	0.00630168	15	25	60	0.00389979	1	1	0.000520838	-1.5	1.5	213	0.00809016	0.0177811	281	25	0.5	0.4	0.6	0.000399893	0.00100333	0.690799	0.993779	0.00111095	0.000977437	0.25765	0.994672
Pathway	India (exposed)	p441	TCA	TCA cycle I (prokaryotic)	119	122	97.5	0.0122403	24	25	96	0.0155685	NA	NA	-0.00246206	-1.5	1.5	214	0.00706414	0.0155245	318	25	0.5	0.4	0.6	-0.000738687	0.00117288	0.529815	0.993779	-0.000420801	0.00119514	0.725298	0.994672
Pathway	India (exposed)	p271	PWY-6531	mannitol cycle	114	122	93.4	0.00747579	23	25	92	0.00694243	0.678874	1	-0.00195511	-1.4	1.4	215	0.00368725	0.00877129	366	25	0.5	0.4	0.6	-0.000790614	0.000966383	0.414633	0.993779	-0.000474064	0.000986611	0.631624	0.994672
Pathway	India (exposed)	p310	PWY-6969	TCA cycle V (2-oxoglutarate synthase)	114	122	93.4	0.0100246	23	25	92	0.00951102	0.678874	1	-0.00243347	-1.4	1.4	216	0.00780163	0.0168026	288	25	0.5	0.4	0.6	-0.000844423	0.00111353	0.449483	0.993779	-0.00037078	0.00112447	0.742091	0.994672
Pathway	India (exposed)	p47	GLUCARDEG-PWY	D-glucarate degradation I	114	122	93.4	0.00890818	23	25	92	0.00690326	0.678874	1	-0.00269308	-1.4	1.4	217	0.00747638	0.0165681	304	25	0.5	0.4	0.6	-0.00109897	0.00105304	0.298396	0.993779	-0.000594245	0.00105972	0.575861	0.994672
Pathway	India (exposed)	p191	PWY-5676	acetyl-CoA fermentation to butanoate II	109	122	89.3	0.00518802	22	25	88	0.00453359	0.736741	1	-0.00120091	-1.3	1.3	218	0.011856	0.0293881	160	25	0.5	0.4	0.6	-0.00062765	0.000816154	0.443124	0.993779	-0.000485317	0.000802846	0.546493	0.994672
Pathway	India (exposed)	p199	PWY-5747	2-methylcitrate cycle II	109	122	89.3	0.00465176	22	25	88	0.00374272	0.736741	1	-0.000607398	-1.3	1.3	219	0.0100829	0.021581	206	25	0.5	0.4	0.6	-0.000189769	0.000794827	0.811633	0.993779	-4.29746e-05	0.000806991	0.957606	0.994672
Pathway	India (exposed)	p285	PWY-6630	superpathway of L-tyrosine biosynthesis	96	122	78.7	0.0040306	20	25	80	0.00380136	1	1	-0.000220313	1.3	1.3	220	0.00743891	0.0163076	305	25	0.5	0.4	0.6	-7.05619e-05	0.000795767	0.929465	0.993779	-3.57295e-05	0.000817469	0.9652	0.994672
Pathway	India (exposed)	p29	CRNFORCAT-PWY	creatinine degradation I	26	122	21.3	0.00110934	5	25	20	0.000380381	1	1	3.86155e-05	-1.3	1.3	221	0.00242	0.00545465	385	25	0.5	0.4	0.6	-2.82242e-05	0.000381905	0.941189	0.993779	0.000248586	0.000367844	0.500287	0.994672
Pathway	India (exposed)	p77	LPSSYN-PWY	superpathway of lipopolysaccharide biosynthesis	101	122	82.8	0.00274381	21	25	84	0.00226631	1	1	-0.000365876	1.2	1.2	222	0.00983215	0.0217951	220	25	0.5	0.4	0.6	-0.000150123	0.000638523	0.814456	0.993779	2.20943e-05	0.00064815	0.972855	0.994966
Pathway	India (exposed)	p125	PWY-1622	formaldehyde assimilation I (serine pathway)	16	122	13.1	0.000669538	3	25	12	9.48361e-05	1	1	-7.81375e-05	-1.1	1.1	223	0.0032019	0.00795263	376	25	0.5	0.4	0.6	-0.000117691	0.000265341	0.658031	0.993779	-0.00021782	0.000271932	0.424483	0.994672
Pathway	India (exposed)	p113	POLYAMINSYN3-PWY	superpathway of polyamine biosynthesis II	11	122	9	0.00129552	2	25	8	4.81377e-05	1	1	-0.000164571	-1	1	224	0.00114686	0.0037552	403	25	0.5	0.4	0.6	-0.000171947	0.000291259	0.555869	0.993779	-0.00024741	0.000287157	0.39039	0.994672
Pathway	India (exposed)	p154	PWY-5104	L-isoleucine biosynthesis IV	111	122	91	0.010687	23	25	92	0.0100526	1	1	-0.00150363	1	1	225	0.00808396	0.0162212	282	25	0.5	0.4	0.6	-0.000612718	0.0012155	0.614966	0.993779	-0.00048024	0.00123771	0.698601	0.994672
Pathway	India (exposed)	p329	PWY-7200	superpathway of pyrimidine deoxyribonucleoside salvage	50	122	41	0.00225712	10	25	40	0.000707148	1	1	-0.000249875	-1	1	226	0.00905991	0.0191124	245	25	0.5	0.4	0.6	-9.8093e-05	0.000554203	0.859757	0.993779	-0.000164939	0.000569727	0.772624	0.994672
Pathway	India (exposed)	p399	PWY0-1338	polymyxin resistance	111	122	91	0.00451428	23	25	92	0.00396124	1	1	-0.00109145	1	1	227	0.00769779	0.0168984	293	25	0.5	0.4	0.6	-0.000627513	0.000771845	0.417549	0.993779	-0.000265831	0.000776855	0.732722	0.994672
Pathway	India (exposed)	p402	PWY0-1533	methylphosphonate degradation I	94	122	77	0.0013899	19	25	76	0.000905563	1	1	-0.000132251	-1	1	228	0.00725873	0.0183855	310	25	0.5	0.4	0.6	-0.000224492	0.000456542	0.623659	0.993779	-0.000162188	0.000467888	0.729383	0.994672
Pathway	India (exposed)	p41	FUC-RHAMCAT-PWY	superpathway of fucose and rhamnose degradation	111	122	91	0.00765439	23	25	92	0.0073713	1	1	-0.0020928	1	1	229	0.00553935	0.0126671	350	25	0.5	0.4	0.6	-0.000891575	0.00100107	0.374609	0.993779	-0.000565211	0.00101771	0.579524	0.994672
Pathway	India (exposed)	p73	KETOGLUCONMET-PWY	ketogluconate metabolism	111	122	91	0.00791644	23	25	92	0.00500187	1	1	-0.00289693	1	1	230	0.0234947	0.0477313	40	25	0.5	0.4	0.6	-0.00144249	0.000965573	0.13737	0.993779	-0.00142381	0.000990879	0.152972	0.994672
Pathway	India (exposed)	p258	PWY-6353	purine nucleotides degradation II (aerobic)	116	122	95.1	0.0124021	24	25	96	0.0130834	NA	NA	-0.00387854	0.9	0.9	231	0.0137423	0.0306563	120	25	0.5	0.4	0.6	-0.0012329	0.00121784	0.313049	0.993779	-0.00111799	0.00123123	0.365426	0.994672
Pathway	India (exposed)	p424	PWY66-389	phytol degradation	116	122	95.1	0.00581195	24	25	96	0.00476508	NA	NA	-0.000380251	0.9	0.9	232	0.00935456	0.0197891	236	25	0.5	0.4	0.6	-3.49208e-05	0.000842444	0.966993	0.993779	0.000462115	0.000829482	0.57834	0.994672
Pathway	India (exposed)	p436	SALVADEHYPOX-PWY	adenosine nucleotides degradation II	116	122	95.1	0.0156463	24	25	96	0.013401	NA	NA	-0.00469642	0.9	0.9	233	0.0153764	0.0350194	94	25	0.5	0.4	0.6	-0.00144055	0.00140173	0.305806	0.993779	-0.00134187	0.00142151	0.346809	0.994672
Pathway	India (exposed)	p83	NAGLIPASYN-PWY	lipid IVA biosynthesis (E. coli)	116	122	95.1	0.00857206	24	25	96	0.00917655	NA	NA	-0.00184727	0.9	0.9	234	0.00613557	0.0136578	341	25	0.5	0.4	0.6	-0.000594489	0.00102896	0.564323	0.993779	-0.000326588	0.00104473	0.755045	0.994672
Pathway	India (exposed)	p345	PWY-7237	myo-, chiro- and scyllo-inositol degradation	45	122	36.9	0.0162184	9	25	36	0.00826852	1	1	-5.77792e-05	-0.9	0.9	235	0.00590841	0.0149653	343	25	0.5	0.4	0.6	1.69958e-05	0.00166459	0.991868	0.994323	0.000399451	0.00166622	0.810887	0.994672
Pathway	India (exposed)	p101	P4-PWY	superpathway of L-lysine, L-threonine and L-methionine biosynthesis I	121	122	99.2	0.0108338	25	25	100	0.0294018	NA	NA	0.000141055	0.8	0.8	236	0.0199309	0.0384784	56	25	0.5	0.4	0.6	0.000287488	0.000797434	0.718986	0.993779	0.000288315	0.000812894	0.723366	0.994672
Pathway	India (exposed)	p115	POLYISOPRENSYN-PWY	polyisoprenoid biosynthesis (E. coli)	121	122	99.2	0.0062796	25	25	100	0.0069403	NA	NA	-0.00247182	0.8	0.8	237	0.013676	0.0359945	122	25	0.5	0.4	0.6	-0.00116063	0.000756852	0.127332	0.993779	-0.000870456	0.000762734	0.255722	0.994672
Pathway	India (exposed)	p155	PWY-5121	superpathway of geranylgeranyl diphosphate biosynthesis II (via MEP)	121	122	99.2	0.00560237	25	25	100	0.00849699	NA	NA	-0.00147338	0.8	0.8	238	0.0238798	0.0500447	35	25	0.5	0.4	0.6	-0.000605989	0.000664588	0.363374	0.993779	-0.000667299	0.000682575	0.329948	0.994672
Pathway	India (exposed)	p156	PWY-5154	L-arginine biosynthesis III (via N-acetyl-L-citrulline)	121	122	99.2	0.0128043	25	25	100	0.0203962	NA	NA	-0.00475615	0.8	0.8	239	0.0139108	0.0336838	118	25	0.5	0.4	0.6	-0.00147769	0.00104648	0.160075	0.993779	-0.00145326	0.00107291	0.177757	0.994672
Pathway	India (exposed)	p158	PWY-5173	no MetaCyc description	121	122	99.2	0.00957466	25	25	100	0.0102933	NA	NA	-0.00294854	0.8	0.8	240	0.0253514	0.0652913	27	25	0.5	0.4	0.6	-0.00101218	0.000948606	0.287737	0.993779	-0.0005836	0.000951271	0.540544	0.994672
Pathway	India (exposed)	p221	PWY-5913	partial TCA cycle (obligate autotrophs)	121	122	99.2	0.0222715	25	25	100	0.0651945	NA	NA	0.00230754	0.8	0.8	241	0.0104029	0.0224123	199	25	0.5	0.4	0.6	0.000553755	0.00109019	0.612265	0.993779	0.000536549	0.00110555	0.628204	0.994672
Pathway	India (exposed)	p226	PWY-5989	stearate biosynthesis II (bacteria and plants)	121	122	99.2	0.00968828	25	25	100	0.0154945	NA	NA	-0.00214103	0.8	0.8	242	0.0173215	0.0348141	77	25	0.5	0.4	0.6	-0.000566466	0.000905959	0.532779	0.993779	-0.000378181	0.000908	0.677682	0.994672
Pathway	India (exposed)	p241	PWY-6168	flavin biosynthesis III (fungi)	121	122	99.2	0.00922948	25	25	100	0.0144416	NA	NA	-0.00161405	0.8	0.8	243	0.0174484	0.0343086	74	25	0.5	0.4	0.6	-0.000380449	0.000870517	0.662734	0.993779	-0.000511877	0.000883902	0.563445	0.994672
Pathway	India (exposed)	p266	PWY-6471	peptidoglycan biosynthesis IV (Enterococcus faecium)	121	122	99.2	0.0133897	25	25	100	0.0267854	NA	NA	0.00155836	0.8	0.8	244	0.0194812	0.0406967	57	25	0.5	0.4	0.6	0.000860161	0.000974523	0.378887	0.993779	0.000805732	0.00100499	0.424069	0.994672
Pathway	India (exposed)	p304	PWY-6897	thiamine diphosphate salvage II	121	122	99.2	0.00767298	25	25	100	0.0168158	NA	NA	-0.00038766	0.8	0.8	245	0.0124002	0.0255858	144	25	0.5	0.4	0.6	0.000154329	0.000734828	0.833946	0.993779	4.43801e-05	0.00074145	0.952356	0.994672
Pathway	India (exposed)	p318	PWY-7115	C4 photosynthetic carbon assimilation cycle, NAD-ME type	121	122	99.2	0.00755173	25	25	100	0.0136808	NA	NA	4.64556e-05	0.8	0.8	246	0.0107972	0.0223021	187	25	0.5	0.4	0.6	0.000166548	0.000857618	0.846293	0.993779	0.0002525	0.000874334	0.773169	0.994672
Pathway	India (exposed)	p385	PWY-7616	methanol oxidation to carbon dioxide	79	122	64.8	0.000865274	16	25	64	0.000439797	1	1	-0.000103791	-0.8	0.8	247	0.00884057	0.0185937	256	25	0.5	0.4	0.6	-8.22915e-05	0.000362436	0.820704	0.993779	0.000118995	0.000359818	0.741359	0.994672
Pathway	India (exposed)	p397	PWY0-1298	superpathway of pyrimidine deoxyribonucleosides degradation	121	122	99.2	0.00868895	25	25	100	0.011952	NA	NA	-0.00156326	0.8	0.8	248	0.0173966	0.0378849	75	25	0.5	0.4	0.6	-0.000520418	0.000831967	0.532608	0.993779	-0.000262511	0.000835712	0.7539	0.994672
Pathway	India (exposed)	p401	PWY0-1479	tRNA processing	121	122	99.2	0.0086686	25	25	100	0.022201	NA	NA	-0.00251953	0.8	0.8	249	0.0258064	0.0565988	23	25	0.5	0.4	0.6	-0.000746325	0.000690296	0.281418	0.993779	-0.000496563	0.000691854	0.47412	0.994672
Pathway	India (exposed)	p408	PWY0-781	aspartate superpathway	121	122	99.2	0.0104179	25	25	100	0.027128	NA	NA	0.000294178	0.8	0.8	250	0.0161945	0.0352529	86	25	0.5	0.4	0.6	0.000342946	0.000805917	0.671078	0.993779	0.000365688	0.000823612	0.657724	0.994672
Pathway	India (exposed)	p418	PWY4FS-7	phosphatidylglycerol biosynthesis I (plastidic)	121	122	99.2	0.0116428	25	25	100	0.017563	NA	NA	-0.00240378	0.8	0.8	251	0.0146264	0.0377341	106	25	0.5	0.4	0.6	-0.00041153	0.00103075	0.690293	0.993779	-0.000101256	0.00104686	0.923084	0.994672
Pathway	India (exposed)	p419	PWY4FS-8	phosphatidylglycerol biosynthesis II (non-plastidic)	121	122	99.2	0.0116591	25	25	100	0.0174482	NA	NA	-0.00247936	0.8	0.8	252	0.0135834	0.0296928	125	25	0.5	0.4	0.6	-0.000437674	0.00103254	0.672282	0.993779	-0.000125375	0.00104844	0.904985	0.994672
Pathway	India (exposed)	p444	THISYNARA-PWY	superpathway of thiamine diphosphate biosynthesis III (eukaryotes)	121	122	99.2	0.0105656	25	25	100	0.0250441	NA	NA	0.00415532	0.8	0.8	253	0.0276506	0.0626501	18	25	0.5	0.4	0.6	0.00142787	0.000866695	0.101624	0.993779	0.000920562	0.000869267	0.291419	0.994672
Pathway	India (exposed)	p451	UDPNACETYLGALSYN-PWY	UDP-N-acetyl-D-glucosamine biosynthesis II	43	122	35.2	0.0019963	9	25	36	0.000176717	1	1	-0.000438637	0.8	0.8	254	0.00927772	0.0222515	237	25	0.5	0.4	0.6	-0.000442184	0.000455996	0.333806	0.993779	-0.000350203	0.000454662	0.442451	0.994672
Pathway	India (exposed)	p203	PWY-5837	2-carboxy-1,4-naphthoquinol biosynthesis	118	122	96.7	0.00711078	24	25	96	0.00752235	NA	NA	-0.00198924	-0.7	0.7	255	0.0317355	0.0683455	6	25	0.5	0.4	0.6	-0.000611912	0.000857275	0.476506	0.993779	-0.000496214	0.000868615	0.568732	0.994672
Pathway	India (exposed)	p204	PWY-5838	superpathway of menaquinol-8 biosynthesis I	118	122	96.7	0.00870346	24	25	96	0.0113806	NA	NA	-0.00223177	-0.7	0.7	256	0.0101189	0.021282	205	25	0.5	0.4	0.6	-0.000730062	0.00096913	0.452481	0.993779	-0.000572384	0.000985717	0.562391	0.994672
Pathway	India (exposed)	p212	PWY-5861	superpathway of demethylmenaquinol-8 biosynthesis I	118	122	96.7	0.0081843	24	25	96	0.0105868	NA	NA	-0.00216977	-0.7	0.7	257	0.0106917	0.0232068	191	25	0.5	0.4	0.6	-0.000725919	0.000948582	0.445356	0.993779	-0.000576741	0.000967141	0.551914	0.994672
Pathway	India (exposed)	p217	PWY-5897	superpathway of menaquinol-11 biosynthesis	118	122	96.7	0.00881576	24	25	96	0.0125959	NA	NA	-0.0017561	-0.7	0.7	258	0.0226907	0.046119	44	25	0.5	0.4	0.6	-0.000361338	0.000935275	0.699808	0.993779	-0.000303455	0.000947594	0.749266	0.994672
Pathway	India (exposed)	p218	PWY-5898	superpathway of menaquinol-12 biosynthesis	118	122	96.7	0.00881576	24	25	96	0.0125959	NA	NA	-0.0017561	-0.7	0.7	259	0.0234836	0.0473518	41	25	0.5	0.4	0.6	-0.000361338	0.000935275	0.699808	0.993779	-0.000303455	0.000947594	0.749266	0.994672
Pathway	India (exposed)	p219	PWY-5899	superpathway of menaquinol-13 biosynthesis	118	122	96.7	0.00881576	24	25	96	0.0125959	NA	NA	-0.0017561	-0.7	0.7	260	0.0248861	0.0497088	29	25	0.5	0.4	0.6	-0.000361338	0.000935275	0.699808	0.993779	-0.000303455	0.000947594	0.749266	0.994672
Pathway	India (exposed)	p222	PWY-5918	superpathway of heme b biosynthesis from glutamate	118	122	96.7	0.00818715	24	25	96	0.00817046	NA	NA	-0.00268858	-0.7	0.7	261	0.0209553	0.0444337	51	25	0.5	0.4	0.6	-0.00101371	0.000962378	0.29394	0.993779	-0.000830196	0.000978121	0.39746	0.994672
Pathway	India (exposed)	p12	ARGORNPROST-PWY	no MetaCyc description	53	122	43.4	0.00164026	11	25	44	0.000445544	1	1	-0.000369231	0.6	0.6	262	0.0089118	0.0234934	251	25	0.5	0.4	0.6	-0.0003385	0.000492173	0.492699	0.993779	-0.000334842	0.000506096	0.509304	0.994672
Pathway	India (exposed)	p371	PWY-7389	superpathway of anaerobic energy metabolism (invertebrates)	53	122	43.4	0.00131431	11	25	44	0.000563424	1	1	-9.06865e-05	0.6	0.6	263	0.00665442	0.0143926	332	25	0.5	0.4	0.6	-4.91824e-05	0.000452706	0.913637	0.993779	-0.000282879	0.000458922	0.538632	0.994672
Pathway	India (exposed)	p365	PWY-7371	1,4-dihydroxy-6-naphthoate biosynthesis II	9	122	7.4	0.00111331	2	25	8	1.00896e-05	1	1	-0.000162838	0.6	0.6	264	0.00240024	0.00782171	386	25	0.5	0.4	0.6	-0.000177727	0.000260759	0.496595	0.993779	-0.00017874	0.000263654	0.498934	0.994672
Pathway	India (exposed)	p17	AST-PWY	L-arginine degradation II (AST pathway)	113	122	92.6	0.00703505	23	25	92	0.00530936	1	1	-0.00153419	-0.6	0.6	265	0.00728549	0.0158344	309	25	0.5	0.4	0.6	-0.000714995	0.000943026	0.449566	0.993779	-0.000235558	0.000946538	0.803832	0.994672
Pathway	India (exposed)	p368	PWY-7384	anaerobic energy metabolism (invertebrates, mitochondrial)	92	122	75.4	0.0028494	19	25	76	0.00214258	1	1	-0.000338427	0.6	0.6	266	0.00975061	0.0187551	223	25	0.5	0.4	0.6	-0.000244361	0.000673075	0.717095	0.993779	-0.0002932	0.000677756	0.665968	0.994672
Pathway	India (exposed)	p89	P105-PWY	TCA cycle IV (2-oxoglutarate decarboxylase)	113	122	92.6	0.00979737	23	25	92	0.00902141	1	1	-0.00232078	-0.6	0.6	267	0.00579073	0.0125923	348	25	0.5	0.4	0.6	-0.000811482	0.0011071	0.464755	0.993779	-0.000299019	0.00111569	0.789083	0.994672
Pathway	India (exposed)	p170	PWY-5367	petroselinate biosynthesis	108	122	88.5	0.00496654	22	25	88	0.00354052	1	1	-0.00153541	-0.5	0.5	268	0.0093854	0.0221691	234	25	0.5	0.4	0.6	-0.000870429	0.000796611	0.276353	0.993779	-0.000807535	0.000794989	0.311485	0.994672
Pathway	India (exposed)	p224	PWY-5971	palmitate biosynthesis (type II fatty acid synthase)	108	122	88.5	0.0115758	22	25	88	0.0201868	1	1	-0.00250743	-0.5	0.5	269	0.0212079	0.0407773	50	25	0.5	0.4	0.6	-0.000761086	0.00123444	0.538503	0.993779	-0.000777635	0.0012515	0.535371	0.994672
Pathway	India (exposed)	p251	PWY-6284	superpathway of unsaturated fatty acids biosynthesis (E. coli)	108	122	88.5	0.00826042	22	25	88	0.00852222	1	1	-0.00226693	-0.5	0.5	270	0.0102716	0.0208799	203	25	0.5	0.4	0.6	-0.000893841	0.00104361	0.393139	0.993779	-0.000761004	0.00104292	0.466802	0.994672
Pathway	India (exposed)	p356	PWY-7294	D-xylose degradation IV	14	122	11.5	0.00101442	3	25	12	1.24229e-05	1	1	-0.000197413	0.5	0.5	271	0.0026112	0.00813376	382	25	0.5	0.4	0.6	-0.00027961	0.000282156	0.323347	0.993779	-0.000235995	0.000289994	0.417145	0.994672
Pathway	India (exposed)	p187	PWY-5656	mannosylglycerate biosynthesis I	103	122	84.4	0.00439651	21	25	84	0.00255159	1	1	-0.00126715	-0.4	0.4	272	0.00888046	0.0203461	253	25	0.5	0.4	0.6	-0.000832592	0.000775263	0.28463	0.993779	-0.000671171	0.000796828	0.401055	0.994672
Pathway	India (exposed)	p316	PWY-7094	fatty acid salvage	102	122	83.6	0.00315557	21	25	84	0.00190257	1	1	-0.000974893	0.4	0.4	273	0.0287152	0.0728414	14	25	0.5	0.4	0.6	-0.000934088	0.000668992	0.16477	0.993779	-0.000792718	0.000669004	0.238056	0.994672
Pathway	India (exposed)	p413	PWY1G-0	mycothiol biosynthesis	19	122	15.6	0.000184	4	25	16	4.4643e-05	1	1	-1.15359e-05	0.4	0.4	274	0.00340997	0.00769497	372	25	0.5	0.4	0.6	-7.90761e-06	0.000151752	0.958514	0.993779	1.08643e-05	0.000155888	0.944538	0.994672
Pathway	India (exposed)	p237	PWY-6145	superpathway of CMP-sialic acids biosynthesis	20	122	16.4	0.000281437	4	25	16	3.50619e-05	1	1	-4.01205e-05	-0.4	0.4	275	0.00323291	0.00816821	375	25	0.5	0.4	0.6	-7.80206e-05	0.000170689	0.648289	0.993779	-0.000113462	0.00017547	0.518938	0.994672
Pathway	India (exposed)	p302	PWY-6876	isopropanol biosynthesis (engineered)	15	122	12.3	0.0010156	3	25	12	9.83679e-05	1	1	-0.000177808	-0.3	0.3	276	0.00263889	0.00668152	381	25	0.5	0.4	0.6	-0.000183116	0.000329741	0.579522	0.993779	-0.00012499	0.000336453	0.710833	0.994672
Pathway	India (exposed)	p252	PWY-6285	superpathway of fatty acids biosynthesis (E. coli)	107	122	87.7	0.00971601	22	25	88	0.0116564	1	1	-0.00231347	0.3	0.3	277	0.0100536	0.0216195	207	25	0.5	0.4	0.6	-0.000749958	0.00114301	0.512782	0.993779	-0.000603568	0.00114632	0.599357	0.994672
Pathway	India (exposed)	p407	PWY0-42	2-methylcitrate cycle I	107	122	87.7	0.00478557	22	25	88	0.00370892	1	1	-0.000646456	0.3	0.3	278	0.00907883	0.0224716	243	25	0.5	0.4	0.6	-0.000195229	0.000811756	0.81028	0.993779	-6.61891e-05	0.000824752	0.93615	0.994672
Pathway	India (exposed)	p303	PWY-6892	thiazole component of thiamine diphosphate biosynthesis I	112	122	91.8	0.00869856	23	25	92	0.0104559	1	1	-0.00114772	0.2	0.2	279	0.00918976	0.0204226	240	25	0.5	0.4	0.6	-0.0003448	0.00107357	0.748544	0.993779	-3.90022e-05	0.00109209	0.971562	0.994966
Pathway	India (exposed)	p311	PWY-7003	glycerol degradation to butanol	93	122	76.2	0.00414981	19	25	76	0.00214073	1	1	-0.00107787	-0.2	0.2	280	0.0114381	0.024723	171	25	0.5	0.4	0.6	-0.000791927	0.000788207	0.316705	0.993779	-0.000338033	0.000772549	0.662382	0.994672
Pathway	India (exposed)	p358	PWY-7315	dTDP-N-acetylthomosamine biosynthesis	112	122	91.8	0.00522431	23	25	92	0.00503007	1	1	-0.000582832	0.2	0.2	281	0.0107925	0.0227509	188	25	0.5	0.4	0.6	-0.000175043	0.000802865	0.827718	0.993779	0.000171268	0.0008093	0.832707	0.994672
Pathway	India (exposed)	p443	THISYN-PWY	superpathway of thiamine diphosphate biosynthesis I	112	122	91.8	0.00910888	23	25	92	0.0137517	1	1	-0.000658065	0.2	0.2	282	0.00476931	0.0101687	359	25	0.5	0.4	0.6	-8.72902e-05	0.00108412	0.935937	0.993779	-6.77469e-05	0.00110464	0.951184	0.994672
Pathway	India (exposed)	p99	P221-PWY	octane oxidation	112	122	91.8	0.00385267	23	25	92	0.00234764	1	1	-0.000526494	0.2	0.2	283	0.011602	0.0229912	167	25	0.5	0.4	0.6	-0.000284899	0.000675338	0.673751	0.993779	0.00014128	0.000666417	0.832415	0.994672
Pathway	India (exposed)	p183	PWY-5514	UDP-N-acetyl-D-galactosamine biosynthesis II	34	122	27.9	0.000925241	7	25	28	9.09415e-05	1	1	-0.000183399	0.1	0.1	284	0.00584112	0.0124531	346	25	0.5	0.4	0.6	-0.000253104	0.00031035	0.416099	0.993779	-0.000169426	0.000314956	0.591477	0.994672
Pathway	India (exposed)	p103	P441-PWY	superpathway of N-acetylneuraminate degradation	117	122	95.9	0.0111354	24	25	96	0.017649	NA	NA	-0.00178023	0.1	0.1	285	0.00862535	0.0200578	263	25	0.5	0.4	0.6	-0.000523402	0.00109745	0.634132	0.993779	-0.000478371	0.00112754	0.672027	0.994672
Pathway	India (exposed)	p165	PWY-5189	tetrapyrrole biosynthesis II (from glycine)	117	122	95.9	0.00666202	24	25	96	0.00550961	NA	NA	-0.00248006	0.1	0.1	286	0.0160532	0.0341072	88	25	0.5	0.4	0.6	-0.00118828	0.000884667	0.181309	0.993779	-0.000913898	0.00089922	0.311229	0.994672
Pathway	India (exposed)	p39	FERMENTATION-PWY	mixed acid fermentation	117	122	95.9	0.0149886	24	25	96	0.0198354	NA	NA	-0.00325042	0.1	0.1	287	0.0150366	0.0343971	102	25	0.5	0.4	0.6	-0.000718144	0.0013359	0.591697	0.993779	-0.000342154	0.00136464	0.802392	0.994672
Pathway	India (exposed)	p49	GLUCONEO-PWY	gluconeogenesis I	117	122	95.9	0.0120866	24	25	96	0.0182	NA	NA	-0.00188462	0.1	0.1	288	0.00660083	0.0136114	333	25	0.5	0.4	0.6	-0.00042006	0.0011551	0.716645	0.993779	-0.000291112	0.00116571	0.803163	0.994672
Pathway	India (exposed)	p64	HEMESYN2-PWY	heme b biosynthesis II (oxygen-independent)	117	122	95.9	0.00897058	24	25	96	0.0104808	NA	NA	-0.0017373	0.1	0.1	289	0.028572	0.0593833	15	25	0.5	0.4	0.6	-0.000303524	0.000969476	0.75467	0.993779	-0.000180926	0.000979278	0.853689	0.994672
Pathway	India (exposed)	p1	UNMAPPED	unmapped	122	122	100	3.72615	25	25	100	14.0856	NA	NA	0.312524	0	0	290	0.0174492	0.0470198	73	25	0.5	0.4	0.6	0.00597414	0.0110223	0.588649	0.993779	0.000479072	0.010911	0.965041	0.994672
Pathway	India (exposed)	p107	PANTO-PWY	phosphopantothenate biosynthesis I	122	122	100	0.012079	25	25	100	0.0159117	NA	NA	-0.00168361	0	0	291	0.0109546	0.0210584	184	25	0.5	0.4	0.6	-0.000487232	0.00110023	0.658537	0.993779	-0.000527105	0.00111274	0.636453	0.994672
Pathway	India (exposed)	p108	PANTOSYN-PWY	superpathway of coenzyme A biosynthesis I (bacteria)	122	122	100	0.011556	25	25	100	0.017467	NA	NA	-0.00148912	0	0	292	0.0150625	0.0298296	101	25	0.5	0.4	0.6	-0.000371314	0.00104237	0.722193	0.993779	-0.000503064	0.00105593	0.634519	0.994672
Pathway	India (exposed)	p109	PENTOSE-P-PWY	pentose phosphate pathway	122	122	100	0.0128337	25	25	100	0.0303575	NA	NA	0.0011449	0	0	293	0.02433	0.0514649	31	25	0.5	0.4	0.6	0.000599369	0.000915717	0.513804	0.993779	0.000599024	0.000919187	0.51567	0.994672
Pathway	India (exposed)	p110	PEPTIDOGLYCANSYN-PWY	peptidoglycan biosynthesis I (meso-diaminopimelate containing)	122	122	100	0.0180945	25	25	100	0.0634503	NA	NA	0.00247306	0	0	294	0.00765235	0.0147252	295	25	0.5	0.4	0.6	0.000507964	0.000805523	0.529294	0.993779	0.000253526	0.000811708	0.755249	0.994672
Pathway	India (exposed)	p121	PWY-1042	glycolysis IV	122	122	100	0.0153594	25	25	100	0.0391589	NA	NA	-0.00119835	0	0	295	0.0121675	0.0259007	152	25	0.5	0.4	0.6	-7.27879e-05	0.000873046	0.933671	0.993779	0.000114046	0.00088658	0.89783	0.994672
Pathway	India (exposed)	p13	ARGSYN-PWY	L-arginine biosynthesis I (via L-ornithine)	122	122	100	0.0194487	25	25	100	0.0599098	NA	NA	0.00128603	0	0	296	0.00864812	0.017834	262	25	0.5	0.4	0.6	0.000229256	0.000903764	0.800111	0.993779	-4.75584e-05	0.000902462	0.958047	0.994672
Pathway	India (exposed)	p130	PWY-2723	trehalose degradation V	122	122	100	0.0214111	25	25	100	0.0458387	NA	NA	0.00172302	0	0	297	0.0115022	0.0236756	170	25	0.5	0.4	0.6	0.000440979	0.00113999	0.699452	0.993779	0.000326077	0.00112092	0.771557	0.994672
Pathway	India (exposed)	p131	PWY-2941	L-lysine biosynthesis II	122	122	100	0.0111749	25	25	100	0.0180918	NA	NA	-6.13914e-05	0	0	298	0.0292029	0.0598525	11	25	0.5	0.4	0.6	0.000182188	0.000937621	0.846206	0.993779	0.000216938	0.000965902	0.822621	0.994672
Pathway	India (exposed)	p132	PWY-2942	L-lysine biosynthesis III	122	122	100	0.0234115	25	25	100	0.0688593	NA	NA	0.00362289	0	0	299	0.00942184	0.0202493	233	25	0.5	0.4	0.6	0.000759704	0.000983166	0.44095	0.993779	0.000476573	0.000986658	0.629838	0.994672
Pathway	India (exposed)	p133	PWY-3001	superpathway of L-isoleucine biosynthesis I	122	122	100	0.0208372	25	25	100	0.0714601	NA	NA	0.00136054	0	0	300	0.00854085	0.0175223	266	25	0.5	0.4	0.6	0.000200504	0.000876714	0.819425	0.993779	4.27046e-05	0.000873686	0.961086	0.994672
Pathway	India (exposed)	p135	PWY-3841	folate transformations II (plants)	122	122	100	0.0199532	25	25	100	0.0551902	NA	NA	-0.00136013	0	0	301	0.0120138	0.0243219	154	25	0.5	0.4	0.6	-0.000212773	0.000892627	0.811933	0.993779	-0.000351328	0.000876546	0.689172	0.994672
Pathway	India (exposed)	p136	PWY-4041	gamma-glutamyl cycle	122	122	100	0.0207234	25	25	100	0.0538415	NA	NA	-4.56455e-05	0	0	302	0.0112117	0.0231394	176	25	0.5	0.4	0.6	-0.000156536	0.00103994	0.88056	0.993779	-0.000163797	0.00101671	0.872243	0.994672
Pathway	India (exposed)	p137	PWY-4242	no MetaCyc description	122	122	100	0.0227578	25	25	100	0.0466822	NA	NA	-0.00110478	0	0	303	0.0107643	0.0213483	190	25	0.5	0.4	0.6	-0.000212741	0.00116549	0.855419	0.993779	-0.000226257	0.00114337	0.843421	0.994672
Pathway	India (exposed)	p14	ARGSYNBSUB-PWY	L-arginine biosynthesis II (acetyl cycle)	122	122	100	0.0197858	25	25	100	0.0597993	NA	NA	0.00166453	0	0	304	0.00882308	0.0180625	257	25	0.5	0.4	0.6	0.000320346	0.000933312	0.731919	0.993779	4.31508e-05	0.000933683	0.963204	0.994672
Pathway	India (exposed)	p15	ARO-PWY	chorismate biosynthesis I	122	122	100	0.0160911	25	25	100	0.0519421	NA	NA	-0.000285176	0	0	305	0.0123606	0.0266731	145	25	0.5	0.4	0.6	-2.49269e-05	0.000746555	0.97341	0.993779	-0.000108323	0.000733715	0.882842	0.994672
Pathway	India (exposed)	p150	PWY-5097	L-lysine biosynthesis VI	122	122	100	0.0222078	25	25	100	0.0661796	NA	NA	0.00416893	0	0	306	0.0103583	0.0235636	201	25	0.5	0.4	0.6	0.000886802	0.000957862	0.356081	0.993779	0.000536062	0.000960721	0.57775	0.994672
Pathway	India (exposed)	p151	PWY-5100	pyruvate fermentation to acetate and lactate II	122	122	100	0.0241767	25	25	100	0.0581974	NA	NA	0.000969019	0	0	307	0.0104186	0.0210718	198	25	0.5	0.4	0.6	0.00021871	0.00116444	0.851277	0.993779	6.88863e-05	0.00115483	0.952519	0.994672
Pathway	India (exposed)	p153	PWY-5103	L-isoleucine biosynthesis III	122	122	100	0.0204911	25	25	100	0.0750473	NA	NA	0.00236256	0	0	308	0.00705392	0.0140229	319	25	0.5	0.4	0.6	0.000380883	0.000855284	0.656746	0.993779	0.000213444	0.000850999	0.802324	0.994672
Pathway	India (exposed)	p16	ASPASN-PWY	superpathway of L-aspartate and L-asparagine biosynthesis	122	122	100	0.012969	25	25	100	0.0259395	NA	NA	-0.00388364	0	0	309	0.0116533	0.0231127	165	25	0.5	0.4	0.6	-0.00106653	0.000862515	0.218261	0.993779	-0.000719825	0.00087263	0.410836	0.994672
Pathway	India (exposed)	p164	PWY-5188	tetrapyrrole biosynthesis I (from glutamate)	122	122	100	0.0116543	25	25	100	0.0128686	NA	NA	-0.00276779	0	0	310	0.0288454	0.0605973	12	25	0.5	0.4	0.6	-0.000532888	0.00104998	0.612561	0.993779	-0.000664551	0.00106739	0.534564	0.994672
Pathway	India (exposed)	p169	PWY-5347	superpathway of L-methionine biosynthesis (transsulfuration)	122	122	100	0.0142585	25	25	100	0.0313327	NA	NA	8.64641e-05	0	0	311	0.0118577	0.0247929	159	25	0.5	0.4	0.6	0.00029083	0.000989377	0.769214	0.993779	0.000480334	0.00100947	0.634937	0.994672
Pathway	India (exposed)	p171	PWY-5384	sucrose degradation IV (sucrose phosphorylase)	122	122	100	0.0218737	25	25	100	0.0486609	NA	NA	0.00105286	0	0	312	0.00850453	0.0174333	269	25	0.5	0.4	0.6	0.000228688	0.00114727	0.842283	0.993779	8.40207e-06	0.00113616	0.99411	0.996355
Pathway	India (exposed)	p180	PWY-5484	glycolysis II (from fructose 6-phosphate)	122	122	100	0.0139636	25	25	100	0.0263714	NA	NA	-0.00229917	0	0	313	0.0327025	0.0649102	5	25	0.5	0.4	0.6	-0.000230595	0.00109232	0.833102	0.993779	-0.000349569	0.00110189	0.75153	0.994672
Pathway	India (exposed)	p188	PWY-5659	GDP-mannose biosynthesis	122	122	100	0.00765141	25	25	100	0.0101777	NA	NA	-0.00164082	0	0	314	0.0137212	0.0288863	121	25	0.5	0.4	0.6	-0.000485132	0.00076128	0.524962	0.993779	-0.000304822	0.000765973	0.691271	0.994672
Pathway	India (exposed)	p189	PWY-5667	CDP-diacylglycerol biosynthesis I	122	122	100	0.013916	25	25	100	0.0242139	NA	NA	-0.00302679	0	0	315	0.0136367	0.0318426	123	25	0.5	0.4	0.6	-0.000734783	0.000983852	0.456368	0.993779	-0.000516644	0.000988054	0.601877	0.994672
Pathway	India (exposed)	p19	BRANCHED-CHAIN-AA-SYN-PWY	superpathway of branched chain amino acid biosynthesis	122	122	100	0.020757	25	25	100	0.0781338	NA	NA	0.00280514	0	0	316	0.00623084	0.0124663	339	25	0.5	0.4	0.6	0.000456297	0.000848226	0.591441	0.993779	0.000265838	0.0008472	0.754152	0.994672
Pathway	India (exposed)	p193	PWY-5686	UMP biosynthesis I	122	122	100	0.0205771	25	25	100	0.064809	NA	NA	0.00526702	0	0	317	0.00995272	0.0213976	215	25	0.5	0.4	0.6	0.00105444	0.000919985	0.253623	0.993779	0.000666297	0.000930445	0.475119	0.994672
Pathway	India (exposed)	p196	PWY-5695	inosine 5'-phosphate degradation	122	122	100	0.0137461	25	25	100	0.0305419	NA	NA	-0.00376342	0	0	318	0.0244815	0.0552289	30	25	0.5	0.4	0.6	-0.000898894	0.0008348	0.283368	0.993779	-0.000883399	0.000856347	0.304043	0.994672
Pathway	India (exposed)	p2	UNINTEGRATED	unintegrated	122	122	100	3.23262	25	25	100	79.3976	NA	NA	-0.0989246	0	0	319	0.0218831	0.0465223	46	25	0.5	0.4	0.6	-0.00171928	0.00815274	0.833274	0.993779	0.00190946	0.00808585	0.813662	0.994672
Pathway	India (exposed)	p225	PWY-5973	cis-vaccenate biosynthesis	122	122	100	0.00964362	25	25	100	0.0211614	NA	NA	-0.000959924	0	0	320	0.0206801	0.0407075	53	25	0.5	0.4	0.6	-0.000197003	0.000695867	0.777501	0.993779	-0.000133901	0.000695001	0.847502	0.994672
Pathway	India (exposed)	p229	PWY-6121	5-aminoimidazole ribonucleotide biosynthesis I	122	122	100	0.0129351	25	25	100	0.0527758	NA	NA	0.000441082	0	0	321	0.0121658	0.0265107	153	25	0.5	0.4	0.6	1.31506e-05	0.000635331	0.983514	0.993779	-0.000206612	0.000648617	0.750548	0.994672
Pathway	India (exposed)	p230	PWY-6122	5-aminoimidazole ribonucleotide biosynthesis II	122	122	100	0.0166057	25	25	100	0.0611182	NA	NA	0.0023591	0	0	322	0.012328	0.0279272	147	25	0.5	0.4	0.6	0.000447952	0.000751992	0.552313	0.993779	0.000187241	0.00076151	0.806134	0.994672
Pathway	India (exposed)	p231	PWY-6123	inosine-5'-phosphate biosynthesis I	122	122	100	0.0119012	25	25	100	0.0342148	NA	NA	0.00284568	0	0	323	0.0256796	0.050788	24	25	0.5	0.4	0.6	0.00089578	0.000730599	0.222152	0.993779	0.000633256	0.00071174	0.375137	0.994672
Pathway	India (exposed)	p232	PWY-6124	inosine-5'-phosphate biosynthesis II	122	122	100	0.0130823	25	25	100	0.0345244	NA	NA	0.00200989	0	0	324	0.0224055	0.0455705	45	25	0.5	0.4	0.6	0.000696989	0.000763589	0.362873	0.993779	0.00040537	0.000769154	0.599005	0.994672
Pathway	India (exposed)	p233	PWY-6125	superpathway of guanosine nucleotides de novo biosynthesis II	122	122	100	0.0126954	25	25	100	0.0217115	NA	NA	-0.0015658	0	0	325	0.0155821	0.0314299	92	25	0.5	0.4	0.6	-0.000244326	0.000897729	0.785886	0.993779	-0.000311414	0.000910684	0.732896	0.994672
Pathway	India (exposed)	p234	PWY-6126	superpathway of adenosine nucleotides de novo biosynthesis II	122	122	100	0.0143511	25	25	100	0.0257417	NA	NA	-0.00141629	0	0	326	0.0160413	0.0361254	90	25	0.5	0.4	0.6	-0.000136893	0.000932024	0.883433	0.993779	-0.000248038	0.00094365	0.793053	0.994672
Pathway	India (exposed)	p238	PWY-6147	6-hydroxymethyl-dihydropterin diphosphate biosynthesis I	122	122	100	0.00811781	25	25	100	0.0124756	NA	NA	-0.00245707	0	0	327	0.0187955	0.0399156	61	25	0.5	0.4	0.6	-0.00111175	0.00076713	0.149431	0.993779	-0.000935803	0.000788388	0.237244	0.994672
Pathway	India (exposed)	p239	PWY-6151	S-adenosyl-L-methionine salvage I	122	122	100	0.021943	25	25	100	0.060714	NA	NA	0.00194091	0	0	328	0.00692451	0.0141649	322	25	0.5	0.4	0.6	0.000348393	0.00101173	0.73108	0.993779	0.000185082	0.00101735	0.855904	0.994672
Pathway	India (exposed)	p24	COA-PWY-1	superpathway of coenzyme A biosynthesis III (mammals)	122	122	100	0.0216399	25	25	100	0.0643228	NA	NA	0.00475917	0	0	329	0.00919693	0.0214093	239	25	0.5	0.4	0.6	0.00101044	0.000973463	0.301004	0.993779	0.000628167	0.000977808	0.521649	0.994672
Pathway	India (exposed)	p240	PWY-6163	chorismate biosynthesis from 3-dehydroquinate	122	122	100	0.0170575	25	25	100	0.0493841	NA	NA	-0.000738267	0	0	330	0.0143875	0.0300148	111	25	0.5	0.4	0.6	-0.000138119	0.000812059	0.865181	0.993779	-0.000218244	0.000801175	0.785712	0.994672
Pathway	India (exposed)	p248	PWY-6270	isoprene biosynthesis I	122	122	100	0.00808137	25	25	100	0.0300047	NA	NA	0.000812483	0	0	331	0.0237468	0.05509	37	25	0.5	0.4	0.6	0.000320987	0.000561829	0.568664	0.993779	0.000123645	0.000573422	0.829592	0.994672
Pathway	India (exposed)	p249	PWY-6277	superpathway of 5-aminoimidazole ribonucleotide biosynthesis	122	122	100	0.0166057	25	25	100	0.0611182	NA	NA	0.0023591	0	0	332	0.0108587	0.0234208	186	25	0.5	0.4	0.6	0.000447952	0.000751992	0.552313	0.993779	0.000187241	0.00076151	0.806134	0.994672
Pathway	India (exposed)	p25	COA-PWY	coenzyme A biosynthesis I (prokaryotic)	122	122	100	0.0225621	25	25	100	0.0477851	NA	NA	-0.000943471	0	0	333	0.0119194	0.0236977	156	25	0.5	0.4	0.6	-0.000197536	0.00114296	0.863027	0.993779	-0.000213599	0.00112022	0.849055	0.994672
Pathway	India (exposed)	p250	PWY-6282	palmitoleate biosynthesis I (from (5Z)-dodec-5-enoate)	122	122	100	0.00800917	25	25	100	0.0243512	NA	NA	-0.00182888	0	0	334	0.0292495	0.0546143	10	25	0.5	0.4	0.6	-0.000511578	0.000519222	0.326129	0.993779	-0.000338242	0.000531911	0.52588	0.994672
Pathway	India (exposed)	p256	PWY-6317	D-galactose degradation I (Leloir pathway)	122	122	100	0.00896466	25	25	100	0.0288248	NA	NA	0.00185327	0	0	335	0.014574	0.0287557	108	25	0.5	0.4	0.6	0.000368029	0.000648255	0.571101	0.993779	0.000302198	0.000669857	0.652587	0.994672
Pathway	India (exposed)	p259	PWY-6385	peptidoglycan biosynthesis III (mycobacteria)	122	122	100	0.0145918	25	25	100	0.0523627	NA	NA	0.00292184	0	0	336	0.0139801	0.0304769	117	25	0.5	0.4	0.6	0.00068452	0.000754279	0.36564	0.993779	0.000297858	0.000744865	0.689853	0.994672
Pathway	India (exposed)	p260	PWY-6386	UDP-N-acetylmuramoyl-pentapeptide biosynthesis II (lysine-containing)	122	122	100	0.0191992	25	25	100	0.0653797	NA	NA	0.00223958	0	0	337	0.00867571	0.019674	259	25	0.5	0.4	0.6	0.000463545	0.000837756	0.580898	0.993779	0.000200779	0.000843737	0.812257	0.994672
Pathway	India (exposed)	p261	PWY-6387	UDP-N-acetylmuramoyl-pentapeptide biosynthesis I (meso-diaminopimelate containing)	122	122	100	0.0182313	25	25	100	0.0645102	NA	NA	0.00227856	0	0	338	0.007633	0.0172867	298	25	0.5	0.4	0.6	0.000467939	0.000801207	0.5601	0.993779	0.000239663	0.000806784	0.766861	0.994672
Pathway	India (exposed)	p270	PWY-6527	stachyose degradation	122	122	100	0.0100097	25	25	100	0.0303566	NA	NA	-0.000607643	0	0	339	0.0146471	0.0296199	105	25	0.5	0.4	0.6	-0.000170502	0.000650811	0.793706	0.993779	6.11407e-05	0.000643743	0.924469	0.994672
Pathway	India (exposed)	p28	COMPLETE-ARO-PWY	superpathway of aromatic amino acid biosynthesis	122	122	100	0.0174311	25	25	100	0.0538875	NA	NA	-0.000374255	0	0	340	0.0136	0.0291149	124	25	0.5	0.4	0.6	-3.3626e-05	0.000789866	0.966101	0.993779	-0.000112837	0.000774231	0.884336	0.994672
Pathway	India (exposed)	p283	PWY-6609	adenine and adenosine salvage III	122	122	100	0.0126047	25	25	100	0.0240235	NA	NA	-0.00341042	0	0	341	0.021749	0.046645	47	25	0.5	0.4	0.6	-0.000909174	0.000838611	0.280101	0.993779	-0.000887872	0.000842769	0.293919	0.994672
Pathway	India (exposed)	p288	PWY-6700	queuosine biosynthesis I (de novo)	122	122	100	0.0115328	25	25	100	0.0201361	NA	NA	0.000102666	0	0	342	0.0179066	0.0372485	70	25	0.5	0.4	0.6	0.000242189	0.000910349	0.790587	0.993779	0.000233807	0.000905153	0.79655	0.994672
Pathway	India (exposed)	p289	PWY-6703	preQ0 biosynthesis	122	122	100	0.0107502	25	25	100	0.0184481	NA	NA	0.00133627	0	0	343	0.0152907	0.0298466	97	25	0.5	0.4	0.6	0.000554161	0.000889499	0.534261	0.993779	0.000368184	0.000894991	0.68142	0.994672
Pathway	India (exposed)	p292	PWY-6737	starch degradation V	122	122	100	0.0275433	25	25	100	0.0725643	NA	NA	0.00294948	0	0	344	0.00998186	0.0206321	211	25	0.5	0.4	0.6	0.000590604	0.00113236	0.602768	0.993779	0.000368899	0.00112794	0.744115	0.994672
Pathway	India (exposed)	p3	1CMET2-PWY	folate transformations III (E. coli)	122	122	100	0.0175003	25	25	100	0.0508208	NA	NA	-0.000788898	0	0	345	0.0124765	0.0247605	142	25	0.5	0.4	0.6	-0.00014622	0.000847687	0.86329	0.993779	-0.000205611	0.000836493	0.806196	0.994672
Pathway	India (exposed)	p30	DAPLYSINESYN-PWY	L-lysine biosynthesis I	122	122	100	0.0216125	25	25	100	0.0493042	NA	NA	-0.00123487	0	0	346	0.00965967	0.0206328	226	25	0.5	0.4	0.6	-0.000187809	0.00102551	0.854946	0.993779	-0.000175454	0.000980102	0.858184	0.994672
Pathway	India (exposed)	p307	PWY-6936	seleno-amino acid biosynthesis (plants)	122	122	100	0.0143735	25	25	100	0.0342605	NA	NA	0.00194329	0	0	347	0.0179584	0.0362859	69	25	0.5	0.4	0.6	0.00053259	0.000902125	0.55586	0.993779	0.000600113	0.000931692	0.520557	0.994672
Pathway	India (exposed)	p317	PWY-7111	pyruvate fermentation to isobutanol (engineered)	122	122	100	0.0236389	25	25	100	0.0998023	NA	NA	-7.44207e-05	0	0	348	0.0135178	0.0282153	127	25	0.5	0.4	0.6	-2.22012e-05	0.000842631	0.979016	0.993779	-5.7875e-05	0.000839393	0.945129	0.994672
Pathway	India (exposed)	p326	PWY-7197	pyrimidine deoxyribonucleotide phosphorylation	122	122	100	0.00940484	25	25	100	0.0144296	NA	NA	-0.00114126	0	0	349	0.0156418	0.0315689	91	25	0.5	0.4	0.6	-0.000209022	0.000799128	0.79403	0.993779	-0.000265648	0.000813014	0.744349	0.994672
Pathway	India (exposed)	p327	PWY-7198	pyrimidine deoxyribonucleotides de novo biosynthesis IV	122	122	100	0.00952944	25	25	100	0.01922	NA	NA	0.000950129	0	0	350	0.0173677	0.0338903	76	25	0.5	0.4	0.6	0.000552087	0.00076331	0.470673	0.993779	0.000137025	0.00076187	0.857528	0.994672
Pathway	India (exposed)	p328	PWY-7199	pyrimidine deoxyribonucleosides salvage	122	122	100	0.00776603	25	25	100	0.0138653	NA	NA	-0.00149872	0	0	351	0.0135327	0.027612	126	25	0.5	0.4	0.6	-0.000507721	0.000687199	0.461207	0.993779	-0.000401734	0.000694661	0.563979	0.994672
Pathway	India (exposed)	p331	PWY-7208	superpathway of pyrimidine nucleobases salvage	122	122	100	0.0114716	25	25	100	0.0190645	NA	NA	-0.00129376	0	0	352	0.0172799	0.0364298	79	25	0.5	0.4	0.6	-0.000187812	0.000855945	0.826631	0.993779	-0.00024569	0.000868817	0.777758	0.994672
Pathway	India (exposed)	p336	PWY-7219	adenosine ribonucleotides de novo biosynthesis	122	122	100	0.026635	25	25	100	0.0790895	NA	NA	0.00384257	0	0	353	0.0100435	0.0235716	208	25	0.5	0.4	0.6	0.000756627	0.00106809	0.479838	0.993779	0.000384817	0.00108053	0.722273	0.994672
Pathway	India (exposed)	p337	PWY-7220	adenosine deoxyribonucleotides de novo biosynthesis II	122	122	100	0.0127154	25	25	100	0.0173374	NA	NA	-0.00225732	0	0	354	0.0161415	0.0364308	87	25	0.5	0.4	0.6	-0.000488215	0.000962916	0.612913	0.993779	-0.000451086	0.000974292	0.644091	0.994672
Pathway	India (exposed)	p338	PWY-7221	guanosine ribonucleotides de novo biosynthesis	122	122	100	0.0194341	25	25	100	0.0619793	NA	NA	0.0034333	0	0	355	0.0110873	0.024476	179	25	0.5	0.4	0.6	0.000579836	0.000873771	0.507999	0.993779	7.49716e-05	0.000866941	0.93121	0.994672
Pathway	India (exposed)	p339	PWY-7222	guanosine deoxyribonucleotides de novo biosynthesis II	122	122	100	0.0127154	25	25	100	0.0173374	NA	NA	-0.00225732	0	0	356	0.0148644	0.0294157	104	25	0.5	0.4	0.6	-0.000488215	0.000962916	0.612913	0.993779	-0.000451086	0.000974292	0.644091	0.994672
Pathway	India (exposed)	p34	DTDPRHAMSYN-PWY	dTDP-beta-L-rhamnose biosynthesis	122	122	100	0.030453	25	25	100	0.0537364	NA	NA	0.0134053	0	0	357	0.0285545	0.0558837	16	25	0.5	0.4	0.6	0.00347867	0.00167277	0.0393246	0.993779	0.00249655	0.00162885	0.127604	0.994672
Pathway	India (exposed)	p341	PWY-7228	superpathway of guanosine nucleotides de novo biosynthesis I	122	122	100	0.0132951	25	25	100	0.0251573	NA	NA	-0.00130686	0	0	358	0.0135102	0.0273227	128	25	0.5	0.4	0.6	-0.000148752	0.000888985	0.867345	0.993779	-0.000252487	0.000902533	0.78008	0.994672
Pathway	India (exposed)	p342	PWY-7229	superpathway of adenosine nucleotides de novo biosynthesis I	122	122	100	0.0155528	25	25	100	0.0322161	NA	NA	-0.000779861	0	0	359	0.018536	0.040003	62	25	0.5	0.4	0.6	6.31662e-05	0.000918695	0.945278	0.993779	-0.000108545	0.000929686	0.907222	0.994672
Pathway	India (exposed)	p343	PWY-7234	inosine-5'-phosphate biosynthesis III	122	122	100	0.0091208	25	25	100	0.0215267	NA	NA	0.000318578	0	0	360	0.0254758	0.0522448	26	25	0.5	0.4	0.6	0.000306262	0.000690714	0.658138	0.993779	0.000450514	0.000707124	0.525095	0.994672
Pathway	India (exposed)	p348	PWY-724	superpathway of L-lysine, L-threonine and L-methionine biosynthesis II	122	122	100	0.0198544	25	25	100	0.059322	NA	NA	0.00179457	0	0	361	0.00865401	0.0183577	261	25	0.5	0.4	0.6	0.000390426	0.000897436	0.664176	0.993779	9.38774e-05	0.000897991	0.916889	0.994672
Pathway	India (exposed)	p364	PWY-7357	thiamine phosphate formation from pyrithiamine and oxythiamine (yeast)	122	122	100	0.00952978	25	25	100	0.0321639	NA	NA	0.00283212	0	0	362	0.0239475	0.0503139	34	25	0.5	0.4	0.6	0.000718305	0.000622943	0.250774	0.993779	0.00042051	0.000630256	0.50574	0.994672
Pathway	India (exposed)	p37	FASYN-ELONG-PWY	fatty acid elongation -- saturated	122	122	100	0.00844169	25	25	100	0.026502	NA	NA	-0.0020672	0	0	363	0.031148	0.0608623	7	25	0.5	0.4	0.6	-0.000557593	0.000524551	0.289552	0.993779	-0.000345228	0.000535109	0.519883	0.994672
Pathway	India (exposed)	p370	PWY-7388	octanoyl-[acyl-carrier protein] biosynthesis (mitochondria, yeast)	122	122	100	0.01177	25	25	100	0.0237588	NA	NA	-0.00324369	0	0	364	0.0420147	0.0787095	3	25	0.5	0.4	0.6	-0.000805965	0.000798254	0.31434	0.993779	-0.000674834	0.000811008	0.406774	0.994672
Pathway	India (exposed)	p375	PWY-7400	L-arginine biosynthesis IV (archaebacteria)	122	122	100	0.0194576	25	25	100	0.0598517	NA	NA	0.0012822	0	0	365	0.00819162	0.0184892	277	25	0.5	0.4	0.6	0.000229026	0.000904067	0.800373	0.993779	-5.08974e-05	0.000902552	0.955109	0.994672
Pathway	India (exposed)	p38	FASYN-INITIAL-PWY	superpathway of fatty acid biosynthesis initiation (E. coli)	122	122	100	0.0119168	25	25	100	0.0198032	NA	NA	-0.00222865	0	0	366	0.0253241	0.0544986	28	25	0.5	0.4	0.6	-0.00056948	0.000867467	0.512552	0.993779	-0.000571906	0.000863688	0.508952	0.994672
Pathway	India (exposed)	p383	PWY-7539	6-hydroxymethyl-dihydropterin diphosphate biosynthesis III (Chlamydia)	122	122	100	0.00755636	25	25	100	0.0114508	NA	NA	-0.0023552	0	0	367	0.0233167	0.0534921	42	25	0.5	0.4	0.6	-0.00111271	0.000742016	0.135898	0.993779	-0.000959797	0.000762694	0.210331	0.994672
Pathway	India (exposed)	p384	PWY-7560	methylerythritol phosphate pathway II	122	122	100	0.00787344	25	25	100	0.0299286	NA	NA	0.000113842	0	0	368	0.016727	0.0357966	80	25	0.5	0.4	0.6	9.37108e-05	0.00056458	0.868401	0.993779	3.98552e-06	0.000581926	0.994545	0.996355
Pathway	India (exposed)	p386	PWY-7663	gondoate biosynthesis (anaerobic)	122	122	100	0.0110048	25	25	100	0.0336101	NA	NA	-0.00240522	0	0	369	0.0263829	0.0517602	21	25	0.5	0.4	0.6	-0.000576226	0.000617201	0.352057	0.993779	-0.000227915	0.000617048	0.712415	0.994672
Pathway	India (exposed)	p387	PWY-7664	oleate biosynthesis IV (anaerobic)	122	122	100	0.00815835	25	25	100	0.0250725	NA	NA	-0.00189851	0	0	370	0.0259755	0.052815	22	25	0.5	0.4	0.6	-0.000521675	0.000520815	0.318181	0.993779	-0.000333585	0.000531997	0.531652	0.994672
Pathway	India (exposed)	p389	PWY-841	superpathway of purine nucleotides de novo biosynthesis I	122	122	100	0.0125752	25	25	100	0.0288261	NA	NA	-0.000430854	0	0	371	0.0166863	0.037647	81	25	0.5	0.4	0.6	9.30571e-05	0.000803481	0.907957	0.993779	-6.23636e-05	0.00081684	0.939252	0.994672
Pathway	India (exposed)	p395	PWY0-1296	purine ribonucleosides degradation	122	122	100	0.0123213	25	25	100	0.0168145	NA	NA	-0.0040916	0	0	372	0.0611393	0.112531	1	25	0.5	0.4	0.6	-0.00111863	0.000885773	0.208656	0.993779	-0.00100774	0.000894316	0.261744	0.994672
Pathway	India (exposed)	p396	PWY0-1297	superpathway of purine deoxyribonucleosides degradation	122	122	100	0.0096158	25	25	100	0.0139458	NA	NA	-0.00176706	0	0	373	0.0237657	0.0476282	36	25	0.5	0.4	0.6	-0.000436626	0.000811819	0.591514	0.993779	-0.000142185	0.000814103	0.861605	0.994672
Pathway	India (exposed)	p398	PWY0-1319	CDP-diacylglycerol biosynthesis II	122	122	100	0.0138687	25	25	100	0.0243991	NA	NA	-0.00289451	0	0	374	0.0132428	0.0299553	134	25	0.5	0.4	0.6	-0.000687908	0.000976831	0.482423	0.993779	-0.000471112	0.000980942	0.631788	0.994672
Pathway	India (exposed)	p403	PWY0-1586	peptidoglycan maturation (meso-diaminopimelate containing)	122	122	100	0.0313035	25	25	100	0.0499732	NA	NA	-0.00863027	0	0	375	0.00983854	0.0219992	217	25	0.5	0.4	0.6	-0.00147965	0.00144065	0.306099	0.993779	-0.00100772	0.00146708	0.493288	0.994672
Pathway	India (exposed)	p404	PWY0-162	superpathway of pyrimidine ribonucleotides de novo biosynthesis	122	122	100	0.0106065	25	25	100	0.0260684	NA	NA	0.000445062	0	0	376	0.0182897	0.0361063	66	25	0.5	0.4	0.6	0.000334752	0.000740201	0.651769	0.993779	0.000166588	0.000750772	0.824724	0.994672
Pathway	India (exposed)	p410	PWY0-862	(5Z)-dodecenoate biosynthesis I	122	122	100	0.00789446	25	25	100	0.0234176	NA	NA	-0.00172961	0	0	377	0.0270201	0.0520325	19	25	0.5	0.4	0.6	-0.000485447	0.000520125	0.352203	0.993779	-0.000326146	0.000531444	0.540411	0.994672
Pathway	India (exposed)	p427	PWY66-409	superpathway of purine nucleotide salvage	122	122	100	0.00884335	25	25	100	0.0191267	NA	NA	-0.00108217	0	0	378	0.0213088	0.0405208	49	25	0.5	0.4	0.6	-0.000182668	0.000699162	0.794257	0.993779	-2.50094e-05	0.000712585	0.972053	0.994966
Pathway	India (exposed)	p428	PWY66-422	no MetaCyc description	122	122	100	0.00827585	25	25	100	0.0247954	NA	NA	-0.00110788	0	0	379	0.0139843	0.0298096	116	25	0.5	0.4	0.6	-0.000392918	0.000606773	0.518298	0.993779	-0.000380824	0.000621129	0.540795	0.994672
Pathway	India (exposed)	p429	PYRIDNUCSAL-PWY	NAD salvage pathway I (PNC VI cycle)	122	122	100	0.00956711	25	25	100	0.0235328	NA	NA	0.00130943	0	0	380	0.02664	0.0558253	20	25	0.5	0.4	0.6	0.000725163	0.000769591	0.347621	0.993779	0.000485897	0.000765118	0.526425	0.994672
Pathway	India (exposed)	p430	PYRIDNUCSYN-PWY	NAD de novo biosynthesis I (from aspartate)	122	122	100	0.0174629	25	25	100	0.0466968	NA	NA	0.00284234	0	0	381	0.0090943	0.0193907	241	25	0.5	0.4	0.6	0.000721614	0.000886702	0.417084	0.993779	0.000408182	0.000882538	0.644435	0.994672
Pathway	India (exposed)	p434	RIBOSYN2-PWY	flavin biosynthesis I (bacteria and plants)	122	122	100	0.026577	25	25	100	0.0409266	NA	NA	-0.000987501	0	0	382	0.0129364	0.0261167	137	25	0.5	0.4	0.6	-0.000329849	0.00149758	0.825983	0.993779	-0.000299273	0.0014624	0.838147	0.994672
Pathway	India (exposed)	p437	SER-GLYSYN-PWY	superpathway of L-serine and glycine biosynthesis I	122	122	100	0.0203858	25	25	100	0.0480808	NA	NA	-0.00131061	0	0	383	0.012962	0.0257776	136	25	0.5	0.4	0.6	-0.000402261	0.00100342	0.689092	0.993779	-0.00035657	0.000951367	0.708378	0.994672
Pathway	India (exposed)	p446	THRESYN-PWY	superpathway of L-threonine biosynthesis	122	122	100	0.0207716	25	25	100	0.0658322	NA	NA	0.000554267	0	0	384	0.00926959	0.0184492	238	25	0.5	0.4	0.6	5.76451e-05	0.000898722	0.948946	0.993779	-8.70676e-05	0.000897138	0.922825	0.994672
Pathway	India (exposed)	p447	TRNA-CHARGING-PWY	tRNA charging	122	122	100	0.00946971	25	25	100	0.0427906	NA	NA	0.000624849	0	0	385	0.0112416	0.0221888	174	25	0.5	0.4	0.6	0.000195994	0.000535526	0.71491	0.993779	0.000126273	0.00054939	0.818549	0.994672
Pathway	India (exposed)	p448	TRPSYN-PWY	L-tryptophan biosynthesis	122	122	100	0.0134925	25	25	100	0.0241916	NA	NA	0.00338503	0	0	386	0.0307644	0.0596498	8	25	0.5	0.4	0.6	0.00108643	0.000923661	0.241434	0.993779	0.00073727	0.000910734	0.419582	0.994672
Pathway	India (exposed)	p452	UDPNAGSYN-PWY	UDP-N-acetyl-D-glucosamine biosynthesis I	122	122	100	0.0189491	25	25	100	0.0588646	NA	NA	-0.000727904	0	0	387	0.0121761	0.0263712	150	25	0.5	0.4	0.6	-0.000231497	0.00090521	0.798515	0.993779	-0.000380789	0.0009097	0.676159	0.994672
Pathway	India (exposed)	p456	VALSYN-PWY	L-valine biosynthesis	122	122	100	0.0218151	25	25	100	0.0944348	NA	NA	0.00396243	0	0	388	0.00668638	0.0166757	331	25	0.5	0.4	0.6	0.000642461	0.000826893	0.438449	0.993779	0.000360506	0.000822551	0.66186	0.994672
Pathway	India (exposed)	p50	GLUCOSE1PMETAB-PWY	glucose and glucose-1-phosphate degradation	122	122	100	0.0252886	25	25	100	0.0550689	NA	NA	0.00233105	0	0	389	0.00757716	0.0156364	300	25	0.5	0.4	0.6	0.00054075	0.0012477	0.665369	0.993779	0.00037001	0.00123119	0.764218	0.994672
Pathway	India (exposed)	p53	GLUTORN-PWY	L-ornithine biosynthesis I	122	122	100	0.0171306	25	25	100	0.0529452	NA	NA	0.0012075	0	0	390	0.010151	0.0216945	204	25	0.5	0.4	0.6	0.000230138	0.000839861	0.78446	0.993779	2.31643e-05	0.000837825	0.977982	0.996355
Pathway	India (exposed)	p54	GLYCOCAT-PWY	glycogen degradation I	122	122	100	0.0275079	25	25	100	0.0699857	NA	NA	0.00322565	0	0	391	0.0075971	0.0153021	299	25	0.5	0.4	0.6	0.000571456	0.00123727	0.644867	0.993779	0.000394806	0.00121979	0.746673	0.994672
Pathway	India (exposed)	p55	GLYCOGENSYNTH-PWY	glycogen biosynthesis I (from ADP-D-Glucose)	122	122	100	0.0216002	25	25	100	0.0549378	NA	NA	0.0015512	0	0	392	0.00764066	0.0163912	297	25	0.5	0.4	0.6	0.000263914	0.0010436	0.800713	0.993779	0.000183215	0.00103738	0.860067	0.994672
Pathway	India (exposed)	p59	GLYCOLYSIS	glycolysis I (from glucose 6-phosphate)	122	122	100	0.0142772	25	25	100	0.0328964	NA	NA	-0.00115013	0	0	393	0.0419708	0.0831177	4	25	0.5	0.4	0.6	8.51938e-05	0.00103734	0.934659	0.993779	-7.88849e-05	0.00104952	0.940192	0.994672
Pathway	India (exposed)	p67	HISTSYN-PWY	L-histidine biosynthesis	122	122	100	0.0207183	25	25	100	0.0584903	NA	NA	0.00470609	0	0	394	0.00936165	0.0184445	235	25	0.5	0.4	0.6	0.00103632	0.000992964	0.298379	0.993779	0.000465626	0.000984959	0.637138	0.994672
Pathway	India (exposed)	p68	HOMOSER-METSYN-PWY	L-methionine biosynthesis I	122	122	100	0.011697	25	25	100	0.0194756	NA	NA	-0.000894295	0	0	395	0.0153038	0.0316115	96	25	0.5	0.4	0.6	-1.67214e-05	0.00097719	0.986371	0.993779	0.000265766	0.000994048	0.789588	0.994672
Pathway	India (exposed)	p69	HSERMETANA-PWY	L-methionine biosynthesis III	122	122	100	0.0163743	25	25	100	0.0380215	NA	NA	0.00622443	0	0	396	0.0184263	0.040781	63	25	0.5	0.4	0.6	0.001733	0.000989423	0.0819694	0.993779	0.00108459	0.000982555	0.271555	0.994672
Pathway	India (exposed)	p7	ANAEROFRUCAT-PWY	homolactic fermentation	122	122	100	0.0134909	25	25	100	0.0275819	NA	NA	-0.00170364	0	0	397	0.0207975	0.0423096	52	25	0.5	0.4	0.6	-9.1605e-05	0.00107233	0.932041	0.993779	-0.000289584	0.0010856	0.790054	0.994672
Pathway	India (exposed)	p71	ILEUSYN-PWY	L-isoleucine biosynthesis I (from threonine)	122	122	100	0.0218151	25	25	100	0.0944348	NA	NA	0.00396243	0	0	398	0.0095767	0.0201269	230	25	0.5	0.4	0.6	0.000642461	0.000826893	0.438449	0.993779	0.000360506	0.000822551	0.66186	0.994672
Pathway	India (exposed)	p78	MET-SAM-PWY	superpathway of S-adenosyl-L-methionine biosynthesis	122	122	100	0.013892	25	25	100	0.0275764	NA	NA	-0.000111131	0	0	399	0.0134326	0.0286172	130	25	0.5	0.4	0.6	0.000249969	0.00103204	0.808961	0.993779	0.000446563	0.00105399	0.672443	0.994672
Pathway	India (exposed)	p8	ANAGLYCOLYSIS-PWY	glycolysis III (from glucose)	122	122	100	0.0148609	25	25	100	0.0594538	NA	NA	0.00206199	0	0	400	0.00999564	0.023086	209	25	0.5	0.4	0.6	0.000408553	0.000677742	0.547574	0.993779	0.000378599	0.000690886	0.584571	0.994672
Pathway	India (exposed)	p81	METSYN-PWY	superpathway of L-homoserine and L-methionine biosynthesis	122	122	100	0.0141049	25	25	100	0.0295775	NA	NA	-3.46915e-05	0	0	401	0.0115989	0.0234723	168	25	0.5	0.4	0.6	0.000255235	0.00100792	0.800451	0.993779	0.000438772	0.00102895	0.670451	0.994672
Pathway	India (exposed)	p82	NAD-BIOSYNTHESIS-II	NAD salvage pathway III (to nicotinamide riboside)	122	122	100	0.00527007	25	25	100	0.00777266	NA	NA	-0.000736532	0	0	402	0.0173004	0.0392073	78	25	0.5	0.4	0.6	-0.000386745	0.000579845	0.505845	0.993779	-4.96971e-05	0.00058016	0.931858	0.994672
Pathway	India (exposed)	p84	NONMEVIPP-PWY	methylerythritol phosphate pathway I	122	122	100	0.0175678	25	25	100	0.0524614	NA	NA	0.00311121	0	0	403	0.0127092	0.0283677	139	25	0.5	0.4	0.6	0.000795904	0.00083621	0.342783	0.993779	0.00043606	0.000828299	0.599407	0.994672
Pathway	India (exposed)	p85	NONOXIPENT-PWY	pentose phosphate pathway (non-oxidative branch) I	122	122	100	0.0188146	25	25	100	0.0402324	NA	NA	-0.00512827	0	0	404	0.0216386	0.0479348	48	25	0.5	0.4	0.6	-0.00107356	0.000980714	0.275473	0.993779	-0.000745889	0.000998513	0.456316	0.994672
Pathway	India (exposed)	p86	OANTIGEN-PWY	O-antigen building blocks biosynthesis (E. coli)	122	122	100	0.0158837	25	25	100	0.0347238	NA	NA	0.00528451	0	0	405	0.0151742	0.0301195	99	25	0.5	0.4	0.6	0.00158446	0.0010072	0.11787	0.993779	0.00105973	0.000979501	0.281153	0.994672
Pathway	India (unexposed)	p96	P164-PWY	purine nucleobases degradation I (anaerobic)	51	83	61.4	0.00469701	22	49	44.9	0.00190547	0.0724834	1	-0.000901083	-16.5	16.5	1	0.0415497	0.0877897	32	49	0.473684	0.4	0.55	-0.000898024	0.000682259	0.190406	0.997824	-0.000912837	0.000675044	0.178733	0.998698
Pathway	India (unexposed)	p166	PWY-5265	peptidoglycan biosynthesis II (staphylococci)	65	83	78.3	0.00921473	31	49	63.3	0.00711698	0.0708018	1	-1.18345e-05	-15	15	2	0.0318025	0.0595694	101	49	0.473684	0.4	0.55	-0.000720312	0.00102236	0.482345	0.997824	-0.000631958	0.00100565	0.530886	0.998698
Pathway	India (unexposed)	p144	PWY-5005	biotin biosynthesis II	69	83	83.1	0.00811715	34	49	69.4	0.0073103	0.0824536	1	0.00130983	-13.7	13.7	3	0.0373653	0.0796413	57	49	0.473684	0.4	0.55	-0.000386559	0.000997999	0.699142	0.997824	-0.00032383	0.00102141	0.751739	0.998698
Pathway	India (unexposed)	p414	PWY3DJ-35471	L-ascorbate biosynthesis IV (animals, D-glucuronate pathway)	48	83	57.8	0.00599276	34	49	69.4	0.00299931	0.199656	1	0.000460203	11.6	11.6	4	0.0437458	0.0881204	22	49	0.473684	0.4	0.55	0.000654807	0.000754072	0.386797	0.997824	0.000546729	0.000755979	0.470905	0.998698
Pathway	India (unexposed)	p93	P125-PWY	superpathway of (R,R)-butanediol biosynthesis	74	83	89.2	0.00229329	38	49	77.6	0.00229045	0.0832538	1	0.000844827	-11.6	11.6	5	0.0387722	0.0735323	48	49	0.473684	0.4	0.55	0.000119695	0.000527987	0.821013	0.997824	0.000137934	0.000529292	0.79483	0.998698
Pathway	India (unexposed)	p243	PWY-6185	4-methylcatechol degradation (ortho cleavage)	33	83	39.8	0.001958	25	49	51	0.00147695	0.276122	1	0.000682286	11.2	11.2	6	0.0199262	0.0423221	239	49	0.473684	0.4	0.55	0.000642016	0.000499651	0.201102	0.997824	0.000536145	0.000503323	0.288834	0.998698
Pathway	India (unexposed)	p385	PWY-7616	methanol oxidation to carbon dioxide	45	83	54.2	0.000967723	32	49	65.3	0.000510814	0.273184	1	1.00507e-05	11.1	11.1	7	0.0195092	0.041214	243	49	0.473684	0.4	0.55	0.000113501	0.00030927	0.714217	0.997824	8.6206e-05	0.00031091	0.782031	0.998698
Pathway	India (unexposed)	p6	ALLANTOINDEG-PWY	superpathway of allantoin degradation in yeast	26	83	31.3	0.000472503	10	49	20.4	0.000209248	0.22559	1	3.0377e-05	-10.9	10.9	8	0.0135358	0.0293214	327	49	0.473684	0.4	0.55	-0.000111286	0.000224695	0.621243	0.997824	-0.000120888	0.000219831	0.58336	0.998698
Pathway	India (unexposed)	p80	METHGLYUT-PWY	superpathway of methylglyoxal degradation	80	83	96.4	0.0054379	42	49	85.7	0.00565693	0.0385773	1	0.000355702	-10.7	10.7	9	0.026699	0.0492482	141	49	0.473684	0.4	0.55	0.000121214	0.000700942	0.862975	0.997824	0.000187651	0.000710277	0.792065	0.998698
Pathway	India (unexposed)	p237	PWY-6145	superpathway of CMP-sialic acids biosynthesis	13	83	15.7	0.000220677	3	49	6.1	2.29572e-05	0.16619	1	-4.67479e-05	-9.6	9.6	10	0.00850617	0.0193295	372	49	0.473684	0.4	0.55	-0.000187	0.000123106	0.131186	0.997824	-0.000172254	0.00012477	0.169874	0.998698
Pathway	India (unexposed)	p372	PWY-7391	isoprene biosynthesis II (engineered)	30	83	36.1	0.000810427	13	49	26.5	0.000235578	0.336734	1	-0.000137463	-9.6	9.6	11	0.0181031	0.0426593	262	49	0.473684	0.4	0.55	-0.000344302	0.000280728	0.222242	0.997824	-0.000329977	0.000284426	0.248198	0.998698
Pathway	India (unexposed)	p426	PWY66-399	gluconeogenesis III	38	83	45.8	0.00342245	18	49	36.7	0.00117464	0.36385	1	-0.000487339	-9.1	9.1	12	0.026658	0.0518171	142	49	0.473684	0.4	0.55	-0.000562808	0.000567883	0.323496	0.997824	-0.000535029	0.000568292	0.348281	0.998698
Pathway	India (unexposed)	p425	PWY66-398	TCA cycle III (animals)	21	83	25.3	0.0020249	8	49	16.3	0.000298626	0.279945	1	-0.000475438	-9	9	13	0.0157706	0.0324283	303	49	0.473684	0.4	0.55	-0.000589411	0.000399047	0.142082	0.997824	-0.00066935	0.000400626	0.0972711	0.998698
Pathway	India (unexposed)	p33	DHGLUCONATE-PYR-CAT-PWY	glucose degradation (oxidative)	9	83	10.8	8.02742e-05	1	49	2	2.12796e-06	0.0901893	1	-2.02339e-05	-8.8	8.8	14	0.00489682	0.0112023	390	49	0.473684	0.4	0.55	-0.000125376	6.66773e-05	0.0622993	0.997824	-0.000135632	6.86907e-05	0.0505253	0.998698
Pathway	India (unexposed)	p345	PWY-7237	myo-, chiro- and scyllo-inositol degradation	31	83	37.3	0.0115761	14	49	28.6	0.00430853	0.345722	1	-0.00168266	-8.7	8.7	15	0.0206792	0.0397842	225	49	0.473684	0.4	0.55	-0.00099045	0.001118	0.377299	0.997824	-0.00117834	0.00108045	0.277545	0.998698
Pathway	India (unexposed)	p127	PWY-1861	formaldehyde assimilation II (assimilatory RuMP Cycle)	64	83	77.1	0.00778068	42	49	85.7	0.0055236	0.264553	1	0.000322484	8.6	8.6	16	0.0481491	0.0955115	14	49	0.473684	0.4	0.55	0.000564783	0.00086667	0.515764	0.997824	0.000513014	0.00088273	0.562174	0.998698
Pathway	India (unexposed)	p105	P562-PWY	myo-inositol degradation I	19	83	22.9	0.000980435	7	49	14.3	0.000128815	0.264553	1	-0.000153837	-8.6	8.6	17	0.0163191	0.0388342	294	49	0.473684	0.4	0.55	-0.00030959	0.000249641	0.217157	0.997824	-0.000301944	0.000238095	0.207095	0.998698
Pathway	India (unexposed)	p146	PWY-5028	L-histidine degradation II	24	83	28.9	0.00143552	10	49	20.4	0.000854612	0.31011	1	0.000429446	-8.5	8.5	18	0.0137838	0.0317731	322	49	0.473684	0.4	0.55	3.16762e-05	0.000406877	0.938066	0.997824	-0.000126024	0.000388653	0.746286	0.998698
Pathway	India (unexposed)	p247	PWY-6263	superpathway of menaquinol-8 biosynthesis II	7	83	8.4	0.000294594	0	49	0	0	0.0458078	1	-6.69502e-05	-8.4	8.4	19	0.00846032	0.0186833	373	49	0.473684	0.4	0.55	-0.000217511	0.000113548	0.0576137	0.997824	-0.000249528	0.000115835	0.0331454	0.998698
Pathway	India (unexposed)	p29	CRNFORCAT-PWY	creatinine degradation I	12	83	14.5	0.000560098	3	49	6.1	0.000229629	0.168298	1	8.13052e-05	-8.4	8.4	20	0.00728108	0.0156004	379	49	0.473684	0.4	0.55	-8.07908e-05	0.000233176	0.729543	0.997824	-0.000189322	0.000222394	0.396236	0.998698
Pathway	India (unexposed)	p365	PWY-7371	1,4-dihydroxy-6-naphthoate biosynthesis II	7	83	8.4	0.000381477	0	49	0	0	0.0458078	1	-7.77605e-05	-8.4	8.4	21	0.00699485	0.0161862	380	49	0.473684	0.4	0.55	-0.000220248	0.000122917	0.0754833	0.997824	-0.000237272	0.000127071	0.0642111	0.998698
Pathway	India (unexposed)	p257	PWY-6318	L-phenylalanine degradation IV (mammalian, via side chain)	44	83	53	0.000411116	22	49	44.9	0.000253101	0.471333	1	2.34133e-05	-8.1	8.1	22	0.0145895	0.0280065	315	49	0.473684	0.4	0.55	-1.23338e-05	0.000219845	0.955347	0.997824	8.58698e-06	0.000221892	0.969192	0.998698
Pathway	India (unexposed)	p143	PWY-4984	urea cycle	49	83	59	0.00549953	25	49	51	0.00240408	0.468056	1	0.000209553	-8	8	23	0.0209822	0.0450963	220	49	0.473684	0.4	0.55	-0.000121277	0.000712621	0.86513	0.997824	-0.000330894	0.000697445	0.636016	0.998698
Pathway	India (unexposed)	p23	CITRULBIO-PWY	L-citrulline biosynthesis	49	83	59	0.00614318	25	49	51	0.0027225	0.468056	1	0.000205536	-8	8	24	0.0228201	0.0481977	189	49	0.473684	0.4	0.55	-0.000145225	0.00075755	0.848273	0.997824	-0.000370064	0.000741721	0.618708	0.998698
Pathway	India (unexposed)	p220	PWY-5910	superpathway of geranylgeranyldiphosphate biosynthesis I (via mevalonate)	71	83	85.5	0.00146241	38	49	77.6	0.00134028	0.247017	1	-0.000111863	-7.9	7.9	25	0.0329326	0.0656503	90	49	0.473684	0.4	0.55	-0.000323687	0.000375856	0.390714	0.997824	-0.000346789	0.000376962	0.359367	0.998698
Pathway	India (unexposed)	p373	PWY-7392	taxadiene biosynthesis (engineered)	74	83	89.2	0.00434189	40	49	81.6	0.00452921	0.294211	1	0.000463241	-7.6	7.6	26	0.0349626	0.0668246	76	49	0.473684	0.4	0.55	-6.27868e-05	0.000644717	0.922569	0.997824	-9.37424e-05	0.000652903	0.886065	0.998698
Pathway	India (unexposed)	p113	POLYAMINSYN3-PWY	superpathway of polyamine biosynthesis II	8	83	9.6	0.000618264	1	49	2	3.83292e-05	0.152856	1	-9.29347e-05	-7.6	7.6	27	0.00367207	0.0116621	393	49	0.473684	0.4	0.55	-0.000218735	0.00017274	0.207681	0.997824	-0.000186701	0.000178236	0.296893	0.998698
Pathway	India (unexposed)	p173	PWY-5415	catechol degradation I (meta-cleavage pathway)	69	83	83.1	0.00180917	37	49	75.5	0.00149885	0.36543	1	-0.000100722	-7.6	7.6	28	0.0335887	0.0687632	85	49	0.473684	0.4	0.55	-0.000323554	0.000436731	0.460117	0.997824	-0.000313293	0.000435489	0.473234	0.998698
Pathway	India (unexposed)	p182	PWY-5505	L-glutamate and L-glutamine biosynthesis	57	83	68.7	0.00143818	30	49	61.2	0.000915724	0.448331	1	-7.77889e-05	-7.5	7.5	29	0.0218218	0.0411679	206	49	0.473684	0.4	0.55	-0.000174415	0.00039469	0.659294	0.997824	-0.00018565	0.000399788	0.643189	0.998698
Pathway	India (unexposed)	p99	P221-PWY	octane oxidation	72	83	86.7	0.00316515	46	49	93.9	0.00292599	0.251203	1	0.000722256	7.2	7.2	30	0.0324683	0.0619072	94	49	0.473684	0.4	0.55	0.000635929	0.000550647	0.250259	0.997824	0.000558908	0.000548337	0.31004	0.998698
Pathway	India (unexposed)	p140	PWY-4702	phytate degradation I	72	83	86.7	0.00676566	39	49	79.6	0.00682811	0.327568	1	0.000186713	-7.1	7.1	31	0.0117392	0.0244557	349	49	0.473684	0.4	0.55	-3.54565e-05	0.000865979	0.967403	0.997824	7.05625e-05	0.00087848	0.936109	0.998698
Pathway	India (unexposed)	p445	THREOCAT-PWY	superpathway of L-threonine metabolism	50	83	60.2	0.00354134	26	49	53.1	0.00254945	0.468344	1	0.000510614	-7.1	7.1	32	0.0164083	0.0321075	293	49	0.473684	0.4	0.55	0.000316576	0.000652977	0.62862	0.997824	0.000189629	0.000636528	0.766266	0.998698
Pathway	India (unexposed)	p118	PROTOCATECHUATE-ORTHO-CLEAVAGE-PWY	protocatechuate degradation II (ortho-cleavage pathway)	47	83	56.6	0.002753	31	49	63.3	0.00189043	0.47052	1	0.000726008	6.7	6.7	33	0.0172651	0.0338172	278	49	0.473684	0.4	0.55	0.000575021	0.00056023	0.306608	0.997824	0.000449025	0.000557123	0.42179	0.998698
Pathway	India (unexposed)	p181	PWY-5497	purine nucleobases degradation II (anaerobic)	70	83	84.3	0.004305	38	49	77.6	0.00429026	0.356527	1	0.000252398	-6.7	6.7	34	0.022097	0.0443366	199	49	0.473684	0.4	0.55	0.000100463	0.000673948	0.881732	0.997824	0.000192279	0.000672461	0.775402	0.998698
Pathway	India (unexposed)	p368	PWY-7384	anaerobic energy metabolism (invertebrates, mitochondrial)	58	83	69.9	0.00288819	31	49	63.3	0.0021593	0.448249	1	-0.000189796	-6.6	6.6	35	0.0219031	0.046225	204	49	0.473684	0.4	0.55	-0.000286064	0.000583011	0.624489	0.997824	-0.000241275	0.000579456	0.677845	0.998698
Pathway	India (unexposed)	p369	PWY-7385	1,3-propanediol biosynthesis (engineered)	58	83	69.9	0.00406596	31	49	63.3	0.0029247	0.448249	1	0.000120061	-6.6	6.6	36	0.021772	0.0423916	207	49	0.473684	0.4	0.55	7.03305e-05	0.00068102	0.917906	0.997824	4.65447e-05	0.000659307	0.943832	0.998698
Pathway	India (unexposed)	p392	PWY0-1241	ADP-L-glycero-beta-D-manno-heptose biosynthesis	80	83	96.4	0.00736454	44	49	89.8	0.0109014	0.146527	1	0.00135222	-6.6	6.6	37	0.035551	0.0667419	71	49	0.473684	0.4	0.55	-0.000103701	0.000845089	0.902526	0.997824	-8.79635e-05	0.000849858	0.917729	0.998698
Pathway	India (unexposed)	p92	P124-PWY	Bifidobacterium shunt	80	83	96.4	0.0102922	44	49	89.8	0.0179729	0.146527	1	0.00149305	-6.6	6.6	38	0.0417732	0.0780885	30	49	0.473684	0.4	0.55	-3.82545e-05	0.000940761	0.967627	0.997824	1.95373e-05	0.00095552	0.98372	0.998698
Pathway	India (unexposed)	p195	PWY-5692	allantoin degradation to glyoxylate II	63	83	75.9	0.00120173	34	49	69.4	0.000932346	0.422121	1	-2.58235e-05	-6.5	6.5	39	0.0171965	0.0375967	280	49	0.473684	0.4	0.55	-8.81977e-05	0.000358846	0.806239	0.997824	-5.63e-05	0.000367634	0.878534	0.998698
Pathway	India (unexposed)	p453	URDEGR-PWY	superpathway of allantoin degradation in plants	63	83	75.9	0.00120173	34	49	69.4	0.000932346	0.422121	1	-2.58235e-05	-6.5	6.5	40	0.0171284	0.0326396	281	49	0.473684	0.4	0.55	-8.81977e-05	0.000358846	0.806239	0.997824	-5.63e-05	0.000367634	0.878534	0.998698
Pathway	India (unexposed)	p90	P108-PWY	pyruvate fermentation to propanoate I	68	83	81.9	0.00380275	37	49	75.5	0.00262604	0.381995	1	-0.000719475	-6.4	6.4	41	0.0280111	0.0545077	130	49	0.473684	0.4	0.55	-0.000575973	0.000593335	0.333481	0.997824	-0.000585101	0.000603802	0.334402	0.998698
Pathway	India (unexposed)	p223	PWY-5920	superpathway of heme b biosynthesis from glycine	71	83	85.5	0.00593851	45	49	91.8	0.00637024	0.409395	1	0.000110648	6.3	6.3	42	0.0177503	0.0336403	271	49	0.473684	0.4	0.55	0.000303827	0.000740896	0.682422	0.997824	0.000367688	0.000739222	0.619782	0.998698
Pathway	India (unexposed)	p421	PWY5F9-12	biphenyl degradation	12	83	14.5	0.000205075	4	49	8.2	4.62328e-05	0.409395	1	-1.75842e-05	-6.3	6.3	43	0.00687151	0.0168432	382	49	0.473684	0.4	0.55	-0.000105292	0.000129683	0.418324	0.997824	-9.81147e-05	0.000127969	0.444702	0.998698
Pathway	India (unexposed)	p21	CATECHOL-ORTHO-CLEAVAGE-PWY	catechol degradation to beta-ketoadipate	44	83	53	0.00165135	29	49	59.2	0.00126473	0.587298	1	0.000570485	6.2	6.2	44	0.0204477	0.0467223	230	49	0.473684	0.4	0.55	0.000545977	0.000450586	0.227824	0.997824	0.000444928	0.000450694	0.325448	0.998698
Pathway	India (unexposed)	p301	PWY-6863	pyruvate fermentation to hexanol (engineered)	5	83	6	0.00018632	6	49	12.2	8.35823e-05	0.327902	1	4.21249e-05	6.2	6.2	45	0.0085561	0.0169617	370	49	0.473684	0.4	0.55	0.000143545	0.000131369	0.276553	0.997824	0.000145839	0.000134813	0.28143	0.998698
Pathway	India (unexposed)	p435	RUMP-PWY	formaldehyde oxidation I	39	83	47	0.00116869	26	49	53.1	0.00067545	0.58945	1	0.000165299	6.1	6.1	46	0.0370823	0.0775606	60	49	0.473684	0.4	0.55	0.000314701	0.000345694	0.364326	0.997824	0.000401803	0.000355662	0.260752	0.998698
Pathway	India (unexposed)	p379	PWY-7446	sulfoquinovose degradation I	66	83	79.5	0.00291244	36	49	73.5	0.0020874	0.519626	1	-0.000405089	-6	6	47	0.016827	0.0327381	287	49	0.473684	0.4	0.55	-0.000426378	0.000546206	0.436446	0.997824	-0.000357566	0.000550231	0.516984	0.998698
Pathway	India (unexposed)	p61	GOLPDLCAT-PWY	superpathway of glycerol degradation to 1,3-propanediol	66	83	79.5	0.00595073	36	49	73.5	0.00386879	0.519626	1	0.00122466	-6	6	48	0.0287743	0.0547532	122	49	0.473684	0.4	0.55	0.000589921	0.000757227	0.437363	0.997824	0.00041145	0.00074713	0.582817	0.998698
Pathway	India (unexposed)	p102	P42-PWY	incomplete reductive TCA cycle	71	83	85.5	0.00324112	39	49	79.6	0.00306879	0.469269	1	-0.000276884	-5.9	5.9	49	0.0238671	0.0465284	175	49	0.473684	0.4	0.55	-0.000313102	0.000556132	0.574405	0.997824	-0.00020731	0.000553969	0.708869	0.998698
Pathway	India (unexposed)	p83	NAGLIPASYN-PWY	lipid IVA biosynthesis (E. coli)	76	83	91.6	0.00911518	42	49	85.7	0.0109346	0.381454	1	0.000143388	-5.9	5.9	50	0.0156117	0.0307585	305	49	0.473684	0.4	0.55	4.72228e-05	0.000932517	0.95969	0.997824	5.08329e-05	0.000935183	0.956738	0.998698
Pathway	India (unexposed)	p142	PWY-4981	L-proline biosynthesis II (from arginine)	81	83	97.6	0.00851943	45	49	91.8	0.00698664	0.194084	1	-0.00124314	-5.8	5.8	51	0.05014	0.0935561	12	49	0.473684	0.4	0.55	-0.000981984	0.000828974	0.238346	0.997824	-0.000988344	0.000794004	0.215549	0.998698
Pathway	India (unexposed)	p203	PWY-5837	2-carboxy-1,4-naphthoquinol biosynthesis	81	83	97.6	0.00665969	45	49	91.8	0.00936528	0.194084	1	0.00036669	-5.8	5.8	52	0.0264416	0.0545636	146	49	0.473684	0.4	0.55	-9.12068e-05	0.000738846	0.901945	0.997824	-6.66458e-05	0.000736938	0.928085	0.998698
Pathway	India (unexposed)	p217	PWY-5897	superpathway of menaquinol-11 biosynthesis	81	83	97.6	0.00848294	45	49	91.8	0.0134682	0.194084	1	-0.000394229	-5.8	5.8	53	0.0200272	0.0399095	238	49	0.473684	0.4	0.55	-0.000417529	0.000800746	0.602958	0.997824	-0.000430511	0.00080453	0.593525	0.998698
Pathway	India (unexposed)	p218	PWY-5898	superpathway of menaquinol-12 biosynthesis	81	83	97.6	0.00848294	45	49	91.8	0.0134682	0.194084	1	-0.000394229	-5.8	5.8	54	0.0212399	0.0399272	217	49	0.473684	0.4	0.55	-0.000417529	0.000800746	0.602958	0.997824	-0.000430511	0.00080453	0.593525	0.998698
Pathway	India (unexposed)	p219	PWY-5899	superpathway of menaquinol-13 biosynthesis	81	83	97.6	0.00848294	45	49	91.8	0.0134682	0.194084	1	-0.000394229	-5.8	5.8	55	0.0220598	0.0420941	200	49	0.473684	0.4	0.55	-0.000417529	0.000800746	0.602958	0.997824	-0.000430511	0.00080453	0.593525	0.998698
Pathway	India (unexposed)	p64	HEMESYN2-PWY	heme b biosynthesis II (oxygen-independent)	81	83	97.6	0.00844171	45	49	91.8	0.0120445	0.194084	1	0.000349149	-5.8	5.8	56	0.0270059	0.0516964	137	49	0.473684	0.4	0.55	-0.000120285	0.000841041	0.886497	0.997824	-0.000117643	0.000837725	0.888545	0.998698
Pathway	India (unexposed)	p161	PWY-5181	toluene degradation III (aerobic) (via p-cresol)	36	83	43.4	0.00284427	24	49	49	0.00188083	0.589227	1	0.000737401	5.6	5.6	57	0.0120923	0.0241401	345	49	0.473684	0.4	0.55	0.000547571	0.000581525	0.348138	0.997824	0.00040632	0.00058061	0.485342	0.998698
Pathway	India (unexposed)	p252	PWY-6285	superpathway of fatty acids biosynthesis (E. coli)	69	83	83.1	0.0100426	38	49	77.6	0.0123078	0.492833	1	-0.00111066	-5.5	5.5	58	0.0156912	0.0325109	304	49	0.473684	0.4	0.55	-0.000884428	0.00106295	0.406908	0.997824	-0.000753003	0.00104409	0.472129	0.998698
Pathway	India (unexposed)	p299	PWY-6823	molybdopterin biosynthesis	69	83	83.1	0.00380429	38	49	77.6	0.00390999	0.492833	1	-0.000128148	-5.5	5.5	59	0.0134928	0.0267781	329	49	0.473684	0.4	0.55	-0.000227303	0.000635814	0.721298	0.997824	-0.000187533	0.000645797	0.771999	0.998698
Pathway	India (unexposed)	p302	PWY-6876	isopropanol biosynthesis (engineered)	18	83	21.7	0.00120671	8	49	16.3	0.000189925	0.504733	1	-9.49666e-05	-5.4	5.4	60	0.00785872	0.0156163	375	49	0.473684	0.4	0.55	-0.000151623	0.000265339	0.568694	0.997824	-0.000179912	0.00027473	0.513757	0.998698
Pathway	India (unexposed)	p274	PWY-6549	L-glutamine biosynthesis III	62	83	74.7	0.00316825	34	49	69.4	0.0024605	0.547496	1	-0.000305706	-5.3	5.3	61	0.0325408	0.0610657	92	49	0.473684	0.4	0.55	-0.000453417	0.000587657	0.441771	0.997824	-0.000530336	0.000600465	0.378819	0.998698
Pathway	India (unexposed)	p334	PWY-7211	superpathway of pyrimidine deoxyribonucleotides de novo biosynthesis	72	83	86.7	0.00644362	40	49	81.6	0.00630325	0.458301	1	0.000362913	-5.1	5.1	62	0.0226808	0.0434686	192	49	0.473684	0.4	0.55	-3.0971e-05	0.00080348	0.969311	0.997824	-6.21743e-06	0.000778668	0.993642	0.998698
Pathway	India (unexposed)	p371	PWY-7389	superpathway of anaerobic energy metabolism (invertebrates)	28	83	33.7	0.00152376	14	49	28.6	0.000501713	0.567947	1	-0.000195852	-5.1	5.1	63	0.0233084	0.0466105	183	49	0.473684	0.4	0.55	-0.000326485	0.000389838	0.403854	0.997824	-0.000342568	0.000389296	0.380565	0.998698
Pathway	India (unexposed)	p205	PWY-5840	superpathway of menaquinol-7 biosynthesis	72	83	86.7	0.00796862	45	49	91.8	0.0108793	0.571292	1	0.000190907	5.1	5.1	64	0.0121291	0.0249342	344	49	0.473684	0.4	0.55	0.00028073	0.000856524	0.743624	0.997824	0.000293874	0.000851499	0.73058	0.998698
Pathway	India (unexposed)	p79	METH-ACETATE-PWY	methanogenesis from acetate	6	83	7.2	0.000206062	6	49	12.2	0.000152211	0.360141	1	0.000106478	5	5	65	0.00855283	0.0191416	371	49	0.473684	0.4	0.55	0.0002326	0.000159588	0.14739	0.997824	0.000197548	0.000163235	0.228483	0.998698
Pathway	India (unexposed)	p12	ARGORNPROST-PWY	no MetaCyc description	43	83	51.8	0.00108175	23	49	46.9	0.000667156	0.718816	1	2.1326e-05	-4.9	4.9	66	0.0211748	0.0396358	219	49	0.473684	0.4	0.55	-0.000103307	0.000363452	0.776681	0.997824	-9.476e-05	0.000373513	0.800145	0.998698
Pathway	India (unexposed)	p159	PWY-5178	toluene degradation IV (aerobic) (via catechol)	43	83	51.8	0.00128497	23	49	46.9	0.000703163	0.718816	1	0.000108399	-4.9	4.9	67	0.0227483	0.0430025	190	49	0.473684	0.4	0.55	0.000115982	0.000369698	0.754237	0.997824	0.000114165	0.000370204	0.758302	0.998698
Pathway	India (unexposed)	p158	PWY-5173	no MetaCyc description	82	83	98.8	0.0100633	46	49	93.9	0.01255	0.144095	1	0.000632163	-4.9	4.9	68	0.0212228	0.0396059	218	49	0.473684	0.4	0.55	0.00011893	0.000891369	0.894064	0.997824	1.41127e-05	0.000894327	0.987435	0.998698
Pathway	India (unexposed)	p418	PWY4FS-7	phosphatidylglycerol biosynthesis I (plastidic)	82	83	98.8	0.0110524	46	49	93.9	0.0195625	0.144095	1	0.00101877	-4.9	4.9	69	0.0335453	0.0623064	86	49	0.473684	0.4	0.55	-7.51971e-06	0.000913376	0.993444	0.997824	-3.96334e-05	0.000908896	0.965288	0.998698
Pathway	India (unexposed)	p419	PWY4FS-8	phosphatidylglycerol biosynthesis II (non-plastidic)	82	83	98.8	0.0110903	46	49	93.9	0.0195397	0.144095	1	0.00105072	-4.9	4.9	70	0.033397	0.0630232	88	49	0.473684	0.4	0.55	1.4845e-05	0.000915229	0.987084	0.997824	-2.12912e-05	0.000910557	0.981382	0.998698
Pathway	India (unexposed)	p63	HEME-BIOSYNTHESIS-II	heme b biosynthesis I (aerobic)	82	83	98.8	0.00845382	46	49	93.9	0.013464	0.144095	1	0.00177582	-4.9	4.9	71	0.0315304	0.0604649	103	49	0.473684	0.4	0.55	0.000214162	0.000859389	0.803597	0.997824	0.000167547	0.000868502	0.847338	0.998698
Pathway	India (unexposed)	p170	PWY-5367	petroselinate biosynthesis	70	83	84.3	0.00566513	39	49	79.6	0.00507439	0.487233	1	-0.000362495	-4.7	4.7	72	0.0206739	0.0393965	226	49	0.473684	0.4	0.55	-0.000493475	0.000772505	0.524078	0.997824	-0.000377393	0.000759297	0.620041	0.998698
Pathway	India (unexposed)	p224	PWY-5971	palmitate biosynthesis (type II fatty acid synthase)	70	83	84.3	0.0116892	39	49	79.6	0.01894	0.487233	1	-0.00208171	-4.7	4.7	73	0.0258843	0.0497006	151	49	0.473684	0.4	0.55	-0.0012101	0.00116375	0.300351	0.997824	-0.00117963	0.00114723	0.305821	0.998698
Pathway	India (unexposed)	p251	PWY-6284	superpathway of unsaturated fatty acids biosynthesis (E. coli)	70	83	84.3	0.008722	39	49	79.6	0.00973457	0.487233	1	-0.000865694	-4.7	4.7	74	0.0208614	0.040935	222	49	0.473684	0.4	0.55	-0.000766339	0.000972066	0.431921	0.997824	-0.00065544	0.000954693	0.493641	0.998698
Pathway	India (unexposed)	p294	PWY-6749	CMP-legionaminate biosynthesis I	14	83	16.9	0.00369438	6	49	12.2	0.000204534	0.617178	1	-0.00076405	-4.7	4.7	75	0.0111709	0.0220595	351	49	0.473684	0.4	0.55	-0.000669097	0.000447615	0.137388	0.997824	-0.000708565	0.000462791	0.128279	0.998698
Pathway	India (unexposed)	p416	PWY3O-355	stearate biosynthesis III (fungi)	75	83	90.4	0.012109	42	49	85.7	0.0132446	0.412518	1	-0.00225595	-4.7	4.7	76	0.0453563	0.0864749	20	49	0.473684	0.4	0.55	-0.0013775	0.00113283	0.226196	0.997824	-0.00115161	0.00113639	0.31283	0.998698
Pathway	India (unexposed)	p43	GALACT-GLUCUROCAT-PWY	superpathway of hexuronide and hexuronate degradation	70	83	84.3	0.00651187	39	49	79.6	0.00646314	0.487233	1	-0.000138026	-4.7	4.7	77	0.0206239	0.0395331	227	49	0.473684	0.4	0.55	-0.000191803	0.00082079	0.8156	0.997824	-9.87788e-05	0.000821536	0.904489	0.998698
Pathway	India (unexposed)	p111	PHOSLIPSYN-PWY	superpathway of phospholipid biosynthesis I (bacteria)	80	83	96.4	0.0124326	45	49	91.8	0.0213121	0.422992	1	0.00104095	-4.6	4.6	78	0.0245122	0.0457991	166	49	0.473684	0.4	0.55	4.75126e-05	0.00100722	0.962448	0.997824	-6.5975e-05	0.00100319	0.94767	0.998698
Pathway	India (unexposed)	p246	PWY-622	starch biosynthesis	80	83	96.4	0.0115202	45	49	91.8	0.0240721	0.422992	1	-0.0047842	-4.6	4.6	79	0.0584435	0.111678	4	49	0.473684	0.4	0.55	-0.00209628	0.000921299	0.0245216	0.997824	-0.00216363	0.000946834	0.0239908	0.998698
Pathway	India (unexposed)	p76	LIPASYN-PWY	phospholipases	3	83	3.6	3.193e-05	4	49	8.2	1.05063e-05	0.422992	1	5.54641e-06	4.6	4.6	80	0.00661646	0.0139487	383	49	0.473684	0.4	0.55	4.93356e-05	4.67375e-05	0.293114	0.997824	4.6863e-05	4.72148e-05	0.322847	0.998698
Pathway	India (unexposed)	p17	AST-PWY	L-arginine degradation II (AST pathway)	71	83	85.5	0.00639921	44	49	89.8	0.00686128	0.595589	1	0.0010039	4.3	4.3	81	0.0154548	0.0315694	308	49	0.473684	0.4	0.55	0.000503456	0.000830544	0.545455	0.997824	0.000401548	0.000829471	0.629161	0.998698
Pathway	India (unexposed)	p258	PWY-6353	purine nucleotides degradation II (aerobic)	73	83	88	0.0134476	41	49	83.7	0.0154517	0.600843	1	-0.000925739	-4.3	4.3	82	0.0137115	0.0261671	324	49	0.473684	0.4	0.55	-0.000629175	0.00117849	0.594336	0.997824	-0.000485375	0.00118149	0.68191	0.998698
Pathway	India (unexposed)	p268	PWY-6507	4-deoxy-L-threo-hex-4-enopyranuronate degradation	73	83	88	0.00554571	41	49	83.7	0.00584775	0.600843	1	-0.000194978	-4.3	4.3	83	0.0201552	0.0403411	234	49	0.473684	0.4	0.55	-0.00025149	0.000747288	0.737008	0.997824	-0.000234603	0.000741644	0.752281	0.998698
Pathway	India (unexposed)	p310	PWY-6969	TCA cycle V (2-oxoglutarate synthase)	71	83	85.5	0.00989473	44	49	89.8	0.0113304	0.595589	1	0.000472919	4.3	4.3	84	0.0123744	0.0248111	343	49	0.473684	0.4	0.55	0.00037638	0.000986064	0.703307	0.997824	0.000275455	0.000973661	0.777717	0.998698
Pathway	India (unexposed)	p36	FAO-PWY	fatty acid beta-oxidation I (generic)	71	83	85.5	0.0108717	44	49	89.8	0.0114959	0.595589	1	0.000475897	4.3	4.3	85	0.0126471	0.0244523	339	49	0.473684	0.4	0.55	0.000403189	0.00104284	0.699666	0.997824	0.000424636	0.00103875	0.68339	0.998698
Pathway	India (unexposed)	p42	FUCCAT-PWY	fucose degradation	71	83	85.5	0.00718273	44	49	89.8	0.00860692	0.595589	1	0.00119625	4.3	4.3	86	0.0135689	0.0264865	325	49	0.473684	0.4	0.55	0.000672019	0.000882144	0.447558	0.997824	0.000638632	0.000879398	0.469064	0.998698
Pathway	India (unexposed)	p436	SALVADEHYPOX-PWY	adenosine nucleotides degradation II	73	83	88	0.0170925	41	49	83.7	0.0174178	0.600843	1	-0.000406409	-4.3	4.3	87	0.0190278	0.0363164	252	49	0.473684	0.4	0.55	-0.000334247	0.00132989	0.801952	0.997824	-0.000150444	0.00135169	0.911557	0.998698
Pathway	India (unexposed)	p89	P105-PWY	TCA cycle IV (2-oxoglutarate decarboxylase)	71	83	85.5	0.00965938	44	49	89.8	0.0107991	0.595589	1	0.000544753	4.3	4.3	88	0.0126047	0.0248276	341	49	0.473684	0.4	0.55	0.000372994	0.000978935	0.70381	0.997824	0.000281221	0.000969067	0.772146	0.998698
Pathway	India (unexposed)	p124	PWY-1541	superpathway of taurine degradation	27	83	32.5	0.00137344	18	49	36.7	0.000760428	0.704708	1	0.000279145	4.2	4.2	89	0.00934556	0.0181824	363	49	0.473684	0.4	0.55	0.000266295	0.000389273	0.495141	0.997824	0.000145883	0.000390555	0.709389	0.998698
Pathway	India (unexposed)	p204	PWY-5838	superpathway of menaquinol-8 biosynthesis I	78	83	94	0.00890002	44	49	89.8	0.0126798	0.498598	1	-9.88893e-05	-4.2	4.2	90	0.0177851	0.0358574	269	49	0.473684	0.4	0.55	-0.00013555	0.000866205	0.875891	0.997824	-0.000144699	0.000863905	0.867252	0.998698
Pathway	India (unexposed)	p212	PWY-5861	superpathway of demethylmenaquinol-8 biosynthesis I	78	83	94	0.00840602	44	49	89.8	0.011836	0.498598	1	-0.000102449	-4.2	4.2	91	0.0192309	0.0372424	250	49	0.473684	0.4	0.55	-0.000138218	0.000851047	0.871236	0.997824	-0.000159027	0.000849659	0.851835	0.998698
Pathway	India (unexposed)	p354	PWY-7282	4-amino-2-methyl-5-diphosphomethylpyrimidine biosynthesis II	78	83	94	0.0100585	44	49	89.8	0.0192447	0.498598	1	0.00137778	-4.2	4.2	92	0.0382217	0.0733451	50	49	0.473684	0.4	0.55	0.000282382	0.000942736	0.76501	0.997824	0.000141642	0.000942153	0.88074	0.998698
Pathway	India (unexposed)	p420	PWY4LZ-257	superpathway of fermentation (Chlamydomonas reinhardtii)	78	83	94	0.0104159	44	49	89.8	0.0126348	0.498598	1	5.91824e-05	-4.2	4.2	93	0.0128822	0.0252837	335	49	0.473684	0.4	0.55	-0.000111882	0.000970332	0.908383	0.997824	-0.000149841	0.00096368	0.876687	0.998698
Pathway	India (unexposed)	p422	PWY66-367	ketogenesis	17	83	20.5	0.000907961	8	49	16.3	0.000116417	0.649184	1	-9.22922e-05	-4.2	4.2	94	0.0100434	0.0217363	358	49	0.473684	0.4	0.55	-0.000133658	0.000222985	0.549949	0.997824	-0.00016828	0.000225587	0.457089	0.998698
Pathway	India (unexposed)	p266	PWY-6471	peptidoglycan biosynthesis IV (Enterococcus faecium)	83	83	100	0.0140141	47	49	95.9	0.0245744	NA	NA	-0.00194046	-4.1	4.1	95	0.035253	0.0655691	75	49	0.473684	0.4	0.55	-0.000986829	0.000873031	0.260411	0.997824	-0.000989348	0.000900111	0.27382	0.998698
Pathway	India (unexposed)	p100	P23-PWY	reductive TCA cycle I	17	83	20.5	0.00113486	12	49	24.5	0.000119008	0.665059	1	-0.000255077	4	4	96	0.0167939	0.0328966	288	49	0.473684	0.4	0.55	-0.000260094	0.000277812	0.350894	0.997824	-0.000307692	0.000287209	0.286091	0.998698
Pathway	India (unexposed)	p141	PWY-4722	creatinine degradation II	5	83	6	6.30115e-05	1	49	2	7.20736e-07	0.411379	1	-1.33314e-05	-4	4	97	0.00367096	0.00877461	394	49	0.473684	0.4	0.55	-7.75303e-05	5.32137e-05	0.147538	0.997824	-6.95063e-05	5.35292e-05	0.196515	0.998698
Pathway	India (unexposed)	p192	PWY-5677	succinate fermentation to butanoate	5	83	6	0.000174966	1	49	2	5.1024e-05	0.411379	1	1.74083e-05	-4	4	98	0.0008405	0.00261808	398	49	0.473684	0.4	0.55	-2.77457e-05	0.000112834	0.806149	0.997824	-3.25333e-05	0.00011427	0.77634	0.998698
Pathway	India (unexposed)	p242	PWY-6182	superpathway of salicylate degradation	39	83	47	0.00188395	25	49	51	0.00141384	0.719811	1	0.000655473	4	4	99	0.0204838	0.0431799	229	49	0.473684	0.4	0.55	0.000575604	0.000485909	0.23834	0.997824	0.000459508	0.000488345	0.348546	0.998698
Pathway	India (unexposed)	p332	PWY-7209	superpathway of pyrimidine ribonucleosides degradation	66	83	79.5	0.00300436	37	49	75.5	0.00214714	0.665059	1	-1.27799e-05	-4	4	100	0.0311827	0.060869	106	49	0.473684	0.4	0.55	5.4866e-06	0.000535363	0.991839	0.997824	-0.00012983	0.000538503	0.809876	0.998698
Pathway	India (unexposed)	p380	PWY-7456	beta-(1,4)-mannan degradation	17	83	20.5	0.00214746	12	49	24.5	0.00094059	0.665059	1	8.11473e-05	4	4	101	0.0109789	0.0221597	352	49	0.473684	0.4	0.55	0.000229604	0.000485555	0.637099	0.997824	7.94154e-05	0.000500124	0.874089	0.998698
Pathway	India (unexposed)	p129	PWY-241	C4 photosynthetic carbon assimilation cycle, NADP-ME type	71	83	85.5	0.00596539	40	49	81.6	0.00424352	0.624867	1	-0.000892498	-3.9	3.9	102	0.0309551	0.0574061	109	49	0.473684	0.4	0.55	-0.000552455	0.000732698	0.452212	0.997824	-0.000573558	0.000751155	0.446563	0.998698
Pathway	India (unexposed)	p311	PWY-7003	glycerol degradation to butanol	56	83	67.5	0.00355158	35	49	71.4	0.00309492	0.699627	1	0.000710307	3.9	3.9	103	0.0289873	0.055475	118	49	0.473684	0.4	0.55	0.000672898	0.000641598	0.296223	0.997824	0.00063331	0.000619088	0.308296	0.998698
Pathway	India (unexposed)	p227	PWY-5994	palmitate biosynthesis (type I fatty acid synthase)	49	83	59	0.00478345	27	49	55.1	0.00250668	0.716981	1	4.32177e-06	-3.9	3.9	104	0.0209408	0.0427051	221	49	0.473684	0.4	0.55	0.000142359	0.000705138	0.84032	0.997824	1.36976e-05	0.000702108	0.984466	0.998698
Pathway	India (unexposed)	p329	PWY-7200	superpathway of pyrimidine deoxyribonucleoside salvage	29	83	34.9	0.00248064	19	49	38.8	0.00137235	0.709833	1	0.00029672	3.9	3.9	105	0.0311718	0.0674682	107	49	0.473684	0.4	0.55	0.000318962	0.000530304	0.548574	0.997824	0.00030304	0.000547258	0.580744	0.998698
Pathway	India (unexposed)	p190	PWY-5675	nitrate reduction V (assimilatory)	76	83	91.6	0.0113389	43	49	87.8	0.0112592	0.550333	1	-8.70209e-05	-3.8	3.8	106	0.0127582	0.0259175	336	49	0.473684	0.4	0.55	-8.52569e-05	0.00104844	0.935314	0.997824	-3.80056e-05	0.00105513	0.971324	0.998698
Pathway	India (unexposed)	p280	PWY-6595	superpathway of guanosine nucleotides degradation (plants)	76	83	91.6	0.00969471	43	49	87.8	0.0105039	0.550333	1	-0.000331057	-3.8	3.8	107	0.0347041	0.0640101	77	49	0.473684	0.4	0.55	-0.000634032	0.00099454	0.524912	0.997824	-0.000752644	0.00102331	0.463413	0.998698
Pathway	India (unexposed)	p291	PWY-6731	starch degradation III	73	83	88	0.00585273	45	49	91.8	0.0057067	0.569663	1	5.70128e-05	3.8	3.8	108	0.0266351	0.0506946	144	49	0.473684	0.4	0.55	0.000162161	0.000736458	0.826068	0.997824	0.000107041	0.000732954	0.884125	0.998698
Pathway	India (unexposed)	p303	PWY-6892	thiazole component of thiamine diphosphate biosynthesis I	73	83	88	0.00948819	45	49	91.8	0.0110338	0.569663	1	0.000218952	3.8	3.8	109	0.0193342	0.0371999	246	49	0.473684	0.4	0.55	0.000288942	0.000966244	0.76539	0.997824	0.000213784	0.000977556	0.827246	0.998698
Pathway	India (unexposed)	p388	PWY-821	superpathway of sulfur amino acid biosynthesis (Saccharomyces cerevisiae)	73	83	88	0.00424816	45	49	91.8	0.00586133	0.569663	1	0.000891419	3.8	3.8	110	0.0368136	0.0733899	62	49	0.473684	0.4	0.55	0.000625097	0.000628494	0.321781	0.997824	0.000639758	0.000635084	0.315708	0.998698
Pathway	India (unexposed)	p393	PWY0-1261	anhydromuropeptides recycling I	73	83	88	0.0163777	45	49	91.8	0.0235787	0.569663	1	0.00101041	3.8	3.8	111	0.0131834	0.0281799	334	49	0.473684	0.4	0.55	0.000582046	0.00122755	0.636186	0.997824	0.00054059	0.00122682	0.660232	0.998698
Pathway	India (unexposed)	p44	GALACTARDEG-PWY	D-galactarate degradation I	73	83	88	0.0127661	45	49	91.8	0.0125031	0.569663	1	0.000193378	3.8	3.8	112	0.0151874	0.0293567	310	49	0.473684	0.4	0.55	0.000375573	0.00111454	0.736678	0.997824	0.000387316	0.00111975	0.730002	0.998698
Pathway	India (unexposed)	p443	THISYN-PWY	superpathway of thiamine diphosphate biosynthesis I	73	83	88	0.00997828	45	49	91.8	0.0145919	0.569663	1	0.000382619	3.8	3.8	113	0.0157985	0.0316142	300	49	0.473684	0.4	0.55	0.000298242	0.000972861	0.759667	0.997824	0.000196846	0.000976777	0.840614	0.998698
Pathway	India (unexposed)	p450	UBISYN-PWY	superpathway of ubiquinol-8 biosynthesis (early decarboxylation)	68	83	81.9	0.00252997	42	49	85.7	0.00202985	0.636105	1	-0.000116227	3.8	3.8	114	0.0187671	0.0372311	256	49	0.473684	0.4	0.55	6.72738e-05	0.000475818	0.887784	0.997824	6.66074e-05	0.000471118	0.887796	0.998698
Pathway	India (unexposed)	p48	GLUCARGALACTSUPER-PWY	superpathway of D-glucarate and D-galactarate degradation	73	83	88	0.0127661	45	49	91.8	0.0125031	0.569663	1	0.000193378	3.8	3.8	115	0.0134656	0.0271834	330	49	0.473684	0.4	0.55	0.000375573	0.00111454	0.736678	0.997824	0.000387316	0.00111975	0.730002	0.998698
Pathway	India (unexposed)	p119	PRPP-PWY	superpathway of histidine, purine, and pyrimidine biosynthesis	63	83	75.9	0.00752873	39	49	79.6	0.0067238	0.672927	1	-0.00108483	3.7	3.7	116	0.032418	0.0644981	97	49	0.473684	0.4	0.55	-0.000397989	0.000893547	0.656769	0.997824	-0.000375937	0.000864822	0.664531	0.998698
Pathway	India (unexposed)	p32	DENOVOPURINE2-PWY	superpathway of purine nucleotides de novo biosynthesis II	63	83	75.9	0.00791249	39	49	79.6	0.00714724	0.672927	1	-0.00109414	3.7	3.7	117	0.0324842	0.0611207	93	49	0.473684	0.4	0.55	-0.000403687	0.000919469	0.661359	0.997824	-0.000371359	0.00088689	0.676139	0.998698
Pathway	India (unexposed)	p324	PWY-7187	pyrimidine deoxyribonucleotides de novo biosynthesis II	63	83	75.9	0.00539018	39	49	79.6	0.00468599	0.672927	1	-0.000616184	3.7	3.7	118	0.0219881	0.0437925	203	49	0.473684	0.4	0.55	-0.000246833	0.00075586	0.744527	0.997824	-0.000211656	0.0007379	0.774713	0.998698
Pathway	India (unexposed)	p74	LACTOSECAT-PWY	lactose and galactose degradation I	81	83	97.6	0.00632196	46	49	93.9	0.00754525	0.359576	1	0.000553974	-3.7	3.7	119	0.055484	0.105381	8	49	0.473684	0.4	0.55	-0.00052478	0.000782462	0.503615	0.997824	-0.000488339	0.000775619	0.530097	0.998698
Pathway	India (unexposed)	p98	P185-PWY	formaldehyde assimilation III (dihydroxyacetone cycle)	63	83	75.9	0.00633103	39	49	79.6	0.0038987	0.672927	1	0.000776103	3.7	3.7	120	0.0241885	0.0470974	172	49	0.473684	0.4	0.55	0.000592578	0.000761778	0.438049	0.997824	0.000470354	0.000755283	0.534582	0.998698
Pathway	India (unexposed)	p214	PWY-5863	superpathway of phylloquinol biosynthesis	64	83	77.1	0.00256318	36	49	73.5	0.00237115	0.677255	1	0.000370478	-3.6	3.6	121	0.0180499	0.033609	263	49	0.473684	0.4	0.55	0.000153145	0.000529704	0.772955	0.997824	9.85111e-05	0.000515797	0.848845	0.998698
Pathway	India (unexposed)	p10	ARGDEG-PWY	superpathway of L-arginine, putrescine, and 4-aminobutanoate degradation	70	83	84.3	0.00771963	43	49	87.8	0.00798222	0.798073	1	0.000989352	3.5	3.5	122	0.0189397	0.0363423	254	49	0.473684	0.4	0.55	0.000616578	0.000897572	0.493345	0.997824	0.000518722	0.000894611	0.563073	0.998698
Pathway	India (unexposed)	p191	PWY-5676	acetyl-CoA fermentation to butanoate II	74	83	89.2	0.00437711	42	49	85.7	0.00488726	0.588648	1	0.000281984	-3.5	3.5	123	0.0288452	0.0563876	120	49	0.473684	0.4	0.55	0.000176092	0.000648155	0.786297	0.997824	0.000218368	0.000655016	0.739407	0.998698
Pathway	India (unexposed)	p349	PWY-7254	TCA cycle VII (acetate-producers)	75	83	90.4	0.0100124	46	49	93.9	0.0112217	0.745828	1	0.000565894	3.5	3.5	124	0.0180368	0.0352144	265	49	0.473684	0.4	0.55	0.000408203	0.000971156	0.674941	0.997824	0.000306307	0.000965344	0.751543	0.998698
Pathway	India (unexposed)	p363	PWY-7332	superpathway of UDP-N-acetylglucosamine-derived O-antigen building blocks biosynthesis	8	83	9.6	0.00520678	3	49	6.1	0.00076074	0.745828	1	-0.000609572	-3.5	3.5	125	0.00305406	0.00742273	395	49	0.473684	0.4	0.55	-0.000399466	0.000590455	0.4999	0.997824	-0.000500617	0.00060625	0.410514	0.998698
Pathway	India (unexposed)	p390	PWY-922	mevalonate pathway I (eukaryotes and bacteria)	74	83	89.2	0.0023705	42	49	85.7	0.00192994	0.588648	1	-0.00020157	-3.5	3.5	126	0.0339314	0.0669949	81	49	0.473684	0.4	0.55	-0.000356545	0.000457939	0.437638	0.997824	-0.000278394	0.000456057	0.542681	0.998698
Pathway	India (unexposed)	p391	PWY0-1061	superpathway of L-alanine biosynthesis	70	83	84.3	0.0062315	43	49	87.8	0.00657316	0.798073	1	-0.000148183	3.5	3.5	127	0.0200931	0.0383293	237	49	0.473684	0.4	0.55	-0.000112867	0.000811327	0.889575	0.997824	-4.92169e-05	0.000816357	0.952022	0.998698
Pathway	India (unexposed)	p87	ORNARGDEG-PWY	superpathway of L-arginine and L-ornithine degradation	70	83	84.3	0.00771963	43	49	87.8	0.00798222	0.798073	1	0.000989352	3.5	3.5	128	0.017653	0.0332745	272	49	0.473684	0.4	0.55	0.000616578	0.000897572	0.493345	0.997824	0.000518722	0.000894611	0.563073	0.998698
Pathway	India (unexposed)	p305	PWY-6901	superpathway of glucose and xylose degradation	79	83	95.2	0.0124462	45	49	91.8	0.0222262	0.468449	1	0.000188179	-3.4	3.4	129	0.0215728	0.039931	210	49	0.473684	0.4	0.55	-0.000120932	0.0010227	0.906055	0.997824	-0.000312652	0.00101551	0.758689	0.998698
Pathway	India (unexposed)	p376	PWY-7409	phospholipid remodeling (phosphatidylethanolamine, yeast)	57	83	68.7	0.00194681	32	49	65.3	0.00148576	0.704594	1	-6.79704e-05	-3.4	3.4	130	0.0134408	0.0259153	332	49	0.473684	0.4	0.55	-0.00014676	0.000474641	0.757662	0.997824	-9.87228e-05	0.000481443	0.837862	0.998698
Pathway	India (unexposed)	p106	P621-PWY	nylon-6 oligomer degradation	45	83	54.2	0.00141117	25	49	51	0.000604011	0.856888	1	-6.97868e-05	-3.2	3.2	131	0.0257557	0.0496243	153	49	0.473684	0.4	0.55	2.38922e-05	0.000364606	0.947854	0.997824	-8.1539e-05	0.000351918	0.817151	0.998698
Pathway	India (unexposed)	p187	PWY-5656	mannosylglycerate biosynthesis I	67	83	80.7	0.0044011	38	49	77.6	0.00359426	0.662017	1	7.05333e-05	-3.1	3.1	132	0.0189597	0.0371048	253	49	0.473684	0.4	0.55	9.0178e-05	0.000676114	0.894101	0.997824	0.000102557	0.000684614	0.881162	0.998698
Pathway	India (unexposed)	p4	3-HYDROXYPHENYLACETATE-DEGRADATION-PWY	4-hydroxyphenylacetate degradation	33	83	39.8	0.00119027	21	49	42.9	0.00020974	0.854766	1	-6.3078e-05	3.1	3.1	133	0.0201196	0.0445043	236	49	0.473684	0.4	0.55	7.75316e-05	0.000248583	0.75562	0.997824	3.14588e-05	0.000231408	0.892083	0.998698
Pathway	India (unexposed)	p91	P122-PWY	heterolactic fermentation	72	83	86.7	0.00351225	44	49	89.8	0.00478355	0.784063	1	0.00106783	3.1	3.1	134	0.0471417	0.0896351	17	49	0.473684	0.4	0.55	0.000572572	0.000629657	0.364854	0.997824	0.000596802	0.000606713	0.32718	0.998698
Pathway	India (unexposed)	p198	PWY-5723	Rubisco shunt	77	83	92.8	0.0142452	44	49	89.8	0.0167381	0.53586	1	0.000370122	-3	3	135	0.0099011	0.0186697	361	49	0.473684	0.4	0.55	0.000192159	0.00115459	0.868077	0.997824	0.000162401	0.00115651	0.888551	0.998698
Pathway	India (unexposed)	p206	PWY-5845	superpathway of menaquinol-9 biosynthesis	72	83	86.7	0.00814191	41	49	83.7	0.0104317	0.618543	1	-4.38774e-05	-3	3	136	0.0120462	0.0228047	346	49	0.473684	0.4	0.55	-4.41839e-05	0.000902016	0.961008	0.997824	-0.00010226	0.000898864	0.909606	0.998698
Pathway	India (unexposed)	p213	PWY-5862	superpathway of demethylmenaquinol-9 biosynthesis	72	83	86.7	0.00741702	41	49	83.7	0.00923882	0.618543	1	-5.76033e-05	-3	3	137	0.0119903	0.0248718	347	49	0.473684	0.4	0.55	-4.9936e-05	0.00086386	0.953992	0.997824	-0.000119987	0.000863636	0.889728	0.998698
Pathway	India (unexposed)	p101	P4-PWY	superpathway of L-lysine, L-threonine and L-methionine biosynthesis I	82	83	98.8	0.0112456	47	49	95.9	0.0269926	NA	NA	-0.0020631	-2.9	2.9	138	0.0339093	0.0643075	82	49	0.473684	0.4	0.55	-0.000891012	0.000801701	0.268447	0.997824	-0.000874899	0.000821009	0.288641	0.998698
Pathway	India (unexposed)	p109	PENTOSE-P-PWY	pentose phosphate pathway	82	83	98.8	0.0137067	47	49	95.9	0.0283395	NA	NA	-0.00156628	-2.9	2.9	139	0.0501497	0.092605	11	49	0.473684	0.4	0.55	-0.000960454	0.000912998	0.294761	0.997824	-0.0011608	0.000923596	0.211159	0.998698
Pathway	India (unexposed)	p115	POLYISOPRENSYN-PWY	polyisoprenoid biosynthesis (E. coli)	82	83	98.8	0.00645162	47	49	95.9	0.00869911	NA	NA	0.000237464	-2.9	2.9	140	0.0192534	0.0368548	249	49	0.473684	0.4	0.55	-3.28626e-05	0.000687686	0.961959	0.997824	-2.90274e-05	0.000690998	0.966559	0.998698
Pathway	India (unexposed)	p145	PWY-5022	4-aminobutanoate degradation V	62	83	74.7	0.00212187	38	49	77.6	0.0014863	0.834266	1	0.000115071	2.9	2.9	141	0.0381694	0.0750577	52	49	0.473684	0.4	0.55	0.000278856	0.000458063	0.543738	0.997824	0.000204565	0.00047271	0.665943	0.998698
Pathway	India (unexposed)	p155	PWY-5121	superpathway of geranylgeranyl diphosphate biosynthesis II (via MEP)	82	83	98.8	0.00553892	47	49	95.9	0.00887107	NA	NA	-0.000227141	-2.9	2.9	142	0.0336144	0.0640243	84	49	0.473684	0.4	0.55	-0.000390138	0.000596733	0.514402	0.997824	-0.000368047	0.000603704	0.543201	0.998698
Pathway	India (unexposed)	p156	PWY-5154	L-arginine biosynthesis III (via N-acetyl-L-citrulline)	82	83	98.8	0.0143172	47	49	95.9	0.0245119	NA	NA	0.00197279	-2.9	2.9	143	0.029384	0.0545341	115	49	0.473684	0.4	0.55	0.000573976	0.00101753	0.573666	0.997824	0.000511909	0.00103297	0.621068	0.998698
Pathway	India (unexposed)	p164	PWY-5188	tetrapyrrole biosynthesis I (from glutamate)	82	83	98.8	0.0108047	47	49	95.9	0.0175077	NA	NA	0.00181403	-2.9	2.9	144	0.0278202	0.0546182	134	49	0.473684	0.4	0.55	0.000119077	0.000956259	0.901093	0.997824	0.000158495	0.000964298	0.869711	0.998698
Pathway	India (unexposed)	p169	PWY-5347	superpathway of L-methionine biosynthesis (transsulfuration)	82	83	98.8	0.0143024	47	49	95.9	0.0291322	NA	NA	-0.00165049	-2.9	2.9	145	0.0236355	0.0444948	178	49	0.473684	0.4	0.55	-0.000751213	0.000947883	0.429504	0.997824	-0.000753316	0.000954247	0.431353	0.998698
Pathway	India (unexposed)	p180	PWY-5484	glycolysis II (from fructose 6-phosphate)	82	83	98.8	0.0131752	47	49	95.9	0.0297663	NA	NA	0.00016526	-2.9	2.9	146	0.0318403	0.0599181	100	49	0.473684	0.4	0.55	-0.000309139	0.000957052	0.747205	0.997824	-0.000479389	0.000966888	0.620901	0.998698
Pathway	India (unexposed)	p226	PWY-5989	stearate biosynthesis II (bacteria and plants)	82	83	98.8	0.00905173	47	49	95.9	0.0168482	NA	NA	-0.000237595	-2.9	2.9	147	0.0221692	0.0424772	196	49	0.473684	0.4	0.55	-0.000347917	0.000784863	0.658297	0.997824	-0.000429121	0.000792488	0.589137	0.998698
Pathway	India (unexposed)	p241	PWY-6168	flavin biosynthesis III (fungi)	82	83	98.8	0.00914413	47	49	95.9	0.0145267	NA	NA	-0.00151552	-2.9	2.9	148	0.0356729	0.0676697	68	49	0.473684	0.4	0.55	-0.000649944	0.000775004	0.403215	0.997824	-0.000601553	0.000788029	0.446684	0.998698
Pathway	India (unexposed)	p300	PWY-6859	all-trans-farnesol biosynthesis	82	83	98.8	0.00324784	47	49	95.9	0.00437497	NA	NA	0.000182467	-2.9	2.9	149	0.0327626	0.0627928	91	49	0.473684	0.4	0.55	-0.000132392	0.000479721	0.783004	0.997824	-0.000118514	0.000482368	0.806323	0.998698
Pathway	India (unexposed)	p408	PWY0-781	aspartate superpathway	82	83	98.8	0.010679	47	49	95.9	0.0247821	NA	NA	-0.00178073	-2.9	2.9	150	0.0257614	0.0502012	152	49	0.473684	0.4	0.55	-0.000815174	0.000787734	0.302668	0.997824	-0.00082008	0.000803346	0.309306	0.998698
Pathway	India (unexposed)	p68	HOMOSER-METSYN-PWY	L-methionine biosynthesis I	82	83	98.8	0.0118429	47	49	95.9	0.0188431	NA	NA	-0.00104529	-2.9	2.9	151	0.0221043	0.0425154	198	49	0.473684	0.4	0.55	-0.000594047	0.000896625	0.5088	0.997824	-0.000557599	0.000899939	0.536651	0.998698
Pathway	India (unexposed)	p7	ANAEROFRUCAT-PWY	homolactic fermentation	82	83	98.8	0.0127661	47	49	95.9	0.0304821	NA	NA	0.000451127	-2.9	2.9	152	0.0425072	0.0828016	24	49	0.473684	0.4	0.55	-0.000210391	0.000937499	0.822785	0.997824	-0.000420878	0.00094563	0.657034	0.998698
Pathway	India (unexposed)	p78	MET-SAM-PWY	superpathway of S-adenosyl-L-methionine biosynthesis	82	83	98.8	0.0143939	47	49	95.9	0.0259852	NA	NA	-0.00143336	-2.9	2.9	153	0.0220005	0.0408699	202	49	0.473684	0.4	0.55	-0.00065033	0.000965682	0.501862	0.997824	-0.000629403	0.000972127	0.518528	0.998698
Pathway	India (unexposed)	p81	METSYN-PWY	superpathway of L-homoserine and L-methionine biosynthesis	82	83	98.8	0.0144074	47	49	95.9	0.027581	NA	NA	-0.00174858	-2.9	2.9	154	0.0216538	0.0433838	208	49	0.473684	0.4	0.55	-0.00077243	0.000957325	0.421219	0.997824	-0.000759458	0.000963667	0.432135	0.998698
Pathway	India (unexposed)	p160	PWY-5180	toluene degradation I (aerobic) (via o-cresol)	65	83	78.3	0.00600332	37	49	75.5	0.00576269	0.830149	1	0.000378637	-2.8	2.8	155	0.0196585	0.0392798	241	49	0.473684	0.4	0.55	4.97028e-05	0.000825441	0.952078	0.997824	-4.99345e-05	0.000824398	0.951798	0.998698
Pathway	India (unexposed)	p162	PWY-5182	toluene degradation II (aerobic) (via 4-methylcatechol)	65	83	78.3	0.00600332	37	49	75.5	0.00576269	0.830149	1	0.000378637	-2.8	2.8	156	0.0186497	0.0380614	257	49	0.473684	0.4	0.55	4.97028e-05	0.000825441	0.952078	0.997824	-4.99345e-05	0.000824398	0.951798	0.998698
Pathway	India (unexposed)	p197	PWY-5705	allantoin degradation to glyoxylate III	65	83	78.3	0.00194262	37	49	75.5	0.00175287	0.830149	1	-3.86923e-05	-2.8	2.8	157	0.0157889	0.0308979	301	49	0.473684	0.4	0.55	-0.000103362	0.000459707	0.822454	0.997824	-6.99901e-05	0.000466453	0.880969	0.998698
Pathway	India (unexposed)	p333	PWY-7210	pyrimidine deoxyribonucleotides biosynthesis from CTP	65	83	78.3	0.00564696	37	49	75.5	0.00505923	0.830149	1	0.000415294	-2.8	2.8	158	0.0224499	0.0438584	194	49	0.473684	0.4	0.55	-2.1924e-06	0.000802379	0.997824	0.997824	8.26007e-05	0.00077412	0.915196	0.998698
Pathway	India (unexposed)	p72	KDO-NAGLIPASYN-PWY	superpathway of (Kdo)2-lipid A biosynthesis	65	83	78.3	0.002203	37	49	75.5	0.00191952	0.830149	1	4.21447e-05	-2.8	2.8	159	0.0166708	0.0321945	290	49	0.473684	0.4	0.55	2.19325e-06	0.000484603	0.996396	0.997824	7.53832e-05	0.000489675	0.877901	0.998698
Pathway	India (unexposed)	p94	P161-PWY	acetylene degradation (anaerobic)	79	83	95.2	0.0123075	48	49	98	0.0185264	NA	NA	-0.000177834	2.8	2.8	160	0.0308975	0.0604789	110	49	0.473684	0.4	0.55	-0.000135049	0.000948099	0.886951	0.997824	-0.000121762	0.00094709	0.897909	0.998698
Pathway	India (unexposed)	p273	PWY-6545	pyrimidine deoxyribonucleotides de novo biosynthesis III	70	83	84.3	0.00556725	40	49	81.6	0.00552547	0.80959	1	0.000544881	-2.7	2.7	161	0.0243489	0.0463824	170	49	0.473684	0.4	0.55	0.000267403	0.000755749	0.724044	0.997824	0.000312339	0.000748005	0.676983	0.998698
Pathway	India (unexposed)	p52	GLUDEG-I-PWY	GABA shunt	70	83	84.3	0.00224098	40	49	81.6	0.0020165	0.80959	1	7.54245e-06	-2.7	2.7	162	0.0298101	0.0673146	113	49	0.473684	0.4	0.55	-0.000175842	0.000489871	0.72021	0.997824	-0.000320171	0.000490428	0.515059	0.998698
Pathway	India (unexposed)	p208	PWY-5855	ubiquinol-7 biosynthesis (early decarboxylation)	69	83	83.1	0.00228515	42	49	85.7	0.00176236	0.807859	1	-0.000123853	2.6	2.6	163	0.0194723	0.0380149	244	49	0.473684	0.4	0.55	3.42168e-05	0.000446427	0.939023	0.997824	3.37653e-05	0.000441982	0.939227	0.998698
Pathway	India (unexposed)	p209	PWY-5856	ubiquinol-9 biosynthesis (early decarboxylation)	69	83	83.1	0.00228515	42	49	85.7	0.00176236	0.807859	1	-0.000123853	2.6	2.6	164	0.0184824	0.0361311	259	49	0.473684	0.4	0.55	3.42168e-05	0.000446427	0.939023	0.997824	3.37653e-05	0.000441982	0.939227	0.998698
Pathway	India (unexposed)	p210	PWY-5857	ubiquinol-10 biosynthesis (early decarboxylation)	69	83	83.1	0.00228515	42	49	85.7	0.00176236	0.807859	1	-0.000123853	2.6	2.6	165	0.0189272	0.0363066	255	49	0.473684	0.4	0.55	3.42168e-05	0.000446427	0.939023	0.997824	3.37653e-05	0.000441982	0.939227	0.998698
Pathway	India (unexposed)	p290	PWY-6708	ubiquinol-8 biosynthesis (early decarboxylation)	69	83	83.1	0.00229155	42	49	85.7	0.00181609	0.807859	1	-0.000117826	2.6	2.6	166	0.0193268	0.0384238	247	49	0.473684	0.4	0.55	3.53083e-05	0.000448595	0.937385	0.997824	3.37549e-05	0.000444411	0.939577	0.998698
Pathway	India (unexposed)	p351	PWY-7269	mitochondrial NADPH production (yeast)	69	83	83.1	0.00367051	42	49	85.7	0.0036958	0.807859	1	0.000524257	2.6	2.6	167	0.03155	0.0598637	102	49	0.473684	0.4	0.55	0.00041986	0.000605622	0.489376	0.997824	0.000354069	0.000600965	0.556812	0.998698
Pathway	India (unexposed)	p399	PWY0-1338	polymyxin resistance	69	83	83.1	0.00445379	42	49	85.7	0.00455667	0.807859	1	0.00017341	2.6	2.6	168	0.0127005	0.0242998	337	49	0.473684	0.4	0.55	0.000216059	0.00067264	0.748566	0.997824	0.000192091	0.00067019	0.774876	0.998698
Pathway	India (unexposed)	p409	PWY0-845	superpathway of pyridoxal 5'-phosphate biosynthesis and salvage	75	83	90.4	0.0102292	43	49	87.8	0.0134667	0.771097	1	9.01172e-05	-2.6	2.6	169	0.0176044	0.0342117	274	49	0.473684	0.4	0.55	7.67017e-05	0.000992251	0.938503	0.997824	-8.98095e-05	0.000991919	0.928002	0.998698
Pathway	India (unexposed)	p262	PWY-6396	superpathway of 2,3-butanediol biosynthesis	31	83	37.3	0.00198843	17	49	34.7	0.00101426	0.852083	1	0.000228388	-2.6	2.6	170	0.0143657	0.0291118	317	49	0.473684	0.4	0.55	-4.04713e-05	0.000467925	0.931209	0.997824	-4.88454e-05	0.00045504	0.914689	0.998698
Pathway	India (unexposed)	p298	PWY-6803	phosphatidylcholine acyl editing	74	83	89.2	0.00731609	45	49	91.8	0.00813701	0.766519	1	0.000352514	2.6	2.6	171	0.0118939	0.0260752	348	49	0.473684	0.4	0.55	0.000250238	0.0008458	0.767809	0.997824	0.000168302	0.000846612	0.842746	0.998698
Pathway	India (unexposed)	p58	GLYCOLYSIS-TCA-GLYOX-BYPASS	superpathway of glycolysis, pyruvate dehydrogenase, TCA, and glyoxylate bypass	74	83	89.2	0.0132726	45	49	91.8	0.0174472	0.766519	1	0.000631085	2.6	2.6	172	0.00998781	0.0194279	360	49	0.473684	0.4	0.55	0.000381204	0.0011247	0.735204	0.997824	0.0002892	0.00112316	0.797225	0.998698
Pathway	India (unexposed)	p20	CALVIN-PWY	Calvin-Benson-Bassham cycle	80	83	96.4	0.0167841	46	49	93.9	0.0362573	0.669932	1	0.00162772	-2.5	2.5	173	0.035336	0.0678264	72	49	0.473684	0.4	0.55	0.000392239	0.00115652	0.735041	0.997824	0.000242687	0.0011561	0.834073	0.998698
Pathway	India (unexposed)	p367	PWY-7383	anaerobic energy metabolism (invertebrates, cytosol)	41	83	49.4	0.00335859	23	49	46.9	0.000984716	0.857635	1	-0.00066017	-2.5	2.5	174	0.0283946	0.0560676	125	49	0.473684	0.4	0.55	-0.000594839	0.000540932	0.273514	0.997824	-0.000520367	0.000539646	0.33677	0.998698
Pathway	India (unexposed)	p46	GLCMANNANAUT-PWY	superpathway of N-acetylglucosamine, N-acetylmannosamine and N-acetylneuraminate degradation	80	83	96.4	0.0102286	46	49	93.9	0.0142932	0.669932	1	0.000130816	-2.5	2.5	175	0.0245055	0.0459296	167	49	0.473684	0.4	0.55	-0.000116402	0.000903933	0.897737	0.997824	4.76255e-05	0.00092433	0.95899	0.998698
Pathway	India (unexposed)	p49	GLUCONEO-PWY	gluconeogenesis I	80	83	96.4	0.0119436	46	49	93.9	0.0202433	0.669932	1	0.00105141	-2.5	2.5	176	0.0250377	0.047522	161	49	0.473684	0.4	0.55	0.000286367	0.000977353	0.769987	0.997824	0.000197894	0.000972457	0.839076	0.998698
Pathway	India (unexposed)	p186	PWY-5654	2-amino-3-carboxymuconate semialdehyde degradation to 2-hydroxypentadienoate	24	83	28.9	0.000413987	13	49	26.5	0.000217429	0.84253	1	0.000100053	-2.4	2.4	177	0.00915794	0.0191946	365	49	0.473684	0.4	0.55	0.000108702	0.000207147	0.600647	0.997824	9.52124e-05	0.000212084	0.654254	0.998698
Pathway	India (unexposed)	p244	PWY-6210	2-aminophenol degradation	24	83	28.9	0.000414023	13	49	26.5	0.000220381	0.84253	1	0.000102376	-2.4	2.4	178	0.00911652	0.0190322	366	49	0.473684	0.4	0.55	0.000122458	0.000207663	0.556417	0.997824	0.000108599	0.000212848	0.610798	0.998698
Pathway	India (unexposed)	p104	P461-PWY	hexitol fermentation to lactate, formate, ethanol and acetate	76	83	91.6	0.0145087	46	49	93.9	0.017424	0.743728	1	0.00104573	2.3	2.3	179	0.0137891	0.027379	321	49	0.473684	0.4	0.55	0.000424167	0.00117498	0.718685	0.997824	0.000409744	0.00116911	0.726573	0.998698
Pathway	India (unexposed)	p39	FERMENTATION-PWY	mixed acid fermentation	76	83	91.6	0.0153966	46	49	93.9	0.0225231	0.743728	1	0.00113555	2.3	2.3	180	0.0179032	0.0362843	267	49	0.473684	0.4	0.55	0.00062246	0.00115613	0.59122	0.997824	0.000467911	0.00114457	0.683379	0.998698
Pathway	India (unexposed)	p154	PWY-5104	L-isoleucine biosynthesis IV	71	83	85.5	0.0110097	43	49	87.8	0.0117201	0.798073	1	0.000966388	2.3	2.3	181	0.0236054	0.0469465	179	49	0.473684	0.4	0.55	0.000473195	0.00108621	0.66382	0.997824	0.00058746	0.00111666	0.59976	0.998698
Pathway	India (unexposed)	p175	PWY-5419	catechol degradation to 2-hydroxypentadienoate II	10	83	12	0.000218001	7	49	14.3	6.99382e-05	0.789986	1	1.24196e-05	2.3	2.3	182	0.00509365	0.0105413	388	49	0.473684	0.4	0.55	3.73931e-05	0.000135679	0.783293	0.997824	2.98354e-05	0.000136993	0.82795	0.998698
Pathway	India (unexposed)	p176	PWY-5420	catechol degradation II (meta-cleavage pathway)	10	83	12	0.000350903	7	49	14.3	0.000115608	0.789986	1	2.07201e-05	2.3	2.3	183	0.00551664	0.0114904	386	49	0.473684	0.4	0.55	4.45866e-05	0.000174317	0.798526	0.997824	3.55374e-05	0.000176057	0.840361	0.998698
Pathway	India (unexposed)	p346	PWY-7242	D-fructuronate degradation	71	83	85.5	0.00568031	43	49	87.8	0.00561436	0.798073	1	-0.000342114	2.3	2.3	184	0.0212445	0.0407399	216	49	0.473684	0.4	0.55	-0.000240792	0.000751425	0.749144	0.997824	-0.000154359	0.000749951	0.837262	0.998698
Pathway	India (unexposed)	p41	FUC-RHAMCAT-PWY	superpathway of fucose and rhamnose degradation	71	83	85.5	0.00769166	43	49	87.8	0.00914509	0.798073	1	0.000952254	2.3	2.3	185	0.0158954	0.0315465	299	49	0.473684	0.4	0.55	0.000543268	0.000892102	0.543603	0.997824	0.00050663	0.000886754	0.568801	0.998698
Pathway	India (unexposed)	p411	PWY0-881	superpathway of fatty acid biosynthesis I (E. coli)	73	83	88	0.00557691	42	49	85.7	0.00882304	0.789986	1	-0.000813743	-2.3	2.3	186	0.0320674	0.0586922	99	49	0.473684	0.4	0.55	-0.000584436	0.00073869	0.430281	0.997824	-0.000554651	0.000763896	0.469145	0.998698
Pathway	India (unexposed)	p73	KETOGLUCONMET-PWY	ketogluconate metabolism	73	83	88	0.00907846	42	49	85.7	0.00905783	0.789986	1	0.00100283	-2.3	2.3	187	0.0221158	0.0417658	197	49	0.473684	0.4	0.55	0.000424945	0.000950092	0.655427	0.997824	0.000484586	0.000964631	0.616303	0.998698
Pathway	India (unexposed)	p122	PWY-1269	CMP-3-deoxy-D-manno-octulosonate biosynthesis	78	83	94	0.0111407	45	49	91.8	0.0133918	0.7259	1	-7.29891e-05	-2.2	2.2	188	0.0144834	0.0287432	316	49	0.473684	0.4	0.55	-0.000150931	0.000989019	0.878945	0.997824	-8.38502e-05	0.000989055	0.932573	0.998698
Pathway	India (unexposed)	p149	PWY-5088	L-glutamate degradation VIII (to propanoate)	22	83	26.5	0.000726324	14	49	28.6	0.000354717	0.841112	1	9.86651e-05	2.1	2.1	189	0.0135182	0.0284886	328	49	0.473684	0.4	0.55	0.000114159	0.000277489	0.681456	0.997824	9.75472e-05	0.000283245	0.73113	0.998698
Pathway	India (unexposed)	p174	PWY-5417	catechol degradation III (ortho-cleavage pathway)	44	83	53	0.00213155	27	49	55.1	0.00159514	0.857966	1	0.000704519	2.1	2.1	190	0.0174097	0.0366348	277	49	0.473684	0.4	0.55	0.000574352	0.000510406	0.262542	0.997824	0.00045748	0.000510576	0.371971	0.998698
Pathway	India (unexposed)	p178	PWY-5431	aromatic compounds degradation via beta-ketoadipate	44	83	53	0.00213155	27	49	55.1	0.00159514	0.857966	1	0.000704519	2.1	2.1	191	0.0206082	0.0438615	228	49	0.473684	0.4	0.55	0.000574352	0.000510406	0.262542	0.997824	0.00045748	0.000510576	0.371971	0.998698
Pathway	India (unexposed)	p138	PWY-4321	L-glutamate degradation IV	61	83	73.5	0.00192629	35	49	71.4	0.00157454	0.841112	1	3.67393e-05	-2.1	2.1	192	0.0224853	0.0434118	193	49	0.473684	0.4	0.55	-0.000227362	0.000481878	0.637843	0.997824	-0.000167432	0.000478182	0.72682	0.998698
Pathway	India (unexposed)	p285	PWY-6630	superpathway of L-tyrosine biosynthesis	61	83	73.5	0.00384508	35	49	71.4	0.00387591	0.841112	1	0.000160701	-2.1	2.1	193	0.0250406	0.0496294	160	49	0.473684	0.4	0.55	2.15767e-05	0.000677859	0.974656	0.997824	5.63735e-05	0.00069126	0.935134	0.998698
Pathway	India (unexposed)	p407	PWY0-42	2-methylcitrate cycle I	66	83	79.5	0.00527097	40	49	81.6	0.00444096	0.824343	1	7.81951e-05	2.1	2.1	194	0.0212943	0.0426663	214	49	0.473684	0.4	0.55	1.94664e-05	0.000755742	0.97949	0.997824	0.000172925	0.000774997	0.823798	0.998698
Pathway	India (unexposed)	p442	TEICHOICACID-PWY	poly(glycerol phosphate) wall teichoic acid biosynthesis	61	83	73.5	0.001745	35	49	71.4	0.00174969	0.841112	1	0.000240943	-2.1	2.1	195	0.0416976	0.0806174	31	49	0.473684	0.4	0.55	0.000160068	0.000458707	0.727688	0.997824	0.000265009	0.00045368	0.560184	0.998698
Pathway	India (unexposed)	p131	PWY-2941	L-lysine biosynthesis II	83	83	100	0.0130244	48	49	98	0.0159009	NA	NA	-0.00440191	-2	2	196	0.0766362	0.143386	2	49	0.473684	0.4	0.55	-0.00207359	0.00090243	0.023171	0.997824	-0.00201562	0.000928293	0.0317958	0.998698
Pathway	India (unexposed)	p16	ASPASN-PWY	superpathway of L-aspartate and L-asparagine biosynthesis	83	83	100	0.0130194	48	49	98	0.0286948	NA	NA	0.000145554	-2	2	197	0.0218648	0.0421658	205	49	0.473684	0.4	0.55	-0.000156147	0.000780394	0.841725	0.997824	-0.000177128	0.000795734	0.824212	0.998698
Pathway	India (unexposed)	p189	PWY-5667	CDP-diacylglycerol biosynthesis I	83	83	100	0.0132967	48	49	98	0.0269999	NA	NA	0.000626718	-2	2	198	0.0254022	0.0461653	157	49	0.473684	0.4	0.55	-6.77477e-05	0.000864307	0.937643	0.997824	-0.000140057	0.000866432	0.871844	0.998698
Pathway	India (unexposed)	p238	PWY-6147	6-hydroxymethyl-dihydropterin diphosphate biosynthesis I	83	83	100	0.00876424	48	49	98	0.0137055	NA	NA	-0.00164966	-2	2	199	0.041936	0.0799233	29	49	0.473684	0.4	0.55	-0.000718211	0.000662359	0.280228	0.997824	-0.000688216	0.000661706	0.300318	0.998698
Pathway	India (unexposed)	p248	PWY-6270	isoprene biosynthesis I	83	83	100	0.0078565	48	49	98	0.0286661	NA	NA	-0.00356856	-2	2	200	0.0914942	0.167328	1	49	0.473684	0.4	0.55	-0.0012008	0.00049114	0.0158279	0.997824	-0.00120691	0.000508206	0.0190773	0.998698
Pathway	India (unexposed)	p328	PWY-7199	pyrimidine deoxyribonucleosides salvage	83	83	100	0.00791551	48	49	98	0.0154793	NA	NA	6.24886e-05	-2	2	201	0.0402496	0.0749377	39	49	0.473684	0.4	0.55	-0.000456914	0.000686907	0.507117	0.997824	-0.000439719	0.000684515	0.521803	0.998698
Pathway	India (unexposed)	p343	PWY-7234	inosine-5'-phosphate biosynthesis III	83	83	100	0.0119173	48	49	98	0.0210889	NA	NA	-0.00242981	-2	2	202	0.0363551	0.0665503	65	49	0.473684	0.4	0.55	-0.00101159	0.000701178	0.151511	0.997824	-0.000992236	0.000713964	0.167073	0.998698
Pathway	India (unexposed)	p364	PWY-7357	thiamine phosphate formation from pyrithiamine and oxythiamine (yeast)	83	83	100	0.0112655	48	49	98	0.0290842	NA	NA	-0.00196588	-2	2	203	0.0391295	0.072851	46	49	0.473684	0.4	0.55	-0.000770763	0.000623205	0.218401	0.997824	-0.000845989	0.000641349	0.189554	0.998698
Pathway	India (unexposed)	p383	PWY-7539	6-hydroxymethyl-dihydropterin diphosphate biosynthesis III (Chlamydia)	83	83	100	0.00793076	48	49	98	0.0126128	NA	NA	-0.00141611	-2	2	204	0.0437676	0.0846241	21	49	0.473684	0.4	0.55	-0.000672848	0.000636825	0.292669	0.997824	-0.00062071	0.000639302	0.333464	0.998698
Pathway	India (unexposed)	p384	PWY-7560	methylerythritol phosphate pathway II	83	83	100	0.00729781	48	49	98	0.0291388	NA	NA	-0.00322928	-2	2	205	0.0743143	0.143492	3	49	0.473684	0.4	0.55	-0.00111403	0.00047501	0.0205265	0.997824	-0.00116426	0.000489736	0.0189553	0.998698
Pathway	India (unexposed)	p398	PWY0-1319	CDP-diacylglycerol biosynthesis II	83	83	100	0.0131897	48	49	98	0.027041	NA	NA	0.000539889	-2	2	206	0.0277001	0.0504896	135	49	0.473684	0.4	0.55	-0.000116233	0.000857323	0.892366	0.997824	-0.000181481	0.000859673	0.833149	0.998698
Pathway	India (unexposed)	p429	PYRIDNUCSAL-PWY	NAD salvage pathway I (PNC VI cycle)	83	83	100	0.00702103	48	49	98	0.0227307	NA	NA	-0.000965414	-2	2	207	0.0558721	0.104324	7	49	0.473684	0.4	0.55	-0.000738745	0.000574089	0.200447	0.997824	-0.000626741	0.000588057	0.288577	0.998698
Pathway	India (unexposed)	p444	THISYNARA-PWY	superpathway of thiamine diphosphate biosynthesis III (eukaryotes)	83	83	100	0.0127386	48	49	98	0.0207833	NA	NA	-0.00218228	-2	2	208	0.0321919	0.0615387	98	49	0.473684	0.4	0.55	-0.00094765	0.000768865	0.219975	0.997824	-0.00109493	0.000774641	0.160004	0.998698
Pathway	India (unexposed)	p447	TRNA-CHARGING-PWY	tRNA charging	83	83	100	0.0109147	48	49	98	0.0419835	NA	NA	-0.00094612	-2	2	209	0.0244915	0.0472761	169	49	0.473684	0.4	0.55	-0.000485971	0.000600373	0.419736	0.997824	-0.000464078	0.000618391	0.454388	0.998698
Pathway	India (unexposed)	p330	PWY-7204	pyridoxal 5'-phosphate salvage II (plants)	66	83	79.5	0.00588446	38	49	77.6	0.00560498	0.82758	1	-6.10387e-06	-1.9	1.9	210	0.0135391	0.0270467	326	49	0.473684	0.4	0.55	-3.76473e-05	0.000801676	0.962617	0.997824	7.86363e-05	0.000812215	0.923027	0.998698
Pathway	India (unexposed)	p163	PWY-5183	superpathway of aerobic toluene degradation	5	83	6	0.000314164	2	49	4.1	0.000108068	1	1	4.07769e-05	-1.9	1.9	211	0.00143186	0.00407585	397	49	0.473684	0.4	0.55	5.37997e-06	0.000161058	0.973404	0.997824	5.90325e-05	0.000161011	0.714511	0.998698
Pathway	India (unexposed)	p267	PWY-6478	GDP-D-glycero-alpha-D-manno-heptose biosynthesis	5	83	6	0.000599193	2	49	4.1	0.000104527	1	1	-3.69458e-05	-1.9	1.9	212	0.00214799	0.00568081	396	49	0.473684	0.4	0.55	-0.000110005	0.00020006	0.58336	0.997824	-0.000108544	0.000205379	0.598083	0.998698
Pathway	India (unexposed)	p374	PWY-7399	methylphosphonate degradation II	5	83	6	0.000164037	2	49	4.1	1.55539e-05	1	1	-1.86904e-05	-1.9	1.9	213	0.00557102	0.0116351	385	49	0.473684	0.4	0.55	-7.51439e-05	9.25153e-05	0.418143	0.997824	-8.61325e-05	9.34281e-05	0.35835	0.998698
Pathway	India (unexposed)	p199	PWY-5747	2-methylcitrate cycle II	68	83	81.9	0.00512395	41	49	83.7	0.0044422	1	1	0.00014943	1.8	1.8	214	0.0279665	0.056314	132	49	0.473684	0.4	0.55	0.000153825	0.000732589	0.834016	0.997824	0.000289785	0.000749678	0.699749	0.998698
Pathway	India (unexposed)	p271	PWY-6531	mannitol cycle	73	83	88	0.00772166	44	49	89.8	0.00883035	1	1	0.000853412	1.8	1.8	215	0.0182259	0.0353386	260	49	0.473684	0.4	0.55	0.000581397	0.000874466	0.507318	0.997824	0.000529992	0.000876127	0.546325	0.998698
Pathway	India (unexposed)	p47	GLUCARDEG-PWY	D-glucarate degradation I	73	83	88	0.00884319	44	49	89.8	0.0092243	1	1	0.000584497	1.8	1.8	216	0.0126317	0.0253597	340	49	0.473684	0.4	0.55	0.00041216	0.000946704	0.664021	0.997824	0.000384496	0.000947033	0.685437	0.998698
Pathway	India (unexposed)	p275	PWY-6562	norspermidine biosynthesis	20	83	24.1	0.000395938	11	49	22.4	0.000436465	1	1	0.000297891	-1.7	1.7	217	0.00922362	0.0194485	364	49	0.473684	0.4	0.55	0.000289657	0.000262478	0.271828	0.997824	0.00027153	0.000271204	0.318663	0.998698
Pathway	India (unexposed)	p319	PWY-7117	C4 photosynthetic carbon assimilation cycle, PEPCK type	81	83	97.6	0.0151082	47	49	95.9	0.0360111	NA	NA	0.00063831	-1.7	1.7	218	0.0332937	0.0656522	89	49	0.473684	0.4	0.55	2.3016e-05	0.000956022	0.98083	0.997824	-0.000233386	0.000963574	0.809016	0.998698
Pathway	India (unexposed)	p245	PWY-6215	4-chlorobenzoate degradation	41	83	49.4	0.000451266	25	49	51	0.000296	1	1	5.95214e-05	1.6	1.6	219	0.0339802	0.0741971	80	49	0.473684	0.4	0.55	0.000184467	0.000228514	0.420999	0.997824	0.000225481	0.000223308	0.314574	0.998698
Pathway	India (unexposed)	p287	PWY-6690	cinnamate and 3-hydroxycinnamate degradation to 2-hydroxypentadienoate	69	83	83.1	0.00578411	40	49	81.6	0.00554689	0.81686	1	0.000342889	-1.5	1.5	220	0.0148372	0.0291137	313	49	0.473684	0.4	0.55	0.000143933	0.000800345	0.85756	0.997824	0.00012275	0.000800579	0.878388	0.998698
Pathway	India (unexposed)	p413	PWY1G-0	mycothiol biosynthesis	14	83	16.9	0.000325455	9	49	18.4	3.99243e-05	0.81686	1	-4.51136e-05	1.5	1.5	221	0.00872916	0.0181971	369	49	0.473684	0.4	0.55	-6.79147e-05	0.000140024	0.628476	0.997824	-0.000105926	0.000142773	0.45953	0.998698
Pathway	India (unexposed)	p62	HCAMHPDEG-PWY	3-phenylpropanoate and 3-(3-hydroxyphenyl)propanoate degradation to 2-hydroxypentadienoate	69	83	83.1	0.00578411	40	49	81.6	0.00554689	0.81686	1	0.000342889	-1.5	1.5	222	0.0147904	0.0272619	314	49	0.473684	0.4	0.55	0.000143933	0.000800345	0.85756	0.997824	0.00012275	0.000800579	0.878388	0.998698
Pathway	India (unexposed)	p165	PWY-5189	tetrapyrrole biosynthesis II (from glycine)	75	83	90.4	0.00678596	45	49	91.8	0.00754411	1	1	0.000171776	1.4	1.4	223	0.0141779	0.0275009	318	49	0.473684	0.4	0.55	0.000202403	0.000785001	0.79694	0.997824	0.000258217	0.000793373	0.745372	0.998698
Pathway	India (unexposed)	p168	PWY-5345	superpathway of L-methionine biosynthesis (by sulfhydrylation)	75	83	90.4	0.00998695	45	49	91.8	0.0147785	1	1	9.51878e-05	1.4	1.4	224	0.020747	0.0418098	223	49	0.473684	0.4	0.55	0.000153207	0.00093315	0.869843	0.997824	9.84079e-05	0.000945748	0.917294	0.998698
Pathway	India (unexposed)	p431	PYRIDOXSYN-PWY	pyridoxal 5'-phosphate biosynthesis I	75	83	90.4	0.00877219	45	49	91.8	0.0104908	1	1	-0.000115214	1.4	1.4	225	0.0181835	0.0364988	261	49	0.473684	0.4	0.55	8.2496e-05	0.000903714	0.927406	0.997824	-4.64907e-05	0.000909451	0.959312	0.998698
Pathway	India (unexposed)	p438	SO4ASSIM-PWY	assimilatory sulfate reduction I	75	83	90.4	0.00977425	45	49	91.8	0.011308	1	1	0.00074404	1.4	1.4	226	0.0132535	0.0266092	333	49	0.473684	0.4	0.55	0.000393884	0.000952056	0.679762	0.997824	0.000296637	0.000947293	0.754695	0.998698
Pathway	India (unexposed)	p439	SULFATE-CYS-PWY	superpathway of sulfate assimilation and cysteine biosynthesis	75	83	90.4	0.0107928	45	49	91.8	0.0145598	1	1	0.000521904	1.4	1.4	227	0.0163051	0.0329854	295	49	0.473684	0.4	0.55	0.000336837	0.000981753	0.732079	0.997824	0.00023429	0.000978749	0.811205	0.998698
Pathway	India (unexposed)	p440	TCA-GLYOX-BYPASS	superpathway of glyoxylate bypass and TCA	75	83	90.4	0.0111182	45	49	91.8	0.013181	1	1	0.000623577	1.4	1.4	228	0.0139913	0.026578	319	49	0.473684	0.4	0.55	0.000347081	0.00103671	0.738324	0.997824	0.000261577	0.0010358	0.801041	0.998698
Pathway	India (unexposed)	p179	PWY-5464	superpathway of cytosolic glycolysis (plants), pyruvate dehydrogenase and TCA cycle	40	83	48.2	0.00312864	23	49	46.9	0.00167994	1	1	-0.000254191	-1.3	1.3	229	0.0150043	0.0297504	311	49	0.473684	0.4	0.55	-0.000181244	0.000605255	0.765074	0.997824	-0.000348222	0.000598741	0.56189	0.998698
Pathway	India (unexposed)	p318	PWY-7115	C4 photosynthetic carbon assimilation cycle, NAD-ME type	79	83	95.2	0.00801996	46	49	93.9	0.0128063	0.710274	1	0.000303455	-1.3	1.3	230	0.0229468	0.0434439	188	49	0.473684	0.4	0.55	0.000185462	0.000781075	0.812686	0.997824	5.71501e-06	0.0007765	0.994139	0.998698
Pathway	India (unexposed)	p424	PWY66-389	phytol degradation	79	83	95.2	0.00551829	46	49	93.9	0.0058044	0.710274	1	0.00127935	-1.3	1.3	231	0.0423681	0.0809414	27	49	0.473684	0.4	0.55	0.000726013	0.000721137	0.315919	0.997824	0.00071141	0.000718972	0.324339	0.998698
Pathway	India (unexposed)	p5	AEROBACTINSYN-PWY	aerobactin biosynthesis	40	83	48.2	0.00270783	23	49	46.9	0.00105541	1	1	-8.96233e-05	-1.3	1.3	232	0.0169325	0.0314142	284	49	0.473684	0.4	0.55	5.43712e-06	0.000497813	0.991302	0.997824	3.99947e-05	0.000497031	0.935994	0.998698
Pathway	India (unexposed)	p314	PWY-7039	phosphatidate metabolism, as a signaling molecule	23	83	27.7	0.00095291	13	49	26.5	0.000546407	1	1	0.000225748	-1.2	1.2	233	0.0107627	0.0228259	353	49	0.473684	0.4	0.55	0.000208383	0.000329072	0.527687	0.997824	0.000267097	0.000333131	0.424202	0.998698
Pathway	India (unexposed)	p402	PWY0-1533	methylphosphonate degradation I	60	83	72.3	0.00155231	36	49	73.5	0.00107013	1	1	-1.71431e-05	1.2	1.2	234	0.0164172	0.0311298	292	49	0.473684	0.4	0.55	4.37007e-05	0.000399682	0.913102	0.997824	0.00011297	0.000407031	0.781819	0.998698
Pathway	India (unexposed)	p125	PWY-1622	formaldehyde assimilation I (serine pathway)	6	83	7.2	0.00117872	3	49	6.1	4.1295e-05	1	1	-0.000182847	-1.1	1.1	235	0.00408584	0.00856197	392	49	0.473684	0.4	0.55	-0.000188439	0.000220872	0.395139	0.997824	-0.000159255	0.0002277	0.485598	0.998698
Pathway	India (unexposed)	p264	PWY-6467	Kdo transfer to lipid IVA III (Chlamydia)	6	83	7.2	0.000705414	3	49	6.1	8.73272e-05	1	1	-5.54535e-05	-1.1	1.1	236	0.00447961	0.0112419	391	49	0.473684	0.4	0.55	-5.697e-05	0.000195156	0.770813	0.997824	-5.72165e-05	0.000202544	0.778035	0.998698
Pathway	India (unexposed)	p325	PWY-7196	superpathway of pyrimidine ribonucleosides salvage	16	83	19.3	0.000606381	10	49	20.4	0.000146315	1	1	-4.85355e-05	1.1	1.1	237	0.00902699	0.0187687	367	49	0.473684	0.4	0.55	-4.52131e-05	0.000221349	0.838469	0.997824	-9.84092e-05	0.000226984	0.665362	0.998698
Pathway	India (unexposed)	p148	PWY-5083	NAD(P)/NADPH interconversion	72	83	86.7	0.00577462	43	49	87.8	0.00624686	1	1	0.000275142	1.1	1.1	238	0.017197	0.0340521	279	49	0.473684	0.4	0.55	0.000225751	0.000759991	0.766907	0.997824	0.000170941	0.000762851	0.82306	0.998698
Pathway	India (unexposed)	p278	PWY-6588	pyruvate fermentation to acetone	72	83	86.7	0.00406748	43	49	87.8	0.00359302	1	1	0.00017906	1.1	1.1	239	0.0230739	0.0442073	186	49	0.473684	0.4	0.55	8.08423e-05	0.000629392	0.897995	0.997824	4.67754e-05	0.000635034	0.9414	0.998698
Pathway	India (unexposed)	p88	ORNDEG-PWY	superpathway of ornithine degradation	72	83	86.7	0.011256	43	49	87.8	0.0129438	1	1	0.00143202	1.1	1.1	240	0.0238555	0.0475816	176	49	0.473684	0.4	0.55	0.000761783	0.0010486	0.468852	0.997824	0.000586339	0.00104164	0.574511	0.998698
Pathway	India (unexposed)	p103	P441-PWY	superpathway of N-acetylneuraminate degradation	77	83	92.8	0.0121386	45	49	91.8	0.0189151	1	1	0.000198022	-1	1	241	0.0175067	0.0330195	276	49	0.473684	0.4	0.55	-3.1102e-05	0.00102766	0.975902	0.997824	-1.66628e-05	0.00103706	0.987206	0.998698
Pathway	India (unexposed)	p114	POLYAMSYN-PWY	superpathway of polyamine biosynthesis I	77	83	92.8	0.0115884	45	49	91.8	0.0138363	1	1	0.000615268	-1	1	242	0.0134561	0.0268197	331	49	0.473684	0.4	0.55	0.000270463	0.00102602	0.792502	0.997824	0.000278006	0.00102696	0.787062	0.998698
Pathway	India (unexposed)	p172	PWY-5392	reductive TCA cycle II	11	83	13.3	0.000177285	7	49	14.3	3.79834e-05	1	1	-1.38711e-05	1	1	243	0.0069648	0.014433	381	49	0.473684	0.4	0.55	-1.84783e-05	0.000116636	0.874366	0.997824	-4.85738e-05	0.000118019	0.681354	0.998698
Pathway	India (unexposed)	p222	PWY-5918	superpathway of heme b biosynthesis from glutamate	77	83	92.8	0.0088168	45	49	91.8	0.0107891	1	1	0.000254709	-1	1	244	0.0148998	0.0284575	312	49	0.473684	0.4	0.55	0.000165039	0.000870238	0.849881	0.997824	0.000211617	0.000869354	0.808081	0.998698
Pathway	India (unexposed)	p253	PWY-6305	superpathway of putrescine biosynthesis	77	83	92.8	0.0134842	45	49	91.8	0.0152817	1	1	0.00114197	-1	1	245	0.0176099	0.0363077	273	49	0.473684	0.4	0.55	0.000473752	0.00112217	0.673594	0.997824	0.000419106	0.00112646	0.71048	0.998698
Pathway	India (unexposed)	p265	PWY-6470	peptidoglycan biosynthesis V (beta-lactam resistance)	28	83	33.7	0.00274506	17	49	34.7	0.00125568	1	1	1.85039e-05	1	1	246	0.0175106	0.0350639	275	49	0.473684	0.4	0.55	0.000126257	0.000546574	0.81768	0.997824	7.46598e-05	0.000563774	0.894858	0.998698
Pathway	India (unexposed)	p281	PWY-6606	guanosine nucleotides degradation II	77	83	92.8	0.011739	45	49	91.8	0.0154325	1	1	0.000188742	-1	1	247	0.025053	0.0505631	159	49	0.473684	0.4	0.55	-0.000255465	0.00107256	0.812115	0.997824	-0.000186803	0.00109731	0.865098	0.998698
Pathway	India (unexposed)	p282	PWY-6608	guanosine nucleotides degradation III	77	83	92.8	0.0161931	45	49	91.8	0.0194941	1	1	0.0002394	-1	1	248	0.016233	0.0316551	296	49	0.473684	0.4	0.55	1.83823e-05	0.00121303	0.987933	0.997824	1.87994e-05	0.00122251	0.987755	0.998698
Pathway	India (unexposed)	p347	PWY-7245	superpathway of NAD/NADP - NADH/NADPH interconversion (yeast)	11	83	13.3	0.000510955	7	49	14.3	0.000133588	1	1	-1.9016e-05	1	1	249	0.00612849	0.0126639	384	49	0.473684	0.4	0.55	2.48991e-06	0.000205667	0.990359	0.997824	6.80793e-05	0.000207665	0.743587	0.998698
Pathway	India (unexposed)	p350	PWY-7268	cytosolic NADPH production (yeast)	11	83	13.3	0.00047516	7	49	14.3	0.000138189	1	1	1.21592e-06	1	1	250	0.00755317	0.0153161	378	49	0.473684	0.4	0.55	3.50598e-05	0.000199992	0.861112	0.997824	9.8777e-05	0.000202165	0.625984	0.998698
Pathway	India (unexposed)	p356	PWY-7294	D-xylose degradation IV	11	83	13.3	0.00066469	7	49	14.3	0.000300221	1	1	0.000129242	1	1	251	0.00759141	0.0162908	377	49	0.473684	0.4	0.55	0.000175667	0.000254032	0.490474	0.997824	0.000214875	0.000251432	0.394404	0.998698
Pathway	India (unexposed)	p359	PWY-7316	dTDP-N-acetylviosamine biosynthesis	11	83	13.3	0.0014476	7	49	14.3	0.000605692	1	1	0.00019535	1	1	252	0.00760424	0.0159916	376	49	0.473684	0.4	0.55	0.000205752	0.000376513	0.585681	0.997824	0.000139064	0.000387669	0.720411	0.998698
Pathway	India (unexposed)	p45	GALACTUROCAT-PWY	D-galacturonate degradation I	72	83	86.7	0.00616193	42	49	85.7	0.00589084	1	1	-0.000710448	-1	1	253	0.0255788	0.0524749	154	49	0.473684	0.4	0.55	-0.000419757	0.000770217	0.586697	0.997824	-0.000403387	0.000769238	0.600931	0.998698
Pathway	India (unexposed)	p65	HEXITOLDEGSUPER-PWY	superpathway of hexitol degradation (bacteria)	77	83	92.8	0.0136016	45	49	91.8	0.0206442	1	1	0.000575533	-1	1	254	0.0168723	0.0319504	286	49	0.473684	0.4	0.55	0.000163411	0.00110411	0.88257	0.997824	0.000145647	0.0010951	0.894408	0.998698
Pathway	India (unexposed)	p66	HISDEG-PWY	L-histidine degradation I	77	83	92.8	0.00821783	45	49	91.8	0.00818538	1	1	0.00194651	-1	1	255	0.0288008	0.0536173	121	49	0.473684	0.4	0.55	0.000513659	0.000954701	0.591475	0.997824	0.000321646	0.000956344	0.737186	0.998698
Pathway	India (unexposed)	p9	ARG+POLYAMINE-SYN	superpathway of arginine and polyamine biosynthesis	77	83	92.8	0.0130047	45	49	91.8	0.0185786	1	1	0.000806941	-1	1	256	0.0155288	0.0282512	306	49	0.473684	0.4	0.55	0.00030096	0.00108275	0.781485	0.997824	0.000265054	0.00108305	0.807068	0.998698
Pathway	India (unexposed)	p297	PWY-6797	6-hydroxymethyl-dihydropterin diphosphate biosynthesis II (Methanocaldococcus)	16	83	19.3	0.00066111	9	49	18.4	0.000135646	1	1	-0.000111947	-0.9	0.9	257	0.00985725	0.019932	362	49	0.473684	0.4	0.55	-0.000173384	0.00023782	0.467279	0.997824	-0.000180287	0.00024599	0.464989	0.998698
Pathway	India (unexposed)	p312	PWY-7013	(S)-propane-1,2-diol degradation	60	83	72.3	0.0141125	35	49	71.4	0.00967519	1	1	0.00202684	-0.9	0.9	258	0.0203763	0.0411139	231	49	0.473684	0.4	0.55	0.000977185	0.00122339	0.425893	0.997824	0.000628939	0.00119958	0.601	0.998698
Pathway	India (unexposed)	p22	CENTFERM-PWY	pyruvate fermentation to butanoate	21	83	25.3	0.000781248	12	49	24.5	0.000250014	1	1	-6.62838e-05	-0.8	0.8	259	0.0105322	0.0220865	356	49	0.473684	0.4	0.55	-0.000104524	0.000275166	0.70467	0.997824	-0.000195005	0.000279082	0.486015	0.998698
Pathway	India (unexposed)	p279	PWY-6590	superpathway of Clostridium acetobutylicum acidogenic fermentation	21	83	25.3	0.000984226	12	49	24.5	0.00031571	1	1	-8.51322e-05	-0.8	0.8	260	0.0106676	0.0215777	354	49	0.473684	0.4	0.55	-0.000118976	0.000309447	0.701252	0.997824	-0.000220955	0.000313807	0.482673	0.998698
Pathway	India (unexposed)	p107	PANTO-PWY	phosphopantothenate biosynthesis I	82	83	98.8	0.011528	48	49	98	0.0188905	NA	NA	0.00146922	-0.8	0.8	261	0.0245047	0.0462764	168	49	0.473684	0.4	0.55	0.000272473	0.000950663	0.774864	0.997824	0.000187573	0.000956356	0.844824	0.998698
Pathway	India (unexposed)	p108	PANTOSYN-PWY	superpathway of coenzyme A biosynthesis I (bacteria)	82	83	98.8	0.0111361	48	49	98	0.0196835	NA	NA	0.000481975	-0.8	0.8	262	0.0308596	0.0596581	111	49	0.473684	0.4	0.55	-2.78626e-05	0.000895002	0.975213	0.997824	-7.85554e-05	0.000905107	0.930976	0.998698
Pathway	India (unexposed)	p188	PWY-5659	GDP-mannose biosynthesis	82	83	98.8	0.00801404	48	49	98	0.011754	NA	NA	-0.000101618	-0.8	0.8	263	0.0262837	0.0492299	147	49	0.473684	0.4	0.55	-0.000209359	0.000711707	0.769101	0.997824	-0.0003863	0.000708012	0.586305	0.998698
Pathway	India (unexposed)	p304	PWY-6897	thiamine diphosphate salvage II	82	83	98.8	0.00798993	48	49	98	0.0178027	NA	NA	-0.000440308	-0.8	0.8	264	0.0265717	0.0500968	145	49	0.473684	0.4	0.55	-0.000336136	0.000674152	0.618899	0.997824	-0.000407687	0.000682929	0.551608	0.998698
Pathway	India (unexposed)	p322	PWY-7165	L-ascorbate biosynthesis VIII (engineered pathway)	40	83	48.2	0.00268317	24	49	49	0.000977885	1	1	-0.000320993	0.8	0.8	265	0.0180397	0.0349672	264	49	0.473684	0.4	0.55	-0.00013823	0.000501963	0.783462	0.997824	-0.000170458	0.000485937	0.726342	0.998698
Pathway	India (unexposed)	p396	PWY0-1297	superpathway of purine deoxyribonucleosides degradation	82	83	98.8	0.00920566	48	49	98	0.0156263	NA	NA	2.27295e-05	-0.8	0.8	266	0.0324238	0.0621068	96	49	0.473684	0.4	0.55	-0.000284922	0.000767658	0.711125	0.997824	-0.000228433	0.00074396	0.759316	0.998698
Pathway	India (unexposed)	p397	PWY0-1298	superpathway of pyrimidine deoxyribonucleosides degradation	82	83	98.8	0.0080857	48	49	98	0.0134621	NA	NA	0.000374728	-0.8	0.8	267	0.0255308	0.0511711	155	49	0.473684	0.4	0.55	-4.47597e-05	0.000740348	0.951884	0.997824	2.94681e-05	0.000727105	0.967737	0.998698
Pathway	India (unexposed)	p427	PWY66-409	superpathway of purine nucleotide salvage	82	83	98.8	0.00973151	48	49	98	0.0194031	NA	NA	-0.00186977	-0.8	0.8	268	0.0424334	0.0777917	25	49	0.473684	0.4	0.55	-0.00096867	0.000718687	0.180056	0.997824	-0.000974574	0.000709209	0.171847	0.998698
Pathway	India (unexposed)	p59	GLYCOLYSIS	glycolysis I (from glucose 6-phosphate)	82	83	98.8	0.013123	48	49	98	0.0351021	NA	NA	-0.000432966	-0.8	0.8	269	0.0301216	0.0571829	112	49	0.473684	0.4	0.55	-0.000435374	0.000901004	0.629759	0.997824	-0.000619318	0.000910549	0.497662	0.998698
Pathway	India (unexposed)	p77	LPSSYN-PWY	superpathway of lipopolysaccharide biosynthesis	62	83	74.7	0.00316303	37	49	75.5	0.00231474	1	1	-0.000384152	0.8	0.8	270	0.0230665	0.0416228	187	49	0.473684	0.4	0.55	-0.000253673	0.000568107	0.655962	0.997824	-0.000189148	0.000567787	0.739593	0.998698
Pathway	India (unexposed)	p11	ARGININE-SYN4-PWY	L-ornithine biosynthesis II	57	83	68.7	0.00554995	34	49	69.4	0.00203972	1	1	-0.000740737	0.7	0.7	271	0.0289748	0.0542577	119	49	0.473684	0.4	0.55	-0.000194359	0.000689856	0.778592	0.997824	-0.000445245	0.000706113	0.529481	0.998698
Pathway	India (unexposed)	p221	PWY-5913	partial TCA cycle (obligate autotrophs)	79	83	95.2	0.0241874	47	49	95.9	0.0605825	NA	NA	0.00082065	0.7	0.7	272	0.0296974	0.0569402	114	49	0.473684	0.4	0.55	0.000168294	0.00123442	0.891767	0.997824	9.66973e-06	0.00127372	0.993955	0.998698
Pathway	India (unexposed)	p316	PWY-7094	fatty acid salvage	65	83	78.3	0.00303186	38	49	77.6	0.00242868	1	1	-0.000120885	-0.7	0.7	273	0.0154788	0.0307814	307	49	0.473684	0.4	0.55	-0.000143972	0.000557142	0.796498	0.997824	-5.68175e-05	0.000539149	0.91624	0.998698
Pathway	India (unexposed)	p432	REDCITCYC	TCA cycle VI (Helicobacter)	65	83	78.3	0.00408948	38	49	77.6	0.00252987	1	1	7.92764e-05	-0.7	0.7	274	0.0214153	0.0465654	212	49	0.473684	0.4	0.55	0.000186136	0.00061695	0.76336	0.997824	4.14689e-05	0.000598931	0.944911	0.998698
Pathway	India (unexposed)	p147	PWY-5030	L-histidine degradation III	35	83	42.2	0.00267301	21	49	42.9	0.000878325	1	1	-6.56441e-05	0.7	0.7	275	0.0276094	0.054183	136	49	0.473684	0.4	0.55	0.000148406	0.000466773	0.75104	0.997824	8.49309e-05	0.000475795	0.858617	0.998698
Pathway	India (unexposed)	p18	BIOTIN-BIOSYNTHESIS-PWY	biotin biosynthesis I	75	83	90.4	0.00981539	44	49	89.8	0.0138696	1	1	-0.000127495	-0.6	0.6	276	0.0169809	0.0326652	283	49	0.473684	0.4	0.55	-5.19666e-05	0.000956483	0.956755	0.997824	-0.000140447	0.000950432	0.882761	0.998698
Pathway	India (unexposed)	p194	PWY-5690	TCA cycle II (plants and fungi)	75	83	90.4	0.00945891	44	49	89.8	0.0107729	1	1	0.000286937	-0.6	0.6	277	0.0117327	0.0229477	350	49	0.473684	0.4	0.55	9.43648e-05	0.000944848	0.920599	0.997824	-4.43126e-05	0.000929719	0.962061	0.998698
Pathway	India (unexposed)	p269	PWY-6519	8-amino-7-oxononanoate biosynthesis I	75	83	90.4	0.0103446	44	49	89.8	0.014789	1	1	7.48489e-06	-0.6	0.6	278	0.017976	0.0362289	266	49	0.473684	0.4	0.55	1.86209e-05	0.000981794	0.984897	0.997824	-8.96007e-05	0.000976135	0.927011	0.998698
Pathway	India (unexposed)	p35	ECASYN-PWY	enterobacterial common antigen biosynthesis	69	83	83.1	0.00314519	41	49	83.7	0.0028563	1	1	5.51975e-05	0.6	0.6	279	0.0100229	0.0196967	359	49	0.473684	0.4	0.55	6.58024e-05	0.000547694	0.904554	0.997824	1.16912e-05	0.000534825	0.982595	0.998698
Pathway	India (unexposed)	p361	PWY-7323	superpathway of GDP-mannose-derived O-antigen building blocks biosynthesis	69	83	83.1	0.00638038	41	49	83.7	0.00609324	1	1	-0.00014067	0.6	0.6	280	0.0193101	0.0373731	248	49	0.473684	0.4	0.55	-2.73487e-06	0.000794699	0.997259	0.997824	-3.43264e-05	0.000804229	0.966023	0.998698
Pathway	India (unexposed)	p405	PWY0-166	superpathway of pyrimidine deoxyribonucleotides de novo biosynthesis (E. coli)	75	83	90.4	0.00908763	44	49	89.8	0.0121068	1	1	0.000914981	-0.6	0.6	281	0.0259542	0.0482378	150	49	0.473684	0.4	0.55	0.000497161	0.000924655	0.591723	0.997824	0.000518798	0.000910459	0.569822	0.998698
Pathway	India (unexposed)	p433	RHAMCAT-PWY	L-rhamnose degradation I	75	83	90.4	0.0090689	44	49	89.8	0.0108015	1	1	0.000654657	-0.6	0.6	282	0.0178013	0.0390279	268	49	0.473684	0.4	0.55	0.000231687	0.000929968	0.80365	0.997824	0.000158594	0.000924355	0.864051	0.998698
Pathway	India (unexposed)	p167	PWY-5304	superpathway of sulfur oxidation (Acidianus ambivalens)	8	83	9.6	0.000644022	5	49	10.2	2.60079e-05	1	1	-0.000131711	0.6	0.6	283	0.00514827	0.0110851	387	49	0.473684	0.4	0.55	-0.000190444	0.000182063	0.297488	0.997824	-0.000210665	0.000188295	0.26537	0.998698
Pathway	India (unexposed)	p355	PWY-7290	Escherichia coli serotype O86 O-antigen biosynthesis	8	83	9.6	0.000668889	5	49	10.2	0.000146861	1	1	-2.54268e-05	0.6	0.6	284	0.00507784	0.0137091	389	49	0.473684	0.4	0.55	-3.67185e-05	0.000221817	0.86878	0.997824	-1.67284e-05	0.00022947	0.942002	0.998698
Pathway	India (unexposed)	p202	PWY-5791	no MetaCyc description	70	83	84.3	0.00525082	41	49	83.7	0.00589179	1	1	0.000237003	-0.6	0.6	285	0.0105854	0.0216945	355	49	0.473684	0.4	0.55	0.000137936	0.000741366	0.852691	0.997824	0.000117169	0.000737748	0.874067	0.998698
Pathway	India (unexposed)	p207	PWY-5850	superpathway of menaquinol-6 biosynthesis	70	83	84.3	0.00817712	41	49	83.7	0.0102768	1	1	0.000104003	-0.6	0.6	286	0.00796865	0.0166568	374	49	0.473684	0.4	0.55	3.78331e-05	0.000924896	0.967434	0.997824	1.49982e-06	0.000917298	0.998698	0.998698
Pathway	India (unexposed)	p211	PWY-5860	superpathway of demethylmenaquinol-6 biosynthesis I	70	83	84.3	0.00743188	41	49	83.7	0.00910671	1	1	9.46304e-05	-0.6	0.6	287	0.0103383	0.0203013	357	49	0.473684	0.4	0.55	3.17132e-05	0.000884418	0.971451	0.997824	-1.82351e-05	0.000880036	0.983501	0.998698
Pathway	India (unexposed)	p216	PWY-5896	superpathway of menaquinol-10 biosynthesis	70	83	84.3	0.00817712	41	49	83.7	0.0102768	1	1	0.000104003	-0.6	0.6	288	0.00874415	0.0187327	368	49	0.473684	0.4	0.55	3.78331e-05	0.000924896	0.967434	0.997824	1.49982e-06	0.000917298	0.998698	0.998698
Pathway	India (unexposed)	p26	COBALSYN-PWY	superpathway of adenosylcobalamin salvage from cobinamide I	74	83	89.2	0.00742285	44	49	89.8	0.0101123	1	1	0.000927745	0.6	0.6	289	0.0231085	0.0453658	185	49	0.473684	0.4	0.55	0.00045646	0.000847957	0.591287	0.997824	0.000409632	0.000845407	0.628852	0.998698
Pathway	India (unexposed)	p27	COLANSYN-PWY	colanic acid building blocks biosynthesis	70	83	84.3	0.00874026	41	49	83.7	0.0103259	1	1	0.000218146	-0.6	0.6	290	0.0213578	0.0417088	213	49	0.473684	0.4	0.55	0.000183079	0.000944942	0.846677	0.997824	0.000114863	0.000958435	0.904799	0.998698
Pathway	India (unexposed)	p358	PWY-7315	dTDP-N-acetylthomosamine biosynthesis	74	83	89.2	0.00478012	44	49	89.8	0.00480255	1	1	5.26677e-05	0.6	0.6	291	0.0185196	0.0354703	258	49	0.473684	0.4	0.55	6.50616e-05	0.000657565	0.921336	0.997824	1.3556e-05	0.000651871	0.983442	0.998698
Pathway	India (unexposed)	p51	GLUCUROCAT-PWY	superpathway of beta-D-glucuronosides degradation	70	83	84.3	0.00584027	41	49	83.7	0.00603667	1	1	-3.11823e-05	-0.6	0.6	292	0.016635	0.0340087	291	49	0.473684	0.4	0.55	-8.64394e-05	0.000773339	0.911175	0.997824	2.85078e-05	0.000773569	0.970662	0.998698
Pathway	India (unexposed)	p57	GLYCOLYSIS-E-D	superpathway of glycolysis and the Entner-Doudoroff pathway	74	83	89.2	0.0127584	44	49	89.8	0.0186732	1	1	0.00139581	0.6	0.6	293	0.01777	0.0335442	270	49	0.473684	0.4	0.55	0.000654682	0.00109942	0.552559	0.997824	0.000597768	0.00110555	0.589677	0.998698
Pathway	India (unexposed)	p284	PWY-6612	superpathway of tetrahydrofolate biosynthesis	81	83	97.6	0.00971536	48	49	98	0.012729	NA	NA	-0.000864336	0.4	0.4	294	0.0356509	0.0656094	69	49	0.473684	0.4	0.55	-0.000482408	0.000773873	0.534135	0.997824	-0.000372447	0.000779479	0.633616	0.998698
Pathway	India (unexposed)	p40	FOLSYN-PWY	superpathway of tetrahydrofolate biosynthesis and salvage	81	83	97.6	0.0101978	48	49	98	0.0148449	NA	NA	-0.00111635	0.4	0.4	295	0.0388595	0.0738396	47	49	0.473684	0.4	0.55	-0.000569653	0.000778572	0.465691	0.997824	-0.000459267	0.000784614	0.559374	0.998698
Pathway	India (unexposed)	p406	PWY0-41	allantoin degradation IV (anaerobic)	63	83	75.9	0.00188749	37	49	75.5	0.00160057	1	1	-1.20078e-05	-0.4	0.4	296	0.0139123	0.0264735	320	49	0.473684	0.4	0.55	-2.0275e-05	0.000451235	0.96423	0.997824	4.38835e-05	0.000460179	0.92418	0.998698
Pathway	India (unexposed)	p82	NAD-BIOSYNTHESIS-II	NAD salvage pathway III (to nicotinamide riboside)	81	83	97.6	0.00659477	48	49	98	0.00756069	NA	NA	-0.00094561	0.4	0.4	297	0.0290192	0.0548966	116	49	0.473684	0.4	0.55	-0.00046589	0.000604665	0.442405	0.997824	-0.000429801	0.00061237	0.484068	0.998698
Pathway	India (unexposed)	p183	PWY-5514	UDP-N-acetyl-D-galactosamine biosynthesis II	20	83	24.1	0.000581649	12	49	24.5	0.000195543	1	1	1.12158e-05	0.4	0.4	298	0.0123932	0.0255807	342	49	0.473684	0.4	0.55	3.49217e-05	0.000226832	0.877885	0.997824	3.34369e-05	0.00023469	0.886936	0.998698
Pathway	India (unexposed)	p394	PWY0-1277	3-phenylpropanoate and 3-(3-hydroxyphenyl)propanoate degradation	68	83	81.9	0.00641976	40	49	81.6	0.00640193	1	1	0.000523418	-0.3	0.3	299	0.0157721	0.0300484	302	49	0.473684	0.4	0.55	0.000243974	0.000842379	0.772565	0.997824	0.000215033	0.000840359	0.798462	0.998698
Pathway	India (unexposed)	p320	PWY-7118	chitin deacetylation	46	83	55.4	0.00142396	27	49	55.1	0.000940269	1	1	0.000279689	-0.3	0.3	300	0.015234	0.029968	309	49	0.473684	0.4	0.55	0.000243959	0.000402876	0.545873	0.997824	0.000150404	0.000404845	0.710886	0.998698
Pathway	India (unexposed)	p116	PPGPPMET-PWY	ppGpp metabolism	73	83	88	0.00551556	43	49	87.8	0.00498226	1	1	0.000150617	-0.2	0.2	301	0.016037	0.0302309	298	49	0.473684	0.4	0.55	8.62974e-05	0.00068856	0.900456	0.997824	1.49742e-05	0.000669663	0.982196	0.998698
Pathway	India (unexposed)	p323	PWY-7184	pyrimidine deoxyribonucleotides de novo biosynthesis I	76	83	91.6	0.00908721	45	49	91.8	0.0123457	1	1	0.000950322	0.2	0.2	302	0.023882	0.0471247	174	49	0.473684	0.4	0.55	0.000361256	0.000920953	0.695506	0.997824	0.000414543	0.000896889	0.64474	0.998698
Pathway	India (unexposed)	p400	PWY0-1415	superpathway of heme b biosynthesis from uroporphyrinogen-III	76	83	91.6	0.00747411	45	49	91.8	0.0089076	1	1	0.000622906	0.2	0.2	303	0.0167405	0.0320468	289	49	0.473684	0.4	0.55	0.000420064	0.00084401	0.619536	0.997824	0.000421452	0.00083678	0.615387	0.998698
Pathway	India (unexposed)	p451	UDPNACETYLGALSYN-PWY	UDP-N-acetyl-D-glucosamine biosynthesis II	27	83	32.5	0.000943569	16	49	32.7	0.0002085	1	1	-0.000191585	0.2	0.2	304	0.0161789	0.0309045	297	49	0.473684	0.4	0.55	-0.000278348	0.000284409	0.329551	0.997824	-0.000246175	0.000294596	0.404955	0.998698
Pathway	India (unexposed)	p454	URSIN-PWY	ureide biosynthesis	27	83	32.5	0.00130177	16	49	32.7	0.000426013	1	1	-6.73176e-05	0.2	0.2	305	0.0126767	0.0248698	338	49	0.473684	0.4	0.55	1.52325e-05	0.000344428	0.964793	0.997824	3.80683e-05	0.000340909	0.911267	0.998698
Pathway	India (unexposed)	p56	GLYCOL-GLYOXDEG-PWY	superpathway of glycol metabolism and degradation	71	83	85.5	0.00193426	42	49	85.7	0.002042	1	1	0.000269191	0.2	0.2	306	0.0168745	0.032708	285	49	0.473684	0.4	0.55	0.00025579	0.000447461	0.568548	0.997824	0.000248132	0.000450911	0.583102	0.998698
Pathway	India (unexposed)	p60	GLYOXYLATE-BYPASS	glyoxylate cycle	76	83	91.6	0.00830544	45	49	91.8	0.00926082	1	1	0.000648879	0.2	0.2	307	0.0137791	0.0284577	323	49	0.473684	0.4	0.55	0.000345254	0.000903571	0.703012	0.997824	0.000273849	0.000898782	0.76111	0.998698
Pathway	India (unexposed)	p441	TCA	TCA cycle I (prokaryotic)	78	83	94	0.0127984	46	49	93.9	0.017265	1	1	0.000404029	-0.1	0.1	308	0.017028	0.0346198	282	49	0.473684	0.4	0.55	0.000144203	0.00104422	0.890377	0.997824	2.29224e-05	0.00104696	0.982567	0.998698
Pathway	India (unexposed)	p1	UNMAPPED	unmapped	83	83	100	3.39414	49	49	100	13.9248	NA	NA	-0.100658	0	0	309	0.0246207	0.0473935	164	49	0.473684	0.4	0.55	-0.0025061	0.00977246	0.798012	0.997824	-0.00178247	0.0100195	0.859089	0.998698
Pathway	India (unexposed)	p110	PEPTIDOGLYCANSYN-PWY	peptidoglycan biosynthesis I (meso-diaminopimelate containing)	83	83	100	0.0171638	49	49	100	0.0636097	NA	NA	0.000486197	0	0	310	0.0260922	0.048989	149	49	0.473684	0.4	0.55	5.98087e-05	0.000635224	0.925132	0.997824	0.000129293	0.000635543	0.839124	0.998698
Pathway	India (unexposed)	p121	PWY-1042	glycolysis IV	83	83	100	0.0139023	49	49	100	0.0424895	NA	NA	0.00168544	0	0	311	0.0404356	0.0759833	37	49	0.473684	0.4	0.55	8.13317e-05	0.000778236	0.916927	0.997824	-9.97184e-05	0.000783113	0.898879	0.998698
Pathway	India (unexposed)	p13	ARGSYN-PWY	L-arginine biosynthesis I (via L-ornithine)	83	83	100	0.0184391	49	49	100	0.062341	NA	NA	0.00102323	0	0	312	0.0214623	0.040147	211	49	0.473684	0.4	0.55	0.000190309	0.000671019	0.777159	0.997824	0.00023261	0.000672641	0.730063	0.998698
Pathway	India (unexposed)	p130	PWY-2723	trehalose degradation V	83	83	100	0.0207298	49	49	100	0.0453689	NA	NA	-0.000648729	0	0	313	0.0238839	0.0455053	173	49	0.473684	0.4	0.55	-0.000366587	0.000941075	0.697514	0.997824	-0.000428597	0.000942262	0.649999	0.998698
Pathway	India (unexposed)	p132	PWY-2942	L-lysine biosynthesis III	83	83	100	0.0232839	49	49	100	0.0675077	NA	NA	-0.000187363	0	0	314	0.0222928	0.0419565	195	49	0.473684	0.4	0.55	-6.81048e-05	0.000806732	0.932852	0.997824	-9.07595e-05	0.000807813	0.910724	0.998698
Pathway	India (unexposed)	p133	PWY-3001	superpathway of L-isoleucine biosynthesis I	83	83	100	0.0197237	49	49	100	0.071161	NA	NA	-0.00178857	0	0	315	0.0281491	0.052352	128	49	0.473684	0.4	0.55	-0.000389198	0.000683404	0.57	0.997824	-0.000379151	0.000688953	0.583076	0.998698
Pathway	India (unexposed)	p135	PWY-3841	folate transformations II (plants)	83	83	100	0.0196123	49	49	100	0.0584733	NA	NA	0.000391494	0	0	316	0.0212813	0.0395432	215	49	0.473684	0.4	0.55	2.03373e-05	0.000746744	0.978314	0.997824	0.00015271	0.000746971	0.838343	0.998698
Pathway	India (unexposed)	p136	PWY-4041	gamma-glutamyl cycle	83	83	100	0.0198643	49	49	100	0.0528863	NA	NA	-0.000963812	0	0	317	0.0281369	0.052698	129	49	0.473684	0.4	0.55	-0.000336893	0.000824494	0.683501	0.997824	-0.000288608	0.00083645	0.730645	0.998698
Pathway	India (unexposed)	p137	PWY-4242	no MetaCyc description	83	83	100	0.0219452	49	49	100	0.0483013	NA	NA	-0.00196282	0	0	318	0.0394972	0.0783459	41	49	0.473684	0.4	0.55	-0.000689752	0.000964427	0.475772	0.997824	-0.000488956	0.0009714	0.615603	0.998698
Pathway	India (unexposed)	p14	ARGSYNBSUB-PWY	L-arginine biosynthesis II (acetyl cycle)	83	83	100	0.0188376	49	49	100	0.0617663	NA	NA	0.00100781	0	0	319	0.0220089	0.0410053	201	49	0.473684	0.4	0.55	0.000188843	0.000686588	0.783718	0.997824	0.000203005	0.000688535	0.768608	0.998698
Pathway	India (unexposed)	p15	ARO-PWY	chorismate biosynthesis I	83	83	100	0.0158467	49	49	100	0.0532018	NA	NA	-0.00147413	0	0	320	0.0310531	0.057234	108	49	0.473684	0.4	0.55	-0.000342317	0.000624028	0.584248	0.997824	-0.000251417	0.000615155	0.683455	0.998698
Pathway	India (unexposed)	p150	PWY-5097	L-lysine biosynthesis VI	83	83	100	0.0219954	49	49	100	0.0640067	NA	NA	-0.000166814	0	0	321	0.01982	0.0388433	240	49	0.473684	0.4	0.55	-5.58033e-05	0.000777053	0.94286	0.997824	-4.68674e-05	0.000774704	0.951856	0.998698
Pathway	India (unexposed)	p151	PWY-5100	pyruvate fermentation to acetate and lactate II	83	83	100	0.0231983	49	49	100	0.0578272	NA	NA	-0.00120088	0	0	322	0.0238547	0.0458224	177	49	0.473684	0.4	0.55	-0.00034704	0.00091677	0.705642	0.997824	-0.00039627	0.000922334	0.668199	0.998698
Pathway	India (unexposed)	p153	PWY-5103	L-isoleucine biosynthesis III	83	83	100	0.0193322	49	49	100	0.0738115	NA	NA	-0.0019179	0	0	323	0.0279911	0.0529653	131	49	0.473684	0.4	0.55	-0.000411967	0.000664998	0.53667	0.997824	-0.000421097	0.000665288	0.52792	0.998698
Pathway	India (unexposed)	p171	PWY-5384	sucrose degradation IV (sucrose phosphorylase)	83	83	100	0.0206517	49	49	100	0.0485756	NA	NA	-0.000375469	0	0	324	0.0226853	0.0426915	191	49	0.473684	0.4	0.55	-0.000268258	0.000935494	0.774757	0.997824	-0.000300661	0.000941144	0.749909	0.998698
Pathway	India (unexposed)	p19	BRANCHED-CHAIN-AA-SYN-PWY	superpathway of branched chain amino acid biosynthesis	83	83	100	0.0197215	49	49	100	0.0769713	NA	NA	-0.00152083	0	0	325	0.0268653	0.0525945	139	49	0.473684	0.4	0.55	-0.000320617	0.000657707	0.626742	0.997824	-0.000336095	0.000658335	0.610585	0.998698
Pathway	India (unexposed)	p193	PWY-5686	UMP biosynthesis I	83	83	100	0.020529	49	49	100	0.0630963	NA	NA	0.0011111	0	0	326	0.0268856	0.0494026	138	49	0.473684	0.4	0.55	0.000175991	0.00075781	0.816719	0.997824	0.000160639	0.000760543	0.833063	0.998698
Pathway	India (unexposed)	p196	PWY-5695	inosine 5'-phosphate degradation	83	83	100	0.0137982	49	49	100	0.0363979	NA	NA	-0.000450385	0	0	327	0.0552117	0.107829	9	49	0.473684	0.4	0.55	-0.000564371	0.000818758	0.491862	0.997824	-0.000508679	0.00082981	0.540986	0.998698
Pathway	India (unexposed)	p2	UNINTEGRATED	unintegrated	83	83	100	2.95117	49	49	100	79.3107	NA	NA	0.123054	0	0	328	0.0362901	0.070986	66	49	0.473684	0.4	0.55	0.00199556	0.00730413	0.785126	0.997824	0.00128331	0.0075295	0.864942	0.998698
Pathway	India (unexposed)	p225	PWY-5973	cis-vaccenate biosynthesis	83	83	100	0.00727498	49	49	100	0.0211469	NA	NA	-0.000632676	0	0	329	0.0488678	0.0921863	13	49	0.473684	0.4	0.55	-0.000434239	0.00053195	0.415814	0.997824	-0.000412362	0.000533178	0.440744	0.998698
Pathway	India (unexposed)	p229	PWY-6121	5-aminoimidazole ribonucleotide biosynthesis I	83	83	100	0.0127795	49	49	100	0.0545677	NA	NA	0.000991222	0	0	330	0.0286525	0.0578309	123	49	0.473684	0.4	0.55	0.000164979	0.000508761	0.74625	0.997824	0.000152672	0.000516397	0.767989	0.998698
Pathway	India (unexposed)	p230	PWY-6122	5-aminoimidazole ribonucleotide biosynthesis II	83	83	100	0.0159388	49	49	100	0.061341	NA	NA	4.9317e-05	0	0	331	0.0233668	0.0435993	181	49	0.473684	0.4	0.55	-7.01428e-06	0.000583962	0.990435	0.997824	1.35013e-05	0.000593078	0.981874	0.998698
Pathway	India (unexposed)	p231	PWY-6123	inosine-5'-phosphate biosynthesis I	83	83	100	0.0136116	49	49	100	0.0335107	NA	NA	-0.00122589	0	0	332	0.0421717	0.0800825	28	49	0.473684	0.4	0.55	-0.000666276	0.00075388	0.378438	0.997824	-0.000669316	0.000773265	0.388383	0.998698
Pathway	India (unexposed)	p232	PWY-6124	inosine-5'-phosphate biosynthesis II	83	83	100	0.0131361	49	49	100	0.0332001	NA	NA	-0.00263459	0	0	333	0.0521792	0.0992925	10	49	0.473684	0.4	0.55	-0.00105067	0.0007387	0.157326	0.997824	-0.00103152	0.00076146	0.17797	0.998698
Pathway	India (unexposed)	p233	PWY-6125	superpathway of guanosine nucleotides de novo biosynthesis II	83	83	100	0.0114049	49	49	100	0.025218	NA	NA	0.000292289	0	0	334	0.035573	0.0693434	70	49	0.473684	0.4	0.55	-0.000482691	0.000820325	0.557275	0.997824	-0.000521525	0.000830881	0.531361	0.998698
Pathway	India (unexposed)	p234	PWY-6126	superpathway of adenosine nucleotides de novo biosynthesis II	83	83	100	0.0132162	49	49	100	0.0293831	NA	NA	-0.000127638	0	0	335	0.03653	0.0755645	64	49	0.473684	0.4	0.55	-0.000623072	0.000866425	0.473352	0.997824	-0.000631348	0.000879234	0.474057	0.998698
Pathway	India (unexposed)	p239	PWY-6151	S-adenosyl-L-methionine salvage I	83	83	100	0.0217434	49	49	100	0.0608059	NA	NA	-0.000859215	0	0	336	0.0336961	0.0644479	83	49	0.473684	0.4	0.55	-0.000214961	0.000811408	0.791488	0.997824	-0.000182105	0.000815738	0.823713	0.998698
Pathway	India (unexposed)	p24	COA-PWY-1	superpathway of coenzyme A biosynthesis III (mammals)	83	83	100	0.0211262	49	49	100	0.0630556	NA	NA	0.000325498	0	0	337	0.0190821	0.0367577	251	49	0.473684	0.4	0.55	1.00902e-05	0.000793218	0.98987	0.997824	5.05271e-05	0.000799905	0.949735	0.998698
Pathway	India (unexposed)	p240	PWY-6163	chorismate biosynthesis from 3-dehydroquinate	83	83	100	0.0169796	49	49	100	0.0510282	NA	NA	-0.00158561	0	0	338	0.0266512	0.049836	143	49	0.473684	0.4	0.55	-0.000396678	0.00069384	0.568503	0.997824	-0.000282213	0.000684595	0.680875	0.998698
Pathway	India (unexposed)	p249	PWY-6277	superpathway of 5-aminoimidazole ribonucleotide biosynthesis	83	83	100	0.0159388	49	49	100	0.061341	NA	NA	4.9317e-05	0	0	339	0.020172	0.0376945	233	49	0.473684	0.4	0.55	-7.01428e-06	0.000583962	0.990435	0.997824	1.35013e-05	0.000593078	0.981874	0.998698
Pathway	India (unexposed)	p25	COA-PWY	coenzyme A biosynthesis I (prokaryotic)	83	83	100	0.0218295	49	49	100	0.0494235	NA	NA	-0.00183577	0	0	340	0.0415034	0.0759728	33	49	0.473684	0.4	0.55	-0.000647768	0.000947664	0.495481	0.997824	-0.000440852	0.00095314	0.644508	0.998698
Pathway	India (unexposed)	p250	PWY-6282	palmitoleate biosynthesis I (from (5Z)-dodec-5-enoate)	83	83	100	0.00696845	49	49	100	0.024799	NA	NA	-0.000618086	0	0	341	0.0371055	0.067877	59	49	0.473684	0.4	0.55	-0.000284338	0.00043673	0.516157	0.997824	-0.000199663	0.000438727	0.64983	0.998698
Pathway	India (unexposed)	p256	PWY-6317	D-galactose degradation I (Leloir pathway)	83	83	100	0.00952977	49	49	100	0.026908	NA	NA	-5.79236e-05	0	0	342	0.0324488	0.0613366	95	49	0.473684	0.4	0.55	-0.000147233	0.000580155	0.800065	0.997824	-0.000158662	0.000591437	0.788937	0.998698
Pathway	India (unexposed)	p259	PWY-6385	peptidoglycan biosynthesis III (mycobacteria)	83	83	100	0.0141275	49	49	100	0.0503519	NA	NA	-0.000360069	0	0	343	0.0394848	0.0757189	42	49	0.473684	0.4	0.55	-0.000408382	0.000720717	0.571941	0.997824	-0.000527643	0.000740373	0.477377	0.998698
Pathway	India (unexposed)	p260	PWY-6386	UDP-N-acetylmuramoyl-pentapeptide biosynthesis II (lysine-containing)	83	83	100	0.0182469	49	49	100	0.0658378	NA	NA	0.000428499	0	0	344	0.0242944	0.0463163	171	49	0.473684	0.4	0.55	4.17522e-05	0.000665204	0.950049	0.997824	0.000108898	0.000666758	0.870527	0.998698
Pathway	India (unexposed)	p261	PWY-6387	UDP-N-acetylmuramoyl-pentapeptide biosynthesis I (meso-diaminopimelate containing)	83	83	100	0.0172468	49	49	100	0.0649433	NA	NA	0.000584104	0	0	345	0.023321	0.0441232	182	49	0.473684	0.4	0.55	7.96788e-05	0.000631468	0.899784	0.997824	0.000153453	0.000631509	0.808409	0.998698
Pathway	India (unexposed)	p270	PWY-6527	stachyose degradation	83	83	100	0.00966834	49	49	100	0.0347743	NA	NA	0.00257205	0	0	346	0.037839	0.073878	55	49	0.473684	0.4	0.55	0.000681127	0.00054088	0.210181	0.997824	0.000715694	0.000544661	0.191247	0.998698
Pathway	India (unexposed)	p28	COMPLETE-ARO-PWY	superpathway of aromatic amino acid biosynthesis	83	83	100	0.0170208	49	49	100	0.0553472	NA	NA	-0.00141719	0	0	347	0.0279014	0.0530649	133	49	0.473684	0.4	0.55	-0.000323349	0.000651005	0.620245	0.997824	-0.000237647	0.000642937	0.712286	0.998698
Pathway	India (unexposed)	p283	PWY-6609	adenine and adenosine salvage III	83	83	100	0.0123956	49	49	100	0.028732	NA	NA	0.000633163	0	0	348	0.0469151	0.0867957	18	49	0.473684	0.4	0.55	-0.000424103	0.000840369	0.61465	0.997824	-0.000372366	0.000837927	0.65753	0.998698
Pathway	India (unexposed)	p288	PWY-6700	queuosine biosynthesis I (de novo)	83	83	100	0.0100327	49	49	100	0.0218876	NA	NA	0.000842637	0	0	349	0.0403354	0.0754756	38	49	0.473684	0.4	0.55	-0.000316931	0.000799987	0.692629	0.997824	-0.000312242	0.000808158	0.699885	0.998698
Pathway	India (unexposed)	p289	PWY-6703	preQ0 biosynthesis	83	83	100	0.00988107	49	49	100	0.0186176	NA	NA	-0.000334347	0	0	350	0.0428303	0.0798472	23	49	0.473684	0.4	0.55	-0.000655641	0.000765507	0.393309	0.997824	-0.000601831	0.000773117	0.437777	0.998698
Pathway	India (unexposed)	p292	PWY-6737	starch degradation V	83	83	100	0.0265731	49	49	100	0.071376	NA	NA	-0.000204612	0	0	351	0.0261785	0.052425	148	49	0.473684	0.4	0.55	-7.20486e-05	0.000891743	0.935729	0.997824	-7.22019e-05	0.000888413	0.935357	0.998698
Pathway	India (unexposed)	p3	1CMET2-PWY	folate transformations III (E. coli)	83	83	100	0.0168209	49	49	100	0.0528529	NA	NA	-0.000479344	0	0	352	0.0285872	0.0545979	124	49	0.473684	0.4	0.55	-0.000137351	0.000680738	0.840414	0.997824	-2.24977e-05	0.000683387	0.97379	0.998698
Pathway	India (unexposed)	p30	DAPLYSINESYN-PWY	L-lysine biosynthesis I	83	83	100	0.0215169	49	49	100	0.0506444	NA	NA	-0.00125416	0	0	353	0.0341138	0.0695084	79	49	0.473684	0.4	0.55	-0.000418627	0.000895291	0.640863	0.997824	-0.000273401	0.000902842	0.762529	0.998698
Pathway	India (unexposed)	p307	PWY-6936	seleno-amino acid biosynthesis (plants)	83	83	100	0.0134026	49	49	100	0.0336062	NA	NA	-0.000156296	0	0	354	0.0312237	0.0602262	105	49	0.473684	0.4	0.55	-0.000283864	0.000748426	0.705098	0.997824	-9.01645e-05	0.000755074	0.905141	0.998698
Pathway	India (unexposed)	p317	PWY-7111	pyruvate fermentation to isobutanol (engineered)	83	83	100	0.0220231	49	49	100	0.102161	NA	NA	0.000494846	0	0	355	0.0247553	0.047072	163	49	0.473684	0.4	0.55	3.46056e-05	0.000646953	0.957424	0.997824	4.00681e-05	0.000654559	0.951287	0.998698
Pathway	India (unexposed)	p326	PWY-7197	pyrimidine deoxyribonucleotide phosphorylation	83	83	100	0.00870822	49	49	100	0.0176177	NA	NA	0.000630689	0	0	356	0.0411186	0.0778648	35	49	0.473684	0.4	0.55	-0.000328969	0.000750253	0.661768	0.997824	-0.000348178	0.00075723	0.646455	0.998698
Pathway	India (unexposed)	p327	PWY-7198	pyrimidine deoxyribonucleotides de novo biosynthesis IV	83	83	100	0.00890476	49	49	100	0.0184069	NA	NA	-0.00237496	0	0	357	0.0559009	0.109927	6	49	0.473684	0.4	0.55	-0.00129746	0.000695383	0.0643209	0.997824	-0.00139883	0.000716282	0.0530656	0.998698
Pathway	India (unexposed)	p331	PWY-7208	superpathway of pyrimidine nucleobases salvage	83	83	100	0.0106054	49	49	100	0.0228578	NA	NA	0.00080428	0	0	358	0.0342804	0.0650965	78	49	0.473684	0.4	0.55	-0.00033941	0.000809191	0.675584	0.997824	-0.000375569	0.000817418	0.646704	0.998698
Pathway	India (unexposed)	p336	PWY-7219	adenosine ribonucleotides de novo biosynthesis	83	83	100	0.0265739	49	49	100	0.0802884	NA	NA	0.000405495	0	0	359	0.020244	0.0378468	232	49	0.473684	0.4	0.55	2.67295e-05	0.000884187	0.975929	0.997824	0.000138528	0.000891605	0.876781	0.998698
Pathway	India (unexposed)	p337	PWY-7220	adenosine deoxyribonucleotides de novo biosynthesis II	83	83	100	0.0116528	49	49	100	0.0217104	NA	NA	0.00103093	0	0	360	0.0366776	0.0747546	63	49	0.473684	0.4	0.55	-0.000259002	0.000866783	0.765563	0.997824	-0.000269832	0.000874008	0.758042	0.998698
Pathway	India (unexposed)	p338	PWY-7221	guanosine ribonucleotides de novo biosynthesis	83	83	100	0.0200766	49	49	100	0.0620609	NA	NA	0.000459617	0	0	361	0.0254399	0.0489088	156	49	0.473684	0.4	0.55	6.03519e-05	0.000703208	0.931739	0.997824	1.63805e-05	0.000715925	0.981782	0.998698
Pathway	India (unexposed)	p339	PWY-7222	guanosine deoxyribonucleotides de novo biosynthesis II	83	83	100	0.0116528	49	49	100	0.0217104	NA	NA	0.00103093	0	0	362	0.0362171	0.0695716	67	49	0.473684	0.4	0.55	-0.000259002	0.000866783	0.765563	0.997824	-0.000269832	0.000874008	0.758042	0.998698
Pathway	India (unexposed)	p34	DTDPRHAMSYN-PWY	dTDP-beta-L-rhamnose biosynthesis	83	83	100	0.031273	49	49	100	0.0437964	NA	NA	0.00134268	0	0	363	0.0408768	0.0778429	36	49	0.473684	0.4	0.55	-2.22961e-05	0.00145998	0.987839	0.997824	-0.000102538	0.00150643	0.945841	0.998698
Pathway	India (unexposed)	p341	PWY-7228	superpathway of guanosine nucleotides de novo biosynthesis I	83	83	100	0.0119377	49	49	100	0.028464	NA	NA	-1.46973e-05	0	0	364	0.0379445	0.0720292	54	49	0.473684	0.4	0.55	-0.000575026	0.000820757	0.484802	0.997824	-0.000631026	0.000832301	0.449776	0.998698
Pathway	India (unexposed)	p342	PWY-7229	superpathway of adenosine nucleotides de novo biosynthesis I	83	83	100	0.014513	49	49	100	0.0351671	NA	NA	-0.000988565	0	0	365	0.038537	0.075045	49	49	0.473684	0.4	0.55	-0.000818665	0.000867971	0.347332	0.997824	-0.000826388	0.000883691	0.351511	0.998698
Pathway	India (unexposed)	p348	PWY-724	superpathway of L-lysine, L-threonine and L-methionine biosynthesis II	83	83	100	0.018514	49	49	100	0.0595167	NA	NA	0.000780228	0	0	366	0.0193868	0.0374115	245	49	0.473684	0.4	0.55	0.000108728	0.000707375	0.878079	0.997824	0.000104092	0.000685811	0.879606	0.998698
Pathway	India (unexposed)	p362	PWY-7328	superpathway of UDP-glucose-derived O-antigen building blocks biosynthesis	83	83	100	0.010955	49	49	100	0.0239842	NA	NA	0.00161623	0	0	367	0.0574128	0.112567	5	49	0.473684	0.4	0.55	0.000588935	0.000672034	0.382458	0.997824	0.000350855	0.000672356	0.602712	0.998698
Pathway	India (unexposed)	p37	FASYN-ELONG-PWY	fatty acid elongation -- saturated	83	83	100	0.00732887	49	49	100	0.0271107	NA	NA	-0.000632246	0	0	368	0.0400358	0.0735146	40	49	0.473684	0.4	0.55	-0.000281545	0.000441293	0.524596	0.997824	-0.000197442	0.000442833	0.656469	0.998698
Pathway	India (unexposed)	p370	PWY-7388	octanoyl-[acyl-carrier protein] biosynthesis (mitochondria, yeast)	83	83	100	0.0110153	49	49	100	0.026308	NA	NA	-0.000629651	0	0	369	0.0315224	0.0606919	104	49	0.473684	0.4	0.55	-0.000445781	0.000691336	0.520185	0.997824	-0.000361694	0.000678288	0.59481	0.998698
Pathway	India (unexposed)	p375	PWY-7400	L-arginine biosynthesis IV (archaebacteria)	83	83	100	0.018439	49	49	100	0.0622831	NA	NA	0.00102354	0	0	370	0.0201344	0.0393492	235	49	0.473684	0.4	0.55	0.0001899	0.000671783	0.777871	0.997824	0.000233336	0.000673095	0.729429	0.998698
Pathway	India (unexposed)	p38	FASYN-INITIAL-PWY	superpathway of fatty acid biosynthesis initiation (E. coli)	83	83	100	0.0107249	49	49	100	0.0238884	NA	NA	0.00167906	0	0	371	0.0352922	0.0681227	73	49	0.473684	0.4	0.55	0.000133784	0.000760503	0.860635	0.997824	0.000174791	0.000763359	0.819262	0.998698
Pathway	India (unexposed)	p386	PWY-7663	gondoate biosynthesis (anaerobic)	83	83	100	0.0095937	49	49	100	0.0344886	NA	NA	-0.000910488	0	0	372	0.0479402	0.0973764	16	49	0.473684	0.4	0.55	-0.000341034	0.000503364	0.499286	0.997824	-0.000230756	0.000501646	0.646317	0.998698
Pathway	India (unexposed)	p387	PWY-7664	oleate biosynthesis IV (anaerobic)	83	83	100	0.00705302	49	49	100	0.0255649	NA	NA	-0.00061245	0	0	373	0.0391313	0.0741428	45	49	0.473684	0.4	0.55	-0.000276768	0.000434993	0.525726	0.997824	-0.000191661	0.000435573	0.660682	0.998698
Pathway	India (unexposed)	p389	PWY-841	superpathway of purine nucleotides de novo biosynthesis I	83	83	100	0.0117495	49	49	100	0.0305423	NA	NA	-0.00146554	0	0	374	0.0461702	0.0923837	19	49	0.473684	0.4	0.55	-0.000884129	0.00075655	0.24469	0.997824	-0.000907062	0.000769587	0.240783	0.998698
Pathway	India (unexposed)	p395	PWY0-1296	purine ribonucleosides degradation	83	83	100	0.0116741	49	49	100	0.0230849	NA	NA	0.00205958	0	0	375	0.0369089	0.06931	61	49	0.473684	0.4	0.55	7.54058e-05	0.000878433	0.931725	0.997824	0.000139731	0.000870632	0.872751	0.998698
Pathway	India (unexposed)	p401	PWY0-1479	tRNA processing	83	83	100	0.00927932	49	49	100	0.0247255	NA	NA	0.000403986	0	0	376	0.042432	0.078051	26	49	0.473684	0.4	0.55	0.000104969	0.000623229	0.866509	0.997824	0.000141403	0.000639745	0.825429	0.998698
Pathway	India (unexposed)	p403	PWY0-1586	peptidoglycan maturation (meso-diaminopimelate containing)	83	83	100	0.0344214	49	49	100	0.056017	NA	NA	-0.00150778	0	0	377	0.0281785	0.0555962	127	49	0.473684	0.4	0.55	-0.000617633	0.00134769	0.647509	0.997824	-0.000716909	0.00135347	0.597273	0.998698
Pathway	India (unexposed)	p404	PWY0-162	superpathway of pyrimidine ribonucleotides de novo biosynthesis	83	83	100	0.00969257	49	49	100	0.0250325	NA	NA	-0.00304522	0	0	378	0.0479659	0.0901166	15	49	0.473684	0.4	0.55	-0.00130763	0.000665188	0.0514533	0.997824	-0.00139919	0.000680857	0.0419586	0.998698
Pathway	India (unexposed)	p410	PWY0-862	(5Z)-dodecenoate biosynthesis I	83	83	100	0.00675178	49	49	100	0.0238174	NA	NA	-0.000569373	0	0	379	0.0374092	0.0712694	56	49	0.473684	0.4	0.55	-0.000268413	0.000429847	0.533435	0.997824	-0.000184154	0.000429644	0.668937	0.998698
Pathway	India (unexposed)	p428	PWY66-422	no MetaCyc description	83	83	100	0.00977797	49	49	100	0.0259079	NA	NA	0.000163724	0	0	380	0.0335052	0.0635807	87	49	0.473684	0.4	0.55	6.43412e-06	0.000605739	0.991541	0.997824	4.62548e-05	0.000613968	0.940067	0.998698
Pathway	India (unexposed)	p430	PYRIDNUCSYN-PWY	NAD de novo biosynthesis I (from aspartate)	83	83	100	0.0169686	49	49	100	0.0453164	NA	NA	7.23852e-06	0	0	381	0.0231903	0.0454521	184	49	0.473684	0.4	0.55	-4.53467e-05	0.000719436	0.949839	0.997824	-9.79336e-05	0.000706362	0.889954	0.998698
Pathway	India (unexposed)	p434	RIBOSYN2-PWY	flavin biosynthesis I (bacteria and plants)	83	83	100	0.0262597	49	49	100	0.0402286	NA	NA	-0.00351133	0	0	382	0.0372414	0.0707097	58	49	0.473684	0.4	0.55	-0.00112627	0.00126422	0.374639	0.997824	-0.000785406	0.00127479	0.538946	0.998698
Pathway	India (unexposed)	p437	SER-GLYSYN-PWY	superpathway of L-serine and glycine biosynthesis I	83	83	100	0.0204712	49	49	100	0.0485896	NA	NA	-0.0021049	0	0	383	0.0412339	0.0762657	34	49	0.473684	0.4	0.55	-0.000658015	0.000864146	0.44776	0.997824	-0.000487735	0.0008769	0.579066	0.998698
Pathway	India (unexposed)	p446	THRESYN-PWY	superpathway of L-threonine biosynthesis	83	83	100	0.0194854	49	49	100	0.0660985	NA	NA	-0.00176374	0	0	384	0.0289874	0.0563453	117	49	0.473684	0.4	0.55	-0.000404148	0.000700457	0.564952	0.997824	-0.000368676	0.000708483	0.603723	0.998698
Pathway	India (unexposed)	p448	TRPSYN-PWY	L-tryptophan biosynthesis	83	83	100	0.0141652	49	49	100	0.0222815	NA	NA	-0.00209869	0	0	385	0.0391887	0.0741987	44	49	0.473684	0.4	0.55	-0.000763597	0.000741548	0.305048	0.997824	-0.000855726	0.000759318	0.261915	0.998698
Pathway	India (unexposed)	p452	UDPNAGSYN-PWY	UDP-N-acetyl-D-glucosamine biosynthesis I	83	83	100	0.0179261	49	49	100	0.0618204	NA	NA	0.000131009	0	0	386	0.0253364	0.0494416	158	49	0.473684	0.4	0.55	-6.00145e-05	0.00069023	0.930846	0.997824	2.34745e-05	0.0006982	0.973233	0.998698
Pathway	India (unexposed)	p456	VALSYN-PWY	L-valine biosynthesis	83	83	100	0.01977	49	49	100	0.0936525	NA	NA	-0.00137461	0	0	387	0.039476	0.0728341	43	49	0.473684	0.4	0.55	-0.000291056	0.000619414	0.639222	0.997824	-0.000253788	0.000620186	0.683083	0.998698
Pathway	India (unexposed)	p50	GLUCOSE1PMETAB-PWY	glucose and glucose-1-phosphate degradation	83	83	100	0.024863	49	49	100	0.0540608	NA	NA	-0.000791022	0	0	388	0.0195474	0.0365188	242	49	0.473684	0.4	0.55	-0.000351307	0.00102646	0.732714	0.997824	-0.000412582	0.00102897	0.689131	0.998698
Pathway	India (unexposed)	p53	GLUTORN-PWY	L-ornithine biosynthesis I	83	83	100	0.0163685	49	49	100	0.0540743	NA	NA	0.000540865	0	0	389	0.020689	0.0393572	224	49	0.473684	0.4	0.55	7.90608e-05	0.000641344	0.902081	0.997824	8.16288e-05	0.000640456	0.898786	0.998698
Pathway	India (unexposed)	p54	GLYCOCAT-PWY	glycogen degradation I	83	83	100	0.0278048	49	49	100	0.0677683	NA	NA	-0.00181376	0	0	390	0.0235414	0.0432856	180	49	0.473684	0.4	0.55	-0.000597751	0.00104084	0.566758	0.997824	-0.000712865	0.00104198	0.495148	0.998698
Pathway	India (unexposed)	p55	GLYCOGENSYNTH-PWY	glycogen biosynthesis I (from ADP-D-Glucose)	83	83	100	0.0210035	49	49	100	0.054368	NA	NA	8.82365e-05	0	0	391	0.02686	0.0524055	140	49	0.473684	0.4	0.55	-9.77954e-06	0.000820797	0.990512	0.997824	-4.70543e-05	0.000820436	0.954356	0.998698
Pathway	India (unexposed)	p67	HISTSYN-PWY	L-histidine biosynthesis	83	83	100	0.0201709	49	49	100	0.0571285	NA	NA	7.92756e-05	0	0	392	0.0215973	0.0400649	209	49	0.473684	0.4	0.55	-8.45253e-05	0.000817968	0.917856	0.997824	-8.34494e-05	0.000810629	0.918172	0.998698
Pathway	India (unexposed)	p69	HSERMETANA-PWY	L-methionine biosynthesis III	83	83	100	0.0166522	49	49	100	0.0332349	NA	NA	-0.00142878	0	0	393	0.0379849	0.0696625	53	49	0.473684	0.4	0.55	-0.00068116	0.000847614	0.423083	0.997824	-0.000772897	0.000863116	0.372256	0.998698
Pathway	India (unexposed)	p71	ILEUSYN-PWY	L-isoleucine biosynthesis I (from threonine)	83	83	100	0.01977	49	49	100	0.0936525	NA	NA	-0.00137461	0	0	394	0.0382173	0.0714288	51	49	0.473684	0.4	0.55	-0.000291056	0.000619414	0.639222	0.997824	-0.000253788	0.000620186	0.683083	0.998698
Pathway	India (unexposed)	p8	ANAGLYCOLYSIS-PWY	glycolysis III (from glucose)	83	83	100	0.0152659	49	49	100	0.059434	NA	NA	-0.000491875	0	0	395	0.0249718	0.0469057	162	49	0.473684	0.4	0.55	-9.92674e-05	0.000547265	0.856345	0.997824	-8.82284e-05	0.000556298	0.874241	0.998698
Pathway	India (unexposed)	p84	NONMEVIPP-PWY	methylerythritol phosphate pathway I	83	83	100	0.0163203	49	49	100	0.052999	NA	NA	0.000167656	0	0	396	0.0245261	0.0474036	165	49	0.473684	0.4	0.55	-6.19179e-05	0.000681695	0.927768	0.997824	-2.87058e-05	0.000659591	0.965356	0.998698
Pathway	India (unexposed)	p85	NONOXIPENT-PWY	pentose phosphate pathway (non-oxidative branch) I	83	83	100	0.0167061	49	49	100	0.0444284	NA	NA	0.000447202	0	0	397	0.0283875	0.0543834	126	49	0.473684	0.4	0.55	-0.000125221	0.000808524	0.877159	0.997824	-0.000216585	0.000820051	0.792129	0.998698
Pathway	India (unexposed)	p86	OANTIGEN-PWY	O-antigen building blocks biosynthesis (E. coli)	83	83	100	0.0172511	49	49	100	0.0298203	NA	NA	-0.00136522	0	0	398	0.0352617	0.0675411	74	49	0.473684	0.4	0.55	-0.00052187	0.000878488	0.553508	0.997824	-0.000710029	0.000900446	0.43188	0.998698
Pathway	Malawi	p100	P23-PWY	reductive TCA cycle I	11	26	42.3	0.00178158	3	21	14.3	0.000115976	0.0550956	1	-0.000398203	-28	28	1	0.0157646	0.0378953	72	21	0.5	0.444444	0.625	-0.000776624	0.000487437	0.118097	0.974333	-0.000825629	0.000526801	0.124742	0.999875
Pathway	Malawi	p380	PWY-7456	beta-(1,4)-mannan degradation	14	26	53.8	0.00439072	6	21	28.6	0.00164768	0.137392	1	-0.00145215	-25.2	25.2	2	0.00807979	0.0200973	214	21	0.5	0.444444	0.625	-0.00174657	0.00115667	0.138034	0.974333	-0.00163964	0.00123206	0.190605	0.999875
Pathway	Malawi	p161	PWY-5181	toluene degradation III (aerobic) (via p-cresol)	6	26	23.1	9.93918e-05	10	21	47.6	0.000955586	0.121871	1	0.00090586	24.5	24.5	3	0.0287447	0.0566003	13	21	0.5	0.444444	0.625	0.00149387	0.000518558	0.00605586	0.491556	0.00149545	0.000559422	0.0107356	0.968614
Pathway	Malawi	p167	PWY-5304	superpathway of sulfur oxidation (Acidianus ambivalens)	6	26	23.1	0.00305503	0	21	0	0	0.0264952	1	-0.000780288	-23.1	23.1	4	0.00779247	0.0176053	223	21	0.5	0.444444	0.625	-0.00097055	0.000584163	0.103578	0.974333	-0.00111275	0.000618464	0.0793476	0.998509
Pathway	Malawi	p451	UDPNACETYLGALSYN-PWY	UDP-N-acetyl-D-glucosamine biosynthesis II	3	26	11.5	0.00129281	7	21	33.3	0.000105566	0.0863999	1	-0.000218994	21.8	21.8	5	0.00712843	0.0185627	241	21	0.5	0.444444	0.625	-1.31421e-05	0.000421239	0.975249	0.99021	-3.88664e-05	0.000449301	0.931487	0.999875
Pathway	Malawi	p118	PROTOCATECHUATE-ORTHO-CLEAVAGE-PWY	protocatechuate degradation II (ortho-cleavage pathway)	8	26	30.8	0.000169406	11	21	52.4	0.00106227	0.150615	1	0.000965671	21.6	21.6	6	0.0237769	0.0475665	23	21	0.5	0.444444	0.625	0.00144952	0.000550136	0.0115038	0.573754	0.00141388	0.000593125	0.0218484	0.968614
Pathway	Malawi	p294	PWY-6749	CMP-legionaminate biosynthesis I	8	26	30.8	0.00368553	2	21	9.5	0.00014061	0.149759	1	-0.00131346	-21.3	21.3	7	0.0056277	0.0133137	295	21	0.5	0.444444	0.625	-0.00143123	0.000785036	0.0749289	0.974333	-0.0013724	0.000843	0.111188	0.999031
Pathway	Malawi	p411	PWY0-881	superpathway of fatty acid biosynthesis I (E. coli)	24	26	92.3	0.00525644	15	21	71.4	0.0069776	0.115242	1	-0.000247075	-20.9	20.9	8	0.0122789	0.0265814	109	21	0.5	0.444444	0.625	-0.000928673	0.00124712	0.460351	0.97864	-0.000960901	0.00127316	0.454721	0.999875
Pathway	Malawi	p242	PWY-6182	superpathway of salicylate degradation	7	26	26.9	9.27761e-05	10	21	47.6	0.000779342	0.222266	1	0.000733568	20.7	20.7	9	0.0275015	0.0524876	15	21	0.5	0.444444	0.625	0.00132178	0.000469185	0.00717083	0.491556	0.00128641	0.000505203	0.0147391	0.968614
Pathway	Malawi	p237	PWY-6145	superpathway of CMP-sialic acids biosynthesis	10	26	38.5	0.000469824	4	21	19	0.000180599	0.204741	1	-5.48675e-05	-19.5	19.5	10	0.0048626	0.0106003	318	21	0.5	0.444444	0.625	-0.00031754	0.000379063	0.406627	0.97864	-0.000242858	0.000394199	0.541248	0.999875
Pathway	Malawi	p345	PWY-7237	myo-, chiro- and scyllo-inositol degradation	10	26	38.5	0.0120932	4	21	19	0.00457968	0.204741	1	-0.00333935	-19.5	19.5	11	0.00367531	0.00844421	352	21	0.5	0.444444	0.625	-0.0024245	0.00200209	0.232223	0.97864	-0.00228464	0.0020836	0.279266	0.999875
Pathway	Malawi	p347	PWY-7245	superpathway of NAD/NADP - NADH/NADPH interconversion (yeast)	5	26	19.2	0.000329279	8	21	38.1	0.000913009	0.197045	1	0.00075905	18.9	18.9	12	0.00491898	0.0147656	316	21	0.5	0.444444	0.625	0.00104835	0.000572048	0.0734786	0.974333	0.00103869	0.000616388	0.0995615	0.999031
Pathway	Malawi	p350	PWY-7268	cytosolic NADPH production (yeast)	5	26	19.2	0.000494585	8	21	38.1	0.00105404	0.197045	1	0.000864027	18.9	18.9	13	0.00452701	0.0118879	331	21	0.5	0.444444	0.625	0.00112345	0.000620438	0.0768597	0.974333	0.00109307	0.000668975	0.109927	0.999031
Pathway	Malawi	p385	PWY-7616	methanol oxidation to carbon dioxide	16	26	61.5	0.00029608	9	21	42.9	0.000322592	0.248083	1	0.000129257	-18.6	18.6	14	0.00940823	0.02239	170	21	0.5	0.444444	0.625	5.22896e-05	0.000363041	0.886118	0.980954	6.40952e-05	0.000379663	0.866767	0.999875
Pathway	Malawi	p179	PWY-5464	superpathway of cytosolic glycolysis (plants), pyruvate dehydrogenase and TCA cycle	9	26	34.6	0.00208263	11	21	52.4	0.00338199	0.250282	1	0.0024187	17.8	17.8	15	0.0115362	0.0271643	123	21	0.5	0.444444	0.625	0.00192695	0.00108856	0.0834699	0.974333	0.00196699	0.00117139	0.10072	0.999031
Pathway	Malawi	p5	AEROBACTINSYN-PWY	aerobactin biosynthesis	17	26	65.4	0.00379674	10	21	47.6	0.00177436	0.250282	1	-0.00084554	-17.8	17.8	16	0.00718097	0.0163434	238	21	0.5	0.444444	0.625	-0.000890487	0.00104641	0.399281	0.97864	-0.000534014	0.00108417	0.624955	0.999875
Pathway	Malawi	p265	PWY-6470	peptidoglycan biosynthesis V (beta-lactam resistance)	12	26	46.2	0.00439449	6	21	28.6	0.00119597	0.245133	1	-0.000773469	-17.6	17.6	17	0.00470858	0.010717	323	21	0.5	0.444444	0.625	-0.000761653	0.00101533	0.457067	0.97864	-0.000273915	0.0010142	0.788454	0.999875
Pathway	Malawi	p442	TEICHOICACID-PWY	poly(glycerol phosphate) wall teichoic acid biosynthesis	23	26	88.5	0.00500373	15	21	71.4	0.00220734	0.263114	1	-0.00145869	-17.1	17.1	18	0.0211759	0.0429623	34	21	0.5	0.444444	0.625	-0.00148933	0.00106768	0.169887	0.974333	-0.00158694	0.00110298	0.157806	0.999875
Pathway	Malawi	p174	PWY-5417	catechol degradation III (ortho-cleavage pathway)	8	26	30.8	0.000111399	10	21	47.6	0.00103572	0.365746	1	0.00096997	16.8	16.8	19	0.0411153	0.0748711	2	21	0.5	0.444444	0.625	0.00153718	0.000531553	0.00587949	0.491556	0.00150285	0.000572408	0.0121062	0.968614
Pathway	Malawi	p178	PWY-5431	aromatic compounds degradation via beta-ketoadipate	8	26	30.8	0.000111399	10	21	47.6	0.00103572	0.365746	1	0.00096997	16.8	16.8	20	0.0422415	0.0791237	1	21	0.5	0.444444	0.625	0.00153718	0.000531553	0.00587949	0.491556	0.00150285	0.000572408	0.0121062	0.968614
Pathway	Malawi	p21	CATECHOL-ORTHO-CLEAVAGE-PWY	catechol degradation to beta-ketoadipate	8	26	30.8	9.31274e-05	10	21	47.6	0.000833569	0.365746	1	0.000774441	16.8	16.8	21	0.0360285	0.0701012	4	21	0.5	0.444444	0.625	0.0013506	0.000478271	0.00704433	0.491556	0.00130936	0.000514898	0.0148622	0.968614
Pathway	Malawi	p243	PWY-6185	4-methylcatechol degradation (ortho cleavage)	8	26	30.8	0.000138022	10	21	47.6	0.000937375	0.365746	1	0.000868355	16.8	16.8	22	0.031858	0.0655574	9	21	0.5	0.444444	0.625	0.0014161	0.00051387	0.00842448	0.491556	0.00138871	0.000557228	0.016831	0.968614
Pathway	Malawi	p311	PWY-7003	glycerol degradation to butanol	13	26	50	0.00161429	14	21	66.7	0.00252796	0.374162	1	0.001405	16.7	16.7	23	0.00679351	0.0161377	255	21	0.5	0.444444	0.625	0.00103238	0.000949604	0.282751	0.97864	0.00125487	0.000993964	0.213905	0.999875
Pathway	Malawi	p172	PWY-5392	reductive TCA cycle II	8	26	30.8	0.000266727	3	21	14.3	8.96376e-05	0.300036	1	-3.12284e-05	-16.5	16.5	24	0.00560229	0.016217	296	21	0.5	0.444444	0.625	-0.000265754	0.00027753	0.343397	0.97864	-0.000297264	0.000294369	0.318498	0.999875
Pathway	Malawi	p113	POLYAMINSYN3-PWY	superpathway of polyamine biosynthesis II	2	26	7.7	0.0024006	5	21	23.8	0.000627899	0.216773	1	0.000127678	16.1	16.1	25	0.00339204	0.00845267	360	21	0.5	0.444444	0.625	0.000550397	0.000663291	0.411034	0.97864	0.000599326	0.000707029	0.401544	0.999875
Pathway	Malawi	p145	PWY-5022	4-aminobutanoate degradation V	24	26	92.3	0.00424176	16	21	76.2	0.00232352	0.216773	1	-0.0012533	-16.1	16.1	26	0.0145991	0.0327881	81	21	0.5	0.444444	0.625	-0.0013006	0.00103379	0.214847	0.97864	-0.000944468	0.00107179	0.383341	0.999875
Pathway	Malawi	p143	PWY-4984	urea cycle	19	26	73.1	0.00660723	12	21	57.1	0.0045684	0.355079	1	0.000105851	-16	16	27	0.00542494	0.0129898	300	21	0.5	0.444444	0.625	-0.000221065	0.0014682	0.880989	0.980954	9.01461e-06	0.0015655	0.995433	0.999875
Pathway	Malawi	p173	PWY-5415	catechol degradation I (meta-cleavage pathway)	19	26	73.1	0.00122865	12	21	57.1	0.00117651	0.355079	1	0.000209222	-16	16	28	0.00619876	0.0153497	273	21	0.5	0.444444	0.625	4.27667e-05	0.000673125	0.949622	0.989012	-0.00011196	0.000713734	0.876121	0.999875
Pathway	Malawi	p23	CITRULBIO-PWY	L-citrulline biosynthesis	19	26	73.1	0.00760933	12	21	57.1	0.00546157	0.355079	1	0.000299023	-16	16	29	0.00678984	0.0162478	256	21	0.5	0.444444	0.625	-0.000188163	0.0015907	0.906365	0.980954	5.32566e-05	0.00169841	0.975137	0.999875
Pathway	Malawi	p4	3-HYDROXYPHENYLACETATE-DEGRADATION-PWY	4-hydroxyphenylacetate degradation	7	26	26.9	0.000111808	9	21	42.9	0.000179131	0.355079	1	0.000131883	16	16	30	0.00893581	0.0229574	189	21	0.5	0.444444	0.625	0.000484197	0.00025132	0.0603575	0.974333	0.00052213	0.000270376	0.0604013	0.998509
Pathway	Malawi	p275	PWY-6562	norspermidine biosynthesis	10	26	38.5	0.000311211	5	21	23.8	0.000407142	0.354634	1	0.000231584	-14.7	14.7	31	0.0038683	0.00968118	347	21	0.5	0.444444	0.625	0.000102134	0.000437121	0.816315	0.97864	0.000133639	0.000473123	0.779012	0.999875
Pathway	Malawi	p267	PWY-6478	GDP-D-glycero-alpha-D-manno-heptose biosynthesis	5	26	19.2	0.00239575	1	21	4.8	1.81765e-05	0.204418	1	-0.000713913	-14.4	14.4	32	0.00443372	0.0114737	334	21	0.5	0.444444	0.625	-0.000863148	0.000570613	0.137356	0.974333	-0.000942622	0.000613501	0.132107	0.999875
Pathway	Malawi	p146	PWY-5028	L-histidine degradation II	6	26	23.1	0.000408586	2	21	9.5	8.37985e-05	0.268993	1	-7.9108e-05	-13.6	13.6	33	0.00223782	0.0066014	375	21	0.5	0.444444	0.625	-0.000292368	0.000309246	0.349492	0.97864	-0.00029373	0.000323069	0.368565	0.999875
Pathway	Malawi	p314	PWY-7039	phosphatidate metabolism, as a signaling molecule	6	26	23.1	0.00117576	2	21	9.5	2.76347e-05	0.268993	1	-0.000330374	-13.6	13.6	34	0.00376947	0.00806782	351	21	0.5	0.444444	0.625	-0.000622036	0.000398427	0.125476	0.974333	-0.000625311	0.00041879	0.143057	0.999875
Pathway	Malawi	p277	PWY-6572	chondroitin sulfate degradation I (bacterial)	7	26	26.9	0.00273257	3	21	14.3	0.000288534	0.475386	1	-0.000730275	-12.6	12.6	35	0.00365894	0.00850288	354	21	0.5	0.444444	0.625	-0.000830488	0.000713285	0.250432	0.97864	-0.0006749	0.000741251	0.367888	0.999875
Pathway	Malawi	p170	PWY-5367	petroselinate biosynthesis	23	26	88.5	0.00437595	16	21	76.2	0.00482904	0.437243	1	-0.00126024	-12.3	12.3	36	0.00791829	0.022643	220	21	0.5	0.444444	0.625	-0.00120394	0.00109274	0.276423	0.97864	-0.000757361	0.00105678	0.47764	0.999875
Pathway	Malawi	p224	PWY-5971	palmitate biosynthesis (type II fatty acid synthase)	23	26	88.5	0.0121857	16	21	76.2	0.0227482	0.437243	1	-0.00168056	-12.3	12.3	37	0.00507722	0.0105737	312	21	0.5	0.444444	0.625	-0.00139155	0.00202478	0.495447	0.97864	-0.000844319	0.00204656	0.682082	0.999875
Pathway	Malawi	p251	PWY-6284	superpathway of unsaturated fatty acids biosynthesis (E. coli)	23	26	88.5	0.00789447	16	21	76.2	0.0111206	0.437243	1	-0.0015047	-12.3	12.3	38	0.00418231	0.00990026	339	21	0.5	0.444444	0.625	-0.00123403	0.0015421	0.427783	0.97864	-0.000723372	0.00154359	0.641817	0.999875
Pathway	Malawi	p390	PWY-922	mevalonate pathway I (eukaryotes and bacteria)	18	26	69.2	0.00177318	12	21	57.1	0.00290503	0.54273	1	0.00151115	-12.1	12.1	39	0.00537799	0.0116803	302	21	0.5	0.444444	0.625	0.000834081	0.000978084	0.398303	0.97864	0.000443692	0.000971723	0.650366	0.999875
Pathway	Malawi	p413	PWY1G-0	mycothiol biosynthesis	8	26	30.8	0.000338596	9	21	42.9	0.000166289	0.54273	1	2.87656e-05	12.1	12.1	40	0.00846874	0.0200782	203	21	0.5	0.444444	0.625	0.000219443	0.000305081	0.475679	0.97864	0.00019103	0.000316083	0.548929	0.999875
Pathway	Malawi	p373	PWY-7392	taxadiene biosynthesis (engineered)	23	26	88.5	0.00641082	21	21	100	0.0088581	0.242368	1	0.00288899	11.5	11.5	41	0.0199154	0.0400001	36	21	0.5	0.444444	0.625	0.00196623	0.00122696	0.116037	0.974333	0.00161416	0.00128672	0.216773	0.999875
Pathway	Malawi	p199	PWY-5747	2-methylcitrate cycle II	24	26	92.3	0.00519732	17	21	81	0.00614131	0.385569	1	-0.000468188	-11.3	11.3	42	0.00957278	0.0194826	165	21	0.5	0.444444	0.625	-0.00090814	0.00126405	0.476201	0.97864	-0.00046067	0.00127231	0.719157	0.999875
Pathway	Malawi	p96	P164-PWY	purine nucleobases degradation I (anaerobic)	14	26	53.8	0.00459493	9	21	42.9	0.00170873	0.561215	1	-0.00141117	-10.9	10.9	43	0.00644585	0.0134913	263	21	0.5	0.444444	0.625	-0.00120022	0.00115707	0.305142	0.97864	-0.00133518	0.0012357	0.286233	0.999875
Pathway	Malawi	p165	PWY-5189	tetrapyrrole biosynthesis II (from glycine)	25	26	96.2	0.00775156	18	21	85.7	0.0100656	0.311244	1	-0.000685702	-10.5	10.5	44	0.00522795	0.0131634	308	21	0.5	0.444444	0.625	-0.000811731	0.0014557	0.579867	0.97864	-0.000280056	0.00149051	0.851887	0.999875
Pathway	Malawi	p190	PWY-5675	nitrate reduction V (assimilatory)	25	26	96.2	0.011306	18	21	85.7	0.0154144	0.311244	1	-0.000541571	-10.5	10.5	45	0.00780722	0.0158213	222	21	0.5	0.444444	0.625	-0.000830623	0.00177777	0.642593	0.97864	-9.88908e-05	0.00180354	0.956539	0.999875
Pathway	Malawi	p310	PWY-6969	TCA cycle V (2-oxoglutarate synthase)	25	26	96.2	0.00851897	18	21	85.7	0.0126198	0.311244	1	-0.00131369	-10.5	10.5	46	0.00775812	0.0160228	224	21	0.5	0.444444	0.625	-0.00115452	0.00147702	0.438509	0.97864	-0.000576294	0.00150481	0.703722	0.999875
Pathway	Malawi	p416	PWY3O-355	stearate biosynthesis III (fungi)	25	26	96.2	0.00962374	18	21	85.7	0.0113182	0.311244	1	0.000280317	-10.5	10.5	47	0.00935508	0.0190331	171	21	0.5	0.444444	0.625	-0.000210022	0.0015587	0.893417	0.980954	-0.00120383	0.0015456	0.440526	0.999875
Pathway	Malawi	p57	GLYCOLYSIS-E-D	superpathway of glycolysis and the Entner-Doudoroff pathway	25	26	96.2	0.0106324	18	21	85.7	0.0204873	0.311244	1	-0.00100682	-10.5	10.5	48	0.00708989	0.0148899	245	21	0.5	0.444444	0.625	-0.00100302	0.00164638	0.545437	0.97864	-7.56282e-05	0.00163422	0.963313	0.999875
Pathway	Malawi	p89	P105-PWY	TCA cycle IV (2-oxoglutarate decarboxylase)	25	26	96.2	0.00810709	18	21	85.7	0.0123241	0.311244	1	-0.000617726	-10.5	10.5	49	0.00852161	0.0183433	200	21	0.5	0.444444	0.625	-0.000907151	0.0014704	0.540382	0.97864	-0.000345766	0.00149305	0.818013	0.999875
Pathway	Malawi	p445	THREOCAT-PWY	superpathway of L-threonine metabolism	11	26	42.3	0.00122175	11	21	52.4	0.00255874	0.564277	1	0.00189602	10.1	10.1	50	0.017001	0.035809	63	21	0.5	0.444444	0.625	0.00174731	0.000903341	0.059382	0.974333	0.00194727	0.000968304	0.050931	0.998509
Pathway	Malawi	p103	P441-PWY	superpathway of N-acetylneuraminate degradation	26	26	100	0.0105202	19	21	90.5	0.02219	0.194265	1	-0.00154484	-9.5	9.5	51	0.00803791	0.0183335	215	21	0.5	0.444444	0.625	-0.00126583	0.00150707	0.405391	0.97864	-0.000496194	0.00148631	0.7402	0.999875
Pathway	Malawi	p104	P461-PWY	hexitol fermentation to lactate, formate, ethanol and acetate	26	26	100	0.0149729	19	21	90.5	0.0205893	0.194265	1	-0.000747631	-9.5	9.5	52	0.0048257	0.0100637	320	21	0.5	0.444444	0.625	-0.000518632	0.00187592	0.783454	0.97864	0.000209867	0.00190237	0.912695	0.999875
Pathway	Malawi	p122	PWY-1269	CMP-3-deoxy-D-manno-octulosonate biosynthesis	26	26	100	0.0123788	19	21	90.5	0.0195222	0.194265	1	-0.00208887	-9.5	9.5	53	0.00684557	0.014261	253	21	0.5	0.444444	0.625	-0.00121586	0.00171612	0.482292	0.97864	-0.000138377	0.0016891	0.935106	0.999875
Pathway	Malawi	p123	PWY-1501	mandelate degradation I	0	26	0	0	2	21	9.5	0.000142879	0.194265	1	0.000142879	9.5	9.5	54	0.000223875	0.00103213	398	21	0.5	0.444444	0.625	0.000341681	0.000229579	0.143648	0.974333	0.000423385	0.000221423	0.0628668	0.998509
Pathway	Malawi	p139	PWY-4361	S-methyl-5-thio-alpha-D-ribose 1-phosphate degradation I	0	26	0	0	2	21	9.5	3.00726e-05	0.194265	1	3.00726e-05	9.5	9.5	55	0.000216801	0.00113753	399	21	0.5	0.444444	0.625	0.000169234	0.000104546	0.112491	0.974333	0.000193033	0.000109632	0.0857402	0.999031
Pathway	Malawi	p163	PWY-5183	superpathway of aerobic toluene degradation	0	26	0	0	2	21	9.5	7.96673e-05	0.194265	1	7.96673e-05	9.5	9.5	56	0.000568583	0.00211948	393	21	0.5	0.444444	0.625	0.000260445	0.000171109	0.134981	0.974333	0.000175202	0.00017661	0.327005	0.999875
Pathway	Malawi	p204	PWY-5838	superpathway of menaquinol-8 biosynthesis I	26	26	100	0.00754744	19	21	90.5	0.0161623	0.194265	1	-0.000674421	-9.5	9.5	57	0.00622483	0.0137322	271	21	0.5	0.444444	0.625	-0.000760487	0.00126323	0.550184	0.97864	-0.000242354	0.0012811	0.850888	0.999875
Pathway	Malawi	p212	PWY-5861	superpathway of demethylmenaquinol-8 biosynthesis I	26	26	100	0.00717976	19	21	90.5	0.0144323	0.194265	1	-0.000661786	-9.5	9.5	58	0.00696229	0.0151148	251	21	0.5	0.444444	0.625	-0.000728082	0.00124298	0.560967	0.97864	-0.000296302	0.00127431	0.817291	0.999875
Pathway	Malawi	p381	PWY-7527	L-methionine salvage cycle III	0	26	0	0	2	21	9.5	4.77203e-05	0.194265	1	4.77203e-05	9.5	9.5	59	0.000522018	0.00209212	394	21	0.5	0.444444	0.625	0.000213108	0.000131702	0.112628	0.974333	0.000242328	0.000138418	0.0874783	0.999031
Pathway	Malawi	p39	FERMENTATION-PWY	mixed acid fermentation	26	26	100	0.0122611	19	21	90.5	0.0232518	0.194265	1	0.000170232	-9.5	9.5	60	0.00752356	0.015641	230	21	0.5	0.444444	0.625	-0.000435765	0.00157894	0.783823	0.97864	0.000349803	0.00160263	0.828303	0.999875
Pathway	Malawi	p83	NAGLIPASYN-PWY	lipid IVA biosynthesis (E. coli)	26	26	100	0.0086533	19	21	90.5	0.0130412	0.194265	1	-0.00227482	-9.5	9.5	61	0.00717645	0.0145654	239	21	0.5	0.444444	0.625	-0.00137381	0.00140801	0.334424	0.97864	-0.000645546	0.00139367	0.645672	0.999875
Pathway	Malawi	p94	P161-PWY	acetylene degradation (anaerobic)	26	26	100	0.00977322	19	21	90.5	0.0210849	0.194265	1	0.00214524	-9.5	9.5	62	0.0239595	0.0446472	22	21	0.5	0.444444	0.625	-0.000329928	0.00158772	0.836323	0.980954	0.000340508	0.00162706	0.835268	0.999875
Pathway	Malawi	p262	PWY-6396	superpathway of 2,3-butanediol biosynthesis	5	26	19.2	0.00092455	6	21	28.6	0.00036863	0.504977	1	8.35015e-05	9.4	9.4	63	0.00480168	0.013078	321	21	0.5	0.444444	0.625	0.000356781	0.000483814	0.464686	0.97864	0.000185028	0.000468249	0.694782	0.999875
Pathway	Malawi	p379	PWY-7446	sulfoquinovose degradation I	21	26	80.8	0.0025239	15	21	71.4	0.0026255	0.504977	1	-0.000614985	-9.4	9.4	64	0.00961584	0.0210773	162	21	0.5	0.444444	0.625	-0.000978046	0.000917552	0.292141	0.97864	-0.000604902	0.000931601	0.519756	0.999875
Pathway	Malawi	p402	PWY0-1533	methylphosphonate degradation I	21	26	80.8	0.00161003	15	21	71.4	0.00152748	0.504977	1	0.000131034	-9.4	9.4	65	0.0040345	0.0103901	344	21	0.5	0.444444	0.625	-0.000131395	0.000719219	0.855861	0.980954	5.32718e-05	0.000758718	0.944366	0.999875
Pathway	Malawi	p245	PWY-6215	4-chlorobenzoate degradation	10	26	38.5	0.000137808	10	21	47.6	0.000354221	0.566074	1	0.000262965	9.1	9.1	66	0.0086581	0.0192532	196	21	0.5	0.444444	0.625	0.000571633	0.000345595	0.105077	0.974333	0.000581631	0.000358798	0.112673	0.999031
Pathway	Malawi	p414	PWY3DJ-35471	L-ascorbate biosynthesis IV (animals, D-glucuronate pathway)	10	26	38.5	0.000676874	10	21	47.6	0.00238456	0.566074	1	0.00196912	9.1	9.1	67	0.0209817	0.041367	35	21	0.5	0.444444	0.625	0.00195394	0.000839112	0.0244325	0.875699	0.00187893	0.00090549	0.0442979	0.998509
Pathway	Malawi	p257	PWY-6318	L-phenylalanine degradation IV (mammalian, via side chain)	11	26	42.3	0.000305997	7	21	33.3	0.000271207	0.56239	1	8.22564e-05	-9	9	68	0.00470363	0.0132435	324	21	0.5	0.444444	0.625	2.57365e-05	0.000370591	0.944941	0.989012	-9.06389e-06	0.000388944	0.981521	0.999875
Pathway	Malawi	p247	PWY-6263	superpathway of menaquinol-8 biosynthesis II	6	26	23.1	0.00109717	3	21	14.3	0.000197881	0.711082	1	-0.000202232	-8.8	8.8	69	0.00259441	0.00614981	372	21	0.5	0.444444	0.625	-0.000368246	0.000485311	0.451938	0.97864	-0.000394589	0.000513131	0.446311	0.999875
Pathway	Malawi	p273	PWY-6545	pyrimidine deoxyribonucleotides de novo biosynthesis III	20	26	76.9	0.00508098	18	21	85.7	0.00499296	0.711082	1	0.00040423	8.8	8.8	70	0.00903611	0.0196572	183	21	0.5	0.444444	0.625	0.000509498	0.00118815	0.670102	0.97864	0.00121595	0.00122042	0.32493	0.999875
Pathway	Malawi	p359	PWY-7316	dTDP-N-acetylviosamine biosynthesis	6	26	23.1	0.00512221	3	21	14.3	0.000634705	0.711082	1	-0.000954354	-8.8	8.8	71	0.00178428	0.00464055	381	21	0.5	0.444444	0.625	-0.000624625	0.000954338	0.516114	0.97864	-0.000277346	0.000982385	0.779119	0.999875
Pathway	Malawi	p363	PWY-7332	superpathway of UDP-N-acetylglucosamine-derived O-antigen building blocks biosynthesis	6	26	23.1	0.00592787	3	21	14.3	0.00103395	0.711082	1	-0.00118226	-8.8	8.8	72	0.00185465	0.00466172	378	21	0.5	0.444444	0.625	-0.000843452	0.00113526	0.461368	0.97864	-0.000737334	0.00112035	0.514134	0.999875
Pathway	Malawi	p302	PWY-6876	isopropanol biosynthesis (engineered)	4	26	15.4	0.000190443	5	21	23.8	0.00063185	0.486369	1	0.000561343	8.4	8.4	73	0.00251317	0.00660321	374	21	0.5	0.444444	0.625	0.000591688	0.000500775	0.243593	0.97864	0.000643339	0.000534973	0.236045	0.999875
Pathway	Malawi	p454	URSIN-PWY	ureide biosynthesis	4	26	15.4	6.53163e-05	5	21	23.8	0.000220227	0.486369	1	0.000195469	8.4	8.4	74	0.00919435	0.0194193	180	21	0.5	0.444444	0.625	0.000502733	0.000282166	0.0815485	0.974333	0.00060141	0.000295892	0.0486107	0.998509
Pathway	Malawi	p144	PWY-5005	biotin biosynthesis II	22	26	84.6	0.005908	16	21	76.2	0.00522158	0.486369	1	0.000650444	-8.4	8.4	75	0.0103696	0.0207474	145	21	0.5	0.444444	0.625	-0.00015619	0.00136001	0.909079	0.980954	2.48393e-05	0.00142962	0.986222	0.999875
Pathway	Malawi	p252	PWY-6285	superpathway of fatty acids biosynthesis (E. coli)	22	26	84.6	0.00961233	16	21	76.2	0.0148151	0.486369	1	-0.00140784	-8.4	8.4	76	0.0041928	0.00997887	337	21	0.5	0.444444	0.625	-0.00105995	0.00176888	0.552032	0.97864	-0.000593221	0.00179187	0.742284	0.999875
Pathway	Malawi	p334	PWY-7211	superpathway of pyrimidine deoxyribonucleotides de novo biosynthesis	22	26	84.6	0.00455572	16	21	76.2	0.00508711	0.486369	1	0.00119997	-8.4	8.4	77	0.0171799	0.0450331	61	21	0.5	0.444444	0.625	0.000647323	0.00113301	0.57062	0.97864	0.00132934	0.00115673	0.257125	0.999875
Pathway	Malawi	p432	REDCITCYC	TCA cycle VI (Helicobacter)	22	26	84.6	0.00236728	16	21	76.2	0.00286819	0.486369	1	0.00109566	-8.4	8.4	78	0.0155565	0.0311092	73	21	0.5	0.444444	0.625	0.000831521	0.000888111	0.354127	0.97864	0.00128805	0.000921993	0.16992	0.999875
Pathway	Malawi	p160	PWY-5180	toluene degradation I (aerobic) (via o-cresol)	17	26	65.4	0.00532429	12	21	57.1	0.0045553	0.763413	1	0.000139448	-8.3	8.3	79	0.00580167	0.0132444	288	21	0.5	0.444444	0.625	-0.000317684	0.00139726	0.821172	0.97864	-0.000241845	0.00145247	0.868577	0.999875
Pathway	Malawi	p162	PWY-5182	toluene degradation II (aerobic) (via 4-methylcatechol)	17	26	65.4	0.00532429	12	21	57.1	0.0045553	0.763413	1	0.000139448	-8.3	8.3	80	0.00532534	0.0117454	303	21	0.5	0.444444	0.625	-0.000317684	0.00139726	0.821172	0.97864	-0.000241845	0.00145247	0.868577	0.999875
Pathway	Malawi	p220	PWY-5910	superpathway of geranylgeranyldiphosphate biosynthesis I (via mevalonate)	17	26	65.4	0.00149366	12	21	57.1	0.00229993	0.763413	1	0.00112753	-8.3	8.3	81	0.00470065	0.0119376	326	21	0.5	0.444444	0.625	0.000725868	0.000876526	0.411973	0.97864	0.00041165	0.000878512	0.641854	0.999875
Pathway	Malawi	p322	PWY-7165	L-ascorbate biosynthesis VIII (engineered pathway)	9	26	34.6	0.000413928	9	21	42.9	0.00166898	0.763413	1	0.00143876	8.3	8.3	82	0.0148395	0.0352895	79	21	0.5	0.444444	0.625	0.00162792	0.000712482	0.0270875	0.875699	0.00157181	0.000763569	0.0459347	0.998509
Pathway	Malawi	p166	PWY-5265	peptidoglycan biosynthesis II (staphylococci)	14	26	53.8	0.00637232	13	21	61.9	0.00581889	0.76738	1	0.0025726	8.1	8.1	83	0.0185944	0.0367775	42	21	0.5	0.444444	0.625	0.00199252	0.00142698	0.169468	0.974333	0.00126593	0.00146434	0.39234	0.999875
Pathway	Malawi	p117	PROPFERM-PWY	superpathway of L-alanine fermentation (Stickland reaction)	2	26	7.7	4.49223e-05	0	21	0	0	0.494912	1	-9.64755e-06	-7.7	7.7	84	0.000609723	0.00319086	391	21	0.5	0.444444	0.625	-7.62083e-05	6.71521e-05	0.262443	0.97864	-7.8076e-05	7.12307e-05	0.279432	0.999875
Pathway	Malawi	p192	PWY-5677	succinate fermentation to butanoate	2	26	7.7	0.000767048	0	21	0	0	0.494912	1	-0.000159663	-7.7	7.7	85	0.000479684	0.00256213	396	21	0.5	0.444444	0.625	-0.000299913	0.000273745	0.279086	0.97864	-0.000288116	0.000283392	0.315273	0.999875
Pathway	Malawi	p236	PWY-6143	CMP-pseudaminate biosynthesis	2	26	7.7	0.000760665	0	21	0	0	0.494912	1	-0.000165054	-7.7	7.7	86	0.000734548	0.00287992	388	21	0.5	0.444444	0.625	-0.000318048	0.000277597	0.257968	0.97864	-0.000327672	0.000299698	0.280627	0.999875
Pathway	Malawi	p272	PWY-6538	caffeine degradation III (bacteria, via demethylation)	2	26	7.7	0.000152636	0	21	0	0	0.494912	1	-3.67481e-05	-7.7	7.7	87	0.000472267	0.00210673	397	21	0.5	0.444444	0.625	-0.000159696	0.000130417	0.227132	0.97864	-0.000203247	0.000129989	0.125605	0.999875
Pathway	Malawi	p181	PWY-5497	purine nucleobases degradation II (anaerobic)	23	26	88.5	0.00409493	17	21	81	0.00619187	0.683844	1	0.000192141	-7.5	7.5	88	0.00977153	0.0215446	159	21	0.5	0.444444	0.625	-0.000284192	0.00113048	0.802657	0.97864	0.000246814	0.00112805	0.827894	0.999875
Pathway	Malawi	p186	PWY-5654	2-amino-3-carboxymuconate semialdehyde degradation to 2-hydroxypentadienoate	3	26	11.5	2.32655e-05	4	21	19	5.71808e-05	0.683844	1	5.00122e-05	7.5	7.5	89	0.00182021	0.00474899	379	21	0.5	0.444444	0.625	0.00020946	0.000150471	0.170754	0.974333	0.00026228	0.000160172	0.109182	0.999031
Pathway	Malawi	p244	PWY-6210	2-aminophenol degradation	3	26	11.5	2.32655e-05	4	21	19	5.71808e-05	0.683844	1	5.00122e-05	7.5	7.5	90	0.00180563	0.00483641	380	21	0.5	0.444444	0.625	0.00020946	0.000150471	0.170754	0.974333	0.00026228	0.000160172	0.109182	0.999031
Pathway	Malawi	p268	PWY-6507	4-deoxy-L-threo-hex-4-enopyranuronate degradation	23	26	88.5	0.00595735	17	21	81	0.00713266	0.683844	1	-0.0011308	-7.5	7.5	91	0.00531811	0.0128584	305	21	0.5	0.444444	0.625	-0.000770874	0.00124559	0.539114	0.97864	-0.000238621	0.00123762	0.848062	0.999875
Pathway	Malawi	p332	PWY-7209	superpathway of pyrimidine ribonucleosides degradation	23	26	88.5	0.00330223	17	21	81	0.00333999	0.683844	1	0.000968425	-7.5	7.5	92	0.0117894	0.0306961	117	21	0.5	0.444444	0.625	0.000811007	0.000901448	0.373085	0.97864	0.00117382	0.000919983	0.209167	0.999875
Pathway	Malawi	p346	PWY-7242	D-fructuronate degradation	23	26	88.5	0.00602997	17	21	81	0.0073494	0.683844	1	-0.000725361	-7.5	7.5	93	0.00337862	0.00784946	361	21	0.5	0.444444	0.625	-0.000588179	0.00129341	0.651475	0.97864	-0.000165509	0.00128416	0.898079	0.999875
Pathway	Malawi	p351	PWY-7269	mitochondrial NADPH production (yeast)	23	26	88.5	0.00253232	17	21	81	0.00414844	0.683844	1	0.00166925	-7.5	7.5	94	0.0255154	0.0511758	17	21	0.5	0.444444	0.625	0.00113747	0.000900677	0.21313	0.97864	0.0016169	0.000878178	0.0728363	0.998509
Pathway	Malawi	p394	PWY0-1277	3-phenylpropanoate and 3-(3-hydroxyphenyl)propanoate degradation	23	26	88.5	0.00632367	17	21	81	0.00755484	0.683844	1	0.000656497	-7.5	7.5	95	0.00610285	0.0146821	275	21	0.5	0.444444	0.625	3.71753e-06	0.00140975	0.997908	0.997908	0.000655612	0.00136795	0.634295	0.999875
Pathway	Malawi	p407	PWY0-42	2-methylcitrate cycle I	23	26	88.5	0.00543584	17	21	81	0.00638078	0.683844	1	-0.000514353	-7.5	7.5	96	0.00712402	0.017543	243	21	0.5	0.444444	0.625	-0.00090324	0.001315	0.495688	0.97864	-0.000450567	0.00133202	0.736895	0.999875
Pathway	Malawi	p45	GALACTUROCAT-PWY	D-galacturonate degradation I	23	26	88.5	0.00573488	17	21	81	0.00771073	0.683844	1	-0.00055913	-7.5	7.5	97	0.00458314	0.0107592	329	21	0.5	0.444444	0.625	-0.000502497	0.0012499	0.689565	0.97864	-0.000117139	0.00123583	0.924947	0.999875
Pathway	Malawi	p51	GLUCUROCAT-PWY	superpathway of beta-D-glucuronosides degradation	23	26	88.5	0.00608458	17	21	81	0.00807321	0.683844	1	-0.000842791	-7.5	7.5	98	0.00410113	0.00996511	343	21	0.5	0.444444	0.625	-0.000731253	0.00134425	0.589137	0.97864	-0.000299676	0.00133354	0.823311	0.999875
Pathway	Malawi	p147	PWY-5030	L-histidine degradation III	18	26	69.2	0.00606688	13	21	61.9	0.00553067	0.758306	1	0.00146296	-7.3	7.3	99	0.00690963	0.0161367	252	21	0.5	0.444444	0.625	0.000349596	0.00150166	0.816968	0.97864	0.000505156	0.00162219	0.757071	0.999875
Pathway	Malawi	p426	PWY66-399	gluconeogenesis III	18	26	69.2	0.00273637	13	21	61.9	0.00357318	0.758306	1	0.00143749	-7.3	7.3	100	0.0112354	0.0245185	127	21	0.5	0.444444	0.625	0.00071943	0.00108407	0.510307	0.97864	0.000205473	0.00111058	0.85413	0.999875
Pathway	Malawi	p435	RUMP-PWY	formaldehyde oxidation I	13	26	50	0.00132418	9	21	42.9	0.000421948	0.770362	1	-0.00011331	-7.1	7.1	101	0.00632548	0.0136742	270	21	0.5	0.444444	0.625	-0.000202865	0.000535733	0.706715	0.97864	-0.000239795	0.000556168	0.668614	0.999875
Pathway	Malawi	p98	P185-PWY	formaldehyde assimilation III (dihydroxyacetone cycle)	18	26	69.2	0.00140935	16	21	76.2	0.00245131	0.746263	1	0.00135977	7	7	102	0.0097892	0.0198233	157	21	0.5	0.444444	0.625	0.00104809	0.000851272	0.224641	0.97864	0.0011427	0.000897883	0.210307	0.999875
Pathway	Malawi	p154	PWY-5104	L-isoleucine biosynthesis IV	23	26	88.5	0.0105235	20	21	95.2	0.0175588	0.617358	1	0.000523976	6.7	6.7	103	0.00747587	0.0164966	231	21	0.5	0.444444	0.625	-0.00022383	0.00176339	0.89956	0.980954	0.000439786	0.0017254	0.800082	0.999875
Pathway	Malawi	p291	PWY-6731	starch degradation III	23	26	88.5	0.00521467	20	21	95.2	0.0057053	0.617358	1	-0.000811747	6.7	6.7	104	0.0122121	0.025725	112	21	0.5	0.444444	0.625	-0.000735452	0.00119234	0.540466	0.97864	-1.84875e-05	0.00112243	0.986939	0.999875
Pathway	Malawi	p308	PWY-6953	dTDP-3-acetamido-alpha-D-fucose biosynthesis	3	26	11.5	0.00157858	1	21	4.8	0.000121624	0.617358	1	-0.000278056	-6.7	6.7	105	0.00111916	0.00305925	384	21	0.5	0.444444	0.625	-0.000338635	0.000478151	0.482463	0.97864	-0.000338255	0.00050072	0.503127	0.999875
Pathway	Malawi	p356	PWY-7294	D-xylose degradation IV	3	26	11.5	0.000788681	1	21	4.8	0.000510362	0.617358	1	0.000335184	-6.7	6.7	106	0.000573147	0.00216922	392	21	0.5	0.444444	0.625	0.000129739	0.000525191	0.806007	0.97864	0.00011819	0.000532464	0.825442	0.999875
Pathway	Malawi	p423	PWY66-388	ceramide degradation by alpha-oxidation	3	26	11.5	0.000561987	1	21	4.8	4.16922e-05	0.617358	1	-9.62427e-05	-6.7	6.7	107	0.00121125	0.00336894	383	21	0.5	0.444444	0.625	-0.000192557	0.000281111	0.496865	0.97864	-0.000261215	0.000296435	0.383354	0.999875
Pathway	Malawi	p29	CRNFORCAT-PWY	creatinine degradation I	2	26	7.7	3.1858e-05	3	21	14.3	9.99949e-05	0.644054	1	9.1032e-05	6.6	6.6	108	0.00107547	0.00359566	385	21	0.5	0.444444	0.625	0.000284396	0.000197142	0.156059	0.974333	0.000247199	0.000212941	0.252405	0.999875
Pathway	Malawi	p325	PWY-7196	superpathway of pyrimidine ribonucleosides salvage	2	26	7.7	0.000110727	3	21	14.3	8.542e-05	0.644054	1	5.45265e-05	6.6	6.6	109	0.000829441	0.00242849	387	21	0.5	0.444444	0.625	0.000140398	0.000212209	0.511599	0.97864	0.00016925	0.000226198	0.458588	0.999875
Pathway	Malawi	p372	PWY-7391	isoprene biosynthesis II (engineered)	2	26	7.7	0.000411793	3	21	14.3	0.000125522	0.644054	1	3.26044e-05	6.6	6.6	110	0.00278339	0.00647047	369	21	0.5	0.444444	0.625	0.000146913	0.000295729	0.62176	0.97864	0.000132429	0.000319581	0.680754	0.999875
Pathway	Malawi	p422	PWY66-367	ketogenesis	2	26	7.7	0.000241439	3	21	14.3	6.52309e-05	0.644054	1	1.59421e-05	6.6	6.6	111	0.00205716	0.00557309	377	21	0.5	0.444444	0.625	0.000133011	0.000214278	0.5379	0.97864	0.000134855	0.000230519	0.56175	0.999875
Pathway	Malawi	p97	P165-PWY	superpathway of purines degradation in plants	2	26	7.7	2.90238e-05	3	21	14.3	8.67356e-05	0.644054	1	7.85789e-05	6.6	6.6	112	0.00352225	0.00810326	357	21	0.5	0.444444	0.625	0.000236294	0.000185992	0.210453	0.97864	0.000290243	0.000192741	0.139767	0.999875
Pathway	Malawi	p148	PWY-5083	NAD(P)/NADPH interconversion	24	26	92.3	0.00581687	18	21	85.7	0.00688173	0.644054	1	-0.000189793	-6.6	6.6	113	0.00366812	0.00961205	353	21	0.5	0.444444	0.625	-0.000241134	0.00118553	0.839741	0.980954	0.000248544	0.00122363	0.840046	0.999875
Pathway	Malawi	p17	AST-PWY	L-arginine degradation II (AST pathway)	24	26	92.3	0.00497184	18	21	85.7	0.00692469	0.644054	1	0.000520864	-6.6	6.6	114	0.00527717	0.0121994	307	21	0.5	0.444444	0.625	-0.000113143	0.00121637	0.926303	0.984785	0.000332065	0.0012397	0.790152	0.999875
Pathway	Malawi	p206	PWY-5845	superpathway of menaquinol-9 biosynthesis	24	26	92.3	0.0070274	18	21	85.7	0.0117235	0.644054	1	-0.00109861	-6.6	6.6	115	0.00431812	0.00950792	335	21	0.5	0.444444	0.625	-0.0009307	0.00137348	0.501481	0.97864	-0.000350394	0.00137782	0.800527	0.999875
Pathway	Malawi	p213	PWY-5862	superpathway of demethylmenaquinol-9 biosynthesis	24	26	92.3	0.00616566	18	21	85.7	0.00990476	0.644054	1	-0.000961122	-6.6	6.6	116	0.00592913	0.0143401	284	21	0.5	0.444444	0.625	-0.000897744	0.00129682	0.492327	0.97864	-0.000359937	0.00130839	0.784621	0.999875
Pathway	Malawi	p223	PWY-5920	superpathway of heme b biosynthesis from glycine	24	26	92.3	0.00655265	18	21	85.7	0.00706866	0.644054	1	-0.00208367	-6.6	6.6	117	0.00919824	0.0227358	179	21	0.5	0.444444	0.625	-0.00141558	0.00126155	0.267773	0.97864	-0.00113201	0.00132995	0.399622	0.999875
Pathway	Malawi	p274	PWY-6549	L-glutamine biosynthesis III	24	26	92.3	0.00333039	18	21	85.7	0.00467609	0.644054	1	0.000662153	-6.6	6.6	118	0.0140295	0.0281801	85	21	0.5	0.444444	0.625	0.000228807	0.000954734	0.811686	0.97864	0.000573491	0.00099805	0.568694	0.999875
Pathway	Malawi	p358	PWY-7315	dTDP-N-acetylthomosamine biosynthesis	24	26	92.3	0.00353047	18	21	85.7	0.00524408	0.644054	1	2.77444e-05	-6.6	6.6	119	0.0106911	0.0216692	133	21	0.5	0.444444	0.625	-0.000301864	0.000954426	0.753254	0.97864	0.000239946	0.00094618	0.801076	0.999875
Pathway	Malawi	p388	PWY-821	superpathway of sulfur amino acid biosynthesis (Saccharomyces cerevisiae)	24	26	92.3	0.00427016	18	21	85.7	0.00575202	0.644054	1	-0.00087955	-6.6	6.6	120	0.0125647	0.0268207	102	21	0.5	0.444444	0.625	-0.0007162	0.00101339	0.483376	0.97864	-0.000286055	0.00103011	0.782643	0.999875
Pathway	Malawi	p90	P108-PWY	pyruvate fermentation to propanoate I	24	26	92.3	0.00289997	18	21	85.7	0.00344243	0.644054	1	-3.45966e-05	-6.6	6.6	121	0.00759766	0.0171529	228	21	0.5	0.444444	0.625	-0.000146145	0.000868209	0.867078	0.980954	0.000197091	0.000914612	0.830453	0.999875
Pathway	Malawi	p159	PWY-5178	toluene degradation IV (aerobic) (via catechol)	7	26	26.9	0.000112265	7	21	33.3	0.000402158	0.751861	1	0.000337026	6.4	6.4	122	0.00783581	0.0162176	221	21	0.5	0.444444	0.625	0.000662329	0.000372186	0.0819012	0.974333	0.000609687	0.000401491	0.136548	0.999875
Pathway	Malawi	p367	PWY-7383	anaerobic energy metabolism (invertebrates, cytosol)	19	26	73.1	0.00338625	14	21	66.7	0.00371124	0.751861	1	0.00144548	-6.4	6.4	123	0.0101204	0.020375	149	21	0.5	0.444444	0.625	0.000798175	0.00111507	0.477809	0.97864	0.000264116	0.00110667	0.81256	0.999875
Pathway	Malawi	p149	PWY-5088	L-glutamate degradation VIII (to propanoate)	9	26	34.6	0.000790449	6	21	28.6	0.000666514	0.758306	1	0.000184548	-6	6	124	0.00302128	0.00823605	366	21	0.5	0.444444	0.625	-2.25445e-05	0.000607261	0.97055	0.99021	-0.000262668	0.000641128	0.684161	0.999875
Pathway	Malawi	p91	P122-PWY	heterolactic fermentation	22	26	84.6	0.00417277	19	21	90.5	0.00419178	0.677953	1	-0.000570032	5.9	5.9	125	0.00930996	0.019083	174	21	0.5	0.444444	0.625	-0.0002074	0.000957607	0.829513	0.980954	0.000134795	0.00100058	0.893495	0.999875
Pathway	Malawi	p105	P562-PWY	myo-inositol degradation I	4	26	15.4	0.000404413	2	21	9.5	0.00042517	0.677953	1	0.000315007	-5.9	5.9	126	0.00130009	0.00334415	382	21	0.5	0.444444	0.625	0.000188792	0.00045622	0.680973	0.97864	0.000206056	0.00048945	0.675957	0.999875
Pathway	Malawi	p301	PWY-6863	pyruvate fermentation to hexanol (engineered)	4	26	15.4	0.000622472	2	21	9.5	0.000633311	0.677953	1	0.000443357	-5.9	5.9	127	0.00106113	0.00326522	386	21	0.5	0.444444	0.625	0.000293402	0.000560955	0.603513	0.97864	0.00041734	0.000597948	0.489147	0.999875
Pathway	Malawi	p365	PWY-7371	1,4-dihydroxy-6-naphthoate biosynthesis II	4	26	15.4	0.0019361	2	21	9.5	9.44859e-05	0.677953	1	-0.000481211	-5.9	5.9	128	0.00214269	0.00517681	376	21	0.5	0.444444	0.625	-0.000558382	0.000534639	0.301874	0.97864	-0.000605228	0.000574739	0.298485	0.999875
Pathway	Malawi	p194	PWY-5690	TCA cycle II (plants and fungi)	25	26	96.2	0.00776459	19	21	90.5	0.0114668	0.579093	1	-0.00160249	-5.7	5.7	129	0.0128466	0.0311952	98	21	0.5	0.444444	0.625	-0.00120627	0.00134438	0.374352	0.97864	-0.000443765	0.00134869	0.743806	0.999875
Pathway	Malawi	p205	PWY-5840	superpathway of menaquinol-7 biosynthesis	25	26	96.2	0.00687816	19	21	90.5	0.0132322	0.579093	1	0.000514444	-5.7	5.7	130	0.00457371	0.0110042	330	21	0.5	0.444444	0.625	4.66979e-05	0.00123476	0.969999	0.99021	0.000649533	0.00123284	0.601129	0.999875
Pathway	Malawi	p246	PWY-622	starch biosynthesis	25	26	96.2	0.0125944	19	21	90.5	0.0207504	0.579093	1	-0.000557939	-5.7	5.7	131	0.00861562	0.0182006	197	21	0.5	0.444444	0.625	-0.000664012	0.00162455	0.684672	0.97864	-0.00135136	0.00165439	0.418745	0.999875
Pathway	Malawi	p26	COBALSYN-PWY	superpathway of adenosylcobalamin salvage from cobinamide I	25	26	96.2	0.00803518	19	21	90.5	0.0116021	0.579093	1	-0.00133632	-5.7	5.7	132	0.0071816	0.0160533	237	21	0.5	0.444444	0.625	-0.000801587	0.00130754	0.542929	0.97864	-0.000247364	0.00133223	0.853614	0.999875
Pathway	Malawi	p266	PWY-6471	peptidoglycan biosynthesis IV (Enterococcus faecium)	25	26	96.2	0.0140044	19	21	90.5	0.0217	0.579093	1	-0.000329751	-5.7	5.7	133	0.0169509	0.0404673	64	21	0.5	0.444444	0.625	-0.000849113	0.00186489	0.651072	0.97864	-0.00192611	0.0018267	0.297865	0.999875
Pathway	Malawi	p298	PWY-6803	phosphatidylcholine acyl editing	25	26	96.2	0.00728118	19	21	90.5	0.00945839	0.579093	1	-0.00129798	-5.7	5.7	134	0.00462862	0.0107142	328	21	0.5	0.444444	0.625	-0.000874206	0.00131229	0.508703	0.97864	-0.000345497	0.00133925	0.797715	0.999875
Pathway	Malawi	p305	PWY-6901	superpathway of glucose and xylose degradation	25	26	96.2	0.0102756	19	21	90.5	0.0235928	0.579093	1	-0.000125707	-5.7	5.7	135	0.00767991	0.0164048	227	21	0.5	0.444444	0.625	-0.000530092	0.00154	0.732288	0.97864	0.000117744	0.0015755	0.940789	0.999875
Pathway	Malawi	p400	PWY0-1415	superpathway of heme b biosynthesis from uroporphyrinogen-III	25	26	96.2	0.00753621	19	21	90.5	0.0104683	0.579093	1	-0.000851879	-5.7	5.7	136	0.00595645	0.0127672	282	21	0.5	0.444444	0.625	-0.000806904	0.00134955	0.5529	0.97864	-0.000378893	0.00141344	0.789994	0.999875
Pathway	Malawi	p420	PWY4LZ-257	superpathway of fermentation (Chlamydomonas reinhardtii)	25	26	96.2	0.00993616	19	21	90.5	0.01615	0.579093	1	0.000941541	-5.7	5.7	137	0.00573144	0.0125364	292	21	0.5	0.444444	0.625	-0.00019246	0.00163407	0.906766	0.980954	0.000463152	0.00166054	0.781711	0.999875
Pathway	Malawi	p440	TCA-GLYOX-BYPASS	superpathway of glyoxylate bypass and TCA	25	26	96.2	0.00989211	19	21	90.5	0.0165049	0.579093	1	0.000102311	-5.7	5.7	138	0.00958813	0.0194795	164	21	0.5	0.444444	0.625	-0.000693641	0.00165537	0.677192	0.97864	-0.000176795	0.00167774	0.916591	0.999875
Pathway	Malawi	p58	GLYCOLYSIS-TCA-GLYOX-BYPASS	superpathway of glycolysis, pyruvate dehydrogenase, TCA, and glyoxylate bypass	25	26	96.2	0.0112184	19	21	90.5	0.0204502	0.579093	1	-0.000345162	-5.7	5.7	139	0.0089177	0.0180673	191	21	0.5	0.444444	0.625	-0.00078645	0.00171249	0.64827	0.97864	-0.000249838	0.00173763	0.886378	0.999875
Pathway	Malawi	p60	GLYOXYLATE-BYPASS	glyoxylate cycle	25	26	96.2	0.00742531	19	21	90.5	0.0121179	0.579093	1	0.000557099	-5.7	5.7	140	0.00968077	0.0193391	160	21	0.5	0.444444	0.625	-0.000488626	0.0014793	0.7427	0.97864	1.96064e-06	0.00148824	0.998955	0.999875
Pathway	Malawi	p182	PWY-5505	L-glutamate and L-glutamine biosynthesis	20	26	76.9	0.00189587	15	21	71.4	0.00172286	0.743824	1	2.35961e-05	-5.5	5.5	141	0.00797531	0.0176747	218	21	0.5	0.444444	0.625	-8.94053e-05	0.000766276	0.907637	0.980954	6.48098e-05	0.000823127	0.937626	0.999875
Pathway	Malawi	p61	GOLPDLCAT-PWY	superpathway of glycerol degradation to 1,3-propanediol	20	26	76.9	0.00133625	15	21	71.4	0.00218027	0.743824	1	0.00125268	-5.5	5.5	142	0.0106204	0.0230683	135	21	0.5	0.444444	0.625	0.000953213	0.000791413	0.234715	0.97864	0.00119189	0.000844646	0.165756	0.999875
Pathway	Malawi	p329	PWY-7200	superpathway of pyrimidine deoxyribonucleoside salvage	11	26	42.3	0.00327238	10	21	47.6	0.000878811	0.773841	1	-0.00060348	5.3	5.3	143	0.00587781	0.0127491	286	21	0.5	0.444444	0.625	-0.000251182	0.000851289	0.769304	0.97864	-0.00047066	0.000887898	0.598913	0.999875
Pathway	Malawi	p208	PWY-5855	ubiquinol-7 biosynthesis (early decarboxylation)	21	26	80.8	0.00227104	18	21	85.7	0.00283018	0.71546	1	0.000398653	4.9	4.9	144	0.0053189	0.0120869	304	21	0.5	0.444444	0.625	0.000405501	0.000820143	0.623409	0.97864	0.000850445	0.000847312	0.321412	0.999875
Pathway	Malawi	p209	PWY-5856	ubiquinol-9 biosynthesis (early decarboxylation)	21	26	80.8	0.00227104	18	21	85.7	0.00283018	0.71546	1	0.000398653	4.9	4.9	145	0.00541273	0.0122948	301	21	0.5	0.444444	0.625	0.000405501	0.000820143	0.623409	0.97864	0.000850445	0.000847312	0.321412	0.999875
Pathway	Malawi	p210	PWY-5857	ubiquinol-10 biosynthesis (early decarboxylation)	21	26	80.8	0.00227104	18	21	85.7	0.00283018	0.71546	1	0.000398653	4.9	4.9	146	0.00637906	0.0134037	267	21	0.5	0.444444	0.625	0.000405501	0.000820143	0.623409	0.97864	0.000850445	0.000847312	0.321412	0.999875
Pathway	Malawi	p214	PWY-5863	superpathway of phylloquinol biosynthesis	21	26	80.8	0.00264222	18	21	85.7	0.00245908	0.71546	1	-2.65029e-05	4.9	4.9	147	0.00931346	0.018709	173	21	0.5	0.444444	0.625	0.000227234	0.000788897	0.774638	0.97864	0.000203652	0.000837685	0.80913	0.999875
Pathway	Malawi	p290	PWY-6708	ubiquinol-8 biosynthesis (early decarboxylation)	21	26	80.8	0.00229174	18	21	85.7	0.00287761	0.71546	1	0.000366127	4.9	4.9	148	0.00412341	0.00900631	341	21	0.5	0.444444	0.625	0.000376389	0.000825155	0.65048	0.97864	0.000815963	0.000854642	0.345303	0.999875
Pathway	Malawi	p316	PWY-7094	fatty acid salvage	21	26	80.8	0.00454201	18	21	85.7	0.0038213	0.71546	1	-0.000805373	4.9	4.9	149	0.00815217	0.0174908	209	21	0.5	0.444444	0.625	-0.000348751	0.00105806	0.743222	0.97864	1.75657e-07	0.00111472	0.999875	0.999875
Pathway	Malawi	p450	UBISYN-PWY	superpathway of ubiquinol-8 biosynthesis (early decarboxylation)	21	26	80.8	0.00249686	18	21	85.7	0.00318577	0.71546	1	0.000390012	4.9	4.9	150	0.00659084	0.0149789	262	21	0.5	0.444444	0.625	0.000381484	0.000864627	0.661172	0.97864	0.000841917	0.000895259	0.352511	0.999875
Pathway	Malawi	p52	GLUDEG-I-PWY	GABA shunt	21	26	80.8	0.00485192	18	21	85.7	0.00293963	0.71546	1	-0.00105169	4.9	4.9	151	0.00753101	0.0168595	229	21	0.5	0.444444	0.625	-0.00059608	0.00111045	0.594056	0.97864	-0.00027919	0.00111126	0.802885	0.999875
Pathway	Malawi	p72	KDO-NAGLIPASYN-PWY	superpathway of (Kdo)2-lipid A biosynthesis	21	26	80.8	0.00270404	18	21	85.7	0.00226741	0.71546	1	-0.000693695	4.9	4.9	152	0.00956282	0.024196	166	21	0.5	0.444444	0.625	-0.000488312	0.000794942	0.542128	0.97864	-0.000161555	0.000825556	0.845818	0.999875
Pathway	Malawi	p129	PWY-241	C4 photosynthetic carbon assimilation cycle, NADP-ME type	26	26	100	0.00595071	20	21	95.2	0.0109768	NA	NA	0.00138134	-4.8	4.8	153	0.0185021	0.0361206	44	21	0.5	0.444444	0.625	3.76004e-05	0.00129824	0.977022	0.99021	0.000575693	0.00128444	0.656364	0.999875
Pathway	Malawi	p18	BIOTIN-BIOSYNTHESIS-PWY	biotin biosynthesis I	26	26	100	0.0101712	20	21	95.2	0.018017	NA	NA	-0.00140318	-4.8	4.8	154	0.00641949	0.0144898	265	21	0.5	0.444444	0.625	-0.000667733	0.00147914	0.653845	0.97864	-0.000185122	0.00148693	0.901528	0.999875
Pathway	Malawi	p203	PWY-5837	2-carboxy-1,4-naphthoquinol biosynthesis	26	26	100	0.00520343	20	21	95.2	0.0114758	NA	NA	0.00135339	-4.8	4.8	155	0.00571271	0.0129867	294	21	0.5	0.444444	0.625	0.000380664	0.00105879	0.720882	0.97864	0.000760107	0.00110136	0.493986	0.999875
Pathway	Malawi	p217	PWY-5897	superpathway of menaquinol-11 biosynthesis	26	26	100	0.00719279	20	21	95.2	0.0172014	NA	NA	0.000530993	-4.8	4.8	156	0.00635697	0.0129926	269	21	0.5	0.444444	0.625	-2.08853e-05	0.0011273	0.9853	0.99021	0.000487385	0.00115005	0.67393	0.999875
Pathway	Malawi	p218	PWY-5898	superpathway of menaquinol-12 biosynthesis	26	26	100	0.00719279	20	21	95.2	0.0172014	NA	NA	0.000530993	-4.8	4.8	157	0.0060102	0.0125842	280	21	0.5	0.444444	0.625	-2.08853e-05	0.0011273	0.9853	0.99021	0.000487385	0.00115005	0.67393	0.999875
Pathway	Malawi	p219	PWY-5899	superpathway of menaquinol-13 biosynthesis	26	26	100	0.00719279	20	21	95.2	0.0172014	NA	NA	0.000530993	-4.8	4.8	158	0.00715913	0.0158456	240	21	0.5	0.444444	0.625	-2.08853e-05	0.0011273	0.9853	0.99021	0.000487385	0.00115005	0.67393	0.999875
Pathway	Malawi	p222	PWY-5918	superpathway of heme b biosynthesis from glutamate	26	26	100	0.00805354	20	21	95.2	0.0128317	NA	NA	-0.000300362	-4.8	4.8	159	0.00467521	0.0103422	327	21	0.5	0.444444	0.625	-0.000544964	0.00132819	0.683529	0.97864	-0.000106293	0.00138596	0.939241	0.999875
Pathway	Malawi	p269	PWY-6519	8-amino-7-oxononanoate biosynthesis I	26	26	100	0.0105457	20	21	95.2	0.018372	NA	NA	-0.00177386	-4.8	4.8	160	0.0059368	0.0148435	283	21	0.5	0.444444	0.625	-0.000814129	0.00150606	0.59147	0.97864	-0.000362132	0.00152687	0.813704	0.999875
Pathway	Malawi	p284	PWY-6612	superpathway of tetrahydrofolate biosynthesis	26	26	100	0.00691224	20	21	95.2	0.0124019	NA	NA	0.000342975	-4.8	4.8	161	0.0117741	0.023385	118	21	0.5	0.444444	0.625	-0.000372053	0.00114075	0.745825	0.97864	-6.26301e-05	0.00119074	0.958308	0.999875
Pathway	Malawi	p354	PWY-7282	4-amino-2-methyl-5-diphosphomethylpyrimidine biosynthesis II	26	26	100	0.00821283	20	21	95.2	0.0198372	NA	NA	0.000378377	-4.8	4.8	162	0.0136253	0.0260711	88	21	0.5	0.444444	0.625	-8.69994e-05	0.00113535	0.939259	0.989012	-0.000116999	0.00121197	0.923565	0.999875
Pathway	Malawi	p392	PWY0-1241	ADP-L-glycero-beta-D-manno-heptose biosynthesis	26	26	100	0.00592978	20	21	95.2	0.01118	NA	NA	0.00148901	-4.8	4.8	163	0.0069819	0.0151373	248	21	0.5	0.444444	0.625	0.000322211	0.0011711	0.784471	0.97864	0.00079254	0.00124162	0.526822	0.999875
Pathway	Malawi	p40	FOLSYN-PWY	superpathway of tetrahydrofolate biosynthesis and salvage	26	26	100	0.0071642	20	21	95.2	0.0146771	NA	NA	4.09889e-05	-4.8	4.8	164	0.0105394	0.0211336	136	21	0.5	0.444444	0.625	-0.000517107	0.00113137	0.649824	0.97864	-0.000132819	0.00117268	0.910376	0.999875
Pathway	Malawi	p64	HEMESYN2-PWY	heme b biosynthesis II (oxygen-independent)	26	26	100	0.00876072	20	21	95.2	0.0155749	NA	NA	0.00184534	-4.8	4.8	165	0.00678602	0.0136722	257	21	0.5	0.444444	0.625	0.000594069	0.0013092	0.652179	0.97864	0.000943232	0.00139198	0.50182	0.999875
Pathway	Malawi	p65	HEXITOLDEGSUPER-PWY	superpathway of hexitol degradation (bacteria)	26	26	100	0.0121636	20	21	95.2	0.024964	NA	NA	0.00154449	-4.8	4.8	166	0.00581734	0.0128152	287	21	0.5	0.444444	0.625	0.000246344	0.00154972	0.874411	0.980954	0.000998425	0.00157004	0.528359	0.999875
Pathway	Malawi	p80	METHGLYUT-PWY	superpathway of methylglyoxal degradation	26	26	100	0.00543626	20	21	95.2	0.0069984	NA	NA	-0.00148995	-4.8	4.8	167	0.0105168	0.0210776	137	21	0.5	0.444444	0.625	-0.00116081	0.00114744	0.317117	0.97864	-0.000823911	0.00117327	0.4865	0.999875
Pathway	Malawi	p320	PWY-7118	chitin deacetylation	5	26	19.2	0.000244329	5	21	23.8	0.000287645	0.733892	1	0.000200146	4.6	4.6	168	0.00320265	0.00788406	364	21	0.5	0.444444	0.625	0.00028358	0.000366489	0.443109	0.97864	0.000302976	0.000388327	0.439749	0.999875
Pathway	Malawi	p195	PWY-5692	allantoin degradation to glyoxylate II	21	26	80.8	0.00117871	16	21	76.2	0.00103439	0.733892	1	-0.000269122	-4.6	4.6	169	0.00620512	0.012357	272	21	0.5	0.444444	0.625	-0.000481324	0.000578986	0.410181	0.97864	-0.000321703	0.00056012	0.568871	0.999875
Pathway	Malawi	p197	PWY-5705	allantoin degradation to glyoxylate III	21	26	80.8	0.00226337	16	21	76.2	0.00229509	0.733892	1	-0.000455053	-4.6	4.6	170	0.00995631	0.021161	153	21	0.5	0.444444	0.625	-0.000614672	0.000818557	0.456609	0.97864	-0.000385912	0.000815153	0.638423	0.999875
Pathway	Malawi	p285	PWY-6630	superpathway of L-tyrosine biosynthesis	21	26	80.8	0.00376236	16	21	76.2	0.00457708	0.733892	1	-0.000481983	-4.6	4.6	171	0.00773261	0.0176304	226	21	0.5	0.444444	0.625	-0.000674714	0.00109876	0.542263	0.97864	-0.000245674	0.00106839	0.819275	0.999875
Pathway	Malawi	p299	PWY-6823	molybdopterin biosynthesis	21	26	80.8	0.00353209	16	21	76.2	0.00414339	0.733892	1	-0.000473347	-4.6	4.6	172	0.00576585	0.0131165	290	21	0.5	0.444444	0.625	-0.000610453	0.00105782	0.566757	0.97864	-0.000275742	0.00109395	0.802254	0.999875
Pathway	Malawi	p330	PWY-7204	pyridoxal 5'-phosphate salvage II (plants)	21	26	80.8	0.00532984	16	21	76.2	0.00687217	0.733892	1	-0.00116218	-4.6	4.6	173	0.00507194	0.0103753	313	21	0.5	0.444444	0.625	-0.00104741	0.0013376	0.437698	0.97864	-0.000578409	0.00134341	0.669048	0.999875
Pathway	Malawi	p333	PWY-7210	pyrimidine deoxyribonucleotides biosynthesis from CTP	21	26	80.8	0.00400474	16	21	76.2	0.00410299	0.733892	1	0.00100696	-4.6	4.6	174	0.0150428	0.0329905	76	21	0.5	0.444444	0.625	0.000803765	0.00108214	0.461491	0.97864	0.0015656	0.00105447	0.145266	0.999875
Pathway	Malawi	p406	PWY0-41	allantoin degradation IV (anaerobic)	21	26	80.8	0.00191988	16	21	76.2	0.00189227	0.733892	1	-0.000383307	-4.6	4.6	175	0.00379126	0.00877334	350	21	0.5	0.444444	0.625	-0.000549882	0.000743321	0.463286	0.97864	-0.000331711	0.000734343	0.653858	0.999875
Pathway	Malawi	p453	URDEGR-PWY	superpathway of allantoin degradation in plants	21	26	80.8	0.00117871	16	21	76.2	0.00103439	0.733892	1	-0.000269122	-4.6	4.6	176	0.00573861	0.0131418	291	21	0.5	0.444444	0.625	-0.000481324	0.000578986	0.410181	0.97864	-0.000321703	0.00056012	0.568871	0.999875
Pathway	Malawi	p77	LPSSYN-PWY	superpathway of lipopolysaccharide biosynthesis	21	26	80.8	0.00312528	16	21	76.2	0.00336929	0.733892	1	-0.000476795	-4.6	4.6	177	0.0048709	0.0114182	317	21	0.5	0.444444	0.625	-0.000666218	0.000974912	0.497882	0.97864	-0.000282788	0.000976817	0.773658	0.999875
Pathway	Malawi	p130	PWY-2723	trehalose degradation V	25	26	96.2	0.0168598	21	21	100	0.0271642	NA	NA	0.000745003	3.8	3.8	178	0.00684135	0.0148067	254	21	0.5	0.444444	0.625	0.000147971	0.00167951	0.930185	0.984785	-0.00103738	0.00161777	0.524936	0.999875
Pathway	Malawi	p168	PWY-5345	superpathway of L-methionine biosynthesis (by sulfhydrylation)	25	26	96.2	0.00911446	21	21	100	0.0167453	NA	NA	-0.00104613	3.8	3.8	179	0.0115859	0.0290523	121	21	0.5	0.444444	0.625	-0.000260134	0.00125673	0.83695	0.980954	0.00029847	0.00128533	0.817528	0.999875
Pathway	Malawi	p281	PWY-6606	guanosine nucleotides degradation II	25	26	96.2	0.00973334	21	21	100	0.0175297	NA	NA	0.000183725	3.8	3.8	180	0.0130785	0.026973	95	21	0.5	0.444444	0.625	-8.35314e-05	0.00153733	0.956909	0.99021	0.00051625	0.00157302	0.744438	0.999875
Pathway	Malawi	p282	PWY-6608	guanosine nucleotides degradation III	25	26	96.2	0.0159461	21	21	100	0.0241403	NA	NA	-0.00521169	3.8	3.8	181	0.0194714	0.0416717	38	21	0.5	0.444444	0.625	-0.0017025	0.00195516	0.388498	0.97864	-0.000674902	0.00194623	0.730534	0.999875
Pathway	Malawi	p362	PWY-7328	superpathway of UDP-glucose-derived O-antigen building blocks biosynthesis	25	26	96.2	0.00769688	21	21	100	0.0131051	NA	NA	-0.000698502	3.8	3.8	182	0.0093454	0.019114	172	21	0.5	0.444444	0.625	-0.000153003	0.001096	0.889598	0.980954	-0.000405976	0.00115194	0.726323	0.999875
Pathway	Malawi	p393	PWY0-1261	anhydromuropeptides recycling I	25	26	96.2	0.0130334	21	21	100	0.0264757	NA	NA	-0.000862941	3.8	3.8	183	0.0099005	0.0199938	156	21	0.5	0.444444	0.625	-0.0003943	0.00156696	0.80247	0.97864	0.000207116	0.00157068	0.895737	0.999875
Pathway	Malawi	p424	PWY66-389	phytol degradation	25	26	96.2	0.00593361	21	21	100	0.00644994	NA	NA	0.000976734	3.8	3.8	184	0.0100954	0.0210325	151	21	0.5	0.444444	0.625	0.000587309	0.0011099	0.599298	0.97864	0.000807132	0.0010776	0.458129	0.999875
Pathway	Malawi	p438	SO4ASSIM-PWY	assimilatory sulfate reduction I	25	26	96.2	0.00876053	21	21	100	0.0147422	NA	NA	-0.000539036	3.8	3.8	185	0.0079392	0.0159541	219	21	0.5	0.444444	0.625	-0.000372714	0.001438	0.796671	0.97864	0.000265908	0.00143456	0.853862	0.999875
Pathway	Malawi	p439	SULFATE-CYS-PWY	superpathway of sulfate assimilation and cysteine biosynthesis	25	26	96.2	0.00960911	21	21	100	0.0180606	NA	NA	-0.00066178	3.8	3.8	186	0.00711069	0.0182546	244	21	0.5	0.444444	0.625	-0.000276837	0.00141245	0.845495	0.980954	0.000340423	0.00141616	0.81123	0.999875
Pathway	Malawi	p54	GLYCOCAT-PWY	glycogen degradation I	25	26	96.2	0.0227901	21	21	100	0.0442179	NA	NA	0.00243108	3.8	3.8	187	0.00577317	0.0119155	289	21	0.5	0.444444	0.625	0.000418638	0.00199077	0.834391	0.980954	-0.000913125	0.00194887	0.64188	0.999875
Pathway	Malawi	p74	LACTOSECAT-PWY	lactose and galactose degradation I	25	26	96.2	0.0251193	21	21	100	0.0127584	NA	NA	-0.0017835	3.8	3.8	188	0.00942976	0.0252861	169	21	0.5	0.444444	0.625	-0.000159801	0.00218862	0.942118	0.989012	-0.000503302	0.0022686	0.825528	0.999875
Pathway	Malawi	p127	PWY-1861	formaldehyde assimilation II (assimilatory RuMP Cycle)	22	26	84.6	0.0102158	17	21	81	0.0089051	1	1	0.00240476	-3.6	3.6	189	0.0245944	0.0555606	21	21	0.5	0.444444	0.625	0.00164305	0.00170002	0.338966	0.97864	0.00187833	0.00168456	0.271333	0.999875
Pathway	Malawi	p191	PWY-5676	acetyl-CoA fermentation to butanoate II	22	26	84.6	0.00562534	17	21	81	0.00421169	1	1	-0.00203443	-3.6	3.6	190	0.0214226	0.0477958	33	21	0.5	0.444444	0.625	-0.00145897	0.00123029	0.241895	0.97864	-0.00156581	0.00124202	0.214544	0.999875
Pathway	Malawi	p43	GALACT-GLUCUROCAT-PWY	superpathway of hexuronide and hexuronate degradation	22	26	84.6	0.00663747	17	21	81	0.00887289	1	1	-0.000908293	-3.6	3.6	191	0.0033698	0.00883248	362	21	0.5	0.444444	0.625	-0.000683804	0.00143025	0.634892	0.97864	-0.000273847	0.0014251	0.848566	0.999875
Pathway	Malawi	p371	PWY-7389	superpathway of anaerobic energy metabolism (invertebrates)	12	26	46.2	0.00149828	9	21	42.9	0.00133858	1	1	0.000434496	-3.3	3.3	192	0.00470201	0.0109142	325	21	0.5	0.444444	0.625	0.0002719	0.000788051	0.731681	0.97864	1.49154e-05	0.000829639	0.985743	0.999875
Pathway	Malawi	p368	PWY-7384	anaerobic energy metabolism (invertebrates, mitochondrial)	19	26	73.1	0.00302308	16	21	76.2	0.00269326	1	1	-0.000448462	3.1	3.1	193	0.00903502	0.0208806	185	21	0.5	0.444444	0.625	-0.000287934	0.000947522	0.762619	0.97864	-0.000223803	0.00101888	0.827229	0.999875
Pathway	Malawi	p116	PPGPPMET-PWY	ppGpp metabolism	24	26	92.3	0.00394001	20	21	95.2	0.00511385	1	1	0.000423535	2.9	2.9	194	0.0132481	0.0277081	93	21	0.5	0.444444	0.625	0.000369992	0.000921537	0.689956	0.97864	0.000674662	0.000967829	0.489682	0.999875
Pathway	Malawi	p140	PWY-4702	phytate degradation I	24	26	92.3	0.00752441	20	21	95.2	0.00980754	1	1	-0.00114072	2.9	2.9	195	0.00591967	0.0125842	285	21	0.5	0.444444	0.625	-0.000883485	0.00148974	0.556118	0.97864	-0.000377352	0.00151851	0.804987	0.999875
Pathway	Malawi	p36	FAO-PWY	fatty acid beta-oxidation I (generic)	24	26	92.3	0.0110705	20	21	95.2	0.0157167	1	1	-0.000650712	2.9	2.9	196	0.0103893	0.0230113	143	21	0.5	0.444444	0.625	-0.00072278	0.00172273	0.676806	0.97864	-0.000144613	0.00177306	0.935392	0.999875
Pathway	Malawi	p42	FUCCAT-PWY	fucose degradation	24	26	92.3	0.00664711	20	21	95.2	0.0109118	1	1	0.000568802	2.9	2.9	197	0.00990599	0.0210067	155	21	0.5	0.444444	0.625	-0.000154341	0.00142368	0.914153	0.980954	0.000394143	0.00142975	0.784185	0.999875
Pathway	Malawi	p433	RHAMCAT-PWY	L-rhamnose degradation I	24	26	92.3	0.0107567	20	21	95.2	0.0144547	1	1	-0.00176415	2.9	2.9	198	0.00606009	0.0129568	277	21	0.5	0.444444	0.625	-0.000788324	0.0015577	0.61527	0.97864	0.000145164	0.00151987	0.924374	0.999875
Pathway	Malawi	p44	GALACTARDEG-PWY	D-galactarate degradation I	24	26	92.3	0.0136945	20	21	95.2	0.0154808	1	1	-0.00190833	2.9	2.9	199	0.00356323	0.00836325	356	21	0.5	0.444444	0.625	-0.000979567	0.00185056	0.599174	0.97864	-0.000144234	0.0018902	0.939547	0.999875
Pathway	Malawi	p47	GLUCARDEG-PWY	D-glucarate degradation I	24	26	92.3	0.00826662	20	21	95.2	0.0112515	1	1	-0.000182055	2.9	2.9	200	0.00555477	0.0129275	297	21	0.5	0.444444	0.625	-0.000656503	0.00152702	0.669302	0.97864	4.8546e-05	0.00152344	0.974734	0.999875
Pathway	Malawi	p48	GLUCARGALACTSUPER-PWY	superpathway of D-glucarate and D-galactarate degradation	24	26	92.3	0.0136945	20	21	95.2	0.0154808	1	1	-0.00190833	2.9	2.9	201	0.00485927	0.0103223	319	21	0.5	0.444444	0.625	-0.000979567	0.00185056	0.599174	0.97864	-0.000144234	0.0018902	0.939547	0.999875
Pathway	Malawi	p31	DENITRIFICATION-PWY	nitrate reduction I (denitrification)	2	26	7.7	0.000643715	1	21	4.8	4.67308e-06	1	1	-0.000122503	-2.9	2.9	202	0.000727673	0.00210209	389	21	0.5	0.444444	0.625	-0.00019182	0.000249398	0.445833	0.97864	-0.000223481	0.000268866	0.410676	0.999875
Pathway	Malawi	p449	TYRFUMCAT-PWY	L-tyrosine degradation I	2	26	7.7	6.72061e-05	1	21	4.8	9.42019e-06	1	1	-6.08688e-06	-2.9	2.9	203	0.000496251	0.00201326	395	21	0.5	0.444444	0.625	-3.46208e-05	0.000103938	0.740613	0.97864	-4.29534e-05	0.000110651	0.699884	0.999875
Pathway	Malawi	p10	ARGDEG-PWY	superpathway of L-arginine, putrescine, and 4-aminobutanoate degradation	23	26	88.5	0.00663223	18	21	85.7	0.00895026	1	1	0.00197844	-2.8	2.8	204	0.0061789	0.0136452	274	21	0.5	0.444444	0.625	0.000842345	0.00141713	0.555221	0.97864	0.00148078	0.00134445	0.277145	0.999875
Pathway	Malawi	p124	PWY-1541	superpathway of taurine degradation	3	26	11.5	8.23675e-05	3	21	14.3	0.000216887	1	1	0.000192758	2.8	2.8	205	0.00261247	0.00611484	371	21	0.5	0.444444	0.625	0.000315709	0.000298014	0.295082	0.97864	0.000311498	0.000313897	0.326843	0.999875
Pathway	Malawi	p183	PWY-5514	UDP-N-acetyl-D-galactosamine biosynthesis II	3	26	11.5	0.00118089	3	21	14.3	2.78477e-05	1	1	-0.000251604	2.8	2.8	206	0.00278473	0.00607995	368	21	0.5	0.444444	0.625	-0.000275117	0.000370707	0.461858	0.97864	-0.000308198	0.000399598	0.44497	0.999875
Pathway	Malawi	p202	PWY-5791	no MetaCyc description	23	26	88.5	0.00443246	18	21	85.7	0.00628607	1	1	-0.00031777	-2.8	2.8	207	0.00451084	0.0103579	332	21	0.5	0.444444	0.625	-0.000434267	0.00112161	0.700446	0.97864	6.48883e-05	0.00113706	0.954769	0.999875
Pathway	Malawi	p207	PWY-5850	superpathway of menaquinol-6 biosynthesis	23	26	88.5	0.00720453	18	21	85.7	0.0117129	1	1	-0.000657173	-2.8	2.8	208	0.0029434	0.00670364	367	21	0.5	0.444444	0.625	-0.000566972	0.00142782	0.693179	0.97864	3.36827e-05	0.00144881	0.981565	0.999875
Pathway	Malawi	p211	PWY-5860	superpathway of demethylmenaquinol-6 biosynthesis I	23	26	88.5	0.00632862	18	21	85.7	0.00989445	1	1	-0.000573979	-2.8	2.8	209	0.00553962	0.0120256	298	21	0.5	0.444444	0.625	-0.000556843	0.00134475	0.680778	0.97864	-6.89085e-06	0.00137243	0.996018	0.999875
Pathway	Malawi	p216	PWY-5896	superpathway of menaquinol-10 biosynthesis	23	26	88.5	0.00720453	18	21	85.7	0.0117129	1	1	-0.000657173	-2.8	2.8	210	0.00315233	0.00765417	365	21	0.5	0.444444	0.625	-0.000566972	0.00142782	0.693179	0.97864	3.36827e-05	0.00144881	0.981565	0.999875
Pathway	Malawi	p287	PWY-6690	cinnamate and 3-hydroxycinnamate degradation to 2-hydroxypentadienoate	23	26	88.5	0.00594372	18	21	85.7	0.00655378	1	1	0.00043292	-2.8	2.8	211	0.00510722	0.0108274	311	21	0.5	0.444444	0.625	-4.30896e-05	0.00134463	0.974577	0.99021	0.000614184	0.00129374	0.637493	0.999875
Pathway	Malawi	p303	PWY-6892	thiazole component of thiamine diphosphate biosynthesis I	23	26	88.5	0.00795766	18	21	85.7	0.0129293	1	1	-0.00094433	-2.8	2.8	212	0.0119647	0.0245286	114	21	0.5	0.444444	0.625	-0.000978864	0.00161194	0.546733	0.97864	-0.000333145	0.0016121	0.837304	0.999875
Pathway	Malawi	p35	ECASYN-PWY	enterobacterial common antigen biosynthesis	23	26	88.5	0.00253293	18	21	85.7	0.00313705	1	1	1.32301e-05	-2.8	2.8	213	0.0032264	0.00811613	363	21	0.5	0.444444	0.625	-7.27208e-05	0.00080233	0.928183	0.984785	0.000320789	0.000807763	0.693329	0.999875
Pathway	Malawi	p391	PWY0-1061	superpathway of L-alanine biosynthesis	23	26	88.5	0.00658548	18	21	85.7	0.00750087	1	1	-0.00133078	-2.8	2.8	214	0.00884343	0.0196289	192	21	0.5	0.444444	0.625	-0.00071254	0.00128707	0.582584	0.97864	-0.000277345	0.00130255	0.832441	0.999875
Pathway	Malawi	p399	PWY0-1338	polymyxin resistance	23	26	88.5	0.00411637	18	21	85.7	0.00585439	1	1	-0.000201735	-2.8	2.8	215	0.00410201	0.0102697	342	21	0.5	0.444444	0.625	-0.000340686	0.00111007	0.760333	0.97864	6.33767e-05	0.00113851	0.955878	0.999875
Pathway	Malawi	p425	PWY66-398	TCA cycle III (animals)	3	26	11.5	0.000290524	3	21	14.3	0.000111341	1	1	2.26645e-05	2.8	2.8	216	0.00258129	0.00572891	373	21	0.5	0.444444	0.625	9.39459e-05	0.000279245	0.738112	0.97864	0.000194534	0.000292825	0.510195	0.999875
Pathway	Malawi	p443	THISYN-PWY	superpathway of thiamine diphosphate biosynthesis I	23	26	88.5	0.00914564	18	21	85.7	0.0162561	1	1	-0.00142052	-2.8	2.8	217	0.00879128	0.0195259	193	21	0.5	0.444444	0.625	-0.000768432	0.00160994	0.635454	0.97864	-0.00027354	0.00163506	0.867959	0.999875
Pathway	Malawi	p56	GLYCOL-GLYOXDEG-PWY	superpathway of glycol metabolism and degradation	23	26	88.5	0.00197831	18	21	85.7	0.00168437	1	1	-0.000705333	-2.8	2.8	218	0.0117665	0.0274855	119	21	0.5	0.444444	0.625	-0.000806182	0.000715322	0.265708	0.97864	-0.000426655	0.000729399	0.561793	0.999875
Pathway	Malawi	p62	HCAMHPDEG-PWY	3-phenylpropanoate and 3-(3-hydroxyphenyl)propanoate degradation to 2-hydroxypentadienoate	23	26	88.5	0.00594372	18	21	85.7	0.00655378	1	1	0.00043292	-2.8	2.8	219	0.00572911	0.012954	293	21	0.5	0.444444	0.625	-4.30896e-05	0.00134463	0.974577	0.99021	0.000614184	0.00129374	0.637493	0.999875
Pathway	Malawi	p87	ORNARGDEG-PWY	superpathway of L-arginine and L-ornithine degradation	23	26	88.5	0.00663223	18	21	85.7	0.00895026	1	1	0.00197844	-2.8	2.8	220	0.00813901	0.0160422	210	21	0.5	0.444444	0.625	0.000842345	0.00141713	0.555221	0.97864	0.00148078	0.00134445	0.277145	0.999875
Pathway	Malawi	p88	ORNDEG-PWY	superpathway of ornithine degradation	23	26	88.5	0.0124477	18	21	85.7	0.0150891	1	1	-0.000254898	-2.8	2.8	221	0.00346388	0.00771528	359	21	0.5	0.444444	0.625	-0.000182923	0.00182391	0.920558	0.984726	0.000588793	0.00181096	0.746738	0.999875
Pathway	Malawi	p11	ARGININE-SYN4-PWY	L-ornithine biosynthesis II	18	26	69.2	0.0119316	14	21	66.7	0.00463683	1	1	-0.00306272	-2.5	2.5	222	0.00401533	0.00884211	346	21	0.5	0.444444	0.625	-0.00136178	0.0017594	0.442975	0.97864	-0.000730448	0.00181149	0.688875	0.999875
Pathway	Malawi	p138	PWY-4321	L-glutamate degradation IV	18	26	69.2	0.00204	14	21	66.7	0.00140081	1	1	0.000170501	-2.5	2.5	223	0.00493085	0.0104411	315	21	0.5	0.444444	0.625	0.000338619	0.000740771	0.649786	0.97864	0.000468189	0.000746458	0.533996	0.999875
Pathway	Malawi	p6	ALLANTOINDEG-PWY	superpathway of allantoin degradation in yeast	8	26	30.8	0.000361844	7	21	33.3	0.000532396	1	1	0.000335493	2.5	2.5	224	0.00402731	0.00893466	345	21	0.5	0.444444	0.625	0.000360888	0.000486717	0.462259	0.97864	0.000465542	0.000496758	0.354163	0.999875
Pathway	Malawi	p227	PWY-5994	palmitate biosynthesis (type I fatty acid synthase)	13	26	50	0.00531821	11	21	52.4	0.00279163	1	1	0.000226425	2.4	2.4	225	0.00899261	0.0202547	187	21	0.5	0.444444	0.625	0.000572009	0.00121187	0.639203	0.97864	0.00113263	0.00126677	0.376482	0.999875
Pathway	Malawi	p22	CENTFERM-PWY	pyruvate fermentation to butanoate	8	26	30.8	0.00173389	6	21	28.6	0.00092548	1	1	0.000368674	-2.2	2.2	226	0.0035018	0.00903807	358	21	0.5	0.444444	0.625	0.000533259	0.000704178	0.45283	0.97864	0.000702842	0.000730203	0.341426	0.999875
Pathway	Malawi	p279	PWY-6590	superpathway of Clostridium acetobutylicum acidogenic fermentation	8	26	30.8	0.00211453	6	21	28.6	0.00115465	1	1	0.000468693	-2.2	2.2	227	0.00277031	0.00775319	370	21	0.5	0.444444	0.625	0.000598454	0.000783614	0.449026	0.97864	0.000789148	0.000812954	0.337382	0.999875
Pathway	Malawi	p258	PWY-6353	purine nucleotides degradation II (aerobic)	23	26	88.5	0.0124036	19	21	90.5	0.0203986	1	1	-0.00197076	2	2	228	0.00726058	0.0164249	235	21	0.5	0.444444	0.625	-0.000985936	0.00190289	0.606909	0.97864	-0.000282769	0.00193135	0.884316	0.999875
Pathway	Malawi	p27	COLANSYN-PWY	colanic acid building blocks biosynthesis	23	26	88.5	0.00820952	19	21	90.5	0.0133034	1	1	-0.000396264	2	2	229	0.00875418	0.0217858	194	21	0.5	0.444444	0.625	-0.000267827	0.00149855	0.858956	0.980954	0.000303658	0.00148561	0.839053	0.999875
Pathway	Malawi	p361	PWY-7323	superpathway of GDP-mannose-derived O-antigen building blocks biosynthesis	23	26	88.5	0.00645357	19	21	90.5	0.00951683	1	1	5.38201e-05	2	2	230	0.00530537	0.0109179	306	21	0.5	0.444444	0.625	-3.06653e-05	0.00133392	0.981761	0.99021	0.000520204	0.00131836	0.695194	0.999875
Pathway	Malawi	p405	PWY0-166	superpathway of pyrimidine deoxyribonucleotides de novo biosynthesis (E. coli)	23	26	88.5	0.00732078	19	21	90.5	0.0129587	1	1	0.000147626	2	2	231	0.0134054	0.0287749	91	21	0.5	0.444444	0.625	-0.000103919	0.0014355	0.942611	0.989012	0.00046306	0.00146776	0.753992	0.999875
Pathway	Malawi	p436	SALVADEHYPOX-PWY	adenosine nucleotides degradation II	23	26	88.5	0.0170748	19	21	90.5	0.0235324	1	1	-0.00398532	2	2	232	0.00798056	0.0188386	217	21	0.5	0.444444	0.625	-0.00175856	0.0022535	0.439259	0.97864	-0.0008636	0.00228617	0.707565	0.999875
Pathway	Malawi	p99	P221-PWY	octane oxidation	23	26	88.5	0.00138871	19	21	90.5	0.00280197	1	1	0.0010357	2	2	233	0.0104253	0.0224735	142	21	0.5	0.444444	0.625	0.000741462	0.000699018	0.294478	0.97864	0.000970737	0.000711109	0.179665	0.999875
Pathway	Malawi	p102	P42-PWY	incomplete reductive TCA cycle	24	26	92.3	0.0043037	19	21	90.5	0.00386657	1	1	-0.000614669	-1.8	1.8	234	0.0171879	0.0325065	60	21	0.5	0.444444	0.625	-0.000154229	0.000893753	0.863768	0.980954	4.22458e-06	0.000940532	0.996438	0.999875
Pathway	Malawi	p264	PWY-6467	Kdo transfer to lipid IVA III (Chlamydia)	2	26	7.7	0.00040907	2	21	9.5	0.000108023	1	1	7.35101e-07	1.8	1.8	235	0.000650984	0.00179689	390	21	0.5	0.444444	0.625	3.90238e-05	0.0002978	0.896327	0.980954	0.000123358	0.000298946	0.682019	0.999875
Pathway	Malawi	p271	PWY-6531	mannitol cycle	24	26	92.3	0.00791191	19	21	90.5	0.00920963	1	1	-0.0014479	-1.8	1.8	236	0.00551646	0.0124697	299	21	0.5	0.444444	0.625	-0.000804136	0.00138737	0.565067	0.97864	-0.000439735	0.00143015	0.760039	0.999875
Pathway	Malawi	p278	PWY-6588	pyruvate fermentation to acetone	24	26	92.3	0.0058315	19	21	90.5	0.00477297	1	1	-0.000970147	-1.8	1.8	237	0.0063959	0.0139266	266	21	0.5	0.444444	0.625	-0.000851715	0.00120101	0.481881	0.97864	-0.00046202	0.00125691	0.715075	0.999875
Pathway	Malawi	p280	PWY-6595	superpathway of guanosine nucleotides degradation (plants)	24	26	92.3	0.00852424	19	21	90.5	0.00968234	1	1	0.00110014	-1.8	1.8	238	0.0092986	0.0187888	175	21	0.5	0.444444	0.625	0.00064348	0.00154181	0.678405	0.97864	0.000645829	0.00160429	0.689361	0.999875
Pathway	Malawi	p349	PWY-7254	TCA cycle VII (acetate-producers)	24	26	92.3	0.00854081	19	21	90.5	0.011872	1	1	-0.000612863	-1.8	1.8	239	0.00608151	0.0125473	276	21	0.5	0.444444	0.625	-0.000580457	0.00144877	0.69057	0.97864	-3.62207e-05	0.0015009	0.980864	0.999875
Pathway	Malawi	p41	FUC-RHAMCAT-PWY	superpathway of fucose and rhamnose degradation	24	26	92.3	0.00701747	19	21	90.5	0.0113623	1	1	-0.00013222	-1.8	1.8	240	0.00672505	0.0157616	259	21	0.5	0.444444	0.625	-0.000433314	0.00141706	0.761179	0.97864	0.000178421	0.00142123	0.900709	0.999875
Pathway	Malawi	p73	KETOGLUCONMET-PWY	ketogluconate metabolism	24	26	92.3	0.0103305	19	21	90.5	0.00876121	1	1	-0.00371009	-1.8	1.8	241	0.0126738	0.0295675	101	21	0.5	0.444444	0.625	-0.00177483	0.00160123	0.273572	0.97864	-0.00137242	0.00166707	0.415126	0.999875
Pathway	Malawi	p92	P124-PWY	Bifidobacterium shunt	24	26	92.3	0.0113554	19	21	90.5	0.0137268	1	1	0.00312097	-1.8	1.8	242	0.0133301	0.0276499	92	21	0.5	0.444444	0.625	0.00186105	0.00162027	0.256786	0.97864	0.00119409	0.001557	0.447522	0.999875
Pathway	Malawi	p312	PWY-7013	(S)-propane-1,2-diol degradation	19	26	73.1	0.00625701	15	21	71.4	0.0101511	1	1	0.00700264	-1.7	1.7	243	0.0253612	0.0554125	18	21	0.5	0.444444	0.625	0.00363532	0.00162517	0.0302931	0.875699	0.0040942	0.00170402	0.0208869	0.968614
Pathway	Malawi	p376	PWY-7409	phospholipid remodeling (phosphatidylethanolamine, yeast)	19	26	73.1	0.00189695	15	21	71.4	0.00165855	1	1	-0.000111418	-1.7	1.7	244	0.00418357	0.00942546	338	21	0.5	0.444444	0.625	-0.000172478	0.000755486	0.820446	0.97864	3.08996e-05	0.000712728	0.96563	0.999875
Pathway	Malawi	p369	PWY-7385	1,3-propanediol biosynthesis (engineered)	17	26	65.4	0.00336149	14	21	66.7	0.00503831	1	1	0.00271698	1.3	1.3	245	0.0192703	0.0450813	39	21	0.5	0.444444	0.625	0.00199088	0.00119605	0.102951	0.974333	0.00239296	0.00127733	0.0681521	0.998509
Pathway	Malawi	p119	PRPP-PWY	superpathway of histidine, purine, and pyrimidine biosynthesis	22	26	84.6	0.0079882	18	21	85.7	0.0105484	1	1	0.000814622	1.1	1.1	246	0.00506145	0.0105145	314	21	0.5	0.444444	0.625	0.000413441	0.00148726	0.782295	0.97864	0.000873302	0.00154282	0.574449	0.999875
Pathway	Malawi	p187	PWY-5656	mannosylglycerate biosynthesis I	22	26	84.6	0.00412754	18	21	85.7	0.00568555	1	1	0.00048091	1.1	1.1	247	0.00385218	0.00870058	349	21	0.5	0.444444	0.625	-6.23892e-05	0.00118223	0.958147	0.99021	0.000370181	0.00115939	0.751127	0.999875
Pathway	Malawi	p32	DENOVOPURINE2-PWY	superpathway of purine nucleotides de novo biosynthesis II	22	26	84.6	0.0085373	18	21	85.7	0.0114967	1	1	0.00116404	1.1	1.1	248	0.00510996	0.0114313	310	21	0.5	0.444444	0.625	0.000604944	0.00153129	0.694669	0.97864	0.00107354	0.00158926	0.503155	0.999875
Pathway	Malawi	p324	PWY-7187	pyrimidine deoxyribonucleotides de novo biosynthesis II	22	26	84.6	0.00527112	18	21	85.7	0.00656204	1	1	4.35843e-05	1.1	1.1	249	0.00414351	0.0110245	340	21	0.5	0.444444	0.625	-1.87559e-05	0.00121269	0.987728	0.99021	0.00038109	0.00124846	0.761721	0.999875
Pathway	Malawi	p114	POLYAMSYN-PWY	superpathway of polyamine biosynthesis I	25	26	96.2	0.0109527	20	21	95.2	0.0167403	NA	NA	-0.000224892	-1	1	250	0.0038557	0.00842048	348	21	0.5	0.444444	0.625	-0.000345783	0.00159595	0.829451	0.980954	0.000336769	0.0016514	0.839418	0.999875
Pathway	Malawi	p142	PWY-4981	L-proline biosynthesis II (from arginine)	25	26	96.2	0.0130658	20	21	95.2	0.0082586	NA	NA	-0.00329844	-1	1	251	0.0172258	0.0393557	59	21	0.5	0.444444	0.625	-0.00152139	0.00163165	0.356095	0.97864	-0.00112806	0.0017112	0.513437	0.999875
Pathway	Malawi	p198	PWY-5723	Rubisco shunt	25	26	96.2	0.0142287	20	21	95.2	0.0202448	NA	NA	-0.00100623	-1	1	252	0.00478702	0.0102644	322	21	0.5	0.444444	0.625	-0.000500293	0.00180919	0.783408	0.97864	6.16379e-05	0.00188667	0.974096	0.999875
Pathway	Malawi	p253	PWY-6305	superpathway of putrescine biosynthesis	25	26	96.2	0.0128209	20	21	95.2	0.0195183	NA	NA	-0.00127898	-1	1	253	0.00699375	0.0154162	247	21	0.5	0.444444	0.625	-0.000882241	0.00181179	0.628661	0.97864	-0.000163454	0.00184863	0.929974	0.999875
Pathway	Malawi	p323	PWY-7184	pyrimidine deoxyribonucleotides de novo biosynthesis I	25	26	96.2	0.00662229	20	21	95.2	0.0135242	NA	NA	-0.000183661	-1	1	254	0.0162355	0.0326738	68	21	0.5	0.444444	0.625	-0.000407462	0.00121191	0.738272	0.97864	0.000307512	0.0012083	0.800381	0.999875
Pathway	Malawi	p409	PWY0-845	superpathway of pyridoxal 5'-phosphate biosynthesis and salvage	25	26	96.2	0.0111075	20	21	95.2	0.0163723	NA	NA	-0.0042153	-1	1	255	0.0184872	0.0422398	45	21	0.5	0.444444	0.625	-0.00168135	0.00151192	0.272018	0.97864	-0.00092478	0.00147213	0.533363	0.999875
Pathway	Malawi	p431	PYRIDOXSYN-PWY	pyridoxal 5'-phosphate biosynthesis I	25	26	96.2	0.0105629	20	21	95.2	0.0146775	NA	NA	-0.00316854	-1	1	256	0.00860064	0.0196187	199	21	0.5	0.444444	0.625	-0.00142484	0.00151742	0.35275	0.97864	-0.000561918	0.00143031	0.696455	0.999875
Pathway	Malawi	p66	HISDEG-PWY	L-histidine degradation I	25	26	96.2	0.0077874	20	21	95.2	0.00797104	NA	NA	0.000800212	-1	1	257	0.00929735	0.0192182	176	21	0.5	0.444444	0.625	0.00018137	0.00147535	0.902707	0.980954	0.000808796	0.00154774	0.604088	0.999875
Pathway	Malawi	p9	ARG+POLYAMINE-SYN	superpathway of arginine and polyamine biosynthesis	25	26	96.2	0.0114016	20	21	95.2	0.0211185	NA	NA	0.000705637	-1	1	258	0.00512015	0.0112807	309	21	0.5	0.444444	0.625	3.30756e-05	0.00158141	0.983406	0.99021	0.000735424	0.00164307	0.656804	0.999875
Pathway	Malawi	p93	P125-PWY	superpathway of (R,R)-butanediol biosynthesis	20	26	76.9	0.00596872	16	21	76.2	0.00335587	1	1	0.00109028	-0.7	0.7	259	0.0124278	0.0282397	104	21	0.5	0.444444	0.625	0.00118664	0.00115474	0.309619	0.97864	0.000504932	0.00114504	0.66155	0.999875
Pathway	Malawi	p106	P621-PWY	nylon-6 oligomer degradation	11	26	42.3	0.000377541	9	21	42.9	0.000351176	1	1	0.000142808	0.6	0.6	260	0.00365733	0.0094376	355	21	0.5	0.444444	0.625	0.000258265	0.000399224	0.520971	0.97864	0.000196887	0.000427005	0.647172	0.999875
Pathway	Malawi	p12	ARGORNPROST-PWY	no MetaCyc description	10	26	38.5	0.00121976	8	21	38.1	0.00117223	1	1	0.000649282	-0.4	0.4	261	0.00422704	0.00949699	336	21	0.5	0.444444	0.625	0.000407592	0.000738492	0.583731	0.97864	0.000331342	0.000785257	0.675264	0.999875
Pathway	Malawi	p1	UNMAPPED	unmapped	26	26	100	4.08913	21	21	100	17.3021	NA	NA	3.1423	0	0	262	0.0100846	0.0205418	152	21	0.5	0.444444	0.625	0.0378955	0.0243572	0.126757	0.974333	0.0358111	0.0252072	0.162973	0.999875
Pathway	Malawi	p101	P4-PWY	superpathway of L-lysine, L-threonine and L-methionine biosynthesis I	26	26	100	0.0125292	21	21	100	0.0307292	NA	NA	0.00243469	0	0	263	0.00959562	0.0201203	163	21	0.5	0.444444	0.625	0.000929858	0.00104781	0.379566	0.97864	0.00084315	0.00108911	0.443276	0.999875
Pathway	Malawi	p107	PANTO-PWY	phosphopantothenate biosynthesis I	26	26	100	0.01154	21	21	100	0.0226117	NA	NA	-0.000628561	0	0	264	0.0134907	0.0283648	90	21	0.5	0.444444	0.625	-0.000401858	0.00129362	0.757504	0.97864	0.000529913	0.00121742	0.665646	0.999875
Pathway	Malawi	p108	PANTOSYN-PWY	superpathway of coenzyme A biosynthesis I (bacteria)	26	26	100	0.0106988	21	21	100	0.023317	NA	NA	-0.000666743	0	0	265	0.0157659	0.0325699	71	21	0.5	0.444444	0.625	-0.000385485	0.00119311	0.748121	0.97864	0.000398394	0.00114603	0.729896	0.999875
Pathway	Malawi	p109	PENTOSE-P-PWY	pentose phosphate pathway	26	26	100	0.00914684	21	21	100	0.0302007	NA	NA	0.0017426	0	0	266	0.0104497	0.0232868	140	21	0.5	0.444444	0.625	0.000397392	0.00104499	0.705524	0.97864	0.000463716	0.00106233	0.664757	0.999875
Pathway	Malawi	p110	PEPTIDOGLYCANSYN-PWY	peptidoglycan biosynthesis I (meso-diaminopimelate containing)	26	26	100	0.0221819	21	21	100	0.0566783	NA	NA	0.00700845	0	0	267	0.018063	0.0378276	50	21	0.5	0.444444	0.625	0.00169049	0.00119916	0.165494	0.974333	0.00114579	0.00113994	0.32073	0.999875
Pathway	Malawi	p111	PHOSLIPSYN-PWY	superpathway of phospholipid biosynthesis I (bacteria)	26	26	100	0.0109177	21	21	100	0.0259303	NA	NA	-0.000809806	0	0	268	0.0045093	0.0107465	333	21	0.5	0.444444	0.625	-0.000364625	0.00121807	0.766054	0.97864	0.000168969	0.00122283	0.890775	0.999875
Pathway	Malawi	p115	POLYISOPRENSYN-PWY	polyisoprenoid biosynthesis (E. coli)	26	26	100	0.00647138	21	21	100	0.0123126	NA	NA	-0.000150943	0	0	269	0.00773711	0.0162018	225	21	0.5	0.444444	0.625	-0.000139336	0.00101038	0.890932	0.980954	8.06292e-05	0.00101117	0.936833	0.999875
Pathway	Malawi	p121	PWY-1042	glycolysis IV	26	26	100	0.0111786	21	21	100	0.0500256	NA	NA	0.004742	0	0	270	0.0235252	0.0482926	26	21	0.5	0.444444	0.625	0.00101201	0.000861223	0.246143	0.97864	0.00163837	0.000834228	0.0563417	0.998509
Pathway	Malawi	p13	ARGSYN-PWY	L-arginine biosynthesis I (via L-ornithine)	26	26	100	0.015726	21	21	100	0.046255	NA	NA	0.00631444	0	0	271	0.00733893	0.0158421	234	21	0.5	0.444444	0.625	0.00156853	0.00114556	0.177724	0.974333	0.000892899	0.00104632	0.398413	0.999875
Pathway	Malawi	p131	PWY-2941	L-lysine biosynthesis II	26	26	100	0.0127067	21	21	100	0.0200279	NA	NA	0.00030303	0	0	272	0.0111748	0.0240653	129	21	0.5	0.444444	0.625	-0.000250358	0.00142115	0.860954	0.980954	-0.000770219	0.00150161	0.610755	0.999875
Pathway	Malawi	p132	PWY-2942	L-lysine biosynthesis III	26	26	100	0.0170714	21	21	100	0.0533305	NA	NA	0.00757055	0	0	273	0.0188241	0.0394043	41	21	0.5	0.444444	0.625	0.00177146	0.0010784	0.10742	0.974333	0.000994254	0.000975106	0.31388	0.999875
Pathway	Malawi	p133	PWY-3001	superpathway of L-isoleucine biosynthesis I	26	26	100	0.0172108	21	21	100	0.0605046	NA	NA	0.00591469	0	0	274	0.00737396	0.0156536	233	21	0.5	0.444444	0.625	0.00125778	0.00104859	0.236612	0.97864	0.000510843	0.000935736	0.588075	0.999875
Pathway	Malawi	p135	PWY-3841	folate transformations II (plants)	26	26	100	0.0253436	21	21	100	0.0533944	NA	NA	0.00420759	0	0	275	0.0086105	0.0190026	198	21	0.5	0.444444	0.625	0.0011196	0.00136535	0.416531	0.97864	0.000500571	0.00128233	0.698291	0.999875
Pathway	Malawi	p136	PWY-4041	gamma-glutamyl cycle	26	26	100	0.0185829	21	21	100	0.0402366	NA	NA	0.000961245	0	0	276	0.00696485	0.0145253	250	21	0.5	0.444444	0.625	0.000346492	0.00140705	0.806605	0.97864	-0.000642088	0.00137893	0.643936	0.999875
Pathway	Malawi	p137	PWY-4242	no MetaCyc description	26	26	100	0.0187612	21	21	100	0.0445937	NA	NA	0.00274665	0	0	277	0.0097772	0.0196973	158	21	0.5	0.444444	0.625	0.000735607	0.00121886	0.549194	0.97864	4.40967e-05	0.00112631	0.96896	0.999875
Pathway	Malawi	p14	ARGSYNBSUB-PWY	L-arginine biosynthesis II (acetyl cycle)	26	26	100	0.0153792	21	21	100	0.0449382	NA	NA	0.00612734	0	0	278	0.00874585	0.0190638	195	21	0.5	0.444444	0.625	0.00152848	0.00115617	0.192844	0.974333	0.000845392	0.00106842	0.433348	0.999875
Pathway	Malawi	p15	ARO-PWY	chorismate biosynthesis I	26	26	100	0.0113616	21	21	100	0.0469494	NA	NA	0.00573127	0	0	279	0.0144508	0.031148	83	21	0.5	0.444444	0.625	0.00137638	0.000800943	0.0925887	0.974333	0.000823532	0.000710093	0.252859	0.999875
Pathway	Malawi	p150	PWY-5097	L-lysine biosynthesis VI	26	26	100	0.0155691	21	21	100	0.0500951	NA	NA	0.00773294	0	0	280	0.0248656	0.050856	20	21	0.5	0.444444	0.625	0.00186003	0.00102546	0.0763722	0.974333	0.00112688	0.000933188	0.234136	0.999875
Pathway	Malawi	p151	PWY-5100	pyruvate fermentation to acetate and lactate II	26	26	100	0.0356735	21	21	100	0.0446554	NA	NA	0.00577929	0	0	281	0.0111489	0.0254583	130	21	0.5	0.444444	0.625	0.00201693	0.00208471	0.338471	0.97864	0.000920028	0.00195785	0.640903	0.999875
Pathway	Malawi	p153	PWY-5103	L-isoleucine biosynthesis III	26	26	100	0.0168453	21	21	100	0.0641285	NA	NA	0.00718936	0	0	282	0.0103471	0.0215663	147	21	0.5	0.444444	0.625	0.0014454	0.0010591	0.17912	0.974333	0.000692751	0.000972888	0.480463	0.999875
Pathway	Malawi	p155	PWY-5121	superpathway of geranylgeranyl diphosphate biosynthesis II (via MEP)	26	26	100	0.00692285	21	21	100	0.0138862	NA	NA	0.00273269	0	0	283	0.0190985	0.0407233	40	21	0.5	0.444444	0.625	0.0012886	0.000887273	0.15335	0.974333	0.00131912	0.000928443	0.162938	0.999875
Pathway	Malawi	p156	PWY-5154	L-arginine biosynthesis III (via N-acetyl-L-citrulline)	26	26	100	0.0116427	21	21	100	0.0288913	NA	NA	0.0015383	0	0	284	0.00719269	0.0156918	236	21	0.5	0.444444	0.625	0.000420189	0.00117329	0.721921	0.97864	0.000940727	0.00120546	0.439646	0.999875
Pathway	Malawi	p158	PWY-5173	no MetaCyc description	26	26	100	0.00924714	21	21	100	0.0153834	NA	NA	0.00183174	0	0	285	0.0092724	0.0201524	177	21	0.5	0.444444	0.625	0.00086443	0.00121531	0.48058	0.97864	0.000939741	0.00130954	0.477065	0.999875
Pathway	Malawi	p16	ASPASN-PWY	superpathway of L-aspartate and L-asparagine biosynthesis	26	26	100	0.0130679	21	21	100	0.0366034	NA	NA	-0.000344375	0	0	286	0.0131569	0.0301707	94	21	0.5	0.444444	0.625	-8.99213e-05	0.00102505	0.930486	0.984785	0.000206533	0.00105715	0.84607	0.999875
Pathway	Malawi	p164	PWY-5188	tetrapyrrole biosynthesis I (from glutamate)	26	26	100	0.00914099	21	21	100	0.0200453	NA	NA	0.00199977	0	0	287	0.00994722	0.0199507	154	21	0.5	0.444444	0.625	0.000430771	0.00125372	0.732751	0.97864	0.000964415	0.00131352	0.466993	0.999875
Pathway	Malawi	p169	PWY-5347	superpathway of L-methionine biosynthesis (transsulfuration)	26	26	100	0.0138683	21	21	100	0.034863	NA	NA	0.0010986	0	0	288	0.00944836	0.0200028	168	21	0.5	0.444444	0.625	0.000318851	0.00121449	0.794104	0.97864	0.000582697	0.00126952	0.648665	0.999875
Pathway	Malawi	p171	PWY-5384	sucrose degradation IV (sucrose phosphorylase)	26	26	100	0.0198186	21	21	100	0.0321952	NA	NA	0.00192038	0	0	289	0.0081201	0.0176643	212	21	0.5	0.444444	0.625	0.000718668	0.00166295	0.667685	0.97864	-0.000469379	0.00152663	0.760049	0.999875
Pathway	Malawi	p180	PWY-5484	glycolysis II (from fructose 6-phosphate)	26	26	100	0.0117963	21	21	100	0.0344498	NA	NA	0.00312287	0	0	290	0.0103705	0.0216823	144	21	0.5	0.444444	0.625	0.000899963	0.00125375	0.476579	0.97864	0.00157158	0.00125049	0.215949	0.999875
Pathway	Malawi	p188	PWY-5659	GDP-mannose biosynthesis	26	26	100	0.00959431	21	21	100	0.0163998	NA	NA	0.000674424	0	0	291	0.0102623	0.0203686	148	21	0.5	0.444444	0.625	0.000414738	0.00108738	0.704694	0.97864	0.000475299	0.00115394	0.682564	0.999875
Pathway	Malawi	p189	PWY-5667	CDP-diacylglycerol biosynthesis I	26	26	100	0.0124702	21	21	100	0.0311161	NA	NA	-0.00403901	0	0	292	0.0177743	0.0351018	53	21	0.5	0.444444	0.625	-0.0011552	0.00116667	0.327389	0.97864	-0.000591617	0.0011816	0.619264	0.999875
Pathway	Malawi	p19	BRANCHED-CHAIN-AA-SYN-PWY	superpathway of branched chain amino acid biosynthesis	26	26	100	0.0167955	21	21	100	0.0665641	NA	NA	0.00803141	0	0	293	0.00901736	0.0201013	186	21	0.5	0.444444	0.625	0.00160374	0.00103107	0.126852	0.974333	0.000883939	0.000945415	0.355276	0.999875
Pathway	Malawi	p193	PWY-5686	UMP biosynthesis I	26	26	100	0.0248324	21	21	100	0.0546184	NA	NA	0.00811608	0	0	294	0.0177261	0.0369915	54	21	0.5	0.444444	0.625	0.00198462	0.00141849	0.168635	0.974333	0.00142931	0.00136955	0.302767	0.999875
Pathway	Malawi	p196	PWY-5695	inosine 5'-phosphate degradation	26	26	100	0.0124551	21	21	100	0.0459515	NA	NA	0.00419418	0	0	295	0.0139276	0.0290994	87	21	0.5	0.444444	0.625	0.00105666	0.000937748	0.2658	0.97864	0.00166945	0.000930227	0.0800809	0.998509
Pathway	Malawi	p2	UNINTEGRATED	unintegrated	26	26	100	3.87102	21	21	100	75.8649	NA	NA	-3.56407	0	0	296	0.00963233	0.0229796	161	21	0.5	0.444444	0.625	-0.0404945	0.0200046	0.0489042	0.974333	-0.0390427	0.0204777	0.0635984	0.998509
Pathway	Malawi	p20	CALVIN-PWY	Calvin-Benson-Bassham cycle	26	26	100	0.0139852	21	21	100	0.0384655	NA	NA	0.00225559	0	0	297	0.00800571	0.0172182	216	21	0.5	0.444444	0.625	0.000537424	0.00144497	0.711692	0.97864	0.00134362	0.00142403	0.350936	0.999875
Pathway	Malawi	p221	PWY-5913	partial TCA cycle (obligate autotrophs)	26	26	100	0.0222482	21	21	100	0.0492514	NA	NA	0.00448388	0	0	298	0.00677641	0.0143553	258	21	0.5	0.444444	0.625	0.00129165	0.00157892	0.417636	0.97864	0.000190613	0.00149633	0.899257	0.999875
Pathway	Malawi	p225	PWY-5973	cis-vaccenate biosynthesis	26	26	100	0.00974483	21	21	100	0.0308929	NA	NA	0.00386481	0	0	299	0.012356	0.02604	108	21	0.5	0.444444	0.625	0.000990295	0.00097091	0.313197	0.97864	0.00139752	0.0010072	0.172776	0.999875
Pathway	Malawi	p226	PWY-5989	stearate biosynthesis II (bacteria and plants)	26	26	100	0.00922262	21	21	100	0.0207119	NA	NA	-0.000381875	0	0	300	0.00824105	0.0165422	206	21	0.5	0.444444	0.625	-0.000288658	0.00120247	0.811378	0.97864	-3.84457e-05	0.00121054	0.974818	0.999875
Pathway	Malawi	p229	PWY-6121	5-aminoimidazole ribonucleotide biosynthesis I	26	26	100	0.0129237	21	21	100	0.0488892	NA	NA	0.00583814	0	0	301	0.0178808	0.0391864	51	21	0.5	0.444444	0.625	0.00143783	0.000776905	0.0707814	0.974333	0.00100344	0.000740929	0.183057	0.999875
Pathway	Malawi	p230	PWY-6122	5-aminoimidazole ribonucleotide biosynthesis II	26	26	100	0.0142913	21	21	100	0.0547755	NA	NA	0.00852394	0	0	302	0.0250297	0.049719	19	21	0.5	0.444444	0.625	0.00196223	0.000848122	0.0253139	0.875699	0.00143431	0.000768929	0.0693021	0.998509
Pathway	Malawi	p231	PWY-6123	inosine-5'-phosphate biosynthesis I	26	26	100	0.0145129	21	21	100	0.0404388	NA	NA	0.00595279	0	0	303	0.0259202	0.054263	16	21	0.5	0.444444	0.625	0.00160385	0.00097654	0.107482	0.974333	0.00168295	0.00103413	0.111311	0.999031
Pathway	Malawi	p232	PWY-6124	inosine-5'-phosphate biosynthesis II	26	26	100	0.0155866	21	21	100	0.0410984	NA	NA	0.00331303	0	0	304	0.0130141	0.0272067	96	21	0.5	0.444444	0.625	0.000836586	0.00109019	0.446865	0.97864	0.00100521	0.00112966	0.378746	0.999875
Pathway	Malawi	p233	PWY-6125	superpathway of guanosine nucleotides de novo biosynthesis II	26	26	100	0.0115201	21	21	100	0.0294199	NA	NA	0.00347487	0	0	305	0.0183828	0.0421976	46	21	0.5	0.444444	0.625	0.0010582	0.00108057	0.332671	0.97864	0.00177398	0.00106811	0.104371	0.999031
Pathway	Malawi	p234	PWY-6126	superpathway of adenosine nucleotides de novo biosynthesis II	26	26	100	0.011967	21	21	100	0.0348635	NA	NA	0.00518174	0	0	306	0.0219307	0.0434089	32	21	0.5	0.444444	0.625	0.00141831	0.00107737	0.19469	0.974333	0.00204323	0.00109965	0.0703483	0.998509
Pathway	Malawi	p238	PWY-6147	6-hydroxymethyl-dihydropterin diphosphate biosynthesis I	26	26	100	0.00786298	21	21	100	0.0193297	NA	NA	0.00214119	0	0	307	0.00838122	0.0172954	205	21	0.5	0.444444	0.625	0.000659723	0.00106007	0.536859	0.97864	0.00108631	0.00105842	0.310741	0.999875
Pathway	Malawi	p239	PWY-6151	S-adenosyl-L-methionine salvage I	26	26	100	0.0278047	21	21	100	0.0517697	NA	NA	0.00776775	0	0	308	0.0234063	0.0505074	27	21	0.5	0.444444	0.625	0.00211743	0.00162539	0.199297	0.97864	0.00121218	0.00154336	0.436727	0.999875
Pathway	Malawi	p24	COA-PWY-1	superpathway of coenzyme A biosynthesis III (mammals)	26	26	100	0.0254611	21	21	100	0.0509625	NA	NA	0.00385727	0	0	309	0.00903587	0.0194983	184	21	0.5	0.444444	0.625	0.00112636	0.00142039	0.431944	0.97864	0.000425673	0.00130609	0.746147	0.999875
Pathway	Malawi	p240	PWY-6163	chorismate biosynthesis from 3-dehydroquinate	26	26	100	0.0127331	21	21	100	0.0455798	NA	NA	0.00546345	0	0	310	0.0122597	0.0266853	110	21	0.5	0.444444	0.625	0.00134105	0.000888566	0.13823	0.974333	0.000830081	0.000821156	0.318008	0.999875
Pathway	Malawi	p241	PWY-6168	flavin biosynthesis III (fungi)	26	26	100	0.0066394	21	21	100	0.0206679	NA	NA	-2.65627e-06	0	0	311	0.00917619	0.0192254	181	21	0.5	0.444444	0.625	-0.000117052	0.000834663	0.889097	0.980954	1.2532e-05	0.000833217	0.988073	0.999875
Pathway	Malawi	p248	PWY-6270	isoprene biosynthesis I	26	26	100	0.00886521	21	21	100	0.029456	NA	NA	0.000664459	0	0	312	0.0183358	0.0372502	47	21	0.5	0.444444	0.625	0.000266654	0.000656501	0.68654	0.97864	0.000470986	0.000700129	0.504904	0.999875
Pathway	Malawi	p249	PWY-6277	superpathway of 5-aminoimidazole ribonucleotide biosynthesis	26	26	100	0.0142913	21	21	100	0.0547755	NA	NA	0.00852394	0	0	313	0.0237724	0.0476247	24	21	0.5	0.444444	0.625	0.00196223	0.000848122	0.0253139	0.875699	0.00143431	0.000768929	0.0693021	0.998509
Pathway	Malawi	p25	COA-PWY	coenzyme A biosynthesis I (prokaryotic)	26	26	100	0.0244577	21	21	100	0.0472131	NA	NA	0.00224946	0	0	314	0.00604686	0.0132394	278	21	0.5	0.444444	0.625	0.000736592	0.00137277	0.594206	0.97864	4.80231e-05	0.00129032	0.970492	0.999875
Pathway	Malawi	p250	PWY-6282	palmitoleate biosynthesis I (from (5Z)-dodec-5-enoate)	26	26	100	0.00807776	21	21	100	0.026785	NA	NA	0.000166301	0	0	315	0.0084606	0.0183701	204	21	0.5	0.444444	0.625	5.36503e-05	0.000883196	0.951831	0.989012	-0.000108193	0.000916414	0.906596	0.999875
Pathway	Malawi	p256	PWY-6317	D-galactose degradation I (Leloir pathway)	26	26	100	0.0133842	21	21	100	0.0261914	NA	NA	-0.0013903	0	0	316	0.0104539	0.0202662	139	21	0.5	0.444444	0.625	-0.000433237	0.00103583	0.677754	0.97864	-0.000283339	0.00103533	0.785712	0.999875
Pathway	Malawi	p259	PWY-6385	peptidoglycan biosynthesis III (mycobacteria)	26	26	100	0.00944868	21	21	100	0.049603	NA	NA	0.00526622	0	0	317	0.0147855	0.030229	80	21	0.5	0.444444	0.625	0.00120308	0.000683852	0.0853285	0.974333	0.00127647	0.000656858	0.0588662	0.998509
Pathway	Malawi	p260	PWY-6386	UDP-N-acetylmuramoyl-pentapeptide biosynthesis II (lysine-containing)	26	26	100	0.0244313	21	21	100	0.0581684	NA	NA	0.00643103	0	0	318	0.00952249	0.0215132	167	21	0.5	0.444444	0.625	0.00152803	0.00132309	0.254229	0.97864	0.000889509	0.00124527	0.479083	0.999875
Pathway	Malawi	p261	PWY-6387	UDP-N-acetylmuramoyl-pentapeptide biosynthesis I (meso-diaminopimelate containing)	26	26	100	0.0234907	21	21	100	0.058349	NA	NA	0.00680925	0	0	319	0.0171387	0.0362356	62	21	0.5	0.444444	0.625	0.00163697	0.00124537	0.195355	0.974333	0.00106248	0.0011836	0.374603	0.999875
Pathway	Malawi	p270	PWY-6527	stachyose degradation	26	26	100	0.0199335	21	21	100	0.0330569	NA	NA	0.00218984	0	0	320	0.0321143	0.060807	8	21	0.5	0.444444	0.625	0.000673425	0.00127615	0.6003	0.97864	0.000530825	0.0012313	0.668648	0.999875
Pathway	Malawi	p28	COMPLETE-ARO-PWY	superpathway of aromatic amino acid biosynthesis	26	26	100	0.012094	21	21	100	0.0484166	NA	NA	0.00638454	0	0	321	0.0159984	0.035265	70	21	0.5	0.444444	0.625	0.00151281	0.000841792	0.0790283	0.974333	0.000918932	0.000740144	0.221456	0.999875
Pathway	Malawi	p283	PWY-6609	adenine and adenosine salvage III	26	26	100	0.0157984	21	21	100	0.0367281	NA	NA	0.00263627	0	0	322	0.015501	0.0317741	74	21	0.5	0.444444	0.625	0.000865838	0.00109743	0.434267	0.97864	0.00132144	0.00113843	0.252458	0.999875
Pathway	Malawi	p288	PWY-6700	queuosine biosynthesis I (de novo)	26	26	100	0.0119292	21	21	100	0.0293511	NA	NA	0.00408094	0	0	323	0.0151619	0.0313547	75	21	0.5	0.444444	0.625	0.0011488	0.00120888	0.347036	0.97864	0.0016988	0.00123832	0.17757	0.999875
Pathway	Malawi	p289	PWY-6703	preQ0 biosynthesis	26	26	100	0.0114489	21	21	100	0.0225778	NA	NA	0.00170727	0	0	324	0.0118145	0.0262423	116	21	0.5	0.444444	0.625	0.000749107	0.00106414	0.485086	0.97864	0.00124315	0.00109895	0.26454	0.999875
Pathway	Malawi	p292	PWY-6737	starch degradation V	26	26	100	0.0200375	21	21	100	0.0543307	NA	NA	0.00414857	0	0	325	0.00668035	0.0144774	260	21	0.5	0.444444	0.625	0.000886155	0.00130837	0.501686	0.97864	-4.36898e-05	0.00124032	0.972072	0.999875
Pathway	Malawi	p3	1CMET2-PWY	folate transformations III (E. coli)	26	26	100	0.015878	21	21	100	0.0509359	NA	NA	0.00516997	0	0	326	0.00898439	0.021564	188	21	0.5	0.444444	0.625	0.0012399	0.000981092	0.212812	0.97864	0.000792025	0.000927401	0.398053	0.999875
Pathway	Malawi	p30	DAPLYSINESYN-PWY	L-lysine biosynthesis I	26	26	100	0.016753	21	21	100	0.0408544	NA	NA	0.00531946	0	0	327	0.0122399	0.0245514	111	21	0.5	0.444444	0.625	0.00152581	0.00125027	0.228678	0.97864	0.000535606	0.00114084	0.641212	0.999875
Pathway	Malawi	p300	PWY-6859	all-trans-farnesol biosynthesis	26	26	100	0.00375851	21	21	100	0.00707559	NA	NA	0.00169149	0	0	328	0.0175107	0.0358102	57	21	0.5	0.444444	0.625	0.00101098	0.00076108	0.19076	0.974333	0.00108567	0.000804657	0.184668	0.999875
Pathway	Malawi	p304	PWY-6897	thiamine diphosphate salvage II	26	26	100	0.00683268	21	21	100	0.0212765	NA	NA	0.00183589	0	0	329	0.0145703	0.0341439	82	21	0.5	0.444444	0.625	0.000491235	0.000898723	0.587359	0.97864	0.000826682	0.000904407	0.36603	0.999875
Pathway	Malawi	p307	PWY-6936	seleno-amino acid biosynthesis (plants)	26	26	100	0.0155272	21	21	100	0.0390237	NA	NA	0.0064545	0	0	330	0.0160917	0.0384645	69	21	0.5	0.444444	0.625	0.00177637	0.0012134	0.150157	0.974333	0.00182421	0.00129261	0.165711	0.999875
Pathway	Malawi	p317	PWY-7111	pyruvate fermentation to isobutanol (engineered)	26	26	100	0.0223597	21	21	100	0.0892119	NA	NA	0.0135376	0	0	331	0.0176246	0.0401704	56	21	0.5	0.444444	0.625	0.00241835	0.00116574	0.0437801	0.974333	0.00186869	0.00113163	0.106314	0.999031
Pathway	Malawi	p318	PWY-7115	C4 photosynthetic carbon assimilation cycle, NAD-ME type	26	26	100	0.00663166	21	21	100	0.013302	NA	NA	0.000380434	0	0	332	0.0113441	0.0242811	126	21	0.5	0.444444	0.625	0.000279726	0.00101782	0.784707	0.97864	0.000512529	0.00107649	0.636524	0.999875
Pathway	Malawi	p319	PWY-7117	C4 photosynthetic carbon assimilation cycle, PEPCK type	26	26	100	0.0133792	21	21	100	0.0346137	NA	NA	0.0042884	0	0	333	0.0115572	0.0230678	122	21	0.5	0.444444	0.625	0.00149249	0.00116725	0.207583	0.97864	0.00166149	0.00124836	0.190563	0.999875
Pathway	Malawi	p326	PWY-7197	pyrimidine deoxyribonucleotide phosphorylation	26	26	100	0.00622143	21	21	100	0.0191256	NA	NA	0.00387721	0	0	334	0.0277479	0.057138	14	21	0.5	0.444444	0.625	0.00137933	0.000869355	0.119603	0.974333	0.00183419	0.000894856	0.0468264	0.998509
Pathway	Malawi	p327	PWY-7198	pyrimidine deoxyribonucleotides de novo biosynthesis IV	26	26	100	0.00705855	21	21	100	0.0194059	NA	NA	0.00403731	0	0	335	0.0185385	0.0351448	43	21	0.5	0.444444	0.625	0.00145332	0.000995937	0.151443	0.974333	0.00153033	0.00102084	0.141511	0.999875
Pathway	Malawi	p328	PWY-7199	pyrimidine deoxyribonucleosides salvage	26	26	100	0.0112886	21	21	100	0.0226708	NA	NA	0.000788803	0	0	336	0.0104309	0.0221014	141	21	0.5	0.444444	0.625	0.000356437	0.000993807	0.721528	0.97864	0.000884175	0.00102994	0.395624	0.999875
Pathway	Malawi	p331	PWY-7208	superpathway of pyrimidine nucleobases salvage	26	26	100	0.0093651	21	21	100	0.024769	NA	NA	0.00395219	0	0	337	0.0315444	0.0637462	10	21	0.5	0.444444	0.625	0.00129799	0.0009759	0.190206	0.974333	0.00185759	0.00100177	0.0708986	0.998509
Pathway	Malawi	p336	PWY-7219	adenosine ribonucleotides de novo biosynthesis	26	26	100	0.0332035	21	21	100	0.0700844	NA	NA	0.0103439	0	0	338	0.0148439	0.0311293	78	21	0.5	0.444444	0.625	0.00225375	0.00169439	0.190179	0.974333	0.00148412	0.00159879	0.358698	0.999875
Pathway	Malawi	p337	PWY-7220	adenosine deoxyribonucleotides de novo biosynthesis II	26	26	100	0.0118371	21	21	100	0.0256794	NA	NA	0.00260078	0	0	339	0.0128992	0.0258135	97	21	0.5	0.444444	0.625	0.000852635	0.00119548	0.479394	0.97864	0.00166809	0.00116981	0.161453	0.999875
Pathway	Malawi	p338	PWY-7221	guanosine ribonucleotides de novo biosynthesis	26	26	100	0.0154932	21	21	100	0.0539707	NA	NA	0.00703804	0	0	340	0.0139821	0.0314202	86	21	0.5	0.444444	0.625	0.0016159	0.000965856	0.101261	0.974333	0.00126489	0.000943307	0.187332	0.999875
Pathway	Malawi	p339	PWY-7222	guanosine deoxyribonucleotides de novo biosynthesis II	26	26	100	0.0118371	21	21	100	0.0256794	NA	NA	0.00260078	0	0	341	0.0140666	0.0295572	84	21	0.5	0.444444	0.625	0.000852635	0.00119548	0.479394	0.97864	0.00166809	0.00116981	0.161453	0.999875
Pathway	Malawi	p34	DTDPRHAMSYN-PWY	dTDP-beta-L-rhamnose biosynthesis	26	26	100	0.027809	21	21	100	0.0329309	NA	NA	-0.00686115	0	0	342	0.0124949	0.0257175	103	21	0.5	0.444444	0.625	-0.00166187	0.00194997	0.398587	0.97864	-0.00126043	0.00208052	0.547971	0.999875
Pathway	Malawi	p341	PWY-7228	superpathway of guanosine nucleotides de novo biosynthesis I	26	26	100	0.0114905	21	21	100	0.032765	NA	NA	0.00411255	0	0	343	0.0225415	0.0487047	29	21	0.5	0.444444	0.625	0.00117465	0.00104083	0.26506	0.97864	0.00185454	0.00103315	0.0800242	0.998509
Pathway	Malawi	p342	PWY-7229	superpathway of adenosine nucleotides de novo biosynthesis I	26	26	100	0.0118174	21	21	100	0.0417384	NA	NA	0.00695201	0	0	344	0.0298368	0.0599321	11	21	0.5	0.444444	0.625	0.00172279	0.00101295	0.0958886	0.974333	0.00223777	0.00104771	0.0387093	0.998509
Pathway	Malawi	p343	PWY-7234	inosine-5'-phosphate biosynthesis III	26	26	100	0.0133879	21	21	100	0.0287465	NA	NA	0.00658363	0	0	345	0.0346476	0.064925	5	21	0.5	0.444444	0.625	0.00225331	0.00106616	0.0401376	0.974333	0.00187203	0.00108716	0.0926173	0.999031
Pathway	Malawi	p348	PWY-724	superpathway of L-lysine, L-threonine and L-methionine biosynthesis II	26	26	100	0.0146657	21	21	100	0.0472605	NA	NA	0.00624412	0	0	346	0.012815	0.0255297	99	21	0.5	0.444444	0.625	0.00152749	0.00100024	0.133727	0.974333	0.000794136	0.00088215	0.373256	0.999875
Pathway	Malawi	p364	PWY-7357	thiamine phosphate formation from pyrithiamine and oxythiamine (yeast)	26	26	100	0.00690347	21	21	100	0.0285984	NA	NA	0.00561689	0	0	347	0.0328061	0.0647637	7	21	0.5	0.444444	0.625	0.00179095	0.000652015	0.00862378	0.491556	0.00126878	0.000600977	0.0408965	0.998509
Pathway	Malawi	p37	FASYN-ELONG-PWY	fatty acid elongation -- saturated	26	26	100	0.00865881	21	21	100	0.0293589	NA	NA	0.000410655	0	0	348	0.00811661	0.0173745	213	21	0.5	0.444444	0.625	0.000149059	0.000906598	0.87014	0.980954	-3.5181e-05	0.00093933	0.970305	0.999875
Pathway	Malawi	p370	PWY-7388	octanoyl-[acyl-carrier protein] biosynthesis (mitochondria, yeast)	26	26	100	0.0102038	21	21	100	0.0307457	NA	NA	0.00155826	0	0	349	0.0106526	0.0225861	134	21	0.5	0.444444	0.625	0.000362221	0.00112229	0.748378	0.97864	0.000464932	0.00116832	0.692732	0.999875
Pathway	Malawi	p375	PWY-7400	L-arginine biosynthesis IV (archaebacteria)	26	26	100	0.015656	21	21	100	0.046145	NA	NA	0.006248	0	0	350	0.00893451	0.0182972	190	21	0.5	0.444444	0.625	0.00154563	0.00114559	0.184024	0.974333	0.000872355	0.00104671	0.409432	0.999875
Pathway	Malawi	p38	FASYN-INITIAL-PWY	superpathway of fatty acid biosynthesis initiation (E. coli)	26	26	100	0.0135642	21	21	100	0.0301204	NA	NA	0.00190265	0	0	351	0.0123839	0.0276632	107	21	0.5	0.444444	0.625	0.000576972	0.00113138	0.612565	0.97864	0.00123453	0.00114942	0.289081	0.999875
Pathway	Malawi	p383	PWY-7539	6-hydroxymethyl-dihydropterin diphosphate biosynthesis III (Chlamydia)	26	26	100	0.00769151	21	21	100	0.0184938	NA	NA	0.00191784	0	0	352	0.00906313	0.0180784	182	21	0.5	0.444444	0.625	0.000605843	0.0010321	0.560138	0.97864	0.000998419	0.00103089	0.338471	0.999875
Pathway	Malawi	p384	PWY-7560	methylerythritol phosphate pathway II	26	26	100	0.00787616	21	21	100	0.030289	NA	NA	0.000389189	0	0	353	0.0166417	0.0317612	66	21	0.5	0.444444	0.625	0.000136939	0.000585508	0.816139	0.97864	0.000393914	0.000616069	0.52612	0.999875
Pathway	Malawi	p386	PWY-7663	gondoate biosynthesis (anaerobic)	26	26	100	0.00876052	21	21	100	0.0409471	NA	NA	0.00301368	0	0	354	0.00635933	0.0138316	268	21	0.5	0.444444	0.625	0.000600949	0.000832498	0.474114	0.97864	0.000785129	0.000889311	0.382464	0.999875
Pathway	Malawi	p387	PWY-7664	oleate biosynthesis IV (anaerobic)	26	26	100	0.00813298	21	21	100	0.027754	NA	NA	0.000366518	0	0	355	0.00819338	0.0165168	208	21	0.5	0.444444	0.625	0.000129731	0.000892156	0.885034	0.980954	-2.47496e-05	0.000924361	0.978769	0.999875
Pathway	Malawi	p389	PWY-841	superpathway of purine nucleotides de novo biosynthesis I	26	26	100	0.00911641	21	21	100	0.0358035	NA	NA	0.00548042	0	0	356	0.0335111	0.0717082	6	21	0.5	0.444444	0.625	0.00144777	0.000852846	0.0964945	0.974333	0.00191347	0.000876313	0.0347733	0.998509
Pathway	Malawi	p395	PWY0-1296	purine ribonucleosides degradation	26	26	100	0.0108083	21	21	100	0.0268036	NA	NA	0.00278987	0	0	357	0.0176439	0.0413353	55	21	0.5	0.444444	0.625	0.000741759	0.00109882	0.503098	0.97864	0.0012322	0.00115586	0.292644	0.999875
Pathway	Malawi	p396	PWY0-1297	superpathway of purine deoxyribonucleosides degradation	26	26	100	0.00907357	21	21	100	0.0204103	NA	NA	0.00183077	0	0	358	0.0118166	0.025459	115	21	0.5	0.444444	0.625	0.00048894	0.00108503	0.654426	0.97864	0.000900454	0.00115131	0.438643	0.999875
Pathway	Malawi	p397	PWY0-1298	superpathway of pyrimidine deoxyribonucleosides degradation	26	26	100	0.00683464	21	21	100	0.0169469	NA	NA	0.00131763	0	0	359	0.00813735	0.017132	211	21	0.5	0.444444	0.625	0.000245089	0.001081	0.821666	0.97864	0.000663897	0.00111771	0.555787	0.999875
Pathway	Malawi	p398	PWY0-1319	CDP-diacylglycerol biosynthesis II	26	26	100	0.0123265	21	21	100	0.031167	NA	NA	-0.00420203	0	0	360	0.0164568	0.0336411	67	21	0.5	0.444444	0.625	-0.00120852	0.00114211	0.295637	0.97864	-0.000644922	0.00115771	0.580509	0.999875
Pathway	Malawi	p401	PWY0-1479	tRNA processing	26	26	100	0.00892564	21	21	100	0.0224325	NA	NA	-7.39375e-05	0	0	361	0.0135679	0.0283761	89	21	0.5	0.444444	0.625	-0.000164939	0.00109258	0.88068	0.980954	-0.000267086	0.00118276	0.822467	0.999875
Pathway	Malawi	p403	PWY0-1586	peptidoglycan maturation (meso-diaminopimelate containing)	26	26	100	0.0280715	21	21	100	0.0699983	NA	NA	0.000546496	0	0	362	0.00662149	0.0136986	261	21	0.5	0.444444	0.625	-0.000117056	0.00179415	0.948269	0.989012	0.000538818	0.00182904	0.769793	0.999875
Pathway	Malawi	p404	PWY0-162	superpathway of pyrimidine ribonucleotides de novo biosynthesis	26	26	100	0.00617769	21	21	100	0.0286552	NA	NA	0.00461191	0	0	363	0.0361651	0.0762021	3	21	0.5	0.444444	0.625	0.00141206	0.000656459	0.0368803	0.974333	0.00167603	0.000676904	0.0175053	0.968614
Pathway	Malawi	p408	PWY0-781	aspartate superpathway	26	26	100	0.0116984	21	21	100	0.0288601	NA	NA	0.00252703	0	0	364	0.0107383	0.0221456	132	21	0.5	0.444444	0.625	0.000998271	0.00107345	0.357351	0.97864	0.000926821	0.00111311	0.409871	0.999875
Pathway	Malawi	p410	PWY0-862	(5Z)-dodecenoate biosynthesis I	26	26	100	0.00772634	21	21	100	0.0259145	NA	NA	0.000269085	0	0	365	0.0124217	0.0249859	105	21	0.5	0.444444	0.625	9.56924e-05	0.000881808	0.914067	0.980954	-2.64422e-05	0.00091432	0.977069	0.999875
Pathway	Malawi	p418	PWY4FS-7	phosphatidylglycerol biosynthesis I (plastidic)	26	26	100	0.0102702	21	21	100	0.0241816	NA	NA	0.000448999	0	0	366	0.00597672	0.0127648	281	21	0.5	0.444444	0.625	0.000127989	0.00108278	0.906432	0.980954	0.000424965	0.00112334	0.707156	0.999875
Pathway	Malawi	p419	PWY4FS-8	phosphatidylglycerol biosynthesis II (non-plastidic)	26	26	100	0.0102953	21	21	100	0.0241084	NA	NA	0.000414892	0	0	367	0.00601567	0.0139278	279	21	0.5	0.444444	0.625	0.000117553	0.00108971	0.914574	0.980954	0.000416442	0.0011301	0.714396	0.999875
Pathway	Malawi	p427	PWY66-409	superpathway of purine nucleotide salvage	26	26	100	0.00569713	21	21	100	0.0239525	NA	NA	0.00355796	0	0	368	0.0236263	0.046594	25	21	0.5	0.444444	0.625	0.00106556	0.000789414	0.183826	0.974333	0.00130028	0.000831127	0.125393	0.999875
Pathway	Malawi	p428	PWY66-422	no MetaCyc description	26	26	100	0.0114713	21	21	100	0.0256838	NA	NA	-0.000570875	0	0	369	0.0112162	0.0220729	128	21	0.5	0.444444	0.625	-0.000244703	0.000995715	0.806988	0.97864	-0.000108139	0.000992521	0.913771	0.999875
Pathway	Malawi	p429	PYRIDNUCSAL-PWY	NAD salvage pathway I (PNC VI cycle)	26	26	100	0.00574215	21	21	100	0.0201813	NA	NA	0.00279229	0	0	370	0.0127818	0.0258837	100	21	0.5	0.444444	0.625	0.00100712	0.000722813	0.170365	0.974333	0.000503671	0.000688351	0.46851	0.999875
Pathway	Malawi	p430	PYRIDNUCSYN-PWY	NAD de novo biosynthesis I (from aspartate)	26	26	100	0.0107278	21	21	100	0.0326656	NA	NA	0.00161569	0	0	371	0.0104641	0.0217782	138	21	0.5	0.444444	0.625	0.00034537	0.000924017	0.71033	0.97864	-0.000155595	0.000911604	0.865313	0.999875
Pathway	Malawi	p434	RIBOSYN2-PWY	flavin biosynthesis I (bacteria and plants)	26	26	100	0.0182664	21	21	100	0.0372008	NA	NA	0.00117372	0	0	372	0.0101171	0.0219524	150	21	0.5	0.444444	0.625	0.00019274	0.00138607	0.890027	0.980954	-0.000781044	0.0013395	0.56303	0.999875
Pathway	Malawi	p437	SER-GLYSYN-PWY	superpathway of L-serine and glycine biosynthesis I	26	26	100	0.0124138	21	21	100	0.0403181	NA	NA	0.00217817	0	0	373	0.0116839	0.0236474	120	21	0.5	0.444444	0.625	0.000494878	0.000956365	0.607371	0.97864	-9.4548e-05	0.000853436	0.912327	0.999875
Pathway	Malawi	p441	TCA	TCA cycle I (prokaryotic)	26	26	100	0.0109028	21	21	100	0.0215098	NA	NA	9.04785e-06	0	0	374	0.0124166	0.0238953	106	21	0.5	0.444444	0.625	-0.000211699	0.00143498	0.883375	0.980954	0.000276746	0.00143538	0.848065	0.999875
Pathway	Malawi	p444	THISYNARA-PWY	superpathway of thiamine diphosphate biosynthesis III (eukaryotes)	26	26	100	0.00779811	21	21	100	0.0184549	NA	NA	0.00185452	0	0	375	0.0107552	0.0243254	131	21	0.5	0.444444	0.625	0.00045611	0.00101305	0.654702	0.97864	-0.000356375	0.000890793	0.691186	0.999875
Pathway	Malawi	p446	THRESYN-PWY	superpathway of L-threonine biosynthesis	26	26	100	0.0183653	21	21	100	0.0563989	NA	NA	0.00509977	0	0	376	0.00850718	0.0174289	201	21	0.5	0.444444	0.625	0.00115133	0.00110812	0.304362	0.97864	0.00042409	0.000995801	0.672424	0.999875
Pathway	Malawi	p447	TRNA-CHARGING-PWY	tRNA charging	26	26	100	0.0233867	21	21	100	0.0494668	NA	NA	0.00216966	0	0	377	0.0178576	0.0396122	52	21	0.5	0.444444	0.625	0.00070155	0.00120904	0.564637	0.97864	0.000883773	0.00123662	0.478863	0.999875
Pathway	Malawi	p448	TRPSYN-PWY	L-tryptophan biosynthesis	26	26	100	0.00630333	21	21	100	0.0283903	NA	NA	0.00722712	0	0	378	0.0294461	0.0562121	12	21	0.5	0.444444	0.625	0.00204804	0.000918088	0.0307263	0.875699	0.00193082	0.000893286	0.0365488	0.998509
Pathway	Malawi	p452	UDPNAGSYN-PWY	UDP-N-acetyl-D-glucosamine biosynthesis I	26	26	100	0.0267725	21	21	100	0.0520593	NA	NA	0.006039	0	0	379	0.00823846	0.0167788	207	21	0.5	0.444444	0.625	0.0016125	0.00155633	0.305694	0.97864	0.000901175	0.0014705	0.543369	0.999875
Pathway	Malawi	p456	VALSYN-PWY	L-valine biosynthesis	26	26	100	0.0201954	21	21	100	0.0819688	NA	NA	0.0103138	0	0	380	0.00923028	0.0199975	178	21	0.5	0.444444	0.625	0.00188416	0.00111176	0.0970331	0.974333	0.00122473	0.00104062	0.246015	0.999875
Pathway	Malawi	p46	GLCMANNANAUT-PWY	superpathway of N-acetylglucosamine, N-acetylmannosamine and N-acetylneuraminate degradation	26	26	100	0.00985392	21	21	100	0.0193103	NA	NA	-0.00356109	0	0	381	0.016735	0.0375067	65	21	0.5	0.444444	0.625	-0.00172771	0.00125829	0.176535	0.974333	-0.00120495	0.0012537	0.34213	0.999875
Pathway	Malawi	p49	GLUCONEO-PWY	gluconeogenesis I	26	26	100	0.00967368	21	21	100	0.0246496	NA	NA	0.00137117	0	0	382	0.0149541	0.0309028	77	21	0.5	0.444444	0.625	0.000463783	0.00121289	0.70398	0.97864	0.00117398	0.00118077	0.325932	0.999875
Pathway	Malawi	p50	GLUCOSE1PMETAB-PWY	glucose and glucose-1-phosphate degradation	26	26	100	0.0203465	21	21	100	0.03434	NA	NA	0.00271913	0	0	383	0.00698048	0.0144165	249	21	0.5	0.444444	0.625	0.000590014	0.00180871	0.74578	0.97864	-0.000627445	0.00172674	0.718195	0.999875
Pathway	Malawi	p53	GLUTORN-PWY	L-ornithine biosynthesis I	26	26	100	0.0122566	21	21	100	0.0390806	NA	NA	0.00377684	0	0	384	0.00712573	0.014121	242	21	0.5	0.444444	0.625	0.00095199	0.000998905	0.345664	0.97864	0.000320224	0.000927284	0.731608	0.999875
Pathway	Malawi	p55	GLYCOGENSYNTH-PWY	glycogen biosynthesis I (from ADP-D-Glucose)	26	26	100	0.0152644	21	21	100	0.0400584	NA	NA	0.00402283	0	0	385	0.0114194	0.0294093	125	21	0.5	0.444444	0.625	0.00093469	0.00120348	0.441424	0.97864	0.000216921	0.00113977	0.849998	0.999875
Pathway	Malawi	p59	GLYCOLYSIS	glycolysis I (from glucose 6-phosphate)	26	26	100	0.00939982	21	21	100	0.0390483	NA	NA	0.00362546	0	0	386	0.0174784	0.0356485	58	21	0.5	0.444444	0.625	0.000838763	0.000985096	0.399026	0.97864	0.00138353	0.00100032	0.174124	0.999875
Pathway	Malawi	p63	HEME-BIOSYNTHESIS-II	heme b biosynthesis I (aerobic)	26	26	100	0.007432	21	21	100	0.0149845	NA	NA	0.00233341	0	0	387	0.00848889	0.018338	202	21	0.5	0.444444	0.625	0.000659649	0.00119593	0.583967	0.97864	0.00114179	0.00125994	0.370109	0.999875
Pathway	Malawi	p67	HISTSYN-PWY	L-histidine biosynthesis	26	26	100	0.0143568	21	21	100	0.0423231	NA	NA	0.00621429	0	0	388	0.0103638	0.0233006	146	21	0.5	0.444444	0.625	0.00157372	0.00109373	0.157111	0.974333	0.00101882	0.00105283	0.338869	0.999875
Pathway	Malawi	p68	HOMOSER-METSYN-PWY	L-methionine biosynthesis I	26	26	100	0.0117161	21	21	100	0.0245302	NA	NA	0.000656431	0	0	389	0.00742612	0.0159104	232	21	0.5	0.444444	0.625	0.000193454	0.00125393	0.87808	0.980954	0.000508996	0.00131631	0.700989	0.999875
Pathway	Malawi	p69	HSERMETANA-PWY	L-methionine biosynthesis III	26	26	100	0.00792406	21	21	100	0.0299198	NA	NA	0.00555855	0	0	390	0.0231155	0.0506835	28	21	0.5	0.444444	0.625	0.00133593	0.00107982	0.222438	0.97864	0.000928565	0.00108379	0.396549	0.999875
Pathway	Malawi	p7	ANAEROFRUCAT-PWY	homolactic fermentation	26	26	100	0.0107654	21	21	100	0.0327227	NA	NA	0.00384713	0	0	391	0.0221089	0.0457199	30	21	0.5	0.444444	0.625	0.00115129	0.00118504	0.336483	0.97864	0.00166882	0.00122109	0.17918	0.999875
Pathway	Malawi	p71	ILEUSYN-PWY	L-isoleucine biosynthesis I (from threonine)	26	26	100	0.0201954	21	21	100	0.0819688	NA	NA	0.0103138	0	0	392	0.00642973	0.0141871	264	21	0.5	0.444444	0.625	0.00188416	0.00111176	0.0970331	0.974333	0.00122473	0.00104062	0.246015	0.999875
Pathway	Malawi	p78	MET-SAM-PWY	superpathway of S-adenosyl-L-methionine biosynthesis	26	26	100	0.0129367	21	21	100	0.0324044	NA	NA	0.00162508	0	0	393	0.0114455	0.0231145	124	21	0.5	0.444444	0.625	0.000426614	0.0012425	0.732934	0.97864	0.0007841	0.00128852	0.546196	0.999875
Pathway	Malawi	p8	ANAGLYCOLYSIS-PWY	glycolysis III (from glucose)	26	26	100	0.0154922	21	21	100	0.0538813	NA	NA	0.00627745	0	0	394	0.019746	0.0412258	37	21	0.5	0.444444	0.625	0.0014794	0.000921982	0.115581	0.974333	0.000952415	0.000875024	0.282756	0.999875
Pathway	Malawi	p81	METSYN-PWY	superpathway of L-homoserine and L-methionine biosynthesis	26	26	100	0.0139152	21	21	100	0.0337976	NA	NA	0.00129644	0	0	395	0.0070026	0.0142085	246	21	0.5	0.444444	0.625	0.000369018	0.00125484	0.770053	0.97864	0.000664448	0.00131468	0.615979	0.999875
Pathway	Malawi	p82	NAD-BIOSYNTHESIS-II	NAD salvage pathway III (to nicotinamide riboside)	26	26	100	0.00705328	21	21	100	0.0112063	NA	NA	0.0019288	0	0	396	0.0181592	0.0368412	49	21	0.5	0.444444	0.625	0.00117464	0.000913564	0.205099	0.97864	0.00104308	0.000931301	0.269221	0.999875
Pathway	Malawi	p84	NONMEVIPP-PWY	methylerythritol phosphate pathway I	26	26	100	0.0134656	21	21	100	0.0432955	NA	NA	0.00573909	0	0	397	0.0220157	0.0463762	31	21	0.5	0.444444	0.625	0.00149658	0.000940196	0.118437	0.974333	0.00109542	0.00091701	0.239123	0.999875
Pathway	Malawi	p85	NONOXIPENT-PWY	pentose phosphate pathway (non-oxidative branch) I	26	26	100	0.0157303	21	21	100	0.0444866	NA	NA	0.00242348	0	0	398	0.0119797	0.0248625	113	21	0.5	0.444444	0.625	0.000244905	0.00138643	0.86058	0.980954	0.000593074	0.00144639	0.683913	0.999875
Pathway	Malawi	p86	OANTIGEN-PWY	O-antigen building blocks biosynthesis (E. coli)	26	26	100	0.0202113	21	21	100	0.0301007	NA	NA	0.000871531	0	0	399	0.0182811	0.0398664	48	21	0.5	0.444444	0.625	0.000446826	0.00136587	0.745082	0.97864	0.000247332	0.00133558	0.853996	0.999875

### Sheet: (D) EC
Module	Country	Feature_ID	Feature	Description	Nonresponder_present	Nonresponder_N	Nonresponder_prevalence	Nonresponder_sd_abundance	Responder_present	Responder_N	Responder_prevalence	Responder_mean_abundance	Fisher_P	Fisher_FDR_P	Mean_abundance_difference	Prevalence_difference	Normalised_prevalence_difference	Normalised_prevalence_difference_rank	RF_importance_mean	RF_importance_sd	RF_importance_rank	RF_N_per_group	RF_accuracy_median	RF_accuracy_Q1	RF_accuracy_Q3	Maaslin_coefficient	Maaslin_se	Maaslin_P	Maaslin_FDR_P	Maaslin_adjusted_coefficient	Maaslin_adjusted_se	Maaslin_adjusted_P	Maaslin_adjusted_FDR_P
EC	India	g823	2.4.1.157	1,2-diacylglycerol 3-glucosyltransferase	147	207	71	0.000376178	39	74	52.7	0.000188139	0.00627754	1	-2.61883e-05	-18.3	18.3	1	0.0115988	0.0286353	46	50	0.45	0.4	0.5125	-0.000249821	0.000140521	0.0765236	0.998284	-0.00022855	0.000139013	0.101303	0.999115
EC	India	g1293	3.1.1.41	Cephalosporin-C deacetylase	133	207	64.3	0.00082198	35	74	47.3	0.000406795	0.0129111	1	3.70372e-06	-17	17	2	0.00917133	0.0218831	153	50	0.45	0.4	0.5125	-0.000228258	0.000214575	0.288354	0.998284	-0.00022254	0.000211231	0.293022	0.999115
EC	India	g815	2.4.1.109	Dolichyl-phosphate-mannose--protein mannosyltransferase	155	207	74.9	0.00225898	44	74	59.5	0.000926205	0.016785	1	-0.000214222	-15.4	15.4	3	0.00804595	0.0153701	245	50	0.45	0.4	0.5125	-0.000449818	0.000339111	0.185771	0.998284	-0.000451027	0.000336329	0.181022	0.999115
EC	India	g2071	4.3.99.4	Choline trimethylamine-lyase	114	207	55.1	0.000757741	52	74	70.3	0.000405309	0.027336	1	8.04079e-05	15.2	15.2	4	0.00768213	0.0188369	290	50	0.45	0.4	0.5125	0.00019561	0.000201403	0.332271	0.998284	0.000183971	0.000200423	0.359473	0.999115
EC	India	g1704	3.5.3.12	Agmatine deiminase	157	207	75.8	0.00086014	45	74	60.8	0.000489327	0.0161802	1	4.40608e-07	-15	15	5	0.0228879	0.051395	3	50	0.45	0.4	0.5125	-0.000300992	0.000223155	0.178494	0.998284	-0.000317677	0.000221199	0.152098	0.999115
EC	India	g1439	3.2.1.141	4-alpha-D- 1->4)-alpha-D-glucano)trehalose trehalohydrolase	61	207	29.5	0.00040464	11	74	14.9	1.792e-05	0.0132629	1	-0.000108392	-14.6	14.6	6	0.00874181	0.0296692	183	50	0.45	0.4	0.5125	-0.000355975	0.000120741	0.00346612	0.998284	-0.000348914	0.000118405	0.00348712	0.999115
EC	India	g2354	6.4.1.6	Acetone carboxylase	75	207	36.2	0.000407061	16	74	21.6	9.44317e-05	0.0212673	1	-4.93742e-05	-14.6	14.6	7	0.00660959	0.0151157	486	50	0.45	0.4	0.5125	-0.00020747	0.000137387	0.132146	0.998284	-0.000182136	0.000135399	0.179679	0.999115
EC	India	g1002	2.6.1.53	Transferred entry 1.4.1.13	54	207	26.1	3.84799e-06	30	74	40.5	2.38191e-06	0.026118	1	9.78531e-07	14.4	14.4	8	0.00657332	0.0186702	497	50	0.45	0.4	0.5125	3.44661e-05	1.49651e-05	0.0220091	0.998284	3.14419e-05	1.50457e-05	0.0375609	0.999115
EC	India	g2150	5.2.1.5	Linoleate isomerase	85	207	41.1	0.00130467	20	74	27	0.000252295	0.0360138	1	-0.000149537	-14.1	14.1	9	0.00460817	0.0114035	1000	50	0.45	0.4	0.5125	-0.00030425	0.000222601	0.172789	0.998284	-0.000276429	0.000223632	0.217484	0.999115
EC	India	g1301	3.1.1.72	Acetylxylan esterase	93	207	44.9	0.00286213	23	74	31.1	0.000481786	0.0400543	1	-0.000185625	-13.8	13.8	10	0.00762909	0.0186528	299	50	0.45	0.4	0.5125	-0.000182525	0.000305326	0.550455	0.998284	-0.000206516	0.000307004	0.501717	0.999115
EC	India	g1092	2.7.1.41	Glucose-1-phosphate phosphodismutase	97	207	46.9	0.000414904	25	74	33.8	0.000158457	0.056556	1	-1.04187e-05	-13.1	13.1	11	0.00892185	0.0228818	170	50	0.45	0.4	0.5125	-0.000174791	0.000147769	0.237871	0.998284	-0.000152216	0.000145385	0.296029	0.999115
EC	India	g1192	2.7.7.48	; Q06996, L SENDF	138	207	66.7	0.000544509	59	74	79.7	0.000282798	0.0386879	1	-5.16788e-06	13	13	12	0.00643853	0.0163773	534	50	0.45	0.4	0.5125	4.02151e-05	0.000163978	0.806446	0.998284	7.18807e-05	0.000161029	0.655674	0.999115
EC	India	g1745	3.5.99.4	N-isopropylammelide isopropylaminohydrolase	77	207	37.2	0.000678114	18	74	24.3	0.00016153	0.0463359	1	-7.65848e-05	-12.9	12.9	13	0.0051577	0.0132613	831	50	0.45	0.4	0.5125	-0.000227122	0.000177817	0.202566	0.998284	-0.000192912	0.00017535	0.272229	0.999115
EC	India	g2118	5.1.3.12	UDP-glucuronate 5'-epimerase	63	207	30.4	0.000356114	13	74	17.6	0.000102092	0.0336109	1	2.4711e-06	-12.8	12.8	14	0.00543301	0.0127964	752	50	0.45	0.4	0.5125	-0.000120953	0.000124892	0.33365	0.998284	-0.000117061	0.000125724	0.352624	0.999115
EC	India	g1336	3.1.21.5	Type III site-specific deoxyribonuclease	115	207	55.6	0.000947605	32	74	43.2	0.000285304	0.0784759	1	-0.000138445	-12.4	12.4	15	0.0147738	0.0345678	14	50	0.45	0.4	0.5125	-0.000297409	0.000218827	0.175211	0.998284	-0.000278177	0.000219212	0.205522	0.999115
EC	India	g2022	4.2.2.1	Hyaluronate lyase	62	207	30	0.000235151	13	74	17.6	8.64823e-05	0.0462612	1	1.50708e-05	-12.4	12.4	16	0.00786758	0.0203108	268	50	0.45	0.4	0.5125	-0.00012242	0.000108538	0.26033	0.998284	-9.03686e-05	0.000106479	0.396791	0.999115
EC	India	g381	1.2.99.2	Carbon-monoxide dehydrogenase acceptor)	146	207	70.5	0.0014905	43	74	58.1	0.000563153	0.060679	1	-0.000183636	-12.4	12.4	17	0.00751685	0.0182579	316	50	0.45	0.4	0.5125	-0.000386278	0.000271686	0.156206	0.998284	-0.000414051	0.000268483	0.124183	0.999115
EC	India	g264	1.14.13.49	S)-limonene 7-monooxygenase	14	207	6.8	0.0012363	14	74	18.9	0.000637205	0.00550627	1	0.000493532	12.1	12.1	18	0.00696583	0.0170715	419	50	0.45	0.4	0.5125	0.000594663	0.00021631	0.00636561	0.998284	0.000570919	0.000218395	0.00943969	0.999115
EC	India	g51	1.1.1.243	Carveol dehydrogenase	14	207	6.8	0.0012363	14	74	18.9	0.000637205	0.00550627	1	0.000493532	12.1	12.1	19	0.00764052	0.0190977	295	50	0.45	0.4	0.5125	0.000594663	0.00021631	0.00636561	0.998284	0.000570919	0.000218395	0.00943969	0.999115
EC	India	g169	1.1.3.21	Glycerol-3-phosphate oxidase	156	207	75.4	0.000386033	47	74	63.5	0.000213525	0.0688494	1	1.26556e-06	-11.9	11.9	20	0.007516	0.0156581	317	50	0.45	0.4	0.5125	-0.000129983	0.000143845	0.366969	0.998284	-0.0001134	0.000144766	0.434107	0.999115
EC	India	g952	2.5.1.56	N-acetylneuraminate synthase	58	207	28	0.000608399	12	74	16.2	3.47839e-05	0.0594025	1	-0.00011967	-11.8	11.8	21	0.00635874	0.0141361	553	50	0.45	0.4	0.5125	-0.000297772	0.000137442	0.031118	0.998284	-0.000319688	0.000138849	0.0220615	0.999115
EC	India	g1108	2.7.1.66	Undecaprenol kinase	153	207	73.9	0.000669346	46	74	62.2	0.000329054	0.0732728	1	-2.54146e-05	-11.7	11.7	22	0.0119047	0.0236944	40	50	0.45	0.4	0.5125	-0.000163542	0.000183221	0.372845	0.998284	-0.00014298	0.000182295	0.433522	0.999115
EC	India	g543	1.7.2.5	Nitric-oxide reductase cytochrome c)	108	207	52.2	0.000626092	30	74	40.5	0.000238206	0.104005	1	-1.56724e-05	-11.7	11.7	23	0.00811511	0.0192229	239	50	0.45	0.4	0.5125	-0.000211052	0.000180362	0.242937	0.998284	-0.000173912	0.000178633	0.331127	0.999115
EC	India	g1545	3.4.11.24	Aminopeptidase S	172	207	83.1	0.000679417	53	74	71.6	0.00042321	0.0418652	1	4.71902e-05	-11.5	11.5	24	0.00901075	0.0195556	162	50	0.45	0.4	0.5125	-5.0504e-05	0.000183648	0.783517	0.998284	-5.99447e-05	0.000185268	0.746521	0.999115
EC	India	g1487	3.2.1.64	2,6-beta-fructan 6-levanbiohydrolase	155	207	74.9	0.0014742	47	74	63.5	0.000530803	0.0711825	1	-0.000151338	-11.4	11.4	25	0.00647614	0.0137826	527	50	0.45	0.4	0.5125	-0.00030765	0.000244723	0.209756	0.998284	-0.000302916	0.000246006	0.219253	0.999115
EC	India	g635	2.1.1.226	23S rRNA cytidine 1920)-2'-O)-methyltransferase	155	207	74.9	0.00170343	47	74	63.5	0.000855681	0.0711825	1	-5.88281e-05	-11.4	11.4	26	0.00806389	0.0211371	244	50	0.45	0.4	0.5125	-0.000201282	0.000298721	0.50099	0.998284	-0.000222056	0.000298642	0.457785	0.999115
EC	India	g2013	4.2.1.82	Xylonate dehydratase	99	207	47.8	0.000602564	27	74	36.5	0.000189745	0.103195	1	-0.000101702	-11.3	11.3	27	0.00647687	0.0168234	526	50	0.45	0.4	0.5125	-0.000305669	0.000184752	0.0991544	0.998284	-0.000282687	0.000178252	0.11392	0.999115
EC	India	g2374	7.2.4.1	NO NAME	75	207	36.2	0.000886371	35	74	47.3	0.00018264	0.0982284	1	-9.39408e-05	11.1	11.1	28	0.010297	0.0280803	83	50	0.45	0.4	0.5125	4.66809e-05	0.000187533	0.803605	0.998284	7.33092e-05	0.000187667	0.696372	0.999115
EC	India	g595	2.1.1.156	Glycine/sarcosine N-methyltransferase	90	207	43.5	0.000595949	24	74	32.4	0.000136962	0.100493	1	-8.25152e-05	-11.1	11.1	29	0.00635267	0.0190418	557	50	0.45	0.4	0.5125	-0.000212088	0.000162919	0.194058	0.998284	-0.000197069	0.000162404	0.226004	0.999115
EC	India	g890	2.4.1.83	Dolichyl-phosphate beta-D-mannosyltransferase	93	207	44.9	0.000670841	25	74	33.8	4.59881e-05	0.101606	1	-8.85015e-05	-11.1	11.1	30	0.0069765	0.0165037	417	50	0.45	0.4	0.5125	-0.000215517	0.000125155	0.086178	0.998284	-0.00022036	0.000125524	0.0802881	0.999115
EC	India	g2292	6.3.1.13	ligase	73	207	35.3	9.72926e-05	18	74	24.3	1.74278e-05	0.110898	1	-2.16645e-05	-11	11	31	0.0047543	0.0102361	961	50	0.45	0.4	0.5125	-0.000130214	6.75029e-05	0.0547427	0.998284	-0.000138797	6.76007e-05	0.041004	0.999115
EC	India	g689	2.1.3.6	Putrescine carbamoyltransferase	101	207	48.8	0.000527499	28	74	37.8	0.000249348	0.134652	1	3.70519e-05	-11	11	32	0.00402497	0.00917218	1148	50	0.45	0.4	0.5125	-3.37657e-05	0.000169633	0.842368	0.998284	-1.68014e-05	0.000166352	0.919625	0.999115
EC	India	g883	2.4.1.57	Phosphatidylinositol alpha-mannosyltransferase	146	207	70.5	0.000776432	44	74	59.5	0.000152335	0.0846402	1	-0.000152883	-11	11	33	0.013716	0.0336477	20	50	0.45	0.4	0.5125	-0.000364833	0.000172324	0.0351328	0.998284	-0.000360306	0.000171237	0.036278	0.999115
EC	India	g1542	3.4.11.19	D-stereospecific aminopeptidase	67	207	32.4	0.000361651	16	74	21.6	8.1734e-05	0.10222	1	-4.18564e-05	-10.8	10.8	34	0.00404065	0.0102169	1141	50	0.45	0.4	0.5125	-0.000165729	0.000128964	0.199833	0.998284	-0.000139497	0.000126994	0.272972	0.999115
EC	India	g209	1.12.7.2	Ferredoxin hydrogenase	179	207	86.5	0.00371053	56	74	75.7	0.00150141	0.0430133	1	-0.00072863	-10.8	10.8	35	0.0123246	0.0261679	34	50	0.45	0.4	0.5125	-0.000750378	0.000413822	0.070862	0.998284	-0.000836467	0.000401668	0.0382257	0.999115
EC	India	g93	1.1.1.317	Perakine reductase	156	207	75.4	0.00294274	48	74	64.9	0.00142188	0.095266	1	-0.000610275	-10.5	10.5	36	0.0135836	0.0303438	21	50	0.45	0.4	0.5125	-0.00077142	0.000399588	0.0545534	0.998284	-0.000775367	0.000404056	0.0560284	0.999115
EC	India	g1619	3.4.24.30	Coccolysin	58	207	28	0.000301018	13	74	17.6	6.05472e-05	0.0870827	1	-3.66509e-05	-10.4	10.4	37	0.00387128	0.0109795	1190	50	0.45	0.4	0.5125	-0.000155845	0.00011537	0.177843	0.998284	-0.000131976	0.000113275	0.244996	0.999115
EC	India	g2124	5.1.3.21	Maltose epimerase	86	207	41.5	0.000864205	23	74	31.1	0.000264232	0.12732	1	-4.02685e-05	-10.4	10.4	38	0.00515601	0.0112871	832	50	0.45	0.4	0.5125	-0.000240239	0.000204288	0.240607	0.998284	-0.000201999	0.000203972	0.322889	0.999115
EC	India	g2249	6.1.1.13	D-alanine--poly phosphoribitol) ligase	111	207	53.6	0.000162565	32	74	43.2	3.00967e-05	0.137569	1	-2.14258e-05	-10.4	10.4	39	0.00619051	0.01554	595	50	0.45	0.4	0.5125	-9.70685e-05	7.59239e-05	0.202137	0.998284	-8.98464e-05	7.39765e-05	0.225592	0.999115
EC	India	g400	1.3.1.14	Dihydroorotate dehydrogenase NAD +	192	207	92.8	0.00143386	61	74	82.4	0.000827845	0.021398	1	-2.78403e-06	-10.4	10.4	40	0.0106673	0.0218467	68	50	0.45	0.4	0.5125	-0.000193531	0.000252004	0.443155	0.998284	-0.000222367	0.000251606	0.377585	0.999115
EC	India	g129	1.1.1.43	Phosphogluconate 2-dehydrogenase	27	207	13	1.59227e-05	2	74	2.7	5.9972e-07	0.012727	1	-4.5356e-06	-10.3	10.3	41	0.00231052	0.00746817	1637	50	0.45	0.4	0.5125	-6.53968e-05	2.5385e-05	0.0105039	0.998284	-6.31436e-05	2.52771e-05	0.0130741	0.999115
EC	India	g24	1.1.1.144	Perillyl-alcohol dehydrogenase	18	207	8.7	0.00123887	14	74	18.9	0.000637205	0.0308122	1	0.000488812	10.2	10.2	42	0.00596633	0.0130054	637	50	0.45	0.4	0.5125	0.000568298	0.00021742	0.00943952	0.998284	0.000548815	0.000219714	0.0130812	0.999115
EC	India	g345	1.2.1.43	Formate dehydrogenase NADP +	60	207	29	0.000257606	14	74	18.9	5.42967e-05	0.123475	1	-3.07359e-05	-10.1	10.1	43	0.00320864	0.00804597	1375	50	0.45	0.4	0.5125	-0.000132721	0.000107615	0.218506	0.998284	-0.00011461	0.000106429	0.282487	0.999115
EC	India	g1810	3.6.3.43	Peptide-transporting ATPase	55	207	26.6	0.00169	27	74	36.5	0.000286964	0.135812	1	-0.000180916	9.9	9.9	44	0.00237022	0.00634098	1614	50	0.45	0.4	0.5125	-1.41449e-06	0.000251067	0.995509	0.998284	-4.01729e-05	0.000250419	0.872666	0.999115
EC	India	g1853	4.1.1.25	Tyrosine decarboxylase	90	207	43.5	0.000444986	25	74	33.8	0.000108696	0.16901	1	-6.67262e-05	-9.7	9.7	45	0.00393975	0.00926893	1171	50	0.45	0.4	0.5125	-0.000194343	0.00014554	0.182858	0.998284	-0.000167742	0.000142388	0.239792	0.999115
EC	India	g375	1.2.7.3	2-oxoglutarate synthase	59	207	28.5	0.000811821	14	74	18.9	1.37653e-05	0.123402	1	-0.000134187	-9.6	9.6	46	0.00930386	0.0256232	143	50	0.45	0.4	0.5125	-0.000311948	0.000133428	0.0200963	0.998284	-0.000316415	0.0001344	0.0192647	0.999115
EC	India	g1521	3.2.2.24	ADP-ribosyl-[dinitrogen reductase] hydrolase	112	207	54.1	0.000746602	33	74	44.6	0.000234866	0.1767	1	-0.00011995	-9.5	9.5	47	0.00881468	0.0204242	177	50	0.45	0.4	0.5125	-0.000333942	0.00019584	0.0892742	0.998284	-0.000376111	0.000190868	0.0497848	0.999115
EC	India	g1710	3.5.3.3	Creatinase	45	207	21.7	0.000603941	9	74	12.2	0.000198566	0.0859158	1	5.93113e-05	-9.5	9.5	48	0.00140492	0.0040186	1852	50	0.45	0.4	0.5125	-5.41296e-05	0.000160258	0.735794	0.998284	-3.93163e-05	0.000151614	0.795584	0.999115
EC	India	g915	2.4.2.6	Nucleoside deoxyribosyltransferase	140	207	67.6	0.00151718	43	74	58.1	0.000512514	0.156277	1	-0.000256156	-9.5	9.5	49	0.0100301	0.0255221	99	50	0.45	0.4	0.5125	-0.000446309	0.000272382	0.102435	0.998284	-0.000393174	0.000268456	0.144183	0.999115
EC	India	g995	2.6.1.44	Alanine--glyoxylate transaminase	84	207	40.6	0.000293884	37	74	50	0.0001528	0.173153	1	3.09426e-05	9.4	9.4	50	0.00418219	0.0106585	1103	50	0.45	0.4	0.5125	0.000100441	0.000131666	0.446197	0.998284	0.00012273	0.000128523	0.340456	0.999115
EC	India	g1025	2.7.1.113	Deoxyguanosine kinase	129	207	62.3	0.00147179	53	74	71.6	0.000391403	0.159322	1	-0.000211556	9.3	9.3	51	0.00558882	0.0144293	715	50	0.45	0.4	0.5125	-9.89208e-05	0.000250144	0.692809	0.998284	-4.46664e-05	0.000248224	0.85733	0.999115
EC	India	g1663	3.5.1.4	Amidase	173	207	83.6	0.00113689	55	74	74.3	0.000820223	0.0860348	1	9.4931e-05	-9.3	9.3	52	0.0115147	0.0247573	49	50	0.45	0.4	0.5125	-0.000110214	0.000258043	0.669625	0.998284	-7.06885e-05	0.000251349	0.778741	0.999115
EC	India	g1783	3.6.3.15	Sodium-transporting two-sector ATPase	64	207	30.9	0.000222898	16	74	21.6	3.51693e-05	0.136536	1	-2.19568e-05	-9.3	9.3	53	0.00428984	0.0126179	1075	50	0.45	0.4	0.5125	-9.75156e-05	8.74943e-05	0.266008	0.998284	-0.00010693	8.83397e-05	0.227151	0.999115
EC	India	g1831	3.7.1.8	2,6-dioxo-6-phenylhexa-3-enoate hydrolase	64	207	30.9	0.000457213	16	74	21.6	0.000133555	0.136536	1	-1.05313e-05	-9.3	9.3	54	0.00416991	0.0107351	1106	50	0.45	0.4	0.5125	-0.000130896	0.000146874	0.373584	0.998284	-0.000116716	0.000146281	0.425625	0.999115
EC	India	g1719	3.5.4.12	dCMP deaminase	184	207	88.9	0.000680904	59	74	79.7	0.000333597	0.0727058	1	-0.000144463	-9.2	9.2	55	0.0229528	0.0483358	2	50	0.45	0.4	0.5125	-0.00036918	0.000173042	0.0337582	0.998284	-0.000363135	0.000175287	0.0392331	0.999115
EC	India	g1914	4.1.2.51	2-dehydro-3-deoxy-D-gluconate aldolase	33	207	15.9	0.000210665	5	74	6.8	2.80072e-06	0.0492243	1	-5.18694e-05	-9.1	9.1	56	0.00422222	0.0114688	1095	50	0.45	0.4	0.5125	-0.00021606	8.17691e-05	0.00869907	0.998284	-0.000202545	7.54849e-05	0.00773438	0.999115
EC	India	g2142	5.1.99.1	Methylmalonyl-CoA epimerase	170	207	82.1	0.00293133	54	74	73	0.00215373	0.128572	1	0.00037047	-9.1	9.1	57	0.00500905	0.0115455	872	50	0.45	0.4	0.5125	3.25823e-06	0.000412566	0.993704	0.998284	-5.7843e-05	0.000412848	0.888678	0.999115
EC	India	g2338	6.3.4.6	Urea carboxylase	80	207	38.6	0.000496236	22	74	29.7	0.000101845	0.20524	1	-3.79162e-05	-8.9	8.9	58	0.00531655	0.0140917	789	50	0.45	0.4	0.5125	-0.000132231	0.000137879	0.33837	0.998284	-0.000130674	0.000134744	0.333005	0.999115
EC	India	g1123	2.7.1.95	Kanamycin kinase	161	207	77.8	0.000911049	51	74	68.9	0.000420355	0.156408	1	-3.98006e-05	-8.9	8.9	59	0.00814725	0.0194805	237	50	0.45	0.4	0.5125	-0.000124775	0.000211938	0.556517	0.998284	-7.56192e-05	0.000209984	0.719035	0.999115
EC	India	g2361	6.6.1.1	Magnesium chelatase	105	207	50.7	0.00076406	31	74	41.9	0.000253341	0.223086	1	-7.67734e-05	-8.8	8.8	60	0.00642086	0.0160227	538	50	0.45	0.4	0.5125	-0.000264384	0.000197975	0.182821	0.998284	-0.000285447	0.000197373	0.149255	0.999115
EC	India	g551	1.8.1.15	Mycothione reductase	77	207	37.2	0.000120993	21	74	28.4	2.18878e-05	0.201574	1	-2.67813e-05	-8.8	8.8	61	0.00545731	0.0132157	748	50	0.45	0.4	0.5125	-0.000145277	7.45599e-05	0.0523616	0.998284	-0.000157538	7.46301e-05	0.035685	0.999115
EC	India	g692	2.1.4.2	Scyllo-inosamine-4-phosphate amidinotransferase	63	207	30.4	0.000382717	16	74	21.6	8.70856e-05	0.175771	1	-4.0563e-05	-8.8	8.8	62	0.00288578	0.00828787	1463	50	0.45	0.4	0.5125	-0.000150532	0.000132134	0.25558	0.998284	-0.000126997	0.000130271	0.330486	0.999115
EC	India	g1261	2.8.2.22	Aryl-sulfate sulfotransferase	113	207	54.6	0.00215107	34	74	45.9	0.000725611	0.223577	1	-0.000461861	-8.7	8.7	63	0.00621324	0.0151733	589	50	0.45	0.4	0.5125	-0.000661021	0.000357537	0.065542	0.998284	-0.000604514	0.00035873	0.0930983	0.999115
EC	India	g584	2.1.1.113	Site-specific DNA-methyltransferase cytosine-N 4)-specific)	85	207	41.1	0.000240048	24	74	32.4	4.40426e-05	0.212607	1	-6.51779e-05	-8.7	8.7	64	0.00521684	0.0140223	816	50	0.45	0.4	0.5125	-0.000244555	0.000108776	0.0253412	0.998284	-0.000209398	0.000107018	0.0514031	0.999115
EC	India	g512	1.5.5.1	Electron-transferring-flavoprotein dehydrogenase	194	207	93.7	0.00313846	63	74	85.1	0.00242575	0.0299657	1	-0.000464031	-8.6	8.6	65	0.00728816	0.0187191	362	50	0.45	0.4	0.5125	-0.000466649	0.000394359	0.237694	0.998284	-0.000410269	0.000396113	0.301238	0.999115
EC	India	g1312	3.1.11.3	Exodeoxyribonuclease lambda-induced)	111	207	53.6	0.000582058	46	74	62.2	0.000435054	0.221703	1	0.000213905	8.6	8.6	66	0.0118097	0.0266567	43	50	0.45	0.4	0.5125	0.00047034	0.000184736	0.011434	0.998284	0.000497948	0.000179199	0.00583425	0.999115
EC	India	g873	2.4.1.337	NO NAME	57	207	27.5	6.89219e-05	14	74	18.9	3.02455e-05	0.162501	1	4.71347e-06	-8.6	8.6	67	0.00451435	0.0108033	1026	50	0.45	0.4	0.5125	-4.57013e-05	6.36061e-05	0.473048	0.998284	-4.9068e-05	6.39231e-05	0.44338	0.999115
EC	India	g1692	3.5.2.12	6-aminohexanoate-cyclic-dimer hydrolase	180	207	87	0.00117306	58	74	78.4	0.000662526	0.0910692	1	-0.000125889	-8.6	8.6	68	0.00824221	0.01697	224	50	0.45	0.4	0.5125	-0.000312768	0.000228999	0.1731	0.998284	-0.000281343	0.000228062	0.2184	0.999115
EC	India	g2164	5.3.1.27	6-phospho-3-hexuloisomerase	150	207	72.5	0.00107465	60	74	81.1	0.00036718	0.162501	1	-0.000221086	8.6	8.6	69	0.0149676	0.0333132	12	50	0.45	0.4	0.5125	-0.000303876	0.000227049	0.181866	0.998284	-0.000291025	0.000226966	0.200843	0.999115
EC	India	g2270	6.2.1.12	4-coumarate--CoA ligase	33	207	15.9	0.00133773	18	74	24.3	0.000130608	0.116193	1	-0.000146723	8.4	8.4	70	0.00266335	0.00692515	1534	50	0.45	0.4	0.5125	-8.39414e-05	0.00019801	0.671947	0.998284	-0.000114897	0.000197485	0.561179	0.999115
EC	India	g1579	3.4.21.108	HtrA2 peptidase	8	207	3.9	8.60551e-05	9	74	12.2	3.35964e-05	0.0192402	1	2.05106e-05	8.3	8.3	71	0.00138018	0.00365991	1858	50	0.45	0.4	0.5125	0.000101843	5.67751e-05	0.0739273	0.998284	9.04193e-05	5.67096e-05	0.111994	0.999115
EC	India	g280	1.14.14.47	NO NAME	61	207	29.5	0.000232519	28	74	37.8	5.407e-05	0.192769	1	-9.83685e-06	8.3	8.3	72	0.00294523	0.00658248	1443	50	0.45	0.4	0.5125	3.22406e-05	9.48311e-05	0.734128	0.998284	3.41912e-05	9.55437e-05	0.720724	0.999115
EC	India	g304	1.17.1.5	Nicotinate dehydrogenase	199	207	96.1	0.00580763	65	74	87.8	0.00485128	0.0192402	1	-0.00037101	-8.3	8.3	73	0.00530086	0.0146795	795	50	0.45	0.4	0.5125	-0.000337997	0.000544594	0.535342	0.998284	-0.000271264	0.000545808	0.619591	0.999115
EC	India	g904	2.4.2.28	S-methyl-5'-thioadenosine phosphorylase	101	207	48.8	0.00066115	30	74	40.5	0.00027877	0.277423	1	3.35746e-05	-8.3	8.3	74	0.0057284	0.0140181	691	50	0.45	0.4	0.5125	-3.11358e-05	0.000183803	0.865607	0.998284	-3.31468e-05	0.000183683	0.856928	0.999115
EC	India	g1675	3.5.1.6	Beta-ureidopropionase	95	207	45.9	0.000163998	40	74	54.1	6.54357e-05	0.278194	1	8.39484e-07	8.2	8.2	75	0.00356412	0.0103726	1278	50	0.45	0.4	0.5125	3.21733e-05	9.22047e-05	0.727403	0.998284	4.29543e-05	9.08877e-05	0.636869	0.999115
EC	India	g588	2.1.1.132	Precorrin-6B C 5,15)-methyltransferase decarboxylating)	165	207	79.7	0.00244907	53	74	71.6	0.00114349	0.19327	1	-0.000273881	-8.1	8.1	76	0.00704504	0.0153066	404	50	0.45	0.4	0.5125	-0.000384055	0.000353712	0.278512	0.998284	-0.000441069	0.000344606	0.201655	0.999115
EC	India	g1398	3.1.30.2	Serratia marcescens nuclease	3	207	1.4	3.01388e-05	7	74	9.5	7.87309e-06	0.00412416	1	4.91682e-06	8.1	8.1	77	0.00172562	0.00475432	1795	50	0.45	0.4	0.5125	5.86677e-05	2.73964e-05	0.0331047	0.998284	5.53442e-05	2.74725e-05	0.0449309	0.999115
EC	India	g1904	4.1.2.28	2-dehydro-3-deoxy-D-pentonate aldolase	95	207	45.9	0.000723327	28	74	37.8	0.000273205	0.275039	1	-5.67953e-05	-8.1	8.1	78	0.00915538	0.0301166	154	50	0.45	0.4	0.5125	-0.000241864	0.000203778	0.236276	0.998284	-0.000227171	0.000199223	0.255164	0.999115
EC	India	g2096	4.99.1.12	NO NAME	179	207	86.5	0.00107721	58	74	78.4	0.000635804	0.134587	1	-8.13048e-05	-8.1	8.1	79	0.00826774	0.0179208	222	50	0.45	0.4	0.5125	-0.000211426	0.000230857	0.360547	0.998284	-0.000220374	0.000230621	0.340134	0.999115
EC	India	g1471	3.2.1.35	Hyaluronoglucosaminidase	106	207	51.2	0.0018767	32	74	43.2	6.7826e-05	0.278907	1	-0.000182178	-8	8	80	0.00554728	0.0127817	723	50	0.45	0.4	0.5125	-0.000201995	0.000171764	0.240595	0.998284	-0.000200507	0.000174186	0.25069	0.999115
EC	India	g2146	5.1.99.7	Dihydroneopterin triphosphate 2'-epimerase	59	207	28.5	0.00015904	27	74	36.5	7.42747e-05	0.239673	1	1.31267e-05	8	8	81	0.00156306	0.00392474	1823	50	0.45	0.4	0.5125	7.6844e-05	9.56309e-05	0.422343	0.998284	8.51731e-05	9.37685e-05	0.3645	0.999115
EC	India	g441	1.3.8.2	4,4'-diapophytoene desaturase 4,4'-diapolycopene-forming)	45	207	21.7	0.000165428	22	74	29.7	0.000110398	0.203174	1	7.59558e-05	8	8	82	0.00203154	0.00540916	1722	50	0.45	0.4	0.5125	0.000118159	9.45521e-05	0.212468	0.998284	0.000128817	9.30896e-05	0.167547	0.999115
EC	India	g2200	5.4.2.6	Beta-phosphoglucomutase	198	207	95.7	0.00377032	65	74	87.8	0.00297014	0.0262814	1	-0.000179297	-7.9	7.9	83	0.0110785	0.0274316	56	50	0.45	0.4	0.5125	-0.000477321	0.000430449	0.268433	0.998284	-0.00044281	0.000427758	0.301494	0.999115
EC	India	g1395	3.1.3.90	Maltose 6'-phosphate phosphatase	61	207	29.5	0.0003327	16	74	21.6	7.6468e-05	0.225745	1	-3.80424e-05	-7.9	7.9	84	0.00386066	0.0103732	1194	50	0.45	0.4	0.5125	-0.000145652	0.000125015	0.244982	0.998284	-0.000123192	0.000123303	0.318629	0.999115
EC	India	g2032	4.2.2.5	Chondroitin AC lyase	9	207	4.3	0.000634149	9	74	12.2	5.87505e-05	0.0262814	1	-6.43808e-06	7.9	7.9	85	0.00156564	0.00504124	1822	50	0.45	0.4	0.5125	0.000103242	0.000106167	0.331673	0.998284	8.98009e-05	0.00010662	0.400382	0.999115
EC	India	g390	1.21.4.1	D-proline reductase dithiol)	61	207	29.5	0.000516969	16	74	21.6	9.84163e-05	0.225745	1	-7.9312e-05	-7.9	7.9	86	0.00608197	0.0151227	615	50	0.45	0.4	0.5125	-0.000183086	0.000152092	0.229693	0.998284	-0.000176063	0.000150626	0.243468	0.999115
EC	India	g579	2.1.1.10	Homocysteine S-methyltransferase	201	207	97.1	0.00227354	66	74	89.2	0.0017103	0.0121814	1	6.48922e-05	-7.9	7.9	87	0.00581584	0.0123683	671	50	0.45	0.4	0.5125	-4.88797e-05	0.000328517	0.881828	0.998284	-4.0635e-05	0.000321209	0.899424	0.999115
EC	India	g1273	2.8.3.6	3-oxoadipate CoA-transferase	132	207	63.8	0.00321977	53	74	71.6	0.00149538	0.254449	1	0.000178845	7.8	7.8	88	0.00542055	0.0138253	758	50	0.45	0.4	0.5125	0.0002209	0.000411987	0.592259	0.998284	0.000272162	0.000403366	0.500418	0.999115
EC	India	g1436	3.2.1.136	Glucuronoarabinoxylan endo-1,4-beta-xylanase	12	207	5.8	0.000613627	10	74	13.5	5.72334e-05	0.0437239	1	-1.59467e-05	7.7	7.7	89	0.00146284	0.0040269	1840	50	0.45	0.4	0.5125	7.72801e-05	0.00011022	0.483797	0.998284	7.1089e-05	0.000110966	0.522292	0.999115
EC	India	g1638	3.5.1.103	deacetylase	54	207	26.1	0.000456397	25	74	33.8	7.1157e-05	0.229106	1	3.56825e-06	7.7	7.7	90	0.0033507	0.00841546	1341	50	0.45	0.4	0.5125	0.000107189	0.000103277	0.300228	0.998284	0.000102317	0.000104196	0.326983	0.999115
EC	India	g52	1.1.1.244	Methanol dehydrogenase	149	207	72	0.00215529	59	74	79.7	0.000976899	0.21863	1	-0.000186239	7.7	7.7	91	0.0076301	0.0173118	298	50	0.45	0.4	0.5125	-0.000163024	0.000338072	0.63003	0.998284	-0.000113989	0.000339996	0.737682	0.999115
EC	India	g636	2.1.1.227	16S rRNA cytidine 1409)-2'-O)-methyltransferase	111	207	53.6	0.00134701	34	74	45.9	0.000253386	0.279976	1	-0.000238597	-7.7	7.7	92	0.00691492	0.0185122	426	50	0.45	0.4	0.5125	-0.000380381	0.000230207	0.0995897	0.998284	-0.00036059	0.000229649	0.117527	0.999115
EC	India	g811	2.3.3.5	2-methylcitrate synthase	181	207	87.4	0.00256011	59	74	79.7	0.00200282	0.125061	1	-0.00011804	-7.7	7.7	93	0.00523585	0.0147942	811	50	0.45	0.4	0.5125	-0.000102726	0.000373755	0.783637	0.998284	-1.6073e-05	0.000373296	0.965687	0.999115
EC	India	g1065	2.7.1.200	NO NAME	136	207	65.7	0.000448794	43	74	58.1	0.000247636	0.261711	1	-1.64294e-05	-7.6	7.6	94	0.00642373	0.0165417	537	50	0.45	0.4	0.5125	-5.13636e-05	0.000160018	0.748461	0.998284	-1.70218e-05	0.000159543	0.915112	0.999115
EC	India	g2360	6.5.1.4	RNA 3'-terminal-phosphate cyclase ATP)	178	207	86	0.00271229	58	74	78.4	0.00208985	0.140711	1	-0.000189512	-7.6	7.6	95	0.00428246	0.0109057	1078	50	0.45	0.4	0.5125	-0.000227665	0.000395599	0.565421	0.998284	-0.000144962	0.000396231	0.714758	0.999115
EC	India	g484	1.4.7.1	Glutamate synthase ferredoxin)	178	207	86	0.00182899	58	74	78.4	0.000702136	0.140711	1	-0.000205868	-7.6	7.6	96	0.0132425	0.0289232	24	50	0.45	0.4	0.5125	-0.000337556	0.000269293	0.211077	0.998284	-0.000403354	0.00026402	0.12773	0.999115
EC	India	g427	1.3.3.11	Pyrroloquinoline-quinone synthase	116	207	56	0.00144712	47	74	63.5	0.000664116	0.275876	1	7.1184e-05	7.5	7.5	97	0.00269292	0.00783376	1527	50	0.45	0.4	0.5125	0.00011273	0.000279643	0.687167	0.998284	0.000151713	0.000273496	0.579541	0.999115
EC	India	g438	1.3.7.9	4-hydroxybenzoyl-CoA reductase	197	207	95.2	0.00415305	65	74	87.8	0.00357502	0.0544199	1	-0.000210955	-7.4	7.4	98	0.0067726	0.0150121	454	50	0.45	0.4	0.5125	-0.000236938	0.000454941	0.602912	0.998284	-0.000186689	0.00045417	0.681353	0.999115
EC	India	g1533	3.3.2.10	Soluble epoxide hydrolase	32	207	15.5	0.000382028	6	74	8.1	3.8197e-06	0.164146	1	-7.74472e-05	-7.4	7.4	99	0.00424087	0.0155678	1089	50	0.45	0.4	0.5125	-0.000214735	0.000101293	0.0348943	0.998284	-0.000207481	9.91137e-05	0.0372361	0.999115
EC	India	g189	1.10.2.2	Quinol--cytochrome-c reductase	35	207	16.9	0.000322912	7	74	9.5	8.16815e-06	0.133488	1	-5.02934e-05	-7.4	7.4	100	0.00288765	0.00946948	1462	50	0.45	0.4	0.5125	-0.000163749	8.69658e-05	0.0607519	0.998284	-0.000163411	8.69516e-05	0.0612596	0.999115
EC	India	g415	1.3.1.74	2-alkenal reductase NAD P) +	35	207	16.9	0.000165166	7	74	9.5	1.29311e-05	0.133488	1	-2.19906e-05	-7.4	7.4	101	0.00333118	0.0128851	1347	50	0.45	0.4	0.5125	-9.28599e-05	6.94774e-05	0.182459	0.998284	-9.51991e-05	7.00465e-05	0.175237	0.999115
EC	India	g681	2.1.2.5	Glutamate formimidoyltransferase	88	207	42.5	0.000887642	26	74	35.1	0.000167143	0.334341	1	-0.000107103	-7.4	7.4	102	0.00417565	0.010181	1104	50	0.45	0.4	0.5125	-0.000127647	0.000186744	0.494835	0.998284	-0.000173992	0.000187173	0.353407	0.999115
EC	India	g1448	3.2.1.170	Mannosylglycerate hydrolase	172	207	83.1	0.00292003	56	74	75.7	0.00159217	0.169189	1	-0.000100653	-7.4	7.4	103	0.00812268	0.0200623	238	50	0.45	0.4	0.5125	-3.43849e-05	0.000391747	0.93012	0.998284	3.51797e-05	0.000392224	0.928597	0.999115
EC	India	g2219	5.4.99.2	Methylmalonyl-CoA mutase	200	207	96.6	0.0066979	66	74	89.2	0.00623337	0.0294003	1	0.000536131	-7.4	7.4	104	0.00657139	0.0146555	499	50	0.45	0.4	0.5125	-2.33385e-05	0.000564885	0.967074	0.998284	-7.23372e-05	0.000567052	0.898585	0.999115
EC	India	g118	1.1.1.395	NO NAME	94	207	45.4	0.00052009	39	74	52.7	0.000211046	0.342436	1	7.23791e-06	7.3	7.3	105	0.00301602	0.00868304	1428	50	0.45	0.4	0.5125	4.35209e-05	0.000166548	0.794044	0.998284	7.74362e-05	0.00016373	0.636625	0.999115
EC	India	g124	1.1.1.41	Isocitrate dehydrogenase NAD +	43	207	20.8	0.000564063	10	74	13.5	1.60623e-05	0.225216	1	-0.000118701	-7.3	7.3	106	0.00578842	0.0155699	679	50	0.45	0.4	0.5125	-0.000261338	0.000130112	0.0455476	0.998284	-0.000239107	0.000130032	0.0670217	0.999115
EC	India	g2187	5.3.3.4	Muconolactone Delta-isomerase	108	207	52.2	0.000910215	44	74	59.5	0.000502304	0.341526	1	0.000123886	7.3	7.3	107	0.00348023	0.00818249	1301	50	0.45	0.4	0.5125	0.000224219	0.000228589	0.327502	0.998284	0.000248025	0.000224963	0.271206	0.999115
EC	India	g1499	3.2.1.83	Kappa-carrageenase	55	207	26.6	0.00189391	25	74	33.8	0.000544765	0.293293	1	0.000149038	7.2	7.2	108	0.00310737	0.00767522	1394	50	0.45	0.4	0.5125	0.000238581	0.000261385	0.36216	0.998284	0.000257417	0.000262237	0.327153	0.999115
EC	India	g1746	3.5.99.5	2-aminomuconate deaminase	97	207	46.9	0.000657296	40	74	54.1	0.00030938	0.34307	1	3.04715e-05	7.2	7.2	109	0.0042392	0.0138338	1091	50	0.45	0.4	0.5125	5.70407e-05	0.000193061	0.767866	0.998284	8.09343e-05	0.000189287	0.669297	0.999115
EC	India	g569	1.8.7.1	Assimilatory sulfite reductase ferredoxin)	68	207	32.9	0.000478294	19	74	25.7	5.06378e-05	0.305522	1	-9.96543e-05	-7.2	7.2	110	0.0175335	0.0436044	8	50	0.45	0.4	0.5125	-0.00031515	0.000135781	0.0210064	0.998284	-0.000326064	0.000135807	0.01702	0.999115
EC	India	g806	2.3.3.10	Hydroxymethylglutaryl-CoA synthase	191	207	92.3	0.00134473	63	74	85.1	0.000812381	0.104984	1	-6.70809e-05	-7.2	7.2	111	0.0093684	0.0236468	142	50	0.45	0.4	0.5125	-0.000154464	0.000240707	0.521588	0.998284	-0.000104917	0.000235489	0.65629	0.999115
EC	India	g86	1.1.1.304	Diacetyl reductase S)-acetoin forming)	194	207	93.7	0.00161835	64	74	86.5	0.00109375	0.0801386	1	1.73689e-05	-7.2	7.2	112	0.0088333	0.0214808	175	50	0.45	0.4	0.5125	-8.68416e-05	0.000279086	0.755908	0.998284	-3.90832e-05	0.000274776	0.886998	0.999115
EC	India	g403	1.3.1.25	1,6-dihydroxycyclohexa-2,4-diene-1-carboxylate dehydrogenase	163	207	78.7	0.00219295	53	74	71.6	0.00128176	0.260527	1	8.07968e-05	-7.1	7.1	113	0.00509758	0.0110076	844	50	0.45	0.4	0.5125	2.54191e-05	0.000348778	0.941953	0.998284	8.17969e-05	0.00034157	0.810918	0.999115
EC	India	g1000	2.6.1.51	Serine--pyruvate transaminase	100	207	48.3	0.000376255	41	74	55.4	0.000160918	0.343429	1	-9.81838e-06	7.1	7.1	114	0.0043028	0.0117288	1072	50	0.45	0.4	0.5125	1.26606e-06	0.000145131	0.993046	0.998284	3.3372e-05	0.000140568	0.812517	0.999115
EC	India	g160	1.1.1.9	D-xylulose reductase	121	207	58.5	0.0059634	38	74	51.4	0.00269014	0.339087	1	-6.29109e-05	-7.1	7.1	115	0.00581142	0.0134143	672	50	0.45	0.4	0.5125	-0.000340196	0.00059795	0.569857	0.998284	-0.000370747	0.000601924	0.538447	0.999115
EC	India	g120	1.1.1.4	R,R)-butanediol dehydrogenase	177	207	85.5	0.000671667	58	74	78.4	0.000632128	0.19907	1	0.000240047	-7.1	7.1	116	0.00801901	0.0176772	249	50	0.45	0.4	0.5125	0.000114465	0.000201627	0.570688	0.998284	0.00012147	0.000199512	0.543138	0.999115
EC	India	g1829	3.7.1.22	3D- 3,5/4)-trihydroxycyclohexane-1,2-dione acylhydrolase decyclizing)	48	207	23.2	0.000290979	12	74	16.2	5.186e-05	0.248765	1	-6.98847e-06	-7	7	117	0.00211779	0.00533596	1691	50	0.45	0.4	0.5125	-5.52559e-05	9.58849e-05	0.564895	0.998284	-5.05047e-05	9.45132e-05	0.593522	0.999115
EC	India	g353	1.2.1.62	4-formylbenzenesulfonate dehydrogenase	51	207	24.6	0.000667412	13	74	17.6	3.40236e-05	0.259088	1	-0.000129847	-7	7	118	0.00487961	0.0174151	910	50	0.45	0.4	0.5125	-0.000258257	0.00014302	0.072036	0.998284	-0.00023847	0.000144403	0.099799	0.999115
EC	India	g74	1.1.1.287	D-arabinitol dehydrogenase NADP +	104	207	50.2	0.00326363	32	74	43.2	0.00179387	0.343516	1	0.000341072	-7	7	119	0.00921805	0.0283148	149	50	0.45	0.4	0.5125	-7.13045e-05	0.000459096	0.876685	0.998284	-9.97671e-05	0.000461747	0.829098	0.999115
EC	India	g1857	4.1.1.33	Diphosphomevalonate decarboxylase	196	207	94.7	0.000797174	65	74	87.8	0.000826985	0.0641384	1	0.000128254	-6.9	6.9	120	0.0133168	0.0347235	23	50	0.45	0.4	0.5125	-2.95197e-05	0.000204878	0.885538	0.998284	1.10777e-05	0.00020192	0.956289	0.999115
EC	India	g1287	3.1.1.27	4-pyridoxolactonase	31	207	15	0.000314911	6	74	8.1	1.36802e-05	0.162672	1	-5.39826e-05	-6.9	6.9	121	0.00401663	0.00942195	1152	50	0.45	0.4	0.5125	-0.000145903	9.5e-05	0.125715	0.998284	-0.000143819	9.61542e-05	0.135879	0.999115
EC	India	g1919	4.1.2.9	Phosphoketolase	36	207	17.4	0.000281037	18	74	24.3	8.67997e-05	0.228736	1	3.08717e-05	6.9	6.9	122	0.00559585	0.013311	713	50	0.45	0.4	0.5125	0.000111465	0.000102576	0.278127	0.998284	0.000126495	0.000101301	0.212838	0.999115
EC	India	g2015	4.2.1.85	Dimethylmaleate hydratase	182	207	87.9	0.000823476	60	74	81.1	0.000596869	0.170132	1	-7.09334e-05	-6.8	6.8	123	0.00568075	0.0149726	697	50	0.45	0.4	0.5125	-0.000182914	0.000205811	0.374903	0.998284	-0.000151484	0.000204127	0.458659	0.999115
EC	India	g781	2.3.1.81	Aminoglycoside N 3')-acetyltransferase	182	207	87.9	0.00242024	60	74	81.1	0.000807413	0.170132	1	-0.00061408	-6.8	6.8	124	0.0259973	0.0543375	1	50	0.45	0.4	0.5125	-0.00078141	0.000311351	0.0126486	0.998284	-0.000757179	0.000311633	0.0157536	0.999115
EC	India	g1286	3.1.1.24	3-oxoadipate enol-lactonase	137	207	66.2	0.00111446	54	74	73	0.000595718	0.312089	1	8.01738e-05	6.8	6.8	125	0.00404638	0.0125011	1139	50	0.45	0.4	0.5125	0.000152494	0.000244427	0.533213	0.998284	0.000189158	0.000238036	0.427499	0.999115
EC	India	g136	1.1.1.51	3 or 17)-beta-hydroxysteroid dehydrogenase	126	207	60.9	0.000621349	40	74	54.1	0.000303276	0.336188	1	-9.48879e-05	-6.8	6.8	126	0.00839372	0.0185706	215	50	0.45	0.4	0.5125	-0.000267597	0.000193905	0.16868	0.998284	-0.000213119	0.000191834	0.267563	0.999115
EC	India	g388	1.20.4.3	Mycoredoxin	42	207	20.3	0.000358279	10	74	13.5	3.22494e-05	0.225517	1	-6.3039e-05	-6.8	6.8	127	0.00219345	0.00680194	1675	50	0.45	0.4	0.5125	-0.000170715	0.000111714	0.12761	0.998284	-0.000137917	0.000111674	0.21789	0.999115
EC	India	g956	2.5.1.64	Transferred entry 2.2.1.9 and 4.2.99.20	179	207	86.5	0.00240968	59	74	79.7	0.00163407	0.188635	1	-0.000284069	-6.8	6.8	128	0.00380538	0.00882051	1212	50	0.45	0.4	0.5125	-0.000306459	0.000364089	0.400668	0.998284	-0.00023122	0.000365286	0.527271	0.999115
EC	India	g1119	2.7.1.87	Streptomycin 3''-kinase	28	207	13.5	1.30986e-06	5	74	6.8	4.36867e-07	0.14348	1	7.72611e-08	-6.7	6.7	129	0.00237543	0.00709245	1613	50	0.45	0.4	0.5125	-4.91163e-06	7.97681e-06	0.538569	0.998284	-4.57825e-06	8.0658e-06	0.570763	0.999115
EC	India	g1134	2.7.14.1	Protein arginine kinase	190	207	91.8	0.00280315	63	74	85.1	0.00219535	0.114999	1	0.000364849	-6.7	6.7	130	0.00583568	0.0118339	665	50	0.45	0.4	0.5125	0.000117413	0.000383781	0.75988	0.998284	6.07021e-05	0.000381645	0.873744	0.999115
EC	India	g1186	2.7.7.40	D-ribitol-5-phosphate cytidylyltransferase	123	207	59.4	0.000313373	39	74	52.7	0.000123723	0.339149	1	-3.01126e-05	-6.7	6.7	131	0.00982018	0.0204661	113	50	0.45	0.4	0.5125	-0.000143217	0.000127102	0.260802	0.998284	-0.000130651	0.000128267	0.309298	0.999115
EC	India	g1272	2.8.3.5	3-oxoacid CoA-transferase	162	207	78.3	0.00211592	53	74	71.6	0.00104756	0.265322	1	8.48941e-05	-6.7	6.7	132	0.00625732	0.0181126	579	50	0.45	0.4	0.5125	9.75402e-05	0.000328557	0.766783	0.998284	0.00014776	0.000319712	0.64433	0.999115
EC	India	g1556	3.4.13.3	Transferred entry 3.4.13.18 and 3.4.13.20	70	207	33.8	0.00120615	30	74	40.5	0.000232415	0.323667	1	-0.000171017	6.7	6.7	133	0.00406311	0.0097529	1134	50	0.45	0.4	0.5125	-0.000107773	0.000225377	0.632889	0.998284	-8.67959e-05	0.000225082	0.700078	0.999115
EC	India	g322	1.18.6.1	Nitrogenase	151	207	72.9	0.00419017	49	74	66.2	0.00366777	0.296628	1	0.00089372	-6.7	6.7	134	0.0061179	0.013075	611	50	0.45	0.4	0.5125	0.000446287	0.000529167	0.399741	0.998284	0.000269476	0.000525389	0.608429	0.999115
EC	India	g704	2.3.1.111	Mycocerosate synthase	70	207	33.8	0.000323873	30	74	40.5	0.000136841	0.323667	1	1.36115e-05	6.7	6.7	135	0.00324752	0.00788553	1363	50	0.45	0.4	0.5125	4.79704e-05	0.000133277	0.719171	0.998284	5.4264e-05	0.000132677	0.682863	0.999115
EC	India	g1582	3.4.21.19	Glutamyl endopeptidase	36	207	17.4	0.000152417	8	74	10.8	8.46483e-06	0.19819	1	-2.48445e-05	-6.6	6.6	136	0.00410257	0.00930891	1120	50	0.45	0.4	0.5125	-0.000100646	6.64564e-05	0.131041	0.998284	-0.000100675	6.70855e-05	0.134583	0.999115
EC	India	g1702	3.5.3.1	Arginase	134	207	64.7	0.0023831	43	74	58.1	0.000924078	0.328434	1	0.000223194	-6.6	6.6	137	0.00650134	0.0175937	518	50	0.45	0.4	0.5125	-7.6539e-05	0.000318855	0.810473	0.998284	-8.84273e-05	0.000318477	0.781485	0.999115
EC	India	g190	1.10.3.10	Ubiquinol oxidase H +)-transporting)	120	207	58	0.000750791	38	74	51.4	0.000187002	0.341799	1	-3.84737e-05	-6.6	6.6	138	0.00631163	0.0151342	565	50	0.45	0.4	0.5125	-8.20476e-05	0.000166871	0.623329	0.998284	-0.000119975	0.000167421	0.474227	0.999115
EC	India	g334	1.2.1.24	Succinate-semialdehyde dehydrogenase NAD +	101	207	48.8	0.000376168	41	74	55.4	0.000194745	0.345874	1	2.37697e-05	6.6	6.6	139	0.00458524	0.0150975	1006	50	0.45	0.4	0.5125	4.69701e-05	0.000150179	0.754697	0.998284	7.51104e-05	0.000143984	0.60233	0.999115
EC	India	g851	2.4.1.280	N,N'-diacetylchitobiose phosphorylase	6	207	2.9	5.41618e-05	7	74	9.5	3.44808e-05	0.0457677	1	2.63859e-05	6.6	6.6	140	0.000969222	0.00357709	1916	50	0.45	0.4	0.5125	0.000109822	5.13005e-05	0.0331595	0.998284	9.96571e-05	5.1382e-05	0.0534627	0.999115
EC	India	g88	1.1.1.306	S- hydroxymethyl)mycothiol dehydrogenase	92	207	44.4	0.000248363	28	74	37.8	1.57034e-05	0.341131	1	-6.07659e-05	-6.6	6.6	141	0.0148964	0.0364833	13	50	0.45	0.4	0.5125	-0.000245613	8.95017e-05	0.00645869	0.998284	-0.00023849	8.97194e-05	0.00831824	0.999115
EC	India	g1138	2.7.2.2	Carbamate kinase	201	207	97.1	0.00637189	67	74	90.5	0.00525644	0.0457677	1	-0.000299735	-6.6	6.6	142	0.00779132	0.0242222	283	50	0.45	0.4	0.5125	-0.000274003	0.000562418	0.626508	0.998284	-0.000144134	0.00055793	0.796341	0.999115
EC	India	g1780	3.6.3.10	Hydrogen/potassium-exchanging ATPase	103	207	49.8	0.000292674	32	74	43.2	0.000119767	0.346406	1	-8.41265e-06	-6.6	6.6	143	0.0047172	0.0103183	972	50	0.45	0.4	0.5125	-8.95758e-05	0.000125968	0.477616	0.998284	-8.31409e-05	0.000127321	0.514302	0.999115
EC	India	g2272	6.2.1.14	6-carboxyhexanoate--CoA ligase	176	207	85	0.00292265	58	74	78.4	0.00194167	0.205692	1	0.000305834	-6.6	6.6	144	0.00745073	0.0167763	335	50	0.45	0.4	0.5125	-2.04935e-05	0.000395978	0.958762	0.998284	-8.77478e-05	0.000396519	0.825027	0.999115
EC	India	g1285	3.1.1.23	Acylglycerol lipase	132	207	63.8	0.00130738	52	74	70.3	0.000644076	0.392784	1	4.5756e-05	6.5	6.5	145	0.0075607	0.0187735	310	50	0.45	0.4	0.5125	8.32803e-05	0.000270341	0.758269	0.998284	0.000116681	0.000263974	0.658826	0.999115
EC	India	g1646	3.5.1.115	Mycothiol S-conjugate amidase	89	207	43	0.000164093	27	74	36.5	2.81972e-05	0.339843	1	-3.59198e-05	-6.5	6.5	146	0.00863013	0.020487	193	50	0.45	0.4	0.5125	-0.000165563	8.3209e-05	0.0475972	0.998284	-0.000177252	8.31781e-05	0.0339803	0.999115
EC	India	g2350	6.4.1.1	Pyruvate carboxylase	198	207	95.7	0.00347558	66	74	89.2	0.00279741	0.0830178	1	-4.00686e-05	-6.5	6.5	147	0.00902487	0.0202692	161	50	0.45	0.4	0.5125	-0.000297507	0.000415241	0.4743	0.998284	-0.000346256	0.000410666	0.399875	0.999115
EC	India	g293	1.14.99.48	Heme oxygenase staphylobilin-producing)	62	207	30	0.000273281	27	74	36.5	7.27772e-05	0.311029	1	-5.60191e-06	6.5	6.5	148	0.00365217	0.00851549	1255	50	0.45	0.4	0.5125	5.30397e-05	0.000106323	0.618276	0.998284	5.50918e-05	0.000107261	0.60793	0.999115
EC	India	g406	1.3.1.31	2-enoate reductase	19	207	9.2	0.000267496	2	74	2.7	2.46346e-05	0.0755225	1	-1.89382e-05	-6.5	6.5	149	0.000775824	0.00263585	1945	50	0.45	0.4	0.5125	-7.67576e-05	8.21923e-05	0.351174	0.998284	-8.83179e-05	8.26711e-05	0.286324	0.999115
EC	India	g1397	3.1.3.97	3',5'-nucleoside bisphosphate phosphatase	167	207	80.7	0.000508314	55	74	74.3	0.00035515	0.249385	1	-2.14115e-05	-6.4	6.4	150	0.00281869	0.00649945	1485	50	0.45	0.4	0.5125	-7.54417e-05	0.000165709	0.649273	0.998284	-4.28049e-05	0.000165715	0.796365	0.999115
EC	India	g2261	6.1.1.24	Glutamate--tRNA Gln) ligase	167	207	80.7	0.00050402	55	74	74.3	0.000295381	0.249385	1	2.00945e-05	-6.4	6.4	151	0.00880617	0.0215682	178	50	0.45	0.4	0.5125	-9.03041e-05	0.000155911	0.56292	0.998284	-0.000116	0.000156636	0.459588	0.999115
EC	India	g1296	3.1.1.47	1-alkyl-2-acetylglycerophosphocholine esterase	37	207	17.9	8.36983e-05	18	74	24.3	2.50185e-05	0.235952	1	2.13277e-06	6.4	6.4	152	0.00321462	0.0121601	1372	50	0.45	0.4	0.5125	4.0734e-05	6.06967e-05	0.502707	0.998284	3.47675e-05	6.09538e-05	0.56888	0.999115
EC	India	g162	1.1.1.91	Aryl-alcohol dehydrogenase NADP +	86	207	41.5	0.00140564	26	74	35.1	0.000576528	0.406707	1	1.05968e-05	-6.4	6.4	153	0.00517132	0.0131481	825	50	0.45	0.4	0.5125	-4.24146e-05	0.000279823	0.87963	0.998284	-2.7671e-07	0.000279003	0.999209	0.999867
EC	India	g1630	3.4.24.84	Ste24 endopeptidase	86	207	41.5	0.000169531	26	74	35.1	0.000123101	0.406707	1	5.23411e-05	-6.4	6.4	154	0.00634567	0.014692	561	50	0.45	0.4	0.5125	5.36072e-05	0.00010678	0.616039	0.998284	6.42444e-05	0.000107329	0.54995	0.999115
EC	India	g1674	3.5.1.59	N-carbamoylsarcosine amidase	40	207	19.3	0.000480202	19	74	25.7	2.34479e-05	0.249385	1	-4.39651e-05	6.4	6.4	155	0.00367446	0.00939024	1252	50	0.45	0.4	0.5125	-2.88863e-05	9.61981e-05	0.764188	0.998284	-3.18003e-05	9.73718e-05	0.74423	0.999115
EC	India	g782	2.3.1.82	Aminoglycoside 6'-N-acetyltransferase	58	207	28	0.000690522	16	74	21.6	0.000164365	0.356325	1	-2.64e-05	-6.4	6.4	156	0.00540744	0.0156971	760	50	0.45	0.4	0.5125	-0.000179377	0.000170249	0.292971	0.998284	-0.000157879	0.00016921	0.351623	0.999115
EC	India	g176	1.1.5.8	Quinate dehydrogenase quinone)	124	207	59.9	0.0019206	49	74	66.2	0.000859207	0.403803	1	7.20894e-05	6.3	6.3	157	0.00451541	0.013428	1025	50	0.45	0.4	0.5125	0.000137407	0.000319082	0.667067	0.998284	0.000178294	0.000312691	0.569014	0.999115
EC	India	g725	2.3.1.184	Acyl-homoserine-lactone synthase	16	207	7.7	0.000104177	1	74	1.4	6.61092e-07	0.0496725	1	-1.04622e-05	-6.3	6.3	158	0.000739499	0.00230099	1950	50	0.45	0.4	0.5125	-5.92637e-05	3.84889e-05	0.124752	0.998284	-6.15209e-05	3.436e-05	0.0744808	0.999115
EC	India	g797	2.3.2.17	glycyltransferase	139	207	67.1	0.00054869	45	74	60.8	0.000219176	0.323445	1	-2.56417e-05	-6.3	6.3	159	0.0053239	0.0137002	785	50	0.45	0.4	0.5125	-5.35309e-05	0.000158789	0.736279	0.998284	-3.09773e-05	0.000159976	0.846604	0.999115
EC	India	g1127	2.7.11.17	Calcium/calmodulin-dependent protein kinase	85	207	41.1	0.0010169	35	74	47.3	0.0004776	0.411587	1	9.9596e-05	6.2	6.2	160	0.00651454	0.0217091	514	50	0.45	0.4	0.5125	0.000243186	0.000227676	0.286386	0.998284	0.000221475	0.000229822	0.336057	0.999115
EC	India	g1148	2.7.4.14	UMP/CMP kinase	133	207	64.3	0.000209604	43	74	58.1	9.06148e-05	0.401228	1	-1.5418e-05	-6.2	6.2	161	0.00610759	0.0156799	614	50	0.45	0.4	0.5125	-7.94197e-05	0.000102616	0.439614	0.998284	-7.50449e-05	0.000102333	0.463976	0.999115
EC	India	g2314	6.3.2.39	Aerobactin synthase	91	207	44	0.000478652	28	74	37.8	0.000219812	0.411614	1	2.14263e-05	-6.2	6.2	162	0.00713975	0.0180997	382	50	0.45	0.4	0.5125	1.1568e-05	0.000162697	0.943368	0.998284	4.17362e-05	0.000161699	0.796516	0.999115
EC	India	g238	1.14.11.47	50S ribosomal protein L16 3-hydroxylase	161	207	77.8	0.000202645	53	74	71.6	0.000138633	0.340178	1	8.24152e-06	-6.2	6.2	163	0.00681193	0.0156076	446	50	0.45	0.4	0.5125	1.00253e-05	0.000106498	0.925068	0.998284	2.95732e-05	0.000106703	0.781871	0.999115
EC	India	g337	1.2.1.28	Benzaldehyde dehydrogenase NAD +	113	207	54.6	0.000904773	45	74	60.8	0.00039932	0.413171	1	1.8686e-05	6.2	6.2	164	0.00400429	0.0113613	1154	50	0.45	0.4	0.5125	7.38362e-05	0.0002218	0.739464	0.998284	0.000104054	0.000216796	0.631637	0.999115
EC	India	g497	1.5.1.30	Flavin reductase NADPH)	133	207	64.3	0.00077163	43	74	58.1	0.000425036	0.401228	1	-5.03734e-06	-6.2	6.2	165	0.00661533	0.0183811	483	50	0.45	0.4	0.5125	-3.75812e-05	0.000213268	0.860252	0.998284	2.78934e-05	0.000206872	0.892842	0.999115
EC	India	g794	2.3.2.10	UDP-N-acetylmuramoylpentapeptide-lysine N 6)-alanyltransferase	189	207	91.3	0.000890041	63	74	85.1	0.000510895	0.179582	1	-0.000138177	-6.2	6.2	166	0.0121265	0.0287495	37	50	0.45	0.4	0.5125	-0.000365103	0.000194327	0.0613127	0.998284	-0.000326297	0.000193205	0.0923833	0.999115
EC	India	g998	2.6.1.5	Tyrosine transaminase	116	207	56	0.00136237	46	74	62.2	0.000555669	0.411614	1	-1.0924e-05	6.2	6.2	167	0.00320434	0.00858592	1377	50	0.45	0.4	0.5125	2.25191e-05	0.000269	0.933344	0.998284	5.90713e-05	0.000262356	0.822024	0.999115
EC	India	g1678	3.5.1.77	N-carbamoyl-D-amino-acid hydrolase	186	207	89.9	0.00128621	62	74	83.8	0.000967788	0.205607	1	-4.64898e-05	-6.1	6.1	168	0.00855166	0.0210957	203	50	0.45	0.4	0.5125	-0.000180107	0.000254775	0.480203	0.998284	-0.000169806	0.000257129	0.509556	0.999115
EC	India	g2279	6.2.1.25	Benzoate--CoA ligase	130	207	62.8	0.000228352	51	74	68.9	0.000135149	0.397002	1	2.36254e-05	6.1	6.1	169	0.00443848	0.0106888	1040	50	0.45	0.4	0.5125	7.85631e-05	0.000112547	0.485729	0.998284	9.23738e-05	0.000112092	0.410605	0.999115
EC	India	g460	1.3.99.4	3-oxosteroid 1-dehydrogenase	130	207	62.8	0.00355465	51	74	68.9	0.00145494	0.397002	1	-3.92682e-05	6.1	6.1	170	0.00422347	0.0129648	1094	50	0.45	0.4	0.5125	6.1133e-05	0.000432826	0.887781	0.998284	0.000118883	0.000423833	0.779309	0.999115
EC	India	g1440	3.2.1.145	Galactan 1,3-beta-galactosidase	60	207	29	0.000914052	26	74	35.1	0.000319403	0.378049	1	8.12784e-05	6.1	6.1	171	0.00242896	0.00623469	1594	50	0.45	0.4	0.5125	0.000145681	0.000197616	0.461624	0.998284	0.000115366	0.000198479	0.56155	0.999115
EC	India	g1446	3.2.1.169	Protein O-GlcNAcase	63	207	30.4	0.00162571	27	74	36.5	0.000368819	0.38421	1	-7.09363e-05	6.1	6.1	172	0.00354752	0.0123887	1287	50	0.45	0.4	0.5125	8.73414e-05	0.000254643	0.731861	0.998284	5.38413e-05	0.000255984	0.833565	0.999115
EC	India	g1565	3.4.17.11	Glutamate carboxypeptidase	49	207	23.7	0.000324627	13	74	17.6	1.42956e-05	0.32865	1	-7.5654e-05	-6.1	6.1	173	0.00322903	0.0100348	1367	50	0.45	0.4	0.5125	-0.000226986	0.000104522	0.0307243	0.998284	-0.000212703	0.000100528	0.03526	0.999115
EC	India	g1315	3.1.12.1	5' to 3' exodeoxyribonuclease nucleoside 3'-phosphate-forming)	172	207	83.1	0.00787868	57	74	77	0.00624503	0.295141	1	0.000409978	-6.1	6.1	174	0.00970433	0.0236828	121	50	0.45	0.4	0.5125	1.0384e-05	0.000720837	0.988517	0.998284	-9.71238e-05	0.000722357	0.893142	0.999115
EC	India	g1884	4.1.1.81	Threonine-phosphate decarboxylase	144	207	69.6	0.00181847	47	74	63.5	0.000879676	0.38421	1	-2.29088e-05	-6.1	6.1	175	0.00346306	0.0101036	1307	50	0.45	0.4	0.5125	-2.89818e-05	0.000315632	0.926906	0.998284	-5.42621e-06	0.000310373	0.986064	0.999115
EC	India	g363	1.2.1.9	Glyceraldehyde-3-phosphate dehydrogenase NADP +	147	207	71	0.000683793	48	74	64.9	0.000437624	0.378049	1	0.000127614	-6.1	6.1	176	0.015194	0.0385196	10	50	0.45	0.4	0.5125	-7.84485e-05	0.000202826	0.699216	0.998284	-9.78478e-05	0.000201442	0.627542	0.999115
EC	India	g833	2.4.1.211	1,3-beta-galactosyl-N-acetylhexosamine phosphorylase	200	207	96.6	0.0044506	67	74	90.5	0.00568045	0.057694	1	0.000440842	-6.1	6.1	177	0.00725991	0.0167758	367	50	0.45	0.4	0.5125	8.69018e-05	0.000452933	0.847988	0.998284	2.87285e-05	0.000449825	0.949124	0.999115
EC	India	g1062	2.7.1.198	NO NAME	155	207	74.9	0.000570535	51	74	68.9	0.000298664	0.358851	1	-7.41924e-05	-6	6	178	0.00491462	0.0125655	899	50	0.45	0.4	0.5125	-0.000165266	0.000172439	0.338688	0.998284	-0.00012496	0.000172054	0.468285	0.999115
EC	India	g1170	2.7.7.15	Choline-phosphate cytidylyltransferase	85	207	41.1	0.000215086	26	74	35.1	6.47979e-05	0.407646	1	-7.51694e-06	-6	6	179	0.0066981	0.0155315	472	50	0.45	0.4	0.5125	-7.94227e-05	9.77982e-05	0.417422	0.998284	-8.06143e-05	9.81744e-05	0.412284	0.999115
EC	India	g1387	3.1.3.77	Acireductone synthase	119	207	57.5	0.00200203	47	74	63.5	0.000613701	0.409775	1	-0.000221157	6	6	180	0.00470803	0.0128712	978	50	0.45	0.4	0.5125	-0.000105487	0.000312206	0.735711	0.998284	-4.77315e-05	0.0003008	0.874037	0.999115
EC	India	g1445	3.2.1.165	Exo-1,4-beta-D-glucosaminidase	74	207	35.7	0.0022206	22	74	29.7	0.000402615	0.393073	1	-0.000228853	-6	6	181	0.00350801	0.00878287	1296	50	0.45	0.4	0.5125	-0.000170166	0.00029236	0.561008	0.998284	-0.000237777	0.000292144	0.416407	0.999115
EC	India	g149	1.1.1.76	S,S)-butanediol dehydrogenase	46	207	22.2	0.000392206	12	74	16.2	3.3377e-05	0.317782	1	-6.56296e-05	-6	6	182	0.00329769	0.0106325	1357	50	0.45	0.4	0.5125	-0.000167172	0.000113388	0.141519	0.998284	-0.000132751	0.000113362	0.2426	0.999115
EC	India	g1567	3.4.17.14	Zinc D-Ala-D-Ala carboxypeptidase	24	207	11.6	0.00050351	13	74	17.6	5.34539e-05	0.228997	1	-3.61998e-05	6	6	183	0.000876871	0.00315319	1928	50	0.45	0.4	0.5125	-1.64437e-05	0.000116937	0.888271	0.998284	-3.71723e-05	0.000117664	0.752305	0.999115
EC	India	g1832	3.7.1.9	2-hydroxymuconate-6-semialdehyde hydrolase	32	207	15.5	8.54212e-05	7	74	9.5	2.13066e-05	0.242526	1	-2.9853e-06	-6	6	184	0.00376643	0.0105974	1226	50	0.45	0.4	0.5125	-5.18205e-05	6.22511e-05	0.405871	0.998284	-3.78523e-05	6.21121e-05	0.542751	0.999115
EC	India	g1967	4.2.1.151	Chorismate dehydratase	18	207	8.7	0.000509167	2	74	2.7	2.41447e-06	0.113671	1	-7.8679e-05	-6	6	185	0.00267754	0.00756066	1530	50	0.45	0.4	0.5125	-0.000171597	0.000103071	0.0970679	0.998284	-0.000184444	0.000103697	0.0764003	0.999115
EC	India	g2144	5.1.99.5	Hydantoin racemase	85	207	41.1	0.000440655	26	74	35.1	6.80508e-05	0.407646	1	-9.51189e-05	-6	6	186	0.00792183	0.0193988	259	50	0.45	0.4	0.5125	-0.000226337	0.000137157	0.100027	0.998284	-0.000185765	0.000132927	0.163395	0.999115
EC	India	g277	1.14.14.12	3-hydroxy-9,10-secoandrosta-1,3,5 10)-triene-9,17-dione monooxygenase	60	207	29	0.000163919	17	74	23	8.50922e-05	0.364192	1	4.1878e-05	-6	6	187	0.00362104	0.00814711	1261	50	0.45	0.4	0.5125	9.3491e-05	9.05495e-05	0.302739	0.998284	8.72678e-05	9.15978e-05	0.341567	0.999115
EC	India	g394	1.21.98.1	Cyclic dehypoxanthinyl futalosine synthase	18	207	8.7	0.000375785	2	74	2.7	1.3418e-06	0.113671	1	-5.67835e-05	-6	6	188	0.00214641	0.00625724	1685	50	0.45	0.4	0.5125	-0.000152665	8.70262e-05	0.0804863	0.998284	-0.000160279	8.73441e-05	0.0675846	0.999115
EC	India	g734	2.3.1.200	Lipoyl amidotransferase	60	207	29	0.00034294	17	74	23	8.18048e-05	0.364192	1	-3.34633e-05	-6	6	189	0.00355654	0.00885472	1283	50	0.45	0.4	0.5125	-0.000121845	0.000126152	0.33495	0.998284	-9.9091e-05	0.000124235	0.425788	0.999115
EC	India	g1833	3.8.1.2	S)-2-haloacid dehalogenase	139	207	67.1	0.00068733	54	74	73	0.000528678	0.384063	1	0.000158034	5.9	5.9	190	0.00690271	0.0157941	431	50	0.45	0.4	0.5125	9.65643e-05	0.000211314	0.648047	0.998284	0.000105142	0.000209824	0.616705	0.999115
EC	India	g376	1.2.7.4	Carbon-monoxide dehydrogenase ferredoxin)	150	207	72.5	0.000814334	58	74	78.4	0.000491574	0.356931	1	0.000162173	5.9	5.9	191	0.00342275	0.00786977	1315	50	0.45	0.4	0.5125	0.000231434	0.000197912	0.243249	0.998284	0.00023452	0.000199021	0.239673	0.999115
EC	India	g1838	4.1.1.1	Pyruvate decarboxylase	108	207	52.2	0.00033177	43	74	58.1	0.000142583	0.416554	1	-3.70242e-06	5.9	5.9	192	0.00513958	0.0130247	836	50	0.45	0.4	0.5125	6.11638e-06	0.000133864	0.963589	0.998284	2.39734e-05	0.000131844	0.855849	0.999115
EC	India	g391	1.21.4.2	Glycine reductase	96	207	46.4	0.00173505	30	74	40.5	0.000174626	0.41599	1	-0.000194312	-5.9	5.9	193	0.0049046	0.0118629	901	50	0.45	0.4	0.5125	-0.000238736	0.00021104	0.258926	0.998284	-0.000226306	0.000207879	0.277269	0.999115
EC	India	g452	1.3.99.22	Coproporphyrinogen dehydrogenase	141	207	68.1	0.0011694	46	74	62.2	0.000473613	0.389896	1	-0.000231162	-5.9	5.9	194	0.0101371	0.0225638	92	50	0.45	0.4	0.5125	-0.0004022	0.000254669	0.115399	0.998284	-0.00039942	0.000254651	0.117919	0.999115
EC	India	g838	2.4.1.230	Kojibiose phosphorylase	169	207	81.6	0.00174981	56	74	75.7	0.00105043	0.309276	1	-0.000182721	-5.9	5.9	195	0.00683719	0.0177272	443	50	0.45	0.4	0.5125	-0.000322816	0.000314093	0.304948	0.998284	-0.000289735	0.000315759	0.359644	0.999115
EC	India	g1283	3.1.1.17	Gluconolactonase	125	207	60.4	0.00198255	49	74	66.2	0.000728451	0.405218	1	-1.66574e-05	5.8	5.8	196	0.00542504	0.0164189	755	50	0.45	0.4	0.5125	7.74148e-05	0.00030682	0.800984	0.998284	0.000127561	0.000299973	0.670993	0.999115
EC	India	g1762	3.6.1.29	Bis 5'-adenosyl)-triphosphatase	2	207	1	2.41204e-05	5	74	6.8	8.79473e-06	0.0150687	1	6.66977e-06	5.8	5.8	197	0.00077348	0.00236034	1947	50	0.45	0.4	0.5125	6.27175e-05	2.61916e-05	0.0173	0.998284	5.945e-05	2.58374e-05	0.0221469	0.999115
EC	India	g575	1.9.6.1	Nitrate reductase cytochrome)	177	207	85.5	0.000583806	59	74	79.7	0.000458889	0.269142	1	-1.27126e-05	-5.8	5.8	198	0.00394744	0.0105139	1168	50	0.45	0.4	0.5125	-0.00011351	0.000179924	0.528638	0.998284	-6.68975e-05	0.000176196	0.704479	0.999115
EC	India	g629	2.1.1.210	Demethylspheroidene O-methyltransferase	12	207	5.8	0.00017783	0	74	0	0	0.0402816	1	-1.75888e-05	-5.8	5.8	199	0.000495329	0.00195305	1982	50	0.45	0.4	0.5125	-6.86691e-05	4.82673e-05	0.155945	0.998284	-7.14539e-05	4.25325e-05	0.0941	0.999115
EC	India	g1696	3.5.2.2	Dihydropyrimidinase	188	207	90.8	0.00179453	63	74	85.1	0.00148596	0.190478	1	-4.60995e-05	-5.7	5.7	200	0.00967758	0.026434	123	50	0.45	0.4	0.5125	-6.68911e-05	0.000306285	0.827281	0.998284	-2.24335e-05	0.0003035	0.941131	0.999115
EC	India	g380	1.2.98.1	Formaldehyde dismutase	160	207	77.3	0.00134504	53	74	71.6	0.000932146	0.345035	1	5.29621e-05	-5.7	5.7	201	0.00619151	0.0145495	593	50	0.45	0.4	0.5125	0.000150602	0.000286373	0.599381	0.998284	0.000210444	0.000284711	0.460448	0.999115
EC	India	g85	1.1.1.303	Diacetyl reductase R)-acetoin forming)	51	207	24.6	0.00049236	14	74	18.9	0.000185577	0.340513	1	3.33605e-05	-5.7	5.7	202	0.00235794	0.00584729	1620	50	0.45	0.4	0.5125	-5.45793e-05	0.000159423	0.732342	0.998284	-2.26533e-05	0.000148093	0.878537	0.999115
EC	India	g9	1.1.1.11	D-arabinitol 4-dehydrogenase	131	207	63.3	0.00129437	51	74	68.9	0.000531607	0.399423	1	2.98233e-05	5.6	5.6	203	0.00594663	0.0135841	641	50	0.45	0.4	0.5125	0.000138409	0.000242358	0.568397	0.998284	0.000168338	0.000237898	0.479791	0.999115
EC	India	g992	2.6.1.37	2-aminoethylphosphonate--pyruvate transaminase	159	207	76.8	0.00341894	61	74	82.4	0.00198697	0.411368	1	-9.0551e-06	5.6	5.6	204	0.00444536	0.0108576	1038	50	0.45	0.4	0.5125	9.4893e-05	0.000438828	0.828957	0.998284	7.60096e-05	0.000432114	0.860501	0.999115
EC	India	g1457	3.2.1.185	Non-reducing end beta-L-arabinofuranosidase	118	207	57	0.00450324	38	74	51.4	0.00155949	0.416394	1	1.16047e-07	-5.6	5.6	205	0.00532896	0.0128367	784	50	0.45	0.4	0.5125	0.000152843	0.00044713	0.732735	0.998284	5.76164e-05	0.000440654	0.896067	0.999115
EC	India	g443	1.3.8.4	Isovaleryl-CoA dehydrogenase	22	207	10.6	4.59684e-05	12	74	16.2	7.00866e-06	0.216415	1	-1.96652e-06	5.6	5.6	206	0.0017313	0.00549586	1792	50	0.45	0.4	0.5125	1.628e-05	3.76953e-05	0.666158	0.998284	2.09323e-05	3.80717e-05	0.582895	0.999115
EC	India	g97	1.1.1.34	Hydroxymethylglutaryl-CoA reductase NADPH)	73	207	35.3	0.000138686	22	74	29.7	2.89963e-05	0.474268	1	-2.56132e-05	-5.6	5.6	207	0.00488275	0.0109751	908	50	0.45	0.4	0.5125	-0.000120552	8.12927e-05	0.139218	0.998284	-0.000101837	8.09228e-05	0.209302	0.999115
EC	India	g2138	5.1.3.7	UDP-N-acetylglucosamine 4-epimerase	146	207	70.5	0.00111292	48	74	64.9	0.000740916	0.38186	1	0.00011899	-5.6	5.6	208	0.00492519	0.0111808	895	50	0.45	0.4	0.5125	0.000101351	0.000261694	0.698839	0.998284	0.000169027	0.000259876	0.51597	0.999115
EC	India	g359	1.2.1.77	3,4-dehydroadipyl-CoA semialdehyde dehydrogenase NADP +	171	207	82.6	0.00172596	57	74	77	0.00121708	0.302204	1	7.84723e-05	-5.6	5.6	209	0.00593409	0.012803	642	50	0.45	0.4	0.5125	0.000118898	0.000318851	0.709509	0.998284	0.000212212	0.000311312	0.496023	0.999115
EC	India	g550	1.8.1.14	CoA-disulfide reductase	171	207	82.6	0.002343	57	74	77	0.000935659	0.302204	1	-7.56177e-05	-5.6	5.6	210	0.0104523	0.0227113	78	50	0.45	0.4	0.5125	-0.000136752	0.00030864	0.658053	0.998284	-0.000167045	0.00030804	0.588063	0.999115
EC	India	g76	1.1.1.29	Glycerate dehydrogenase	101	207	48.8	0.000805543	32	74	43.2	0.000266819	0.419873	1	-6.0283e-05	-5.6	5.6	211	0.00379798	0.00991052	1214	50	0.45	0.4	0.5125	-0.000130876	0.000202935	0.519511	0.998284	-0.00015259	0.000200551	0.447397	0.999115
EC	India	g1412	3.1.4.56	7,8-dihydroneopterin 2',3'-cyclic phosphate phosphodiesterase	45	207	21.7	0.000304241	12	74	16.2	2.46296e-05	0.39983	1	-5.3471e-05	-5.5	5.5	212	0.00249013	0.00667602	1576	50	0.45	0.4	0.5125	-0.000152246	0.000100439	0.130699	0.998284	-0.000121659	0.000100351	0.22643	0.999115
EC	India	g1736	3.5.4.42	NO NAME	168	207	81.2	0.00100094	56	74	75.7	0.000644829	0.316601	1	-0.00016071	-5.5	5.5	213	0.0030532	0.00691171	1411	50	0.45	0.4	0.5125	-0.000314138	0.000236602	0.185359	0.998284	-0.000234498	0.000233011	0.31512	0.999115
EC	India	g1772	3.6.1.61	Diadenosine hexaphosphate hydrolase ATP-forming)	17	207	8.2	4.22567e-05	2	74	2.7	3.06231e-06	0.174134	1	-6.19111e-06	-5.5	5.5	214	0.000397737	0.00158333	1988	50	0.45	0.4	0.5125	-5.04091e-05	3.634e-05	0.166503	0.998284	-4.586e-05	3.64501e-05	0.209405	0.999115
EC	India	g1776	3.6.1.67	Dihydroneopterin triphosphate diphosphatase	168	207	81.2	0.00063456	56	74	75.7	0.000433239	0.316601	1	-3.26779e-05	-5.5	5.5	215	0.00424262	0.0112036	1088	50	0.45	0.4	0.5125	-9.21779e-05	0.00018528	0.619225	0.998284	-6.62988e-05	0.000185977	0.721748	0.999115
EC	India	g1814	3.6.3.54	Cu +) exporting ATPase	39	207	18.8	0.000948777	18	74	24.3	0.000182948	0.316601	1	-6.92842e-05	5.5	5.5	216	0.00224712	0.00606723	1657	50	0.45	0.4	0.5125	-2.3414e-05	0.00019406	0.904052	0.998284	-5.90254e-05	0.000194705	0.762004	0.999115
EC	India	g1856	4.1.1.32	Phosphoenolpyruvate carboxykinase GTP)	112	207	54.1	0.00046726	36	74	48.6	0.00024885	0.49782	1	6.31886e-05	-5.5	5.5	217	0.00534037	0.0114092	779	50	0.45	0.4	0.5125	-7.00175e-06	0.000159762	0.965074	0.998284	-3.14732e-05	0.000158365	0.842615	0.999115
EC	India	g2106	5.1.1.20	L-Ala-D/L-Glu epimerase	168	207	81.2	0.000706273	56	74	75.7	0.000340874	0.316601	1	-4.1279e-05	-5.5	5.5	218	0.00635214	0.0159342	558	50	0.45	0.4	0.5125	-3.80271e-05	0.000176573	0.829643	0.998284	-1.17324e-05	0.000177322	0.947295	0.999115
EC	India	g2313	6.3.2.38	N 2)-citryl-N 6)-acetyl-N 6)-hydroxylysine synthase	53	207	25.6	0.000723305	23	74	31.1	0.000208285	0.364425	1	-7.56047e-06	5.5	5.5	219	0.00647897	0.0165564	524	50	0.45	0.4	0.5125	3.00017e-05	0.000179343	0.867266	0.998284	7.01744e-05	0.000178451	0.694447	0.999115
EC	India	g237	1.14.11.33	DNA oxidative demethylase	157	207	75.8	0.000516142	52	74	70.3	0.000273725	0.355115	1	-6.17777e-05	-5.5	5.5	220	0.00814881	0.0199414	236	50	0.45	0.4	0.5125	-0.000189264	0.000163974	0.249391	0.998284	-0.00014832	0.000160919	0.357495	0.999115
EC	India	g437	1.3.7.8	Benzoyl-CoA reductase	182	207	87.9	0.0012611	61	74	82.4	0.000976092	0.239756	1	-7.74768e-05	-5.5	5.5	221	0.00555637	0.0140557	718	50	0.45	0.4	0.5125	-9.77818e-05	0.000253265	0.699728	0.998284	-4.96484e-05	0.000252757	0.844422	0.999115
EC	India	g1245	2.7.8.6	Undecaprenyl-phosphate galactose phosphotransferase	193	207	93.2	0.00600636	65	74	87.8	0.00355678	0.14706	1	0.000847346	-5.4	5.4	222	0.0120643	0.0264855	39	50	0.45	0.4	0.5125	0.000732623	0.00054375	0.17896	0.998284	0.000780624	0.000547394	0.154985	0.999115
EC	India	g16	1.1.1.132	GDP-mannose 6-dehydrogenase	179	207	86.5	0.00114418	68	74	91.9	0.00103061	0.299197	1	-2.96335e-06	5.4	5.4	223	0.0042377	0.0105255	1092	50	0.45	0.4	0.5125	4.18639e-05	0.000250933	0.867622	0.998284	0.000109023	0.00024849	0.661194	0.999115
EC	India	g395	1.21.98.4	NO NAME	98	207	47.3	0.000425123	39	74	52.7	0.000216963	0.498382	1	3.41053e-05	5.4	5.4	224	0.00290138	0.00690672	1457	50	0.45	0.4	0.5125	6.42211e-05	0.00015812	0.68494	0.998284	8.74708e-05	0.000155421	0.574031	0.999115
EC	India	g1094	2.7.1.47	D-ribulokinase	109	207	52.7	0.00063197	43	74	58.1	0.000226198	0.497015	1	-2.14469e-05	5.4	5.4	225	0.00395126	0.00863705	1166	50	0.45	0.4	0.5125	3.64312e-05	0.000176393	0.836524	0.998284	6.48587e-05	0.000171441	0.70549	0.999115
EC	India	g1958	4.2.1.119	Enoyl-CoA hydratase 2	67	207	32.4	0.000471244	20	74	27	0.000117816	0.464522	1	-4.8662e-05	-5.4	5.4	226	0.00240343	0.00630161	1603	50	0.45	0.4	0.5125	-0.000145086	0.000149727	0.333383	0.998284	-0.000128258	0.000149008	0.390131	0.999115
EC	India	g2066	4.3.3.5	4'-demethylrebeccamycin synthase	28	207	13.5	0.000123509	6	74	8.1	6.97542e-06	0.299197	1	-1.60195e-05	-5.4	5.4	227	0.00259299	0.00707	1549	50	0.45	0.4	0.5125	-7.96228e-05	5.60306e-05	0.156416	0.998284	-7.30664e-05	5.64197e-05	0.196393	0.999115
EC	India	g410	1.3.1.39	Enoyl-[acyl-carrier-protein] reductase NADPH, Re-specific)	67	207	32.4	0.000275846	28	74	37.8	6.2039e-05	0.394478	1	-1.40079e-05	5.4	5.4	228	0.00271764	0.00623177	1514	50	0.45	0.4	0.5125	2.41784e-05	0.000101965	0.812735	0.998284	2.09667e-05	0.000102569	0.838181	0.999115
EC	India	g949	2.5.1.52	L-mimosine synthase	42	207	20.3	0.00150471	19	74	25.7	0.000183644	0.329795	1	-0.000154813	5.4	5.4	229	0.00142885	0.00386485	1846	50	0.45	0.4	0.5125	-0.000115097	0.000218363	0.598549	0.998284	-0.000149322	0.000218061	0.494066	0.999115
EC	India	g1982	4.2.1.28	Propanediol dehydratase	162	207	78.3	0.00674273	54	74	73	0.0033937	0.421903	1	0.000141663	-5.3	5.3	230	0.00970333	0.023058	122	50	0.45	0.4	0.5125	9.21533e-05	0.000598052	0.877651	0.998284	0.000164503	0.000585555	0.778973	0.999115
EC	India	g2183	5.3.3.17	Trans-2,3-dihydro-3-hydroxyanthranilate isomerase	50	207	24.2	0.000162145	14	74	18.9	9.57948e-05	0.420844	1	4.655e-05	-5.3	5.3	231	0.00199095	0.00555174	1734	50	0.45	0.4	0.5125	4.73558e-06	9.87594e-05	0.96179	0.998284	5.20799e-06	9.9374e-05	0.958242	0.999115
EC	India	g2309	6.3.2.29	Cyanophycin synthase L-aspartate-adding)	39	207	18.8	0.000454272	10	74	13.5	6.49366e-05	0.373178	1	-2.82608e-05	-5.3	5.3	232	0.00239774	0.00661636	1605	50	0.45	0.4	0.5125	-0.000121114	0.000119339	0.311046	0.998284	-0.000136417	0.000119978	0.256525	0.999115
EC	India	g969	2.5.1.94	Adenosyl-chloride synthase	120	207	58	0.00109885	39	74	52.7	0.000424913	0.494823	1	-0.000208075	-5.3	5.3	233	0.00707682	0.0192656	399	50	0.45	0.4	0.5125	-0.000384702	0.000252008	0.128007	0.998284	-0.000343635	0.000253244	0.175919	0.999115
EC	India	g1298	3.1.1.53	Sialate O-acetylesterase	61	207	29.5	0.000429739	18	74	24.3	9.88919e-05	0.452975	1	-4.26687e-05	-5.2	5.2	234	0.00525144	0.0155454	805	50	0.45	0.4	0.5125	-0.000159462	0.000139945	0.255486	0.998284	-0.000133595	0.000141079	0.344495	0.999115
EC	India	g1570	3.4.19.1	Acylaminoacyl-peptidase	6	207	2.9	4.67553e-05	6	74	8.1	1.50385e-05	0.0874644	1	9.03606e-06	5.2	5.2	235	0.00100751	0.00329946	1908	50	0.45	0.4	0.5125	7.00349e-05	3.84006e-05	0.0692527	0.998284	7.72477e-05	3.85567e-05	0.0461101	0.999115
EC	India	g290	1.14.99.36	Beta-carotene 15,15'-monooxygenase	61	207	29.5	0.000160774	18	74	24.3	3.39919e-05	0.452975	1	-1.3509e-05	-5.2	5.2	236	0.00560042	0.0146925	712	50	0.45	0.4	0.5125	-7.98391e-05	8.08375e-05	0.32418	0.998284	-7.48394e-05	8.1688e-05	0.360388	0.999115
EC	India	g333	1.2.1.22	Lactaldehyde dehydrogenase	198	207	95.7	0.00295947	67	74	90.5	0.00297376	0.140281	1	-9.56064e-05	-5.2	5.2	237	0.0031255	0.00737139	1392	50	0.45	0.4	0.5125	-0.000157743	0.000392706	0.688225	0.998284	-7.73861e-05	0.000390233	0.842952	0.999115
EC	India	g540	1.7.2.2	Nitrite reductase cytochrome; ammonia-forming)	187	207	90.3	0.00535145	63	74	85.1	0.00385047	0.278514	1	-0.000880045	-5.2	5.2	238	0.00389822	0.008774	1183	50	0.45	0.4	0.5125	-0.000617585	0.000532264	0.246919	0.998284	-0.000538278	0.000532692	0.313154	0.999115
EC	India	g814	2.4.1.10	Levansucrase	159	207	76.8	0.00187978	53	74	71.6	0.000668428	0.431547	1	-0.000275717	-5.2	5.2	239	0.00701043	0.01683	412	50	0.45	0.4	0.5125	-0.000341503	0.00028043	0.224335	0.998284	-0.000326868	0.00027923	0.242775	0.999115
EC	India	g958	2.5.1.66	N 2)- 2-carboxyethyl)arginine synthase	36	207	17.4	0.000135751	9	74	12.2	9.76886e-06	0.357704	1	-2.58169e-05	-5.2	5.2	240	0.00208881	0.0070227	1702	50	0.45	0.4	0.5125	-0.000107399	6.82223e-05	0.116564	0.998284	-8.71521e-05	6.82485e-05	0.20269	0.999115
EC	India	g1239	2.7.8.37	Alpha-D-ribose 1-methylphosphonate 5-triphosphate synthase	173	207	83.6	0.00313225	58	74	78.4	0.00167822	0.37572	1	-0.000416697	-5.2	5.2	241	0.00646191	0.0172406	531	50	0.45	0.4	0.5125	-0.000378685	0.000407461	0.353497	0.998284	-0.000304756	0.000406028	0.45355	0.999115
EC	India	g2127	5.1.3.24	N-acetylneuraminate epimerase	173	207	83.6	0.00320597	58	74	78.4	0.00167869	0.37572	1	-0.000467134	-5.2	5.2	242	0.00596953	0.0142463	636	50	0.45	0.4	0.5125	-0.000503761	0.000394093	0.202213	0.998284	-0.000499479	0.000398277	0.210874	0.999115
EC	India	g920	2.4.99.13	Kdo)-lipid IV A) 3-deoxy-D-manno-octulosonic acid transferase	173	207	83.6	0.000758904	58	74	78.4	0.000535257	0.37572	1	-6.46036e-05	-5.2	5.2	243	0.00298923	0.00755794	1432	50	0.45	0.4	0.5125	-0.000135749	0.000204228	0.506794	0.998284	-9.06926e-05	0.000202676	0.654885	0.999115
EC	India	g14	1.1.1.130	3-dehydro-L-gulonate 2-dehydrogenase	184	207	88.9	0.00332278	62	74	83.8	0.00260375	0.304547	1	-0.000388524	-5.1	5.1	244	0.00290542	0.00682924	1454	50	0.45	0.4	0.5125	-0.000354827	0.000430173	0.410164	0.998284	-0.000247067	0.000426321	0.562706	0.999115
EC	India	g241	1.14.12.13	2-halobenzoate 1,2-dioxygenase	132	207	63.8	0.00274306	51	74	68.9	0.00135598	0.478636	1	0.000192587	5.1	5.1	245	0.00288519	0.0082538	1464	50	0.45	0.4	0.5125	0.000206191	0.000387509	0.595084	0.998284	0.00025629	0.000379539	0.500076	0.999115
EC	India	g82	1.1.1.30	3-hydroxybutyrate dehydrogenase	156	207	75.4	0.00156354	52	74	70.3	0.000745838	0.440395	1	-9.08367e-05	-5.1	5.1	246	0.00510933	0.0131969	842	50	0.45	0.4	0.5125	-0.000222288	0.000289118	0.442634	0.998284	-0.000145491	0.000279013	0.602476	0.999115
EC	India	g1453	3.2.1.180	Unsaturated chondroitin disaccharide hydrolase	23	207	11.1	0.000616499	12	74	16.2	3.91629e-05	0.304547	1	-5.79102e-05	5.1	5.1	247	0.00146523	0.00401022	1839	50	0.45	0.4	0.5125	-3.4208e-05	0.000118524	0.773088	0.998284	-5.06012e-05	0.000119642	0.672671	0.999115
EC	India	g1493	3.2.1.73	Licheninase	51	207	24.6	0.00287436	22	74	29.7	0.000633452	0.440395	1	-0.000151249	5.1	5.1	248	0.00166091	0.00409951	1801	50	0.45	0.4	0.5125	6.36818e-05	0.000342871	0.852791	0.998284	-1.5457e-06	0.000341775	0.996395	0.999867
EC	India	g2317	6.3.2.49	L-alanine--L-anticapsin ligase	23	207	11.1	0.000195087	12	74	16.2	0.000113076	0.304547	1	7.56881e-05	5.1	5.1	249	0.00253257	0.00649364	1564	50	0.45	0.4	0.5125	0.000129735	9.89388e-05	0.190847	0.998284	0.000143046	9.55338e-05	0.135458	0.999115
EC	India	g451	1.3.99.2	Transferred entry 1.3.8.1	33	207	15.9	0.000582285	8	74	10.8	2.97392e-05	0.340488	1	-8.21233e-05	-5.1	5.1	250	0.00168843	0.0063208	1799	50	0.45	0.4	0.5125	-0.000157041	0.000123369	0.204102	0.998284	-0.000167231	0.00012349	0.176784	0.999115
EC	India	g574	1.9.3.1	Cytochrome-c oxidase	47	207	22.7	0.000731792	13	74	17.6	3.26404e-05	0.410881	1	-9.21156e-05	-5.1	5.1	251	0.00374846	0.00930901	1231	50	0.45	0.4	0.5125	-0.000162796	0.000129082	0.208298	0.998284	-0.000158186	0.000129065	0.221389	0.999115
EC	India	g938	2.5.1.2	Thiamine pyridinylase	19	207	9.2	0.000219984	3	74	4.1	8.53089e-05	0.210146	1	3.84431e-05	-5.1	5.1	252	0.00247405	0.00697428	1583	50	0.45	0.4	0.5125	-1.93757e-05	9.99278e-05	0.846397	0.998284	-9.47852e-06	9.60119e-05	0.921431	0.999115
EC	India	g1051	2.7.1.184	Sulfofructose kinase	170	207	82.1	0.00120285	57	74	77	0.000880403	0.390211	1	-0.000190931	-5.1	5.1	253	0.00309723	0.00861529	1396	50	0.45	0.4	0.5125	-0.000302613	0.000261574	0.248307	0.998284	-0.000245899	0.000258101	0.341569	0.999115
EC	India	g1141	2.7.2.7	Butyrate kinase	128	207	61.8	0.00195707	42	74	56.8	0.00047998	0.489263	1	-0.000368198	-5	5	254	0.00807765	0.0190243	242	50	0.45	0.4	0.5125	-0.000435823	0.000299459	0.146692	0.998284	-0.000508961	0.000299325	0.0901975	0.999115
EC	India	g131	1.1.1.46	L-arabinose 1-dehydrogenase	96	207	46.4	0.000419522	38	74	51.4	0.00019011	0.499193	1	1.34754e-05	5	5	255	0.00523838	0.0152941	810	50	0.45	0.4	0.5125	6.70785e-05	0.000154114	0.663716	0.998284	9.16137e-05	0.000149784	0.541284	0.999115
EC	India	g19	1.1.1.136	UDP-N-acetylglucosamine 6-dehydrogenase	26	207	12.6	0.00188058	13	74	17.6	0.000267626	0.327471	1	-9.43287e-05	5	5	256	0.00240783	0.00690829	1601	50	0.45	0.4	0.5125	6.61608e-05	0.00023978	0.782811	0.998284	3.20397e-05	0.000239925	0.893864	0.999115
EC	India	g2058	4.3.1.4	Formimidoyltetrahydrofolate cyclodeaminase	26	207	12.6	0.000362906	13	74	17.6	5.96978e-05	0.327471	1	-1.86086e-05	5	5	257	0.00205519	0.00500478	1717	50	0.45	0.4	0.5125	2.09385e-05	0.000111023	0.850546	0.998284	-8.90852e-06	0.000111374	0.936306	0.999115
EC	India	g2139	5.1.3.8	N-acylglucosamine 2-epimerase	86	207	41.5	0.00172112	27	74	36.5	0.000629409	0.491282	1	5.00547e-05	-5	5	258	0.00290536	0.00827508	1455	50	0.45	0.4	0.5125	-1.52995e-06	0.000290084	0.995796	0.998284	-5.68072e-05	0.000287194	0.843348	0.999115
EC	India	g716	2.3.1.168	Dihydrolipoyllysine-residue 2-methylpropanoyl)transferase	58	207	28	1.55601e-05	17	74	23	4.47241e-06	0.446433	1	-2.68031e-06	-5	5	259	0.00471862	0.0129406	971	50	0.45	0.4	0.5125	-3.67122e-05	3.02162e-05	0.225399	0.998284	-3.58982e-05	3.04216e-05	0.239014	0.999115
EC	India	g842	2.4.1.248	Cycloisomaltooligosaccharide glucanotransferase	12	207	5.8	0.000478056	8	74	10.8	4.78642e-05	0.186288	1	-2.74144e-06	5	5	260	0.000928775	0.00329832	1922	50	0.45	0.4	0.5125	7.40148e-05	9.39898e-05	0.431671	0.998284	6.19766e-05	9.4325e-05	0.511698	0.999115
EC	India	g928	2.5.1.120	Aminodeoxyfutalosine synthase	16	207	7.7	0.000345931	2	74	2.7	1.22888e-06	0.170345	1	-5.07528e-05	-5	5	261	0.00253405	0.00844551	1563	50	0.45	0.4	0.5125	-0.000138396	8.24579e-05	0.0943918	0.998284	-0.000141239	8.27565e-05	0.0890139	0.999115
EC	India	g965	2.5.1.84	All-trans-nonaprenyl-diphosphate synthase geranyl-diphosphate specific)	26	207	12.6	0.000685787	13	74	17.6	0.000134288	0.327471	1	-1.28055e-05	5	5	262	0.00236427	0.00598857	1618	50	0.45	0.4	0.5125	6.26908e-05	0.000155306	0.686773	0.998284	4.01513e-05	0.00015544	0.796364	0.999115
EC	India	g1191	2.7.7.47	Streptomycin 3''-adenylyltransferase	136	207	65.7	0.00113702	45	74	60.8	0.000526186	0.480886	1	3.6828e-05	-4.9	4.9	263	0.00800879	0.0200218	251	50	0.45	0.4	0.5125	-3.78264e-06	0.000248185	0.987851	0.998284	4.50664e-05	0.000246423	0.855025	0.999115
EC	India	g563	1.8.4.13	L-methionine S)-S-oxide reductase	164	207	79.2	0.000427179	55	74	74.3	0.000330799	0.415306	1	3.74512e-05	-4.9	4.9	264	0.00517666	0.0109171	824	50	0.45	0.4	0.5125	8.03534e-05	0.000155699	0.606205	0.998284	0.000118615	0.000154702	0.4439	0.999115
EC	India	g593	2.1.1.151	Cobalt-factor II C 20)-methyltransferase	178	207	86	0.00183378	60	74	81.1	0.00113703	0.347808	1	-0.000133295	-4.9	4.9	265	0.00588124	0.0145569	654	50	0.45	0.4	0.5125	-0.000210736	0.000315435	0.504634	0.998284	-0.000205586	0.000312436	0.511083	0.999115
EC	India	g645	2.1.1.265	Tellurite methyltransferase	141	207	68.1	0.000399812	54	74	73	0.000212918	0.466089	1	-3.69904e-05	4.9	4.9	266	0.004599	0.0109824	1001	50	0.45	0.4	0.5125	-7.4646e-05	0.000145296	0.607833	0.998284	-4.86517e-05	0.000145529	0.738402	0.999115
EC	India	g935	2.5.1.17	Cob I)yrinic acid a,c-diamide adenosyltransferase	206	207	99.5	0.00862681	70	74	94.6	0.00871937	0.0180516	1	-0.00114059	-4.9	4.9	267	0.00662456	0.022162	480	50	0.45	0.4	0.5125	-0.000538494	0.000608506	0.376949	0.998284	-0.000507127	0.000601045	0.39955	0.999115
EC	India	g1476	3.2.1.40	Alpha-L-rhamnosidase	66	207	31.9	0.000919334	20	74	27	0.000127456	0.466089	1	-0.000124757	-4.9	4.9	268	0.00452685	0.0110384	1020	50	0.45	0.4	0.5125	-0.000193556	0.000184669	0.295488	0.998284	-0.000227692	0.000185394	0.220443	0.999115
EC	India	g1647	3.5.1.116	Ureidoglycolate amidohydrolase	13	207	6.3	0.000249046	1	74	1.4	1.98895e-06	0.123307	1	-4.52845e-05	-4.9	4.9	269	0.00104572	0.00318187	1903	50	0.45	0.4	0.5125	-0.000138116	7.87697e-05	0.0806292	0.998284	-0.000140909	7.94069e-05	0.0770871	0.999115
EC	India	g1791	3.6.3.23	Oligopeptide-transporting ATPase	13	207	6.3	0.000163473	1	74	1.4	2.5203e-06	0.123307	1	-1.30699e-05	-4.9	4.9	270	0.00114945	0.003341	1892	50	0.45	0.4	0.5125	-5.02842e-05	4.66751e-05	0.282266	0.998284	-5.07865e-05	4.72692e-05	0.283584	0.999115
EC	India	g40	1.1.1.201	7-beta-hydroxysteroid dehydrogenase NADP +	29	207	14	0.00042643	14	74	18.9	0.000237403	0.347808	1	0.000156356	4.9	4.9	271	0.00223276	0.00649842	1664	50	0.45	0.4	0.5125	0.00024221	0.00014281	0.090996	0.998284	0.000243743	0.000144112	0.0919088	0.999115
EC	India	g691	2.1.4.1	Glycine amidinotransferase	29	207	14	0.000455146	14	74	18.9	3.95501e-05	0.347808	1	-2.53813e-05	4.9	4.9	272	0.00462025	0.0133323	997	50	0.45	0.4	0.5125	8.40992e-06	9.88641e-05	0.93227	0.998284	4.75847e-06	9.92257e-05	0.961786	0.999115
EC	India	g957	2.5.1.65	O-phosphoserine sulfhydrylase	57	207	27.5	0.000165402	24	74	32.4	6.55998e-05	0.456018	1	3.97086e-06	4.9	4.9	273	0.00184912	0.00649099	1765	50	0.45	0.4	0.5125	4.19112e-05	9.56885e-05	0.661728	0.998284	5.22392e-05	9.33812e-05	0.576333	0.999115
EC	India	g1360	3.1.3.15	Histidinol-phosphatase	203	207	98.1	0.00382962	69	74	93.2	0.00362543	0.0570351	1	-0.000408266	-4.9	4.9	274	0.00462822	0.00994972	994	50	0.45	0.4	0.5125	-0.000315468	0.0004035	0.434979	0.998284	-0.000344972	0.000396644	0.385211	0.999115
EC	India	g1042	2.7.1.168	D-glycero-alpha-D-manno-heptose-7-phosphate kinase	18	207	8.7	0.000843527	10	74	13.5	0.000165908	0.259847	1	2.67426e-06	4.8	4.8	275	0.00159702	0.00550153	1816	50	0.45	0.4	0.5125	7.53318e-05	0.000168068	0.654341	0.998284	5.44298e-05	0.000168367	0.746729	0.999115
EC	India	g1460	3.2.1.199	NO NAME	127	207	61.4	0.000509113	49	74	66.2	0.000298706	0.486816	1	-2.3666e-07	4.8	4.8	276	0.00354821	0.00771646	1286	50	0.45	0.4	0.5125	4.06126e-05	0.000175447	0.817111	0.998284	7.72886e-05	0.000174642	0.658437	0.999115
EC	India	g1497	3.2.1.80	Fructan beta-fructosidase	88	207	42.5	0.00157993	35	74	47.3	0.000373759	0.497205	1	-0.000146514	4.8	4.8	277	0.0032166	0.00967571	1370	50	0.45	0.4	0.5125	-7.95095e-05	0.000267181	0.76624	0.998284	-0.000133041	0.000267956	0.619939	0.999115
EC	India	g1658	3.5.1.26	N 4)- beta-N-acetylglucosaminyl)-L-asparaginase	91	207	44	0.00115148	29	74	39.2	0.000225649	0.496732	1	-0.000164548	-4.8	4.8	278	0.00548315	0.0135703	740	50	0.45	0.4	0.5125	-0.000194615	0.000217827	0.372394	0.998284	-0.000175349	0.000214509	0.414386	0.999115
EC	India	g1672	3.5.1.53	N-carbamoylputrescine amidase	24	207	11.6	0.000435991	5	74	6.8	1.05495e-05	0.274914	1	-6.7077e-05	-4.8	4.8	279	0.00128327	0.00407719	1871	50	0.45	0.4	0.5125	-0.000168176	0.000101387	0.0982901	0.998284	-0.000177162	0.000101395	0.0817157	0.999115
EC	India	g1823	3.7.1.11	Cyclohexane-1,2-dione hydrolase	91	207	44	0.00025564	29	74	39.2	9.23757e-05	0.496732	1	-9.34437e-06	-4.8	4.8	280	0.00176052	0.00618576	1785	50	0.45	0.4	0.5125	-3.0813e-05	0.000115676	0.790149	0.998284	-1.20319e-05	0.000113629	0.915749	0.999115
EC	India	g1854	4.1.1.3	Oxaloacetate decarboxylase	155	207	74.9	0.00543407	59	74	79.7	0.00281676	0.431573	1	0.000649645	4.8	4.8	281	0.00494649	0.0119309	888	50	0.45	0.4	0.5125	0.000396404	0.000527726	0.453192	0.998284	0.000455273	0.000519003	0.381143	0.999115
EC	India	g1908	4.1.2.42	D-threonine aldolase	116	207	56	0.00123736	45	74	60.8	0.000547221	0.496732	1	-1.50211e-05	4.8	4.8	282	0.00421426	0.0132306	1099	50	0.45	0.4	0.5125	6.23533e-05	0.000261033	0.811381	0.998284	0.000100908	0.000253897	0.691356	0.999115
EC	India	g510	1.5.3.1	Sarcosine oxidase	116	207	56	0.000606299	45	74	60.8	0.000238911	0.496732	1	-1.71912e-05	4.8	4.8	283	0.00964381	0.0331948	124	50	0.45	0.4	0.5125	1.84673e-05	0.000176411	0.916702	0.998284	4.25123e-05	0.000172826	0.805879	0.999115
EC	India	g57	1.1.1.261	sn-glycerol-1-phosphate dehydrogenase	21	207	10.1	0.000756172	11	74	14.9	8.40974e-05	0.289385	1	-3.97388e-05	4.8	4.8	284	0.00121258	0.00318717	1882	50	0.45	0.4	0.5125	1.08512e-05	0.000140175	0.938351	0.998284	7.65455e-06	0.000141267	0.956827	0.999115
EC	India	g598	2.1.1.164	Demethylrebeccamycin-D-glucose O-methyltransferase	18	207	8.7	0.000725628	10	74	13.5	6.6285e-05	0.259847	1	-4.14248e-05	4.8	4.8	285	0.000911653	0.00299186	1925	50	0.45	0.4	0.5125	2.87618e-05	0.000129804	0.824803	0.998284	1.14476e-05	0.000129411	0.929576	0.999115
EC	India	g919	2.4.99.12	Lipid IV A) 3-deoxy-D-manno-octulosonic acid transferase	175	207	84.5	0.000858506	59	74	79.7	0.000550472	0.365971	1	-0.000157635	-4.8	4.8	286	0.00670124	0.0163116	470	50	0.45	0.4	0.5125	-0.000285258	0.000213225	0.182042	0.998284	-0.000258777	0.000213551	0.226641	0.999115
EC	India	g989	2.6.1.33	dTDP-4-amino-4,6-dideoxy-D-glucose transaminase	21	207	10.1	0.000783327	11	74	14.9	0.000186403	0.289385	1	6.88911e-05	4.8	4.8	287	0.00151123	0.00426134	1833	50	0.45	0.4	0.5125	0.000179389	0.000152185	0.239498	0.998284	0.000169775	0.000153018	0.268182	0.999115
EC	India	g1107	2.7.1.63	Polyphosphate--glucose phosphotransferase	158	207	76.3	0.0032918	53	74	71.6	0.00182947	0.436225	1	0.000171568	-4.7	4.7	288	0.00797136	0.0203381	252	50	0.45	0.4	0.5125	2.65214e-05	0.000427272	0.95055	0.998284	-6.4269e-05	0.000424625	0.879807	0.999115
EC	India	g444	1.3.8.6	Glutaryl-CoA dehydrogenase ETF)	35	207	16.9	5.71583e-05	16	74	21.6	1.11529e-05	0.382286	1	-4.2393e-06	4.7	4.7	289	0.00233696	0.00706841	1626	50	0.45	0.4	0.5125	2.59429e-06	4.77655e-05	0.956725	0.998284	5.68007e-06	4.82741e-05	0.906421	0.999115
EC	India	g45	1.1.1.215	Gluconate 2-dehydrogenase	77	207	37.2	0.000273116	31	74	41.9	9.32303e-05	0.489128	1	-1.70608e-05	4.7	4.7	290	0.00308752	0.00717328	1400	50	0.45	0.4	0.5125	-6.31988e-06	0.000120446	0.958191	0.998284	1.17273e-05	0.000117973	0.920888	0.999115
EC	India	g587	2.1.1.131	Precorrin-3B C 17)-methyltransferase	77	207	37.2	0.00100191	31	74	41.9	0.000470387	0.489128	1	0.000106623	4.7	4.7	291	0.00313779	0.00834649	1389	50	0.45	0.4	0.5125	0.000234952	0.000233247	0.314659	0.998284	0.00019673	0.000233559	0.400347	0.999115
EC	India	g1036	2.7.1.16	Ribulokinase	200	207	96.6	0.00626296	68	74	91.9	0.00515572	0.111242	1	-0.000949952	-4.7	4.7	292	0.00231632	0.0057994	1635	50	0.45	0.4	0.5125	-0.000461048	0.000553416	0.405504	0.998284	-0.000338621	0.00054877	0.537712	0.999115
EC	India	g1038	2.7.1.162	N-acetylhexosamine 1-kinase	200	207	96.6	0.00768605	68	74	91.9	0.0107472	0.111242	1	-5.04403e-05	-4.7	4.7	293	0.0054652	0.0123027	745	50	0.45	0.4	0.5125	-0.000207171	0.000625764	0.740841	0.998284	-0.000190401	0.000600022	0.75124	0.999115
EC	India	g104	1.1.1.36	Acetoacetyl-CoA reductase	200	207	96.6	0.00153631	68	74	91.9	0.00121376	0.111242	1	5.30635e-05	-4.7	4.7	294	0.00831068	0.0160099	220	50	0.45	0.4	0.5125	-9.86597e-05	0.000253875	0.697857	0.998284	-6.47518e-05	0.000255745	0.800312	0.999115
EC	India	g1452	3.2.1.18	Exo-alpha-sialidase	200	207	96.6	0.0095883	68	74	91.9	0.0118163	0.111242	1	-0.000194761	-4.7	4.7	295	0.00561825	0.014787	707	50	0.45	0.4	0.5125	-0.000273866	0.000745016	0.713452	0.998284	-0.000231838	0.000730197	0.751105	0.999115
EC	India	g1700	3.5.2.7	Imidazolonepropionase	186	207	89.9	0.00361469	70	74	94.6	0.00291027	0.340207	1	0.000417878	4.7	4.7	296	0.00709715	0.0155791	392	50	0.45	0.4	0.5125	0.000251804	0.00045538	0.580739	0.998284	0.000203665	0.000456358	0.655745	0.999115
EC	India	g1712	3.5.3.6	Arginine deiminase	200	207	96.6	0.00221559	68	74	91.9	0.00154406	0.111242	1	-0.000160493	-4.7	4.7	297	0.0120792	0.0304688	38	50	0.45	0.4	0.5125	-0.000269926	0.000314425	0.391368	0.998284	-0.000246897	0.000299712	0.410781	0.999115
EC	India	g1367	3.1.3.26	4-phytase	183	207	88.4	0.00414693	62	74	83.8	0.00313309	0.315228	1	-0.000418172	-4.6	4.6	298	0.00286033	0.00714475	1473	50	0.45	0.4	0.5125	-0.000327451	0.000473584	0.489869	0.998284	-0.000248102	0.000476524	0.603031	0.999115
EC	India	g783	2.3.1.85	Fatty-acid synthase	183	207	88.4	0.00208755	62	74	83.8	0.002031	0.315228	1	-4.67356e-05	-4.6	4.6	299	0.0061225	0.0133641	607	50	0.45	0.4	0.5125	-0.000136002	0.000338682	0.688314	0.998284	-0.000108648	0.000335593	0.746375	0.999115
EC	India	g1458	3.2.1.187	Ara-f) 3)-Hyp beta-L-arabinobiosidase	66	207	31.9	0.00152193	27	74	36.5	0.000584095	0.475167	1	0.000202031	4.6	4.6	300	0.00378542	0.00951113	1220	50	0.45	0.4	0.5125	0.000373461	0.000252908	0.140893	0.998284	0.000332163	0.000252549	0.189527	0.999115
EC	India	g2230	5.4.99.43	21S rRNA pseudouridine 2819) synthase	46	207	22.2	0.000387897	13	74	17.6	3.01465e-05	0.506145	1	-6.70565e-05	-4.6	4.6	301	0.00302489	0.00951582	1426	50	0.45	0.4	0.5125	-0.00016076	0.000112113	0.152719	0.998284	-0.000127344	0.000112137	0.257112	0.999115
EC	India	g771	2.3.1.5	Arylamine N-acetyltransferase	52	207	25.1	0.000193947	22	74	29.7	0.00011166	0.445407	1	6.19853e-05	4.6	4.6	302	0.00224002	0.0054077	1663	50	0.45	0.4	0.5125	0.000166724	9.98944e-05	0.0962386	0.998284	0.000167105	0.000100245	0.0966624	0.999115
EC	India	g1071	2.7.1.208	NO NAME	169	207	81.6	0.00022054	57	74	77	0.000149045	0.397018	1	-9.85411e-06	-4.6	4.6	303	0.00504116	0.0113174	862	50	0.45	0.4	0.5125	-2.10133e-05	0.000107722	0.84548	0.998284	-5.82582e-06	0.00010838	0.957171	0.999115
EC	India	g152	1.1.1.8	Glycerol-3-phosphate dehydrogenase NAD +	180	207	87	0.00212105	61	74	82.4	0.00155959	0.338018	1	-0.000197175	-4.6	4.6	304	0.00234249	0.00654559	1625	50	0.45	0.4	0.5125	-0.000252138	0.000339513	0.458321	0.998284	-0.000183748	0.000340274	0.589636	0.999115
EC	India	g1773	3.6.1.63	Alpha-D-ribose 1-methylphosphonate 5-triphosphate diphosphatase	141	207	68.1	0.000549731	47	74	63.5	0.000278746	0.475167	1	-1.32627e-05	-4.6	4.6	305	0.00641603	0.0156351	541	50	0.45	0.4	0.5125	-9.36415e-05	0.000176111	0.595344	0.998284	-6.58182e-05	0.000176201	0.709035	0.999115
EC	India	g2375	7.2.4.2	NO NAME	164	207	79.2	0.00191411	62	74	83.8	0.0014125	0.495223	1	0.000361054	4.6	4.6	306	0.00858053	0.0188269	196	50	0.45	0.4	0.5125	0.000383713	0.000328279	0.243457	0.998284	0.000413021	0.000327595	0.208465	0.999115
EC	India	g401	1.3.1.2	Dihydropyrimidine dehydrogenase NADP +	169	207	81.6	0.00274441	57	74	77	0.00169727	0.397018	1	0.000218664	-4.6	4.6	307	0.00684327	0.0190663	440	50	0.45	0.4	0.5125	0.000150291	0.00038148	0.693905	0.998284	8.49938e-05	0.000380525	0.823423	0.999115
EC	India	g1070	2.7.1.207	NO NAME	152	207	73.4	0.000487357	51	74	68.9	0.00038137	0.453856	1	0.000119766	-4.5	4.5	308	0.0059301	0.0149524	644	50	0.45	0.4	0.5125	0.00010599	0.000167822	0.528189	0.998284	0.00015012	0.000163196	0.358447	0.999115
EC	India	g1130	2.7.11.33	[Pyruvate, water dikinase] kinase	194	207	93.7	0.00261217	66	74	89.2	0.00252072	0.206012	1	-0.000198045	-4.5	4.5	309	0.00201788	0.00535127	1724	50	0.45	0.4	0.5125	-0.00020923	0.00036657	0.568609	0.998284	-0.000145368	0.000362644	0.688838	0.999115
EC	India	g1155	2.7.4.28	[Pyruvate, water dikinase] phosphate) phosphotransferase	194	207	93.7	0.00261217	66	74	89.2	0.00252072	0.206012	1	-0.000198045	-4.5	4.5	310	0.00239596	0.00747102	1607	50	0.45	0.4	0.5125	-0.00020923	0.00036657	0.568609	0.998284	-0.000145368	0.000362644	0.688838	0.999115
EC	India	g1304	3.1.1.81	Quorum-quenching N-acyl-homoserine lactonase	96	207	46.4	0.000447178	31	74	41.9	0.000120651	0.586499	1	-4.15831e-05	-4.5	4.5	311	0.00276667	0.00846496	1500	50	0.45	0.4	0.5125	-5.9073e-05	0.000141955	0.677628	0.998284	-3.6495e-05	0.000140514	0.795271	0.999115
EC	India	g1326	3.1.2.27	Choloyl-CoA hydrolase	96	207	46.4	0.00268233	31	74	41.9	0.00157074	0.586499	1	0.000351081	-4.5	4.5	312	0.0054987	0.0149232	737	50	0.45	0.4	0.5125	0.000187812	0.000408126	0.645744	0.998284	0.000113923	0.000410193	0.781428	0.999115
EC	India	g1667	3.5.1.46	6-aminohexanoate-oligomer exohydrolase	139	207	67.1	0.00226403	53	74	71.6	0.000824355	0.560829	1	-0.000270518	4.5	4.5	313	0.00482351	0.0116228	936	50	0.45	0.4	0.5125	-0.000161713	0.000335755	0.630439	0.998284	-0.000152256	0.000326726	0.641581	0.999115
EC	India	g1759	3.6.1.25	Triphosphatase	166	207	80.2	0.000572989	56	74	75.7	0.000376499	0.41038	1	-4.02355e-05	-4.5	4.5	314	0.00572582	0.015953	692	50	0.45	0.4	0.5125	-0.000109393	0.000177808	0.538905	0.998284	-6.60608e-05	0.00017748	0.71002	0.999115
EC	India	g1834	3.8.1.3	Haloacetate dehalogenase	111	207	53.6	0.000619382	43	74	58.1	0.000285741	0.586499	1	4.98781e-05	4.5	4.5	315	0.00383238	0.00951577	1204	50	0.45	0.4	0.5125	0.000105844	0.000177923	0.552403	0.998284	0.000127909	0.000172216	0.458288	0.999115
EC	India	g207	1.12.2.1	Cytochrome-c3 hydrogenase	15	207	7.2	0.000128259	2	74	2.7	3.78e-06	0.254417	1	-1.41746e-05	-4.5	4.5	316	0.00153342	0.00407408	1828	50	0.45	0.4	0.5125	-6.15433e-05	5.00536e-05	0.219902	0.998284	-6.03646e-05	5.02594e-05	0.230765	0.999115
EC	India	g2283	6.2.1.30	Phenylacetate--CoA ligase	191	207	92.3	0.00395489	65	74	87.8	0.00255747	0.244087	1	-0.000262522	-4.5	4.5	317	0.00732275	0.0173915	357	50	0.45	0.4	0.5125	-6.06186e-05	0.000447633	0.892377	0.998284	-1.49596e-05	0.000442184	0.973036	0.999115
EC	India	g303	1.17.1.4	Xanthine dehydrogenase	191	207	92.3	0.00908369	65	74	87.8	0.00741403	0.244087	1	-0.000322162	-4.5	4.5	318	0.00506403	0.0141768	854	50	0.45	0.4	0.5125	-0.000334917	0.000711916	0.638405	0.998284	-0.00020543	0.000711678	0.773063	0.999115
EC	India	g335	1.2.1.25	2-oxoisovalerate dehydrogenase acylating)	15	207	7.2	2.7236e-05	2	74	2.7	1.62281e-06	0.254417	1	-4.47207e-06	-4.5	4.5	319	0.000526695	0.00229901	1977	50	0.45	0.4	0.5125	-4.10643e-05	2.92262e-05	0.161118	0.998284	-4.16262e-05	2.89236e-05	0.151242	0.999115
EC	India	g489	1.5.1.12	Transferred entry 1.2.1.88	26	207	12.6	5.52186e-06	6	74	8.1	4.26601e-07	0.395107	1	-5.42507e-07	-4.5	4.5	320	0.00125718	0.00550172	1876	50	0.45	0.4	0.5125	-1.22322e-05	1.17824e-05	0.300087	0.998284	-1.09674e-05	1.17728e-05	0.352368	0.999115
EC	India	g502	1.5.1.39	FMN reductase NAD P)H)	138	207	66.7	0.0012751	46	74	62.2	0.000593634	0.480596	1	-8.05541e-06	-4.5	4.5	321	0.0101724	0.0282753	90	50	0.45	0.4	0.5125	-0.000182039	0.000260531	0.485308	0.998284	-0.000234971	0.000258359	0.363899	0.999115
EC	India	g795	2.3.2.13	Protein-glutamine gamma-glutamyltransferase	13	207	6.3	1.92606e-05	8	74	10.8	1.48418e-05	0.206012	1	1.16978e-05	4.5	4.5	322	0.0013044	0.00377015	1868	50	0.45	0.4	0.5125	6.91971e-05	3.27419e-05	0.0354532	0.998284	6.88715e-05	3.28082e-05	0.0367127	0.999115
EC	India	g827	2.4.1.180	Lipopolysaccharide N-acetylmannosaminouronosyltransferase	181	207	87.4	0.00137374	68	74	91.9	0.00106981	0.395107	1	-0.000213446	4.5	4.5	323	0.00369444	0.0117113	1240	50	0.45	0.4	0.5125	-0.000221087	0.0002692	0.412191	0.998284	-0.000155874	0.000262273	0.552789	0.999115
EC	India	g913	2.4.2.52	Triphosphoribosyl-dephospho-CoA synthase	192	207	92.8	0.00463782	72	74	97.3	0.00446631	0.254417	1	-9.63402e-05	4.5	4.5	324	0.00466003	0.0111278	988	50	0.45	0.4	0.5125	-8.82434e-05	0.000476256	0.85314	0.998284	7.5884e-06	0.000471766	0.987178	0.999115
EC	India	g159	1.1.1.88	Hydroxymethylglutaryl-CoA reductase	205	207	99	0.00221866	70	74	94.6	0.00170757	0.0432911	1	-0.000198012	-4.4	4.4	325	0.00747878	0.0166499	327	50	0.45	0.4	0.5125	-0.00032793	0.0003007	0.27641	0.998284	-0.000265608	0.00029728	0.372394	0.999115
EC	India	g1798	3.6.3.30	Fe 3+)-transporting ATPase	205	207	99	0.0037383	70	74	94.6	0.00366182	0.0432911	1	3.45133e-05	-4.4	4.4	326	0.00651282	0.0137376	515	50	0.45	0.4	0.5125	-5.06485e-05	0.000407831	0.901255	0.998284	-4.88261e-06	0.000400655	0.990286	0.999115
EC	India	g2165	5.3.1.28	D-sedoheptulose 7-phosphate isomerase	205	207	99	0.00514188	70	74	94.6	0.00624352	0.0432911	1	-3.18958e-05	-4.4	4.4	327	0.0036677	0.00884112	1254	50	0.45	0.4	0.5125	-0.000111328	0.000490943	0.820773	0.998284	-6.48908e-05	0.000490983	0.894951	0.999115
EC	India	g2181	5.3.3.10	5-carboxymethyl-2-hydroxymuconate Delta-isomerase	149	207	72	0.00203503	50	74	67.6	0.00133706	0.551381	1	0.000191797	-4.4	4.4	328	0.00529929	0.0119066	796	50	0.45	0.4	0.5125	0.00028228	0.000350149	0.420831	0.998284	0.000363577	0.000342137	0.288869	0.999115
EC	India	g39	1.1.1.2	Alcohol dehydrogenase NADP +	205	207	99	0.0027105	70	74	94.6	0.00256311	0.0432911	1	-0.000296924	-4.4	4.4	329	0.00703924	0.018383	406	50	0.45	0.4	0.5125	-0.000297056	0.000355836	0.404539	0.998284	-0.000230525	0.000353512	0.514884	0.999115
EC	India	g616	2.1.1.189	23S rRNA uracil 747)-C 5-methyltransferase	205	207	99	0.00309609	70	74	94.6	0.00335093	0.0432911	1	-9.79533e-05	-4.4	4.4	330	0.00379733	0.00927443	1215	50	0.45	0.4	0.5125	-0.000138943	0.000373041	0.709833	0.998284	-5.00658e-05	0.000367132	0.891629	0.999115
EC	India	g768	2.3.1.46	Homoserine O-succinyltransferase	205	207	99	0.00319746	70	74	94.6	0.003188	0.0432911	1	-0.000154098	-4.4	4.4	331	0.00452296	0.0109209	1022	50	0.45	0.4	0.5125	-0.00017047	0.000377848	0.652225	0.998284	-6.91179e-05	0.000372224	0.852826	0.999115
EC	India	g934	2.5.1.16	Spermidine synthase	205	207	99	0.00431167	70	74	94.6	0.00540038	0.0432911	1	9.18197e-05	-4.4	4.4	332	0.00458601	0.0104129	1005	50	0.45	0.4	0.5125	-0.000105537	0.000436804	0.809258	0.998284	-9.0977e-05	0.000438207	0.835686	0.999115
EC	India	g1047	2.7.1.176	UDP-N-acetylglucosamine kinase	86	207	41.5	0.000481017	34	74	45.9	0.000194992	0.584188	1	4.40645e-05	4.4	4.4	333	0.00648571	0.0167273	523	50	0.45	0.4	0.5125	0.000191104	0.000149197	0.201298	0.998284	0.000202858	0.000150477	0.178741	0.999115
EC	India	g1190	2.7.7.46	Gentamicin 2''-nucleotidyltransferase	2	207	1	0.000139033	4	74	5.4	5.74118e-05	0.0432911	1	4.76173e-05	4.4	4.4	334	0.000528809	0.00212853	1976	50	0.45	0.4	0.5125	9.6473e-05	6.36226e-05	0.130568	0.998284	8.97031e-05	6.30617e-05	0.156029	0.999115
EC	India	g1318	3.1.2.1	Acetyl-CoA hydrolase	12	207	5.8	0.00013439	1	74	1.4	2.06992e-06	0.194977	1	-1.58595e-05	-4.4	4.4	335	0.000583018	0.00237858	1967	50	0.45	0.4	0.5125	-6.58064e-05	4.94663e-05	0.184497	0.998284	-6.55913e-05	4.98706e-05	0.189532	0.999115
EC	India	g1405	3.1.4.37	2',3'-cyclic-nucleotide 3'-phosphodiesterase	5	207	2.4	7.47851e-05	5	74	6.8	1.65941e-05	0.135182	1	8.91554e-06	4.4	4.4	336	0.000346899	0.00206296	1992	50	0.45	0.4	0.5125	6.42961e-05	4.2253e-05	0.129219	0.998284	6.67943e-05	4.24155e-05	0.116465	0.999115
EC	India	g1905	4.1.2.29	5-dehydro-2-deoxyphosphogluconate aldolase	114	207	55.1	0.000737247	44	74	59.5	0.000314089	0.58548	1	3.95485e-06	4.4	4.4	337	0.00360147	0.0114319	1270	50	0.45	0.4	0.5125	4.49461e-05	0.00019541	0.818253	0.998284	6.68737e-05	0.000194819	0.731665	0.999115
EC	India	g2014	4.2.1.84	Nitrile hydratase	12	207	5.8	5.9975e-05	1	74	1.4	3.56139e-05	0.194977	1	2.7381e-05	-4.4	4.4	338	0.000542766	0.00234564	1974	50	0.45	0.4	0.5125	1.66019e-05	5.28397e-05	0.753608	0.998284	1.09403e-05	5.33341e-05	0.837625	0.999115
EC	India	g425	1.3.1.n3	Curcumin reductase	121	207	58.5	0.000470036	40	74	54.1	0.000258421	0.584188	1	2.82732e-05	-4.4	4.4	339	0.0066035	0.0162044	487	50	0.45	0.4	0.5125	7.64217e-05	0.00016243	0.638373	0.998284	0.000119835	0.000162535	0.461579	0.999115
EC	India	g1041	2.7.1.167	D-glycero-beta-D-manno-heptose-7-phosphate kinase	202	207	97.6	0.00305715	69	74	93.2	0.00350047	0.135182	1	0.000244035	-4.4	4.4	340	0.0033223	0.00791586	1350	50	0.45	0.4	0.5125	3.86282e-05	0.000376337	0.91832	0.998284	5.56511e-05	0.000375347	0.882242	0.999115
EC	India	g1102	2.7.1.56	1-phosphofructokinase	202	207	97.6	0.00100005	69	74	93.2	0.000869466	0.135182	1	-0.000114241	-4.4	4.4	341	0.00483828	0.0117428	927	50	0.45	0.4	0.5125	-0.000215092	0.000211341	0.30968	0.998284	-0.000182662	0.000212369	0.390476	0.999115
EC	India	g1150	2.7.4.2	Phosphomevalonate kinase	202	207	97.6	0.00190375	69	74	93.2	0.00131782	0.135182	1	-0.000142119	-4.4	4.4	342	0.00979238	0.0222793	116	50	0.45	0.4	0.5125	-0.000388127	0.000283415	0.171955	0.998284	-0.00034276	0.000283493	0.227682	0.999115
EC	India	g1209	2.7.7.70	D-glycero-beta-D-manno-heptose 1-phosphate adenylyltransferase	202	207	97.6	0.00313822	69	74	93.2	0.00369919	0.135182	1	0.000208676	-4.4	4.4	343	0.00338368	0.00726078	1332	50	0.45	0.4	0.5125	2.10765e-05	0.000381837	0.956021	0.998284	3.30644e-05	0.00038105	0.930916	0.999115
EC	India	g1250	2.7.9.3	Selenide, water dikinase	202	207	97.6	0.00439943	69	74	93.2	0.00498104	0.135182	1	0.000122363	-4.4	4.4	344	0.00337734	0.0088116	1333	50	0.45	0.4	0.5125	-0.000103236	0.000451328	0.81924	0.998284	-9.78939e-05	0.000450395	0.828096	0.999115
EC	India	g1278	2.8.4.4	[Ribosomal protein S12] aspartate 89)-C 3-methylthiotransferase	202	207	97.6	0.00370961	69	74	93.2	0.00426774	0.135182	1	0.000454201	-4.4	4.4	345	0.00437764	0.00982107	1056	50	0.45	0.4	0.5125	0.000169707	0.000422637	0.688328	0.998284	0.000117444	0.000419901	0.779922	0.999115
EC	India	g1790	3.6.3.21	Polar-amino-acid-transporting ATPase	202	207	97.6	0.00848931	69	74	93.2	0.00977888	0.135182	1	-0.000210662	-4.4	4.4	346	0.00995676	0.0279393	103	50	0.45	0.4	0.5125	-0.000389456	0.000699705	0.578247	0.998284	-0.000320113	0.000687111	0.641669	0.999115
EC	India	g1886	4.1.1.83	4-hydroxyphenylacetate decarboxylase	202	207	97.6	0.00512933	69	74	93.2	0.00486669	0.135182	1	-0.000386179	-4.4	4.4	347	0.00329803	0.00716041	1356	50	0.45	0.4	0.5125	-0.000317641	0.000507383	0.531802	0.998284	-0.000206551	0.000505931	0.683403	0.999115
EC	India	g2087	4.4.1.5	Lactoylglutathione lyase	202	207	97.6	0.00315073	69	74	93.2	0.00336024	0.135182	1	-8.50122e-05	-4.4	4.4	348	0.00279814	0.00675609	1487	50	0.45	0.4	0.5125	-0.000114312	0.000398013	0.774167	0.998284	-4.75282e-05	0.000390418	0.903197	0.999115
EC	India	g2269	6.2.1.1	Acetate--CoA ligase	202	207	97.6	0.00663019	69	74	93.2	0.00616701	0.135182	1	-0.000515601	-4.4	4.4	349	0.00283194	0.00723451	1479	50	0.45	0.4	0.5125	-0.000291847	0.000582661	0.616846	0.998284	-0.000143333	0.000575538	0.803514	0.999115
EC	India	g553	1.8.1.2	Assimilatory sulfite reductase NADPH)	202	207	97.6	0.00886755	69	74	93.2	0.00805398	0.135182	1	-0.000705963	-4.4	4.4	350	0.00175304	0.0057158	1788	50	0.45	0.4	0.5125	-0.000306244	0.00066741	0.646696	0.998284	-0.00013848	0.000657304	0.833294	0.999115
EC	India	g1963	4.2.1.130	D-lactate dehydratase	185	207	89.4	0.00211684	63	74	85.1	0.00135522	0.399585	1	-0.000214345	-4.3	4.3	351	0.00441501	0.011357	1048	50	0.45	0.4	0.5125	-0.000176534	0.00031233	0.572382	0.998284	-0.000119553	0.000314189	0.703859	0.999115
EC	India	g578	1.97.1.9	Selenate reductase	185	207	89.4	0.000597132	63	74	85.1	0.000410902	0.399585	1	2.08493e-05	-4.3	4.3	352	0.00509022	0.0110746	846	50	0.45	0.4	0.5125	-9.6531e-05	0.000184051	0.600361	0.998284	-7.49508e-05	0.000185047	0.685766	0.999115
EC	India	g1374	3.1.3.41	4-nitrophenylphosphatase	146	207	70.5	0.00230887	49	74	66.2	0.00151939	0.556878	1	0.000387985	-4.3	4.3	353	0.0098569	0.0232744	111	50	0.45	0.4	0.5125	0.000248154	0.000369436	0.502323	0.998284	0.000222387	0.000372389	0.550874	0.999115
EC	India	g1516	3.2.2.16	Methylthioadenosine nucleosidase	23	207	11.1	0.000425021	5	74	6.8	1.23872e-05	0.368328	1	-5.17181e-05	-4.3	4.3	354	0.00149686	0.00415548	1836	50	0.45	0.4	0.5125	-0.000130744	9.35788e-05	0.163478	0.998284	-0.000138091	9.4569e-05	0.145376	0.999115
EC	India	g1784	3.6.3.16	Arsenite-transporting ATPase	146	207	70.5	0.00204494	49	74	66.2	0.000801957	0.556878	1	2.98634e-05	-4.3	4.3	355	0.0062223	0.0150511	586	50	0.45	0.4	0.5125	0.000112788	0.000305048	0.711858	0.998284	0.000144526	0.000296841	0.626732	0.999115
EC	India	g1836	3.8.1.7	4-chlorobenzoyl-CoA dehalogenase	160	207	77.3	0.000985889	54	74	73	0.000774027	0.525066	1	7.76511e-05	-4.3	4.3	356	0.00480664	0.00960348	941	50	0.45	0.4	0.5125	0.000126811	0.000248895	0.610809	0.998284	0.000195485	0.000245181	0.42596	0.999115
EC	India	g378	1.2.7.7	3-methyl-2-oxobutanoate dehydrogenase ferredoxin)	62	207	30	0.000925763	19	74	25.7	0.000307914	0.551111	1	5.16961e-05	-4.3	4.3	357	0.00497188	0.0163204	882	50	0.45	0.4	0.5125	-7.32792e-05	0.00020484	0.720809	0.998284	-0.000106249	0.000204453	0.603712	0.999115
EC	India	g526	1.6.5.8	NADH ubiquinone reductase Na +)-transporting)	20	207	9.7	3.20551e-05	4	74	5.4	2.01002e-06	0.33677	1	-6.60242e-06	-4.3	4.3	358	0.00175	0.00505558	1789	50	0.45	0.4	0.5125	-5.32195e-05	3.41424e-05	0.120188	0.998284	-4.70687e-05	3.33113e-05	0.158791	0.999115
EC	India	g889	2.4.1.8	Maltose phosphorylase	146	207	70.5	0.000694443	49	74	66.2	0.000334047	0.556878	1	-2.92218e-05	-4.3	4.3	359	0.0108222	0.0268632	63	50	0.45	0.4	0.5125	-0.000221991	0.000197191	0.26123	0.998284	-0.00017758	0.000196219	0.366255	0.999115
EC	India	g1040	2.7.1.166	3-deoxy-D-manno-octulosonic acid kinase	8	207	3.9	1.01223e-05	6	74	8.1	7.18929e-05	0.208815	1	7.03011e-05	4.2	4.2	360	0.0027811	0.0086388	1491	50	0.45	0.4	0.5125	0.00012149	6.00441e-05	0.04399	0.998284	0.000127342	5.95116e-05	0.0332551	0.999115
EC	India	g1180	2.7.7.28	Nucleoside-triphosphate-aldose-1-phosphate nucleotidyltransferase	59	207	28.5	5.26916e-06	18	74	24.3	4.57325e-06	0.545588	1	2.07804e-06	-4.2	4.2	361	0.00542446	0.0124242	756	50	0.45	0.4	0.5125	-8.50136e-08	2.11058e-05	0.996789	0.998284	-4.12572e-07	2.1066e-05	0.984389	0.999115
EC	India	g1491	3.2.1.70	Glucan 1,6-alpha-glucosidase	176	207	85	0.00106495	66	74	89.2	0.0008529	0.437707	1	0.000104962	4.2	4.2	362	0.00884642	0.018869	174	50	0.45	0.4	0.5125	3.37619e-05	0.00024919	0.892325	0.998284	0.000103423	0.000243967	0.671956	0.999115
EC	India	g1649	3.5.1.126	NO NAME	78	207	37.7	0.000276831	31	74	41.9	9.18995e-05	0.57879	1	6.23798e-06	4.2	4.2	363	0.0014263	0.00411248	1847	50	0.45	0.4	0.5125	4.78699e-05	0.000110725	0.665833	0.998284	6.52983e-05	0.000109841	0.552682	0.999115
EC	India	g2110	5.1.1.8	4-hydroxyproline epimerase	34	207	16.4	0.00017789	9	74	12.2	0.000126657	0.45464	1	8.3351e-05	-4.2	4.2	364	0.00204311	0.00538714	1719	50	0.45	0.4	0.5125	8.53291e-05	0.000104555	0.415131	0.998284	8.13229e-05	0.000105338	0.440768	0.999115
EC	India	g2168	5.3.1.31	Sulfoquinovose isomerase	157	207	75.8	0.00121096	53	74	71.6	0.000571294	0.533295	1	-0.000258572	-4.2	4.2	365	0.0043546	0.0095768	1062	50	0.45	0.4	0.5125	-0.000356212	0.000255687	0.164681	0.998284	-0.000316945	0.000252018	0.209596	0.999115
EC	India	g2179	5.3.2.3	deoxy-alpha-D-galactopyranose-forming)	8	207	3.9	0.000394809	6	74	8.1	1.94144e-05	0.208815	1	-2.00437e-05	4.2	4.2	366	0.00177443	0.00584207	1780	50	0.45	0.4	0.5125	2.37784e-05	7.84362e-05	0.761997	0.998284	2.33718e-05	7.89125e-05	0.767322	0.999115
EC	India	g2218	5.4.99.19	16S rRNA pseudouridine 516) synthase	196	207	94.7	0.00236958	67	74	90.5	0.00187357	0.266607	1	-0.000278737	-4.2	4.2	367	0.00391736	0.00861964	1179	50	0.45	0.4	0.5125	-0.000284855	0.000350121	0.416573	0.998284	-0.00021401	0.000351411	0.543028	0.999115
EC	India	g243	1.14.12.18	Biphenyl 2,3-dioxygenase	173	207	83.6	0.000872606	65	74	87.8	0.00070352	0.45464	1	2.39279e-05	4.2	4.2	368	0.00624803	0.0153647	582	50	0.45	0.4	0.5125	0.000103851	0.000220385	0.63785	0.998284	0.000162661	0.000216142	0.452356	0.999115
EC	India	g261	1.14.13.24	3-hydroxybenzoate 6-monooxygenase	120	207	58	0.000961676	46	74	62.2	0.00020187	0.58278	1	-0.000141094	4.2	4.2	369	0.00445026	0.0112684	1036	50	0.45	0.4	0.5125	-0.000175797	0.000197769	0.374824	0.998284	-0.000153656	0.000196287	0.434412	0.999115
EC	India	g50	1.1.1.237	Hydroxyphenylpyruvate reductase	157	207	75.8	0.00052877	53	74	71.6	0.000348665	0.533295	1	-2.76157e-05	-4.2	4.2	370	0.00380243	0.0110036	1213	50	0.45	0.4	0.5125	-5.64146e-05	0.000171765	0.742825	0.998284	-1.48995e-05	0.000171476	0.930823	0.999115
EC	India	g684	2.1.3.1	Methylmalonyl-CoA carboxytransferase	148	207	71.5	0.00221088	56	74	75.7	0.00108685	0.545588	1	0.000132121	4.2	4.2	371	0.00788377	0.0227372	266	50	0.45	0.4	0.5125	0.00014949	0.000337659	0.658309	0.998284	0.000161549	0.000337086	0.632143	0.999115
EC	India	g8	1.1.1.108	Carnitine 3-dehydrogenase	34	207	16.4	0.000236014	9	74	12.2	1.13725e-05	0.45464	1	-3.24473e-05	-4.2	4.2	372	0.00271941	0.00784154	1513	50	0.45	0.4	0.5125	-9.34601e-05	7.68459e-05	0.224936	0.998284	-9.68851e-05	7.76533e-05	0.21322	0.999115
EC	India	g1195	2.7.7.53	ATP adenylyltransferase	199	207	96.1	0.00749276	68	74	91.9	0.0115247	0.208815	1	0.000235575	-4.2	4.2	373	0.00315531	0.00842725	1384	50	0.45	0.4	0.5125	-8.56597e-06	0.000609645	0.9888	0.998284	-1.70892e-05	0.000588453	0.976853	0.999115
EC	India	g1539	3.4.11.10	Bacterial leucyl aminopeptidase	199	207	96.1	0.00221084	68	74	91.9	0.00183419	0.208815	1	-0.000439793	-4.2	4.2	374	0.00653443	0.0153074	511	50	0.45	0.4	0.5125	-0.000508928	0.000317496	0.110079	0.998284	-0.000446124	0.000313064	0.155289	0.999115
EC	India	g1118	2.7.1.85	Beta-glucoside kinase	182	207	87.9	0.00207242	62	74	83.8	0.00112624	0.423025	1	6.67977e-05	-4.1	4.1	375	0.00606557	0.0138501	619	50	0.45	0.4	0.5125	4.54596e-05	0.000324378	0.888648	0.998284	0.000104719	0.00031503	0.739833	0.999115
EC	India	g1714	3.5.3.8	Formimidoylglutamase	162	207	78.3	0.0015377	61	74	82.4	0.000724951	0.506127	1	-7.18529e-05	4.1	4.1	376	0.00879966	0.0193359	180	50	0.45	0.4	0.5125	3.64941e-05	0.000277832	0.895591	0.998284	7.02472e-05	0.000275218	0.798728	0.999115
EC	India	g199	1.11.1.5	Cytochrome-c peroxidase	182	207	87.9	0.00215022	62	74	83.8	0.00182847	0.423025	1	-0.000190755	-4.1	4.1	377	0.00341202	0.00883209	1318	50	0.45	0.4	0.5125	-0.000233967	0.000348726	0.502827	0.998284	-0.000158522	0.000345206	0.646447	0.999115
EC	India	g718	2.3.1.174	3-oxoadipyl-CoA thiolase	182	207	87.9	0.00349694	62	74	83.8	0.00250585	0.423025	1	0.000149593	-4.1	4.1	378	0.0066233	0.0150457	481	50	0.45	0.4	0.5125	0.000212627	0.000444822	0.633021	0.998284	0.000327168	0.000436561	0.454246	0.999115
EC	India	g1262	2.8.3.1	Propionate CoA-transferase	28	207	13.5	1.03889e-05	13	74	17.6	5.88715e-06	0.443427	1	2.91257e-06	4.1	4.1	379	0.00306712	0.00914285	1406	50	0.45	0.4	0.5125	2.93726e-05	2.46986e-05	0.235356	0.998284	2.78221e-05	2.48184e-05	0.263259	0.999115
EC	India	g1617	3.4.24.29	Aureolysin	25	207	12.1	6.38374e-05	12	74	16.2	6.79652e-06	0.423025	1	-6.69146e-06	4.1	4.1	380	0.00259014	0.00780795	1550	50	0.45	0.4	0.5125	-1.31943e-05	4.42872e-05	0.765981	0.998284	-8.42243e-06	4.46838e-05	0.850633	0.999115
EC	India	g2117	5.1.3.11	Cellobiose epimerase	53	207	25.6	0.00232501	22	74	29.7	0.000829851	0.540825	1	0.000202583	4.1	4.1	381	0.00307823	0.00932443	1402	50	0.45	0.4	0.5125	0.000372821	0.000325044	0.25237	0.998284	0.000288331	0.00032375	0.373927	0.999115
EC	India	g2190	5.3.4.1	Protein disulfide-isomerase	109	207	52.7	0.000411943	36	74	48.6	0.000133353	0.589257	1	-7.25026e-05	-4.1	4.1	382	0.00584721	0.0171041	660	50	0.45	0.4	0.5125	-0.000179488	0.000144144	0.214103	0.998284	-0.000130499	0.000142659	0.361121	0.999115
EC	India	g379	1.2.7.8	Indolepyruvate ferredoxin oxidoreductase	81	207	39.1	0.00258263	32	74	43.2	0.000857987	0.581477	1	-0.000151179	4.1	4.1	383	0.00396029	0.00981599	1163	50	0.45	0.4	0.5125	-0.000182654	0.000369904	0.621845	0.998284	-0.000251304	0.000369518	0.497023	0.999115
EC	India	g533	1.7.1.1	Nitrate reductase NADH)	56	207	27.1	8.10543e-06	17	74	23	1.78624e-06	0.539568	1	-4.2809e-07	-4.1	4.1	384	0.00309476	0.00761638	1397	50	0.45	0.4	0.5125	-5.55951e-06	1.78272e-05	0.755383	0.998284	-5.65294e-06	1.78023e-05	0.751076	0.999115
EC	India	g802	2.3.2.29	NO NAME	14	207	6.8	0.000279698	2	74	2.7	2.52301e-06	0.252425	1	-2.77387e-05	-4.1	4.1	385	0.000783479	0.00266885	1943	50	0.45	0.4	0.5125	-6.83078e-05	6.41873e-05	0.28816	0.998284	-6.7466e-05	6.40603e-05	0.293194	0.999115
EC	India	g1052	2.7.1.189	Autoinducer-2 kinase	165	207	79.7	0.000697106	62	74	83.8	0.000425066	0.49584	1	8.62371e-06	4.1	4.1	386	0.00479554	0.0116654	947	50	0.45	0.4	0.5125	-5.1852e-05	0.00019457	0.790055	0.998284	-5.28385e-06	0.000185736	0.977325	0.999115
EC	India	g1193	2.7.7.49	RNA-directed DNA polymerase	179	207	86.5	0.00519219	61	74	82.4	0.00288974	0.443427	1	-0.000379968	-4.1	4.1	387	0.00679187	0.0191531	449	50	0.45	0.4	0.5125	-0.000437133	0.000514225	0.396009	0.998284	-0.000407205	0.000504762	0.420523	0.999115
EC	India	g1320	3.1.2.14	Oleoyl-[acyl-carrier-protein] hydrolase	179	207	86.5	0.00146452	61	74	82.4	0.00114288	0.443427	1	-0.000147655	-4.1	4.1	388	0.00625113	0.0137392	580	50	0.45	0.4	0.5125	-0.000293918	0.000283013	0.299922	0.998284	-0.000218044	0.000275156	0.428791	0.999115
EC	India	g1890	4.1.1.9	Malonyl-CoA decarboxylase	109	207	52.7	0.00073383	42	74	56.8	0.000340868	0.588192	1	1.38057e-05	4.1	4.1	389	0.00296658	0.00750224	1437	50	0.45	0.4	0.5125	7.93412e-05	0.000200765	0.693001	0.998284	0.000110045	0.00019577	0.574497	0.999115
EC	India	g1935	4.1.99.1	Tryptophanase	179	207	86.5	0.00393571	61	74	82.4	0.00299475	0.443427	1	-0.000362976	-4.1	4.1	390	0.00288088	0.0111466	1465	50	0.45	0.4	0.5125	-0.000267619	0.000469181	0.568868	0.998284	-0.000190258	0.000470248	0.686094	0.999115
EC	India	g727	2.3.1.189	Mycothiol synthase	140	207	67.6	0.000325375	47	74	63.5	0.00018853	0.566572	1	-1.08259e-05	-4.1	4.1	391	0.00593065	0.012689	643	50	0.45	0.4	0.5125	-0.000108112	0.000135394	0.42526	0.998284	-0.000106095	0.000136771	0.438588	0.999115
EC	India	g888	2.4.1.73	Lipopolysaccharide glucosyltransferase II	98	207	47.3	0.00104457	32	74	43.2	0.000461285	0.588192	1	-1.19184e-05	-4.1	4.1	392	0.00711146	0.0171236	386	50	0.45	0.4	0.5125	-5.15544e-05	0.000245385	0.833746	0.998284	-1.88355e-05	0.000245187	0.938822	0.999115
EC	India	g1368	3.1.3.27	Phosphatidylglycerophosphatase	204	207	98.6	0.00518851	70	74	94.6	0.00585023	0.0809209	1	-0.000114983	-4	4	393	0.00421483	0.00929166	1098	50	0.45	0.4	0.5125	-0.00018938	0.00050026	0.7053	0.998284	-8.72449e-05	0.000493563	0.859823	0.999115
EC	India	g1470	3.2.1.31	Beta-glucuronidase	190	207	91.8	0.0031938	65	74	87.8	0.00242521	0.350855	1	-0.000549558	-4	4	394	0.0073596	0.0186126	347	50	0.45	0.4	0.5125	-0.000497493	0.000404621	0.219909	0.998284	-0.000435382	0.000403443	0.281462	0.999115
EC	India	g1483	3.2.1.54	Cyclomaltodextrinase	182	207	87.9	0.00184899	68	74	91.9	0.00134264	0.396507	1	-1.57099e-05	4	4	395	0.00612713	0.0137713	605	50	0.45	0.4	0.5125	8.89481e-05	0.000307216	0.772391	0.998284	0.000134466	0.00030582	0.660507	0.999115
EC	India	g1538	3.4.11.1	Leucyl aminopeptidase	204	207	98.6	0.00493763	70	74	94.6	0.00454861	0.0809209	1	-0.00055065	-4	4	396	0.00214365	0.00585731	1686	50	0.45	0.4	0.5125	-0.00040226	0.00048665	0.409176	0.998284	-0.000275705	0.000477096	0.563819	0.999115
EC	India	g1568	3.4.17.19	Carboxypeptidase Taq	165	207	79.7	0.00143569	56	74	75.7	0.000916875	0.509382	1	3.24628e-05	-4	4	397	0.0044091	0.00974395	1050	50	0.45	0.4	0.5125	-5.40072e-05	0.000282344	0.848444	0.998284	-4.32523e-05	0.000274083	0.874725	0.999115
EC	India	g1682	3.5.1.87	N-carbamoyl-L-amino-acid hydrolase	162	207	78.3	0.0029222	55	74	74.3	0.00145183	0.51965	1	9.58411e-06	-4	4	398	0.00560791	0.0140032	710	50	0.45	0.4	0.5125	-5.82161e-05	0.000395614	0.883117	0.998284	-3.47979e-06	0.000390378	0.992894	0.999238
EC	India	g1944	4.1.99.23	NO NAME	3	207	1.4	3.10117e-05	4	74	5.4	1.51501e-05	0.0809209	1	1.22047e-05	4	4	399	0.000503398	0.00195185	1980	50	0.45	0.4	0.5125	6.38355e-05	3.31596e-05	0.0552337	0.998284	6.08637e-05	3.34005e-05	0.0695085	0.999115
EC	India	g214	1.13.11.15	3,4-dihydroxyphenylacetate 2,3-dioxygenase	154	207	74.4	0.00330429	58	74	78.4	0.00188913	0.533002	1	0.000197722	4	4	400	0.0082295	0.0199997	225	50	0.45	0.4	0.5125	0.000271141	0.000427171	0.52612	0.998284	0.000357534	0.000415313	0.390057	0.999115
EC	India	g2386	7.6.2.5	NO NAME	162	207	78.3	0.000455592	55	74	74.3	0.00032736	0.51965	1	-1.47911e-05	-4	4	401	0.00340375	0.00742385	1321	50	0.45	0.4	0.5125	-3.68474e-05	0.000159415	0.817374	0.998284	-1.80211e-06	0.000159153	0.990974	0.999115
EC	India	g278	1.14.14.18	NO NAME	25	207	12.1	4.79324e-05	6	74	8.1	3.01543e-06	0.396507	1	-6.01346e-06	-4	4	402	0.00160984	0.00492553	1812	50	0.45	0.4	0.5125	-4.51853e-05	3.54704e-05	0.203763	0.998284	-4.37283e-05	3.57674e-05	0.222542	0.999115
EC	India	g299	1.16.1.9	Ferric-chelate reductase NADPH)	193	207	93.2	0.00348351	66	74	89.2	0.00331127	0.312909	1	-0.000160619	-4	4	403	0.00141857	0.003594	1848	50	0.45	0.4	0.5125	-0.000113488	0.000434601	0.794184	0.998284	-9.17757e-06	0.000430535	0.983009	0.999115
EC	India	g377	1.2.7.5	Aldehyde ferredoxin oxidoreductase	151	207	72.9	9.91919e-05	51	74	68.9	5.73285e-05	0.54773	1	-9.18172e-06	-4	4	404	0.00796539	0.018585	253	50	0.45	0.4	0.5125	-9.46249e-05	7.67503e-05	0.218653	0.998284	-7.54855e-05	7.60809e-05	0.321988	0.999115
EC	India	g559	1.8.2.3	Sulfide-cytochrome-c reductase flavocytochrome c)	28	207	13.5	0.000785271	7	74	9.5	0.000104086	0.418498	1	-2.79908e-05	-4	4	405	0.00117827	0.00301862	1889	50	0.45	0.4	0.5125	-5.18379e-05	0.000146603	0.72391	0.998284	-5.14454e-05	0.000147484	0.727491	0.999115
EC	India	g570	1.8.98.1	CoB--CoM heterodisulfide reductase	17	207	8.2	6.2258e-05	9	74	12.2	6.61498e-05	0.350855	1	5.65717e-05	4	4	406	0.00187306	0.00478837	1762	50	0.45	0.4	0.5125	0.000144516	6.49219e-05	0.0268133	0.998284	0.000151951	6.55932e-05	0.0212654	0.999115
EC	India	g643	2.1.1.258	Co-methyltransferase	3	207	1.4	3.84108e-05	4	74	5.4	1.84119e-05	0.0809209	1	1.43541e-05	4	4	407	0.000345551	0.0012869	1993	50	0.45	0.4	0.5125	5.98038e-05	3.75102e-05	0.111994	0.998284	5.69617e-05	3.78227e-05	0.133214	0.999115
EC	India	g646	2.1.1.266	23S rRNA adenine 2030)-N 6-methyltransferase	182	207	87.9	0.00121111	68	74	91.9	0.000976371	0.396507	1	9.99723e-06	4	4	408	0.0049515	0.011347	886	50	0.45	0.4	0.5125	1.86443e-05	0.000251409	0.940937	0.998284	7.93509e-05	0.00024447	0.745745	0.999115
EC	India	g693	2.10.1.1	Molybdopterin molybdotransferase	204	207	98.6	0.00323011	70	74	94.6	0.00327441	0.0809209	1	-0.000383665	-4	4	409	0.00421977	0.009446	1097	50	0.45	0.4	0.5125	-0.0003145	0.000380734	0.40949	0.998284	-0.000237544	0.000376933	0.529088	0.999115
EC	India	g808	2.3.3.14	Homocitrate synthase	28	207	13.5	0.000554952	7	74	9.5	4.22753e-05	0.418498	1	-4.78899e-05	-4	4	410	0.00113122	0.00346511	1894	50	0.45	0.4	0.5125	-9.16267e-05	0.000115149	0.426872	0.998284	-0.000100574	0.000116278	0.387828	0.999115
EC	India	g852	2.4.1.281	4-O-beta-D-mannosyl-D-glucose phosphorylase	56	207	27.1	0.00175692	23	74	31.1	0.000672553	0.54773	1	3.80329e-05	4	4	411	0.00157548	0.00441192	1820	50	0.45	0.4	0.5125	0.000147616	0.0003107	0.635082	0.998284	5.2526e-05	0.000309303	0.865276	0.999115
EC	India	g1201	2.7.7.61	Citrate lyase holo-[acyl-carrier protein] synthase	176	207	85	0.00278686	60	74	81.1	0.00187924	0.46136	1	-0.000387691	-3.9	3.9	412	0.00246848	0.0073369	1586	50	0.45	0.4	0.5125	-0.000380334	0.00038976	0.330001	0.998284	-0.000305658	0.000391158	0.435231	0.999115
EC	India	g1383	3.1.3.70	Mannosyl-3-phosphoglycerate phosphatase	176	207	85	0.00232443	60	74	81.1	0.00176639	0.46136	1	-0.000271366	-3.9	3.9	413	0.00219609	0.00679436	1674	50	0.45	0.4	0.5125	-0.000341541	0.000363333	0.348019	0.998284	-0.000274498	0.000362829	0.44997	0.999115
EC	India	g1194	2.7.7.50	mRNA guanylyltransferase	39	207	18.8	0.000189209	11	74	14.9	1.51318e-05	0.484475	1	-2.94004e-05	-3.9	3.9	414	0.00360218	0.0101542	1269	50	0.45	0.4	0.5125	-9.85039e-05	7.69973e-05	0.201849	0.998284	-7.51126e-05	7.68372e-05	0.329156	0.999115
EC	India	g1433	3.2.1.131	Xylan alpha-1,2-glucuronosidase	39	207	18.8	0.000855838	11	74	14.9	4.65162e-05	0.484475	1	-0.00016127	-3.9	3.9	415	0.00217669	0.00574005	1681	50	0.45	0.4	0.5125	-0.00025609	0.000164293	0.120192	0.998284	-0.000302525	0.000164742	0.0673889	0.999115
EC	India	g1639	3.5.1.104	Peptidoglycan-N-acetylglucosamine deacetylase	34	207	16.4	0.000962823	15	74	20.3	8.41955e-05	0.477255	1	-9.59771e-05	3.9	3.9	416	0.00165742	0.00533939	1804	50	0.45	0.4	0.5125	-1.60795e-05	0.000161	0.920518	0.998284	-3.58437e-05	0.000161098	0.824094	0.999115
EC	India	g1885	4.1.1.82	Phosphonopyruvate decarboxylase	31	207	15	0.00150949	14	74	18.9	7.44905e-05	0.46136	1	-0.000265422	3.9	3.9	417	0.00166077	0.00473983	1802	50	0.45	0.4	0.5125	-0.000239402	0.000212969	0.261929	0.998284	-0.000274899	0.000213294	0.198544	0.999115
EC	India	g2356	6.4.1.8	Acetophenone carboxylase	6	207	2.9	3.59157e-05	5	74	6.8	1.79615e-05	0.165027	1	1.27929e-05	3.9	3.9	418	0.000466738	0.00160959	1986	50	0.45	0.4	0.5125	7.0647e-05	3.8777e-05	0.0695441	0.998284	6.99849e-05	3.92587e-05	0.0757488	0.999115
EC	India	g269	1.14.13.8	Flavin-containing monooxygenase	6	207	2.9	2.10404e-05	5	74	6.8	3.19257e-05	0.165027	1	2.92373e-05	3.9	3.9	419	0.0018489	0.00501145	1766	50	0.45	0.4	0.5125	8.21754e-05	4.30551e-05	0.0573384	0.998284	8.94389e-05	4.29132e-05	0.0380698	0.999115
EC	India	g661	2.1.1.56	; Q06996, L SENDF ; O55528, L SENDO	39	207	18.8	0.000189209	11	74	14.9	1.51318e-05	0.484475	1	-2.94004e-05	-3.9	3.9	420	0.00286663	0.00755707	1472	50	0.45	0.4	0.5125	-9.85039e-05	7.69973e-05	0.201849	0.998284	-7.51126e-05	7.68372e-05	0.329156	0.999115
EC	India	g75	1.1.1.289	Sorbose reductase	34	207	16.4	0.00152041	15	74	20.3	0.00011548	0.477255	1	-0.000220858	3.9	3.9	421	0.00104846	0.00356303	1902	50	0.45	0.4	0.5125	-0.00020741	0.000213558	0.332285	0.998284	-0.000237413	0.000214384	0.269083	0.999115
EC	India	g1787	3.6.3.19	Maltose-transporting ATPase	201	207	97.1	0.00572697	69	74	93.2	0.0043161	0.165027	1	-0.00052562	-3.9	3.9	422	0.0040261	0.0097829	1146	50	0.45	0.4	0.5125	-0.000404856	0.000519081	0.436083	0.998284	-0.000295083	0.000512028	0.564884	0.999115
EC	India	g2163	5.3.1.26	Galactose-6-phosphate isomerase	201	207	97.1	0.00213898	69	74	93.2	0.00235313	0.165027	1	0.000372018	-3.9	3.9	423	0.0142889	0.0324124	16	50	0.45	0.4	0.5125	-8.99186e-05	0.000335507	0.788891	0.998284	-6.36387e-05	0.00032806	0.846331	0.999115
EC	India	g548	1.7.99.1	Hydroxylamine reductase	201	207	97.1	0.00427364	69	74	93.2	0.0042979	0.165027	1	0.000343681	-3.9	3.9	424	0.00583341	0.0126306	666	50	0.45	0.4	0.5125	4.65679e-05	0.000449722	0.917602	0.998284	-2.69979e-05	0.000447224	0.951907	0.999115
EC	India	g793	2.3.1.n5	transferring)	173	207	83.6	0.00114747	59	74	79.7	0.000950367	0.477255	1	-8.11924e-05	-3.9	3.9	425	0.00321658	0.00850647	1371	50	0.45	0.4	0.5125	-0.000152603	0.00025758	0.554031	0.998284	-0.000102968	0.000257325	0.689359	0.999115
EC	India	g1896	4.1.2.14	2-dehydro-3-deoxy-phosphogluconate aldolase	184	207	88.9	0.00147096	63	74	85.1	0.00117279	0.409525	1	0.000125355	-3.8	3.8	426	0.00470944	0.0121295	976	50	0.45	0.4	0.5125	0.000105788	0.000268577	0.693968	0.998284	0.00012496	0.000266165	0.639097	0.999115
EC	India	g2074	4.4.1.13	Cysteine-S-conjugate beta-lyase	184	207	88.9	0.0013733	63	74	85.1	0.00122371	0.409525	1	3.75051e-07	-3.8	3.8	427	0.00290599	0.00724083	1453	50	0.45	0.4	0.5125	9.1235e-06	0.000273407	0.973404	0.998284	6.41836e-05	0.000272898	0.814235	0.999115
EC	India	g1050	2.7.1.181	Polymannosyl GlcNAc-diphospho-ditrans,octacis-undecaprenol kinase	22	207	10.6	0.000320006	5	74	6.8	4.09237e-05	0.490292	1	-4.77345e-06	-3.8	3.8	428	0.0014034	0.00431943	1854	50	0.45	0.4	0.5125	-3.01045e-05	8.81582e-05	0.732997	0.998284	-2.63746e-05	8.92756e-05	0.76789	0.999115
EC	India	g11	1.1.1.122	D-threo-aldose 1-dehydrogenase	145	207	70	0.00095218	49	74	66.2	0.00016121	0.559907	1	-0.000166946	-3.8	3.8	429	0.00746297	0.0162378	332	50	0.45	0.4	0.5125	-0.000238463	0.000177037	0.179085	0.998284	-0.000254622	0.000178899	0.155795	0.999115
EC	India	g1421	3.11.1.1	Phosphonoacetaldehyde hydrolase	160	207	77.3	0.00234933	60	74	81.1	0.00150522	0.622323	1	0.000171006	3.8	3.8	430	0.00383114	0.0091479	1205	50	0.45	0.4	0.5125	0.000172625	0.000368486	0.639813	0.998284	0.000155492	0.000363318	0.669003	0.999115
EC	India	g1588	3.4.21.62	Subtilisin	23	207	11.1	0.000755503	11	74	14.9	0.000130177	0.409525	1	-1.01443e-05	3.8	3.8	431	0.00118201	0.00418659	1886	50	0.45	0.4	0.5125	1.78636e-05	0.000153537	0.907461	0.998284	1.50407e-05	0.000154389	0.922464	0.999115
EC	India	g1607	3.4.22.8	Clostripain	23	207	11.1	0.000451266	11	74	14.9	0.000138791	0.409525	1	4.26952e-05	3.8	3.8	432	0.000962725	0.00307764	1918	50	0.45	0.4	0.5125	0.000103775	0.000134768	0.441936	0.998284	9.34389e-05	0.000134981	0.489375	0.999115
EC	India	g1643	3.5.1.11	Penicillin amidase	76	207	36.7	0.000725587	30	74	40.5	0.000330657	0.578348	1	0.00011239	3.8	3.8	433	0.00603959	0.0143792	622	50	0.45	0.4	0.5125	0.000265442	0.000189592	0.162604	0.998284	0.000306179	0.000185663	0.10027	0.999115
EC	India	g1837	3.8.1.8	Atrazine chlorohydrolase	61	207	29.5	0.000586513	19	74	25.7	0.000229055	0.65272	1	7.85551e-05	-3.8	3.8	434	0.0038584	0.0131763	1196	50	0.45	0.4	0.5125	1.27874e-05	0.000163748	0.937811	0.998284	1.71283e-05	0.000161365	0.915544	0.999115
EC	India	g195	1.11.1.10	Chloride peroxidase	132	207	63.8	0.00188072	50	74	67.6	0.000865278	0.574528	1	4.85181e-05	3.8	3.8	435	0.00292757	0.00743292	1449	50	0.45	0.4	0.5125	8.86697e-05	0.000318985	0.781238	0.998284	0.000137401	0.000310376	0.658338	0.999115
EC	India	g2023	4.2.2.12	Xanthan lyase	23	207	11.1	0.000910618	11	74	14.9	0.000136459	0.409525	1	-5.37984e-05	3.8	3.8	436	0.001362	0.00407596	1861	50	0.45	0.4	0.5125	2.5529e-05	0.000173077	0.882843	0.998284	-4.52387e-06	0.000172762	0.979128	0.999115
EC	India	g2077	4.4.1.17	Holocytochrome-c synthase	23	207	11.1	0.000145956	11	74	14.9	5.01295e-05	0.409525	1	2.47845e-05	3.8	3.8	437	0.00277718	0.00765926	1492	50	0.45	0.4	0.5125	3.11945e-05	7.41178e-05	0.674169	0.998284	2.88044e-05	7.45371e-05	0.699468	0.999115
EC	India	g2098	4.99.1.3	Sirohydrochlorin cobaltochelatase	160	207	77.3	0.00212015	60	74	81.1	0.00106915	0.622323	1	3.46828e-05	3.8	3.8	438	0.00434836	0.009903	1063	50	0.45	0.4	0.5125	8.12505e-05	0.000329488	0.805402	0.998284	0.000119253	0.000325176	0.714101	0.999115
EC	India	g228	1.13.11.63	Beta-carotene 15,15'-dioxygenase	51	207	24.6	6.16961e-05	21	74	28.4	4.20148e-05	0.537527	1	1.98279e-05	3.8	3.8	439	0.00471301	0.0121725	975	50	0.45	0.4	0.5125	8.02765e-05	6.38055e-05	0.209391	0.998284	8.39633e-05	6.38227e-05	0.189418	0.999115
EC	India	g273	1.14.13.84	4-hydroxyacetophenone monooxygenase	9	207	4.3	2.12518e-05	6	74	8.1	4.05151e-05	0.233363	1	3.74749e-05	3.8	3.8	440	0.00303828	0.00781999	1420	50	0.45	0.4	0.5125	9.88365e-05	4.78208e-05	0.0396744	0.998284	0.000109632	4.74634e-05	0.0216418	0.999115
EC	India	g295	1.15.1.2	Superoxide reductase	75	207	36.2	0.00088683	24	74	32.4	0.000488646	0.574528	1	0.000140574	-3.8	3.8	441	0.00305069	0.00872405	1413	50	0.45	0.4	0.5125	8.75661e-05	0.000233177	0.707548	0.998284	5.70519e-05	0.000230799	0.804944	0.999115
EC	India	g44	1.1.1.210	3-beta- or 20-alpha)-hydroxysteroid dehydrogenase	48	207	23.2	0.000123861	20	74	27	6.06615e-05	0.528995	1	3.34711e-05	3.8	3.8	442	0.0039607	0.00859944	1162	50	0.45	0.4	0.5125	0.00014293	7.38227e-05	0.0538628	0.998284	0.000141651	7.41929e-05	0.0572775	0.999115
EC	India	g649	2.1.1.294	3-phospho-methyltransferase	22	207	10.6	0.000320006	5	74	6.8	4.09237e-05	0.490292	1	-4.77345e-06	-3.8	3.8	443	0.00151855	0.00561666	1831	50	0.45	0.4	0.5125	-3.01045e-05	8.81582e-05	0.732997	0.998284	-2.63746e-05	8.92756e-05	0.76789	0.999115
EC	India	g765	2.3.1.4	Glucosamine-phosphate N-acetyltransferase	47	207	22.7	0.000393273	14	74	18.9	3.36129e-05	0.622323	1	-7.38543e-05	-3.8	3.8	444	0.00356736	0.0130673	1276	50	0.45	0.4	0.5125	-0.000181964	0.000117	0.121022	0.998284	-0.00014517	0.000116577	0.214093	0.999115
EC	India	g856	2.4.1.289	N-acetylglucosaminyl-diphospho-decaprenol L-rhamnosyltransferase	23	207	11.1	0.00091457	11	74	14.9	0.000276467	0.409525	1	7.98893e-05	3.8	3.8	445	0.00144057	0.00374408	1844	50	0.45	0.4	0.5125	0.000133385	0.000192415	0.48875	0.998284	0.000106513	0.000192284	0.580074	0.999115
EC	India	g862	2.4.1.303	galactosyltransferase	23	207	11.1	0.000572367	11	74	14.9	6.46691e-05	0.409525	1	-1.65758e-05	3.8	3.8	446	0.00179783	0.00442471	1776	50	0.45	0.4	0.5125	2.34538e-05	0.000115434	0.839143	0.998284	1.64551e-05	0.000116283	0.887571	0.999115
EC	India	g1037	2.7.1.160	2'-phosphotransferase	44	207	21.3	0.000389254	13	74	17.6	3.06832e-05	0.613772	1	-7.02041e-05	-3.7	3.7	447	0.00367758	0.0099895	1249	50	0.45	0.4	0.5125	-0.000170565	0.000113954	0.135579	0.998284	-0.000135016	0.000113865	0.236748	0.999115
EC	India	g117	1.1.1.393	NO NAME	37	207	17.9	0.000554445	16	74	21.6	0.00029102	0.491443	1	0.00017599	3.7	3.7	448	0.00306939	0.00952095	1404	50	0.45	0.4	0.5125	0.000273272	0.00016245	0.0936499	0.998284	0.000271296	0.000164223	0.0996806	0.999115
EC	India	g173	1.1.5.2	Quinoprotein glucose dehydrogenase PQQ, quinone)	195	207	94.2	0.00652301	67	74	90.5	0.00550489	0.287721	1	-0.000291584	-3.7	3.7	449	0.00220564	0.00578867	1671	50	0.45	0.4	0.5125	-0.000184802	0.000581138	0.750723	0.998284	-5.29427e-05	0.000573369	0.926498	0.999115
EC	India	g1753	3.6.1.15	Nucleoside-triphosphate phosphatase	167	207	80.7	0.00184596	57	74	77	0.000992947	0.504188	1	0.000167563	-3.7	3.7	450	0.00501324	0.0112523	871	50	0.45	0.4	0.5125	6.82761e-05	0.000289385	0.813656	0.998284	0.000140895	0.000286239	0.622953	0.999115
EC	India	g223	1.13.11.4	Gentisate 1,2-dioxygenase	33	207	15.9	0.000472533	9	74	12.2	2.65985e-05	0.569008	1	-7.89303e-05	-3.7	3.7	451	0.00188462	0.00483121	1759	50	0.45	0.4	0.5125	-0.000157084	0.000119279	0.188938	0.998284	-0.000149451	0.000120477	0.215854	0.999115
EC	India	g628	2.1.1.208	23S rRNA uridine 2479)-2'-O)-methyltransferase	40	207	19.3	0.00164791	17	74	23	0.000191072	0.504188	1	-0.000223987	3.7	3.7	452	0.00104134	0.0033699	1904	50	0.45	0.4	0.5125	-0.000179864	0.000238597	0.451582	0.998284	-0.000217707	0.000236511	0.358125	0.999115
EC	India	g641	2.1.1.242	16S rRNA guanine 1516)-N 2-methyltransferase	195	207	94.2	0.00234911	67	74	90.5	0.00219257	0.287721	1	-0.000209184	-3.7	3.7	453	0.00321197	0.00844818	1374	50	0.45	0.4	0.5125	-0.000188393	0.000344369	0.584769	0.998284	-0.00011216	0.000338886	0.740922	0.999115
EC	India	g841	2.4.1.246	Mannosylfructose-phosphate synthase	135	207	65.2	0.00167045	51	74	68.9	0.000823904	0.667776	1	8.04809e-05	3.7	3.7	454	0.00397703	0.00932952	1159	50	0.45	0.4	0.5125	0.00014537	0.000288311	0.614511	0.998284	0.000152803	0.000284547	0.591702	0.999115
EC	India	g923	2.4.99.18	Dolichyl-diphosphooligosaccharide--protein glycotransferase	44	207	21.3	0.000335544	13	74	17.6	2.91479e-05	0.613772	1	-5.19903e-05	-3.7	3.7	455	0.00257815	0.00890767	1554	50	0.45	0.4	0.5125	-0.000127478	0.000103467	0.218963	0.998284	-9.63232e-05	0.000103264	0.351753	0.999115
EC	India	g1918	4.1.2.57	Sulfofructosephosphate aldolase	170	207	82.1	0.00147393	58	74	78.4	0.000923698	0.491443	1	-0.000186915	-3.7	3.7	456	0.00525386	0.0151363	804	50	0.45	0.4	0.5125	-0.000309917	0.000278579	0.266885	0.998284	-0.000248652	0.000273853	0.364689	0.999115
EC	India	g2385	7.6.2.2	NO NAME	170	207	82.1	0.00122458	58	74	78.4	0.000884867	0.491443	1	-9.87302e-05	-3.7	3.7	457	0.00425404	0.0112087	1085	50	0.45	0.4	0.5125	-0.000173941	0.000266036	0.513764	0.998284	-0.000114301	0.000264996	0.666566	0.999115
EC	India	g478	1.4.3.21	Primary-amine oxidase	170	207	82.1	0.00146513	58	74	78.4	0.000954146	0.491443	1	3.32777e-05	-3.7	3.7	458	0.00411868	0.0106094	1116	50	0.45	0.4	0.5125	0.000102402	0.000287567	0.722037	0.998284	0.000175175	0.000282309	0.53544	0.999115
EC	India	g1864	4.1.1.47	Tartronate-semialdehyde synthase	181	207	87.4	0.00423706	62	74	83.8	0.00304057	0.432745	1	-0.000431262	-3.6	3.6	459	0.00303202	0.00792963	1421	50	0.45	0.4	0.5125	-0.000371382	0.000481377	0.441065	0.998284	-0.000251449	0.000479151	0.60016	0.999115
EC	India	g1618	3.4.24.3	Microbial collagenase	13	207	6.3	8.0364e-05	2	74	2.7	1.2525e-06	0.367907	1	-7.02177e-06	-3.6	3.6	460	0.000215331	0.00116631	2001	50	0.45	0.4	0.5125	-3.45225e-05	3.38731e-05	0.309004	0.998284	-3.41172e-05	3.39603e-05	0.315967	0.999115
EC	India	g1626	3.4.24.71	Endothelin-converting enzyme 1	26	207	12.6	0.000478396	12	74	16.2	7.64349e-05	0.432745	1	-4.23107e-05	3.6	3.6	461	0.00117948	0.00434839	1888	50	0.45	0.4	0.5125	-3.01681e-05	0.000134128	0.822206	0.998284	-6.5642e-05	0.000133908	0.624384	0.999115
EC	India	g1632	3.4.25.1	Proteasome endopeptidase complex	16	207	7.7	0.000283059	3	74	4.1	5.09941e-06	0.419034	1	-3.44469e-05	-3.6	3.6	462	0.00134089	0.00361412	1865	50	0.45	0.4	0.5125	-9.29881e-05	7.33161e-05	0.205741	0.998284	-9.00939e-05	7.37979e-05	0.223204	0.999115
EC	India	g1725	3.5.4.23	Blasticidin-S deaminase	13	207	6.3	4.56565e-05	2	74	2.7	2.29071e-05	0.367907	1	1.43433e-05	-3.6	3.6	463	0.000584187	0.00189037	1966	50	0.45	0.4	0.5125	1.41788e-05	4.68343e-05	0.762311	0.998284	1.6722e-05	4.73785e-05	0.724402	0.999115
EC	India	g1911	4.1.2.49	L-allo-threonine aldolase	13	207	6.3	2.19428e-05	2	74	2.7	1.45108e-06	0.367907	1	-2.82685e-06	-3.6	3.6	464	0.000851974	0.00245766	1931	50	0.45	0.4	0.5125	-2.81954e-05	2.48941e-05	0.25835	0.998284	-2.82717e-05	2.503e-05	0.25967	0.999115
EC	India	g1969	4.2.1.157	R)-2-hydroxyisocaproyl-CoA dehydratase	13	207	6.3	4.4253e-05	2	74	2.7	2.41921e-06	0.367907	1	-6.44094e-06	-3.6	3.6	465	0.000672795	0.00202931	1956	50	0.45	0.4	0.5125	-4.26869e-05	3.54712e-05	0.229832	0.998284	-4.16728e-05	3.56596e-05	0.24357	0.999115
EC	India	g2355	6.4.1.7	2-oxoglutarate carboxylase	99	207	47.8	0.00204973	38	74	51.4	0.000335134	0.684634	1	-5.83468e-05	3.6	3.6	466	0.00379722	0.00928286	1216	50	0.45	0.4	0.5125	1.32755e-05	0.000242542	0.956389	0.998284	3.49836e-06	0.000243841	0.988564	0.999115
EC	India	g882	2.4.1.56	Lipopolysaccharide N-acetylglucosaminyltransferase	111	207	53.6	0.000928603	37	74	50	0.00033341	0.684244	1	-6.08441e-05	-3.6	3.6	467	0.00486891	0.013454	917	50	0.45	0.4	0.5125	-0.000104384	0.000210865	0.62097	0.998284	-8.7205e-05	0.000212367	0.681663	0.999115
EC	India	g895	2.4.2.12	Nicotinamide phosphoribosyltransferase	13	207	6.3	0.00090843	2	74	2.7	8.44812e-06	0.367907	1	-0.000115667	-3.6	3.6	468	0.000825809	0.00415694	1933	50	0.45	0.4	0.5125	-0.000148602	0.000129562	0.252383	0.998284	-0.000129485	0.000128859	0.315851	0.999115
EC	India	g927	2.5.1.101	N,N'-diacetyllegionaminate synthase	41	207	19.8	0.00089166	12	74	16.2	0.000159009	0.604284	1	-2.37492e-05	-3.6	3.6	469	0.00341835	0.0092436	1316	50	0.45	0.4	0.5125	-9.40078e-05	0.000171344	0.583685	0.998284	-0.000119221	0.000172123	0.489118	0.999115
EC	India	g1408	3.1.4.46	Glycerophosphodiester phosphodiesterase	206	207	99.5	0.00621723	71	74	95.9	0.0071614	NA	NA	-0.000167379	-3.6	3.6	470	0.00402517	0.00863144	1147	50	0.45	0.4	0.5125	-0.000174959	0.00052574	0.739546	0.998284	-7.65316e-05	0.000516755	0.882372	0.999115
EC	India	g1770	3.6.1.55	8-oxo-dGTP diphosphatase	206	207	99.5	0.00300917	71	74	95.9	0.00322555	NA	NA	-0.000513343	-3.6	3.6	471	0.00506956	0.012792	852	50	0.45	0.4	0.5125	-0.000403048	0.000353478	0.255166	0.998284	-0.000360849	0.000352377	0.306718	0.999115
EC	India	g1877	4.1.1.70	Glutaconyl-CoA decarboxylase	192	207	92.8	0.0036072	66	74	89.2	0.00306744	0.33168	1	0.000451058	-3.6	3.6	472	0.00571983	0.0133409	693	50	0.45	0.4	0.5125	0.000152413	0.000439076	0.728761	0.998284	6.07092e-05	0.000435469	0.889228	0.999115
EC	India	g1943	4.1.99.22	NO NAME	206	207	99.5	0.00389102	71	74	95.9	0.00449231	NA	NA	1.08659e-06	-3.6	3.6	473	0.00840231	0.0262924	213	50	0.45	0.4	0.5125	-0.000243317	0.000402504	0.545997	0.998284	-0.000252378	0.000402126	0.530782	0.999115
EC	India	g2380	7.4.2.1	NO NAME	150	207	72.5	0.000407883	51	74	68.9	0.000211015	0.552512	1	3.54833e-06	-3.6	3.6	474	0.00342566	0.00744844	1314	50	0.45	0.4	0.5125	-8.92486e-07	0.000142124	0.994994	0.998284	3.63284e-05	0.000141825	0.798027	0.999115
EC	India	g936	2.5.1.18	Glutathione transferase	206	207	99.5	0.00896454	71	74	95.9	0.00852536	NA	NA	-0.000306188	-3.6	3.6	475	0.00369353	0.009792	1241	50	0.45	0.4	0.5125	-0.000298401	0.000659132	0.651103	0.998284	-0.000176677	0.000649545	0.785826	0.999115
EC	India	g2236	5.5.1.1	Muconate cycloisomerase	127	207	61.4	0.00154601	48	74	64.9	0.000806723	0.675496	1	0.000152899	3.5	3.5	476	0.00435835	0.0141811	1060	50	0.45	0.4	0.5125	0.000196061	0.000293545	0.504746	0.998284	0.000237601	0.000287364	0.409055	0.999115
EC	India	g1241	2.7.8.42	Kdo 2)-lipid A phosphoethanolamine 7''-transferase	161	207	77.8	0.000400055	55	74	74.3	0.000275481	0.630064	1	3.81926e-06	-3.5	3.5	477	0.00384073	0.0112315	1202	50	0.45	0.4	0.5125	6.04905e-06	0.000149863	0.967832	0.998284	4.37736e-05	0.000149255	0.769529	0.999115
EC	India	g127	1.1.1.414	NO NAME	155	207	74.9	0.000532479	58	74	78.4	0.000381413	0.636084	1	-1.47196e-05	3.5	3.5	478	0.00431193	0.00913508	1069	50	0.45	0.4	0.5125	4.98197e-06	0.000174858	0.97729	0.998284	4.04348e-05	0.000174213	0.816633	0.999115
EC	India	g1335	3.1.21.4	Type II site-specific deoxyribonuclease	203	207	98.1	0.00439481	70	74	94.6	0.00320795	0.213569	1	0.000493045	-3.5	3.5	479	0.02116	0.0511619	4	50	0.45	0.4	0.5125	0.000164885	0.000443004	0.710028	0.998284	9.49021e-05	0.000444834	0.831218	0.999115
