## Supplementary File 5 - shedding for "Increased bacterial taxonomic and functional diversity is associated with impaired rotavirus vaccine immunogenicity in infants from India and Malawi" (part 2 of 3)

### Sheet: (D) EC (continued)
Module	Country	Feature_ID	Feature	Description	Nonresponder_present	Nonresponder_N	Nonresponder_prevalence	Nonresponder_sd_abundance	Responder_present	Responder_N	Responder_prevalence	Responder_mean_abundance	Fisher_P	Fisher_FDR_P	Mean_abundance_difference	Prevalence_difference	Normalised_prevalence_difference	Normalised_prevalence_difference_rank	RF_importance_mean	RF_importance_sd	RF_importance_rank	RF_N_per_group	RF_accuracy_median	RF_accuracy_Q1	RF_accuracy_Q3	Maaslin_coefficient	Maaslin_se	Maaslin_P	Maaslin_FDR_P	Maaslin_adjusted_coefficient	Maaslin_adjusted_se	Maaslin_adjusted_P	Maaslin_adjusted_FDR_P
EC	India	g1480	3.2.1.50	Alpha-N-acetylglucosaminidase	38	207	18.4	0.00142238	11	74	14.9	7.74184e-05	0.593707	1	-0.000261318	-3.5	3.5	480	0.00207581	0.00568595	1711	50	0.45	0.4	0.5125	-0.0002998	0.000211141	0.156752	0.998284	-0.000349585	0.000212213	0.100636	0.999115
EC	India	g1485	3.2.1.58	Glucan 1,3-beta-glucosidase	136	207	65.7	0.0020551	46	74	62.2	0.00183793	0.670775	1	0.000151002	-3.5	3.5	481	0.00462282	0.010833	996	50	0.45	0.4	0.5125	8.48369e-05	0.000377833	0.822505	0.998284	0.000110958	0.000374657	0.767333	0.999115
EC	India	g1507	3.2.1.96	Mannosyl-glycoprotein endo-beta-N-acetylglucosaminidase	189	207	91.3	0.00798418	65	74	87.8	0.00414668	0.367947	1	-0.000555754	-3.5	3.5	482	0.0124516	0.0279605	33	50	0.45	0.4	0.5125	-0.000327128	0.000666084	0.623727	0.998284	-0.000308662	0.000663812	0.642312	0.999115
EC	India	g1526	3.2.2.31	NO NAME	164	207	79.2	0.000683513	56	74	75.7	0.000443252	0.515695	1	-4.53015e-05	-3.5	3.5	483	0.00543864	0.0119054	749	50	0.45	0.4	0.5125	-7.39573e-05	0.000192925	0.701754	0.998284	-3.71729e-05	0.000192335	0.84689	0.999115
EC	India	g1590	3.4.21.69	Protein C activated)	24	207	11.6	2.87531e-05	6	74	8.1	4.23575e-06	0.513087	1	-3.59226e-06	-3.5	3.5	484	0.00105949	0.00329258	1901	50	0.45	0.4	0.5125	-3.97362e-05	3.40587e-05	0.244329	0.998284	-3.89378e-05	3.44248e-05	0.259003	0.999115
EC	India	g1715	3.5.3.9	Allantoate deiminase	164	207	79.2	0.000523326	56	74	75.7	0.000331686	0.515695	1	-1.74824e-05	-3.5	3.5	485	0.00487994	0.0105347	909	50	0.45	0.4	0.5125	-1.38762e-05	0.000166587	0.933675	0.998284	1.57426e-05	0.000166402	0.924697	0.999115
EC	India	g1766	3.6.1.40	Guanosine-5'-triphosphate,3'-diphosphate diphosphatase	203	207	98.1	0.00531322	70	74	94.6	0.00464089	0.213569	1	-0.000944051	-3.5	3.5	486	0.00392546	0.0105922	1175	50	0.45	0.4	0.5125	-0.000564636	0.000470135	0.230766	0.998284	-0.000495134	0.000463363	0.286205	0.999115
EC	India	g1851	4.1.1.22	Histidine decarboxylase	27	207	13	6.92571e-05	7	74	9.5	8.31819e-06	0.534618	1	-5.71755e-06	-3.5	3.5	487	0.00169471	0.00467607	1798	50	0.45	0.4	0.5125	-3.42923e-05	4.57729e-05	0.454377	0.998284	-2.85708e-05	4.47619e-05	0.523822	0.999115
EC	India	g1925	4.1.3.3	N-acetylneuraminate lyase	203	207	98.1	0.00319471	70	74	94.6	0.00315653	0.213569	1	-0.000369067	-3.5	3.5	488	0.00903386	0.026513	159	50	0.45	0.4	0.5125	-0.000413885	0.000377692	0.274099	0.998284	-0.000408723	0.000379686	0.282662	0.999115
EC	India	g2033	4.2.2.6	Oligogalacturonide lyase	122	207	58.9	0.000957969	41	74	55.4	0.000404898	0.680785	1	-2.05024e-06	-3.5	3.5	489	0.00329218	0.00901065	1358	50	0.45	0.4	0.5125	1.77571e-05	0.000224849	0.93711	0.998284	5.25985e-05	0.000219467	0.81077	0.999115
EC	India	g2126	5.1.3.23	UDP-2,3-diacetamido-2,3-dideoxyglucuronic acid 2-epimerase	18	207	8.7	0.00180863	9	74	12.2	0.000147242	0.367947	1	-0.000110696	3.5	3.5	490	0.00136483	0.00448025	1860	50	0.45	0.4	0.5125	9.11233e-06	0.000200599	0.963801	0.998284	-3.73647e-06	0.000201047	0.985186	0.999115
EC	India	g2180	5.3.2.6	2-hydroxymuconate tautomerase	38	207	18.4	0.000401307	11	74	14.9	3.80235e-05	0.593707	1	-5.82502e-05	-3.5	3.5	491	0.00341408	0.00894344	1317	50	0.45	0.4	0.5125	-0.000126699	0.000114217	0.268264	0.998284	-9.38631e-05	0.000114209	0.411874	0.999115
EC	India	g2210	5.4.4.2	Isochorismate synthase	203	207	98.1	0.00551974	70	74	94.6	0.00566881	0.213569	1	-0.000668052	-3.5	3.5	492	0.00302933	0.00771482	1422	50	0.45	0.4	0.5125	-0.000428446	0.000504666	0.396626	0.998284	-0.000349112	0.000500086	0.485705	0.999115
EC	India	g2226	5.4.99.26	tRNA pseudouridine 65) synthase	189	207	91.3	0.00239672	65	74	87.8	0.00179682	0.367947	1	-6.47667e-05	-3.5	3.5	493	0.00435783	0.0103585	1061	50	0.45	0.4	0.5125	1.64999e-05	0.000342653	0.961628	0.998284	9.65611e-05	0.000334031	0.77274	0.999115
EC	India	g234	1.13.12.19	2-oxuglutarate dioxygenase ethylene-forming)	116	207	56	0.00144895	44	74	59.5	0.000674389	0.682063	1	4.92487e-05	3.5	3.5	494	0.00320051	0.00735969	1379	50	0.45	0.4	0.5125	2.82322e-05	0.000285269	0.921236	0.998284	6.30823e-05	0.00027885	0.821197	0.999115
EC	India	g2371	7.2.2.6	NO NAME	155	207	74.9	0.000579282	58	74	78.4	0.000325411	0.636084	1	-4.85217e-05	3.5	3.5	495	0.00329046	0.00747976	1359	50	0.45	0.4	0.5125	-7.64274e-05	0.000174712	0.662125	0.998284	-3.19072e-05	0.000168525	0.849972	0.999115
EC	India	g242	1.14.12.17	Nitric oxide dioxygenase	203	207	98.1	0.0038619	70	74	94.6	0.00355129	0.213569	1	-0.000375503	-3.5	3.5	496	0.00208693	0.00569995	1703	50	0.45	0.4	0.5125	-0.000282143	0.000432496	0.514707	0.998284	-0.000171607	0.000426273	0.687574	0.999115
EC	India	g321	1.18.1.6	Adrenodoxin-NADP +) reductase	203	207	98.1	0.00667679	70	74	94.6	0.00824047	0.213569	1	0.00114794	-3.5	3.5	497	0.00554658	0.0146763	724	50	0.45	0.4	0.5125	0.000495659	0.000533601	0.353747	0.998284	0.000423942	0.00052728	0.422085	0.999115
EC	India	g346	1.2.1.46	Formaldehyde dehydrogenase	133	207	64.3	0.000175439	45	74	60.8	0.000123175	0.673512	1	6.40908e-06	-3.5	3.5	498	0.00661205	0.0171803	484	50	0.45	0.4	0.5125	3.74646e-05	0.000106904	0.726265	0.998284	5.55111e-05	0.000106822	0.60372	0.999115
EC	India	g348	1.2.1.50	Long-chain-fatty-acyl-CoA reductase	189	207	91.3	0.00787858	65	74	87.8	0.00941056	0.367947	1	-0.000249778	-3.5	3.5	499	0.00939093	0.0237976	139	50	0.45	0.4	0.5125	-0.000551668	0.000683397	0.420214	0.998284	-0.000479896	0.000665822	0.471674	0.999115
EC	India	g392	1.21.4.3	Sarcosine reductase	27	207	13	0.000662179	7	74	9.5	1.35465e-05	0.534618	1	-5.60191e-05	-3.5	3.5	500	0.00121962	0.00390275	1880	50	0.45	0.4	0.5125	-8.51012e-05	9.77202e-05	0.384576	0.998284	-9.35144e-05	9.87035e-05	0.344255	0.999115
EC	India	g500	1.5.1.36	Flavin reductase NADH)	183	207	88.4	0.00373614	68	74	91.9	0.0022537	0.513087	1	-0.000210519	3.5	3.5	501	0.0118354	0.0279489	42	50	0.45	0.4	0.5125	0.000137741	0.000420865	0.743701	0.998284	0.000254681	0.000406412	0.531405	0.999115
EC	India	g618	2.1.1.191	23S rRNA cytosine 1962)-C 5-methyltransferase	203	207	98.1	0.00303912	70	74	94.6	0.00312585	0.213569	1	-0.000328675	-3.5	3.5	502	0.00233517	0.00556996	1628	50	0.45	0.4	0.5125	-0.000245604	0.000373753	0.511639	0.998284	-0.000183802	0.000370784	0.620495	0.999115
EC	India	g746	2.3.1.241	Kdo 2)-lipid IV A) lauroyltransferase	183	207	88.4	0.00175151	68	74	91.9	0.00126745	0.513087	1	-8.89394e-05	3.5	3.5	503	0.0024337	0.00639024	1592	50	0.45	0.4	0.5125	-8.63736e-05	0.00029363	0.768856	0.998284	-1.81074e-05	0.000284823	0.949356	0.999115
EC	India	g885	2.4.1.64	Alpha,alpha-trehalose phosphorylase	80	207	38.6	6.2683e-05	26	74	35.1	7.21413e-06	0.675496	1	-8.50716e-06	-3.5	3.5	504	0.00475393	0.0106576	962	50	0.45	0.4	0.5125	-5.22554e-05	4.37845e-05	0.233699	0.998284	-4.25193e-05	4.38561e-05	0.333141	0.999115
EC	India	g909	2.4.2.4	Thymidine phosphorylase	203	207	98.1	0.00641507	70	74	94.6	0.00611601	0.213569	1	-0.000559278	-3.5	3.5	505	0.00272263	0.00658472	1511	50	0.45	0.4	0.5125	-0.000352578	0.000558743	0.528543	0.998284	-0.000239444	0.000551909	0.664741	0.999115
EC	India	g1391	3.1.3.82	D-glycero-beta-D-manno-heptose 1,7-bisphosphate 7-phosphatase	175	207	84.5	0.000769345	60	74	81.1	0.000612344	0.470788	1	-2.20503e-05	-3.4	3.4	506	0.00482908	0.0108512	933	50	0.45	0.4	0.5125	-6.50547e-05	0.000203571	0.749535	0.998284	-2.94738e-05	0.000203938	0.885193	0.999115
EC	India	g1420	3.1.8.1	Aryldialkylphosphatase	147	207	71	0.000593412	50	74	67.6	0.000283049	0.657356	1	-8.76366e-05	-3.4	3.4	507	0.00402112	0.0113059	1150	50	0.45	0.4	0.5125	-0.000177761	0.000178982	0.321482	0.998284	-0.000161315	0.000180311	0.371758	0.999115
EC	India	g2177	5.3.2.1	Phenylpyruvate tautomerase	77	207	37.2	0.00279796	25	74	33.8	0.00136835	0.673308	1	0.00038468	-3.4	3.4	508	0.00492638	0.0104778	894	50	0.45	0.4	0.5125	0.000269038	0.00039811	0.499736	0.998284	0.00018631	0.000397681	0.639806	0.999115
EC	India	g2194	5.4.2.1	Transferred entry 5.4.2.11 and 5.4.2.12	175	207	84.5	0.00170341	60	74	81.1	0.000625475	0.470788	1	-0.000220841	-3.4	3.4	509	0.00672733	0.0151613	467	50	0.45	0.4	0.5125	-0.000255496	0.000262708	0.331622	0.998284	-0.000249751	0.000260711	0.338927	0.999115
EC	India	g389	1.20.4.4	Arsenate reductase thioredoxin)	77	207	37.2	0.00039731	25	74	33.8	0.000123519	0.673308	1	2.45942e-05	-3.4	3.4	510	0.00458357	0.0101046	1007	50	0.45	0.4	0.5125	7.83292e-05	0.000123379	0.526034	0.998284	8.23465e-05	0.000124721	0.509649	0.999115
EC	India	g413	1.3.1.54	Precorrin-6A reductase	186	207	89.9	0.00163301	64	74	86.5	0.00117371	0.516406	1	-1.92647e-05	-3.4	3.4	511	0.00747851	0.0205225	328	50	0.45	0.4	0.5125	-8.00333e-05	0.000296796	0.787623	0.998284	-0.000100937	0.000293808	0.731449	0.999115
EC	India	g1384	3.1.3.71	2-phosphosulfolactate phosphatase	35	207	16.9	0.000553847	10	74	13.5	0.000195784	0.581845	1	8.75917e-05	-3.4	3.4	512	0.00231385	0.00799516	1636	50	0.45	0.4	0.5125	-1.6236e-05	0.000150079	0.913928	0.998284	-3.63136e-05	0.000150743	0.809815	0.999115
EC	India	g2199	5.4.2.3	Phosphoacetylglucosamine mutase	32	207	15.5	2.20154e-05	14	74	18.9	7.99455e-06	0.470788	1	1.28142e-06	3.4	3.4	513	0.00385994	0.00874378	1195	50	0.45	0.4	0.5125	1.79188e-05	3.34789e-05	0.592919	0.998284	1.5384e-05	3.37019e-05	0.648411	0.999115
EC	India	g539	1.7.2.1	Nitrite reductase NO-forming)	7	207	3.4	9.00156e-06	5	74	6.8	6.06736e-05	0.311357	1	5.93689e-05	3.4	3.4	514	0.0017555	0.00526879	1787	50	0.45	0.4	0.5125	0.000120712	5.50315e-05	0.0290958	0.998284	0.000124498	5.47975e-05	0.0238636	0.999115
EC	India	g101	1.1.1.35	3-hydroxyacyl-CoA dehydrogenase	200	207	96.6	0.0105636	69	74	93.2	0.00942964	0.311357	1	-0.00114248	-3.4	3.4	515	0.0026556	0.0067995	1537	50	0.45	0.4	0.5125	-0.000440439	0.000732793	0.548301	0.998284	-0.000262296	0.000728781	0.719191	0.999115
EC	India	g1247	2.7.8.8	CDP-diacylglycerol--serine O-phosphatidyltransferase	200	207	96.6	0.00383016	69	74	93.2	0.00393247	0.311357	1	-0.000463769	-3.4	3.4	516	0.00252179	0.00636162	1566	50	0.45	0.4	0.5125	-0.000411001	0.000427386	0.337052	0.998284	-0.000358781	0.000425063	0.399369	0.999115
EC	India	g1321	3.1.2.2	Palmitoyl-CoA hydrolase	172	207	83.1	0.00125477	59	74	79.7	0.000894008	0.595345	1	-0.000172685	-3.4	3.4	517	0.00286884	0.00826804	1470	50	0.45	0.4	0.5125	-0.000237997	0.000261452	0.363455	0.998284	-0.00017721	0.000259655	0.49551	0.999115
EC	India	g1376	3.1.3.46	Fructose-2,6-bisphosphate 2-phosphatase	200	207	96.6	0.00719792	69	74	93.2	0.0111231	0.311357	1	0.000108515	-3.4	3.4	518	0.00385218	0.0108228	1199	50	0.45	0.4	0.5125	-7.77758e-05	0.000590449	0.895298	0.998284	-8.10306e-05	0.000567961	0.886656	0.999115
EC	India	g1553	3.4.13.20	Beta-Ala-His dipeptidase	200	207	96.6	0.00209071	69	74	93.2	0.00124022	0.311357	1	-0.000247732	-3.4	3.4	519	0.0099249	0.0206906	108	50	0.45	0.4	0.5125	-0.000312607	0.000269706	0.247421	0.998284	-0.000326088	0.000271697	0.231103	0.999115
EC	India	g448	1.3.98.3	NO NAME	200	207	96.6	0.00532876	69	74	93.2	0.00583096	0.311357	1	-0.000336624	-3.4	3.4	520	0.0028328	0.00614228	1478	50	0.45	0.4	0.5125	-0.000176189	0.000501978	0.725861	0.998284	-0.000122656	0.000494563	0.804314	0.999115
EC	India	g71	1.1.1.282	Quinate/shikimate dehydrogenase	200	207	96.6	0.00233505	69	74	93.2	0.00223721	0.311357	1	-0.000106	-3.4	3.4	521	0.00224498	0.00617206	1659	50	0.45	0.4	0.5125	-0.000107463	0.000340114	0.752268	0.998284	-5.13038e-05	0.000341036	0.880532	0.999115
EC	India	g986	2.6.1.21	D-amino-acid transaminase	200	207	96.6	0.00274795	69	74	93.2	0.00232123	0.311357	1	0.000334912	-3.4	3.4	522	0.00623866	0.0149187	583	50	0.45	0.4	0.5125	2.55853e-05	0.000369474	0.944842	0.998284	-2.35252e-05	0.00037037	0.9494	0.999115
EC	India	g1184	2.7.7.39	Glycerol-3-phosphate cytidylyltransferase	147	207	71	0.00141374	55	74	74.3	0.000327218	0.652727	1	-0.00030489	3.3	3.3	523	0.00786569	0.0172667	269	50	0.45	0.4	0.5125	-0.000276303	0.000239826	0.250267	0.998284	-0.000267714	0.000241367	0.268335	0.999115
EC	India	g1319	3.1.2.12	S-formylglutathione hydrolase	197	207	95.2	0.00408501	68	74	91.9	0.0039262	0.378928	1	-0.000264098	-3.3	3.3	524	0.0039315	0.00936418	1174	50	0.45	0.4	0.5125	-0.000204234	0.000458954	0.656665	0.998284	-9.46512e-05	0.000454475	0.835177	0.999115
EC	India	g1370	3.1.3.31	Nucleotidase	10	207	4.8	6.54143e-05	6	74	8.1	4.70654e-05	0.378928	1	3.88104e-05	3.3	3.3	525	0.00118175	0.00367104	1887	50	0.45	0.4	0.5125	0.000105397	5.70497e-05	0.0657405	0.998284	0.000117761	5.71387e-05	0.04025	0.999115
EC	India	g139	1.1.1.56	Ribitol 2-dehydrogenase	122	207	58.9	0.00194852	46	74	62.2	0.000914117	0.679728	1	5.05431e-06	3.3	3.3	526	0.00406843	0.0109648	1131	50	0.45	0.4	0.5125	7.75037e-05	0.000330168	0.814583	0.998284	0.00013216	0.000324163	0.683815	0.999115
EC	India	g1495	3.2.1.78	Mannan endo-1,4-beta-mannosidase	74	207	35.7	0.002354	24	74	32.4	0.000711912	0.67089	1	-2.11347e-05	-3.3	3.3	527	0.00278911	0.00645084	1489	50	0.45	0.4	0.5125	-5.65991e-06	0.000327212	0.986212	0.998284	-5.8364e-05	0.000324808	0.857531	0.999115
EC	India	g1509	3.2.1.98	Glucan 1,4-alpha-maltohexaosidase	197	207	95.2	0.00190536	68	74	91.9	0.00139902	0.378928	1	6.63633e-05	-3.3	3.3	528	0.00649869	0.0157681	520	50	0.45	0.4	0.5125	7.97793e-05	0.000304136	0.793273	0.998284	0.000152368	0.000295721	0.606798	0.999115
EC	India	g1720	3.5.4.13	dCTP deaminase	186	207	89.9	0.002966	69	74	93.2	0.00257798	0.487525	1	-0.000229466	3.3	3.3	529	0.0023441	0.00578178	1623	50	0.45	0.4	0.5125	-0.000151901	0.000400208	0.704564	0.998284	-4.36197e-05	0.000394614	0.912064	0.999115
EC	India	g1813	3.6.3.53	Ag +)-exporting ATPase	116	207	56	0.000882217	39	74	52.7	0.000336611	0.683344	1	-6.3796e-05	-3.3	3.3	530	0.00287155	0.00840711	1468	50	0.45	0.4	0.5125	-6.44941e-05	0.000216147	0.765635	0.998284	-2.64209e-05	0.000206507	0.898289	0.999115
EC	India	g1892	4.1.1.96	Carboxynorspermidine decarboxylase	88	207	42.5	0.00092713	29	74	39.2	0.000428523	0.680986	1	0.000139712	-3.3	3.3	531	0.00424663	0.0116866	1087	50	0.45	0.4	0.5125	0.000225952	0.000215854	0.296108	0.998284	0.000198369	0.000216551	0.360453	0.999115
EC	India	g1902	4.1.2.22	Fructose-6-phosphate phosphoketolase	197	207	95.2	0.00206247	68	74	91.9	0.0022396	0.378928	1	0.000207744	-3.3	3.3	532	0.00820326	0.021486	227	50	0.45	0.4	0.5125	0.000127107	0.000287845	0.659133	0.998284	8.55536e-05	0.000287709	0.766416	0.999115
EC	India	g1938	4.1.99.14	Spore photoproduct lyase	18	207	8.7	4.89036e-05	4	74	5.4	5.684e-06	0.456566	1	-2.81959e-06	-3.3	3.3	533	0.000813891	0.00285215	1937	50	0.45	0.4	0.5125	-2.35888e-05	3.67376e-05	0.521343	0.998284	-2.34797e-05	3.71425e-05	0.527815	0.999115
EC	India	g2160	5.3.1.23	S-methyl-5-thioribose-1-phosphate isomerase	189	207	91.3	0.00311353	70	74	94.6	0.00289796	0.456566	1	0.000290484	3.3	3.3	534	0.00688982	0.015383	434	50	0.45	0.4	0.5125	9.84898e-05	0.000408444	0.809628	0.998284	7.43385e-05	0.000406079	0.854883	0.999115
EC	India	g2169	5.3.1.32	4S)-4-hydroxy-5-phosphonooxypentane-2,3-dione isomerase	161	207	77.8	0.00134933	60	74	81.1	0.000913445	0.622156	1	3.23916e-05	3.3	3.3	535	0.00373542	0.00891901	1234	50	0.45	0.4	0.5125	2.19802e-05	0.000276101	0.936605	0.998284	9.32396e-05	0.000263915	0.72414	0.999115
EC	India	g222	1.13.11.39	Biphenyl-2,3-diol 1,2-dioxygenase	46	207	22.2	0.000171278	14	74	18.9	8.60074e-05	0.622156	1	2.86214e-05	-3.3	3.3	536	0.00198174	0.00565744	1737	50	0.45	0.4	0.5125	1.07902e-05	0.000100738	0.914777	0.998284	3.00099e-05	9.98858e-05	0.764068	0.999115
EC	India	g2364	7.1.1.2	NO NAME	10	207	4.8	5.06129e-05	6	74	8.1	2.15766e-05	0.378928	1	1.64894e-05	3.3	3.3	537	0.000968546	0.00304378	1917	50	0.45	0.4	0.5125	5.76552e-05	4.10131e-05	0.160903	0.998284	6.19176e-05	4.0667e-05	0.129024	0.999115
EC	India	g340	1.2.1.32	Aminomuconate-semialdehyde dehydrogenase	88	207	42.5	0.000185386	29	74	39.2	0.000105397	0.680986	1	4.69974e-05	-3.3	3.3	538	0.00246911	0.00576862	1585	50	0.45	0.4	0.5125	3.30259e-05	0.000102322	0.747116	0.998284	4.72958e-05	0.000101858	0.64278	0.999115
EC	India	g43	1.1.1.21	Aldehyde reductase	32	207	15.5	0.000351214	9	74	12.2	0.000100201	0.568452	1	2.15161e-05	-3.3	3.3	539	0.00268492	0.0107727	1529	50	0.45	0.4	0.5125	-6.37955e-05	0.000119851	0.594949	0.998284	-7.03004e-05	0.000121312	0.562729	0.999115
EC	India	g55	1.1.1.255	Mannitol dehydrogenase	18	207	8.7	0.000239376	4	74	5.4	7.12593e-06	0.456566	1	-3.06706e-05	-3.3	3.3	540	0.000984562	0.0039321	1913	50	0.45	0.4	0.5125	-8.52045e-05	7.21476e-05	0.238618	0.998284	-8.60662e-05	7.29997e-05	0.239423	0.999115
EC	India	g638	2.1.1.230	23S rRNA adenosine 1067)-2'-O)-methyltransferase	88	207	42.5	0.00215765	29	74	39.2	0.00131798	0.680986	1	0.000359094	-3.3	3.3	541	0.0047996	0.0116762	943	50	0.45	0.4	0.5125	0.000225996	0.00037124	0.543179	0.998284	0.000159369	0.000372813	0.669367	0.999115
EC	India	g729	2.3.1.190	Acetoin dehydrogenase	119	207	57.5	0.000863461	45	74	60.8	0.000452735	0.680986	1	5.47848e-05	3.3	3.3	542	0.00550666	0.0123724	734	50	0.45	0.4	0.5125	7.35033e-05	0.000221349	0.740086	0.998284	0.000104388	0.000217784	0.632093	0.999115
EC	India	g763	2.3.1.38	[Acyl-carrier-protein] S-acetyltransferase	197	207	95.2	0.00142188	68	74	91.9	0.00200766	0.378928	1	7.29751e-05	-3.3	3.3	543	0.00746153	0.0178211	333	50	0.45	0.4	0.5125	1.95385e-05	0.000250228	0.937818	0.998284	8.71898e-06	0.000241501	0.971226	0.999115
EC	India	g809	2.3.3.15	Sulfoacetaldehyde acetyltransferase	80	207	38.6	0.000329449	31	74	41.9	0.000140431	0.678267	1	1.16668e-05	3.3	3.3	544	0.0024901	0.00888012	1577	50	0.45	0.4	0.5125	3.18082e-05	0.000136104	0.815386	0.998284	5.47835e-05	0.000131982	0.678405	0.999115
EC	India	g925	2.5.1.1	Dimethylallyltranstransferase	197	207	95.2	0.000959405	68	74	91.9	0.000788033	0.378928	1	-3.95906e-05	-3.3	3.3	545	0.0106337	0.0239795	69	50	0.45	0.4	0.5125	-0.000170773	0.000207668	0.411587	0.998284	-0.000170454	0.000208424	0.414169	0.999115
EC	India	g1080	2.7.1.27	Erythritol kinase	43	207	20.8	0.000222053	13	74	17.6	1.90635e-05	0.614111	1	-3.85141e-05	-3.2	3.2	546	0.00339532	0.0112272	1325	50	0.45	0.4	0.5125	-0.000123185	8.65368e-05	0.155708	0.998284	-9.68344e-05	8.65095e-05	0.263972	0.999115
EC	India	g119	1.1.1.399	NO NAME	178	207	86	0.000569188	66	74	89.2	0.000538433	0.55321	1	3.2256e-06	3.2	3.2	547	0.00282924	0.00797955	1480	50	0.45	0.4	0.5125	-5.93227e-05	0.00018106	0.743428	0.998284	-1.7745e-05	0.000176478	0.919981	0.999115
EC	India	g1418	3.1.6.8	Cerebroside-sulfatase	68	207	32.9	0.000929548	22	74	29.7	0.000223525	0.665303	1	-0.000127647	-3.2	3.2	548	0.00532116	0.0121497	787	50	0.45	0.4	0.5125	-0.000239097	0.000215557	0.268296	0.998284	-0.000222963	0.000218031	0.30739	0.999115
EC	India	g1469	3.2.1.3	Glucan 1,4-alpha-glucosidase	43	207	20.8	0.000918801	13	74	17.6	0.000190574	0.614111	1	-3.6916e-05	-3.2	3.2	549	0.00256209	0.00632163	1557	50	0.45	0.4	0.5125	-0.000110097	0.000188728	0.56012	0.998284	-0.000146022	0.000189789	0.442324	0.999115
EC	India	g1479	3.2.1.49	Alpha-N-acetylgalactosaminidase	27	207	13	0.000868443	12	74	16.2	0.000201626	0.557107	1	1.37679e-05	3.2	3.2	550	0.00162046	0.00490732	1810	50	0.45	0.4	0.5125	8.93932e-05	0.000179181	0.618244	0.998284	6.94144e-05	0.00018018	0.70035	0.999115
EC	India	g182	1.1.99.28	Glucose-fructose oxidoreductase	139	207	67.1	0.0013084	52	74	70.3	0.000584351	0.665303	1	5.74804e-05	3.2	3.2	551	0.00672825	0.0165162	465	50	0.45	0.4	0.5125	0.000107852	0.00024089	0.654699	0.998284	0.00014047	0.000229251	0.540561	0.999115
EC	India	g203	1.11.2.3	Plant seed peroxygenase	43	207	20.8	0.00033046	13	74	17.6	3.09229e-05	0.614111	1	-5.41305e-05	-3.2	3.2	552	0.00304191	0.0097683	1419	50	0.45	0.4	0.5125	-0.000140259	0.000105782	0.185949	0.998284	-0.000108716	0.00010578	0.304974	0.999115
EC	India	g216	1.13.11.2	Catechol 2,3-dioxygenase	194	207	93.7	0.00124114	67	74	90.5	0.000748602	0.428971	1	-5.14026e-05	-3.2	3.2	553	0.00750549	0.0163794	322	50	0.45	0.4	0.5125	-0.000114574	0.000218703	0.600778	0.998284	-7.51885e-05	0.000219359	0.732039	0.999115
EC	India	g2211	5.4.99.1	Methylaspartate mutase	94	207	45.4	0.00377214	36	74	48.6	0.00140526	0.684354	1	-0.000298175	3.2	3.2	554	0.00512655	0.0117512	839	50	0.45	0.4	0.5125	-0.000278987	0.000462853	0.547161	0.998284	-0.000237303	0.000466134	0.6111	0.999115
EC	India	g2387	7.6.2.7	NO NAME	138	207	66.7	0.000368743	47	74	63.5	0.000172568	0.66909	1	-5.38894e-05	-3.2	3.2	555	0.00487891	0.0127291	911	50	0.45	0.4	0.5125	-0.000167213	0.000140129	0.233772	0.998284	-0.000148063	0.000140316	0.292257	0.999115
EC	India	g697	2.2.1.3	Formaldehyde transketolase	43	207	20.8	0.000182617	13	74	17.6	1.3674e-05	0.614111	1	-3.3289e-05	-3.2	3.2	556	0.00482642	0.0124126	934	50	0.45	0.4	0.5125	-0.000120587	7.76119e-05	0.121386	0.998284	-0.000100866	7.77906e-05	0.195847	0.999115
EC	India	g757	2.3.1.28	Chloramphenicol O-acetyltransferase	180	207	87	0.00214163	62	74	83.8	0.001489	0.557107	1	2.32808e-05	-3.2	3.2	557	0.00694291	0.0154724	422	50	0.45	0.4	0.5125	-0.000127323	0.000344054	0.711615	0.998284	-0.000129823	0.000339379	0.702365	0.999115
EC	India	g766	2.3.1.40	Acyl-[acyl-carrier-protein]--phospholipid O-acyltransferase	194	207	93.7	0.00482211	67	74	90.5	0.00437513	0.428971	1	-6.75082e-05	-3.2	3.2	558	0.00218973	0.00622982	1677	50	0.45	0.4	0.5125	-0.000102848	0.000508708	0.839927	0.998284	2.16524e-05	0.000505798	0.965885	0.999115
EC	India	g884	2.4.1.58	Lipopolysaccharide glucosyltransferase I	180	207	87	0.00371541	62	74	83.8	0.00286902	0.557107	1	-3.53527e-05	-3.2	3.2	559	0.00500437	0.0149602	875	50	0.45	0.4	0.5125	-6.89573e-05	0.000449356	0.878148	0.998284	3.02719e-05	0.000446695	0.946019	0.999115
EC	India	g1709	3.5.3.26	S)-ureidoglycine aminohydrolase	169	207	81.6	0.000540759	58	74	78.4	0.000414037	0.60634	1	-7.16473e-05	-3.2	3.2	560	0.00387216	0.00831293	1189	50	0.45	0.4	0.5125	-0.000187639	0.000174947	0.2844	0.998284	-0.000149109	0.000174079	0.392436	0.999115
EC	India	g1432	3.2.1.129	Endo-alpha-sialidase	12	207	5.8	0.000592887	2	74	2.7	6.46451e-06	0.368475	1	-4.26856e-05	-3.1	3.1	561	0.000773826	0.00219955	1946	50	0.45	0.4	0.5125	-5.70872e-05	8.28911e-05	0.491584	0.998284	-7.10905e-05	8.35508e-05	0.395587	0.999115
EC	India	g1631	3.4.24.89	Pro-Pro endopeptidase	12	207	5.8	2.11926e-05	2	74	2.7	8.30869e-07	0.368475	1	-2.98646e-06	-3.1	3.1	562	0.000577454	0.00224463	1968	50	0.45	0.4	0.5125	-2.82042e-05	2.30977e-05	0.223086	0.998284	-2.78983e-05	2.31331e-05	0.228861	0.999115
EC	India	g1705	3.5.3.13	Formimidoylglutamate deiminase	12	207	5.8	0.000147703	2	74	2.7	2.81429e-06	0.368475	1	-1.69175e-05	-3.1	3.1	563	0.000622357	0.00204683	1961	50	0.45	0.4	0.5125	-5.93425e-05	5.21377e-05	0.256019	0.998284	-6.04193e-05	5.25094e-05	0.250884	0.999115
EC	India	g18	1.1.1.135	GDP-6-deoxy-D-talose 4-dehydrogenase	12	207	5.8	0.000607916	2	74	2.7	2.1486e-06	0.368475	1	-8.42838e-05	-3.1	3.1	564	0.000261242	0.00106704	1996	50	0.45	0.4	0.5125	-0.000155374	0.000106936	0.14736	0.998284	-0.000167502	0.000107836	0.121505	0.999115
EC	India	g193	1.10.9.1	Plastoquinol--plastocyanin reductase	12	207	5.8	6.89753e-05	2	74	2.7	4.85874e-06	0.368475	1	-5.07561e-06	-3.1	3.1	565	0.000181561	0.00117538	2002	50	0.45	0.4	0.5125	-2.89308e-05	3.91641e-05	0.460705	0.998284	-2.65538e-05	3.90071e-05	0.49661	0.999115
EC	India	g1932	4.1.3.4	Hydroxymethylglutaryl-CoA lyase	12	207	5.8	2.23354e-05	2	74	2.7	1.08694e-06	0.368475	1	-3.61591e-06	-3.1	3.1	566	0.000430968	0.00182178	1987	50	0.45	0.4	0.5125	-3.3463e-05	2.56599e-05	0.193276	0.998284	-3.27044e-05	2.57416e-05	0.204989	0.999115
EC	India	g1989	4.2.1.39	Gluconate dehydratase	15	207	7.2	0.0008721	3	74	4.1	8.78685e-06	0.418077	1	-0.000101918	-3.1	3.1	567	0.00106934	0.00306832	1899	50	0.45	0.4	0.5125	-0.000140059	0.000122428	0.253603	0.998284	-0.000129996	0.000122786	0.290659	0.999115
EC	India	g2025	4.2.2.17	Inulin fructotransferase DFA-I-forming)	30	207	14.5	0.000185236	13	74	17.6	3.11809e-05	0.573338	1	-1.28713e-05	3.1	3.1	568	0.00270411	0.00886898	1519	50	0.45	0.4	0.5125	-1.11877e-05	8.20023e-05	0.891578	0.998284	-4.69763e-06	8.3067e-05	0.954943	0.999115
EC	India	g2149	5.2.1.2	Maleylacetoacetate isomerase	15	207	7.2	1.80453e-05	3	74	4.1	9.07302e-07	0.418077	1	-2.90968e-06	-3.1	3.1	569	0.0011566	0.00330602	1890	50	0.45	0.4	0.5125	-2.97179e-05	2.30231e-05	0.197846	0.998284	-2.59025e-05	2.30794e-05	0.262707	0.999115
EC	India	g385	1.2.99.7	Aldehyde dehydrogenase FAD-independent)	54	207	26.1	0.00046192	17	74	23	0.000138704	0.642973	1	-1.25298e-05	-3.1	3.1	570	0.00369972	0.00869304	1237	50	0.45	0.4	0.5125	-5.19334e-05	0.00014859	0.726972	0.998284	-7.68747e-05	0.000146884	0.601139	0.999115
EC	India	g544	1.7.3.3	Factor independent urate hydroxylase	83	207	40.1	0.000352625	32	74	43.2	0.000142255	0.680312	1	8.08458e-06	3.1	3.1	571	0.00234259	0.00930005	1624	50	0.45	0.4	0.5125	3.61217e-05	0.000137624	0.793155	0.998284	5.50928e-05	0.000134757	0.682983	0.999115
EC	India	g708	2.3.1.122	Trehalose O-mycolyltransferase	12	207	5.8	5.73603e-05	2	74	2.7	1.18412e-06	0.368475	1	-7.12036e-06	-3.1	3.1	572	0.000658722	0.00203829	1958	50	0.45	0.4	0.5125	-4.00186e-05	3.37742e-05	0.237071	0.998284	-4.43247e-05	3.40655e-05	0.194296	0.999115
EC	India	g738	2.3.1.204	Octanoyl-[GcvH] protein N-octanoyltransferase	79	207	38.2	0.000332782	26	74	35.1	8.57667e-05	0.676639	1	-5.61498e-06	-3.1	3.1	573	0.00302616	0.00810033	1425	50	0.45	0.4	0.5125	1.73975e-05	0.000112856	0.877598	0.998284	1.75232e-05	0.000114092	0.878048	0.999115
EC	India	g762	2.3.1.37	5-aminolevulinate synthase	12	207	5.8	2.43663e-05	2	74	2.7	9.1841e-07	0.368475	1	-3.67226e-06	-3.1	3.1	574	0.000670755	0.00243407	1957	50	0.45	0.4	0.5125	-3.14847e-05	2.52727e-05	0.213884	0.998284	-2.69365e-05	2.51877e-05	0.285818	0.999115
EC	India	g1215	2.7.7.77	Molybdenum cofactor guanylyltransferase	205	207	99	0.00573614	71	74	95.9	0.00602769	NA	NA	0.00039699	-3.1	3.1	575	0.00578611	0.0126821	680	50	0.45	0.4	0.5125	-3.59364e-05	0.000494774	0.942151	0.998284	-2.12262e-05	0.000495821	0.965884	0.999115
EC	India	g1313	3.1.11.5	Exodeoxyribonuclease V	205	207	99	0.0202547	71	74	95.9	0.018582	NA	NA	-0.00206946	-3.1	3.1	576	0.00198667	0.0063543	1735	50	0.45	0.4	0.5125	-0.000662065	0.00100871	0.512142	0.998284	-0.000432961	0.000999577	0.665251	0.999115
EC	India	g1505	3.2.1.93	Alpha,alpha-phosphotrehalase	205	207	99	0.00510725	71	74	95.9	0.00569268	NA	NA	-0.000325692	-3.1	3.1	577	0.00487873	0.012681	912	50	0.45	0.4	0.5125	-0.000186635	0.000474316	0.694264	0.998284	-0.000109655	0.000469988	0.815691	0.999115
EC	India	g1549	3.4.11.7	Glutamyl aminopeptidase	205	207	99	0.00222747	71	74	95.9	0.00204085	NA	NA	-2.30866e-05	-3.1	3.1	578	0.00703977	0.0149675	405	50	0.45	0.4	0.5125	-0.000233805	0.000298095	0.43351	0.998284	-0.000193485	0.000297077	0.5154	0.999115
EC	India	g174	1.1.5.3	Glycerol-3-phosphate dehydrogenase	205	207	99	0.0118018	71	74	95.9	0.0112718	NA	NA	-0.000904081	-3.1	3.1	579	0.00140783	0.00417181	1851	50	0.45	0.4	0.5125	-0.000351261	0.000765279	0.646593	0.998284	-0.000175612	0.000756232	0.81654	0.999115
EC	India	g1788	3.6.3.2	Magnesium-importing ATPase	205	207	99	0.00507735	71	74	95.9	0.00654988	NA	NA	0.000317638	-3.1	3.1	580	0.00649497	0.0159638	521	50	0.45	0.4	0.5125	6.35517e-05	0.000485281	0.895902	0.998284	0.000104456	0.000481466	0.828405	0.999115
EC	India	g2182	5.3.3.14	Trans-2-decenoyl-[acyl-carrier-protein] isomerase	191	207	92.3	0.00194424	66	74	89.2	0.00178396	0.46784	1	-9.53557e-05	-3.1	3.1	581	0.00192301	0.00518207	1751	50	0.45	0.4	0.5125	-0.000134559	0.000319036	0.673519	0.998284	-5.96472e-05	0.000313279	0.849139	0.999115
EC	India	g282	1.14.14.51	NO NAME	181	207	87.4	0.00108172	67	74	90.5	0.000791022	0.535695	1	-0.000103305	3.1	3.1	582	0.00314405	0.00825809	1387	50	0.45	0.4	0.5125	-7.83722e-05	0.000236506	0.74061	0.998284	-3.04711e-05	0.000234482	0.896701	0.999115
EC	India	g302	1.17.1.2	4-hydroxy-3-methylbut-2-enyl diphosphate reductase	205	207	99	0.00831066	71	74	95.9	0.015097	NA	NA	0.000603586	-3.1	3.1	583	0.00522111	0.0116512	815	50	0.45	0.4	0.5125	5.02885e-05	0.000590496	0.932193	0.998284	1.21073e-05	0.000572124	0.983132	0.999115
EC	India	g430	1.3.3.4	Protoporphyrinogen oxidase	205	207	99	0.003189	71	74	95.9	0.00322093	NA	NA	0.000164095	-3.1	3.1	584	0.0078344	0.0227453	276	50	0.45	0.4	0.5125	-0.000111957	0.0003819	0.769619	0.998284	-0.000147003	0.0003806	0.699619	0.999115
EC	India	g440	1.3.8.13	NO NAME	149	207	72	0.000348238	51	74	68.9	0.000275769	0.654719	1	-1.15926e-05	-3.1	3.1	585	0.00274671	0.00724153	1504	50	0.45	0.4	0.5125	-6.08117e-05	0.000148043	0.681557	0.998284	-3.90894e-05	0.000148427	0.792473	0.999115
EC	India	g582	2.1.1.107	Uroporphyrinogen-III C-methyltransferase	205	207	99	0.00545999	71	74	95.9	0.00636339	NA	NA	-0.000144864	-3.1	3.1	586	0.00340596	0.00773951	1320	50	0.45	0.4	0.5125	-0.000107638	0.000493348	0.827449	0.998284	-4.92784e-05	0.000490584	0.920062	0.999115
EC	India	g707	2.3.1.12	Dihydrolipoyllysine-residue acetyltransferase	205	207	99	0.00434789	71	74	95.9	0.00445317	NA	NA	-0.000226885	-3.1	3.1	587	0.00477981	0.011041	955	50	0.45	0.4	0.5125	-0.00016847	0.000437755	0.700642	0.998284	-0.000114496	0.000431598	0.79099	0.999115
EC	India	g828	2.4.1.182	Lipid-A-disaccharide synthase	205	207	99	0.00531165	71	74	95.9	0.00687664	NA	NA	8.34025e-05	-3.1	3.1	588	0.00481955	0.0105149	937	50	0.45	0.4	0.5125	1.01271e-05	0.000498273	0.983799	0.998284	3.69474e-05	0.000497947	0.940906	0.999115
EC	India	g914	2.4.2.53	Undecaprenyl-phosphate 4-deoxy-4-formamido-L-arabinose transferase	205	207	99	0.00342415	71	74	95.9	0.00379911	NA	NA	-0.000399455	-3.1	3.1	589	0.00483132	0.0121188	932	50	0.45	0.4	0.5125	-0.000401076	0.000362957	0.270102	0.998284	-0.000345154	0.00036242	0.341755	0.999115
EC	India	g1263	2.8.3.10	Citrate CoA-transferase	202	207	97.6	0.00522156	70	74	94.6	0.00400913	0.249235	1	0.000346446	-3	3	590	0.00533682	0.0130609	781	50	0.45	0.4	0.5125	-5.11034e-07	0.000475547	0.999143	0.999143	-7.97359e-08	0.000476986	0.999867	0.999867
EC	India	g1356	3.1.3.104	NO NAME	174	207	84.1	0.00153281	60	74	81.1	0.00118592	0.58754	1	-0.000112746	-3	3	591	0.00266554	0.00671432	1532	50	0.45	0.4	0.5125	-0.000136267	0.000293298	0.642578	0.998284	-8.98633e-05	0.000292531	0.75893	0.999115
EC	India	g1409	3.1.4.52	Cyclic-guanylate-specific phosphodiesterase	202	207	97.6	0.0193786	70	74	94.6	0.0185302	0.249235	1	-0.00149875	-3	3	592	0.00157467	0.00406882	1821	50	0.45	0.4	0.5125	-0.00051609	0.000974165	0.596688	0.998284	-0.000310184	0.000965438	0.748237	0.999115
EC	India	g1415	3.1.5.1	dGTPase	202	207	97.6	0.00401408	70	74	94.6	0.00375207	0.249235	1	-0.000664062	-3	3	593	0.00333712	0.00803848	1345	50	0.45	0.4	0.5125	-0.000428423	0.00040798	0.294578	0.998284	-0.000354814	0.000397605	0.372973	0.999115
EC	India	g170	1.1.3.46	4-hydroxymandelate oxidase	5	207	2.4	5.58205e-05	4	74	5.4	1.24047e-05	0.249235	1	6.25031e-06	3	3	594	0.000330453	0.00153054	1994	50	0.45	0.4	0.5125	4.52957e-05	3.73465e-05	0.226213	0.998284	4.82858e-05	3.74016e-05	0.197789	0.999115
EC	India	g1755	3.6.1.19	Nucleoside-triphosphate diphosphatase	142	207	68.6	0.00119423	53	74	71.6	0.000587641	0.6621	1	-5.87517e-05	3	3	595	0.00372194	0.00987705	1235	50	0.45	0.4	0.5125	-1.88103e-05	0.000253445	0.94089	0.998284	4.20897e-05	0.000242958	0.862592	0.999115
EC	India	g1843	4.1.1.12	Aspartate 4-decarboxylase	33	207	15.9	0.00111274	14	74	18.9	0.000201459	0.58754	1	-2.61876e-05	3	3	596	0.00154659	0.004199	1826	50	0.45	0.4	0.5125	4.4165e-05	0.000191963	0.818205	0.998284	6.77384e-06	0.000192399	0.97194	0.999115
EC	India	g1988	4.2.1.36	Homoaconitate hydratase	174	207	84.1	0.000391792	60	74	81.1	0.000200654	0.58754	1	-2.4684e-05	-3	3	597	0.00656279	0.0145587	501	50	0.45	0.4	0.5125	-3.19401e-05	0.000132784	0.810088	0.998284	-1.77572e-05	0.000133648	0.894397	0.999115
EC	India	g202	1.11.1.9	Glutathione peroxidase	170	207	82.1	0.000741864	63	74	85.1	0.000659476	0.719038	1	1.0045e-06	3	3	598	0.00355317	0.00916886	1284	50	0.45	0.4	0.5125	-5.6469e-06	0.000206738	0.978229	0.998284	3.55976e-05	0.000202572	0.860637	0.999115
EC	India	g2040	4.2.3.12	6-pyruvoyltetrahydropterin synthase	160	207	77.3	0.00100157	55	74	74.3	0.000576128	0.633082	1	-0.000203687	-3	3	599	0.007376	0.0174834	343	50	0.45	0.4	0.5125	-0.000319479	0.000234537	0.174243	0.998284	-0.000283059	0.00023664	0.232669	0.999115
EC	India	g2281	6.2.1.27	4-hydroxybenzoate--CoA ligase	174	207	84.1	0.000925927	60	74	81.1	0.000674305	0.58754	1	-0.000104426	-3	3	600	0.00424969	0.00997594	1086	50	0.45	0.4	0.5125	-0.000145411	0.000228414	0.5249	0.998284	-0.000102708	0.000229285	0.654544	0.999115
EC	India	g2362	6.6.1.2	Cobaltochelatase	135	207	65.2	0.00151534	46	74	62.2	0.000595077	0.672375	1	-0.000114923	-3	3	601	0.00553668	0.0145851	729	50	0.45	0.4	0.5125	-0.000211603	0.000284112	0.457027	0.998284	-0.000216635	0.000286479	0.450179	0.999115
EC	India	g289	1.14.99.3	Heme oxygenase biliverdin-producing)	5	207	2.4	2.18827e-05	4	74	5.4	3.99098e-06	0.249235	1	1.58658e-06	3	3	602	0.00115558	0.00295954	1891	50	0.45	0.4	0.5125	2.39757e-05	2.24693e-05	0.286874	0.998284	2.50845e-05	2.27366e-05	0.270881	0.999115
EC	India	g311	1.17.7.1	E)-4-hydroxy-3-methylbut-2-enyl-diphosphate synthase ferredoxin)	202	207	97.6	0.0021805	70	74	94.6	0.00249996	0.249235	1	-4.59527e-05	-3	3	603	0.00329915	0.00834202	1354	50	0.45	0.4	0.5125	-8.24945e-05	0.000334217	0.805222	0.998284	-3.97674e-05	0.000334562	0.90547	0.999115
EC	India	g397	1.3.1.10	Enoyl-[acyl-carrier-protein] reductase NADPH, Si-specific)	142	207	68.6	0.000908982	53	74	71.6	0.000597487	0.6621	1	0.000101181	3	3	604	0.00911017	0.0244066	155	50	0.45	0.4	0.5125	0.000289741	0.000232521	0.213778	0.998284	0.000335101	0.000226288	0.139793	0.999115
EC	India	g662	2.1.1.61	tRNA 5-methylaminomethyl-2-thiouridylate)-methyltransferase	202	207	97.6	0.00425969	70	74	94.6	0.00380706	0.249235	1	-0.000367832	-3	3	605	0.00233089	0.00668644	1629	50	0.45	0.4	0.5125	-0.000289244	0.000462988	0.532657	0.998284	-0.000189034	0.000460542	0.68179	0.999115
EC	India	g829	2.4.1.187	mannosaminyltransferase	202	207	97.6	0.00291321	70	74	94.6	0.00280687	0.249235	1	1.28033e-05	-3	3	606	0.00703671	0.0156808	408	50	0.45	0.4	0.5125	-0.00016464	0.000354493	0.642696	0.998284	-0.000197328	0.00035443	0.578153	0.999115
EC	India	g875	2.4.1.352	NO NAME	132	207	63.8	0.000246239	45	74	60.8	0.000145494	0.675387	1	5.26581e-06	-3	3	607	0.0053737	0.0120397	772	50	0.45	0.4	0.5125	3.54607e-05	0.000119281	0.766468	0.998284	5.89305e-05	0.000119325	0.621797	0.999115
EC	India	g1611	3.4.23.49	Omptin	131	207	63.3	0.00151733	49	74	66.2	0.000841764	0.674794	1	7.65979e-05	2.9	2.9	608	0.00446306	0.0103033	1031	50	0.45	0.4	0.5125	0.000101432	0.000299415	0.735039	0.998284	0.000152364	0.000300694	0.612766	0.999115
EC	India	g318	1.18.1.1	Rubredoxin--NAD +) reductase	187	207	90.3	0.00148921	69	74	93.2	0.000932584	0.634574	1	-2.16796e-05	2.9	2.9	609	0.00503915	0.0113538	863	50	0.45	0.4	0.5125	1.75093e-05	0.000262886	0.946944	0.998284	7.28597e-05	0.000256616	0.776682	0.999115
EC	India	g402	1.3.1.20	Trans-1,2-dihydrobenzene-1,2-diol dehydrogenase	185	207	89.4	0.00402224	64	74	86.5	0.00441144	0.524859	1	-0.000262338	-2.9	2.9	610	0.0054212	0.0129045	757	50	0.45	0.4	0.5125	-0.000353566	0.000501248	0.481168	0.998284	-0.000317864	0.000487144	0.514622	0.999115
EC	India	g1124	2.7.10.1	Receptor protein-tyrosine kinase	92	207	44.4	0.000965474	35	74	47.3	0.000174793	0.685254	1	-0.000154467	2.9	2.9	611	0.00443213	0.0101985	1043	50	0.45	0.4	0.5125	-0.000145817	0.000196923	0.459633	0.998284	-0.000115984	0.000194973	0.55242	0.999115
EC	India	g1571	3.4.19.11	Gamma-D-glutamyl-meso-diaminopimelate peptidase	118	207	57	0.00244764	40	74	54.1	0.00151893	0.683796	1	0.000376514	-2.9	2.9	612	0.00910578	0.0261773	156	50	0.45	0.4	0.5125	0.000344787	0.000383528	0.369434	0.998284	0.000270116	0.00038412	0.482523	0.999115
EC	India	g1744	3.5.99.3	Hydroxydechloroatrazine ethylaminohydrolase	20	207	9.7	0.000249122	5	74	6.8	1.89085e-05	0.634574	1	-2.29736e-05	-2.9	2.9	613	0.000815116	0.00273983	1936	50	0.45	0.4	0.5125	-6.55872e-05	7.92038e-05	0.408332	0.998284	-7.46731e-05	7.98245e-05	0.350372	0.999115
EC	India	g1950	4.2.1.107	hydratase	20	207	9.7	9.72145e-05	5	74	6.8	5.23599e-06	0.634574	1	-1.42927e-05	-2.9	2.9	614	0.00176526	0.00525674	1784	50	0.45	0.4	0.5125	-6.11587e-05	5.2071e-05	0.241186	0.998284	-5.76601e-05	5.23654e-05	0.271815	0.999115
EC	India	g2368	7.1.3.1	NO NAME	20	207	9.7	0.000180781	5	74	6.8	1.68705e-05	0.634574	1	-1.70007e-05	-2.9	2.9	615	0.00137489	0.00558204	1859	50	0.45	0.4	0.5125	-5.09094e-05	7.12918e-05	0.475763	0.998284	-5.50971e-05	7.13746e-05	0.440813	0.999115
EC	India	g565	1.8.4.2	Protein-disulfide reductase glutathione)	8	207	3.9	8.16864e-05	5	74	6.8	9.26494e-06	0.337313	1	-2.38184e-06	2.9	2.9	616	0.00145879	0.00469297	1842	50	0.45	0.4	0.5125	1.03248e-05	4.43801e-05	0.816208	0.998284	8.06701e-06	4.48127e-05	0.857273	0.999115
EC	India	g1021	2.7.1.105	6-phosphofructo-2-kinase	199	207	96.1	0.00721245	69	74	93.2	0.0110951	0.337313	1	0.000159559	-2.9	2.9	617	0.0033679	0.00772528	1335	50	0.45	0.4	0.5125	-2.93764e-05	0.000596137	0.960733	0.998284	-3.78662e-05	0.000573799	0.947432	0.999115
EC	India	g1633	3.4.25.2	HslU--HslV peptidase	198	207	95.7	0.00412148	73	74	98.6	0.00468828	NA	NA	-2.18623e-05	2.9	2.9	618	0.00378991	0.0094716	1217	50	0.45	0.4	0.5125	-4.85363e-05	0.000434384	0.911113	0.998284	2.75065e-05	0.000428976	0.94892	0.999115
EC	India	g1820	3.6.4.6	Vesicle-fusing ATPase	199	207	96.1	0.00934116	69	74	93.2	0.0128477	0.337313	1	-0.000264186	-2.9	2.9	619	0.00500157	0.0118837	876	50	0.45	0.4	0.5125	-0.000135875	0.000652758	0.83526	0.998284	-0.00015583	0.000635073	0.806352	0.999115
EC	India	g194	1.11.1.1	NADH peroxidase	171	207	82.6	0.00247397	59	74	79.7	0.00157134	0.600081	1	3.0609e-05	-2.9	2.9	620	0.00497062	0.0111825	883	50	0.45	0.4	0.5125	-0.00011259	0.000373449	0.763267	0.998284	-0.000132321	0.0003708	0.721478	0.999115
EC	India	g1985	4.2.1.32	L +)-tartrate dehydratase	199	207	96.1	0.00556999	69	74	93.2	0.00544633	0.337313	1	-5.87338e-05	-2.9	2.9	621	0.00382571	0.00952043	1206	50	0.45	0.4	0.5125	-4.05311e-05	0.000531319	0.939248	0.998284	6.28434e-05	0.000531447	0.905957	0.999115
EC	India	g2304	6.3.2.14	Enterobactin synthase	171	207	82.6	0.00120747	59	74	79.7	0.000915359	0.600081	1	-1.44187e-05	-2.9	2.9	622	0.00316572	0.00816677	1383	50	0.45	0.4	0.5125	-1.73329e-05	0.000257165	0.946312	0.998284	4.25375e-05	0.000256929	0.868625	0.999115
EC	India	g756	2.3.1.275	NO NAME	199	207	96.1	0.00281684	69	74	93.2	0.00132913	0.337313	1	-0.000626504	-2.9	2.9	623	0.00945823	0.0202512	133	50	0.45	0.4	0.5125	-0.000587547	0.000325195	0.0718783	0.998284	-0.000541706	0.000319848	0.0914714	0.999115
EC	India	g1197	2.7.7.58	2,3-dihydroxybenzoyl)adenylate synthase	182	207	87.9	0.000754615	63	74	85.1	0.000615265	0.546552	1	-2.32877e-05	-2.8	2.8	624	0.0050006	0.0114166	877	50	0.45	0.4	0.5125	-0.000106481	0.000204224	0.602506	0.998284	-3.63668e-05	0.000197874	0.854316	0.999115
EC	India	g1048	2.7.1.177	L-threonine kinase	17	207	8.2	3.39697e-05	4	74	5.4	8.28444e-06	0.607512	1	3.62896e-07	-2.8	2.8	625	0.00149345	0.00421311	1837	50	0.45	0.4	0.5125	-1.61248e-05	3.72446e-05	0.665391	0.998284	-1.54704e-05	3.72075e-05	0.67789	0.999115
EC	India	g1206	2.7.7.66	Malonate decarboxylase holo-[acyl-carrier protein] synthase	123	207	59.4	0.00166994	46	74	62.2	0.000788725	0.782211	1	8.11466e-05	2.8	2.8	626	0.00338507	0.0100483	1330	50	0.45	0.4	0.5125	6.64306e-05	0.000301381	0.825705	0.998284	0.000101302	0.000296047	0.732476	0.999115
EC	India	g1329	3.1.2.30	3S)-malyl-CoA thioesterase	31	207	15	0.000227298	9	74	12.2	1.38633e-05	0.698723	1	-3.93377e-05	-2.8	2.8	627	0.00284467	0.0122648	1476	50	0.45	0.4	0.5125	-0.000110546	8.41629e-05	0.1901	0.998284	-9.41473e-05	8.48794e-05	0.268322	0.999115
EC	India	g1515	3.2.2.15	DNA-deoxyinosine glycosylase	45	207	21.7	0.000129276	14	74	18.9	3.6037e-05	0.739718	1	-2.12439e-07	-2.8	2.8	628	0.00208145	0.00504879	1706	50	0.45	0.4	0.5125	-1.85667e-05	7.5076e-05	0.804853	0.998284	-3.27756e-05	7.43143e-05	0.659532	0.999115
EC	India	g1606	3.4.22.71	Sortase B	126	207	60.9	0.00101145	43	74	58.1	0.000443198	0.680665	1	0.000175277	-2.8	2.8	629	0.00972014	0.0238296	120	50	0.45	0.4	0.5125	0.000252552	0.000198409	0.204118	0.998284	0.000239075	0.000200829	0.234903	0.999115
EC	India	g1686	3.5.1.94	Gamma-glutamyl-gamma-aminobutyrate hydrolase	190	207	91.8	0.00285863	70	74	94.6	0.00290504	0.607512	1	0.000198649	2.8	2.8	630	0.00719412	0.0148644	376	50	0.45	0.4	0.5125	0.000343818	0.000388965	0.377495	0.998284	0.000391002	0.000380596	0.305166	0.999115
EC	India	g1706	3.5.3.18	Dimethylargininase	84	207	40.6	0.000487921	28	74	37.8	4.77278e-05	0.782211	1	-0.000142494	-2.8	2.8	631	0.0150268	0.0347813	11	50	0.45	0.4	0.5125	-0.000330419	0.000143224	0.0217868	0.998284	-0.000320827	0.000145168	0.0279289	0.999115
EC	India	g201	1.11.1.7	Peroxidase	25	207	12.1	7.38322e-05	11	74	14.9	3.88381e-05	0.546552	1	2.67915e-05	2.8	2.8	632	0.00193991	0.00607573	1748	50	0.45	0.4	0.5125	8.04416e-05	5.7022e-05	0.159444	0.998284	8.77879e-05	5.76207e-05	0.128775	0.999115
EC	India	g2228	5.4.99.28	tRNA pseudouridine 32) synthase	196	207	94.7	0.00481166	68	74	91.9	0.00404676	0.399754	1	-0.000407726	-2.8	2.8	633	0.00225773	0.00602926	1652	50	0.45	0.4	0.5125	-0.000204077	0.000486469	0.675168	0.998284	-9.42572e-05	0.000478052	0.843841	0.999115
EC	India	g244	1.14.12.19	3-phenylpropanoate dioxygenase	168	207	81.2	0.00577358	58	74	78.4	0.00369074	0.611241	1	-0.00038061	-2.8	2.8	634	0.00368077	0.00973627	1246	50	0.45	0.4	0.5125	-0.000206078	0.000579442	0.722372	0.998284	-3.56455e-05	0.000576446	0.950738	0.999115
EC	India	g317	1.17.99.7	NO NAME	168	207	81.2	0.00132242	58	74	78.4	0.00106181	0.611241	1	-0.000114153	-2.8	2.8	635	0.00406891	0.00891553	1130	50	0.45	0.4	0.5125	-0.000156528	0.00027785	0.573647	0.998284	-9.04849e-05	0.00027424	0.741691	0.999115
EC	India	g611	2.1.1.184	23S rRNA adenine 2085)-N 6-dimethyltransferase	196	207	94.7	0.0127694	68	74	91.9	0.0146895	0.399754	1	0.0018932	-2.8	2.8	636	0.00659176	0.0155076	490	50	0.45	0.4	0.5125	0.000301014	0.000863233	0.727574	0.998284	0.000298419	0.000862801	0.729704	0.999115
EC	India	g66	1.1.1.272	D-2-hydroxyacid dehydrogenase NADP +	17	207	8.2	0.000403988	4	74	5.4	1.17558e-05	0.607512	1	-5.21104e-05	-2.8	2.8	637	0.000980108	0.00392966	1915	50	0.45	0.4	0.5125	-0.000101498	9.39937e-05	0.281145	0.998284	-0.00011057	9.35909e-05	0.238459	0.999115
EC	India	g674	2.1.1.n11	Methylphosphotriester-DNA--[protein]-cysteine S-methyltransferase	151	207	72.9	0.000495642	56	74	75.7	0.000316157	0.758743	1	-2.40062e-06	2.8	2.8	638	0.0058465	0.0130516	662	50	0.45	0.4	0.5125	3.41529e-05	0.000164172	0.835357	0.998284	6.60069e-05	0.000164206	0.688016	0.999115
EC	India	g752	2.3.1.254	NO NAME	45	207	21.7	0.000577484	14	74	18.9	4.77969e-05	0.739718	1	-9.60889e-05	-2.8	2.8	639	0.00315294	0.0108582	1385	50	0.45	0.4	0.5125	-0.000184456	0.000136891	0.178924	0.998284	-0.000141089	0.000136728	0.303031	0.999115
EC	India	g1022	2.7.1.107	Diacylglycerol kinase ATP)	207	207	100	0.00385694	72	74	97.3	0.00406674	NA	NA	-0.000680556	-2.7	2.7	640	0.00464389	0.0136025	989	50	0.45	0.4	0.5125	-0.000545673	0.000356246	0.126722	0.998284	-0.00047134	0.000346762	0.175181	0.999115
EC	India	g1093	2.7.1.45	2-dehydro-3-deoxygluconokinase	193	207	93.2	0.00435095	67	74	90.5	0.002612	0.446671	1	-0.000127005	-2.7	2.7	641	0.00750634	0.0192367	321	50	0.45	0.4	0.5125	-0.000108767	0.000432005	0.801403	0.998284	-8.00929e-05	0.000434956	0.85404	0.999115
EC	India	g1106	2.7.1.60	N-acylmannosamine kinase	193	207	93.2	0.00325698	67	74	90.5	0.00270534	0.446671	1	-0.000269544	-2.7	2.7	642	0.00224908	0.00564243	1656	50	0.45	0.4	0.5125	-0.000191508	0.000410318	0.641057	0.998284	-0.00010128	0.000410068	0.805106	0.999115
EC	India	g112	1.1.1.381	3-hydroxy acid dehydrogenase	165	207	79.7	0.000474199	57	74	77	0.000361446	0.621236	1	-2.32044e-05	-2.7	2.7	643	0.00452084	0.0117347	1023	50	0.45	0.4	0.5125	-7.88499e-05	0.000166093	0.635348	0.998284	-4.95886e-05	0.000165827	0.765138	0.999115
EC	India	g1253	2.8.1.11	Molybdopterin-synthase sulfurtransferase	109	207	52.7	0.000997394	37	74	50	0.000584512	0.786462	1	0.0001064	-2.7	2.7	644	0.00409134	0.0110903	1123	50	0.45	0.4	0.5125	0.000161869	0.000243001	0.505882	0.998284	0.000127703	0.000243929	0.60103	0.999115
EC	India	g1322	3.1.2.20	Acyl-CoA hydrolase	98	207	47.3	0.00036158	33	74	44.6	0.000124914	0.786133	1	-2.11647e-05	-2.7	2.7	645	0.0034977	0.010609	1299	50	0.45	0.4	0.5125	-5.49011e-05	0.000133839	0.681972	0.998284	-3.41085e-05	0.000133974	0.79923	0.999115
EC	India	g1390	3.1.3.81	Diacylglycerol diphosphate phosphatase	165	207	79.7	0.000429962	57	74	77	0.000340201	0.621236	1	-1.9196e-05	-2.7	2.7	646	0.00294712	0.00809067	1442	50	0.45	0.4	0.5125	-4.45682e-05	0.000157752	0.777753	0.998284	-1.1056e-05	0.000157462	0.944075	0.999115
EC	India	g1512	3.2.1.n2	Blood group B linear chain alpha-1,3-galactosidase	42	207	20.3	0.00170556	17	74	23	0.000412118	0.621236	1	-0.000101418	2.7	2.7	647	0.00131162	0.00484473	1867	50	0.45	0.4	0.5125	-2.9573e-05	0.000278486	0.915506	0.998284	-8.67048e-05	0.000279518	0.756649	0.999115
EC	India	g1583	3.4.21.26	Prolyl oligopeptidase	14	207	6.8	0.000813875	7	74	9.5	0.000142155	0.446671	1	2.51776e-05	2.7	2.7	648	0.00100132	0.0034617	1910	50	0.45	0.4	0.5125	7.53317e-05	0.000147952	0.61104	0.998284	4.98805e-05	0.000148841	0.737786	0.999115
EC	India	g1629	3.4.24.78	GPR endopeptidase	70	207	33.8	0.000883161	27	74	36.5	0.000366799	0.672129	1	7.93676e-05	2.7	2.7	649	0.00304965	0.00741775	1414	50	0.45	0.4	0.5125	0.000120209	0.000213341	0.573574	0.998284	9.11326e-05	0.000214974	0.671954	0.999115
EC	India	g1634	3.5.1.1	Asparaginase	207	207	100	0.00830762	72	74	97.3	0.00884617	NA	NA	-0.00108328	-2.7	2.7	650	0.00390153	0.00979087	1180	50	0.45	0.4	0.5125	-0.000565612	0.000569078	0.321128	0.998284	-0.000479294	0.000562802	0.395169	0.999115
EC	India	g1652	3.5.1.18	Succinyl-diaminopimelate desuccinylase	207	207	100	0.00603659	72	74	97.3	0.0071072	NA	NA	-0.000778893	-2.7	2.7	651	0.00722453	0.019416	371	50	0.45	0.4	0.5125	-0.000506984	0.000465365	0.276903	0.998284	-0.000417098	0.000461254	0.366647	0.999115
EC	India	g1750	3.6.1.11	Exopolyphosphatase	207	207	100	0.00695581	72	74	97.3	0.0104257	NA	NA	-0.000106942	-2.7	2.7	652	0.00723737	0.0170253	369	50	0.45	0.4	0.5125	-0.000244208	0.000495255	0.622334	0.998284	-0.000186301	0.000494823	0.706836	0.999115
EC	India	g1794	3.6.3.27	Phosphate-transporting ATPase	207	207	100	0.00537156	72	74	97.3	0.00682443	NA	NA	0.00139618	-2.7	2.7	653	0.00763269	0.020963	297	50	0.45	0.4	0.5125	0.000694784	0.000479695	0.148632	0.998284	0.000702473	0.000482868	0.146871	0.999115
EC	India	g1802	3.6.3.34	Iron-chelate-transporting ATPase	207	207	100	0.00520109	72	74	97.3	0.0048172	NA	NA	-0.000173928	-2.7	2.7	654	0.00471405	0.0118744	973	50	0.45	0.4	0.5125	-0.000276402	0.000474338	0.560558	0.998284	-0.000179339	0.000461088	0.697617	0.999115
EC	India	g1804	3.6.3.36	Taurine-transporting ATPase	193	207	93.2	0.0027852	71	74	95.9	0.00279986	0.572414	1	-3.96342e-05	2.7	2.7	655	0.0115338	0.0246305	48	50	0.45	0.4	0.5125	-0.000165693	0.000367966	0.652848	0.998284	-0.000155567	0.000372216	0.676313	0.999115
EC	India	g2006	4.2.1.70	Pseudouridylate synthase	207	207	100	0.00900987	72	74	97.3	0.00930097	NA	NA	-0.00100641	-2.7	2.7	656	0.00653353	0.0151348	512	50	0.45	0.4	0.5125	-0.000482751	0.000618823	0.435987	0.998284	-0.000365849	0.000620801	0.556134	0.999115
EC	India	g2064	4.3.2.3	Ureidoglycolate lyase	193	207	93.2	0.00226397	67	74	90.5	0.00170753	0.446671	1	-0.000318481	-2.7	2.7	657	0.00783554	0.0203335	275	50	0.45	0.4	0.5125	-0.000412178	0.000334101	0.218356	0.998284	-0.000371597	0.000335246	0.268648	0.999115
EC	India	g2079	4.4.1.2	Homocysteine desulfhydrase	67	207	32.4	0.000374483	22	74	29.7	3.72561e-05	0.771268	1	-7.83054e-05	-2.7	2.7	658	0.00744546	0.0221617	337	50	0.45	0.4	0.5125	-0.000191359	0.000117593	0.104802	0.998284	-0.000166419	0.000118304	0.160648	0.999115
EC	India	g2082	4.4.1.23	2-hydroxypropyl-CoM lyase	137	207	66.2	0.00100489	51	74	68.9	0.0005166	0.773672	1	6.47626e-05	2.7	2.7	659	0.00340217	0.00826149	1323	50	0.45	0.4	0.5125	9.61435e-05	0.000232774	0.679899	0.998284	0.000125862	0.000228074	0.581502	0.999115
EC	India	g217	1.13.11.24	Quercetin 2,3-dioxygenase	193	207	93.2	0.0043559	67	74	90.5	0.00401823	0.446671	1	-0.000414218	-2.7	2.7	660	0.00299064	0.00803807	1430	50	0.45	0.4	0.5125	-0.000283128	0.000471592	0.54875	0.998284	-0.000202262	0.000467363	0.665521	0.999115
EC	India	g2186	5.3.3.3	Vinylacetyl-CoA Delta-isomerase	14	207	6.8	2.20325e-05	3	74	4.1	8.10366e-06	0.572414	1	3.20526e-06	-2.7	2.7	661	0.000866671	0.00273226	1930	50	0.45	0.4	0.5125	-4.3155e-06	3.17571e-05	0.892006	0.998284	-7.13237e-06	3.20146e-05	0.823869	0.999115
EC	India	g2221	5.4.99.21	23S rRNA pseudouridine 2604) synthase	193	207	93.2	0.00379034	67	74	90.5	0.00371858	0.446671	1	-0.000101674	-2.7	2.7	662	0.00244104	0.00605884	1589	50	0.45	0.4	0.5125	-7.0594e-05	0.000452123	0.876036	0.998284	3.94387e-05	0.000447962	0.929909	0.999115
EC	India	g2312	6.3.2.31	Coenzyme F420-0 L-glutamate ligase	14	207	6.8	0.000131456	3	74	4.1	1.2344e-05	0.572414	1	-9.20421e-06	-2.7	2.7	663	0.000130008	0.000760656	2003	50	0.45	0.4	0.5125	-3.86954e-05	5.80752e-05	0.505771	0.998284	-4.33397e-05	5.86264e-05	0.460387	0.999115
EC	India	g262	1.14.13.39	Nitric-oxide synthase NADPH)	14	207	6.8	6.44014e-05	7	74	9.5	8.85613e-06	0.446671	1	-1.07591e-06	2.7	2.7	664	0.00127733	0.00344039	1873	50	0.45	0.4	0.5125	1.69991e-05	4.09998e-05	0.678743	0.998284	1.92014e-05	4.1133e-05	0.641006	0.999115
EC	India	g342	1.2.1.39	Phenylacetaldehyde dehydrogenase	179	207	86.5	0.00431977	62	74	83.8	0.00294653	0.565104	1	0.00013341	-2.7	2.7	665	0.00456212	0.0106929	1014	50	0.45	0.4	0.5125	0.00025468	0.000492998	0.605849	0.998284	0.000399069	0.000481998	0.408421	0.999115
EC	India	g447	1.3.98.1	Dihydroorotate oxidase fumarate)	207	207	100	0.00225985	72	74	97.3	0.00166187	NA	NA	-0.000227924	-2.7	2.7	666	0.0126653	0.0378485	30	50	0.45	0.4	0.5125	-0.000279159	0.000255076	0.274717	0.998284	-0.000262548	0.000254289	0.30276	0.999115
EC	India	g46	1.1.1.218	Morphine 6-dehydrogenase	193	207	93.2	0.00143106	71	74	95.9	0.000964095	0.572414	1	-8.66934e-05	2.7	2.7	667	0.00737349	0.0176333	344	50	0.45	0.4	0.5125	-0.000159046	0.000234172	0.497584	0.998284	-0.000106383	0.000233392	0.648885	0.999115
EC	India	g511	1.5.3.2	N-methyl-L-amino-acid oxidase	98	207	47.3	0.00034748	37	74	50	0.000136802	0.786462	1	-7.02931e-06	2.7	2.7	668	0.00155826	0.00488872	1825	50	0.45	0.4	0.5125	-4.36449e-06	0.000136428	0.974502	0.998284	1.62738e-05	0.000134595	0.903851	0.999115
EC	India	g528	1.6.6.9	Trimethylamine-N-oxide reductase	179	207	86.5	0.00255092	62	74	83.8	0.00177817	0.565104	1	-0.00028235	-2.7	2.7	669	0.00436704	0.00910407	1059	50	0.45	0.4	0.5125	-0.000294935	0.000368613	0.424322	0.998284	-0.000223504	0.000371083	0.547471	0.999115
EC	India	g535	1.7.1.15	Nitrite reductase NADH)	179	207	86.5	0.00159076	66	74	89.2	0.000924566	0.686211	1	-0.000265694	2.7	2.7	670	0.00491863	0.0113546	898	50	0.45	0.4	0.5125	-0.000267964	0.000278135	0.336165	0.998284	-0.000215674	0.000278047	0.438609	0.999115
EC	India	g562	1.8.4.12	Peptide-methionine R)-S-oxide reductase	207	207	100	0.00321875	72	74	97.3	0.00500196	NA	NA	-5.53139e-05	-2.7	2.7	671	0.00748114	0.0175144	325	50	0.45	0.4	0.5125	-0.000181002	0.000331044	0.584979	0.998284	-0.000144204	0.000325285	0.657888	0.999115
EC	India	g644	2.1.1.264	23S rRNA guanine 2069)-N 7-methyltransferase	193	207	93.2	0.00317094	67	74	90.5	0.00299812	0.446671	1	-0.00022273	-2.7	2.7	672	0.00176562	0.00516662	1783	50	0.45	0.4	0.5125	-0.000173895	0.00040499	0.667977	0.998284	-8.09106e-05	0.000398067	0.839084	0.999115
EC	India	g655	2.1.1.37	DNA cytosine-5-)-methyltransferase	207	207	100	0.0131602	72	74	97.3	0.0176978	NA	NA	-0.000171427	-2.7	2.7	673	0.0140889	0.0288954	17	50	0.45	0.4	0.5125	-0.000377007	0.000694829	0.587846	0.998284	-0.00030192	0.00069812	0.665736	0.999115
EC	India	g772	2.3.1.50	Serine C-palmitoyltransferase	112	207	54.1	0.000483895	38	74	51.4	0.000218156	0.686534	1	-7.31548e-05	-2.7	2.7	674	0.00551825	0.0164966	732	50	0.45	0.4	0.5125	-0.000168787	0.000171457	0.325756	0.998284	-0.000146003	0.0001725	0.398072	0.999115
EC	India	g787	2.3.1.89	Tetrahydrodipicolinate N-acetyltransferase	207	207	100	0.00311533	72	74	97.3	0.00250168	NA	NA	-0.000402801	-2.7	2.7	675	0.0107947	0.0282547	64	50	0.45	0.4	0.5125	-0.000506586	0.000331591	0.127709	0.998284	-0.000502956	0.00033139	0.130238	0.999115
EC	India	g1005	2.6.1.62	Adenosylmethionine--8-amino-7-oxononanoate transaminase	204	207	98.6	0.00429536	71	74	95.9	0.00549533	NA	NA	0.00014352	-2.7	2.7	676	0.00311009	0.00736096	1393	50	0.45	0.4	0.5125	2.63812e-06	0.000446437	0.995289	0.998284	-8.50452e-06	0.000446001	0.9848	0.999115
EC	India	g1578	3.4.21.107	Peptidase Do	204	207	98.6	0.0125254	71	74	95.9	0.0120046	NA	NA	-0.00131857	-2.7	2.7	677	0.00228579	0.00548997	1640	50	0.45	0.4	0.5125	-0.000539991	0.00076155	0.478874	0.998284	-0.000363318	0.000751571	0.62919	0.999115
EC	India	g2280	6.2.1.26	o-succinylbenzoate--CoA ligase	204	207	98.6	0.00334864	71	74	95.9	0.00324073	NA	NA	-0.000506705	-2.7	2.7	678	0.00524688	0.0107279	807	50	0.45	0.4	0.5125	-0.000426882	0.00037754	0.259154	0.998284	-0.000359483	0.000371985	0.334701	0.999115
EC	India	g564	1.8.4.14	L-methionine R)-S-oxide reductase	204	207	98.6	0.00226303	71	74	95.9	0.00257591	NA	NA	-9.27146e-05	-2.7	2.7	679	0.00599036	0.0127732	632	50	0.45	0.4	0.5125	-0.000167834	0.000309835	0.588466	0.998284	-0.000112529	0.000305985	0.713336	0.999115
EC	India	g602	2.1.1.172	16S rRNA guanine 1207)-N 2-methyltransferase	204	207	98.6	0.00439766	71	74	95.9	0.00448115	NA	NA	-0.000381051	-2.7	2.7	680	0.0045435	0.0102913	1018	50	0.45	0.4	0.5125	-0.000359336	0.000444145	0.419176	0.998284	-0.000242399	0.000434406	0.577299	0.999115
EC	India	g1970	4.2.1.163	NO NAME	129	207	62.3	0.000694262	48	74	64.9	0.000407255	0.77946	1	3.81101e-05	2.6	2.6	681	0.00405461	0.00973607	1137	50	0.45	0.4	0.5125	0.000144388	0.000201551	0.474354	0.998284	0.000177922	0.000195788	0.36428	0.999115
EC	India	g232	1.13.11.8	Protocatechuate 4,5-dioxygenase	129	207	62.3	0.00154126	48	74	64.9	0.000723292	0.77946	1	6.11611e-05	2.6	2.6	682	0.00355931	0.0094291	1281	50	0.45	0.4	0.5125	0.000102273	0.000289727	0.724356	0.998284	0.000146171	0.000281261	0.603693	0.999115
EC	India	g419	1.3.1.87	3- cis-5,6-dihydroxycyclohexa-1,3-dien-1-yl)propanoate dehydrogenase	157	207	75.8	0.00201562	58	74	78.4	0.00123801	0.750184	1	-0.000151256	2.6	2.6	683	0.00395799	0.0102326	1165	50	0.45	0.4	0.5125	-8.19294e-05	0.000343036	0.811408	0.998284	1.47547e-05	0.000341801	0.9656	0.999115
EC	India	g1441	3.2.1.15	Polygalacturonase	53	207	25.6	0.00168634	17	74	23	0.000126355	0.754663	1	-0.000294619	-2.6	2.6	684	0.00309873	0.0075386	1395	50	0.45	0.4	0.5125	-0.000323668	0.000233911	0.167549	0.998284	-0.000395175	0.000232988	0.0909993	0.999115
EC	India	g1552	3.4.13.19	Membrane dipeptidase	126	207	60.9	0.00067174	47	74	63.5	0.000264333	0.78091	1	-8.07871e-06	2.6	2.6	685	0.00628441	0.0150537	573	50	0.45	0.4	0.5125	-7.5327e-05	0.000181242	0.678011	0.998284	-6.52386e-05	0.000181839	0.720042	0.999115
EC	India	g1605	3.4.22.70	Sortase A	25	207	12.1	6.94229e-05	7	74	9.5	5.52689e-06	0.671575	1	-8.59094e-06	-2.6	2.6	686	0.00208438	0.00532864	1705	50	0.45	0.4	0.5125	-4.29385e-05	4.47692e-05	0.338335	0.998284	-3.65043e-05	4.50991e-05	0.418973	0.999115
EC	India	g1756	3.6.1.21	ADP-sugar diphosphatase	39	207	18.8	0.000315263	12	74	16.2	2.81147e-05	0.726138	1	-5.20281e-05	-2.6	2.6	687	0.00278266	0.00836412	1490	50	0.45	0.4	0.5125	-0.000133992	0.000102955	0.194172	0.998284	-0.000101845	0.000102958	0.323443	0.999115
EC	India	g1952	4.2.1.109	Methylthioribulose 1-phosphate dehydratase	126	207	60.9	0.00145277	47	74	63.5	0.000572283	0.78091	1	-8.07014e-05	2.6	2.6	688	0.00271494	0.00781437	1515	50	0.45	0.4	0.5125	-8.54185e-05	0.000275325	0.756605	0.998284	-4.59241e-05	0.000268604	0.864371	0.999115
EC	India	g393	1.21.4.4	Betaine reductase	25	207	12.1	0.000907703	7	74	9.5	1.299e-05	0.671575	1	-7.70541e-05	-2.6	2.6	689	0.000982621	0.00340092	1914	50	0.45	0.4	0.5125	-9.83621e-05	0.00011081	0.375486	0.998284	-0.000107617	0.00011198	0.337378	0.999115
EC	India	g412	1.3.1.44	Trans-2-enoyl-CoA reductase NAD +	17	207	8.2	0.000217385	8	74	10.8	9.95176e-06	0.483456	1	-2.11087e-05	2.6	2.6	690	0.00103767	0.0031176	1905	50	0.45	0.4	0.5125	-2.67439e-05	6.67055e-05	0.688782	0.998284	-2.90305e-05	6.70747e-05	0.665494	0.999115
EC	India	g560	1.8.2.4	Dimethyl sulfide cytochrome c2 reductase	11	207	5.3	3.41659e-05	2	74	2.7	4.4961e-06	0.524436	1	-8.92508e-07	-2.6	2.6	691	0.000565248	0.0019331	1971	50	0.45	0.4	0.5125	-1.4509e-05	3.02829e-05	0.632233	0.998284	-1.6594e-05	3.03574e-05	0.585084	0.999115
EC	India	g70	1.1.1.281	GDP-4-dehydro-6-deoxy-D-mannose reductase	17	207	8.2	0.000794216	8	74	10.8	0.000159567	0.483456	1	5.44892e-05	2.6	2.6	692	0.00188481	0.00476541	1758	50	0.45	0.4	0.5125	0.00011811	0.00014465	0.414898	0.998284	0.000100974	0.000145783	0.489127	0.999115
EC	India	g774	2.3.1.53	Phenylalanine N-acetyltransferase	106	207	51.2	0.000870414	36	74	48.6	0.000292598	0.786676	1	-3.1284e-05	-2.6	2.6	693	0.00795343	0.0217432	256	50	0.45	0.4	0.5125	6.98974e-06	0.000206034	0.972961	0.998284	3.68141e-05	0.000206363	0.858545	0.999115
EC	India	g835	2.4.1.216	Trehalose 6-phosphate phosphorylase	17	207	8.2	9.62054e-05	8	74	10.8	3.23702e-05	0.483456	1	1.3043e-05	2.6	2.6	694	0.00153228	0.0042835	1829	50	0.45	0.4	0.5125	3.78899e-05	6.27591e-05	0.546511	0.998284	4.58635e-05	6.20584e-05	0.460517	0.999115
EC	India	g859	2.4.1.292	1,4-N-acetyl-D-galactosaminyltransferase	11	207	5.3	0.000604129	2	74	2.7	5.12977e-06	0.524436	1	-6.30171e-05	-2.6	2.6	695	0.000623211	0.00233357	1960	50	0.45	0.4	0.5125	-9.93093e-05	9.62552e-05	0.303093	0.998284	-9.3961e-05	9.66472e-05	0.331806	0.999115
EC	India	g1175	2.7.7.22	Mannose-1-phosphate guanylyltransferase GDP)	182	207	87.9	0.00236449	67	74	90.5	0.0013721	0.671575	1	-0.000361109	2.6	2.6	696	0.00466996	0.00985068	985	50	0.45	0.4	0.5125	-0.000235802	0.000335761	0.483082	0.998284	-0.000208452	0.000337052	0.536787	0.999115
EC	India	g1202	2.7.7.62	Adenosylcobinamide-phosphate guanylyltransferase	190	207	91.8	0.00294768	66	74	89.2	0.00245344	0.483456	1	-0.00024018	-2.6	2.6	697	0.00295058	0.00959752	1440	50	0.45	0.4	0.5125	-0.000172574	0.000388719	0.657419	0.998284	-0.000129528	0.000390897	0.740626	0.999115
EC	India	g1274	2.8.3.8	Acetate CoA-transferase	190	207	91.8	0.00488821	66	74	89.2	0.00426641	0.483456	1	-0.000147737	-2.6	2.6	698	0.00347202	0.00837619	1304	50	0.45	0.4	0.5125	-0.000192468	0.000510937	0.706686	0.998284	-9.92447e-05	0.000509199	0.845613	0.999115
EC	India	g2159	5.3.1.22	Hydroxypyruvate isomerase	190	207	91.8	0.00440336	66	74	89.2	0.00349009	0.483456	1	-0.000394752	-2.6	2.6	699	0.00331608	0.00885002	1351	50	0.45	0.4	0.5125	-0.000233706	0.000476424	0.624136	0.998284	-0.000148801	0.00047802	0.75582	0.999115
EC	India	g2178	5.3.2.2	Oxaloacetate tautomerase	168	207	81.2	0.000523486	62	74	83.8	0.000385729	0.726138	1	-7.68992e-05	2.6	2.6	700	0.00410452	0.0108996	1119	50	0.45	0.4	0.5125	-0.000140307	0.00016708	0.401762	0.998284	-0.000106674	0.000165307	0.51927	0.999115
EC	India	g2369	7.2.1.1	NO NAME	176	207	85	0.0108484	61	74	82.4	0.00703743	0.581179	1	0.000517568	-2.6	2.6	701	0.00320086	0.00751234	1378	50	0.45	0.4	0.5125	0.000155629	0.000790572	0.844083	0.998284	7.94956e-05	0.000776309	0.918512	0.999115
EC	India	g513	1.5.5.2	Proline dehydrogenase	190	207	91.8	0.000715399	66	74	89.2	0.00039498	0.483456	1	-0.000148949	-2.6	2.6	702	0.00949215	0.0227307	130	50	0.45	0.4	0.5125	-0.000312098	0.00018088	0.0855548	0.998284	-0.000270465	0.000176742	0.127101	0.999115
EC	India	g529	1.6.99.1	NADPH dehydrogenase	154	207	74.4	0.00279228	57	74	77	0.00129546	0.754663	1	-0.000280495	2.6	2.6	703	0.0047018	0.0126327	979	50	0.45	0.4	0.5125	-0.000237699	0.000384307	0.536742	0.998284	-0.000257331	0.000376439	0.494809	0.999115
EC	India	g54	1.1.1.251	Galactitol-1-phosphate 5-dehydrogenase	176	207	85	0.00190952	61	74	82.4	0.00141484	0.581179	1	-0.000113375	-2.6	2.6	704	0.00463537	0.0113157	993	50	0.45	0.4	0.5125	-0.000170447	0.000329096	0.60492	0.998284	-0.000118367	0.000329197	0.719452	0.999115
EC	India	g1003	2.6.1.57	Aromatic-amino-acid transaminase	201	207	97.1	0.00274961	70	74	94.6	0.00244341	0.297631	1	-0.0004788	-2.5	2.5	705	0.00277625	0.00683141	1494	50	0.45	0.4	0.5125	-0.000413993	0.000359546	0.25054	0.998284	-0.000349001	0.000357451	0.329747	0.999115
EC	India	g1016	2.6.1.90	dTDP-3-amino-3,6-dideoxy-alpha-D-galactopyranose transaminase	6	207	2.9	0.0003686	4	74	5.4	6.96606e-06	0.297631	1	-2.92562e-05	2.5	2.5	706	0.000606107	0.00264701	1964	50	0.45	0.4	0.5125	-1.71185e-05	7.19392e-05	0.812089	0.998284	-2.0604e-05	7.25297e-05	0.776566	0.999115
EC	India	g1029	2.7.1.130	Tetraacyldisaccharide 4'-kinase	201	207	97.1	0.00449252	70	74	94.6	0.00556821	0.297631	1	1.74964e-05	-2.5	2.5	707	0.00508819	0.0118739	847	50	0.45	0.4	0.5125	-3.75664e-05	0.000462306	0.935294	0.998284	-3.49778e-05	0.00046197	0.939702	0.999115
EC	India	g103	1.1.1.355	2'-dehydrokanamycin reductase	6	207	2.9	0.000443538	4	74	5.4	1.0659e-05	0.297631	1	-2.85885e-05	2.5	2.5	708	0.000509119	0.00173763	1979	50	0.45	0.4	0.5125	-1.55361e-05	7.59361e-05	0.838038	0.998284	-2.11927e-05	7.66968e-05	0.782513	0.999115
EC	India	g1152	2.7.4.23	Ribose 1,5-bisphosphate phosphokinase	185	207	89.4	0.00265584	68	74	91.9	0.00237614	0.654184	1	-0.00021047	2.5	2.5	709	0.00253448	0.00731149	1562	50	0.45	0.4	0.5125	-0.000115338	0.000377003	0.759882	0.998284	-2.31637e-05	0.000372145	0.950414	0.999115
EC	India	g1207	2.7.7.68	2-phospho-L-lactate guanylyltransferase	6	207	2.9	2.38599e-05	4	74	5.4	2.45384e-06	0.297631	1	-1.11599e-06	2.5	2.5	710	0.000475293	0.00203384	1985	50	0.45	0.4	0.5125	3.2496e-06	2.42187e-05	0.893359	0.998284	3.0854e-06	2.40702e-05	0.898098	0.999115
EC	India	g1276	2.8.4.2	Arsenate-mycothiol transferase	22	207	10.6	4.1832e-05	6	74	8.1	3.78113e-06	0.654184	1	-4.29958e-06	-2.5	2.5	711	0.0014478	0.00420395	1843	50	0.45	0.4	0.5125	-2.6953e-05	3.43576e-05	0.433422	0.998284	-2.69086e-05	3.46872e-05	0.438565	0.999115
EC	India	g1328	3.1.2.29	Fluoroacetyl-CoA thioesterase	9	207	4.3	2.8488e-05	5	74	6.8	1.08473e-05	0.532881	1	5.63152e-06	2.5	2.5	712	0.000918698	0.00239103	1923	50	0.45	0.4	0.5125	2.97962e-05	3.43804e-05	0.386871	0.998284	3.12596e-05	3.43184e-05	0.363165	0.999115
EC	India	g142	1.1.1.6	Glycerol dehydrogenase	201	207	97.1	0.00743149	70	74	94.6	0.00676569	0.297631	1	-0.00091101	-2.5	2.5	713	0.00250951	0.00672133	1569	50	0.45	0.4	0.5125	-0.00041812	0.000591332	0.480106	0.998284	-0.000288914	0.000582494	0.620295	0.999115
EC	India	g1523	3.2.2.28	Double-stranded uracil-DNA glycosylase	185	207	89.4	0.00265708	68	74	91.9	0.0022189	0.654184	1	-0.000309634	2.5	2.5	714	0.00201559	0.00560209	1725	50	0.45	0.4	0.5125	-0.000229892	0.000373233	0.538432	0.998284	-0.000144542	0.000366729	0.693785	0.999115
EC	India	g1661	3.5.1.32	Hippurate hydrolase	115	207	55.6	0.000997302	43	74	58.1	0.000174287	0.78512	1	-0.000131199	2.5	2.5	715	0.00586112	0.0164857	656	50	0.45	0.4	0.5125	-0.00017485	0.000184689	0.344597	0.998284	-0.000168775	0.000178833	0.346125	0.999115
EC	India	g1732	3.5.4.31	S-methyl-5'-thioadenosine deaminase	199	207	96.1	0.00850786	73	74	98.6	0.0115043	NA	NA	-5.86666e-05	2.5	2.5	716	0.00677017	0.0153791	455	50	0.45	0.4	0.5125	-0.000153117	0.000673887	0.820424	0.998284	-0.000102423	0.000654117	0.875689	0.999115
EC	India	g175	1.1.5.4	Malate dehydrogenase quinone)	201	207	97.1	0.00513012	70	74	94.6	0.00495731	0.297631	1	-0.000353148	-2.5	2.5	717	0.0026455	0.00686818	1543	50	0.45	0.4	0.5125	-0.000276483	0.000505192	0.584621	0.998284	-0.000166842	0.000500631	0.73919	0.999115
EC	India	g1850	4.1.1.21	Phosphoribosylaminoimidazole carboxylase	201	207	97.1	0.00100086	70	74	94.6	0.000825913	0.297631	1	-0.000109494	-2.5	2.5	718	0.00779442	0.0170625	282	50	0.45	0.4	0.5125	-0.000194255	0.000211882	0.360035	0.998284	-0.000143692	0.000212484	0.499452	0.999115
EC	India	g1875	4.1.1.68	5-oxopent-3-ene-1,2,5-tricarboxylate decarboxylase	146	207	70.5	0.00113269	54	74	73	0.000765661	0.76577	1	0.000148774	2.5	2.5	719	0.0067507	0.0161763	460	50	0.45	0.4	0.5125	0.000301251	0.000259686	0.247017	0.998284	0.000361909	0.000255845	0.158331	0.999115
EC	India	g1948	4.2.1.103	Cyclohexyl-isocyanide hydratase	9	207	4.3	0.000580759	5	74	6.8	1.51123e-05	0.532881	1	-3.72442e-05	2.5	2.5	720	0.000932494	0.00341031	1921	50	0.45	0.4	0.5125	-2.2786e-05	8.77743e-05	0.795366	0.998284	-2.4084e-05	8.86501e-05	0.786077	0.999115
EC	India	g2004	4.2.1.68	L-fuconate dehydratase	187	207	90.3	0.00982044	65	74	87.8	0.0148156	0.513223	1	0.000311968	-2.5	2.5	721	0.00425684	0.0113199	1084	50	0.45	0.4	0.5125	-2.89735e-05	0.000749986	0.969211	0.998284	1.51659e-05	0.000731859	0.983482	0.999115
EC	India	g2153	5.3.1.12	Glucuronate isomerase	201	207	97.1	0.00752993	70	74	94.6	0.0103036	0.297631	1	-0.00195767	-2.5	2.5	722	0.020476	0.042828	6	50	0.45	0.4	0.5125	-0.00120765	0.000572027	0.0356462	0.998284	-0.00110725	0.000577281	0.0561459	0.999115
EC	India	g2162	5.3.1.25	L-fucose isomerase	198	207	95.7	0.00363488	69	74	93.2	0.00416664	0.532881	1	5.88803e-05	-2.5	2.5	723	0.00487534	0.0134441	915	50	0.45	0.4	0.5125	-3.52275e-05	0.000440575	0.936328	0.998284	1.79841e-05	0.000439801	0.967412	0.999115
EC	India	g2170	5.3.1.35	NO NAME	143	207	69.1	0.000866558	53	74	71.6	0.000531807	0.768641	1	-1.00131e-05	2.5	2.5	724	0.00535704	0.0132585	777	50	0.45	0.4	0.5125	4.99031e-05	0.000223266	0.823299	0.998284	0.000109242	0.000222742	0.624212	0.999115
EC	India	g2298	6.3.1.8	Glutathionylspermidine synthase	185	207	89.4	0.0013688	68	74	91.9	0.000976188	0.654184	1	-6.32315e-05	2.5	2.5	725	0.00254116	0.00606001	1561	50	0.45	0.4	0.5125	-7.7622e-05	0.0002634	0.768448	0.998284	-1.41567e-05	0.000256557	0.956036	0.999115
EC	India	g347	1.2.1.5	Aldehyde dehydrogenase NAD P) +	185	207	89.4	0.00240597	68	74	91.9	0.00203021	0.654184	1	-4.81863e-05	2.5	2.5	726	0.0067376	0.0147317	463	50	0.45	0.4	0.5125	6.11221e-05	0.000369439	0.868713	0.998284	0.000170147	0.000364435	0.640957	0.999115
EC	India	g482	1.4.3.5	Pyridoxal 5'-phosphate synthase	198	207	95.7	0.00333427	69	74	93.2	0.00350396	0.532881	1	-0.000133441	-2.5	2.5	727	0.00530747	0.0126048	793	50	0.45	0.4	0.5125	-9.85725e-05	0.000401292	0.806143	0.998284	-4.41933e-05	0.000398939	0.911874	0.999115
EC	India	g487	1.4.99.5	Glycine dehydrogenase cyanide-forming)	6	207	2.9	2.3416e-05	4	74	5.4	1.73393e-05	0.297631	1	1.44945e-05	2.5	2.5	728	0.000791808	0.00260637	1940	50	0.45	0.4	0.5125	5.54511e-05	3.45022e-05	0.109147	0.998284	5.26183e-05	3.47567e-05	0.131203	0.999115
EC	India	g501	1.5.1.38	FMN reductase NADPH)	198	207	95.7	0.00313845	69	74	93.2	0.00254458	0.532881	1	-0.000490566	-2.5	2.5	729	0.00519279	0.011591	821	50	0.45	0.4	0.5125	-0.000388003	0.000359844	0.281852	0.998284	-0.00035189	0.000356905	0.325028	0.999115
EC	India	g586	2.1.1.130	Precorrin-2 C 20)-methyltransferase	73	207	35.3	0.000961239	28	74	37.8	0.000400474	0.777875	1	7.05687e-05	2.5	2.5	730	0.00248269	0.00780197	1579	50	0.45	0.4	0.5125	0.000115392	0.000223142	0.605478	0.998284	8.47319e-05	0.000223977	0.705497	0.999115
EC	India	g607	2.1.1.178	16S rRNA cytosine 1407)-C 5-methyltransferase	201	207	97.1	0.00459581	70	74	94.6	0.00411898	0.297631	1	-0.000731029	-2.5	2.5	731	0.00634671	0.0146764	560	50	0.45	0.4	0.5125	-0.000488115	0.000464585	0.294329	0.998284	-0.000387649	0.000459888	0.400009	0.999115
EC	India	g737	2.3.1.203	UDP-N-acetylbacillosamine N-acetyltransferase	9	207	4.3	0.000570598	5	74	6.8	0.000110325	0.532881	1	4.34034e-05	2.5	2.5	732	0.000955358	0.0033269	1919	50	0.45	0.4	0.5125	7.05876e-05	0.000118596	0.552196	0.998284	6.69134e-05	0.000119999	0.577561	0.999115
EC	India	g850	2.4.1.278	3-alpha-mycarosylerythronolide B desosaminyl transferase	20	207	9.7	0.000197869	9	74	12.2	2.63737e-05	0.513223	1	-1.42153e-05	2.5	2.5	733	0.00183547	0.00509854	1769	50	0.45	0.4	0.5125	-1.01657e-05	7.9422e-05	0.898245	0.998284	1.31696e-05	7.89271e-05	0.867605	0.999115
EC	India	g876	2.4.1.4	Amylosucrase	104	207	50.2	0.000445153	39	74	52.7	9.70137e-05	0.786776	1	-1.54887e-05	2.5	2.5	734	0.00445044	0.0106449	1035	50	0.45	0.4	0.5125	-1.40736e-05	0.000120619	0.907199	0.998284	-1.17016e-05	0.000121447	0.923312	0.999115
EC	India	g940	2.5.1.29	Geranylgeranyl diphosphate synthase	187	207	90.3	0.000860338	65	74	87.8	0.000651041	0.513223	1	2.19211e-05	-2.5	2.5	735	0.0081533	0.0190021	235	50	0.45	0.4	0.5125	-4.05987e-05	0.000204806	0.843009	0.998284	-5.62804e-05	0.000205038	0.783916	0.999115
EC	India	g966	2.5.1.85	specific)	6	207	2.9	6.22527e-05	4	74	5.4	9.90633e-06	0.297631	1	3.24029e-06	2.5	2.5	736	0.000379123	0.00166331	1989	50	0.45	0.4	0.5125	3.2398e-05	3.67175e-05	0.378343	0.998284	3.58881e-05	3.67626e-05	0.329821	0.999115
EC	India	g1099	2.7.1.51	L-fuculokinase	188	207	90.8	0.0037779	69	74	93.2	0.00349747	0.633105	1	-0.000289237	2.4	2.4	737	0.00206487	0.00526986	1716	50	0.45	0.4	0.5125	-0.000177852	0.000448669	0.692114	0.998284	-9.51647e-05	0.000446139	0.831246	0.999115
EC	India	g1399	3.1.31.1	Micrococcal nuclease	174	207	84.1	0.000996679	64	74	86.5	0.000858117	0.709026	1	0.000261875	2.4	2.4	738	0.0104965	0.0222929	76	50	0.45	0.4	0.5125	0.00035245	0.000231284	0.12867	0.998284	0.000393001	0.000230918	0.0899069	0.999115
EC	India	g1666	3.5.1.44	Protein-glutamine glutaminase	174	207	84.1	0.00152433	64	74	86.5	0.000823324	0.709026	1	-0.000315777	2.4	2.4	739	0.00573977	0.0123969	689	50	0.45	0.4	0.5125	-0.000352992	0.000269201	0.190849	0.998284	-0.00030839	0.000268971	0.252566	0.999115
EC	India	g1760	3.6.1.26	CDP-diacylglycerol diphosphatase	188	207	90.8	0.00314511	69	74	93.2	0.00268844	0.633105	1	-0.000387165	2.4	2.4	740	0.00163243	0.00418812	1806	50	0.45	0.4	0.5125	-0.00022936	0.000402804	0.569538	0.998284	-0.000131734	0.000394847	0.738911	0.999115
EC	India	g2041	4.2.3.3	Methylglyoxal synthase	188	207	90.8	0.0045523	69	74	93.2	0.00436268	0.633105	1	-1.81998e-05	2.4	2.4	741	0.00272841	0.00657785	1510	50	0.45	0.4	0.5125	-2.51628e-05	0.000483974	0.958572	0.998284	-1.90395e-06	0.00047785	0.996824	0.999867
EC	India	g2132	5.1.3.32	L-rhamnose mutarotase	188	207	90.8	0.00328599	69	74	93.2	0.00326225	0.633105	1	-0.000378575	2.4	2.4	742	0.00323211	0.00830371	1366	50	0.45	0.4	0.5125	-0.000274066	0.000408504	0.502838	0.998284	-0.000222877	0.000407821	0.585162	0.999115
EC	India	g2188	5.3.3.6	Methylitaconate Delta-isomerase	188	207	90.8	0.00291665	69	74	93.2	0.00219345	0.633105	1	-0.000372853	2.4	2.4	743	0.00360296	0.00918043	1268	50	0.45	0.4	0.5125	-0.000245387	0.000389108	0.528792	0.998284	-0.000141333	0.000384354	0.713369	0.999115
EC	India	g116	1.1.1.392	NO NAME	23	207	11.1	0.000254107	10	74	13.5	0.000221415	0.674012	1	0.000167913	2.4	2.4	744	0.0018568	0.00514572	1764	50	0.45	0.4	0.5125	0.000231179	0.000128834	0.0738319	0.998284	0.00022207	0.00013042	0.0897537	0.999115
EC	India	g1604	3.4.22.49	Separase	47	207	22.7	0.000649659	15	74	20.3	5.30264e-05	0.745257	1	-0.000115838	-2.4	2.4	745	0.00394882	0.0117751	1167	50	0.45	0.4	0.5125	-0.000200221	0.000147494	0.175725	0.998284	-0.000156415	0.00014757	0.290104	0.999115
EC	India	g205	1.12.1.2	Hydrogen dehydrogenase	19	207	9.2	0.000562175	5	74	6.8	1.04671e-05	0.633105	1	-9.23681e-05	-2.4	2.4	746	0.00168786	0.00494693	1800	50	0.45	0.4	0.5125	-0.000174701	0.000116785	0.135807	0.998284	-0.000170961	0.000118108	0.148903	0.999115
EC	India	g404	1.3.1.26	Transferred entry 1.17.1.8	44	207	21.3	0.000703588	14	74	18.9	4.75814e-05	0.739821	1	-0.000157596	-2.4	2.4	747	0.0036807	0.00993011	1247	50	0.45	0.4	0.5125	-0.000268085	0.00016157	0.0981878	0.998284	-0.000314293	0.000161641	0.0528717	0.999115
EC	India	g908	2.4.2.31	NAD +)--protein-arginine ADP-ribosyltransferase	44	207	21.3	0.000692715	14	74	18.9	0.00012378	0.739821	1	1.62452e-05	-2.4	2.4	748	0.00277079	0.00622669	1497	50	0.45	0.4	0.5125	7.5733e-05	0.000134551	0.573984	0.998284	7.11684e-05	0.000136041	0.601299	0.999115
EC	India	g1066	2.7.1.201	NO NAME	170	207	82.1	0.000798115	59	74	79.7	0.000575456	0.727407	1	-6.31949e-05	-2.4	2.4	749	0.00366886	0.00963013	1253	50	0.45	0.4	0.5125	-9.91052e-05	0.000204548	0.628405	0.998284	-6.74019e-05	0.000205752	0.743473	0.999115
EC	India	g146	1.1.1.65	Pyridoxine 4-dehydrogenase	135	207	65.2	0.000690412	50	74	67.6	0.000357052	0.776078	1	-7.36885e-05	2.4	2.4	750	0.00536027	0.0154579	776	50	0.45	0.4	0.5125	-0.000114749	0.000196558	0.559831	0.998284	-7.27822e-05	0.000195218	0.709566	0.999115
EC	India	g235	1.13.12.4	Lactate 2-monooxygenase	170	207	82.1	0.000487226	59	74	79.7	0.000417037	0.727407	1	6.70358e-05	-2.4	2.4	751	0.00816677	0.016174	234	50	0.45	0.4	0.5125	3.14025e-05	0.000169347	0.853024	0.998284	4.43179e-05	0.000169828	0.794321	0.999115
EC	India	g417	1.3.1.84	Acrylyl-CoA reductase NADPH)	170	207	82.1	0.000803133	59	74	79.7	0.000556947	0.727407	1	-8.20287e-05	-2.4	2.4	752	0.00228123	0.00555917	1641	50	0.45	0.4	0.5125	-0.000128515	0.000208814	0.538759	0.998284	-9.44318e-05	0.000208702	0.651287	0.999115
EC	India	g446	1.3.8.8	Long-chain-acyl-CoA dehydrogenase	170	207	82.1	0.000605909	59	74	79.7	0.00038348	0.727407	1	-9.52441e-05	-2.4	2.4	753	0.0045241	0.0104901	1021	50	0.45	0.4	0.5125	-0.000235919	0.000180208	0.191561	0.998284	-0.000205635	0.000174938	0.240826	0.999115
EC	India	g59	1.1.1.264	L-idonate 5-dehydrogenase NAD P) +	163	207	78.7	0.00220771	60	74	81.1	0.00125991	0.739821	1	-2.54464e-05	2.4	2.4	754	0.00887586	0.0207229	173	50	0.45	0.4	0.5125	-9.31168e-05	0.000350891	0.790918	0.998284	-3.04339e-05	0.00034836	0.930446	0.999115
EC	India	g99	1.1.1.346	2,5-didehydrogluconate reductase 2-dehydro-L-gulonate-forming)	170	207	82.1	0.00064256	59	74	79.7	0.000530452	0.727407	1	-6.52387e-05	-2.4	2.4	755	0.00386572	0.0100944	1193	50	0.45	0.4	0.5125	-0.000130551	0.000191468	0.495904	0.998284	-8.73697e-05	0.000188021	0.64253	0.999115
EC	India	g1411	3.1.4.55	Phosphoribosyl 1,2-cyclic phosphate phosphodiesterase	153	207	73.9	0.000638559	53	74	71.6	0.000404693	0.759805	1	-1.03242e-05	-2.3	2.3	756	0.00380586	0.00945344	1211	50	0.45	0.4	0.5125	-1.30493e-05	0.000189445	0.945133	0.998284	1.30573e-05	0.000190307	0.945349	0.999115
EC	India	g1807	3.6.3.40	Teichoic-acid-transporting ATPase	181	207	87.4	0.00111284	63	74	85.1	0.000754625	0.688941	1	-9.67689e-05	-2.3	2.3	757	0.00829925	0.0196778	221	50	0.45	0.4	0.5125	-0.000168762	0.000237726	0.478357	0.998284	-0.000142559	0.000231974	0.539363	0.999115
EC	India	g1053	2.7.1.19	Phosphoribulokinase	195	207	94.2	0.00342723	68	74	91.9	0.00306833	0.57993	1	-0.000457017	-2.3	2.3	758	0.00121913	0.00387541	1881	50	0.45	0.4	0.5125	-0.000312301	0.000421355	0.459206	0.998284	-0.00020722	0.000415625	0.618479	0.999115
EC	India	g1121	2.7.1.90	Diphosphate--fructose-6-phosphate 1-phosphotransferase	121	207	58.5	0.0027433	45	74	60.8	0.00142368	0.78362	1	0.000205218	2.3	2.3	759	0.00375743	0.0099098	1229	50	0.45	0.4	0.5125	0.000319891	0.000392943	0.416287	0.998284	0.000214127	0.000391331	0.584703	0.999115
EC	India	g115	1.1.1.391	NO NAME	16	207	7.7	0.000179928	4	74	5.4	6.84276e-06	0.606894	1	-2.05346e-05	-2.3	2.3	760	0.00161668	0.0043768	1811	50	0.45	0.4	0.5125	-6.48641e-05	6.21759e-05	0.297743	0.998284	-6.16396e-05	6.2441e-05	0.324433	0.999115
EC	India	g1242	2.7.8.44	NO NAME	16	207	7.7	2.71769e-05	4	74	5.4	1.80844e-06	0.606894	1	-3.4397e-06	-2.3	2.3	761	0.000999504	0.00320105	1911	50	0.45	0.4	0.5125	-2.69795e-05	2.7496e-05	0.327335	0.998284	-2.28489e-05	2.77506e-05	0.411016	0.999115
EC	India	g1269	2.8.3.19	CoA oxalate CoA-transferase	167	207	80.7	0.00145503	58	74	78.4	0.000831423	0.734852	1	-0.000202369	-2.3	2.3	762	0.00504341	0.0116835	861	50	0.45	0.4	0.5125	-0.000202634	0.000271224	0.455627	0.998284	-0.000138713	0.000269392	0.607031	0.999115
EC	India	g1280	3.1.1.1	Carboxylesterase	192	207	92.8	0.00290407	67	74	90.5	0.00241208	0.614442	1	-0.000269593	-2.3	2.3	763	0.00374148	0.00991405	1233	50	0.45	0.4	0.5125	-0.000200227	0.000379969	0.598642	0.998284	-8.50655e-05	0.000374408	0.820438	0.999115
EC	India	g1375	3.1.3.45	3-deoxy-manno-octulosonate-8-phosphatase	195	207	94.2	0.00404991	68	74	91.9	0.00387435	0.57993	1	-0.000511508	-2.3	2.3	764	0.0023791	0.00649521	1612	50	0.45	0.4	0.5125	-0.000388606	0.000453818	0.392564	0.998284	-0.000293614	0.000448832	0.513548	0.999115
EC	India	g1422	3.11.1.2	Phosphonoacetate hydrolase	15	207	7.2	2.54413e-05	7	74	9.5	7.3094e-06	0.614442	1	3.0622e-06	2.3	2.3	765	0.00180734	0.00484929	1775	50	0.45	0.4	0.5125	2.46191e-05	2.95875e-05	0.406077	0.998284	2.34962e-05	2.98992e-05	0.432636	0.999115
EC	India	g1628	3.4.24.75	Lysostaphin	191	207	92.3	0.0025897	70	74	94.6	0.00182654	0.606894	1	-0.000222268	2.3	2.3	766	0.00484497	0.0110879	923	50	0.45	0.4	0.5125	-0.000114892	0.000345718	0.73989	0.998284	-6.74448e-05	0.000334942	0.840564	0.999115
EC	India	g1635	3.5.1.10	Formyltetrahydrofolate deformylase	191	207	92.3	0.00242152	70	74	94.6	0.00245187	0.606894	1	-0.000158865	2.3	2.3	767	0.00369479	0.00938035	1239	50	0.45	0.4	0.5125	-0.000191089	0.000360268	0.596251	0.998284	-0.000146546	0.000355134	0.680187	0.999115
EC	India	g1691	3.5.2.10	Creatininase	125	207	60.4	0.000991694	43	74	58.1	0.00042171	0.782866	1	-4.55594e-05	-2.3	2.3	768	0.00393671	0.00924113	1172	50	0.45	0.4	0.5125	-0.00012111	0.000231363	0.601067	0.998284	-9.13672e-05	0.000226987	0.687614	0.999115
EC	India	g1708	3.5.3.23	N-succinylarginine dihydrolase	191	207	92.3	0.00423227	70	74	94.6	0.00351339	0.606894	1	-0.000448405	2.3	2.3	769	0.00171155	0.00463194	1796	50	0.45	0.4	0.5125	-0.000286692	0.000474375	0.546097	0.998284	-0.000187337	0.000468656	0.689665	0.999115
EC	India	g1779	3.6.1.9	Nucleotide diphosphatase	192	207	92.8	0.002825	67	74	90.5	0.00248296	0.614442	1	-0.000222409	-2.3	2.3	770	0.00344872	0.00828544	1309	50	0.45	0.4	0.5125	-0.000163639	0.000388034	0.673558	0.998284	-5.04805e-05	0.000379193	0.894191	0.999115
EC	India	g1800	3.6.3.32	Quaternary-amine-transporting ATPase	195	207	94.2	0.00289744	68	74	91.9	0.00185206	0.57993	1	0.00020544	-2.3	2.3	771	0.0116927	0.0233458	45	50	0.45	0.4	0.5125	-0.00010978	0.000376066	0.770566	0.998284	-0.000140228	0.000376963	0.710186	0.999115
EC	India	g1816	3.6.3.6	Proton-exporting ATPase	128	207	61.8	0.00259985	44	74	59.5	0.00155724	0.781362	1	0.000263605	-2.3	2.3	772	0.00486776	0.0127601	918	50	0.45	0.4	0.5125	0.000121153	0.000393013	0.758108	0.998284	7.59926e-05	0.000394581	0.847422	0.999115
EC	India	g1898	4.1.2.19	Rhamnulose-1-phosphate aldolase	191	207	92.3	0.00455973	70	74	94.6	0.00411523	0.606894	1	-0.000524704	2.3	2.3	773	0.0067277	0.0147443	466	50	0.45	0.4	0.5125	-0.000313263	0.000473774	0.509024	0.998284	-0.000212471	0.000465464	0.648412	0.999115
EC	India	g1964	4.2.1.135	UDP-N-acetylglucosamine 4,6-dehydratase configuration-retaining)	26	207	12.6	0.000840753	11	74	14.9	0.00015245	0.688941	1	-3.09991e-05	2.3	2.3	774	0.00125039	0.00393281	1878	50	0.45	0.4	0.5125	1.33629e-05	0.000172322	0.938245	0.998284	-3.87466e-06	0.000172406	0.982086	0.999115
EC	India	g1997	4.2.1.49	Urocanate hydratase	191	207	92.3	0.00450463	70	74	94.6	0.00337785	0.606894	1	0.000188682	2.3	2.3	775	0.00752574	0.0159479	314	50	0.45	0.4	0.5125	8.95929e-05	0.000499567	0.8578	0.998284	6.69846e-05	0.000499258	0.893368	0.999115
EC	India	g2038	4.2.2.n2	Peptidoglycan lytic endotransglycosylase	177	207	85.5	0.00719006	65	74	87.8	0.0013186	0.69869	1	-0.000403422	2.3	2.3	776	0.00457617	0.0111401	1010	50	0.45	0.4	0.5125	-0.000155566	0.000380055	0.682614	0.998284	-0.000116988	0.000374896	0.755237	0.999115
EC	India	g2072	4.4.1.1	Cystathionine gamma-lyase	195	207	94.2	0.000889012	68	74	91.9	0.000650175	0.57993	1	-3.03395e-05	-2.3	2.3	777	0.00831125	0.0191474	219	50	0.45	0.4	0.5125	-2.15741e-05	0.000192507	0.910849	0.998284	-8.2506e-06	0.000193544	0.966028	0.999115
EC	India	g2193	5.4.1.2	Transferred entry 5.4.99.61	30	207	14.5	0.000139279	9	74	12.2	3.04202e-05	0.69869	1	9.5332e-06	-2.3	2.3	778	0.00212326	0.00628791	1689	50	0.45	0.4	0.5125	1.54492e-05	6.31338e-05	0.806864	0.998284	1.30322e-05	6.38591e-05	0.838444	0.999115
EC	India	g2220	5.4.99.20	23S rRNA pseudouridine 2457) synthase	177	207	85.5	0.00147034	65	74	87.8	0.00109144	0.69869	1	-0.00013562	2.3	2.3	779	0.00195918	0.00557813	1743	50	0.45	0.4	0.5125	-0.000138652	0.000280343	0.621285	0.998284	-7.27796e-05	0.000280927	0.795776	0.999115
EC	India	g2222	5.4.99.22	23S rRNA pseudouridine 2605) synthase	195	207	94.2	0.00206246	68	74	91.9	0.00161149	0.57993	1	-0.000245863	-2.3	2.3	780	0.00277027	0.00792618	1498	50	0.45	0.4	0.5125	-0.000315578	0.000319992	0.324886	0.998284	-0.000254096	0.000318257	0.42533	0.999115
EC	India	g2224	5.4.99.24	23S rRNA pseudouridine 955/2504/2580) synthase	191	207	92.3	0.00274132	70	74	94.6	0.00257173	0.606894	1	-0.000217256	2.3	2.3	781	0.003051	0.00707224	1412	50	0.45	0.4	0.5125	-0.000111006	0.000373879	0.766761	0.998284	-3.85918e-05	0.000368927	0.916765	0.999115
EC	India	g233	1.13.12.16	Nitronate monooxygenase	195	207	94.2	0.00205097	68	74	91.9	0.00141532	0.57993	1	-0.00015482	-2.3	2.3	782	0.00654619	0.0140669	507	50	0.45	0.4	0.5125	-0.0001732	0.000307948	0.574273	0.998284	-0.000187311	0.000302242	0.535944	0.999115
EC	India	g2340	6.3.5.10	Adenosylcobyric acid synthase glutamine-hydrolyzing)	40	207	19.3	9.67157e-05	16	74	21.6	9.42718e-06	0.734852	1	-1.05565e-05	2.3	2.3	783	0.00198368	0.00448824	1736	50	0.45	0.4	0.5125	-2.9468e-05	5.25806e-05	0.575632	0.998284	-2.37783e-05	5.29839e-05	0.653942	0.999115
EC	India	g271	1.14.13.82	Vanillate monooxygenase	54	207	26.1	1.77592e-05	21	74	28.4	6.00062e-06	0.759805	1	-5.98089e-07	2.3	2.3	784	0.00398651	0.00887245	1157	50	0.45	0.4	0.5125	3.80842e-06	3.0539e-05	0.900845	0.998284	1.03864e-05	2.97974e-05	0.727681	0.999115
EC	India	g336	1.2.1.27	Methylmalonate-semialdehyde dehydrogenase CoA acylating)	152	207	73.4	0.00259007	56	74	75.7	0.00102913	0.759205	1	-0.000144257	2.3	2.3	785	0.00732974	0.0158686	350	50	0.45	0.4	0.5125	3.04189e-05	0.000357288	0.932212	0.998284	8.30249e-05	0.000346331	0.810721	0.999115
EC	India	g471	1.4.1.4	Glutamate dehydrogenase NADP +	195	207	94.2	0.00309959	68	74	91.9	0.00257281	0.57993	1	-0.000311471	-2.3	2.3	786	0.00404091	0.0102571	1140	50	0.45	0.4	0.5125	-0.000301614	0.000400457	0.45198	0.998284	-0.00021694	0.000397822	0.585978	0.999115
EC	India	g518	1.6.2.2	Cytochrome-b5 reductase	15	207	7.2	0.000129824	7	74	9.5	3.11314e-05	0.614442	1	1.14379e-05	2.3	2.3	787	0.00124548	0.00401632	1879	50	0.45	0.4	0.5125	2.52198e-05	6.31102e-05	0.689746	0.998284	2.02128e-05	6.38353e-05	0.751758	0.999115
EC	India	g572	1.8.99.3	Hydrogensulfite reductase	15	207	7.2	3.10263e-05	7	74	9.5	9.88178e-05	0.614442	1	9.26225e-05	2.3	2.3	788	0.00235995	0.00753468	1619	50	0.45	0.4	0.5125	0.000157257	7.3289e-05	0.0327593	0.998284	0.000163358	7.33274e-05	0.0267069	0.999115
EC	India	g844	2.4.1.250	D-inositol-3-phosphate glycosyltransferase	177	207	85.5	0.00228003	65	74	87.8	0.000883409	0.69869	1	-0.000255853	2.3	2.3	789	0.00945569	0.0215242	134	50	0.45	0.4	0.5125	-0.000187991	0.00030654	0.5402	0.998284	-0.000194031	0.000308263	0.529589	0.999115
EC	India	g879	2.4.1.5	Dextransucrase	192	207	92.8	0.00393216	67	74	90.5	0.00235557	0.614442	1	9.11381e-05	-2.3	2.3	790	0.0054829	0.0126982	741	50	0.45	0.4	0.5125	-0.000182816	0.000412037	0.657612	0.998284	-0.000168733	0.00041346	0.683519	0.999115
EC	India	g1057	2.7.1.193	NO NAME	166	207	80.2	0.00033102	61	74	82.4	0.000264623	0.7338	1	-4.87782e-06	2.2	2.2	791	0.00243126	0.00864208	1593	50	0.45	0.4	0.5125	-2.46747e-06	0.000134929	0.985423	0.998284	2.89155e-05	0.00013168	0.826355	0.999115
EC	India	g1067	2.7.1.202	NO NAME	178	207	86	0.00453177	62	74	83.8	0.00353482	0.701677	1	-0.000184102	-2.2	2.2	792	0.00251487	0.00611572	1568	50	0.45	0.4	0.5125	-0.000205403	0.000502643	0.683113	0.998284	-0.000103485	0.000500183	0.836246	0.999115
EC	India	g1082	2.7.1.30	Glycerol kinase	206	207	99.5	0.00616184	72	74	97.3	0.00753582	NA	NA	-5.68368e-05	-2.2	2.2	793	0.00377573	0.0100547	1223	50	0.45	0.4	0.5125	-5.45547e-05	0.000513982	0.915547	0.998284	1.51396e-05	0.000504309	0.976073	0.999115
EC	India	g1189	2.7.7.43	N-acylneuraminate cytidylyltransferase	178	207	86	0.000876959	62	74	83.8	0.000494593	0.701677	1	-2.52118e-05	-2.2	2.2	794	0.00667292	0.0154164	473	50	0.45	0.4	0.5125	-0.000124041	0.000197989	0.531496	0.998284	-0.000122853	0.000199381	0.538293	0.999115
EC	India	g1210	2.7.7.71	D-glycero-alpha-D-manno-heptose 1-phosphate guanylyltransferase	13	207	6.3	0.000499809	3	74	4.1	1.43368e-05	0.573157	1	-4.5576e-05	-2.2	2.2	795	0.00108391	0.00298766	1897	50	0.45	0.4	0.5125	-7.9888e-05	9.24207e-05	0.388113	0.998284	-8.82673e-05	9.29266e-05	0.34302	0.999115
EC	India	g1290	3.1.1.31	6-phosphogluconolactonase	206	207	99.5	0.00542826	72	74	97.3	0.00745918	NA	NA	-4.10951e-05	-2.2	2.2	796	0.00533918	0.0118211	780	50	0.45	0.4	0.5125	-0.000108263	0.000454118	0.811744	0.998284	-8.71822e-05	0.000444203	0.844547	0.999115
EC	India	g1362	3.1.3.18	Phosphoglycolate phosphatase	206	207	99.5	0.00594455	72	74	97.3	0.00732744	NA	NA	0.000813141	-2.2	2.2	797	0.0094657	0.0216873	132	50	0.45	0.4	0.5125	0.000221465	0.00048077	0.645411	0.998284	0.000228684	0.000471609	0.628134	0.999115
EC	India	g1455	3.2.1.183	UDP-N-acetylglucosamine 2-epimerase hydrolyzing)	13	207	6.3	0.000168286	3	74	4.1	1.31524e-05	0.573157	1	-1.37676e-05	-2.2	2.2	798	0.000563768	0.00275603	1972	50	0.45	0.4	0.5125	-3.84826e-05	6.41572e-05	0.549115	0.998284	-4.36872e-05	6.50169e-05	0.502191	0.999115
EC	India	g1511	3.2.1.n1	Blood group B branched chain alpha-1,3-galactosidase	43	207	20.8	0.00219528	17	74	23	0.000584903	0.741515	1	-4.5705e-05	2.2	2.2	799	0.00140414	0.0042659	1853	50	0.45	0.4	0.5125	1.56944e-05	0.000314205	0.960198	0.998284	-4.53066e-05	0.000315426	0.885893	0.999115
EC	India	g1540	3.4.11.15	Aminopeptidase Y	66	207	31.9	9.16417e-05	22	74	29.7	2.25359e-05	0.771983	1	-9.40892e-06	-2.2	2.2	800	0.00468157	0.0106912	983	50	0.45	0.4	0.5125	-4.10774e-05	6.44682e-05	0.524535	0.998284	-3.5022e-05	6.47181e-05	0.588846	0.999115
EC	India	g1576	3.4.21.102	C-terminal processing peptidase	194	207	93.7	0.0043211	71	74	95.9	0.00428553	0.573157	1	-0.000537272	2.2	2.2	801	0.00567921	0.0181999	698	50	0.45	0.4	0.5125	-0.000255031	0.000462195	0.581539	0.998284	-0.000169972	0.000458648	0.711226	0.999115
EC	India	g1615	3.4.24.15	Thimet oligopeptidase	94	207	45.4	0.000144813	32	74	43.2	4.94615e-05	0.786393	1	-1.01876e-05	-2.2	2.2	802	0.0043376	0.0103925	1065	50	0.45	0.4	0.5125	-7.07195e-05	8.46585e-05	0.404235	0.998284	-6.25219e-05	8.57311e-05	0.466454	0.999115
EC	India	g1731	3.5.4.30	dCTP deaminase dUMP-forming)	206	207	99.5	0.00848887	72	74	97.3	0.0154704	NA	NA	-1.5521e-05	-2.2	2.2	803	0.00363312	0.0101573	1259	50	0.45	0.4	0.5125	-0.00015111	0.000582739	0.795587	0.998284	-0.000199884	0.000567052	0.724737	0.999115
EC	India	g1754	3.6.1.17	Bis 5'-nucleosyl)-tetraphosphatase asymmetrical)	66	207	31.9	0.000475728	22	74	29.7	0.000154863	0.771983	1	-7.91583e-07	-2.2	2.2	804	0.00392023	0.0100449	1177	50	0.45	0.4	0.5125	-4.63119e-05	0.000151142	0.759519	0.998284	-2.78578e-06	0.000149573	0.985154	0.999115
EC	India	g178	1.1.98.6	NO NAME	166	207	80.2	0.000784166	61	74	82.4	0.000512232	0.7338	1	-0.00010585	2.2	2.2	805	0.00757396	0.0177114	308	50	0.45	0.4	0.5125	-0.000231152	0.000207668	0.266628	0.998284	-0.000192203	0.000202076	0.342373	0.999115
EC	India	g1817	3.6.3.8	Calcium-transporting ATPase	206	207	99.5	0.00249092	72	74	97.3	0.00260786	NA	NA	-0.00016523	-2.2	2.2	806	0.00944061	0.0217101	136	50	0.45	0.4	0.5125	-0.000264265	0.000289523	0.362157	0.998284	-0.000285744	0.000289749	0.324914	0.999115
EC	India	g1873	4.1.1.64	2,2-dialkylglycine decarboxylase pyruvate)	38	207	18.4	0.000537522	12	74	16.2	0.000161026	0.727106	1	5.31557e-05	-2.2	2.2	807	0.00182273	0.00423444	1772	50	0.45	0.4	0.5125	5.38258e-05	0.000142415	0.705756	0.998284	5.68322e-05	0.000143118	0.691602	0.999115
EC	India	g1894	4.1.1.98	4-hydroxy-3-polyprenylbenzoate decarboxylase	180	207	87	0.000695752	66	74	89.2	0.000480563	0.686808	1	-5.25399e-05	2.2	2.2	808	0.00478783	0.0121092	952	50	0.45	0.4	0.5125	-6.11752e-05	0.000184872	0.740964	0.998284	-1.46838e-05	0.000180672	0.935284	0.999115
EC	India	g1916	4.1.2.53	2-keto-3-deoxy-L-rhamnonate aldolase	178	207	86	0.00137253	62	74	83.8	0.00117726	0.701677	1	-7.41889e-05	-2.2	2.2	809	0.0042899	0.0102308	1074	50	0.45	0.4	0.5125	-0.000138099	0.000280202	0.622501	0.998284	-8.06588e-05	0.000278895	0.77264	0.999115
EC	India	g1934	4.1.3.6	Citrate pro-3S)-lyase	206	207	99.5	0.00951201	72	74	97.3	0.00973942	NA	NA	0.000831099	-2.2	2.2	810	0.00674645	0.0137051	461	50	0.45	0.4	0.5125	0.000124195	0.000646057	0.847697	0.998284	0.000159089	0.000649028	0.806548	0.999115
EC	India	g1980	4.2.1.24	Porphobilinogen synthase	206	207	99.5	0.00516716	72	74	97.3	0.00615259	NA	NA	-0.000157621	-2.2	2.2	811	0.00320717	0.00765682	1376	50	0.45	0.4	0.5125	-0.0001838	0.000473942	0.698452	0.998284	-0.000144702	0.000475407	0.761073	0.999115
EC	India	g2070	4.3.99.3	7-carboxy-7-deazaguanine synthase	206	207	99.5	0.00345202	72	74	97.3	0.00483628	NA	NA	0.000265687	-2.2	2.2	812	0.00607951	0.0146747	616	50	0.45	0.4	0.5125	4.79754e-06	0.000379381	0.989919	0.998284	-2.31667e-05	0.000379335	0.951346	0.999115
EC	India	g2093	4.6.1.17	NO NAME	206	207	99.5	0.00388474	72	74	97.3	0.00447795	NA	NA	0.000145357	-2.2	2.2	813	0.00430548	0.0109402	1071	50	0.45	0.4	0.5125	-7.66678e-05	0.000399128	0.847813	0.998284	-5.76435e-05	0.000397846	0.884905	0.999115
EC	India	g2119	5.1.3.13	dTDP-4-dehydrorhamnose 3,5-epimerase	206	207	99.5	0.00534525	72	74	97.3	0.00380606	NA	NA	9.29904e-05	-2.2	2.2	814	0.00767179	0.017998	291	50	0.45	0.4	0.5125	1.47956e-05	0.00044319	0.973392	0.998284	-7.63457e-05	0.000433739	0.86041	0.999115
EC	India	g2215	5.4.99.15	1->4)-alpha-D-glucan 1-alpha-D-glucosylmutase	27	207	13	0.000273974	8	74	10.8	9.1982e-06	0.686808	1	-4.9497e-05	-2.2	2.2	815	0.000820285	0.00222626	1934	50	0.45	0.4	0.5125	-0.000140041	8.7663e-05	0.111287	0.998284	-0.000131686	8.40898e-05	0.118498	0.999115
EC	India	g2320	6.3.2.7	UDP-N-acetylmuramoyl-L-alanyl-D-glutamate--L-lysine ligase	206	207	99.5	0.00284067	72	74	97.3	0.00283648	NA	NA	1.8445e-05	-2.2	2.2	816	0.00741014	0.0158846	341	50	0.45	0.4	0.5125	1.50914e-05	0.000306107	0.960715	0.998284	4.79136e-05	0.000308868	0.876836	0.999115
EC	India	g310	1.17.5.3	NO NAME	178	207	86	0.000513417	62	74	83.8	0.000492516	0.701677	1	1.23062e-06	-2.2	2.2	817	0.00301771	0.00748536	1427	50	0.45	0.4	0.5125	-3.00244e-05	0.00016855	0.858747	0.998284	1.13233e-05	0.000164914	0.945309	0.999115
EC	India	g32	1.1.1.17	Mannitol-1-phosphate 5-dehydrogenase	194	207	93.7	0.00473131	71	74	95.9	0.00416873	0.573157	1	-0.000470938	2.2	2.2	818	0.00293524	0.00687717	1447	50	0.45	0.4	0.5125	-0.000277123	0.000484817	0.568051	0.998284	-0.000168037	0.000477708	0.725291	0.999115
EC	India	g355	1.2.1.70	Glutamyl-tRNA reductase	206	207	99.5	0.00502825	72	74	97.3	0.0060597	NA	NA	-0.000119594	-2.2	2.2	819	0.00282883	0.00699455	1481	50	0.45	0.4	0.5125	-0.000142378	0.000473595	0.763918	0.998284	-0.000102062	0.000474296	0.829783	0.999115
EC	India	g411	1.3.1.43	Arogenate dehydrogenase	206	207	99.5	0.00168817	72	74	97.3	0.00136302	NA	NA	-6.87053e-05	-2.2	2.2	820	0.00953684	0.0222423	126	50	0.45	0.4	0.5125	-0.000239052	0.000260035	0.35873	0.998284	-0.000235816	0.000259256	0.36384	0.999115
EC	India	g470	1.4.1.3	Glutamate dehydrogenase NAD P) +	138	207	66.7	0.00145819	51	74	68.9	0.00059464	0.774125	1	-8.7226e-05	2.2	2.2	821	0.00489575	0.0123586	905	50	0.45	0.4	0.5125	-4.21825e-05	0.000274091	0.8778	0.998284	-8.91735e-05	0.000272669	0.743888	0.999115
EC	India	g592	2.1.1.148	Thymidylate synthase FAD)	99	207	47.8	0.00232035	37	74	50	0.000656312	0.78722	1	-0.000184117	2.2	2.2	822	0.00416548	0.00951732	1107	50	0.45	0.4	0.5125	-0.000137284	0.000330908	0.678556	0.998284	-0.000155375	0.000331927	0.640086	0.999115
EC	India	g720	2.3.1.18	Galactoside O-acetyltransferase	206	207	99.5	0.00937631	72	74	97.3	0.0109403	NA	NA	0.000181552	-2.2	2.2	823	0.00882374	0.0183516	176	50	0.45	0.4	0.5125	-0.000164029	0.000651855	0.801509	0.998284	-0.000279154	0.000656331	0.670933	0.999115
EC	India	g791	2.3.1.n3	Glycerol-3-phosphate acyltransferase acyl-phosphate transferring)	206	207	99.5	0.00288691	72	74	97.3	0.00366014	NA	NA	0.000732045	-2.2	2.2	824	0.00921976	0.0197792	148	50	0.45	0.4	0.5125	0.000322402	0.000370341	0.384746	0.998284	0.000299326	0.000366573	0.414894	0.999115
EC	India	g798	2.3.2.18	glycyltransferase	94	207	45.4	0.000572689	32	74	43.2	0.000303943	0.786393	1	9.14291e-05	-2.2	2.2	825	0.00483377	0.0109782	931	50	0.45	0.4	0.5125	-1.64766e-05	0.000182566	0.928153	0.998284	1.52257e-05	0.000175221	0.930819	0.999115
EC	India	g816	2.4.1.11	Glycogen starch) synthase	96	207	46.4	0.00110696	36	74	48.6	0.000263923	0.786694	1	-0.000101378	2.2	2.2	826	0.00438594	0.0106888	1053	50	0.45	0.4	0.5125	-4.7783e-05	0.000210584	0.820663	0.998284	-3.6439e-05	0.000211868	0.863573	0.999115
EC	India	g83	1.1.1.301	D-arabitol-phosphate dehydrogenase	43	207	20.8	0.000221392	17	74	23	3.29183e-05	0.741515	1	-1.99906e-05	2.2	2.2	827	0.00208643	0.00640523	1704	50	0.45	0.4	0.5125	-1.54579e-05	8.64051e-05	0.858146	0.998284	-2.44029e-05	8.62752e-05	0.777506	0.999115
EC	India	g926	2.5.1.10	2E,6E)-farnesyl diphosphate synthase	206	207	99.5	0.003759	72	74	97.3	0.00431742	NA	NA	-0.00048764	-2.2	2.2	828	0.00523363	0.0161133	812	50	0.45	0.4	0.5125	-0.000455411	0.000403927	0.260517	0.998284	-0.000392056	0.000401467	0.329649	0.999115
EC	India	g955	2.5.1.61	Hydroxymethylbilane synthase	206	207	99.5	0.0050285	72	74	97.3	0.00614647	NA	NA	-1.66485e-05	-2.2	2.2	829	0.00334702	0.0084219	1343	50	0.45	0.4	0.5125	-7.72816e-05	0.00046591	0.868378	0.998284	-3.62854e-05	0.000464885	0.937843	0.999115
EC	India	g973	2.5.1.n9	Heptaprenylglyceryl phosphate synthase	66	207	31.9	0.000240056	22	74	29.7	6.41346e-05	0.771983	1	8.31116e-07	-2.2	2.2	830	0.00269389	0.00730668	1526	50	0.45	0.4	0.5125	1.8387e-05	9.68758e-05	0.849604	0.998284	2.13309e-05	9.79811e-05	0.827822	0.999115
EC	India	g1011	2.6.1.83	LL-diaminopimelate aminotransferase	203	207	98.1	0.00370913	71	74	95.9	0.00388947	NA	NA	-3.78488e-05	-2.2	2.2	831	0.00479679	0.0110883	946	50	0.45	0.4	0.5125	-9.58772e-05	0.000409665	0.815127	0.998284	-9.97141e-05	0.000404223	0.80534	0.999115
EC	India	g1087	2.7.1.36	Mevalonate kinase	203	207	98.1	0.00164879	71	74	95.9	0.00135398	NA	NA	-0.000100584	-2.2	2.2	832	0.00590447	0.0121821	649	50	0.45	0.4	0.5125	-0.000255721	0.000255356	0.317488	0.998284	-0.000202156	0.000254339	0.4274	0.999115
EC	India	g165	1.1.1.95	Phosphoglycerate dehydrogenase	203	207	98.1	0.00615529	71	74	95.9	0.00689564	NA	NA	-0.000436554	-2.2	2.2	833	0.00530501	0.0134	794	50	0.45	0.4	0.5125	-0.000261093	0.000528402	0.621612	0.998284	-0.000239129	0.000522218	0.647379	0.999115
EC	India	g1859	4.1.1.37	Uroporphyrinogen decarboxylase	203	207	98.1	0.0051303	71	74	95.9	0.0056649	NA	NA	-0.000325955	-2.2	2.2	834	0.00355858	0.00838872	1282	50	0.45	0.4	0.5125	-0.000221662	0.000473229	0.639862	0.998284	-0.00016435	0.000471867	0.727884	0.999115
EC	India	g1866	4.1.1.49	Phosphoenolpyruvate carboxykinase ATP)	203	207	98.1	0.00644622	71	74	95.9	0.0075607	NA	NA	-0.000142322	-2.2	2.2	835	0.00282144	0.00663708	1483	50	0.45	0.4	0.5125	-0.000117495	0.000549463	0.830831	0.998284	-5.69054e-05	0.000540457	0.916222	0.999115
EC	India	g1868	4.1.1.50	Adenosylmethionine decarboxylase	203	207	98.1	0.00614794	71	74	95.9	0.00707878	NA	NA	0.000436804	-2.2	2.2	836	0.00367871	0.00854526	1248	50	0.45	0.4	0.5125	-3.0222e-05	0.00053622	0.955094	0.998284	-4.2992e-05	0.000537504	0.936308	0.999115
EC	India	g2134	5.1.3.4	L-ribulose-5-phosphate 4-epimerase	203	207	98.1	0.0101073	71	74	95.9	0.011916	NA	NA	-0.000573881	-2.2	2.2	837	0.00273772	0.00665602	1508	50	0.45	0.4	0.5125	-0.000313534	0.000685742	0.647869	0.998284	-0.000237201	0.00068115	0.72793	0.999115
EC	India	g2254	6.1.1.18	Glutamine--tRNA ligase	203	207	98.1	0.00575383	71	74	95.9	0.00720047	NA	NA	0.000192594	-2.2	2.2	838	0.00358592	0.0092114	1273	50	0.45	0.4	0.5125	4.81524e-05	0.000517125	0.925879	0.998284	6.59914e-05	0.000516498	0.898427	0.999115
EC	India	g26	1.1.1.154	Ureidoglycolate dehydrogenase	203	207	98.1	0.00326828	71	74	95.9	0.00270948	NA	NA	-0.00058091	-2.2	2.2	839	0.00744931	0.016958	336	50	0.45	0.4	0.5125	-0.000603464	0.000378446	0.111937	0.998284	-0.000564862	0.000375616	0.133777	0.999115
EC	India	g416	1.3.1.76	Precorrin-2 dehydrogenase	203	207	98.1	0.00517725	71	74	95.9	0.00604924	NA	NA	-5.20889e-06	-2.2	2.2	840	0.00443481	0.00960503	1042	50	0.45	0.4	0.5125	-6.65707e-05	0.000487056	0.891383	0.998284	-7.86038e-06	0.000485174	0.987086	0.999115
EC	India	g769	2.3.1.47	8-amino-7-oxononanoate synthase	203	207	98.1	0.00516449	71	74	95.9	0.00585668	NA	NA	-0.000246768	-2.2	2.2	841	0.00308989	0.00763534	1398	50	0.45	0.4	0.5125	-0.000231438	0.000491259	0.637929	0.998284	-0.000222123	0.000493421	0.652945	0.999115
EC	India	g776	2.3.1.57	Diamine N-acetyltransferase	203	207	98.1	0.00423766	71	74	95.9	0.00399288	NA	NA	-0.000133778	-2.2	2.2	842	0.00479471	0.0130143	948	50	0.45	0.4	0.5125	-0.000136995	0.000428559	0.749463	0.998284	-6.22394e-05	0.000418355	0.881843	0.999115
EC	India	g1004	2.6.1.59	dTDP-4-amino-4,6-dideoxygalactose transaminase	186	207	89.9	0.00134355	65	74	87.8	0.00101634	0.66244	1	-0.000128049	-2.1	2.1	843	0.00342654	0.0106767	1313	50	0.45	0.4	0.5125	-0.000132923	0.000256991	0.605407	0.998284	-7.54059e-05	0.000251134	0.764205	0.999115
EC	India	g1888	4.1.1.86	Diaminobutyrate decarboxylase	130	207	62.8	0.00175209	48	74	64.9	0.000805481	0.780388	1	7.6724e-05	2.1	2.1	844	0.00514821	0.012511	834	50	0.45	0.4	0.5125	0.000109904	0.000305054	0.718913	0.998284	0.000145588	0.000299759	0.627581	0.999115
EC	India	g1113	2.7.1.74	Deoxycytidine kinase	77	207	37.2	0.000344312	26	74	35.1	6.8946e-05	0.780388	1	-2.49993e-05	-2.1	2.1	845	0.00249795	0.00637743	1575	50	0.45	0.4	0.5125	-2.73424e-05	0.000111527	0.80651	0.998284	-2.82752e-05	0.000112335	0.801459	0.999115
EC	India	g1281	3.1.1.10	Tropinesterase	77	207	37.2	0.000338468	26	74	35.1	9.8197e-05	0.780388	1	-3.57906e-05	-2.1	2.1	846	0.00490119	0.0128421	903	50	0.45	0.4	0.5125	-0.000113673	0.000131548	0.388264	0.998284	-9.17001e-05	0.000130167	0.481733	0.999115
EC	India	g1489	3.2.1.67	Galacturan 1,4-alpha-galacturonidase	24	207	11.6	3.97266e-05	7	74	9.5	8.49567e-06	0.828945	1	-6.89644e-07	-2.1	2.1	847	0.00160614	0.00457328	1813	50	0.45	0.4	0.5125	-7.2743e-06	3.88794e-05	0.851719	0.998284	-3.85128e-06	3.89768e-05	0.921362	0.999115
EC	India	g1680	3.5.1.81	N-acyl-D-amino-acid deacylase	127	207	61.4	0.00200711	47	74	63.5	0.000841541	0.781602	1	1.14402e-05	2.1	2.1	848	0.00349845	0.00787341	1298	50	0.45	0.4	0.5125	2.04079e-05	0.000323508	0.949745	0.998284	6.66651e-05	0.000315079	0.832591	0.999115
EC	India	g1879	4.1.1.73	Tartrate decarboxylase	102	207	49.3	0.000562013	38	74	51.4	0.00032532	0.787631	1	0.000129912	2.1	2.1	849	0.00437016	0.0107665	1058	50	0.45	0.4	0.5125	0.000119437	0.00017883	0.50476	0.998284	0.000146169	0.000175915	0.40675	0.999115
EC	India	g2268	6.1.2.1	D-alanine-- R)-lactate ligase	18	207	8.7	7.86596e-05	8	74	10.8	1.16348e-05	0.641096	1	-2.82558e-06	2.1	2.1	850	0.000892249	0.00250344	1926	50	0.45	0.4	0.5125	4.14e-07	4.86007e-05	0.993209	0.998284	-6.92496e-07	4.87577e-05	0.988679	0.999115
EC	India	g314	1.17.98.1	Bile-acid 7-alpha-dehydroxylase	105	207	50.7	0.000703768	36	74	48.6	0.000408502	0.787631	1	0.000118145	-2.1	2.1	851	0.00514104	0.0127766	835	50	0.45	0.4	0.5125	0.00017826	0.000201459	0.377003	0.998284	0.000180238	0.000198262	0.3641	0.999115
EC	India	g970	2.5.1.96	4,4'-diapophytoene synthase	46	207	22.2	0.000123339	18	74	24.3	6.67134e-05	0.747511	1	3.97269e-05	2.1	2.1	852	0.00317474	0.0113219	1382	50	0.45	0.4	0.5125	8.32076e-05	7.7952e-05	0.286704	0.998284	8.67119e-05	7.71551e-05	0.262054	0.999115
EC	India	g1006	2.6.1.66	Valine--pyruvate transaminase	183	207	88.4	0.00147466	67	74	90.5	0.00118009	0.828945	1	-0.000163714	2.1	2.1	853	0.00353932	0.00842213	1291	50	0.45	0.4	0.5125	-0.000199943	0.000281457	0.478058	0.998284	-0.000136144	0.000278493	0.625332	0.999115
EC	India	g1035	2.7.1.156	Adenosylcobinamide kinase	189	207	91.3	0.00288046	66	74	89.2	0.00250371	0.641096	1	-0.000161113	-2.1	2.1	854	0.00334858	0.00858352	1342	50	0.45	0.4	0.5125	-6.1297e-05	0.000387406	0.874394	0.998284	-2.87221e-06	0.000386095	0.99407	0.999238
EC	India	g1690	3.5.1.n3	4-deoxy-4-formamido-L-arabinose-phosphoundecaprenol deformylase	183	207	88.4	0.00108574	67	74	90.5	0.000862163	0.828945	1	-6.81113e-05	2.1	2.1	855	0.0032447	0.010382	1365	50	0.45	0.4	0.5125	-5.22011e-05	0.000236147	0.825212	0.998284	5.9748e-06	0.00023115	0.979397	0.999115
EC	India	g1694	3.5.2.17	Hydroxyisourate hydrolase	183	207	88.4	0.00289277	67	74	90.5	0.00229981	0.828945	1	-0.000222166	2.1	2.1	856	0.00209437	0.00663738	1699	50	0.45	0.4	0.5125	-0.000197682	0.000388188	0.610985	0.998284	-0.000144696	0.000380788	0.704246	0.999115
EC	India	g183	1.1.99.3	Gluconate 2-dehydrogenase acceptor)	133	207	64.3	0.00373754	46	74	62.2	0.00169915	0.779082	1	0.000121564	-2.1	2.1	857	0.00363676	0.00924183	1258	50	0.45	0.4	0.5125	-1.00017e-05	0.000450622	0.982308	0.998284	4.51673e-05	0.000441161	0.918528	0.999115
EC	India	g1928	4.1.3.34	Citryl-CoA lyase	183	207	88.4	0.00285561	67	74	90.5	0.00228398	0.828945	1	0.000581312	2.1	2.1	858	0.00795651	0.0173752	254	50	0.45	0.4	0.5125	0.000388029	0.000380051	0.308144	0.998284	0.000398137	0.000382669	0.299061	0.999115
EC	India	g2113	5.1.2.2	Mandelate racemase	183	207	88.4	0.00386761	67	74	90.5	0.0016208	0.828945	1	-0.00103218	2.1	2.1	859	0.0127487	0.029455	29	50	0.45	0.4	0.5125	-0.000719918	0.000446903	0.108331	0.998284	-0.000756531	0.000451109	0.0946738	0.999115
EC	India	g2229	5.4.99.29	23S rRNA pseudouridine 746) synthase	183	207	88.4	0.00122009	67	74	90.5	0.00107601	0.828945	1	-0.000117124	2.1	2.1	860	0.00258918	0.00620233	1551	50	0.45	0.4	0.5125	-0.000114346	0.00025434	0.653362	0.998284	-5.79528e-05	0.000251752	0.81811	0.999115
EC	India	g251	1.14.13.127	3- 3-hydroxy-phenyl)propanoic acid hydroxylase	189	207	91.3	0.00422861	66	74	89.2	0.00352821	0.641096	1	-8.00748e-05	-2.1	2.1	861	0.00732386	0.0179503	356	50	0.45	0.4	0.5125	-1.54409e-05	0.000487214	0.97474	0.998284	0.000125032	0.000480954	0.795084	0.999115
EC	India	g263	1.14.13.48	S)-limonene 6-monooxygenase	155	207	74.9	0.00134747	57	74	77	0.000804924	0.755453	1	0.000466582	2.1	2.1	862	0.00979878	0.0236135	115	50	0.45	0.4	0.5125	0.000481822	0.000237741	0.0436472	0.998284	0.000467568	0.000240816	0.0532103	0.999115
EC	India	g435	1.3.5.4	Fumarate reductase quinol)	183	207	88.4	0.00122118	67	74	90.5	0.00102253	0.828945	1	-9.77909e-05	2.1	2.1	863	0.0046782	0.0115537	984	50	0.45	0.4	0.5125	-0.000172841	0.000254114	0.49696	0.998284	-0.000123599	0.00024861	0.619476	0.999115
EC	India	g651	2.1.1.298	Ribosomal protein L3 N 5)-glutamine methyltransferase	183	207	88.4	0.00145079	67	74	90.5	0.00132683	0.828945	1	-8.04137e-05	2.1	2.1	864	0.00211016	0.00528158	1694	50	0.45	0.4	0.5125	-8.37507e-05	0.000281033	0.765917	0.998284	-1.93902e-05	0.000276503	0.944144	0.999115
EC	India	g751	2.3.1.251	NO NAME	189	207	91.3	0.00246494	66	74	89.2	0.00214409	0.641096	1	-0.000300234	-2.1	2.1	865	0.00141734	0.00480231	1849	50	0.45	0.4	0.5125	-0.000242293	0.00036124	0.502951	0.998284	-0.000160393	0.000356101	0.652767	0.999115
EC	India	g1068	2.7.1.205	NO NAME	7	207	3.4	4.6709e-05	4	74	5.4	1.00712e-05	0.487641	1	4.48587e-06	2	2	866	0.00037728	0.00177908	1990	50	0.45	0.4	0.5125	3.34999e-05	3.47586e-05	0.335987	0.998284	3.64081e-05	3.46568e-05	0.2944	0.999115
EC	India	g1078	2.7.1.25	Adenylyl-sulfate kinase	197	207	95.2	0.00368402	69	74	93.2	0.00340463	0.550786	1	-0.000425676	-2	2	867	0.00305359	0.00885453	1410	50	0.45	0.4	0.5125	-0.000276931	0.000422129	0.512343	0.998284	-0.000208756	0.000415892	0.616108	0.999115
EC	India	g1097	2.7.1.5	Rhamnulokinase	197	207	95.2	0.0045854	69	74	93.2	0.00445357	0.550786	1	-0.000586825	-2	2	868	0.00507228	0.0125765	851	50	0.45	0.4	0.5125	-0.000460247	0.000481339	0.339809	0.998284	-0.000395214	0.000477478	0.408555	0.999115
EC	India	g111	1.1.1.38	Malate dehydrogenase oxaloacetate-decarboxylating)	200	207	96.6	0.00333859	70	74	94.6	0.00320409	0.487641	1	-0.00020189	-2	2	869	0.00235038	0.00622155	1622	50	0.45	0.4	0.5125	-0.000171325	0.000408598	0.675319	0.998284	-6.49745e-05	0.000399745	0.871001	0.999115
EC	India	g1169	2.7.7.13	Mannose-1-phosphate guanylyltransferase	186	207	89.9	0.00313742	68	74	91.9	0.00244021	0.818456	1	-0.000352131	2	2	870	0.00347866	0.00840766	1303	50	0.45	0.4	0.5125	-0.00020749	0.000403023	0.607076	0.998284	-0.000187496	0.000403301	0.64237	0.999115
EC	India	g1279	2.9.1.1	L-seryl-tRNA Sec) selenium transferase	197	207	95.2	0.00438893	69	74	93.2	0.00404711	0.550786	1	-0.000620451	-2	2	871	0.00313962	0.00864183	1388	50	0.45	0.4	0.5125	-0.00039768	0.000466223	0.394401	0.998284	-0.000283517	0.000456525	0.535094	0.999115
EC	India	g1323	3.1.2.21	Dodecanoyl-[acyl-carrier-protein] hydrolase	7	207	3.4	6.79442e-05	4	74	5.4	1.09921e-05	0.487641	1	3.66902e-06	2	2	872	0.00025846	0.00100679	1997	50	0.45	0.4	0.5125	3.41575e-05	3.85058e-05	0.375803	0.998284	3.74983e-05	3.85898e-05	0.332049	0.999115
EC	India	g1404	3.1.4.3	Phospholipase C	32	207	15.5	4.19646e-05	10	74	13.5	4.81028e-06	0.849556	1	-6.37019e-06	-2	2	873	0.00201307	0.00591762	1727	50	0.45	0.4	0.5125	-4.28891e-05	3.94097e-05	0.277408	0.998284	-3.94942e-05	3.96274e-05	0.31982	0.999115
EC	India	g144	1.1.1.61	4-hydroxybutyrate dehydrogenase	21	207	10.1	0.000461714	6	74	8.1	3.56632e-05	0.818456	1	-4.57082e-05	-2	2	874	0.000815813	0.0024784	1935	50	0.45	0.4	0.5125	-8.45342e-05	0.000109508	0.440802	0.998284	-0.00010497	0.00011011	0.341266	0.999115
EC	India	g1498	3.2.1.82	Exo-poly-alpha-galacturonosidase	49	207	23.7	0.00155157	19	74	25.7	0.000248662	0.752933	1	-0.000223573	2	2	875	0.00257506	0.0065431	1555	50	0.45	0.4	0.5125	-0.000179034	0.000254017	0.481515	0.998284	-0.000254074	0.000253568	0.317231	0.999115
EC	India	g1514	3.2.2.10	Pyrimidine-5'-nucleotide nucleosidase	175	207	84.5	0.000526396	64	74	86.5	0.000375966	0.849556	1	-4.72042e-05	2	2	876	0.00361954	0.00850921	1263	50	0.45	0.4	0.5125	-9.73475e-05	0.000163805	0.552801	0.998284	-7.11195e-05	0.000160705	0.658443	0.999115
EC	India	g1600	3.4.22.37	Gingipain R	7	207	3.4	0.000278238	4	74	5.4	3.56011e-05	0.487641	1	-3.27277e-06	2	2	877	0.000482831	0.00163668	1984	50	0.45	0.4	0.5125	2.27481e-05	8.24252e-05	0.782764	0.998284	3.20812e-05	8.32356e-05	0.700221	0.999115
EC	India	g1648	3.5.1.124	NO NAME	172	207	83.1	0.00160642	60	74	81.1	0.00109106	0.722315	1	-0.000129718	-2	2	878	0.00591374	0.0152867	648	50	0.45	0.4	0.5125	-0.000181348	0.000296904	0.541832	0.998284	-0.000117535	0.000295922	0.691542	0.999115
EC	India	g1809	3.6.3.42	Beta-glucan-transporting ATPase	200	207	96.6	0.00669526	70	74	94.6	0.00780437	0.487641	1	-0.000201147	-2	2	879	0.00695875	0.0167355	420	50	0.45	0.4	0.5125	-0.000379064	0.000616744	0.539306	0.998284	-0.000299516	0.00060332	0.619978	0.999115
EC	India	g1961	4.2.1.126	N-acetylmuramic acid 6-phosphate etherase	200	207	96.6	0.00471258	73	74	98.6	0.00463907	NA	NA	-0.000631304	2	2	880	0.0108312	0.026171	62	50	0.45	0.4	0.5125	-0.000368186	0.00045738	0.421511	0.998284	-0.00029432	0.000442848	0.506861	0.999115
EC	India	g2019	4.2.1.91	Arogenate dehydratase	200	207	96.6	0.00788156	70	74	94.6	0.00878754	0.487641	1	-0.000524465	-2	2	881	0.00938428	0.0222922	140	50	0.45	0.4	0.5125	-0.000579646	0.000685395	0.398439	0.998284	-0.000501979	0.000668496	0.453353	0.999115
EC	India	g2054	4.3.1.2	Methylaspartate ammonia-lyase	88	207	42.5	0.00167877	30	74	40.5	0.000598989	0.785566	1	-0.000139132	-2	2	882	0.00440077	0.00997385	1051	50	0.45	0.4	0.5125	-0.000207736	0.0003072	0.499458	0.998284	-0.000184299	0.000309266	0.551719	0.999115
EC	India	g2055	4.3.1.28	L-lysine cyclodeaminase	7	207	3.4	1.8205e-05	4	74	5.4	0.000123548	0.487641	1	0.000120792	2	2	883	0.000226095	0.00106286	2000	50	0.45	0.4	0.5125	0.000135645	7.90149e-05	0.0871439	0.998284	0.000137494	7.98547e-05	0.0862342	0.999115
EC	India	g2116	5.1.3.10	CDP-paratose 2-epimerase	49	207	23.7	0.000155019	19	74	25.7	5.16355e-05	0.752933	1	1.83711e-05	2	2	884	0.00364385	0.00994928	1257	50	0.45	0.4	0.5125	8.68038e-05	7.66454e-05	0.258381	0.998284	8.92413e-05	7.73565e-05	0.249655	0.999115
EC	India	g2125	5.1.3.22	L-ribulose-5-phosphate 3-epimerase	197	207	95.2	0.00785843	69	74	93.2	0.00669736	0.550786	1	-0.000874211	-2	2	885	0.00265745	0.00590141	1536	50	0.45	0.4	0.5125	-0.000438214	0.000628438	0.486192	0.998284	-0.000293744	0.000623332	0.637839	0.999115
EC	India	g2171	5.3.1.4	L-arabinose isomerase	197	207	95.2	0.00684406	69	74	93.2	0.00665968	0.550786	1	-0.000249766	-2	2	886	0.00650661	0.0136512	517	50	0.45	0.4	0.5125	-0.000154897	0.000576152	0.788246	0.998284	-0.000109706	0.000571017	0.847788	0.999115
EC	India	g2223	5.4.99.23	23S rRNA pseudouridine 1911/1915/1917) synthase	200	207	96.6	0.00232621	70	74	94.6	0.00220627	0.487641	1	-0.000240729	-2	2	887	0.00557109	0.0137418	716	50	0.45	0.4	0.5125	-0.000223576	0.000332704	0.502142	0.998284	-0.000136871	0.000329058	0.677773	0.999115
EC	India	g240	1.14.12.10	Benzoate 1,2-dioxygenase	172	207	83.1	0.00114852	63	74	85.1	0.00074925	0.854873	1	6.10372e-05	2	2	888	0.00500763	0.0131229	873	50	0.45	0.4	0.5125	0.000112833	0.000242461	0.642031	0.998284	0.000161507	0.000236185	0.49467	0.999115
EC	India	g362	1.2.1.88	L-glutamate gamma-semialdehyde dehydrogenase	200	207	96.6	0.00515755	70	74	94.6	0.00426191	0.487641	1	-0.000545048	-2	2	889	0.00342664	0.00858836	1312	50	0.45	0.4	0.5125	-0.000337999	0.000506572	0.505178	0.998284	-0.000210188	0.000503524	0.676687	0.999115
EC	India	g387	1.20.4.1	Arsenate reductase glutaredoxin)	200	207	96.6	0.00424382	70	74	94.6	0.00329558	0.487641	1	-0.000512164	-2	2	890	0.00674098	0.017815	462	50	0.45	0.4	0.5125	-0.000366444	0.000427624	0.392219	0.998284	-0.00028821	0.000416178	0.4892	0.999115
EC	India	g439	1.3.8.1	Short-chain acyl-CoA dehydrogenase	197	207	95.2	0.00177127	69	74	93.2	0.00142986	0.550786	1	-0.000196088	-2	2	891	0.00523359	0.0110717	813	50	0.45	0.4	0.5125	-0.000295417	0.000290617	0.310265	0.998284	-0.000251562	0.000285846	0.379596	0.999115
EC	India	g499	1.5.1.34	6,7-dihydropteridine reductase	197	207	95.2	0.00254699	69	74	93.2	0.00233909	0.550786	1	-0.000243074	-2	2	892	0.00446121	0.012036	1032	50	0.45	0.4	0.5125	-0.000297871	0.000354871	0.401976	0.998284	-0.000233934	0.00035482	0.510256	0.999115
EC	India	g568	1.8.5.7	NO NAME	144	207	69.6	0.000453026	53	74	71.6	0.000295781	0.769637	1	-2.06404e-05	2	2	893	0.00490237	0.0121641	902	50	0.45	0.4	0.5125	-3.39825e-05	0.000164887	0.836866	0.998284	-8.01785e-07	0.000164792	0.996121	0.999867
EC	India	g591	2.1.1.144	Trans-aconitate 2-methyltransferase	200	207	96.6	0.00742843	70	74	94.6	0.00757295	0.487641	1	0.0016674	-2	2	894	0.00826018	0.0188197	223	50	0.45	0.4	0.5125	0.0004901	0.000611808	0.423774	0.998284	0.000455084	0.000610178	0.456415	0.999115
EC	India	g633	2.1.1.223	tRNA 1) Val) adenine 37)-N 6-methyltransferase	200	207	96.6	0.0037446	70	74	94.6	0.00403235	0.487641	1	-0.000384685	-2	2	895	0.00276995	0.00695612	1499	50	0.45	0.4	0.5125	-0.000318567	0.000430131	0.459543	0.998284	-0.000254431	0.000424802	0.549708	0.999115
EC	India	g659	2.1.1.51	Transferred entry 2.1.1.187 and 2.1.1.188	10	207	4.8	3.79526e-05	5	74	6.8	5.7348e-06	0.550786	1	-1.22176e-06	2	2	896	0.000788832	0.00268261	1942	50	0.45	0.4	0.5125	1.88415e-06	3.42151e-05	0.956124	0.998284	2.16732e-06	3.4444e-05	0.949874	0.999115
EC	India	g712	2.3.1.15	Glycerol-3-phosphate 1-O-acyltransferase	197	207	95.2	0.00892405	69	74	93.2	0.0083331	0.550786	1	-0.000677839	-2	2	897	0.00182415	0.00565299	1771	50	0.45	0.4	0.5125	-0.000315386	0.000684905	0.645529	0.998284	-0.000134164	0.000677144	0.843089	0.999115
EC	India	g78	1.1.1.291	2-hydroxymethylglutarate dehydrogenase	175	207	84.5	0.00119168	64	74	86.5	0.000740575	0.849556	1	-0.000194329	2	2	898	0.0037121	0.00957891	1236	50	0.45	0.4	0.5125	-0.000192478	0.000246076	0.434766	0.998284	-0.000135973	0.00024328	0.576675	0.999115
EC	India	g977	2.6.1.107	Beta-methylphenylalanine transaminase	158	207	76.3	0.000324695	55	74	74.3	0.000246709	0.752933	1	-6.39826e-06	-2	2	899	0.00616127	0.018387	601	50	0.45	0.4	0.5125	-2.77923e-05	0.000138165	0.840725	0.998284	-3.65178e-06	0.000138451	0.978977	0.999115
EC	India	g1100	2.7.1.53	L-xylulokinase	183	207	88.4	0.00303151	64	74	86.5	0.00233047	0.679999	1	-0.000209771	-1.9	1.9	900	0.00264604	0.00721547	1542	50	0.45	0.4	0.5125	-0.000222952	0.000400416	0.57811	0.998284	-0.000128805	0.000399497	0.747381	0.999115
EC	India	g2037	4.2.2.n1	Peptidoglycan lytic exotransglycosylase	189	207	91.3	0.00542894	69	74	93.2	0.00493109	0.805419	1	-0.000395306	1.9	1.9	901	0.0022745	0.00636596	1646	50	0.45	0.4	0.5125	-0.000238004	0.000540649	0.660119	0.998284	-8.37262e-05	0.00052648	0.873762	0.999115
EC	India	g218	1.13.11.27	4-hydroxyphenylpyruvate dioxygenase	133	207	64.3	0.000840864	49	74	66.2	0.000397913	0.779028	1	2.67922e-05	1.9	1.9	902	0.00540486	0.0129118	762	50	0.45	0.4	0.5125	7.82349e-05	0.000210343	0.71022	0.998284	9.77862e-05	0.000206845	0.636767	0.999115
EC	India	g301	1.16.3.2	Bacterial non-heme ferritin	203	207	98.1	0.00901294	74	74	100	0.00720792	NA	NA	1.57832e-05	1.9	1.9	903	0.00437642	0.00939554	1057	50	0.45	0.4	0.5125	-2.22582e-05	0.000590347	0.969951	0.998284	-4.81441e-05	0.000586936	0.934686	0.999115
EC	India	g1204	2.7.7.64	UTP-monosaccharide-1-phosphate uridylyltransferase	85	207	41.1	0.00221706	29	74	39.2	0.00133662	0.890378	1	0.000343688	-1.9	1.9	904	0.00423934	0.0107668	1090	50	0.45	0.4	0.5125	0.000229574	0.0003775	0.543587	0.998284	0.000162924	0.000379368	0.667924	0.999115
EC	India	g1229	2.7.8.14	CDP-ribitol ribitolphosphotransferase	24	207	11.6	7.08469e-05	10	74	13.5	5.9256e-06	0.679999	1	-7.43231e-06	1.9	1.9	905	0.00178671	0.0049448	1779	50	0.45	0.4	0.5125	-1.39606e-05	4.39513e-05	0.750997	0.998284	-7.15973e-06	4.42448e-05	0.871566	0.999115
EC	India	g1454	3.2.1.181	Galactan endo-beta-1,3-galactanase	43	207	20.8	0.000380994	14	74	18.9	3.05744e-05	0.866463	1	-6.38428e-05	-1.9	1.9	906	0.00293917	0.00813123	1446	50	0.45	0.4	0.5125	-0.000142184	0.000110874	0.20077	0.998284	-0.000109352	0.000110953	0.325217	0.999115
EC	India	g1504	3.2.1.92	Peptidoglycan beta-N-acetylmuramidase	27	207	13	4.35364e-05	11	74	14.9	1.39457e-05	0.694747	1	2.33723e-06	1.9	1.9	907	0.00430823	0.00942855	1070	50	0.45	0.4	0.5125	1.25759e-05	4.49305e-05	0.779764	0.998284	1.26247e-05	4.54873e-05	0.781572	0.999115
EC	India	g1534	3.3.2.12	Oxepin-CoA hydrolase	108	207	52.2	0.000367244	40	74	54.1	0.000206535	0.788117	1	2.58447e-05	1.9	1.9	908	0.00541333	0.0182649	759	50	0.45	0.4	0.5125	0.000107406	0.000149715	0.473725	0.998284	0.000145301	0.000149174	0.330899	0.999115
EC	India	g1994	4.2.1.45	CDP-glucose 4,6-dehydratase	43	207	20.8	0.00199517	14	74	18.9	7.64087e-05	0.866463	1	-0.000397521	-1.9	1.9	909	0.0027136	0.00710554	1516	50	0.45	0.4	0.5125	-0.000426322	0.000244937	0.0828671	0.998284	-0.000467372	0.00024626	0.0587632	0.999115
EC	India	g2048	4.3.1.12	Ornithine cyclodeaminase	99	207	47.8	0.000329168	34	74	45.9	0.000151682	0.788117	1	1.92119e-05	-1.9	1.9	910	0.00539143	0.0126531	769	50	0.45	0.4	0.5125	-4.45087e-05	0.000133125	0.738377	0.998284	-4.38365e-05	0.000134333	0.744425	0.999115
EC	India	g206	1.12.1.3	Hydrogen dehydrogenase NADP +	46	207	22.2	0.00101023	15	74	20.3	0.000103239	0.869629	1	-5.45733e-05	-1.9	1.9	911	0.00321355	0.00824531	1373	50	0.45	0.4	0.5125	-5.10331e-05	0.00015272	0.738509	0.998284	-6.77976e-05	0.000152644	0.657281	0.999115
EC	India	g354	1.2.1.68	Coniferyl-aldehyde dehydrogenase	116	207	56	0.000433952	40	74	54.1	0.000195253	0.786519	1	3.30574e-06	-1.9	1.9	912	0.00353469	0.00810667	1292	50	0.45	0.4	0.5125	-1.37285e-06	0.000155588	0.992966	0.998284	1.78787e-05	0.000153525	0.907378	0.999115
EC	India	g364	1.2.1.91	3-oxo-5,6-dehydrosuberyl-CoA semialdehyde dehydrogenase	108	207	52.2	0.000367244	40	74	54.1	0.000206535	0.788117	1	2.58447e-05	1.9	1.9	913	0.00457129	0.0113848	1011	50	0.45	0.4	0.5125	0.000107406	0.000149715	0.473725	0.998284	0.000145301	0.000149174	0.330899	0.999115
EC	India	g796	2.3.2.16	Lipid II glycine glycyltransferase	99	207	47.8	0.000279609	34	74	45.9	7.6873e-05	0.788117	1	-2.83313e-05	-1.9	1.9	914	0.00396017	0.0097406	1164	50	0.45	0.4	0.5125	-6.9008e-05	0.000110611	0.533217	0.998284	-6.7575e-05	0.000111026	0.543265	0.999115
EC	India	g865	2.4.1.306	acetylgalactosaminyltransferase	24	207	11.6	0.000336109	10	74	13.5	6.9346e-05	0.679999	1	-1.25319e-05	1.9	1.9	915	0.00176018	0.00458437	1786	50	0.45	0.4	0.5125	-3.27099e-06	0.000114997	0.977328	0.998284	6.06793e-06	0.00011637	0.958452	0.999115
EC	India	g881	2.4.1.54	Undecaprenyl-phosphate mannosyltransferase	43	207	20.8	0.000909955	14	74	18.9	0.000148112	0.866463	1	-0.000106766	-1.9	1.9	916	0.00232892	0.00687154	1631	50	0.45	0.4	0.5125	-0.000133724	0.000190075	0.482309	0.998284	-0.000180846	0.000189631	0.341091	0.999115
EC	India	g1364	3.1.3.22	Mannitol-1-phosphatase	169	207	81.6	0.00142589	59	74	79.7	0.000989743	0.730808	1	-0.000110435	-1.9	1.9	917	0.00306112	0.00867772	1408	50	0.45	0.4	0.5125	-0.000131584	0.00027824	0.636644	0.998284	-7.16512e-05	0.000278249	0.79698	0.999115
EC	India	g1379	3.1.3.50	Sorbitol-6-phosphatase	169	207	81.6	0.00142589	59	74	79.7	0.000989743	0.730808	1	-0.000110435	-1.9	1.9	918	0.00188865	0.0053596	1757	50	0.45	0.4	0.5125	-0.000131584	0.00027824	0.636644	0.998284	-7.16512e-05	0.000278249	0.79698	0.999115
EC	India	g1665	3.5.1.42	Nicotinamide-nucleotide amidase	164	207	79.2	0.00160432	60	74	81.1	0.000536414	0.866463	1	-0.000218073	1.9	1.9	919	0.00398124	0.00961905	1158	50	0.45	0.4	0.5125	-0.000209094	0.000241102	0.386554	0.998284	-0.000197926	0.000241269	0.412729	0.999115
EC	India	g445	1.3.8.7	Medium-chain acyl-CoA dehydrogenase	169	207	81.6	0.000605759	59	74	79.7	0.000382689	0.730808	1	-9.40219e-05	-1.9	1.9	920	0.00327147	0.00941403	1361	50	0.45	0.4	0.5125	-0.000231146	0.000180441	0.201254	0.998284	-0.000201288	0.000175303	0.251876	0.999115
EC	India	g1840	4.1.1.104	NO NAME	152	207	73.4	0.00107222	53	74	71.6	0.000644607	0.76234	1	-0.000112338	-1.8	1.8	921	0.00388175	0.0109583	1186	50	0.45	0.4	0.5125	-9.50441e-05	0.000248128	0.701979	0.998284	-3.6951e-05	0.000248338	0.881826	0.999115
EC	India	g1880	4.1.1.74	Indolepyruvate decarboxylase	152	207	73.4	0.00161173	53	74	71.6	0.000609618	0.76234	1	-0.000102427	-1.8	1.8	922	0.00565329	0.0181231	700	50	0.45	0.4	0.5125	-5.58977e-05	0.000279034	0.841372	0.998284	-1.9864e-05	0.000273859	0.94223	0.999115
EC	India	g1017	2.6.1.92	UDP-4-amino-4,6-dideoxy-N-acetyl-beta-L-altrosamine transaminase	13	207	6.3	0.000196579	6	74	8.1	3.23828e-05	0.594426	1	5.20698e-06	1.8	1.8	923	0.000807025	0.00243385	1938	50	0.45	0.4	0.5125	2.81998e-05	7.09914e-05	0.691502	0.998284	1.80485e-05	7.0539e-05	0.798247	0.999115
EC	India	g1069	2.7.1.206	NO NAME	83	207	40.1	0.000607889	31	74	41.9	0.000262906	0.784625	1	3.75691e-05	1.8	1.8	924	0.0037609	0.0103684	1228	50	0.45	0.4	0.5125	3.16386e-05	0.0001806	0.86106	0.998284	7.03175e-05	0.000170987	0.681214	0.999115
EC	India	g1182	2.7.7.33	Glucose-1-phosphate cytidylyltransferase	68	207	32.9	0.00267229	23	74	31.1	0.000633846	0.88507	1	-0.000190285	-1.8	1.8	925	0.00209371	0.00564199	1700	50	0.45	0.4	0.5125	-0.000176367	0.000342963	0.607487	0.998284	-0.000244936	0.000342732	0.475428	0.999115
EC	India	g1609	3.4.23.43	Prepilin peptidase	181	207	87.4	0.00130829	66	74	89.2	0.0011163	0.836279	1	-0.000116215	1.8	1.8	926	0.00759258	0.0203374	305	50	0.45	0.4	0.5125	-0.00023282	0.000272139	0.392997	0.998284	-0.000170891	0.000265873	0.52092	0.999115
EC	India	g1623	3.4.24.57	O-sialoglycoprotein endopeptidase	194	207	93.7	0.00235962	68	74	91.9	0.00166522	0.594426	1	8.48184e-05	-1.8	1.8	927	0.00751425	0.017255	318	50	0.45	0.4	0.5125	6.39731e-05	0.000317542	0.840483	0.998284	3.84255e-05	0.00031969	0.904416	0.999115
EC	India	g168	1.1.3.15	S)-2-hydroxy-acid oxidase	194	207	93.7	0.00303121	68	74	91.9	0.00292211	0.594426	1	-4.53693e-05	-1.8	1.8	928	0.00313488	0.00824368	1390	50	0.45	0.4	0.5125	-2.31523e-05	0.000400163	0.953904	0.998284	7.17376e-05	0.000394247	0.855748	0.999115
EC	India	g1733	3.5.4.32	8-oxoguanine deaminase	13	207	6.3	0.000236518	6	74	8.1	1.80059e-05	0.594426	1	-1.20437e-05	1.8	1.8	929	0.000766325	0.00252401	1948	50	0.45	0.4	0.5125	3.46214e-06	6.89476e-05	0.959988	0.998284	-3.10936e-06	6.94998e-05	0.964348	0.999115
EC	India	g1763	3.6.1.3	Adenosinetriphosphatase	138	207	66.7	0.00152442	48	74	64.9	0.000731814	0.776513	1	-2.02527e-05	-1.8	1.8	930	0.00632998	0.0137794	563	50	0.45	0.4	0.5125	-6.29218e-05	0.000282924	0.824167	0.998284	-5.51909e-05	0.00028087	0.844365	0.999115
EC	India	g1778	3.6.1.8	ATP diphosphatase	191	207	92.3	0.00330213	67	74	90.5	0.00257323	0.626819	1	-0.000422412	-1.8	1.8	931	0.00213993	0.00581904	1688	50	0.45	0.4	0.5125	-0.000294811	0.000393695	0.454591	0.998284	-0.000223812	0.000390142	0.566662	0.999115
EC	India	g1945	4.1.99.3	Deoxyribodipyrimidine photo-lyase	192	207	92.8	0.00386101	70	74	94.6	0.00335169	0.788658	1	-0.000419255	1.8	1.8	932	0.00230517	0.0058181	1638	50	0.45	0.4	0.5125	-0.000236086	0.00044272	0.594277	0.998284	-0.000116955	0.000436772	0.789077	0.999115
EC	India	g1992	4.2.1.42	Galactarate dehydratase	194	207	93.7	0.0108468	68	74	91.9	0.00949457	0.594426	1	-0.00119521	-1.8	1.8	933	0.00199329	0.00507143	1732	50	0.45	0.4	0.5125	-0.000486964	0.00074802	0.51558	0.998284	-0.000312001	0.000740565	0.673865	0.999115
EC	India	g2021	4.2.1.99	2-methylisocitrate dehydratase	194	207	93.7	0.00106445	68	74	91.9	0.000637385	0.594426	1	-9.41619e-05	-1.8	1.8	934	0.00446964	0.0099766	1029	50	0.45	0.4	0.5125	-8.66702e-05	0.00021629	0.688938	0.998284	-3.71399e-05	0.000210939	0.860369	0.999115
EC	India	g2035	4.2.2.8	Heparin-sulfate lyase	54	207	26.1	0.000418052	18	74	24.3	4.35443e-05	0.876934	1	-7.12304e-05	-1.8	1.8	935	0.00288959	0.0096579	1461	50	0.45	0.4	0.5125	-0.000150094	0.00012067	0.214604	0.998284	-0.000125222	0.000121539	0.303777	0.999115
EC	India	g2075	4.4.1.15	D-cysteine desulfhydrase	191	207	92.3	0.00300844	67	74	90.5	0.00270811	0.626819	1	-0.000267894	-1.8	1.8	936	0.00207967	0.00642818	1707	50	0.45	0.4	0.5125	-0.000221174	0.000401867	0.582508	0.998284	-0.000123638	0.00039456	0.754248	0.999115
EC	India	g2329	6.3.4.16	Carbamoyl-phosphate synthase ammonia)	29	207	14	6.06182e-05	9	74	12.2	9.27656e-06	0.843428	1	-5.67069e-06	-1.8	1.8	937	0.000830109	0.00272063	1932	50	0.45	0.4	0.5125	-2.96491e-05	4.69876e-05	0.528558	0.998284	-2.84347e-05	4.64735e-05	0.541146	0.999115
EC	India	g2381	7.5.2.1	NO NAME	181	207	87.4	0.00163873	66	74	89.2	0.00134488	0.836279	1	-8.06423e-05	1.8	1.8	938	0.00226094	0.0072024	1651	50	0.45	0.4	0.5125	-7.70004e-05	0.000292321	0.792428	0.998284	-9.20328e-06	0.000285701	0.974326	0.999115
EC	India	g254	1.14.13.149	Phenylacetyl-CoA 1,2-epoxidase	150	207	72.5	0.000333939	55	74	74.3	0.000269944	0.87895	1	2.4302e-05	1.8	1.8	939	0.00606954	0.0148814	618	50	0.45	0.4	0.5125	9.15861e-05	0.000145559	0.529733	0.998284	0.000126846	0.000142872	0.375411	0.999115
EC	India	g352	1.2.1.60	5-carboxymethyl-2-hydroxymuconic-semialdehyde dehydrogenase	111	207	53.6	0.000402512	41	74	55.4	3.08697e-05	0.891981	1	-6.25577e-05	1.8	1.8	940	0.00412075	0.0112491	1115	50	0.45	0.4	0.5125	-9.46202e-05	0.000103273	0.360344	0.998284	-7.3745e-05	9.87895e-05	0.456014	0.999115
EC	India	g414	1.3.1.6	Fumarate reductase NADH)	69	207	33.3	0.000382558	26	74	35.1	4.02799e-05	0.776513	1	-6.5825e-05	1.8	1.8	941	0.0045158	0.0113176	1024	50	0.45	0.4	0.5125	-0.000131448	0.000113527	0.247911	0.998284	-9.64571e-05	0.000113117	0.394561	0.999115
EC	India	g516	1.6.1.1	NAD P) +) transhydrogenase Si-specific)	194	207	93.7	0.00532577	68	74	91.9	0.00500202	0.594426	1	-0.000475257	-1.8	1.8	942	0.0022932	0.006747	1639	50	0.45	0.4	0.5125	-0.000304865	0.000532707	0.567583	0.998284	-0.000175327	0.000526272	0.739276	0.999115
EC	India	g541	1.7.2.3	Trimethylamine-N-oxide reductase cytochrome c)	192	207	92.8	0.00894049	70	74	94.6	0.00789113	0.788658	1	-0.000914109	1.8	1.8	943	0.00181145	0.00536143	1773	50	0.45	0.4	0.5125	-0.000396126	0.00068845	0.565492	0.998284	-0.000225776	0.000684198	0.741662	0.999115
EC	India	g665	2.1.1.64	3-demethylubiquinol 3-O-methyltransferase	191	207	92.3	0.00253807	67	74	90.5	0.00231888	0.626819	1	-0.000383935	-1.8	1.8	944	0.00165746	0.00501479	1803	50	0.45	0.4	0.5125	-0.000378826	0.000366689	0.302452	0.998284	-0.000304982	0.000362479	0.400869	0.999115
EC	India	g706	2.3.1.118	N-hydroxyarylamine O-acetyltransferase	191	207	92.3	0.00321641	67	74	90.5	0.00296769	0.626819	1	-0.000209206	-1.8	1.8	945	0.00232003	0.00548581	1633	50	0.45	0.4	0.5125	-0.000136318	0.000414205	0.742322	0.998284	-5.1191e-05	0.000410708	0.900899	0.999115
EC	India	g742	2.3.1.222	Phosphate propanoyltransferase	194	207	93.7	0.00424731	68	74	91.9	0.00370646	0.594426	1	0.000487075	-1.8	1.8	946	0.00833222	0.0172395	217	50	0.45	0.4	0.5125	0.000151585	0.000470207	0.747407	0.998284	0.000131729	0.000472463	0.780598	0.999115
EC	India	g930	2.5.1.140	NO NAME	29	207	14	6.88722e-05	9	74	12.2	6.38035e-06	0.843428	1	-8.33529e-06	-1.8	1.8	947	0.00193413	0.00486729	1749	50	0.45	0.4	0.5125	-3.72376e-05	4.56246e-05	0.415097	0.998284	-3.13393e-05	4.60419e-05	0.496656	0.999115
EC	India	g102	1.1.1.350	Ureidoglycolate dehydrogenase NAD +	163	207	78.7	0.000495342	57	74	77	0.000338271	0.745119	1	-3.19707e-05	-1.7	1.7	948	0.00238511	0.00549768	1610	50	0.45	0.4	0.5125	-5.13891e-05	0.000164411	0.754845	0.998284	-9.7246e-06	0.000164005	0.952761	0.999115
EC	India	g1125	2.7.10.2	Non-specific protein-tyrosine kinase	205	207	99	0.00462708	72	74	97.3	0.0045703	NA	NA	-0.000614058	-1.7	1.7	949	0.00761274	0.0163944	302	50	0.45	0.4	0.5125	-0.000461124	0.000403783	0.25443	0.998284	-0.000421631	0.000406532	0.300585	0.999115
EC	India	g1203	2.7.7.63	Lipoate--protein ligase	135	207	65.2	0.00125387	47	74	63.5	0.000802472	0.887335	1	0.000140083	-1.7	1.7	950	0.00645008	0.016519	532	50	0.45	0.4	0.5125	0.000157169	0.000273024	0.565308	0.998284	7.28734e-05	0.000271574	0.788641	0.999115
EC	India	g1230	2.7.8.20	Phosphatidylglycerol--membrane-oligosaccharide glycerophosphotransferase	205	207	99	0.00362428	72	74	97.3	0.00389104	NA	NA	-0.000515547	-1.7	1.7	951	0.00290864	0.00740512	1452	50	0.45	0.4	0.5125	-0.000404861	0.000374758	0.28093	0.998284	-0.000305596	0.000369724	0.40921	0.999115
EC	India	g1232	2.7.8.24	Phosphatidylcholine synthase	12	207	5.8	1.75215e-05	3	74	4.1	9.23094e-06	0.766057	1	5.97284e-06	-1.7	1.7	952	0.000736653	0.00281166	1951	50	0.45	0.4	0.5125	1.69094e-05	2.92317e-05	0.56342	0.998284	1.70877e-05	2.94519e-05	0.562264	0.999115
EC	India	g1366	3.1.3.25	Inositol-phosphate phosphatase	205	207	99	0.00607421	72	74	97.3	0.00575508	NA	NA	0.000115963	-1.7	1.7	953	0.00336236	0.00848028	1336	50	0.45	0.4	0.5125	5.1207e-06	0.000495066	0.991755	0.998284	9.9037e-05	0.000482336	0.837469	0.999115
EC	India	g1557	3.4.13.9	Xaa-Pro dipeptidase	205	207	99	0.00447565	72	74	97.3	0.00471235	NA	NA	-0.000594733	-1.7	1.7	954	0.00554767	0.0136902	722	50	0.45	0.4	0.5125	-0.00044036	0.000431972	0.308887	0.998284	-0.00032615	0.000417467	0.435325	0.999115
EC	India	g1558	3.4.14.11	Xaa-Pro dipeptidyl-peptidase	205	207	99	0.00441024	72	74	97.3	0.00357319	NA	NA	-0.000146599	-1.7	1.7	955	0.0102755	0.0238106	84	50	0.45	0.4	0.5125	-0.000113214	0.000433965	0.794376	0.998284	-0.000118157	0.00043551	0.786359	0.999115
EC	India	g1613	3.4.24.11	Neprilysin	93	207	44.9	0.00241721	32	74	43.2	0.00140783	0.891721	1	0.000332191	-1.7	1.7	956	0.00539274	0.0146244	766	50	0.45	0.4	0.5125	0.000226288	0.000386652	0.558852	0.998284	0.000157454	0.000388284	0.685417	0.999115
EC	India	g1651	3.5.1.16	Acetylornithine deacetylase	205	207	99	0.00689497	72	74	97.3	0.00671571	NA	NA	-0.00061081	-1.7	1.7	957	0.00242059	0.00672266	1596	50	0.45	0.4	0.5125	-0.000344156	0.000554351	0.53522	0.998284	-0.000232228	0.000548128	0.672135	0.999115
EC	India	g1701	3.5.2.9	5-oxoprolinase ATP-hydrolyzing)	205	207	99	0.00499659	72	74	97.3	0.00567989	NA	NA	-9.30245e-05	-1.7	1.7	958	0.0054779	0.0130067	743	50	0.45	0.4	0.5125	-9.0363e-05	0.000463008	0.845406	0.998284	-4.66268e-05	0.000461894	0.919666	0.999115
EC	India	g1713	3.5.3.7	Guanidinobutyrase	121	207	58.5	0.00102718	42	74	56.8	0.000417668	0.890938	1	-2.56737e-05	-1.7	1.7	959	0.00220153	0.00564129	1673	50	0.45	0.4	0.5125	-0.000100523	0.000233372	0.666991	0.998284	-8.56504e-05	0.000229631	0.709443	0.999115
EC	India	g1955	4.2.1.113	o-succinylbenzoate synthase	205	207	99	0.00449134	72	74	97.3	0.00516458	NA	NA	0.0001262	-1.7	1.7	960	0.00428184	0.0105993	1079	50	0.45	0.4	0.5125	3.6694e-06	0.000436718	0.993302	0.998284	4.4501e-05	0.000435435	0.918673	0.999115
EC	India	g2167	5.3.1.30	5-deoxy-glucuronate isomerase	37	207	17.9	0.000391133	12	74	16.2	4.42268e-05	0.858975	1	-5.11535e-05	-1.7	1.7	961	0.00149329	0.00384653	1838	50	0.45	0.4	0.5125	-0.000119947	0.000116022	0.302109	0.998284	-0.00010322	0.000112462	0.35952	0.999115
EC	India	g2197	5.4.2.12	Phosphoglycerate mutase 2,3-diphosphoglycerate-independent)	205	207	99	0.00461313	72	74	97.3	0.00591373	NA	NA	0.000277501	-1.7	1.7	962	0.00348523	0.00776305	1300	50	0.45	0.4	0.5125	9.29879e-05	0.000451846	0.837101	0.998284	6.24157e-05	0.000450796	0.889981	0.999115
EC	India	g2206	5.4.3.5	D-ornithine 4,5-aminomutase	12	207	5.8	4.05582e-05	3	74	4.1	5.94707e-06	0.766057	1	-1.43607e-06	-1.7	1.7	963	0.000551142	0.00204526	1973	50	0.45	0.4	0.5125	-1.09554e-05	3.51293e-05	0.75538	0.998284	-1.02517e-05	3.50584e-05	0.770189	0.999115
EC	India	g2216	5.4.99.16	Maltose alpha-D-glucosyltransferase	128	207	61.8	0.000321017	47	74	63.5	0.000152233	0.88904	1	1.29213e-05	1.7	1.7	964	0.00487598	0.0115574	914	50	0.45	0.4	0.5125	5.90771e-05	0.000130367	0.650786	0.998284	7.19924e-05	0.00012748	0.572717	0.999115
EC	India	g2282	6.2.1.3	Long-chain-fatty-acid--CoA ligase	205	207	99	0.00620072	72	74	97.3	0.00541238	NA	NA	-0.000883566	-1.7	1.7	965	0.00611614	0.0165521	612	50	0.45	0.4	0.5125	-0.00040989	0.000482908	0.396723	0.998284	-0.000411388	0.000475817	0.388018	0.999115
EC	India	g2287	6.2.1.48	NO NAME	163	207	78.7	0.000683105	57	74	77	0.000444177	0.745119	1	-6.47324e-05	-1.7	1.7	966	0.00501919	0.0123889	867	50	0.45	0.4	0.5125	-0.000139402	0.000195825	0.477139	0.998284	-0.000104479	0.0001955	0.593482	0.999115
EC	India	g2294	6.3.1.19	NO NAME	205	207	99	0.00784213	72	74	97.3	0.0139117	NA	NA	0.000377648	-1.7	1.7	967	0.00353979	0.00876394	1290	50	0.45	0.4	0.5125	1.71448e-05	0.000578417	0.976375	0.998284	-1.97053e-05	0.000560491	0.97198	0.999115
EC	India	g2325	6.3.3.3	Dethiobiotin synthase	205	207	99	0.00546619	72	74	97.3	0.00700191	NA	NA	1.59065e-05	-1.7	1.7	968	0.00304834	0.00760003	1417	50	0.45	0.4	0.5125	-8.31747e-05	0.000505238	0.869358	0.998284	-5.75033e-05	0.000503863	0.909222	0.999115
EC	India	g2366	7.1.1.7	NO NAME	177	207	85.5	0.00371826	62	74	83.8	0.00258934	0.70734	1	-0.000340501	-1.7	1.7	969	0.00393579	0.0127019	1173	50	0.45	0.4	0.5125	-0.000314486	0.000447755	0.483039	0.998284	-0.000217408	0.000444921	0.625484	0.999115
EC	India	g265	1.14.13.50	Pentachlorophenol monooxygenase	12	207	5.8	6.14139e-05	3	74	4.1	1.41616e-05	0.766057	1	5.08986e-06	-1.7	1.7	970	0.00100721	0.00412282	1909	50	0.45	0.4	0.5125	1.10229e-05	4.30021e-05	0.797881	0.998284	9.55975e-06	4.35464e-05	0.826401	0.999115
EC	India	g266	1.14.13.59	L-lysine N 6)-monooxygenase NADPH)	114	207	55.1	0.00140001	42	74	56.8	0.000766862	0.891721	1	0.000114736	1.7	1.7	971	0.00900259	0.0211203	166	50	0.45	0.4	0.5125	7.86026e-05	0.000284468	0.782511	0.998284	0.000125316	0.000280634	0.655555	0.999115
EC	India	g351	1.2.1.59	Glyceraldehyde-3-phosphate dehydrogenase NAD P) + phosphorylating)	44	207	21.3	1.46591e-05	17	74	23	9.38915e-06	0.745119	1	3.72978e-06	1.7	1.7	972	0.00347896	0.00845305	1302	50	0.45	0.4	0.5125	2.98009e-05	3.1643e-05	0.347117	0.998284	3.23936e-05	3.19672e-05	0.311792	0.999115
EC	India	g41	1.1.1.202	1,3-propanediol dehydrogenase	163	207	78.7	0.00229119	57	74	77	0.000911552	0.745119	1	-0.00013752	-1.7	1.7	973	0.00786419	0.0204045	270	50	0.45	0.4	0.5125	-3.11544e-05	0.000330737	0.92502	0.998284	-1.75754e-05	0.000324949	0.956905	0.999115
EC	India	g522	1.6.5.11	NADH dehydrogenase quinone)	205	207	99	0.039403	72	74	97.3	0.0395005	NA	NA	-0.00293483	-1.7	1.7	974	0.0029776	0.00678103	1435	50	0.45	0.4	0.5125	-0.000555313	0.00140877	0.693746	0.998284	-0.000312002	0.0014011	0.823948	0.999115
EC	India	g527	1.6.5.9	NADH ubiquinone reductase non-electrogenic)	40	207	19.3	0.000287605	13	74	17.6	2.70437e-05	0.862932	1	-4.69743e-05	-1.7	1.7	975	0.00308921	0.0093523	1399	50	0.45	0.4	0.5125	-0.000122479	9.90138e-05	0.21713	0.998284	-9.00525e-05	9.88027e-05	0.362866	0.999115
EC	India	g531	1.6.99.5	Transferred entry 1.6.5.11	167	207	80.7	0.000840458	61	74	82.4	0.000444703	0.862932	1	-0.000172115	1.7	1.7	976	0.00676837	0.0165917	457	50	0.45	0.4	0.5125	-0.000290836	0.00019695	0.140884	0.998284	-0.000266658	0.000195242	0.173127	0.999115
EC	India	g603	2.1.1.173	23S rRNA guanine 2445)-N 2-methyltransferase	205	207	99	0.00390476	72	74	97.3	0.00433081	NA	NA	-0.000353217	-1.7	1.7	977	0.00338908	0.00823545	1327	50	0.45	0.4	0.5125	-0.000313747	0.000397792	0.430945	0.998284	-0.000225528	0.000388578	0.562127	0.999115
EC	India	g604	2.1.1.174	23S rRNA guanine 1835)-N 2-methyltransferase	205	207	99	0.0037735	72	74	97.3	0.00373641	NA	NA	-0.000500067	-1.7	1.7	978	0.00210971	0.00650916	1695	50	0.45	0.4	0.5125	-0.000384531	0.000396258	0.332685	0.998284	-0.000272267	0.000388216	0.483694	0.999115
EC	India	g631	2.1.1.220	tRNA adenine 58)-N 1-methyltransferase	205	207	99	0.00684597	72	74	97.3	0.0123897	NA	NA	0.000541762	-1.7	1.7	979	0.00533214	0.0171122	782	50	0.45	0.4	0.5125	9.8793e-05	0.00054052	0.855108	0.998284	5.14543e-05	0.000522686	0.921653	0.999115
EC	India	g722	2.3.1.181	Lipoyl octanoyl) transferase	205	207	99	0.00333422	72	74	97.3	0.00304995	NA	NA	-0.000349116	-1.7	1.7	980	0.00426308	0.0104338	1083	50	0.45	0.4	0.5125	-0.000231933	0.000373061	0.534645	0.998284	-0.000218349	0.000369366	0.55491	0.999115
EC	India	g788	2.3.1.9	Acetyl-CoA C-acetyltransferase	205	207	99	0.0072304	72	74	97.3	0.00762586	NA	NA	-0.000360439	-1.7	1.7	981	0.00764125	0.0208733	294	50	0.45	0.4	0.5125	-0.000364587	0.000558279	0.514259	0.998284	-0.000244518	0.000546115	0.654694	0.999115
EC	India	g822	2.4.1.150	N-acetyllactosaminide beta-1,6-N-acetylglucosaminyl-transferase	135	207	65.2	0.000178218	47	74	63.5	0.000176807	0.887335	1	5.76832e-05	-1.7	1.7	982	0.00732804	0.0156181	352	50	0.45	0.4	0.5125	9.43263e-05	0.00011162	0.3988	0.998284	9.2105e-05	0.000112986	0.415672	0.999115
EC	India	g902	2.4.2.21	Nicotinate-nucleotide--dimethylbenzimidazole phosphoribosyltransferase	205	207	99	0.0064247	72	74	97.3	0.00768436	NA	NA	2.97409e-05	-1.7	1.7	983	0.00471908	0.0115533	970	50	0.45	0.4	0.5125	-3.43067e-05	0.000538795	0.949276	0.998284	-5.6394e-05	0.000537684	0.916545	0.999115
EC	India	g912	2.4.2.45	Decaprenyl-phosphate phosphoribosyltransferase	12	207	5.8	0.000460451	3	74	4.1	0.000129226	0.766057	1	7.68763e-05	-1.7	1.7	984	0.000690657	0.00273845	1954	50	0.45	0.4	0.5125	0.000103548	0.000113843	0.363835	0.998284	7.71233e-05	0.000114549	0.501336	0.999115
EC	India	g921	2.4.99.16	Starch synthase maltosyl-transferring)	205	207	99	0.00741683	72	74	97.3	0.0126169	NA	NA	0.000481728	-1.7	1.7	985	0.00585199	0.0133428	657	50	0.45	0.4	0.5125	5.72349e-05	0.00055822	0.918409	0.998284	8.7787e-06	0.00054568	0.987176	0.999115
EC	India	g943	2.5.1.31	diphosphate specific)	205	207	99	0.00273911	72	74	97.3	0.00345352	NA	NA	0.000128275	-1.7	1.7	986	0.00451319	0.0119988	1027	50	0.45	0.4	0.5125	1.01456e-05	0.000347816	0.97675	0.998284	5.64932e-05	0.000343665	0.86955	0.999115
EC	India	g967	2.5.1.9	Riboflavin synthase	205	207	99	0.00273057	72	74	97.3	0.00293967	NA	NA	-0.000435187	-1.7	1.7	987	0.00454232	0.0109539	1019	50	0.45	0.4	0.5125	-0.000365777	0.000341612	0.285213	0.998284	-0.000336963	0.000335851	0.316596	0.999115
EC	India	g1043	2.7.1.17	Xylulokinase	202	207	97.6	0.00712382	71	74	95.9	0.00818234	NA	NA	0.000201163	-1.7	1.7	988	0.00578515	0.0128965	681	50	0.45	0.4	0.5125	0.000142347	0.000574938	0.804637	0.998284	0.000159166	0.00057381	0.781695	0.999115
EC	India	g1249	2.7.9.2	Pyruvate, water dikinase	202	207	97.6	0.0059616	71	74	95.9	0.00632864	NA	NA	-0.000270824	-1.7	1.7	989	0.00284532	0.00669866	1475	50	0.45	0.4	0.5125	-0.00022573	0.000525871	0.668073	0.998284	-0.000155046	0.000525811	0.768316	0.999115
EC	India	g2085	4.4.1.28	L-cysteine desulfidase	174	207	84.1	0.00112013	61	74	82.4	0.00091019	0.718237	1	-6.7948e-05	-1.7	1.7	990	0.00250072	0.00603873	1574	50	0.45	0.4	0.5125	-0.000114187	0.000253603	0.652874	0.998284	-6.31981e-05	0.000253013	0.802943	0.999115
EC	India	g21	1.1.1.14	L-iditol 2-dehydrogenase	202	207	97.6	0.00638416	71	74	95.9	0.00510847	NA	NA	-0.000793905	-1.7	1.7	991	0.00479717	0.0114054	945	50	0.45	0.4	0.5125	-0.000473988	0.000547423	0.387315	0.998284	-0.000369103	0.000545158	0.498942	0.999115
EC	India	g324	1.2.1.10	Acetaldehyde dehydrogenase acetylating)	202	207	97.6	0.00381495	71	74	95.9	0.00441136	NA	NA	-0.000139951	-1.7	1.7	992	0.00388133	0.00970991	1188	50	0.45	0.4	0.5125	-0.000181346	0.000395037	0.646548	0.998284	-9.74011e-05	0.000389571	0.802758	0.999115
EC	India	g374	1.2.7.1	Pyruvate synthase	202	207	97.6	0.00255654	71	74	95.9	0.00255345	NA	NA	-0.000367437	-1.7	1.7	993	0.00665552	0.015116	475	50	0.45	0.4	0.5125	-0.000301853	0.00034101	0.376826	0.998284	-0.000263106	0.000339514	0.439037	0.999115
EC	India	g536	1.7.1.4	Nitrite reductase NAD P)H)	202	207	97.6	0.00725371	71	74	95.9	0.00629537	NA	NA	-0.000636454	-1.7	1.7	994	0.00277672	0.00714982	1493	50	0.45	0.4	0.5125	-0.000323066	0.000596804	0.588714	0.998284	-0.000191625	0.000592936	0.746805	0.999115
EC	India	g537	1.7.1.6	Azobenzene reductase	202	207	97.6	0.00188069	71	74	95.9	0.00137109	NA	NA	-0.000156359	-1.7	1.7	995	0.005953	0.0146268	639	50	0.45	0.4	0.5125	-0.000286707	0.000275371	0.298698	0.998284	-0.000230624	0.000272129	0.397467	0.999115
EC	India	g1212	2.7.7.73	Sulfur carrier protein ThiS adenylyltransferase	187	207	90.3	0.0038823	68	74	91.9	0.003591	0.817597	1	-0.000165229	1.6	1.6	996	0.00258107	0.00623697	1553	50	0.45	0.4	0.5125	-4.82622e-05	0.000454849	0.915574	0.998284	6.36068e-05	0.000449328	0.887532	0.999115
EC	India	g1256	2.8.1.2	3-mercaptopyruvate sulfurtransferase	187	207	90.3	0.00298862	68	74	91.9	0.00259302	0.817597	1	-0.000370505	1.6	1.6	997	0.00184123	0.00560949	1767	50	0.45	0.4	0.5125	-0.000243483	0.000399046	0.542251	0.998284	-0.000155605	0.000395542	0.694332	0.999115
EC	India	g1310	3.1.11.1	Exodeoxyribonuclease I	187	207	90.3	0.00507092	68	74	91.9	0.00481943	0.817597	1	-0.000146442	1.6	1.6	998	0.00240243	0.00676325	1604	50	0.45	0.4	0.5125	-0.000145355	0.00053104	0.784504	0.998284	-2.64087e-05	0.000525264	0.959938	0.999115
EC	India	g1901	4.1.2.21	2-dehydro-3-deoxy-6-phosphogalactonate aldolase	187	207	90.3	0.00409626	68	74	91.9	0.0029973	0.817597	1	-0.000585354	1.6	1.6	999	0.00351479	0.00810898	1293	50	0.45	0.4	0.5125	-0.000359769	0.000453197	0.42796	0.998284	-0.000253558	0.000447197	0.571182	0.999115
EC	India	g2204	5.4.3.2	Lysine 2,3-aminomutase	187	207	90.3	0.00235576	68	74	91.9	0.00160964	0.817597	1	-0.000221161	1.6	1.6	1000	0.00620849	0.0141414	590	50	0.45	0.4	0.5125	-0.000122955	0.000339282	0.71733	0.998284	-6.73272e-05	0.00033482	0.840781	0.999115
EC	India	g281	1.14.14.5	Alkanesulfonate monooxygenase	187	207	90.3	0.00488707	68	74	91.9	0.00358117	0.817597	1	-8.2868e-05	1.6	1.6	1001	0.00160465	0.00534781	1814	50	0.45	0.4	0.5125	-2.06478e-05	0.000490578	0.966458	0.998284	8.74961e-05	0.000480669	0.855694	0.999115
EC	India	g1074	2.7.1.218	NO NAME	118	207	57	0.000911536	41	74	55.4	0.000503704	0.89143	1	4.98407e-05	-1.6	1.6	1002	0.0086407	0.0246932	190	50	0.45	0.4	0.5125	0.000118079	0.000230711	0.609192	0.998284	0.000165187	0.000230803	0.474781	0.999115
EC	India	g1524	3.2.2.3	Uridine nucleosidase	76	207	36.7	0.0017831	26	74	35.1	0.000309321	0.888255	1	-0.000277308	-1.6	1.6	1003	0.00252103	0.00667981	1567	50	0.45	0.4	0.5125	-0.000291729	0.0002694	0.279795	0.998284	-0.000273486	0.000271719	0.315061	0.999115
EC	India	g1677	3.5.1.68	N-formylglutamate deformylase	48	207	23.2	0.000484895	16	74	21.6	0.000211029	0.872288	1	9.06816e-05	-1.6	1.6	1004	0.0031925	0.00900734	1380	50	0.45	0.4	0.5125	7.11718e-05	0.000152402	0.640864	0.998284	8.3871e-05	0.000149986	0.576488	0.999115
EC	India	g366	1.2.2.1	Formate dehydrogenase cytochrome)	117	207	56.5	0.000243413	43	74	58.1	0.000110069	0.891399	1	9.56563e-06	1.6	1.6	1005	0.00250913	0.00707992	1570	50	0.45	0.4	0.5125	2.10447e-05	0.000113205	0.852659	0.998284	3.35714e-05	0.000110977	0.762495	0.999115
EC	India	g866	2.4.1.308	diphosphoundecaprenol alpha-1,2-fucosyltransferase	19	207	9.2	0.000341842	8	74	10.8	5.85766e-05	0.65204	1	-1.75414e-05	1.6	1.6	1006	0.00151162	0.00468801	1832	50	0.45	0.4	0.5125	-2.14118e-05	0.00011058	0.846606	0.998284	-8.36102e-06	0.000111896	0.940491	0.999115
EC	India	g1061	2.7.1.197	NO NAME	184	207	88.9	0.00128254	67	74	90.5	0.00122522	0.827812	1	-6.80927e-05	1.6	1.6	1007	0.00222667	0.00614099	1666	50	0.45	0.4	0.5125	-8.59943e-05	0.000265505	0.746264	0.998284	-1.56722e-05	0.000260297	0.952033	0.999115
EC	India	g1394	3.1.3.89	5'-deoxynucleotidase	184	207	88.9	0.00197314	67	74	90.5	0.001862	0.827812	1	-0.000146202	1.6	1.6	1008	0.00245722	0.00732268	1587	50	0.45	0.4	0.5125	-0.00013185	0.00032874	0.688672	0.998284	-5.29603e-05	0.000323067	0.869907	0.999115
EC	India	g1518	3.2.2.21	DNA-3-methyladenine glycosylase II	188	207	90.8	0.00231611	66	74	89.2	0.00206909	0.65204	1	-0.0001918	-1.6	1.6	1009	0.00217857	0.00616477	1680	50	0.45	0.4	0.5125	-0.000151214	0.000356414	0.671699	0.998284	-7.30436e-05	0.000353473	0.83644	0.999115
EC	India	g1528	3.2.2.8	Ribosylpyrimidine nucleosidase	188	207	90.8	0.00464092	66	74	89.2	0.00291743	0.65204	1	-0.000699287	-1.6	1.6	1010	0.00547708	0.0117326	744	50	0.45	0.4	0.5125	-0.00053928	0.000479918	0.26211	0.998284	-0.000460129	0.00048147	0.340079	0.999115
EC	India	g1687	3.5.1.96	Succinylglutamate desuccinylase	184	207	88.9	0.00284619	67	74	90.5	0.00228551	0.827812	1	0.000121588	1.6	1.6	1011	0.00203581	0.00534066	1720	50	0.45	0.4	0.5125	4.63234e-05	0.000384829	0.904273	0.998284	0.000129664	0.000378077	0.731895	0.999115
EC	India	g1716	3.5.4.1	Cytosine deaminase	198	207	95.7	0.00643095	72	74	97.3	0.00648155	NA	NA	5.372e-05	1.6	1.6	1012	0.00409665	0.0106828	1122	50	0.45	0.4	0.5125	-8.90574e-07	0.000554445	0.99872	0.999143	0.000117809	0.000545788	0.829264	0.999115
EC	India	g1844	4.1.1.15	Glutamate decarboxylase	188	207	90.8	0.00329949	66	74	89.2	0.00309685	0.65204	1	-8.68681e-05	-1.6	1.6	1013	0.005183	0.0107403	822	50	0.45	0.4	0.5125	-0.000209121	0.000434245	0.630486	0.998284	-0.000157731	0.000433702	0.716375	0.999115
EC	India	g2094	4.7.1.1	Alpha-D-ribose 1-methylphosphonate 5-phosphate C-P-lyase	160	207	77.3	0.000710435	56	74	75.7	0.000447777	0.751204	1	-2.3939e-05	-1.6	1.6	1014	0.00542786	0.0123735	753	50	0.45	0.4	0.5125	-3.24524e-05	0.000195541	0.868307	0.998284	-4.60929e-07	0.000194217	0.998108	0.999867
EC	India	g488	1.4.99.6	D-arginine dehydrogenase	184	207	88.9	0.00234599	67	74	90.5	0.00195758	0.827812	1	-0.000209483	1.6	1.6	1015	0.00248068	0.00758048	1581	50	0.45	0.4	0.5125	-0.0001835	0.000354411	0.605037	0.998284	-0.00010751	0.000353673	0.761373	0.999115
EC	India	g632	2.1.1.222	2-polyprenyl-6-hydroxyphenol methylase	188	207	90.8	0.00219481	66	74	89.2	0.00202344	0.65204	1	-0.000222516	-1.6	1.6	1016	0.00224597	0.00544994	1658	50	0.45	0.4	0.5125	-0.000215537	0.000347208	0.535255	0.998284	-0.000130034	0.000341638	0.703781	0.999115
EC	India	g703	2.3.1.109	Arginine N-succinyltransferase	188	207	90.8	0.00312719	66	74	89.2	0.00262881	0.65204	1	-8.57157e-05	-1.6	1.6	1017	0.00135621	0.00453421	1863	50	0.45	0.4	0.5125	-0.000119356	0.000407733	0.769945	0.998284	-2.43321e-05	0.000401524	0.951722	0.999115
EC	India	g80	1.1.1.298	3-hydroxypropionate dehydrogenase NADP +	184	207	88.9	0.00357312	67	74	90.5	0.00286238	0.827812	1	-0.000258198	1.6	1.6	1018	0.00204657	0.00591134	1718	50	0.45	0.4	0.5125	-0.000185946	0.000431579	0.66691	0.998284	-0.000102522	0.000431185	0.812238	0.999115
EC	India	g825	2.4.1.175	acetylgalactosaminyltransferase	145	207	70	0.00657227	53	74	71.6	0.00459093	0.882359	1	0.00122507	1.6	1.6	1019	0.00526885	0.0122652	802	50	0.45	0.4	0.5125	0.000850899	0.000638656	0.18384	0.998284	0.000714715	0.000632622	0.259563	0.999115
EC	India	g942	2.5.1.30	Heptaprenyl diphosphate synthase	156	207	75.4	0.000932923	57	74	77	0.000466179	0.874721	1	-6.84523e-05	1.6	1.6	1020	0.00599791	0.016031	630	50	0.45	0.4	0.5125	-0.00013467	0.000217548	0.5364	0.998284	-7.67334e-05	0.000213978	0.720168	0.999115
EC	India	g1013	2.6.1.87	UDP-4-amino-4-deoxy-L-arabinose aminotransferase	199	207	96.1	0.00480571	70	74	94.6	0.00499201	0.521733	1	-0.000388625	-1.5	1.5	1021	0.00227516	0.00603076	1644	50	0.45	0.4	0.5125	-0.000227058	0.000482862	0.638556	0.998284	-0.00015586	0.000479933	0.745615	0.999115
EC	India	g1032	2.7.1.145	Deoxynucleoside kinase	8	207	3.9	1.90605e-05	4	74	5.4	3.44208e-06	0.521733	1	2.61467e-07	1.5	1.5	1022	0.000913654	0.00335455	1924	50	0.45	0.4	0.5125	6.85646e-06	2.4034e-05	0.77564	0.998284	7.33643e-06	2.34992e-05	0.755127	0.999115
EC	India	g1060	2.7.1.196	NO NAME	171	207	82.6	0.000530944	60	74	81.1	0.000393821	0.859534	1	2.61544e-05	-1.5	1.5	1023	0.00265372	0.00840822	1540	50	0.45	0.4	0.5125	2.17364e-05	0.000166752	0.896382	0.998284	5.38085e-05	0.000162106	0.740193	0.999115
EC	India	g108	1.1.1.37	Malate dehydrogenase	199	207	96.1	0.00378114	70	74	94.6	0.00380953	0.521733	1	-0.000316486	-1.5	1.5	1024	0.00267214	0.00641196	1531	50	0.45	0.4	0.5125	-0.000235312	0.000433282	0.5875	0.998284	-0.000175576	0.000426437	0.68086	0.999115
EC	India	g1147	2.7.4.13	Deoxy)nucleoside-phosphate kinase	8	207	3.9	0.000284779	4	74	5.4	4.3304e-05	0.521733	1	1.21424e-05	1.5	1.5	1025	0.000528867	0.00275037	1975	50	0.45	0.4	0.5125	4.25593e-05	7.87199e-05	0.589186	0.998284	3.85736e-05	7.91572e-05	0.626432	0.999115
EC	India	g1225	2.7.7.n1	Adenosine monophosphate-protein transferase	168	207	81.2	0.00131113	59	74	79.7	0.00100251	0.863654	1	-9.62272e-06	-1.5	1.5	1026	0.0042872	0.0099717	1076	50	0.45	0.4	0.5125	-2.44201e-05	0.000271567	0.928413	0.998284	4.06191e-05	0.000270149	0.880593	0.999115
EC	India	g1284	3.1.1.2	Arylesterase	176	207	85	0.00128227	64	74	86.5	0.00092382	0.849435	1	-0.000199574	1.5	1.5	1027	0.0033062	0.00929881	1352	50	0.45	0.4	0.5125	-0.000249985	0.000262792	0.342293	0.998284	-0.000187963	0.000259899	0.470164	0.999115
EC	India	g1465	3.2.1.24	Alpha-mannosidase	199	207	96.1	0.00717048	70	74	94.6	0.0101652	0.521733	1	-4.89823e-05	-1.5	1.5	1028	0.00516608	0.0111694	827	50	0.45	0.4	0.5125	-0.000120992	0.000609219	0.842719	0.998284	-0.000127787	0.000597858	0.830907	0.999115
EC	India	g1591	3.4.21.72	IgA-specific serine endopeptidase	101	207	48.8	0.000517478	35	74	47.3	0.000264542	0.892422	1	5.38992e-05	-1.5	1.5	1029	0.00391787	0.00847801	1178	50	0.45	0.4	0.5125	1.82099e-05	0.000169831	0.914689	0.998284	5.19741e-05	0.000169855	0.759844	0.999115
EC	India	g1642	3.5.1.108	UDP-3-O-acyl-N-acetylglucosamine deacetylase	201	207	97.1	0.00491765	73	74	98.6	0.00609079	NA	NA	-0.000117517	1.5	1.5	1030	0.00411686	0.0109321	1117	50	0.45	0.4	0.5125	-9.29655e-05	0.000480791	0.846818	0.998284	-7.356e-05	0.000480708	0.878492	0.999115
EC	India	g1996	4.2.1.47	GDP-mannose 4,6-dehydratase	176	207	85	0.00346098	64	74	86.5	0.00285695	0.849435	1	8.47699e-05	1.5	1.5	1031	0.00555238	0.0130248	720	50	0.45	0.4	0.5125	7.69456e-05	0.000437267	0.860446	0.998284	8.33511e-05	0.000439511	0.849728	0.999115
EC	India	g2001	4.2.1.55	3-hydroxybutyryl-CoA dehydratase	34	207	16.4	0.000340135	11	74	14.9	0.000102114	0.854511	1	2.51078e-05	-1.5	1.5	1032	0.00119093	0.00335446	1885	50	0.45	0.4	0.5125	4.50405e-06	0.000117876	0.969547	0.998284	-2.75946e-06	0.00011871	0.981471	0.999115
EC	India	g204	1.11.2.4	Fatty-acid peroxygenase	8	207	3.9	2.70845e-05	4	74	5.4	2.36907e-05	0.521733	1	1.9529e-05	1.5	1.5	1033	0.000566361	0.00210997	1970	50	0.45	0.4	0.5125	5.41708e-05	4.0745e-05	0.184767	0.998284	5.40249e-05	4.07914e-05	0.186468	0.999115
EC	India	g2056	4.3.1.29	D-glucosaminate-6-phosphate ammonia lyase	8	207	3.9	6.20714e-05	4	74	5.4	1.19831e-05	0.521733	1	4.65333e-06	1.5	1.5	1034	0.000285961	0.001216	1995	50	0.45	0.4	0.5125	3.33984e-05	3.90504e-05	0.39314	0.998284	3.61328e-05	3.90883e-05	0.356096	0.999115
EC	India	g2069	4.3.99.2	Carboxybiotin decarboxylase	36	207	17.4	0.00107839	14	74	18.9	0.000201819	0.859534	1	-6.98224e-05	1.5	1.5	1035	0.00176975	0.0049634	1782	50	0.45	0.4	0.5125	-2.23564e-05	0.000203462	0.912583	0.998284	-5.45316e-05	0.000203973	0.789403	0.999115
EC	India	g210	1.12.98.2	5,10-methenyltetrahydromethanopterin hydrogenase	31	207	15	0.000128308	10	74	13.5	1.0029e-05	0.849435	1	-2.61902e-05	-1.5	1.5	1036	0.00239197	0.00826538	1609	50	0.45	0.4	0.5125	-9.39664e-05	6.91037e-05	0.174995	0.998284	-7.61913e-05	6.93552e-05	0.272922	0.999115
EC	India	g211	1.12.99.6	Hydrogenase acceptor)	196	207	94.7	0.0125472	69	74	93.2	0.0103896	0.770162	1	-0.000986542	-1.5	1.5	1037	0.00361273	0.010566	1266	50	0.45	0.4	0.5125	-0.000505914	0.000800828	0.528075	0.998284	-0.000358087	0.000800656	0.655053	0.999115
EC	India	g2128	5.1.3.26	4-epimerase	78	207	37.7	0.000446213	29	74	39.2	0.000191879	0.889217	1	6.11101e-08	1.5	1.5	1038	0.00382117	0.0100724	1208	50	0.45	0.4	0.5125	2.3201e-05	0.00016116	0.885634	0.998284	6.03867e-05	0.00016084	0.707619	0.999115
EC	India	g22	1.1.1.140	Sorbitol-6-phosphate 2-dehydrogenase	199	207	96.1	0.00510663	70	74	94.6	0.00447879	0.521733	1	-0.000562202	-1.5	1.5	1039	0.00289762	0.00811328	1459	50	0.45	0.4	0.5125	-0.00035727	0.000509171	0.483469	0.998284	-0.000210482	0.000498134	0.672962	0.999115
EC	India	g2372	7.2.2.7	NO NAME	59	207	28.5	0.000310571	20	74	27	0.000100449	0.880811	1	6.25661e-06	-1.5	1.5	1040	0.00377226	0.00867186	1224	50	0.45	0.4	0.5125	-3.8606e-06	0.000120494	0.974463	0.998284	-1.58717e-05	0.000121428	0.896102	0.999115
EC	India	g328	1.2.1.18	Malonate-semialdehyde dehydrogenase acetylating)	31	207	15	0.000182988	10	74	13.5	2.99593e-05	0.849435	1	-9.60797e-06	-1.5	1.5	1041	0.00296573	0.0070868	1438	50	0.45	0.4	0.5125	-1.87913e-05	7.83048e-05	0.810525	0.998284	-1.82772e-05	7.90577e-05	0.817342	0.999115
EC	India	g330	1.2.1.2	Formate dehydrogenase	196	207	94.7	0.0022553	69	74	93.2	0.00209576	0.770162	1	-0.000160284	-1.5	1.5	1042	0.00407225	0.00973436	1129	50	0.45	0.4	0.5125	-0.000124471	0.000327875	0.704508	0.998284	-6.84366e-05	0.000320665	0.831157	0.999115
EC	India	g371	1.2.4.2	Oxoglutarate dehydrogenase succinyl-transferring)	199	207	96.1	0.00565635	70	74	94.6	0.00512253	0.521733	1	-0.000468198	-1.5	1.5	1043	0.00338372	0.0080153	1331	50	0.45	0.4	0.5125	-0.000218655	0.000541167	0.686491	0.998284	-0.000104427	0.000537462	0.846088	0.999115
EC	India	g476	1.4.3.19	Glycine oxidase	199	207	96.1	0.000868993	70	74	94.6	0.000831385	0.521733	1	-7.20439e-05	-1.5	1.5	1044	0.00520121	0.0133431	820	50	0.45	0.4	0.5125	-0.000122604	0.000197851	0.535977	0.998284	-9.28716e-05	0.000199101	0.64126	0.999115
EC	India	g524	1.6.5.3	NADH ubiquinone reductase H +)-translocating)	199	207	96.1	0.00257824	70	74	94.6	0.001012	0.521733	1	-0.000469217	-1.5	1.5	1045	0.00713215	0.0204868	385	50	0.45	0.4	0.5125	-0.000340907	0.000301028	0.258407	0.998284	-0.000324369	0.000297418	0.276399	0.999115
EC	India	g58	1.1.1.262	4-hydroxythreonine-4-phosphate dehydrogenase	196	207	94.7	0.00590745	69	74	93.2	0.00444691	0.770162	1	-0.00049037	-1.5	1.5	1046	0.00490089	0.0139066	904	50	0.45	0.4	0.5125	-0.000364745	0.000508594	0.473873	0.998284	-0.000278992	0.000498128	0.575882	0.999115
EC	India	g710	2.3.1.129	Acyl-[acyl-carrier-protein]--UDP-N-acetylglucosamine O-acyltransferase	201	207	97.1	0.00563234	73	74	98.6	0.00646566	NA	NA	6.62474e-06	1.5	1.5	1047	0.00419701	0.00988756	1101	50	0.45	0.4	0.5125	-1.22933e-05	0.000512262	0.980871	0.998284	-1.76373e-05	0.000510721	0.972476	0.999115
EC	India	g789	2.3.1.94	6-deoxyerythronolide-B synthase	134	207	64.7	0.00170393	49	74	66.2	0.000278091	0.887385	1	-0.000171219	1.5	1.5	1048	0.00357616	0.0090289	1275	50	0.45	0.4	0.5125	-0.000102522	0.000225627	0.649903	0.998284	-0.000112262	0.000226168	0.620034	0.999115
EC	India	g824	2.4.1.166	Raffinose--raffinose alpha-galactosyltransferase	64	207	30.9	0.00011823	24	74	32.4	7.72696e-05	0.884015	1	3.40069e-05	1.5	1.5	1049	0.00428664	0.0103834	1077	50	0.45	0.4	0.5125	5.23235e-05	8.75718e-05	0.550663	0.998284	4.95946e-05	8.81684e-05	0.574236	0.999115
EC	India	g1019	2.6.99.2	Pyridoxine 5'-phosphate synthase	190	207	91.8	0.0038614	69	74	93.2	0.00389289	0.804977	1	-0.000284699	1.4	1.4	1050	0.00494445	0.0121336	891	50	0.45	0.4	0.5125	-0.000175288	0.000456585	0.701337	0.998284	-0.000111801	0.000453133	0.805303	0.999115
EC	India	g1072	2.7.1.21	Thymidine kinase	207	207	100	0.00342924	73	74	98.6	0.00472756	NA	NA	-0.000199105	-1.4	1.4	1051	0.00729535	0.0182918	360	50	0.45	0.4	0.5125	-0.000293947	0.000347492	0.398327	0.998284	-0.000282558	0.000342222	0.409717	0.999115
EC	India	g1095	2.7.1.48	Uridine kinase	207	207	100	0.00428694	73	74	98.6	0.00579373	NA	NA	-0.000616073	-1.4	1.4	1052	0.00727838	0.0182612	364	50	0.45	0.4	0.5125	-0.000501186	0.000381529	0.190051	0.998284	-0.000450937	0.000374399	0.229463	0.999115
EC	India	g1129	2.7.11.32	[Pyruvate, phosphate dikinase] kinase	182	207	87.9	0.00266571	64	74	86.5	0.00200592	0.837604	1	0.000183149	-1.4	1.4	1053	0.00756367	0.0182091	309	50	0.45	0.4	0.5125	2.53456e-05	0.000378707	0.946688	0.998284	3.44693e-05	0.000378738	0.92755	0.999115
EC	India	g1154	2.7.4.27	[Pyruvate, phosphate dikinase] phosphate) phosphotransferase	182	207	87.9	0.00266571	64	74	86.5	0.00200592	0.837604	1	0.000183149	-1.4	1.4	1054	0.00635833	0.0141985	554	50	0.45	0.4	0.5125	2.53456e-05	0.000378707	0.946688	0.998284	3.44693e-05	0.000378738	0.92755	0.999115
EC	India	g1159	2.7.4.7	Phosphomethylpyrimidine kinase	207	207	100	0.00407893	73	74	98.6	0.00656044	NA	NA	0.000269408	-1.4	1.4	1055	0.00658447	0.0159874	493	50	0.45	0.4	0.5125	3.49236e-05	0.000357059	0.922154	0.998284	5.88641e-05	0.000353477	0.867863	0.999115
EC	India	g1164	2.7.6.3	2-amino-4-hydroxy-6-hydroxymethyldihydropteridine diphosphokinase	207	207	100	0.00319985	73	74	98.6	0.0036039	NA	NA	-0.000546416	-1.4	1.4	1056	0.0102428	0.0238448	88	50	0.45	0.4	0.5125	-0.000484936	0.000334948	0.148797	0.998284	-0.000431538	0.000329431	0.19131	0.999115
EC	India	g1248	2.7.9.1	Pyruvate, phosphate dikinase	182	207	87.9	0.00668343	64	74	86.5	0.00329257	0.837604	1	-0.000717049	-1.4	1.4	1057	0.00713346	0.0152058	383	50	0.45	0.4	0.5125	-0.000318653	0.000590962	0.590172	0.998284	-0.000428723	0.000594936	0.471757	0.999115
EC	India	g1289	3.1.1.3	Triacylglycerol lipase	207	207	100	0.00321183	73	74	98.6	0.00716302	NA	NA	-0.000257341	-1.4	1.4	1058	0.00790307	0.0172433	263	50	0.45	0.4	0.5125	-0.000296596	0.00029152	0.309839	0.998284	-0.00028688	0.000286495	0.317543	0.999115
EC	India	g1300	3.1.1.61	Protein-glutamate methylesterase	207	207	100	0.0176858	73	74	98.6	0.0217231	NA	NA	-0.00162784	-1.4	1.4	1059	0.00678809	0.0151647	450	50	0.45	0.4	0.5125	-0.000810492	0.000801735	0.312929	0.998284	-0.000705237	0.000790024	0.372813	0.999115
EC	India	g1334	3.1.21.3	Type I site-specific deoxyribonuclease	207	207	100	0.00726673	73	74	98.6	0.00986366	NA	NA	4.27431e-05	-1.4	1.4	1060	0.00942751	0.0198587	137	50	0.45	0.4	0.5125	-0.000181063	0.000517617	0.726752	0.998284	-0.000275597	0.000505398	0.585986	0.999115
EC	India	g1342	3.1.26.11	Ribonuclease Z	207	207	100	0.00398751	73	74	98.6	0.00383663	NA	NA	-0.00020442	-1.4	1.4	1061	0.00900987	0.0209983	163	50	0.45	0.4	0.5125	-0.000299416	0.000380633	0.432168	0.998284	-0.000318604	0.000375963	0.397492	0.999115
EC	India	g1377	3.1.3.48	Protein-tyrosine-phosphatase	207	207	100	0.00579143	73	74	98.6	0.00857591	NA	NA	-0.000377978	-1.4	1.4	1062	0.00782944	0.021729	277	50	0.45	0.4	0.5125	-0.000295765	0.000418353	0.480172	0.998284	-0.000299852	0.000406476	0.461337	0.999115
EC	India	g1401	3.1.4.14	[Acyl-carrier-protein] phosphodiesterase	182	207	87.9	0.00231937	64	74	86.5	0.00179701	0.837604	1	-0.000308286	-1.4	1.4	1063	0.00248969	0.00717863	1578	50	0.45	0.4	0.5125	-0.000282596	0.0003469	0.415978	0.998284	-0.000196712	0.000343965	0.56786	0.999115
EC	India	g1402	3.1.4.16	2',3'-cyclic-nucleotide 2'-phosphodiesterase	207	207	100	0.00233973	73	74	98.6	0.00240862	NA	NA	-0.000216926	-1.4	1.4	1064	0.00726881	0.017533	366	50	0.45	0.4	0.5125	-0.00024446	0.000280425	0.384095	0.998284	-0.000177677	0.000274635	0.518202	0.999115
EC	India	g1424	3.2.1.1	Alpha-amylase	207	207	100	0.00780773	73	74	98.6	0.0103937	NA	NA	-0.000846176	-1.4	1.4	1065	0.00405976	0.011654	1136	50	0.45	0.4	0.5125	-0.000458963	0.000517132	0.375566	0.998284	-0.000411902	0.000515457	0.424924	0.999115
EC	India	g1447	3.2.1.17	Lysozyme	207	207	100	0.0103198	73	74	98.6	0.00790323	NA	NA	-0.00279461	-1.4	1.4	1066	0.0115814	0.024968	47	50	0.45	0.4	0.5125	-0.00126517	0.000638098	0.0483788	0.998284	-0.00116943	0.000621693	0.0610255	0.999115
EC	India	g1462	3.2.1.21	Beta-glucosidase	207	207	100	0.0140137	73	74	98.6	0.0207138	NA	NA	-8.31146e-05	-1.4	1.4	1067	0.00993355	0.0210826	107	50	0.45	0.4	0.5125	-3.42375e-05	0.000674379	0.959546	0.998284	-5.81063e-05	0.000680248	0.93199	0.999115
EC	India	g1467	3.2.1.26	Beta-fructofuranosidase	207	207	100	0.0082832	73	74	98.6	0.00806863	NA	NA	-0.00130168	-1.4	1.4	1068	0.0124533	0.0317735	32	50	0.45	0.4	0.5125	-0.000686464	0.00055697	0.218801	0.998284	-0.000649881	0.00054436	0.233572	0.999115
EC	India	g1501	3.2.1.86	6-phospho-beta-glucosidase	207	207	100	0.024608	73	74	98.6	0.0233399	NA	NA	-0.00174707	-1.4	1.4	1069	0.00322163	0.00787724	1369	50	0.45	0.4	0.5125	-0.000555716	0.000987928	0.574223	0.998284	-0.000333323	0.0009636	0.729672	0.999115
EC	India	g1517	3.2.2.20	DNA-3-methyladenine glycosylase I	207	207	100	0.00471354	73	74	98.6	0.00511365	NA	NA	-0.000564258	-1.4	1.4	1070	0.0109224	0.0241067	60	50	0.45	0.4	0.5125	-0.000411726	0.000371231	0.26835	0.998284	-0.000334721	0.000355889	0.347778	0.999115
EC	India	g1527	3.2.2.4	AMP nucleosidase	190	207	91.8	0.00410986	69	74	93.2	0.00379832	0.804977	1	-0.000361111	1.4	1.4	1071	0.00211894	0.00624524	1690	50	0.45	0.4	0.5125	-0.000212195	0.000464961	0.648478	0.998284	-0.000125522	0.000459068	0.78473	0.999115
EC	India	g1550	3.4.11.9	Xaa-Pro aminopeptidase	207	207	100	0.00494648	73	74	98.6	0.00517149	NA	NA	-0.000864322	-1.4	1.4	1072	0.00753613	0.0170144	313	50	0.45	0.4	0.5125	-0.000643544	0.000413059	0.120368	0.998284	-0.000572038	0.000411603	0.165724	0.999115
EC	India	g1566	3.4.17.13	Muramoyltetrapeptide carboxypeptidase	207	207	100	0.00416581	73	74	98.6	0.00510707	NA	NA	-0.000664994	-1.4	1.4	1073	0.00807893	0.0178968	241	50	0.45	0.4	0.5125	-0.000602029	0.000379375	0.113669	0.998284	-0.000556745	0.000377286	0.141184	0.999115
EC	India	g1636	3.5.1.100	R)-amidase	207	207	100	0.00203082	73	74	98.6	0.00208461	NA	NA	-0.000331665	-1.4	1.4	1074	0.00850968	0.0180199	207	50	0.45	0.4	0.5125	-0.000358815	0.000269629	0.184349	0.998284	-0.000345535	0.000267865	0.198152	0.999115
EC	India	g1650	3.5.1.14	N-acyl-aliphatic-L-amino acid amidohydrolase	204	207	98.6	0.00826942	74	74	100	0.00957971	NA	NA	-0.000536005	1.4	1.4	1075	0.00738913	0.016044	342	50	0.45	0.4	0.5125	-0.000602127	0.00068347	0.379084	0.998284	-0.000496451	0.000670345	0.459576	0.999115
EC	India	g1782	3.6.3.14	H +)-transporting two-sector ATPase	207	207	100	0.0125529	73	74	98.6	0.0182511	NA	NA	-9.56759e-05	-1.4	1.4	1076	0.00442089	0.0110034	1047	50	0.45	0.4	0.5125	-0.000100182	0.000647209	0.877099	0.998284	-2.65369e-05	0.000638028	0.966854	0.999115
EC	India	g1795	3.6.3.28	Phosphonate-transporting ATPase	207	207	100	0.0119923	73	74	98.6	0.0201595	NA	NA	-0.000172235	-1.4	1.4	1077	0.00427687	0.0107618	1080	50	0.45	0.4	0.5125	-0.000110988	0.000661686	0.866913	0.998284	-0.000152604	0.000654598	0.815837	0.999115
EC	India	g1842	4.1.1.112	NO NAME	182	207	87.9	0.000961931	64	74	86.5	0.000859545	0.837604	1	-9.49599e-05	-1.4	1.4	1078	0.00307889	0.00696331	1401	50	0.45	0.4	0.5125	-0.000169933	0.000229664	0.459969	0.998284	-0.000116274	0.000226697	0.608432	0.999115
EC	India	g1907	4.1.2.40	Tagatose-bisphosphate aldolase	207	207	100	0.00947798	73	74	98.6	0.00837752	NA	NA	-0.000970638	-1.4	1.4	1079	0.00615767	0.0171176	602	50	0.45	0.4	0.5125	-0.000574989	0.000635885	0.366651	0.998284	-0.000423672	0.000627627	0.500222	0.999115
EC	India	g1920	4.1.3.1	Isocitrate lyase	190	207	91.8	0.00382238	69	74	93.2	0.00338194	0.804977	1	-0.000327448	1.4	1.4	1080	0.00195807	0.00622601	1745	50	0.45	0.4	0.5125	-0.00018269	0.000443829	0.680932	0.998284	-6.52801e-05	0.000435	0.88082	0.999115
EC	India	g1922	4.1.3.17	4-hydroxy-4-methyl-2-oxoglutarate aldolase	182	207	87.9	0.000961819	64	74	86.5	0.000859545	0.837604	1	-9.52886e-05	-1.4	1.4	1081	0.00266525	0.00784958	1533	50	0.45	0.4	0.5125	-0.000170589	0.000229661	0.458235	0.998284	-0.000117008	0.000226707	0.606187	0.999115
EC	India	g1929	4.1.3.36	1,4-dihydroxy-2-naphthoyl-CoA synthase	207	207	100	0.00427701	73	74	98.6	0.00549917	NA	NA	0.000180733	-1.4	1.4	1082	0.00638636	0.0140553	545	50	0.45	0.4	0.5125	1.8824e-06	0.000419403	0.996422	0.998284	4.72405e-06	0.000417559	0.990982	0.999115
EC	India	g1973	4.2.1.17	Enoyl-CoA hydratase	207	207	100	0.0068776	73	74	98.6	0.00711349	NA	NA	-0.00026109	-1.4	1.4	1083	0.00356023	0.00824441	1280	50	0.45	0.4	0.5125	-0.000207119	0.00052486	0.693427	0.998284	-7.7065e-05	0.000514631	0.881073	0.999115
EC	India	g2053	4.3.1.19	Threonine ammonia-lyase	207	207	100	0.00850683	73	74	98.6	0.0110259	NA	NA	-0.000779715	-1.4	1.4	1084	0.00517129	0.0115057	826	50	0.45	0.4	0.5125	-0.000363541	0.000522261	0.486951	0.998284	-0.000272182	0.00051374	0.596676	0.999115
EC	India	g2120	5.1.3.14	UDP-N-acetylglucosamine 2-epimerase non-hydrolyzing)	207	207	100	0.00568258	73	74	98.6	0.00642016	NA	NA	-0.000673442	-1.4	1.4	1085	0.00994186	0.0231787	106	50	0.45	0.4	0.5125	-0.000421123	0.00043172	0.33018	0.998284	-0.000390861	0.000426122	0.359818	0.999115
EC	India	g2154	5.3.1.13	Arabinose-5-phosphate isomerase	190	207	91.8	0.0097429	69	74	93.2	0.00806381	0.804977	1	-0.00154359	1.4	1.4	1086	0.00368296	0.00825939	1243	50	0.45	0.4	0.5125	-0.000563331	0.000704734	0.424766	0.998284	-0.000412247	0.000699967	0.556379	0.999115
EC	India	g2158	5.3.1.17	5-dehydro-4-deoxy-D-glucuronate isomerase	190	207	91.8	0.00465893	69	74	93.2	0.00489782	0.804977	1	4.36311e-05	1.4	1.4	1087	0.00416381	0.00951567	1108	50	0.45	0.4	0.5125	-8.09469e-05	0.000502856	0.87223	0.998284	-6.02537e-05	0.00050214	0.904576	0.999115
EC	India	g2185	5.3.3.2	Isopentenyl-diphosphate Delta-isomerase	207	207	100	0.00421231	73	74	98.6	0.00489896	NA	NA	-0.000935601	-1.4	1.4	1088	0.0111599	0.0322009	54	50	0.45	0.4	0.5125	-0.000654365	0.000377209	0.0838889	0.998284	-0.000559946	0.00036579	0.126976	0.999115
EC	India	g2248	6.1.1.12	Aspartate--tRNA ligase	207	207	100	0.00504886	73	74	98.6	0.00733479	NA	NA	-0.000278139	-1.4	1.4	1089	0.00685647	0.0193859	439	50	0.45	0.4	0.5125	-0.000296968	0.000407971	0.467276	0.998284	-0.000247263	0.000399753	0.536734	0.999115
EC	India	g2259	6.1.1.22	Asparagine--tRNA ligase	207	207	100	0.00493322	73	74	98.6	0.00731256	NA	NA	-5.69998e-06	-1.4	1.4	1090	0.0050814	0.0113056	848	50	0.45	0.4	0.5125	-0.000116459	0.000417868	0.780683	0.998284	-6.49683e-05	0.000408782	0.87384	0.999115
EC	India	g2260	6.1.1.23	Aspartate--tRNA Asn) ligase	207	207	100	0.00743498	73	74	98.6	0.0166666	NA	NA	0.000852878	-1.4	1.4	1091	0.00706288	0.0157807	401	50	0.45	0.4	0.5125	0.000332212	0.000478937	0.488482	0.998284	0.000267138	0.000460596	0.562403	0.999115
EC	India	g2289	6.3.1.1	Aspartate--ammonia ligase	207	207	100	0.00519104	73	74	98.6	0.00706727	NA	NA	-0.000424452	-1.4	1.4	1092	0.00597283	0.0158126	635	50	0.45	0.4	0.5125	-0.000309896	0.000418609	0.459741	0.998284	-0.000253804	0.000408732	0.535146	0.999115
EC	India	g2296	6.3.1.20	NO NAME	207	207	100	0.00644617	73	74	98.6	0.00524802	NA	NA	-0.00119619	-1.4	1.4	1093	0.00691293	0.01674	428	50	0.45	0.4	0.5125	-0.000692913	0.000464317	0.136743	0.998284	-0.000548625	0.000454649	0.228589	0.999115
EC	India	g2297	6.3.1.5	NAD +) synthase	207	207	100	0.00372731	73	74	98.6	0.00463872	NA	NA	-0.00051903	-1.4	1.4	1094	0.00972356	0.0211257	119	50	0.45	0.4	0.5125	-0.000450943	0.000348592	0.19687	0.998284	-0.000397434	0.000339512	0.242775	0.999115
EC	India	g2302	6.3.2.12	Dihydrofolate synthase	207	207	100	0.00359507	73	74	98.6	0.00305365	NA	NA	-0.00019876	-1.4	1.4	1095	0.00732398	0.0173713	355	50	0.45	0.4	0.5125	-0.000304759	0.000340466	0.371494	0.998284	-0.000239962	0.000337303	0.477433	0.999115
EC	India	g2305	6.3.2.17	Tetrahydrofolate synthase	207	207	100	0.00452108	73	74	98.6	0.00587944	NA	NA	-0.000397081	-1.4	1.4	1096	0.0060312	0.0154069	626	50	0.45	0.4	0.5125	-0.000330903	0.000364784	0.365126	0.998284	-0.000280627	0.00035932	0.43548	0.999115
EC	India	g2310	6.3.2.3	Glutathione synthase	207	207	100	0.00473183	73	74	98.6	0.00548518	NA	NA	-0.000517516	-1.4	1.4	1097	0.00290199	0.00652476	1456	50	0.45	0.4	0.5125	-0.000405236	0.000425217	0.34141	0.998284	-0.00028717	0.000415381	0.489937	0.999115
EC	India	g2330	6.3.4.18	5- carboxyamino)imidazole ribonucleotide synthase	207	207	100	0.00558839	73	74	98.6	0.0073402	NA	NA	-0.000167154	-1.4	1.4	1098	0.00397288	0.00895047	1160	50	0.45	0.4	0.5125	-0.000152432	0.00042453	0.719821	0.998284	-9.85704e-05	0.000416727	0.813195	0.999115
EC	India	g2352	6.4.1.3	Propionyl-CoA carboxylase	204	207	98.6	0.00858851	74	74	100	0.0163401	NA	NA	0.000169579	1.4	1.4	1099	0.00430239	0.0112022	1073	50	0.45	0.4	0.5125	-2.62707e-05	0.000579715	0.963887	0.998284	-7.78986e-05	0.000552678	0.888015	0.999115
EC	India	g2377	7.3.2.2	NO NAME	204	207	98.6	0.0087994	74	74	100	0.0116936	NA	NA	0.00075727	1.4	1.4	1100	0.0139935	0.0316633	18	50	0.45	0.4	0.5125	0.000359233	0.000633963	0.571409	0.998284	0.000382779	0.00063937	0.54988	0.999115
EC	India	g296	1.16.1.1	Mercury II) reductase	207	207	100	0.00396809	73	74	98.6	0.00343693	NA	NA	-0.000133776	-1.4	1.4	1101	0.00750497	0.0166731	323	50	0.45	0.4	0.5125	-0.000183873	0.00037274	0.622188	0.998284	-0.000100339	0.000371128	0.787084	0.999115
EC	India	g319	1.18.1.2	Ferredoxin--NADP +) reductase	207	207	100	0.00395722	73	74	98.6	0.00433516	NA	NA	-0.000484414	-1.4	1.4	1102	0.00655402	0.0151944	505	50	0.45	0.4	0.5125	-0.000349888	0.000380291	0.358339	0.998284	-0.000234398	0.000367673	0.524319	0.999115
EC	India	g358	1.2.1.76	Succinate-semialdehyde dehydrogenase acetylating)	182	207	87.9	0.00187434	64	74	86.5	0.00123019	0.837604	1	-0.000274965	-1.4	1.4	1103	0.0046194	0.0120833	998	50	0.45	0.4	0.5125	-0.00030913	0.000308936	0.317873	0.998284	-0.000238281	0.000307727	0.439407	0.999115
EC	India	g360	1.2.1.79	Succinate-semialdehyde dehydrogenase NADP +	190	207	91.8	0.00454896	69	74	93.2	0.00377254	0.804977	1	-9.72511e-05	1.4	1.4	1104	0.00263899	0.00788995	1544	50	0.45	0.4	0.5125	-0.000103868	0.000484503	0.830407	0.998284	8.8604e-06	0.000474984	0.985131	0.999115
EC	India	g370	1.2.4.1	Pyruvate dehydrogenase acetyl-transferring)	207	207	100	0.00523092	73	74	98.6	0.00576544	NA	NA	-0.000684723	-1.4	1.4	1105	0.00334057	0.00837058	1344	50	0.45	0.4	0.5125	-0.000472062	0.000440886	0.285225	0.998284	-0.000355506	0.000432227	0.411508	0.999115
EC	India	g399	1.3.1.12	Prephenate dehydrogenase	207	207	100	0.00603972	73	74	98.6	0.0065472	NA	NA	0.00058064	-1.4	1.4	1106	0.00785298	0.017371	271	50	0.45	0.4	0.5125	0.000218375	0.000491574	0.657216	0.998284	0.000176479	0.000489216	0.718573	0.999115
EC	India	g472	1.4.1.9	Leucine dehydrogenase	190	207	91.8	0.00124225	69	74	93.2	0.000846568	0.804977	1	-5.53225e-05	1.4	1.4	1107	0.00925627	0.0217074	145	50	0.45	0.4	0.5125	-0.000191024	0.000235972	0.418906	0.998284	-0.000153716	0.000236797	0.516786	0.999115
EC	India	g555	1.8.1.7	Glutathione-disulfide reductase	207	207	100	0.00502461	73	74	98.6	0.00578713	NA	NA	-0.000595129	-1.4	1.4	1108	0.00392056	0.00918677	1176	50	0.45	0.4	0.5125	-0.000443136	0.000424604	0.297553	0.998284	-0.00031515	0.000412566	0.445597	0.999115
EC	India	g614	2.1.1.187	23S rRNA guanine 745)-N 1-methyltransferase	207	207	100	0.00301121	73	74	98.6	0.00366566	NA	NA	-0.000293482	-1.4	1.4	1109	0.00602488	0.0163494	627	50	0.45	0.4	0.5125	-0.000302628	0.000330189	0.360181	0.998284	-0.000219431	0.000324246	0.49914	0.999115
EC	India	g660	2.1.1.52	Transferred entry 2.1.1.171, 2.1.1.172, 2.1.1.173 and 2.1.1.174	182	207	87.9	0.00772905	64	74	86.5	0.00854542	0.837604	1	-0.000364249	-1.4	1.4	1110	0.00426399	0.0102874	1082	50	0.45	0.4	0.5125	-0.000432055	0.000708111	0.542258	0.998284	-0.000374387	0.000687622	0.586563	0.999115
EC	India	g686	2.1.3.15	NO NAME	207	207	100	0.00435659	73	74	98.6	0.0054803	NA	NA	-0.0002914	-1.4	1.4	1111	0.00870506	0.0222065	187	50	0.45	0.4	0.5125	-0.000395553	0.000380524	0.299474	0.998284	-0.000325831	0.000368117	0.376863	0.999115
EC	India	g755	2.3.1.274	NO NAME	207	207	100	0.00242097	73	74	98.6	0.0023094	NA	NA	-0.000394057	-1.4	1.4	1112	0.00554845	0.0127337	721	50	0.45	0.4	0.5125	-0.000392095	0.000277674	0.159044	0.998284	-0.000320545	0.000270643	0.237287	0.999115
EC	India	g77	1.1.1.290	4-phosphoerythronate dehydrogenase	207	207	100	0.0049129	73	74	98.6	0.00591835	NA	NA	-0.000839865	-1.4	1.4	1113	0.00766139	0.0171729	292	50	0.45	0.4	0.5125	-0.000526293	0.000406642	0.196653	0.998284	-0.000506955	0.000399224	0.205216	0.999115
EC	India	g773	2.3.1.51	1-acylglycerol-3-phosphate O-acyltransferase	207	207	100	0.00549126	73	74	98.6	0.00884231	NA	NA	0.000456559	-1.4	1.4	1114	0.00591512	0.0123866	646	50	0.45	0.4	0.5125	0.000140856	0.000439488	0.74883	0.998284	0.000150739	0.000427633	0.724737	0.999115
EC	India	g790	2.3.1.n2	Phosphate acyltransferase	207	207	100	0.00391677	73	74	98.6	0.00564181	NA	NA	0.000545556	-1.4	1.4	1115	0.00636425	0.013761	550	50	0.45	0.4	0.5125	0.00016807	0.000394932	0.67075	0.998284	0.000158338	0.000393319	0.687579	0.999115
EC	India	g818	2.4.1.12	Cellulose synthase UDP-forming)	207	207	100	0.00625894	73	74	98.6	0.00595371	NA	NA	-0.000207215	-1.4	1.4	1116	0.00354481	0.00890501	1288	50	0.45	0.4	0.5125	-0.000179493	0.000493601	0.716402	0.998284	-9.17993e-05	0.000484558	0.849881	0.999115
EC	India	g832	2.4.1.21	Starch synthase	207	207	100	0.00446856	73	74	98.6	0.00609432	NA	NA	-0.000443471	-1.4	1.4	1117	0.00657316	0.0152191	498	50	0.45	0.4	0.5125	-0.000402866	0.000394937	0.308575	0.998284	-0.000350012	0.000389943	0.370188	0.999115
EC	India	g901	2.4.2.2	Pyrimidine-nucleoside phosphorylase	207	207	100	0.00287151	73	74	98.6	0.0035717	NA	NA	-0.000197014	-1.4	1.4	1118	0.00525911	0.0154022	803	50	0.45	0.4	0.5125	-0.000216496	0.000319764	0.498935	0.998284	-0.000153761	0.000313806	0.624534	0.999115
EC	India	g910	2.4.2.43	Lipid IV A) 4-amino-4-deoxy-L-arabinosyltransferase	190	207	91.8	0.00600105	69	74	93.2	0.00596933	0.804977	1	-0.00012129	1.4	1.4	1119	0.00357877	0.00865421	1274	50	0.45	0.4	0.5125	1.55032e-05	0.000566594	0.978191	0.998284	0.000140933	0.000562084	0.802208	0.999115
EC	India	g1243	2.7.8.45	NO NAME	17	207	8.2	2.17186e-05	5	74	6.8	2.03317e-06	0.804977	1	-2.12966e-06	-1.4	1.4	1120	0.00220252	0.00605768	1672	50	0.45	0.4	0.5125	-1.83831e-05	2.499e-05	0.462583	0.998284	-1.55372e-05	2.51932e-05	0.537931	0.999115
EC	India	g1325	3.1.2.26	Bile-acid-CoA hydrolase	14	207	6.8	5.50715e-05	4	74	5.4	5.50541e-06	0.788888	1	-4.41863e-06	-1.4	1.4	1121	0.000988255	0.00260055	1912	50	0.45	0.4	0.5125	-2.53977e-05	3.91964e-05	0.517545	0.998284	-2.07691e-05	3.93121e-05	0.59771	0.999115
EC	India	g1443	3.2.1.152	Mannosylglycoprotein endo-beta-mannosidase	25	207	12.1	0.000419752	10	74	13.5	5.98176e-05	0.837604	1	-2.29492e-05	1.4	1.4	1122	0.00263761	0.00794214	1545	50	0.45	0.4	0.5125	-7.78518e-05	0.000114297	0.496349	0.998284	-8.95287e-05	0.000115519	0.439	0.999115
EC	India	g2136	5.1.3.5	UDP-arabinose 4-epimerase	42	207	20.3	0.000352682	14	74	18.9	3.4189e-05	0.866632	1	-5.82016e-05	-1.4	1.4	1123	0.00277217	0.00999285	1495	50	0.45	0.4	0.5125	-0.000132546	0.000110348	0.230708	0.998284	-9.88936e-05	0.000110339	0.370896	0.999115
EC	India	g267	1.14.13.7	Phenol 2-monooxygenase	14	207	6.8	1.28133e-05	4	74	5.4	4.47766e-06	0.788888	1	1.6095e-06	-1.4	1.4	1124	0.00225018	0.00727601	1655	50	0.45	0.4	0.5125	4.45623e-06	2.39558e-05	0.852565	0.998284	7.02892e-06	2.38576e-05	0.768507	0.999115
EC	India	g459	1.3.99.33	Urocanate reductase	56	207	27.1	0.000564963	19	74	25.7	5.84901e-05	0.879117	1	-9.99157e-05	-1.4	1.4	1125	0.00412769	0.0116116	1113	50	0.45	0.4	0.5125	-0.000170714	0.000141381	0.228273	0.998284	-0.000129849	0.000141233	0.358697	0.999115
EC	India	g853	2.4.1.283	2-deoxystreptamine N-acetyl-D-glucosaminyltransferase	53	207	25.6	0.00525956	20	74	27	0.00165412	0.877413	1	-0.000303519	1.4	1.4	1126	0.0047896	0.0137395	950	50	0.45	0.4	0.5125	-1.184e-05	0.000535721	0.982383	0.998284	-9.33598e-05	0.000539798	0.862816	0.999115
EC	India	g1416	3.1.6.1	Arylsulfatase	193	207	93.2	0.0139806	70	74	94.6	0.0076937	0.788888	1	-0.00187588	1.4	1.4	1127	0.0039976	0.00929961	1155	50	0.45	0.4	0.5125	-0.000632678	0.000748129	0.398456	0.998284	-0.000608684	0.000751202	0.418483	0.999115
EC	India	g1472	3.2.1.37	Xylan 1,4-beta-xylosidase	193	207	93.2	0.00651375	70	74	94.6	0.00618555	0.788888	1	2.07496e-05	1.4	1.4	1128	0.00819663	0.0198355	229	50	0.45	0.4	0.5125	0.000220191	0.000598424	0.713188	0.998284	0.00014045	0.00060007	0.815116	0.999115
EC	India	g1555	3.4.13.22	D-Ala-D-Ala dipeptidase	165	207	79.7	0.00225796	60	74	81.1	0.00152882	0.866632	1	-0.000164052	1.4	1.4	1129	0.00432954	0.0103704	1066	50	0.45	0.4	0.5125	-9.99179e-05	0.000359394	0.781205	0.998284	-6.11078e-05	0.000360468	0.86551	0.999115
EC	India	g2011	4.2.1.80	2-oxopent-4-enoate hydratase	193	207	93.2	0.00346039	70	74	94.6	0.00310859	0.788888	1	-9.93605e-06	1.4	1.4	1130	0.00470806	0.0114675	977	50	0.45	0.4	0.5125	3.77244e-05	0.000433456	0.930709	0.998284	0.000156539	0.000425788	0.713422	0.999115
EC	India	g468	1.4.1.2	Glutamate dehydrogenase	165	207	79.7	0.0012682	60	74	81.1	0.000429707	0.866632	1	-0.000158646	1.4	1.4	1131	0.00769565	0.0170022	289	50	0.45	0.4	0.5125	-0.000119086	0.000232796	0.609373	0.998284	-0.000166454	0.000233032	0.475652	0.999115
EC	India	g630	2.1.1.217	tRNA adenine 22)-N 1-methyltransferase	165	207	79.7	0.000529919	60	74	81.1	0.000296853	0.866632	1	1.90105e-05	1.4	1.4	1132	0.00529038	0.0116542	800	50	0.45	0.4	0.5125	3.04813e-05	0.00015844	0.847582	0.998284	4.78826e-05	0.000160447	0.7656	0.999115
EC	India	g929	2.5.1.129	NO NAME	193	207	93.2	0.00241352	70	74	94.6	0.00222784	0.788888	1	-0.000265381	1.4	1.4	1133	0.00501694	0.0110874	869	50	0.45	0.4	0.5125	-0.000137157	0.000338702	0.685825	0.998284	-7.02926e-05	0.000332699	0.832826	0.999115
EC	India	g1007	2.6.1.76	Diaminobutyrate--2-oxoglutarate transaminase	140	207	67.6	0.00215918	51	74	68.9	0.00108912	0.885375	1	0.000176772	1.3	1.3	1134	0.00265473	0.00820663	1538	50	0.45	0.4	0.5125	0.000172269	0.000340398	0.613199	0.998284	0.000219697	0.000333357	0.510421	0.999115
EC	India	g1774	3.6.1.65	d)CTP diphosphatase	151	207	72.9	0.00108602	53	74	71.6	0.000452355	0.879551	1	-5.46854e-05	-1.3	1.3	1135	0.00381935	0.00963033	1209	50	0.45	0.4	0.5125	-6.56662e-05	0.000215814	0.761148	0.998284	-3.46461e-05	0.000218218	0.873968	0.999115
EC	India	g1014	2.6.1.88	Methionine transaminase	190	207	91.8	0.00328403	67	74	90.5	0.00295502	0.808939	1	-0.000332904	-1.3	1.3	1136	0.0020145	0.00557722	1726	50	0.45	0.4	0.5125	-0.000239519	0.000420784	0.569665	0.998284	-0.000145404	0.000417228	0.727732	0.999115
EC	India	g1122	2.7.1.92	5-dehydro-2-deoxygluconokinase	204	207	98.6	0.00356995	72	74	97.3	0.00279187	NA	NA	-0.000768118	-1.3	1.3	1137	0.0053761	0.0134881	771	50	0.45	0.4	0.5125	-0.000485766	0.000386423	0.209774	0.998284	-0.000455861	0.000384183	0.236424	0.999115
EC	India	g1172	2.7.7.19	Polynucleotide adenylyltransferase	193	207	93.2	0.00398299	68	74	91.9	0.00370696	0.792423	1	-0.000256962	-1.3	1.3	1138	0.00254209	0.00712839	1560	50	0.45	0.4	0.5125	-0.00017987	0.00045736	0.694414	0.998284	-5.84226e-05	0.000451128	0.897054	0.999115
EC	India	g1217	2.7.7.80	Molybdopterin-synthase adenylyltransferase	204	207	98.6	0.00620061	72	74	97.3	0.0059426	NA	NA	0.000576075	-1.3	1.3	1139	0.00984649	0.0207002	112	50	0.45	0.4	0.5125	0.000286801	0.000510351	0.574588	0.998284	0.000425659	0.00050697	0.401858	0.999115
EC	India	g1295	3.1.1.45	Carboxymethylenebutenolidase	190	207	91.8	0.00257365	67	74	90.5	0.00223109	0.808939	1	-0.000213988	-1.3	1.3	1140	0.00268907	0.00789269	1528	50	0.45	0.4	0.5125	-0.000177201	0.000369827	0.632211	0.998284	-8.45061e-05	0.00036189	0.815537	0.999115
EC	India	g1406	3.1.4.4	Phospholipase D	67	207	32.4	0.000714268	23	74	31.1	0.00048184	0.885375	1	0.000257383	-1.3	1.3	1141	0.00333092	0.00860112	1348	50	0.45	0.4	0.5125	0.000268032	0.000209933	0.202753	0.998284	0.000316458	0.000208695	0.130579	0.999115
EC	India	g1428	3.2.1.11	Dextranase	109	207	52.7	0.000592492	38	74	51.4	0.000274799	0.892518	1	2.11136e-05	-1.3	1.3	1142	0.00585102	0.0179916	658	50	0.45	0.4	0.5125	4.79378e-06	0.000178361	0.978577	0.998284	2.60278e-05	0.000179351	0.884721	0.999115
EC	India	g1503	3.2.1.91	Cellulose 1,4-beta-cellobiosidase non-reducing end)	25	207	12.1	0.000108929	8	74	10.8	2.90838e-05	0.836858	1	5.44343e-06	-1.3	1.3	1143	0.00111189	0.00431503	1895	50	0.45	0.4	0.5125	8.5032e-06	6.5131e-05	0.896221	0.998284	1.14921e-05	6.52746e-05	0.860379	0.999115
EC	India	g1513	3.2.2.1	Purine nucleosidase	204	207	98.6	0.00800363	72	74	97.3	0.00790744	NA	NA	-0.00132344	-1.3	1.3	1144	0.00864067	0.0170405	191	50	0.45	0.4	0.5125	-0.000709222	0.000625565	0.257881	0.998284	-0.000659814	0.0006265	0.293189	0.999115
EC	India	g1562	3.4.15.5	Peptidyl-dipeptidase Dcp	190	207	91.8	0.00365846	67	74	90.5	0.00345579	0.808939	1	-0.000363841	-1.3	1.3	1145	0.00211597	0.00734682	1693	50	0.45	0.4	0.5125	-0.000261171	0.000439301	0.552649	0.998284	-0.000204649	0.000435996	0.639169	0.999115
EC	India	g1581	3.4.21.116	SpoIVB peptidase	25	207	12.1	0.000202426	8	74	10.8	2.08991e-05	0.836858	1	-1.97024e-05	-1.3	1.3	1146	0.000618291	0.00188019	1962	50	0.45	0.4	0.5125	-4.30458e-05	7.76908e-05	0.579978	0.998284	-5.27286e-05	7.82137e-05	0.500778	0.999115
EC	India	g1614	3.4.24.13	IgA-specific metalloendopeptidase	42	207	20.3	9.01661e-05	16	74	21.6	3.73336e-05	0.867322	1	1.458e-05	1.3	1.3	1147	0.00143766	0.00453822	1845	50	0.45	0.4	0.5125	6.81764e-05	6.46154e-05	0.292287	0.998284	7.59107e-05	6.52304e-05	0.245545	0.999115
EC	India	g1668	3.5.1.47	N-acetyldiaminopimelate deacetylase	204	207	98.6	0.00218134	72	74	97.3	0.00194406	NA	NA	1.00531e-05	-1.3	1.3	1148	0.00690646	0.0156167	429	50	0.45	0.4	0.5125	-0.000187247	0.000295349	0.526609	0.998284	-0.000138549	0.000294332	0.638214	0.999115
EC	India	g1768	3.6.1.45	UDP-sugar diphosphatase	190	207	91.8	0.00478087	67	74	90.5	0.00343297	0.808939	1	-0.000728652	-1.3	1.3	1149	0.00223247	0.0059437	1665	50	0.45	0.4	0.5125	-0.000464652	0.000488953	0.342783	0.998284	-0.000358749	0.000488018	0.462898	0.999115
EC	India	g1789	3.6.3.20	Glycerol-3-phosphate-transporting ATPase	204	207	98.6	0.00610059	72	74	97.3	0.00505685	NA	NA	-0.000398582	-1.3	1.3	1150	0.00431401	0.0104424	1067	50	0.45	0.4	0.5125	-0.000177977	0.000523209	0.733989	0.998284	-7.48959e-05	0.000513857	0.884224	0.999115
EC	India	g1821	3.6.5.3	Protein-synthesizing GTPase	204	207	98.6	0.000723168	72	74	97.3	0.000689135	NA	NA	0.000117053	-1.3	1.3	1151	0.00716197	0.0162461	379	50	0.45	0.4	0.5125	0.000125027	0.000178272	0.483684	0.998284	0.000126988	0.000175069	0.46885	0.999115
EC	India	g2000	4.2.1.53	Oleate hydratase	204	207	98.6	0.00587462	72	74	97.3	0.00995299	NA	NA	0.000817923	-1.3	1.3	1152	0.0055375	0.0133756	728	50	0.45	0.4	0.5125	0.000366026	0.000482833	0.449043	0.998284	0.000331815	0.000474972	0.485396	0.999115
EC	India	g2092	4.6.1.13	Phosphatidylinositol diacylglycerol-lyase	53	207	25.6	0.000391851	18	74	24.3	9.5962e-05	0.877264	1	-2.05015e-06	-1.3	1.3	1153	0.00261303	0.00642425	1547	50	0.45	0.4	0.5125	2.82299e-05	0.000122981	0.818613	0.998284	2.16693e-05	0.000123032	0.860324	0.999115
EC	India	g2357	6.5.1.1	DNA ligase ATP)	17	207	8.2	0.00108155	7	74	9.5	1.3511e-05	0.808939	1	-0.000118507	1.3	1.3	1154	0.00158897	0.00541375	1817	50	0.45	0.4	0.5125	-0.000134095	0.000133413	0.315713	0.998284	-0.000121503	0.00013409	0.365661	0.999115
EC	India	g2384	7.5.2.6	NO NAME	182	207	87.9	0.000709639	66	74	89.2	0.000551705	0.836858	1	-4.80793e-05	1.3	1.3	1155	0.00256221	0.00646548	1556	50	0.45	0.4	0.5125	-5.43578e-05	0.000191137	0.776321	0.998284	-1.52453e-05	0.000187587	0.935286	0.999115
EC	India	g245	1.14.12.3	Benzene 1,2-dioxygenase	45	207	21.7	4.16115e-05	17	74	23	1.43573e-05	0.870608	1	4.15141e-06	1.3	1.3	1156	0.00317549	0.00953575	1381	50	0.45	0.4	0.5125	7.09884e-06	4.26477e-05	0.867921	0.998284	6.80598e-06	4.32342e-05	0.875029	0.999115
EC	India	g291	1.14.99.44	Diapolycopene oxygenase	17	207	8.2	9.07533e-05	7	74	9.5	3.6528e-06	0.808939	1	-7.95163e-06	1.3	1.3	1157	0.00158133	0.00470591	1819	50	0.45	0.4	0.5125	-2.07807e-05	4.08102e-05	0.611012	0.998284	-2.74646e-05	4.12136e-05	0.505718	0.999115
EC	India	g357	1.2.1.72	Erythrose-4-phosphate dehydrogenase	190	207	91.8	0.00412886	67	74	90.5	0.00375044	0.808939	1	-0.00038357	-1.3	1.3	1158	0.00179709	0.00685569	1777	50	0.45	0.4	0.5125	-0.000254489	0.000471288	0.589638	0.998284	-0.000136283	0.00046448	0.769431	0.999115
EC	India	g62	1.1.1.268	2- R)-hydroxypropyl-CoM dehydrogenase	112	207	54.1	0.000566047	41	74	55.4	0.000272615	0.892292	1	4.90965e-05	1.3	1.3	1159	0.00235287	0.00691873	1621	50	0.45	0.4	0.5125	9.59729e-05	0.000176272	0.58656	0.998284	0.000119856	0.000171903	0.486252	0.999115
EC	India	g625	2.1.1.200	tRNA cytidine 32)/uridine 32)-2'-O)-methyltransferase	190	207	91.8	0.00379351	67	74	90.5	0.00348649	0.808939	1	-0.00017186	-1.3	1.3	1160	0.00269415	0.00697141	1525	50	0.45	0.4	0.5125	-9.76044e-05	0.000450181	0.828514	0.998284	6.25725e-06	0.000442433	0.988726	0.999115
EC	India	g626	2.1.1.201	2-methoxy-6-polyprenyl-1,4-benzoquinol methylase	190	207	91.8	0.00191837	67	74	90.5	0.00181416	0.808939	1	-0.000193894	-1.3	1.3	1161	0.00129517	0.00406403	1870	50	0.45	0.4	0.5125	-0.000203597	0.000318684	0.523434	0.998284	-0.000129499	0.000314588	0.68092	0.999115
EC	India	g779	2.3.1.79	Maltose O-acetyltransferase	204	207	98.6	0.00459422	72	74	97.3	0.00599816	NA	NA	0.000487172	-1.3	1.3	1162	0.0117022	0.0237324	44	50	0.45	0.4	0.5125	7.45821e-05	0.00045175	0.868988	0.998284	8.87997e-05	0.000451963	0.844384	0.999115
EC	India	g79	1.1.1.292	1,5-anhydro-D-fructose reductase 1,5-anhydro-D-mannitol-forming)	204	207	98.6	0.00325748	72	74	97.3	0.00277822	NA	NA	-0.000459734	-1.3	1.3	1163	0.00659107	0.0144267	491	50	0.45	0.4	0.5125	-0.000343382	0.000358923	0.339547	0.998284	-0.00033216	0.00035043	0.344034	0.999115
EC	India	g110	1.1.1.373	Sulfolactaldehyde 3-reductase	168	207	81.2	0.00129582	61	74	82.4	0.000868451	0.86333	1	-0.000197242	1.2	1.2	1164	0.00610889	0.0128256	613	50	0.45	0.4	0.5125	-0.000273889	0.000267394	0.306586	0.998284	-0.00022089	0.00026453	0.40443	0.999115
EC	India	g125	1.1.1.411	NO NAME	143	207	69.1	0.000422577	52	74	70.3	0.00027369	0.88422	1	-2.35357e-05	1.2	1.2	1165	0.00277119	0.00665427	1496	50	0.45	0.4	0.5125	-1.98549e-05	0.000160386	0.901567	0.998284	2.53681e-05	0.000159791	0.873977	0.999115
EC	India	g132	1.1.1.47	Glucose 1-dehydrogenase NAD P) +	196	207	94.7	0.00179005	71	74	95.9	0.00122351	1	1	-0.000172874	1.2	1.2	1166	0.00407259	0.00956192	1128	50	0.45	0.4	0.5125	-0.000197322	0.00028527	0.489699	0.998284	-0.00012183	0.000277776	0.661302	0.999115
EC	India	g1502	3.2.1.89	Arabinogalactan endo-beta-1,4-galactanase	176	207	85	0.00564116	62	74	83.8	0.00359539	0.85113	1	0.000475835	-1.2	1.2	1167	0.00540483	0.0127267	763	50	0.45	0.4	0.5125	0.000420866	0.000552131	0.44655	0.998284	0.000365492	0.000549224	0.506311	0.999115
EC	India	g1572	3.4.19.13	Glutathione hydrolase	176	207	85	0.000468977	62	74	83.8	0.0002282	0.85113	1	-8.6632e-05	-1.2	1.2	1168	0.00551941	0.0142323	731	50	0.45	0.4	0.5125	-0.000135309	0.000145136	0.351993	0.998284	-9.25978e-05	0.000137842	0.502296	0.999115
EC	India	g163	1.1.1.93	Tartrate dehydrogenase	104	207	50.2	0.000636308	38	74	51.4	0.000369365	0.892941	1	0.00015127	1.2	1.2	1169	0.00226326	0.00664678	1649	50	0.45	0.4	0.5125	0.000124048	0.000189897	0.514143	0.998284	0.000148567	0.000187088	0.427823	0.999115
EC	India	g166	1.1.2.3	L-lactate dehydrogenase cytochrome)	196	207	94.7	0.00499081	71	74	95.9	0.00415476	1	1	-0.000219343	1.2	1.2	1170	0.00199161	0.00550569	1733	50	0.45	0.4	0.5125	-0.000108296	0.000503287	0.829786	0.998284	1.55893e-05	0.000493793	0.974838	0.999115
EC	India	g1771	3.6.1.57	UDP-2,4-diacetamido-2,4,6-trideoxy-beta-L-altropyranose hydrolase	11	207	5.3	0.000604399	3	74	4.1	9.23419e-06	1	1	-5.65757e-05	-1.2	1.2	1171	0.000232679	0.000999397	1999	50	0.45	0.4	0.5125	-7.22465e-05	9.56534e-05	0.450709	0.998284	-8.0172e-05	9.64561e-05	0.406598	0.999115
EC	India	g1993	4.2.1.44	Myo-inosose-2 dehydratase	157	207	75.8	0.00492508	57	74	77	0.00229708	0.875234	1	-6.41752e-06	1.2	1.2	1172	0.00354041	0.00775076	1289	50	0.45	0.4	0.5125	7.12068e-05	0.000508994	0.888842	0.998284	0.000131982	0.000496461	0.790558	0.999115
EC	India	g2184	5.3.3.18	2- 1,2-epoxy-1,2-dihydrophenyl)acetyl-CoA isomerase	104	207	50.2	0.000630244	38	74	51.4	0.000331522	0.892941	1	1.50391e-05	1.2	1.2	1173	0.00492275	0.0115819	896	50	0.45	0.4	0.5125	0.000104974	0.000193439	0.587789	0.998284	0.000167686	0.000192022	0.383285	0.999115
EC	India	g2344	6.3.5.4	Asparagine synthase glutamine-hydrolyzing)	199	207	96.1	0.00536243	72	74	97.3	0.00591974	NA	NA	-9.36986e-06	1.2	1.2	1174	0.00403144	0.00920125	1142	50	0.45	0.4	0.5125	4.47435e-06	0.000504305	0.992927	0.998284	9.96542e-05	0.000495006	0.840598	0.999115
EC	India	g2349	6.3.5.9	Hydrogenobyrinic acid a,c-diamide synthase glutamine-hydrolyzing)	34	207	16.4	0.000200918	13	74	17.6	3.92391e-05	0.856532	1	-5.19812e-06	1.2	1.2	1175	0.00176995	0.00502383	1781	50	0.45	0.4	0.5125	6.43091e-06	8.38321e-05	0.938908	0.998284	1.63855e-06	8.38866e-05	0.98443	0.999115
EC	India	g2382	7.5.2.4	NO NAME	101	207	48.8	0.000396567	37	74	50	0.000134086	0.892759	1	-2.36236e-05	1.2	1.2	1176	0.00531147	0.0121843	790	50	0.45	0.4	0.5125	-1.68603e-05	0.000137346	0.902387	0.998284	8.98286e-06	0.000137983	0.948141	0.999115
EC	India	g249	1.14.13.113	FAD-dependent urate hydroxylase	101	207	48.8	0.000348366	37	74	50	0.000184504	0.892759	1	3.42785e-05	1.2	1.2	1177	0.00346069	0.00995094	1308	50	0.45	0.4	0.5125	4.10816e-05	0.000143865	0.775431	0.998284	5.32285e-05	0.000141701	0.707475	0.999115
EC	India	g464	1.4.1.11	L-erythro-3,5-diaminohexanoate dehydrogenase	11	207	5.3	0.00017136	3	74	4.1	1.80346e-05	1	1	-5.78177e-06	-1.2	1.2	1178	0.000247489	0.00130808	1998	50	0.45	0.4	0.5125	-1.22719e-05	6.30411e-05	0.845797	0.998284	-1.86232e-05	6.37612e-05	0.770449	0.999115
EC	India	g777	2.3.1.61	Dihydrolipoyllysine-residue succinyltransferase	196	207	94.7	0.00405441	71	74	95.9	0.00359515	1	1	-0.000380338	1.2	1.2	1179	0.00274875	0.00693652	1503	50	0.45	0.4	0.5125	-0.000273541	0.00045524	0.548413	0.998284	-0.000163321	0.000451663	0.71793	0.999115
EC	India	g792	2.3.1.n4	1-acyl-sn-glycerol-3-phosphate acyltransferase	176	207	85	0.000900639	62	74	83.8	0.000494703	0.85113	1	-0.000173134	-1.2	1.2	1180	0.00753665	0.021411	312	50	0.45	0.4	0.5125	-0.000298942	0.000209345	0.154413	0.998284	-0.000269882	0.000210626	0.201159	0.999115
EC	India	g847	2.4.1.255	Protein O-GlcNAc transferase	39	207	18.8	0.000285379	13	74	17.6	2.51207e-05	0.86333	1	-4.84345e-05	-1.2	1.2	1181	0.00292904	0.00884593	1448	50	0.45	0.4	0.5125	-0.000118132	9.84601e-05	0.231238	0.998284	-8.88399e-05	9.85707e-05	0.36823	0.999115
EC	India	g858	2.4.1.291	4-alpha-N-acetylgalactosaminyltransferase	59	207	28.5	0.000383423	22	74	29.7	6.37286e-05	0.881502	1	-3.43835e-05	1.2	1.2	1182	0.00458803	0.010707	1004	50	0.45	0.4	0.5125	-2.54804e-05	0.000116737	0.827377	0.998284	-2.33707e-05	0.000117267	0.84218	0.999115
EC	India	g868	2.4.1.315	Diglucosyl diacylglycerol synthase 1,6-linking)	64	207	30.9	0.000267207	22	74	29.7	5.96811e-05	0.88422	1	-7.36143e-06	-1.2	1.2	1183	0.00304418	0.00709247	1418	50	0.45	0.4	0.5125	1.21433e-05	9.8314e-05	0.901788	0.998284	1.18904e-05	9.92102e-05	0.90469	0.999115
EC	India	g1185	2.7.7.4	Sulfate adenylyltransferase	201	207	97.1	0.00894163	71	74	95.9	0.0106214	NA	NA	-0.000393655	-1.2	1.2	1184	0.00407357	0.00994533	1127	50	0.45	0.4	0.5125	-0.000367055	0.00067082	0.584697	0.998284	-0.00029585	0.000663956	0.656247	0.999115
EC	India	g1234	2.7.8.26	Adenosylcobinamide-GDP ribazoletransferase	201	207	97.1	0.00393276	71	74	95.9	0.00493751	NA	NA	0.000415215	-1.2	1.2	1185	0.00555563	0.0132175	719	50	0.45	0.4	0.5125	0.000158306	0.000430546	0.713385	0.998284	0.00013426	0.000430571	0.755416	0.999115
EC	India	g1358	3.1.3.11	Fructose-bisphosphatase	201	207	97.1	0.0108953	71	74	95.9	0.0113705	NA	NA	-0.000834007	-1.2	1.2	1186	0.00224204	0.00558136	1661	50	0.45	0.4	0.5125	-0.000332489	0.000728829	0.648604	0.998284	-0.000201765	0.000723245	0.780477	0.999115
EC	India	g1490	3.2.1.68	Isoamylase	201	207	97.1	0.00810009	71	74	95.9	0.0134625	NA	NA	0.00066464	-1.2	1.2	1187	0.00378354	0.00885181	1222	50	0.45	0.4	0.5125	0.000183684	0.000609511	0.763362	0.998284	0.000143786	0.000591816	0.80822	0.999115
EC	India	g1808	3.6.3.41	Heme-transporting ATPase	201	207	97.1	0.00230571	71	74	95.9	0.00222663	NA	NA	-0.000411082	-1.2	1.2	1188	0.0101299	0.0248777	94	50	0.45	0.4	0.5125	-0.000456118	0.00029646	0.125048	0.998284	-0.000377914	0.000293416	0.19884	0.999115
EC	India	g1847	4.1.1.19	Arginine decarboxylase	201	207	97.1	0.00744472	71	74	95.9	0.00776685	NA	NA	-0.000709168	-1.2	1.2	1189	0.00368133	0.00956612	1244	50	0.45	0.4	0.5125	-0.000389978	0.000601413	0.517236	0.998284	-0.000297118	0.000599649	0.620654	0.999115
EC	India	g2123	5.1.3.20	ADP-glyceromanno-heptose 6-epimerase	201	207	97.1	0.00420515	71	74	95.9	0.00515986	NA	NA	0.000160286	-1.2	1.2	1190	0.00478686	0.0104296	954	50	0.45	0.4	0.5125	3.06146e-05	0.000441523	0.94477	0.998284	7.70107e-05	0.000440499	0.861346	0.999115
EC	India	g749	2.3.1.245	3-hydroxy-5-phosphonooxypentane-2,4-dione thiolase	173	207	83.6	0.000822466	61	74	82.4	0.000541751	0.856532	1	-5.0655e-05	-1.2	1.2	1191	0.00337103	0.01162	1334	50	0.45	0.4	0.5125	-4.79692e-05	0.000210077	0.819548	0.998284	2.91853e-06	0.000202767	0.988527	0.999115
EC	India	g968	2.5.1.90	All-trans-octaprenyl-diphosphate synthase	201	207	97.1	0.00386245	71	74	95.9	0.0032889	NA	NA	-0.000646606	-1.2	1.2	1192	0.00579169	0.0139152	677	50	0.45	0.4	0.5125	-0.000459421	0.000431161	0.287551	0.998284	-0.000401765	0.000430092	0.351056	0.999115
EC	India	g1044	2.7.1.170	Anhydro-N-acetylmuramic acid kinase	188	207	90.8	0.00283988	68	74	91.9	0.00275057	1	1	-3.17356e-05	1.1	1.1	1193	0.00197048	0.00528494	1739	50	0.45	0.4	0.5125	-1.69477e-05	0.00039383	0.965706	0.998284	7.30804e-05	0.000388692	0.851003	0.999115
EC	India	g1120	2.7.1.89	Thiamine kinase	184	207	88.9	0.00232481	65	74	87.8	0.00212767	0.832139	1	-0.000151346	-1.1	1.1	1194	0.00227475	0.00548864	1645	50	0.45	0.4	0.5125	-0.000142646	0.000359889	0.692142	0.998284	-6.72306e-05	0.000355298	0.850058	0.999115
EC	India	g1214	2.7.7.76	Molybdenum cofactor cytidylyltransferase	156	207	75.4	0.000925651	55	74	74.3	0.000605351	0.876246	1	-8.87806e-05	-1.1	1.1	1195	0.00474183	0.0128769	965	50	0.45	0.4	0.5125	-0.000103595	0.000229918	0.652648	0.998284	-8.01264e-05	0.000229024	0.726712	0.999115
EC	India	g1317	3.1.13.5	Ribonuclease D	198	207	95.7	0.00305174	70	74	94.6	0.00350444	0.749237	1	2.04263e-05	-1.1	1.1	1196	0.00457038	0.0113537	1013	50	0.45	0.4	0.5125	-1.03898e-05	0.000387411	0.978624	0.998284	4.0507e-05	0.000382929	0.915833	0.999115
EC	India	g1382	3.1.3.7	3' 2'),5'-bisphosphate nucleotidase	188	207	90.8	0.00300876	68	74	91.9	0.00300151	1	1	-0.000238187	1.1	1.1	1197	0.00285538	0.00793569	1474	50	0.45	0.4	0.5125	-0.000206277	0.000401004	0.607379	0.998284	-0.000149275	0.000394228	0.70524	0.999115
EC	India	g1410	3.1.4.53	3',5'-cyclic-AMP phosphodiesterase	188	207	90.8	0.00280427	68	74	91.9	0.00168111	1	1	-0.000466611	1.1	1.1	1198	0.00708246	0.0161075	398	50	0.45	0.4	0.5125	-0.000354468	0.000370585	0.339643	0.998284	-0.000256939	0.00036476	0.481779	0.999115
EC	India	g1500	3.2.1.85	6-phospho-beta-galactosidase	198	207	95.7	0.00225223	70	74	94.6	0.00145177	0.749237	1	-0.000137483	-1.1	1.1	1199	0.0102704	0.0241096	86	50	0.45	0.4	0.5125	-0.000180699	0.000310801	0.561441	0.998284	-0.000177707	0.000303299	0.558416	0.999115
EC	India	g1660	3.5.1.3	Omega-amidase	156	207	75.4	0.000418778	55	74	74.3	0.000251296	0.876246	1	-3.10405e-05	-1.1	1.1	1200	0.00367486	0.00890367	1251	50	0.45	0.4	0.5125	-7.57859e-05	0.000150587	0.615171	0.998284	-4.55283e-05	0.000149468	0.760901	0.999115
EC	India	g2129	5.1.3.29	L-fucose mutarotase	184	207	88.9	0.00240842	65	74	87.8	0.00221271	0.832139	1	-8.31418e-05	-1.1	1.1	1201	0.0019479	0.00595221	1747	50	0.45	0.4	0.5125	-8.90267e-05	0.00036298	0.806431	0.998284	-4.68817e-06	0.000357038	0.989533	0.999115
EC	India	g220	1.13.11.3	Protocatechuate 3,4-dioxygenase	132	207	63.8	0.00245552	48	74	64.9	0.00111956	0.888798	1	0.000103495	1.1	1.1	1202	0.00298816	0.00863714	1433	50	0.45	0.4	0.5125	0.000135734	0.000361736	0.707775	0.998284	0.000184267	0.000354083	0.6032	0.999115
EC	India	g316	1.17.99.6	Epoxyqueuosine reductase	198	207	95.7	0.00279802	70	74	94.6	0.00300187	0.749237	1	-6.46525e-05	-1.1	1.1	1203	0.00501893	0.0118684	868	50	0.45	0.4	0.5125	-0.000174132	0.000369266	0.637607	0.998284	-0.000140325	0.000361802	0.698428	0.999115
EC	India	g361	1.2.1.8	Betaine-aldehyde dehydrogenase	198	207	95.7	0.00586907	70	74	94.6	0.00480457	0.749237	1	-0.000453574	-1.1	1.1	1204	0.00286718	0.00761384	1471	50	0.45	0.4	0.5125	-0.000163087	0.000534079	0.760318	0.998284	-1.95962e-05	0.000524326	0.970214	0.999115
EC	India	g373	1.2.5.1	Pyruvate dehydrogenase quinone)	198	207	95.7	0.00446055	70	74	94.6	0.00395485	0.749237	1	-0.000432313	-1.1	1.1	1205	0.00154594	0.00502032	1827	50	0.45	0.4	0.5125	-0.000267945	0.000477518	0.575167	0.998284	-0.000141628	0.000472108	0.764412	0.999115
EC	India	g396	1.3.1.1	Dihydrouracil dehydrogenase NAD +	188	207	90.8	0.0036471	68	74	91.9	0.00292898	1	1	-0.000303917	1.1	1.1	1206	0.00445272	0.0128298	1033	50	0.45	0.4	0.5125	-0.000231505	0.000441759	0.600657	0.998284	-0.000161484	0.000441683	0.714938	0.999115
EC	India	g405	1.3.1.28	2,3-dihydro-2,3-dihydroxybenzoate dehydrogenase	188	207	90.8	0.00338915	68	74	91.9	0.00296052	1	1	-0.000333773	1.1	1.1	1207	0.00306037	0.00733265	1409	50	0.45	0.4	0.5125	-0.000171308	0.000418058	0.682288	0.998284	-7.79089e-05	0.000415055	0.851245	0.999115
EC	India	g545	1.7.5.1	Nitrate reductase quinone)	188	207	90.8	0.00199024	68	74	91.9	0.00157234	1	1	-0.000128748	1.1	1.1	1208	0.00416307	0.0106197	1109	50	0.45	0.4	0.5125	-9.51387e-05	0.000316615	0.764029	0.998284	-1.70557e-05	0.000312696	0.956541	0.999115
EC	India	g673	2.1.1.80	Protein-glutamate O-methyltransferase	184	207	88.9	0.00235995	65	74	87.8	0.0018329	0.832139	1	-0.000384156	-1.1	1.1	1209	0.00314888	0.00878731	1386	50	0.45	0.4	0.5125	-0.000449215	0.000358189	0.210845	0.998284	-0.000375872	0.000356953	0.293268	0.999115
EC	India	g784	2.3.1.86	Fatty-acyl-CoA synthase	184	207	88.9	0.0047471	65	74	87.8	0.00507851	0.832139	1	-0.00031359	-1.1	1.1	1210	0.00742524	0.0158602	338	50	0.45	0.4	0.5125	-0.000370542	0.000547675	0.499238	0.998284	-0.000317237	0.000531596	0.551158	0.999115
EC	India	g984	2.6.1.19	4-aminobutyrate--2-oxoglutarate transaminase	198	207	95.7	0.00568279	70	74	94.6	0.00503542	0.749237	1	-0.000394395	-1.1	1.1	1211	0.00298985	0.00687311	1431	50	0.45	0.4	0.5125	-0.000175196	0.000532167	0.742242	0.998284	-2.00266e-05	0.000518968	0.969246	0.999115
EC	India	g1466	3.2.1.25	Beta-mannosidase	48	207	23.2	0.000839932	18	74	24.3	0.000107982	0.873568	1	-7.76518e-05	1.1	1.1	1212	0.00215869	0.00560774	1683	50	0.45	0.4	0.5125	-2.55284e-05	0.000163551	0.876076	0.998284	-7.1942e-05	0.000163508	0.660291	0.999115
EC	India	g15	1.1.1.131	Mannuronate reductase	48	207	23.2	0.00126316	18	74	24.3	0.000168582	0.873568	1	-0.000189427	1.1	1.1	1213	0.0020758	0.00733445	1712	50	0.45	0.4	0.5125	-0.000178015	0.000220788	0.420774	0.998284	-0.000219097	0.000222222	0.325033	0.999115
EC	India	g1560	3.4.14.4	Dipeptidyl-peptidase III	22	207	10.6	0.00031714	7	74	9.5	2.36093e-05	1	1	-4.54743e-05	-1.1	1.1	1214	0.0018097	0.0063224	1774	50	0.45	0.4	0.5125	-8.79913e-05	9.87266e-05	0.373556	0.998284	-0.000105223	9.93023e-05	0.290248	0.999115
EC	India	g197	1.11.1.18	Bromide peroxidase	22	207	10.6	0.000205885	7	74	9.5	9.71989e-06	1	1	-2.59359e-05	-1.1	1.1	1215	0.0019318	0.00534986	1750	50	0.45	0.4	0.5125	-6.40084e-05	7.05455e-05	0.365012	0.998284	-7.35424e-05	7.13844e-05	0.303811	0.999115
EC	India	g2238	5.5.1.2	3-carboxy-cis,cis-muconate cycloisomerase	117	207	56.5	0.00141877	41	74	55.4	0.000598248	0.892015	1	-5.83018e-06	-1.1	1.1	1216	0.00197076	0.00507317	1738	50	0.45	0.4	0.5125	-4.89329e-05	0.000277535	0.860176	0.998284	-1.75515e-05	0.000272622	0.948714	0.999115
EC	India	g461	1.3.99.5	3-oxo-5-alpha-steroid 4-dehydrogenase acceptor)	23	207	11.1	0.000377737	9	74	12.2	4.82942e-05	0.832139	1	-2.28493e-05	1.1	1.1	1217	0.00150751	0.00452343	1834	50	0.45	0.4	0.5125	-2.46134e-05	0.000105712	0.816061	0.998284	-3.58948e-05	0.000106986	0.737499	0.999115
EC	India	g7	1.1.1.107	Pyridoxal 4-dehydrogenase	117	207	56.5	0.000862598	41	74	55.4	0.000361263	0.892015	1	-6.38787e-05	-1.1	1.1	1218	0.0047217	0.0114483	969	50	0.45	0.4	0.5125	-0.000125377	0.000220632	0.570313	0.998284	-8.11016e-05	0.000219571	0.712142	0.999115
EC	India	g770	2.3.1.48	Histone acetyltransferase	19	207	9.2	4.80418e-05	6	74	8.1	7.54911e-06	1	1	-2.04905e-06	-1.1	1.1	1219	0.00162076	0.00499491	1809	50	0.45	0.4	0.5125	-2.32907e-05	3.95956e-05	0.556864	0.998284	-2.61201e-05	3.95975e-05	0.510039	0.999115
EC	India	g867	2.4.1.309	diphosphoundecaprenol alpha-1,3-galactosyltransferase	22	207	10.6	0.000282981	7	74	9.5	4.77688e-05	1	1	-1.59125e-05	-1.1	1.1	1220	0.00140953	0.00360604	1850	50	0.45	0.4	0.5125	-3.91837e-05	0.00010065	0.697346	0.998284	-3.06901e-05	0.000101945	0.763607	0.999115
EC	India	g1351	3.1.27.6	Enterobacter ribonuclease	187	207	90.3	0.00346263	66	74	89.2	0.00334945	0.821791	1	-0.000105428	-1.1	1.1	1221	0.00107878	0.00322513	1898	50	0.45	0.4	0.5125	-0.000129275	0.000441001	0.769633	0.998284	-2.98993e-05	0.000436726	0.945467	0.999115
EC	India	g1372	3.1.3.37	Sedoheptulose-bisphosphatase	185	207	89.4	0.00947264	67	74	90.5	0.0107926	1	1	-0.000544345	1.1	1.1	1222	0.00561211	0.0151308	709	50	0.45	0.4	0.5125	-0.000577952	0.000772265	0.454858	0.998284	-0.000512922	0.000748917	0.493996	0.999115
EC	India	g1414	3.1.4.58	NO NAME	187	207	90.3	0.00166537	66	74	89.2	0.0014309	0.821791	1	-0.00025971	-1.1	1.1	1223	0.00162655	0.00459381	1807	50	0.45	0.4	0.5125	-0.000251738	0.000294208	0.392928	0.998284	-0.000173184	0.000289343	0.549973	0.999115
EC	India	g148	1.1.1.69	Gluconate 5-dehydrogenase	187	207	90.3	0.00353764	66	74	89.2	0.00256316	0.821791	1	-0.000309848	-1.1	1.1	1224	0.0143817	0.0297339	15	50	0.45	0.4	0.5125	-0.00053195	0.000436182	0.223662	0.998284	-0.000457126	0.000433844	0.292965	0.999115
EC	India	g1548	3.4.11.6	Aminopeptidase B	185	207	89.4	0.0012675	67	74	90.5	0.000867285	1	1	-0.000116115	1.1	1.1	1225	0.0090498	0.0209484	158	50	0.45	0.4	0.5125	-6.83855e-05	0.00024592	0.781157	0.998284	-1.58993e-05	0.000237842	0.946751	0.999115
EC	India	g2065	4.3.2.7	NO NAME	187	207	90.3	0.00247943	66	74	89.2	0.00221057	0.821791	1	-8.17133e-05	-1.1	1.1	1226	0.00302872	0.00776381	1423	50	0.45	0.4	0.5125	-8.79546e-05	0.000366575	0.810556	0.998284	-1.03805e-05	0.000362386	0.977169	0.999115
EC	India	g2290	6.3.1.11	Glutamate--putrescine ligase	187	207	90.3	0.00399021	66	74	89.2	0.00318216	0.821791	1	-0.000313521	-1.1	1.1	1227	0.00356404	0.00818029	1279	50	0.45	0.4	0.5125	-0.000166465	0.000465337	0.720816	0.998284	-4.80951e-05	0.000458462	0.916528	0.999115
EC	India	g422	1.3.1.91	tRNA-dihydrouridine 20) synthase NAD P) +	187	207	90.3	0.00117845	66	74	89.2	0.00106786	0.821791	1	-3.35487e-05	-1.1	1.1	1228	0.0033596	0.00732474	1338	50	0.45	0.4	0.5125	-0.00011558	0.000255859	0.651813	0.998284	-5.36622e-05	0.000248676	0.829311	0.999115
EC	India	g434	1.3.5.3	Protoporphyrinogen IX dehydrogenase menaquinone)	185	207	89.4	0.00243244	67	74	90.5	0.00235676	1	1	-6.54557e-05	1.1	1.1	1229	0.00207626	0.00587413	1710	50	0.45	0.4	0.5125	-6.18875e-05	0.000367658	0.866447	0.998284	2.30865e-05	0.000361616	0.949142	0.999115
EC	India	g463	1.4.1.1	Alanine dehydrogenase	187	207	90.3	0.00235958	66	74	89.2	0.00153739	0.821791	1	-0.000158401	-1.1	1.1	1230	0.0122032	0.0281054	36	50	0.45	0.4	0.5125	-0.000235908	0.000340231	0.488651	0.998284	-0.000304766	0.000340436	0.371455	0.999115
EC	India	g897	2.4.2.15	Guanosine phosphorylase	185	207	89.4	0.00253712	67	74	90.5	0.002265	1	1	-0.000241036	1.1	1.1	1231	0.00187164	0.00487782	1763	50	0.45	0.4	0.5125	-0.00016741	0.000368856	0.65028	0.998284	-8.7592e-05	0.00036292	0.809462	0.999115
EC	India	g1020	2.7.1.100	S-methyl-5-thioribose kinase	149	207	72	0.00226184	54	74	73	0.00111638	1	1	-0.000115616	1	1	1232	0.00402117	0.00970005	1149	50	0.45	0.4	0.5125	-0.000123317	0.000352143	0.726459	0.998284	-8.24911e-05	0.000346167	0.811828	0.999115
EC	India	g1221	2.7.7.87	L-threonylcarbamoyladenylate synthase	205	207	99	0.00411986	74	74	100	0.00520092	NA	NA	-0.000147318	1	1	1233	0.00512675	0.0136521	838	50	0.45	0.4	0.5125	-0.000140671	0.000405674	0.729034	0.998284	-0.000105324	0.000402592	0.793815	0.999115
EC	India	g1236	2.7.8.33	N-acetylglucosaminephosphotransferase	195	207	94.2	0.00450232	69	74	93.2	0.00408379	0.778835	1	-0.000513414	-1	1	1234	0.00361317	0.00848356	1265	50	0.45	0.4	0.5125	-0.000296968	0.000460042	0.519119	0.998284	-0.00024729	0.000452664	0.585305	0.999115
EC	India	g1327	3.1.2.28	1,4-dihydroxy-2-naphthoyl-CoA hydrolase	177	207	85.5	0.00138655	64	74	86.5	0.00130735	1	1	-7.50641e-05	1	1	1235	0.00247282	0.00752765	1584	50	0.45	0.4	0.5125	-0.000112276	0.000279872	0.688602	0.998284	-5.29492e-05	0.000276719	0.848396	0.999115
EC	India	g135	1.1.1.50	3-alpha-hydroxysteroid 3-dehydrogenase Si-specific)	65	207	31.4	0.000291561	24	74	32.4	0.000155757	0.884925	1	7.01196e-05	1	1	1236	0.00388525	0.00910624	1185	50	0.45	0.4	0.5125	5.4164e-05	0.000126453	0.66874	0.998284	7.07443e-05	0.000123782	0.568115	0.999115
EC	India	g1625	3.4.24.70	Oligopeptidase A	195	207	94.2	0.00490774	69	74	93.2	0.00443283	0.778835	1	-0.00055611	-1	1	1237	0.00367501	0.0103367	1250	50	0.45	0.4	0.5125	-0.000352903	0.000506583	0.486612	0.998284	-0.000235349	0.000501602	0.639304	0.999115
EC	India	g1742	3.5.99.10	2-iminobutanoate/2-iminopropanoate deaminase	177	207	85.5	0.00110606	64	74	86.5	0.000956985	1	1	-3.44695e-05	1	1	1238	0.00454498	0.0107593	1016	50	0.45	0.4	0.5125	-2.7943e-05	0.000242725	0.908431	0.998284	2.2231e-05	0.00023878	0.92589	0.999115
EC	India	g1861	4.1.1.4	Acetoacetate decarboxylase	33	207	15.9	0.000343705	11	74	14.9	0.000125515	1	1	4.76086e-05	-1	1	1239	0.00183157	0.00449	1770	50	0.45	0.4	0.5125	4.12911e-06	0.000123123	0.973271	0.998284	-4.65316e-06	0.000124295	0.970164	0.999115
EC	India	g1899	4.1.2.2	Ketotetrose-phosphate aldolase	114	207	55.1	0.000959045	40	74	54.1	0.000317902	0.892538	1	-0.000112442	-1	1	1240	0.00496335	0.0121184	885	50	0.45	0.4	0.5125	-0.000239592	0.000218058	0.272823	0.998284	-0.000231634	0.000218026	0.288983	0.999115
EC	India	g2018	4.2.1.90	L-rhamnonate dehydratase	174	207	84.1	0.0027705	63	74	85.1	0.00201151	1	1	-0.00014578	1	1	1241	0.00771796	0.0190706	288	50	0.45	0.4	0.5125	-0.000107202	0.000400557	0.78918	0.998284	-4.63924e-05	0.000401255	0.90804	0.999115
EC	India	g2026	4.2.2.2	Pectate lyase	33	207	15.9	0.00160956	11	74	14.9	6.15725e-05	1	1	-0.000166297	-1	1	1242	0.00250645	0.00840455	1572	50	0.45	0.4	0.5125	-0.000174704	0.000177294	0.325285	0.998284	-0.000195136	0.000179075	0.276809	0.999115
EC	India	g2099	4.99.1.4	Sirohydrochlorin ferrochelatase	195	207	94.2	0.00229503	69	74	93.2	0.00183433	0.778835	1	-0.000243394	-1	1	1243	0.00433763	0.0143713	1064	50	0.45	0.4	0.5125	-0.000235779	0.000334393	0.481339	0.998284	-0.000175594	0.000328503	0.59341	0.999115
EC	India	g2172	5.3.1.5	Xylose isomerase	202	207	97.6	0.00776471	73	74	98.6	0.0111086	NA	NA	0.000128994	1	1	1244	0.00792361	0.0170632	257	50	0.45	0.4	0.5125	0.000111814	0.000602089	0.852807	0.998284	0.000124272	0.000600942	0.836324	0.999115
EC	India	g225	1.13.11.53	Acireductone dioxygenase Ni 2+)-requiring)	110	207	53.1	0.000570343	40	74	54.1	0.000181627	1	1	-5.30329e-05	1	1	1245	0.0015284	0.00505945	1830	50	0.45	0.4	0.5125	-6.86793e-05	0.000166513	0.680323	0.998284	-4.20655e-05	0.000160976	0.794046	0.999115
EC	India	g2373	7.2.2.8	NO NAME	170	207	82.1	0.000325902	60	74	81.1	0.000169756	0.861262	1	-2.42969e-05	-1	1	1246	0.0101717	0.023017	91	50	0.45	0.4	0.5125	-5.1686e-05	0.000123595	0.67613	0.998284	-3.11042e-05	0.000124558	0.802994	0.999115
EC	India	g284	1.14.14.9	4-hydroxyphenylacetate 3-monooxygenase	163	207	78.7	0.00264103	59	74	79.7	0.001646	1	1	0.000169567	1	1	1247	0.00636513	0.0140259	549	50	0.45	0.4	0.5125	0.000290091	0.000387596	0.454828	0.998284	0.000367601	0.00037698	0.33036	0.999115
EC	India	g320	1.18.1.3	Ferredoxin--NAD +) reductase	195	207	94.2	0.00361993	69	74	93.2	0.00307304	0.778835	1	2.30783e-05	-1	1	1248	0.00656427	0.0153954	500	50	0.45	0.4	0.5125	7.08147e-05	0.000428829	0.868957	0.998284	0.000167157	0.000423535	0.693393	0.999115
EC	India	g332	1.2.1.21	Glycolaldehyde dehydrogenase	177	207	85.5	0.000472159	64	74	86.5	0.000426454	1	1	6.2588e-06	1	1	1249	0.00240965	0.0081024	1600	50	0.45	0.4	0.5125	1.11498e-05	0.000161998	0.945177	0.998284	4.7488e-05	0.000161606	0.769095	0.999115
EC	India	g48	1.1.1.22	UDP-glucose 6-dehydrogenase	205	207	99	0.00992153	74	74	100	0.0142911	NA	NA	0.00158024	1	1	1250	0.02102	0.0431437	5	50	0.45	0.4	0.5125	0.00099759	0.000621851	0.109796	0.998284	0.000997253	0.00062504	0.111752	0.999115
EC	India	g567	1.8.5.3	Dimethylsulfoxide reductase	195	207	94.2	0.00824922	69	74	93.2	0.00716858	0.778835	1	-0.000721511	-1	1	1251	0.00221555	0.00662022	1669	50	0.45	0.4	0.5125	-0.000420719	0.000659646	0.52413	0.998284	-0.000273085	0.000656158	0.677598	0.999115
EC	India	g599	2.1.1.166	23S rRNA uridine 2552)-2'-O)-methyltransferase	195	207	94.2	0.00298456	69	74	93.2	0.00293646	0.778835	1	-0.000205182	-1	1	1252	0.00189816	0.00511769	1754	50	0.45	0.4	0.5125	-0.000157881	0.000392954	0.688153	0.998284	-6.49567e-05	0.00038852	0.867344	0.999115
EC	India	g612	2.1.1.185	23S rRNA guanosine 2251)-2'-O)-methyltransferase	195	207	94.2	0.00531518	69	74	93.2	0.00510524	0.778835	1	-0.000535678	-1	1	1253	0.00271342	0.00752233	1517	50	0.45	0.4	0.5125	-0.000333192	0.000521068	0.523062	0.998284	-0.000204075	0.00051249	0.690791	0.999115
EC	India	g654	2.1.1.35	tRNA uracil 54)-C 5-methyltransferase	195	207	94.2	0.00352758	69	74	93.2	0.00328293	0.778835	1	-0.000330229	-1	1	1254	0.00190919	0.0069209	1752	50	0.45	0.4	0.5125	-0.00026377	0.000428969	0.539126	0.998284	-0.000152656	0.00042121	0.717315	0.999115
EC	India	g677	2.1.2.11	3-methyl-2-oxobutanoate hydroxymethyltransferase	202	207	97.6	0.00469245	73	74	98.6	0.005774	NA	NA	0.000223132	1	1	1255	0.0073343	0.0170694	349	50	0.45	0.4	0.5125	2.74762e-05	0.000470291	0.953453	0.998284	4.79346e-05	0.000470797	0.918977	0.999115
EC	India	g69	1.1.1.28	D-lactate dehydrogenase	202	207	97.6	0.00667417	73	74	98.6	0.00629054	NA	NA	-0.000895621	1	1	1256	0.0050633	0.0121108	855	50	0.45	0.4	0.5125	-0.000436454	0.000547265	0.425828	0.998284	-0.000301618	0.00053714	0.574898	0.999115
EC	India	g702	2.3.1.102	N 6)-hydroxylysine O-acetyltransferase	110	207	53.1	0.00244901	40	74	54.1	0.00130994	1	1	0.000167541	1	1	1257	0.00995254	0.0294891	104	50	0.45	0.4	0.5125	9.56139e-05	0.000378724	0.800869	0.998284	0.000144286	0.000376795	0.702068	0.999115
EC	India	g799	2.3.2.2	Gamma-glutamyltransferase	195	207	94.2	0.00656992	69	74	93.2	0.00533332	0.778835	1	-0.000663195	-1	1	1258	0.00179392	0.00571629	1778	50	0.45	0.4	0.5125	-0.000274708	0.000572941	0.63198	0.998284	-0.000112361	0.000560803	0.84135	0.999115
EC	India	g874	2.4.1.345	NO NAME	170	207	82.1	0.00158465	60	74	81.1	0.000905416	0.861262	1	0.000280042	-1	1	1259	0.0118515	0.0306182	41	50	0.45	0.4	0.5125	4.78792e-05	0.000277577	0.863177	0.998284	4.84049e-05	0.000277582	0.861695	0.999115
EC	India	g90	1.1.1.31	3-hydroxyisobutyrate dehydrogenase	72	207	34.8	0.000986067	25	74	33.8	0.000412963	1	1	4.1223e-05	-1	1	1260	0.00406391	0.0107345	1133	50	0.45	0.4	0.5125	3.83788e-05	0.00023388	0.869774	0.998284	9.70898e-05	0.000234158	0.678735	0.999115
EC	India	g1046	2.7.1.172	Protein-ribulosamine 3-kinase	181	207	87.4	0.00692728	64	74	86.5	0.00779973	0.840685	1	-0.00015557	-0.9	0.9	1261	0.00553944	0.0134079	725	50	0.45	0.4	0.5125	-0.000335636	0.000673779	0.618779	0.998284	-0.000286917	0.000654045	0.661238	0.999115
EC	India	g1213	2.7.7.75	Molybdopterin adenylyltransferase	191	207	92.3	0.00449926	69	74	93.2	0.004301	1	1	0.00053046	0.9	0.9	1262	0.00209328	0.00590033	1701	50	0.45	0.4	0.5125	0.00021217	0.000478951	0.658117	0.998284	0.00032965	0.000470907	0.484501	0.999115
EC	India	g1257	2.8.1.4	tRNA sulfurtransferase	206	207	99.5	0.0050708	73	74	98.6	0.0058435	NA	NA	-0.000397642	-0.9	0.9	1263	0.00415647	0.0100599	1111	50	0.45	0.4	0.5125	-0.000258498	0.000451734	0.567624	0.998284	-0.000169129	0.000445138	0.704279	0.999115
EC	India	g1331	3.1.2.6	Hydroxyacylglutathione hydrolase	206	207	99.5	0.00400546	73	74	98.6	0.00451187	NA	NA	-0.000289448	-0.9	0.9	1264	0.00408663	0.00976049	1125	50	0.45	0.4	0.5125	-0.000301345	0.000387699	0.437661	0.998284	-0.000212884	0.00038049	0.576277	0.999115
EC	India	g1380	3.1.3.6	3'-nucleotidase	206	207	99.5	0.00558422	73	74	98.6	0.0058843	NA	NA	-0.000449494	-0.9	0.9	1265	0.00406437	0.00945086	1132	50	0.45	0.4	0.5125	-0.000238175	0.000474537	0.616126	0.998284	-0.000122355	0.000466583	0.793336	0.999115
EC	India	g1430	3.2.1.122	Maltose-6'-phosphate glucosidase	191	207	92.3	0.00752319	69	74	93.2	0.00516438	1	1	-0.000397213	0.9	0.9	1266	0.0065745	0.0169444	496	50	0.45	0.4	0.5125	2.86415e-05	0.000605966	0.962335	0.998284	0.000128925	0.000588771	0.826833	0.999115
EC	India	g1477	3.2.1.41	Pullulanase	206	207	99.5	0.00313628	73	74	98.6	0.00284576	NA	NA	0.000231113	-0.9	0.9	1267	0.00855593	0.0184738	200	50	0.45	0.4	0.5125	8.92946e-05	0.000372518	0.810734	0.998284	7.65671e-05	0.000366964	0.834876	0.999115
EC	India	g1592	3.4.21.83	Oligopeptidase B	206	207	99.5	0.00568109	73	74	98.6	0.00665886	NA	NA	-0.00058045	-0.9	0.9	1268	0.00923089	0.0195974	147	50	0.45	0.4	0.5125	-0.000527256	0.000507996	0.300209	0.998284	-0.000466722	0.000508834	0.359825	0.999115
EC	India	g1640	3.5.1.105	Chitin disaccharide deacetylase	178	207	86	0.0011515	63	74	85.1	0.00106325	0.847885	1	-6.82198e-05	-0.9	0.9	1269	0.00329905	0.0083888	1355	50	0.45	0.4	0.5125	-0.00010874	0.000254825	0.66991	0.998284	-4.76718e-05	0.000252115	0.850164	0.999115
EC	India	g1644	3.5.1.110	Peroxyureidoacrylate/ureidoacrylate amidohydrolase	181	207	87.4	0.00101915	64	74	86.5	0.000794454	0.840685	1	-0.000128032	-0.9	0.9	1270	0.00248102	0.00653234	1580	50	0.45	0.4	0.5125	-0.000158981	0.000230511	0.490963	0.998284	-0.000102259	0.000225414	0.650441	0.999115
EC	India	g1653	3.5.1.19	Nicotinamidase	206	207	99.5	0.00550465	73	74	98.6	0.00577437	NA	NA	-0.000291727	-0.9	0.9	1271	0.00689941	0.0141399	433	50	0.45	0.4	0.5125	-0.000218437	0.000435004	0.615958	0.998284	-0.000159696	0.000431571	0.711644	0.999115
EC	India	g1656	3.5.1.24	Choloylglycine hydrolase	206	207	99.5	0.00373518	73	74	98.6	0.00578878	NA	NA	0.000341536	-0.9	0.9	1272	0.00676707	0.0151884	458	50	0.45	0.4	0.5125	0.000182035	0.000348125	0.601458	0.998284	0.000119801	0.000341303	0.725851	0.999115
EC	India	g1703	3.5.3.11	Agmatinase	191	207	92.3	0.00518526	69	74	93.2	0.00458054	1	1	-0.000133891	0.9	0.9	1273	0.00279483	0.00707757	1488	50	0.45	0.4	0.5125	-6.39128e-05	0.000515628	0.901443	0.998284	4.03524e-05	0.000507247	0.936652	0.999115
EC	India	g1735	3.5.4.4	Adenosine deaminase	206	207	99.5	0.00205468	73	74	98.6	0.00260802	NA	NA	-0.000242335	-0.9	0.9	1274	0.00543738	0.0141729	750	50	0.45	0.4	0.5125	-0.000320454	0.000263769	0.22543	0.998284	-0.000254855	0.000257536	0.323246	0.999115
EC	India	g1751	3.6.1.12	dCTP diphosphatase	181	207	87.4	0.00161886	64	74	86.5	0.00134338	0.840685	1	-0.000181531	-0.9	0.9	1275	0.00420457	0.0103371	1100	50	0.45	0.4	0.5125	-0.00022885	0.000296048	0.440167	0.998284	-0.000160499	0.000294529	0.586241	0.999115
EC	India	g1900	4.1.2.20	2-dehydro-3-deoxyglucarate aldolase	191	207	92.3	0.00424793	69	74	93.2	0.00359759	1	1	-0.000619489	0.9	0.9	1276	0.00322181	0.00877329	1368	50	0.45	0.4	0.5125	-0.000349018	0.000473148	0.461346	0.998284	-0.000226985	0.000466288	0.626795	0.999115
EC	India	g1977	4.2.1.2	Fumarate hydratase	206	207	99.5	0.0135244	73	74	98.6	0.0149873	NA	NA	-0.00162117	-0.9	0.9	1277	0.00302823	0.00682285	1424	50	0.45	0.4	0.5125	-0.000573534	0.000756041	0.448731	0.998284	-0.000480066	0.000746709	0.520821	0.999115
EC	India	g2003	4.2.1.6	Galactonate dehydratase	191	207	92.3	0.00361219	69	74	93.2	0.00315266	1	1	-0.000315173	0.9	0.9	1278	0.00287395	0.00786725	1467	50	0.45	0.4	0.5125	-0.00013725	0.000430964	0.750365	0.998284	-2.60432e-05	0.000422958	0.950947	0.999115
EC	India	g2057	4.3.1.3	Histidine ammonia-lyase	191	207	92.3	0.00372346	69	74	93.2	0.00357007	1	1	0.000803305	0.9	0.9	1279	0.0075842	0.0164153	307	50	0.45	0.4	0.5125	0.000529329	0.000463717	0.254644	0.998284	0.000456915	0.000462481	0.324042	0.999115
EC	India	g2202	5.4.2.8	Phosphomannomutase	206	207	99.5	0.00363926	73	74	98.6	0.00360597	NA	NA	-0.000339364	-0.9	0.9	1280	0.00659796	0.0159464	489	50	0.45	0.4	0.5125	-0.000185689	0.000363241	0.609615	0.998284	-0.000155127	0.000362468	0.669007	0.999115
EC	India	g2208	5.4.3.8	Glutamate-1-semialdehyde 2,1-aminomutase	206	207	99.5	0.00510823	73	74	98.6	0.00622444	NA	NA	-3.75276e-05	-0.9	0.9	1281	0.0057919	0.0130955	675	50	0.45	0.4	0.5125	-5.29724e-05	0.000471938	0.91071	0.998284	9.56073e-07	0.000471294	0.998383	0.999867
EC	India	g2227	5.4.99.27	tRNA pseudouridine 13) synthase	191	207	92.3	0.00448237	69	74	93.2	0.00406228	1	1	-0.000398743	0.9	0.9	1282	0.00236555	0.00741624	1617	50	0.45	0.4	0.5125	-0.000228575	0.000489769	0.641079	0.998284	-0.000107188	0.000483938	0.824876	0.999115
EC	India	g2300	6.3.2.1	Pantoate--beta-alanine ligase AMP-forming)	206	207	99.5	0.00511165	73	74	98.6	0.00620268	NA	NA	-0.000214162	-0.9	0.9	1283	0.0063542	0.0152836	556	50	0.45	0.4	0.5125	-0.000157107	0.000473917	0.74051	0.998284	-0.000136151	0.000475056	0.774635	0.999115
EC	India	g2378	7.3.2.3	NO NAME	178	207	86	0.000571584	63	74	85.1	0.000510362	0.847885	1	-3.97423e-05	-0.9	0.9	1284	0.00368112	0.00882247	1245	50	0.45	0.4	0.5125	-8.33485e-05	0.000180566	0.644731	0.998284	-5.21436e-05	0.000179861	0.772104	0.999115
EC	India	g292	1.14.99.46	Pyrimidine monooxygenase	181	207	87.4	0.00104212	64	74	86.5	0.000846506	0.840685	1	-8.429e-05	-0.9	0.9	1285	0.00172706	0.00475493	1794	50	0.45	0.4	0.5125	-0.000109425	0.000237463	0.645295	0.998284	-5.6841e-05	0.000232251	0.806841	0.999115
EC	India	g297	1.16.1.3	Aquacobalamin reductase	191	207	92.3	0.00353914	69	74	93.2	0.00332622	1	1	-0.000199075	0.9	0.9	1286	0.00114067	0.00346344	1893	50	0.45	0.4	0.5125	-8.36125e-05	0.000432334	0.846788	0.998284	1.45703e-05	0.00042558	0.972714	0.999115
EC	India	g549	1.7.99.4	Nitrate reductase	206	207	99.5	0.0230864	73	74	98.6	0.0220571	NA	NA	-0.00289697	-0.9	0.9	1287	0.00247493	0.00600601	1582	50	0.45	0.4	0.5125	-0.000903761	0.00103114	0.381532	0.998284	-0.000704158	0.0010272	0.493602	0.999115
EC	India	g597	2.1.1.163	Demethylmenaquinone methyltransferase	206	207	99.5	0.00533176	73	74	98.6	0.00708979	NA	NA	-0.000391223	-0.9	0.9	1288	0.00294449	0.00733445	1445	50	0.45	0.4	0.5125	-0.000217905	0.000460739	0.636621	0.998284	-0.000187077	0.00045777	0.683101	0.999115
EC	India	g627	2.1.1.207	tRNA cytidine 34)-2'-O)-methyltransferase	206	207	99.5	0.00466615	73	74	98.6	0.00750138	NA	NA	0.000651489	-0.9	0.9	1289	0.00714198	0.0165475	381	50	0.45	0.4	0.5125	0.000220965	0.000420943	0.60005	0.998284	0.000248491	0.000419693	0.554287	0.999115
EC	India	g700	2.2.1.9	synthase	206	207	99.5	0.0051613	73	74	98.6	0.00642442	NA	NA	-0.0001741	-0.9	0.9	1290	0.00295023	0.00709374	1441	50	0.45	0.4	0.5125	-0.000190586	0.000475388	0.688796	0.998284	-0.000180617	0.000475385	0.704285	0.999115
EC	India	g871	2.4.1.325	TDP-N-acetylfucosamine lipid II N-acetylfucosaminyltransferase	178	207	86	0.00124124	63	74	85.1	0.000887362	0.847885	1	-9.83537e-05	-0.9	0.9	1291	0.00338683	0.00834071	1328	50	0.45	0.4	0.5125	-8.91756e-05	0.000253606	0.725381	0.998284	-2.80643e-05	0.000245358	0.90902	0.999115
EC	India	g1830	3.7.1.3	Kynureninase	16	207	7.7	6.11795e-05	5	74	6.8	2.89027e-06	1	1	-5.42121e-06	-0.9	0.9	1292	0.000567491	0.002178	1969	50	0.45	0.4	0.5125	-2.2633e-05	3.47039e-05	0.514825	0.998284	-2.12239e-05	3.50864e-05	0.545743	0.999115
EC	India	g576	1.97.1.12	Photosystem I	16	207	7.7	0.000181116	5	74	6.8	4.03516e-06	1	1	-2.37075e-05	-0.9	0.9	1293	0.000757556	0.00271196	1949	50	0.45	0.4	0.5125	-7.42092e-05	6.13101e-05	0.227153	0.998284	-6.09645e-05	5.96003e-05	0.307263	0.999115
EC	India	g857	2.4.1.290	acetylgalactosaminyltransferase	29	207	14	0.000670489	11	74	14.9	0.000106309	0.847885	1	-5.15143e-05	0.9	0.9	1294	0.00103569	0.00318607	1906	50	0.45	0.4	0.5125	-5.0218e-05	0.000155957	0.747694	0.998284	-6.95226e-05	0.000156061	0.656322	0.999115
EC	India	g1392	3.1.3.83	D-glycero-alpha-D-manno-heptose-1,7-bisphosphate 7-phosphatase	13	207	6.3	0.000545053	4	74	5.4	3.17022e-05	1	1	-3.94e-05	-0.9	0.9	1295	0.000606876	0.00175361	1963	50	0.45	0.4	0.5125	-4.28503e-05	0.000104038	0.680749	0.998284	-4.66699e-05	0.00010423	0.654681	0.999115
EC	India	g1444	3.2.1.156	Oligosaccharide reducing-end xylanase	13	207	6.3	0.00050096	4	74	5.4	0.000126889	1	1	6.93126e-05	-0.9	0.9	1296	0.000693716	0.00271861	1953	50	0.45	0.4	0.5125	5.74326e-05	0.000116468	0.622317	0.998284	5.83263e-05	0.000116057	0.615675	0.999115
EC	India	g2030	4.2.2.23	Rhamnogalacturonan endolyase	13	207	6.3	0.000530312	4	74	5.4	1.66442e-05	1	1	-4.85332e-05	-0.9	0.9	1297	0.000775857	0.0027481	1944	50	0.45	0.4	0.5125	-6.62398e-05	9.66409e-05	0.493647	0.998284	-7.22959e-05	9.76194e-05	0.459577	0.999115
EC	India	g860	2.4.1.293	GalNAc 5)-diNAcBac-PP-undecaprenol beta-1,3-glucosyltransferase	57	207	27.5	0.00376413	21	74	28.4	0.00114021	0.880894	1	-0.000192467	0.9	0.9	1298	0.00473469	0.0112094	966	50	0.45	0.4	0.5125	-2.08853e-05	0.000443458	0.96247	0.998284	-7.27588e-05	0.000447112	0.87085	0.999115
EC	India	g1063	2.7.1.199	NO NAME	192	207	92.8	0.000491247	68	74	91.9	0.000426054	0.799581	1	-5.92442e-05	-0.9	0.9	1299	0.00722195	0.0169834	372	50	0.45	0.4	0.5125	-0.000129549	0.000148876	0.384949	0.998284	-0.000105201	0.000147695	0.476893	0.999115
EC	India	g1267	2.8.3.16	Formyl-CoA transferase	194	207	93.7	0.00567019	70	74	94.6	0.00374923	1	1	-0.00122236	0.9	0.9	1300	0.00760469	0.0166556	303	50	0.45	0.4	0.5125	-0.000777825	0.000520971	0.136559	0.998284	-0.000691516	0.000521424	0.185875	0.999115
EC	India	g1291	3.1.1.32	Phospholipase A 1)	192	207	92.8	0.00306249	68	74	91.9	0.00265092	0.799581	1	-0.000326438	-0.9	0.9	1301	0.00170557	0.00476663	1797	50	0.45	0.4	0.5125	-0.000243422	0.000397943	0.541234	0.998284	-0.000145663	0.000390724	0.709583	0.999115
EC	India	g1363	3.1.3.2	Acid phosphatase	194	207	93.7	0.00704315	70	74	94.6	0.00656113	1	1	-0.000305829	0.9	0.9	1302	0.0035129	0.0086379	1294	50	0.45	0.4	0.5125	-0.000207449	0.000591645	0.72613	0.998284	-0.000117973	0.000583236	0.839853	0.999115
EC	India	g141	1.1.1.58	Tagaturonate reductase	192	207	92.8	0.00370816	68	74	91.9	0.00340074	0.799581	1	-0.000323895	-0.9	0.9	1303	0.00294474	0.00667438	1444	50	0.45	0.4	0.5125	-0.000211014	0.000434104	0.627285	0.998284	-0.000155667	0.000427802	0.71623	0.999115
EC	India	g1475	3.2.1.4	Cellulase	194	207	93.7	0.00440816	70	74	94.6	0.0038903	1	1	-0.000245625	0.9	0.9	1304	0.00438336	0.0118109	1054	50	0.45	0.4	0.5125	-6.62533e-05	0.000460551	0.885718	0.998284	-2.75626e-05	0.000452655	0.95149	0.999115
EC	India	g1897	4.1.2.17	L-fuculose-phosphate aldolase	194	207	93.7	0.00400634	70	74	94.6	0.00395705	1	1	-7.5285e-05	0.9	0.9	1305	0.00255961	0.00730553	1558	50	0.45	0.4	0.5125	-6.99639e-05	0.000465591	0.880661	0.998284	2.98008e-05	0.000459637	0.948352	0.999115
EC	India	g1949	4.2.1.104	Cyanase	152	207	73.4	0.00148051	55	74	74.3	0.00104372	1	1	-2.11351e-05	0.9	0.9	1306	0.00382451	0.00893064	1207	50	0.45	0.4	0.5125	4.15631e-05	0.000300472	0.890082	0.998284	0.000126324	0.00029963	0.673649	0.999115
EC	India	g1990	4.2.1.40	Glucarate dehydratase	192	207	92.8	0.00380697	68	74	91.9	0.00317719	0.799581	1	-0.000333818	-0.9	0.9	1307	0.00265262	0.00843672	1541	50	0.45	0.4	0.5125	-0.000229674	0.00044356	0.605011	0.998284	-0.000123356	0.000436198	0.777545	0.999115
EC	India	g2052	4.3.1.18	D-serine ammonia-lyase	192	207	92.8	0.00373988	68	74	91.9	0.00317893	0.799581	1	-0.0003581	-0.9	0.9	1308	0.00333517	0.00750491	1346	50	0.45	0.4	0.5125	-0.000298573	0.000440974	0.498918	0.998284	-0.000216449	0.000437315	0.621033	0.999115
EC	India	g2285	6.2.1.33	4-chlorobenzoate--CoA ligase	166	207	80.2	0.000274966	60	74	81.1	0.000221449	1	1	6.89019e-06	0.9	0.9	1309	0.00581603	0.0134222	670	50	0.45	0.4	0.5125	3.76013e-05	0.000124759	0.763341	0.998284	6.78464e-05	0.000124152	0.585182	0.999115
EC	India	g239	1.14.12.1	Anthranilate 1,2-dioxygenase deaminating, decarboxylating)	152	207	73.4	0.000394173	55	74	74.3	0.000238085	1	1	-1.75796e-05	0.9	0.9	1310	0.00762454	0.0227012	301	50	0.45	0.4	0.5125	8.90021e-06	0.000147896	0.952056	0.998284	4.74633e-05	0.000147461	0.747796	0.999115
EC	India	g408	1.3.1.34	2,4-dienoyl-CoA reductase NADPH)	194	207	93.7	0.00497585	70	74	94.6	0.00446748	1	1	-0.00055587	0.9	0.9	1311	0.00273852	0.00740502	1506	50	0.45	0.4	0.5125	-0.000305105	0.000501451	0.543387	0.998284	-0.000209852	0.000496854	0.673092	0.999115
EC	India	g515	1.5.99.8	Transferred entry 1.5.5.2	166	207	80.2	8.43893e-05	60	74	81.1	4.03127e-05	1	1	-2.5005e-06	0.9	0.9	1312	0.00485551	0.0116827	921	50	0.45	0.4	0.5125	-9.14391e-06	6.14688e-05	0.881853	0.998284	-3.77291e-06	6.07313e-05	0.950509	0.999115
EC	India	g731	2.3.1.193	tRNA Met) cytidine acetyltransferase	192	207	92.8	0.00422264	68	74	91.9	0.00359171	0.799581	1	-0.000375395	-0.9	0.9	1313	0.00289711	0.00718682	1460	50	0.45	0.4	0.5125	-0.000274498	0.000474164	0.563117	0.998284	-0.000147405	0.000465971	0.751985	0.999115
EC	India	g812	2.3.3.9	Malate synthase	192	207	92.8	0.00772309	68	74	91.9	0.00668141	0.799581	1	-0.000791374	-0.9	0.9	1314	0.00188872	0.00465971	1756	50	0.45	0.4	0.5125	-0.000438518	0.000640201	0.493932	0.998284	-0.000288876	0.000635692	0.64988	0.999115
EC	India	g122	1.1.1.405	NO NAME	108	207	52.2	0.000221654	38	74	51.4	7.21945e-05	1	1	-2.80782e-05	-0.8	0.8	1315	0.00626541	0.0136956	578	50	0.45	0.4	0.5125	-0.000107953	0.000104562	0.302765	0.998284	-0.00010287	0.000104802	0.327181	0.999115
EC	India	g1693	3.5.2.14	N-methylhydantoinase ATP-hydrolyzing)	80	207	38.6	0.000540312	28	74	37.8	0.000179661	1	1	-2.17428e-06	-0.8	0.8	1316	0.00402667	0.00886697	1143	50	0.45	0.4	0.5125	-6.67944e-05	0.000161306	0.679131	0.998284	-5.13328e-05	0.000162635	0.752522	0.999115
EC	India	g2233	5.4.99.61	Precorrin-8X methylmutase	71	207	34.3	0.000685253	26	74	35.1	0.000335965	0.887808	1	0.000122402	0.8	0.8	1317	0.00241957	0.00716568	1597	50	0.45	0.4	0.5125	0.000178475	0.000188222	0.343841	0.998284	0.000159981	0.000189663	0.399683	0.999115
EC	India	g2346	6.3.5.6	Asparaginyl-tRNA synthase glutamine-hydrolyzing)	127	207	61.4	0.000161122	46	74	62.2	0.000104991	1	1	1.48778e-05	0.8	0.8	1318	0.00552878	0.0140705	730	50	0.45	0.4	0.5125	1.75887e-05	9.56185e-05	0.854189	0.998284	1.28793e-05	9.615e-05	0.893541	0.999115
EC	India	g1144	2.7.3.3	Arginine kinase	18	207	8.7	2.37653e-05	7	74	9.5	3.37931e-06	0.815121	1	-1.82838e-06	0.8	0.8	1319	0.00217964	0.00794683	1679	50	0.45	0.4	0.5125	-6.15192e-06	2.84531e-05	0.82898	0.998284	-7.05224e-06	2.86156e-05	0.805521	0.999115
EC	India	g1597	3.4.22.10	Streptopain	18	207	8.7	0.000704911	7	74	9.5	0.000111468	0.815121	1	6.87018e-06	0.8	0.8	1320	0.000367235	0.00134205	1991	50	0.45	0.4	0.5125	3.58076e-05	0.000136416	0.793139	0.998284	8.24111e-06	0.000136487	0.951897	0.999115
EC	India	g180	1.1.99.14	Glycolate dehydrogenase	52	207	25.1	0.00037788	18	74	24.3	1.07835e-05	1	1	-4.52546e-05	-0.8	0.8	1321	0.00438027	0.0114259	1055	50	0.45	0.4	0.5125	-0.000109646	8.53084e-05	0.199758	0.998284	-0.00012635	8.55873e-05	0.14102	0.999115
EC	India	g1805	3.6.3.38	Capsular-polysaccharide-transporting ATPase	27	207	13	0.000245219	9	74	12.2	2.62165e-05	1	1	-1.53996e-05	-0.8	0.8	1322	0.00200886	0.00590406	1728	50	0.45	0.4	0.5125	-1.90661e-05	8.00272e-05	0.811866	0.998284	-2.5708e-05	7.77497e-05	0.741161	0.999115
EC	India	g2108	5.1.1.4	Proline racemase	46	207	22.2	0.000120241	17	74	23	3.66097e-05	0.872494	1	1.93278e-06	0.8	0.8	1323	0.00287756	0.007014	1466	50	0.45	0.4	0.5125	1.14275e-05	7.36132e-05	0.876747	0.998284	6.96611e-06	7.31687e-05	0.924221	0.999115
EC	India	g996	2.6.1.45	Serine--glyoxylate transaminase	24	207	11.6	0.000188618	8	74	10.8	8.63225e-06	1	1	-2.78851e-05	-0.8	0.8	1324	0.00227613	0.00589312	1643	50	0.45	0.4	0.5125	-7.49512e-05	7.06118e-05	0.289401	0.998284	-7.88829e-05	7.13103e-05	0.269613	0.999115
EC	India	g1027	2.7.1.121	Phosphoenolpyruvate--glycerone phosphotransferase	203	207	98.1	0.00263641	72	74	97.3	0.00256589	NA	NA	-0.000317138	-0.8	0.8	1325	0.00577385	0.0128198	685	50	0.45	0.4	0.5125	-0.000369966	0.000321033	0.250133	0.998284	-0.000295825	0.000319302	0.355014	0.999115
EC	India	g1205	2.7.7.65	Diguanylate cyclase	203	207	98.1	0.0197051	72	74	97.3	0.0184349	NA	NA	-0.00153195	-0.8	0.8	1326	0.0024406	0.00587215	1590	50	0.45	0.4	0.5125	-0.000365784	0.00101377	0.71851	0.998284	-0.000147549	0.00100139	0.882968	0.999115
EC	India	g1235	2.7.8.31	Undecaprenyl-phosphate glucose phosphotransferase	164	207	79.2	0.000966071	58	74	78.4	0.000623063	0.869161	1	8.81639e-05	-0.8	0.8	1327	0.00634066	0.0153827	562	50	0.45	0.4	0.5125	0.000140692	0.000222072	0.526899	0.998284	0.00015106	0.000222017	0.496827	0.999115
EC	India	g1258	2.8.1.6	Biotin synthase	203	207	98.1	0.00476126	72	74	97.3	0.00617466	NA	NA	0.000333384	-0.8	0.8	1328	0.00402656	0.00997247	1144	50	0.45	0.4	0.5125	0.000110271	0.000464843	0.812658	0.998284	0.000113862	0.00046298	0.805918	0.999115
EC	India	g1260	2.8.1.8	Lipoyl synthase	203	207	98.1	0.0033013	72	74	97.3	0.00356136	NA	NA	-0.000279389	-0.8	0.8	1329	0.00422026	0.0112075	1096	50	0.45	0.4	0.5125	-0.000221691	0.000396434	0.576466	0.998284	-0.000170357	0.00039243	0.664552	0.999115
EC	India	g1305	3.1.1.83	Monoterpene epsilon-lactone hydrolase	133	207	64.3	0.000482589	47	74	63.5	0.000282057	1	1	3.82972e-05	-0.8	0.8	1330	0.00565419	0.0162903	699	50	0.45	0.4	0.5125	4.15139e-05	0.000164138	0.800516	0.998284	7.04868e-05	0.000163044	0.665851	0.999115
EC	India	g1461	3.2.1.20	Alpha-glucosidase	203	207	98.1	0.00633741	72	74	97.3	0.00459664	NA	NA	0.00107535	-0.8	0.8	1331	0.00820047	0.0174744	228	50	0.45	0.4	0.5125	0.000443474	0.000547414	0.418558	0.998284	0.000439993	0.000547517	0.422316	0.999115
EC	India	g147	1.1.1.67	Mannitol 2-dehydrogenase	189	207	91.3	0.00330587	67	74	90.5	0.00293213	0.815121	1	-0.000239751	-0.8	0.8	1332	0.00190075	0.00495562	1753	50	0.45	0.4	0.5125	-0.000153447	0.000414379	0.711435	0.998284	-8.43953e-05	0.0004138	0.838542	0.999115
EC	India	g1862	4.1.1.41	Methylmalonyl-CoA decarboxylase	164	207	79.2	0.00368185	58	74	78.4	0.0027388	0.869161	1	-3.22966e-06	-0.8	0.8	1333	0.00900658	0.0206229	165	50	0.45	0.4	0.5125	1.74793e-05	0.000475632	0.970711	0.998284	0.00010991	0.000476338	0.817689	0.999115
EC	India	g1930	4.1.3.38	Aminodeoxychorismate lyase	203	207	98.1	0.00247917	72	74	97.3	0.00269573	NA	NA	-0.000168762	-0.8	0.8	1334	0.00643518	0.0173207	536	50	0.45	0.4	0.5125	-0.000245701	0.000312026	0.431694	0.998284	-0.000188481	0.000306755	0.539438	0.999115
EC	India	g2045	4.2.99.20	2-succinyl-6-hydroxy-2,4-cyclohexadiene-1-carboxylate synthase	203	207	98.1	0.00367259	72	74	97.3	0.00420771	NA	NA	0.000147224	-0.8	0.8	1335	0.0067068	0.0160665	469	50	0.45	0.4	0.5125	2.6862e-05	0.000403639	0.946988	0.998284	6.02623e-05	0.00040414	0.881575	0.999115
EC	India	g2114	5.1.2.3	3-hydroxybutyryl-CoA epimerase	189	207	91.3	0.00256719	67	74	90.5	0.00218208	0.815121	1	-0.000332376	-0.8	0.8	1336	0.00196994	0.00549868	1740	50	0.45	0.4	0.5125	-0.000263031	0.000368346	0.47577	0.998284	-0.000169603	0.00036093	0.638795	0.999115
EC	India	g2135	5.1.3.41	NO NAME	116	207	56	0.00069974	42	74	56.8	0.000400452	1	1	5.64143e-05	0.8	0.8	1337	0.00676615	0.0207662	459	50	0.45	0.4	0.5125	0.000163168	0.000202565	0.42121	0.998284	0.000208654	0.000202141	0.302879	0.999115
EC	India	g215	1.13.11.16	3-carboxyethylcatechol 2,3-dioxygenase	180	207	87	0.00244165	65	74	87.8	0.00208911	1	1	-0.0001084	0.8	0.8	1338	0.00401472	0.0101173	1153	50	0.45	0.4	0.5125	-5.00482e-05	0.000374051	0.893657	0.998284	5.49351e-05	0.000367092	0.881151	0.999115
EC	India	g2316	6.3.2.45	diaminoheptanedioate ligase	183	207	88.4	0.000596429	66	74	89.2	0.000543952	1	1	1.31574e-05	0.8	0.8	1339	0.00402625	0.0123044	1145	50	0.45	0.4	0.5125	-3.56493e-05	0.00017901	0.842293	0.998284	2.09877e-07	0.000173677	0.999037	0.999867
EC	India	g246	1.14.12.7	Phthalate 4,5-dioxygenase	155	207	74.9	0.000972181	56	74	75.7	0.000658529	1	1	4.16264e-05	0.8	0.8	1340	0.00408553	0.00933494	1126	50	0.45	0.4	0.5125	5.81129e-05	0.000232825	0.803081	0.998284	0.000103662	0.000228276	0.650111	0.999115
EC	India	g35	1.1.1.179	D-xylose 1-dehydrogenase NADP +	189	207	91.3	0.00398447	67	74	90.5	0.00458005	0.815121	1	-0.000419966	-0.8	0.8	1341	0.00500687	0.0114443	874	50	0.45	0.4	0.5125	-0.000405096	0.000474262	0.393749	0.998284	-0.000386215	0.000467476	0.409426	0.999115
EC	India	g426	1.3.3.1	Transferred entry 1.3.98.1	183	207	88.4	0.00816045	66	74	89.2	0.00944959	1	1	-0.000184626	0.8	0.8	1342	0.00457767	0.0100496	1009	50	0.45	0.4	0.5125	-0.000294327	0.000718608	0.682429	0.998284	-0.000226412	0.000698926	0.746229	0.999115
EC	India	g469	1.4.1.21	Aspartate dehydrogenase	94	207	45.4	0.000698401	33	74	44.6	0.000189396	1	1	-8.44402e-05	-0.8	0.8	1343	0.00445144	0.0115929	1034	50	0.45	0.4	0.5125	-0.000125723	0.000184098	0.49523	0.998284	-0.000105456	0.000184517	0.568112	0.999115
EC	India	g483	1.4.4.2	Glycine dehydrogenase aminomethyl-transferring)	203	207	98.1	0.00634538	72	74	97.3	0.00635254	NA	NA	-0.00063345	-0.8	0.8	1344	0.00340637	0.0074909	1319	50	0.45	0.4	0.5125	-0.000342056	0.000549492	0.534124	0.998284	-0.000237304	0.00054274	0.662286	0.999115
EC	India	g609	2.1.1.181	23S rRNA adenine 1618)-N 6-methyltransferase	189	207	91.3	0.0029248	67	74	90.5	0.00260498	0.815121	1	-0.000436615	-0.8	0.8	1345	0.00139048	0.00500483	1856	50	0.45	0.4	0.5125	-0.000363745	0.000396068	0.359208	0.998284	-0.000291051	0.00039394	0.460648	0.999115
EC	India	g615	2.1.1.188	23S rRNA guanine 748)-N 1-methyltransferase	189	207	91.3	0.00151723	67	74	90.5	0.000859421	0.815121	1	-0.000162835	-0.8	0.8	1346	0.00873094	0.017524	184	50	0.45	0.4	0.5125	-0.000303582	0.00025281	0.230836	0.998284	-0.000267343	0.000254515	0.294459	0.999115
EC	India	g622	2.1.1.197	Malonyl-[acyl-carrier protein] O-methyltransferase	189	207	91.3	0.00271631	67	74	90.5	0.00248115	0.815121	1	-0.000256917	-0.8	0.8	1347	0.00369937	0.0109158	1238	50	0.45	0.4	0.5125	-0.000251471	0.000378896	0.507434	0.998284	-0.000202998	0.000374084	0.587809	0.999115
EC	India	g653	2.1.1.34	tRNA guanosine 18)-2'-O)-methyltransferase	203	207	98.1	0.00278288	72	74	97.3	0.0025635	NA	NA	-0.000166074	-0.8	0.8	1348	0.00479887	0.0106604	944	50	0.45	0.4	0.5125	-0.000129572	0.000344081	0.706776	0.998284	-7.21048e-05	0.000335785	0.830133	0.999115
EC	India	g676	2.1.2.10	Aminomethyltransferase	203	207	98.1	0.00516326	72	74	97.3	0.00490268	NA	NA	-0.00073894	-0.8	0.8	1349	0.00469734	0.0107445	981	50	0.45	0.4	0.5125	-0.000426635	0.000490368	0.385032	0.998284	-0.000362475	0.000486997	0.45733	0.999115
EC	India	g834	2.4.1.212	Hyaluronan synthase	203	207	98.1	0.00422455	72	74	97.3	0.00421765	NA	NA	0.000432513	-0.8	0.8	1350	0.0100213	0.0217715	101	50	0.45	0.4	0.5125	0.000115028	0.000440494	0.794182	0.998284	6.25294e-05	0.000440276	0.887166	0.999115
EC	India	g906	2.4.2.3	Uridine phosphorylase	203	207	98.1	0.00623445	72	74	97.3	0.00642118	NA	NA	6.37742e-05	-0.8	0.8	1351	0.00477843	0.0118617	956	50	0.45	0.4	0.5125	-1.61613e-05	0.000533015	0.975833	0.998284	0.000107199	0.00052161	0.837323	0.999115
EC	India	g95	1.1.1.336	UDP-N-acetyl-D-mannosamine dehydrogenase	183	207	88.4	0.0013835	66	74	89.2	0.00102201	1	1	7.77786e-06	0.8	0.8	1352	0.00463627	0.0106894	992	50	0.45	0.4	0.5125	-4.52685e-05	0.000263051	0.863491	0.998284	-1.66354e-05	0.000258586	0.948753	0.999115
EC	India	g1055	2.7.1.191	NO NAME	200	207	96.6	0.00910223	72	74	97.3	0.00690511	NA	NA	-0.000260541	0.7	0.7	1353	0.00381073	0.00861949	1210	50	0.45	0.4	0.5125	-0.000186711	0.000649349	0.773916	0.998284	-7.48894e-05	0.00063162	0.905705	0.999115
EC	India	g12	1.1.1.125	2-deoxy-D-gluconate 3-dehydrogenase	175	207	84.5	0.00112287	62	74	83.8	0.00040871	0.854049	1	-8.14176e-05	-0.7	0.7	1354	0.00622062	0.0143886	587	50	0.45	0.4	0.5125	-0.000116789	0.000195038	0.54979	0.998284	-0.000108019	0.00019767	0.585194	0.999115
EC	India	g1308	3.1.1.88	Pyrethroid hydrolase	35	207	16.9	0.000328722	13	74	17.6	0.000240383	0.859393	1	0.000163247	0.7	0.7	1355	0.00225528	0.00636879	1653	50	0.45	0.4	0.5125	0.000178925	0.000141421	0.206859	0.998284	0.000193012	0.000138726	0.165257	0.999115
EC	India	g179	1.1.99.1	Choline dehydrogenase	197	207	95.2	0.00397152	71	74	95.9	0.00356413	NA	NA	-0.00029196	0.7	0.7	1356	0.00262191	0.0062623	1546	50	0.45	0.4	0.5125	-0.00016848	0.000451457	0.709289	0.998284	-4.89852e-05	0.00044408	0.912247	0.999115
EC	India	g1874	4.1.1.65	Phosphatidylserine decarboxylase	200	207	96.6	0.00468321	72	74	97.3	0.00592818	NA	NA	0.000108407	0.7	0.7	1357	0.0037526	0.00786081	1230	50	0.45	0.4	0.5125	-4.87775e-06	0.000474088	0.991798	0.998284	-3.65912e-06	0.000471732	0.993817	0.999238
EC	India	g1984	4.2.1.30	Glycerol dehydratase	175	207	84.5	0.00430831	62	74	83.8	0.00235919	0.854049	1	0.000217743	-0.7	0.7	1358	0.00627467	0.0157844	575	50	0.45	0.4	0.5125	0.000143078	0.000469257	0.760667	0.998284	0.000196733	0.00046037	0.669469	0.999115
EC	India	g20	1.1.1.137	Ribitol-5-phosphate 2-dehydrogenase	35	207	16.9	6.27597e-05	13	74	17.6	3.94046e-06	0.859393	1	-8.20922e-06	0.7	0.7	1359	0.00219322	0.00609069	1676	50	0.45	0.4	0.5125	-3.58023e-05	4.04752e-05	0.377162	0.998284	-2.88576e-05	4.06733e-05	0.478619	0.999115
EC	India	g2050	4.3.1.15	Diaminopropionate ammonia-lyase	197	207	95.2	0.00267797	71	74	95.9	0.00296832	NA	NA	0.000150044	0.7	0.7	1360	0.00378443	0.0102823	1221	50	0.45	0.4	0.5125	0.000141234	0.000368651	0.70193	0.998284	0.000174361	0.000365639	0.633837	0.999115
EC	India	g2239	5.5.1.4	Inositol-3-phosphate synthase	63	207	30.4	0.00226354	23	74	31.1	0.000334324	1	1	-0.000329765	0.7	0.7	1361	0.00759732	0.0220323	304	50	0.45	0.4	0.5125	-0.000345662	0.00029102	0.235938	0.998284	-0.000421822	0.000288532	0.144898	0.999115
EC	India	g2277	6.2.1.20	Long-chain-fatty-acid--[acyl-carrier-protein] ligase	186	207	89.9	0.00153037	66	74	89.2	0.00145234	0.827298	1	2.07464e-05	-0.7	0.7	1362	0.00253244	0.00621888	1565	50	0.45	0.4	0.5125	7.01356e-06	0.000289166	0.980667	0.998284	8.98979e-05	0.000281917	0.75006	0.999115
EC	India	g30	1.1.1.163	Cyclopentanol dehydrogenase	102	207	49.3	0.000253886	37	74	50	8.58856e-05	1	1	-2.43008e-05	0.7	0.7	1363	0.00378673	0.0107503	1219	50	0.45	0.4	0.5125	-5.778e-05	0.000113	0.609526	0.998284	-2.6579e-05	0.000110713	0.810454	0.999115
EC	India	g306	1.17.1.9	NO NAME	197	207	95.2	0.0178062	71	74	95.9	0.0151399	NA	NA	-0.00163325	0.7	0.7	1364	0.00203351	0.00474516	1721	50	0.45	0.4	0.5125	-0.000437016	0.000953339	0.647018	0.998284	-0.00019971	0.000935935	0.831189	0.999115
EC	India	g1407	3.1.4.44	Glycerophosphoinositol glycerophosphodiesterase	32	207	15.5	9.63089e-05	12	74	16.2	1.44565e-05	0.854049	1	-8.82395e-06	0.7	0.7	1365	0.00291123	0.00890975	1451	50	0.45	0.4	0.5125	-1.72315e-05	5.84221e-05	0.768253	0.998284	-8.91246e-06	5.80853e-05	0.878166	0.999115
EC	India	g1909	4.1.2.43	3-hexulose-6-phosphate synthase	105	207	50.7	0.000641543	38	74	51.4	0.000314459	1	1	9.43615e-05	0.7	0.7	1366	0.0102714	0.0202596	85	50	0.45	0.4	0.5125	0.000200998	0.000178967	0.262359	0.998284	0.000198271	0.000181205	0.274836	0.999115
EC	India	g1198	2.7.7.59	[Protein-PII] uridylyltransferase	200	207	96.6	0.00658967	71	74	95.9	0.00660793	NA	NA	-0.000526003	-0.7	0.7	1367	0.00470023	0.0116771	980	50	0.45	0.4	0.5125	-0.000177311	0.000549518	0.747189	0.998284	-0.000100663	0.000543492	0.853197	0.999115
EC	India	g1845	4.1.1.17	Ornithine decarboxylase	200	207	96.6	0.00806956	71	74	95.9	0.00717873	NA	NA	-0.000883956	-0.7	0.7	1368	0.00228047	0.00553658	1642	50	0.45	0.4	0.5125	-0.000422152	0.00061439	0.492586	0.998284	-0.000314412	0.000614309	0.609193	0.999115
EC	India	g1010	2.6.1.82	Putrescine aminotransferase	189	207	91.3	0.00441658	68	74	91.9	0.00386539	1	1	-0.000336195	0.6	0.6	1369	0.00174913	0.00416908	1790	50	0.45	0.4	0.5125	-0.00019776	0.000484465	0.683437	0.998284	-7.36372e-05	0.000475113	0.876944	0.999115
EC	India	g1292	3.1.1.4	Phospholipase A 2)	183	207	88.4	0.00147344	65	74	87.8	0.00144189	1	1	-2.59418e-05	-0.6	0.6	1370	0.00241733	0.00646921	1598	50	0.45	0.4	0.5125	-4.2324e-05	0.000283385	0.881384	0.998284	2.79763e-05	0.000280561	0.920643	0.999115
EC	India	g1337	3.1.21.7	Deoxyribonuclease V	189	207	91.3	0.00317625	68	74	91.9	0.00283394	1	1	-0.000369803	0.6	0.6	1371	0.000872656	0.00342435	1929	50	0.45	0.4	0.5125	-0.000245296	0.000409724	0.549868	0.998284	-0.000131451	0.000402708	0.744357	0.999115
EC	India	g1353	3.1.3.10	Glucose-1-phosphatase	189	207	91.3	0.004554	68	74	91.9	0.00458382	1	1	0.000109668	0.6	0.6	1372	0.00156254	0.00399225	1824	50	0.45	0.4	0.5125	4.58535e-05	0.000500958	0.927136	0.998284	0.000175485	0.000494663	0.723046	0.999115
EC	India	g143	1.1.1.60	2-hydroxy-3-oxopropionate reductase	197	207	95.2	0.00753234	70	74	94.6	0.00739226	0.765398	1	-0.000547762	-0.6	0.6	1373	0.00211688	0.00558389	1692	50	0.45	0.4	0.5125	-0.000266808	0.00061625	0.665383	0.998284	-0.000114372	0.000608884	0.851142	0.999115
EC	India	g1679	3.5.1.78	Glutathionylspermidine amidase	189	207	91.3	0.00292054	68	74	91.9	0.00286828	1	1	-0.000152564	0.6	0.6	1374	0.00273059	0.00711417	1509	50	0.45	0.4	0.5125	-0.000122832	0.000398096	0.757896	0.998284	-3.41336e-05	0.000393722	0.930978	0.999115
EC	India	g1882	4.1.1.77	2-oxo-3-hexenedioate decarboxylase	133	207	64.3	0.000788541	48	74	64.9	0.000446176	1	1	3.21331e-05	0.6	0.6	1375	0.00703463	0.0172159	409	50	0.45	0.4	0.5125	0.000122573	0.000215457	0.569882	0.998284	0.000178051	0.00021126	0.400074	0.999115
EC	India	g2073	4.4.1.11	Methionine gamma-lyase	183	207	88.4	0.00164758	65	74	87.8	0.00142501	1	1	6.60701e-05	-0.6	0.6	1376	0.00856084	0.0196325	199	50	0.45	0.4	0.5125	0.000112233	0.000286042	0.695087	0.998284	0.000108257	0.000286363	0.705692	0.999115
EC	India	g236	1.14.11.17	Taurine dioxygenase	189	207	91.3	0.00402859	68	74	91.9	0.00282943	1	1	-0.000472132	0.6	0.6	1377	0.00276318	0.00704233	1501	50	0.45	0.4	0.5125	-0.000262827	0.000436212	0.547317	0.998284	-0.000171514	0.000433084	0.692391	0.999115
EC	India	g2379	7.3.2.5	NO NAME	161	207	77.8	0.00108612	58	74	78.4	0.000702007	1	1	-5.64138e-05	0.6	0.6	1378	0.00458337	0.011614	1008	50	0.45	0.4	0.5125	-1.98197e-05	0.000247811	0.936311	0.998284	4.2677e-05	0.000246761	0.862819	0.999115
EC	India	g338	1.2.1.3	Aldehyde dehydrogenase NAD +	197	207	95.2	0.00186795	70	74	94.6	0.00149169	0.765398	1	0.000106128	-0.6	0.6	1379	0.00422781	0.0114191	1093	50	0.45	0.4	0.5125	0.000128213	0.000306418	0.675959	0.998284	0.00019207	0.000298576	0.520577	0.999115
EC	India	g566	1.8.4.8	Phosphoadenylyl-sulfate reductase thioredoxin)	189	207	91.3	0.00258739	68	74	91.9	0.00235669	1	1	-0.000164291	0.6	0.6	1380	0.00333025	0.00882435	1349	50	0.45	0.4	0.5125	-9.66766e-05	0.000365989	0.791858	0.998284	-1.22211e-05	0.000358328	0.972818	0.999115
EC	India	g72	1.1.1.283	Methylglyoxal reductase NADPH)	155	207	74.9	0.000631652	55	74	74.3	0.000313005	1	1	-4.44366e-06	-0.6	0.6	1381	0.00803115	0.0181437	246	50	0.45	0.4	0.5125	1.38585e-05	0.000167083	0.933956	0.998284	4.52351e-05	0.000168327	0.788337	0.999115
EC	India	g747	2.3.1.242	Kdo 2)-lipid IV A) palmitoleoyltransferase	183	207	88.4	0.00137432	65	74	87.8	0.00127377	1	1	2.5854e-05	-0.6	0.6	1382	0.00250161	0.00699093	1573	50	0.45	0.4	0.5125	6.94408e-06	0.000275408	0.979902	0.998284	7.37838e-05	0.000269276	0.784285	0.999115
EC	India	g804	2.3.2.6	Leucyltransferase	189	207	91.3	0.00353567	68	74	91.9	0.0035059	1	1	-5.1279e-05	0.6	0.6	1383	0.00390143	0.00902242	1181	50	0.45	0.4	0.5125	-4.62326e-05	0.000427343	0.913926	0.998284	1.5662e-05	0.000426522	0.970735	0.999115
EC	India	g810	2.3.3.16	Citrate synthase unknown stereospecificity)	189	207	91.3	0.00327232	68	74	91.9	0.00246477	1	1	-0.000345311	0.6	0.6	1384	0.00304868	0.00826224	1415	50	0.45	0.4	0.5125	-0.0001527	0.000385669	0.692455	0.998284	-8.39522e-05	0.000380347	0.825471	0.999115
EC	India	g980	2.6.1.13	Ornithine aminotransferase	197	207	95.2	0.00249411	70	74	94.6	0.00211821	0.765398	1	-0.000380283	-0.6	0.6	1385	0.00562582	0.0135036	703	50	0.45	0.4	0.5125	-0.000309277	0.000344996	0.370778	0.998284	-0.00024092	0.00034469	0.485177	0.999115
EC	India	g10	1.1.1.121	Aldose 1-dehydrogenase NAD +	49	207	23.7	0.000168551	18	74	24.3	4.10085e-05	1	1	-1.14548e-05	0.6	0.6	1386	0.00300153	0.00872005	1429	50	0.45	0.4	0.5125	-2.0346e-05	8.65638e-05	0.81435	0.998284	-1.84997e-05	8.60153e-05	0.829869	0.999115
EC	India	g191	1.10.3.14	Ubiquinol oxidase electrogenic, non H +)-transporting)	10	207	4.8	0.000118928	4	74	5.4	2.17541e-05	0.765398	1	7.96535e-06	0.6	0.6	1387	0.000497473	0.00186724	1981	50	0.45	0.4	0.5125	4.27098e-05	5.31857e-05	0.42264	0.998284	4.99747e-05	5.32766e-05	0.349058	0.999115
EC	India	g247	1.14.13.1	Salicylate 1-monooxygenase	122	207	58.9	0.00030794	44	74	59.5	0.000148444	1	1	1.10912e-05	0.6	0.6	1388	0.00324704	0.00874668	1364	50	0.45	0.4	0.5125	6.70713e-05	0.000128192	0.601242	0.998284	8.34376e-05	0.000126677	0.510663	0.999115
EC	India	g250	1.14.13.114	6-hydroxynicotinate 3-monooxygenase	116	207	56	0.000211542	41	74	55.4	0.000136083	1	1	4.21638e-05	-0.6	0.6	1389	0.00505104	0.0153514	859	50	0.45	0.4	0.5125	9.79673e-05	0.000111638	0.380945	0.998284	0.000112172	0.000110956	0.312926	0.999115
EC	India	g690	2.1.3.9	N-acetylornithine carbamoyltransferase	49	207	23.7	0.00159572	18	74	24.3	0.000459465	1	1	-8.45969e-05	0.6	0.6	1390	0.00195802	0.00552341	1746	50	0.45	0.4	0.5125	-4.48959e-05	0.000284369	0.874667	0.998284	-0.00014029	0.000281833	0.619041	0.999115
EC	India	g2034	4.2.2.7	Heparin lyase	24	207	11.6	0.00102727	9	74	12.2	4.60665e-05	1	1	-0.000106867	0.6	0.6	1391	0.000891622	0.00262881	1927	50	0.45	0.4	0.5125	-0.000115833	0.000146837	0.430868	0.998284	-0.000142884	0.000148126	0.335588	0.999115
EC	India	g2137	5.1.3.6	UDP-glucuronate 4-epimerase	24	207	11.6	0.00023048	9	74	12.2	6.56107e-05	1	1	1.84976e-05	0.6	0.6	1392	0.00273837	0.00703344	1507	50	0.45	0.4	0.5125	3.90995e-06	9.42786e-05	0.966949	0.998284	-3.63262e-07	9.4948e-05	0.99695	0.999867
EC	India	g2240	5.5.1.5	Carboxy-cis,cis-muconate cyclase	32	207	15.5	2.86931e-05	11	74	14.9	9.04041e-06	1	1	4.9598e-07	-0.6	0.6	1393	0.0021728	0.00674117	1682	50	0.45	0.4	0.5125	-1.00426e-05	3.75987e-05	0.789589	0.998284	-1.40916e-05	3.75845e-05	0.708002	0.999115
EC	India	g480	1.4.3.3	D-amino-acid oxidase	21	207	10.1	0.000123121	7	74	9.5	4.80108e-05	1	1	2.82508e-05	-0.6	0.6	1394	0.00126765	0.00395613	1875	50	0.45	0.4	0.5125	5.69593e-05	6.86318e-05	0.407291	0.998284	5.54786e-05	6.93017e-05	0.424093	0.999115
EC	India	g717	2.3.1.169	CO-methylating acetyl-CoA synthase	21	207	10.1	3.1632e-05	7	74	9.5	1.80322e-05	1	1	1.02131e-05	-0.6	0.6	1395	0.0012076	0.00420611	1883	50	0.45	0.4	0.5125	4.03914e-05	4.21691e-05	0.338972	0.998284	3.34061e-05	4.21433e-05	0.428651	0.999115
EC	India	g1669	3.5.1.49	Formamidase	52	207	25.1	0.000988259	19	74	25.7	0.00010222	1	1	-9.85886e-05	0.6	0.6	1396	0.00416105	0.0100999	1110	50	0.45	0.4	0.5125	-0.000132154	0.000167604	0.431081	0.998284	-0.000129207	0.000167698	0.441684	0.999115
EC	India	g1073	2.7.1.217	NO NAME	147	207	71	0.000654268	53	74	71.6	0.000391991	1	1	-4.02931e-05	0.6	0.6	1397	0.00412441	0.0105881	1114	50	0.45	0.4	0.5125	-3.40779e-05	0.000193381	0.860248	0.998284	1.80011e-05	0.00019248	0.925557	0.999115
EC	India	g1359	3.1.3.12	Trehalose-phosphatase	186	207	89.9	0.00215006	67	74	90.5	0.00192972	1	1	-7.57819e-05	0.6	0.6	1398	0.00195998	0.00621391	1742	50	0.45	0.4	0.5125	-9.16496e-05	0.000336974	0.78584	0.998284	-1.57327e-05	0.000330608	0.96208	0.999115
EC	India	g1403	3.1.4.17	3',5'-cyclic-nucleotide phosphodiesterase	186	207	89.9	0.00209598	67	74	90.5	0.00176404	1	1	-0.000187056	0.6	0.6	1399	0.00202567	0.00543652	1723	50	0.45	0.4	0.5125	-0.000163283	0.000335064	0.626415	0.998284	-7.73869e-05	0.000330291	0.814928	0.999115
EC	India	g155	1.1.1.83	D-malate dehydrogenase decarboxylating)	186	207	89.9	0.00262498	67	74	90.5	0.0022907	1	1	-1.85018e-06	0.6	0.6	1400	0.00241428	0.00630816	1599	50	0.45	0.4	0.5125	-6.35126e-05	0.000382336	0.868185	0.998284	3.86099e-05	0.000379601	0.91906	0.999115
EC	India	g172	1.1.5.12	NO NAME	186	207	89.9	0.00129707	67	74	90.5	0.000668903	1	1	-0.000170854	0.6	0.6	1401	0.00629306	0.0179627	571	50	0.45	0.4	0.5125	-0.000231971	0.000228228	0.310319	0.998284	-0.000191488	0.000223744	0.392836	0.999115
EC	India	g2189	5.3.3.8	Dodecenoyl-CoA isomerase	186	207	89.9	0.00154239	67	74	90.5	0.00131575	1	1	-0.000220655	0.6	0.6	1402	0.00129955	0.0040648	1869	50	0.45	0.4	0.5125	-0.000229149	0.000287009	0.425315	0.998284	-0.000163178	0.000282962	0.564629	0.999115
EC	India	g503	1.5.1.41	Riboflavin reductase NAD P)H)	175	207	84.5	0.00155727	63	74	85.1	0.00102876	1	1	-0.000100672	0.6	0.6	1403	0.00394212	0.00988067	1169	50	0.45	0.4	0.5125	-0.000110225	0.00027989	0.694017	0.998284	-2.78987e-05	0.000271972	0.918372	0.999115
EC	India	g1054	2.7.1.190	NO NAME	69	207	33.3	0.000428685	25	74	33.8	7.0941e-05	1	1	-2.39221e-05	0.5	0.5	1404	0.00284186	0.00658593	1477	50	0.45	0.4	0.5125	-1.52554e-05	0.000115121	0.894672	0.998284	-7.10029e-06	0.000115336	0.950957	0.999115
EC	India	g1058	2.7.1.194	NO NAME	180	207	87	0.00149885	64	74	86.5	0.00140045	1	1	-5.86188e-05	-0.5	0.5	1405	0.00335323	0.00782703	1340	50	0.45	0.4	0.5125	-4.37122e-05	0.000288277	0.879586	0.998284	2.92602e-05	0.000284937	0.918284	0.999115
EC	India	g1156	2.7.4.29	Kdo 2)-lipid A phosphotransferase	178	207	86	0.000918155	64	74	86.5	0.000675892	1	1	-4.10378e-05	0.5	0.5	1406	0.00418525	0.0112346	1102	50	0.45	0.4	0.5125	-4.96355e-05	0.000218279	0.820284	0.998284	-2.55044e-06	0.00021128	0.990377	0.999115
EC	India	g1163	2.7.6.2	Thiamine diphosphokinase	206	207	99.5	0.00645445	74	74	100	0.0136737	NA	NA	0.000381675	0.5	0.5	1407	0.00661974	0.0180315	482	50	0.45	0.4	0.5125	0.000156174	0.000447688	0.727468	0.998284	9.67194e-05	0.000439275	0.825895	0.999115
EC	India	g1218	2.7.7.81	Pseudaminic acid cytidylyltransferase	13	207	6.3	0.000481526	5	74	6.8	0.000108926	1	1	4.20583e-05	0.5	0.5	1408	0.000520233	0.00178012	1978	50	0.45	0.4	0.5125	6.20618e-05	0.000117618	0.598157	0.998284	4.72385e-05	0.000117922	0.689033	0.999115
EC	India	g1226	2.7.8.11	CDP-diacylglycerol--inositol 3-phosphatidyltransferase	38	207	18.4	0.000503507	14	74	18.9	3.85107e-05	1	1	-7.20338e-05	0.5	0.5	1409	0.00287071	0.00792373	1469	50	0.45	0.4	0.5125	-0.000108054	0.000122616	0.378946	0.998284	-0.000132176	0.000123314	0.284723	0.999115
EC	India	g1227	2.7.8.12	CDP-glycerol glycerophosphotransferase	141	207	68.1	0.00119931	50	74	67.6	0.000467077	1	1	1.51239e-05	-0.5	0.5	1410	0.00575967	0.0136905	687	50	0.45	0.4	0.5125	0.000132005	0.000222405	0.553306	0.998284	0.000149956	0.000223564	0.502945	0.999115
EC	India	g1238	2.7.8.36	transferase	13	207	6.3	0.00021761	5	74	6.8	8.72523e-06	1	1	-2.04603e-05	0.5	0.5	1411	0.00067794	0.00205413	1955	50	0.45	0.4	0.5125	-2.80865e-05	6.49713e-05	0.665864	0.998284	-2.87092e-05	6.46266e-05	0.657226	0.999115
EC	India	g1275	2.8.3.9	Butyrate--acetoacetate CoA-transferase	169	207	81.6	0.000847467	60	74	81.1	0.000354273	1	1	-0.000122962	-0.5	0.5	1412	0.00952218	0.02163	127	50	0.45	0.4	0.5125	-0.000281776	0.000203141	0.166521	0.998284	-0.00025296	0.000203789	0.215562	0.999115
EC	India	g1343	3.1.26.12	Ribonuclease E	206	207	99.5	0.00379123	74	74	100	0.00483179	NA	NA	-0.000288167	0.5	0.5	1413	0.0038914	0.00946336	1184	50	0.45	0.4	0.5125	-0.000225555	0.000352483	0.522761	0.998284	-0.000121282	0.000348213	0.727883	0.999115
EC	India	g1373	3.1.3.4	Phosphatidate phosphatase	206	207	99.5	0.00825918	74	74	100	0.0102615	NA	NA	-0.000635247	0.5	0.5	1414	0.00479465	0.0124368	949	50	0.45	0.4	0.5125	-0.000536722	0.000641393	0.403418	0.998284	-0.00046564	0.000626319	0.457844	0.999115
EC	India	g1450	3.2.1.177	Alpha-D-xyloside xylohydrolase	203	207	98.1	0.00776551	73	74	98.6	0.00881092	NA	NA	-0.00100859	0.5	0.5	1415	0.00855249	0.0175005	202	50	0.45	0.4	0.5125	-0.000382788	0.000599759	0.523843	0.998284	-0.000364541	0.000604745	0.547139	0.999115
EC	India	g1496	3.2.1.8	Endo-1,4-beta-xylanase	203	207	98.1	0.00897594	73	74	98.6	0.0115941	NA	NA	0.00116629	0.5	0.5	1416	0.00758671	0.0162865	306	50	0.45	0.4	0.5125	0.000661709	0.0006576	0.315168	0.998284	0.000654246	0.000660969	0.323132	0.999115
EC	India	g1508	3.2.1.97	Endo-alpha-N-acetylgalactosaminidase	113	207	54.6	0.00135113	40	74	54.1	0.00037272	1	1	3.93622e-05	-0.5	0.5	1417	0.00664421	0.0155482	478	50	0.45	0.4	0.5125	9.46574e-05	0.000216822	0.662763	0.998284	7.9266e-05	0.000217411	0.715698	0.999115
EC	India	g1698	3.5.2.5	Allantoinase	180	207	87	0.00276255	64	74	86.5	0.00209399	1	1	-0.000231722	-0.5	0.5	1418	0.00494585	0.0124933	889	50	0.45	0.4	0.5125	-0.000229871	0.000383378	0.549264	0.998284	-0.000135059	0.000381859	0.723844	0.999115
EC	India	g1801	3.6.3.33	Vitamin B12-transporting ATPase	206	207	99.5	0.00637875	74	74	100	0.0103332	NA	NA	-0.000687984	0.5	0.5	1419	0.00737002	0.016075	345	50	0.45	0.4	0.5125	-0.000559907	0.000517578	0.280283	0.998284	-0.000439564	0.000505247	0.385063	0.999115
EC	India	g1812	3.6.3.5	Zinc-exporting ATPase	206	207	99.5	0.00163467	74	74	100	0.0016724	NA	NA	-0.000145182	0.5	0.5	1420	0.0109194	0.0261841	61	50	0.45	0.4	0.5125	-0.000305933	0.000237987	0.199683	0.998284	-0.000265006	0.000232047	0.254436	0.999115
EC	India	g1824	3.7.1.12	Cobalt-precorrin 5A hydrolase	68	207	32.9	3.85624e-05	24	74	32.4	1.28308e-05	1	1	-4.42665e-06	-0.5	0.5	1421	0.00290115	0.00730372	1458	50	0.45	0.4	0.5125	-2.79227e-05	4.64956e-05	0.54863	0.998284	-2.42163e-05	4.68325e-05	0.605516	0.999115
EC	India	g1878	4.1.1.71	2-oxoglutarate decarboxylase	13	207	6.3	7.74268e-05	5	74	6.8	5.29798e-05	1	1	4.00458e-05	0.5	0.5	1422	0.00110693	0.00340442	1896	50	0.45	0.4	0.5125	5.72467e-05	6.45518e-05	0.375933	0.998284	5.45421e-05	6.52606e-05	0.404018	0.999115
EC	India	g1915	4.1.2.52	4-hydroxy-2-oxoheptanedioate aldolase	136	207	65.7	0.00104579	49	74	66.2	0.000665996	1	1	8.40173e-05	0.5	0.5	1423	0.00683762	0.0162394	442	50	0.45	0.4	0.5125	0.000192229	0.000252148	0.446487	0.998284	0.000254495	0.000245922	0.301648	0.999115
EC	India	g2007	4.2.1.75	Uroporphyrinogen-III synthase	194	207	93.7	0.00244525	69	74	93.2	0.00212489	1	1	-0.000379415	-0.5	0.5	1424	0.0023952	0.00672939	1608	50	0.45	0.4	0.5125	-0.00031515	0.000349932	0.368576	0.998284	-0.000233395	0.000346622	0.501298	0.999115
EC	India	g2036	4.2.2.9	Pectate disaccharide-lyase	27	207	13	0.000877783	10	74	13.5	5.40312e-05	1	1	-0.000114758	0.5	0.5	1425	0.00209445	0.00538474	1698	50	0.45	0.4	0.5125	-0.00013391	0.000153383	0.383389	0.998284	-0.000100457	0.000153842	0.514313	0.999115
EC	India	g2060	4.3.1.7	Ethanolamine ammonia-lyase	194	207	93.7	0.00869425	69	74	93.2	0.00792642	1	1	-0.000348599	-0.5	0.5	1426	0.00196904	0.00616843	1741	50	0.45	0.4	0.5125	-0.00012595	0.000670726	0.851185	0.998284	9.65414e-06	0.000659528	0.988332	0.999115
EC	India	g2155	5.3.1.14	L-rhamnose isomerase	194	207	93.7	0.0047219	69	74	93.2	0.00484948	1	1	-0.000430503	-0.5	0.5	1427	0.00221097	0.00618939	1670	50	0.45	0.4	0.5125	-0.000270186	0.000493318	0.584341	0.998284	-0.000194867	0.000486116	0.688831	0.999115
EC	India	g2235	5.4.99.9	UDP-galactopyranose mutase	206	207	99.5	0.00484698	74	74	100	0.00525426	NA	NA	-0.000306096	0.5	0.5	1428	0.00840001	0.0185003	214	50	0.45	0.4	0.5125	-6.42718e-05	0.000365304	0.860468	0.998284	-0.000124256	0.000365129	0.733885	0.999115
EC	India	g2274	6.2.1.17	Propionate--CoA ligase	180	207	87	0.00273822	64	74	86.5	0.00224002	1	1	-6.5293e-05	-0.5	0.5	1429	0.00339226	0.0086763	1326	50	0.45	0.4	0.5125	-0.000101608	0.000398313	0.798836	0.998284	-1.39927e-05	0.00039854	0.972018	0.999115
EC	India	g2339	6.3.5.1	NAD +) synthase glutamine-hydrolyzing)	206	207	99.5	0.00660744	74	74	100	0.0159281	NA	NA	0.00110922	0.5	0.5	1430	0.00650943	0.0168305	516	50	0.45	0.4	0.5125	0.000473963	0.000453731	0.297116	0.998284	0.000367391	0.000427599	0.390984	0.999115
EC	India	g369	1.2.3.3	Pyruvate oxidase	203	207	98.1	0.00244624	73	74	98.6	0.00170623	NA	NA	-0.000139341	0.5	0.5	1431	0.00592359	0.0138324	645	50	0.45	0.4	0.5125	-0.000164669	0.000309774	0.59544	0.998284	-0.000132061	0.000311704	0.672137	0.999115
EC	India	g467	1.4.1.16	Diaminopimelate dehydrogenase	180	207	87	0.00388355	64	74	86.5	0.00340196	1	1	0.000659714	-0.5	0.5	1432	0.00635158	0.0138794	559	50	0.45	0.4	0.5125	0.000360859	0.000473149	0.446302	0.998284	0.000248193	0.000469118	0.59719	0.999115
EC	India	g538	1.7.1.7	GMP reductase	206	207	99.5	0.00619878	74	74	100	0.00745559	NA	NA	-0.000415969	0.5	0.5	1433	0.0054799	0.0118367	742	50	0.45	0.4	0.5125	-0.000153045	0.000479179	0.749669	0.998284	-6.54207e-05	0.000472326	0.889941	0.999115
EC	India	g617	2.1.1.190	23S rRNA uracil 1939)-C 5-methyltransferase	194	207	93.7	0.0040035	69	74	93.2	0.00408263	1	1	-0.000144159	-0.5	0.5	1434	0.00269938	0.0066786	1521	50	0.45	0.4	0.5125	-0.000138029	0.000455482	0.762086	0.998284	-2.00136e-05	0.000446423	0.964275	0.999115
EC	India	g805	2.3.3.1	Citrate Si)-synthase	194	207	93.7	0.00357798	69	74	93.2	0.00276288	1	1	-0.000248218	-0.5	0.5	1435	0.00218806	0.00615526	1678	50	0.45	0.4	0.5125	-0.000186663	0.000421228	0.658008	0.998284	-0.000107658	0.000412643	0.794367	0.999115
EC	India	g839	2.4.1.243	6 G)-fructosyltransferase	29	207	14	0.00114045	10	74	13.5	0.000103437	1	1	-0.000144198	-0.5	0.5	1436	0.00271238	0.00660779	1518	50	0.45	0.4	0.5125	-0.000150629	0.000188785	0.425615	0.998284	-0.000202344	0.000189332	0.286134	0.999115
EC	India	g878	2.4.1.44	Lipopolysaccharide 3-alpha-galactosyltransferase	169	207	81.6	0.00082943	60	74	81.1	0.000365724	1	1	-0.000140546	-0.5	0.5	1437	0.00655769	0.0157586	502	50	0.45	0.4	0.5125	-0.000194493	0.000197132	0.324687	0.998284	-0.000177073	0.000197598	0.370971	0.999115
EC	India	g92	1.1.1.313	Sulfoacetaldehyde reductase	99	207	47.8	0.000564781	35	74	47.3	0.000238817	1	1	-1.90723e-06	-0.5	0.5	1438	0.00291259	0.00715776	1450	50	0.45	0.4	0.5125	-1.39983e-05	0.000177143	0.937071	0.998284	9.88449e-06	0.000173319	0.954562	0.999115
EC	India	g931	2.5.1.141	NO NAME	194	207	93.7	0.00286217	69	74	93.2	0.00265583	1	1	-0.000226449	-0.5	0.5	1439	0.00233671	0.00743169	1627	50	0.45	0.4	0.5125	-0.000167163	0.000383647	0.663376	0.998284	-7.70173e-05	0.000379018	0.839127	0.999115
EC	India	g948	2.5.1.49	O-acetylhomoserine aminocarboxypropyltransferase	206	207	99.5	0.00812894	74	74	100	0.00893214	NA	NA	0.00165135	0.5	0.5	1440	0.0105949	0.027845	72	50	0.45	0.4	0.5125	0.000850237	0.000580688	0.144268	0.998284	0.000737021	0.000580334	0.205164	0.999115
EC	India	g982	2.6.1.17	Succinyldiaminopimelate transaminase	206	207	99.5	0.0072728	74	74	100	0.0117808	NA	NA	-0.000683764	0.5	0.5	1441	0.00665007	0.0173869	477	50	0.45	0.4	0.5125	-0.000533985	0.000525501	0.310441	0.998284	-0.000442699	0.000517742	0.393267	0.999115
EC	India	g987	2.6.1.22	S)-3-amino-2-methylpropionate transaminase	164	207	79.2	0.000379495	59	74	79.7	0.000288444	1	1	3.4579e-05	0.5	0.5	1442	0.00728706	0.0188615	363	50	0.45	0.4	0.5125	7.76851e-05	0.000146101	0.595341	0.998284	0.000111151	0.000145195	0.444615	0.999115
EC	India	g1039	2.7.1.165	Glycerate 2-kinase	177	207	85.5	0.00101831	63	74	85.1	0.000772936	1	1	-1.78444e-05	-0.4	0.4	1443	0.00394064	0.011421	1170	50	0.45	0.4	0.5125	5.30829e-06	0.000226093	0.981286	0.998284	6.04986e-05	0.00022475	0.787992	0.999115
EC	India	g1075	2.7.1.22	Ribosylnicotinamide kinase	205	207	99	0.00199101	73	74	98.6	0.00186602	NA	NA	-0.000229898	-0.4	0.4	1444	0.0104382	0.025711	79	50	0.45	0.4	0.5125	-0.000243779	0.00023947	0.309562	0.998284	-0.000203617	0.000238551	0.394097	0.999115
EC	India	g1104	2.7.1.59	N-acetylglucosamine kinase	192	207	92.8	0.00366751	69	74	93.2	0.00361111	1	1	-6.16769e-05	0.4	0.4	1445	0.00258838	0.00749187	1552	50	0.45	0.4	0.5125	-5.16631e-06	0.000440379	0.990648	0.998284	9.49795e-05	0.000435165	0.827388	0.999115
EC	India	g1149	2.7.4.16	Thiamine-phosphate kinase	205	207	99	0.00500736	73	74	98.6	0.00609702	NA	NA	9.56328e-05	-0.4	0.4	1446	0.00536035	0.012995	775	50	0.45	0.4	0.5125	7.92215e-06	0.000473687	0.986668	0.998284	2.2705e-05	0.000473327	0.961776	0.999115
EC	India	g1166	2.7.7.1	Nicotinamide-nucleotide adenylyltransferase	205	207	99	0.00204683	73	74	98.6	0.00187878	NA	NA	-0.000199621	-0.4	0.4	1447	0.00807734	0.0183306	243	50	0.45	0.4	0.5125	-0.000189159	0.000247666	0.445652	0.998284	-0.00013459	0.000244169	0.581935	0.999115
EC	India	g1167	2.7.7.10	UTP--hexose-1-phosphate uridylyltransferase	205	207	99	0.00382634	73	74	98.6	0.00535262	NA	NA	0.000201359	-0.4	0.4	1448	0.00551234	0.0123615	733	50	0.45	0.4	0.5125	6.88802e-05	0.000424057	0.871084	0.998284	8.59093e-05	0.000415808	0.836469	0.999115
EC	India	g161	1.1.1.90	Aryl-alcohol dehydrogenase	149	207	72	0.00151696	53	74	71.6	0.000675374	1	1	7.77332e-06	-0.4	0.4	1449	0.00746751	0.0206942	331	50	0.45	0.4	0.5125	-5.7767e-05	0.0002784	0.835773	0.998284	-3.6937e-06	0.000271825	0.989168	0.999115
EC	India	g1673	3.5.1.54	Allophanate hydrolase	152	207	73.4	0.00115642	54	74	73	0.000606483	1	1	-0.000139951	-0.4	0.4	1450	0.00891864	0.0232422	171	50	0.45	0.4	0.5125	-0.000222142	0.000254357	0.383224	0.998284	-0.000193432	0.000256687	0.451754	0.999115
EC	India	g1684	3.5.1.9	Arylformamidase	79	207	38.2	0.00029544	28	74	37.8	0.000143095	1	1	4.73884e-05	-0.4	0.4	1451	0.00497926	0.0112733	879	50	0.45	0.4	0.5125	0.000121498	0.000121566	0.318445	0.998284	0.00012608	0.00012247	0.304161	0.999115
EC	India	g200	1.11.1.6	Catalase	205	207	99	0.00538542	73	74	98.6	0.00585395	NA	NA	-0.000235594	-0.4	0.4	1452	0.00503428	0.010456	865	50	0.45	0.4	0.5125	-0.000258674	0.000488259	0.59668	0.998284	-0.000202893	0.000483753	0.675243	0.999115
EC	India	g2076	4.4.1.16	Selenocysteine lyase	205	207	99	0.00210043	73	74	98.6	0.0019875	NA	NA	-0.000339371	-0.4	0.4	1453	0.00730604	0.0164659	359	50	0.45	0.4	0.5125	-0.000373359	0.000264114	0.158586	0.998284	-0.000297692	0.000258265	0.250054	0.999115
EC	India	g226	1.13.11.54	Acireductone dioxygenase Fe 2+)-requiring)	128	207	61.8	0.00152253	46	74	62.2	0.000646052	1	1	-1.30185e-06	0.4	0.4	1454	0.00358955	0.00994239	1272	50	0.45	0.4	0.5125	4.6707e-06	0.000282917	0.98684	0.998284	4.47807e-05	0.0002748	0.870672	0.999115
EC	India	g257	1.14.13.2	4-hydroxybenzoate 3-monooxygenase	128	207	61.8	0.00210493	46	74	62.2	0.000974341	1	1	7.88271e-05	0.4	0.4	1455	0.00658274	0.0183394	494	50	0.45	0.4	0.5125	0.000113475	0.000337664	0.737079	0.998284	0.000164277	0.000329329	0.618304	0.999115
EC	India	g260	1.14.13.239	NO NAME	177	207	85.5	0.00156281	63	74	85.1	0.00135734	1	1	2.72331e-05	-0.4	0.4	1456	0.00486633	0.0113157	919	50	0.45	0.4	0.5125	4.42556e-05	0.000304039	0.884374	0.998284	0.000121779	0.000300288	0.685396	0.999115
EC	India	g730	2.3.1.191	UDP-3-O- 3-hydroxymyristoyl)glucosamine N-acyltransferase	192	207	92.8	0.00405593	69	74	93.2	0.00371016	1	1	-0.00038792	0.4	0.4	1457	0.00200436	0.00552613	1731	50	0.45	0.4	0.5125	-0.000243973	0.000464002	0.599444	0.998284	-0.000131996	0.000458658	0.773727	0.999115
EC	India	g1306	3.1.1.84	Cocaine esterase	15	207	7.2	9.95112e-05	5	74	6.8	1.28313e-05	1	1	-1.21708e-06	-0.4	0.4	1458	0.000804258	0.00333403	1939	50	0.45	0.4	0.5125	-1.37874e-05	4.92192e-05	0.779592	0.998284	-1.18235e-05	4.954e-05	0.811544	0.999115
EC	India	g177	1.1.98.2	Glucose-6-phosphate dehydrogenase coenzyme-F420)	26	207	12.6	0.0003358	9	74	12.2	9.8751e-05	1	1	3.33876e-05	-0.4	0.4	1459	0.00239628	0.00703657	1606	50	0.45	0.4	0.5125	8.49056e-06	0.000112537	0.939913	0.998284	3.08863e-06	0.000113431	0.978297	0.999115
EC	India	g1869	4.1.1.53	Phenylalanine decarboxylase	30	207	14.5	7.13047e-05	11	74	14.9	1.68061e-05	1	1	1.65787e-06	0.4	0.4	1460	0.0018947	0.00507461	1755	50	0.45	0.4	0.5125	1.96653e-05	5.04405e-05	0.696929	0.998284	2.22128e-05	5.04899e-05	0.660324	0.999115
EC	India	g1942	4.1.99.2	Tyrosine phenol-lyase	30	207	14.5	0.000242049	11	74	14.9	4.29402e-05	1	1	-2.13059e-06	0.4	0.4	1461	0.00214262	0.00752285	1687	50	0.45	0.4	0.5125	-8.96689e-06	8.70812e-05	0.918059	0.998284	-8.62507e-06	8.74044e-05	0.921465	0.999115
EC	India	g870	2.4.1.320	1,4-beta-mannosyl-N-acetylglucosamine phosphorylase	26	207	12.6	0.000582859	9	74	12.2	3.32762e-05	1	1	-7.14558e-05	-0.4	0.4	1462	0.00188117	0.00449455	1760	50	0.45	0.4	0.5125	-9.79195e-05	0.00012096	0.418906	0.998284	-0.00011814	0.000122063	0.33397	0.999115
EC	India	g1059	2.7.1.195	NO NAME	110	207	53.1	0.000486275	39	74	52.7	0.000256255	1	1	1.33363e-05	-0.4	0.4	1463	0.00483629	0.0110609	929	50	0.45	0.4	0.5125	7.41533e-05	0.000169386	0.661886	0.998284	9.92159e-05	0.000170632	0.561407	0.999115
EC	India	g1960	4.2.1.120	4-hydroxybutanoyl-CoA dehydratase	16	207	7.7	0.000105616	6	74	8.1	2.05136e-05	1	1	3.23022e-06	0.4	0.4	1464	0.000487059	0.00176279	1983	50	0.45	0.4	0.5125	2.01732e-05	5.62302e-05	0.720045	0.998284	1.39328e-05	5.67163e-05	0.806131	0.999115
EC	India	g2027	4.2.2.20	Chondroitin-sulfate-ABC endolyase	12	207	5.8	0.000568659	4	74	5.4	1.5066e-05	1	1	-4.83953e-05	-0.4	0.4	1465	0.000645919	0.00239144	1959	50	0.45	0.4	0.5125	-6.27697e-05	9.52005e-05	0.51022	0.998284	-6.81164e-05	9.64202e-05	0.480507	0.999115
EC	India	g1081	2.7.1.29	Glycerone kinase	167	207	80.7	0.00277744	60	74	81.1	0.00116759	1	1	-7.39486e-05	0.4	0.4	1466	0.00409993	0.0138546	1121	50	0.45	0.4	0.5125	-4.61703e-05	0.000362178	0.898653	0.998284	3.31109e-05	0.000351284	0.924974	0.999115
EC	India	g1254	2.8.1.12	Molybdopterin synthase	191	207	92.3	0.00208826	68	74	91.9	0.00189845	1	1	-0.000202728	-0.4	0.4	1467	0.00221911	0.00674056	1668	50	0.45	0.4	0.5125	-0.000173392	0.0003259	0.595121	0.998284	-0.000101839	0.000322194	0.752181	0.999115
EC	India	g1332	3.1.21.1	Deoxyribonuclease I	191	207	92.3	0.00242404	68	74	91.9	0.0023183	1	1	-0.000216613	-0.4	0.4	1468	0.00362073	0.009243	1262	50	0.45	0.4	0.5125	-0.000161224	0.000345129	0.640763	0.998284	-9.42791e-05	0.000338952	0.781108	0.999115
EC	India	g1544	3.4.11.23	PepB aminopeptidase	191	207	92.3	0.0038141	68	74	91.9	0.00362677	1	1	-0.000128485	-0.4	0.4	1469	0.00207684	0.0057334	1709	50	0.45	0.4	0.5125	-0.000102204	0.000456771	0.823113	0.998284	3.78799e-06	0.000451737	0.993316	0.999238
EC	India	g1622	3.4.24.55	Pitrilysin	195	207	94.2	0.0050026	70	74	94.6	0.00503939	1	1	-0.000290341	0.4	0.4	1470	0.00245143	0.00658938	1588	50	0.45	0.4	0.5125	-0.000251698	0.000514588	0.625137	0.998284	-0.000146732	0.000507838	0.77285	0.999115
EC	India	g1730	3.5.4.3	Guanine deaminase	195	207	94.2	0.00376507	70	74	94.6	0.00358833	1	1	-0.00019425	0.4	0.4	1471	0.00207882	0.00503852	1708	50	0.45	0.4	0.5125	-0.000185938	0.000444662	0.676155	0.998284	-0.000114688	0.000437114	0.793229	0.999115
EC	India	g1941	4.1.99.19	2-iminoacetate synthase	191	207	92.3	0.00347612	68	74	91.9	0.00338875	1	1	-0.000299168	-0.4	0.4	1472	0.00330082	0.00808379	1353	50	0.45	0.4	0.5125	-0.000237501	0.000430082	0.581238	0.998284	-0.000157313	0.00042718	0.712965	0.999115
EC	India	g198	1.11.1.21	Catalase peroxidase	191	207	92.3	0.00569661	68	74	91.9	0.00510944	1	1	-0.000428636	-0.4	0.4	1473	0.00145907	0.0044841	1841	50	0.45	0.4	0.5125	-0.00024005	0.000547446	0.661369	0.998284	-0.000110344	0.000544545	0.839571	0.999115
EC	India	g2278	6.2.1.22	[Citrate pro-3S)-lyase] ligase	195	207	94.2	0.00301592	70	74	94.6	0.00339582	1	1	0.000206225	0.4	0.4	1474	0.00540094	0.0129988	765	50	0.45	0.4	0.5125	7.72531e-05	0.000395537	0.845291	0.998284	0.000140117	0.000393434	0.72201	0.999115
EC	India	g2341	6.3.5.11	Cobyrinate a,c-diamide synthase glutamine-hydrolyzing)	191	207	92.3	0.00300267	68	74	91.9	0.00254801	1	1	0.00042219	-0.4	0.4	1475	0.00683806	0.0155285	441	50	0.45	0.4	0.5125	0.000116789	0.000401464	0.771338	0.998284	5.67816e-05	0.0004012	0.887556	0.999115
EC	India	g29	1.1.1.159	7-alpha-hydroxysteroid dehydrogenase	181	207	87.4	0.00216501	65	74	87.8	0.00169406	1	1	-8.61576e-05	0.4	0.4	1476	0.00476764	0.0107329	959	50	0.45	0.4	0.5125	-5.923e-05	0.000341374	0.862381	0.998284	9.71685e-06	0.000341573	0.977326	0.999115
EC	India	g327	1.2.1.16	Succinate-semialdehyde dehydrogenase NAD P) +	191	207	92.3	0.00633748	68	74	91.9	0.00577865	1	1	-0.00025126	-0.4	0.4	1477	0.00120738	0.00422758	1884	50	0.45	0.4	0.5125	-0.000180563	0.000582246	0.756705	0.998284	-5.46704e-05	0.000574415	0.924245	0.999115
EC	India	g329	1.2.1.19	Aminobutyraldehyde dehydrogenase	191	207	92.3	0.00366561	68	74	91.9	0.00325078	1	1	-0.000276761	-0.4	0.4	1478	0.00200507	0.00556827	1730	50	0.45	0.4	0.5125	-0.000197112	0.000443909	0.65736	0.998284	-9.44398e-05	0.000438757	0.829737	0.999115
EC	India	g36	1.1.1.18	Inositol 2-dehydrogenase	191	207	92.3	0.00831533	68	74	91.9	0.00496719	1	1	-0.00125855	-0.4	0.4	1479	0.0070117	0.0147316	411	50	0.45	0.4	0.5125	-0.000540012	0.000657146	0.411919	0.998284	-0.000590047	0.000659845	0.371988	0.999115
EC	India	g429	1.3.3.3	Coproporphyrinogen oxidase	191	207	92.3	0.00411126	68	74	91.9	0.0033315	1	1	-0.000513297	-0.4	0.4	1480	0.00207563	0.00636633	1713	50	0.45	0.4	0.5125	-0.000347581	0.000463828	0.454262	0.998284	-0.000244988	0.000460163	0.594886	0.999115
EC	India	g613	2.1.1.186	23S rRNA cytidine 2498)-2'-O)-methyltransferase	191	207	92.3	0.00356478	68	74	91.9	0.00334483	1	1	-0.000261347	-0.4	0.4	1481	0.00102827	0.00316905	1907	50	0.45	0.4	0.5125	-0.000153083	0.000436691	0.72619	0.998284	-4.50817e-05	0.000429017	0.916388	0.999115
EC	India	g754	2.3.1.267	NO NAME	181	207	87.4	0.00149185	65	74	87.8	0.00125344	1	1	-0.000150775	0.4	0.4	1482	0.00270367	0.00717071	1520	50	0.45	0.4	0.5125	-0.000205176	0.000284534	0.471454	0.998284	-0.000135269	0.000282621	0.632589	0.999115
EC	India	g758	2.3.1.29	Glycine C-acetyltransferase	195	207	94.2	0.00484608	70	74	94.6	0.00493763	1	1	-0.000447422	0.4	0.4	1483	0.0038663	0.0107268	1192	50	0.45	0.4	0.5125	-0.000211337	0.000495542	0.670089	0.998284	-0.000135746	0.00048992	0.781929	0.999115
EC	India	g821	2.4.1.15	Alpha,alpha-trehalose-phosphate synthase UDP-forming)	191	207	92.3	0.00273188	68	74	91.9	0.00252716	1	1	-1.79275e-05	-0.4	0.4	1484	0.00207538	0.00651216	1714	50	0.45	0.4	0.5125	-2.42178e-05	0.000379567	0.949172	0.998284	4.6834e-05	0.000373689	0.900355	0.999115
EC	India	g2012	4.2.1.81	D -)-tartrate dehydratase	170	207	82.1	0.000354568	61	74	82.4	0.00025263	1	1	-1.91576e-05	0.3	0.3	1485	0.00384712	0.0103547	1201	50	0.45	0.4	0.5125	-3.86807e-05	0.000138585	0.780366	0.998284	-7.32575e-06	0.000138755	0.957933	0.999115
EC	India	g2203	5.4.2.9	Phosphoenolpyruvate mutase	19	207	9.2	0.000787424	7	74	9.5	1.95874e-05	1	1	-0.00012977	0.3	0.3	1486	0.000594502	0.00200302	1965	50	0.45	0.4	0.5125	-0.000188927	0.000141288	0.182253	0.998284	-0.000203106	0.000141927	0.153552	0.999115
EC	India	g466	1.4.1.14	Glutamate synthase NADH)	62	207	30	0.000686204	22	74	29.7	0.000207286	1	1	5.93611e-05	-0.3	0.3	1487	0.00472678	0.0115317	968	50	0.45	0.4	0.5125	0.000182371	0.000158162	0.24987	0.998284	0.000174643	0.000159602	0.27481	0.999115
EC	India	g185	1.1.99.31	S)-mandelate dehydrogenase	33	207	15.9	0.000477141	12	74	16.2	0.000133713	1	1	4.5802e-05	0.3	0.3	1488	0.00226786	0.00620041	1648	50	0.45	0.4	0.5125	4.27873e-05	0.000130328	0.742928	0.998284	5.20875e-05	0.000123389	0.673255	0.999115
EC	India	g2273	6.2.1.16	Acetoacetate--CoA ligase	23	207	11.1	0.000420738	8	74	10.8	1.14616e-05	1	1	-7.92076e-05	-0.3	0.3	1489	0.00227305	0.00641933	1647	50	0.45	0.4	0.5125	-0.000167447	0.000109184	0.126255	0.998284	-0.000191423	0.000109547	0.0816866	0.999115
EC	India	g343	1.2.1.4	Aldehyde dehydrogenase NADP +	33	207	15.9	0.000136817	12	74	16.2	0.000114212	1	1	8.03654e-05	0.3	0.3	1490	0.0015879	0.00464479	1818	50	0.45	0.4	0.5125	0.000118598	9.57351e-05	0.216454	0.998284	0.000116281	9.65624e-05	0.229548	0.999115
EC	India	g1056	2.7.1.192	NO NAME	145	207	70	0.000423945	52	74	70.3	0.000218392	1	1	-3.84908e-06	0.3	0.3	1491	0.005243	0.0136152	808	50	0.45	0.4	0.5125	5.24113e-05	0.000147333	0.722309	0.998284	8.29254e-05	0.00014799	0.575703	0.999115
EC	India	g1096	2.7.1.49	Hydroxymethylpyrimidine kinase	202	207	97.6	0.00367428	72	74	97.3	0.00429085	NA	NA	-0.000235762	-0.3	0.3	1492	0.00577045	0.0118387	686	50	0.45	0.4	0.5125	-0.000259352	0.000385427	0.501571	0.998284	-0.000192994	0.000378045	0.610108	0.999115
EC	India	g1101	2.7.1.55	Allose kinase	202	207	97.6	0.00442112	72	74	97.3	0.00568031	NA	NA	-0.000635847	-0.3	0.3	1493	0.00687481	0.014311	436	50	0.45	0.4	0.5125	-0.000590301	0.000470598	0.21076	0.998284	-0.000555832	0.000469905	0.23789	0.999115
EC	India	g1114	2.7.1.76	Deoxyadenosine kinase	132	207	63.8	0.00160141	47	74	63.5	0.000370602	1	1	-0.000276824	-0.3	0.3	1494	0.00553822	0.013615	727	50	0.45	0.4	0.5125	-0.000244112	0.000257297	0.343567	0.998284	-0.00019085	0.000256672	0.457783	0.999115
EC	India	g1137	2.7.2.15	Propionate kinase	188	207	90.8	0.00292554	67	74	90.5	0.0023859	1	1	-0.000327801	-0.3	0.3	1495	0.00269829	0.00731804	1523	50	0.45	0.4	0.5125	-0.000259987	0.000395997	0.512019	0.998284	-0.000174045	0.000392099	0.657479	0.999115
EC	India	g1270	2.8.3.21	L-carnitine CoA-transferase	156	207	75.4	0.00058145	56	74	75.7	0.00035599	1	1	-8.74266e-05	0.3	0.3	1496	0.00525089	0.0123729	806	50	0.45	0.4	0.5125	-0.000153151	0.000178683	0.392122	0.998284	-0.000120727	0.000178605	0.499647	0.999115
EC	India	g1282	3.1.1.11	Pectinesterase	188	207	90.8	0.00314157	67	74	90.5	0.00208574	1	1	-0.000451074	-0.3	0.3	1497	0.00535536	0.0132086	778	50	0.45	0.4	0.5125	-0.000352137	0.000371351	0.343819	0.998284	-0.000367962	0.000373886	0.325907	0.999115
EC	India	g1386	3.1.3.74	Pyridoxal phosphatase	174	207	84.1	0.00157529	62	74	83.8	0.00121977	1	1	-0.000106016	-0.3	0.3	1498	0.00242378	0.0053306	1595	50	0.45	0.4	0.5125	-0.000140555	0.00029678	0.636155	0.998284	-7.4827e-05	0.000295188	0.80008	0.999115
EC	India	g1417	3.1.6.6	Choline-sulfatase	188	207	90.8	0.00199212	67	74	90.5	0.00151481	1	1	-0.000225986	-0.3	0.3	1499	0.00446844	0.0109396	1030	50	0.45	0.4	0.5125	-0.000202975	0.000310146	0.51336	0.998284	-0.000167067	0.000310629	0.591128	0.999115
EC	India	g1532	3.3.2.1	Isochorismatase	202	207	97.6	0.00350171	72	74	97.3	0.00322658	NA	NA	-0.000413166	-0.3	0.3	1500	0.00591392	0.0214446	647	50	0.45	0.4	0.5125	-0.000315244	0.000403842	0.435692	0.998284	-0.000220887	0.000397699	0.579065	0.999115
EC	India	g1612	3.4.23.51	HycI peptidase	188	207	90.8	0.00248698	67	74	90.5	0.0023182	1	1	-0.000192184	-0.3	0.3	1501	0.00206899	0.00600005	1715	50	0.45	0.4	0.5125	-0.000169448	0.000358144	0.636493	0.998284	-9.04036e-05	0.000354953	0.799152	0.999115
EC	India	g1796	3.6.3.29	Molybdate-transporting ATPase	188	207	90.8	0.00194279	67	74	90.5	0.00128432	1	1	-0.000121386	-0.3	0.3	1502	0.00663128	0.0167495	479	50	0.45	0.4	0.5125	-0.000135452	0.00030942	0.661899	0.998284	-8.39749e-05	0.000304854	0.783171	0.999115
EC	India	g1841	4.1.1.11	Aspartate 1-decarboxylase	202	207	97.6	0.00426455	72	74	97.3	0.00448978	NA	NA	-2.98012e-06	-0.3	0.3	1503	0.00493819	0.0108757	892	50	0.45	0.4	0.5125	-4.6075e-05	0.000443965	0.917418	0.998284	-5.89486e-05	0.000444346	0.894557	0.999115
EC	India	g1921	4.1.3.16	4-hydroxy-2-oxoglutarate aldolase	188	207	90.8	0.00305516	67	74	90.5	0.00307086	1	1	-0.000137823	-0.3	0.3	1504	0.00215605	0.00578268	1684	50	0.45	0.4	0.5125	-6.51329e-05	0.000403714	0.871947	0.998284	4.23533e-06	0.00039858	0.99153	0.999115
EC	India	g1926	4.1.3.30	Methylisocitrate lyase	184	207	88.9	0.00262632	66	74	89.2	0.00216126	1	1	-9.25834e-05	0.3	0.3	1505	0.00356631	0.0098348	1277	50	0.45	0.4	0.5125	-2.65782e-05	0.000379254	0.94418	0.998284	5.5728e-05	0.000378165	0.882953	0.999115
EC	India	g1931	4.1.3.39	4-hydroxy-2-oxovalerate aldolase	184	207	88.9	0.00249378	66	74	89.2	0.00213992	1	1	-5.46456e-05	0.3	0.3	1506	0.0037633	0.00918694	1227	50	0.45	0.4	0.5125	2.5054e-06	0.000375155	0.994676	0.998284	0.000111433	0.000368222	0.762406	0.999115
EC	India	g2009	4.2.1.79	2-methylcitrate dehydratase	174	207	84.1	0.00275204	62	74	83.8	0.00209226	1	1	-8.56614e-05	-0.3	0.3	1507	0.00275698	0.00742264	1502	50	0.45	0.4	0.5125	-6.87335e-05	0.000397288	0.862772	0.998284	2.68092e-05	0.000397532	0.946281	0.999115
EC	India	g2104	5.1.1.13	Aspartate racemase	174	207	84.1	0.00172601	62	74	83.8	0.000929948	1	1	-0.000212399	-0.3	0.3	1508	0.016373	0.0413544	9	50	0.45	0.4	0.5125	-0.000241875	0.000292255	0.408595	0.998284	-0.000182697	0.000283342	0.519601	0.999115
EC	India	g212	1.13.11.1	Catechol 1,2-dioxygenase	117	207	56.5	0.000891898	42	74	56.8	0.000462282	1	1	7.53464e-05	0.3	0.3	1509	0.00236779	0.00830406	1616	50	0.45	0.4	0.5125	0.000111041	0.000225912	0.623444	0.998284	0.000131051	0.000221708	0.554942	0.999115
EC	India	g2291	6.3.1.12	D-aspartate ligase	65	207	31.4	0.000359876	23	74	31.1	5.76274e-05	1	1	-4.36718e-05	-0.3	0.3	1510	0.00281672	0.00738226	1486	50	0.45	0.4	0.5125	-7.44988e-05	0.000114739	0.516685	0.998284	-4.00758e-05	0.00011406	0.725589	0.999115
EC	India	g356	1.2.1.71	Succinylglutamate-semialdehyde dehydrogenase	188	207	90.8	0.00345462	67	74	90.5	0.00263884	1	1	-0.000170835	-0.3	0.3	1511	0.00346739	0.008144	1305	50	0.45	0.4	0.5125	-0.000229515	0.00042369	0.588454	0.998284	-0.000127844	0.000414955	0.758247	0.999115
EC	India	g37	1.1.1.188	Prostaglandin-F synthase	114	207	55.1	0.00231784	41	74	55.4	0.00142065	1	1	0.000318151	0.3	0.3	1512	0.00385531	0.0102115	1197	50	0.45	0.4	0.5125	0.00026591	0.000386155	0.491641	0.998284	0.000211192	0.000384786	0.583551	0.999115
EC	India	g372	1.2.4.4	3-methyl-2-oxobutanoate dehydrogenase 2-methylpropanoyl-transferring)	184	207	88.9	0.00129156	66	74	89.2	0.000670291	1	1	-0.000167264	0.3	0.3	1513	0.00731933	0.0175554	358	50	0.45	0.4	0.5125	-0.000224679	0.00024415	0.358238	0.998284	-0.000189832	0.000245016	0.439142	0.999115
EC	India	g508	1.5.1.7	Saccharopine dehydrogenase NAD +), L-lysine-forming)	65	207	31.4	0.00105856	23	74	31.1	0.000534777	1	1	0.000224698	-0.3	0.3	1514	0.00160343	0.00505287	1815	50	0.45	0.4	0.5125	0.00024281	0.000236761	0.305992	0.998284	0.00019343	0.000237878	0.416841	0.999115
EC	India	g589	2.1.1.133	Precorrin-4 C 11)-methyltransferase	163	207	78.7	0.0019056	58	74	78.4	0.00106971	1	1	-3.74893e-05	-0.3	0.3	1515	0.00614612	0.0137272	603	50	0.45	0.4	0.5125	-5.82755e-05	0.000314282	0.853031	0.998284	-0.00012276	0.000308027	0.690546	0.999115
EC	India	g600	2.1.1.170	16S rRNA guanine 527)-N 7-methyltransferase	188	207	90.8	0.0022525	67	74	90.5	0.00216985	1	1	-0.000150414	-0.3	0.3	1516	0.00187409	0.00558842	1761	50	0.45	0.4	0.5125	-0.000155361	0.000346567	0.654296	0.998284	-6.60983e-05	0.000339793	0.845909	0.999115
EC	India	g836	2.4.1.226	N-acetylgalactosaminyl-proteoglycan 3-beta-glucuronosyltransferase	156	207	75.4	0.00654872	56	74	75.7	0.00468207	1	1	0.00116062	0.3	0.3	1517	0.0062963	0.0145351	569	50	0.45	0.4	0.5125	0.000673662	0.000630986	0.286609	0.998284	0.000546253	0.000626863	0.384295	0.999115
EC	India	g951	2.5.1.55	3-deoxy-8-phosphooctulonate synthase	202	207	97.6	0.00418345	72	74	97.3	0.00512016	NA	NA	0.000136693	-0.3	0.3	1518	0.00340302	0.00831996	1322	50	0.45	0.4	0.5125	3.11027e-05	0.000443046	0.944083	0.998284	2.66622e-05	0.00044178	0.951919	0.999115
EC	India	g993	2.6.1.39	2-aminoadipate transaminase	202	207	97.6	0.0052641	72	74	97.3	0.00660134	NA	NA	-0.00037948	-0.3	0.3	1519	0.00482521	0.0126048	935	50	0.45	0.4	0.5125	-0.000460231	0.000535289	0.390648	0.998284	-0.000393386	0.000528397	0.457218	0.999115
EC	India	g1183	2.7.7.38	3-deoxy-manno-octulosonate cytidylyltransferase	201	207	97.1	0.00503186	72	74	97.3	0.00619307	NA	NA	0.000217948	0.2	0.2	1520	0.00620742	0.0153234	591	50	0.45	0.4	0.5125	7.04751e-05	0.000485181	0.884614	0.998284	5.8841e-05	0.000484869	0.903499	0.999115
EC	India	g121	1.1.1.40	Malate dehydrogenase oxaloacetate-decarboxylating) NADP +	198	207	95.7	0.00399477	71	74	95.9	0.00367006	NA	NA	-0.000223981	0.2	0.2	1521	0.00240597	0.00646952	1602	50	0.45	0.4	0.5125	-0.000137201	0.00044252	0.756759	0.998284	-5.49333e-05	0.000435069	0.899616	0.999115
EC	India	g1381	3.1.3.68	2-deoxyglucose-6-phosphatase	201	207	97.1	0.00163197	72	74	97.3	0.0024026	NA	NA	-0.000120038	0.2	0.2	1522	0.00941689	0.0223541	138	50	0.45	0.4	0.5125	-0.000244048	0.000285486	0.393366	0.998284	-0.000174267	0.000277699	0.530828	0.999115
EC	India	g140	1.1.1.57	Fructuronate reductase	185	207	89.4	0.00351803	66	74	89.2	0.00276387	1	1	-0.000306484	-0.2	0.2	1523	0.00351032	0.00847734	1295	50	0.45	0.4	0.5125	-0.000290442	0.000432171	0.502106	0.998284	-0.000200238	0.00043349	0.644505	0.999115
EC	India	g1419	3.1.7.2	Guanosine-3',5'-bis diphosphate) 3'-diphosphatase	187	207	90.3	0.00152386	67	74	90.5	0.00108079	1	1	-0.000124974	0.2	0.2	1524	0.00304845	0.00772912	1416	50	0.45	0.4	0.5125	-0.000158166	0.000267779	0.555227	0.998284	-6.82966e-05	0.000253619	0.787911	0.999115
EC	India	g1438	3.2.1.14	Chitinase	187	207	90.3	0.00352515	67	74	90.5	0.00230416	1	1	-2.60195e-05	0.2	0.2	1525	0.0081005	0.0173856	240	50	0.45	0.4	0.5125	-6.24358e-05	0.000425348	0.883406	0.998284	-3.23274e-05	0.000420222	0.938736	0.999115
EC	India	g1451	3.2.1.179	Gellan tetrasaccharide unsaturated glucuronyl hydrolase	104	207	50.2	0.00152969	37	74	50	0.000379002	1	1	-0.000171168	-0.2	0.2	1526	0.00505554	0.011725	858	50	0.45	0.4	0.5125	-0.000193896	0.000258276	0.453448	0.998284	-0.000225111	0.000260121	0.387573	0.999115
EC	India	g1459	3.2.1.196	NO NAME	185	207	89.4	0.00117464	66	74	89.2	0.00103272	1	1	-9.37439e-05	-0.2	0.2	1527	0.00295316	0.00859165	1439	50	0.45	0.4	0.5125	-0.000121313	0.00025195	0.630542	0.998284	-5.39258e-05	0.000246717	0.827145	0.999115
EC	India	g1547	3.4.11.5	Prolyl aminopeptidase	198	207	95.7	0.00492651	71	74	95.9	0.00510299	NA	NA	-0.000558112	0.2	0.2	1528	0.00660129	0.016164	488	50	0.45	0.4	0.5125	-0.000433967	0.000492505	0.378999	0.998284	-0.000402275	0.000491638	0.413934	0.999115
EC	India	g1559	3.4.14.12	Xaa-Xaa-Pro tripeptidyl-peptidase	64	207	30.9	0.00557802	23	74	31.1	0.00121044	1	1	-0.000540403	0.2	0.2	1529	0.00222593	0.00665849	1667	50	0.45	0.4	0.5125	-0.000235403	0.000498088	0.636859	0.998284	-0.000347129	0.000498608	0.486897	0.999115
EC	India	g1561	3.4.14.5	Dipeptidyl-peptidase IV	159	207	76.8	0.0029254	57	74	77	0.00296501	1	1	0.000463375	0.2	0.2	1530	0.0100384	0.0226715	98	50	0.45	0.4	0.5125	0.000202147	0.000435684	0.643027	0.998284	0.000271235	0.000424252	0.523145	0.999115
EC	India	g1603	3.4.22.48	Staphopain	36	207	17.4	9.25711e-05	13	74	17.6	1.34266e-05	1	1	-1.06154e-05	0.2	0.2	1531	0.00297218	0.00781185	1436	50	0.45	0.4	0.5125	-3.46794e-05	5.85485e-05	0.554116	0.998284	-3.03336e-05	5.90328e-05	0.607776	0.999115
EC	India	g1723	3.5.4.2	Adenine deaminase	198	207	95.7	0.00601614	71	74	95.9	0.00674142	NA	NA	-0.000179311	0.2	0.2	1532	0.00485264	0.0118162	922	50	0.45	0.4	0.5125	-8.70671e-05	0.000536512	0.8712	0.998284	3.81512e-06	0.000528808	0.994249	0.999238
EC	India	g1863	4.1.1.44	4-carboxymuconolactone decarboxylase	173	207	83.6	0.00241913	62	74	83.8	0.00191849	1	1	0.000314667	0.2	0.2	1533	0.00718778	0.0167262	377	50	0.45	0.4	0.5125	0.000171432	0.000379171	0.651532	0.998284	0.00021566	0.000369124	0.559535	0.999115
EC	India	g1933	4.1.3.40	Chorismate lyase	187	207	90.3	0.00335705	67	74	90.5	0.00286544	1	1	-0.000411646	0.2	0.2	1534	0.00350123	0.0114689	1297	50	0.45	0.4	0.5125	-0.000285548	0.000422452	0.499645	0.998284	-0.000184645	0.000416196	0.657646	0.999115
EC	India	g1959	4.2.1.12	Phosphogluconate dehydratase	187	207	90.3	0.00306125	67	74	90.5	0.00256207	1	1	-0.000311204	0.2	0.2	1535	0.0020975	0.00505544	1697	50	0.45	0.4	0.5125	-0.000260643	0.000406701	0.522132	0.998284	-0.000176103	0.000405694	0.664572	0.999115
EC	India	g1966	4.2.1.149	Crotonobetainyl-CoA hydratase	159	207	76.8	0.000549856	57	74	77	0.000356051	1	1	2.37137e-05	0.2	0.2	1536	0.00655218	0.0192325	506	50	0.45	0.4	0.5125	6.56163e-05	0.000172837	0.704499	0.998284	0.000108306	0.000173177	0.532223	0.999115
EC	India	g1979	4.2.1.22	Cystathionine beta-synthase	134	207	64.7	0.00148002	48	74	64.9	0.000535406	1	1	-9.51886e-05	0.2	0.2	1537	0.00442747	0.0124483	1046	50	0.45	0.4	0.5125	-6.12302e-05	0.000271229	0.82156	0.998284	-2.03246e-05	0.000264986	0.938918	0.999115
EC	India	g28	1.1.1.157	3-hydroxybutyryl-CoA dehydrogenase	185	207	89.4	0.00216598	66	74	89.2	0.00174973	1	1	-2.44633e-05	-0.2	0.2	1538	0.00466612	0.0104109	986	50	0.45	0.4	0.5125	8.59229e-05	0.000339717	0.800513	0.998284	0.000157922	0.000335434	0.63816	0.999115
EC	India	g5	1.1.1.103	L-threonine 3-dehydrogenase	198	207	95.7	0.00840862	71	74	95.9	0.00753043	NA	NA	-0.00103103	0.2	0.2	1539	0.00163858	0.00451757	1805	50	0.45	0.4	0.5125	-0.000419676	0.000658984	0.524743	0.998284	-0.000261377	0.000650627	0.688195	0.999115
EC	India	g585	2.1.1.13	Methionine synthase	201	207	97.1	0.0066391	72	74	97.3	0.00680602	NA	NA	-0.00029237	0.2	0.2	1540	0.00306156	0.00784917	1407	50	0.45	0.4	0.5125	-3.51627e-05	0.000565777	0.950488	0.998284	4.47903e-05	0.000557319	0.936004	0.999115
EC	India	g748	2.3.1.243	Lauroyl-Kdo 2)-lipid IV A) myristoyltransferase	185	207	89.4	0.0012419	66	74	89.2	0.00112538	1	1	-3.19149e-05	-0.2	0.2	1541	0.00282125	0.00723914	1484	50	0.45	0.4	0.5125	-4.20547e-05	0.000262086	0.872634	0.998284	3.47768e-05	0.000254754	0.891518	0.999115
EC	India	g1478	3.2.1.45	Glucosylceramidase	22	207	10.6	0.000552474	8	74	10.8	9.01367e-05	1	1	-2.58804e-05	0.2	0.2	1542	0.00133898	0.00405596	1866	50	0.45	0.4	0.5125	-3.33385e-05	0.00013673	0.807545	0.998284	-5.63533e-05	0.00013757	0.682394	0.999115
EC	India	g1488	3.2.1.65	Levanase	20	207	9.7	9.66242e-05	7	74	9.5	1.505e-05	1	1	-5.48909e-06	-0.2	0.2	1543	0.00200532	0.00666225	1729	50	0.45	0.4	0.5125	-2.24833e-05	5.72428e-05	0.694789	0.998284	-3.52469e-05	5.70182e-05	0.536978	0.999115
EC	India	g1827	3.7.1.2	Fumarylacetoacetase	20	207	9.7	2.07938e-05	7	74	9.5	7.95884e-06	1	1	3.12885e-06	-0.2	0.2	1544	0.00255642	0.00781147	1559	50	0.45	0.4	0.5125	1.43168e-05	3.10577e-05	0.645177	0.998284	1.64326e-05	3.10659e-05	0.597261	0.999115
EC	India	g819	2.4.1.122	Glycoprotein-N-acetylgalactosamine 3-beta-galactosyltransferase	20	207	9.7	0.000307134	7	74	9.5	5.33939e-05	1	1	-1.44055e-05	-0.2	0.2	1545	0.00162339	0.00447371	1808	50	0.45	0.4	0.5125	-2.85381e-05	0.000104685	0.785356	0.998284	-1.82223e-05	0.000105761	0.863331	0.999115
EC	India	g971	2.5.1.97	Pseudaminic acid synthase	20	207	9.7	0.000879837	7	74	9.5	0.000106985	1	1	-2.14513e-05	-0.2	0.2	1546	0.00149713	0.00451472	1835	50	0.45	0.4	0.5125	-1.00101e-05	0.000146914	0.945726	0.998284	-2.26553e-05	0.000147555	0.878087	0.999115
EC	India	g1084	2.7.1.32	Choline kinase	73	207	35.3	0.000225809	26	74	35.1	2.94572e-05	1	1	-3.6583e-05	-0.2	0.2	1547	0.00487151	0.0109884	916	50	0.45	0.4	0.5125	-0.000112135	8.94366e-05	0.210968	0.998284	-0.000108212	8.97403e-05	0.228922	0.999115
EC	India	g1871	4.1.1.61	4-hydroxybenzoate decarboxylase	143	207	69.1	0.000373433	51	74	68.9	0.000188779	1	1	-2.58391e-05	-0.2	0.2	1548	0.00466406	0.0110038	987	50	0.45	0.4	0.5125	-7.66014e-05	0.000142404	0.591064	0.998284	-5.41063e-05	0.000139006	0.697403	0.999115
EC	India	g1912	4.1.2.5	L-threonine aldolase	199	207	96.1	0.00341612	71	74	95.9	0.00379998	NA	NA	0.000261067	-0.2	0.2	1549	0.00994497	0.0203158	105	50	0.45	0.4	0.5125	0.000118385	0.000400792	0.767926	0.998284	0.000143031	0.00040071	0.721409	0.999115
EC	India	g556	1.8.1.8	Protein-disulfide reductase	199	207	96.1	0.00828562	71	74	95.9	0.00753038	NA	NA	-0.000796534	-0.2	0.2	1550	0.00139789	0.00452202	1855	50	0.45	0.4	0.5125	-0.000371374	0.000643739	0.564471	0.998284	-0.000222313	0.000632712	0.725584	0.999115
EC	India	g1009	2.6.1.81	Succinylornithine transaminase	190	207	91.8	0.00344112	68	74	91.9	0.00292996	1	1	-0.00027218	0.1	0.1	1551	0.00269718	0.00741722	1524	50	0.45	0.4	0.5125	-0.000168314	0.000425895	0.692997	0.998284	-6.2674e-05	0.000420648	0.881668	0.999115
EC	India	g1103	2.7.1.58	2-dehydro-3-deoxygalactonokinase	190	207	91.8	0.00409695	68	74	91.9	0.00333034	1	1	-0.000590763	0.1	0.1	1552	0.0036858	0.00977316	1242	50	0.45	0.4	0.5125	-0.000385501	0.00045969	0.402406	0.998284	-0.000255748	0.000456144	0.575478	0.999115
EC	India	g1112	2.7.1.73	Inosine kinase	190	207	91.8	0.00398051	68	74	91.9	0.00365848	1	1	-0.000259445	0.1	0.1	1553	0.00127215	0.00463936	1874	50	0.45	0.4	0.5125	-0.000134527	0.000461748	0.771005	0.998284	-2.63342e-05	0.00045453	0.953841	0.999115
EC	India	g1117	2.7.1.83	Pseudouridine kinase	182	207	87.9	0.0037126	65	74	87.8	0.00300566	1	1	-0.000119389	-0.1	0.1	1554	0.00339588	0.00908863	1324	50	0.45	0.4	0.5125	-7.70791e-05	0.000446606	0.8631	0.998284	7.30422e-06	0.000448789	0.987027	0.999115
EC	India	g1131	2.7.11.5	[Isocitrate dehydrogenase NADP +] kinase	190	207	91.8	0.00424168	68	74	91.9	0.00383169	1	1	-0.000470335	0.1	0.1	1555	0.00135659	0.00469832	1862	50	0.45	0.4	0.5125	-0.00024431	0.000474224	0.606837	0.998284	-0.000122511	0.000466077	0.79286	0.999115
EC	India	g1307	3.1.1.85	Pimeloyl-[acyl-carrier protein] methyl ester esterase	190	207	91.8	0.00350551	68	74	91.9	0.00314864	1	1	-0.000269153	0.1	0.1	1556	0.00238445	0.00595772	1611	50	0.45	0.4	0.5125	-0.000135833	0.000431624	0.753223	0.998284	-2.64332e-05	0.000425294	0.950486	0.999115
EC	India	g1481	3.2.1.51	Alpha-L-fucosidase	182	207	87.9	0.0121633	65	74	87.8	0.0130863	1	1	-0.000672613	-0.1	0.1	1557	0.00561863	0.0123199	706	50	0.45	0.4	0.5125	-0.000428035	0.000883488	0.628423	0.998284	-0.000354836	0.000868295	0.68311	0.999115
EC	India	g1574	3.4.19.5	Beta-aspartyl-peptidase	190	207	91.8	0.00242459	68	74	91.9	0.00211043	1	1	-0.000236106	0.1	0.1	1558	0.00138811	0.00497275	1857	50	0.45	0.4	0.5125	-0.000210275	0.000356919	0.556244	0.998284	-0.000123964	0.000351206	0.724385	0.999115
EC	India	g1769	3.6.1.54	UDP-2,3-diacylglucosamine diphosphatase	190	207	91.8	0.00328716	68	74	91.9	0.00313149	1	1	-0.000168393	0.1	0.1	1559	0.00174586	0.00456383	1791	50	0.45	0.4	0.5125	-0.000112576	0.000419843	0.788791	0.998284	-9.85997e-06	0.000414256	0.981028	0.999115
EC	India	g1781	3.6.3.12	Potassium-transporting ATPase	196	207	94.7	0.00916768	70	74	94.6	0.00945599	1	1	-0.000614067	-0.1	0.1	1560	0.00266161	0.00700845	1535	50	0.45	0.4	0.5125	-0.000284266	0.000691802	0.681457	0.998284	-0.000203913	0.000690662	0.768032	0.999115
EC	India	g1826	3.7.1.14	2-hydroxy-6-oxonona-2,4-dienedioate hydrolase	182	207	87.9	0.00220007	65	74	87.8	0.00186595	1	1	-9.35622e-05	-0.1	0.1	1561	0.00406226	0.00937618	1135	50	0.45	0.4	0.5125	-0.00010359	0.00035875	0.772984	0.998284	-1.22725e-05	0.000353332	0.972317	0.999115
EC	India	g1846	4.1.1.18	Lysine decarboxylase	196	207	94.7	0.00965965	70	74	94.6	0.00825071	1	1	-0.00117081	-0.1	0.1	1562	0.00236792	0.00668024	1615	50	0.45	0.4	0.5125	-0.000470231	0.000704214	0.504853	0.998284	-0.00031237	0.00069631	0.654069	0.999115
EC	India	g1887	4.1.1.85	3-dehydro-L-gulonate-6-phosphate decarboxylase	190	207	91.8	0.00387276	68	74	91.9	0.0033903	1	1	-0.000396535	0.1	0.1	1563	0.0026543	0.00682087	1539	50	0.45	0.4	0.5125	-0.000267073	0.000449295	0.552708	0.998284	-0.000138899	0.000439344	0.752128	0.999115
EC	India	g1910	4.1.2.48	Low-specificity L-threonine aldolase	190	207	91.8	0.00378457	68	74	91.9	0.00348128	1	1	-0.000458391	0.1	0.1	1564	0.00306907	0.0079974	1405	50	0.45	0.4	0.5125	-0.00024398	0.000432358	0.573003	0.998284	-0.000189857	0.000428325	0.657931	0.999115
EC	India	g2005	4.2.1.7	Altronate dehydratase	190	207	91.8	0.00615931	68	74	91.9	0.00518935	1	1	-0.000845004	0.1	0.1	1565	0.00125123	0.00328814	1877	50	0.45	0.4	0.5125	-0.000381263	0.000566184	0.501257	0.998284	-0.000247954	0.00056329	0.660148	0.999115
EC	India	g2010	4.2.1.8	Mannonate dehydratase	196	207	94.7	0.00563182	70	74	94.6	0.00608517	1	1	-0.000330014	-0.1	0.1	1566	0.00442889	0.0109433	1045	50	0.45	0.4	0.5125	-0.000186	0.000540538	0.731029	0.998284	-0.000123076	0.00053337	0.81768	0.999115
EC	India	g219	1.13.11.29	Stizolobate synthase	154	207	74.4	0.000734502	55	74	74.3	0.000452027	1	1	-5.74083e-05	-0.1	0.1	1567	0.00374768	0.00918361	1232	50	0.45	0.4	0.5125	-0.00014927	0.000203299	0.46342	0.998284	-0.000117154	0.00020338	0.565063	0.999115
EC	India	g2365	7.1.1.3	NO NAME	182	207	87.9	0.00108485	65	74	87.8	0.000906051	1	1	-0.000119817	-0.1	0.1	1568	0.0022631	0.00539835	1650	50	0.45	0.4	0.5125	-0.000140505	0.000238988	0.557065	0.998284	-8.3782e-05	0.000235312	0.72208	0.999115
EC	India	g248	1.14.13.107	Limonene 1,2-monooxygenase	190	207	91.8	0.00110528	68	74	91.9	0.0010162	1	1	-0.000106816	0.1	0.1	1569	0.00232655	0.00616524	1632	50	0.45	0.4	0.5125	-0.000143069	0.00023822	0.548611	0.998284	-7.89646e-05	0.000235255	0.737388	0.999115
EC	India	g504	1.5.1.42	FMN reductase NADH)	182	207	87.9	0.00158827	65	74	87.8	0.00124946	1	1	-0.000207089	-0.1	0.1	1570	0.002745	0.00677127	1505	50	0.45	0.4	0.5125	-0.000232135	0.000293562	0.42976	0.998284	-0.000171977	0.000289169	0.552514	0.999115
EC	India	g670	2.1.1.77	Protein-L-isoaspartate D-aspartate) O-methyltransferase	190	207	91.8	0.0025675	68	74	91.9	0.00228714	1	1	-0.000205214	0.1	0.1	1571	0.00173044	0.00454865	1793	50	0.45	0.4	0.5125	-0.000165248	0.000367198	0.653042	0.998284	-7.23875e-05	0.000359926	0.840756	0.999115
EC	India	g678	2.1.2.13	UDP-4-amino-4-deoxy-L-arabinose formyltransferase	182	207	87.9	0.00124555	65	74	87.8	0.00103696	1	1	-0.000161934	-0.1	0.1	1572	0.00231791	0.00597421	1634	50	0.45	0.4	0.5125	-0.000190623	0.000259066	0.462466	0.998284	-0.000131474	0.000254219	0.605457	0.999115
EC	India	g741	2.3.1.210	dTDP-4-amino-4,6-dideoxy-D-galactose acyltransferase	182	207	87.9	0.00150155	65	74	87.8	0.00111797	1	1	-0.000152779	-0.1	0.1	1573	0.00298429	0.00854929	1434	50	0.45	0.4	0.5125	-0.000166998	0.000273495	0.541957	0.998284	-9.62728e-05	0.000266706	0.7184	0.999115
EC	India	g87	1.1.1.305	UDP-glucuronic acid oxidase UDP-4-keto-hexauronic acid decarboxylating)	182	207	87.9	0.00124555	65	74	87.8	0.00103696	1	1	-0.000161934	-0.1	0.1	1574	0.00224018	0.00684353	1662	50	0.45	0.4	0.5125	-0.000190623	0.000259066	0.462466	0.998284	-0.000131474	0.000254219	0.605457	0.999115
EC	India	g880	2.4.1.52	Poly glycerol-phosphate) alpha-glucosyltransferase	196	207	94.7	0.00279863	70	74	94.6	0.00164968	1	1	-0.000273518	-0.1	0.1	1575	0.0107133	0.0230543	65	50	0.45	0.4	0.5125	-0.000267057	0.000323873	0.410318	0.998284	-0.000268604	0.000326669	0.41165	0.999115
EC	India	g1596	3.4.21.96	Lactocepin	56	207	27.1	0.00174585	20	74	27	0.000146213	1	1	-0.000192226	-0.1	0.1	1576	0.00134573	0.00400224	1864	50	0.45	0.4	0.5125	-0.000169235	0.000215844	0.433669	0.998284	-0.000169699	0.000215548	0.431793	0.999115
EC	India	g596	2.1.1.157	Sarcosine/dimethylglycine N-methyltransferase	11	207	5.3	7.22566e-05	4	74	5.4	2.80452e-06	1	1	-5.32033e-06	0.1	0.1	1577	0.000694168	0.00213416	1952	50	0.45	0.4	0.5125	-1.44032e-05	3.461e-05	0.677614	0.998284	-1.7588e-05	3.48142e-05	0.613827	0.999115
EC	India	g728	2.3.1.19	Phosphate butyryltransferase	59	207	28.5	0.00153243	21	74	28.4	0.000216455	1	1	-0.000182486	-0.1	0.1	1578	0.00128211	0.00378983	1872	50	0.45	0.4	0.5125	-0.000185883	0.00023202	0.423727	0.998284	-0.000225155	0.000231757	0.332149	0.999115
EC	India	g2176	5.3.1.n1	Transferred entry 5.3.1.30	17	207	8.2	0.000172072	6	74	8.1	2.18247e-05	1	1	-5.95515e-06	-0.1	0.1	1579	0.000791294	0.00295393	1941	50	0.45	0.4	0.5125	-9.71296e-06	6.758e-05	0.885821	0.998284	-1.0884e-05	6.84171e-05	0.873721	0.999115
EC	India	g872	2.4.1.329	Sucrose 6 F)-phosphate phosphorylase	25	207	12.1	0.00043991	9	74	12.2	4.75996e-05	1	1	-2.96222e-05	0.1	0.1	1580	0.00106816	0.00342502	1900	50	0.45	0.4	0.5125	-4.1097e-05	0.000109095	0.706677	0.998284	-6.05726e-05	0.000108981	0.578795	0.999115
EC	India	g107	1.1.1.369	D-chiro-inositol 1-dehydrogenase	39	207	18.8	0.000567124	14	74	18.9	4.31352e-05	1	1	-4.41677e-05	0.1	0.1	1581	0.00225458	0.00516715	1654	50	0.45	0.4	0.5125	-5.57831e-05	0.000111726	0.617971	0.998284	-6.42602e-05	0.000113077	0.570304	0.999115
EC	India	g138	1.1.1.53	3-alpha or 20-beta)-hydroxysteroid dehydrogenase	45	207	21.7	0.000208827	16	74	21.6	2.95309e-05	1	1	-2.62362e-05	-0.1	0.1	1582	0.00271954	0.00752939	1512	50	0.45	0.4	0.5125	-5.2235e-05	8.70054e-05	0.54875	0.998284	-2.89365e-05	8.69405e-05	0.739516	0.999115
EC	India	g56	1.1.1.26	Glyoxylate reductase	53	207	25.6	0.000145946	19	74	25.7	2.9117e-05	1	1	-1.58372e-05	0.1	0.1	1583	0.00657727	0.0200671	495	50	0.45	0.4	0.5125	-7.30824e-05	7.88751e-05	0.354956	0.998284	-5.79973e-05	7.91952e-05	0.464591	0.999115
EC	India	g1008	2.6.1.77	Taurine--pyruvate aminotransferase	129	207	62.3	0.00220168	46	74	62.2	0.000917828	1	1	2.91848e-05	-0.1	0.1	1584	0.00484064	0.0118937	926	50	0.45	0.4	0.5125	4.34902e-05	0.000337144	0.897454	0.998284	7.48778e-05	0.000338282	0.824987	0.999115
EC	India	g1685	3.5.1.91	N-substituted formamide deformylase	157	207	75.8	0.00320877	56	74	75.7	0.00179383	1	1	-0.000125634	-0.1	0.1	1585	0.00585034	0.0133767	659	50	0.45	0.4	0.5125	-6.02831e-05	0.000425283	0.887381	0.998284	-7.03867e-05	0.000420942	0.867326	0.999115
EC	India	g2147	5.1.99.8	NO NAME	129	207	62.3	0.000369375	46	74	62.2	0.000148635	1	1	-3.21134e-05	-0.1	0.1	1586	0.00512503	0.012331	840	50	0.45	0.4	0.5125	-7.82105e-05	0.00013235	0.55504	0.998284	-5.61986e-05	0.000131349	0.66909	0.999115
EC	India	g276	1.14.14.10	Nitrilotriacetate monooxygenase	148	207	71.5	0.00153249	53	74	71.6	0.000809543	1	1	9.04794e-05	0.1	0.1	1587	0.00492031	0.0145656	897	50	0.45	0.4	0.5125	0.000116116	0.000289854	0.68902	0.998284	0.000150842	0.000285135	0.597219	0.999115
EC	India	g279	1.14.14.3	Alkanal monooxygenase FMN-linked)	151	207	72.9	0.000956417	54	74	73	0.000607358	1	1	0.000127696	0.1	0.1	1588	0.00597493	0.0154056	634	50	0.45	0.4	0.5125	0.000157751	0.000233834	0.500472	0.998284	0.000175325	0.000228699	0.443966	0.999115
EC	India	g323	1.19.1.1	NO NAME	148	207	71.5	0.000676741	53	74	71.6	0.000413888	1	1	-7.44329e-05	0.1	0.1	1589	0.00496835	0.0126207	884	50	0.45	0.4	0.5125	-0.000145034	0.000197649	0.463689	0.998284	-0.000111206	0.000198441	0.575667	0.999115
EC	India	g384	1.2.99.6	Carboxylate reductase	129	207	62.3	0.00191663	46	74	62.2	0.0011024	1	1	-9.50815e-06	-0.1	0.1	1590	0.00626818	0.0194255	577	50	0.45	0.4	0.5125	0.000128968	0.000341499	0.705977	0.998284	0.000183605	0.000342329	0.592158	0.999115
EC	India	g1	unmapped	unmapped	207	207	100	3.57437	74	74	100	13.9011	NA	NA	0.133262	0	0	1591	0.00603627	0.0126864	625	50	0.45	0.4	0.5125	0.00178841	0.00703306	0.799462	0.998284	-0.000749826	0.00698108	0.914544	0.999115
EC	India	g1001	2.6.1.52	Phosphoserine transaminase	207	207	100	0.00524737	74	74	100	0.0196479	NA	NA	-3.11967e-05	0	0	1592	0.00325075	0.00782763	1362	50	0.45	0.4	0.5125	-5.06628e-06	0.000263081	0.984649	0.998284	-3.42575e-05	0.000260135	0.895325	0.999115
EC	India	g1012	2.6.1.85	Aminodeoxychorismate synthase	207	207	100	0.00607049	74	74	100	0.00747662	NA	NA	-0.000883313	0	0	1593	0.00574043	0.0155905	688	50	0.45	0.4	0.5125	-0.000544332	0.000454556	0.232127	0.998284	-0.000452577	0.000451157	0.316675	0.999115
EC	India	g1015	2.6.1.9	Histidinol-phosphate transaminase	207	207	100	0.00426144	74	74	100	0.0179736	NA	NA	0.000699667	0	0	1594	0.00708691	0.0185822	396	50	0.45	0.4	0.5125	0.000211387	0.00022893	0.356612	0.998284	0.000168865	0.000227379	0.458327	0.999115
EC	India	g1023	2.7.1.11	6-phosphofructokinase	207	207	100	0.0102943	74	74	100	0.0145719	NA	NA	0.000268833	0	0	1595	0.00459134	0.0100088	1003	50	0.45	0.4	0.5125	5.78776e-06	0.000621918	0.992581	0.998284	2.27633e-05	0.000611915	0.970353	0.999115
EC	India	g1026	2.7.1.12	Gluconokinase	207	207	100	0.00875708	74	74	100	0.014287	NA	NA	-0.000254161	0	0	1596	0.00697864	0.0145524	415	50	0.45	0.4	0.5125	-4.1516e-05	0.000531967	0.93785	0.998284	0.000145461	0.000527174	0.782813	0.999115
EC	India	g1031	2.7.1.144	Tagatose-6-phosphate kinase	207	207	100	0.00685583	74	74	100	0.0093994	NA	NA	-0.000206772	0	0	1597	0.0063109	0.0152433	566	50	0.45	0.4	0.5125	-0.000287228	0.000491357	0.559315	0.998284	-0.00024569	0.000481979	0.610636	0.999115
EC	India	g1033	2.7.1.148	4- cytidine 5'-diphospho)-2-C-methyl-D-erythritol kinase	207	207	100	0.00602434	74	74	100	0.0187063	NA	NA	-0.000142166	0	0	1598	0.0053296	0.0128395	783	50	0.45	0.4	0.5125	-5.54603e-05	0.000341802	0.87122	0.998284	-3.53302e-05	0.000336657	0.916497	0.999115
EC	India	g1034	2.7.1.15	Ribokinase	207	207	100	0.0170192	74	74	100	0.0367623	NA	NA	-0.000538412	0	0	1599	0.0104563	0.0245473	77	50	0.45	0.4	0.5125	-0.000265177	0.000527347	0.615466	0.998284	-0.000230179	0.000531334	0.665204	0.999115
EC	India	g1049	2.7.1.180	FAD protein FMN transferase	207	207	100	0.00583775	74	74	100	0.0189957	NA	NA	0.000241551	0	0	1600	0.00455165	0.0111728	1015	50	0.45	0.4	0.5125	5.1327e-05	0.000309918	0.86858	0.998284	2.03175e-05	0.000312231	0.948164	0.999115
EC	India	g1064	2.7.1.2	Glucokinase	207	207	100	0.00571248	74	74	100	0.0166687	NA	NA	0.00027786	0	0	1601	0.00946779	0.0219113	131	50	0.45	0.4	0.5125	0.000144361	0.000285167	0.613092	0.998284	0.000164986	0.000288317	0.567629	0.999115
EC	India	g1076	2.7.1.23	NAD +) kinase	207	207	100	0.0040897	74	74	100	0.0227128	NA	NA	0.000737252	0	0	1602	0.00605078	0.0142369	621	50	0.45	0.4	0.5125	0.000246608	0.0001939	0.204492	0.998284	0.000236326	0.000192881	0.221538	0.999115
EC	India	g1077	2.7.1.24	Dephospho-CoA kinase	207	207	100	0.00494031	74	74	100	0.0217482	NA	NA	0.000599086	0	0	1603	0.00977666	0.0311466	117	50	0.45	0.4	0.5125	0.000187561	0.000243342	0.441495	0.998284	0.000168811	0.000242314	0.486606	0.999115
EC	India	g1079	2.7.1.26	Riboflavin kinase	207	207	100	0.0070474	74	74	100	0.0176296	NA	NA	-0.000266609	0	0	1604	0.00529289	0.0138347	798	50	0.45	0.4	0.5125	-0.000176308	0.000433409	0.684471	0.998284	-0.000121214	0.000428722	0.777594	0.999115
EC	India	g1083	2.7.1.31	Glycerate 3-kinase	207	207	100	0.00677706	74	74	100	0.0156706	NA	NA	-0.00139989	0	0	1605	0.00605725	0.0140313	620	50	0.45	0.4	0.5125	-0.000670207	0.000431407	0.121428	0.998284	-0.000557156	0.000425508	0.191499	0.999115
EC	India	g1085	2.7.1.33	Pantothenate kinase	207	207	100	0.0044532	74	74	100	0.0240107	NA	NA	0.000535692	0	0	1606	0.00711093	0.0179804	387	50	0.45	0.4	0.5125	0.000167395	0.000209119	0.424114	0.998284	0.000157854	0.000206686	0.445681	0.999115
EC	India	g1086	2.7.1.35	Pyridoxal kinase	207	207	100	0.0035484	74	74	100	0.0221327	NA	NA	7.32968e-05	0	0	1607	0.00629155	0.0156583	572	50	0.45	0.4	0.5125	-9.26929e-06	0.00018522	0.960122	0.998284	1.36135e-05	0.000184931	0.941371	0.999115
EC	India	g1089	2.7.1.39	Homoserine kinase	207	207	100	0.00566871	74	74	100	0.0193184	NA	NA	0.000263686	0	0	1608	0.00600223	0.0136053	629	50	0.45	0.4	0.5125	9.66336e-05	0.000306703	0.752943	0.998284	8.76831e-05	0.000303702	0.773018	0.999115
EC	India	g1090	2.7.1.4	Fructokinase	207	207	100	0.00442125	74	74	100	0.0129216	NA	NA	-9.74655e-05	0	0	1609	0.00856932	0.0222497	198	50	0.45	0.4	0.5125	-9.47833e-05	0.000293468	0.746955	0.998284	-3.39728e-05	0.0002949	0.90837	0.999115
EC	India	g1091	2.7.1.40	Pyruvate kinase	207	207	100	0.0048068	74	74	100	0.0284828	NA	NA	-0.000460713	0	0	1610	0.00790858	0.0177762	261	50	0.45	0.4	0.5125	-0.000142711	0.000195263	0.465475	0.998284	-0.00010983	0.000197423	0.578446	0.999115
EC	India	g1098	2.7.1.50	Hydroxyethylthiazole kinase	207	207	100	0.00476259	74	74	100	0.0187415	NA	NA	0.00055377	0	0	1611	0.00930019	0.0253172	144	50	0.45	0.4	0.5125	0.000201261	0.000260802	0.440946	0.998284	0.000190934	0.00025401	0.45289	0.999115
EC	India	g1105	2.7.1.6	Galactokinase	207	207	100	0.00461108	74	74	100	0.00676497	NA	NA	0.00035175	0	0	1612	0.00678698	0.0146074	451	50	0.45	0.4	0.5125	7.37917e-05	0.000407752	0.856521	0.998284	0.000139151	0.000403996	0.730782	0.999115
EC	India	g1109	2.7.1.69	Protein-N pi)-phosphohistidine--sugar phosphotransferase	207	207	100	0.024382	74	74	100	0.0507707	NA	NA	-0.00191567	0	0	1613	0.00895566	0.0197519	168	50	0.45	0.4	0.5125	-0.00077333	0.000750565	0.303747	0.998284	-0.000626771	0.000746889	0.402103	0.999115
EC	India	g1111	2.7.1.71	Shikimate kinase	207	207	100	0.00675725	74	74	100	0.0273747	NA	NA	0.00140722	0	0	1614	0.0124751	0.0303978	31	50	0.45	0.4	0.5125	0.000357418	0.000283771	0.208891	0.998284	0.000332096	0.000284657	0.244366	0.999115
EC	India	g1126	2.7.11.1	Non-specific serine/threonine protein kinase	207	207	100	0.0223243	74	74	100	0.0505951	NA	NA	0.000663619	0	0	1615	0.0068742	0.0151251	437	50	0.45	0.4	0.5125	3.61484e-05	0.000736705	0.960901	0.998284	1.34265e-05	0.000725191	0.985242	0.999115
EC	India	g1133	2.7.13.3	Histidine kinase	207	207	100	0.106048	74	74	100	0.177329	NA	NA	-0.00996302	0	0	1616	0.00397188	0.0105017	1161	50	0.45	0.4	0.5125	-0.00102964	0.0016407	0.530803	0.998284	-0.000771607	0.00162047	0.634337	0.999115
EC	India	g1135	2.7.2.1	Acetate kinase	207	207	100	0.00375918	74	74	100	0.0248321	NA	NA	0.00030726	0	0	1617	0.00653233	0.0148785	513	50	0.45	0.4	0.5125	9.79043e-05	0.000168696	0.562141	0.998284	9.93253e-05	0.000170956	0.56172	0.999115
EC	India	g1136	2.7.2.11	Glutamate 5-kinase	207	207	100	0.0043929	74	74	100	0.0222526	NA	NA	0.000169175	0	0	1618	0.00714448	0.016671	380	50	0.45	0.4	0.5125	6.54914e-05	0.000206309	0.751144	0.998284	5.85636e-05	0.000203226	0.773434	0.999115
EC	India	g1139	2.7.2.3	Phosphoglycerate kinase	207	207	100	0.00433554	74	74	100	0.0217189	NA	NA	0.000747397	0	0	1619	0.00832184	0.0201029	218	50	0.45	0.4	0.5125	0.000240219	0.000220498	0.2769	0.998284	0.000224237	0.000219613	0.30813	0.999115
EC	India	g1140	2.7.2.4	Aspartate kinase	207	207	100	0.0114033	74	74	100	0.0444369	NA	NA	0.000320824	0	0	1620	0.00390017	0.00942465	1182	50	0.45	0.4	0.5125	5.72316e-05	0.000384084	0.881655	0.998284	6.48488e-05	0.000375092	0.862867	0.999115
EC	India	g1142	2.7.2.8	Acetylglutamate kinase	207	207	100	0.00411326	74	74	100	0.0219345	NA	NA	-6.32677e-06	0	0	1621	0.00511771	0.0109523	841	50	0.45	0.4	0.5125	-1.50543e-05	0.000200896	0.940319	0.998284	-1.77504e-05	0.000200887	0.929655	0.999115
EC	India	g1145	2.7.3.9	Phosphoenolpyruvate--protein phosphotransferase	207	207	100	0.00856475	74	74	100	0.0328716	NA	NA	-0.000861839	0	0	1622	0.00635451	0.0143582	555	50	0.45	0.4	0.5125	-0.000247426	0.000334808	0.460522	0.998284	-0.00014367	0.000333966	0.667392	0.999115
EC	India	g1146	2.7.4.1	Polyphosphate kinase	207	207	100	0.00443613	74	74	100	0.0250051	NA	NA	0.000253851	0	0	1623	0.00654216	0.0139877	509	50	0.45	0.4	0.5125	5.99354e-05	0.000206091	0.771405	0.998284	7.31208e-05	0.000200592	0.715748	0.999115
EC	India	g1151	2.7.4.22	UMP kinase	207	207	100	0.0039247	74	74	100	0.0207386	NA	NA	0.000760977	0	0	1624	0.0068811	0.0157145	435	50	0.45	0.4	0.5125	0.000258883	0.000195604	0.18675	0.998284	0.000231853	0.000195715	0.237183	0.999115
EC	India	g1153	2.7.4.25	d)CMP kinase	207	207	100	0.00361538	74	74	100	0.018165	NA	NA	0.000773279	0	0	1625	0.00849523	0.0195218	208	50	0.45	0.4	0.5125	0.000261363	0.000196884	0.185429	0.998284	0.000225963	0.000195132	0.247871	0.999115
EC	India	g1157	2.7.4.3	Adenylate kinase	207	207	100	0.0055963	74	74	100	0.0257127	NA	NA	0.000595974	0	0	1626	0.00548505	0.0125402	739	50	0.45	0.4	0.5125	0.000199159	0.000248003	0.42263	0.998284	0.000183395	0.000250051	0.463924	0.999115
EC	India	g1158	2.7.4.6	Nucleoside-diphosphate kinase	207	207	100	0.0041722	74	74	100	0.00586694	NA	NA	-3.77229e-05	0	0	1627	0.00549894	0.0125971	736	50	0.45	0.4	0.5125	-0.000157173	0.000386057	0.68423	0.998284	-0.000160504	0.000384097	0.676366	0.999115
EC	India	g1160	2.7.4.8	Guanylate kinase	207	207	100	0.00425742	74	74	100	0.0223987	NA	NA	0.000418458	0	0	1628	0.00691415	0.0184427	427	50	0.45	0.4	0.5125	0.000118898	0.000208016	0.568067	0.998284	0.000101782	0.000207095	0.623484	0.999115
EC	India	g1161	2.7.4.9	dTMP kinase	207	207	100	0.00798735	74	74	100	0.0234892	NA	NA	0.000135184	0	0	1629	0.00243572	0.00639235	1591	50	0.45	0.4	0.5125	5.00277e-05	0.000389634	0.897928	0.998284	5.28978e-05	0.000387244	0.891447	0.999115
EC	India	g1162	2.7.6.1	Ribose-phosphate diphosphokinase	207	207	100	0.0129673	74	74	100	0.040308	NA	NA	0.000933361	0	0	1630	0.00413212	0.0100903	1112	50	0.45	0.4	0.5125	0.000202297	0.000479807	0.673626	0.998284	0.000179971	0.000473243	0.704022	0.999115
EC	India	g1165	2.7.6.5	GTP diphosphokinase	207	207	100	0.0100464	74	74	100	0.0278199	NA	NA	-0.000339862	0	0	1631	0.00665336	0.0169532	476	50	0.45	0.4	0.5125	-0.00010959	0.000453448	0.809205	0.998284	-6.81398e-05	0.000454556	0.88095	0.999115
EC	India	g1168	2.7.7.12	UDP-glucose--hexose-1-phosphate uridylyltransferase	207	207	100	0.00636501	74	74	100	0.0194323	NA	NA	0.000820104	0	0	1632	0.00801231	0.0198671	250	50	0.45	0.4	0.5125	0.000336941	0.000351532	0.338645	0.998284	0.000359318	0.000340631	0.292418	0.999115
EC	India	g1171	2.7.7.18	Nicotinate-nucleotide adenylyltransferase	207	207	100	0.00449703	74	74	100	0.02101	NA	NA	0.000572077	0	0	1633	0.00579185	0.0126947	676	50	0.45	0.4	0.5125	0.000203249	0.000227012	0.371387	0.998284	0.000181995	0.000220143	0.40912	0.999115
EC	India	g1173	2.7.7.2	FAD synthetase	207	207	100	0.00712308	74	74	100	0.0173194	NA	NA	0.000292438	0	0	1634	0.00655407	0.0163557	504	50	0.45	0.4	0.5125	0.000117338	0.000412214	0.776122	0.998284	9.08598e-05	0.000407196	0.823597	0.999115
EC	India	g1176	2.7.7.23	UDP-N-acetylglucosamine diphosphorylase	207	207	100	0.00503955	74	74	100	0.0206478	NA	NA	-0.000150541	0	0	1635	0.00483647	0.00943667	928	50	0.45	0.4	0.5125	-0.000104315	0.000275784	0.705532	0.998284	-6.87578e-05	0.000275015	0.802763	0.999115
EC	India	g1177	2.7.7.24	Glucose-1-phosphate thymidylyltransferase	207	207	100	0.0106254	74	74	100	0.0178525	NA	NA	0.00144609	0	0	1636	0.0139084	0.032217	19	50	0.45	0.4	0.5125	0.000617471	0.000587349	0.294038	0.998284	0.000514635	0.000583021	0.37817	0.999115
EC	India	g1179	2.7.7.27	Glucose-1-phosphate adenylyltransferase	207	207	100	0.00599476	74	74	100	0.0222568	NA	NA	0.000282266	0	0	1637	0.00853596	0.0198778	205	50	0.45	0.4	0.5125	4.25582e-05	0.000301385	0.887807	0.998284	5.46864e-05	0.00030069	0.855819	0.999115
EC	India	g1181	2.7.7.3	Pantetheine-phosphate adenylyltransferase	207	207	100	0.00616202	74	74	100	0.0257519	NA	NA	0.000817895	0	0	1638	0.00543409	0.0131279	751	50	0.45	0.4	0.5125	0.00026871	0.000275726	0.330626	0.998284	0.000237148	0.000273133	0.386017	0.999115
EC	India	g1187	2.7.7.41	Phosphatidate cytidylyltransferase	207	207	100	0.00794334	74	74	100	0.0110565	NA	NA	-0.000663252	0	0	1639	0.00405415	0.0100576	1138	50	0.45	0.4	0.5125	-0.000368796	0.00051879	0.477754	0.998284	-0.000306603	0.000513577	0.551004	0.999115
EC	India	g1188	2.7.7.42	[Glutamate--ammonia-ligase] adenylyltransferase	207	207	100	0.00606055	74	74	100	0.0167623	NA	NA	-0.000453663	0	0	1640	0.00495044	0.0108602	887	50	0.45	0.4	0.5125	-0.000217949	0.000334921	0.515745	0.998284	-0.000142776	0.000336711	0.671876	0.999115
EC	India	g1196	2.7.7.56	tRNA nucleotidyltransferase	207	207	100	0.00577463	74	74	100	0.0217327	NA	NA	0.000544795	0	0	1641	0.00553866	0.0123547	726	50	0.45	0.4	0.5125	0.000144541	0.000307462	0.638643	0.998284	0.000160835	0.000302232	0.595048	0.999115
EC	India	g1199	2.7.7.6	DNA-directed RNA polymerase	207	207	100	0.0180731	74	74	100	0.114521	NA	NA	0.00128908	0	0	1642	0.00603827	0.0139559	623	50	0.45	0.4	0.5125	0.000195886	0.000378491	0.605186	0.998284	0.00021137	0.000378461	0.57696	0.999115
EC	India	g1200	2.7.7.60	2-C-methyl-D-erythritol 4-phosphate cytidylyltransferase	207	207	100	0.00631431	74	74	100	0.0229187	NA	NA	0.000836091	0	0	1643	0.00852881	0.0202502	206	50	0.45	0.4	0.5125	0.000245144	0.000304891	0.422059	0.998284	0.000197133	0.000296398	0.506548	0.999115
EC	India	g1208	2.7.7.7	DNA-directed DNA polymerase	207	207	100	0.0321846	74	74	100	0.136494	NA	NA	-0.00270275	0	0	1644	0.00617378	0.0125113	600	50	0.45	0.4	0.5125	-0.000319638	0.000568998	0.574733	0.998284	-0.000196929	0.000563487	0.726995	0.999115
EC	India	g1211	2.7.7.72	CCA tRNA nucleotidyltransferase	207	207	100	0.00702439	74	74	100	0.023381	NA	NA	0.00062784	0	0	1645	0.00462583	0.0113045	995	50	0.45	0.4	0.5125	0.000196779	0.000342509	0.566077	0.998284	0.000152333	0.000338334	0.65289	0.999115
EC	India	g1216	2.7.7.8	Polyribonucleotide nucleotidyltransferase	207	207	100	0.00485246	74	74	100	0.0255927	NA	NA	0.000483289	0	0	1646	0.00860617	0.0193789	195	50	0.45	0.4	0.5125	0.000165615	0.000208649	0.428015	0.998284	0.000167916	0.000208511	0.42134	0.999115
EC	India	g1220	2.7.7.85	Diadenylate cyclase	207	207	100	0.00437256	74	74	100	0.00570017	NA	NA	0.000413123	0	0	1647	0.0100821	0.0239581	96	50	0.45	0.4	0.5125	-2.52377e-05	0.00043065	0.95331	0.998284	-9.87242e-05	0.000423397	0.815802	0.999115
EC	India	g1222	2.7.7.89	[Glutamate--ammonia ligase]-adenylyl-L-tyrosine phosphorylase	207	207	100	0.00408549	74	74	100	0.0133827	NA	NA	3.11788e-06	0	0	1648	0.00618736	0.0133385	596	50	0.45	0.4	0.5125	-7.94245e-05	0.000276737	0.774323	0.998284	-4.78409e-05	0.000278116	0.863551	0.999115
EC	India	g1223	2.7.7.9	UTP--glucose-1-phosphate uridylyltransferase	207	207	100	0.00634824	74	74	100	0.0220834	NA	NA	-5.76374e-05	0	0	1649	0.0069504	0.018598	421	50	0.45	0.4	0.5125	-5.64643e-05	0.000322463	0.861125	0.998284	1.91355e-05	0.000315826	0.951731	0.999115
EC	India	g1228	2.7.8.13	Phospho-N-acetylmuramoyl-pentapeptide-transferase	207	207	100	0.00445995	74	74	100	0.0230534	NA	NA	0.000321053	0	0	1650	0.00441178	0.0102802	1049	50	0.45	0.4	0.5125	0.000105844	0.000209132	0.613179	0.998284	9.6057e-05	0.00020854	0.645439	0.999115
EC	India	g1244	2.7.8.5	CDP-diacylglycerol--glycerol-3-phosphate 3-phosphatidyltransferase	207	207	100	0.00334634	74	74	100	0.0089518	NA	NA	-0.000138055	0	0	1651	0.00789714	0.0165413	264	50	0.45	0.4	0.5125	-0.000103089	0.000256337	0.687873	0.998284	-9.06119e-05	0.000259009	0.726727	0.999115
EC	India	g1246	2.7.8.7	Holo-[acyl-carrier-protein] synthase	207	207	100	0.00609509	74	74	100	0.0204558	NA	NA	-0.000192337	0	0	1652	0.0051046	0.010621	843	50	0.45	0.4	0.5125	-0.000104249	0.000321976	0.746349	0.998284	-5.04206e-05	0.000318578	0.874363	0.999115
EC	India	g1251	2.8.1.1	Thiosulfate sulfurtransferase	207	207	100	0.00496176	74	74	100	0.0105753	NA	NA	-0.000830914	0	0	1653	0.00762826	0.0173637	300	50	0.45	0.4	0.5125	-0.00048382	0.000389596	0.215335	0.998284	-0.000330746	0.000380694	0.385718	0.999115
EC	India	g1252	2.8.1.10	Thiazole synthase	207	207	100	0.00551102	74	74	100	0.0200592	NA	NA	0.000204527	0	0	1654	0.0050619	0.0126528	856	50	0.45	0.4	0.5125	-5.42363e-05	0.000306408	0.859631	0.998284	-7.56867e-05	0.000296428	0.79866	0.999115
EC	India	g1255	2.8.1.13	tRNA-uridine 2-sulfurtransferase	207	207	100	0.00581678	74	74	100	0.00680834	NA	NA	-0.000149355	0	0	1655	0.00560467	0.0129563	711	50	0.45	0.4	0.5125	-0.000155162	0.000435883	0.72213	0.998284	-0.000204926	0.000432165	0.635746	0.999115
EC	India	g1259	2.8.1.7	Cysteine desulfurase	207	207	100	0.00659029	74	74	100	0.0244095	NA	NA	-0.000219105	0	0	1656	0.00561939	0.0120966	705	50	0.45	0.4	0.5125	-7.8028e-05	0.000280407	0.781014	0.998284	-5.78702e-05	0.00027762	0.835032	0.999115
EC	India	g1277	2.8.4.3	tRNA-2-methylthio-N 6)-dimethylallyladenosine synthase	207	207	100	0.00552383	74	74	100	0.0171061	NA	NA	0.00099809	0	0	1657	0.00709083	0.0166392	395	50	0.45	0.4	0.5125	0.000402262	0.000326158	0.218488	0.998284	0.000334082	0.000311442	0.284352	0.999115
EC	India	g128	1.1.1.42	Isocitrate dehydrogenase NADP +	207	207	100	0.00426778	74	74	100	0.0196204	NA	NA	0.000414437	0	0	1658	0.0105685	0.0259987	75	50	0.45	0.4	0.5125	0.000103791	0.000226923	0.64775	0.998284	0.000120345	0.000224581	0.592488	0.999115
EC	India	g1288	3.1.1.29	Aminoacyl-tRNA hydrolase	207	207	100	0.00403045	74	74	100	0.0241098	NA	NA	0.000501854	0	0	1659	0.00589985	0.0135487	652	50	0.45	0.4	0.5125	0.000166765	0.000182048	0.360434	0.998284	0.000155785	0.00018209	0.393	0.999115
EC	India	g1297	3.1.1.5	Lysophospholipase	207	207	100	0.00677332	74	74	100	0.016193	NA	NA	-0.000596818	0	0	1660	0.00480527	0.0106073	942	50	0.45	0.4	0.5125	-0.000380909	0.000427694	0.373906	0.998284	-0.00030334	0.000416148	0.466672	0.999115
EC	India	g13	1.1.1.127	2-dehydro-3-deoxy-D-gluconate 5-dehydrogenase	193	207	93.2	0.00634777	69	74	93.2	0.00547513	1	1	-0.000706053	0	0	1661	0.0021013	0.00591842	1696	50	0.45	0.4	0.5125	-0.000393814	0.000579439	0.497292	0.998284	-0.000255536	0.000571216	0.654973	0.999115
EC	India	g130	1.1.1.44	Phosphogluconate dehydrogenase NADP +)-dependent, decarboxylating)	207	207	100	0.0125696	74	74	100	0.0280435	NA	NA	-0.00102751	0	0	1662	0.00871991	0.0201094	185	50	0.45	0.4	0.5125	-0.000272287	0.000499711	0.586265	0.998284	-0.000238854	0.000491174	0.627149	0.999115
EC	India	g1309	3.1.1.96	D-aminoacyl-tRNA deacylase	207	207	100	0.00810933	74	74	100	0.0241443	NA	NA	0.000673661	0	0	1663	0.00785031	0.0174517	273	50	0.45	0.4	0.5125	0.000108161	0.000367844	0.768946	0.998284	7.88179e-05	0.000368738	0.830901	0.999115
EC	India	g1311	3.1.11.2	Exodeoxyribonuclease III	207	207	100	0.0047238	74	74	100	0.0169162	NA	NA	-0.000155656	0	0	1664	0.00741198	0.0154472	340	50	0.45	0.4	0.5125	-0.000139669	0.000278568	0.616496	0.998284	-0.000117699	0.000275519	0.669577	0.999115
EC	India	g1314	3.1.11.6	Exodeoxyribonuclease VII	207	207	100	0.00950884	74	74	100	0.0462227	NA	NA	0.000827921	0	0	1665	0.00472877	0.0121337	967	50	0.45	0.4	0.5125	0.000194992	0.000317595	0.53974	0.998284	0.00018259	0.000314755	0.562323	0.999115
EC	India	g1316	3.1.13.1	Exoribonuclease II	207	207	100	0.00897246	74	74	100	0.0131087	NA	NA	0.000127888	0	0	1666	0.00426823	0.0103548	1081	50	0.45	0.4	0.5125	-2.03659e-05	0.000573269	0.971686	0.998284	4.89806e-05	0.000564939	0.930973	0.999115
EC	India	g133	1.1.1.49	Glucose-6-phosphate dehydrogenase NADP +	207	207	100	0.00441832	74	74	100	0.0215516	NA	NA	0.000620411	0	0	1667	0.00481879	0.0109341	938	50	0.45	0.4	0.5125	0.000151853	0.000235613	0.51978	0.998284	0.000175954	0.000232762	0.450334	0.999115
EC	India	g1333	3.1.21.2	Deoxyribonuclease IV	207	207	100	0.00483809	74	74	100	0.0179426	NA	NA	0.00115139	0	0	1668	0.0129547	0.0324336	27	50	0.45	0.4	0.5125	0.000435782	0.000268622	0.105872	0.998284	0.000422211	0.000254126	0.0977716	0.999115
EC	India	g1340	3.1.22.4	Crossover junction endodeoxyribonuclease	207	207	100	0.00687318	74	74	100	0.0248487	NA	NA	0.0014122	0	0	1669	0.00875507	0.0194216	182	50	0.45	0.4	0.5125	0.000221334	0.000337351	0.512306	0.998284	0.000171905	0.000337286	0.610691	0.999115
EC	India	g1344	3.1.26.3	Ribonuclease III	207	207	100	0.00502712	74	74	100	0.0253145	NA	NA	0.000264598	0	0	1670	0.00622467	0.0142285	585	50	0.45	0.4	0.5125	9.48584e-05	0.000219227	0.665571	0.998284	0.000105457	0.000217993	0.62894	0.999115
EC	India	g1345	3.1.26.4	Ribonuclease H	207	207	100	0.0104366	74	74	100	0.0422272	NA	NA	0.000696569	0	0	1671	0.00474282	0.0109261	964	50	0.45	0.4	0.5125	0.000191843	0.000361283	0.595837	0.998284	0.00017489	0.000361216	0.628653	0.999115
EC	India	g1346	3.1.26.5	Ribonuclease P	207	207	100	0.00800103	74	74	100	0.0296612	NA	NA	0.00106344	0	0	1672	0.00612151	0.0168026	608	50	0.45	0.4	0.5125	0.000321792	0.000341624	0.347034	0.998284	0.000292829	0.000339678	0.389398	0.999115
EC	India	g1347	3.1.26.8	Ribonuclease M5	207	207	100	0.0033707	74	74	100	0.00377456	NA	NA	-4.25602e-05	0	0	1673	0.0100467	0.0215949	97	50	0.45	0.4	0.5125	-0.00029379	0.000373046	0.431632	0.998284	-0.000288762	0.000369684	0.435414	0.999115
EC	India	g1352	3.1.3.1	Alkaline phosphatase	207	207	100	0.00550345	74	74	100	0.0128694	NA	NA	-0.00083398	0	0	1674	0.00742352	0.0158489	339	50	0.45	0.4	0.5125	-0.000403613	0.000377295	0.285655	0.998284	-0.000350081	0.000378883	0.356309	0.999115
EC	India	g1361	3.1.3.16	Protein-serine/threonine phosphatase	207	207	100	0.00674342	74	74	100	0.0150192	NA	NA	-0.00162078	0	0	1675	0.00944782	0.0203568	135	50	0.45	0.4	0.5125	-0.00067553	0.000405359	0.0967363	0.998284	-0.000595509	0.000405094	0.142695	0.999115
EC	India	g1365	3.1.3.23	Sugar-phosphatase	207	207	100	0.00576674	74	74	100	0.00802358	NA	NA	-0.000622068	0	0	1676	0.00312913	0.00748063	1391	50	0.45	0.4	0.5125	-0.000398034	0.000418569	0.342457	0.998284	-0.000272155	0.000416503	0.514028	0.999115
EC	India	g1369	3.1.3.3	Phosphoserine phosphatase	207	207	100	0.010107	74	74	100	0.0210764	NA	NA	-8.57859e-06	0	0	1677	0.00843919	0.0202883	211	50	0.45	0.4	0.5125	-0.000247535	0.000511013	0.628482	0.998284	-0.000182722	0.000509724	0.720265	0.999115
EC	India	g1378	3.1.3.5	5'-nucleotidase	207	207	100	0.00790306	74	74	100	0.0237149	NA	NA	-0.00126955	0	0	1678	0.00590031	0.0128576	651	50	0.45	0.4	0.5125	-0.000396243	0.000366151	0.280105	0.998284	-0.000300149	0.000363504	0.409688	0.999115
EC	India	g1385	3.1.3.73	Adenosylcobalamin/alpha-ribazole phosphatase	204	207	98.6	0.00405644	73	74	98.6	0.00554629	NA	NA	0.000277408	0	0	1679	0.00507868	0.0114511	850	50	0.45	0.4	0.5125	0.000106666	0.000420198	0.7998	0.998284	0.000124161	0.000412512	0.763652	0.999115
EC	India	g1425	3.2.1.10	Oligo-1,6-glucosidase	207	207	100	0.00604239	74	74	100	0.00744065	NA	NA	-0.00030631	0	0	1680	0.00900852	0.0197999	164	50	0.45	0.4	0.5125	-0.000134979	0.000387221	0.727664	0.998284	-0.000141093	0.000388977	0.717087	0.999115
EC	India	g1435	3.2.1.135	Neopullulanase	204	207	98.6	0.00273156	73	74	98.6	0.00267354	NA	NA	-0.000458512	0	0	1681	0.00898707	0.0214768	167	50	0.45	0.4	0.5125	-0.000313792	0.00033726	0.35296	0.998284	-0.000241955	0.000334157	0.469636	0.999115
EC	India	g1449	3.2.1.172	Unsaturated rhamnogalacturonyl hydrolase	140	207	67.6	0.00182256	50	74	67.6	0.000668722	1	1	-0.000203321	0	0	1682	0.00732642	0.0253588	353	50	0.45	0.4	0.5125	-0.000161465	0.000299185	0.589846	0.998284	-0.000189231	0.00029672	0.524174	0.999115
EC	India	g145	1.1.1.64	Testosterone 17-beta-dehydrogenase NADP +	42	207	20.3	0.00114968	15	74	20.3	8.69708e-05	1	1	-0.000184437	0	0	1683	0.00183931	0.00601047	1768	50	0.45	0.4	0.5125	-0.000250761	0.000189271	0.186296	0.998284	-0.000282879	0.000189718	0.137099	0.999115
EC	India	g1463	3.2.1.22	Alpha-galactosidase	207	207	100	0.0123469	74	74	100	0.0163876	NA	NA	-0.000424479	0	0	1684	0.0114354	0.0236616	52	50	0.45	0.4	0.5125	1.25281e-05	0.000497482	0.979927	0.998284	-8.16518e-05	0.000495748	0.869298	0.999115
EC	India	g1464	3.2.1.23	Beta-galactosidase	207	207	100	0.0225746	74	74	100	0.0709911	NA	NA	0.000794486	0	0	1685	0.00677896	0.013569	452	50	0.45	0.4	0.5125	0.000121605	0.000576906	0.833206	0.998284	1.8759e-05	0.000568345	0.973694	0.999115
EC	India	g1468	3.2.1.28	Alpha,alpha-trehalase	193	207	93.2	0.0074631	69	74	93.2	0.00665846	1	1	-0.000774973	0	0	1686	0.0025077	0.00580451	1571	50	0.45	0.4	0.5125	-0.000358264	0.000626779	0.568056	0.998284	-0.000206512	0.000617844	0.73845	0.999115
EC	India	g1482	3.2.1.52	Beta-N-acetylhexosaminidase	207	207	100	0.0122563	74	74	100	0.0256045	NA	NA	0.00113508	0	0	1687	0.0074905	0.0164264	324	50	0.45	0.4	0.5125	0.000276029	0.00051485	0.592293	0.998284	0.000203865	0.000513848	0.691867	0.999115
EC	India	g1484	3.2.1.55	Non-reducing end alpha-L-arabinofuranosidase	207	207	100	0.00693913	74	74	100	0.00969203	NA	NA	-0.000228066	0	0	1688	0.00694073	0.0151683	423	50	0.45	0.4	0.5125	-0.000102828	0.000448605	0.818868	0.998284	-0.000213303	0.000446311	0.633084	0.999115
EC	India	g150	1.1.1.77	Lactaldehyde reductase	207	207	100	0.00566098	74	74	100	0.019372	NA	NA	0.000197265	0	0	1689	0.00481108	0.0106934	940	50	0.45	0.4	0.5125	2.69702e-05	0.00030738	0.930144	0.998284	4.02928e-05	0.000301364	0.893737	0.999115
EC	India	g151	1.1.1.79	Glyoxylate reductase NADP +	207	207	100	0.00686637	74	74	100	0.0168393	NA	NA	-0.00104632	0	0	1690	0.00990432	0.0233288	110	50	0.45	0.4	0.5125	-0.000669621	0.000467236	0.152934	0.998284	-0.000537017	0.000460409	0.244471	0.999115
EC	India	g1510	3.2.1.99	Arabinan endo-1,5-alpha-L-arabinosidase	67	207	32.4	0.00392508	24	74	32.4	0.000413751	1	1	-0.000782653	0	0	1691	0.00590325	0.0177038	650	50	0.45	0.4	0.5125	-0.000582707	0.000382322	0.128609	0.998284	-0.000675645	0.000380839	0.0771577	0.999115
EC	India	g1520	3.2.2.23	DNA-formamidopyrimidine glycosylase	207	207	100	0.0052626	74	74	100	0.00757677	NA	NA	-0.000268028	0	0	1692	0.00584458	0.0150517	664	50	0.45	0.4	0.5125	-0.000187956	0.000426558	0.659819	0.998284	-0.000113903	0.000422605	0.787728	0.999115
EC	India	g1522	3.2.2.27	Uracil-DNA glycosylase	207	207	100	0.0065778	74	74	100	0.0224795	NA	NA	0.00024384	0	0	1693	0.00338646	0.00901544	1329	50	0.45	0.4	0.5125	6.56509e-05	0.000319996	0.837595	0.998284	4.87233e-05	0.000317747	0.878243	0.999115
EC	India	g1529	3.2.2.9	Adenosylhomocysteine nucleosidase	207	207	100	0.00587879	74	74	100	0.0215411	NA	NA	-0.000166872	0	0	1694	0.00703874	0.0172255	407	50	0.45	0.4	0.5125	-0.000110832	0.000302418	0.71428	0.998284	-0.000100501	0.00030244	0.739916	0.999115
EC	India	g1530	3.2.2.n1	Cytokinin riboside 5'-monophosphate phosphoribohydrolase	207	207	100	0.00667838	74	74	100	0.0114177	NA	NA	-0.000823447	0	0	1695	0.00666985	0.0138811	474	50	0.45	0.4	0.5125	-0.000427155	0.000479828	0.374112	0.998284	-0.000427834	0.000483734	0.377233	0.999115
EC	India	g1531	3.3.1.1	Adenosylhomocysteinase	207	207	100	0.00779838	74	74	100	0.0122882	NA	NA	-0.000198297	0	0	1696	0.00582995	0.0126739	668	50	0.45	0.4	0.5125	-0.000253448	0.000576313	0.66044	0.998284	-0.000230613	0.000565055	0.683502	0.999115
EC	India	g154	1.1.1.81	Hydroxypyruvate reductase	207	207	100	0.00759197	74	74	100	0.0118475	NA	NA	-0.000642632	0	0	1697	0.00722948	0.0136832	370	50	0.45	0.4	0.5125	-0.000575343	0.000555365	0.301112	0.998284	-0.000492013	0.000548569	0.370558	0.999115
EC	India	g1541	3.4.11.18	Methionyl aminopeptidase	207	207	100	0.00494783	74	74	100	0.0245162	NA	NA	0.000710771	0	0	1698	0.00869945	0.0224095	188	50	0.45	0.4	0.5125	0.000236447	0.000223341	0.29066	0.998284	0.000177185	0.000220732	0.422834	0.999115
EC	India	g1543	3.4.11.2	Membrane alanyl aminopeptidase	207	207	100	0.00801942	74	74	100	0.0219388	NA	NA	0.000106664	0	0	1699	0.00709893	0.0161067	390	50	0.45	0.4	0.5125	-8.91724e-05	0.000401409	0.824361	0.998284	-6.68333e-05	0.000397589	0.866631	0.999115
EC	India	g1546	3.4.11.4	Tripeptide aminopeptidase	207	207	100	0.0052227	74	74	100	0.00750127	NA	NA	1.38722e-05	0	0	1700	0.00556368	0.011782	717	50	0.45	0.4	0.5125	-8.67736e-05	0.00042328	0.837719	0.998284	-7.99185e-05	0.000412879	0.846661	0.999115
EC	India	g1551	3.4.13.18	Cytosol nonspecific dipeptidase	207	207	100	0.00561914	74	74	100	0.01773	NA	NA	-0.000235179	0	0	1701	0.0063596	0.0144244	552	50	0.45	0.4	0.5125	-0.000219865	0.000330979	0.507054	0.998284	-0.000172619	0.000324276	0.594934	0.999115
EC	India	g1554	3.4.13.21	Dipeptidase E	204	207	98.6	0.0063948	73	74	98.6	0.0101609	NA	NA	-9.4262e-05	0	0	1702	0.00690024	0.0151739	432	50	0.45	0.4	0.5125	-0.000365614	0.000531723	0.492275	0.998284	-0.000248545	0.000518995	0.632394	0.999115
EC	India	g156	1.1.1.85	3-isopropylmalate dehydrogenase	207	207	100	0.00920289	74	74	100	0.0236084	NA	NA	-0.000473395	0	0	1703	0.00485965	0.0129764	920	50	0.45	0.4	0.5125	-7.72462e-05	0.000364215	0.832192	0.998284	-0.000127623	0.000359281	0.7227	0.999115
EC	India	g1564	3.4.16.4	Serine-type D-Ala-D-Ala carboxypeptidase	207	207	100	0.0148593	74	74	100	0.0312075	NA	NA	-0.00210669	0	0	1704	0.00643544	0.0136245	535	50	0.45	0.4	0.5125	-0.000690313	0.000596804	0.248392	0.998284	-0.000500937	0.000585994	0.393381	0.999115
EC	India	g157	1.1.1.86	Ketol-acid reductoisomerase NADP +	207	207	100	0.0140967	74	74	100	0.0449617	NA	NA	0.000740462	0	0	1705	0.00269887	0.00684684	1522	50	0.45	0.4	0.5125	0.000145851	0.000486188	0.76441	0.998284	0.000114472	0.000477687	0.81079	0.999115
EC	India	g1573	3.4.19.3	Pyroglutamyl-peptidase I	207	207	100	0.0140312	74	74	100	0.0264731	NA	NA	3.14857e-05	0	0	1706	0.00376729	0.00935805	1225	50	0.45	0.4	0.5125	-7.61192e-05	0.000685432	0.911654	0.998284	-9.78002e-05	0.00067533	0.884961	0.999115
EC	India	g1577	3.4.21.105	Rhomboid protease	207	207	100	0.00584463	74	74	100	0.0123457	NA	NA	-0.00136671	0	0	1707	0.0105782	0.026217	74	50	0.45	0.4	0.5125	-0.000740622	0.000404688	0.0683009	0.998284	-0.000665608	0.000400714	0.0978463	0.999115
EC	India	g1587	3.4.21.53	Endopeptidase La	207	207	100	0.0042167	74	74	100	0.0250865	NA	NA	-0.00016312	0	0	1708	0.00855493	0.0177985	201	50	0.45	0.4	0.5125	-3.68161e-05	0.000178361	0.836618	0.998284	-2.81019e-05	0.000179633	0.875801	0.999115
EC	India	g1593	3.4.21.88	Repressor LexA	207	207	100	0.0128195	74	74	100	0.0275032	NA	NA	-0.000724246	0	0	1709	0.00531881	0.0144789	788	50	0.45	0.4	0.5125	-0.000295811	0.000579878	0.610366	0.998284	-0.000243194	0.000565511	0.667503	0.999115
EC	India	g1594	3.4.21.89	Signal peptidase I	207	207	100	0.00674961	74	74	100	0.031277	NA	NA	0.00144039	0	0	1710	0.00834967	0.0196001	216	50	0.45	0.4	0.5125	0.000351375	0.000287614	0.222856	0.998284	0.000311586	0.000285945	0.276815	0.999115
EC	India	g1595	3.4.21.92	Endopeptidase Clp	207	207	100	0.0152394	74	74	100	0.043305	NA	NA	0.000961092	0	0	1711	0.00343844	0.0074328	1311	50	0.45	0.4	0.5125	0.000220833	0.000534504	0.679811	0.998284	0.000201661	0.00052049	0.698729	0.999115
EC	India	g1602	3.4.22.40	Bleomycin hydrolase	207	207	100	0.00892257	74	74	100	0.0156699	NA	NA	-0.000570332	0	0	1712	0.00474572	0.012906	963	50	0.45	0.4	0.5125	-0.000282417	0.000566574	0.618549	0.998284	-0.000269106	0.000563969	0.633625	0.999115
EC	India	g1608	3.4.23.36	Signal peptidase II	207	207	100	0.00564156	74	74	100	0.0227633	NA	NA	0.000948848	0	0	1713	0.00709752	0.016163	391	50	0.45	0.4	0.5125	0.000319138	0.000275283	0.247321	0.998284	0.000287521	0.000271968	0.291358	0.999115
EC	India	g164	1.1.1.94	Glycerol-3-phosphate dehydrogenase NAD P) +	207	207	100	0.00501189	74	74	100	0.0252231	NA	NA	0.000517875	0	0	1714	0.00628154	0.0126062	574	50	0.45	0.4	0.5125	0.000160558	0.000226247	0.478509	0.998284	0.000155896	0.000224369	0.487758	0.999115
EC	India	g1654	3.5.1.2	Glutaminase	207	207	100	0.00813526	74	74	100	0.0408311	NA	NA	0.000325908	0	0	1715	0.00530936	0.0133394	792	50	0.45	0.4	0.5125	6.10825e-05	0.000292178	0.834555	0.998284	4.52733e-05	0.000285668	0.874194	0.999115
EC	India	g1657	3.5.1.25	N-acetylglucosamine-6-phosphate deacetylase	207	207	100	0.00454442	74	74	100	0.0165685	NA	NA	0.000321334	0	0	1716	0.00950635	0.019364	129	50	0.45	0.4	0.5125	4.24885e-05	0.000257812	0.869217	0.998284	4.82329e-05	0.000259279	0.852561	0.999115
EC	India	g1659	3.5.1.28	N-acetylmuramoyl-L-alanine amidase	207	207	100	0.0148592	74	74	100	0.0315119	NA	NA	-0.00325729	0	0	1717	0.00612075	0.0163961	609	50	0.45	0.4	0.5125	-0.00101881	0.00058341	0.081859	0.998284	-0.000843835	0.000577365	0.145016	0.999115
EC	India	g1670	3.5.1.5	Urease	207	207	100	0.0204068	74	74	100	0.0276297	NA	NA	-0.00218229	0	0	1718	0.00720909	0.0146494	373	50	0.45	0.4	0.5125	-0.00100291	0.000987759	0.310822	0.998284	-0.000855394	0.000974481	0.380824	0.999115
EC	India	g1683	3.5.1.88	Peptide deformylase	207	207	100	0.0205113	74	74	100	0.0535433	NA	NA	0.00241853	0	0	1719	0.00725185	0.0193378	368	50	0.45	0.4	0.5125	0.000542821	0.000657917	0.410042	0.998284	0.000443767	0.000648885	0.494621	0.999115
EC	India	g1697	3.5.2.3	Dihydroorotase	207	207	100	0.00571683	74	74	100	0.00961274	NA	NA	0.000214568	0	0	1720	0.00515773	0.0115937	830	50	0.45	0.4	0.5125	3.81559e-05	0.000427833	0.929	0.998284	-5.35846e-06	0.000415278	0.989714	0.999115
EC	India	g1699	3.5.2.6	Beta-lactamase	207	207	100	0.00969893	74	74	100	0.0115152	NA	NA	-0.000144218	0	0	1721	0.00523857	0.0111412	809	50	0.45	0.4	0.5125	-0.000181473	0.000580252	0.754706	0.998284	-0.000118647	0.000578729	0.837715	0.999115
EC	India	g17	1.1.1.133	dTDP-4-dehydrorhamnose reductase	207	207	100	0.00976598	74	74	100	0.0148952	NA	NA	0.00177049	0	0	1722	0.0131709	0.0319626	25	50	0.45	0.4	0.5125	0.000715093	0.000633024	0.259596	0.998284	0.000553113	0.000624312	0.376418	0.999115
EC	India	g1717	3.5.4.10	IMP cyclohydrolase	207	207	100	0.00560114	74	74	100	0.0199949	NA	NA	0.000572233	0	0	1723	0.00540297	0.0131002	764	50	0.45	0.4	0.5125	0.000177031	0.000293619	0.547046	0.998284	0.000144133	0.000289573	0.619065	0.999115
EC	India	g1718	3.5.4.11	Pterin deaminase	140	207	67.6	0.0010655	50	74	67.6	0.000426324	1	1	-4.39865e-05	0	0	1724	0.00346738	0.00809028	1306	50	0.45	0.4	0.5125	-6.82358e-05	0.000230063	0.766996	0.998284	-1.47822e-05	0.000222969	0.94719	0.999115
EC	India	g1721	3.5.4.16	GTP cyclohydrolase I	207	207	100	0.00545939	74	74	100	0.022326	NA	NA	0.000183409	0	0	1725	0.00690481	0.0153522	430	50	0.45	0.4	0.5125	7.51711e-05	0.000258785	0.771667	0.998284	5.41226e-05	0.000256102	0.832785	0.999115
EC	India	g1722	3.5.4.19	Phosphoribosyl-AMP cyclohydrolase	207	207	100	0.00565469	74	74	100	0.0212626	NA	NA	0.00107519	0	0	1726	0.0100253	0.0253889	100	50	0.45	0.4	0.5125	0.000362768	0.000286407	0.206349	0.998284	0.00029898	0.000278357	0.283727	0.999115
EC	India	g1726	3.5.4.25	GTP cyclohydrolase II	207	207	100	0.00812627	74	74	100	0.0158031	NA	NA	-0.000441553	0	0	1727	0.00654418	0.0169559	508	50	0.45	0.4	0.5125	-0.000317121	0.00051906	0.541728	0.998284	-0.000251672	0.000507755	0.620535	0.999115
EC	India	g1727	3.5.4.26	Diaminohydroxyphosphoribosylaminopyrimidine deaminase	207	207	100	0.00854037	74	74	100	0.0131123	NA	NA	-0.000638378	0	0	1728	0.00777771	0.0169896	285	50	0.45	0.4	0.5125	-0.000521751	0.000587494	0.375254	0.998284	-0.00046819	0.00058274	0.422423	0.999115
EC	India	g1729	3.5.4.28	S-adenosylhomocysteine deaminase	204	207	98.6	0.00852644	73	74	98.6	0.0116051	NA	NA	-0.000118357	0	0	1729	0.00582805	0.0130103	669	50	0.45	0.4	0.5125	-0.000158168	0.000660428	0.810899	0.998284	-0.000108185	0.000639832	0.865855	0.999115
EC	India	g1734	3.5.4.33	tRNA adenine 34 deaminase	207	207	100	0.00726624	74	74	100	0.0251139	NA	NA	0.000349074	0	0	1730	0.00506092	0.011426	857	50	0.45	0.4	0.5125	0.000103165	0.000336141	0.759141	0.998284	7.38164e-05	0.000329903	0.823117	0.999115
EC	India	g1738	3.5.4.5	Cytidine deaminase	207	207	100	0.0047164	74	74	100	0.00744146	NA	NA	0.000285216	0	0	1731	0.00706965	0.0171109	400	50	0.45	0.4	0.5125	-7.37027e-05	0.000398367	0.853354	0.998284	-7.53586e-05	0.000397385	0.849735	0.999115
EC	India	g1739	3.5.4.9	Methenyltetrahydrofolate cyclohydrolase	207	207	100	0.00487145	74	74	100	0.0226772	NA	NA	0.000476887	0	0	1732	0.00788124	0.0183456	267	50	0.45	0.4	0.5125	0.00013617	0.000235283	0.563225	0.998284	0.000108125	0.000231271	0.640496	0.999115
EC	India	g1743	3.5.99.2	Aminopyrimidine aminohydrolase	207	207	100	0.00929804	74	74	100	0.0162466	NA	NA	-0.00023922	0	0	1733	0.0052334	0.0108977	814	50	0.45	0.4	0.5125	-0.000178573	0.000577725	0.757478	0.998284	-0.000164484	0.000570854	0.77346	0.999115
EC	India	g1747	3.5.99.6	Glucosamine-6-phosphate deaminase	207	207	100	0.00707926	74	74	100	0.0261238	NA	NA	0.000236445	0	0	1734	0.010704	0.0236116	66	50	0.45	0.4	0.5125	5.06817e-05	0.000293861	0.863194	0.998284	3.17294e-05	0.000293625	0.914026	0.999115
EC	India	g1749	3.6.1.1	Inorganic diphosphatase	207	207	100	0.00613517	74	74	100	0.0228828	NA	NA	-1.73382e-05	0	0	1735	0.00359325	0.00845437	1271	50	0.45	0.4	0.5125	-7.59116e-06	0.000297704	0.979675	0.998284	1.78264e-05	0.000300556	0.952747	0.999115
EC	India	g1752	3.6.1.13	ADP-ribose diphosphatase	207	207	100	0.00699995	74	74	100	0.0186797	NA	NA	4.60712e-06	0	0	1736	0.00925272	0.0216727	146	50	0.45	0.4	0.5125	-6.46703e-05	0.00040373	0.872854	0.998284	-3.32128e-05	0.000406832	0.934994	0.999115
EC	India	g1757	3.6.1.22	NAD +) diphosphatase	207	207	100	0.00352422	74	74	100	0.00784317	NA	NA	-0.000624912	0	0	1737	0.00735716	0.0155683	348	50	0.45	0.4	0.5125	-0.000380137	0.000281537	0.178039	0.998284	-0.000309779	0.000281674	0.272395	0.999115
EC	India	g1758	3.6.1.23	dUTP diphosphatase	207	207	100	0.00442209	74	74	100	0.0249751	NA	NA	-0.000280423	0	0	1738	0.00818323	0.0194222	232	50	0.45	0.4	0.5125	-8.89359e-05	0.000183931	0.6291	0.998284	-8.59387e-05	0.000185459	0.643458	0.999115
EC	India	g1761	3.6.1.27	Undecaprenyl-diphosphate phosphatase	207	207	100	0.00345689	74	74	100	0.0235713	NA	NA	0.000547284	0	0	1739	0.00998799	0.022507	102	50	0.45	0.4	0.5125	0.000171134	0.000159911	0.285462	0.998284	0.000171572	0.000161677	0.289533	0.999115
EC	India	g1764	3.6.1.31	Phosphoribosyl-ATP diphosphatase	207	207	100	0.00672196	74	74	100	0.0229123	NA	NA	0.000912774	0	0	1740	0.00619059	0.0142709	594	50	0.45	0.4	0.5125	0.000294334	0.000332236	0.376426	0.998284	0.000223977	0.000322144	0.487475	0.999115
EC	India	g1767	3.6.1.41	Bis 5'-nucleosyl)-tetraphosphatase symmetrical)	193	207	93.2	0.00290291	69	74	93.2	0.00275225	1	1	-0.000158458	0	0	1741	0.00224427	0.00565401	1660	50	0.45	0.4	0.5125	-5.5437e-05	0.000382973	0.885009	0.998284	3.63676e-05	0.000376099	0.923038	0.999115
EC	India	g1775	3.6.1.66	XTP/dITP diphosphatase	207	207	100	0.00641254	74	74	100	0.0211244	NA	NA	0.000349041	0	0	1742	0.00630973	0.0175578	567	50	0.45	0.4	0.5125	0.000118614	0.000334519	0.723172	0.998284	6.02595e-05	0.000329454	0.855006	0.999115
EC	India	g1777	3.6.1.7	Acylphosphatase	207	207	100	0.00992227	74	74	100	0.0171472	NA	NA	0.000896954	0	0	1743	0.0101339	0.0236247	93	50	0.45	0.4	0.5125	0.000246407	0.000575007	0.668597	0.998284	0.000299522	0.000580497	0.606288	0.999115
EC	India	g1785	3.6.3.17	Monosaccharide-transporting ATPase	207	207	100	0.0303189	74	74	100	0.046115	NA	NA	-0.000763814	0	0	1744	0.00459666	0.00998678	1002	50	0.45	0.4	0.5125	-0.000136928	0.000914184	0.881045	0.998284	3.68791e-05	0.000906027	0.967561	0.999115
EC	India	g1792	3.6.3.24	Nickel-transporting ATPase	207	207	100	0.0286007	74	74	100	0.0492449	NA	NA	-0.00106006	0	0	1745	0.00362187	0.00828458	1260	50	0.45	0.4	0.5125	-0.000625632	0.000990507	0.528147	0.998284	-0.000469601	0.000960884	0.625432	0.999115
EC	India	g1793	3.6.3.25	Sulfate-transporting ATPase	207	207	100	0.0119882	74	74	100	0.0238175	NA	NA	-0.00117591	0	0	1746	0.00802117	0.0165817	248	50	0.45	0.4	0.5125	-0.000567202	0.000581454	0.330162	0.998284	-0.000497828	0.000567907	0.381471	0.999115
EC	India	g1797	3.6.3.3	Cadmium-exporting ATPase	207	207	100	0.00579779	74	74	100	0.0135645	NA	NA	-0.000803722	0	0	1747	0.00917269	0.0197213	152	50	0.45	0.4	0.5125	-0.000374299	0.000382942	0.329202	0.998284	-0.000274319	0.000382107	0.473425	0.999115
EC	India	g1799	3.6.3.31	Polyamine-transporting ATPase	207	207	100	0.0109266	74	74	100	0.0389352	NA	NA	0.000531898	0	0	1748	0.00683227	0.0175932	444	50	0.45	0.4	0.5125	0.000120761	0.000404398	0.765453	0.998284	0.000177276	0.000400903	0.658699	0.999115
EC	India	g1806	3.6.3.4	Cu 2+)-exporting ATPase	207	207	100	0.0062943	74	74	100	0.015083	NA	NA	-0.000734173	0	0	1749	0.00700813	0.0156822	413	50	0.45	0.4	0.5125	-0.000420239	0.000384983	0.27596	0.998284	-0.000352228	0.000386612	0.363063	0.999115
EC	India	g1811	3.6.3.44	Xenobiotic-transporting ATPase	207	207	100	0.00768225	74	74	100	0.0195975	NA	NA	0.000320396	0	0	1750	0.00903007	0.0200408	160	50	0.45	0.4	0.5125	6.52984e-05	0.000408723	0.873184	0.998284	0.000131355	0.000402041	0.744129	0.999115
EC	India	g1818	3.6.4.12	DNA helicase	207	207	100	0.028262	74	74	100	0.204188	NA	NA	0.000557635	0	0	1751	0.00893155	0.020164	169	50	0.45	0.4	0.5125	6.2491e-05	0.000434635	0.885779	0.998284	9.04801e-05	0.000437691	0.836381	0.999115
EC	India	g1819	3.6.4.13	RNA helicase	207	207	100	0.0128921	74	74	100	0.0418733	NA	NA	-0.000727527	0	0	1752	0.00785094	0.0171723	272	50	0.45	0.4	0.5125	-0.000283425	0.00044724	0.526783	0.998284	-0.00011633	0.000439911	0.791639	0.999115
EC	India	g1822	3.6.5.n1	Elongation factor 4	207	207	100	0.00437564	74	74	100	0.0157849	NA	NA	0.000958936	0	0	1753	0.00975588	0.023378	118	50	0.45	0.4	0.5125	0.000339111	0.000253746	0.182502	0.998284	0.000272822	0.000250876	0.277782	0.999115
EC	India	g1849	4.1.1.20	Diaminopimelate decarboxylase	207	207	100	0.00510633	74	74	100	0.0211659	NA	NA	-0.000392271	0	0	1754	0.00516003	0.0120753	829	50	0.45	0.4	0.5125	-0.000138602	0.000244963	0.57198	0.998284	-9.868e-05	0.000243094	0.685108	0.999115
EC	India	g1852	4.1.1.23	Orotidine-5'-phosphate decarboxylase	207	207	100	0.010565	74	74	100	0.03449	NA	NA	0.00119661	0	0	1755	0.00655614	0.0237027	503	50	0.45	0.4	0.5125	0.000303608	0.000419173	0.469487	0.998284	0.000249771	0.000406113	0.539047	0.999115
EC	India	g1855	4.1.1.31	Phosphoenolpyruvate carboxylase	207	207	100	0.0076573	74	74	100	0.0258374	NA	NA	0.000496007	0	0	1756	0.00578081	0.0154478	683	50	0.45	0.4	0.5125	9.76442e-05	0.000384374	0.799656	0.998284	0.000173411	0.000381723	0.649984	0.999115
EC	India	g1858	4.1.1.36	Phosphopantothenoylcysteine decarboxylase	207	207	100	0.0068552	74	74	100	0.0155826	NA	NA	-0.000541937	0	0	1757	0.00536213	0.0113441	774	50	0.45	0.4	0.5125	-0.00034604	0.000436723	0.428826	0.998284	-0.000295559	0.000432677	0.495124	0.999115
EC	India	g1865	4.1.1.48	Indole-3-glycerol-phosphate synthase	207	207	100	0.00442504	74	74	100	0.0136963	NA	NA	0.000698369	0	0	1758	0.00846132	0.0190661	210	50	0.45	0.4	0.5125	0.000266922	0.000262411	0.309945	0.998284	0.000217117	0.000262159	0.408283	0.999115
EC	India	g1867	4.1.1.5	Acetolactate decarboxylase	207	207	100	0.00889395	74	74	100	0.0173912	NA	NA	0.000453028	0	0	1759	0.00408935	0.00965958	1124	50	0.45	0.4	0.5125	0.00025883	0.000559516	0.644014	0.998284	0.000285054	0.000557802	0.609741	0.999115
EC	India	g1883	4.1.1.8	Oxalyl-CoA decarboxylase	193	207	93.2	0.00372142	69	74	93.2	0.00250368	1	1	-0.00081269	0	0	1760	0.00584672	0.0126566	661	50	0.45	0.4	0.5125	-0.00060759	0.000414901	0.144205	0.998284	-0.000547158	0.000415351	0.188825	0.999115
EC	India	g1895	4.1.2.13	Fructose-bisphosphate aldolase	207	207	100	0.0083947	74	74	100	0.0239501	NA	NA	-0.000618758	0	0	1761	0.00863608	0.0192014	192	50	0.45	0.4	0.5125	-0.00024334	0.000372216	0.513805	0.998284	-0.000216675	0.000371221	0.559914	0.999115
EC	India	g1903	4.1.2.25	Dihydroneopterin aldolase	207	207	100	0.00540643	74	74	100	0.0217643	NA	NA	0.000265983	0	0	1762	0.00670748	0.0171383	468	50	0.45	0.4	0.5125	6.94165e-05	0.000274263	0.800376	0.998284	8.33463e-05	0.000275713	0.762658	0.999115
EC	India	g1906	4.1.2.4	Deoxyribose-phosphate aldolase	207	207	100	0.00634406	74	74	100	0.00885008	NA	NA	-0.000408682	0	0	1763	0.00517859	0.0141096	823	50	0.45	0.4	0.5125	-0.00028594	0.000475486	0.548085	0.998284	-0.000278796	0.000470408	0.553892	0.999115
EC	India	g1913	4.1.2.50	6-carboxytetrahydropterin synthase	207	207	100	0.00424251	74	74	100	0.00516409	NA	NA	0.000154773	0	0	1764	0.00692197	0.0136403	424	50	0.45	0.4	0.5125	-8.78443e-05	0.000392952	0.823271	0.998284	-0.00011531	0.000393698	0.769828	0.999115
EC	India	g1924	4.1.3.27	Anthranilate synthase	207	207	100	0.00585217	74	74	100	0.0220147	NA	NA	0.000101313	0	0	1765	0.0123236	0.0265096	35	50	0.45	0.4	0.5125	8.69032e-06	0.000301224	0.977005	0.998284	3.79457e-05	0.000304224	0.900829	0.999115
EC	India	g1937	4.1.99.12	3,4-dihydroxy-2-butanone-4-phosphate synthase	207	207	100	0.00789939	74	74	100	0.0165201	NA	NA	-0.000750183	0	0	1766	0.00529182	0.0114107	799	50	0.45	0.4	0.5125	-0.000427001	0.000496805	0.390806	0.998284	-0.00035264	0.000487969	0.4705	0.999115
EC	India	g1939	4.1.99.17	Phosphomethylpyrimidine synthase	207	207	100	0.00556372	74	74	100	0.0240728	NA	NA	0.00110993	0	0	1767	0.0130133	0.0291803	26	50	0.45	0.4	0.5125	0.000313836	0.000266112	0.239269	0.998284	0.000303019	0.000253319	0.232655	0.999115
EC	India	g1946	4.2.1.1	Carbonate dehydratase	207	207	100	0.00737355	74	74	100	0.0240521	NA	NA	-0.000238949	0	0	1768	0.0064881	0.0175851	522	50	0.45	0.4	0.5125	-9.37871e-05	0.000352081	0.790144	0.998284	-3.35374e-05	0.000353248	0.924432	0.999115
EC	India	g1947	4.2.1.10	3-dehydroquinate dehydratase	207	207	100	0.00442335	74	74	100	0.0209935	NA	NA	0.000447897	0	0	1769	0.00751386	0.0174008	319	50	0.45	0.4	0.5125	0.000165283	0.000217753	0.448469	0.998284	0.000133083	0.000216966	0.540132	0.999115
EC	India	g1953	4.2.1.11	Phosphopyruvate hydratase	207	207	100	0.00458356	74	74	100	0.0251582	NA	NA	0.000527537	0	0	1770	0.00595167	0.0127426	640	50	0.45	0.4	0.5125	0.000161358	0.000207349	0.437112	0.998284	0.000161022	0.000209809	0.443464	0.999115
EC	India	g196	1.11.1.15	Peroxiredoxin	207	207	100	0.00893665	74	74	100	0.0401882	NA	NA	-0.000108692	0	0	1771	0.00802925	0.0172792	247	50	0.45	0.4	0.5125	-5.88089e-05	0.000302553	0.846023	0.998284	-1.3122e-05	0.000298675	0.964989	0.999115
EC	India	g1965	4.2.1.136	ADP-dependent NAD P)H-hydrate dehydratase	207	207	100	0.00542638	74	74	100	0.019049	NA	NA	0.00030363	0	0	1772	0.00621437	0.0148467	588	50	0.45	0.4	0.5125	9.62144e-05	0.000292295	0.742275	0.998284	5.59208e-05	0.000285089	0.844636	0.999115
EC	India	g1976	4.2.1.19	Imidazoleglycerol-phosphate dehydratase	207	207	100	0.00597808	74	74	100	0.0218663	NA	NA	0.000500575	0	0	1773	0.00521339	0.0133914	817	50	0.45	0.4	0.5125	0.000165955	0.000294288	0.573262	0.998284	0.000122114	0.000285468	0.669155	0.999115
EC	India	g1978	4.2.1.20	Tryptophan synthase	207	207	100	0.00728819	74	74	100	0.0351781	NA	NA	0.00141211	0	0	1774	0.00992281	0.02574	109	50	0.45	0.4	0.5125	0.000366553	0.000272683	0.17996	0.998284	0.000313177	0.000272102	0.250755	0.999115
EC	India	g1983	4.2.1.3	Aconitate hydratase	207	207	100	0.00826583	74	74	100	0.0207124	NA	NA	-0.000442476	0	0	1775	0.00637426	0.0146468	547	50	0.45	0.4	0.5125	-0.000141257	0.0003737	0.705721	0.998284	-4.95612e-05	0.000372266	0.894185	0.999115
EC	India	g1986	4.2.1.33	3-isopropylmalate dehydratase	207	207	100	0.0112696	74	74	100	0.0470625	NA	NA	0.00137263	0	0	1776	0.00564873	0.012368	701	50	0.45	0.4	0.5125	0.000245503	0.000368868	0.506243	0.998284	0.000198223	0.000365311	0.587836	0.999115
EC	India	g1995	4.2.1.46	dTDP-glucose 4,6-dehydratase	207	207	100	0.00896024	74	74	100	0.0328273	NA	NA	0.00135004	0	0	1777	0.010959	0.0216438	57	50	0.45	0.4	0.5125	0.000350957	0.000344546	0.309273	0.998284	0.000307236	0.000346662	0.37625	0.999115
EC	India	g1998	4.2.1.51	Prephenate dehydratase	207	207	100	0.0136965	74	74	100	0.0227021	NA	NA	-0.0017113	0	0	1778	0.00490797	0.0133699	900	50	0.45	0.4	0.5125	-0.000785553	0.000697408	0.260969	0.998284	-0.000671084	0.000685573	0.32851	0.999115
EC	India	g2	ungrouped	ungrouped	207	207	100	2.7973	74	74	100	73.2184	NA	NA	0.0251136	0	0	1779	0.00782242	0.0176274	278	50	0.45	0.4	0.5125	0.000364508	0.0043458	0.933215	0.998284	0.00147211	0.00436333	0.736088	0.999115
EC	India	g2002	4.2.1.59	3-hydroxyacyl-[acyl-carrier-protein] dehydratase	207	207	100	0.00575463	74	74	100	0.0121682	NA	NA	-7.03789e-05	0	0	1780	0.00586275	0.0127502	655	50	0.45	0.4	0.5125	-0.000105137	0.000366267	0.774286	0.998284	-4.13577e-05	0.000360625	0.90878	0.999115
EC	India	g2017	4.2.1.9	Dihydroxy-acid dehydratase	207	207	100	0.00598685	74	74	100	0.031351	NA	NA	6.5713e-05	0	0	1781	0.00571541	0.0127049	694	50	0.45	0.4	0.5125	6.66961e-06	0.00023647	0.977519	0.998284	5.07976e-05	0.000237622	0.830881	0.999115
EC	India	g2039	4.2.3.1	Threonine synthase	207	207	100	0.00412011	74	74	100	0.0168165	NA	NA	-0.00014779	0	0	1782	0.00692046	0.0140499	425	50	0.45	0.4	0.5125	-0.000134767	0.000239967	0.574835	0.998284	-0.00013749	0.000240003	0.567204	0.999115
EC	India	g2042	4.2.3.4	3-dehydroquinate synthase	207	207	100	0.00367739	74	74	100	0.0215938	NA	NA	0.000556641	0	0	1783	0.00641989	0.0170568	539	50	0.45	0.4	0.5125	0.000185369	0.000181245	0.307311	0.998284	0.000187614	0.000176504	0.288742	0.999115
EC	India	g2043	4.2.3.5	Chorismate synthase	207	207	100	0.00408652	74	74	100	0.0200751	NA	NA	0.000407409	0	0	1784	0.00641571	0.0153015	542	50	0.45	0.4	0.5125	0.000139496	0.000207199	0.501349	0.998284	0.000105975	0.000200053	0.596725	0.999115
EC	India	g2044	4.2.99.18	DNA- apurinic or apyrimidinic site) lyase	207	207	100	0.00934634	74	74	100	0.034824	NA	NA	0.00140242	0	0	1785	0.0071332	0.0164008	384	50	0.45	0.4	0.5125	0.000332525	0.000343625	0.334035	0.998284	0.000283779	0.000344251	0.410465	0.999115
EC	India	g2047	4.3.1.1	Aspartate ammonia-lyase	207	207	100	0.00586994	74	74	100	0.0190503	NA	NA	-0.000614387	0	0	1786	0.00791822	0.01672	260	50	0.45	0.4	0.5125	-0.000315147	0.000334301	0.346647	0.998284	-0.0002392	0.000328974	0.46778	0.999115
EC	India	g2051	4.3.1.17	L-serine ammonia-lyase	207	207	100	0.010027	74	74	100	0.025502	NA	NA	-0.00149985	0	0	1787	0.00513114	0.0135508	837	50	0.45	0.4	0.5125	-0.000512784	0.000465717	0.271817	0.998284	-0.000383198	0.000463629	0.40923	0.999115
EC	India	g2061	4.3.2.1	Argininosuccinate lyase	207	207	100	0.00406154	74	74	100	0.0219144	NA	NA	0.000695451	0	0	1788	0.00647849	0.0141562	525	50	0.45	0.4	0.5125	0.000241794	0.000195328	0.2168	0.998284	0.000238475	0.000192327	0.216056	0.999115
EC	India	g2062	4.3.2.10	NO NAME	207	207	100	0.0105105	74	74	100	0.0371051	NA	NA	0.00141283	0	0	1789	0.00620018	0.013622	592	50	0.45	0.4	0.5125	0.000367236	0.000405875	0.366352	0.998284	0.000291246	0.000394189	0.460631	0.999115
EC	India	g2063	4.3.2.2	Adenylosuccinate lyase	207	207	100	0.00761342	74	74	100	0.0110013	NA	NA	3.4521e-06	0	0	1790	0.00636179	0.0145274	551	50	0.45	0.4	0.5125	-0.000159661	0.000495716	0.747632	0.998284	-0.000190022	0.000493094	0.700265	0.999115
EC	India	g2067	4.3.3.6	Pyridoxal 5'-phosphate synthase glutamine hydrolyzing)	207	207	100	0.0157083	74	74	100	0.0315876	NA	NA	0.000943541	0	0	1791	0.00195911	0.00534175	1744	50	0.45	0.4	0.5125	0.000336959	0.000710898	0.635878	0.998284	0.000249258	0.000693022	0.719372	0.999115
EC	India	g2068	4.3.3.7	4-hydroxy-tetrahydrodipicolinate synthase	207	207	100	0.00894879	74	74	100	0.0269867	NA	NA	0.00151229	0	0	1792	0.00937142	0.0208307	141	50	0.45	0.4	0.5125	0.000472349	0.000363009	0.194262	0.998284	0.000420351	0.000362462	0.247176	0.999115
EC	India	g2080	4.4.1.21	S-ribosylhomocysteine lyase	207	207	100	0.00679384	74	74	100	0.0207905	NA	NA	0.000237077	0	0	1793	0.00484083	0.0107601	925	50	0.45	0.4	0.5125	6.65472e-05	0.000350905	0.849726	0.998284	6.20633e-05	0.000351368	0.859927	0.999115
EC	India	g2088	4.4.1.8	Cystathionine beta-lyase	207	207	100	0.00873131	74	74	100	0.0226421	NA	NA	-0.000413656	0	0	1794	0.00841203	0.0191125	212	50	0.45	0.4	0.5125	-0.000282829	0.000459234	0.538482	0.998284	-0.000226488	0.000458152	0.621455	0.999115
EC	India	g2090	4.6.1.1	Adenylate cyclase	207	207	100	0.00572937	74	74	100	0.0153906	NA	NA	0.000123485	0	0	1795	0.00417138	0.00954587	1105	50	0.45	0.4	0.5125	-1.88881e-05	0.00035538	0.957651	0.998284	4.47764e-05	0.000353379	0.899263	0.999115
EC	India	g2091	4.6.1.12	2-C-methyl-D-erythritol 2,4-cyclodiphosphate synthase	207	207	100	0.00464553	74	74	100	0.0196316	NA	NA	0.000675196	0	0	1796	0.0091995	0.0230562	150	50	0.45	0.4	0.5125	0.000222726	0.000248095	0.370095	0.998284	0.000187623	0.000236762	0.428783	0.999115
EC	India	g2095	4.99.1.1	Ferrochelatase	207	207	100	0.00426075	74	74	100	0.00584054	NA	NA	4.18037e-05	0	0	1797	0.00680288	0.0161007	447	50	0.45	0.4	0.5125	-6.0916e-05	0.000391168	0.87636	0.998284	-7.00613e-06	0.000390806	0.98571	0.999115
EC	India	g2101	5.1.1.1	Alanine racemase	207	207	100	0.00442209	74	74	100	0.0256277	NA	NA	-0.000327243	0	0	1798	0.00751911	0.0165892	315	50	0.45	0.4	0.5125	-0.000100756	0.000186142	0.588742	0.998284	-7.86011e-05	0.00018857	0.677131	0.999115
EC	India	g2107	5.1.1.3	Glutamate racemase	207	207	100	0.00435129	74	74	100	0.0232091	NA	NA	0.000377437	0	0	1799	0.00644805	0.015436	533	50	0.45	0.4	0.5125	0.000110463	0.00020842	0.596534	0.998284	9.59754e-05	0.000207697	0.644381	0.999115
EC	India	g2109	5.1.1.7	Diaminopimelate epimerase	207	207	100	0.00452435	74	74	100	0.0207635	NA	NA	0.00083287	0	0	1800	0.0109395	0.0278999	58	50	0.45	0.4	0.5125	0.000289738	0.000224988	0.198884	0.998284	0.000271372	0.000217461	0.213128	0.999115
EC	India	g2115	5.1.3.1	Ribulose-phosphate 3-epimerase	207	207	100	0.00424759	74	74	100	0.0244666	NA	NA	0.000519557	0	0	1801	0.010939	0.0272405	59	50	0.45	0.4	0.5125	0.000157741	0.000193605	0.415906	0.998284	0.000150296	0.000194033	0.439249	0.999115
EC	India	g2121	5.1.3.15	Glucose-6-phosphate 1-epimerase	207	207	100	0.00774004	74	74	100	0.0179148	NA	NA	0.00014654	0	0	1802	0.00401834	0.00927921	1151	50	0.45	0.4	0.5125	-1.34562e-05	0.000436368	0.975422	0.998284	1.46422e-05	0.000429359	0.97282	0.999115
EC	India	g2122	5.1.3.2	UDP-glucose 4-epimerase	207	207	100	0.00921652	74	74	100	0.0203757	NA	NA	0.000599922	0	0	1803	0.018122	0.0374092	7	50	0.45	0.4	0.5125	-9.22822e-05	0.000477593	0.846924	0.998284	-3.31446e-05	0.000478206	0.944793	0.999115
EC	India	g2130	5.1.3.3	Aldose 1-epimerase	207	207	100	0.00576267	74	74	100	0.0203989	NA	NA	-0.000138317	0	0	1804	0.00659022	0.0138496	492	50	0.45	0.4	0.5125	-7.67771e-05	0.000293009	0.793491	0.998284	-7.74347e-05	0.000289719	0.789458	0.999115
EC	India	g2140	5.1.3.9	N-acylglucosamine-6-phosphate 2-epimerase	207	207	100	0.0156956	74	74	100	0.0237941	NA	NA	-0.00136124	0	0	1805	0.00669969	0.0145782	471	50	0.45	0.4	0.5125	-0.000722307	0.000761944	0.343961	0.998284	-0.000598322	0.000747914	0.424411	0.999115
EC	India	g2145	5.1.99.6	NAD P)H-hydrate epimerase	207	207	100	0.00565956	74	74	100	0.0173991	NA	NA	0.000655403	0	0	1806	0.00778402	0.0194806	284	50	0.45	0.4	0.5125	0.000238554	0.000325695	0.464511	0.998284	0.000202664	0.000309766	0.513501	0.999115
EC	India	g2151	5.2.1.8	Peptidylprolyl isomerase	207	207	100	0.0198651	74	74	100	0.113383	NA	NA	-0.000501767	0	0	1807	0.00431301	0.00965266	1068	50	0.45	0.4	0.5125	-5.32417e-05	0.000392508	0.8922	0.998284	2.57728e-05	0.000392036	0.947632	0.999115
EC	India	g2152	5.3.1.1	Triose-phosphate isomerase	207	207	100	0.00379285	74	74	100	0.0234309	NA	NA	0.000649564	0	0	1808	0.00729516	0.0187664	361	50	0.45	0.4	0.5125	0.000220974	0.000175915	0.210115	0.998284	0.000221905	0.000177921	0.213385	0.999115
EC	India	g2157	5.3.1.16	isomerase	207	207	100	0.00502198	74	74	100	0.0205183	NA	NA	0.000434947	0	0	1809	0.00677262	0.0160915	453	50	0.45	0.4	0.5125	0.000138538	0.000255836	0.588589	0.998284	0.000114557	0.00025221	0.650034	0.999115
EC	India	g2161	5.3.1.24	Phosphoribosylanthranilate isomerase	207	207	100	0.00567795	74	74	100	0.00692286	NA	NA	0.000382642	0	0	1810	0.0062712	0.0153371	576	50	0.45	0.4	0.5125	0.000148218	0.000437836	0.735224	0.998284	0.000114681	0.000438702	0.793973	0.999115
EC	India	g2173	5.3.1.6	Ribose-5-phosphate isomerase	207	207	100	0.00561574	74	74	100	0.0263944	NA	NA	-0.000884737	0	0	1811	0.00516567	0.010855	828	50	0.45	0.4	0.5125	-0.000303296	0.000248799	0.223858	0.998284	-0.00023711	0.000248449	0.340741	0.999115
EC	India	g2174	5.3.1.8	Mannose-6-phosphate isomerase	207	207	100	0.00366561	74	74	100	0.00482764	NA	NA	-0.000391817	0	0	1812	0.00639413	0.0161201	543	50	0.45	0.4	0.5125	-0.000347044	0.000354238	0.328087	0.998284	-0.000264243	0.000341574	0.439833	0.999115
EC	India	g2175	5.3.1.9	Glucose-6-phosphate isomerase	207	207	100	0.00436022	74	74	100	0.025976	NA	NA	0.000223722	0	0	1813	0.00568884	0.0125837	696	50	0.45	0.4	0.5125	8.07173e-05	0.000184294	0.661738	0.998284	8.60199e-05	0.000186574	0.645128	0.999115
EC	India	g2195	5.4.2.10	Phosphoglucosamine mutase	207	207	100	0.00482945	74	74	100	0.0231345	NA	NA	-0.000332493	0	0	1814	0.00783707	0.0203571	274	50	0.45	0.4	0.5125	-0.000133171	0.000244092	0.585792	0.998284	-0.000111377	0.000244567	0.649178	0.999115
EC	India	g2196	5.4.2.11	Phosphoglycerate mutase 2,3-diphosphoglycerate-dependent)	207	207	100	0.00566974	74	74	100	0.0232223	NA	NA	-0.000390298	0	0	1815	0.00468786	0.0101786	982	50	0.45	0.4	0.5125	-0.000147432	0.000266806	0.580991	0.998284	-0.000128341	0.000269978	0.634897	0.999115
EC	India	g2198	5.4.2.2	Phosphoglucomutase alpha-D-glucose-1,6-bisphosphate-dependent)	207	207	100	0.00564864	74	74	100	0.0222778	NA	NA	-0.000347899	0	0	1816	0.00569275	0.0138953	695	50	0.45	0.4	0.5125	-0.000179162	0.000294166	0.542986	0.998284	-0.000126782	0.000292833	0.665391	0.999115
EC	India	g2201	5.4.2.7	Phosphopentomutase	207	207	100	0.00535798	74	74	100	0.00754166	NA	NA	-2.22834e-05	0	0	1817	0.00563616	0.0132891	702	50	0.45	0.4	0.5125	-0.000143571	0.000435875	0.742111	0.998284	-8.72463e-05	0.000432378	0.840237	0.999115
EC	India	g2213	5.4.99.12	tRNA pseudouridine 38-40) synthase	207	207	100	0.00643779	74	74	100	0.0212124	NA	NA	0.000332368	0	0	1818	0.00699002	0.0155609	414	50	0.45	0.4	0.5125	8.68874e-05	0.000344896	0.801286	0.998284	9.66838e-05	0.000344026	0.778895	0.999115
EC	India	g2217	5.4.99.18	5- carboxyamino)imidazole ribonucleotide mutase	207	207	100	0.00582692	74	74	100	0.0104851	NA	NA	0.00030554	0	0	1819	0.00477271	0.0108892	958	50	0.45	0.4	0.5125	5.83622e-05	0.000411704	0.887374	0.998284	8.71612e-06	0.000402047	0.98272	0.999115
EC	India	g2225	5.4.99.25	tRNA pseudouridine 55) synthase	207	207	100	0.00490472	74	74	100	0.0233873	NA	NA	0.000574258	0	0	1820	0.00629847	0.0155856	568	50	0.45	0.4	0.5125	0.000182833	0.0002358	0.438776	0.998284	0.000163261	0.000229073	0.476637	0.999115
EC	India	g2231	5.4.99.5	Chorismate mutase	207	207	100	0.00675417	74	74	100	0.0132814	NA	NA	-0.000731398	0	0	1821	0.00383591	0.00991343	1203	50	0.45	0.4	0.5125	-0.000310185	0.000410804	0.450845	0.998284	-0.000296905	0.000412129	0.471882	0.999115
EC	India	g2234	5.4.99.62	D-ribose pyranase	207	207	100	0.0068914	74	74	100	0.00729825	NA	NA	-0.000422156	0	0	1822	0.0072767	0.0191428	365	50	0.45	0.4	0.5125	-0.000334759	0.000517721	0.518421	0.998284	-0.000302915	0.000516063	0.557705	0.999115
EC	India	g2242	5.99.1.2	DNA topoisomerase	207	207	100	0.005852	74	74	100	0.0317262	NA	NA	0.000444125	0	0	1823	0.00905376	0.0209414	157	50	0.45	0.4	0.5125	0.0001262	0.000220195	0.567018	0.998284	0.000125287	0.000223291	0.575193	0.999115
EC	India	g2243	5.99.1.3	DNA topoisomerase ATP-hydrolyzing)	207	207	100	0.0158068	74	74	100	0.0882562	NA	NA	0.000673754	0	0	1824	0.00384742	0.00938631	1200	50	0.45	0.4	0.5125	0.000108232	0.000374173	0.772599	0.998284	0.000107144	0.000374488	0.775012	0.999115
EC	India	g2245	6.1.1.1	Tyrosine--tRNA ligase	207	207	100	0.00589197	74	74	100	0.0259803	NA	NA	0.000432329	0	0	1825	0.00503362	0.0106202	866	50	0.45	0.4	0.5125	0.000137409	0.00025777	0.594409	0.998284	0.000124781	0.000254559	0.624396	0.999115
EC	India	g2246	6.1.1.10	Methionine--tRNA ligase	207	207	100	0.00551436	74	74	100	0.0262676	NA	NA	0.000435138	0	0	1826	0.00494578	0.0122223	890	50	0.45	0.4	0.5125	0.000140119	0.000242594	0.56401	0.998284	9.62439e-05	0.000238743	0.687169	0.999115
EC	India	g2247	6.1.1.11	Serine--tRNA ligase	207	207	100	0.00583776	74	74	100	0.0232122	NA	NA	6.74764e-05	0	0	1827	0.00335387	0.00762776	1339	50	0.45	0.4	0.5125	2.02094e-06	0.000281564	0.994278	0.998284	-1.40057e-05	0.00028036	0.960194	0.999115
EC	India	g2250	6.1.1.14	Glycine--tRNA ligase	207	207	100	0.00716249	74	74	100	0.033025	NA	NA	0.000827312	0	0	1828	0.00950867	0.0303546	128	50	0.45	0.4	0.5125	0.000221315	0.000271745	0.416099	0.998284	0.000260653	0.000272655	0.339925	0.999115
EC	India	g2251	6.1.1.15	Proline--tRNA ligase	207	207	100	0.00451903	74	74	100	0.0221298	NA	NA	0.000463964	0	0	1829	0.00577782	0.0115282	684	50	0.45	0.4	0.5125	0.000160115	0.000207018	0.439921	0.998284	0.00014917	0.00020821	0.474329	0.999115
EC	India	g2252	6.1.1.16	Cysteine--tRNA ligase	207	207	100	0.00417192	74	74	100	0.0248767	NA	NA	-7.13495e-05	0	0	1830	0.00542566	0.0120176	754	50	0.45	0.4	0.5125	-2.58086e-05	0.000186322	0.889932	0.998284	-2.17107e-05	0.000184363	0.906344	0.999115
EC	India	g2253	6.1.1.17	Glutamate--tRNA ligase	207	207	100	0.00901034	74	74	100	0.0286163	NA	NA	0.000709155	0	0	1831	0.00584511	0.0153562	663	50	0.45	0.4	0.5125	0.000211419	0.000343704	0.538977	0.998284	0.000182033	0.000343357	0.596432	0.999115
EC	India	g2255	6.1.1.19	Arginine--tRNA ligase	207	207	100	0.00518831	74	74	100	0.0249888	NA	NA	0.000363947	0	0	1832	0.00336076	0.00794306	1337	50	0.45	0.4	0.5125	0.000125421	0.000227082	0.581172	0.998284	0.000100211	0.00022501	0.65641	0.999115
EC	India	g2256	6.1.1.2	Tryptophan--tRNA ligase	207	207	100	0.00562309	74	74	100	0.0260885	NA	NA	0.00021357	0	0	1833	0.00546322	0.0129925	746	50	0.45	0.4	0.5125	6.26528e-05	0.000251704	0.80361	0.998284	8.44553e-05	0.000253055	0.738829	0.999115
EC	India	g2257	6.1.1.20	Phenylalanine--tRNA ligase	207	207	100	0.00955348	74	74	100	0.0505765	NA	NA	0.00111447	0	0	1834	0.00625066	0.0133115	581	50	0.45	0.4	0.5125	0.000249742	0.000298682	0.403788	0.998284	0.000254241	0.000298931	0.395789	0.999115
EC	India	g2258	6.1.1.21	Histidine--tRNA ligase	207	207	100	0.00476774	74	74	100	0.0232883	NA	NA	0.000401715	0	0	1835	0.00603699	0.0157922	624	50	0.45	0.4	0.5125	0.000128017	0.000223913	0.567967	0.998284	0.00010877	0.000220257	0.62182	0.999115
EC	India	g2262	6.1.1.3	Threonine--tRNA ligase	207	207	100	0.00326064	74	74	100	0.0234686	NA	NA	0.000540964	0	0	1836	0.00503787	0.0110214	864	50	0.45	0.4	0.5125	0.000177268	0.000150759	0.240662	0.998284	0.000166904	0.000150301	0.267774	0.999115
EC	India	g2263	6.1.1.4	Leucine--tRNA ligase	207	207	100	0.00351444	74	74	100	0.0241865	NA	NA	0.00051141	0	0	1837	0.00981149	0.0219255	114	50	0.45	0.4	0.5125	0.000150572	0.000163547	0.358022	0.998284	0.000157237	0.000165517	0.342962	0.999115
EC	India	g2264	6.1.1.5	Isoleucine--tRNA ligase	207	207	100	0.00428385	74	74	100	0.0260909	NA	NA	0.000189237	0	0	1838	0.00847217	0.0170674	209	50	0.45	0.4	0.5125	6.79312e-05	0.000179334	0.705126	0.998284	9.1621e-05	0.000181589	0.614279	0.999115
EC	India	g2265	6.1.1.6	Lysine--tRNA ligase	207	207	100	0.00909935	74	74	100	0.038558	NA	NA	-0.000890572	0	0	1839	0.00514968	0.0121879	833	50	0.45	0.4	0.5125	-0.000246969	0.000323925	0.446449	0.998284	-0.000190686	0.000316339	0.547147	0.999115
EC	India	g2266	6.1.1.7	Alanine--tRNA ligase	207	207	100	0.00428548	74	74	100	0.0245663	NA	NA	0.000518721	0	0	1840	0.00853736	0.018135	204	50	0.45	0.4	0.5125	0.000156297	0.00019149	0.415072	0.998284	0.000155143	0.000192298	0.420488	0.999115
EC	India	g2267	6.1.1.9	Valine--tRNA ligase	207	207	100	0.00448424	74	74	100	0.027303	NA	NA	2.13036e-05	0	0	1841	0.00561658	0.0120241	708	50	0.45	0.4	0.5125	2.01744e-05	0.000184404	0.912961	0.998284	5.38656e-05	0.000185577	0.771836	0.999115
EC	India	g2288	6.2.1.5	Succinate--CoA ligase ADP-forming)	207	207	100	0.00889484	74	74	100	0.0339495	NA	NA	0.000167033	0	0	1842	0.00682676	0.0168898	445	50	0.45	0.4	0.5125	-0.00011708	0.000392455	0.765675	0.998284	-7.34086e-05	0.000384284	0.848646	0.999115
EC	India	g2295	6.3.1.2	Glutamate--ammonia ligase	207	207	100	0.0105458	74	74	100	0.0353611	NA	NA	3.67318e-05	0	0	1843	0.00378843	0.00810622	1218	50	0.45	0.4	0.5125	-9.95424e-05	0.000421385	0.81343	0.998284	-0.000106932	0.00041062	0.794738	0.999115
EC	India	g2301	6.3.2.10	UDP-N-acetylmuramoyl-tripeptide--D-alanyl-D-alanine ligase	207	207	100	0.00373925	74	74	100	0.0233608	NA	NA	0.000369353	0	0	1844	0.0106699	0.0231948	67	50	0.45	0.4	0.5125	0.000110943	0.000177473	0.532398	0.998284	0.000112911	0.000177666	0.525617	0.999115
EC	India	g2303	6.3.2.13	UDP-N-acetylmuramoyl-L-alanyl-D-glutamate--2,6-diaminopimelate ligase	207	207	100	0.00587943	74	74	100	0.00921046	NA	NA	0.00036424	0	0	1845	0.00685902	0.017289	438	50	0.45	0.4	0.5125	0.00012548	0.000457862	0.784244	0.998284	0.000145414	0.000454581	0.749299	0.999115
EC	India	g2306	6.3.2.2	Glutamate--cysteine ligase	207	207	100	0.00578389	74	74	100	0.0228194	NA	NA	-0.000894276	0	0	1846	0.010341	0.0240693	82	50	0.45	0.4	0.5125	-0.000330413	0.00030657	0.282065	0.998284	-0.000253667	0.00030666	0.408848	0.999115
EC	India	g2315	6.3.2.4	D-alanine--D-alanine ligase	207	207	100	0.00394213	74	74	100	0.0265628	NA	NA	-0.000138642	0	0	1847	0.00773274	0.0182268	287	50	0.45	0.4	0.5125	-3.59649e-05	0.000170256	0.832854	0.998284	8.81956e-06	0.000169793	0.958612	0.999115
EC	India	g2318	6.3.2.5	Phosphopantothenate--cysteine ligase	207	207	100	0.00664702	74	74	100	0.0159958	NA	NA	-0.000823833	0	0	1848	0.00755353	0.0197816	311	50	0.45	0.4	0.5125	-0.000466539	0.000421951	0.269821	0.998284	-0.000412443	0.000416294	0.322683	0.999115
EC	India	g2319	6.3.2.6	Phosphoribosylaminoimidazolesuccinocarboxamide synthase	207	207	100	0.00531961	74	74	100	0.024183	NA	NA	0.000593248	0	0	1849	0.00636593	0.0141012	548	50	0.45	0.4	0.5125	0.00020272	0.000242806	0.404485	0.998284	0.000173956	0.000237628	0.464762	0.999115
EC	India	g2321	6.3.2.8	UDP-N-acetylmuramate--L-alanine ligase	207	207	100	0.00368018	74	74	100	0.0219875	NA	NA	0.000287991	0	0	1850	0.00747148	0.0157014	330	50	0.45	0.4	0.5125	8.9957e-05	0.000179338	0.616341	0.998284	8.52249e-05	0.000177878	0.632235	0.999115
EC	India	g2322	6.3.2.9	UDP-N-acetylmuramoyl-L-alanine--D-glutamate ligase	207	207	100	0.00362752	74	74	100	0.0233155	NA	NA	0.000560013	0	0	1851	0.0111985	0.0235889	53	50	0.45	0.4	0.5125	0.00019826	0.000166151	0.233784	0.998284	0.000209853	0.000166864	0.209598	0.999115
EC	India	g2323	6.3.3.1	Phosphoribosylformylglycinamidine cyclo-ligase	207	207	100	0.00542452	74	74	100	0.0230585	NA	NA	0.000244454	0	0	1852	0.00607651	0.0147904	617	50	0.45	0.4	0.5125	5.25751e-05	0.00027337	0.84763	0.998284	6.67684e-05	0.000272618	0.806705	0.999115
EC	India	g2324	6.3.3.2	5-formyltetrahydrofolate cyclo-ligase	207	207	100	0.00610326	74	74	100	0.0226083	NA	NA	0.000406245	0	0	1853	0.0044317	0.0108695	1044	50	0.45	0.4	0.5125	0.000139728	0.000289151	0.629309	0.998284	0.000101844	0.000287266	0.723215	0.999115
EC	India	g2326	6.3.4.13	Phosphoribosylamine--glycine ligase	207	207	100	0.00415057	74	74	100	0.0220636	NA	NA	0.000309064	0	0	1854	0.0102521	0.0234716	87	50	0.45	0.4	0.5125	0.000102527	0.000196943	0.603065	0.998284	0.000113416	0.000198046	0.567334	0.999115
EC	India	g2327	6.3.4.14	Biotin carboxylase	207	207	100	0.00428633	74	74	100	0.0172479	NA	NA	-0.000534546	0	0	1855	0.00861429	0.0199787	194	50	0.45	0.4	0.5125	-0.000282793	0.000249193	0.257418	0.998284	-0.000229175	0.000247895	0.356049	0.999115
EC	India	g2328	6.3.4.15	Biotin--[acetyl-CoA-carboxylase] ligase	207	207	100	0.00574182	74	74	100	0.00907685	NA	NA	0.000317266	0	0	1856	0.00484246	0.0120295	924	50	0.45	0.4	0.5125	8.84747e-05	0.000430189	0.837203	0.998284	7.63845e-05	0.000422956	0.856817	0.999115
EC	India	g2331	6.3.4.19	tRNA Ile)-lysidine synthetase	207	207	100	0.00404392	74	74	100	0.0149933	NA	NA	-0.000112616	0	0	1857	0.00580693	0.0123704	673	50	0.45	0.4	0.5125	-5.39862e-05	0.000242012	0.823642	0.998284	-4.70616e-05	0.000242725	0.846407	0.999115
EC	India	g2332	6.3.4.2	CTP synthase glutamine hydrolyzing)	207	207	100	0.00373897	74	74	100	0.0234909	NA	NA	0.000619895	0	0	1858	0.0103563	0.0279668	80	50	0.45	0.4	0.5125	0.000202662	0.000173188	0.242925	0.998284	0.000198507	0.000174143	0.255319	0.999115
EC	India	g2333	6.3.4.20	7-cyano-7-deazaguanine synthase	207	207	100	0.00782583	74	74	100	0.0143064	NA	NA	-0.00113534	0	0	1859	0.00748	0.015862	326	50	0.45	0.4	0.5125	-0.000590726	0.000504952	0.243053	0.998284	-0.000499215	0.00049952	0.318487	0.999115
EC	India	g2334	6.3.4.21	Nicotinate phosphoribosyltransferase	207	207	100	0.00732474	74	74	100	0.0238114	NA	NA	0.00013849	0	0	1860	0.0038815	0.0113118	1187	50	0.45	0.4	0.5125	-5.43882e-07	0.000340296	0.998726	0.999143	-1.50744e-05	0.000340038	0.964672	0.999115
EC	India	g2335	6.3.4.3	Formate--tetrahydrofolate ligase	207	207	100	0.00779619	74	74	100	0.0208858	NA	NA	0.000763916	0	0	1861	0.00573641	0.0157843	690	50	0.45	0.4	0.5125	0.00024616	0.00043908	0.575502	0.998284	0.000168312	0.000426987	0.69375	0.999115
EC	India	g2336	6.3.4.4	Adenylosuccinate synthase	207	207	100	0.00512108	74	74	100	0.0274726	NA	NA	6.83736e-05	0	0	1862	0.00508083	0.015344	849	50	0.45	0.4	0.5125	1.40234e-05	0.000216822	0.948477	0.998284	1.89368e-05	0.000216653	0.930413	0.999115
EC	India	g2337	6.3.4.5	Argininosuccinate synthase	207	207	100	0.00532232	74	74	100	0.0249588	NA	NA	0.000670012	0	0	1863	0.0077984	0.020404	281	50	0.45	0.4	0.5125	0.000200318	0.000256605	0.435672	0.998284	0.000213418	0.000256303	0.405751	0.999115
EC	India	g2342	6.3.5.2	GMP synthase glutamine-hydrolyzing)	207	207	100	0.02003	74	74	100	0.0292241	NA	NA	0.00121702	0	0	1864	0.00599577	0.0144259	631	50	0.45	0.4	0.5125	0.000403963	0.000610082	0.508425	0.998284	0.000335294	0.0006122	0.584353	0.999115
EC	India	g2343	6.3.5.3	Phosphoribosylformylglycinamidine synthase	207	207	100	0.00845133	74	74	100	0.0200013	NA	NA	-0.000797177	0	0	1865	0.00709183	0.01537	394	50	0.45	0.4	0.5125	-0.000268977	0.000365965	0.462968	0.998284	-0.000242	0.000364186	0.506933	0.999115
EC	India	g2345	6.3.5.5	Carbamoyl-phosphate synthase glutamine-hydrolyzing)	207	207	100	0.00733182	74	74	100	0.0503231	NA	NA	-0.000470142	0	0	1866	0.00488825	0.0108142	907	50	0.45	0.4	0.5125	-0.000105286	0.000226351	0.64219	0.998284	-8.85296e-05	0.000228174	0.698324	0.999115
EC	India	g2347	6.3.5.7	Glutaminyl-tRNA synthase glutamine-hydrolyzing)	207	207	100	0.00854002	74	74	100	0.0202536	NA	NA	0.000261609	0	0	1867	0.00260402	0.00699317	1548	50	0.45	0.4	0.5125	4.37296e-05	0.000488701	0.928764	0.998284	8.22972e-06	0.000481052	0.986363	0.999115
EC	India	g2351	6.4.1.2	Acetyl-CoA carboxylase	207	207	100	0.00763537	74	74	100	0.0114381	NA	NA	-6.85421e-05	0	0	1868	0.00463981	0.0105768	991	50	0.45	0.4	0.5125	-0.000144529	0.000518088	0.780478	0.998284	-0.000109565	0.000514099	0.831391	0.999115
EC	India	g2358	6.5.1.2	DNA ligase NAD +	207	207	100	0.00861231	74	74	100	0.022291	NA	NA	-0.000136997	0	0	1869	0.005204	0.0115106	819	50	0.45	0.4	0.5125	-2.55136e-05	0.000387851	0.947598	0.998284	1.76211e-05	0.000384302	0.963461	0.999115
EC	India	g2363	7.1.1.1	NO NAME	207	207	100	0.00548959	74	74	100	0.0135386	NA	NA	0.000196654	0	0	1870	0.00364845	0.00962968	1256	50	0.45	0.4	0.5125	-3.49468e-06	0.000367767	0.992425	0.998284	1.56173e-05	0.000360906	0.965516	0.999115
EC	India	g2367	7.1.2.2	NO NAME	207	207	100	0.0135311	74	74	100	0.0454788	NA	NA	0.00122964	0	0	1871	0.00497409	0.0120839	880	50	0.45	0.4	0.5125	0.00030286	0.000476619	0.525666	0.998284	0.000232085	0.000469745	0.621656	0.999115
EC	India	g2376	7.3.2.1	NO NAME	207	207	100	0.00724157	74	74	100	0.0231827	NA	NA	0.000494005	0	0	1872	0.0043945	0.0110693	1052	50	0.45	0.4	0.5125	0.000159379	0.000354011	0.65291	0.998284	0.000133243	0.000354295	0.707148	0.999115
EC	India	g294	1.15.1.1	Superoxide dismutase	207	207	100	0.00928389	74	74	100	0.0125667	NA	NA	-0.000239417	0	0	1873	0.00360895	0.00894828	1267	50	0.45	0.4	0.5125	-0.000153645	0.000590621	0.794947	0.998284	-7.56124e-05	0.000584145	0.897103	0.999115
EC	India	g3	1.1.1.1	Alcohol dehydrogenase	207	207	100	0.00959542	74	74	100	0.031903	NA	NA	-0.0012652	0	0	1874	0.00646296	0.0136259	530	50	0.45	0.4	0.5125	-0.000425744	0.000407317	0.296817	0.998284	-0.00030943	0.000402265	0.442426	0.999115
EC	India	g300	1.16.3.1	Ferroxidase	207	207	100	0.00818273	74	74	100	0.0138366	NA	NA	0.000207234	0	0	1875	0.00779877	0.0165825	280	50	0.45	0.4	0.5125	7.84391e-05	0.000441251	0.859036	0.998284	8.81631e-05	0.000447082	0.84382	0.999115
EC	India	g305	1.17.1.8	4-hydroxy-tetrahydrodipicolinate reductase	207	207	100	0.00476594	74	74	100	0.0223411	NA	NA	0.00044223	0	0	1876	0.00549758	0.0117257	738	50	0.45	0.4	0.5125	0.000137675	0.000231989	0.553358	0.998284	0.000146022	0.000230154	0.526315	0.999115
EC	India	g307	1.17.4.1	Ribonucleoside-diphosphate reductase	207	207	100	0.011593	74	74	100	0.0617737	NA	NA	-0.00049941	0	0	1877	0.00527593	0.0121972	801	50	0.45	0.4	0.5125	-0.000153857	0.000349007	0.659668	0.998284	-5.28422e-05	0.000349073	0.879788	0.999115
EC	India	g308	1.17.4.2	Ribonucleoside-triphosphate reductase	207	207	100	0.00528619	74	74	100	0.022159	NA	NA	-8.00733e-05	0	0	1878	0.00579025	0.0128365	678	50	0.45	0.4	0.5125	-9.96317e-05	0.000280204	0.722433	0.998284	-4.3431e-05	0.00027499	0.874623	0.999115
EC	India	g31	1.1.1.169	2-dehydropantoate 2-reductase	204	207	98.6	0.00575849	73	74	98.6	0.00586221	NA	NA	-0.00104181	0	0	1879	0.00763556	0.0170076	296	50	0.45	0.4	0.5125	-0.000551287	0.000489642	0.261177	0.998284	-0.000470613	0.000476124	0.323816	0.999115
EC	India	g312	1.17.7.3	E)-4-hydroxy-3-methylbut-2-enyl-diphosphate synthase flavodoxin)	207	207	100	0.00619394	74	74	100	0.0181181	NA	NA	0.00086672	0	0	1880	0.00822208	0.0196314	226	50	0.45	0.4	0.5125	0.000343123	0.000350531	0.328494	0.998284	0.000277481	0.000337526	0.411733	0.999115
EC	India	g313	1.17.7.4	NO NAME	207	207	100	0.00374293	74	74	100	0.0174104	NA	NA	0.000687594	0	0	1881	0.00638397	0.0162019	546	50	0.45	0.4	0.5125	0.000256647	0.000196742	0.193144	0.998284	0.000225178	0.000195365	0.250078	0.999115
EC	India	g325	1.2.1.11	Aspartate-semialdehyde dehydrogenase	207	207	100	0.00468677	74	74	100	0.0274439	NA	NA	0.000185221	0	0	1882	0.00746139	0.0167811	334	50	0.45	0.4	0.5125	6.68549e-05	0.000198049	0.735942	0.998284	8.71001e-05	0.000199419	0.662622	0.999115
EC	India	g326	1.2.1.12	Glyceraldehyde-3-phosphate dehydrogenase phosphorylating)	207	207	100	0.00539573	74	74	100	0.0218893	NA	NA	7.64814e-05	0	0	1883	0.00529493	0.0120716	797	50	0.45	0.4	0.5125	-5.76355e-05	0.000287134	0.841058	0.998284	-1.80082e-05	0.000286044	0.949847	0.999115
EC	India	g341	1.2.1.38	N-acetyl-gamma-glutamyl-phosphate reductase	207	207	100	0.00418042	74	74	100	0.021608	NA	NA	0.000476763	0	0	1884	0.00478689	0.0113813	953	50	0.45	0.4	0.5125	0.000151073	0.000206158	0.464295	0.998284	0.000129558	0.000200965	0.519676	0.999115
EC	India	g344	1.2.1.41	Glutamate-5-semialdehyde dehydrogenase	207	207	100	0.00398974	74	74	100	0.022614	NA	NA	0.000519965	0	0	1885	0.00819624	0.0203398	230	50	0.45	0.4	0.5125	0.000174423	0.000191018	0.361967	0.998284	0.000174279	0.000187329	0.353017	0.999115
EC	India	g38	1.1.1.193	5-amino-6- 5-phosphoribosylamino)uracil reductase	207	207	100	0.00852943	74	74	100	0.0131106	NA	NA	-0.000659738	0	0	1886	0.0069778	0.0150628	416	50	0.45	0.4	0.5125	-0.000535285	0.000586998	0.362607	0.998284	-0.000480759	0.000582352	0.40978	0.999115
EC	India	g4	1.1.1.100	3-oxoacyl-[acyl-carrier-protein] reductase	207	207	100	0.0141984	74	74	100	0.0258814	NA	NA	-0.00181678	0	0	1887	0.00531028	0.0121025	791	50	0.45	0.4	0.5125	-0.000604864	0.000539219	0.262937	0.998284	-0.000477478	0.000527961	0.366588	0.999115
EC	India	g42	1.1.1.205	IMP dehydrogenase	207	207	100	0.00623474	74	74	100	0.0258762	NA	NA	0.000484496	0	0	1888	0.00487824	0.0112456	913	50	0.45	0.4	0.5125	0.000123463	0.000281993	0.661854	0.998284	7.7588e-05	0.000277753	0.780193	0.999115
EC	India	g421	1.3.1.9	Enoyl-[acyl-carrier-protein] reductase NADH)	207	207	100	0.00331051	74	74	100	0.00656038	NA	NA	-0.0001842	0	0	1889	0.0087568	0.0183744	181	50	0.45	0.4	0.5125	-0.000136182	0.000261455	0.602878	0.998284	-0.00012934	0.000257656	0.61608	0.999115
EC	India	g424	1.3.1.98	UDP-N-acetylmuramate dehydrogenase	207	207	100	0.0067214	74	74	100	0.0291313	NA	NA	0.000101331	0	0	1890	0.00477482	0.0121583	957	50	0.45	0.4	0.5125	3.76684e-05	0.000279395	0.89285	0.998284	4.73089e-05	0.000272605	0.862352	0.999115
EC	India	g432	1.3.5.1	Succinate dehydrogenase quinone)	207	207	100	0.00468488	74	74	100	0.0149876	NA	NA	-0.000580201	0	0	1891	0.00499481	0.0117774	878	50	0.45	0.4	0.5125	-0.000345228	0.000302555	0.254831	0.998284	-0.000266063	0.000297475	0.371892	0.999115
EC	India	g433	1.3.5.2	Dihydroorotate dehydrogenase quinone)	207	207	100	0.00595627	74	74	100	0.0179219	NA	NA	0.000227752	0	0	1892	0.00361823	0.00810534	1264	50	0.45	0.4	0.5125	-5.3361e-05	0.000352587	0.879816	0.998284	-3.83265e-05	0.000345049	0.911638	0.999115
EC	India	g449	1.3.99.1	Deleted entry	207	207	100	0.00705487	74	74	100	0.0115876	NA	NA	-0.000112425	0	0	1893	0.00444046	0.00984372	1039	50	0.45	0.4	0.5125	-7.90538e-05	0.000492657	0.872631	0.998284	-5.89007e-05	0.000490217	0.904451	0.999115
EC	India	g465	1.4.1.13	Glutamate synthase NADPH)	207	207	100	0.017246	74	74	100	0.0229144	NA	NA	-0.00139368	0	0	1894	0.00328542	0.00857635	1360	50	0.45	0.4	0.5125	-0.000407816	0.000770527	0.59704	0.998284	-0.000317304	0.000764484	0.678426	0.999115
EC	India	g475	1.4.3.16	L-aspartate oxidase	207	207	100	0.00382514	74	74	100	0.0161667	NA	NA	0.000368855	0	0	1895	0.0100896	0.0236889	95	50	0.45	0.4	0.5125	0.000117015	0.000216821	0.589845	0.998284	0.000124949	0.000213364	0.558617	0.999115
EC	India	g49	1.1.1.23	Histidinol dehydrogenase	207	207	100	0.00488384	74	74	100	0.0209009	NA	NA	0.000448741	0	0	1896	0.00617454	0.0143818	599	50	0.45	0.4	0.5125	0.000155202	0.000241695	0.52131	0.998284	0.000122381	0.000235774	0.604138	0.999115
EC	India	g490	1.5.1.2	Pyrroline-5-carboxylate reductase	207	207	100	0.00797165	74	74	100	0.0282799	NA	NA	-0.000128445	0	0	1897	0.0053916	0.0131281	767	50	0.45	0.4	0.5125	-5.50902e-05	0.000332166	0.868394	0.998284	-4.01227e-05	0.000323551	0.901401	0.999115
EC	India	g491	1.5.1.20	Methylenetetrahydrofolate reductase NAD P)H)	207	207	100	0.00342251	74	74	100	0.0196274	NA	NA	0.000644962	0	0	1898	0.0114643	0.0305246	51	50	0.45	0.4	0.5125	0.000220416	0.00017496	0.20879	0.998284	0.000200252	0.000173518	0.249476	0.999115
EC	India	g494	1.5.1.28	Opine dehydrogenase	67	207	32.4	0.000159442	24	74	32.4	6.14783e-05	1	1	1.56065e-05	0	0	1899	0.00307318	0.00746933	1403	50	0.45	0.4	0.5125	5.66613e-05	8.455e-05	0.503316	0.998284	5.53042e-05	8.5269e-05	0.51715	0.999115
EC	India	g496	1.5.1.3	Dihydrofolate reductase	207	207	100	0.00686807	74	74	100	0.0216345	NA	NA	-0.00035717	0	0	1900	0.00954022	0.0208653	125	50	0.45	0.4	0.5125	-0.000165115	0.000385295	0.668587	0.998284	-8.10281e-05	0.000382853	0.832543	0.999115
EC	India	g506	1.5.1.5	Methylenetetrahydrofolate dehydrogenase NADP +	207	207	100	0.00484674	74	74	100	0.0219279	NA	NA	0.00054439	0	0	1901	0.0069683	0.0164193	418	50	0.45	0.4	0.5125	0.000173693	0.00023673	0.463737	0.998284	0.000154661	0.000233561	0.508407	0.999115
EC	India	g517	1.6.1.2	NAD P) +) transhydrogenase Re/Si-specific)	204	207	98.6	0.00626271	73	74	98.6	0.0079227	NA	NA	0.000863109	0	0	1902	0.00747342	0.0173351	329	50	0.45	0.4	0.5125	0.000414878	0.00051769	0.423581	0.998284	0.000392972	0.000517493	0.44828	0.999115
EC	India	g523	1.6.5.2	NAD P)H dehydrogenase quinone)	207	207	100	0.00735943	74	74	100	0.0161122	NA	NA	-0.000698748	0	0	1903	0.0077771	0.0164779	286	50	0.45	0.4	0.5125	-0.000397986	0.000494464	0.421572	0.998284	-0.000233297	0.000483404	0.629756	0.999115
EC	India	g525	1.6.5.5	NADPH quinone reductase	207	207	100	0.0368915	74	74	100	0.0448012	NA	NA	-0.00495256	0	0	1904	0.00540552	0.0135571	761	50	0.45	0.4	0.5125	-0.000989585	0.00111092	0.373816	0.998284	-0.000701546	0.0010783	0.515848	0.999115
EC	India	g53	1.1.1.25	Shikimate dehydrogenase	207	207	100	0.00613636	74	74	100	0.0161703	NA	NA	-0.000542946	0	0	1905	0.0101846	0.022269	89	50	0.45	0.4	0.5125	-0.000388267	0.000398818	0.331125	0.998284	-0.000306652	0.000395914	0.439278	0.999115
EC	India	g530	1.6.99.3	NADH dehydrogenase	207	207	100	0.00774805	74	74	100	0.0190294	NA	NA	1.91159e-05	0	0	1906	0.00532214	0.0129818	786	50	0.45	0.4	0.5125	-6.91474e-05	0.000432694	0.873149	0.998284	4.47222e-06	0.000426047	0.991632	0.999115
EC	India	g534	1.7.1.13	PreQ 1) synthase	207	207	100	0.00465451	74	74	100	0.00700236	NA	NA	0.00014959	0	0	1907	0.00282578	0.0066744	1482	50	0.45	0.4	0.5125	-4.27772e-05	0.000416051	0.918182	0.998284	-3.33598e-05	0.000413619	0.935776	0.999115
EC	India	g554	1.8.1.4	Dihydrolipoyl dehydrogenase	207	207	100	0.00737961	74	74	100	0.0192466	NA	NA	-0.0012106	0	0	1908	0.00562566	0.0135947	704	50	0.45	0.4	0.5125	-0.000602361	0.000435074	0.167311	0.998284	-0.000522622	0.000434561	0.230153	0.999115
EC	India	g557	1.8.1.9	Thioredoxin-disulfide reductase	207	207	100	0.0137034	74	74	100	0.0310052	NA	NA	-0.000849252	0	0	1909	0.00545765	0.0112437	747	50	0.45	0.4	0.5125	-0.000331337	0.000552153	0.548938	0.998284	-0.000282	0.000539751	0.60177	0.999115
EC	India	g561	1.8.4.11	Peptide-methionine S)-S-oxide reductase	207	207	100	0.00447022	74	74	100	0.0116752	NA	NA	0.000258909	0	0	1910	0.00578501	0.0136099	682	50	0.45	0.4	0.5125	8.64977e-05	0.000293055	0.768092	0.998284	9.16784e-05	0.00029247	0.754168	0.999115
EC	India	g571	1.8.99.2	Adenylyl-sulfate reductase	14	207	6.8	0.000282691	5	74	6.8	6.3067e-06	1	1	-3.50608e-05	0	0	1911	0.000935413	0.00421268	1920	50	0.45	0.4	0.5125	-7.28936e-05	7.53386e-05	0.334109	0.998284	-6.50882e-05	7.59954e-05	0.392483	0.999115
EC	India	g577	1.97.1.4	[Formate-C-acetyltransferase]-activating enzyme	207	207	100	0.0101311	74	74	100	0.0384815	NA	NA	0.000478597	0	0	1912	0.00386898	0.00935667	1191	50	0.45	0.4	0.5125	0.000130548	0.00037168	0.725676	0.998284	0.000153077	0.000354894	0.666566	0.999115
EC	India	g590	2.1.1.14	5-methyltetrahydropteroyltriglutamate--homocysteine S-methyltransferase	207	207	100	0.00546409	74	74	100	0.0213787	NA	NA	0.00037373	0	0	1913	0.00497213	0.0109352	881	50	0.45	0.4	0.5125	9.59785e-05	0.000292445	0.743012	0.998284	0.000143616	0.000295029	0.626799	0.999115
EC	India	g601	2.1.1.171	16S rRNA guanine 966)-N 2-methyltransferase	207	207	100	0.00531964	74	74	100	0.0121852	NA	NA	-0.000753335	0	0	1914	0.00732836	0.017671	351	50	0.45	0.4	0.5125	-0.000390212	0.000372206	0.295373	0.998284	-0.000262724	0.000367331	0.475079	0.999115
EC	India	g605	2.1.1.176	16S rRNA cytosine 967)-C 5-methyltransferase	207	207	100	0.00497806	74	74	100	0.00688775	NA	NA	-5.78375e-05	0	0	1915	0.00464103	0.010206	990	50	0.45	0.4	0.5125	-0.000168569	0.000431078	0.696066	0.998284	-9.92847e-05	0.000425099	0.815504	0.999115
EC	India	g606	2.1.1.177	23S rRNA pseudouridine 1915)-N 3-methyltransferase	207	207	100	0.00634008	74	74	100	0.0260905	NA	NA	0.000583124	0	0	1916	0.00618318	0.0133222	598	50	0.45	0.4	0.5125	0.000186619	0.000281436	0.507817	0.998284	0.000172701	0.000278069	0.535068	0.999115
EC	India	g61	1.1.1.267	1-deoxy-D-xylulose-5-phosphate reductoisomerase	207	207	100	0.00479634	74	74	100	0.0228882	NA	NA	0.000993644	0	0	1917	0.0103471	0.0259371	81	50	0.45	0.4	0.5125	0.000304091	0.000229194	0.185665	0.998284	0.000271762	0.000221196	0.220276	0.999115
EC	India	g610	2.1.1.182	16S rRNA adenine 1518)-N 6)/adenine 1519)-N 6-dimethyltransferase	207	207	100	0.00715257	74	74	100	0.0228601	NA	NA	-0.000448479	0	0	1918	0.00720502	0.0155654	374	50	0.45	0.4	0.5125	-0.000164755	0.000359331	0.646946	0.998284	-0.000138244	0.000358587	0.700148	0.999115
EC	India	g619	2.1.1.192	23S rRNA adenine 2503)-C 2-methyltransferase	207	207	100	0.00361054	74	74	100	0.0193334	NA	NA	0.000619242	0	0	1919	0.00817998	0.0183063	233	50	0.45	0.4	0.5125	0.000215537	0.000190503	0.258854	0.998284	0.000207083	0.000188698	0.273416	0.999115
EC	India	g620	2.1.1.193	16S rRNA uracil 1498)-N 3-methyltransferase	207	207	100	0.00439742	74	74	100	0.0207968	NA	NA	0.000554506	0	0	1920	0.00653908	0.0143163	510	50	0.45	0.4	0.5125	0.000188016	0.000217718	0.388562	0.998284	0.000183477	0.00021399	0.391969	0.999115
EC	India	g621	2.1.1.195	Cobalt-precorrin-5B C 1-methyltransferase	193	207	93.2	0.00346071	69	74	93.2	0.00305302	1	1	0.00034871	0	0	1921	0.00618616	0.0129639	597	50	0.45	0.4	0.5125	0.000150144	0.000425841	0.724669	0.998284	7.40724e-05	0.000423979	0.861438	0.999115
EC	India	g623	2.1.1.198	16S rRNA cytidine 1402)-2'-O)-methyltransferase	207	207	100	0.00523031	74	74	100	0.0255418	NA	NA	0.000342854	0	0	1922	0.00661163	0.0154831	485	50	0.45	0.4	0.5125	9.50754e-05	0.00023743	0.689142	0.998284	8.53515e-05	0.000232754	0.714124	0.999115
EC	India	g624	2.1.1.199	16S rRNA cytosine 1402)-N 4-methyltransferase	207	207	100	0.00451319	74	74	100	0.0222923	NA	NA	0.000332974	0	0	1923	0.00631754	0.0147355	564	50	0.45	0.4	0.5125	0.000102162	0.000217739	0.639298	0.998284	0.000101475	0.000214556	0.636624	0.999115
EC	India	g637	2.1.1.228	tRNA guanine 37)-N 1-methyltransferase	207	207	100	0.00626386	74	74	100	0.0203124	NA	NA	8.65755e-05	0	0	1924	0.0057944	0.0131445	674	50	0.45	0.4	0.5125	3.13383e-05	0.000334115	0.925339	0.998284	4.76916e-05	0.000333443	0.886373	0.999115
EC	India	g64	1.1.1.27	L-lactate dehydrogenase	207	207	100	0.0135214	74	74	100	0.0311382	NA	NA	0.000605542	0	0	1925	0.00461916	0.0111309	999	50	0.45	0.4	0.5125	0.000172079	0.00060043	0.774637	0.998284	0.000115649	0.00059771	0.846721	0.999115
EC	India	g647	2.1.1.271	Cobalt-precorrin-4 methyltransferase	112	207	54.1	0.00055045	40	74	54.1	0.000193016	1	1	-2.15778e-05	0	0	1926	0.0023292	0.00751894	1630	50	0.45	0.4	0.5125	-1.38592e-05	0.000159062	0.93063	0.998284	-1.06047e-05	0.000158375	0.946663	0.999115
EC	India	g65	1.1.1.271	GDP-L-fucose synthase	179	207	86.5	0.00422929	64	74	86.5	0.00361551	1	1	0.000122558	0	0	1927	0.00399057	0.0119041	1156	50	0.45	0.4	0.5125	0.000119035	0.000489074	0.807883	0.998284	0.000136934	0.000491103	0.780586	0.999115
EC	India	g650	2.1.1.297	Peptide chain release factor N 5)-glutamine methyltransferase	207	207	100	0.00431294	74	74	100	0.0128583	NA	NA	0.000409776	0	0	1928	0.00868869	0.0195567	189	50	0.45	0.4	0.5125	0.000150548	0.000274443	0.583747	0.998284	0.000129803	0.000276025	0.638544	0.999115
EC	India	g652	2.1.1.33	tRNA guanine 46)-N 7-methyltransferase	207	207	100	0.00715199	74	74	100	0.028581	NA	NA	0.00124965	0	0	1929	0.00448289	0.0105184	1028	50	0.45	0.4	0.5125	0.00034347	0.000311346	0.270899	0.998284	0.000328126	0.000305659	0.283991	0.999115
EC	India	g658	2.1.1.45	Thymidylate synthase	207	207	100	0.00482386	74	74	100	0.0243222	NA	NA	-0.00022742	0	0	1930	0.00411271	0.00932385	1118	50	0.45	0.4	0.5125	-0.000106424	0.000230776	0.645045	0.998284	-0.000108408	0.000227837	0.634586	0.999115
EC	India	g664	2.1.1.63	Methylated-DNA--[protein]-cysteine S-methyltransferase	207	207	100	0.00693359	74	74	100	0.0187899	NA	NA	-0.000727262	0	0	1931	0.00705053	0.0171758	403	50	0.45	0.4	0.5125	-0.000361726	0.0004085	0.37665	0.998284	-0.000300245	0.000409744	0.46433	0.999115
EC	India	g668	2.1.1.72	Site-specific DNA-methyltransferase adenine-specific)	207	207	100	0.0108582	74	74	100	0.0184952	NA	NA	0.00105798	0	0	1932	0.0106183	0.0218866	70	50	0.45	0.4	0.5125	0.000174101	0.000597681	0.771042	0.998284	0.000155187	0.000590681	0.79296	0.999115
EC	India	g669	2.1.1.74	FADH 2)-oxidizing)	207	207	100	0.00300516	74	74	100	0.00376809	NA	NA	0.000300061	0	0	1933	0.00732549	0.0156517	354	50	0.45	0.4	0.5125	-1.38984e-05	0.00035318	0.968638	0.998284	-4.8165e-05	0.000351363	0.891068	0.999115
EC	India	g67	1.1.1.274	2,5-didehydrogluconate reductase 2-dehydro-D-gluconate-forming)	207	207	100	0.010411	74	74	100	0.0137928	NA	NA	0.000904184	0	0	1934	0.00857622	0.0182302	197	50	0.45	0.4	0.5125	0.000248627	0.000622479	0.689893	0.998284	0.000276723	0.000618481	0.654922	0.999115
EC	India	g671	2.1.1.79	Cyclopropane-fatty-acyl-phospholipid synthase	207	207	100	0.00682142	74	74	100	0.01844	NA	NA	0.000747264	0	0	1935	0.00880518	0.0203015	179	50	0.45	0.4	0.5125	9.71644e-05	0.000412449	0.813932	0.998284	0.000156516	0.000407077	0.700916	0.999115
EC	India	g675	2.1.2.1	Glycine hydroxymethyltransferase	207	207	100	0.00665692	74	74	100	0.020089	NA	NA	-0.00062538	0	0	1936	0.00792319	0.0178125	258	50	0.45	0.4	0.5125	-0.000289319	0.000387336	0.455726	0.998284	-0.000227853	0.000381825	0.551169	0.999115
EC	India	g679	2.1.2.2	Phosphoribosylglycinamide formyltransferase	207	207	100	0.00554593	74	74	100	0.00907879	NA	NA	-0.000284557	0	0	1937	0.0055917	0.0124048	714	50	0.45	0.4	0.5125	-0.000279701	0.00041766	0.503613	0.998284	-0.000261761	0.00041543	0.529157	0.999115
EC	India	g68	1.1.1.276	Serine 3-dehydrogenase NADP +	207	207	100	0.00694843	74	74	100	0.0120985	NA	NA	0.000262522	0	0	1938	0.00596194	0.0135189	638	50	0.45	0.4	0.5125	8.91424e-05	0.000508983	0.861098	0.998284	7.66091e-05	0.000497151	0.877647	0.999115
EC	India	g680	2.1.2.3	Phosphoribosylaminoimidazolecarboxamide formyltransferase	207	207	100	0.00469041	74	74	100	0.0240248	NA	NA	0.000547545	0	0	1939	0.0115016	0.0315277	50	50	0.45	0.4	0.5125	0.000151664	0.000225221	0.50125	0.998284	0.000156179	0.000223799	0.485859	0.999115
EC	India	g683	2.1.2.9	Methionyl-tRNA formyltransferase	207	207	100	0.00432825	74	74	100	0.0212138	NA	NA	0.000226113	0	0	1940	0.00481761	0.0114551	939	50	0.45	0.4	0.5125	7.82884e-05	0.000211082	0.711	0.998284	8.01072e-05	0.000208348	0.700915	0.999115
EC	India	g687	2.1.3.2	Aspartate carbamoyltransferase	207	207	100	0.0043394	74	74	100	0.0166675	NA	NA	0.000773862	0	0	1941	0.0111343	0.0261526	55	50	0.45	0.4	0.5125	0.000283924	0.000236707	0.23136	0.998284	0.00023426	0.000236022	0.321814	0.999115
EC	India	g688	2.1.3.3	Ornithine carbamoyltransferase	207	207	100	0.00519023	74	74	100	0.0229634	NA	NA	7.35366e-05	0	0	1942	0.00611939	0.0129152	610	50	0.45	0.4	0.5125	2.29287e-05	0.000255442	0.928542	0.998284	4.53754e-05	0.000256445	0.859686	0.999115
EC	India	g694	2.2.1.1	Transketolase	207	207	100	0.0121045	74	74	100	0.0151241	NA	NA	-0.0013061	0	0	1943	0.00639359	0.0169534	544	50	0.45	0.4	0.5125	-0.000557447	0.000621441	0.37048	0.998284	-0.000443496	0.000610314	0.468049	0.999115
EC	India	g696	2.2.1.2	Transaldolase	207	207	100	0.0061063	74	74	100	0.0278469	NA	NA	0.000407373	0	0	1944	0.00870732	0.0221297	186	50	0.45	0.4	0.5125	9.74173e-05	0.000260172	0.708366	0.998284	0.000143448	0.000260585	0.582437	0.999115
EC	India	g698	2.2.1.6	Acetolactate synthase	207	207	100	0.0222294	74	74	100	0.0492913	NA	NA	-0.00232015	0	0	1945	0.0034429	0.00842929	1310	50	0.45	0.4	0.5125	-0.000461877	0.000628349	0.462918	0.998284	-0.000324468	0.000620262	0.601317	0.999115
EC	India	g699	2.2.1.7	1-deoxy-D-xylulose-5-phosphate synthase	207	207	100	0.00458476	74	74	100	0.0245603	NA	NA	0.000626403	0	0	1946	0.0128861	0.0293996	28	50	0.45	0.4	0.5125	0.00021058	0.000204218	0.303361	0.998284	0.000180522	0.000203478	0.375759	0.999115
EC	India	g701	2.3.1.1	Amino-acid N-acetyltransferase	207	207	100	0.00450118	74	74	100	0.0180667	NA	NA	0.000361028	0	0	1947	0.00676982	0.0139584	456	50	0.45	0.4	0.5125	0.000127142	0.000253537	0.616434	0.998284	0.000140076	0.000254286	0.582179	0.999115
EC	India	g705	2.3.1.117	2,3,4,5-tetrahydropyridine-2,6-dicarboxylate N-succinyltransferase	207	207	100	0.00561962	74	74	100	0.0176735	NA	NA	1.07381e-05	0	0	1948	0.00478874	0.0107027	951	50	0.45	0.4	0.5125	-9.08547e-05	0.000341116	0.79017	0.998284	-6.14223e-05	0.000335582	0.854908	0.999115
EC	India	g709	2.3.1.128	Ribosomal-protein-alanine N-acetyltransferase	207	207	100	0.0170135	74	74	100	0.021167	NA	NA	-0.000871264	0	0	1949	0.00583083	0.0129214	667	50	0.45	0.4	0.5125	-0.000454489	0.000925539	0.623775	0.998284	-0.000379828	0.000906943	0.675691	0.999115
EC	India	g713	2.3.1.157	Glucosamine-1-phosphate N-acetyltransferase	207	207	100	0.00598081	74	74	100	0.0185914	NA	NA	0.000133602	0	0	1950	0.00471405	0.0115279	974	50	0.45	0.4	0.5125	2.34889e-06	0.000336535	0.994436	0.998284	4.54594e-06	0.000335675	0.989205	0.999115
EC	India	g714	2.3.1.16	Acetyl-CoA C-acyltransferase	204	207	98.6	0.0112158	73	74	98.6	0.0105731	NA	NA	-0.00166768	0	0	1951	0.00489418	0.0151984	906	50	0.45	0.4	0.5125	-0.000728189	0.000696042	0.296381	0.998284	-0.000576834	0.000688257	0.4027	0.999115
EC	India	g719	2.3.1.179	Beta-ketoacyl-[acyl-carrier-protein] synthase II	207	207	100	0.00643676	74	74	100	0.0102347	NA	NA	0.000125895	0	0	1952	0.00649997	0.0160154	519	50	0.45	0.4	0.5125	-7.57e-05	0.000474736	0.873424	0.998284	-8.86518e-05	0.000468529	0.850066	0.999115
EC	India	g721	2.3.1.180	Beta-ketoacyl-[acyl-carrier-protein] synthase III	207	207	100	0.00625367	74	74	100	0.00807668	NA	NA	-0.000257335	0	0	1953	0.00520778	0.0113711	818	50	0.45	0.4	0.5125	-0.000158698	0.000459608	0.730136	0.998284	-0.000161634	0.00045713	0.723923	0.999115
EC	India	g724	2.3.1.183	Phosphinothricin acetyltransferase	207	207	100	0.00391145	74	74	100	0.00614767	NA	NA	-0.000399191	0	0	1954	0.00790721	0.0181161	262	50	0.45	0.4	0.5125	-0.000404208	0.00037997	0.288344	0.998284	-0.000364373	0.000380844	0.339536	0.999115
EC	India	g73	1.1.1.284	S- hydroxymethyl)glutathione dehydrogenase	207	207	100	0.00435732	74	74	100	0.00866277	NA	NA	-5.17482e-05	0	0	1955	0.0106147	0.0217533	71	50	0.45	0.4	0.5125	-5.29948e-05	0.000340459	0.876416	0.998284	-7.26039e-06	0.000343793	0.983166	0.999115
EC	India	g745	2.3.1.234	N 6)-L-threonylcarbamoyladenine synthase	207	207	100	0.0052924	74	74	100	0.0252295	NA	NA	0.0008253	0	0	1956	0.00709985	0.0148743	389	50	0.45	0.4	0.5125	0.000221631	0.000248942	0.374077	0.998284	0.000197442	0.000244455	0.419975	0.999115
EC	India	g753	2.3.1.266	NO NAME	207	207	100	0.00364429	74	74	100	0.0051715	NA	NA	-1.30349e-05	0	0	1957	0.00701399	0.0164256	410	50	0.45	0.4	0.5125	-0.000202022	0.000348591	0.562693	0.998284	-0.000176771	0.000346203	0.610042	0.999115
EC	India	g759	2.3.1.30	Serine O-acetyltransferase	207	207	100	0.00683311	74	74	100	0.0120469	NA	NA	0.000487324	0	0	1958	0.00918675	0.025116	151	50	0.45	0.4	0.5125	0.000133502	0.000474213	0.778518	0.998284	0.000137279	0.000475958	0.773238	0.999115
EC	India	g760	2.3.1.31	Homoserine O-acetyltransferase	207	207	100	0.0163401	74	74	100	0.0196395	NA	NA	-0.000346633	0	0	1959	0.00493349	0.0129984	893	50	0.45	0.4	0.5125	7.62583e-05	0.00053004	0.885705	0.998284	-2.28612e-05	0.0005176	0.964803	0.999115
EC	India	g761	2.3.1.35	Glutamate N-acetyltransferase	207	207	100	0.00650402	74	74	100	0.0143028	NA	NA	0.000906169	0	0	1960	0.00538677	0.0152469	770	50	0.45	0.4	0.5125	0.000409488	0.000437168	0.349731	0.998284	0.000352728	0.00042926	0.411955	0.999115
EC	India	g764	2.3.1.39	[Acyl-carrier-protein] S-malonyltransferase	207	207	100	0.00456454	74	74	100	0.0106038	NA	NA	0.000217356	0	0	1961	0.00536474	0.0136723	773	50	0.45	0.4	0.5125	2.91053e-05	0.000316409	0.926775	0.998284	5.92949e-05	0.000313664	0.850202	0.999115
EC	India	g767	2.3.1.41	Beta-ketoacyl-[acyl-carrier-protein] synthase I	207	207	100	0.00753722	74	74	100	0.0163879	NA	NA	-0.000456066	0	0	1962	0.00679881	0.0182973	448	50	0.45	0.4	0.5125	-0.00039041	0.000433174	0.368219	0.998284	-0.000262687	0.000427937	0.539826	0.999115
EC	India	g775	2.3.1.54	Formate C-acetyltransferase	207	207	100	0.00962654	74	74	100	0.025949	NA	NA	-0.000693657	0	0	1963	0.00629523	0.0146213	570	50	0.45	0.4	0.5125	-0.000239553	0.000393732	0.543406	0.998284	-0.000183438	0.000397606	0.644908	0.999115
EC	India	g780	2.3.1.8	Phosphate acetyltransferase	207	207	100	0.00566403	74	74	100	0.0193969	NA	NA	-0.000154412	0	0	1964	0.0105893	0.0247637	73	50	0.45	0.4	0.5125	-0.000156787	0.000321996	0.626696	0.998284	-0.000102637	0.000318332	0.74738	0.999115
EC	India	g803	2.3.2.3	Lysyltransferase	207	207	100	0.00774922	74	74	100	0.0158427	NA	NA	-0.000168765	0	0	1965	0.00641795	0.0174146	540	50	0.45	0.4	0.5125	-0.000155707	0.000493382	0.752549	0.998284	-0.000139588	0.000485168	0.773785	0.999115
EC	India	g807	2.3.3.13	2-isopropylmalate synthase	207	207	100	0.00541782	74	74	100	0.0285881	NA	NA	0.000667502	0	0	1966	0.00751003	0.017197	320	50	0.45	0.4	0.5125	0.000191829	0.000225033	0.394696	0.998284	0.000179994	0.000224981	0.424379	0.999115
EC	India	g81	1.1.1.3	Homoserine dehydrogenase	207	207	100	0.00658744	74	74	100	0.0284646	NA	NA	-0.000598626	0	0	1967	0.00539147	0.0121206	768	50	0.45	0.4	0.5125	-0.000199497	0.000279825	0.476481	0.998284	-0.000137492	0.000281396	0.625511	0.999115
EC	India	g813	2.4.1.1	Glycogen phosphorylase	207	207	100	0.00930547	74	74	100	0.0382473	NA	NA	-0.000372809	0	0	1968	0.00708576	0.0165557	397	50	0.45	0.4	0.5125	-0.000115501	0.000327204	0.72436	0.998284	-3.90731e-05	0.000327813	0.905209	0.999115
EC	India	g820	2.4.1.129	Peptidoglycan glycosyltransferase	207	207	100	0.0168001	74	74	100	0.0218949	NA	NA	-0.0013097	0	0	1969	0.00385328	0.00919678	1198	50	0.45	0.4	0.5125	-0.000425712	0.000799606	0.594871	0.998284	-0.000330729	0.000792248	0.676671	0.999115
EC	India	g826	2.4.1.18	1,4-alpha-glucan branching enzyme	207	207	100	0.0042157	74	74	100	0.0216358	NA	NA	0.000488419	0	0	1970	0.00710654	0.017527	388	50	0.45	0.4	0.5125	0.000166461	0.000204313	0.415918	0.998284	0.000177886	0.00020577	0.388075	0.999115
EC	India	g837	2.4.1.227	acetylglucosaminyltransferase	207	207	100	0.00383216	74	74	100	0.0214352	NA	NA	0.000374998	0	0	1971	0.0071874	0.0163397	378	50	0.45	0.4	0.5125	0.000126867	0.000185858	0.495422	0.998284	0.000108225	0.000184565	0.558101	0.999115
EC	India	g843	2.4.1.25	4-alpha-glucanotransferase	207	207	100	0.01175	74	74	100	0.0317497	NA	NA	0.000227943	0	0	1972	0.00454375	0.0105244	1017	50	0.45	0.4	0.5125	3.2631e-05	0.000472139	0.944949	0.998284	3.94046e-05	0.000464663	0.93248	0.999115
EC	India	g887	2.4.1.7	Sucrose phosphorylase	207	207	100	0.00651313	74	74	100	0.0144095	NA	NA	-0.000165051	0	0	1973	0.00613847	0.0171165	604	50	0.45	0.4	0.5125	-0.000109985	0.000432632	0.799511	0.998284	-0.000112109	0.000426656	0.792932	0.999115
EC	India	g893	2.4.2.1	Purine-nucleoside phosphorylase	207	207	100	0.00647701	74	74	100	0.0101253	NA	NA	-0.00023427	0	0	1974	0.00601053	0.014981	628	50	0.45	0.4	0.5125	-0.000351883	0.000461986	0.446897	0.998284	-0.000306713	0.000453553	0.499456	0.999115
EC	India	g894	2.4.2.10	Orotate phosphoribosyltransferase	207	207	100	0.0111274	74	74	100	0.0348369	NA	NA	0.000210615	0	0	1975	0.00355037	0.00874846	1285	50	0.45	0.4	0.5125	4.18833e-05	0.000426011	0.921753	0.998284	4.44997e-05	0.000414608	0.914606	0.999115
EC	India	g896	2.4.2.14	Amidophosphoribosyltransferase	207	207	100	0.00375411	74	74	100	0.0220147	NA	NA	0.000413024	0	0	1976	0.00795568	0.0181148	255	50	0.45	0.4	0.5125	0.00012444	0.000183869	0.499102	0.998284	0.000100189	0.000182752	0.583985	0.999115
EC	India	g898	2.4.2.17	ATP phosphoribosyltransferase	207	207	100	0.00546217	74	74	100	0.0209368	NA	NA	0.000601679	0	0	1977	0.00764599	0.0178178	293	50	0.45	0.4	0.5125	0.000194302	0.000275861	0.481803	0.998284	0.000169647	0.000264372	0.521607	0.999115
EC	India	g899	2.4.2.18	Anthranilate phosphoribosyltransferase	207	207	100	0.00530166	74	74	100	0.0182304	NA	NA	0.000530751	0	0	1978	0.00476216	0.0123813	960	50	0.45	0.4	0.5125	0.000209734	0.000280033	0.454512	0.998284	0.000178881	0.000276316	0.517929	0.999115
EC	India	g900	2.4.2.19	Nicotinate-nucleotide diphosphorylase carboxylating)	207	207	100	0.00406373	74	74	100	0.0154571	NA	NA	9.837e-05	0	0	1979	0.00891863	0.0188434	172	50	0.45	0.4	0.5125	-1.34379e-05	0.000233144	0.954078	0.998284	-3.57118e-05	0.000227561	0.875413	0.999115
EC	India	g903	2.4.2.22	Xanthine phosphoribosyltransferase	207	207	100	0.00508071	74	74	100	0.0213804	NA	NA	0.000750146	0	0	1980	0.00443637	0.010601	1041	50	0.45	0.4	0.5125	0.000268015	0.000254819	0.293807	0.998284	0.000231243	0.000253153	0.361808	0.999115
EC	India	g905	2.4.2.29	tRNA-guanine 34) transglycosylase	207	207	100	0.00517829	74	74	100	0.0244276	NA	NA	0.00071195	0	0	1981	0.00504511	0.0123397	860	50	0.45	0.4	0.5125	0.000248225	0.000235964	0.293728	0.998284	0.000238563	0.000235293	0.311526	0.999115
EC	India	g916	2.4.2.7	Adenine phosphoribosyltransferase	207	207	100	0.00479577	74	74	100	0.0186942	NA	NA	-1.07659e-05	0	0	1982	0.00719608	0.0173448	375	50	0.45	0.4	0.5125	-6.17416e-05	0.000264014	0.815267	0.998284	-6.83206e-05	0.0002632	0.795385	0.999115
EC	India	g917	2.4.2.8	Hypoxanthine phosphoribosyltransferase	207	207	100	0.00560424	74	74	100	0.0255738	NA	NA	0.000298283	0	0	1983	0.00501507	0.0104801	870	50	0.45	0.4	0.5125	0.000107008	0.000247923	0.666354	0.998284	9.44404e-05	0.000245688	0.700987	0.999115
EC	India	g918	2.4.2.9	Uracil phosphoribosyltransferase	207	207	100	0.00804877	74	74	100	0.025504	NA	NA	0.000950756	0	0	1984	0.00705955	0.0139206	402	50	0.45	0.4	0.5125	0.000306323	0.000355479	0.389581	0.998284	0.000274057	0.000357425	0.443888	0.999115
EC	India	g922	2.4.99.17	S-adenosylmethionine tRNA ribosyltransferase-isomerase	207	207	100	0.00617285	74	74	100	0.00951111	NA	NA	0.000461368	0	0	1985	0.00506516	0.0120927	853	50	0.45	0.4	0.5125	5.83679e-05	0.000470735	0.90141	0.998284	4.8692e-05	0.000465795	0.916821	0.999115
EC	India	g932	2.5.1.145	NO NAME	207	207	100	0.00615414	74	74	100	0.0127972	NA	NA	-0.000124046	0	0	1986	0.00483562	0.00997069	930	50	0.45	0.4	0.5125	-0.00016284	0.000424083	0.701284	0.998284	-0.000141831	0.000415665	0.733204	0.999115
EC	India	g933	2.5.1.15	Dihydropteroate synthase	207	207	100	0.00494383	74	74	100	0.021338	NA	NA	0.000286809	0	0	1987	0.00550635	0.0131973	735	50	0.45	0.4	0.5125	0.000104673	0.000238735	0.661401	0.998284	0.000112211	0.00023551	0.634127	0.999115
EC	India	g937	2.5.1.19	3-phosphoshikimate 1-carboxyvinyltransferase	207	207	100	0.00419379	74	74	100	0.0217684	NA	NA	0.000655847	0	0	1988	0.00612571	0.0153099	606	50	0.45	0.4	0.5125	0.00022665	0.000204481	0.268636	0.998284	0.000204738	0.00019901	0.30449	0.999115
EC	India	g941	2.5.1.3	Thiamine-phosphate diphosphorylase	207	207	100	0.00575776	74	74	100	0.0212223	NA	NA	0.000678114	0	0	1989	0.00709328	0.0187176	393	50	0.45	0.4	0.5125	0.000243509	0.000279019	0.383559	0.998284	0.000207824	0.000269408	0.441129	0.999115
EC	India	g946	2.5.1.47	Cysteine synthase	207	207	100	0.00743693	74	74	100	0.0223383	NA	NA	-0.000525365	0	0	1990	0.00819068	0.0197478	231	50	0.45	0.4	0.5125	-0.000236949	0.000362667	0.514067	0.998284	-0.000186542	0.000362359	0.607108	0.999115
EC	India	g947	2.5.1.48	Cystathionine gamma-synthase	207	207	100	0.0077672	74	74	100	0.0143928	NA	NA	-0.00164374	0	0	1991	0.00623479	0.0137607	584	50	0.45	0.4	0.5125	-0.000777057	0.000476607	0.104147	0.998284	-0.000678144	0.000469622	0.149875	0.999115
EC	India	g950	2.5.1.54	3-deoxy-7-phosphoheptulonate synthase	207	207	100	0.00780357	74	74	100	0.0286164	NA	NA	-9.49358e-05	0	0	1992	0.00457038	0.0107975	1012	50	0.45	0.4	0.5125	-3.20729e-05	0.000323825	0.921175	0.998284	2.44557e-05	0.000321508	0.939422	0.999115
EC	India	g954	2.5.1.6	Methionine adenosyltransferase	207	207	100	0.0041428	74	74	100	0.0248566	NA	NA	0.000223025	0	0	1993	0.00646944	0.0140565	529	50	0.45	0.4	0.5125	6.9469e-05	0.000188523	0.712788	0.998284	9.45851e-05	0.000187951	0.615198	0.999115
EC	India	g959	2.5.1.7	UDP-N-acetylglucosamine 1-carboxyvinyltransferase	207	207	100	0.00521526	74	74	100	0.0260314	NA	NA	0.000211131	0	0	1994	0.00509065	0.0121795	845	50	0.45	0.4	0.5125	4.97628e-05	0.000230338	0.829112	0.998284	3.88991e-05	0.000231919	0.866921	0.999115
EC	India	g960	2.5.1.72	Quinolinate synthase	207	207	100	0.00437251	74	74	100	0.0172502	NA	NA	0.000214794	0	0	1995	0.00672882	0.014818	464	50	0.45	0.4	0.5125	6.32921e-05	0.000238224	0.79068	0.998284	5.33428e-05	0.000232653	0.818822	0.999115
EC	India	g961	2.5.1.74	1,4-dihydroxy-2-naphthoate polyprenyltransferase	207	207	100	0.00445085	74	74	100	0.0185199	NA	NA	-9.17421e-06	0	0	1996	0.00444958	0.0109215	1037	50	0.45	0.4	0.5125	-7.37489e-05	0.000250451	0.768622	0.998284	-5.10689e-05	0.000247791	0.836869	0.999115
EC	India	g962	2.5.1.75	tRNA dimethylallyltransferase	207	207	100	0.0048165	74	74	100	0.0195492	NA	NA	6.15743e-05	0	0	1997	0.00736935	0.0164892	346	50	0.45	0.4	0.5125	1.01278e-05	0.000274243	0.970567	0.998284	-1.58119e-07	0.000276122	0.999544	0.999867
EC	India	g964	2.5.1.78	6,7-dimethyl-8-ribityllumazine synthase	207	207	100	0.00820821	74	74	100	0.0171885	NA	NA	-0.000642043	0	0	1998	0.0064721	0.0165213	528	50	0.45	0.4	0.5125	-0.000366966	0.000503882	0.467055	0.998284	-0.000280731	0.000494289	0.570534	0.999115
EC	India	g974	2.6.1.1	Aspartate transaminase	207	207	100	0.00571579	74	74	100	0.0233531	NA	NA	-0.000634904	0	0	1999	0.00588906	0.0138363	653	50	0.45	0.4	0.5125	-0.000219983	0.000261149	0.400305	0.998284	-0.000166115	0.000261772	0.526232	0.999115
EC	India	g978	2.6.1.11	Acetylornithine transaminase	207	207	100	0.00447744	74	74	100	0.0218583	NA	NA	0.000448243	0	0	2000	0.0135065	0.0275582	22	50	0.45	0.4	0.5125	0.000121606	0.000232527	0.601406	0.998284	0.000149964	0.000225429	0.506458	0.999115
EC	India	g981	2.6.1.16	Glutamine--fructose-6-phosphate transaminase isomerizing)	207	207	100	0.00523298	74	74	100	0.0243006	NA	NA	-0.000530855	0	0	2001	0.0078935	0.0170076	265	50	0.45	0.4	0.5125	-0.000219017	0.000255533	0.392127	0.998284	-0.000163383	0.000255966	0.52381	0.999115
EC	India	g985	2.6.1.2	Alanine transaminase	207	207	100	0.00454941	74	74	100	0.00901156	NA	NA	0.000740297	0	0	2002	0.00781016	0.0201322	279	50	0.45	0.4	0.5125	0.000304217	0.000340537	0.372443	0.998284	0.000290703	0.000342335	0.396525	0.999115
EC	India	g994	2.6.1.42	Branched-chain-amino-acid transaminase	207	207	100	0.00407442	74	74	100	0.0201274	NA	NA	-0.000106276	0	0	2003	0.00598033	0.0149204	633	50	0.45	0.4	0.5125	-7.97161e-05	0.000216317	0.712768	0.998284	-6.6179e-05	0.000216775	0.760378	0.999115
EC	India (exposed)	g375	1.2.7.3	2-oxoglutarate synthase	42	122	34.4	0.00102285	2	25	8	6.62165e-06	0.00785983	1	-0.000174894	-26.4	26.4	1	0.00504079	0.0156142	173	25	0.5	0.4	0.6	-0.000454678	0.000250773	0.071883	0.979292	-0.000528062	0.000252577	0.0383624	0.99971
EC	India (exposed)	g2374	7.2.4.1	NO NAME	48	122	39.3	0.00091572	16	25	64	0.000227799	0.0279453	1	-0.000111813	24.7	24.7	2	0.00314961	0.00880869	528	25	0.5	0.4	0.6	0.000149417	0.000336891	0.658052	0.985456	0.000333557	0.000340807	0.329404	0.99971
EC	India (exposed)	g1002	2.6.1.53	Transferred entry 1.4.1.13	34	122	27.9	4.72788e-06	13	25	52	3.21441e-06	0.0321362	1	1.47904e-06	24.1	24.1	3	0.00405169	0.0108445	312	25	0.5	0.4	0.6	5.53172e-05	2.62417e-05	0.036752	0.979292	4.65453e-05	2.68011e-05	0.0846412	0.99971
EC	India (exposed)	g1439	3.2.1.141	4-alpha-D- 1->4)-alpha-D-glucano)trehalose trehalohydrolase	34	122	27.9	0.000315475	1	25	4	6.34376e-06	0.0090799	1	-0.000107394	-23.9	23.9	4	0.00176356	0.00664627	1130	25	0.5	0.4	0.6	-0.000427136	0.000193346	0.0287308	0.979292	-0.000353418	0.000186784	0.0605401	0.99971
EC	India (exposed)	g502	1.5.1.39	FMN reductase NAD P)H)	77	122	63.1	0.00100785	21	25	84	0.000610115	0.0610487	1	0.000141409	20.9	20.9	5	0.00279289	0.00755352	651	25	0.5	0.4	0.6	0.000308091	0.000380455	0.419384	0.979292	0.000236676	0.00038323	0.537853	0.99971
EC	India (exposed)	g1674	3.5.1.59	N-carbamoylsarcosine amidase	24	122	19.7	0.000237711	10	25	40	2.88429e-05	0.0376179	1	-1.2193e-05	20.3	20.3	6	0.00706801	0.0176759	57	25	0.5	0.4	0.6	0.000103012	0.000128455	0.423906	0.979292	0.000111829	0.000132021	0.398408	0.99971
EC	India (exposed)	g2124	5.1.3.21	Maltose epimerase	49	122	40.2	0.000947348	5	25	20	7.25407e-05	0.0694581	1	-0.000279636	-20.2	20.2	7	0.00303864	0.010776	569	25	0.5	0.4	0.6	-0.000550718	0.000338267	0.105684	0.979292	-0.000375713	0.000339207	0.269925	0.99971
EC	India (exposed)	g883	2.4.1.57	Phosphatidylinositol alpha-mannosyltransferase	88	122	72.1	0.00088439	13	25	52	0.000215102	0.0594208	1	-0.000128367	-20.1	20.1	8	0.00625234	0.0199746	94	25	0.5	0.4	0.6	-0.000390578	0.000313515	0.214846	0.979292	-0.000356183	0.000311218	0.254377	0.99971
EC	India (exposed)	g1253	2.8.1.11	Molybdopterin-synthase sulfurtransferase	59	122	48.4	0.00107811	17	25	68	0.000644126	0.0827123	1	0.000134534	19.6	19.6	9	0.00719977	0.0193921	51	25	0.5	0.4	0.6	0.000453308	0.000409401	0.27002	0.979292	0.000245523	0.00041211	0.55229	0.99971
EC	India (exposed)	g261	1.14.13.24	3-hydroxybenzoate 6-monooxygenase	69	122	56.6	0.00113802	19	25	76	0.000300039	0.0778413	1	-0.00011893	19.4	19.4	10	0.00432631	0.0124224	263	25	0.5	0.4	0.6	-8.94433e-05	0.000367776	0.808194	0.996021	4.47004e-05	0.000377101	0.905812	0.99971
EC	India (exposed)	g1493	3.2.1.73	Licheninase	26	122	21.3	0.0032007	10	25	40	0.000892287	0.0714361	1	6.86619e-05	18.7	18.7	11	0.00191596	0.00718738	1036	25	0.5	0.4	0.6	0.000412565	0.00059443	0.48876	0.979292	0.000351627	0.00059931	0.558337	0.99971
EC	India (exposed)	g876	2.4.1.4	Amylosucrase	61	122	50	0.000565788	17	25	68	0.000176807	0.12514	1	3.38358e-05	18	18	12	0.00233625	0.00701562	830	25	0.5	0.4	0.6	0.00012035	0.000233344	0.606807	0.985456	5.87262e-05	0.000237967	0.805437	0.99971
EC	India (exposed)	g1436	3.2.1.136	Glucuronoarabinoxylan endo-1,4-beta-xylanase	8	122	6.6	0.000786164	6	25	24	9.26065e-05	0.0155801	1	-1.43943e-05	17.4	17.4	13	0.000819118	0.00310442	1688	25	0.5	0.4	0.6	0.000186463	0.000219564	0.397148	0.979292	0.000159599	0.000224511	0.478344	0.99971
EC	India (exposed)	g88	1.1.1.306	S- hydroxymethyl)mycothiol dehydrogenase	55	122	45.1	0.000225371	7	25	28	1.5128e-05	0.126469	1	-6.37549e-05	-17.1	17.1	14	0.00446837	0.014492	240	25	0.5	0.4	0.6	-0.000292357	0.00015329	0.0584712	0.979292	-0.000255418	0.000156583	0.105097	0.99971
EC	India (exposed)	g182	1.1.99.28	Glucose-fructose oxidoreductase	82	122	67.2	0.00159742	21	25	84	0.000560333	0.148657	1	-5.22321e-05	16.8	16.8	15	0.00270919	0.00822207	674	25	0.5	0.4	0.6	0.00015805	0.000412709	0.702313	0.988374	0.000296947	0.00041333	0.473692	0.99971
EC	India (exposed)	g533	1.7.1.1	Nitrate reductase NADH)	35	122	28.7	9.25544e-06	3	25	12	3.20682e-07	0.130193	1	-2.2753e-06	-16.7	16.7	16	0.00113537	0.00560905	1502	25	0.5	0.4	0.6	-5.12389e-05	2.9602e-05	0.0855924	0.979292	-3.94508e-05	3.02685e-05	0.194591	0.99971
EC	India (exposed)	g1591	3.4.21.72	IgA-specific serine endopeptidase	58	122	47.5	0.000331331	16	25	64	0.000137866	0.187375	1	-2.46073e-05	16.5	16.5	17	0.0022525	0.00594761	866	25	0.5	0.4	0.6	1.63777e-05	0.000223118	0.941586	0.9973	7.95286e-05	0.00022453	0.723722	0.99971
EC	India (exposed)	g2071	4.3.99.4	Choline trimethylamine-lyase	63	122	51.6	0.000448752	17	25	68	0.00035015	0.185891	1	0.00010249	16.4	16.4	18	0.00318911	0.00867762	516	25	0.5	0.4	0.6	0.000281121	0.000283871	0.323672	0.979292	0.000303933	0.00028335	0.285278	0.99971
EC	India (exposed)	g2150	5.2.1.5	Linoleate isomerase	49	122	40.2	0.00133903	6	25	24	0.000246973	0.173825	1	-0.000111538	-16.2	16.2	19	0.00260873	0.00729823	713	25	0.5	0.4	0.6	-0.000244857	0.00035386	0.49007	0.979292	-0.000157427	0.000364289	0.666298	0.99971
EC	India (exposed)	g1888	4.1.1.86	Diaminobutyrate decarboxylase	78	122	63.9	0.00169324	20	25	80	0.000815609	0.162879	1	2.82314e-05	16.1	16.1	20	0.00302177	0.00885059	575	25	0.5	0.4	0.6	0.000207388	0.000497731	0.677538	0.986109	0.00049017	0.000493815	0.322609	0.99971
EC	India (exposed)	g1446	3.2.1.169	Protein O-GlcNAcase	39	122	32	0.00169352	12	25	48	0.000547617	0.165934	1	0.000122191	16	16	21	0.00205185	0.00599568	963	25	0.5	0.4	0.6	0.000404834	0.000426215	0.343777	0.979292	0.000356464	0.000433436	0.412239	0.99971
EC	India (exposed)	g1773	3.6.1.63	Alpha-D-ribose 1-methylphosphonate 5-triphosphate diphosphatase	83	122	68	0.000428651	13	25	52	0.000165118	0.165934	1	-9.26156e-05	-16	16	22	0.00172992	0.005589	1152	25	0.5	0.4	0.6	-0.000294355	0.000258021	0.255827	0.979292	-0.000277062	0.000265414	0.298337	0.99971
EC	India (exposed)	g2118	5.1.3.12	UDP-glucuronate 5'-epimerase	39	122	32	0.000332823	4	25	16	2.30716e-05	0.148248	1	-7.25118e-05	-16	16	23	0.00117949	0.00336177	1477	25	0.5	0.4	0.6	-0.000238774	0.000181406	0.190172	0.979292	-0.000245963	0.000186679	0.189799	0.99971
EC	India (exposed)	g52	1.1.1.244	Methanol dehydrogenase	88	122	72.1	0.00212671	22	25	88	0.000778271	0.129489	1	-0.000398502	15.9	15.9	24	0.00382054	0.0127416	353	25	0.5	0.4	0.6	-5.93778e-05	0.000539972	0.91259	0.9973	4.65529e-05	0.00055407	0.933161	0.99971
EC	India (exposed)	g2126	5.1.3.23	UDP-2,3-diacetamido-2,3-dideoxyglucuronic acid 2-epimerase	10	122	8.2	0.00208664	6	25	24	0.000291433	0.0322878	1	9.87306e-06	15.8	15.8	25	0.0011495	0.00345465	1492	25	0.5	0.4	0.6	0.000307249	0.000362721	0.398354	0.979292	0.000366884	0.000368109	0.320643	0.99971
EC	India (exposed)	g589	2.1.1.133	Precorrin-4 C 11)-methyltransferase	93	122	76.2	0.00184543	23	25	92	0.00107734	0.106079	1	-3.92437e-06	15.8	15.8	26	0.00506428	0.0158307	169	25	0.5	0.4	0.6	0.000256685	0.00050136	0.609445	0.985456	0.00012643	0.000486999	0.795546	0.99971
EC	India (exposed)	g1658	3.5.1.26	N 4)- beta-N-acetylglucosaminyl)-L-asparaginase	58	122	47.5	0.00136747	8	25	32	0.000242368	0.188319	1	-0.000214157	-15.5	15.5	27	0.00118598	0.00411236	1474	25	0.5	0.4	0.6	-0.000323367	0.000391131	0.409738	0.979292	-0.000187151	0.000394669	0.636097	0.99971
EC	India (exposed)	g1047	2.7.1.176	UDP-N-acetylglucosamine kinase	50	122	41	0.000430206	14	25	56	0.000308324	0.189017	1	0.000165897	15	15	28	0.00488816	0.0142235	183	25	0.5	0.4	0.6	0.000505811	0.000245998	0.0415602	0.979292	0.00053564	0.000252681	0.0357845	0.99971
EC	India (exposed)	g1261	2.8.2.22	Aryl-sulfate sulfotransferase	72	122	59	0.00196233	11	25	44	0.000249447	0.189017	1	-0.000791449	-15	15	29	0.00364874	0.0089828	395	25	0.5	0.4	0.6	-0.00112875	0.00052574	0.0334577	0.979292	-0.00101083	0.000540509	0.0635512	0.99971
EC	India (exposed)	g1336	3.1.21.5	Type III site-specific deoxyribonuclease	72	122	59	0.000883492	11	25	44	0.000425566	0.189017	1	2.17218e-05	-15	15	30	0.00175854	0.00550171	1133	25	0.5	0.4	0.6	-9.71097e-05	0.000357963	0.786558	0.996021	2.42135e-05	0.00036521	0.947233	0.99971
EC	India (exposed)	g965	2.5.1.84	All-trans-nonaprenyl-diphosphate synthase geranyl-diphosphate specific)	11	122	9	0.000593178	6	25	24	0.000230908	0.0439685	1	0.000129019	15	15	31	0.00125942	0.00399872	1443	25	0.5	0.4	0.6	0.00034176	0.000234961	0.147958	0.979292	0.000370493	0.000238832	0.123095	0.99971
EC	India (exposed)	g415	1.3.1.74	2-alkenal reductase NAD P) +	23	122	18.9	0.000187923	1	25	4	1.52681e-05	0.0783965	1	-2.43876e-05	-14.9	14.9	32	0.000454202	0.00183259	1841	25	0.5	0.4	0.6	-0.000134215	0.00012438	0.282344	0.979292	-0.000176668	0.000127914	0.169435	0.99971
EC	India (exposed)	g1838	4.1.1.1	Pyruvate decarboxylase	60	122	49.2	0.000332965	16	25	64	0.000107957	0.194687	1	-4.59029e-05	14.8	14.8	33	0.00475441	0.0189192	200	25	0.5	0.4	0.6	-4.08816e-05	0.000217844	0.851402	0.9973	0.000107183	0.000215624	0.619912	0.99971
EC	India (exposed)	g1851	4.1.1.22	Histidine decarboxylase	18	122	14.8	8.70914e-05	0	25	0	0	0.0433247	1	-1.79624e-05	-14.8	14.8	34	0.000281681	0.00144252	1904	25	0.5	0.4	0.6	-0.000135154	8.08908e-05	0.0969137	0.979292	-0.000145415	8.04354e-05	0.0727758	0.99971
EC	India (exposed)	g1094	2.7.1.47	D-ribulokinase	70	122	57.4	0.000573009	18	25	72	0.00028675	0.188757	1	3.99264e-05	14.6	14.6	35	0.00575901	0.0143306	121	25	0.5	0.4	0.6	0.000239675	0.000283529	0.39932	0.979292	0.000407207	0.000277973	0.145187	0.99971
EC	India (exposed)	g1460	3.2.1.199	NO NAME	75	122	61.5	0.000480491	19	25	76	0.000314368	0.252476	1	3.69627e-05	14.5	14.5	36	0.00294338	0.00988209	602	25	0.5	0.4	0.6	0.000233684	0.000273032	0.393473	0.979292	0.000329321	0.00027451	0.232294	0.99971
EC	India (exposed)	g823	2.4.1.157	1,2-diacylglycerol 3-glucosyltransferase	86	122	70.5	0.000389073	14	25	56	0.000130056	0.165631	1	-7.7277e-05	-14.5	14.5	37	0.00444277	0.0106839	244	25	0.5	0.4	0.6	-0.000229765	0.000216432	0.290181	0.979292	-0.000228897	0.000221174	0.302493	0.99971
EC	India (exposed)	g973	2.5.1.n9	Heptaprenylglyceryl phosphate synthase	42	122	34.4	0.000276663	5	25	20	1.53253e-05	0.238542	1	-5.43683e-05	-14.4	14.4	38	0.00252133	0.00783355	752	25	0.5	0.4	0.6	-0.000203745	0.00015339	0.186172	0.979292	-0.000210134	0.000158139	0.186079	0.99971
EC	India (exposed)	g122	1.1.1.405	NO NAME	76	122	62.3	0.000239341	12	25	48	0.000117493	0.26247	1	5.92785e-06	-14.3	14.3	39	0.00232969	0.00659923	831	25	0.5	0.4	0.6	-0.000111274	0.000179785	0.536934	0.9799	-0.000103952	0.000184997	0.575076	0.99971
EC	India (exposed)	g277	1.14.14.12	3-hydroxy-9,10-secoandrosta-1,3,5 10)-triene-9,17-dione monooxygenase	37	122	30.3	0.000203194	4	25	16	0.000107946	0.220058	1	5.41477e-05	-14.3	14.3	40	0.00150926	0.00428803	1278	25	0.5	0.4	0.6	4.91604e-05	0.000159969	0.759047	0.993871	6.95959e-05	0.000164459	0.672813	0.99971
EC	India (exposed)	g1457	3.2.1.185	Non-reducing end beta-L-arabinofuranosidase	71	122	58.2	0.0043121	11	25	44	0.00168956	0.268934	1	0.000195042	-14.2	14.2	41	0.00102643	0.00380147	1577	25	0.5	0.4	0.6	6.11001e-05	0.000727861	0.933216	0.9973	-2.41203e-05	0.000723752	0.973461	0.99971
EC	India (exposed)	g336	1.2.1.27	Methylmalonate-semialdehyde dehydrogenase CoA acylating)	90	122	73.8	0.002644	22	25	88	0.00107181	0.196151	1	-0.000213152	14.2	14.2	42	0.00435744	0.0100087	258	25	0.5	0.4	0.6	0.000143012	0.000602359	0.812666	0.996021	0.000522775	0.000593108	0.379603	0.99971
EC	India (exposed)	g836	2.4.1.226	N-acetylgalactosaminyl-proteoglycan 3-beta-glucuronosyltransferase	90	122	73.8	0.00681066	22	25	88	0.00424717	0.196151	1	0.000656516	14.2	14.2	43	0.00258506	0.00840152	723	25	0.5	0.4	0.6	0.000467345	0.00102089	0.647794	0.985456	-2.53615e-06	0.000995403	0.997971	0.99971
EC	India (exposed)	g850	2.4.1.278	3-alpha-mycarosylerythronolide B desosaminyl transferase	12	122	9.8	0.000118174	6	25	24	5.43269e-05	0.0857124	1	2.57911e-05	14.2	14.2	44	0.00160992	0.00461189	1230	25	0.5	0.4	0.6	0.00015513	0.000120234	0.199023	0.979292	0.000150149	0.000123543	0.226276	0.99971
EC	India (exposed)	g1814	3.6.3.54	Cu +) exporting ATPase	17	122	13.9	0.000912979	7	25	28	0.000315724	0.132243	1	0.000117024	14.1	14.1	45	0.00103447	0.00329402	1571	25	0.5	0.4	0.6	0.000301549	0.000308922	0.330624	0.979292	0.000269214	0.000313607	0.392115	0.99971
EC	India (exposed)	g1491	3.2.1.70	Glucan 1,6-alpha-glucosidase	100	122	82	0.00104164	24	25	96	0.000625922	0.126806	1	-0.000126143	14	14	46	0.00700678	0.0197572	59	25	0.5	0.4	0.6	-3.16387e-06	0.00038228	0.993408	0.998944	0.00022622	0.000376367	0.548771	0.99971
EC	India (exposed)	g2180	5.3.2.6	2-hydroxymuconate tautomerase	22	122	18	0.000497077	1	25	4	1.06162e-05	0.126806	1	-0.000108159	-14	14	47	0.000699508	0.0028747	1741	25	0.5	0.4	0.6	-0.000311432	0.000207994	0.136485	0.979292	-0.000282698	0.000209924	0.180264	0.99971
EC	India (exposed)	g511	1.5.3.2	N-methyl-L-amino-acid oxidase	61	122	50	0.000319715	16	25	64	0.000138603	0.272142	1	-1.08364e-05	14	14	48	0.00135466	0.00455183	1382	25	0.5	0.4	0.6	1.58301e-05	0.000219767	0.942676	0.9973	0.000144423	0.000217815	0.508387	0.99971
EC	India (exposed)	g10	1.1.1.121	Aldose 1-dehydrogenase NAD +	27	122	22.1	0.000145504	9	25	36	6.48382e-05	0.199695	1	2.06869e-05	13.9	13.9	49	0.002929	0.00940114	607	25	0.5	0.4	0.6	0.000164703	0.000137596	0.233258	0.979292	0.000154188	0.000136894	0.261953	0.99971
EC	India (exposed)	g1074	2.7.1.218	NO NAME	66	122	54.1	0.000881185	17	25	68	0.000473166	0.269004	1	2.77094e-05	13.9	13.9	50	0.00219443	0.0072022	893	25	0.5	0.4	0.6	0.000286745	0.000365647	0.434194	0.979292	0.000367039	0.000374433	0.328653	0.99971
EC	India (exposed)	g1905	4.1.2.29	5-dehydro-2-deoxyphosphogluconate aldolase	66	122	54.1	0.000876368	17	25	68	0.00026515	0.269004	1	-0.000114441	13.9	13.9	51	0.00259508	0.00875692	718	25	0.5	0.4	0.6	5.5512e-06	0.000339204	0.986965	0.997788	0.000119102	0.000346389	0.731482	0.99971
EC	India (exposed)	g278	1.14.14.18	NO NAME	17	122	13.9	6.01272e-05	0	25	0	0	0.078158	1	-1.18973e-05	-13.9	13.9	52	0.00147313	0.00592631	1301	25	0.5	0.4	0.6	-0.00010727	6.60148e-05	0.106345	0.979292	-0.000116823	6.81954e-05	0.0889154	0.99971
EC	India (exposed)	g1206	2.7.7.66	Malonate decarboxylase holo-[acyl-carrier protein] synthase	76	122	62.3	0.00156893	19	25	76	0.000842789	0.252603	1	6.93378e-05	13.7	13.7	53	0.00275275	0.00893459	663	25	0.5	0.4	0.6	0.000104524	0.000493774	0.832652	0.9973	0.000399981	0.000488621	0.414411	0.99971
EC	India (exposed)	g1184	2.7.7.39	Glycerol-3-phosphate cytidylyltransferase	86	122	70.5	0.00158421	21	25	84	0.00033497	0.220098	1	-0.000349136	13.5	13.5	54	0.00342435	0.0113223	447	25	0.5	0.4	0.6	-0.000235553	0.000424237	0.579587	0.982171	-0.00035177	0.000431973	0.416837	0.99971
EC	India (exposed)	g1192	2.7.7.48	; Q06996, L SENDF	86	122	70.5	0.000655579	21	25	84	0.000255717	0.220098	1	-8.6692e-05	13.5	13.5	55	0.00284892	0.00843944	631	25	0.5	0.4	0.6	-9.33001e-05	0.000283341	0.742415	0.988374	-1.42929e-05	0.000287232	0.960384	0.99971
EC	India (exposed)	g851	2.4.1.280	N,N'-diacetylchitobiose phosphorylase	3	122	2.5	5.55456e-05	4	25	16	2.63938e-05	0.0162979	1	1.83559e-05	13.5	13.5	56	0.000868201	0.00287857	1665	25	0.5	0.4	0.6	0.00013267	7.15598e-05	0.0657739	0.979292	0.000114402	7.22886e-05	0.115775	0.99971
EC	India (exposed)	g19	1.1.1.136	UDP-N-acetylglucosamine 6-dehydrogenase	13	122	10.7	0.00171495	6	25	24	0.000402	0.0970428	1	0.000152661	13.3	13.3	57	0.00124601	0.00368352	1447	25	0.5	0.4	0.6	0.000428766	0.00035295	0.226414	0.979292	0.000470902	0.000358033	0.190576	0.99971
EC	India (exposed)	g2375	7.2.4.2	NO NAME	96	122	78.7	0.00221422	23	25	92	0.00158446	0.165018	1	0.000393418	13.3	13.3	58	0.00778731	0.0200801	39	25	0.5	0.4	0.6	0.000598149	0.000559678	0.286964	0.979292	0.000712761	0.000569103	0.212502	0.99971
EC	India (exposed)	g388	1.20.4.3	Mycoredoxin	26	122	21.3	0.00043108	2	25	8	1.64116e-05	0.165018	1	-9.51315e-05	-13.3	13.3	59	0.000563169	0.00281898	1789	25	0.5	0.4	0.6	-0.000288909	0.000200561	0.151881	0.979292	-0.000238109	0.000200555	0.23714	0.99971
EC	India (exposed)	g862	2.4.1.303	galactosyltransferase	13	122	10.7	0.00072269	6	25	24	0.000117314	0.0970428	1	1.54256e-05	13.3	13.3	60	0.0010306	0.003947	1572	25	0.5	0.4	0.6	0.000178421	0.000219045	0.416671	0.979292	0.000170923	0.00022536	0.449459	0.99971
EC	India (exposed)	g1329	3.1.2.30	3S)-malyl-CoA thioesterase	21	122	17.2	0.000283404	1	25	4	9.91728e-06	0.125285	1	-6.31331e-05	-13.2	13.2	61	0.000182372	0.00135677	1943	25	0.5	0.4	0.6	-0.000229242	0.000164169	0.164734	0.979292	-0.000187697	0.000166076	0.260328	0.99971
EC	India (exposed)	g1919	4.1.2.9	Phosphoketolase	23	122	18.9	0.000347327	8	25	32	3.35662e-05	0.177589	1	-4.12553e-05	13.1	13.1	62	0.0013171	0.00388293	1408	25	0.5	0.4	0.6	1.48451e-05	0.000171096	0.930978	0.9973	7.09987e-05	0.000174466	0.684667	0.99971
EC	India (exposed)	g2135	5.1.3.41	NO NAME	67	122	54.9	0.00069455	17	25	68	0.000367971	0.271777	1	2.21307e-05	13.1	13.1	63	0.00385958	0.0115955	346	25	0.5	0.4	0.6	0.000268785	0.000322417	0.405846	0.979292	0.000348398	0.000328307	0.290429	0.99971
EC	India (exposed)	g463	1.4.1.1	Alanine dehydrogenase	106	122	86.9	0.00238625	25	25	100	0.00176839	0.0745409	1	0.000163981	13.1	13.1	64	0.00502439	0.012173	175	25	0.5	0.4	0.6	0.000256365	0.000563164	0.64963	0.985456	0.00021225	0.000574639	0.712416	0.99971
EC	India (exposed)	g1273	2.8.3.6	3-oxoadipate CoA-transferase	77	122	63.1	0.0031107	19	25	76	0.0014855	0.255613	1	4.8201e-05	12.9	12.9	65	0.00273813	0.00799153	666	25	0.5	0.4	0.6	0.000162309	0.000678224	0.8112	0.996021	0.000591953	0.00067088	0.379099	0.99971
EC	India (exposed)	g2146	5.1.99.7	Dihydroneopterin triphosphate 2'-epimerase	38	122	31.1	0.000145973	11	25	44	6.1737e-05	0.247181	1	7.98838e-08	12.9	12.9	66	0.00084751	0.00320935	1672	25	0.5	0.4	0.6	5.99182e-05	0.000149866	0.689883	0.986109	0.000158708	0.000147514	0.283829	0.99971
EC	India (exposed)	g824	2.4.1.166	Raffinose--raffinose alpha-galactosyltransferase	38	122	31.1	9.06477e-05	11	25	44	0.000176563	0.247181	1	0.000140896	12.9	12.9	67	0.00425202	0.0107036	276	25	0.5	0.4	0.6	0.000357198	0.000148783	0.0176269	0.979292	0.000392374	0.000151134	0.0104316	0.99971
EC	India (exposed)	g1084	2.7.1.32	Choline kinase	43	122	35.2	0.000196337	12	25	48	5.1976e-05	0.260696	1	-1.15473e-05	12.8	12.8	68	0.0010096	0.00284705	1587	25	0.5	0.4	0.6	4.33223e-05	0.00015066	0.774102	0.996021	9.85637e-05	0.000153271	0.521231	0.99971
EC	India (exposed)	g1693	3.5.2.14	N-methylhydantoinase ATP-hydrolyzing)	48	122	39.3	0.000454152	13	25	52	7.65095e-05	0.270454	1	-8.67227e-05	12.7	12.7	69	0.00331298	0.00995541	475	25	0.5	0.4	0.6	-6.08736e-05	0.000231925	0.793331	0.996021	-0.00010993	0.000238995	0.646252	0.99971
EC	India (exposed)	g1783	3.6.3.15	Sodium-transporting two-sector ATPase	35	122	28.7	0.000100959	4	25	16	1.63834e-05	0.223373	1	-2.06191e-05	-12.7	12.7	70	0.00313315	0.00810755	535	25	0.5	0.4	0.6	-0.000153412	0.000113352	0.17803	0.979292	-0.000175482	0.000116112	0.13296	0.99971
EC	India (exposed)	g2170	5.3.1.35	NO NAME	87	122	71.3	0.000879607	21	25	84	0.000523469	0.223373	1	-3.57573e-05	12.7	12.7	71	0.00296905	0.00953902	592	25	0.5	0.4	0.6	0.000170102	0.000355348	0.632879	0.985456	0.000230803	0.000363866	0.526917	0.99971
EC	India (exposed)	g2179	5.3.2.3	deoxy-alpha-D-galactopyranose-forming)	4	122	3.3	0.000473898	4	25	16	4.47829e-05	0.0287681	1	-2.50515e-06	12.7	12.7	72	0.000380413	0.001525	1866	25	0.5	0.4	0.6	0.00014665	0.000148644	0.325489	0.979292	0.000192978	0.000149874	0.200009	0.99971
EC	India (exposed)	g539	1.7.2.1	Nitrite reductase NO-forming)	4	122	3.3	4.46037e-06	4	25	16	2.18043e-05	0.0287681	1	2.10588e-05	12.7	12.7	73	0.0010486	0.0035887	1561	25	0.5	0.4	0.6	0.000149183	4.3359e-05	0.000758274	0.979292	0.000148878	4.47086e-05	0.00111047	0.99971
EC	India (exposed)	g149	1.1.1.76	S,S)-butanediol dehydrogenase	30	122	24.6	0.000484417	3	25	12	1.83877e-05	0.199336	1	-0.000101262	-12.6	12.6	74	0.000455715	0.00198763	1836	25	0.5	0.4	0.6	-0.000283969	0.000206724	0.171665	0.979292	-0.00023905	0.000208077	0.252575	0.99971
EC	India (exposed)	g1565	3.4.17.11	Glutamate carboxypeptidase	30	122	24.6	0.000319616	3	25	12	4.1448e-06	0.199336	1	-9.68694e-05	-12.6	12.6	75	0.002041	0.00693341	973	25	0.5	0.4	0.6	-0.000332981	0.000186343	0.0760384	0.979292	-0.000271884	0.000187266	0.148779	0.99971
EC	India (exposed)	g1854	4.1.1.3	Oxaloacetate decarboxylase	92	122	75.4	0.00604975	22	25	88	0.00237461	0.199336	1	-0.000139877	12.6	12.6	76	0.00326638	0.00996467	492	25	0.5	0.4	0.6	7.14223e-05	0.000876961	0.935202	0.9973	0.000588415	0.000876176	0.502963	0.99971
EC	India (exposed)	g856	2.4.1.289	N-acetylglucosaminyl-diphospho-decaprenol L-rhamnosyltransferase	9	122	7.4	0.00089536	5	25	20	0.000382991	0.0642234	1	0.000233154	12.6	12.6	77	0.000997744	0.00284531	1594	25	0.5	0.4	0.6	0.000371997	0.000294221	0.208135	0.979292	0.00040423	0.000299423	0.179185	0.99971
EC	India (exposed)	g1118	2.7.1.85	Beta-glucoside kinase	108	122	88.5	0.00208693	19	25	76	0.000961749	0.111974	1	-0.00017867	-12.5	12.5	78	0.00167821	0.00489147	1180	25	0.5	0.4	0.6	-0.000137274	0.000528596	0.795466	0.996021	0.000195261	0.000520289	0.708011	0.99971
EC	India (exposed)	g1909	4.1.2.43	3-hexulose-6-phosphate synthase	64	122	52.5	0.000592901	10	25	40	7.00864e-05	0.280026	1	-0.000148089	-12.5	12.5	79	0.00180804	0.00533655	1103	25	0.5	0.4	0.6	-0.000349472	0.000257114	0.17619	0.979292	-0.000274116	0.000263344	0.299714	0.99971
EC	India (exposed)	g1189	2.7.7.43	N-acylneuraminate cytidylyltransferase	102	122	83.6	0.00105835	24	25	96	0.000681305	0.127854	1	8.28429e-05	12.4	12.4	80	0.00456056	0.010467	225	25	0.5	0.4	0.6	0.000337765	0.000350937	0.337418	0.979292	0.000304196	0.000360921	0.400759	0.99971
EC	India (exposed)	g1451	3.2.1.179	Gellan tetrasaccharide unsaturated glucuronyl hydrolase	63	122	51.6	0.00143165	16	25	64	0.000626569	0.28017	1	0.000143447	12.4	12.4	81	0.00203359	0.00648197	976	25	0.5	0.4	0.6	0.000287566	0.000420234	0.494878	0.979292	0.000139097	0.000425854	0.744435	0.99971
EC	India (exposed)	g1508	3.2.1.97	Endo-alpha-N-acetylgalactosaminidase	63	122	51.6	0.00127544	16	25	64	0.000187815	0.28017	1	-5.91329e-05	12.4	12.4	82	0.00708487	0.0170474	56	25	0.5	0.4	0.6	0.000180546	0.000291328	0.536404	0.9799	0.000149595	0.000299122	0.61778	0.99971
EC	India (exposed)	g1533	3.3.2.10	Soluble epoxide hydrolase	20	122	16.4	0.000395642	1	25	4	1.51289e-06	0.127854	1	-9.88148e-05	-12.4	12.4	83	0.00173057	0.00668581	1151	25	0.5	0.4	0.6	-0.000296634	0.000191366	0.123301	0.979292	-0.000216816	0.000192961	0.263094	0.99971
EC	India (exposed)	g1534	3.3.2.12	Oxepin-CoA hydrolase	63	122	51.6	0.000355928	16	25	64	0.00017225	0.28017	1	-5.69739e-06	12.4	12.4	84	0.00477532	0.0166477	195	25	0.5	0.4	0.6	0.000136449	0.000234787	0.562034	0.982075	0.00019597	0.000240291	0.416143	0.99971
EC	India (exposed)	g1807	3.6.3.40	Teichoic-acid-transporting ATPase	102	122	83.6	0.00102497	24	25	96	0.00060734	0.127854	1	-0.000201061	12.4	12.4	85	0.00362566	0.0113581	398	25	0.5	0.4	0.6	-0.000120689	0.00037396	0.747363	0.988374	-0.000116139	0.000376263	0.758035	0.99971
EC	India (exposed)	g317	1.17.99.7	NO NAME	103	122	84.4	0.00128696	18	25	72	0.000978694	0.154094	1	-0.000224784	-12.4	12.4	86	0.00222314	0.00689617	877	25	0.5	0.4	0.6	-0.00049803	0.00044805	0.268171	0.979292	-0.000342324	0.000453721	0.451828	0.99971
EC	India (exposed)	g364	1.2.1.91	3-oxo-5,6-dehydrosuberyl-CoA semialdehyde dehydrogenase	63	122	51.6	0.000355928	16	25	64	0.00017225	0.28017	1	-5.69739e-06	12.4	12.4	87	0.00534228	0.0204016	148	25	0.5	0.4	0.6	0.000136449	0.000234787	0.562034	0.982075	0.00019597	0.000240291	0.416143	0.99971
EC	India (exposed)	g882	2.4.1.56	Lipopolysaccharide N-acetylglucosaminyltransferase	63	122	51.6	0.000581839	16	25	64	0.000380069	0.28017	1	4.84395e-05	12.4	12.4	88	0.00183727	0.00504515	1088	25	0.5	0.4	0.6	0.00021128	0.000314292	0.5025	0.979292	0.000298226	0.000323778	0.358592	0.99971
EC	India (exposed)	g337	1.2.1.28	Benzaldehyde dehydrogenase NAD +	68	122	55.7	0.000929293	17	25	68	0.000404752	0.277243	1	-2.35292e-05	12.3	12.3	89	0.00201935	0.00568744	985	25	0.5	0.4	0.6	4.05254e-05	0.000371692	0.91333	0.9973	0.000276718	0.000367752	0.453039	0.99971
EC	India (exposed)	g7	1.1.1.107	Pyridoxal 4-dehydrogenase	68	122	55.7	0.000895591	17	25	68	0.000417834	0.277243	1	-1.07181e-05	12.3	12.3	90	0.00252009	0.00704673	753	25	0.5	0.4	0.6	2.5178e-05	0.000367807	0.945518	0.9973	0.000217011	0.000367958	0.556296	0.99971
EC	India (exposed)	g245	1.14.12.3	Benzene 1,2-dioxygenase	29	122	23.8	5.11094e-05	9	25	36	3.40897e-05	0.216432	1	2.07808e-05	12.2	12.2	91	0.0032429	0.0090313	499	25	0.5	0.4	0.6	0.000107618	8.30943e-05	0.197335	0.979292	0.000105015	8.62372e-05	0.225369	0.99971
EC	India (exposed)	g1499	3.2.1.83	Kappa-carrageenase	34	122	27.9	0.00234783	10	25	40	0.000863081	0.238495	1	0.000391372	12.1	12.1	92	0.00110265	0.00286055	1526	25	0.5	0.4	0.6	0.000561512	0.0004702	0.23435	0.979292	0.000671725	0.000480323	0.164179	0.99971
EC	India (exposed)	g2279	6.2.1.25	Benzoate--CoA ligase	78	122	63.9	0.000243819	19	25	76	9.83422e-05	0.354156	1	-2.16102e-05	12.1	12.1	93	0.0022095	0.00669444	883	25	0.5	0.4	0.6	-1.86083e-05	0.000178835	0.917271	0.9973	8.76343e-05	0.000180167	0.627439	0.99971
EC	India (exposed)	g1054	2.7.1.190	NO NAME	39	122	32	0.000546857	11	25	44	4.59796e-05	0.255753	1	-7.80745e-05	12	12	94	0.00145332	0.00386614	1318	25	0.5	0.4	0.6	-5.03606e-05	0.000210587	0.811331	0.996021	-0.000107955	0.000213995	0.614721	0.99971
EC	India (exposed)	g1755	3.6.1.19	Nucleoside-triphosphate diphosphatase	83	122	68	0.00119536	20	25	80	0.000539107	0.337852	1	-0.000149355	12	12	95	0.00197272	0.00618244	1010	25	0.5	0.4	0.6	-8.05951e-05	0.000415348	0.846414	0.9973	0.000145264	0.00040426	0.719887	0.99971
EC	India (exposed)	g2372	7.2.2.7	NO NAME	39	122	32	0.000387287	5	25	20	0.00010295	0.337852	1	-2.88708e-05	-12	12	96	0.000845524	0.00387198	1675	25	0.5	0.4	0.6	-0.00015255	0.000223012	0.495039	0.979292	-0.000169513	0.000226073	0.454622	0.99971
EC	India (exposed)	g1579	3.4.21.108	HtrA2 peptidase	5	122	4.1	0.00010625	4	25	16	2.02926e-05	0.0457059	1	2.68044e-06	11.9	11.9	97	0.000517725	0.00212504	1811	25	0.5	0.4	0.6	8.12393e-05	9.14785e-05	0.375974	0.979292	5.71043e-05	9.26541e-05	0.538686	0.99971
EC	India (exposed)	g1619	3.4.24.30	Coccolysin	34	122	27.9	0.000317809	4	25	16	3.33898e-05	0.316169	1	-7.05117e-05	-11.9	11.9	98	0.00095354	0.00297796	1610	25	0.5	0.4	0.6	-0.000214966	0.000191473	0.263422	0.979292	-0.000249102	0.000191362	0.195145	0.99971
EC	India (exposed)	g1704	3.5.3.12	Agmatine deiminase	88	122	72.1	0.000832928	21	25	84	0.000346514	0.316169	1	-0.000120705	11.9	11.9	99	0.00163808	0.00499325	1209	25	0.5	0.4	0.6	-0.000182272	0.000337142	0.589586	0.982171	-0.000327874	0.000331671	0.324588	0.99971
EC	India (exposed)	g376	1.2.7.4	Carbon-monoxide dehydrogenase ferredoxin)	88	122	72.1	0.000880054	21	25	84	0.000311568	0.316169	1	-4.24011e-05	11.9	11.9	100	0.00330407	0.00915914	478	25	0.5	0.4	0.6	-1.05576e-05	0.000309338	0.972821	0.9973	-4.94376e-05	0.000315916	0.875872	0.99971
EC	India (exposed)	g127	1.1.1.414	NO NAME	93	122	76.2	0.000533	22	25	88	0.000363765	0.28761	1	-2.96959e-05	11.8	11.8	101	0.00145415	0.00455975	1316	25	0.5	0.4	0.6	4.12597e-05	0.000277668	0.882081	0.9973	0.000111792	0.000284433	0.694893	0.99971
EC	India (exposed)	g1412	3.1.4.56	7,8-dihydroneopterin 2',3'-cyclic phosphate phosphodiesterase	29	122	23.8	0.000377624	3	25	12	1.26161e-05	0.28761	1	-8.40987e-05	-11.8	11.8	102	0.000704585	0.00235563	1738	25	0.5	0.4	0.6	-0.000258419	0.000185574	0.165892	0.979292	-0.000211869	0.000185954	0.256499	0.99971
EC	India (exposed)	g795	2.3.2.13	Protein-glutamine gamma-glutamyltransferase	10	122	8.2	2.21205e-05	5	25	20	1.07778e-05	0.137013	1	6.83458e-06	11.8	11.8	103	0.00079562	0.00299455	1697	25	0.5	0.4	0.6	7.64981e-05	4.7545e-05	0.1098	0.979292	5.43681e-05	4.86081e-05	0.265269	0.99971
EC	India (exposed)	g1052	2.7.1.189	Autoinducer-2 kinase	98	122	80.3	0.00063119	23	25	92	0.000348408	0.24982	1	-8.47103e-05	11.7	11.7	104	0.00300594	0.00886674	582	25	0.5	0.4	0.6	-2.66357e-05	0.000300314	0.929448	0.9973	0.00017114	0.000293605	0.560903	0.99971
EC	India (exposed)	g1555	3.4.13.22	D-Ala-D-Ala dipeptidase	98	122	80.3	0.00218404	23	25	92	0.00168011	0.24982	1	9.32207e-05	11.7	11.7	105	0.00214517	0.00666285	920	25	0.5	0.4	0.6	0.000147114	0.000580119	0.80017	0.996021	0.000249943	0.000590569	0.672781	0.99971
EC	India (exposed)	g1843	4.1.1.12	Aspartate 4-decarboxylase	15	122	12.3	0.000990169	6	25	24	0.000356376	0.204364	1	0.000201496	11.7	11.7	106	0.000981485	0.00277676	1601	25	0.5	0.4	0.6	0.000350943	0.000291082	0.229917	0.979292	0.000354201	0.000296772	0.234687	0.99971
EC	India (exposed)	g1862	4.1.1.41	Methylmalonyl-CoA decarboxylase	98	122	80.3	0.00389469	23	25	92	0.00316983	0.24982	1	0.000232744	11.7	11.7	107	0.00149308	0.00417836	1290	25	0.5	0.4	0.6	0.000532478	0.000780332	0.496091	0.979292	0.00083542	0.000796047	0.295775	0.99971
EC	India (exposed)	g531	1.6.99.5	Transferred entry 1.6.5.11	98	122	80.3	0.000936016	23	25	92	0.000375469	0.24982	1	-0.000264784	11.7	11.7	108	0.00314802	0.00766369	531	25	0.5	0.4	0.6	-0.00035912	0.000325317	0.271462	0.979292	-0.000351892	0.000331085	0.289682	0.99971
EC	India (exposed)	g1119	2.7.1.87	Streptomycin 3''-kinase	19	122	15.6	1.54719e-06	1	25	4	3.04072e-07	0.198939	1	-1.45272e-07	-11.6	11.6	109	0.000349887	0.00136992	1882	25	0.5	0.4	0.6	-1.28171e-05	1.35431e-05	0.345521	0.979292	-1.35385e-05	1.39531e-05	0.333578	0.99971
EC	India (exposed)	g1226	2.7.8.11	CDP-diacylglycerol--inositol 3-phosphatidyltransferase	20	122	16.4	0.00054514	7	25	28	6.93607e-05	0.253812	1	-3.65993e-05	11.6	11.6	110	0.00068642	0.0023492	1745	25	0.5	0.4	0.6	7.25281e-05	0.000208692	0.728692	0.988374	1.04357e-05	0.000209301	0.960305	0.99971
EC	India (exposed)	g395	1.21.98.4	NO NAME	59	122	48.4	0.000428928	15	25	60	0.00024106	0.380528	1	3.84471e-05	11.6	11.6	111	0.00187384	0.00528962	1055	25	0.5	0.4	0.6	5.31412e-05	0.000265527	0.841655	0.9973	0.00018956	0.000266208	0.477604	0.99971
EC	India (exposed)	g467	1.4.1.16	Diaminopimelate dehydrogenase	103	122	84.4	0.00379222	24	25	96	0.00323253	0.198939	1	0.000673869	11.6	11.6	112	0.00710852	0.017911	55	25	0.5	0.4	0.6	0.000840082	0.000735534	0.255278	0.979292	0.000416849	0.000691879	0.547824	0.99971
EC	India (exposed)	g1630	3.4.24.84	Ste24 endopeptidase	58	122	47.5	0.00020337	9	25	36	0.000138162	0.379042	1	4.92689e-05	-11.5	11.5	113	0.00218103	0.00816399	905	25	0.5	0.4	0.6	1.0064e-05	0.000181393	0.955831	0.9973	6.43161e-05	0.000185264	0.728993	0.99971
EC	India (exposed)	g2160	5.3.1.23	S-methyl-5-thioribose-1-phosphate isomerase	108	122	88.5	0.0032006	25	25	100	0.00246355	0.128415	1	-9.75638e-05	11.5	11.5	114	0.00713908	0.0171447	54	25	0.5	0.4	0.6	0.000145171	0.000651375	0.823951	0.9973	7.91562e-05	0.000635872	0.90111	0.99971
EC	India (exposed)	g37	1.1.1.188	Prostaglandin-F synthase	64	122	52.5	0.00235952	16	25	64	0.00183367	0.379042	1	0.000701602	11.5	11.5	115	0.00221949	0.00709899	880	25	0.5	0.4	0.6	0.000668917	0.000642301	0.299405	0.979292	0.000386749	0.000631597	0.541309	0.99971
EC	India (exposed)	g1706	3.5.3.18	Dimethylargininase	53	122	43.4	0.000571876	8	25	32	4.82796e-05	0.374402	1	-0.000188847	-11.4	11.4	116	0.00339385	0.00792745	457	25	0.5	0.4	0.6	-0.000477149	0.000269064	0.078267	0.979292	-0.00053104	0.00027891	0.0589647	0.99971
EC	India (exposed)	g1834	3.8.1.3	Haloacetate dehalogenase	69	122	56.6	0.000703254	17	25	68	0.000453583	0.374402	1	0.000174919	11.4	11.4	117	0.00301239	0.00796673	580	25	0.5	0.4	0.6	0.000266456	0.000318073	0.403568	0.979292	0.000457204	0.000307234	0.138966	0.99971
EC	India (exposed)	g595	2.1.1.156	Glycine/sarcosine N-methyltransferase	53	122	43.4	0.00066369	8	25	32	9.62834e-05	0.374402	1	-0.000133242	-11.4	11.4	118	0.00171267	0.00531985	1164	25	0.5	0.4	0.6	-0.000258882	0.000271834	0.342503	0.979292	-0.000333931	0.00027533	0.227234	0.99971
EC	India (exposed)	g2314	6.3.2.39	Aerobactin synthase	48	122	39.3	0.000387248	7	25	28	0.000120713	0.366389	1	-3.17641e-05	-11.3	11.3	119	0.00301838	0.0090378	576	25	0.5	0.4	0.6	-0.000155471	0.000226921	0.494353	0.979292	-0.000163806	0.000230382	0.478254	0.99971
EC	India (exposed)	g738	2.3.1.204	Octanoyl-[GcvH] protein N-octanoyltransferase	48	122	39.3	0.000390561	7	25	28	3.49373e-05	0.366389	1	-6.85038e-05	-11.3	11.3	120	0.00243735	0.0080442	783	25	0.5	0.4	0.6	-0.000197927	0.000185937	0.28888	0.979292	-0.000216034	0.000191588	0.26142	0.99971
EC	India (exposed)	g1114	2.7.1.76	Deoxyadenosine kinase	82	122	67.2	0.00192522	14	25	56	0.000331572	0.35668	1	-0.000439076	-11.2	11.2	121	0.00346424	0.0101791	438	25	0.5	0.4	0.6	-0.000597271	0.000465048	0.201078	0.979292	-0.000470937	0.000470656	0.318748	0.99971
EC	India (exposed)	g1286	3.1.1.24	3-oxoadipate enol-lactonase	79	122	64.8	0.00113483	19	25	76	0.000591355	0.354602	1	3.65286e-05	11.2	11.2	122	0.0058517	0.0185626	112	25	0.5	0.4	0.6	0.000189257	0.000404576	0.640636	0.985456	0.000455962	0.000398754	0.254797	0.99971
EC	India (exposed)	g135	1.1.1.50	3-alpha-hydroxysteroid 3-dehydrogenase Si-specific)	40	122	32.8	0.00031416	11	25	44	5.99385e-05	0.35668	1	-3.24782e-05	11.2	11.2	123	0.00100531	0.00336892	1590	25	0.5	0.4	0.6	-1.03168e-05	0.000183572	0.95526	0.9973	9.90396e-05	0.000183366	0.589972	0.99971
EC	India (exposed)	g1495	3.2.1.78	Mannan endo-1,4-beta-mannosidase	43	122	35.2	0.00205093	6	25	24	0.000825549	0.354602	1	0.000219241	-11.2	11.2	124	0.000473288	0.00194557	1827	25	0.5	0.4	0.6	1.91203e-05	0.000503053	0.969733	0.9973	1.66578e-05	0.000507202	0.973847	0.99971
EC	India (exposed)	g1040	2.7.1.166	3-deoxy-D-manno-octulosonic acid kinase	6	122	4.9	7.41139e-06	4	25	16	1.55778e-05	0.0672464	1	1.40881e-05	11.1	11.1	125	0.000902941	0.00336472	1641	25	0.5	0.4	0.6	0.000108693	4.14695e-05	0.00970084	0.979292	0.000104439	4.27085e-05	0.015711	0.99971
EC	India (exposed)	g136	1.1.1.51	3 or 17)-beta-hydroxysteroid dehydrogenase	77	122	63.1	0.000638541	13	25	52	0.000163534	0.368536	1	-0.000251157	-11.1	11.1	126	0.00676588	0.018793	70	25	0.5	0.4	0.6	-0.000650314	0.000307125	0.0359301	0.979292	-0.00054046	0.000309267	0.0827338	0.99971
EC	India (exposed)	g291	1.14.99.44	Diapolycopene oxygenase	6	122	4.9	0.000110445	4	25	16	2.87541e-06	0.0672464	1	-8.87536e-06	11.1	11.1	127	0.000527702	0.00222693	1806	25	0.5	0.4	0.6	1.14304e-05	6.9666e-05	0.869901	0.9973	4.50661e-06	7.19962e-05	0.950178	0.99971
EC	India (exposed)	g239	1.14.12.1	Anthranilate 1,2-dioxygenase deaminating, decarboxylating)	89	122	73	0.000391728	21	25	84	0.000204364	0.316799	1	-5.44467e-05	11	11	128	0.00335177	0.0090765	466	25	0.5	0.4	0.6	-6.10213e-05	0.000237145	0.797299	0.996021	3.07668e-05	0.000239911	0.898141	0.99971
EC	India (exposed)	g85	1.1.1.303	Diacetyl reductase R)-acetoin forming)	28	122	23	0.000499212	3	25	12	2.02543e-05	0.288255	1	-0.000130733	-11	11	129	0.00110694	0.00320145	1524	25	0.5	0.4	0.6	-0.000336904	0.00023114	0.147119	0.979292	-0.000219049	0.000213346	0.306318	0.99971
EC	India (exposed)	g969	2.5.1.94	Adenosyl-chloride synthase	72	122	59	0.00093511	12	25	48	0.00032762	0.376674	1	-0.0002361	-11	11	130	0.00178809	0.00554116	1115	25	0.5	0.4	0.6	-0.000491248	0.000383256	0.201968	0.979292	-0.00049537	0.00039368	0.210376	0.99971
EC	India (exposed)	g1308	3.1.1.88	Pyrethroid hydrolase	21	122	17.2	0.000347776	7	25	28	0.000165298	0.262012	1	8.23826e-05	10.8	10.8	131	0.00225135	0.00754155	867	25	0.5	0.4	0.6	0.000256847	0.000202692	0.207123	0.979292	0.000333692	0.000203701	0.103637	0.99971
EC	India (exposed)	g1869	4.1.1.53	Phenylalanine decarboxylase	21	122	17.2	9.02692e-05	7	25	28	3.20306e-05	0.262012	1	1.11507e-05	10.8	10.8	132	0.00143501	0.0049632	1330	25	0.5	0.4	0.6	0.000122355	9.68333e-05	0.208414	0.979292	0.000116853	9.95577e-05	0.242501	0.99971
EC	India (exposed)	g209	1.12.7.2	Ferredoxin hydrogenase	104	122	85.2	0.00418884	24	25	96	0.00167649	0.198724	1	-0.000740663	10.8	10.8	133	0.00716405	0.0169433	53	25	0.5	0.4	0.6	-0.000250081	0.000713344	0.726415	0.988374	-0.000572294	0.000688228	0.407081	0.99971
EC	India (exposed)	g2184	5.3.3.18	2- 1,2-epoxy-1,2-dihydrophenyl)acetyl-CoA isomerase	60	122	49.2	0.000613091	15	25	60	0.000323536	0.383174	1	1.09671e-05	10.8	10.8	134	0.00620106	0.0240986	96	25	0.5	0.4	0.6	0.000242896	0.000307686	0.431152	0.979292	0.000340578	0.000313202	0.278725	0.99971
EC	India (exposed)	g949	2.5.1.52	L-mimosine synthase	21	122	17.2	0.0007625	7	25	28	0.000384216	0.262012	1	0.000169705	10.8	10.8	135	0.00114933	0.00402218	1493	25	0.5	0.4	0.6	0.000363625	0.000318176	0.254988	0.979292	0.000294789	0.000322473	0.36221	0.99971
EC	India (exposed)	g1698	3.5.2.5	Allantoinase	109	122	89.3	0.00285795	25	25	100	0.0016923	0.125765	1	-0.000720115	10.7	10.7	136	0.00178939	0.00547927	1114	25	0.5	0.4	0.6	-0.000467705	0.000600057	0.436994	0.979292	-0.000337449	0.000612408	0.582498	0.99971
EC	India (exposed)	g673	2.1.1.80	Protein-glutamate O-methyltransferase	109	122	89.3	0.00227228	25	25	100	0.00137758	0.125765	1	-0.00084239	10.7	10.7	137	0.0091122	0.0215493	20	25	0.5	0.4	0.6	-0.000696614	0.000546049	0.204089	0.979292	-0.000611346	0.000555985	0.273406	0.99971
EC	India (exposed)	g280	1.14.14.47	NO NAME	36	122	29.5	0.00026313	10	25	40	2.79099e-05	0.34621	1	-4.02682e-05	10.5	10.5	138	0.00204778	0.00730608	968	25	0.5	0.4	0.6	-5.12477e-05	0.000155143	0.741631	0.988374	-6.17234e-05	0.000160286	0.70076	0.99971
EC	India (exposed)	g384	1.2.99.6	Carboxylate reductase	75	122	61.5	0.00182008	18	25	72	0.00115055	0.369573	1	7.95496e-05	10.5	10.5	139	0.00185711	0.00816603	1071	25	0.5	0.4	0.6	0.000349956	0.000544595	0.521499	0.979292	0.000592322	0.000548785	0.282295	0.99971
EC	India (exposed)	g1065	2.7.1.200	NO NAME	81	122	66.4	0.000431809	14	25	56	0.000222138	0.362092	1	-2.64154e-05	-10.4	10.4	140	0.00249769	0.00728894	759	25	0.5	0.4	0.6	-0.000116221	0.000250913	0.64392	0.985456	-6.47096e-05	0.000256665	0.80132	0.99971
EC	India (exposed)	g1285	3.1.1.23	Acylglycerol lipase	80	122	65.6	0.00137882	19	25	76	0.000819925	0.358066	1	0.000116993	10.4	10.4	141	0.00304739	0.00678172	564	25	0.5	0.4	0.6	0.000115062	0.000469099	0.806584	0.996021	0.000374891	0.000464693	0.421179	0.99971
EC	India (exposed)	g379	1.2.7.8	Indolepyruvate ferredoxin oxidoreductase	41	122	33.6	0.00295778	11	25	44	0.00148503	0.362092	1	0.000437654	10.4	10.4	142	0.00114372	0.00472768	1498	25	0.5	0.4	0.6	0.000184542	0.00066535	0.781898	0.996021	6.0238e-05	0.000668754	0.928356	0.99971
EC	India (exposed)	g460	1.3.99.4	3-oxosteroid 1-dehydrogenase	80	122	65.6	0.00358799	19	25	76	0.00153367	0.358066	1	-0.000124853	10.4	10.4	143	0.00222314	0.00644815	878	25	0.5	0.4	0.6	-1.49791e-05	0.000723282	0.983505	0.997788	0.000420596	0.000716043	0.557888	0.99971
EC	India (exposed)	g1017	2.6.1.92	UDP-4-amino-4,6-dideoxy-N-acetyl-beta-L-altrosamine transaminase	7	122	5.7	0.000230477	4	25	16	3.39857e-05	0.0933017	1	5.83152e-06	10.3	10.3	144	0.000362446	0.00165521	1875	25	0.5	0.4	0.6	8.10491e-05	0.000116655	0.488307	0.979292	5.80142e-05	0.000115956	0.617642	0.99971
EC	India (exposed)	g2032	4.2.2.5	Chondroitin AC lyase	7	122	5.7	0.000824479	4	25	16	8.21827e-05	0.0933017	1	-2.62875e-05	10.3	10.3	145	0.000739962	0.00382812	1725	25	0.5	0.4	0.6	0.000105492	0.000220449	0.632992	0.985456	8.25047e-05	0.000225707	0.715261	0.99971
EC	India (exposed)	g45	1.1.1.215	Gluconate 2-dehydrogenase	46	122	37.7	0.000287322	12	25	48	7.54625e-05	0.373772	1	-4.34496e-05	10.3	10.3	146	0.00024511	0.00134249	1919	25	0.5	0.4	0.6	-3.60118e-05	0.000200429	0.85766	0.9973	0.000108128	0.000197081	0.58412	0.99971
EC	India (exposed)	g684	2.1.3.1	Methylmalonyl-CoA carboxytransferase	85	122	69.7	0.00243015	20	25	80	0.000974859	0.342209	1	-8.64171e-05	10.3	10.3	147	0.0028629	0.00696525	628	25	0.5	0.4	0.6	0.000143065	0.000561793	0.799348	0.996021	0.000425577	0.000569345	0.456024	0.99971
EC	India (exposed)	g1719	3.5.4.12	dCMP deaminase	110	122	90.2	0.000757041	20	25	80	0.0004186	0.169998	1	-0.000117973	-10.2	10.2	148	0.00346786	0.0114563	437	25	0.5	0.4	0.6	-0.000291421	0.000298124	0.32994	0.979292	-0.000244024	0.000306182	0.426806	0.99971
EC	India (exposed)	g1964	4.2.1.135	UDP-N-acetylglucosamine 4,6-dehydratase configuration-retaining)	12	122	9.8	0.000799961	5	25	20	0.000252728	0.169998	1	0.00011308	10.2	10.2	149	0.000882586	0.00358237	1660	25	0.5	0.4	0.6	0.00026476	0.00026853	0.325795	0.979292	0.000288825	0.000271571	0.289372	0.99971
EC	India (exposed)	g2023	4.2.2.12	Xanthan lyase	12	122	9.8	0.000976604	5	25	20	0.000237513	0.169998	1	5.7744e-05	10.2	10.2	150	0.000630739	0.00281681	1763	25	0.5	0.4	0.6	0.000271247	0.000292743	0.355688	0.979292	0.00028107	0.000297094	0.345745	0.99971
EC	India (exposed)	g2058	4.3.1.4	Formimidoyltetrahydrofolate cyclodeaminase	12	122	9.8	0.00026872	5	25	20	4.63581e-05	0.169998	1	-6.44561e-06	10.2	10.2	151	0.000382702	0.00159352	1864	25	0.5	0.4	0.6	8.31811e-05	0.000152584	0.586489	0.982171	2.39861e-05	0.000151449	0.874387	0.99971
EC	India (exposed)	g353	1.2.1.62	4-formylbenzenesulfonate dehydrogenase	32	122	26.2	0.000609362	4	25	16	2.36395e-05	0.321019	1	-0.000130653	-10.2	10.2	152	0.000688704	0.00288035	1743	25	0.5	0.4	0.6	-0.000295216	0.000234566	0.21021	0.979292	-0.000267517	0.000239525	0.265966	0.99971
EC	India (exposed)	g1080	2.7.1.27	Erythritol kinase	27	122	22.1	0.000274473	3	25	12	8.92415e-06	0.4129	1	-6.1929e-05	-10.1	10.1	153	0.000864901	0.00385806	1666	25	0.5	0.4	0.6	-0.000226348	0.000159095	0.156964	0.979292	-0.000194242	0.00015975	0.226065	0.99971
EC	India (exposed)	g1229	2.7.8.14	CDP-ribitol ribitolphosphotransferase	17	122	13.9	7.36281e-05	6	25	24	1.02306e-05	0.229303	1	-4.38137e-06	10.1	10.1	154	0.00198556	0.00645274	1002	25	0.5	0.4	0.6	4.11866e-05	7.77453e-05	0.597087	0.985456	4.75765e-05	7.78904e-05	0.542313	0.99971
EC	India (exposed)	g1504	3.2.1.92	Peptidoglycan beta-N-acetylmuramidase	17	122	13.9	2.62077e-05	6	25	24	1.57947e-05	0.229303	1	7.36929e-06	10.1	10.1	155	0.00129329	0.00447612	1421	25	0.5	0.4	0.6	8.6751e-05	6.33821e-05	0.17321	0.979292	0.000100837	6.52049e-05	0.124249	0.99971
EC	India (exposed)	g1993	4.2.1.44	Myo-inosose-2 dehydratase	95	122	77.9	0.00495901	22	25	88	0.00254695	0.4129	1	-1.70834e-05	10.1	10.1	156	0.00586141	0.0184461	111	25	0.5	0.4	0.6	0.000152017	0.000853354	0.858861	0.9973	0.00066193	0.000840206	0.432135	0.99971
EC	India (exposed)	g20	1.1.1.137	Ribitol-5-phosphate 2-dehydrogenase	17	122	13.9	7.50054e-05	6	25	24	3.92864e-06	0.229303	1	-9.19954e-06	10.1	10.1	157	0.00163703	0.00514095	1211	25	0.5	0.4	0.6	-9.59509e-06	7.17821e-05	0.893849	0.9973	-1.8303e-06	7.26655e-05	0.979941	0.99971
EC	India (exposed)	g2069	4.3.99.2	Carboxybiotin decarboxylase	17	122	13.9	0.00109255	6	25	24	0.00033793	0.229303	1	0.000116824	10.1	10.1	158	0.00108977	0.00351092	1534	25	0.5	0.4	0.6	0.000295288	0.000325913	0.366421	0.979292	0.000286546	0.000329103	0.385415	0.99971
EC	India (exposed)	g2371	7.2.2.6	NO NAME	95	122	77.9	0.000650244	22	25	88	0.000366403	0.4129	1	-5.13642e-05	10.1	10.1	159	0.00438683	0.0127898	252	25	0.5	0.4	0.6	9.03551e-06	0.000296987	0.975771	0.9973	6.6938e-05	0.000294639	0.82061	0.99971
EC	India (exposed)	g419	1.3.1.87	3- cis-5,6-dihydroxycyclohexa-1,3-dien-1-yl)propanoate dehydrogenase	95	122	77.9	0.00198415	22	25	88	0.00102806	0.4129	1	-0.000382984	10.1	10.1	160	0.00240783	0.00651282	801	25	0.5	0.4	0.6	-0.000132485	0.00054003	0.806549	0.996021	7.79639e-05	0.000548221	0.887117	0.99971
EC	India (exposed)	g443	1.3.8.4	Isovaleryl-CoA dehydrogenase	17	122	13.9	3.48591e-05	6	25	24	1.17381e-05	0.229303	1	3.10345e-06	10.1	10.1	161	0.000883028	0.00274631	1659	25	0.5	0.4	0.6	6.04692e-05	6.24885e-05	0.334813	0.979292	6.86649e-05	6.36604e-05	0.282615	0.99971
EC	India (exposed)	g588	2.1.1.132	Precorrin-6B C 5,15)-methyltransferase decarboxylating)	95	122	77.9	0.00269502	22	25	88	0.00112034	0.4129	1	-0.000367446	10.1	10.1	162	0.00413191	0.0132308	298	25	0.5	0.4	0.6	-3.83329e-05	0.000579547	0.947355	0.9973	-0.000178638	0.000568639	0.753874	0.99971
EC	India (exposed)	g774	2.3.1.53	Phenylalanine N-acetyltransferase	66	122	54.1	0.000875786	11	25	44	0.000160557	0.386653	1	-0.00013588	-10.1	10.1	163	0.00167672	0.0047394	1182	25	0.5	0.4	0.6	-0.000199085	0.00031381	0.52681	0.979292	-6.2531e-05	0.000315422	0.843141	0.99971
EC	India (exposed)	g83	1.1.1.301	D-arabitol-phosphate dehydrogenase	17	122	13.9	8.40888e-05	6	25	24	3.90111e-05	0.229303	1	1.5764e-05	10.1	10.1	164	0.00142759	0.00457785	1335	25	0.5	0.4	0.6	0.000123178	0.000104605	0.240903	0.979292	0.000116514	0.000103058	0.260171	0.99971
EC	India (exposed)	g107	1.1.1.369	D-chiro-inositol 1-dehydrogenase	22	122	18	0.000728728	7	25	28	2.85347e-05	0.274118	1	-8.71835e-05	10	10	165	0.00119847	0.00466837	1468	25	0.5	0.4	0.6	-6.6637e-05	0.000211253	0.752884	0.989934	-4.42131e-05	0.000217474	0.839193	0.99971
EC	India (exposed)	g1515	3.2.2.15	DNA-deoxyinosine glycosylase	22	122	18	0.000158387	2	25	8	2.70339e-05	0.371186	1	-1.35921e-05	-10	10	166	0.000851699	0.00386055	1671	25	0.5	0.4	0.6	-9.11234e-05	0.000127798	0.476977	0.979292	-0.000122917	0.000128207	0.339345	0.99971
EC	India (exposed)	g1675	3.5.1.6	Beta-ureidopropionase	61	122	50	0.000165791	15	25	60	5.29994e-05	0.388436	1	-1.83371e-05	10	10	167	0.000675874	0.00276097	1747	25	0.5	0.4	0.6	3.01256e-06	0.000149726	0.983975	0.997788	9.84957e-05	0.000149012	0.509705	0.99971
EC	India (exposed)	g1746	3.5.99.5	2-aminomuconate deaminase	61	122	50	0.000678127	15	25	60	0.00036375	0.388436	1	4.53905e-05	10	10	168	0.00091212	0.00353725	1631	25	0.5	0.4	0.6	9.56852e-05	0.000327653	0.770679	0.996021	0.000295309	0.000325758	0.366214	0.99971
EC	India (exposed)	g441	1.3.8.2	4,4'-diapophytoene desaturase 4,4'-diapolycopene-forming)	22	122	18	0.000209655	7	25	28	2.41427e-05	0.274118	1	-2.03651e-05	10	10	169	0.00136982	0.0041644	1373	25	0.5	0.4	0.6	-8.28049e-06	0.000133485	0.950622	0.9973	4.99742e-08	0.000137259	0.99971	0.99971
EC	India (exposed)	g1092	2.7.1.41	Glucose-1-phosphate phosphodismutase	56	122	45.9	0.000419896	9	25	36	9.56167e-05	0.387255	1	-7.53895e-05	-9.9	9.9	170	0.0015537	0.0044277	1255	25	0.5	0.4	0.6	-0.000201737	0.000230042	0.381961	0.979292	-0.000217941	0.000235327	0.355976	0.99971
EC	India (exposed)	g129	1.1.1.43	Phosphogluconate 2-dehydrogenase	17	122	13.9	1.60439e-05	1	25	4	1.06693e-06	0.31166	1	-4.3578e-06	-9.9	9.9	171	0.000539567	0.00233526	1798	25	0.5	0.4	0.6	-6.2779e-05	4.47507e-05	0.162796	0.979292	-3.81105e-05	4.39831e-05	0.387709	0.99971
EC	India (exposed)	g1581	3.4.21.116	SpoIVB peptidase	17	122	13.9	0.000259921	1	25	4	1.87925e-05	0.31166	1	-4.40207e-05	-9.9	9.9	172	0.000372894	0.00223541	1868	25	0.5	0.4	0.6	-0.000153573	0.000156939	0.329431	0.979292	-0.00022405	0.0001597	0.162849	0.99971
EC	India (exposed)	g210	1.12.98.2	5,10-methenyltetrahydromethanopterin hydrogenase	17	122	13.9	0.000156698	1	25	4	4.59108e-06	0.31166	1	-4.07463e-05	-9.9	9.9	173	0.000266332	0.00149538	1911	25	0.5	0.4	0.6	-0.000181607	0.000129261	0.16217	0.979292	-0.000151783	0.000130893	0.248189	0.99971
EC	India (exposed)	g592	2.1.1.148	Thymidylate synthase FAD)	56	122	45.9	0.00259636	9	25	36	0.000414329	0.387255	1	-0.000497395	-9.9	9.9	174	0.00216985	0.00669759	913	25	0.5	0.4	0.6	-0.000529404	0.000559963	0.346013	0.979292	-0.000679057	0.000555953	0.223977	0.99971
EC	India (exposed)	g1108	2.7.1.66	Undecaprenol kinase	90	122	73.8	0.000761029	16	25	64	0.000179112	0.334625	1	-0.000206775	-9.8	9.8	175	0.00437696	0.0111819	255	25	0.5	0.4	0.6	-0.000351585	0.000299267	0.241993	0.979292	-0.000302849	0.000303877	0.32067	0.99971
EC	India (exposed)	g1387	3.1.3.77	Acireductone synthase	71	122	58.2	0.00211473	17	25	68	0.000698802	0.502241	1	-0.000269882	9.8	9.8	176	0.00209466	0.00655064	941	25	0.5	0.4	0.6	-0.000115089	0.000546383	0.833466	0.9973	0.000247864	0.000526283	0.638395	0.99971
EC	India (exposed)	g526	1.6.5.8	NADH ubiquinone reductase Na +)-transporting)	12	122	9.8	2.97229e-05	0	25	0	0	0.220445	1	-8.39086e-06	-9.8	9.8	177	0.000222941	0.0014921	1928	25	0.5	0.4	0.6	-8.5358e-05	5.57421e-05	0.127873	0.979292	-4.67486e-05	5.43744e-05	0.391395	0.99971
EC	India (exposed)	g681	2.1.2.5	Glutamate formimidoyltransferase	51	122	41.8	0.00104373	8	25	32	0.000173284	0.502241	1	-0.00015648	-9.8	9.8	178	0.00186721	0.00608878	1061	25	0.5	0.4	0.6	-0.000226761	0.000338851	0.504428	0.979292	-0.000306154	0.000342732	0.373242	0.99971
EC	India (exposed)	g2338	6.3.4.6	Urea carboxylase	46	122	37.7	0.000621376	7	25	28	0.000151815	0.49341	1	-3.64578e-05	-9.7	9.7	179	0.00344799	0.0125202	442	25	0.5	0.4	0.6	-0.000170346	0.000266162	0.523178	0.979292	-1.12496e-05	0.000258485	0.965348	0.99971
EC	India (exposed)	g2387	7.6.2.7	NO NAME	85	122	69.7	0.00031788	15	25	60	9.98841e-05	0.354874	1	-0.000120435	-9.7	9.7	180	0.00379188	0.0111444	360	25	0.5	0.4	0.6	-0.000402731	0.000214048	0.0619086	0.979292	-0.000360136	0.000218123	0.100966	0.99971
EC	India (exposed)	g789	2.3.1.94	6-deoxyerythronolide-B synthase	76	122	62.3	0.000606933	18	25	72	0.00032174	0.49341	1	5.91148e-05	9.7	9.7	181	0.00223372	0.00891807	875	25	0.5	0.4	0.6	0.000127895	0.000290804	0.660738	0.985456	0.000119703	0.000297686	0.688214	0.99971
EC	India (exposed)	g494	1.5.1.28	Opine dehydrogenase	41	122	33.6	0.000181735	6	25	24	2.52238e-05	0.480892	1	-2.44051e-05	-9.6	9.6	182	0.000739484	0.00312594	1727	25	0.5	0.4	0.6	-9.75844e-05	0.000131277	0.458475	0.979292	-8.61112e-05	0.000134293	0.522428	0.99971
EC	India (exposed)	g1871	4.1.1.61	4-hydroxybenzoate decarboxylase	81	122	66.4	0.000419431	19	25	76	0.000233174	0.480892	1	-2.9557e-06	9.6	9.6	183	0.00270603	0.00763677	677	25	0.5	0.4	0.6	-2.18212e-05	0.00025144	0.930962	0.9973	9.53375e-05	0.000249584	0.703051	0.99971
EC	India (exposed)	g1444	3.2.1.156	Oligosaccharide reducing-end xylanase	3	122	2.5	2.84231e-05	3	25	12	0.000182189	0.0616439	1	0.000178675	9.5	9.5	184	0.000180048	0.000925645	1944	25	0.5	0.4	0.6	0.000273882	0.000125637	0.0308749	0.979292	0.000308284	0.000126158	0.0157841	0.99971
EC	India (exposed)	g1542	3.4.11.19	D-stereospecific aminopeptidase	36	122	29.5	0.000369381	5	25	20	4.77203e-05	0.463869	1	-7.5142e-05	-9.5	9.5	185	0.00112404	0.00334479	1515	25	0.5	0.4	0.6	-0.000183285	0.000208272	0.380301	0.979292	-0.000214938	0.000208128	0.303514	0.99971
EC	India (exposed)	g2139	5.1.3.8	N-acylglucosamine 2-epimerase	47	122	38.5	0.00115623	12	25	48	0.00145901	0.381666	1	0.00104127	9.5	9.5	186	0.00202387	0.00825045	980	25	0.5	0.4	0.6	0.00112666	0.000464152	0.0164359	0.979292	0.00104499	0.000458244	0.0240928	0.99971
EC	India (exposed)	g2164	5.3.1.27	6-phospho-3-hexuloisomerase	86	122	70.5	0.000935239	20	25	80	0.000223661	0.463869	1	-0.000329094	9.5	9.5	187	0.0044786	0.0115891	235	25	0.5	0.4	0.6	-0.000518434	0.000355175	0.146547	0.979292	-0.000532834	0.000362339	0.143659	0.99971
EC	India (exposed)	g729	2.3.1.190	Acetoin dehydrogenase	75	122	61.5	0.000863912	13	25	52	0.000336364	0.381666	1	-0.000114657	-9.5	9.5	188	0.00134561	0.00360352	1387	25	0.5	0.4	0.6	-0.000243704	0.000357628	0.496677	0.979292	-3.98414e-05	0.000358411	0.911648	0.99971
EC	India (exposed)	g529	1.6.99.1	NADPH dehydrogenase	91	122	74.6	0.00231742	21	25	84	0.00170004	0.441044	1	0.00024257	9.4	9.4	189	0.00419946	0.0118998	285	25	0.5	0.4	0.6	0.000350496	0.000615552	0.569965	0.982171	0.000600016	0.000605838	0.323692	0.99971
EC	India (exposed)	g992	2.6.1.37	2-aminoethylphosphonate--pyruvate transaminase	91	122	74.6	0.00364009	21	25	84	0.00266178	0.441044	1	0.000531581	9.4	9.4	190	0.00537839	0.0149028	147	25	0.5	0.4	0.6	0.000721492	0.000753039	0.339603	0.979292	0.000974922	0.000734519	0.186572	0.99971
EC	India (exposed)	g1042	2.7.1.168	D-glycero-alpha-D-manno-heptose-7-phosphate kinase	8	122	6.6	0.000805184	4	25	16	0.000260696	0.123596	1	0.000138174	9.4	9.4	191	0.000538184	0.00224547	1802	25	0.5	0.4	0.6	0.000295081	0.000259082	0.256601	0.979292	0.000331014	0.000263722	0.211511	0.99971
EC	India (exposed)	g1422	3.11.1.2	Phosphonoacetate hydrolase	8	122	6.6	9.26529e-06	4	25	16	8.46454e-06	0.123596	1	6.5046e-06	9.4	9.4	192	0.000896793	0.0029537	1648	25	0.5	0.4	0.6	7.21602e-05	3.6878e-05	0.0523005	0.979292	7.7787e-05	3.79369e-05	0.0421879	0.99971
EC	India (exposed)	g466	1.4.1.14	Glutamate synthase NADH)	31	122	25.4	0.000867456	4	25	16	4.07433e-05	0.441044	1	-0.000147972	-9.4	9.4	193	0.00157798	0.00541596	1245	25	0.5	0.4	0.6	-0.00023723	0.000264495	0.37125	0.979292	-0.000256975	0.000273586	0.349202	0.99971
EC	India (exposed)	g570	1.8.98.1	CoB--CoM heterodisulfide reductase	8	122	6.6	7.3238e-05	4	25	16	3.12186e-05	0.123596	1	2.172e-05	9.4	9.4	194	0.000931261	0.00348349	1622	25	0.5	0.4	0.6	0.000132434	7.7259e-05	0.0886363	0.979292	0.000139602	7.88873e-05	0.0789651	0.99971
EC	India (exposed)	g647	2.1.1.271	Cobalt-precorrin-4 methyltransferase	70	122	57.4	0.000645764	12	25	48	0.000212269	0.507902	1	-4.57387e-05	-9.4	9.4	195	0.00117644	0.00450792	1478	25	0.5	0.4	0.6	-0.000105981	0.000280896	0.706507	0.988374	-2.54498e-05	0.000282416	0.928325	0.99971
EC	India (exposed)	g1582	3.4.21.19	Glutamyl endopeptidase	26	122	21.3	0.000173366	3	25	12	7.303e-06	0.410302	1	-3.15611e-05	-9.3	9.3	196	0.000570302	0.00196491	1786	25	0.5	0.4	0.6	-0.000135436	0.000119356	0.258365	0.979292	-0.000161943	0.000123017	0.190183	0.99971
EC	India (exposed)	g124	1.1.1.41	Isocitrate dehydrogenase NAD +	21	122	17.2	0.00040398	2	25	8	3.8754e-06	0.367978	1	-6.4101e-05	-9.2	9.2	197	0.00145178	0.00477543	1320	25	0.5	0.4	0.6	-0.000201986	0.000159004	0.206006	0.979292	-0.000211771	0.00015888	0.184732	0.99971
EC	India (exposed)	g2270	6.2.1.12	4-coumarate--CoA ligase	18	122	14.8	0.000564109	6	25	24	0.000227753	0.247965	1	7.85514e-05	9.2	9.2	198	0.000324721	0.00156065	1886	25	0.5	0.4	0.6	0.000238862	0.000263585	0.36633	0.979292	0.000209474	0.000268737	0.437016	0.99971
EC	India (exposed)	g904	2.4.2.28	S-methyl-5'-thioadenosine phosphorylase	60	122	49.2	0.000646728	10	25	40	0.000116031	0.510766	1	-0.000117514	-9.2	9.2	199	0.00205954	0.00656326	960	25	0.5	0.4	0.6	-0.00024099	0.000270093	0.373739	0.979292	-0.000317484	0.000276509	0.25285	0.99971
EC	India (exposed)	g92	1.1.1.313	Sulfoacetaldehyde reductase	62	122	50.8	0.000580183	15	25	60	0.000280874	0.510766	1	6.10845e-06	9.2	9.2	200	0.00158808	0.00529001	1239	25	0.5	0.4	0.6	1.6618e-05	0.000301985	0.956191	0.9973	0.000206034	0.000298106	0.490619	0.99971
EC	India (exposed)	g1661	3.5.1.32	Hippurate hydrolase	67	122	54.9	0.000827122	16	25	64	0.000274067	0.508116	1	-2.65079e-05	9.1	9.1	201	0.00273117	0.00934525	670	25	0.5	0.4	0.6	5.41005e-05	0.000316348	0.86445	0.9973	0.000122522	0.000304648	0.688168	0.99971
EC	India (exposed)	g559	1.8.2.3	Sulfide-cytochrome-c reductase flavocytochrome c)	16	122	13.1	0.000941796	1	25	4	6.88924e-05	0.307079	1	-8.25795e-05	-9.1	9.1	202	0.000500805	0.00217165	1817	25	0.5	0.4	0.6	-0.000133965	0.000251541	0.59514	0.98446	-0.000141684	0.000259314	0.585674	0.99971
EC	India (exposed)	g2073	4.4.1.11	Methionine gamma-lyase	106	122	86.9	0.00153285	24	25	96	0.00144166	0.307079	1	0.000172329	9.1	9.1	203	0.00369253	0.0103468	383	25	0.5	0.4	0.6	0.000511186	0.000455381	0.263486	0.979292	0.000664444	0.000459796	0.150669	0.99971
EC	India (exposed)	g1107	2.7.1.63	Polyphosphate--glucose phosphotransferase	94	122	77	0.00294249	17	25	68	0.00212106	0.44334	1	0.000668206	-9	9	204	0.00272124	0.00776373	672	25	0.5	0.4	0.6	0.00040194	0.000656467	0.541313	0.980257	0.000171135	0.00066796	0.798168	0.99971
EC	India (exposed)	g148	1.1.1.69	Gluconate 5-dehydrogenase	111	122	91	0.00320443	25	25	100	0.00155772	0.211964	1	-0.00108873	9	9	205	0.00547983	0.0136716	139	25	0.5	0.4	0.6	-0.00104916	0.000646964	0.107046	0.979292	-0.00127835	0.000650186	0.0512615	0.99971
EC	India (exposed)	g1677	3.5.1.68	N-formylglutamate deformylase	28	122	23	0.000563644	8	25	32	0.000161955	0.44334	1	1.81161e-05	9	9	206	0.000614484	0.00267469	1768	25	0.5	0.4	0.6	0.000153621	0.000246121	0.533498	0.9799	0.000259777	0.000248725	0.298085	0.99971
EC	India (exposed)	g1772	3.6.1.61	Diadenosine hexaphosphate hydrolase ATP-forming)	11	122	9	4.46489e-05	0	25	0	0	0.211964	1	-1.01621e-05	-9	9	207	0.000595272	0.00268323	1775	25	0.5	0.4	0.6	-8.64128e-05	6.17906e-05	0.164105	0.979292	-8.8103e-05	6.3264e-05	0.165941	0.99971
EC	India (exposed)	g2239	5.5.1.4	Inositol-3-phosphate synthase	33	122	27	0.00120155	9	25	36	0.000604254	0.466012	1	0.00012922	9	9	208	0.000797335	0.00241417	1695	25	0.5	0.4	0.6	0.000194314	0.000435639	0.656231	0.985456	5.63608e-05	0.00043145	0.896255	0.99971
EC	India (exposed)	g2341	6.3.5.11	Cobyrinate a,c-diamide synthase glutamine-hydrolyzing)	111	122	91	0.00304598	25	25	100	0.0021757	0.211964	1	0.000150337	9	9	209	0.00646941	0.0168362	85	25	0.5	0.4	0.6	0.000336087	0.000621148	0.589288	0.982171	8.97085e-05	0.000603183	0.881984	0.99971
EC	India (exposed)	g290	1.14.99.36	Beta-carotene 15,15'-monooxygenase	33	122	27	0.00017233	9	25	36	4.90513e-05	0.466012	1	5.93931e-06	9	9	210	0.00237376	0.00717422	814	25	0.5	0.4	0.6	2.34394e-05	0.000133146	0.860506	0.9973	1.07156e-05	0.000137183	0.93785	0.99971
EC	India (exposed)	g621	2.1.1.195	Cobalt-precorrin-5B C 1-methyltransferase	111	122	91	0.00345873	25	25	100	0.00268107	0.211964	1	5.36248e-05	9	9	211	0.00817318	0.0189739	32	25	0.5	0.4	0.6	0.000422826	0.000665778	0.526374	0.979292	0.000188097	0.000633865	0.767101	0.99971
EC	India (exposed)	g938	2.5.1.2	Thiamine pyridinylase	11	122	9	0.000250318	0	25	0	0	0.211964	1	-5.32193e-05	-9	9	212	0.000111282	0.000636204	1958	25	0.5	0.4	0.6	-0.000184821	0.000142114	0.195488	0.979292	-0.000132431	0.000143278	0.356924	0.99971
EC	India (exposed)	g940	2.5.1.29	Geranylgeranyl diphosphate synthase	111	122	91	0.000887453	25	25	100	0.000528571	0.211964	1	-0.000162363	9	9	213	0.00676585	0.0137683	71	25	0.5	0.4	0.6	-3.00532e-05	0.000313352	0.923726	0.9973	-5.28479e-06	0.000315865	0.986675	0.99971
EC	India (exposed)	g915	2.4.2.6	Nucleoside deoxyribosyltransferase	84	122	68.9	0.00172479	15	25	60	0.00036864	0.48297	1	-0.000514998	-8.9	8.9	214	0.00414933	0.0107205	296	25	0.5	0.4	0.6	-0.000767194	0.000467014	0.102599	0.979292	-0.000644686	0.00046986	0.172233	0.99971
EC	India (exposed)	g1485	3.2.1.58	Glucan 1,3-beta-glucosidase	77	122	63.1	0.00217966	18	25	72	0.0014774	0.493942	1	-0.000275418	8.9	8.9	215	0.00407828	0.0125768	303	25	0.5	0.4	0.6	-1.91595e-05	0.000610145	0.974992	0.9973	-7.88576e-05	0.000604104	0.896329	0.99971
EC	India (exposed)	g2362	6.6.1.2	Cobaltochelatase	77	122	63.1	0.00144924	18	25	72	0.000669626	0.493942	1	-4.46023e-07	8.9	8.9	216	0.00260951	0.00693581	711	25	0.5	0.4	0.6	7.5046e-05	0.000457505	0.869933	0.9973	-2.47798e-06	0.0004724	0.995822	0.99971
EC	India (exposed)	g1418	3.1.6.8	Cerebroside-sulfatase	40	122	32.8	0.000846744	6	25	24	0.000137535	0.481612	1	-0.000183591	-8.8	8.8	217	0.00176246	0.00535838	1131	25	0.5	0.4	0.6	-0.000307172	0.00033374	0.358896	0.979292	-0.000383003	0.000339592	0.26132	0.99971
EC	India (exposed)	g1540	3.4.11.15	Aminopeptidase Y	43	122	35.2	6.60902e-05	11	25	44	4.3575e-05	0.495479	1	1.64156e-05	8.8	8.8	218	0.00199339	0.00725472	1000	25	0.5	0.4	0.6	0.000119693	0.000101531	0.240376	0.979292	0.000131968	0.000104595	0.209152	0.99971
EC	India (exposed)	g868	2.4.1.315	Diglucosyl diacylglycerol synthase 1,6-linking)	40	122	32.8	0.000321592	6	25	24	2.33096e-05	0.481612	1	-5.40832e-05	-8.8	8.8	219	0.00161806	0.00614644	1225	25	0.5	0.4	0.6	-0.000161687	0.000164241	0.326532	0.979292	-0.000172386	0.000169614	0.311218	0.99971
EC	India (exposed)	g1180	2.7.7.28	Nucleoside-triphosphate-aldose-1-phosphate nucleotidyltransferase	35	122	28.7	5.03488e-06	5	25	20	1.41371e-06	0.464807	1	-1.15423e-06	-8.7	8.7	220	0.000892122	0.00261367	1654	25	0.5	0.4	0.6	-2.98189e-05	2.94252e-05	0.312566	0.979292	-2.98598e-05	2.90909e-05	0.306457	0.99971
EC	India (exposed)	g1298	3.1.1.53	Sialate O-acetylesterase	35	122	28.7	0.000478113	5	25	20	0.000158107	0.464807	1	4.94598e-06	-8.7	8.7	221	0.00103461	0.00567985	1570	25	0.5	0.4	0.6	-0.000155732	0.000249738	0.533882	0.9799	-0.000151628	0.000256455	0.555309	0.99971
EC	India (exposed)	g1328	3.1.2.29	Fluoroacetyl-CoA thioesterase	4	122	3.3	2.55412e-05	3	25	12	1.64379e-05	0.0956533	1	1.22572e-05	8.7	8.7	222	0.00059079	0.00209541	1777	25	0.5	0.4	0.6	8.18596e-05	5.3787e-05	0.130207	0.979292	6.77932e-05	5.33936e-05	0.206302	0.99971
EC	India (exposed)	g397	1.3.1.10	Enoyl-[acyl-carrier-protein] reductase NADPH, Si-specific)	87	122	71.3	0.000955382	20	25	80	0.000699023	0.464807	1	0.000159828	8.7	8.7	223	0.00804638	0.020083	35	25	0.5	0.4	0.6	0.00058365	0.000380526	0.127258	0.979292	0.000850009	0.000372097	0.0238533	0.99971
EC	India (exposed)	g579	2.1.1.10	Homocysteine S-methyltransferase	118	122	96.7	0.00224571	22	25	88	0.00149927	0.0956533	1	-0.000174477	-8.7	8.7	224	0.00328135	0.0089356	487	25	0.5	0.4	0.6	-0.000247722	0.000522835	0.636351	0.985456	-3.87544e-05	0.000524317	0.941184	0.99971
EC	India (exposed)	g674	2.1.1.n11	Methylphosphotriester-DNA--[protein]-cysteine S-methyltransferase	87	122	71.3	0.000466712	20	25	80	0.00028356	0.464807	1	-3.50069e-05	8.7	8.7	225	0.00203288	0.00619587	977	25	0.5	0.4	0.6	4.29082e-05	0.000261711	0.869997	0.9973	0.000112323	0.000267923	0.675687	0.99971
EC	India (exposed)	g952	2.5.1.56	N-acetylneuraminate synthase	35	122	28.7	0.00041646	5	25	20	4.91634e-05	0.464807	1	-0.000102416	-8.7	8.7	226	0.00183467	0.00609903	1089	25	0.5	0.4	0.6	-0.000258491	0.000230063	0.263054	0.979292	-0.000345362	0.000233877	0.142008	0.99971
EC	India (exposed)	g138	1.1.1.53	3-alpha or 20-beta)-hydroxysteroid dehydrogenase	30	122	24.6	0.000249444	4	25	16	2.25645e-05	0.442241	1	-4.41407e-05	-8.6	8.6	227	0.00128947	0.00397426	1424	25	0.5	0.4	0.6	-0.000149654	0.000155618	0.337814	0.979292	-0.000115419	0.000157648	0.465314	0.99971
EC	India (exposed)	g1497	3.2.1.80	Fructan beta-fructosidase	53	122	43.4	0.00165114	13	25	52	0.000518384	0.510077	1	4.05908e-05	8.6	8.6	228	0.00149527	0.00447912	1287	25	0.5	0.4	0.6	0.000175706	0.000441082	0.690956	0.986109	0.000136992	0.00044628	0.759327	0.99971
EC	India (exposed)	g1604	3.4.22.49	Separase	30	122	24.6	0.000783602	4	25	16	2.78277e-05	0.442241	1	-0.000174526	-8.6	8.6	229	0.000639328	0.00291823	1760	25	0.5	0.4	0.6	-0.000355955	0.000268181	0.186497	0.979292	-0.000286214	0.000269139	0.289412	0.99971
EC	India (exposed)	g842	2.4.1.248	Cycloisomaltooligosaccharide glucanotransferase	9	122	7.4	0.000620731	4	25	16	6.20771e-05	0.236619	1	-1.8737e-05	8.6	8.6	230	0.00054322	0.00349722	1795	25	0.5	0.4	0.6	7.55158e-05	0.000190343	0.692146	0.986109	6.08789e-05	0.0001952	0.755596	0.99971
EC	India (exposed)	g1561	3.4.14.5	Dipeptidyl-peptidase IV	92	122	75.4	0.00264871	21	25	84	0.00358082	0.442241	1	0.00118211	8.6	8.6	231	0.00348958	0.00933453	431	25	0.5	0.4	0.6	0.00094555	0.000693925	0.175118	0.979292	0.00084338	0.000684953	0.220277	0.99971
EC	India (exposed)	g263	1.14.13.48	S)-limonene 6-monooxygenase	92	122	75.4	0.00173445	21	25	84	0.000190565	0.442241	1	-0.000252841	8.6	8.6	232	0.00229258	0.00680748	848	25	0.5	0.4	0.6	-0.000168216	0.000362593	0.643396	0.985456	-0.000219342	0.000374593	0.559122	0.99971
EC	India (exposed)	g1129	2.7.11.32	[Pyruvate, phosphate dikinase] kinase	108	122	88.5	0.00274646	20	25	80	0.00121746	0.322112	1	-0.000529468	-8.5	8.5	233	0.00295809	0.00773354	596	25	0.5	0.4	0.6	-0.000518925	0.000583534	0.375326	0.979292	-0.000709033	0.000589949	0.231449	0.99971
EC	India (exposed)	g1154	2.7.4.27	[Pyruvate, phosphate dikinase] phosphate) phosphotransferase	108	122	88.5	0.00274646	20	25	80	0.00121746	0.322112	1	-0.000529468	-8.5	8.5	234	0.00317513	0.00817948	518	25	0.5	0.4	0.6	-0.000518925	0.000583534	0.375326	0.979292	-0.000709033	0.000589949	0.231449	0.99971
EC	India (exposed)	g1194	2.7.7.50	mRNA guanylyltransferase	25	122	20.5	0.000234005	3	25	12	8.01015e-06	0.4118	1	-4.62764e-05	-8.5	8.5	235	0.000929604	0.00522415	1623	25	0.5	0.4	0.6	-0.000165793	0.000140998	0.241582	0.979292	-0.000143306	0.000141985	0.31457	0.99971
EC	India (exposed)	g1568	3.4.17.19	Carboxypeptidase Taq	97	122	79.5	0.00144392	22	25	88	0.000873061	0.4118	1	-7.20828e-05	8.5	8.5	236	0.002301	0.0067329	844	25	0.5	0.4	0.6	1.36542e-05	0.000459998	0.976361	0.9973	0.000151475	0.000453966	0.739128	0.99971
EC	India (exposed)	g1682	3.5.1.87	N-carbamoyl-L-amino-acid hydrolase	97	122	79.5	0.00275638	22	25	88	0.00140113	0.4118	1	-9.83566e-05	8.5	8.5	237	0.0026877	0.00859427	684	25	0.5	0.4	0.6	1.4432e-05	0.000629505	0.981741	0.997788	0.000306507	0.000629721	0.627208	0.99971
EC	India (exposed)	g2025	4.2.2.17	Inulin fructotransferase DFA-I-forming)	14	122	11.5	0.00018692	5	25	20	5.60734e-05	0.322112	1	1.56121e-05	8.5	8.5	238	0.000651411	0.00269438	1752	25	0.5	0.4	0.6	9.53774e-05	0.000138029	0.490673	0.979292	0.000118117	0.000142966	0.410102	0.99971
EC	India (exposed)	g203	1.11.2.3	Plant seed peroxygenase	25	122	20.5	0.000408309	3	25	12	1.54932e-05	0.4118	1	-8.88139e-05	-8.5	8.5	239	0.000738482	0.00381638	1728	25	0.5	0.4	0.6	-0.000260953	0.000194108	0.180928	0.979292	-0.000222352	0.000194834	0.25572	0.99971
EC	India (exposed)	g661	2.1.1.56	; Q06996, L SENDF ; O55528, L SENDO	25	122	20.5	0.000234005	3	25	12	8.01015e-06	0.4118	1	-4.62764e-05	-8.5	8.5	240	0.0010394	0.00472427	1568	25	0.5	0.4	0.6	-0.000165793	0.000140998	0.241582	0.979292	-0.000143306	0.000141985	0.31457	0.99971
EC	India (exposed)	g1059	2.7.1.195	NO NAME	63	122	51.6	0.000496659	15	25	60	0.000247936	0.513193	1	1.93302e-06	8.4	8.4	241	0.00109338	0.00437194	1532	25	0.5	0.4	0.6	0.000168425	0.000273226	0.538577	0.9799	0.000203589	0.000281629	0.470949	0.99971
EC	India (exposed)	g1312	3.1.11.3	Exodeoxyribonuclease lambda-induced)	63	122	51.6	0.000436199	15	25	60	0.000420913	0.513193	1	0.000235404	8.4	8.4	242	0.00152427	0.00492329	1269	25	0.5	0.4	0.6	0.000307766	0.00027397	0.263143	0.979292	0.000350312	0.000270917	0.19812	0.99971
EC	India (exposed)	g1914	4.1.2.51	2-dehydro-3-deoxy-D-gluconate aldolase	20	122	16.4	0.000233681	2	25	8	1.05245e-06	0.36979	1	-5.50258e-05	-8.4	8.4	243	0.000638434	0.00343548	1761	25	0.5	0.4	0.6	-0.0002256	0.00014211	0.114576	0.979292	-0.000117923	0.000125365	0.348514	0.99971
EC	India (exposed)	g2240	5.5.1.5	Carboxy-cis,cis-muconate cyclase	19	122	15.6	2.19672e-05	6	25	24	2.07351e-05	0.379044	1	1.39274e-05	8.4	8.4	244	0.000963501	0.00330822	1607	25	0.5	0.4	0.6	8.56213e-05	6.20545e-05	0.16978	0.979292	8.3911e-05	6.36364e-05	0.189456	0.99971
EC	India (exposed)	g958	2.5.1.66	N 2)- 2-carboxyethyl)arginine synthase	20	122	16.4	0.000168149	2	25	8	5.30121e-06	0.36979	1	-3.96674e-05	-8.4	8.4	245	0.000617905	0.00245105	1767	25	0.5	0.4	0.6	-0.00016818	0.000128487	0.192632	0.979292	-0.000140585	0.00012941	0.27919	0.99971
EC	India (exposed)	g1248	2.7.9.1	Pyruvate, phosphate dikinase	107	122	87.7	0.00679132	24	25	96	0.00259052	0.309005	1	-0.00145065	8.3	8.3	246	0.00576417	0.0142771	120	25	0.5	0.4	0.6	-0.000329314	0.000963257	0.73294	0.988374	-0.000701491	0.000965346	0.468639	0.99971
EC	India (exposed)	g1296	3.1.1.47	1-alkyl-2-acetylglycerophosphocholine esterase	24	122	19.7	0.000104495	7	25	28	3.04676e-05	0.419356	1	-2.39706e-07	8.3	8.3	247	0.00160284	0.00510107	1234	25	0.5	0.4	0.6	4.85794e-05	0.000112266	0.665864	0.985456	2.5786e-05	0.000115334	0.823413	0.99971
EC	India (exposed)	g1700	3.5.2.7	Imidazolonepropionase	107	122	87.7	0.00361334	24	25	96	0.00266568	0.309005	1	0.000262011	8.3	8.3	248	0.00352838	0.00778844	424	25	0.5	0.4	0.6	0.000242218	0.000728431	0.739976	0.988374	0.000278345	0.00072652	0.702211	0.99971
EC	India (exposed)	g2113	5.1.2.2	Mandelate racemase	107	122	87.7	0.00412906	24	25	96	0.0015696	0.309005	1	-0.00154019	8.3	8.3	249	0.0048481	0.0132299	187	25	0.5	0.4	0.6	-0.00119463	0.000769876	0.122909	0.979292	-0.00125589	0.000795731	0.116757	0.99971
EC	India (exposed)	g372	1.2.4.4	3-methyl-2-oxobutanoate dehydrogenase 2-methylpropanoyl-transferring)	107	122	87.7	0.00125242	24	25	96	0.000670156	0.309005	1	-0.000141905	8.3	8.3	250	0.00334551	0.0085525	467	25	0.5	0.4	0.6	-0.000213963	0.000396081	0.589889	0.982171	-9.68934e-05	0.000398923	0.808448	0.99971
EC	India (exposed)	g62	1.1.1.268	2- R)-hydroxypropyl-CoM dehydrogenase	68	122	55.7	0.000559919	16	25	64	0.000182683	0.510732	1	-6.08258e-05	8.3	8.3	251	0.00128707	0.00410826	1426	25	0.5	0.4	0.6	-2.64029e-05	0.000279407	0.924846	0.9973	0.000138166	0.000276784	0.618435	0.99971
EC	India (exposed)	g690	2.1.3.9	N-acetylornithine carbamoyltransferase	24	122	19.7	0.00162134	7	25	28	0.000638321	0.419356	1	0.000120421	8.3	8.3	252	0.000575885	0.00217648	1781	25	0.5	0.4	0.6	0.000194847	0.000476431	0.683164	0.986109	0.000104661	0.000475846	0.826233	0.99971
EC	India (exposed)	g1213	2.7.7.75	Molybdopterin adenylyltransferase	112	122	91.8	0.00497542	25	25	100	0.00397552	0.212396	1	-9.39325e-05	8.2	8.2	253	0.00268625	0.00756884	685	25	0.5	0.4	0.6	6.29724e-05	0.000783194	0.936026	0.9973	0.000437966	0.0007876	0.579046	0.99971
EC	India (exposed)	g1487	3.2.1.64	2,6-beta-fructan 6-levanbiohydrolase	93	122	76.2	0.00137327	17	25	68	0.000585965	0.448962	1	-6.37342e-05	-8.2	8.2	254	0.00301429	0.00885991	579	25	0.5	0.4	0.6	-0.000103403	0.000386872	0.789633	0.996021	-1.40458e-05	0.000396148	0.971767	0.99971
EC	India (exposed)	g1631	3.4.24.89	Pro-Pro endopeptidase	10	122	8.2	2.65047e-05	0	25	0	0	0.212396	1	-5.53124e-06	-8.2	8.2	255	7.59079e-05	0.00053405	1969	25	0.5	0.4	0.6	-6.08575e-05	4.57474e-05	0.18551	0.979292	-6.30022e-05	4.6655e-05	0.179072	0.99971
EC	India (exposed)	g2041	4.2.3.3	Methylglyoxal synthase	112	122	91.8	0.00490826	25	25	100	0.00424018	0.212396	1	-0.000435915	8.2	8.2	256	0.00256815	0.00870329	730	25	0.5	0.4	0.6	-0.000384007	0.000799083	0.631554	0.985456	-0.000213186	0.000797045	0.789501	0.99971
EC	India (exposed)	g207	1.12.2.1	Cytochrome-c3 hydrogenase	10	122	8.2	0.000160904	0	25	0	0	0.212396	1	-2.30572e-05	-8.2	8.2	257	0.000564389	0.00248699	1788	25	0.5	0.4	0.6	-0.00010607	9.43074e-05	0.262564	0.979292	-0.000148446	9.4471e-05	0.118361	0.99971
EC	India (exposed)	g2092	4.6.1.13	Phosphatidylinositol diacylglycerol-lyase	29	122	23.8	0.000446395	8	25	32	6.65763e-05	0.448962	1	-3.07779e-05	8.2	8.2	258	0.00127058	0.00473892	1433	25	0.5	0.4	0.6	6.33684e-05	0.00019677	0.747884	0.988374	8.61079e-05	0.000200664	0.6685	0.99971
EC	India (exposed)	g802	2.3.2.29	NO NAME	10	122	8.2	0.000338686	0	25	0	0	0.212396	1	-3.38431e-05	-8.2	8.2	259	0	0	1985	25	0.5	0.4	0.6	-9.54048e-05	0.000115564	0.41041	0.979292	-9.47744e-05	0.000114161	0.407849	0.99971
EC	India (exposed)	g1008	2.6.1.77	Taurine--pyruvate aminotransferase	78	122	63.9	0.00232545	18	25	72	0.000765195	0.497112	1	-0.00029205	8.1	8.1	260	0.00219941	0.00602252	889	25	0.5	0.4	0.6	-0.000147302	0.000565283	0.794785	0.996021	1.05122e-05	0.000577643	0.985506	0.99971
EC	India (exposed)	g2079	4.4.1.2	Homocysteine desulfhydrase	44	122	36.1	0.000447775	7	25	28	2.83866e-05	0.497112	1	-0.000107359	-8.1	8.1	261	0.00244318	0.00862617	777	25	0.5	0.4	0.6	-0.000295988	0.000212153	0.1651	0.979292	-0.000293538	0.000215067	0.174483	0.99971
EC	India (exposed)	g2292	6.3.1.13	ligase	44	122	36.1	8.63848e-05	7	25	28	2.56416e-05	0.497112	1	-1.13677e-05	-8.1	8.1	262	0.00168981	0.00675397	1177	25	0.5	0.4	0.6	-6.48997e-05	0.000111298	0.560719	0.982075	-7.59452e-05	0.000114279	0.507424	0.99971
EC	India (exposed)	g2380	7.4.2.1	NO NAME	88	122	72.1	0.000398272	16	25	64	0.000201106	0.471118	1	4.62267e-07	-8.1	8.1	263	0.00157555	0.00466442	1249	25	0.5	0.4	0.6	1.7822e-05	0.000225654	0.937158	0.9973	2.56454e-05	0.000228723	0.910886	0.99971
EC	India (exposed)	g1231	2.7.8.23	Carboxyvinyl-carboxyphosphonate phosphorylmutase	0	122	0	0	2	25	8	1.35614e-06	0.0279564	1	1.35614e-06	8	8	264	0.000356407	0.00171642	1877	25	0.5	0.4	0.6	3.28601e-05	1.01843e-05	0.00154893	0.979292	3.555e-05	1.04748e-05	0.000896593	0.99971
EC	India (exposed)	g1831	3.7.1.8	2,6-dioxo-6-phenylhexa-3-enoate hydrolase	39	122	32	0.000456218	6	25	24	5.06709e-05	0.485184	1	-0.000111563	-8	8	265	0.0013703	0.00490553	1372	25	0.5	0.4	0.6	-0.000264893	0.000235455	0.262436	0.979292	-0.00017727	0.00023738	0.456451	0.99971
EC	India (exposed)	g732	2.3.1.197	dTDP-3-amino-3,6-dideoxy-alpha-D-galactopyranose 3-N-acetyltransferase	0	122	0	0	2	25	8	4.36325e-05	0.0279564	1	4.36325e-05	8	8	266	0.000136105	0.000676205	1956	25	0.5	0.4	0.6	0.000167161	5.82544e-05	0.00472637	0.979292	0.000164737	6.03211e-05	0.00712687	0.99971
EC	India (exposed)	g1056	2.7.1.192	NO NAME	88	122	72.1	0.00040174	20	25	80	0.000224319	0.468906	1	5.59555e-06	7.9	7.9	267	0.00244037	0.00670282	780	25	0.5	0.4	0.6	0.000101826	0.00023572	0.666399	0.985456	0.000162011	0.000241351	0.503156	0.99971
EC	India (exposed)	g1073	2.7.1.217	NO NAME	88	122	72.1	0.000649388	20	25	80	0.000322674	0.468906	1	-0.000108375	7.9	7.9	268	0.00165466	0.00496288	1194	25	0.5	0.4	0.6	-6.50914e-05	0.000302221	0.829776	0.9973	-3.459e-05	0.000309319	0.911121	0.99971
EC	India (exposed)	g568	1.8.5.7	NO NAME	88	122	72.1	0.000445661	20	25	80	0.000204957	0.468906	1	-0.000127925	7.9	7.9	269	0.00296553	0.00767107	595	25	0.5	0.4	0.6	-0.000197158	0.000256228	0.442869	0.979292	-0.000154113	0.000261431	0.556477	0.99971
EC	India (exposed)	g345	1.2.1.43	Formate dehydrogenase NADP +	34	122	27.9	0.000247559	5	25	20	3.46854e-05	0.468906	1	-4.817e-05	-7.9	7.9	270	0.000807436	0.00251115	1692	25	0.5	0.4	0.6	-0.000137763	0.000172028	0.424548	0.979292	-0.000164628	0.000172641	0.341937	0.99971
EC	India (exposed)	g704	2.3.1.111	Mycocerosate synthase	44	122	36.1	0.000273295	11	25	44	7.13763e-05	0.50008	1	-4.64327e-05	7.9	7.9	271	0.000991661	0.00410822	1596	25	0.5	0.4	0.6	-5.77826e-05	0.000196902	0.769592	0.996021	2.2818e-05	0.000200254	0.909444	0.99971
EC	India (exposed)	g1037	2.7.1.160	2'-phosphotransferase	29	122	23.8	0.000476684	4	25	16	1.77225e-05	0.59882	1	-0.000104889	-7.8	7.8	272	0.000945939	0.00305256	1615	25	0.5	0.4	0.6	-0.000272028	0.000208742	0.194581	0.979292	-0.000223704	0.000209391	0.2872	0.99971
EC	India (exposed)	g254	1.14.13.149	Phenylacetyl-CoA 1,2-epoxidase	93	122	76.2	0.000342372	21	25	84	0.000301832	0.59882	1	4.22193e-05	7.8	7.8	273	0.0110968	0.0368239	10	25	0.5	0.4	0.6	0.000253548	0.000231801	0.275848	0.979292	0.000373959	0.000231511	0.108498	0.99971
EC	India (exposed)	g518	1.6.2.2	Cytochrome-b5 reductase	10	122	8.2	0.000158524	4	25	16	8.35019e-05	0.259288	1	5.86992e-05	7.8	7.8	274	0.00027196	0.00144939	1908	25	0.5	0.4	0.6	0.00015726	0.000125839	0.213425	0.979292	0.000136572	0.000128951	0.291379	0.99971
EC	India (exposed)	g752	2.3.1.254	NO NAME	29	122	23.8	0.00071034	4	25	16	3.26368e-05	0.59882	1	-0.00014356	-7.8	7.8	275	0.000573207	0.00225812	1784	25	0.5	0.4	0.6	-0.000297569	0.000252394	0.240335	0.979292	-0.000243931	0.000252829	0.336307	0.99971
EC	India (exposed)	g765	2.3.1.4	Glucosamine-phosphate N-acetyltransferase	29	122	23.8	0.000484484	4	25	16	2.12193e-05	0.59882	1	-0.000109881	-7.8	7.8	276	0.000306042	0.00240376	1894	25	0.5	0.4	0.6	-0.000274841	0.000215993	0.205249	0.979292	-0.000240741	0.000215195	0.26518	0.99971
EC	India (exposed)	g989	2.6.1.33	dTDP-4-amino-4,6-dideoxy-D-glucose transaminase	10	122	8.2	0.000989889	4	25	16	0.000289434	0.259288	1	0.000147345	7.8	7.8	277	0.000544349	0.00204037	1794	25	0.5	0.4	0.6	0.000288894	0.000276931	0.298592	0.979292	0.000300684	0.000284217	0.291905	0.99971
EC	India (exposed)	g1057	2.7.1.193	NO NAME	98	122	80.3	0.000350923	22	25	88	0.000305505	0.570723	1	2.37423e-05	7.7	7.7	278	0.00106596	0.00310307	1550	25	0.5	0.4	0.6	4.33146e-05	0.000225779	0.848132	0.9973	0.000140904	0.000224304	0.530907	0.99971
EC	India (exposed)	g1069	2.7.1.206	NO NAME	54	122	44.3	0.000685876	13	25	52	0.000321338	0.514596	1	3.83669e-05	7.7	7.7	279	0.00111504	0.00375853	1521	25	0.5	0.4	0.6	0.000154924	0.000314497	0.623034	0.985456	0.000400259	0.000300314	0.184761	0.99971
EC	India (exposed)	g1404	3.1.4.3	Phospholipase C	24	122	19.7	4.55414e-05	3	25	12	2.46533e-06	0.570723	1	-1.04413e-05	-7.7	7.7	280	0.000725259	0.00304478	1732	25	0.5	0.4	0.6	-8.64426e-05	6.80933e-05	0.206306	0.979292	-7.76261e-05	6.94803e-05	0.265806	0.99971
EC	India (exposed)	g1453	3.2.1.180	Unsaturated chondroitin disaccharide hydrolase	15	122	12.3	0.000727711	5	25	20	4.92643e-05	0.33775	1	-6.50311e-05	7.7	7.7	281	0.000320628	0.00126666	1887	25	0.5	0.4	0.6	-2.50071e-05	0.00021646	0.908187	0.9973	-4.28409e-05	0.000220896	0.846503	0.99971
EC	India (exposed)	g1617	3.4.24.29	Aureolysin	15	122	12.3	6.54936e-05	5	25	20	6.21618e-06	0.33775	1	-7.46306e-06	7.7	7.7	282	0.0012867	0.00436156	1427	25	0.5	0.4	0.6	8.40336e-08	7.39671e-05	0.999095	0.999568	9.67413e-06	7.41299e-05	0.896356	0.99971
EC	India (exposed)	g2127	5.1.3.24	N-acetylneuraminate epimerase	107	122	87.7	0.00303835	20	25	80	0.000936947	0.33775	1	-0.00117488	-7.7	7.7	283	0.00540839	0.0167188	144	25	0.5	0.4	0.6	-0.00122021	0.000600148	0.0438586	0.979292	-0.00119067	0.000621705	0.05751	0.99971
EC	India (exposed)	g847	2.4.1.255	Protein O-GlcNAc transferase	24	122	19.7	0.000350194	3	25	12	1.40499e-05	0.570723	1	-7.50903e-05	-7.7	7.7	284	0.00131244	0.00477934	1411	25	0.5	0.4	0.6	-0.000223151	0.000180346	0.217956	0.979292	-0.000183873	0.000181142	0.311821	0.99971
EC	India (exposed)	g1428	3.2.1.11	Dextranase	59	122	48.4	0.000674802	14	25	56	0.000304975	0.517577	1	4.47443e-05	7.6	7.6	285	0.00126404	0.00369526	1439	25	0.5	0.4	0.6	0.000210886	0.00029773	0.479889	0.979292	0.000217827	0.00030573	0.477351	0.99971
EC	India (exposed)	g1615	3.4.24.15	Thimet oligopeptidase	59	122	48.4	0.000163437	14	25	56	9.01794e-05	0.517577	1	2.53745e-05	7.6	7.6	286	0.00100056	0.00351222	1592	25	0.5	0.4	0.6	9.25456e-05	0.000148066	0.532933	0.9799	0.000142419	0.000152556	0.352145	0.99971
EC	India (exposed)	g2199	5.4.2.3	Phosphoacetylglucosamine mutase	20	122	16.4	1.81758e-05	6	25	24	1.06398e-05	0.391123	1	4.33185e-06	7.6	7.6	287	0.00247533	0.00683235	765	25	0.5	0.4	0.6	5.38991e-05	5.37555e-05	0.317689	0.979292	5.5284e-05	5.53247e-05	0.31939	0.99971
EC	India (exposed)	g1545	3.4.11.24	Aminopeptidase S	102	122	83.6	0.000679865	19	25	76	0.000320383	0.391123	1	-5.28386e-05	-7.6	7.6	288	0.00367078	0.0112637	389	25	0.5	0.4	0.6	-9.35518e-05	0.000275305	0.73449	0.988374	-0.000149447	0.000280644	0.595215	0.99971
EC	India (exposed)	g593	2.1.1.151	Cobalt-factor II C 20)-methyltransferase	103	122	84.4	0.00195706	23	25	92	0.00120225	0.530423	1	-0.000168171	7.6	7.6	289	0.00645891	0.0140863	87	25	0.5	0.4	0.6	0.000149231	0.000526715	0.777333	0.996021	0.000231777	0.000529048	0.661988	0.99971
EC	India (exposed)	g878	2.4.1.44	Lipopolysaccharide 3-alpha-galactosyltransferase	103	122	84.4	0.00075202	23	25	92	0.00040287	0.530423	1	-9.74615e-05	7.6	7.6	290	0.00252827	0.00760244	747	25	0.5	0.4	0.6	-3.68125e-05	0.000312454	0.906376	0.9973	1.57617e-05	0.000322742	0.961119	0.99971
EC	India (exposed)	g1590	3.4.21.69	Protein C activated)	14	122	11.5	2.61373e-05	1	25	4	3.70146e-06	0.468289	1	-3.56999e-06	-7.5	7.5	291	0.000497959	0.00174878	1820	25	0.5	0.4	0.6	-4.45548e-05	5.44463e-05	0.414513	0.979292	-5.38192e-05	5.57591e-05	0.336105	0.99971
EC	India (exposed)	g16	1.1.1.132	GDP-mannose 6-dehydrogenase	108	122	88.5	0.00115826	24	25	96	0.000974984	0.468289	1	-0.000100073	7.5	7.5	292	0.00121501	0.00447332	1461	25	0.5	0.4	0.6	-3.69819e-05	0.000397793	0.926057	0.9973	8.81964e-05	0.000405602	0.828178	0.99971
EC	India (exposed)	g717	2.3.1.169	CO-methylating acetyl-CoA synthase	14	122	11.5	3.17335e-05	1	25	4	5.78504e-06	0.468289	1	-2.72728e-06	-7.5	7.5	293	0.000837271	0.00365853	1678	25	0.5	0.4	0.6	-4.22319e-05	5.98537e-05	0.481577	0.979292	-6.46384e-05	5.94281e-05	0.278608	0.99971
EC	India (exposed)	g1628	3.4.24.75	Lysostaphin	113	122	92.6	0.00263542	25	25	100	0.00166876	0.358085	1	-0.000460796	7.4	7.4	294	0.00329091	0.0104411	483	25	0.5	0.4	0.6	-0.000233206	0.000577457	0.686918	0.986109	7.3526e-05	0.00056298	0.896278	0.99971
EC	India (exposed)	g1784	3.6.3.16	Arsenite-transporting ATPase	92	122	75.4	0.00154232	17	25	68	0.000498564	0.457703	1	-0.000257943	-7.4	7.4	295	0.00206348	0.00543805	956	25	0.5	0.4	0.6	-0.000325654	0.000458047	0.47825	0.979292	-7.33643e-05	0.00043895	0.867504	0.99971
EC	India (exposed)	g2158	5.3.1.17	5-dehydro-4-deoxy-D-glucuronate isomerase	113	122	92.6	0.00451872	25	25	100	0.00417303	0.358085	1	-0.000655268	7.4	7.4	296	0.00198971	0.00524267	1001	25	0.5	0.4	0.6	-0.000446167	0.000791054	0.573614	0.982171	-0.000475	0.000797695	0.552494	0.99971
EC	India (exposed)	g1618	3.4.24.3	Microbial collagenase	9	122	7.4	0.000104318	0	25	0	0	0.358085	1	-1.27055e-05	-7.4	7.4	297	0.000245744	0.00152152	1918	25	0.5	0.4	0.6	-6.98111e-05	7.03896e-05	0.322956	0.979292	-0.000100405	7.16518e-05	0.163339	0.99971
EC	India (exposed)	g1791	3.6.3.23	Oligopeptide-transporting ATPase	9	122	7.4	0.000212464	0	25	0	0	0.358085	1	-2.48602e-05	-7.4	7.4	298	0.000389719	0.00149658	1861	25	0.5	0.4	0.6	-9.60196e-05	9.85263e-05	0.331403	0.979292	-0.000109121	0.000101849	0.285832	0.99971
EC	India (exposed)	g1911	4.1.2.49	L-allo-threonine aldolase	9	122	7.4	2.7332e-05	0	25	0	0	0.358085	1	-5.80898e-06	-7.4	7.4	299	8.06061e-05	0.000636287	1967	25	0.5	0.4	0.6	-5.9754e-05	4.70197e-05	0.205824	0.979292	-6.31075e-05	4.82415e-05	0.192964	0.99971
EC	India (exposed)	g1969	4.2.1.157	R)-2-hydroxyisocaproyl-CoA dehydratase	9	122	7.4	5.23335e-05	0	25	0	0	0.358085	1	-1.10767e-05	-7.4	7.4	300	0.000374164	0.0021975	1867	25	0.5	0.4	0.6	-8.0818e-05	6.50147e-05	0.215847	0.979292	-8.88266e-05	6.68716e-05	0.186235	0.99971
EC	India (exposed)	g228	1.13.11.63	Beta-carotene 15,15'-dioxygenase	30	122	24.6	6.36252e-05	8	25	32	4.16607e-05	0.457703	1	1.80586e-05	7.4	7.4	301	0.0013208	0.00533911	1406	25	0.5	0.4	0.6	9.63899e-05	0.000101486	0.343802	0.979292	7.77732e-05	0.000102667	0.450005	0.99971
EC	India (exposed)	g340	1.2.1.32	Aminomuconate-semialdehyde dehydrogenase	53	122	43.4	0.00016606	9	25	36	9.23973e-05	0.657259	1	2.87458e-05	-7.4	7.4	302	0.00243115	0.0077166	789	25	0.5	0.4	0.6	-2.1429e-05	0.000160458	0.893945	0.9973	6.13824e-05	0.000158142	0.698496	0.99971
EC	India (exposed)	g55	1.1.1.255	Mannitol dehydrogenase	9	122	7.4	4.39191e-05	0	25	0	0	0.358085	1	-8.14617e-06	-7.4	7.4	303	0.000214648	0.00107421	1931	25	0.5	0.4	0.6	-6.60548e-05	5.59149e-05	0.2394	0.979292	-7.63278e-05	5.77602e-05	0.188504	0.99971
EC	India (exposed)	g1374	3.1.3.41	4-nitrophenylphosphatase	87	122	71.3	0.00199992	16	25	64	0.00164015	0.479027	1	0.00057747	-7.3	7.3	304	0.00310398	0.00887756	545	25	0.5	0.4	0.6	0.000144072	0.000574639	0.802388	0.996021	0.000115419	0.000594443	0.846329	0.99971
EC	India (exposed)	g139	1.1.1.56	Ribitol 2-dehydrogenase	74	122	60.7	0.0019523	17	25	68	0.00100341	0.651861	1	4.44803e-05	7.3	7.3	305	0.00194091	0.00567469	1025	25	0.5	0.4	0.6	0.000257078	0.000543203	0.636738	0.985456	0.000546873	0.00054196	0.314684	0.99971
EC	India (exposed)	g1420	3.1.8.1	Aryldialkylphosphatase	87	122	71.3	0.000623318	16	25	64	0.000246228	0.479027	1	-0.000133656	-7.3	7.3	306	0.00112539	0.00353268	1510	25	0.5	0.4	0.6	-0.000333731	0.00029689	0.262833	0.979292	-0.00029709	0.000304841	0.331453	0.99971
EC	India (exposed)	g293	1.14.99.48	Heme oxygenase staphylobilin-producing)	35	122	28.7	0.000315984	9	25	36	3.35254e-05	0.479027	1	-5.23655e-05	7.3	7.3	307	0.00100882	0.00311113	1588	25	0.5	0.4	0.6	-7.23947e-05	0.000174758	0.679299	0.986109	-6.05323e-05	0.00018038	0.737688	0.99971
EC	India (exposed)	g551	1.8.1.15	Mycothione reductase	48	122	39.3	0.000106585	8	25	32	3.38135e-05	0.651861	1	-1.38669e-05	-7.3	7.3	308	0.00164424	0.0062299	1204	25	0.5	0.4	0.6	-7.89476e-05	0.000124605	0.527351	0.979292	-0.000105895	0.000128376	0.410843	0.99971
EC	India (exposed)	g1680	3.5.1.81	N-acyl-D-amino-acid deacylase	79	122	64.8	0.00198825	18	25	72	0.000652179	0.643884	1	-0.000257814	7.2	7.2	309	0.00230143	0.0076872	842	25	0.5	0.4	0.6	-0.000184937	0.000523191	0.724243	0.988374	0.000156864	0.00051343	0.760422	0.99971
EC	India (exposed)	g1944	4.1.99.23	NO NAME	1	122	0.8	1.07402e-05	2	25	8	1.189e-05	0.0750002	1	1.09176e-05	7.2	7.2	310	0	0	1984	25	0.5	0.4	0.6	7.87663e-05	3.62658e-05	0.0314875	0.979292	6.09237e-05	3.6685e-05	0.0990066	0.99971
EC	India (exposed)	g241	1.14.12.13	2-halobenzoate 1,2-dioxygenase	79	122	64.8	0.00272835	18	25	72	0.00143837	0.643884	1	0.000162692	7.2	7.2	311	0.00196354	0.00592703	1012	25	0.5	0.4	0.6	0.000265562	0.000641285	0.679406	0.986109	0.000653901	0.000637449	0.30675	0.99971
EC	India (exposed)	g324	1.2.1.10	Acetaldehyde dehydrogenase acetylating)	121	122	99.2	0.00381602	23	25	92	0.00434747	0.0750002	1	-0.000168044	-7.2	7.2	312	0.00237016	0.00651826	816	25	0.5	0.4	0.6	-0.000225575	0.00062474	0.718572	0.988374	3.76557e-05	0.000630303	0.952446	0.99971
EC	India (exposed)	g346	1.2.1.46	Formaldehyde dehydrogenase	79	122	64.8	0.000183233	18	25	72	0.000122715	0.643884	1	-2.39244e-06	7.2	7.2	313	0.00375676	0.0111155	370	25	0.5	0.4	0.6	0.000116646	0.000173108	0.501489	0.979292	0.000168475	0.000177066	0.342998	0.99971
EC	India (exposed)	g569	1.8.7.1	Assimilatory sulfite reductase ferredoxin)	43	122	35.2	0.000412871	7	25	28	8.00675e-05	0.643884	1	-5.6118e-05	-7.2	7.2	314	0.00226021	0.00634127	864	25	0.5	0.4	0.6	-0.000206688	0.000220795	0.350774	0.979292	-0.00019396	0.000218659	0.376575	0.99971
EC	India (exposed)	g587	2.1.1.131	Precorrin-3B C 17)-methyltransferase	40	122	32.8	0.00115732	10	25	40	0.000266856	0.495122	1	-0.000142242	7.2	7.2	315	0.0014349	0.00574601	1331	25	0.5	0.4	0.6	1.34653e-05	0.000383017	0.972004	0.9973	-0.000129852	0.000386422	0.737347	0.99971
EC	India (exposed)	g643	2.1.1.258	Co-methyltransferase	1	122	0.8	1.78812e-05	2	25	8	5.9468e-06	0.0750002	1	4.32791e-06	7.2	7.2	316	3.76471e-05	0.000376471	1980	25	0.5	0.4	0.6	4.68276e-05	3.34213e-05	0.163312	0.979292	3.2622e-05	3.41145e-05	0.340594	0.99971
EC	India (exposed)	g9	1.1.1.11	D-arabinitol 4-dehydrogenase	79	122	64.8	0.00103265	18	25	72	0.000660925	0.643884	1	0.000198791	7.2	7.2	317	0.00260554	0.0096253	715	25	0.5	0.4	0.6	0.000266355	0.000380635	0.485195	0.979292	0.000318607	0.000383581	0.407608	0.99971
EC	India (exposed)	g1238	2.7.8.36	transferase	6	122	4.9	0.000248266	3	25	12	1.59737e-05	0.180824	1	-8.22315e-06	7.1	7.1	318	0.000536926	0.00194585	1804	25	0.5	0.4	0.6	6.81347e-05	0.000103867	0.512875	0.979292	5.38983e-05	0.00010114	0.594942	0.99971
EC	India (exposed)	g1458	3.2.1.187	Ara-f) 3)-Hyp beta-L-arabinobiosidase	38	122	31.1	0.00189934	6	25	24	0.000170022	0.632793	1	-0.000273172	-7.1	7.1	319	0.000821746	0.00276488	1684	25	0.5	0.4	0.6	-0.000232945	0.000404546	0.565631	0.982171	-0.000252441	0.0004146	0.543592	0.99971
EC	India (exposed)	g1667	3.5.1.46	6-aminohexanoate-oligomer exohydrolase	84	122	68.9	0.00183722	19	25	76	0.000935456	0.632793	1	-0.000127944	7.1	7.1	320	0.00330063	0.0104658	480	25	0.5	0.4	0.6	-2.68893e-05	0.000541424	0.960458	0.9973	0.000174093	0.000540626	0.747917	0.99971
EC	India (exposed)	g825	2.4.1.175	acetylgalactosaminyltransferase	84	122	68.9	0.00684067	19	25	76	0.0041283	0.632793	1	0.00065467	7.1	7.1	321	0.00337234	0.00909995	461	25	0.5	0.4	0.6	0.000426959	0.00103845	0.681568	0.986109	-5.38882e-05	0.00100953	0.957506	0.99971
EC	India (exposed)	g889	2.4.1.8	Maltose phosphorylase	84	122	68.9	0.000751005	19	25	76	0.000112602	0.632793	1	-0.000259058	7.1	7.1	322	0.00507932	0.0128906	166	25	0.5	0.4	0.6	-0.000426616	0.000306	0.165399	0.979292	-0.000372064	0.000309707	0.231646	0.99971
EC	India (exposed)	g1892	4.1.1.96	Carboxynorspermidine decarboxylase	50	122	41	0.000890626	12	25	48	0.000423163	0.515707	1	0.000159392	7	7	323	0.00212393	0.00579178	929	25	0.5	0.4	0.6	0.000420313	0.000333171	0.209135	0.979292	0.000410313	0.000331717	0.218182	0.99971
EC	India (exposed)	g1899	4.1.2.2	Ketotetrose-phosphate aldolase	72	122	59	0.000793888	13	25	52	0.0002649	0.515707	1	-0.000167272	-7	7	324	0.00246404	0.0071445	768	25	0.5	0.4	0.6	-0.000377691	0.000339172	0.267308	0.979292	-0.000295868	0.00034593	0.393856	0.99971
EC	India (exposed)	g2230	5.4.99.43	21S rRNA pseudouridine 2819) synthase	28	122	23	0.00047528	4	25	16	1.93855e-05	0.597287	1	-9.80371e-05	-7	7	325	0.00112523	0.00366647	1511	25	0.5	0.4	0.6	-0.000243254	0.00020594	0.23946	0.979292	-0.000186636	0.000206782	0.368304	0.99971
EC	India (exposed)	g57	1.1.1.261	sn-glycerol-1-phosphate dehydrogenase	11	122	9	0.000803165	4	25	16	0.000147603	0.287298	1	2.95105e-05	7	7	326	0.000478774	0.00185415	1826	25	0.5	0.4	0.6	0.000106879	0.000238522	0.654757	0.985456	8.11923e-05	0.000246064	0.74192	0.99971
EC	India (exposed)	g697	2.2.1.3	Formaldehyde transketolase	28	122	23	0.000223892	4	25	16	6.34346e-06	0.597287	1	-5.11138e-05	-7	7	327	0.00140016	0.00512251	1351	25	0.5	0.4	0.6	-0.000201615	0.000142389	0.158936	0.979292	-0.000167778	0.000144373	0.247167	0.99971
EC	India (exposed)	g923	2.4.99.18	Dolichyl-diphosphooligosaccharide--protein glycotransferase	28	122	23	0.000412387	4	25	16	1.79183e-05	0.597287	1	-7.84145e-05	-7	7	328	0.00105068	0.00402606	1560	25	0.5	0.4	0.6	-0.000208752	0.000187344	0.267005	0.979292	-0.000160767	0.000188135	0.39427	0.99971
EC	India (exposed)	g942	2.5.1.30	Heptaprenyl diphosphate synthase	94	122	77	0.000955578	21	25	84	0.00032796	0.597287	1	-0.000229655	7	7	329	0.00319576	0.00877363	513	25	0.5	0.4	0.6	-0.000209316	0.000347095	0.547418	0.980257	-0.000225208	0.000351116	0.522308	0.99971
EC	India (exposed)	g1241	2.7.8.42	Kdo 2)-lipid A phosphoethanolamine 7''-transferase	99	122	81.1	0.000393487	22	25	88	0.000253031	0.569038	1	-3.08304e-05	6.9	6.9	330	0.00182691	0.00543388	1092	25	0.5	0.4	0.6	-2.92001e-05	0.000236969	0.902101	0.9973	3.61611e-05	0.000242266	0.881562	0.99971
EC	India (exposed)	g1448	3.2.1.170	Mannosylglycerate hydrolase	99	122	81.1	0.00287804	22	25	88	0.001786	0.569038	1	-2.27381e-05	6.9	6.9	331	0.00401986	0.0094617	319	25	0.5	0.4	0.6	0.000306121	0.000646962	0.636806	0.985456	0.000329881	0.00066268	0.619407	0.99971
EC	India (exposed)	g1626	3.4.24.71	Endothelin-converting enzyme 1	16	122	13.1	0.000533982	5	25	20	8.50665e-05	0.357863	1	-6.22138e-05	6.9	6.9	332	0.000445483	0.00160643	1844	25	0.5	0.4	0.6	-4.12495e-05	0.000244505	0.866263	0.9973	-9.5603e-05	0.000246731	0.69899	0.99971
EC	India (exposed)	g1756	3.6.1.21	ADP-sugar diphosphatase	23	122	18.9	0.000392272	3	25	12	1.40382e-05	0.569038	1	-8.59582e-05	-6.9	6.9	333	0.000598114	0.0021057	1773	25	0.5	0.4	0.6	-0.000237089	0.000190714	0.215815	0.979292	-0.000192317	0.000190606	0.314725	0.99971
EC	India (exposed)	g74	1.1.1.287	D-arabinitol dehydrogenase NADP +	55	122	45.1	0.00277285	13	25	52	0.00218702	0.660406	1	0.000991421	6.9	6.9	334	0.00212042	0.00832351	931	25	0.5	0.4	0.6	0.000639478	0.000700462	0.362791	0.979292	0.000506815	0.000712871	0.478299	0.99971
EC	India (exposed)	g816	2.4.1.11	Glycogen starch) synthase	55	122	45.1	0.00129196	13	25	52	0.000352125	0.660406	1	-6.19572e-05	6.9	6.9	335	0.0017949	0.0058366	1112	25	0.5	0.4	0.6	8.90616e-05	0.00037638	0.81328	0.996021	5.98686e-05	0.000387526	0.877446	0.99971
EC	India (exposed)	g995	2.6.1.44	Alanine--glyoxylate transaminase	55	122	45.1	0.000266544	13	25	52	0.000146302	0.660406	1	2.36167e-05	6.9	6.9	336	0.000755852	0.00299594	1713	25	0.5	0.4	0.6	0.000101337	0.000205342	0.622402	0.985456	0.000254979	0.000198118	0.200217	0.99971
EC	India (exposed)	g118	1.1.1.395	NO NAME	60	122	49.2	0.000509518	14	25	56	0.00021135	0.661478	1	-1.26924e-05	6.8	6.8	337	0.00125656	0.00438948	1444	25	0.5	0.4	0.6	2.62709e-05	0.000275057	0.924041	0.9973	0.000186499	0.000274563	0.498095	0.99971
EC	India (exposed)	g1275	2.8.3.9	Butyrate--acetoacetate CoA-transferase	101	122	82.8	0.000628113	19	25	76	0.000211218	0.40696	1	-0.000210839	-6.8	6.8	338	0.00465458	0.0141008	208	25	0.5	0.4	0.6	-0.000488692	0.000293962	0.0985863	0.979292	-0.000461993	0.000301644	0.127882	0.99971
EC	India (exposed)	g1399	3.1.31.1	Micrococcal nuclease	104	122	85.2	0.000996908	23	25	92	0.000638463	0.528403	1	6.56779e-06	6.8	6.8	339	0.00508375	0.0150012	164	25	0.5	0.4	0.6	3.63197e-05	0.00035369	0.918353	0.9973	9.24167e-05	0.000356698	0.795947	0.99971
EC	India (exposed)	g1692	3.5.2.12	6-aminohexanoate-cyclic-dimer hydrolase	104	122	85.2	0.00112077	23	25	92	0.000671911	0.528403	1	-7.19465e-05	6.8	6.8	340	0.00211697	0.00643106	936	25	0.5	0.4	0.6	2.80846e-05	0.000350536	0.936253	0.9973	0.000114878	0.000354354	0.746279	0.99971
EC	India (exposed)	g1742	3.5.99.10	2-iminobutanoate/2-iminopropanoate deaminase	104	122	85.2	0.00112297	23	25	92	0.00093681	0.528403	1	-9.68005e-05	6.8	6.8	341	0.00177484	0.00682172	1125	25	0.5	0.4	0.6	-8.9945e-05	0.000395056	0.820218	0.9973	5.48658e-05	0.000396905	0.890254	0.99971
EC	India (exposed)	g1984	4.2.1.30	Glycerol dehydratase	104	122	85.2	0.00416656	23	25	92	0.00197322	0.528403	1	-0.000363882	6.8	6.8	342	0.00242978	0.00684772	790	25	0.5	0.4	0.6	-0.00012494	0.000749352	0.867814	0.9973	0.000242559	0.000749468	0.746693	0.99971
EC	India (exposed)	g1996	4.2.1.47	GDP-mannose 4,6-dehydratase	104	122	85.2	0.00363955	23	25	92	0.00363525	0.528403	1	0.000849852	6.8	6.8	343	0.00195789	0.00458057	1016	25	0.5	0.4	0.6	0.00046797	0.00073723	0.526581	0.979292	0.000527889	0.000751977	0.483844	0.99971
EC	India (exposed)	g240	1.14.12.10	Benzoate 1,2-dioxygenase	104	122	85.2	0.00120466	23	25	92	0.000784907	0.528403	1	2.91134e-05	6.8	6.8	344	0.00737016	0.0184262	46	25	0.5	0.4	0.6	0.000132229	0.000402817	0.743188	0.988374	0.000386331	0.000400333	0.336196	0.99971
EC	India (exposed)	g392	1.21.4.3	Sarcosine reductase	18	122	14.8	0.000860754	2	25	8	1.74543e-05	0.528403	1	-9.02614e-05	-6.8	6.8	345	0.000355993	0.00159895	1878	25	0.5	0.4	0.6	-0.000132286	0.000206096	0.521972	0.979292	-0.000194287	0.000210468	0.357532	0.99971
EC	India (exposed)	g489	1.5.1.12	Transferred entry 1.2.1.88	18	122	14.8	7.10054e-06	2	25	8	3.3608e-07	0.528403	1	-1.05355e-06	-6.8	6.8	346	0.000369656	0.0014154	1869	25	0.5	0.4	0.6	-2.27545e-05	2.30164e-05	0.324495	0.979292	-2.14552e-05	2.34451e-05	0.3617	0.99971
EC	India (exposed)	g515	1.5.99.8	Transferred entry 1.5.5.2	104	122	85.2	8.30229e-05	23	25	92	3.12344e-05	0.528403	1	-1.51198e-05	6.8	6.8	347	0.00171627	0.00500286	1159	25	0.5	0.4	0.6	-4.38571e-05	9.57325e-05	0.647551	0.985456	9.69243e-06	9.60292e-05	0.919749	0.99971
EC	India (exposed)	g628	2.1.1.208	23S rRNA uridine 2479)-2'-O)-methyltransferase	21	122	17.2	0.00107845	6	25	24	0.00025651	0.40696	1	-6.14323e-05	6.8	6.8	348	0.00105838	0.00349573	1557	25	0.5	0.4	0.6	2.90427e-05	0.000361385	0.936058	0.9973	-3.69157e-07	0.000367287	0.999199	0.99971
EC	India (exposed)	g792	2.3.1.n4	1-acyl-sn-glycerol-3-phosphate acyltransferase	104	122	85.2	0.000838413	23	25	92	0.000405163	0.528403	1	-0.000238673	6.8	6.8	349	0.00255127	0.0078697	737	25	0.5	0.4	0.6	-0.000308805	0.000325757	0.344727	0.979292	-0.000269361	0.000335811	0.423844	0.99971
EC	India (exposed)	g1511	3.2.1.n1	Blood group B branched chain alpha-1,3-galactosidase	26	122	21.3	0.00250783	7	25	28	0.00107713	0.442643	1	0.000402812	6.7	6.7	350	0.000574409	0.00173585	1782	25	0.5	0.4	0.6	0.000450059	0.000560839	0.423592	0.979292	0.000308581	0.000570475	0.589423	0.99971
EC	India (exposed)	g1512	3.2.1.n2	Blood group B linear chain alpha-1,3-galactosidase	26	122	21.3	0.00186472	7	25	28	0.000743408	0.442643	1	0.000218699	6.7	6.7	351	0.00125962	0.0050381	1442	25	0.5	0.4	0.6	0.000353402	0.000486392	0.468655	0.979292	0.00023636	0.000494129	0.633157	0.99971
EC	India (exposed)	g225	1.13.11.53	Acireductone dioxygenase Ni 2+)-requiring)	65	122	53.3	0.000574129	15	25	60	0.000198403	0.660535	1	-6.04686e-05	6.7	6.7	352	0.00133659	0.00439702	1396	25	0.5	0.4	0.6	-8.26367e-05	0.00028439	0.771791	0.996021	7.68828e-05	0.000277736	0.782327	0.99971
EC	India (exposed)	g35	1.1.1.179	D-xylose 1-dehydrogenase NADP +	109	122	89.3	0.00391574	24	25	96	0.00464283	0.465407	1	-8.87293e-05	6.7	6.7	353	0.00306796	0.00817811	559	25	0.5	0.4	0.6	0.00016273	0.000770326	0.83299	0.9973	1.91942e-05	0.00074067	0.979362	0.99971
EC	India (exposed)	g435	1.3.5.4	Fumarate reductase quinol)	109	122	89.3	0.0011677	24	25	96	0.000762067	0.465407	1	-0.000367703	6.7	6.7	354	0.00579382	0.0149025	118	25	0.5	0.4	0.6	-0.000470345	0.00039216	0.232341	0.979292	-0.000321648	0.000395203	0.417094	0.99971
EC	India (exposed)	g1810	3.6.3.43	Peptide-transporting ATPase	31	122	25.4	0.00110381	8	25	32	0.000391381	0.619195	1	5.63072e-05	6.6	6.6	355	0.00102159	0.0039512	1581	25	0.5	0.4	0.6	0.00023063	0.000371586	0.535794	0.9799	0.000154761	0.000375979	0.681247	0.99971
EC	India (exposed)	g193	1.10.9.1	Plastoquinol--plastocyanin reductase	8	122	6.6	8.80776e-05	0	25	0	0	0.351919	1	-1.45101e-05	-6.6	6.6	356	3.82609e-05	0.000382609	1977	25	0.5	0.4	0.6	-7.70703e-05	7.51214e-05	0.306626	0.979292	-0.000112293	7.6214e-05	0.14289	0.99971
EC	India (exposed)	g1932	4.1.3.4	Hydroxymethylglutaryl-CoA lyase	8	122	6.6	2.44531e-05	0	25	0	0	0.351919	1	-5.20011e-06	-6.6	6.6	357	0.000160905	0.000975401	1949	25	0.5	0.4	0.6	-5.40625e-05	4.46118e-05	0.227543	0.979292	-6.14401e-05	4.52544e-05	0.176756	0.99971
EC	India (exposed)	g2144	5.1.99.5	Hydantoin racemase	52	122	42.6	0.000505688	9	25	36	0.000100138	0.657525	1	-9.63401e-05	-6.6	6.6	358	0.00112464	0.0036426	1512	25	0.5	0.4	0.6	-0.000225704	0.000254033	0.375753	0.979292	-8.43106e-05	0.000251682	0.738135	0.99971
EC	India (exposed)	g247	1.14.13.1	Salicylate 1-monooxygenase	70	122	57.4	0.000329522	16	25	64	0.000110155	0.657525	1	-4.34724e-05	6.6	6.6	359	0.00252914	0.0104074	746	25	0.5	0.4	0.6	-3.93802e-05	0.000211793	0.852753	0.9973	9.19623e-05	0.000211294	0.664063	0.99971
EC	India (exposed)	g571	1.8.99.2	Adenylyl-sulfate reductase	8	122	6.6	0.000321853	0	25	0	0	0.351919	1	-3.97045e-05	-6.6	6.6	360	0.000111094	0.000635582	1959	25	0.5	0.4	0.6	-0.000121633	0.000124503	0.330221	0.979292	-0.000109369	0.000125214	0.383909	0.99971
EC	India (exposed)	g1844	4.1.1.15	Glutamate decarboxylase	114	122	93.4	0.00335763	25	25	100	0.0032455	0.351919	1	6.71567e-05	6.6	6.6	361	0.00243674	0.00583702	784	25	0.5	0.4	0.6	-9.62622e-06	0.000690399	0.988895	0.998003	2.79672e-05	0.000702343	0.968294	0.99971
EC	India (exposed)	g1945	4.1.99.3	Deoxyribodipyrimidine photo-lyase	114	122	93.4	0.00375223	25	25	100	0.00272679	0.351919	1	-0.0011068	6.6	6.6	362	0.00108083	0.0035564	1541	25	0.5	0.4	0.6	-0.000628646	0.000687048	0.361713	0.979292	-0.000263879	0.000687585	0.701726	0.99971
EC	India (exposed)	g233	1.13.12.16	Nitronate monooxygenase	114	122	93.4	0.00213143	25	25	100	0.00166387	0.351919	1	1.53672e-05	6.6	6.6	363	0.00404511	0.00974344	314	25	0.5	0.4	0.6	0.000307204	0.000516049	0.552572	0.98127	0.000455388	0.00050821	0.371758	0.99971
EC	India (exposed)	g438	1.3.7.9	4-hydroxybenzoyl-CoA reductase	114	122	93.4	0.00378709	25	25	100	0.0029922	0.351919	1	-0.000649473	6.6	6.6	364	0.00284166	0.00778669	633	25	0.5	0.4	0.6	-0.000103972	0.000695594	0.881389	0.9973	-8.41788e-05	0.000705109	0.905142	0.99971
EC	India (exposed)	g1510	3.2.1.99	Arabinan endo-1,5-alpha-L-arabinosidase	36	122	29.5	0.00270082	9	25	36	0.000698754	0.634239	1	-0.000279282	6.5	6.5	365	0.00200437	0.00600568	992	25	0.5	0.4	0.6	-0.00013267	0.000603241	0.826236	0.9973	-0.000288249	0.000605179	0.634601	0.99971
EC	India (exposed)	g1556	3.4.13.3	Transferred entry 3.4.13.18 and 3.4.13.20	47	122	38.5	0.00144065	8	25	32	0.000264504	0.652277	1	-0.000218546	-6.5	6.5	366	0.00141639	0.00434225	1343	25	0.5	0.4	0.6	-0.000301915	0.00040942	0.462059	0.979292	-0.000165977	0.000414356	0.68935	0.99971
EC	India (exposed)	g176	1.1.5.8	Quinate dehydrogenase quinone)	75	122	61.5	0.00186261	17	25	68	0.000830801	0.652277	1	-2.0269e-05	6.5	6.5	367	0.00150085	0.00574047	1284	25	0.5	0.4	0.6	3.35344e-05	0.000522373	0.948902	0.9973	0.000354685	0.000517908	0.494576	0.99971
EC	India (exposed)	g452	1.3.99.22	Coproporphyrinogen dehydrogenase	86	122	70.5	0.00115212	16	25	64	0.000260454	0.634239	1	-0.000458368	-6.5	6.5	368	0.00405297	0.00958867	311	25	0.5	0.4	0.6	-0.000714769	0.000404549	0.0793609	0.979292	-0.000867472	0.000411829	0.036955	0.99971
EC	India (exposed)	g957	2.5.1.65	O-phosphoserine sulfhydrylase	36	122	29.5	0.000177221	9	25	36	5.09061e-05	0.634239	1	-2.02304e-05	6.5	6.5	369	0.000951619	0.00308618	1611	25	0.5	0.4	0.6	-1.18226e-05	0.00016024	0.941287	0.9973	0.000106379	0.00015704	0.499267	0.99971
EC	India (exposed)	g1021	2.7.1.105	6-phosphofructo-2-kinase	120	122	98.4	0.00716446	23	25	92	0.0119408	0.134295	1	0.00114521	-6.4	6.4	370	0.00123854	0.00364626	1451	25	0.5	0.4	0.6	0.000581435	0.000957532	0.544653	0.980257	8.38772e-05	0.000914948	0.927088	0.99971
EC	India (exposed)	g1038	2.7.1.162	N-acetylhexosamine 1-kinase	120	122	98.4	0.00766074	23	25	92	0.0112315	0.134295	1	0.000659417	-6.4	6.4	371	0.000936474	0.00345642	1619	25	0.5	0.4	0.6	0.000308174	0.00100246	0.758967	0.993871	-7.75708e-05	0.000952421	0.935204	0.99971
EC	India (exposed)	g1078	2.7.1.25	Adenylyl-sulfate kinase	120	122	98.4	0.00379823	23	25	92	0.00349393	0.134295	1	-0.000524418	-6.4	6.4	372	0.00126851	0.00419514	1436	25	0.5	0.4	0.6	-0.000375921	0.000692369	0.587999	0.982171	-8.14844e-06	0.000688702	0.990577	0.99971
EC	India (exposed)	g1195	2.7.7.53	ATP adenylyltransferase	120	122	98.4	0.00749058	23	25	92	0.0124525	0.134295	1	0.00122607	-6.4	6.4	373	0.00163009	0.00555805	1215	25	0.5	0.4	0.6	0.000599879	0.000981775	0.542147	0.980257	8.30851e-05	0.000942169	0.929856	0.99971
EC	India (exposed)	g1376	3.1.3.46	Fructose-2,6-bisphosphate 2-phosphatase	120	122	98.4	0.00715258	23	25	92	0.0119571	0.134295	1	0.00106586	-6.4	6.4	374	0.00161233	0.00482846	1229	25	0.5	0.4	0.6	0.00051676	0.000949538	0.587124	0.982171	2.55229e-05	0.00090566	0.977557	0.99971
EC	India (exposed)	g1816	3.6.3.6	Proton-exporting ATPase	81	122	66.4	0.00235589	15	25	60	0.00173677	0.645344	1	0.000493001	-6.4	6.4	375	0.0029742	0.0102175	591	25	0.5	0.4	0.6	9.25288e-05	0.000618605	0.881307	0.9973	1.06358e-05	0.000636901	0.9867	0.99971
EC	India (exposed)	g1882	4.1.1.77	2-oxo-3-hexenedioate decarboxylase	80	122	65.6	0.000752641	18	25	72	0.000350186	0.644476	1	-6.40708e-05	6.4	6.4	376	0.00133682	0.00436809	1395	25	0.5	0.4	0.6	-5.37082e-05	0.000339878	0.874659	0.9973	8.45036e-05	0.000339443	0.803766	0.99971
EC	India (exposed)	g218	1.13.11.27	4-hydroxyphenylpyruvate dioxygenase	80	122	65.6	0.000838455	18	25	72	0.000423162	0.644476	1	1.81456e-05	6.4	6.4	377	0.0019989	0.00604868	995	25	0.5	0.4	0.6	0.000133823	0.000346848	0.700192	0.988374	0.000319379	0.000345225	0.356488	0.99971
EC	India (exposed)	g1445	3.2.1.165	Exo-1,4-beta-D-glucosaminidase	42	122	34.4	0.00266381	7	25	28	0.000495219	0.644476	1	-0.000183267	-6.4	6.4	378	0.00153332	0.00493657	1264	25	0.5	0.4	0.6	-5.06753e-05	0.000515716	0.92186	0.9973	-0.000144457	0.000518218	0.780843	0.99971
EC	India (exposed)	g1589	3.4.21.66	Thermitase	2	122	1.6	7.51425e-05	2	25	8	3.66038e-05	0.134295	1	2.81737e-05	6.4	6.4	379	0.000382089	0.00133244	1865	25	0.5	0.4	0.6	0.000134854	7.8534e-05	0.0880892	0.979292	0.000132949	8.04142e-05	0.100511	0.99971
EC	India (exposed)	g1745	3.5.99.4	N-isopropylammelide isopropylaminohydrolase	42	122	34.4	0.000684179	7	25	28	0.000100305	0.644476	1	-0.000133817	-6.4	6.4	380	0.000541887	0.00187921	1797	25	0.5	0.4	0.6	-0.000229903	0.000284721	0.420719	0.979292	-0.00026268	0.000285839	0.359687	0.99971
EC	India (exposed)	g1958	4.2.1.119	Enoyl-CoA hydratase 2	41	122	33.6	0.000541063	10	25	40	9.80537e-05	0.645344	1	-9.16455e-05	6.4	6.4	381	0.000603772	0.00209264	1772	25	0.5	0.4	0.6	-0.000127685	0.000257284	0.620447	0.985456	-0.000199929	0.000257888	0.439497	0.99971
EC	India (exposed)	g2354	6.4.1.6	Acetone carboxylase	42	122	34.4	0.000426313	7	25	28	6.03104e-05	0.644476	1	-8.56977e-05	-6.4	6.4	382	0.00134084	0.00445839	1392	25	0.5	0.4	0.6	-0.000184326	0.000223768	0.411442	0.979292	-0.000216743	0.000223538	0.333917	0.99971
EC	India (exposed)	g487	1.4.99.5	Glycine dehydrogenase cyanide-forming)	2	122	1.6	1.64262e-05	2	25	8	6.33863e-06	0.134295	1	4.48748e-06	6.4	6.4	383	0.000149265	0.000911247	1953	25	0.5	0.4	0.6	4.44025e-05	3.51434e-05	0.208449	0.979292	3.55753e-05	3.58596e-05	0.322874	0.99971
EC	India (exposed)	g1218	2.7.7.81	Pseudaminic acid cytidylyltransferase	7	122	5.7	0.000328669	3	25	12	0.000246202	0.374649	1	0.000207852	6.3	6.3	384	0.000247891	0.00121935	1917	25	0.5	0.4	0.6	0.000297387	0.000184747	0.109639	0.979292	0.000261551	0.000186366	0.162702	0.99971
EC	India (exposed)	g1583	3.4.21.26	Prolyl oligopeptidase	7	122	5.7	6.38683e-05	3	25	12	0.000345524	0.374649	1	0.000335884	6.3	6.3	385	0.000236768	0.00110811	1922	25	0.5	0.4	0.6	0.000476817	0.000173261	0.00667978	0.979292	0.000482542	0.000178216	0.00762138	0.99971
EC	India (exposed)	g1754	3.6.1.17	Bis 5'-nucleosyl)-tetraphosphatase asymmetrical)	37	122	30.3	0.000591656	6	25	24	0.000140073	0.6336	1	-5.99669e-05	-6.3	6.3	386	0.00169109	0.00576104	1176	25	0.5	0.4	0.6	-0.00022044	0.000274255	0.422841	0.979292	-0.000167133	0.00028031	0.551975	0.99971
EC	India (exposed)	g1857	4.1.1.33	Diphosphomevalonate decarboxylase	115	122	94.3	0.000818249	22	25	88	0.000587051	0.374649	1	-0.000135241	-6.3	6.3	387	0.00210037	0.00539875	939	25	0.5	0.4	0.6	-0.000227429	0.000305922	0.458429	0.979292	-0.000115375	0.000305476	0.706233	0.99971
EC	India (exposed)	g2022	4.2.2.1	Hyaluronate lyase	37	122	30.3	0.000257265	6	25	24	3.55797e-05	0.6336	1	-4.24476e-05	-6.3	6.3	388	0.000895742	0.0031312	1650	25	0.5	0.4	0.6	-0.000107992	0.000168094	0.521595	0.979292	-7.47928e-05	0.000164567	0.650186	0.99971
EC	India (exposed)	g378	1.2.7.7	3-methyl-2-oxobutanoate dehydrogenase ferredoxin)	37	122	30.3	0.00110638	6	25	24	0.000605212	0.6336	1	0.000289141	-6.3	6.3	389	0.000820382	0.00305407	1685	25	0.5	0.4	0.6	1.19533e-05	0.000387308	0.975422	0.9973	-5.09037e-05	0.000390508	0.896475	0.99971
EC	India (exposed)	g611	2.1.1.184	23S rRNA adenine 2085)-N 6-dimethyltransferase	115	122	94.3	0.0114026	22	25	88	0.0153539	0.374649	1	0.00319403	-6.3	6.3	390	0.00182687	0.00505935	1093	25	0.5	0.4	0.6	0.000809673	0.00134685	0.54867	0.980257	0.00048792	0.00132678	0.713617	0.99971
EC	India (exposed)	g86	1.1.1.304	Diacetyl reductase S)-acetoin forming)	115	122	94.3	0.0015909	22	25	88	0.000908089	0.374649	1	-0.000215209	-6.3	6.3	391	0.00277026	0.00775419	660	25	0.5	0.4	0.6	-0.000424753	0.000443592	0.339894	0.979292	-0.000152485	0.000440408	0.729685	0.99971
EC	India (exposed)	g1144	2.7.3.3	Arginine kinase	12	122	9.8	2.50464e-05	4	25	16	6.53818e-06	0.477507	1	6.6767e-07	6.2	6.2	392	0.00144332	0.00522589	1323	25	0.5	0.4	0.6	2.87043e-05	5.14574e-05	0.577824	0.982171	2.15484e-05	5.29986e-05	0.684934	0.99971
EC	India (exposed)	g1443	3.2.1.152	Mannosylglycoprotein endo-beta-mannosidase	12	122	9.8	0.00031765	4	25	16	0.000156463	0.477507	1	8.8503e-05	6.2	6.2	393	0.000427548	0.00170901	1851	25	0.5	0.4	0.6	0.000105826	0.000193739	0.585745	0.982171	7.80794e-05	0.000198583	0.694783	0.99971
EC	India (exposed)	g1588	3.4.21.62	Subtilisin	12	122	9.8	0.00087177	4	25	16	0.000139226	0.477507	1	-8.15932e-06	6.2	6.2	394	0.000355476	0.00146164	1879	25	0.5	0.4	0.6	9.06369e-05	0.000257961	0.72583	0.988374	6.18138e-05	0.000265844	0.816475	0.99971
EC	India (exposed)	g1596	3.4.21.96	Lactocepin	32	122	26.2	0.000724034	5	25	20	9.61242e-05	0.618815	1	-8.0254e-05	-6.2	6.2	395	0.000612973	0.00296288	1770	25	0.5	0.4	0.6	-0.000140476	0.00026165	0.592168	0.982821	-0.000175711	0.000268115	0.513315	0.99971
EC	India (exposed)	g1607	3.4.22.8	Clostripain	12	122	9.8	0.000517592	4	25	16	7.76472e-05	0.477507	1	-2.35976e-05	6.2	6.2	396	0.000515945	0.00198045	1812	25	0.5	0.4	0.6	3.68328e-05	0.000210159	0.861118	0.9973	3.62479e-05	0.000215596	0.866725	0.99971
EC	India (exposed)	g1856	4.1.1.32	Phosphoenolpyruvate carboxykinase GTP)	71	122	58.2	0.000269566	13	25	52	0.000497542	0.658822	1	0.00035394	-6.2	6.2	397	0.00137461	0.00465647	1368	25	0.5	0.4	0.6	0.000368663	0.000255729	0.151567	0.979292	0.000219237	0.000258635	0.39807	0.99971
EC	India (exposed)	g2034	4.2.2.7	Heparin lyase	12	122	9.8	0.00129121	4	25	16	9.58488e-05	0.477507	1	-9.69578e-05	6.2	6.2	398	0.000537743	0.00241495	1803	25	0.5	0.4	0.6	-2.87021e-06	0.000284699	0.99197	0.998003	-5.73207e-05	0.000289647	0.843412	0.99971
EC	India (exposed)	g930	2.5.1.140	NO NAME	17	122	13.9	7.1002e-05	5	25	20	9.1502e-06	0.536904	1	-6.67901e-06	6.1	6.1	399	0.000907766	0.00330747	1635	25	0.5	0.4	0.6	5.85015e-06	7.99855e-05	0.941795	0.9973	1.49048e-05	8.10369e-05	0.854337	0.99971
EC	India (exposed)	g1714	3.5.3.8	Formimidoylglutamase	95	122	77.9	0.00151289	21	25	84	0.000673736	0.598752	1	-0.000149778	6.1	6.1	400	0.00552714	0.0150183	135	25	0.5	0.4	0.6	-2.27629e-05	0.000452737	0.95997	0.9973	0.000223653	0.000453193	0.622429	0.99971
EC	India (exposed)	g2040	4.2.3.12	6-pyruvoyltetrahydropterin synthase	95	122	77.9	0.000968775	21	25	84	0.000542641	0.598752	1	-0.000247172	6.1	6.1	401	0.00119173	0.00435362	1470	25	0.5	0.4	0.6	-0.000284894	0.000375689	0.449487	0.979292	-0.000298857	0.000388347	0.442855	0.99971
EC	India (exposed)	g2169	5.3.1.32	4S)-4-hydroxy-5-phosphonooxypentane-2,3-dione isomerase	95	122	77.9	0.00136074	21	25	84	0.000818522	0.598752	1	-0.000114124	6.1	6.1	402	0.0018451	0.00536513	1084	25	0.5	0.4	0.6	-4.5241e-05	0.000444868	0.919139	0.9973	0.00027213	0.000432996	0.530712	0.99971
EC	India (exposed)	g131	1.1.1.46	L-arabinose 1-dehydrogenase	61	122	50	0.000430574	14	25	56	0.000197361	0.663245	1	7.60114e-06	6	6	403	0.00149084	0.00486563	1292	25	0.5	0.4	0.6	0.000112139	0.000253418	0.658781	0.985456	0.000294854	0.000246845	0.234305	0.99971
EC	India (exposed)	g1390	3.1.3.81	Diacylglycerol diphosphate phosphatase	100	122	82	0.000425694	22	25	88	0.000279554	0.571055	1	-8.1515e-05	6	6	404	0.00131348	0.0038349	1410	25	0.5	0.4	0.6	-0.000123278	0.0002439	0.614014	0.985456	-7.11381e-05	0.000249807	0.77624	0.99971
EC	India (exposed)	g1663	3.5.1.4	Amidase	100	122	82	0.000908741	22	25	88	0.000615872	0.571055	1	-5.01791e-05	6	6	405	0.00360667	0.011028	404	25	0.5	0.4	0.6	-9.36758e-05	0.000368805	0.799857	0.996021	-3.72783e-05	0.000366245	0.919073	0.99971
EC	India (exposed)	g1982	4.2.1.28	Propanediol dehydratase	100	122	82	0.00679944	19	25	76	0.0034274	0.575854	1	-0.000205843	-6	6	406	0.00218647	0.00681198	901	25	0.5	0.4	0.6	8.20972e-05	0.000986512	0.933792	0.9973	0.000620799	0.000984929	0.529527	0.99971
EC	India (exposed)	g2110	5.1.1.8	4-hydroxyproline epimerase	22	122	18	0.00022252	3	25	12	0.000335132	0.571055	1	0.000275715	-6	6	407	0.000817555	0.00279109	1689	25	0.5	0.4	0.6	0.000340861	0.00021413	0.113599	0.979292	0.000412593	0.000217976	0.0604435	0.99971
EC	India (exposed)	g2142	5.1.99.1	Methylmalonyl-CoA epimerase	100	122	82	0.00309398	19	25	76	0.0014333	0.575854	1	-0.000268432	-6	6	408	0.00365773	0.0095898	393	25	0.5	0.4	0.6	-9.07462e-05	0.000623489	0.884482	0.9973	-0.000407458	0.00061736	0.510337	0.99971
EC	India (exposed)	g2178	5.3.2.2	Oxaloacetate tautomerase	100	122	82	0.000480578	22	25	88	0.000291911	0.571055	1	-0.000155206	6	6	409	0.00338416	0.0133753	459	25	0.5	0.4	0.6	-0.000251543	0.000253918	0.323509	0.979292	-0.000201168	0.000252712	0.427358	0.99971
EC	India (exposed)	g444	1.3.8.6	Glutaryl-CoA dehydrogenase ETF)	22	122	18	5.67192e-05	6	25	24	1.21006e-05	0.575854	1	-2.13549e-06	6	6	410	0.000870839	0.00306126	1664	25	0.5	0.4	0.6	2.45621e-05	7.64048e-05	0.748315	0.988374	3.83995e-05	7.84853e-05	0.625425	0.99971
EC	India (exposed)	g630	2.1.1.217	tRNA adenine 22)-N 1-methyltransferase	100	122	82	0.000589086	19	25	76	0.000213756	0.575854	1	-9.88834e-05	-6	6	411	0.00417547	0.0138221	290	25	0.5	0.4	0.6	-0.000191534	0.000263205	0.467971	0.979292	-0.000171231	0.000272108	0.530194	0.99971
EC	India (exposed)	g881	2.4.1.54	Undecaprenyl-phosphate mannosyltransferase	22	122	18	0.00102489	6	25	24	0.000229278	0.575854	1	-2.15294e-05	6	6	412	0.000369052	0.00139843	1871	25	0.5	0.4	0.6	8.33474e-05	0.000326371	0.798794	0.996021	4.0296e-05	0.000328392	0.902515	0.99971
EC	India (exposed)	g1046	2.7.1.172	Protein-ribulosamine 3-kinase	105	122	86.1	0.00699538	23	25	92	0.00784745	0.531286	1	7.59225e-05	5.9	5.9	413	0.000755398	0.00393636	1714	25	0.5	0.4	0.6	6.17943e-05	0.0011006	0.955303	0.9973	-8.97104e-05	0.00105115	0.932109	0.99971
EC	India (exposed)	g1327	3.1.2.28	1,4-dihydroxy-2-naphthoyl-CoA hydrolase	105	122	86.1	0.00133428	23	25	92	0.00114345	0.531286	1	-0.00026385	5.9	5.9	414	0.00149382	0.00499548	1288	25	0.5	0.4	0.6	-0.000279054	0.00043299	0.520281	0.979292	-0.000121619	0.000437575	0.78147	0.99971
EC	India (exposed)	g243	1.14.12.18	Biphenyl 2,3-dioxygenase	105	122	86.1	0.000869378	23	25	92	0.000593165	0.531286	1	-0.000120073	5.9	5.9	415	0.00230119	0.00726935	843	25	0.5	0.4	0.6	-6.30334e-07	0.000345374	0.998546	0.999568	0.000219957	0.000343031	0.52243	0.99971
EC	India (exposed)	g757	2.3.1.28	Chloramphenicol O-acetyltransferase	105	122	86.1	0.00208575	23	25	92	0.00126566	0.531286	1	-0.000180544	5.9	5.9	416	0.00429779	0.0121268	269	25	0.5	0.4	0.6	2.21051e-05	0.000530782	0.966838	0.9973	0.000286226	0.000526676	0.587679	0.99971
EC	India (exposed)	g783	2.3.1.85	Fatty-acid synthase	105	122	86.1	0.00192229	23	25	92	0.00179321	0.531286	1	-0.000212243	5.9	5.9	417	0.0054038	0.0149173	145	25	0.5	0.4	0.6	2.97525e-06	0.000529506	0.995524	0.999505	-8.4131e-05	0.00051413	0.870252	0.99971
EC	India (exposed)	g815	2.4.1.109	Dolichyl-phosphate-mannose--protein mannosyltransferase	95	122	77.9	0.0024166	18	25	72	0.00093564	0.603186	1	-0.000206391	-5.9	5.9	418	0.00441538	0.0100045	248	25	0.5	0.4	0.6	-0.000134356	0.000546826	0.806261	0.996021	-0.000187868	0.000552793	0.734476	0.99971
EC	India (exposed)	g844	2.4.1.250	D-inositol-3-phosphate glycosyltransferase	105	122	86.1	0.00256993	23	25	92	0.00102374	0.531286	1	-0.000202406	5.9	5.9	419	0.00251778	0.00569283	755	25	0.5	0.4	0.6	-4.45775e-05	0.000534603	0.933661	0.9973	4.88132e-05	0.00054866	0.929234	0.99971
EC	India (exposed)	g2190	5.3.4.1	Protein disulfide-isomerase	66	122	54.1	0.000483583	15	25	60	0.000124689	0.662451	1	-0.000112446	5.9	5.9	420	0.00306695	0.00884124	561	25	0.5	0.4	0.6	-0.000176374	0.000251148	0.483636	0.979292	-0.000131921	0.000251543	0.600797	0.99971
EC	India (exposed)	g40	1.1.1.201	7-beta-hydroxysteroid dehydrogenase NADP +	17	122	13.9	0.000488654	2	25	8	0.0001086	0.531286	1	2.22403e-05	-5.9	5.9	421	0.000456736	0.00200257	1835	25	0.5	0.4	0.6	5.83346e-06	0.000202088	0.977011	0.9973	5.96928e-06	0.000207048	0.977041	0.99971
EC	India (exposed)	g584	2.1.1.113	Site-specific DNA-methyltransferase cytosine-N 4)-specific)	56	122	45.9	0.000189093	10	25	40	4.45093e-05	0.662451	1	-6.64954e-05	-5.9	5.9	422	0.00454286	0.0126018	229	25	0.5	0.4	0.6	-0.000265172	0.000174626	0.131063	0.979292	-0.000277543	0.000174792	0.114577	0.99971
EC	India (exposed)	g638	2.1.1.230	23S rRNA adenosine 1067)-2'-O)-methyltransferase	56	122	45.9	0.00188155	10	25	40	0.00151568	0.662451	1	0.000619903	-5.9	5.9	423	0.00148179	0.00415821	1294	25	0.5	0.4	0.6	0.000239764	0.000581209	0.680563	0.986109	8.1347e-05	0.000598742	0.892125	0.99971
EC	India (exposed)	g798	2.3.2.18	glycyltransferase	56	122	45.9	0.000551326	10	25	40	2.13511e-05	0.662451	1	-0.000183123	-5.9	5.9	424	0.0038943	0.0103833	339	25	0.5	0.4	0.6	-0.000470732	0.000248064	0.0597331	0.979292	-0.000366727	0.000245359	0.137256	0.99971
EC	India (exposed)	g853	2.4.1.283	2-deoxystreptamine N-acetyl-D-glucosaminyltransferase	27	122	22.1	0.0052123	7	25	28	0.000911647	0.603186	1	-0.0008547	5.9	5.9	425	0.00089653	0.00273952	1649	25	0.5	0.4	0.6	-0.000285486	0.000825969	0.730115	0.988374	-0.000615768	0.000846267	0.468056	0.99971
EC	India (exposed)	g1301	3.1.1.72	Acetylxylan esterase	51	122	41.8	0.00342195	9	25	36	0.000654767	0.659632	1	-5.69104e-05	-5.8	5.8	426	0.000532981	0.00211871	1805	25	0.5	0.4	0.6	0.000100123	0.000537275	0.852428	0.9973	7.75068e-05	0.000547167	0.887559	0.99971
EC	India (exposed)	g1877	4.1.1.70	Glutaconyl-CoA decarboxylase	110	122	90.2	0.00362891	24	25	96	0.00221384	0.697528	1	-0.000336055	5.8	5.8	427	0.00526815	0.0139978	154	25	0.5	0.4	0.6	5.25376e-05	0.000678143	0.938354	0.9973	-0.000350025	0.000645667	0.588602	0.99971
EC	India (exposed)	g212	1.13.11.1	Catechol 1,2-dioxygenase	71	122	58.2	0.000940902	16	25	64	0.000486465	0.659632	1	4.47293e-05	5.8	5.8	428	0.00182597	0.00690244	1094	25	0.5	0.4	0.6	0.000148787	0.000377999	0.694442	0.986109	0.000371015	0.000375635	0.325004	0.99971
EC	India (exposed)	g2384	7.5.2.6	NO NAME	110	122	90.2	0.000695477	24	25	96	0.000583395	0.697528	1	-3.46135e-05	5.8	5.8	429	0.000782254	0.00281992	1702	25	0.5	0.4	0.6	-3.84681e-05	0.000307793	0.900712	0.9973	8.05041e-05	0.000308022	0.7942	0.99971
EC	India (exposed)	g267	1.14.13.7	Phenol 2-monooxygenase	12	122	9.8	1.62008e-05	1	25	4	1.04551e-06	0.697528	1	-3.44006e-06	-5.8	5.8	430	0.000211333	0.00120835	1932	25	0.5	0.4	0.6	-4.29695e-05	4.17047e-05	0.304572	0.979292	-3.22889e-05	4.25059e-05	0.448752	0.99971
EC	India (exposed)	g46	1.1.1.218	Morphine 6-dehydrogenase	110	122	90.2	0.00121506	24	25	96	0.000827375	0.697528	1	-0.000112026	5.8	5.8	431	0.00496808	0.0137659	178	25	0.5	0.4	0.6	-0.00013099	0.000355526	0.713083	0.988374	1.53103e-05	0.000354377	0.965601	0.99971
EC	India (exposed)	g472	1.4.1.9	Leucine dehydrogenase	110	122	90.2	0.00117272	24	25	96	0.000840886	0.697528	1	-1.94472e-05	5.8	5.8	432	0.00394783	0.00889413	331	25	0.5	0.4	0.6	-1.71412e-05	0.000367901	0.962903	0.9973	0.000106002	0.000369773	0.77479	0.99971
EC	India (exposed)	g500	1.5.1.36	Flavin reductase NADH)	110	122	90.2	0.00401349	24	25	96	0.00199769	0.697528	1	-0.000668503	5.8	5.8	433	0.00235569	0.00762757	824	25	0.5	0.4	0.6	-0.00025974	0.000697145	0.710007	0.988374	0.00029265	0.000669071	0.662497	0.99971
EC	India (exposed)	g646	2.1.1.266	23S rRNA adenine 2030)-N 6-methyltransferase	110	122	90.2	0.00126676	24	25	96	0.000904762	0.697528	1	-0.000141791	5.8	5.8	434	0.00206614	0.00533814	953	25	0.5	0.4	0.6	-9.33521e-05	0.00040891	0.819739	0.9973	0.000134042	0.000407279	0.74256	0.99971
EC	India (exposed)	g770	2.3.1.48	Histone acetyltransferase	12	122	9.8	5.61222e-05	1	25	4	5.68656e-07	0.697528	1	-1.06111e-05	-5.8	5.8	435	0.000823335	0.0042688	1682	25	0.5	0.4	0.6	-7.37518e-05	6.52607e-05	0.260295	0.979292	-6.74943e-05	6.6742e-05	0.313631	0.99971
EC	India (exposed)	g852	2.4.1.281	4-O-beta-D-mannosyl-D-glucose phosphorylase	32	122	26.2	0.00175621	8	25	32	0.00070524	0.623098	1	0.000105078	5.8	5.8	436	0.000368211	0.00159683	1872	25	0.5	0.4	0.6	0.000183899	0.00050028	0.713713	0.988374	7.66761e-05	0.000501135	0.878615	0.99971
EC	India (exposed)	g1104	2.7.1.59	N-acetylglucosamine kinase	115	122	94.3	0.00364146	25	25	100	0.00294269	0.603051	1	-0.000847928	5.7	5.7	437	0.00243488	0.00839025	786	25	0.5	0.4	0.6	-0.000398486	0.000676548	0.556779	0.98127	-9.85111e-05	0.000682587	0.885455	0.99971
EC	India (exposed)	g1280	3.1.1.1	Carboxylesterase	115	122	94.3	0.00287887	25	25	100	0.00178037	0.603051	1	-0.000959739	5.7	5.7	438	0.00417246	0.0102187	291	25	0.5	0.4	0.6	-0.000596764	0.000584377	0.308862	0.979292	-0.000548928	0.000590176	0.353916	0.99971
EC	India (exposed)	g1580	3.4.21.110	C5a peptidase	7	122	5.7	2.33335e-05	0	25	0	0	0.603051	1	-4.29027e-06	-5.7	5.7	439	7.52778e-05	0.000529603	1970	25	0.5	0.4	0.6	-4.34897e-05	4.07809e-05	0.288004	0.979292	-5.2401e-05	4.18786e-05	0.212927	0.99971
EC	India (exposed)	g1611	3.4.23.49	Omptin	85	122	69.7	0.00151972	16	25	64	0.000350893	0.637856	1	-0.000455196	-5.7	5.7	440	0.00219564	0.00631519	892	25	0.5	0.4	0.6	-0.000630368	0.000456503	0.169445	0.979292	-0.000581043	0.000468309	0.216782	0.99971
EC	India (exposed)	g1632	3.4.25.1	Proteasome endopeptidase complex	7	122	5.7	0.000355576	0	25	0	0	0.603051	1	-4.9315e-05	-5.7	5.7	441	0.000208152	0.00122479	1933	25	0.5	0.4	0.6	-0.000135869	0.000138743	0.329071	0.979292	-0.000167959	0.000142866	0.241733	0.99971
EC	India (exposed)	g1635	3.5.1.10	Formyltetrahydrofolate deformylase	115	122	94.3	0.00245976	25	25	100	0.00216398	0.603051	1	-0.000585638	5.7	5.7	442	0.00356222	0.00981322	413	25	0.5	0.4	0.6	-0.000438013	0.000562729	0.437617	0.979292	-0.000247842	0.000569421	0.664049	0.99971
EC	India (exposed)	g1662	3.5.1.38	Glutamin- asparagin-)ase	7	122	5.7	1.4011e-05	0	25	0	0	0.603051	1	-2.1359e-06	-5.7	5.7	443	0.000163363	0.000918668	1948	25	0.5	0.4	0.6	-3.08603e-05	2.87667e-05	0.285152	0.979292	-2.1638e-05	2.96881e-05	0.467315	0.99971
EC	India (exposed)	g1711	3.5.3.4	Allantoicase	7	122	5.7	4.63951e-06	0	25	0	0	0.603051	1	-9.86902e-07	-5.7	5.7	444	0.000103133	0.000597005	1964	25	0.5	0.4	0.6	-2.25654e-05	1.94822e-05	0.248665	0.979292	-1.44097e-05	1.97634e-05	0.467151	0.99971
EC	India (exposed)	g1828	3.7.1.20	3-fumarylpyruvate hydrolase	7	122	5.7	7.92594e-06	0	25	0	0	0.603051	1	-1.48501e-06	-5.7	5.7	445	3.76471e-05	0.000376471	1979	25	0.5	0.4	0.6	-2.70211e-05	2.39288e-05	0.260667	0.979292	-1.4966e-05	2.41677e-05	0.536753	0.99971
EC	India (exposed)	g1884	4.1.1.81	Threonine-phosphate decarboxylase	85	122	69.7	0.00177757	16	25	64	0.00100976	0.637856	1	6.2515e-05	-5.7	5.7	446	0.00116206	0.00458814	1486	25	0.5	0.4	0.6	9.38749e-05	0.000522812	0.85775	0.9973	0.000364978	0.000517612	0.481908	0.99971
EC	India (exposed)	g1902	4.1.2.22	Fructose-6-phosphate phosphoketolase	115	122	94.3	0.00237965	25	25	100	0.0017245	0.603051	1	-0.000290549	5.7	5.7	447	0.00290136	0.00824674	616	25	0.5	0.4	0.6	-2.47592e-05	0.000472061	0.958243	0.9973	-0.000106031	0.000474882	0.823643	0.99971
EC	India (exposed)	g211	1.12.99.6	Hydrogenase acceptor)	115	122	94.3	0.0122545	25	25	100	0.0079665	0.603051	1	-0.00345673	5.7	5.7	448	0.0031002	0.0103317	546	25	0.5	0.4	0.6	-0.000965886	0.00123239	0.434466	0.979292	-0.000838755	0.00126496	0.508378	0.99971
EC	India (exposed)	g2350	6.4.1.1	Pyruvate carboxylase	115	122	94.3	0.00366459	25	25	100	0.00198934	0.603051	1	-0.000755681	5.7	5.7	449	0.00672197	0.0185	74	25	0.5	0.4	0.6	-0.000288824	0.000649241	0.657081	0.985456	-0.000646976	0.000628766	0.305272	0.99971
EC	India (exposed)	g396	1.3.1.1	Dihydrouracil dehydrogenase NAD +	115	122	94.3	0.00372344	25	25	100	0.00222253	0.603051	1	-0.00109967	5.7	5.7	450	0.00403545	0.00942828	317	25	0.5	0.4	0.6	-0.000648943	0.000686597	0.34615	0.979292	-0.000533527	0.000705141	0.450547	0.99971
EC	India (exposed)	g913	2.4.2.52	Triphosphoribosyl-dephospho-CoA synthase	115	122	94.3	0.00496838	25	25	100	0.00349263	0.603051	1	-0.00138726	5.7	5.7	451	0.00254544	0.00694581	740	25	0.5	0.4	0.6	-0.000721823	0.000765915	0.347539	0.979292	-0.000479607	0.000778897	0.539058	0.99971
EC	India (exposed)	g925	2.5.1.1	Dimethylallyltranstransferase	115	122	94.3	0.000966919	25	25	100	0.000625158	0.603051	1	-0.000261731	5.7	5.7	452	0.00635106	0.0155121	92	25	0.5	0.4	0.6	-0.000208605	0.000319017	0.514212	0.979292	-0.000199177	0.000326777	0.543168	0.99971
EC	India (exposed)	g2233	5.4.99.61	Precorrin-8X methylmutase	41	122	33.6	0.000771077	7	25	28	0.000198796	0.647154	1	-2.1927e-05	-5.6	5.6	453	0.000567211	0.00300266	1787	25	0.5	0.4	0.6	-7.12915e-05	0.000292237	0.807614	0.996021	-0.000192124	0.000293847	0.514298	0.99971
EC	India (exposed)	g2291	6.3.1.12	D-aspartate ligase	42	122	34.4	0.000440765	10	25	40	6.16397e-05	0.648791	1	-6.01749e-05	5.6	5.6	454	0.000641648	0.00228774	1758	25	0.5	0.4	0.6	-6.52616e-05	0.000207427	0.7535	0.989934	-1.52495e-05	0.000207881	0.941627	0.99971
EC	India (exposed)	g414	1.3.1.6	Fumarate reductase NADH)	42	122	34.4	0.000475087	10	25	40	2.95241e-05	0.648791	1	-0.000101977	5.6	5.6	455	0.00137927	0.00402045	1365	25	0.5	0.4	0.6	-0.000209958	0.000210573	0.320386	0.979292	-0.000173781	0.000212197	0.414201	0.99971
EC	India (exposed)	g2082	4.4.1.23	2-hydroxypropyl-CoM lyase	81	122	66.4	0.00102069	18	25	72	0.000439479	0.647154	1	-6.20928e-05	5.6	5.6	456	0.00130514	0.00346331	1415	25	0.5	0.4	0.6	-4.43577e-05	0.000379126	0.907022	0.9973	0.000211906	0.000374854	0.572772	0.99971
EC	India (exposed)	g1003	2.6.1.57	Aromatic-amino-acid transaminase	119	122	97.5	0.00270555	23	25	92	0.00207754	0.200639	1	-0.000937672	-5.5	5.5	457	0.0021342	0.00951887	925	25	0.5	0.4	0.6	-0.000825873	0.000569071	0.148866	0.979292	-0.000601448	0.000580001	0.301534	0.99971
EC	India (exposed)	g1207	2.7.7.68	2-phospho-L-lactate guanylyltransferase	3	122	2.5	2.87671e-05	2	25	8	4.03928e-06	0.200639	1	-2.37999e-07	5.5	5.5	458	0.000151786	0.000726778	1951	25	0.5	0.4	0.6	1.99331e-05	4.47938e-05	0.656986	0.985456	1.52037e-05	4.41026e-05	0.73081	0.99971
EC	India (exposed)	g1355	3.1.3.103	NO NAME	3	122	2.5	0.000161952	2	25	8	3.24284e-05	0.200639	1	1.50805e-05	5.5	5.5	459	3e-05	0.0003	1983	25	0.5	0.4	0.6	7.3069e-05	9.73153e-05	0.453961	0.979292	8.55678e-05	9.9166e-05	0.389682	0.99971
EC	India (exposed)	g1927	4.1.3.32	2,3-dimethylmalate lyase	3	122	2.5	4.8908e-05	2	25	8	9.90741e-07	0.200639	1	-5.63415e-06	5.5	5.5	460	0.000595335	0.00290836	1774	25	0.5	0.4	0.6	-1.10005e-05	5.20043e-05	0.83277	0.9973	-8.04146e-06	5.33532e-05	0.880413	0.99971
EC	India (exposed)	g60	1.1.1.266	dTDP-4-dehydro-6-deoxyglucose reductase	3	122	2.5	3.58381e-05	2	25	8	9.82006e-06	0.200639	1	5.76309e-06	5.5	5.5	461	0.000200476	0.000954369	1935	25	0.5	0.4	0.6	5.85127e-05	4.86569e-05	0.231108	0.979292	4.65458e-05	4.94631e-05	0.348315	0.99971
EC	India (exposed)	g645	2.1.1.265	Tellurite methyltransferase	86	122	70.5	0.000348708	19	25	76	0.000174571	0.636711	1	-6.84665e-05	5.5	5.5	462	0.00277491	0.00957711	657	25	0.5	0.4	0.6	-0.000158862	0.000223351	0.478064	0.979292	-0.000132015	0.000228992	0.5652	0.99971
EC	India (exposed)	g829	2.4.1.187	mannosaminyltransferase	119	122	97.5	0.00312357	23	25	92	0.00196602	0.200639	1	-0.00091025	-5.5	5.5	463	0.00725719	0.018797	50	25	0.5	0.4	0.6	-0.000674294	0.000561987	0.232159	0.979292	-0.000850473	0.000555182	0.127808	0.99971
EC	India (exposed)	g885	2.4.1.64	Alpha,alpha-trehalose phosphorylase	47	122	38.5	4.5349e-05	11	25	44	7.92678e-06	0.656725	1	-4.00425e-06	5.5	5.5	464	0.00262304	0.00954996	704	25	0.5	0.4	0.6	-2.7336e-06	6.37633e-05	0.965863	0.9973	4.03366e-06	6.5294e-05	0.950829	0.99971
EC	India (exposed)	g1035	2.7.1.156	Adenosylcobinamide kinase	114	122	93.4	0.00283394	22	25	88	0.00225088	0.399236	1	-0.000479637	-5.4	5.4	465	0.00114677	0.00358226	1496	25	0.5	0.4	0.6	-0.000350564	0.000614818	0.56943	0.982171	-0.000112177	0.000627294	0.858332	0.99971
EC	India (exposed)	g1202	2.7.7.62	Adenosylcobinamide-phosphate guanylyltransferase	114	122	93.4	0.00287058	22	25	88	0.00208052	0.399236	1	-0.000644366	-5.4	5.4	466	0.00155306	0.0049793	1256	25	0.5	0.4	0.6	-0.000524422	0.000612292	0.39314	0.979292	-0.000381841	0.000631771	0.546557	0.99971
EC	India (exposed)	g1949	4.2.1.104	Cyanase	91	122	74.6	0.00148033	20	25	80	0.000991927	0.798742	1	-9.22052e-05	5.4	5.4	467	0.00157665	0.00543495	1248	25	0.5	0.4	0.6	8.52889e-05	0.00047753	0.858498	0.9973	0.000270448	0.00048493	0.577936	0.99971
EC	India (exposed)	g1170	2.7.7.15	Choline-phosphate cytidylyltransferase	52	122	42.6	0.000164397	12	25	48	0.000116099	0.662173	1	5.40124e-05	5.4	5.4	468	0.00239941	0.00656492	803	25	0.5	0.4	0.6	0.000128596	0.000157443	0.415396	0.979292	0.000172846	0.000160474	0.28329	0.99971
EC	India (exposed)	g544	1.7.3.3	Factor independent urate hydroxylase	52	122	42.6	0.000328744	12	25	48	9.38827e-05	0.662173	1	-4.32909e-05	5.4	5.4	469	0.00144604	0.00498186	1321	25	0.5	0.4	0.6	-6.99992e-05	0.000215421	0.745694	0.988374	5.23562e-05	0.000210365	0.803816	0.99971
EC	India (exposed)	g70	1.1.1.281	GDP-4-dehydro-6-deoxy-D-mannose reductase	8	122	6.6	0.000924738	3	25	12	0.000304105	0.399236	1	0.000208397	5.4	5.4	470	0.000448933	0.00235712	1842	25	0.5	0.4	0.6	0.000303034	0.000247631	0.223038	0.979292	0.000328294	0.000254597	0.199362	0.99971
EC	India (exposed)	g1479	3.2.1.49	Alpha-N-acetylgalactosaminidase	13	122	10.7	0.00078165	4	25	16	0.0002779	0.492104	1	0.000136024	5.3	5.3	471	0.000539192	0.0023907	1799	25	0.5	0.4	0.6	0.000233295	0.000272504	0.393347	0.979292	0.000250709	0.000276152	0.365508	0.99971
EC	India (exposed)	g2136	5.1.3.5	UDP-arabinose 4-epimerase	26	122	21.3	0.000432996	4	25	16	2.20737e-05	0.785622	1	-8.98469e-05	-5.3	5.3	472	0.000976974	0.00463694	1603	25	0.5	0.4	0.6	-0.000233296	0.000201672	0.249253	0.979292	-0.000189405	0.000202386	0.350955	0.99971
EC	India (exposed)	g908	2.4.2.31	NAD +)--protein-arginine ADP-ribosyltransferase	26	122	21.3	0.000891508	4	25	16	0.000161402	0.785622	1	2.12692e-05	-5.3	5.3	473	0.000459752	0.00205707	1830	25	0.5	0.4	0.6	7.99083e-05	0.000250838	0.750515	0.988568	5.68196e-05	0.000259211	0.826812	0.99971
EC	India (exposed)	g110	1.1.1.373	Sulfolactaldehyde 3-reductase	101	122	82.8	0.00125317	22	25	88	0.000655042	0.76699	1	-0.000391496	5.2	5.2	474	0.00267813	0.0080977	693	25	0.5	0.4	0.6	-0.000478367	0.000408326	0.243307	0.979292	-0.000340618	0.000411153	0.408829	0.99971
EC	India (exposed)	g12	1.1.1.125	2-deoxy-D-gluconate 3-dehydrogenase	104	122	85.2	0.00139268	20	25	80	0.000301063	0.547347	1	-0.000284005	-5.2	5.2	475	0.00188549	0.00576574	1050	25	0.5	0.4	0.6	-0.00040359	0.000348028	0.248099	0.979292	-0.000427283	0.000361498	0.239218	0.99971
EC	India (exposed)	g1239	2.7.8.37	Alpha-D-ribose 1-methylphosphonate 5-triphosphate synthase	104	122	85.2	0.00309349	20	25	80	0.00133142	0.547347	1	-0.000703442	-5.2	5.2	476	0.000899433	0.00273811	1645	25	0.5	0.4	0.6	-0.000663115	0.000645104	0.305699	0.979292	-0.000596697	0.000659873	0.367411	0.99971
EC	India (exposed)	g1326	3.1.2.27	Choloyl-CoA hydrolase	60	122	49.2	0.00234969	11	25	44	0.00182201	0.666753	1	0.000690104	-5.2	5.2	477	0.00143549	0.00467025	1328	25	0.5	0.4	0.6	0.000315028	0.000636046	0.621145	0.985456	0.000123976	0.000654142	0.849956	0.99971
EC	India (exposed)	g1603	3.4.22.48	Staphopain	21	122	17.2	7.11639e-05	3	25	12	7.51172e-06	0.76699	1	-1.02966e-05	-5.2	5.2	478	0.000285688	0.00138701	1902	25	0.5	0.4	0.6	-6.24849e-05	8.28413e-05	0.451909	0.979292	-6.50642e-05	8.33007e-05	0.436076	0.99971
EC	India (exposed)	g178	1.1.98.6	NO NAME	101	122	82.8	0.000632641	22	25	88	0.000431223	0.76699	1	-0.000135228	5.2	5.2	479	0.00296589	0.00957476	594	25	0.5	0.4	0.6	-0.000251859	0.000303641	0.408205	0.979292	-0.000160948	0.000303602	0.596864	0.99971
EC	India (exposed)	g223	1.13.11.4	Gentisate 1,2-dioxygenase	18	122	14.8	0.000567727	5	25	20	5.19063e-05	0.547347	1	-8.55805e-05	5.2	5.2	480	0.000746529	0.00241172	1720	25	0.5	0.4	0.6	-9.2906e-05	0.000232817	0.690442	0.986109	-4.24614e-05	0.000240819	0.860297	0.99971
EC	India (exposed)	g314	1.17.98.1	Bile-acid 7-alpha-dehydroxylase	60	122	49.2	0.000737183	11	25	44	0.000408513	0.666753	1	0.000111789	-5.2	5.2	481	0.00275508	0.00902951	661	25	0.5	0.4	0.6	0.000259736	0.00032541	0.42607	0.979292	0.000333529	0.00032762	0.310416	0.99971
EC	India (exposed)	g75	1.1.1.289	Sorbose reductase	18	122	14.8	0.000795859	5	25	20	0.000210776	0.547347	1	-1.0454e-06	5.2	5.2	482	0.000801028	0.00357702	1694	25	0.5	0.4	0.6	8.98742e-05	0.000302314	0.766673	0.996021	3.29997e-05	0.000309628	0.915276	0.99971
EC	India (exposed)	g808	2.3.3.14	Homocitrate synthase	21	122	17.2	0.000711488	3	25	12	0.000108201	0.76699	1	-2.45659e-05	-5.2	5.2	483	0.000751024	0.00249319	1717	25	0.5	0.4	0.6	9.00632e-06	0.000238375	0.969913	0.9973	-6.13683e-05	0.000243854	0.801673	0.99971
EC	India (exposed)	g874	2.4.1.345	NO NAME	101	122	82.8	0.00119599	22	25	88	0.000828143	0.76699	1	0.000354372	5.2	5.2	484	0.00162348	0.00643222	1220	25	0.5	0.4	0.6	0.000364518	0.000377212	0.33548	0.979292	0.000361172	0.000380181	0.343749	0.99971
EC	India (exposed)	g99	1.1.1.346	2,5-didehydrogluconate reductase 2-dehydro-L-gulonate-forming)	101	122	82.8	0.000644846	22	25	88	0.00052207	0.76699	1	-9.3631e-05	5.2	5.2	485	0.00142318	0.00420961	1338	25	0.5	0.4	0.6	-0.000128039	0.000308673	0.678899	0.986109	-4.43366e-06	0.000309422	0.988588	0.99971
EC	India (exposed)	g1516	3.2.2.16	Methylthioadenosine nucleosidase	16	122	13.1	0.000549394	2	25	8	3.17343e-05	0.738887	1	-6.99473e-05	-5.1	5.1	486	0.000176364	0.00114462	1945	25	0.5	0.4	0.6	-0.000156839	0.000200952	0.436381	0.979292	-0.000221822	0.000206852	0.285398	0.99971
EC	India (exposed)	g1605	3.4.22.70	Sortase A	16	122	13.1	7.82513e-05	2	25	8	3.38292e-06	0.738887	1	-1.28597e-05	-5.1	5.1	487	0.00031927	0.00179985	1889	25	0.5	0.4	0.6	-6.81703e-05	7.91183e-05	0.390317	0.979292	-6.44613e-05	7.88143e-05	0.414811	0.99971
EC	India (exposed)	g1890	4.1.1.9	Malonyl-CoA decarboxylase	67	122	54.9	0.00072111	15	25	60	0.000382685	0.666134	1	3.00461e-05	5.1	5.1	488	0.00143669	0.00420247	1326	25	0.5	0.4	0.6	0.000101265	0.000333944	0.762141	0.995906	0.000298325	0.000330487	0.368244	0.99971
EC	India (exposed)	g2054	4.3.1.2	Methylaspartate ammonia-lyase	55	122	45.1	0.00154527	10	25	40	0.000290429	0.666134	1	-0.000357833	-5.1	5.1	489	0.000908273	0.00270573	1634	25	0.5	0.4	0.6	-0.0004507	0.000453703	0.32218	0.979292	-0.000298818	0.000457065	0.514328	0.99971
EC	India (exposed)	g2108	5.1.1.4	Proline racemase	23	122	18.9	7.98741e-05	6	25	24	1.85141e-05	0.584126	1	-6.70004e-06	5.1	5.1	490	0.000769354	0.0023352	1707	25	0.5	0.4	0.6	1.4802e-05	9.95517e-05	0.882007	0.9973	9.84953e-06	9.88314e-05	0.920757	0.99971
EC	India (exposed)	g2273	6.2.1.16	Acetoacetate--CoA ligase	16	122	13.1	0.000485499	2	25	8	2.22011e-05	0.738887	1	-9.60249e-05	-5.1	5.1	491	0.000538641	0.00181389	1800	25	0.5	0.4	0.6	-0.000207512	0.000212835	0.331188	0.979292	-0.000247544	0.000216503	0.254835	0.99971
EC	India (exposed)	g393	1.21.4.4	Betaine reductase	16	122	13.1	0.00117993	2	25	8	2.17963e-05	0.738887	1	-0.000117625	-5.1	5.1	492	0.000300504	0.00128084	1897	25	0.5	0.4	0.6	-0.000123119	0.000235787	0.602353	0.985456	-0.000186535	0.000241628	0.441421	0.99971
EC	India (exposed)	g1067	2.7.1.202	NO NAME	106	122	86.9	0.00437289	23	25	92	0.00306076	0.738887	1	-0.000644039	5.1	5.1	493	0.00170775	0.00495359	1167	25	0.5	0.4	0.6	-0.000403766	0.000778064	0.604596	0.985456	-0.000231621	0.000795373	0.771321	0.99971
EC	India (exposed)	g1386	3.1.3.74	Pyridoxal phosphatase	106	122	86.9	0.00152878	23	25	92	0.000988197	0.738887	1	-0.000340449	5.1	5.1	494	0.0010405	0.00347284	1566	25	0.5	0.4	0.6	-0.000363605	0.000457726	0.428276	0.979292	-0.000258587	0.00046543	0.57938	0.99971
EC	India (exposed)	g1481	3.2.1.51	Alpha-L-fucosidase	106	122	86.9	0.0119897	23	25	92	0.0143903	0.738887	1	0.00121616	5.1	5.1	495	0.00245883	0.00816699	770	25	0.5	0.4	0.6	0.00101419	0.00142166	0.476756	0.979292	0.000969617	0.00138885	0.486244	0.99971
EC	India (exposed)	g1609	3.4.23.43	Prepilin peptidase	106	122	86.9	0.00138472	23	25	92	0.000941611	0.738887	1	-0.000397759	5.1	5.1	496	0.0058271	0.0156146	115	25	0.5	0.4	0.6	-0.000507531	0.000444851	0.255792	0.979292	-0.0002937	0.00044369	0.509091	0.99971
EC	India (exposed)	g2038	4.2.2.n2	Peptidoglycan lytic endotransglycosylase	106	122	86.9	0.00924486	23	25	92	0.00087348	0.738887	1	-0.0010844	5.1	5.1	497	0.00303878	0.00803953	568	25	0.5	0.4	0.6	-0.000468902	0.000677884	0.490223	0.979292	-0.000176391	0.000670975	0.793024	0.99971
EC	India (exposed)	g2085	4.4.1.28	L-cysteine desulfidase	106	122	86.9	0.00111608	23	25	92	0.000713067	0.738887	1	-0.000283146	5.1	5.1	498	0.00112461	0.00360289	1513	25	0.5	0.4	0.6	-0.000300913	0.000389988	0.441609	0.979292	-0.000217262	0.000399462	0.587384	0.99971
EC	India (exposed)	g310	1.17.5.3	NO NAME	106	122	86.9	0.000532263	23	25	92	0.00040358	0.738887	1	-0.000116626	5.1	5.1	499	0.00102546	0.00409047	1579	25	0.5	0.4	0.6	-0.000157961	0.000263004	0.549043	0.980257	-4.11645e-05	0.000264499	0.876547	0.99971
EC	India (exposed)	g332	1.2.1.21	Glycolaldehyde dehydrogenase	106	122	86.9	0.000464248	23	25	92	0.000334585	0.738887	1	-8.98637e-05	5.1	5.1	500	0.00134476	0.00452746	1388	25	0.5	0.4	0.6	-0.000151157	0.000250375	0.546971	0.980257	-9.21822e-05	0.000256754	0.720114	0.99971
EC	India (exposed)	g426	1.3.3.1	Transferred entry 1.3.98.1	106	122	86.9	0.00816434	23	25	92	0.009655	0.738887	1	0.000342573	5.1	5.1	501	0.00224453	0.0069128	871	25	0.5	0.4	0.6	0.000204597	0.00117324	0.861805	0.9973	7.11969e-05	0.00112131	0.949464	0.99971
EC	India (exposed)	g1006	2.6.1.66	Valine--pyruvate transaminase	111	122	91	0.00141505	24	25	96	0.00101143	0.691504	1	-0.000340287	5	5	502	0.00176604	0.00632255	1128	25	0.5	0.4	0.6	-0.000322392	0.000434078	0.458861	0.979292	-0.000202186	0.000440017	0.646591	0.99971
EC	India (exposed)	g1062	2.7.1.198	NO NAME	94	122	77	0.000581059	18	25	72	0.000239309	0.610179	1	-0.00012338	-5	5	503	0.00115353	0.00411819	1490	25	0.5	0.4	0.6	-0.000232023	0.000269411	0.390536	0.979292	-0.000187484	0.000275213	0.49685	0.99971
EC	India (exposed)	g1282	3.1.1.11	Pectinesterase	111	122	91	0.00352094	24	25	96	0.00159954	0.691504	1	-0.00109795	5	5	504	0.0047306	0.0136555	202	25	0.5	0.4	0.6	-0.000796399	0.000614276	0.196869	0.979292	-0.000742736	0.000627401	0.238486	0.99971
EC	India (exposed)	g1293	3.1.1.41	Cephalosporin-C deacetylase	72	122	59	0.000642691	16	25	64	0.000362875	0.823205	1	4.16244e-05	5	5	505	0.00312972	0.0114631	538	25	0.5	0.4	0.6	3.4558e-05	0.000313786	0.912457	0.9973	-5.18146e-06	0.000316319	0.986954	0.99971
EC	India (exposed)	g1498	3.2.1.82	Exo-poly-alpha-galacturonosidase	28	122	23	0.00172684	7	25	28	0.000247866	0.610179	1	-0.000252859	5	5	506	0.000395426	0.00150704	1859	25	0.5	0.4	0.6	-0.000104231	0.000436686	0.811685	0.996021	-0.000247791	0.000433599	0.568593	0.99971
EC	India (exposed)	g162	1.1.1.91	Aryl-alcohol dehydrogenase NADP +	50	122	41	0.00150252	9	25	36	0.000177073	0.823205	1	-0.000394891	-5	5	507	0.00184421	0.00797387	1085	25	0.5	0.4	0.6	-0.000579445	0.000431376	0.18129	0.979292	-0.000406973	0.000435401	0.351547	0.99971
EC	India (exposed)	g1696	3.5.2.2	Dihydropyrimidinase	111	122	91	0.00170795	24	25	96	0.00113321	0.691504	1	-0.000362829	5	5	508	0.00316452	0.00815206	521	25	0.5	0.4	0.6	-0.000243544	0.000467958	0.603551	0.985456	-0.000310307	0.000471537	0.51157	0.99971
EC	India (exposed)	g172	1.1.5.12	NO NAME	111	122	91	0.000836017	24	25	96	0.000549522	0.691504	1	-0.000227246	5	5	509	0.00854598	0.0211327	29	25	0.5	0.4	0.6	-0.000342838	0.000325622	0.294151	0.979292	-0.000226255	0.000327088	0.490255	0.99971
EC	India (exposed)	g1938	4.1.99.14	Spore photoproduct lyase	11	122	9	5.89204e-05	1	25	4	2.81899e-06	0.691504	1	-7.17271e-06	-5	5	510	0.000160666	0.00100341	1950	25	0.5	0.4	0.6	-4.41009e-05	6.3498e-05	0.488465	0.979292	-5.6818e-05	6.54571e-05	0.38687	0.99971
EC	India (exposed)	g2132	5.1.3.32	L-rhamnose mutarotase	111	122	91	0.00322339	24	25	96	0.0029926	0.691504	1	-0.000753364	5	5	511	0.00252238	0.0078154	751	25	0.5	0.4	0.6	-0.000570969	0.000654166	0.384204	0.979292	-0.000370805	0.000661899	0.576229	0.99971
EC	India (exposed)	g2186	5.3.3.3	Vinylacetyl-CoA Delta-isomerase	11	122	9	2.66533e-05	1	25	4	7.08088e-07	0.691504	1	-5.98308e-06	-5	5	512	0.000611758	0.0029431	1771	25	0.5	0.4	0.6	-5.55924e-05	5.05686e-05	0.273439	0.979292	-6.81386e-05	5.16844e-05	0.189536	0.99971
EC	India (exposed)	g262	1.14.13.39	Nitric-oxide synthase NADPH)	11	122	9	3.44624e-05	1	25	4	4.42412e-06	0.691504	1	-3.88096e-06	-5	5	513	0.000498593	0.00197353	1819	25	0.5	0.4	0.6	-3.7224e-05	5.88713e-05	0.528191	0.979292	-2.12648e-05	6.08279e-05	0.727172	0.99971
EC	India (exposed)	g335	1.2.1.25	2-oxoisovalerate dehydrogenase acylating)	11	122	9	3.21657e-05	1	25	4	2.00234e-06	0.691504	1	-5.95549e-06	-5	5	514	0.000276101	0.00133099	1906	25	0.5	0.4	0.6	-5.02036e-05	5.60076e-05	0.371541	0.979292	-5.65515e-05	5.60733e-05	0.314941	0.99971
EC	India (exposed)	g427	1.3.3.11	Pyrroloquinoline-quinone synthase	72	122	59	0.00143406	16	25	64	0.00064433	0.823205	1	-9.82749e-06	5	5	515	0.00218176	0.0076718	904	25	0.5	0.4	0.6	5.60891e-05	0.000460873	0.903304	0.9973	0.000347667	0.000456421	0.447506	0.99971
EC	India (exposed)	g725	2.3.1.184	Acyl-homoserine-lactone synthase	11	122	9	0.000134453	1	25	4	1.95683e-06	0.691504	1	-1.42957e-05	-5	5	516	0.000298958	0.00171027	1898	25	0.5	0.4	0.6	-5.9464e-05	8.02294e-05	0.459786	0.979292	-4.69447e-05	6.37492e-05	0.462722	0.99971
EC	India (exposed)	g860	2.4.1.293	GalNAc 5)-diNAcBac-PP-undecaprenol beta-1,3-glucosyltransferase	28	122	23	0.00398043	7	25	28	0.000774899	0.610179	1	-0.000499484	5	5	517	0.00123854	0.00378446	1452	25	0.5	0.4	0.6	-0.000138413	0.000709385	0.845574	0.9973	-0.000377422	0.000727834	0.604889	0.99971
EC	India (exposed)	g132	1.1.1.47	Glucose 1-dehydrogenase NAD P) +	116	122	95.1	0.00184614	25	25	100	0.00126042	NA	NA	-0.000275057	4.9	4.9	518	0.00101645	0.00271261	1584	25	0.5	0.4	0.6	-0.000215486	0.000469748	0.647117	0.985456	5.33525e-05	0.000466674	0.909144	0.99971
EC	India (exposed)	g1781	3.6.3.12	Potassium-transporting ATPase	116	122	95.1	0.00880249	25	25	100	0.00890316	NA	NA	-0.00110439	4.9	4.9	519	0.00235262	0.00563607	826	25	0.5	0.4	0.6	-0.000532626	0.00109201	0.626464	0.985456	-0.000259861	0.00110859	0.815011	0.99971
EC	India (exposed)	g742	2.3.1.222	Phosphate propanoyltransferase	116	122	95.1	0.00440389	25	25	100	0.0024953	NA	NA	-0.000602062	4.9	4.9	520	0.00742633	0.017588	45	25	0.5	0.4	0.6	-0.000245246	0.00070491	0.728411	0.988374	-0.000593118	0.000704658	0.401386	0.99971
EC	India (exposed)	g1552	3.4.13.19	Membrane dipeptidase	77	122	63.1	0.000574449	17	25	68	0.000100855	0.819641	1	-0.000155111	4.9	4.9	521	0.00216758	0.0067092	915	25	0.5	0.4	0.6	-0.000247903	0.000262527	0.346588	0.979292	-0.000240882	0.000269093	0.372238	0.99971
EC	India (exposed)	g1952	4.2.1.109	Methylthioribulose 1-phosphate dehydratase	77	122	63.1	0.00148913	17	25	68	0.000581881	0.819641	1	-0.000141861	4.9	4.9	522	0.000819773	0.00320657	1687	25	0.5	0.4	0.6	-0.000113012	0.000463478	0.807703	0.996021	0.000132346	0.000458596	0.773322	0.99971
EC	India (exposed)	g2033	4.2.2.6	Oligogalacturonide lyase	77	122	63.1	0.000978681	17	25	68	0.000451451	0.819641	1	-1.02441e-05	4.9	4.9	523	0.00215425	0.00813824	917	25	0.5	0.4	0.6	7.71139e-05	0.000377389	0.838378	0.9973	0.000316458	0.000372883	0.397508	0.99971
EC	India (exposed)	g232	1.13.11.8	Protocatechuate 4,5-dioxygenase	77	122	63.1	0.00165114	17	25	68	0.00075622	0.819641	1	-8.02786e-06	4.9	4.9	524	0.00215186	0.00654643	918	25	0.5	0.4	0.6	0.000113518	0.000491558	0.817691	0.9973	0.000454809	0.000481787	0.346794	0.99971
EC	India (exposed)	g875	2.4.1.352	NO NAME	77	122	63.1	0.000244047	17	25	68	0.000170021	0.819641	1	2.66412e-05	4.9	4.9	525	0.00239128	0.00723011	808	25	0.5	0.4	0.6	0.000184013	0.000193376	0.342893	0.979292	0.00018467	0.000198644	0.354152	0.99971
EC	India (exposed)	g1191	2.7.7.47	Streptomycin 3''-adenylyltransferase	79	122	64.8	0.001059	15	25	60	0.000185486	0.654135	1	-0.000307453	-4.8	4.8	526	0.00195758	0.00575243	1017	25	0.5	0.4	0.6	-0.0005202	0.000373919	0.166293	0.979292	-0.000502915	0.000383669	0.19207	0.99971
EC	India (exposed)	g2147	5.1.99.8	NO NAME	79	122	64.8	0.000427107	15	25	60	0.000123909	0.654135	1	-8.60711e-05	-4.8	4.8	527	0.0017575	0.00542364	1135	25	0.5	0.4	0.6	-0.0002588	0.000228089	0.258396	0.979292	-0.000208093	0.000231357	0.369959	0.99971
EC	India (exposed)	g797	2.3.2.17	glycyltransferase	82	122	67.2	0.000621427	18	25	72	0.000139513	0.814552	1	-0.000113883	4.8	4.8	528	0.00258022	0.00789202	727	25	0.5	0.4	0.6	-0.000118834	0.000257848	0.645584	0.985456	-0.000122756	0.000265051	0.643982	0.99971
EC	India (exposed)	g1150	2.7.4.2	Phosphomevalonate kinase	118	122	96.7	0.00165385	23	25	92	0.00116784	0.270137	1	-0.00019486	-4.7	4.7	529	0.00397517	0.010185	327	25	0.5	0.4	0.6	-0.000312222	0.000422922	0.461557	0.979292	-0.000149395	0.000422113	0.723931	0.99971
EC	India (exposed)	g1465	3.2.1.24	Alpha-mannosidase	118	122	96.7	0.00726394	23	25	92	0.0115469	0.270137	1	0.0015861	-4.7	4.7	530	0.00317019	0.011294	520	25	0.5	0.4	0.6	0.00100783	0.00099656	0.313555	0.979292	0.000555133	0.000982587	0.572998	0.99971
EC	India (exposed)	g1509	3.2.1.98	Glucan 1,4-alpha-maltohexaosidase	118	122	96.7	0.00200765	23	25	92	0.00123875	0.270137	1	-0.000168917	-4.7	4.7	531	0.00189354	0.00617156	1045	25	0.5	0.4	0.6	-7.78808e-05	0.000486562	0.873054	0.9973	0.00024795	0.000481959	0.607739	0.99971
EC	India (exposed)	g1539	3.4.11.10	Bacterial leucyl aminopeptidase	118	122	96.7	0.00230269	23	25	92	0.00140719	0.270137	1	-0.000932284	-4.7	4.7	532	0.00603564	0.0153513	100	25	0.5	0.4	0.6	-0.000899112	0.000505548	0.0774192	0.979292	-0.000685507	0.000511868	0.182667	0.99971
EC	India (exposed)	g161	1.1.1.90	Aryl-alcohol dehydrogenase	87	122	71.3	0.00147072	19	25	76	0.00061377	0.807553	1	-0.000112936	4.7	4.7	533	0.0016638	0.00451162	1188	25	0.5	0.4	0.6	-8.08051e-05	0.000451432	0.85819	0.9973	0.000223982	0.000444461	0.615095	0.99971
EC	India (exposed)	g1673	3.5.1.54	Allophanate hydrolase	87	122	71.3	0.00111144	19	25	76	0.000383843	0.807553	1	-0.000361713	4.7	4.7	534	0.00197295	0.00572703	1008	25	0.5	0.4	0.6	-0.000509831	0.000403556	0.208492	0.979292	-0.000486345	0.000417078	0.245566	0.99971
EC	India (exposed)	g1691	3.5.2.10	Creatininase	74	122	60.7	0.00103383	14	25	56	0.000465623	0.661879	1	-4.75834e-05	-4.7	4.7	535	0.00101052	0.00302507	1586	25	0.5	0.4	0.6	-0.00012361	0.000393784	0.754046	0.989934	1.67911e-05	0.000397632	0.966377	0.99971
EC	India (exposed)	g1712	3.5.3.6	Arginine deiminase	118	122	96.7	0.00188589	23	25	92	0.00117696	0.270137	1	-0.000311281	-4.7	4.7	536	0.00371885	0.0085215	374	25	0.5	0.4	0.6	-0.000299707	0.000460425	0.516118	0.979292	-0.000350712	0.000453956	0.44108	0.99971
EC	India (exposed)	g1830	3.7.1.3	Kynureninase	4	122	3.3	1.11988e-05	2	25	8	3.88117e-06	0.270137	1	2.41276e-06	4.7	4.7	537	0.00045451	0.00196559	1838	25	0.5	0.4	0.6	3.50054e-05	2.96211e-05	0.23923	0.979292	4.20007e-05	3.02634e-05	0.167391	0.99971
EC	India (exposed)	g279	1.14.14.3	Alkanal monooxygenase FMN-linked)	87	122	71.3	0.000926652	19	25	76	0.000647952	0.807553	1	0.000132462	4.7	4.7	538	0.00397053	0.0107163	329	25	0.5	0.4	0.6	0.000166237	0.000383446	0.66527	0.985456	0.000385987	0.000379	0.310228	0.99971
EC	India (exposed)	g763	2.3.1.38	[Acyl-carrier-protein] S-acetyltransferase	118	122	96.7	0.00145848	23	25	92	0.00204332	0.270137	1	0.000126468	-4.7	4.7	539	0.00180788	0.00514277	1104	25	0.5	0.4	0.6	0.000132768	0.000402261	0.741835	0.988374	-7.85539e-05	0.00038637	0.839186	0.99971
EC	India (exposed)	g15	1.1.1.131	Mannuronate reductase	30	122	24.6	0.00147797	5	25	20	0.00015471	0.79802	1	-0.000261421	-4.6	4.6	540	0.000768559	0.00313851	1708	25	0.5	0.4	0.6	-0.00029832	0.000394404	0.450647	0.979292	-0.000435246	0.000397444	0.275348	0.99971
EC	India (exposed)	g1710	3.5.3.3	Creatinase	30	122	24.6	0.000752565	5	25	20	0.000228775	0.79802	1	3.69171e-05	-4.6	4.6	541	0.00062848	0.00270673	1765	25	0.5	0.4	0.6	-5.32643e-06	0.000289963	0.985369	0.997788	0.000166922	0.00028005	0.552109	0.99971
EC	India (exposed)	g1813	3.6.3.53	Ag +)-exporting ATPase	69	122	56.6	0.000884449	13	25	52	0.000238504	0.825479	1	-0.000180145	-4.6	4.6	542	0.00088911	0.00291161	1656	25	0.5	0.4	0.6	-0.000287692	0.000353538	0.417122	0.979292	-9.03871e-05	0.000339065	0.790186	0.99971
EC	India (exposed)	g1853	4.1.1.25	Tyrosine decarboxylase	53	122	43.4	0.000480284	12	25	48	7.77613e-05	0.825479	1	-0.000117419	4.6	4.6	543	0.00188115	0.00549006	1051	25	0.5	0.4	0.6	-0.000165568	0.00024668	0.50317	0.979292	-0.000157218	0.000247006	0.525494	0.99971
EC	India (exposed)	g222	1.13.11.39	Biphenyl-2,3-diol 1,2-dioxygenase	30	122	24.6	0.00021437	5	25	20	0.000195939	0.79802	1	0.000114089	-4.6	4.6	544	0.000915726	0.00329248	1629	25	0.5	0.4	0.6	0.000138685	0.000201714	0.492845	0.979292	0.00023144	0.000204645	0.260017	0.99971
EC	India (exposed)	g352	1.2.1.60	5-carboxymethyl-2-hydroxymuconic-semialdehyde dehydrogenase	69	122	56.6	0.000370482	13	25	52	2.39775e-05	0.825479	1	-8.12328e-05	-4.6	4.6	545	0.00217518	0.00737159	908	25	0.5	0.4	0.6	-0.00019827	0.000181074	0.275347	0.979292	-8.65023e-05	0.000180242	0.632032	0.99971
EC	India (exposed)	g390	1.21.4.1	D-proline reductase dithiol)	30	122	24.6	0.000345461	5	25	20	6.46581e-05	0.79802	1	-4.26004e-05	-4.6	4.6	546	0.000809221	0.00314218	1691	25	0.5	0.4	0.6	-7.7922e-05	0.000201095	0.698963	0.988374	-8.47508e-05	0.000196068	0.666223	0.99971
EC	India (exposed)	g572	1.8.99.3	Hydrogensulfite reductase	9	122	7.4	1.9871e-05	3	25	12	2.05491e-05	0.429749	1	1.63387e-05	4.6	4.6	547	0.000268912	0.00133605	1909	25	0.5	0.4	0.6	7.59034e-05	5.63507e-05	0.180087	0.979292	6.85668e-05	5.79134e-05	0.238438	0.99971
EC	India (exposed)	g1020	2.7.1.100	S-methyl-5-thioribose kinase	92	122	75.4	0.00233603	20	25	80	0.000898883	0.79802	1	-0.000449179	4.6	4.6	548	0.0014281	0.00399184	1334	25	0.5	0.4	0.6	-0.000438631	0.000579023	0.449958	0.979292	-0.000213937	0.000581473	0.713487	0.99971
EC	India (exposed)	g1411	3.1.4.55	Phosphoribosyl 1,2-cyclic phosphate phosphodiesterase	92	122	75.4	0.000633247	20	25	80	0.000368105	0.79802	1	-4.66016e-05	4.6	4.6	549	0.00179264	0.00610506	1113	25	0.5	0.4	0.6	-3.17219e-05	0.000300756	0.916146	0.9973	-1.45955e-05	0.000309946	0.962508	0.99971
EC	India (exposed)	g1414	3.1.4.58	NO NAME	113	122	92.6	0.00163641	22	25	88	0.00126651	0.429749	1	-0.000468252	-4.6	4.6	550	0.00119947	0.00682363	1467	25	0.5	0.4	0.6	-0.000531929	0.000464631	0.254161	0.979292	-0.000330698	0.000465389	0.478525	0.99971
EC	India (exposed)	g622	2.1.1.197	Malonyl-[acyl-carrier protein] O-methyltransferase	113	122	92.6	0.0027524	22	25	88	0.00258743	0.429749	1	-0.000180294	-4.6	4.6	551	0.00105763	0.00390937	1558	25	0.5	0.4	0.6	-0.000317687	0.000623432	0.611122	0.985456	-4.18359e-05	0.000621286	0.946409	0.99971
EC	India (exposed)	g144	1.1.1.61	4-hydroxybutyrate dehydrogenase	14	122	11.5	0.000591358	4	25	16	6.42e-05	0.511122	1	-5.68839e-05	4.5	4.5	552	0.000185762	0.00106738	1940	25	0.5	0.4	0.6	-2.37129e-05	0.000223841	0.915779	0.9973	-0.000112089	0.000228008	0.623771	0.99971
EC	India (exposed)	g1454	3.2.1.181	Galactan endo-beta-1,3-galactanase	25	122	20.5	0.000474147	4	25	16	1.7856e-05	0.784893	1	-9.83542e-05	-4.5	4.5	553	0.00073671	0.00268254	1729	25	0.5	0.4	0.6	-0.000235975	0.000205726	0.253256	0.979292	-0.00018841	0.000206492	0.363111	0.99971
EC	India (exposed)	g2183	5.3.3.17	Trans-2,3-dihydro-3-hydroxyanthranilate isomerase	25	122	20.5	0.000186869	4	25	16	7.70776e-05	0.784893	1	2.89872e-05	-4.5	4.5	554	0.00154996	0.00580163	1259	25	0.5	0.4	0.6	3.05684e-05	0.000150157	0.83897	0.9973	1.44511e-05	0.000153486	0.925122	0.99971
EC	India (exposed)	g2249	6.1.1.13	D-alanine--poly phosphoribitol) ligase	64	122	52.5	0.000181203	12	25	48	4.03881e-05	0.826603	1	-9.66388e-06	-4.5	4.5	555	0.00136097	0.00450394	1376	25	0.5	0.4	0.6	-2.08595e-05	0.000128823	0.871592	0.9973	1.91237e-07	0.000123447	0.998766	0.99971
EC	India (exposed)	g2317	6.3.2.49	L-alanine--L-anticapsin ligase	14	122	11.5	0.000188852	4	25	16	7.83397e-06	0.511122	1	-2.63257e-05	4.5	4.5	556	0.000446678	0.0017455	1843	25	0.5	0.4	0.6	-5.51681e-05	0.000115787	0.634464	0.985456	-6.80338e-06	0.000116917	0.95368	0.99971
EC	India (exposed)	g238	1.14.11.47	50S ribosomal protein L16 3-hydroxylase	97	122	79.5	0.000211082	21	25	84	0.000115154	0.784893	1	-2.46881e-05	4.5	4.5	557	0.00160317	0.00559596	1233	25	0.5	0.4	0.6	-1.01841e-05	0.000167682	0.951654	0.9973	3.46643e-05	0.000172062	0.840628	0.99971
EC	India (exposed)	g403	1.3.1.25	1,6-dihydroxycyclohexa-2,4-diene-1-carboxylate dehydrogenase	97	122	79.5	0.00230231	21	25	84	0.00129376	0.784893	1	-5.38632e-05	4.5	4.5	558	0.00430953	0.0123205	266	25	0.5	0.4	0.6	0.000170592	0.000570101	0.765192	0.996021	0.000550377	0.000565625	0.332211	0.99971
EC	India (exposed)	g437	1.3.7.8	Benzoyl-CoA reductase	108	122	88.5	0.00131383	21	25	84	0.000913807	0.511122	1	-0.000201654	-4.5	4.5	559	0.00152149	0.00497815	1272	25	0.5	0.4	0.6	-0.00019653	0.000417364	0.638431	0.985456	-0.000123094	0.000425353	0.77271	0.99971
EC	India (exposed)	g543	1.7.2.5	Nitric-oxide reductase cytochrome c)	64	122	52.5	0.000627145	12	25	48	7.98694e-05	0.826603	1	-0.000171113	-4.5	4.5	560	0.002681	0.0113685	690	25	0.5	0.4	0.6	-0.000325774	0.000268589	0.227137	0.979292	-0.000328966	0.000274103	0.232106	0.99971
EC	India (exposed)	g636	2.1.1.227	16S rRNA cytidine 1409)-2'-O)-methyltransferase	64	122	52.5	0.00082871	12	25	48	0.000333882	0.826603	1	-6.95166e-05	-4.5	4.5	561	0.001712	0.00573583	1165	25	0.5	0.4	0.6	-0.000141474	0.000350293	0.686901	0.986109	-0.000180356	0.000358683	0.615874	0.99971
EC	India (exposed)	g781	2.3.1.81	Aminoglycoside N 3')-acetyltransferase	108	122	88.5	0.00270812	21	25	84	0.000676291	0.511122	1	-0.000856104	-4.5	4.5	562	0.00507775	0.011606	167	25	0.5	0.4	0.6	-0.000831059	0.000516568	0.109833	0.979292	-0.000801401	0.000529744	0.132582	0.99971
EC	India (exposed)	g870	2.4.1.320	1,4-beta-mannosyl-N-acetylglucosamine phosphorylase	14	122	11.5	0.000688483	4	25	16	6.14175e-05	0.511122	1	-5.19493e-05	4.5	4.5	563	0.000353389	0.00148903	1880	25	0.5	0.4	0.6	1.0959e-05	0.000217718	0.959924	0.9973	-4.22316e-05	0.000220462	0.848365	0.99971
EC	India (exposed)	g1051	2.7.1.184	Sulfofructose kinase	102	122	83.6	0.00121974	22	25	88	0.000732579	0.766235	1	-0.000371501	4.4	4.4	564	0.00232322	0.00704589	835	25	0.5	0.4	0.6	-0.000458357	0.000413189	0.26913	0.979292	-0.000329743	0.00041767	0.431166	0.99971
EC	India (exposed)	g1060	2.7.1.196	NO NAME	102	122	83.6	0.000552213	22	25	88	0.000358496	0.766235	1	-3.86233e-05	4.4	4.4	565	0.00124357	0.00526177	1448	25	0.5	0.4	0.6	-6.36805e-05	0.000268924	0.813148	0.996021	0.00011598	0.000265595	0.663016	0.99971
EC	India (exposed)	g1081	2.7.1.29	Glycerone kinase	103	122	84.4	0.00286421	20	25	80	0.00108707	0.561214	1	-0.000304874	-4.4	4.4	566	0.00217488	0.00593367	910	25	0.5	0.4	0.6	-0.000211135	0.000605543	0.727843	0.988374	0.000243482	0.000591953	0.681466	0.99971
EC	India (exposed)	g1225	2.7.7.n1	Adenosine monophosphate-protein transferase	102	122	83.6	0.00133002	22	25	88	0.000856182	0.766235	1	-0.000192184	4.4	4.4	567	0.0016369	0.00460889	1212	25	0.5	0.4	0.6	-0.000139098	0.000423224	0.742885	0.988374	-4.39057e-05	0.000430948	0.918996	0.99971
EC	India (exposed)	g1709	3.5.3.26	S)-ureidoglycine aminohydrolase	102	122	83.6	0.000553513	22	25	88	0.000400448	0.766235	1	-0.000108529	4.4	4.4	568	0.00170241	0.00547879	1171	25	0.5	0.4	0.6	-0.000228769	0.000279818	0.414948	0.979292	-0.000161973	0.000286187	0.57232	0.99971
EC	India (exposed)	g1736	3.5.4.42	NO NAME	102	122	83.6	0.00100593	22	25	88	0.000506496	0.766235	1	-0.000316135	4.4	4.4	569	0.00291782	0.00913598	613	25	0.5	0.4	0.6	-0.000355629	0.000360925	0.326105	0.979292	-0.000214709	0.000359531	0.551345	0.99971
EC	India (exposed)	g244	1.14.12.19	3-phenylpropanoate dioxygenase	102	122	83.6	0.00579412	22	25	88	0.00295543	0.766235	1	-0.00119824	4.4	4.4	570	0.00232129	0.00627509	838	25	0.5	0.4	0.6	-0.000353789	0.000905021	0.696431	0.988146	6.3283e-06	0.000916184	0.994499	0.99971
EC	India (exposed)	g550	1.8.1.14	CoA-disulfide reductase	103	122	84.4	0.00284212	20	25	80	0.000541452	0.561214	1	-0.00064046	-4.4	4.4	571	0.00440323	0.0113394	251	25	0.5	0.4	0.6	-0.000752651	0.000528432	0.156505	0.979292	-0.000884606	0.000539703	0.103446	0.99971
EC	India (exposed)	g117	1.1.1.393	NO NAME	20	122	16.4	0.00054014	3	25	12	0.000182019	0.766235	1	7.93892e-05	-4.4	4.4	572	0.000545728	0.00176182	1793	25	0.5	0.4	0.6	0.000129786	0.00022684	0.568109	0.982171	0.000138306	0.00023375	0.555018	0.99971
EC	India (exposed)	g1613	3.4.24.11	Neprilysin	59	122	48.4	0.00202449	11	25	44	0.0015959	0.826641	1	0.000618904	-4.4	4.4	573	0.00139627	0.00456164	1354	25	0.5	0.4	0.6	0.00029154	0.000596041	0.625491	0.985456	0.000108433	0.000611992	0.859623	0.99971
EC	India (exposed)	g1639	3.5.1.104	Peptidoglycan-N-acetylglucosamine deacetylase	19	122	15.6	0.00105099	5	25	20	0.000108236	0.561214	1	-7.86376e-05	4.4	4.4	574	0.000506051	0.00215186	1814	25	0.5	0.4	0.6	6.3873e-05	0.00027835	0.818827	0.9973	3.3929e-05	0.000283931	0.905053	0.99971
EC	India (exposed)	g185	1.1.99.31	S)-mandelate dehydrogenase	20	122	16.4	0.000373201	3	25	12	3.28144e-05	0.766235	1	-3.9326e-05	-4.4	4.4	575	0.000704277	0.00239792	1739	25	0.5	0.4	0.6	-9.53736e-05	0.000171305	0.578559	0.982171	3.99605e-05	0.000160393	0.803617	0.99971
EC	India (exposed)	g189	1.10.2.2	Quinol--cytochrome-c reductase	20	122	16.4	0.000407114	3	25	12	1.55006e-05	0.766235	1	-5.45025e-05	-4.4	4.4	576	0.000649318	0.00227603	1754	25	0.5	0.4	0.6	-0.000127206	0.000165476	0.443306	0.979292	-0.000182787	0.000163754	0.266238	0.99971
EC	India (exposed)	g2013	4.2.1.82	Xylonate dehydratase	59	122	48.4	0.000547405	11	25	44	8.46588e-05	0.826641	1	-0.000185885	-4.4	4.4	577	0.00351459	0.0102857	426	25	0.5	0.4	0.6	-0.000419917	0.000282227	0.138956	0.979292	-0.000309628	0.00028082	0.272098	0.99971
EC	India (exposed)	g1156	2.7.4.29	Kdo 2)-lipid A phosphotransferase	107	122	87.7	0.00091996	23	25	92	0.00065995	0.738081	1	-9.95213e-05	4.3	4.3	578	0.00191548	0.00628711	1038	25	0.5	0.4	0.6	-5.86221e-05	0.000353708	0.868596	0.9973	0.000159056	0.000348872	0.649156	0.99971
EC	India (exposed)	g119	1.1.1.399	NO NAME	107	122	87.7	0.000564882	23	25	92	0.00044604	0.738081	1	-0.000107945	4.3	4.3	579	0.00456292	0.0114352	224	25	0.5	0.4	0.6	-0.00022858	0.000282085	0.419082	0.979292	-0.000130456	0.000283291	0.645871	0.99971
EC	India (exposed)	g1204	2.7.7.64	UTP-monosaccharide-1-phosphate uridylyltransferase	54	122	44.3	0.00193434	10	25	40	0.00152089	0.825596	1	0.00060601	-4.3	4.3	580	0.00136524	0.00369661	1375	25	0.5	0.4	0.6	0.000242699	0.000588294	0.680548	0.986109	7.69377e-05	0.000606034	0.89916	0.99971
EC	India (exposed)	g1235	2.7.8.31	Undecaprenyl-phosphate glucose phosphotransferase	98	122	80.3	0.00101332	19	25	76	0.000400321	0.595195	1	-0.000127445	-4.3	4.3	581	0.000996022	0.00334818	1595	25	0.5	0.4	0.6	-0.000214405	0.000341433	0.531019	0.979292	-0.000209783	0.000345647	0.544882	0.99971
EC	India (exposed)	g1287	3.1.1.27	4-pyridoxolactonase	15	122	12.3	0.0001991	2	25	8	2.39937e-05	0.738081	1	-1.97007e-05	-4.3	4.3	582	0.000405912	0.00160017	1857	25	0.5	0.4	0.6	-4.84098e-05	0.000134772	0.719971	0.988374	-5.325e-05	0.00013608	0.696161	0.99971
EC	India (exposed)	g1483	3.2.1.54	Cyclomaltodextrinase	107	122	87.7	0.00198587	23	25	92	0.00152093	0.738081	1	9.43598e-05	4.3	4.3	583	0.00222169	0.00950402	879	25	0.5	0.4	0.6	0.000231348	0.000527818	0.661814	0.985456	0.000353183	0.000538124	0.512693	0.99971
EC	India (exposed)	g1514	3.2.2.10	Pyrimidine-5'-nucleotide nucleosidase	107	122	87.7	0.000525144	23	25	92	0.000436088	0.738081	1	-1.12327e-05	4.3	4.3	584	0.00204935	0.00621948	965	25	0.5	0.4	0.6	-0.000104298	0.000270813	0.700707	0.988374	-8.64897e-06	0.000269412	0.974436	0.99971
EC	India (exposed)	g1572	3.4.19.13	Glutathione hydrolase	107	122	87.7	0.000495584	23	25	92	0.000231742	0.738081	1	-0.000110427	4.3	4.3	585	0.00299881	0.00733162	584	25	0.5	0.4	0.6	-0.000115034	0.000242857	0.636446	0.985456	3.99372e-05	0.00023291	0.864102	0.99971
EC	India (exposed)	g1646	3.5.1.115	Mycothiol S-conjugate amidase	54	122	44.3	0.000123467	10	25	40	4.15828e-05	0.825596	1	-1.8551e-05	-4.3	4.3	586	0.00184606	0.00755949	1082	25	0.5	0.4	0.6	-9.15194e-05	0.000135901	0.501748	0.979292	-0.000128053	0.000139588	0.360528	0.99971
EC	India (exposed)	g1672	3.5.1.53	N-carbamoylputrescine amidase	15	122	12.3	0.000556177	2	25	8	2.10294e-05	0.738081	1	-8.97305e-05	-4.3	4.3	587	0.0001829	0.00110566	1942	25	0.5	0.4	0.6	-0.00018654	0.000207293	0.369674	0.979292	-0.000257811	0.000208728	0.218841	0.99971
EC	India (exposed)	g2215	5.4.99.15	1->4)-alpha-D-glucan 1-alpha-D-glucosylmutase	15	122	12.3	0.000243069	2	25	8	1.1768e-05	0.738081	1	-5.23804e-05	-4.3	4.3	588	0.000455074	0.00187515	1837	25	0.5	0.4	0.6	-0.000161561	0.000156465	0.303523	0.979292	-7.76502e-05	0.000155	0.617181	0.99971
EC	India (exposed)	g2366	7.1.1.7	NO NAME	107	122	87.7	0.00317623	23	25	92	0.00206878	0.738081	1	-0.000696199	4.3	4.3	589	0.00142543	0.00570541	1337	25	0.5	0.4	0.6	-0.00052698	0.000655072	0.422447	0.979292	-0.000336784	0.000661356	0.611391	0.99971
EC	India (exposed)	g260	1.14.13.239	NO NAME	107	122	87.7	0.00159376	23	25	92	0.00139783	0.738081	1	-9.11962e-06	4.3	4.3	590	0.0028367	0.0106137	636	25	0.5	0.4	0.6	6.69332e-05	0.000491722	0.891915	0.9973	0.000308737	0.000496932	0.535422	0.99971
EC	India (exposed)	g65	1.1.1.271	GDP-L-fucose synthase	107	122	87.7	0.00446603	23	25	92	0.00400956	0.738081	1	0.000429707	4.3	4.3	591	0.0020159	0.0064584	987	25	0.5	0.4	0.6	0.000199638	0.000817993	0.807531	0.996021	0.000212268	0.000837838	0.800368	0.99971
EC	India (exposed)	g772	2.3.1.50	Serine C-palmitoyltransferase	68	122	55.7	0.000442686	15	25	60	0.000134272	0.825596	1	-0.00013996	4.3	4.3	592	0.00744194	0.0239884	44	25	0.5	0.4	0.6	-0.000259401	0.000262464	0.324636	0.979292	-0.000262151	0.000270005	0.333268	0.99971
EC	India (exposed)	g865	2.4.1.306	acetylgalactosaminyltransferase	15	122	12.3	0.000312307	2	25	8	7.44467e-05	0.738081	1	-1.11344e-07	-4.3	4.3	593	0.000283501	0.00157508	1903	25	0.5	0.4	0.6	-2.71506e-05	0.000182785	0.882124	0.9973	-2.41946e-05	0.00018948	0.898578	0.99971
EC	India (exposed)	g871	2.4.1.325	TDP-N-acetylfucosamine lipid II N-acetylfucosaminyltransferase	107	122	87.7	0.00129607	23	25	92	0.000951932	0.738081	1	-0.000117605	4.3	4.3	594	0.00236933	0.00759904	817	25	0.5	0.4	0.6	-3.51607e-05	0.000420231	0.933434	0.9973	0.000204623	0.000415807	0.623412	0.99971
EC	India (exposed)	g1242	2.7.8.44	NO NAME	10	122	8.2	2.52561e-05	1	25	4	7.28841e-07	0.690594	1	-4.0938e-06	-4.2	4.2	595	0.000150374	0.000740543	1952	25	0.5	0.4	0.6	-3.74458e-05	4.35117e-05	0.390884	0.979292	-2.6796e-05	4.41212e-05	0.544617	0.99971
EC	India (exposed)	g1419	3.1.7.2	Guanosine-3',5'-bis diphosphate) 3'-diphosphatase	112	122	91.8	0.00155217	24	25	96	0.00100827	0.690594	1	-0.000290708	4.2	4.2	596	0.00281703	0.0100206	643	25	0.5	0.4	0.6	-0.000287139	0.000437119	0.512293	0.979292	-3.07198e-05	0.000422368	0.942123	0.99971
EC	India (exposed)	g1524	3.2.2.3	Uridine nucleosidase	49	122	40.2	0.00134069	9	25	36	0.00053986	0.823407	1	3.67005e-05	-4.2	4.2	597	0.00113579	0.00414033	1501	25	0.5	0.4	0.6	2.08944e-05	0.000430409	0.961348	0.9973	3.84581e-05	0.000446344	0.93146	0.99971
EC	India (exposed)	g1647	3.5.1.116	Ureidoglycolate amidohydrolase	10	122	8.2	0.000247749	1	25	4	5.88728e-06	0.690594	1	-5.05942e-05	-4.2	4.2	598	0.000291397	0.00155355	1900	25	0.5	0.4	0.6	-0.000147	0.000147728	0.32136	0.979292	-0.000196318	0.000151851	0.198198	0.99971
EC	India (exposed)	g1686	3.5.1.94	Gamma-glutamyl-gamma-aminobutyrate hydrolase	112	122	91.8	0.00292873	24	25	96	0.00211356	0.690594	1	-0.000650622	4.2	4.2	599	0.0027024	0.00729907	678	25	0.5	0.4	0.6	-0.000295053	0.000634915	0.642834	0.985456	-1.47486e-05	0.000641487	0.98169	0.99971
EC	India (exposed)	g1720	3.5.4.13	dCTP deaminase	112	122	91.8	0.00293286	24	25	96	0.00240847	0.690594	1	-0.000546568	4.2	4.2	600	0.00130261	0.00404684	1418	25	0.5	0.4	0.6	-0.000433048	0.000642823	0.501596	0.979292	-0.000160464	0.0006502	0.805431	0.99971
EC	India (exposed)	g1931	4.1.3.39	4-hydroxy-2-oxovalerate aldolase	112	122	91.8	0.00249562	24	25	96	0.00193841	0.690594	1	-0.000325138	4.2	4.2	601	0.0028957	0.0106307	618	25	0.5	0.4	0.6	-4.51068e-05	0.00059067	0.939234	0.9973	0.000264467	0.000592355	0.65595	0.99971
EC	India (exposed)	g1997	4.2.1.49	Urocanate hydratase	112	122	91.8	0.00442419	24	25	96	0.00297134	0.690594	1	-0.000139591	4.2	4.2	602	0.00305091	0.00828244	563	25	0.5	0.4	0.6	-2.22854e-05	0.00079656	0.977719	0.997313	0.000147611	0.000791633	0.852351	0.99971
EC	India (exposed)	g2057	4.3.1.3	Histidine ammonia-lyase	112	122	91.8	0.00386993	24	25	96	0.00278982	0.690594	1	-4.22313e-05	4.2	4.2	603	0.00158376	0.00499646	1243	25	0.5	0.4	0.6	-4.99589e-05	0.000749232	0.946928	0.9973	-4.67887e-05	0.000742632	0.949853	0.99971
EC	India (exposed)	g2117	5.1.3.11	Cellobiose epimerase	29	122	23.8	0.00264239	7	25	28	0.000835842	0.619557	1	0.000177371	4.2	4.2	604	0.000794272	0.00310859	1698	25	0.5	0.4	0.6	0.000318725	0.000539966	0.555929	0.98127	0.000234886	0.000545327	0.667331	0.99971
EC	India (exposed)	g236	1.14.11.17	Taurine dioxygenase	112	122	91.8	0.00364475	24	25	96	0.00246899	0.690594	1	-0.00091319	4.2	4.2	605	0.00256915	0.00590037	729	25	0.5	0.4	0.6	-0.000578489	0.000685869	0.400371	0.979292	-0.00027657	0.000692005	0.690012	0.99971
EC	India (exposed)	g2368	7.1.3.1	NO NAME	10	122	8.2	0.000185347	1	25	4	1.83745e-05	0.690594	1	-1.37304e-05	-4.2	4.2	606	0.000494896	0.00344156	1822	25	0.5	0.4	0.6	-4.83254e-05	0.000117287	0.680928	0.986109	-9.38726e-05	0.000120118	0.435825	0.99971
EC	India (exposed)	g322	1.18.6.1	Nitrogenase	93	122	76.2	0.00394759	18	25	72	0.00336146	0.619557	1	0.000677835	-4.2	4.2	607	0.00269098	0.00660792	682	25	0.5	0.4	0.6	0.000324748	0.000809573	0.688912	0.986109	-0.000213711	0.000790663	0.787333	0.99971
EC	India (exposed)	g347	1.2.1.5	Aldehyde dehydrogenase NAD P) +	112	122	91.8	0.00242067	24	25	96	0.00183729	0.690594	1	-0.000325008	4.2	4.2	608	0.00143858	0.00573369	1325	25	0.5	0.4	0.6	-4.32555e-05	0.00058531	0.94119	0.9973	0.000274031	0.0005877	0.641742	0.99971
EC	India (exposed)	g406	1.3.1.31	2-enoate reductase	10	122	8.2	0.000344829	1	25	4	3.86048e-05	0.690594	1	-2.52712e-05	-4.2	4.2	609	3.89177e-05	0.000347347	1976	25	0.5	0.4	0.6	-6.2588e-05	0.000166033	0.706753	0.988374	-0.000129655	0.000169837	0.446505	0.99971
EC	India (exposed)	g1476	3.2.1.40	Alpha-L-rhamnosidase	44	122	36.1	0.00107044	8	25	32	0.000233776	0.819942	1	-9.05007e-05	-4.1	4.1	610	0.000590721	0.0019599	1778	25	0.5	0.4	0.6	-0.000128933	0.000351571	0.714352	0.988374	-0.000229315	0.000351689	0.515445	0.99971
EC	India (exposed)	g1970	4.2.1.163	NO NAME	78	122	63.9	0.000762192	17	25	68	0.000409503	0.819942	1	-8.63167e-06	4.1	4.1	611	0.0015558	0.00593168	1254	25	0.5	0.4	0.6	1.64648e-05	0.000343157	0.961798	0.9973	0.000175841	0.000335822	0.601374	0.99971
EC	India (exposed)	g389	1.20.4.4	Arsenate reductase thioredoxin)	44	122	36.1	0.000485557	8	25	32	4.43396e-05	0.819942	1	-6.77651e-05	-4.1	4.1	612	0.00177654	0.0048667	1121	25	0.5	0.4	0.6	-0.000138835	0.000198429	0.485253	0.979292	-0.000148727	0.000205342	0.470097	0.99971
EC	India (exposed)	g728	2.3.1.19	Phosphate butyryltransferase	34	122	27.9	0.000852471	8	25	32	0.000419726	0.808279	1	0.000132903	4.1	4.1	613	0.000573359	0.00200942	1783	25	0.5	0.4	0.6	0.000263927	0.000349582	0.451486	0.979292	0.000169981	0.000352425	0.630332	0.99971
EC	India (exposed)	g121	1.1.1.40	Malate dehydrogenase oxaloacetate-decarboxylating) NADP +	117	122	95.9	0.00400819	25	25	100	0.00328791	NA	NA	-0.000743374	4.1	4.1	614	0.00131146	0.00403687	1412	25	0.5	0.4	0.6	-0.000416663	0.000712275	0.559474	0.981923	-8.66042e-05	0.000710234	0.903123	0.99971
EC	India (exposed)	g1234	2.7.8.26	Adenosylcobinamide-GDP ribazoletransferase	117	122	95.9	0.00394249	25	25	100	0.0045414	NA	NA	7.86717e-05	4.1	4.1	615	0.00450342	0.0132537	232	25	0.5	0.4	0.6	0.000295745	0.000684267	0.666233	0.985456	0.00020098	0.000682003	0.768667	0.99971
EC	India (exposed)	g1500	3.2.1.85	6-phospho-beta-galactosidase	117	122	95.9	0.00243781	25	25	100	0.00128839	NA	NA	-0.000344629	4.1	4.1	616	0.00342929	0.00946446	446	25	0.5	0.4	0.6	-6.39505e-05	0.000500253	0.898456	0.9973	4.33649e-05	0.000506216	0.931855	0.99971
EC	India (exposed)	g1730	3.5.4.3	Guanine deaminase	117	122	95.9	0.00373765	25	25	100	0.00303009	NA	NA	-0.000815992	4.1	4.1	617	0.00224067	0.00683777	874	25	0.5	0.4	0.6	-0.000520843	0.000692234	0.453025	0.979292	-0.000300571	0.000692621	0.664984	0.99971
EC	India (exposed)	g1845	4.1.1.17	Ornithine decarboxylase	117	122	95.9	0.00790548	25	25	100	0.00581425	NA	NA	-0.00239173	4.1	4.1	618	0.00305646	0.00918342	562	25	0.5	0.4	0.6	-0.000887287	0.000956835	0.355304	0.979292	-0.000700158	0.00097909	0.475731	0.99971
EC	India (exposed)	g2162	5.3.1.25	L-fucose isomerase	117	122	95.9	0.00363549	25	25	100	0.00362249	NA	NA	-0.000571948	4.1	4.1	619	0.00239721	0.00648849	805	25	0.5	0.4	0.6	-0.000339127	0.000691257	0.624454	0.985456	-0.000165892	0.000703056	0.81381	0.99971
EC	India (exposed)	g2278	6.2.1.22	[Citrate pro-3S)-lyase] ligase	117	122	95.9	0.00310229	25	25	100	0.00245528	NA	NA	-0.000863128	4.1	4.1	620	0.00204814	0.00576051	967	25	0.5	0.4	0.6	-0.000587423	0.000603777	0.332216	0.979292	-0.000499705	0.000617406	0.41968	0.99971
EC	India (exposed)	g556	1.8.1.8	Protein-disulfide reductase	117	122	95.9	0.00831309	25	25	100	0.00673947	NA	NA	-0.00189006	4.1	4.1	621	0.000876222	0.00299578	1662	25	0.5	0.4	0.6	-0.000801046	0.00103352	0.439563	0.979292	-0.000280298	0.00103519	0.786966	0.99971
EC	India (exposed)	g758	2.3.1.29	Glycine C-acetyltransferase	117	122	95.9	0.0049649	25	25	100	0.00522024	NA	NA	-0.000373227	4.1	4.1	622	0.00219192	0.00682821	897	25	0.5	0.4	0.6	-0.000180184	0.000812846	0.824882	0.9973	0.000144808	0.000812464	0.858797	0.99971
EC	India (exposed)	g880	2.4.1.52	Poly glycerol-phosphate) alpha-glucosyltransferase	117	122	95.9	0.00272825	25	25	100	0.00157672	NA	NA	-0.000328646	4.1	4.1	623	0.00335809	0.00907866	464	25	0.5	0.4	0.6	-0.000150867	0.00050849	0.767123	0.996021	-7.49625e-05	0.000522366	0.886097	0.99971
EC	India (exposed)	g929	2.5.1.129	NO NAME	117	122	95.9	0.00253771	25	25	100	0.00192536	NA	NA	-0.000672553	4.1	4.1	624	0.00355593	0.0120582	416	25	0.5	0.4	0.6	-0.000435953	0.000558273	0.436137	0.979292	-0.00020143	0.000563435	0.721253	0.99971
EC	India (exposed)	g993	2.6.1.39	2-aminoadipate transaminase	117	122	95.9	0.00524044	25	25	100	0.00663757	NA	NA	-0.000239625	4.1	4.1	625	0.00195355	0.00583602	1020	25	0.5	0.4	0.6	-0.000253069	0.000860042	0.768986	0.996021	-9.52982e-05	0.000833594	0.909146	0.99971
EC	India (exposed)	g1559	3.4.14.12	Xaa-Xaa-Pro tripeptidyl-peptidase	39	122	32	0.0061254	7	25	28	0.00158167	0.814974	1	-0.000123631	-4	4	626	0.00106555	0.00464399	1552	25	0.5	0.4	0.6	6.44904e-05	0.000839071	0.938841	0.9973	-6.75874e-05	0.000845807	0.936424	0.99971
EC	India (exposed)	g1837	3.8.1.8	Atrazine chlorohydrolase	39	122	32	0.00070757	9	25	36	0.000168782	0.815293	1	-2.3394e-05	4	4	627	0.000753555	0.00259904	1715	25	0.5	0.4	0.6	2.79469e-05	0.000273559	0.91877	0.9973	7.54573e-05	0.000279354	0.787471	0.99971
EC	India (exposed)	g1943	4.1.99.22	NO NAME	122	122	100	0.00392627	24	25	96	0.00316927	NA	NA	-0.00119952	-4	4	628	0.00972038	0.0252671	16	25	0.5	0.4	0.6	-0.000791602	0.000615107	0.200168	0.979292	-0.000965118	0.000619511	0.121522	0.99971
EC	India (exposed)	g195	1.11.1.10	Chloride peroxidase	83	122	68	0.00196237	18	25	72	0.00089958	0.814974	1	-1.93036e-05	4	4	629	0.00188969	0.007145	1047	25	0.5	0.4	0.6	-6.47531e-06	0.000535565	0.99037	0.998003	0.000344803	0.000526191	0.513362	0.99971
EC	India (exposed)	g2093	4.6.1.17	NO NAME	122	122	100	0.0039506	24	25	96	0.00322763	NA	NA	-0.00104851	-4	4	630	0.00359045	0.0102283	410	25	0.5	0.4	0.6	-0.000627258	0.000614769	0.309279	0.979292	-0.000758935	0.000618712	0.222018	0.99971
EC	India (exposed)	g39	1.1.1.2	Alcohol dehydrogenase NADP +	122	122	100	0.00259358	24	25	96	0.00228986	NA	NA	-0.000671603	-4	4	631	0.00341543	0.0103955	452	25	0.5	0.4	0.6	-0.000558351	0.000558324	0.318953	0.979292	-0.000404132	0.000569474	0.479096	0.99971
EC	India (exposed)	g586	2.1.1.130	Precorrin-2 C 20)-methyltransferase	39	122	32	0.00113031	9	25	36	0.000210051	0.815293	1	-0.000171596	4	4	632	0.000752126	0.00257814	1716	25	0.5	0.4	0.6	-0.000170355	0.000369127	0.645125	0.985456	-0.000270091	0.000374681	0.4722	0.99971
EC	India (exposed)	g602	2.1.1.172	16S rRNA guanine 1207)-N 2-methyltransferase	122	122	100	0.00433651	24	25	96	0.00387836	NA	NA	-0.00106436	-4	4	633	0.00088671	0.00297178	1658	25	0.5	0.4	0.6	-0.000713274	0.000687625	0.301323	0.979292	-0.000346164	0.000687599	0.615447	0.99971
EC	India (exposed)	g788	2.3.1.9	Acetyl-CoA C-acetyltransferase	122	122	100	0.00749107	24	25	96	0.00622846	NA	NA	-0.0021225	-4	4	634	0.00437913	0.0133061	254	25	0.5	0.4	0.6	-0.00121682	0.00088522	0.171379	0.979292	-0.000683309	0.000883294	0.440476	0.99971
EC	India (exposed)	g90	1.1.1.31	3-hydroxyisobutyrate dehydrogenase	39	122	32	0.00117526	7	25	28	0.000225246	0.814974	1	-0.00019658	-4	4	635	0.000648755	0.00235707	1756	25	0.5	0.4	0.6	-0.000324517	0.000390936	0.407844	0.979292	-0.000290282	0.000392488	0.460784	0.99971
EC	India (exposed)	g914	2.4.2.53	Undecaprenyl-phosphate 4-deoxy-4-formamido-L-arabinose transferase	122	122	100	0.00368011	24	25	96	0.00363473	NA	NA	-0.000667957	-4	4	636	0.00111191	0.00382557	1522	25	0.5	0.4	0.6	-0.000422159	0.000586301	0.472661	0.979292	-0.000117249	0.000588336	0.842326	0.99971
EC	India (exposed)	g935	2.5.1.17	Cob I)yrinic acid a,c-diamide adenosyltransferase	122	122	100	0.00904415	24	25	96	0.00796798	NA	NA	-0.00213372	-4	4	637	0.0045947	0.0120414	217	25	0.5	0.4	0.6	-0.000484326	0.00099654	0.627696	0.985456	-0.000241187	0.00100232	0.810196	0.99971
EC	India (exposed)	g1227	2.7.8.12	CDP-glycerol glycerophosphotransferase	88	122	72.1	0.00147893	19	25	76	0.000247424	0.808133	1	-0.000308768	3.9	3.9	638	0.00292534	0.00965935	609	25	0.5	0.4	0.6	-0.000321047	0.000381807	0.40181	0.979292	-0.000397394	0.000393056	0.313743	0.99971
EC	India (exposed)	g1319	3.1.2.12	S-formylglutathione hydrolase	117	122	95.9	0.00401604	23	25	92	0.00312419	0.33993	1	-0.00120566	-3.9	3.9	639	0.0014815	0.00495856	1295	25	0.5	0.4	0.6	-0.000847048	0.000710107	0.234878	0.979292	-0.00058863	0.000716227	0.41256	0.99971
EC	India (exposed)	g2011	4.2.1.80	2-oxopent-4-enoate hydratase	117	122	95.9	0.00343912	23	25	92	0.00270921	0.33993	1	-0.00050592	-3.9	3.9	640	0.00244163	0.00865273	778	25	0.5	0.4	0.6	-0.000192445	0.000681027	0.777901	0.996021	0.000199061	0.000682707	0.771042	0.99971
EC	India (exposed)	g2125	5.1.3.22	L-ribulose-5-phosphate 3-epimerase	117	122	95.9	0.00755882	23	25	92	0.00502919	0.33993	1	-0.0027229	-3.9	3.9	641	0.00320691	0.0108693	510	25	0.5	0.4	0.6	-0.00137136	0.000958562	0.154684	0.979292	-0.00110747	0.000972549	0.256761	0.99971
EC	India (exposed)	g2200	5.4.2.6	Beta-phosphoglucomutase	117	122	95.9	0.00440331	23	25	92	0.00368891	0.33993	1	0.00021829	-3.9	3.9	642	0.00310623	0.00959904	544	25	0.5	0.4	0.6	-8.78298e-05	0.000752097	0.907196	0.9973	-0.000111668	0.000761291	0.883593	0.99971
EC	India (exposed)	g471	1.4.1.4	Glutamate dehydrogenase NADP +	117	122	95.9	0.00293308	23	25	92	0.00215162	0.33993	1	-0.000746123	-3.9	3.9	643	0.00168216	0.00452154	1178	25	0.5	0.4	0.6	-0.000600351	0.000618365	0.33323	0.979292	-0.000428834	0.000631565	0.498257	0.99971
EC	India (exposed)	g499	1.5.1.34	6,7-dihydropteridine reductase	117	122	95.9	0.00244038	23	25	92	0.00179645	0.33993	1	-0.000832725	-3.9	3.9	644	0.00132948	0.00453771	1401	25	0.5	0.4	0.6	-0.000780602	0.000539733	0.150259	0.979292	-0.00064485	0.000553893	0.246318	0.99971
EC	India (exposed)	g516	1.6.1.1	NAD P) +) transhydrogenase Si-specific)	117	122	95.9	0.00524742	23	25	92	0.00405521	0.33993	1	-0.00158421	-3.9	3.9	645	0.000875654	0.00274599	1663	25	0.5	0.4	0.6	-0.000898767	0.000831608	0.281599	0.979292	-0.000512858	0.000837334	0.541208	0.99971
EC	India (exposed)	g766	2.3.1.40	Acyl-[acyl-carrier-protein]--phospholipid O-acyltransferase	117	122	95.9	0.00475517	23	25	92	0.00309474	0.33993	1	-0.00142427	-3.9	3.9	646	0.00190905	0.00523124	1042	25	0.5	0.4	0.6	-0.000823611	0.000763554	0.282533	0.979292	-0.000564049	0.000775759	0.468383	0.99971
EC	India (exposed)	g1032	2.7.1.145	Deoxynucleoside kinase	5	122	4.1	2.38187e-05	2	25	8	4.53128e-06	0.33993	1	2.06494e-07	3.9	3.9	647	0.000420085	0.00132483	1855	25	0.5	0.4	0.6	1.76105e-05	4.51376e-05	0.696997	0.988242	1.18122e-05	4.41219e-05	0.78931	0.99971
EC	India (exposed)	g1341	3.1.25.1	Deoxyribonuclease pyrimidine dimer)	5	122	4.1	1.01969e-05	2	25	8	1.82687e-05	0.33993	1	1.63625e-05	3.9	3.9	648	0.0003949	0.00150755	1860	25	0.5	0.4	0.6	8.25672e-05	4.64848e-05	0.0777941	0.979292	7.62052e-05	4.8151e-05	0.115762	0.99971
EC	India (exposed)	g204	1.11.2.4	Fatty-acid peroxygenase	5	122	4.1	3.16436e-05	2	25	8	1.30951e-05	0.33993	1	8.13332e-06	3.9	3.9	649	6.47619e-05	0.0004628	1975	25	0.5	0.4	0.6	5.08964e-05	5.44165e-05	0.351182	0.979292	4.86418e-05	5.36165e-05	0.365851	0.99971
EC	India (exposed)	g485	1.4.99.1	Transferred entry 1.4.99.6	5	122	4.1	1.21692e-05	2	25	8	7.8571e-07	0.33993	1	-1.13019e-06	3.9	3.9	650	0.000439619	0.00157034	1847	25	0.5	0.4	0.6	-1.20764e-06	2.84779e-05	0.966233	0.9973	1.15592e-05	2.91187e-05	0.691996	0.99971
EC	India (exposed)	g737	2.3.1.203	UDP-N-acetylbacillosamine N-acetyltransferase	5	122	4.1	0.000224869	2	25	8	0.000265465	0.33993	1	0.000243467	3.9	3.9	651	0.000454291	0.00159109	1840	25	0.5	0.4	0.6	0.000305542	0.000172301	0.0782777	0.979292	0.000291114	0.000176003	0.100362	0.99971
EC	India (exposed)	g1351	3.1.27.6	Enterobacter ribonuclease	112	122	91.8	0.00336121	22	25	88	0.00244414	0.464373	1	-0.00104105	-3.8	3.8	652	0.00113009	0.00357648	1507	25	0.5	0.4	0.6	-0.000714913	0.000663784	0.283257	0.979292	-0.000427307	0.000669886	0.524594	0.99971
EC	India (exposed)	g1421	3.11.1.1	Phosphonoacetaldehyde hydrolase	93	122	76.2	0.00240855	20	25	80	0.00208715	0.798818	1	0.000689258	3.8	3.8	653	0.00487775	0.0144103	186	25	0.5	0.4	0.6	0.000645768	0.000625905	0.303914	0.979292	0.000856816	0.000614086	0.165144	0.99971
EC	India (exposed)	g1560	3.4.14.4	Dipeptidyl-peptidase III	10	122	8.2	0.00022158	3	25	12	3.05179e-05	0.464373	1	-1.38745e-05	3.8	3.8	654	0.000248498	0.00138318	1916	25	0.5	0.4	0.6	1.19541e-05	0.000138541	0.931358	0.9973	-2.65909e-05	0.000140446	0.850107	0.99971
EC	India (exposed)	g1643	3.5.1.11	Penicillin amidase	49	122	40.2	0.000821763	11	25	44	0.0003746	0.824008	1	0.000105938	3.8	3.8	655	0.00217141	0.00681456	912	25	0.5	0.4	0.6	0.000275114	0.000328969	0.404367	0.979292	0.000312602	0.000333529	0.350241	0.99971
EC	India (exposed)	g1649	3.5.1.126	NO NAME	49	122	40.2	0.000180862	11	25	44	0.000136098	0.824008	1	5.4402e-05	3.8	3.8	656	0.00140483	0.00432312	1348	25	0.5	0.4	0.6	0.000108812	0.000179838	0.546087	0.980257	0.000206595	0.000179999	0.253026	0.99971
EC	India (exposed)	g1660	3.5.1.3	Omega-amidase	93	122	76.2	0.000370171	20	25	80	0.000189198	0.798818	1	-7.46231e-05	3.8	3.8	657	0.00167507	0.00599572	1184	25	0.5	0.4	0.6	-0.000149406	0.000227223	0.511882	0.979292	-0.000106874	0.000229126	0.641623	0.99971
EC	India (exposed)	g1774	3.6.1.65	d)CTP diphosphatase	93	122	76.2	0.00104333	20	25	80	0.000591816	0.798818	1	0.000147989	3.8	3.8	658	0.00163283	0.00450033	1214	25	0.5	0.4	0.6	0.000138581	0.00034273	0.686554	0.986109	0.000215642	0.000351338	0.540362	0.99971
EC	India (exposed)	g1950	4.2.1.107	hydratase	10	122	8.2	0.000115173	3	25	12	4.53058e-06	0.464373	1	-1.69312e-05	3.8	3.8	659	0.000650908	0.00236634	1753	25	0.5	0.4	0.6	-3.93764e-05	9.23584e-05	0.670489	0.986109	-8.3438e-05	9.20004e-05	0.366002	0.99971
EC	India (exposed)	g2077	4.4.1.17	Holocytochrome-c synthase	10	122	8.2	0.000172283	3	25	12	4.04288e-06	0.464373	1	-2.10172e-05	3.8	3.8	660	0.000749087	0.00216992	1718	25	0.5	0.4	0.6	-4.35746e-05	9.9831e-05	0.663135	0.985456	-6.53091e-05	0.000102566	0.525324	0.99971
EC	India (exposed)	g214	1.13.11.15	3,4-dihydroxyphenylacetate 2,3-dioxygenase	93	122	76.2	0.00327028	20	25	80	0.00157614	0.798818	1	-0.000226095	3.8	3.8	661	0.00244886	0.00785232	775	25	0.5	0.4	0.6	-4.1478e-05	0.000684222	0.951745	0.9973	0.00033702	0.000672074	0.616833	0.99971
EC	India (exposed)	g2268	6.1.2.1	D-alanine-- R)-lactate ligase	10	122	8.2	9.98695e-05	3	25	12	1.94435e-05	0.464373	1	-2.83151e-07	3.8	3.8	662	0.000469441	0.00186014	1829	25	0.5	0.4	0.6	3.22109e-05	9.46023e-05	0.733982	0.988374	3.57661e-06	9.69582e-05	0.970627	0.99971
EC	India (exposed)	g237	1.14.11.33	DNA oxidative demethylase	93	122	76.2	0.00055415	20	25	80	0.000294622	0.798818	1	-5.99759e-05	3.8	3.8	663	0.000923296	0.00349355	1627	25	0.5	0.4	0.6	-0.000132455	0.00027334	0.628704	0.985456	-7.12534e-05	0.000271043	0.793025	0.99971
EC	India (exposed)	g598	2.1.1.164	Demethylrebeccamycin-D-glucose O-methyltransferase	10	122	8.2	0.000922371	3	25	12	5.997e-05	0.464373	1	-8.79181e-05	3.8	3.8	664	0.00018355	0.000949138	1941	25	0.5	0.4	0.6	-2.24259e-05	0.000248633	0.928255	0.9973	-3.84001e-05	0.000253313	0.879727	0.99971
EC	India (exposed)	g806	2.3.3.10	Hydroxymethylglutaryl-CoA synthase	112	122	91.8	0.00152896	22	25	88	0.00070988	0.464373	1	-0.000250854	-3.8	3.8	665	0.00367987	0.0089071	387	25	0.5	0.4	0.6	-0.00025329	0.000401358	0.52898	0.979292	-9.97958e-05	0.000400528	0.803602	0.99971
EC	India (exposed)	g82	1.1.1.30	3-hydroxybutyrate dehydrogenase	93	122	76.2	0.00155084	20	25	80	0.000706608	0.798818	1	-0.000205215	3.8	3.8	666	0.00164628	0.00690734	1202	25	0.5	0.4	0.6	-0.00027581	0.000471461	0.55945	0.981923	3.65579e-05	0.000461799	0.937015	0.99971
EC	India (exposed)	g970	2.5.1.96	4,4'-diapophytoene synthase	29	122	23.8	0.000150347	5	25	20	2.31882e-05	0.798818	1	-1.01043e-05	-3.8	3.8	667	0.0013825	0.0035731	1362	25	0.5	0.4	0.6	-2.60093e-05	0.000115741	0.822513	0.9973	-1.66124e-05	0.000118832	0.889021	0.99971
EC	India (exposed)	g102	1.1.1.350	Ureidoglycolate dehydrogenase NAD +	98	122	80.3	0.000475756	21	25	84	0.00030539	0.786017	1	-5.78942e-05	3.7	3.7	668	0.000496362	0.00182423	1821	25	0.5	0.4	0.6	-5.60328e-05	0.000256846	0.827613	0.9973	8.21712e-06	0.000262678	0.975089	0.99971
EC	India (exposed)	g160	1.1.1.9	D-xylulose reductase	68	122	55.7	0.00566806	13	25	52	0.00316709	0.82633	1	0.000726551	-3.7	3.7	669	0.00208081	0.006834	948	25	0.5	0.4	0.6	0.00024866	0.000947032	0.793257	0.996021	2.85531e-05	0.000968269	0.976517	0.99971
EC	India (exposed)	g1823	3.7.1.11	Cyclohexane-1,2-dione hydrolase	54	122	44.3	0.000280915	12	25	48	9.44348e-05	0.82633	1	-2.26433e-05	3.7	3.7	670	0.000444202	0.00193143	1845	25	0.5	0.4	0.6	-3.53873e-05	0.000198699	0.858897	0.9973	9.92178e-05	0.00019655	0.614494	0.99971
EC	India (exposed)	g1836	3.8.1.7	4-chlorobenzoyl-CoA dehalogenase	98	122	80.3	0.00102082	21	25	84	0.000802321	0.786017	1	5.37531e-05	3.7	3.7	671	0.00361972	0.0119155	400	25	0.5	0.4	0.6	0.000330583	0.000392955	0.401579	0.979292	0.000533923	0.000394151	0.177722	0.99971
EC	India (exposed)	g1916	4.1.2.53	2-keto-3-deoxy-L-rhamnonate aldolase	107	122	87.7	0.00130031	21	25	84	0.00087629	0.742808	1	-0.000383169	-3.7	3.7	672	0.00198352	0.00685556	1003	25	0.5	0.4	0.6	-0.0005562	0.000421336	0.188886	0.979292	-0.00041571	0.000429029	0.334239	0.99971
EC	India (exposed)	g2036	4.2.2.9	Pectate disaccharide-lyase	15	122	12.3	0.00030804	4	25	16	2.40641e-05	0.742808	1	-5.35319e-05	3.7	3.7	673	0.000357337	0.0013784	1876	25	0.5	0.4	0.6	-7.79091e-05	0.00017449	0.655904	0.985456	-6.56709e-05	0.000177664	0.712213	0.99971
EC	India (exposed)	g2098	4.99.1.3	Sirohydrochlorin cobaltochelatase	98	122	80.3	0.00222863	21	25	84	0.000994405	0.786017	1	-0.000195264	3.7	3.7	674	0.00151194	0.00483167	1276	25	0.5	0.4	0.6	-0.000131801	0.000547664	0.810158	0.996021	0.000134015	0.000550816	0.808127	0.99971
EC	India (exposed)	g2386	7.6.2.5	NO NAME	98	122	80.3	0.000425265	21	25	84	0.00028822	0.786017	1	-5.40451e-05	3.7	3.7	675	0.00118899	0.00444209	1472	25	0.5	0.4	0.6	-6.58229e-05	0.000245117	0.788668	0.996021	-2.65238e-05	0.000250587	0.915856	0.99971
EC	India (exposed)	g284	1.14.14.9	4-hydroxyphenylacetate 3-monooxygenase	98	122	80.3	0.00265205	21	25	84	0.00149648	0.786017	1	-6.98896e-05	3.7	3.7	676	0.0011157	0.00411049	1519	25	0.5	0.4	0.6	1.35952e-05	0.000629812	0.982808	0.997788	0.000347671	0.000618943	0.575206	0.99971
EC	India (exposed)	g527	1.6.5.9	NADH ubiquinone reductase non-electrogenic)	24	122	19.7	0.000354573	4	25	16	1.78588e-05	0.786017	1	-7.1921e-05	-3.7	3.7	677	0.000835833	0.00299765	1679	25	0.5	0.4	0.6	-0.000201592	0.000181573	0.268728	0.979292	-0.000150139	0.00018104	0.408338	0.99971
EC	India (exposed)	g691	2.1.4.1	Glycine amidinotransferase	15	122	12.3	0.000576712	4	25	16	2.42955e-05	0.742808	1	-5.07053e-05	3.7	3.7	678	0.00113377	0.00304618	1503	25	0.5	0.4	0.6	-6.52965e-05	0.000174614	0.70899	0.988374	-0.000138796	0.000174824	0.428588	0.99971
EC	India (exposed)	g987	2.6.1.22	S)-3-amino-2-methylpropionate transaminase	98	122	80.3	0.00041132	21	25	84	0.000270508	0.786017	1	4.72438e-06	3.7	3.7	679	0.00150904	0.00447268	1279	25	0.5	0.4	0.6	5.74728e-05	0.00023777	0.809342	0.996021	0.000128233	0.000242758	0.598173	0.99971
EC	India (exposed)	g1124	2.7.10.1	Receptor protein-tyrosine kinase	59	122	48.4	0.00114154	13	25	52	0.000207507	0.827516	1	-0.000177948	3.6	3.6	680	0.00184611	0.00562719	1081	25	0.5	0.4	0.6	-0.000131176	0.000354224	0.711685	0.988374	2.19987e-05	0.000356528	0.950888	0.99971
EC	India (exposed)	g1471	3.2.1.35	Hyaluronoglucosaminidase	63	122	51.6	0.000706619	12	25	48	8.0664e-05	0.827516	1	-6.96831e-05	-3.6	3.6	681	0.0017232	0.00463494	1155	25	0.5	0.4	0.6	-8.02329e-05	0.000217803	0.713132	0.988374	-6.1212e-05	0.000225848	0.786766	0.99971
EC	India (exposed)	g1780	3.6.3.10	Hydrogen/potassium-exchanging ATPase	63	122	51.6	0.000287182	12	25	48	0.000221795	0.827516	1	9.47335e-05	-3.6	3.6	682	0.00181326	0.0058184	1100	25	0.5	0.4	0.6	0.000119016	0.000215208	0.581096	0.982171	0.000181115	0.000220763	0.413379	0.99971
EC	India (exposed)	g1805	3.6.3.38	Capsular-polysaccharide-transporting ATPase	19	122	15.6	0.000302232	3	25	12	2.19301e-05	0.767897	1	-3.18597e-05	-3.6	3.6	683	0.00102899	0.00309095	1574	25	0.5	0.4	0.6	-6.47726e-05	0.000147232	0.660638	0.985456	-4.67301e-05	0.000134088	0.727985	0.99971
EC	India (exposed)	g1071	2.7.1.208	NO NAME	102	122	83.6	0.000200979	20	25	80	0.00011491	0.769966	1	-3.71987e-05	-3.6	3.6	684	0.00108736	0.0037493	1536	25	0.5	0.4	0.6	-0.000132665	0.000165175	0.423188	0.979292	-0.000148668	0.000170516	0.384772	0.99971
EC	India (exposed)	g1269	2.8.3.19	CoA oxalate CoA-transferase	102	122	83.6	0.00138557	20	25	80	0.000845099	0.769966	1	-0.000182884	-3.6	3.6	685	0.000592168	0.00218741	1776	25	0.5	0.4	0.6	-0.000184673	0.000425324	0.664793	0.985456	-0.000126761	0.000435211	0.77128	0.99971
EC	India (exposed)	g1776	3.6.1.67	Dihydroneopterin triphosphate diphosphatase	102	122	83.6	0.000557139	20	25	80	0.000346888	0.769966	1	-0.000101275	-3.6	3.6	686	0.00131854	0.00411037	1407	25	0.5	0.4	0.6	-0.000174867	0.000274902	0.525709	0.979292	-0.000176226	0.000283365	0.535014	0.99971
EC	India (exposed)	g1918	4.1.2.57	Sulfofructosephosphate aldolase	103	122	84.4	0.00126806	22	25	88	0.000951143	0.767897	1	-0.00011814	3.6	3.6	687	0.00196059	0.00579942	1014	25	0.5	0.4	0.6	-0.000183687	0.000430021	0.669897	0.986109	-5.5959e-05	0.000426748	0.895862	0.99971
EC	India (exposed)	g194	1.11.1.1	NADH peroxidase	102	122	83.6	0.00263149	20	25	80	0.00125953	0.769966	1	-0.00031461	-3.6	3.6	688	0.00166422	0.00472043	1187	25	0.5	0.4	0.6	-0.000430973	0.000614851	0.484465	0.979292	-0.000550995	0.000619736	0.375485	0.99971
EC	India (exposed)	g2012	4.2.1.81	D -)-tartrate dehydratase	103	122	84.4	0.000367189	22	25	88	0.000236665	0.767897	1	-4.75425e-05	3.6	3.6	689	0.00211231	0.0070093	937	25	0.5	0.4	0.6	-5.96475e-05	0.000223109	0.789582	0.996021	-4.09928e-05	0.000229722	0.858631	0.99971
EC	India (exposed)	g2194	5.4.2.1	Transferred entry 5.4.2.11 and 5.4.2.12	102	122	83.6	0.00204128	20	25	80	0.000650766	0.769966	1	-0.000341125	-3.6	3.6	690	0.00299672	0.00758606	586	25	0.5	0.4	0.6	-0.000251949	0.000468156	0.591282	0.982171	-0.000134569	0.000465701	0.773039	0.99971
EC	India (exposed)	g2369	7.2.1.1	NO NAME	103	122	84.4	0.0116198	22	25	88	0.00894681	0.767897	1	0.0021624	3.6	3.6	691	0.0013798	0.00399477	1364	25	0.5	0.4	0.6	0.000655669	0.00135701	0.629702	0.985456	0.00103163	0.00132279	0.436772	0.99971
EC	India (exposed)	g417	1.3.1.84	Acrylyl-CoA reductase NADPH)	103	122	84.4	0.000780992	22	25	88	0.000452372	0.767897	1	-0.000186071	3.6	3.6	692	0.00134843	0.00472327	1385	25	0.5	0.4	0.6	-0.000270713	0.000323882	0.404622	0.979292	-0.000231035	0.000333034	0.489002	0.99971
EC	India (exposed)	g749	2.3.1.245	3-hydroxy-5-phosphonooxypentane-2,4-dione thiolase	103	122	84.4	0.000888254	22	25	88	0.000560742	0.767897	1	-8.27052e-05	3.6	3.6	693	0.00238702	0.00701257	810	25	0.5	0.4	0.6	-6.91855e-05	0.000353454	0.845087	0.9973	0.000147305	0.000348622	0.673282	0.99971
EC	India (exposed)	g1372	3.1.3.37	Sedoheptulose-bisphosphatase	108	122	88.5	0.00958513	23	25	92	0.0109894	1	1	-2.19223e-05	3.5	3.5	694	0.00315395	0.00864281	526	25	0.5	0.4	0.6	-6.91379e-05	0.00126558	0.956509	0.9973	-0.000190042	0.00120234	0.874638	0.99971
EC	India (exposed)	g1466	3.2.1.25	Beta-mannosidase	25	122	20.5	0.000820541	6	25	24	0.000101674	0.788088	1	-5.79323e-05	3.5	3.5	695	0.00103026	0.003607	1573	25	0.5	0.4	0.6	2.10672e-05	0.000255948	0.934513	0.9973	-3.35793e-05	0.000257803	0.896554	0.99971
EC	India (exposed)	g1827	3.7.1.2	Fumarylacetoacetase	14	122	11.5	2.07997e-05	2	25	8	4.71444e-06	1	1	-3.0953e-07	-3.5	3.5	696	0.000351485	0.00163507	1881	25	0.5	0.4	0.6	-1.66926e-05	4.70849e-05	0.723463	0.988374	-1.10582e-05	4.82368e-05	0.81901	0.99971
EC	India (exposed)	g1832	3.7.1.9	2-hydroxymuconate-6-semialdehyde hydrolase	14	122	11.5	6.58287e-05	2	25	8	2.9837e-06	1	1	-1.20446e-05	-3.5	3.5	697	0.000432843	0.00272204	1849	25	0.5	0.4	0.6	-6.49355e-05	7.61525e-05	0.39523	0.979292	-3.19219e-05	7.63337e-05	0.676449	0.99971
EC	India (exposed)	g2015	4.2.1.85	Dimethylmaleate hydratase	108	122	88.5	0.00072676	23	25	92	0.000448268	1	1	-0.000151416	3.5	3.5	698	0.00154703	0.00503492	1260	25	0.5	0.4	0.6	-0.000222988	0.000308968	0.47163	0.979292	-0.00016984	0.000315267	0.590937	0.99971
EC	India (exposed)	g249	1.14.13.113	FAD-dependent urate hydroxylase	64	122	52.5	0.000333821	14	25	56	0.00021832	0.827632	1	4.99678e-05	3.5	3.5	699	0.00112446	0.00398849	1514	25	0.5	0.4	0.6	2.6522e-05	0.000240423	0.912313	0.9973	0.000152506	0.000241269	0.528354	0.99971
EC	India (exposed)	g266	1.14.13.59	L-lysine N 6)-monooxygenase NADPH)	64	122	52.5	0.000893564	14	25	56	0.000337032	0.827632	1	-0.000142792	3.5	3.5	700	0.00327621	0.0108352	488	25	0.5	0.4	0.6	-0.000235857	0.000370125	0.524976	0.979292	-0.000185945	0.000374684	0.620482	0.99971
EC	India (exposed)	g28	1.1.1.157	3-hydroxybutyryl-CoA dehydrogenase	108	122	88.5	0.00226883	23	25	92	0.00174982	1	1	-7.90019e-05	3.5	3.5	701	0.00323553	0.0103324	502	25	0.5	0.4	0.6	0.000208622	0.000565893	0.71292	0.988374	0.000413455	0.000572155	0.471115	0.99971
EC	India (exposed)	g402	1.3.1.20	Trans-1,2-dihydrobenzene-1,2-diol dehydrogenase	108	122	88.5	0.00401876	23	25	92	0.00434816	1	1	-0.00019155	3.5	3.5	702	0.00301532	0.00723584	578	25	0.5	0.4	0.6	-9.41987e-05	0.000815466	0.908197	0.9973	-0.000235006	0.000776493	0.762605	0.99971
EC	India (exposed)	g784	2.3.1.86	Fatty-acyl-CoA synthase	108	122	88.5	0.00479104	23	25	92	0.00518345	1	1	-0.000114214	3.5	3.5	703	0.00250901	0.00737546	758	25	0.5	0.4	0.6	-1.42885e-05	0.000891358	0.987232	0.997788	-9.73566e-05	0.000855531	0.909562	0.99971
EC	India (exposed)	g839	2.4.1.243	6 G)-fructosyltransferase	14	122	11.5	0.001131	2	25	8	8.69856e-06	1	1	-0.000255713	-3.5	3.5	704	0.000489931	0.00190317	1824	25	0.5	0.4	0.6	-0.000362958	0.000315937	0.252517	0.979292	-0.000446197	0.000325807	0.173031	0.99971
EC	India (exposed)	g867	2.4.1.309	diphosphoundecaprenol alpha-1,3-galactosyltransferase	14	122	11.5	0.000320516	2	25	8	6.06408e-05	1	1	-9.39985e-06	-3.5	3.5	705	0.000317699	0.001168	1890	25	0.5	0.4	0.6	-3.83355e-05	0.000175701	0.827591	0.9973	-2.45933e-05	0.000182198	0.892821	0.99971
EC	India (exposed)	g884	2.4.1.58	Lipopolysaccharide glucosyltransferase I	108	122	88.5	0.00380582	23	25	92	0.00211608	1	1	-0.000987468	3.5	3.5	706	0.00204695	0.00636418	969	25	0.5	0.4	0.6	-0.000708443	0.00070549	0.316962	0.979292	-0.000614021	0.000720634	0.395638	0.99971
EC	India (exposed)	g1044	2.7.1.170	Anhydro-N-acetylmuramic acid kinase	113	122	92.6	0.00275942	24	25	96	0.00202793	1	1	-0.000804264	3.4	3.4	707	0.00145965	0.00501391	1312	25	0.5	0.4	0.6	-0.000574548	0.000600781	0.340495	0.979292	-0.000352194	0.000609347	0.564203	0.99971
EC	India (exposed)	g1472	3.2.1.37	Xylan 1,4-beta-xylosidase	113	122	92.6	0.00633882	24	25	96	0.00473501	1	1	-0.00119078	3.4	3.4	708	0.00389229	0.00873965	340	25	0.5	0.4	0.6	-0.000423026	0.000946404	0.655554	0.985456	-0.000146744	0.000961065	0.878864	0.99971
EC	India (exposed)	g1528	3.2.2.8	Ribosylpyrimidine nucleosidase	113	122	92.6	0.00399032	24	25	96	0.00198163	1	1	-0.00137211	3.4	3.4	709	0.0070139	0.017425	58	25	0.5	0.4	0.6	-0.000984069	0.000696258	0.15969	0.979292	-0.000903474	0.000715398	0.208726	0.99971
EC	India (exposed)	g1769	3.6.1.54	UDP-2,3-diacylglucosamine diphosphatase	113	122	92.6	0.00330237	24	25	96	0.00262128	1	1	-0.000727377	3.4	3.4	710	0.000901965	0.00324957	1642	25	0.5	0.4	0.6	-0.000391737	0.000656155	0.551426	0.98127	-4.50506e-05	0.000656836	0.945416	0.99971
EC	India (exposed)	g1800	3.6.3.32	Quaternary-amine-transporting ATPase	113	122	92.6	0.00300422	24	25	96	0.00312801	1	1	0.00139596	3.4	3.4	711	0.00198052	0.00608167	1004	25	0.5	0.4	0.6	0.00086998	0.000655356	0.186432	0.979292	0.000662291	0.000662921	0.319494	0.99971
EC	India (exposed)	g1898	4.1.2.19	Rhamnulose-1-phosphate aldolase	113	122	92.6	0.00457228	24	25	96	0.00337224	1	1	-0.00150179	3.4	3.4	712	0.00443205	0.014655	246	25	0.5	0.4	0.6	-0.000888305	0.000757291	0.242717	0.979292	-0.000648799	0.000766138	0.398527	0.99971
EC	India (exposed)	g2005	4.2.1.7	Altronate dehydratase	113	122	92.6	0.005948	24	25	96	0.00421369	1	1	-0.00193913	3.4	3.4	713	0.0012259	0.00420659	1457	25	0.5	0.4	0.6	-0.000974451	0.000875087	0.267316	0.979292	-0.000660123	0.000888353	0.458675	0.99971
EC	India (exposed)	g2065	4.3.2.7	NO NAME	113	122	92.6	0.00237288	24	25	96	0.00203098	1	1	-0.000326737	3.4	3.4	714	0.00197688	0.00723206	1006	25	0.5	0.4	0.6	-0.000238314	0.000568727	0.675814	0.986109	3.47564e-05	0.00057568	0.951943	0.99971
EC	India (exposed)	g2181	5.3.3.10	5-carboxymethyl-2-hydroxymuconate Delta-isomerase	92	122	75.4	0.00203564	18	25	72	0.00116565	0.800906	1	-4.67354e-05	-3.4	3.4	715	0.00140777	0.00404421	1346	25	0.5	0.4	0.6	2.43803e-05	0.000559101	0.965278	0.9973	0.000312602	0.000552844	0.572677	0.99971
EC	India (exposed)	g405	1.3.1.28	2,3-dihydro-2,3-dihydroxybenzoate dehydrogenase	113	122	92.6	0.00343291	24	25	96	0.00257796	1	1	-0.000830648	3.4	3.4	716	0.00166583	0.00622565	1186	25	0.5	0.4	0.6	-0.000518258	0.000662213	0.435129	0.979292	-0.00023909	0.00067028	0.721852	0.99971
EC	India (exposed)	g804	2.3.2.6	Leucyltransferase	113	122	92.6	0.00360788	24	25	96	0.00312933	1	1	-0.000547036	3.4	3.4	717	0.00139436	0.00546899	1355	25	0.5	0.4	0.6	-0.000291631	0.000670412	0.664207	0.985456	-0.000183963	0.000685116	0.788699	0.99971
EC	India (exposed)	g115	1.1.1.391	NO NAME	9	122	7.4	0.000217431	1	25	4	9.3384e-07	1	1	-3.0758e-05	-3.4	3.4	718	0.00032684	0.00142329	1885	25	0.5	0.4	0.6	-9.58074e-05	0.000111304	0.390784	0.979292	-0.000141739	0.000111263	0.204805	0.99971
EC	India (exposed)	g1638	3.5.1.103	deacetylase	30	122	24.6	0.000588324	7	25	28	2.79733e-05	0.800906	1	-5.99646e-05	3.4	3.4	719	0.00108837	0.00295241	1535	25	0.5	0.4	0.6	-4.20272e-05	0.000183662	0.819325	0.9973	-5.03228e-05	0.000189834	0.791331	0.99971
EC	India (exposed)	g190	1.10.3.10	Ubiquinol oxidase H +)-transporting)	69	122	56.6	0.000782113	15	25	60	0.000269484	0.826686	1	6.20885e-05	3.4	3.4	720	0.00110222	0.00340925	1528	25	0.5	0.4	0.6	0.000208077	0.000275183	0.450793	0.979292	0.00019568	0.000281261	0.487754	0.99971
EC	India (exposed)	g2014	4.2.1.84	Nitrile hydratase	9	122	7.4	7.77647e-05	1	25	4	0.000105417	1	1	9.17381e-05	-3.4	3.4	721	0.000233128	0.00109153	1926	25	0.5	0.4	0.6	0.000124141	0.000117001	0.290443	0.979292	0.000137987	0.000119989	0.252106	0.99971
EC	India (exposed)	g2027	4.2.2.20	Chondroitin-sulfate-ABC endolyase	9	122	7.4	0.000736199	1	25	4	3.08516e-05	1	1	-6.55805e-05	-3.4	3.4	722	0.000109251	0.000575558	1961	25	0.5	0.4	0.6	-7.93194e-05	0.000200241	0.692599	0.986109	-7.9998e-05	0.000205906	0.698224	0.99971
EC	India (exposed)	g66	1.1.1.272	D-2-hydroxyacid dehydrogenase NADP +	9	122	7.4	0.000508115	1	25	4	9.61192e-06	1	1	-7.68338e-05	-3.4	3.4	723	7.60952e-05	0.000535351	1968	25	0.5	0.4	0.6	-0.000131707	0.000185204	0.478138	0.979292	-0.000201292	0.000184756	0.277803	0.99971
EC	India (exposed)	g689	2.1.3.6	Putrescine carbamoyltransferase	53	122	43.4	0.000389084	10	25	40	0.000206786	0.826686	1	4.67216e-05	-3.4	3.4	724	0.00178426	0.00475487	1116	25	0.5	0.4	0.6	0.000160493	0.000240676	0.505933	0.979292	9.27797e-05	0.000234474	0.692934	0.99971
EC	India (exposed)	g771	2.3.1.5	Arylamine N-acetyltransferase	30	122	24.6	0.00023192	7	25	28	4.5854e-05	0.800906	1	-5.86854e-06	3.4	3.4	725	0.000804031	0.00283628	1693	25	0.5	0.4	0.6	3.12265e-05	0.000144002	0.828632	0.9973	7.38869e-05	0.000146397	0.614562	0.99971
EC	India (exposed)	g1029	2.7.1.130	Tetraacyldisaccharide 4'-kinase	118	122	96.7	0.00441792	25	25	100	0.00479065	NA	NA	-0.000644022	3.3	3.3	726	0.00427796	0.0103378	272	25	0.5	0.4	0.6	-0.00014724	0.000732944	0.841067	0.9973	-0.000151066	0.000734928	0.837439	0.99971
EC	India (exposed)	g1087	2.7.1.36	Mevalonate kinase	118	122	96.7	0.00157974	25	25	100	0.00122115	NA	NA	-0.000215446	3.3	3.3	727	0.00266348	0.00634338	696	25	0.5	0.4	0.6	-0.000103021	0.000387484	0.790715	0.996021	1.2315e-06	0.000383953	0.997445	0.99971
EC	India (exposed)	g111	1.1.1.38	Malate dehydrogenase oxaloacetate-decarboxylating)	118	122	96.7	0.00333865	25	25	100	0.00271078	NA	NA	-0.000839973	3.3	3.3	728	0.00202423	0.0058741	979	25	0.5	0.4	0.6	-0.000558305	0.000639985	0.384448	0.979292	-0.000299742	0.000642941	0.641793	0.99971
EC	India (exposed)	g1113	2.7.1.74	Deoxycytidine kinase	48	122	39.3	0.000406935	9	25	36	3.55959e-05	0.824625	1	-7.0416e-05	-3.3	3.3	729	0.00218208	0.00518685	903	25	0.5	0.4	0.6	-0.000140088	0.000188637	0.458905	0.979292	-0.00016919	0.000194647	0.386217	0.99971
EC	India (exposed)	g1183	2.7.7.38	3-deoxy-manno-octulosonate cytidylyltransferase	118	122	96.7	0.00490714	25	25	100	0.00530597	NA	NA	-0.000467374	3.3	3.3	730	0.00280185	0.00776715	648	25	0.5	0.4	0.6	-4.70277e-05	0.000758328	0.950636	0.9973	-0.000154008	0.000761855	0.840094	0.99971
EC	India (exposed)	g1278	2.8.4.4	[Ribosomal protein S12] aspartate 89)-C 3-methylthiotransferase	118	122	96.7	0.00379767	25	25	100	0.00388619	NA	NA	0.00017435	3.3	3.3	731	0.00676083	0.0171714	72	25	0.5	0.4	0.6	0.000450816	0.000667416	0.500456	0.979292	0.000280248	0.000645686	0.664934	0.99971
EC	India (exposed)	g1317	3.1.13.5	Ribonuclease D	118	122	96.7	0.00294287	25	25	100	0.00324722	NA	NA	-0.000176079	3.3	3.3	732	0.00429005	0.0107229	271	25	0.5	0.4	0.6	-1.8281e-05	0.000597309	0.975626	0.9973	0.000147136	0.000602883	0.807546	0.99971
EC	India (exposed)	g1409	3.1.4.52	Cyclic-guanylate-specific phosphodiesterase	118	122	96.7	0.0191331	25	25	100	0.0153537	NA	NA	-0.00508403	3.3	3.3	733	0.00147629	0.00450537	1296	25	0.5	0.4	0.6	-0.00128859	0.00152056	0.398143	0.979292	-0.000747559	0.00153863	0.627826	0.99971
EC	India (exposed)	g143	1.1.1.60	2-hydroxy-3-oxopropionate reductase	118	122	96.7	0.00764624	25	25	100	0.00604697	NA	NA	-0.00217494	3.3	3.3	734	0.00224646	0.00605595	869	25	0.5	0.4	0.6	-0.000907335	0.000970735	0.351503	0.979292	-0.000578937	0.000984284	0.557358	0.99971
EC	India (exposed)	g1441	3.2.1.15	Polygalacturonase	35	122	28.7	0.0019913	8	25	32	0.000301225	0.810257	1	-0.000275332	3.3	3.3	735	0.000928578	0.00292734	1624	25	0.5	0.4	0.6	-0.000148418	0.00046283	0.748918	0.988374	-0.000333552	0.000460875	0.470435	0.99971
EC	India (exposed)	g1576	3.4.21.102	C-terminal processing peptidase	118	122	96.7	0.00417185	25	25	100	0.00372776	NA	NA	-0.00119108	3.3	3.3	736	0.00279733	0.00903154	650	25	0.5	0.4	0.6	-0.000671693	0.000717575	0.350799	0.979292	-0.000440041	0.000732414	0.548939	0.99971
EC	India (exposed)	g1622	3.4.24.55	Pitrilysin	118	122	96.7	0.00496621	25	25	100	0.00442492	NA	NA	-0.000984145	3.3	3.3	737	0.00126724	0.00394529	1437	25	0.5	0.4	0.6	-0.000594634	0.000801378	0.459279	0.979292	-0.000208316	0.000802843	0.795652	0.99971
EC	India (exposed)	g1642	3.5.1.108	UDP-3-O-acyl-N-acetylglucosamine deacetylase	118	122	96.7	0.00483236	25	25	100	0.00535421	NA	NA	-0.000798264	3.3	3.3	738	0.00384409	0.00902056	351	25	0.5	0.4	0.6	-0.000219311	0.00076326	0.774267	0.996021	-0.000165003	0.000768027	0.830205	0.99971
EC	India (exposed)	g166	1.1.2.3	L-lactate dehydrogenase cytochrome)	118	122	96.7	0.00487849	25	25	100	0.00331986	NA	NA	-0.00117242	3.3	3.3	739	0.00259402	0.00800321	719	25	0.5	0.4	0.6	-0.000659667	0.000784784	0.401972	0.979292	-0.000181945	0.000781627	0.816274	0.99971
EC	India (exposed)	g1716	3.5.4.1	Cytosine deaminase	118	122	96.7	0.00630773	25	25	100	0.00574885	NA	NA	-0.000883956	3.3	3.3	740	0.00157989	0.00443451	1244	25	0.5	0.4	0.6	-0.000321097	0.000852495	0.70698	0.988374	8.74109e-05	0.000858055	0.919005	0.99971
EC	India (exposed)	g1723	3.5.4.2	Adenine deaminase	118	122	96.7	0.00616599	25	25	100	0.00534382	NA	NA	-0.00179397	3.3	3.3	741	0.00140682	0.00404222	1347	25	0.5	0.4	0.6	-0.000937472	0.000850994	0.272452	0.979292	-0.0006799	0.000864235	0.432783	0.99971
EC	India (exposed)	g1808	3.6.3.41	Heme-transporting ATPase	118	122	96.7	0.00244012	25	25	100	0.00177458	NA	NA	-0.000961788	3.3	3.3	742	0.00342188	0.00861285	449	25	0.5	0.4	0.6	-0.000875911	0.000479663	0.0698927	0.979292	-0.00071576	0.00048049	0.138567	0.99971
EC	India (exposed)	g1809	3.6.3.42	Beta-glucan-transporting ATPase	118	122	96.7	0.00681926	25	25	100	0.00786004	NA	NA	4.75963e-05	3.3	3.3	743	0.00162124	0.00436576	1223	25	0.5	0.4	0.6	0.000126288	0.00100315	0.899993	0.9973	7.75515e-05	0.000956166	0.935473	0.99971
EC	India (exposed)	g1824	3.7.1.12	Cobalt-precorrin 5A hydrolase	35	122	28.7	2.44514e-05	8	25	32	7.41326e-06	0.810257	1	-4.55065e-06	3.3	3.3	744	0.00187714	0.00619012	1052	25	0.5	0.4	0.6	-3.00082e-05	6.38595e-05	0.639125	0.985456	-1.55194e-05	6.55617e-05	0.813224	0.99971
EC	India (exposed)	g1841	4.1.1.11	Aspartate 1-decarboxylase	118	122	96.7	0.00404624	25	25	100	0.00417203	NA	NA	-0.000242391	3.3	3.3	745	0.00345245	0.00850579	440	25	0.5	0.4	0.6	-8.68637e-05	0.000704066	0.901981	0.9973	-0.000166637	0.000702081	0.812734	0.99971
EC	India (exposed)	g1847	4.1.1.19	Arginine decarboxylase	118	122	96.7	0.00727256	25	25	100	0.00723293	NA	NA	-0.00137108	3.3	3.3	746	0.00185108	0.00723244	1075	25	0.5	0.4	0.6	-0.000501923	0.000942421	0.595133	0.98446	-0.00019616	0.000955377	0.837618	0.99971
EC	India (exposed)	g2123	5.1.3.20	ADP-glyceromanno-heptose 6-epimerase	118	122	96.7	0.00416034	25	25	100	0.00426364	NA	NA	-0.00063546	3.3	3.3	747	0.0032669	0.0081913	491	25	0.5	0.4	0.6	-0.000129973	0.000684778	0.849729	0.9973	-0.000132542	0.000695015	0.849034	0.99971
EC	India (exposed)	g2138	5.1.3.7	UDP-N-acetylglucosamine 4-epimerase	87	122	71.3	0.00120619	17	25	68	0.000701064	0.810257	1	5.80373e-05	-3.3	3.3	748	0.00209227	0.00581278	942	25	0.5	0.4	0.6	2.93362e-05	0.000427397	0.945371	0.9973	0.000227928	0.00043355	0.599911	0.99971
EC	India (exposed)	g2171	5.3.1.4	L-arabinose isomerase	118	122	96.7	0.00670846	25	25	100	0.00539609	NA	NA	-0.00163742	3.3	3.3	749	0.00240812	0.00671865	799	25	0.5	0.4	0.6	-0.000775385	0.000896415	0.388476	0.979292	-0.000482286	0.000903458	0.594311	0.99971
EC	India (exposed)	g316	1.17.99.6	Epoxyqueuosine reductase	118	122	96.7	0.0025686	25	25	100	0.00257383	NA	NA	-0.00024911	3.3	3.3	750	0.0026858	0.00961443	686	25	0.5	0.4	0.6	-0.000358847	0.000571752	0.531236	0.979292	-0.000276175	0.000571112	0.629444	0.99971
EC	India (exposed)	g32	1.1.1.17	Mannitol-1-phosphate 5-dehydrogenase	118	122	96.7	0.00456415	25	25	100	0.00315831	NA	NA	-0.00149382	3.3	3.3	751	0.00360675	0.0110909	403	25	0.5	0.4	0.6	-0.000850783	0.00072699	0.243808	0.979292	-0.000526219	0.000733395	0.474254	0.99971
EC	India (exposed)	g482	1.4.3.5	Pyridoxal 5'-phosphate synthase	118	122	96.7	0.00323523	25	25	100	0.0030219	NA	NA	-0.000568541	3.3	3.3	752	0.00192763	0.00606652	1031	25	0.5	0.4	0.6	-0.000285944	0.000623228	0.647057	0.985456	-6.40408e-05	0.000631596	0.919382	0.99971
EC	India (exposed)	g537	1.7.1.6	Azobenzene reductase	118	122	96.7	0.00169847	25	25	100	0.00132052	NA	NA	-0.000142908	3.3	3.3	753	0.00235264	0.00612072	825	25	0.5	0.4	0.6	-5.5158e-05	0.000411842	0.893644	0.9973	4.47158e-05	0.000407722	0.912826	0.99971
EC	India (exposed)	g612	2.1.1.185	23S rRNA guanosine 2251)-2'-O)-methyltransferase	118	122	96.7	0.0052402	25	25	100	0.00392596	NA	NA	-0.00181291	3.3	3.3	754	0.00531007	0.0133352	150	25	0.5	0.4	0.6	-0.00095773	0.000808806	0.2383	0.979292	-0.000667056	0.00081524	0.414615	0.99971
EC	India (exposed)	g710	2.3.1.129	Acyl-[acyl-carrier-protein]--UDP-N-acetylglucosamine O-acyltransferase	118	122	96.7	0.00568554	25	25	100	0.00641889	NA	NA	2.61536e-05	3.3	3.3	755	0.00336275	0.00814339	462	25	0.5	0.4	0.6	0.000147903	0.000837846	0.860126	0.9973	0.000181117	0.000832139	0.828017	0.99971
EC	India (exposed)	g777	2.3.1.61	Dihydrolipoyllysine-residue succinyltransferase	118	122	96.7	0.00393475	25	25	100	0.00268579	NA	NA	-0.00134155	3.3	3.3	756	0.00303748	0.00789632	570	25	0.5	0.4	0.6	-0.000906952	0.000690689	0.191219	0.979292	-0.000621481	0.000700481	0.376482	0.99971
EC	India (exposed)	g101	1.1.1.35	3-hydroxyacyl-CoA dehydrogenase	121	122	99.2	0.0102742	24	25	96	0.00787595	NA	NA	-0.00297927	-3.2	3.2	757	0.00163783	0.00505945	1210	25	0.5	0.4	0.6	-0.00124841	0.00113602	0.273618	0.979292	-0.000848377	0.00115273	0.462978	0.99971
EC	India (exposed)	g1025	2.7.1.113	Deoxyguanosine kinase	79	122	64.8	0.00174178	17	25	68	0.000337582	0.821328	1	-0.000387275	3.2	3.2	758	0.00267215	0.00780649	694	25	0.5	0.4	0.6	-0.000449523	0.000451519	0.321113	0.979292	-0.000282355	0.000454051	0.535048	0.99971
EC	India (exposed)	g1125	2.7.10.2	Non-specific protein-tyrosine kinase	121	122	99.2	0.00484992	24	25	96	0.00450864	NA	NA	-0.000806829	-3.2	3.2	759	0.00238825	0.00625362	809	25	0.5	0.4	0.6	-0.000405617	0.000671325	0.546653	0.980257	-0.000287835	0.000688742	0.67665	0.99971
EC	India (exposed)	g1198	2.7.7.59	[Protein-PII] uridylyltransferase	121	122	99.2	0.00599544	24	25	96	0.00620349	NA	NA	-0.000740134	-3.2	3.2	760	0.00400802	0.0107445	320	25	0.5	0.4	0.6	-0.00026567	0.000832102	0.749977	0.988516	4.04933e-07	0.000839013	0.999616	0.99971
EC	India (exposed)	g1203	2.7.7.63	Lipoate--protein ligase	82	122	67.2	0.00119085	16	25	64	0.000888401	0.817159	1	0.000268407	-3.2	3.2	761	0.00177453	0.00548178	1126	25	0.5	0.4	0.6	0.000281316	0.000431058	0.515036	0.979292	9.79686e-05	0.000434251	0.821839	0.99971
EC	India (exposed)	g1205	2.7.7.65	Diguanylate cyclase	121	122	99.2	0.0194506	24	25	96	0.0154169	NA	NA	-0.00529419	-3.2	3.2	762	0.000950581	0.00418672	1612	25	0.5	0.4	0.6	-0.00156417	0.00158676	0.32589	0.979292	-0.000869967	0.00160464	0.588572	0.99971
EC	India (exposed)	g1538	3.4.11.1	Leucyl aminopeptidase	121	122	99.2	0.00503375	24	25	96	0.00379704	NA	NA	-0.00151528	-3.2	3.2	763	0.0013835	0.00418991	1360	25	0.5	0.4	0.6	-0.00092261	0.000780899	0.23935	0.979292	-0.000585028	0.000782945	0.456187	0.99971
EC	India (exposed)	g165	1.1.1.95	Phosphoglycerate dehydrogenase	121	122	99.2	0.00603182	24	25	96	0.00716214	NA	NA	-0.000340208	-3.2	3.2	764	0.0020859	0.00769286	944	25	0.5	0.4	0.6	-0.000330846	0.000875562	0.706082	0.988374	-0.000127127	0.000876896	0.88494	0.99971
EC	India (exposed)	g1701	3.5.2.9	5-oxoprolinase ATP-hydrolyzing)	121	122	99.2	0.00533145	24	25	96	0.0046358	NA	NA	-0.00137719	-3.2	3.2	765	0.00478624	0.0111503	194	25	0.5	0.4	0.6	-0.000534333	0.000753234	0.479225	0.979292	-0.000477261	0.00076478	0.53361	0.99971
EC	India (exposed)	g1925	4.1.3.3	N-acetylneuraminate lyase	121	122	99.2	0.00305366	24	25	96	0.00274971	NA	NA	-0.000885209	-3.2	3.2	766	0.00312592	0.0095309	539	25	0.5	0.4	0.6	-0.000811172	0.000582649	0.165989	0.979292	-0.000807681	0.000596059	0.177589	0.99971
EC	India (exposed)	g1930	4.1.3.38	Aminodeoxychorismate lyase	121	122	99.2	0.00252192	24	25	96	0.0022082	NA	NA	-0.000674947	-3.2	3.2	767	0.00116553	0.00364744	1481	25	0.5	0.4	0.6	-0.000664726	0.000485419	0.172995	0.979292	-0.000346275	0.000480546	0.472365	0.99971
EC	India (exposed)	g220	1.13.11.3	Protocatechuate 3,4-dioxygenase	79	122	64.8	0.00251218	17	25	68	0.00122438	0.821328	1	8.85614e-05	3.2	3.2	768	0.00140181	0.00559056	1350	25	0.5	0.4	0.6	0.000136611	0.000608469	0.822672	0.9973	0.000512207	0.000603024	0.39711	0.99971
EC	India (exposed)	g2269	6.2.1.1	Acetate--CoA ligase	121	122	99.2	0.00662055	24	25	96	0.00496258	NA	NA	-0.00199056	-3.2	3.2	769	0.0013546	0.0059776	1383	25	0.5	0.4	0.6	-0.000995801	0.000907194	0.274167	0.979292	-0.000604803	0.000912899	0.508735	0.99971
EC	India (exposed)	g430	1.3.3.4	Protoporphyrinogen oxidase	121	122	99.2	0.003191	24	25	96	0.00288726	NA	NA	-0.000147567	-3.2	3.2	770	0.00504005	0.0125284	174	25	0.5	0.4	0.6	-0.000237624	0.000600427	0.692865	0.986109	-0.000286401	0.00058589	0.625727	0.99971
EC	India (exposed)	g470	1.4.1.3	Glutamate dehydrogenase NAD P) +	79	122	64.8	0.00144427	17	25	68	0.00082126	0.821328	1	0.00015662	3.2	3.2	771	0.000958127	0.00323289	1609	25	0.5	0.4	0.6	0.000153943	0.000460421	0.738597	0.988374	0.000255834	0.000460495	0.579396	0.99971
EC	India (exposed)	g71	1.1.1.282	Quinate/shikimate dehydrogenase	121	122	99.2	0.00229726	24	25	96	0.00205097	NA	NA	-0.0003247	-3.2	3.2	772	0.000887363	0.00360842	1657	25	0.5	0.4	0.6	-0.000290768	0.000526667	0.581736	0.982171	-0.000128898	0.000540375	0.811815	0.99971
EC	India (exposed)	g714	2.3.1.16	Acetyl-CoA C-acyltransferase	121	122	99.2	0.0116378	24	25	96	0.00829463	NA	NA	-0.00442059	-3.2	3.2	773	0.00568192	0.0141269	128	25	0.5	0.4	0.6	-0.00166891	0.00110749	0.134004	0.979292	-0.0012498	0.00112278	0.267557	0.99971
EC	India (exposed)	g906	2.4.2.3	Uridine phosphorylase	121	122	99.2	0.00640227	24	25	96	0.00549036	NA	NA	-0.00112949	-3.2	3.2	774	0.00143932	0.00543028	1324	25	0.5	0.4	0.6	-0.000607297	0.000849191	0.475668	0.979292	-0.000180848	0.000851746	0.832162	0.99971
EC	India (exposed)	g1432	3.2.1.129	Endo-alpha-sialidase	6	122	4.9	0.000768288	2	25	8	1.9135e-05	0.624113	1	-5.34455e-05	3.1	3.1	775	0.000524998	0.00201529	1808	25	0.5	0.4	0.6	7.40346e-06	0.000174463	0.96621	0.9973	-3.59102e-05	0.000178637	0.840972	0.99971
EC	India (exposed)	g1771	3.6.1.57	UDP-2,4-diacetamido-2,4,6-trideoxy-beta-L-altropyranose hydrolase	6	122	4.9	0.000247167	2	25	8	1.4121e-05	0.624113	1	-1.44274e-05	3.1	3.1	776	0.000110147	0.000778908	1960	25	0.5	0.4	0.6	1.6559e-05	0.000111059	0.881681	0.9973	-2.59221e-07	0.000110094	0.998125	0.99971
EC	India (exposed)	g659	2.1.1.51	Transferred entry 2.1.1.187 and 2.1.1.188	6	122	4.9	3.9716e-05	2	25	8	1.12642e-05	0.624113	1	3.90674e-06	3.1	3.1	777	0.000239017	0.00137761	1921	25	0.5	0.4	0.6	2.83082e-05	6.11117e-05	0.6439	0.985456	3.75539e-05	6.20998e-05	0.546334	0.99971
EC	India (exposed)	g1009	2.6.1.81	Succinylornithine transaminase	116	122	95.1	0.00349057	23	25	92	0.00238844	0.624113	1	-0.000957707	-3.1	3.1	778	0.000855894	0.00367302	1668	25	0.5	0.4	0.6	-0.000585256	0.000669245	0.383292	0.979292	-0.000266393	0.000675439	0.693886	0.99971
EC	India (exposed)	g1236	2.7.8.33	N-acetylglucosaminephosphotransferase	116	122	95.1	0.00456656	23	25	92	0.00361432	0.624113	1	-0.00101503	-3.1	3.1	779	0.00204854	0.00628277	966	25	0.5	0.4	0.6	-0.000627443	0.00074037	0.398129	0.979292	-0.000377667	0.000749217	0.614996	0.99971
EC	India (exposed)	g1291	3.1.1.32	Phospholipase A 1)	116	122	95.1	0.00308649	23	25	92	0.0022297	0.624113	1	-0.000888603	-3.1	3.1	780	0.0025226	0.00679816	750	25	0.5	0.4	0.6	-0.000650726	0.000626684	0.300829	0.979292	-0.000333956	0.000628184	0.595831	0.99971
EC	India (exposed)	g1468	3.2.1.28	Alpha,alpha-trehalase	116	122	95.1	0.00744484	23	25	92	0.00569297	0.624113	1	-0.00208907	-3.1	3.1	781	0.000776095	0.00384573	1704	25	0.5	0.4	0.6	-0.000949869	0.000986566	0.337249	0.979292	-0.00048043	0.000992453	0.629083	0.99971
EC	India (exposed)	g1544	3.4.11.23	PepB aminopeptidase	116	122	95.1	0.00365578	23	25	92	0.00285025	0.624113	1	-0.00100156	-3.1	3.1	782	0.00103681	0.0036065	1569	25	0.5	0.4	0.6	-0.000693468	0.000697173	0.321546	0.979292	-0.000407855	0.00070491	0.563794	0.99971
EC	India (exposed)	g1702	3.5.3.1	Arginase	84	122	68.9	0.00287782	18	25	72	0.00144949	0.816583	1	0.000580319	3.1	3.1	783	0.00163522	0.00429629	1213	25	0.5	0.4	0.6	0.000103621	0.000578411	0.858071	0.9973	0.000194354	0.000592609	0.74343	0.99971
EC	India (exposed)	g173	1.1.5.2	Quinoprotein glucose dehydrogenase PQQ, quinone)	116	122	95.1	0.00636715	23	25	92	0.00482227	0.624113	1	-0.00115006	-3.1	3.1	784	0.000420993	0.00158364	1854	25	0.5	0.4	0.6	-0.000538311	0.000903841	0.552383	0.98127	-8.32607e-05	0.000909855	0.927218	0.99971
EC	India (exposed)	g1990	4.2.1.40	Glucarate dehydratase	116	122	95.1	0.00384727	23	25	92	0.00246448	0.624113	1	-0.00120154	-3.1	3.1	785	0.00114881	0.00392148	1494	25	0.5	0.4	0.6	-0.00081211	0.000694222	0.243995	0.979292	-0.000462694	0.000698917	0.509049	0.99971
EC	India (exposed)	g1992	4.2.1.42	Galactarate dehydratase	116	122	95.1	0.010136	23	25	92	0.00806252	0.624113	1	-0.00283474	-3.1	3.1	786	0.000999806	0.00340005	1593	25	0.5	0.4	0.6	-0.00113364	0.00114683	0.324558	0.979292	-0.000604549	0.00115778	0.602382	0.99971
EC	India (exposed)	g2003	4.2.1.6	Galactonate dehydratase	116	122	95.1	0.0036265	23	25	92	0.00261695	0.624113	1	-0.00103843	-3.1	3.1	787	0.00115211	0.00376759	1491	25	0.5	0.4	0.6	-0.00066316	0.000678698	0.330144	0.979292	-0.00031728	0.000679866	0.641454	0.99971
EC	India (exposed)	g2072	4.4.1.1	Cystathionine gamma-lyase	116	122	95.1	0.00102254	23	25	92	0.000501846	0.624113	1	-0.000270612	-3.1	3.1	788	0.00571907	0.013587	125	25	0.5	0.4	0.6	-0.000289886	0.000318266	0.363897	0.979292	-0.000262011	0.00032778	0.425441	0.99971
EC	India (exposed)	g2114	5.1.2.3	3-hydroxybutyryl-CoA epimerase	116	122	95.1	0.00263607	23	25	92	0.00189044	0.624113	1	-0.000750614	-3.1	3.1	789	0.00309311	0.0119402	550	25	0.5	0.4	0.6	-0.0006157	0.000586211	0.295326	0.979292	-0.000326393	0.000586971	0.579056	0.99971
EC	India (exposed)	g2221	5.4.99.21	23S rRNA pseudouridine 2604) synthase	116	122	95.1	0.00376078	23	25	92	0.00313303	0.624113	1	-0.000804926	-3.1	3.1	790	0.000959639	0.00301489	1608	25	0.5	0.4	0.6	-0.000469496	0.000696812	0.501525	0.979292	-0.000199459	0.00070653	0.778125	0.99971
EC	India (exposed)	g297	1.16.1.3	Aquacobalamin reductase	116	122	95.1	0.00357591	23	25	92	0.0030032	0.624113	1	-0.000739616	-3.1	3.1	791	0.0010724	0.00319395	1548	25	0.5	0.4	0.6	-0.000445824	0.000688432	0.518272	0.979292	-0.000128386	0.000691786	0.853038	0.99971
EC	India (exposed)	g299	1.16.1.9	Ferric-chelate reductase NADPH)	116	122	95.1	0.00334834	23	25	92	0.00286882	0.624113	1	-0.000683791	-3.1	3.1	792	0.00126202	0.00452481	1440	25	0.5	0.4	0.6	-0.000457883	0.000669096	0.494858	0.979292	-0.000149942	0.000675014	0.824535	0.99971
EC	India (exposed)	g327	1.2.1.16	Succinate-semialdehyde dehydrogenase NAD P) +	116	122	95.1	0.00634443	23	25	92	0.00497345	0.624113	1	-0.00132111	-3.1	3.1	793	0.0010645	0.00374967	1554	25	0.5	0.4	0.6	-0.000706486	0.000910365	0.438985	0.979292	-0.000286817	0.00091649	0.754784	0.99971
EC	India (exposed)	g333	1.2.1.22	Lactaldehyde dehydrogenase	116	122	95.1	0.0028859	23	25	92	0.00226381	0.624113	1	-0.00090296	-3.1	3.1	794	0.000454506	0.00169862	1839	25	0.5	0.4	0.6	-0.000732268	0.000599572	0.223948	0.979292	-0.000489483	0.000610046	0.423698	0.99971
EC	India (exposed)	g363	1.2.1.9	Glyceraldehyde-3-phosphate dehydrogenase NADP +	84	122	68.9	0.000582394	18	25	72	0.000289168	0.816583	1	-2.48396e-06	3.1	3.1	795	0.00229469	0.00723985	847	25	0.5	0.4	0.6	-0.000135394	0.000290995	0.642428	0.985456	-8.98865e-05	0.000296153	0.761949	0.99971
EC	India (exposed)	g567	1.8.5.3	Dimethylsulfoxide reductase	116	122	95.1	0.00796572	23	25	92	0.00492979	0.624113	1	-0.00309708	-3.1	3.1	796	0.00506778	0.0146346	168	25	0.5	0.4	0.6	-0.0014562	0.000994909	0.145454	0.979292	-0.00107239	0.00101273	0.291465	0.99971
EC	India (exposed)	g644	2.1.1.264	23S rRNA guanine 2069)-N 7-methyltransferase	116	122	95.1	0.00311057	23	25	92	0.00252177	0.624113	1	-0.000739326	-3.1	3.1	797	0.000319566	0.00142201	1888	25	0.5	0.4	0.6	-0.000490054	0.00063466	0.441281	0.979292	-0.000210954	0.000639123	0.741842	0.99971
EC	India (exposed)	g727	2.3.1.189	Mycothiol synthase	84	122	68.9	0.000360544	18	25	72	0.000218092	0.816583	1	6.21896e-06	3.1	3.1	798	0.00234581	0.00654192	827	25	0.5	0.4	0.6	6.03746e-05	0.000224669	0.788522	0.996021	7.32337e-05	0.000230823	0.75151	0.99971
EC	India (exposed)	g730	2.3.1.191	UDP-3-O- 3-hydroxymyristoyl)glucosamine N-acyltransferase	116	122	95.1	0.00400686	23	25	92	0.0030177	0.624113	1	-0.0012135	-3.1	3.1	799	0.000651892	0.00249092	1751	25	0.5	0.4	0.6	-0.000780806	0.000720338	0.280189	0.979292	-0.000454004	0.000726735	0.533173	0.99971
EC	India (exposed)	g805	2.3.3.1	Citrate Si)-synthase	116	122	95.1	0.00350943	23	25	92	0.00209381	0.624113	1	-0.000975139	-3.1	3.1	800	0.0021172	0.00844657	935	25	0.5	0.4	0.6	-0.000716365	0.000660679	0.280037	0.979292	-0.000360053	0.000663088	0.587997	0.99971
EC	India (exposed)	g1070	2.7.1.207	NO NAME	89	122	73	0.000479889	19	25	76	0.000173897	1	1	-0.000103259	3	3	801	0.00322821	0.00864597	504	25	0.5	0.4	0.6	-0.000154155	0.00024403	0.528575	0.979292	-9.13537e-05	0.000240815	0.705001	0.99971
EC	India (exposed)	g1120	2.7.1.89	Thiamine kinase	111	122	91	0.0023162	22	25	88	0.00183588	0.707686	1	-0.000522556	-3	3	802	0.00174439	0.0075255	1141	25	0.5	0.4	0.6	-0.000423278	0.000564228	0.454356	0.979292	-0.000163601	0.000567168	0.773427	0.99971
EC	India (exposed)	g1292	3.1.1.4	Phospholipase A 2)	111	122	91	0.00148782	22	25	88	0.00140937	0.707686	1	-0.000142217	-3	3	803	0.000936484	0.00349121	1618	25	0.5	0.4	0.6	-0.000161967	0.000450705	0.719845	0.988374	1.74193e-05	0.000458002	0.969715	0.99971
EC	India (exposed)	g1395	3.1.3.90	Maltose 6'-phosphate phosphatase	33	122	27	0.000330025	6	25	24	4.67013e-05	1	1	-6.48442e-05	-3	3	804	0.0012156	0.00304024	1459	25	0.5	0.4	0.6	-0.000139889	0.000199409	0.484106	0.979292	-0.000161195	0.000199704	0.420938	0.99971
EC	India (exposed)	g1614	3.4.24.13	IgA-specific metalloendopeptidase	28	122	23	3.42226e-05	5	25	20	5.27755e-05	1	1	4.02318e-05	-3	3	805	0.00156292	0.00485479	1252	25	0.5	0.4	0.6	0.000127677	8.81801e-05	0.1498	0.979292	0.000149863	9.06553e-05	0.10055	0.99971
EC	India (exposed)	g1926	4.1.3.30	Methylisocitrate lyase	111	122	91	0.0025909	22	25	88	0.0018158	0.707686	1	-0.000549533	-3	3	806	0.00374195	0.00937665	371	25	0.5	0.4	0.6	-0.000294825	0.000596818	0.622058	0.985456	-0.000121833	0.000607326	0.841299	0.99971
EC	India (exposed)	g400	1.3.1.14	Dihydroorotate dehydrogenase NAD +	111	122	91	0.00160258	22	25	88	0.00121819	0.707686	1	0.000355487	-3	3	807	0.00157768	0.00542844	1247	25	0.5	0.4	0.6	0.000352023	0.000437076	0.421905	0.979292	0.000349885	0.000441245	0.42915	0.99971
EC	India (exposed)	g44	1.1.1.210	3-beta- or 20-alpha)-hydroxysteroid dehydrogenase	28	122	23	0.00015237	5	25	20	4.66814e-05	1	1	1.63926e-05	-3	3	808	0.00106668	0.00303799	1549	25	0.5	0.4	0.6	7.17279e-05	0.000117149	0.541313	0.980257	8.99262e-05	0.000119517	0.453068	0.99971
EC	India (exposed)	g459	1.3.99.33	Urocanate reductase	33	122	27	0.00070183	6	25	24	4.5898e-05	1	1	-0.000150945	-3	3	809	0.00199378	0.0062546	999	25	0.5	0.4	0.6	-0.000269537	0.000263597	0.308232	0.979292	-0.000240573	0.000264932	0.36541	0.99971
EC	India (exposed)	g615	2.1.1.188	23S rRNA guanine 748)-N 1-methyltransferase	111	122	91	0.00143153	22	25	88	0.000894137	0.707686	1	-8.5758e-05	-3	3	810	0.00321806	0.00908042	508	25	0.5	0.4	0.6	-0.000152837	0.000401277	0.703853	0.988374	-2.75271e-05	0.000403313	0.945682	0.99971
EC	India (exposed)	g718	2.3.1.174	3-oxoadipyl-CoA thiolase	111	122	91	0.00340008	22	25	88	0.00246152	0.707686	1	-1.5818e-05	-3	3	811	0.00514244	0.0133877	161	25	0.5	0.4	0.6	0.000395636	0.000696576	0.570932	0.982171	0.0008091	0.00069379	0.245515	0.99971
EC	India (exposed)	g734	2.3.1.200	Lipoyl amidotransferase	33	122	27	0.000348475	6	25	24	5.43901e-05	1	1	-6.1188e-05	-3	3	812	0.00107675	0.00375995	1544	25	0.5	0.4	0.6	-0.000128929	0.000203882	0.52814	0.979292	-0.000159608	0.000204459	0.436333	0.99971
EC	India (exposed)	g809	2.3.3.15	Sulfoacetaldehyde acetyltransferase	50	122	41	0.000322704	11	25	44	0.000106396	0.825793	1	-3.20851e-05	3	3	813	0.00143524	0.00537988	1329	25	0.5	0.4	0.6	3.82872e-06	0.000217878	0.986004	0.997788	0.000169111	0.00021195	0.426291	0.99971
EC	India (exposed)	g866	2.4.1.308	diphosphoundecaprenol alpha-1,2-fucosyltransferase	11	122	9	0.000374352	3	25	12	6.32503e-05	0.707686	1	-1.79146e-05	3	3	814	0.000648974	0.00221516	1755	25	0.5	0.4	0.6	-1.74903e-05	0.000188326	0.926133	0.9973	-3.6583e-06	0.000195086	0.985065	0.99971
EC	India (exposed)	g1039	2.7.1.165	Glycerate 2-kinase	106	122	86.9	0.00108062	21	25	84	0.000735207	0.749427	1	-0.000102918	-2.9	2.9	815	0.00254716	0.00908635	738	25	0.5	0.4	0.6	-6.04242e-05	0.000367069	0.869478	0.9973	8.93755e-05	0.000372421	0.810693	0.99971
EC	India (exposed)	g1193	2.7.7.49	RNA-directed DNA polymerase	106	122	86.9	0.00504084	21	25	84	0.00279614	0.749427	1	-0.000242706	-2.9	2.9	816	0.00564291	0.0150956	130	25	0.5	0.4	0.6	-0.000534924	0.000825039	0.517776	0.979292	-0.000201652	0.000805834	0.802768	0.99971
EC	India (exposed)	g1315	3.1.12.1	5' to 3' exodeoxyribonuclease nucleoside 3'-phosphate-forming)	99	122	81.1	0.00754277	21	25	84	0.00759196	1	1	0.00193866	2.9	2.9	817	0.0051686	0.0150741	159	25	0.5	0.4	0.6	0.00164142	0.00113488	0.150241	0.979292	0.0012481	0.00115695	0.282542	0.99971
EC	India (exposed)	g1526	3.2.2.31	NO NAME	99	122	81.1	0.000702317	21	25	84	0.000452667	1	1	-4.97819e-05	2.9	2.9	818	0.00293307	0.00725823	605	25	0.5	0.4	0.6	-1.27962e-05	0.000315452	0.967699	0.9973	6.65433e-05	0.000322155	0.836656	0.99971
EC	India (exposed)	g1665	3.5.1.42	Nicotinamide-nucleotide amidase	99	122	81.1	0.000737549	21	25	84	0.000444155	1	1	-0.000136182	2.9	2.9	819	0.00342063	0.0101647	450	25	0.5	0.4	0.6	-0.000290944	0.000321397	0.366835	0.979292	-0.000271362	0.000329662	0.411821	0.99971
EC	India (exposed)	g2378	7.3.2.3	NO NAME	106	122	86.9	0.000578198	21	25	84	0.000478133	0.749427	1	-9.92507e-05	-2.9	2.9	820	0.00158603	0.00661416	1241	25	0.5	0.4	0.6	-0.000236507	0.000292983	0.420851	0.979292	-0.000197173	0.000302168	0.515131	0.99971
EC	India (exposed)	g468	1.4.1.2	Glutamate dehydrogenase	99	122	81.1	0.0013096	21	25	84	0.000514146	1	1	-5.96863e-05	2.9	2.9	821	0.00204463	0.00575682	971	25	0.5	0.4	0.6	-6.95845e-05	0.000392583	0.859561	0.9973	-6.21315e-05	0.000397145	0.875907	0.99971
EC	India (exposed)	g2349	6.3.5.9	Hydrogenobyrinic acid a,c-diamide synthase glutamine-hydrolyzing)	16	122	13.1	0.000251367	4	25	16	5.57538e-05	0.749427	1	4.64002e-06	2.9	2.9	822	0.000206938	0.00102095	1934	25	0.5	0.4	0.6	5.99038e-05	0.000152218	0.694499	0.986109	8.13363e-06	0.000152799	0.957624	0.99971
EC	India (exposed)	g328	1.2.1.18	Malonate-semialdehyde dehydrogenase acetylating)	16	122	13.1	8.24433e-05	4	25	16	1.85941e-05	0.749427	1	-1.27214e-06	2.9	2.9	823	0.000620928	0.0025595	1766	25	0.5	0.4	0.6	1.98015e-05	9.25573e-05	0.830896	0.9973	1.29773e-06	9.40185e-05	0.989007	0.99971
EC	India (exposed)	g404	1.3.1.26	Transferred entry 1.17.1.8	23	122	18.9	0.000728706	4	25	16	6.86717e-05	1	1	-0.0001372	-2.9	2.9	824	0.000399859	0.00150303	1858	25	0.5	0.4	0.6	-0.00018921	0.000279345	0.499274	0.979292	-0.0002852	0.00027853	0.307627	0.99971
EC	India (exposed)	g8	1.1.1.108	Carnitine 3-dehydrogenase	23	122	18.9	0.000268487	4	25	16	8.21963e-06	1	1	-4.17594e-05	-2.9	2.9	825	0.00113243	0.00337645	1505	25	0.5	0.4	0.6	-0.000125472	0.000136738	0.360348	0.979292	-0.000165563	0.000141107	0.24266	0.99971
EC	India (exposed)	g857	2.4.1.290	acetylgalactosaminyltransferase	16	122	13.1	0.000596278	4	25	16	0.000190656	0.749427	1	7.24203e-05	2.9	2.9	826	0.000369326	0.00180736	1870	25	0.5	0.4	0.6	0.000147958	0.000242614	0.542916	0.980257	0.000165205	0.000245781	0.502589	0.99971
EC	India (exposed)	g872	2.4.1.329	Sucrose 6 F)-phosphate phosphorylase	16	122	13.1	0.000565	4	25	16	5.32775e-05	0.749427	1	-6.15378e-05	2.9	2.9	827	0.000503658	0.00235263	1815	25	0.5	0.4	0.6	-7.09728e-05	0.000216616	0.743654	0.988374	-0.00016163	0.000219553	0.462856	0.99971
EC	India (exposed)	g112	1.1.1.381	3-hydroxy acid dehydrogenase	101	122	82.8	0.00046655	20	25	80	0.000286489	0.774937	1	-9.68086e-05	-2.8	2.8	828	0.000810204	0.00331145	1690	25	0.5	0.4	0.6	-0.000202561	0.000254556	0.427482	0.979292	-0.000183651	0.000260674	0.482278	0.99971
EC	India (exposed)	g120	1.1.1.4	R,R)-butanediol dehydrogenase	101	122	82.8	0.000617085	20	25	80	0.000443578	0.774937	1	5.17454e-05	-2.8	2.8	829	0.00370337	0.00863383	378	25	0.5	0.4	0.6	7.60554e-05	0.000288005	0.792096	0.996021	0.000100895	0.000292148	0.730345	0.99971
EC	India (exposed)	g1262	2.8.3.1	Propionate CoA-transferase	21	122	17.2	1.19506e-05	5	25	20	3.38107e-06	0.774937	1	-7.51781e-07	2.8	2.8	830	0.000892945	0.00252286	1652	25	0.5	0.4	0.6	-6.91831e-07	4.07391e-05	0.986474	0.997788	3.54553e-07	4.21339e-05	0.993298	0.99971
EC	India (exposed)	g1502	3.2.1.89	Arabinogalactan endo-beta-1,4-galactanase	104	122	85.2	0.00608514	22	25	88	0.00336339	1	1	-5.1569e-05	2.8	2.8	831	0.00247045	0.00709885	767	25	0.5	0.4	0.6	4.37607e-05	0.000920175	0.962135	0.9973	1.35494e-05	0.000919314	0.988262	0.99971
EC	India (exposed)	g1666	3.5.1.44	Protein-glutamine glutaminase	104	122	85.2	0.00176236	22	25	88	0.000744463	1	1	-0.00050593	2.8	2.8	832	0.00300986	0.00743268	581	25	0.5	0.4	0.6	-0.000480311	0.000461991	0.300232	0.979292	-0.000480435	0.000473294	0.311815	0.99971
EC	India (exposed)	g1759	3.6.1.25	Triphosphatase	101	122	82.8	0.000610092	20	25	80	0.000283761	0.774937	1	-0.000170124	-2.8	2.8	833	0.00245321	0.00850233	774	25	0.5	0.4	0.6	-0.00027548	0.000284739	0.334913	0.979292	-0.000268355	0.000292146	0.359902	0.99971
EC	India (exposed)	g2018	4.2.1.90	L-rhamnonate dehydratase	104	122	85.2	0.0025494	22	25	88	0.00178476	1	1	-0.000362266	2.8	2.8	834	0.00190207	0.00651754	1043	25	0.5	0.4	0.6	-0.000292944	0.000611047	0.632367	0.985456	-0.000127732	0.000627503	0.838996	0.99971
EC	India (exposed)	g2104	5.1.1.13	Aspartate racemase	104	122	85.2	0.00191632	22	25	88	0.000809987	1	1	-0.000398738	2.8	2.8	835	0.0057968	0.0129955	117	25	0.5	0.4	0.6	-0.00028495	0.000485429	0.558113	0.98127	-7.5008e-05	0.000483921	0.877044	0.99971
EC	India (exposed)	g2167	5.3.1.30	5-deoxy-glucuronate isomerase	21	122	17.2	0.0004254	5	25	20	8.37842e-05	0.774937	1	-3.30758e-05	2.8	2.8	836	0.000748327	0.00279026	1719	25	0.5	0.4	0.6	-6.59075e-05	0.00021944	0.764345	0.996021	5.33572e-05	0.000212888	0.802463	0.99971
EC	India (exposed)	g2193	5.4.1.2	Transferred entry 5.4.99.61	18	122	14.8	0.000177383	3	25	12	1.76142e-05	1	1	-1.06016e-05	-2.8	2.8	837	0.000515879	0.00187449	1813	25	0.5	0.4	0.6	-2.42426e-05	0.000108809	0.824006	0.9973	-3.33466e-05	0.000112566	0.767486	0.99971
EC	India (exposed)	g2304	6.3.2.14	Enterobactin synthase	104	122	85.2	0.00116126	22	25	88	0.000818138	1	1	-0.000111224	2.8	2.8	838	0.000743664	0.00272628	1723	25	0.5	0.4	0.6	-0.000109894	0.000402018	0.784968	0.996021	-3.25432e-05	0.000411357	0.937057	0.99971
EC	India (exposed)	g451	1.3.99.2	Transferred entry 1.3.8.1	18	122	14.8	0.000745812	3	25	12	4.58977e-05	1	1	-0.000114792	-2.8	2.8	839	8.73063e-05	0.000530674	1966	25	0.5	0.4	0.6	-0.000155044	0.000251413	0.538406	0.9799	-0.000241393	0.000256239	0.347784	0.99971
EC	India (exposed)	g503	1.5.1.41	Riboflavin reductase NAD P)H)	104	122	85.2	0.00149563	22	25	88	0.0010064	1	1	-0.000142775	2.8	2.8	840	0.00116493	0.00433643	1484	25	0.5	0.4	0.6	-0.000145131	0.000448072	0.74648	0.988374	8.30907e-05	0.000445831	0.852422	0.99971
EC	India (exposed)	g702	2.3.1.102	N 6)-hydroxylysine O-acetyltransferase	60	122	49.2	0.0019302	13	25	52	0.000591522	0.829363	1	-0.000305528	2.8	2.8	841	0.00438216	0.0128397	253	25	0.5	0.4	0.6	-0.000340143	0.000518713	0.513029	0.979292	-0.000329908	0.000530677	0.535168	0.99971
EC	India (exposed)	g793	2.3.1.n5	transferring)	104	122	85.2	0.00111595	22	25	88	0.000771657	1	1	-0.000269755	2.8	2.8	842	0.00113847	0.00397356	1500	25	0.5	0.4	0.6	-0.000316506	0.000393549	0.422577	0.979292	-0.000260492	0.00040362	0.519732	0.99971
EC	India (exposed)	g888	2.4.1.73	Lipopolysaccharide glucosyltransferase II	60	122	49.2	0.00115098	13	25	52	0.000492003	0.829363	1	-3.5879e-05	2.8	2.8	843	0.00160631	0.00502342	1232	25	0.5	0.4	0.6	-3.86849e-05	0.000413581	0.925606	0.9973	0.000131197	0.000423273	0.757054	0.99971
EC	India (exposed)	g1058	2.7.1.194	NO NAME	109	122	89.3	0.00147767	23	25	92	0.00128031	1	1	-0.000237072	2.7	2.7	844	0.00147317	0.00477796	1300	25	0.5	0.4	0.6	-0.000214715	0.000452057	0.63552	0.985456	-1.89524e-05	0.000456644	0.966954	0.99971
EC	India (exposed)	g1152	2.7.4.23	Ribose 1,5-bisphosphate phosphokinase	109	122	89.3	0.00264621	23	25	92	0.0022783	1	1	-0.000376761	2.7	2.7	845	0.0010861	0.00397409	1537	25	0.5	0.4	0.6	-0.000203825	0.000605303	0.736805	0.988374	9.50598e-06	0.000610027	0.987589	0.99971
EC	India (exposed)	g1197	2.7.7.58	2,3-dihydroxybenzoyl)adenylate synthase	109	122	89.3	0.000721089	23	25	92	0.000470121	1	1	-0.000181531	2.7	2.7	846	0.00171478	0.00536653	1161	25	0.5	0.4	0.6	-0.00031718	0.000317107	0.318866	0.979292	-0.000172077	0.000312002	0.582151	0.99971
EC	India (exposed)	g1367	3.1.3.26	4-phytase	109	122	89.3	0.00415532	23	25	92	0.00252253	1	1	-0.00104579	2.7	2.7	847	0.00273483	0.0071745	668	25	0.5	0.4	0.6	-0.000678483	0.00073626	0.358307	0.979292	-0.000575695	0.000760188	0.450139	0.99971
EC	India (exposed)	g1507	3.2.1.96	Mannosyl-glycoprotein endo-beta-N-acetylglucosaminidase	109	122	89.3	0.00803348	23	25	92	0.0036721	1	1	-0.00102194	2.7	2.7	848	0.00476199	0.0124349	198	25	0.5	0.4	0.6	-0.000540873	0.00109609	0.622436	0.985456	-0.000782366	0.00108927	0.473801	0.99971
EC	India (exposed)	g152	1.1.1.8	Glycerol-3-phosphate dehydrogenase NAD +	109	122	89.3	0.00212887	23	25	92	0.00128621	1	1	-0.000501896	2.7	2.7	849	0.0028122	0.00911096	645	25	0.5	0.4	0.6	-0.000445385	0.000524523	0.397212	0.979292	-0.000319956	0.000537937	0.552948	0.99971
EC	India (exposed)	g1744	3.5.99.3	Hydroxydechloroatrazine ethylaminohydrolase	13	122	10.7	0.000318105	2	25	8	2.1427e-05	1	1	-3.91398e-05	-2.7	2.7	850	0.000103663	0.000620197	1963	25	0.5	0.4	0.6	-7.71002e-05	0.000157533	0.625283	0.985456	-0.000130208	0.000160576	0.418808	0.99971
EC	India (exposed)	g1826	3.7.1.14	2-hydroxy-6-oxonona-2,4-dienedioate hydrolase	109	122	89.3	0.0021941	23	25	92	0.00168427	1	1	-0.00033278	2.7	2.7	851	0.00258328	0.00955888	724	25	0.5	0.4	0.6	-0.000134586	0.000564711	0.811965	0.996021	0.00014517	0.000568656	0.798876	0.99971
EC	India (exposed)	g1873	4.1.1.64	2,2-dialkylglycine decarboxylase pyruvate)	26	122	21.3	0.000654409	6	25	24	0.000425433	0.792148	1	0.000294978	2.7	2.7	852	0.00108453	0.0034958	1539	25	0.5	0.4	0.6	0.000449393	0.0002776	0.107652	0.979292	0.000450732	0.000286755	0.118246	0.99971
EC	India (exposed)	g1928	4.1.3.34	Citryl-CoA lyase	109	122	89.3	0.00288559	23	25	92	0.00157911	1	1	-9.33343e-05	2.7	2.7	853	0.00467259	0.0147203	206	25	0.5	0.4	0.6	4.31007e-05	0.00056474	0.93927	0.9973	-4.43154e-05	0.000581251	0.939336	0.99971
EC	India (exposed)	g215	1.13.11.16	3-carboxyethylcatechol 2,3-dioxygenase	109	122	89.3	0.00237886	23	25	92	0.00182133	1	1	-0.000403055	2.7	2.7	854	0.00210859	0.00802404	938	25	0.5	0.4	0.6	-0.000163108	0.000583413	0.780202	0.996021	0.000142914	0.000584024	0.807042	0.99971
EC	India (exposed)	g29	1.1.1.159	7-alpha-hydroxysteroid dehydrogenase	109	122	89.3	0.00214239	23	25	92	0.00150724	1	1	-0.000304031	2.7	2.7	855	0.00184566	0.00600749	1083	25	0.5	0.4	0.6	-0.000219027	0.000539019	0.68509	0.986109	-6.99077e-05	0.000550465	0.899125	0.99971
EC	India (exposed)	g413	1.3.1.54	Precorrin-6A reductase	109	122	89.3	0.00172974	23	25	92	0.00110957	1	1	-0.000153754	2.7	2.7	856	0.00635923	0.0192693	91	25	0.5	0.4	0.6	3.56802e-05	0.000484039	0.94134	0.9973	1.14118e-05	0.000480618	0.981091	0.99971
EC	India (exposed)	g504	1.5.1.42	FMN reductase NADH)	109	122	89.3	0.00155641	23	25	92	0.000943818	1	1	-0.000548762	2.7	2.7	857	0.00258118	0.00845992	726	25	0.5	0.4	0.6	-0.000636704	0.000459514	0.167996	0.979292	-0.000418289	0.00046083	0.365603	0.99971
EC	India (exposed)	g535	1.7.1.15	Nitrite reductase NADH)	109	122	89.3	0.00150086	23	25	92	0.000756868	1	1	-0.000441246	2.7	2.7	858	0.00213858	0.0064184	924	25	0.5	0.4	0.6	-0.000543693	0.000441756	0.220407	0.979292	-0.000506839	0.000450366	0.262348	0.99971
EC	India (exposed)	g574	1.9.3.1	Cytochrome-c oxidase	26	122	21.3	0.000908115	6	25	24	3.58962e-05	0.792148	1	-0.000110654	2.7	2.7	859	0.00122915	0.00400766	1455	25	0.5	0.4	0.6	-0.00011412	0.000238663	0.633252	0.985456	-0.000138618	0.000238122	0.561415	0.99971
EC	India (exposed)	g651	2.1.1.298	Ribosomal protein L3 N 5)-glutamine methyltransferase	109	122	89.3	0.00141649	23	25	92	0.00109014	1	1	-0.000353086	2.7	2.7	860	0.00311657	0.00848048	541	25	0.5	0.4	0.6	-0.000378466	0.000435356	0.386106	0.979292	-0.000189654	0.000439199	0.666539	0.99971
EC	India (exposed)	g754	2.3.1.267	NO NAME	109	122	89.3	0.0014371	23	25	92	0.00107452	1	1	-0.000356461	2.7	2.7	861	0.000913676	0.00385576	1630	25	0.5	0.4	0.6	-0.000413383	0.000444255	0.353655	0.979292	-0.000278094	0.000451248	0.538712	0.99971
EC	India (exposed)	g814	2.4.1.10	Levansucrase	96	122	78.7	0.00169218	19	25	76	0.000711689	0.792148	1	-0.000240844	-2.7	2.7	862	0.00263564	0.00674205	701	25	0.5	0.4	0.6	-0.000285927	0.000454759	0.530506	0.979292	-0.000107048	0.000457419	0.815307	0.99971
EC	India (exposed)	g927	2.5.1.101	N,N'-diacetyllegionaminate synthase	26	122	21.3	0.000767087	6	25	24	0.000383147	0.792148	1	0.000240084	2.7	2.7	863	0.000408005	0.00157961	1856	25	0.5	0.4	0.6	0.000273688	0.000282378	0.334047	0.979292	0.000234054	0.000287417	0.416836	0.99971
EC	India (exposed)	g95	1.1.1.336	UDP-N-acetyl-D-mannosamine dehydrogenase	109	122	89.3	0.00140859	23	25	92	0.00156776	1	1	0.000530735	2.7	2.7	864	0.00299727	0.00927595	585	25	0.5	0.4	0.6	0.000453055	0.000451556	0.317378	0.979292	0.000726257	0.000438263	0.099733	0.99971
EC	India (exposed)	g1440	3.2.1.145	Galactan 1,3-beta-galactosidase	31	122	25.4	0.00108863	7	25	28	9.53381e-05	0.804412	1	-0.000158673	2.6	2.6	865	0.000827091	0.00418545	1681	25	0.5	0.4	0.6	-0.000140124	0.000306938	0.648698	0.985456	-0.000214631	0.000310618	0.490721	0.99971
EC	India (exposed)	g2187	5.3.3.4	Muconolactone Delta-isomerase	70	122	57.4	0.000914802	15	25	60	0.000605171	1	1	0.000175317	2.6	2.6	866	0.00225104	0.00576273	868	25	0.5	0.4	0.6	0.000292676	0.000383607	0.446727	0.979292	0.000530555	0.000379541	0.164358	0.99971
EC	India (exposed)	g2206	5.4.3.5	D-ornithine 4,5-aminomutase	8	122	6.6	4.80374e-05	1	25	4	6.40556e-06	1	1	-2.59337e-06	-2.6	2.6	867	0.000148402	0.0010836	1954	25	0.5	0.4	0.6	-1.80154e-05	6.30016e-05	0.775324	0.996021	-3.44932e-05	6.33365e-05	0.586893	0.99971
EC	India (exposed)	g2312	6.3.2.31	Coenzyme F420-0 L-glutamate ligase	8	122	6.6	0.000167015	1	25	4	1.82691e-05	1	1	-1.12387e-05	-2.6	2.6	868	0.000234762	0.00126326	1924	25	0.5	0.4	0.6	-3.17095e-05	0.00011343	0.780221	0.996021	-5.76255e-05	0.000115893	0.619805	0.99971
EC	India (exposed)	g354	1.2.1.68	Coniferyl-aldehyde dehydrogenase	70	122	57.4	0.000449043	15	25	60	0.000246428	1	1	2.6825e-05	2.6	2.6	869	0.0022158	0.00627841	882	25	0.5	0.4	0.6	1.76353e-05	0.000269123	0.947843	0.9973	0.000157224	0.000268437	0.559019	0.99971
EC	India (exposed)	g510	1.5.3.1	Sarcosine oxidase	70	122	57.4	0.000645627	15	25	60	0.000269677	1	1	-1.69907e-05	2.6	2.6	870	0.00135933	0.00349879	1378	25	0.5	0.4	0.6	-2.10375e-05	0.000304734	0.945056	0.9973	0.000157456	0.000302833	0.603925	0.99971
EC	India (exposed)	g560	1.8.2.4	Dimethyl sulfide cytochrome c2 reductase	8	122	6.6	4.29598e-05	1	25	4	1.11882e-05	1	1	3.76369e-06	-2.6	2.6	871	3.75e-05	0.000375	1981	25	0.5	0.4	0.6	7.41741e-06	6.13173e-05	0.903884	0.9973	4.34313e-06	6.25032e-05	0.944702	0.99971
EC	India (exposed)	g762	2.3.1.37	5-aminolevulinate synthase	8	122	6.6	2.75201e-05	1	25	4	6.67136e-07	1	1	-4.62262e-06	-2.6	2.6	872	7.10623e-05	0.000469499	1971	25	0.5	0.4	0.6	-3.54599e-05	4.57112e-05	0.439168	0.979292	-4.51049e-05	4.60396e-05	0.328925	0.99971
EC	India (exposed)	g895	2.4.2.12	Nicotinamide phosphoribosyltransferase	8	122	6.6	0.00037576	1	25	4	2.09246e-05	1	1	-2.40684e-05	-2.6	2.6	873	6.8391e-05	0.00048115	1973	25	0.5	0.4	0.6	-2.36079e-05	0.000139204	0.865567	0.9973	7.24294e-05	0.000132018	0.58413	0.99971
EC	India (exposed)	g998	2.6.1.5	Tyrosine transaminase	70	122	57.4	0.00139196	15	25	60	0.000540318	1	1	-9.51132e-05	2.6	2.6	874	0.000936116	0.00371244	1620	25	0.5	0.4	0.6	-9.79953e-05	0.00045112	0.828337	0.9973	0.000202125	0.000444639	0.650113	0.99971
EC	India (exposed)	g1099	2.7.1.51	L-fuculokinase	114	122	93.4	0.00358972	24	25	96	0.00270762	1	1	-0.00110692	2.6	2.6	875	0.00387661	0.0109036	343	25	0.5	0.4	0.6	-0.000614981	0.000676912	0.365117	0.979292	-0.000354338	0.000687351	0.607007	0.99971
EC	India (exposed)	g1172	2.7.7.19	Polynucleotide adenylyltransferase	114	122	93.4	0.00397234	24	25	96	0.00305361	1	1	-0.00101804	2.6	2.6	876	0.000668953	0.00235631	1748	25	0.5	0.4	0.6	-0.000580896	0.000712369	0.416156	0.979292	-0.000269513	0.00071857	0.708177	0.99971
EC	India (exposed)	g1256	2.8.1.2	3-mercaptopyruvate sulfurtransferase	114	122	93.4	0.00297194	24	25	96	0.00206043	1	1	-0.000999943	2.6	2.6	877	0.00350357	0.0092284	429	25	0.5	0.4	0.6	-0.000662458	0.000617221	0.284924	0.979292	-0.000388319	0.000625118	0.535482	0.99971
EC	India (exposed)	g1295	3.1.1.45	Carboxymethylenebutenolidase	114	122	93.4	0.00264869	24	25	96	0.00213184	1	1	-0.00050477	2.6	2.6	878	0.00143272	0.00460479	1333	25	0.5	0.4	0.6	-0.000368086	0.00059785	0.539069	0.9799	-4.05401e-05	0.000596341	0.945897	0.99971
EC	India (exposed)	g1410	3.1.4.53	3',5'-cyclic-AMP phosphodiesterase	114	122	93.4	0.00248706	24	25	96	0.00160283	1	1	-0.000466647	2.6	2.6	879	0.00286842	0.00892486	626	25	0.5	0.4	0.6	-0.000275554	0.000563069	0.625313	0.985456	1.8538e-05	0.000567317	0.973979	0.99971
EC	India (exposed)	g1623	3.4.24.57	O-sialoglycoprotein endopeptidase	114	122	93.4	0.00201354	24	25	96	0.0021232	1	1	0.000715003	2.6	2.6	880	0.00573014	0.0137332	124	25	0.5	0.4	0.6	0.000679314	0.000486878	0.165075	0.979292	0.000607667	0.000502582	0.228666	0.99971
EC	India (exposed)	g1703	3.5.3.11	Agmatinase	114	122	93.4	0.005285	24	25	96	0.00385414	1	1	-0.0011653	2.6	2.6	881	0.00139334	0.00472843	1356	25	0.5	0.4	0.6	-0.000617858	0.000815258	0.449759	0.979292	-0.000200064	0.000817883	0.807115	0.99971
EC	India (exposed)	g1708	3.5.3.23	N-succinylarginine dihydrolase	114	122	93.4	0.00418505	24	25	96	0.00289066	1	1	-0.00119294	2.6	2.6	882	0.000745567	0.00328516	1721	25	0.5	0.4	0.6	-0.000754535	0.000741842	0.310795	0.979292	-0.000405325	0.000747919	0.588723	0.99971
EC	India (exposed)	g1760	3.6.1.26	CDP-diacylglycerol diphosphatase	114	122	93.4	0.00316191	24	25	96	0.00236975	1	1	-0.00083275	2.6	2.6	883	0.00132879	0.00461227	1402	25	0.5	0.4	0.6	-0.000531996	0.000636793	0.40485	0.979292	-0.000195397	0.000635082	0.758789	0.99971
EC	India (exposed)	g1767	3.6.1.41	Bis 5'-nucleosyl)-tetraphosphatase symmetrical)	114	122	93.4	0.00289049	24	25	96	0.00242603	1	1	-0.000540652	2.6	2.6	884	0.00108562	0.00364398	1538	25	0.5	0.4	0.6	-0.000299794	0.000613942	0.626067	0.985456	3.84816e-06	0.000615442	0.99502	0.99971
EC	India (exposed)	g1901	4.1.2.21	2-dehydro-3-deoxy-6-phosphogalactonate aldolase	114	122	93.4	0.00376211	24	25	96	0.00246163	1	1	-0.00122164	2.6	2.6	885	0.00689641	0.0181545	67	25	0.5	0.4	0.6	-0.000745786	0.00069441	0.284613	0.979292	-0.000437121	0.000696175	0.531099	0.99971
EC	India (exposed)	g1921	4.1.3.16	4-hydroxy-2-oxoglutarate aldolase	114	122	93.4	0.00297022	24	25	96	0.00242196	1	1	-0.000810475	2.6	2.6	886	0.00307677	0.00951366	552	25	0.5	0.4	0.6	-0.000652997	0.000627827	0.300029	0.979292	-0.000482668	0.000633195	0.447179	0.99971
EC	India (exposed)	g2037	4.2.2.n1	Peptidoglycan lytic exotransglycosylase	114	122	93.4	0.00544289	24	25	96	0.00413489	1	1	-0.00134441	2.6	2.6	887	0.00186166	0.00603693	1067	25	0.5	0.4	0.6	-0.000686616	0.000849664	0.420355	0.979292	-0.000264949	0.000847533	0.75504	0.99971
EC	India (exposed)	g216	1.13.11.2	Catechol 2,3-dioxygenase	114	122	93.4	0.00127884	24	25	96	0.000704503	1	1	-6.86364e-05	2.6	2.6	888	0.00301581	0.00752693	577	25	0.5	0.4	0.6	-4.60149e-05	0.000345191	0.894139	0.9973	4.35638e-05	0.00034935	0.90094	0.99971
EC	India (exposed)	g2188	5.3.3.6	Methylitaconate Delta-isomerase	114	122	93.4	0.0028228	24	25	96	0.00182933	1	1	-0.000775817	2.6	2.6	889	0.00275442	0.0110392	662	25	0.5	0.4	0.6	-0.000587459	0.00060415	0.332485	0.979292	-0.000294139	0.0006068	0.62862	0.99971
EC	India (exposed)	g320	1.18.1.3	Ferredoxin--NAD +) reductase	114	122	93.4	0.00376695	24	25	96	0.00262455	1	1	-0.000585758	2.6	2.6	890	0.00115428	0.00410326	1489	25	0.5	0.4	0.6	-0.000177598	0.000688549	0.796827	0.996021	0.000174668	0.000691663	0.800999	0.99971
EC	India (exposed)	g323	1.19.1.1	NO NAME	91	122	74.6	0.000625214	18	25	72	0.000258875	0.804412	1	-0.000223423	-2.6	2.6	891	0.00488438	0.0136705	184	25	0.5	0.4	0.6	-0.000452717	0.000297642	0.130434	0.979292	-0.000444409	0.000303408	0.145239	0.99971
EC	India (exposed)	g440	1.3.8.13	NO NAME	91	122	74.6	0.00031591	18	25	72	0.000208673	0.804412	1	-7.66039e-05	-2.6	2.6	892	0.00316369	0.00922039	522	25	0.5	0.4	0.6	-0.000182385	0.00022311	0.415003	0.979292	-0.000183622	0.000229729	0.425471	0.99971
EC	India (exposed)	g512	1.5.5.1	Electron-transferring-flavoprotein dehydrogenase	114	122	93.4	0.00319787	24	25	96	0.00198983	1	1	-0.000972333	2.6	2.6	893	0.00499513	0.0147991	176	25	0.5	0.4	0.6	-0.000504196	0.000623026	0.419686	0.979292	-0.000457156	0.000639938	0.476185	0.99971
EC	India (exposed)	g513	1.5.5.2	Proline dehydrogenase	114	122	93.4	0.000741445	24	25	96	0.000375906	1	1	-0.000170701	2.6	2.6	894	0.00978426	0.0271488	15	25	0.5	0.4	0.6	-0.000390397	0.00029617	0.189531	0.979292	-0.000268711	0.000294881	0.36373	0.99971
EC	India (exposed)	g609	2.1.1.181	23S rRNA adenine 1618)-N 6-methyltransferase	114	122	93.4	0.00299594	24	25	96	0.00231146	1	1	-0.000811693	2.6	2.6	895	0.00164879	0.00487026	1200	25	0.5	0.4	0.6	-0.000630405	0.000633569	0.321391	0.979292	-0.000374742	0.000641287	0.55992	0.99971
EC	India (exposed)	g810	2.3.3.16	Citrate synthase unknown stereospecificity)	114	122	93.4	0.00279659	24	25	96	0.00262165	1	1	-0.000185898	2.6	2.6	896	0.00202219	0.00534483	981	25	0.5	0.4	0.6	4.17326e-05	0.000608827	0.945445	0.9973	0.000260913	0.000614386	0.671727	0.99971
EC	India (exposed)	g1007	2.6.1.76	Diaminobutyrate--2-oxoglutarate transaminase	86	122	70.5	0.00200703	17	25	68	0.00116807	0.813413	1	0.000188807	-2.5	2.5	897	0.00138905	0.00397767	1359	25	0.5	0.4	0.6	0.000277923	0.000551176	0.61486	0.985456	0.000629693	0.000541334	0.246717	0.99971
EC	India (exposed)	g1055	2.7.1.191	NO NAME	119	122	97.5	0.00883012	25	25	100	0.00743373	NA	NA	5.51346e-05	2.5	2.5	898	0.00495066	0.012455	179	25	0.5	0.4	0.6	1.7639e-05	0.00105642	0.986701	0.997788	0.000425473	0.00104681	0.685036	0.99971
EC	India (exposed)	g1096	2.7.1.49	Hydroxymethylpyrimidine kinase	119	122	97.5	0.00375198	25	25	100	0.00386912	NA	NA	-0.000699999	2.5	2.5	899	0.00152785	0.00488676	1267	25	0.5	0.4	0.6	-0.000419806	0.000610343	0.492665	0.979292	-0.000151048	0.000613668	0.805934	0.99971
EC	India (exposed)	g1101	2.7.1.55	Allose kinase	119	122	97.5	0.00449925	25	25	100	0.00555434	NA	NA	-0.000847192	2.5	2.5	900	0.00693546	0.0196436	64	25	0.5	0.4	0.6	-0.000547319	0.000756817	0.47073	0.979292	-0.000539406	0.000753277	0.475135	0.99971
EC	India (exposed)	g1217	2.7.7.80	Molybdopterin-synthase adenylyltransferase	119	122	97.5	0.00655392	25	25	100	0.0055079	NA	NA	-2.56639e-05	2.5	2.5	901	0.00418461	0.0100771	287	25	0.5	0.4	0.6	0.000151113	0.00083285	0.856275	0.9973	0.000535236	0.000815918	0.512906	0.99971
EC	India (exposed)	g1258	2.8.1.6	Biotin synthase	119	122	97.5	0.00475012	25	25	100	0.00535294	NA	NA	-0.000473112	2.5	2.5	902	0.00329307	0.00935989	482	25	0.5	0.4	0.6	1.41931e-06	0.000733073	0.998458	0.999568	-4.21637e-05	0.000728641	0.953938	0.99971
EC	India (exposed)	g1263	2.8.3.10	Citrate CoA-transferase	119	122	97.5	0.00540359	25	25	100	0.00287402	NA	NA	-0.000697566	2.5	2.5	903	0.00461759	0.0119442	216	25	0.5	0.4	0.6	-0.000203961	0.000719308	0.777158	0.996021	-0.000466814	0.000722781	0.519428	0.99971
EC	India (exposed)	g1358	3.1.3.11	Fructose-bisphosphatase	119	122	97.5	0.011035	25	25	100	0.00954753	NA	NA	-0.00304823	2.5	2.5	904	0.00236003	0.00662414	821	25	0.5	0.4	0.6	-0.0011596	0.00116014	0.319203	0.979292	-0.000817975	0.00117847	0.488771	0.99971
EC	India (exposed)	g142	1.1.1.6	Glycerol dehydrogenase	119	122	97.5	0.00763463	25	25	100	0.00591461	NA	NA	-0.00203561	2.5	2.5	905	0.0022916	0.00756218	849	25	0.5	0.4	0.6	-0.000802979	0.000964057	0.406261	0.979292	-0.000411306	0.000973164	0.673201	0.99971
EC	India (exposed)	g1450	3.2.1.177	Alpha-D-xyloside xylohydrolase	119	122	97.5	0.00775899	25	25	100	0.00739351	NA	NA	-0.0022912	2.5	2.5	906	0.00342224	0.0102328	448	25	0.5	0.4	0.6	-0.00106023	0.000970929	0.276656	0.979292	-0.000929245	0.000997271	0.35305	0.99971
EC	India (exposed)	g1633	3.4.25.2	HslU--HslV peptidase	119	122	97.5	0.0041508	25	25	100	0.00350843	NA	NA	-0.00128936	2.5	2.5	907	0.00214402	0.00681271	921	25	0.5	0.4	0.6	-0.000845183	0.000680661	0.216349	0.979292	-0.000624829	0.000687315	0.364867	0.99971
EC	India (exposed)	g1668	3.5.1.47	N-acetyldiaminopimelate deacetylase	119	122	97.5	0.00204474	25	25	100	0.00173605	NA	NA	-0.000158605	2.5	2.5	908	0.00405998	0.00890576	309	25	0.5	0.4	0.6	-6.16972e-05	0.000439017	0.888432	0.9973	0.000140947	0.000435867	0.746896	0.99971
EC	India (exposed)	g1732	3.5.4.31	S-methyl-5'-thioadenosine deaminase	119	122	97.5	0.00846524	25	25	100	0.0113411	NA	NA	0.000199718	2.5	2.5	909	0.00128294	0.0036881	1429	25	0.5	0.4	0.6	0.000292611	0.00106445	0.783789	0.996021	9.73666e-05	0.00103273	0.925021	0.99971
EC	India (exposed)	g179	1.1.99.1	Choline dehydrogenase	119	122	97.5	0.00401853	25	25	100	0.0028496	NA	NA	-0.00117264	2.5	2.5	910	0.00113853	0.00482893	1499	25	0.5	0.4	0.6	-0.000664649	0.000714404	0.353734	0.979292	-0.000334182	0.000714261	0.640604	0.99971
EC	India (exposed)	g1961	4.2.1.126	N-acetylmuramic acid 6-phosphate etherase	119	122	97.5	0.0048669	25	25	100	0.00458111	NA	NA	-0.000961816	2.5	2.5	911	0.00431125	0.0122994	264	25	0.5	0.4	0.6	-0.000501009	0.000753737	0.507298	0.979292	-0.000111966	0.000739678	0.879901	0.99971
EC	India (exposed)	g21	1.1.1.14	L-iditol 2-dehydrogenase	119	122	97.5	0.00609391	25	25	100	0.00355786	NA	NA	-0.00243057	2.5	2.5	912	0.00449879	0.0134114	233	25	0.5	0.4	0.6	-0.00138524	0.000830556	0.0975044	0.979292	-0.0011764	0.000842971	0.165062	0.99971
EC	India (exposed)	g2163	5.3.1.26	Galactose-6-phosphate isomerase	119	122	97.5	0.00193505	25	25	100	0.0021338	NA	NA	0.00022369	2.5	2.5	913	0.00313247	0.00839592	536	25	0.5	0.4	0.6	0.000209645	0.000466317	0.653688	0.985456	0.000330183	0.000471255	0.484687	0.99971
EC	India (exposed)	g2254	6.1.1.18	Glutamine--tRNA ligase	119	122	97.5	0.00594236	25	25	100	0.00606797	NA	NA	-0.00104059	2.5	2.5	914	0.00457476	0.013859	222	25	0.5	0.4	0.6	-0.000227608	0.000828434	0.783903	0.996021	-0.000150271	0.000832032	0.856937	0.99971
EC	India (exposed)	g306	1.17.1.9	NO NAME	119	122	97.5	0.0178726	25	25	100	0.0128556	NA	NA	-0.00473092	2.5	2.5	915	0.00186741	0.00629096	1060	25	0.5	0.4	0.6	-0.00130843	0.00150952	0.387493	0.979292	-0.000534521	0.00151412	0.724602	0.99971
EC	India (exposed)	g366	1.2.2.1	Formate dehydrogenase cytochrome)	75	122	61.5	0.000263707	16	25	64	0.000106746	1	1	-8.49363e-06	2.5	2.5	916	0.00158444	0.00541461	1242	25	0.5	0.4	0.6	1.6326e-05	0.000188265	0.931015	0.9973	0.000139305	0.000186909	0.457334	0.99971
EC	India (exposed)	g371	1.2.4.2	Oxoglutarate dehydrogenase succinyl-transferring)	119	122	97.5	0.00533823	25	25	100	0.00408828	NA	NA	-0.00154997	2.5	2.5	917	0.00214177	0.00566351	922	25	0.5	0.4	0.6	-0.000730651	0.000819511	0.3741	0.979292	-0.000441063	0.000832981	0.597297	0.99971
EC	India (exposed)	g374	1.2.7.1	Pyruvate synthase	119	122	97.5	0.00258418	25	25	100	0.00194153	NA	NA	-0.00101866	2.5	2.5	918	0.013246	0.0339825	6	25	0.5	0.4	0.6	-0.000625493	0.000534504	0.243828	0.979292	-0.000563874	0.000544331	0.302033	0.99971
EC	India (exposed)	g536	1.7.1.4	Nitrite reductase NAD P)H)	119	122	97.5	0.00748697	25	25	100	0.00530766	NA	NA	-0.00201571	2.5	2.5	919	0.00260672	0.00778665	714	25	0.5	0.4	0.6	-0.000903518	0.000944827	0.340523	0.979292	-0.000541045	0.000964211	0.575608	0.99971
EC	India (exposed)	g633	2.1.1.223	tRNA 1) Val) adenine 37)-N 6-methyltransferase	119	122	97.5	0.00373448	25	25	100	0.00358908	NA	NA	-0.000948882	2.5	2.5	920	0.00259375	0.00700858	720	25	0.5	0.4	0.6	-0.000727036	0.00068311	0.288961	0.979292	-0.000460633	0.000686249	0.503178	0.99971
EC	India (exposed)	g69	1.1.1.28	D-lactate dehydrogenase	119	122	97.5	0.00684004	25	25	100	0.00463258	NA	NA	-0.00288128	2.5	2.5	921	0.00407668	0.0125108	305	25	0.5	0.4	0.6	-0.00147805	0.000866889	0.0903343	0.979292	-0.000955744	0.000865455	0.271346	0.99971
EC	India (exposed)	g776	2.3.1.57	Diamine N-acetyltransferase	119	122	97.5	0.00435533	25	25	100	0.00382637	NA	NA	-0.000625057	2.5	2.5	922	0.00283231	0.00831781	638	25	0.5	0.4	0.6	-0.000438358	0.000691405	0.527073	0.979292	-5.67664e-05	0.000691313	0.934673	0.99971
EC	India (exposed)	g858	2.4.1.291	4-alpha-N-acetylgalactosaminyltransferase	36	122	29.5	0.000440583	8	25	32	5.04948e-05	0.813413	1	-5.11144e-05	2.5	2.5	923	0.00154177	0.00481827	1262	25	0.5	0.4	0.6	-1.8918e-05	0.000195353	0.922987	0.9973	5.14987e-05	0.000194019	0.791068	0.99971
EC	India (exposed)	g873	2.4.1.337	NO NAME	36	122	29.5	5.58713e-05	8	25	32	6.69079e-05	0.813413	1	4.45412e-05	2.5	2.5	924	0.00145725	0.00390916	1314	25	0.5	0.4	0.6	0.000138679	0.000106569	0.195215	0.979292	0.000157388	0.000107133	0.144052	0.99971
EC	India (exposed)	g909	2.4.2.4	Thymidine phosphorylase	119	122	97.5	0.00648752	25	25	100	0.005237	NA	NA	-0.00167346	2.5	2.5	925	0.00175735	0.00567503	1136	25	0.5	0.4	0.6	-0.000709803	0.000882309	0.422435	0.979292	-0.000349738	0.000890508	0.695109	0.99971
EC	India (exposed)	g951	2.5.1.55	3-deoxy-8-phosphooctulonate synthase	119	122	97.5	0.00419664	25	25	100	0.00463935	NA	NA	-0.000330628	2.5	2.5	926	0.00189741	0.00542396	1044	25	0.5	0.4	0.6	2.57103e-05	0.000710319	0.971176	0.9973	4.37895e-05	0.000709042	0.950843	0.99971
EC	India (exposed)	g1011	2.6.1.83	LL-diaminopimelate aminotransferase	120	122	98.4	0.00370934	24	25	96	0.00393217	NA	NA	-0.000100345	-2.4	2.4	927	0.00258161	0.00874079	725	25	0.5	0.4	0.6	6.98091e-05	0.000660447	0.915967	0.9973	0.000233619	0.000650012	0.719831	0.99971
EC	India (exposed)	g1036	2.7.1.16	Ribulokinase	120	122	98.4	0.00606456	24	25	96	0.00429796	NA	NA	-0.00198699	-2.4	2.4	928	0.00331079	0.0124337	476	25	0.5	0.4	0.6	-0.00102274	0.000861361	0.237028	0.979292	-0.000651723	0.000869066	0.454566	0.99971
EC	India (exposed)	g1102	2.7.1.56	1-phosphofructokinase	120	122	98.4	0.00100757	24	25	96	0.000727564	NA	NA	-0.000268848	-2.4	2.4	929	0.00261224	0.00750286	709	25	0.5	0.4	0.6	-0.00030514	0.000325035	0.349399	0.979292	-0.000253314	0.000336093	0.452293	0.99971
EC	India (exposed)	g1138	2.7.2.2	Carbamate kinase	120	122	98.4	0.00582975	24	25	96	0.00446841	NA	NA	-0.00093306	-2.4	2.4	930	0.00178343	0.00530299	1117	25	0.5	0.4	0.6	-0.000606475	0.000832925	0.46771	0.979292	-0.000499964	0.000841774	0.55351	0.99971
EC	India (exposed)	g1148	2.7.4.14	UMP/CMP kinase	80	122	65.6	0.000235089	17	25	68	0.00010431	1	1	-1.23816e-05	2.4	2.4	931	0.00218655	0.00674739	900	25	0.5	0.4	0.6	-3.40148e-05	0.000176496	0.847445	0.9973	4.32584e-05	0.000178589	0.808961	0.99971
EC	India (exposed)	g1496	3.2.1.8	Endo-1,4-beta-xylanase	120	122	98.4	0.00932895	24	25	96	0.0132231	NA	NA	0.00248398	-2.4	2.4	932	0.00368221	0.00817231	386	25	0.5	0.4	0.6	0.00140458	0.00107212	0.192235	0.979292	0.00139132	0.00108872	0.203385	0.99971
EC	India (exposed)	g159	1.1.1.88	Hydroxymethylglutaryl-CoA reductase	120	122	98.4	0.00219324	24	25	96	0.00142958	NA	NA	-0.000504995	-2.4	2.4	933	0.00387681	0.0105355	342	25	0.5	0.4	0.6	-0.000476659	0.000473406	0.315674	0.979292	-0.00022811	0.000464201	0.62391	0.99971
EC	India (exposed)	g175	1.1.5.4	Malate dehydrogenase quinone)	120	122	98.4	0.00499393	24	25	96	0.00400892	NA	NA	-0.00143785	-2.4	2.4	934	0.00133779	0.00363867	1394	25	0.5	0.4	0.6	-0.000901546	0.000783254	0.251616	0.979292	-0.000541499	0.000790453	0.494446	0.99971
EC	India (exposed)	g1766	3.6.1.40	Guanosine-5'-triphosphate,3'-diphosphate diphosphatase	120	122	98.4	0.00510652	24	25	96	0.0044525	NA	NA	-0.00110612	-2.4	2.4	935	0.00360069	0.0124187	407	25	0.5	0.4	0.6	-0.000352063	0.000744533	0.637021	0.985456	-2.04444e-05	0.000743344	0.978098	0.99971
EC	India (exposed)	g1787	3.6.3.19	Maltose-transporting ATPase	120	122	98.4	0.00573091	24	25	96	0.00398295	NA	NA	-0.00119662	-2.4	2.4	936	0.00206557	0.00625353	954	25	0.5	0.4	0.6	-0.000755314	0.000831627	0.36526	0.979292	-0.000303489	0.000835003	0.716811	0.99971
EC	India (exposed)	g1820	3.6.4.6	Vesicle-fusing ATPase	120	122	98.4	0.00965061	24	25	96	0.0140305	NA	NA	0.000940296	-2.4	2.4	937	0.0029817	0.00822094	590	25	0.5	0.4	0.6	0.000687845	0.00105686	0.51618	0.979292	0.000117128	0.00101756	0.908525	0.99971
EC	India (exposed)	g1859	4.1.1.37	Uroporphyrinogen decarboxylase	120	122	98.4	0.00503709	24	25	96	0.00431644	NA	NA	-0.00172815	-2.4	2.4	938	0.00522477	0.0133597	156	25	0.5	0.4	0.6	-0.000831879	0.00074068	0.263239	0.979292	-0.000749642	0.00075106	0.319947	0.99971
EC	India (exposed)	g1866	4.1.1.49	Phosphoenolpyruvate carboxykinase ATP)	120	122	98.4	0.00645438	24	25	96	0.00694866	NA	NA	-0.000972601	-2.4	2.4	939	0.00158622	0.00480345	1240	25	0.5	0.4	0.6	-0.000480693	0.000880732	0.58605	0.982171	-0.000122835	0.000878045	0.888943	0.99971
EC	India (exposed)	g1868	4.1.1.50	Adenosylmethionine decarboxylase	120	122	98.4	0.00634386	24	25	96	0.00524499	NA	NA	-0.0013776	-2.4	2.4	940	0.00432669	0.0113403	262	25	0.5	0.4	0.6	-0.000476321	0.000825767	0.564954	0.982171	-0.000578917	0.000834856	0.489187	0.99971
EC	India (exposed)	g1979	4.2.1.22	Cystathionine beta-synthase	81	122	66.4	0.0015298	16	25	64	0.000573419	0.820091	1	-0.000150534	-2.4	2.4	941	0.00061421	0.00280218	1769	25	0.5	0.4	0.6	-0.000108631	0.000464193	0.815299	0.9973	0.000139224	0.000461296	0.763244	0.99971
EC	India (exposed)	g2153	5.3.1.12	Glucuronate isomerase	120	122	98.4	0.00758023	24	25	96	0.0116534	NA	NA	-0.000422378	-2.4	2.4	942	0.00333844	0.00822622	471	25	0.5	0.4	0.6	-0.000415896	0.000906415	0.647039	0.985456	-0.000258885	0.000933314	0.781896	0.99971
EC	India (exposed)	g242	1.14.12.17	Nitric oxide dioxygenase	120	122	98.4	0.00382805	24	25	96	0.00298112	NA	NA	-0.00110038	-2.4	2.4	943	0.00186997	0.00566452	1057	25	0.5	0.4	0.6	-0.000767949	0.00067782	0.259097	0.979292	-0.000426341	0.000680631	0.532078	0.99971
EC	India (exposed)	g311	1.17.7.1	E)-4-hydroxy-3-methylbut-2-enyl-diphosphate synthase ferredoxin)	120	122	98.4	0.00223173	24	25	96	0.00225506	NA	NA	-0.000370684	-2.4	2.4	944	0.0019538	0.00571335	1019	25	0.5	0.4	0.6	-0.000234959	0.000531636	0.65918	0.985456	-7.36498e-05	0.000539379	0.891586	0.99971
EC	India (exposed)	g553	1.8.1.2	Assimilatory sulfite reductase NADPH)	120	122	98.4	0.00898542	24	25	96	0.00690839	NA	NA	-0.00226635	-2.4	2.4	945	0.000989956	0.00461176	1597	25	0.5	0.4	0.6	-0.000926665	0.00105682	0.382023	0.979292	-0.000390194	0.00106341	0.714227	0.99971
EC	India (exposed)	g591	2.1.1.144	Trans-aconitate 2-methyltransferase	120	122	98.4	0.00638398	24	25	96	0.00749865	NA	NA	0.00186664	-2.4	2.4	946	0.00193471	0.0060058	1028	25	0.5	0.4	0.6	0.000343731	0.000922232	0.709904	0.988374	0.00037569	0.000935847	0.688706	0.99971
EC	India (exposed)	g662	2.1.1.61	tRNA 5-methylaminomethyl-2-thiouridylate)-methyltransferase	120	122	98.4	0.00411867	24	25	96	0.00293466	NA	NA	-0.00129205	-2.4	2.4	947	0.00152519	0.00445762	1268	25	0.5	0.4	0.6	-0.00086229	0.000714382	0.229381	0.979292	-0.000657629	0.000726698	0.367044	0.99971
EC	India (exposed)	g968	2.5.1.90	All-trans-octaprenyl-diphosphate synthase	120	122	98.4	0.00370475	24	25	96	0.00261894	NA	NA	-0.00144976	-2.4	2.4	948	0.00232145	0.00697412	837	25	0.5	0.4	0.6	-0.00105929	0.000670437	0.116286	0.979292	-0.0008672	0.000683861	0.206869	0.99971
EC	India (exposed)	g97	1.1.1.34	Hydroxymethylglutaryl-CoA reductase NADPH)	42	122	34.4	0.000138542	8	25	32	1.96098e-05	1	1	-3.28147e-05	-2.4	2.4	949	0.00107512	0.00321378	1547	25	0.5	0.4	0.6	-0.000126004	0.000130532	0.335999	0.979292	-0.000138549	0.000131417	0.293576	0.99971
EC	India (exposed)	g1063	2.7.1.199	NO NAME	115	122	94.3	0.000494915	23	25	92	0.000395379	0.650141	1	-0.000102431	-2.3	2.3	950	0.00855041	0.0232729	28	25	0.5	0.4	0.6	-0.000260309	0.000237919	0.275722	0.979292	-0.000140604	0.000239596	0.558257	0.99971
EC	India (exposed)	g1103	2.7.1.58	2-dehydro-3-deoxygalactonokinase	115	122	94.3	0.00401367	23	25	92	0.00270336	0.650141	1	-0.00142191	-2.3	2.3	951	0.00181165	0.00598113	1102	25	0.5	0.4	0.6	-0.000985046	0.000716161	0.171112	0.979292	-0.000743355	0.000725525	0.30733	0.99971
EC	India (exposed)	g1106	2.7.1.60	N-acylmannosamine kinase	115	122	94.3	0.00317833	23	25	92	0.00204224	0.650141	1	-0.00097426	-2.3	2.3	952	0.00380479	0.0106391	357	25	0.5	0.4	0.6	-0.000745156	0.000634838	0.24241	0.979292	-0.000626734	0.000651506	0.33772	0.99971
EC	India (exposed)	g1131	2.7.11.5	[Isocitrate dehydrogenase NADP +] kinase	115	122	94.3	0.00426025	23	25	92	0.00332891	0.650141	1	-0.00111566	-2.3	2.3	953	0.000772176	0.00313194	1706	25	0.5	0.4	0.6	-0.000623383	0.000747834	0.405886	0.979292	-0.000260309	0.000750296	0.729156	0.99971
EC	India (exposed)	g1137	2.7.2.15	Propionate kinase	115	122	94.3	0.00275379	23	25	92	0.00177847	0.650141	1	-0.000940632	-2.3	2.3	954	0.00236547	0.00849952	818	25	0.5	0.4	0.6	-0.000753906	0.000603226	0.21339	0.979292	-0.000461519	0.000609362	0.450095	0.99971
EC	India (exposed)	g1307	3.1.1.85	Pimeloyl-[acyl-carrier protein] methyl ester esterase	115	122	94.3	0.00347522	23	25	92	0.00279733	0.650141	1	-0.000761459	-2.3	2.3	955	0.0014164	0.00519436	1342	25	0.5	0.4	0.6	-0.000468342	0.000675493	0.489209	0.979292	-0.000146793	0.000679206	0.829206	0.99971
EC	India (exposed)	g1375	3.1.3.45	3-deoxy-manno-octulosonate-8-phosphatase	115	122	94.3	0.0040723	23	25	92	0.00324143	0.650141	1	-0.00126441	-2.3	2.3	956	0.00197113	0.00610794	1011	25	0.5	0.4	0.6	-0.000800343	0.000723186	0.27026	0.979292	-0.00054117	0.000732276	0.461129	0.99971
EC	India (exposed)	g1430	3.2.1.122	Maltose-6'-phosphate glucosidase	115	122	94.3	0.00805397	23	25	92	0.00423126	0.650141	1	-0.00177653	-2.3	2.3	957	0.0034725	0.0118216	436	25	0.5	0.4	0.6	-0.000506937	0.000999739	0.612876	0.985456	0.000108285	0.000986333	0.912737	0.99971
EC	India (exposed)	g1562	3.4.15.5	Peptidyl-dipeptidase Dcp	115	122	94.3	0.00383657	23	25	92	0.00299593	0.650141	1	-0.000971458	-2.3	2.3	958	0.00161897	0.00590284	1224	25	0.5	0.4	0.6	-0.000683564	0.000706642	0.334984	0.979292	-0.00043599	0.000717545	0.544428	0.99971
EC	India (exposed)	g1629	3.4.24.78	GPR endopeptidase	37	122	30.3	0.000993125	7	25	28	0.000201611	1	1	-0.000150389	-2.3	2.3	959	0.00108323	0.00353091	1540	25	0.5	0.4	0.6	-0.000189456	0.000359919	0.599424	0.985456	-0.000372776	0.000362186	0.305143	0.99971
EC	India (exposed)	g1779	3.6.1.9	Nucleotide diphosphatase	115	122	94.3	0.00288685	23	25	92	0.00213253	0.650141	1	-0.000741944	-2.3	2.3	960	0.000729954	0.00260348	1731	25	0.5	0.4	0.6	-0.000586424	0.000620665	0.346316	0.979292	-0.000263962	0.000620611	0.671252	0.99971
EC	India (exposed)	g1878	4.1.1.71	2-oxoglutarate decarboxylase	7	122	5.7	6.87412e-05	2	25	8	0.000142311	0.650141	1	0.000130758	2.3	2.3	961	3.78947e-05	0.000378947	1978	25	0.5	0.4	0.6	0.000201255	0.000125225	0.110199	0.979292	0.000199504	0.000129342	0.12522	0.99971
EC	India (exposed)	g1887	4.1.1.85	3-dehydro-L-gulonate-6-phosphate decarboxylase	115	122	94.3	0.00389101	23	25	92	0.00265245	0.650141	1	-0.00136281	-2.3	2.3	962	0.00309674	0.0083627	548	25	0.5	0.4	0.6	-0.000985474	0.000705436	0.164556	0.979292	-0.000722653	0.000705095	0.307177	0.99971
EC	India (exposed)	g217	1.13.11.24	Quercetin 2,3-dioxygenase	115	122	94.3	0.00428375	23	25	92	0.00363112	0.650141	1	-0.000924451	-2.3	2.3	963	0.00298761	0.00977463	588	25	0.5	0.4	0.6	-0.000624096	0.00074474	0.403408	0.979292	-0.000229976	0.000744578	0.757881	0.99971
EC	India (exposed)	g2182	5.3.3.14	Trans-2-decenoyl-[acyl-carrier-protein] isomerase	115	122	94.3	0.00193075	23	25	92	0.00156611	0.650141	1	-0.000381975	-2.3	2.3	964	0.000741563	0.00260648	1724	25	0.5	0.4	0.6	-0.000350061	0.000501683	0.486437	0.979292	-0.000107368	0.000504826	0.831884	0.99971
EC	India (exposed)	g2218	5.4.99.19	16S rRNA pseudouridine 516) synthase	115	122	94.3	0.00225207	23	25	92	0.0014396	0.650141	1	-0.000739806	-2.3	2.3	965	0.00458876	0.014671	219	25	0.5	0.4	0.6	-0.000644648	0.000539637	0.234195	0.979292	-0.000550792	0.000552107	0.320186	0.99971
EC	India (exposed)	g2224	5.4.99.24	23S rRNA pseudouridine 955/2504/2580) synthase	115	122	94.3	0.00276668	23	25	92	0.00203989	0.650141	1	-0.000786977	-2.3	2.3	966	0.00173782	0.00550824	1147	25	0.5	0.4	0.6	-0.000596012	0.000601559	0.323444	0.979292	-0.000343443	0.000609223	0.573833	0.99971
EC	India (exposed)	g2226	5.4.99.26	tRNA pseudouridine 65) synthase	115	122	94.3	0.00243426	23	25	92	0.00152355	0.650141	1	-0.00041146	-2.3	2.3	967	0.00162639	0.00493214	1217	25	0.5	0.4	0.6	-0.000225007	0.00054845	0.68222	0.986109	0.000122551	0.000541942	0.821428	0.99971
EC	India (exposed)	g2236	5.5.1.1	Muconate cycloisomerase	76	122	62.3	0.00154844	15	25	60	0.000700787	0.825009	1	-2.0949e-05	-2.3	2.3	968	0.00119088	0.0056725	1471	25	0.5	0.4	0.6	5.92572e-05	0.00047728	0.901364	0.9973	0.000363725	0.0004724	0.442626	0.99971
EC	India (exposed)	g2364	7.1.1.2	NO NAME	7	122	5.7	6.58147e-05	2	25	8	2.26409e-06	0.650141	1	-6.15025e-06	2.3	2.3	969	0.000136337	0.000805516	1955	25	0.5	0.4	0.6	-1.17275e-05	5.88888e-05	0.842427	0.9973	-3.08048e-06	5.80824e-05	0.957779	0.99971
EC	India (exposed)	g264	1.14.13.49	S)-limonene 7-monooxygenase	7	122	5.7	0.00160103	2	25	8	1.34282e-05	0.650141	1	-0.000203307	2.3	2.3	970	0.000263604	0.00150284	1914	25	0.5	0.4	0.6	-0.000160794	0.000294009	0.585288	0.982171	-0.000196222	0.00030295	0.518236	0.99971
EC	India (exposed)	g295	1.15.1.2	Superoxide reductase	37	122	30.3	0.000787132	7	25	28	0.000390883	1	1	0.000122106	-2.3	2.3	971	0.00100832	0.00350108	1589	25	0.5	0.4	0.6	0.000179054	0.000335237	0.594083	0.984353	6.28309e-05	0.000334506	0.85128	0.99971
EC	India (exposed)	g36	1.1.1.18	Inositol 2-dehydrogenase	115	122	94.3	0.00875358	23	25	92	0.00439603	0.650141	1	-0.0022213	-2.3	2.3	972	0.00380226	0.0081418	358	25	0.5	0.4	0.6	-0.00121111	0.00107653	0.262441	0.979292	-0.00111623	0.00108984	0.307498	0.99971
EC	India (exposed)	g51	1.1.1.243	Carveol dehydrogenase	7	122	5.7	0.00160103	2	25	8	1.34282e-05	0.650141	1	-0.000203307	2.3	2.3	973	0.000315352	0.00147667	1891	25	0.5	0.4	0.6	-0.000160794	0.000294009	0.585288	0.982171	-0.000196222	0.00030295	0.518236	0.99971
EC	India (exposed)	g613	2.1.1.186	23S rRNA cytidine 2498)-2'-O)-methyltransferase	115	122	94.3	0.00351379	23	25	92	0.00283469	0.650141	1	-0.000882203	-2.3	2.3	974	0.00114767	0.00441031	1495	25	0.5	0.4	0.6	-0.000591195	0.000681424	0.387053	0.979292	-0.000254222	0.000684291	0.710819	0.99971
EC	India (exposed)	g626	2.1.1.201	2-methoxy-6-polyprenyl-1,4-benzoquinol methylase	115	122	94.3	0.00189833	23	25	92	0.00154267	0.650141	1	-0.000544011	-2.3	2.3	975	0.00180475	0.00644905	1106	25	0.5	0.4	0.6	-0.000550846	0.000498072	0.270577	0.979292	-0.000335234	0.000501737	0.50514	0.99971
EC	India (exposed)	g641	2.1.1.242	16S rRNA guanine 1516)-N 2-methyltransferase	115	122	94.3	0.00229545	23	25	92	0.00201209	0.650141	1	-0.000426662	-2.3	2.3	976	0.00102333	0.00368974	1580	25	0.5	0.4	0.6	-0.000366095	0.000549813	0.506562	0.979292	-0.000140496	0.000555598	0.800736	0.99971
EC	India (exposed)	g703	2.3.1.109	Arginine N-succinyltransferase	115	122	94.3	0.00308714	23	25	92	0.00207177	0.650141	1	-0.000717505	-2.3	2.3	977	0.00214115	0.00709609	923	25	0.5	0.4	0.6	-0.000555183	0.000624522	0.37549	0.979292	-0.000238803	0.000627501	0.704106	0.99971
EC	India (exposed)	g812	2.3.3.9	Malate synthase	115	122	94.3	0.0075015	23	25	92	0.00534397	0.650141	1	-0.00224227	-2.3	2.3	978	0.0017784	0.0060256	1118	25	0.5	0.4	0.6	-0.00111243	0.00098096	0.258657	0.979292	-0.000705012	0.000993485	0.47911	0.99971
EC	India (exposed)	g879	2.4.1.5	Dextransucrase	115	122	94.3	0.0037895	23	25	92	0.00214366	0.650141	1	2.3147e-06	-2.3	2.3	979	0.00356133	0.00903955	414	25	0.5	0.4	0.6	-0.00013075	0.000628321	0.835448	0.9973	4.45723e-05	0.000638715	0.944465	0.99971
EC	India (exposed)	g1438	3.2.1.14	Chitinase	110	122	90.2	0.00389786	22	25	88	0.00209769	0.721042	1	-0.000627311	-2.2	2.2	980	0.00247348	0.00831538	766	25	0.5	0.4	0.6	-0.000448216	0.000706702	0.526926	0.979292	-0.000280262	0.000708999	0.693228	0.99971
EC	India (exposed)	g1840	4.1.1.104	NO NAME	90	122	73.8	0.00102538	19	25	76	0.000628657	1	1	-0.000140237	2.2	2.2	981	0.00204944	0.00625386	964	25	0.5	0.4	0.6	-5.46918e-05	0.000395686	0.890258	0.9973	-6.65436e-05	0.000406608	0.870238	0.99971
EC	India (exposed)	g1935	4.1.99.1	Tryptophanase	110	122	90.2	0.00387119	22	25	88	0.00242497	0.721042	1	-0.00102468	-2.2	2.2	982	0.00241007	0.00793631	797	25	0.5	0.4	0.6	-0.000682461	0.000725822	0.348648	0.979292	-0.000571226	0.000746661	0.445535	0.99971
EC	India (exposed)	g2329	6.3.4.16	Carbamoyl-phosphate synthase ammonia)	12	122	9.8	3.35726e-05	3	25	12	1.18162e-05	0.721042	1	3.22756e-06	2.2	2.2	983	0.00023654	0.00110474	1923	25	0.5	0.4	0.6	2.75643e-05	6.37678e-05	0.666194	0.985456	2.18378e-05	6.10902e-05	0.72128	0.99971
EC	India (exposed)	g292	1.14.99.46	Pyrimidine monooxygenase	110	122	90.2	0.0010654	22	25	88	0.00070947	0.721042	1	-0.000262335	-2.2	2.2	984	0.00111621	0.00331722	1518	25	0.5	0.4	0.6	-0.000351317	0.000378995	0.355483	0.979292	-0.000155493	0.00037785	0.68132	0.99971
EC	India (exposed)	g480	1.4.3.3	D-amino-acid oxidase	12	122	9.8	0.000157926	3	25	12	0.00011833	0.721042	1	9.04907e-05	2.2	2.2	985	0.00052575	0.00194048	1807	25	0.5	0.4	0.6	0.000193981	0.00013977	0.167309	0.979292	0.00021725	0.000144305	0.134451	0.99971
EC	India (exposed)	g782	2.3.1.82	Aminoglycoside 6'-N-acetyltransferase	32	122	26.2	0.000674866	6	25	24	5.63428e-05	1	1	-9.45362e-05	-2.2	2.2	986	0.000781862	0.00277653	1703	25	0.5	0.4	0.6	-0.000153868	0.000238032	0.519031	0.979292	-0.000149353	0.000232808	0.522229	0.99971
EC	India (exposed)	g163	1.1.1.93	Tartrate dehydrogenase	66	122	54.1	0.00071988	13	25	52	0.000337666	1	1	7.27369e-05	-2.1	2.1	987	0.00170254	0.00612736	1169	25	0.5	0.4	0.6	6.09581e-06	0.000314253	0.98455	0.997788	0.0002088	0.000313162	0.506031	0.99971
EC	India (exposed)	g1829	3.7.1.22	3D- 3,5/4)-trihydroxycyclohexane-1,2-dione acylhydrolase decyclizing)	27	122	22.1	0.000364398	5	25	20	0.000104718	1	1	3.39251e-05	-2.1	2.1	988	0.00125408	0.0044613	1446	25	0.5	0.4	0.6	5.25725e-05	0.000182241	0.773393	0.996021	8.12502e-05	0.000179669	0.651809	0.99971
EC	India (exposed)	g351	1.2.1.59	Glyceraldehyde-3-phosphate dehydrogenase NAD P) + phosphorylating)	27	122	22.1	1.18353e-05	5	25	20	1.28944e-05	1	1	7.83694e-06	-2.1	2.1	989	0.00122507	0.00421057	1458	25	0.5	0.4	0.6	4.70685e-05	5.04119e-05	0.352022	0.979292	5.31887e-05	5.20791e-05	0.308871	0.99971
EC	India (exposed)	g996	2.6.1.45	Serine--glyoxylate transaminase	17	122	13.9	0.000203097	4	25	16	1.05581e-05	0.758306	1	-2.96361e-05	2.1	2.1	990	0.00145986	0.00493655	1311	25	0.5	0.4	0.6	-7.18537e-05	0.000125137	0.566721	0.982171	-0.000107341	0.000129191	0.407463	0.99971
EC	India (exposed)	g1863	4.1.1.44	4-carboxymuconolactone decarboxylase	105	122	86.1	0.00240903	21	25	84	0.00125278	0.758306	1	-0.00041018	-2.1	2.1	991	0.00277102	0.0072598	658	25	0.5	0.4	0.6	-0.000416769	0.000585448	0.477683	0.979292	-9.64925e-05	0.000579116	0.867909	0.99971
EC	India (exposed)	g1966	4.2.1.149	Crotonobetainyl-CoA hydratase	95	122	77.9	0.000524581	20	25	80	0.000365988	1	1	3.71648e-05	2.1	2.1	992	0.00174282	0.00460891	1142	25	0.5	0.4	0.6	0.000134874	0.00027628	0.626161	0.985456	0.00017505	0.000283094	0.537351	0.99971
EC	India (exposed)	g359	1.2.1.77	3,4-dehydroadipyl-CoA semialdehyde dehydrogenase NADP +	105	122	86.1	0.00177767	21	25	84	0.00112627	0.758306	1	-0.000106076	-2.1	2.1	993	0.00542062	0.0134311	142	25	0.5	0.4	0.6	0.00023285	0.000503795	0.644636	0.985456	0.000543399	0.000499749	0.278754	0.99971
EC	India (exposed)	g575	1.9.6.1	Nitrate reductase cytochrome)	105	122	86.1	0.00059084	21	25	84	0.000356438	0.758306	1	-0.000113218	-2.1	2.1	994	0.000822649	0.00285325	1683	25	0.5	0.4	0.6	-0.000187862	0.000275241	0.495988	0.979292	-0.000193292	0.000277364	0.487027	0.99971
EC	India (exposed)	g72	1.1.1.283	Methylglyoxal reductase NADPH)	95	122	77.9	0.000749895	20	25	80	0.000301549	1	1	-5.95928e-05	2.1	2.1	995	0.00321726	0.00819604	509	25	0.5	0.4	0.6	-1.14229e-05	0.000280496	0.967572	0.9973	4.57548e-05	0.000279276	0.870098	0.99971
EC	India (exposed)	g1123	2.7.1.95	Kanamycin kinase	100	122	82	0.000677557	20	25	80	0.000369718	0.78165	1	-4.88095e-05	-2	2	996	0.00162489	0.00464634	1218	25	0.5	0.4	0.6	-9.12891e-05	0.00031049	0.769166	0.996021	-6.74741e-05	0.000314276	0.830316	0.99971
EC	India (exposed)	g1384	3.1.3.71	2-phosphosulfolactate phosphatase	22	122	18	0.000714036	4	25	16	0.000547513	1	1	0.000378822	-2	2	997	0.000233966	0.00126637	1925	25	0.5	0.4	0.6	0.000229831	0.000321893	0.476377	0.979292	0.000142754	0.00032462	0.660791	0.99971
EC	India (exposed)	g1407	3.1.4.44	Glycerophosphoinositol glycerophosphodiesterase	22	122	18	9.52353e-05	5	25	20	1.76701e-05	0.78165	1	-6.39433e-06	2	2	998	0.000644563	0.00274966	1757	25	0.5	0.4	0.6	7.77772e-06	9.82839e-05	0.937034	0.9973	2.75925e-06	0.00010027	0.978086	0.99971
EC	India (exposed)	g1433	3.2.1.131	Xylan alpha-1,2-glucuronosidase	22	122	18	0.000800237	4	25	16	4.43997e-05	1	1	-0.000144773	-2	2	999	0.000387512	0.0017445	1862	25	0.5	0.4	0.6	-0.000207668	0.000266513	0.437131	0.979292	-0.000312016	0.000266324	0.243361	0.99971
EC	India (exposed)	g1480	3.2.1.50	Alpha-N-acetylglucosaminidase	22	122	18	0.00142945	4	25	16	0.000129745	1	1	-0.000184085	-2	2	1000	0.000845942	0.00277191	1674	25	0.5	0.4	0.6	-0.000132176	0.000352356	0.708119	0.988374	-0.000216198	0.000355508	0.544081	0.99971
EC	India (exposed)	g1715	3.5.3.9	Allantoate deiminase	100	122	82	0.000564761	21	25	84	0.000298883	1	1	-6.95333e-05	2	2	1001	0.00193303	0.00693613	1030	25	0.5	0.4	0.6	-5.56654e-05	0.000272311	0.838313	0.9973	2.3858e-05	0.000277147	0.931523	0.99971
EC	India (exposed)	g1753	3.6.1.15	Nucleoside-triphosphate phosphatase	100	122	82	0.00217017	20	25	80	0.000822523	0.78165	1	-8.7622e-05	-2	2	1002	0.00202806	0.00602271	978	25	0.5	0.4	0.6	-3.78799e-05	0.000471863	0.936127	0.9973	0.000118681	0.000481488	0.805666	0.99971
EC	India (exposed)	g2261	6.1.1.24	Glutamate--tRNA Gln) ligase	100	122	82	0.000526841	21	25	84	0.000337439	1	1	5.1749e-05	2	2	1003	0.00384161	0.0104635	352	25	0.5	0.4	0.6	0.000153114	0.000243614	0.530659	0.979292	0.000151526	0.000249535	0.544679	0.99971
EC	India (exposed)	g2309	6.3.2.29	Cyanophycin synthase L-aspartate-adding)	22	122	18	0.000576408	5	25	20	0.000180493	0.78165	1	5.40963e-05	2	2	1004	0.00027428	0.00122722	1907	25	0.5	0.4	0.6	8.0432e-05	0.000243186	0.741316	0.988374	-3.3419e-05	0.000246555	0.892377	0.99971
EC	India (exposed)	g2382	7.5.2.4	NO NAME	61	122	50	0.000466775	12	25	48	7.18012e-05	1	1	-0.000104391	-2	2	1005	0.00261598	0.00779332	706	25	0.5	0.4	0.6	-0.000181333	0.000230768	0.433278	0.979292	-0.000204195	0.000236074	0.38854	0.99971
EC	India (exposed)	g334	1.2.1.24	Succinate-semialdehyde dehydrogenase NAD +	61	122	50	0.000414993	13	25	52	0.00014498	1	1	-4.53264e-05	2	2	1006	0.00128266	0.0038349	1431	25	0.5	0.4	0.6	-3.28258e-05	0.000246911	0.894421	0.9973	0.000145166	0.000241803	0.549245	0.99971
EC	India (exposed)	g343	1.2.1.4	Aldehyde dehydrogenase NADP +	22	122	18	0.000167987	5	25	20	0.000303147	0.78165	1	0.000259226	2	2	1007	0.000764315	0.00351757	1709	25	0.5	0.4	0.6	0.000399231	0.000193682	0.0410636	0.979292	0.000469348	0.000196896	0.0184793	0.99971
EC	India (exposed)	g563	1.8.4.13	L-methionine S)-S-oxide reductase	100	122	82	0.000458759	21	25	84	0.000329247	1	1	2.20934e-05	2	2	1008	0.00146523	0.0043535	1304	25	0.5	0.4	0.6	0.000109694	0.000252557	0.664693	0.985456	0.000166137	0.000257751	0.520265	0.99971
EC	India (exposed)	g1214	2.7.7.76	Molybdenum cofactor cytidylyltransferase	95	122	77.9	0.000869995	19	25	76	0.000416008	0.797635	1	-0.000258144	-1.9	1.9	1009	0.00246322	0.00601666	769	25	0.5	0.4	0.6	-0.000346184	0.000351002	0.325641	0.979292	-0.00032768	0.000355357	0.358055	0.99971
EC	India (exposed)	g1364	3.1.3.22	Mannitol-1-phosphatase	105	122	86.1	0.00140819	22	25	88	0.000748589	1	1	-0.000346002	1.9	1.9	1010	0.00104512	0.0042344	1562	25	0.5	0.4	0.6	-0.000363397	0.000424082	0.392913	0.979292	-0.000256607	0.000434798	0.556024	0.99971
EC	India (exposed)	g1379	3.1.3.50	Sorbitol-6-phosphatase	105	122	86.1	0.00140819	22	25	88	0.000748589	1	1	-0.000346002	1.9	1.9	1011	0.00141434	0.0042686	1344	25	0.5	0.4	0.6	-0.000363397	0.000424082	0.392913	0.979292	-0.000256607	0.000434798	0.556024	0.99971
EC	India (exposed)	g1391	3.1.3.82	D-glycero-beta-D-manno-heptose 1,7-bisphosphate 7-phosphatase	105	122	86.1	0.000849893	22	25	88	0.000694805	1	1	-7.03968e-06	1.9	1.9	1012	0.00177576	0.00523265	1124	25	0.5	0.4	0.6	9.24421e-06	0.000343448	0.978564	0.997663	4.99035e-05	0.000353045	0.887795	0.99971
EC	India (exposed)	g2272	6.2.1.14	6-carboxyhexanoate--CoA ligase	105	122	86.1	0.0029824	22	25	88	0.00124583	1	1	-0.000304676	1.9	1.9	1013	0.00421647	0.0106942	284	25	0.5	0.4	0.6	-0.000142923	0.000589158	0.808667	0.996021	-0.000480092	0.000582928	0.411575	0.99971
EC	India (exposed)	g246	1.14.12.7	Phthalate 4,5-dioxygenase	95	122	77.9	0.00102499	19	25	76	0.0007266	0.797635	1	3.54417e-05	-1.9	1.9	1014	0.00154031	0.00441288	1263	25	0.5	0.4	0.6	2.12833e-07	0.00039206	0.999568	0.999568	0.000237993	0.000391055	0.54378	0.99971
EC	India (exposed)	g50	1.1.1.237	Hydroxyphenylpyruvate reductase	95	122	77.9	0.000522311	19	25	76	0.000336456	0.797635	1	-4.23856e-05	-1.9	1.9	1015	0.0017267	0.00522506	1154	25	0.5	0.4	0.6	-2.23617e-05	0.000270952	0.934339	0.9973	5.02143e-06	0.000279174	0.985675	0.99971
EC	India (exposed)	g660	2.1.1.52	Transferred entry 2.1.1.171, 2.1.1.172, 2.1.1.173 and 2.1.1.174	105	122	86.1	0.00781876	22	25	88	0.00861424	1	1	-8.36014e-05	1.9	1.9	1016	0.00194226	0.00701562	1024	25	0.5	0.4	0.6	-4.32473e-05	0.00116074	0.97033	0.9973	-0.000202842	0.00110772	0.854972	0.99971
EC	India (exposed)	g78	1.1.1.291	2-hydroxymethylglutarate dehydrogenase	105	122	86.1	0.00129392	22	25	88	0.000764488	1	1	-0.000278684	1.9	1.9	1017	0.00175454	0.00594513	1138	25	0.5	0.4	0.6	-0.000255949	0.000414795	0.538169	0.9799	-0.000119573	0.00042103	0.776828	0.99971
EC	India (exposed)	g1521	3.2.2.24	ADP-ribosyl-[dinitrogen reductase] hydrolase	66	122	54.1	0.000725226	14	25	56	0.00040249	1	1	6.80586e-05	1.9	1.9	1018	0.00334325	0.00827316	469	25	0.5	0.4	0.6	0.000255213	0.000325694	0.434554	0.979292	0.000251332	0.000324953	0.440564	0.99971
EC	India (exposed)	g201	1.11.1.7	Peroxidase	17	122	13.9	8.74132e-05	3	25	12	1.37483e-05	1	1	-5.97464e-07	-1.9	1.9	1019	0.000473249	0.0018475	1828	25	0.5	0.4	0.6	-1.05442e-05	7.98403e-05	0.895115	0.9973	-9.58035e-06	8.21651e-05	0.907345	0.99971
EC	India (exposed)	g2313	6.3.2.38	N 2)-citryl-N 6)-acetyl-N 6)-hydroxylysine synthase	27	122	22.1	0.000505795	6	25	24	0.000126925	0.797635	1	-1.54558e-05	1.9	1.9	1020	0.00077575	0.00278936	1705	25	0.5	0.4	0.6	-4.38446e-05	0.000239119	0.854773	0.9973	-2.09988e-06	0.000240512	0.993046	0.99971
EC	India (exposed)	g1117	2.7.1.83	Pseudouridine kinase	110	122	90.2	0.00316121	23	25	92	0.0024284	1	1	-0.000535925	1.8	1.8	1021	0.000892158	0.00323235	1653	25	0.5	0.4	0.6	-0.000234582	0.000655111	0.720804	0.988374	-0.000168907	0.000673293	0.802284	0.99971
EC	India (exposed)	g1134	2.7.14.1	Protein arginine kinase	110	122	90.2	0.00287628	23	25	92	0.00164482	1	1	-6.41538e-05	1.8	1.8	1022	0.0102364	0.0236912	14	25	0.5	0.4	0.6	0.000243965	0.00057978	0.674532	0.986109	-0.000171848	0.00056068	0.75968	0.99971
EC	India (exposed)	g1401	3.1.4.14	[Acyl-carrier-protein] phosphodiesterase	110	122	90.2	0.00223251	23	25	92	0.00144981	1	1	-0.000651867	1.8	1.8	1023	0.00206089	0.00758606	959	25	0.5	0.4	0.6	-0.000581615	0.00052984	0.274147	0.979292	-0.000371753	0.000536463	0.489476	0.99971
EC	India (exposed)	g1478	3.2.1.45	Glucosylceramidase	12	122	9.8	0.000660127	2	25	8	0.000171753	1	1	3.09647e-05	-1.8	1.8	1024	0.000230871	0.00118592	1927	25	0.5	0.4	0.6	4.47999e-05	0.000257092	0.861907	0.9973	1.64495e-05	0.00026363	0.950336	0.99971
EC	India (exposed)	g1644	3.5.1.110	Peroxyureidoacrylate/ureidoacrylate amidohydrolase	110	122	90.2	0.00104663	23	25	92	0.000731533	1	1	-0.000230705	1.8	1.8	1025	0.00137297	0.00588804	1369	25	0.5	0.4	0.6	-0.000261309	0.000368905	0.479874	0.979292	-4.97205e-05	0.000366694	0.892339	0.99971
EC	India (exposed)	g1678	3.5.1.77	N-carbamoyl-D-amino-acid hydrolase	110	122	90.2	0.0012927	23	25	92	0.000674114	1	1	-0.000325142	1.8	1.8	1026	0.00350586	0.0112406	428	25	0.5	0.4	0.6	-0.000401666	0.000386641	0.300599	0.979292	-0.000405987	0.000399962	0.311826	0.99971
EC	India (exposed)	g1690	3.5.1.n3	4-deoxy-4-formamido-L-arabinose-phosphoundecaprenol deformylase	110	122	90.2	0.0010944	23	25	92	0.000874197	1	1	-0.000114393	1.8	1.8	1027	0.00129002	0.00385244	1423	25	0.5	0.4	0.6	-0.000119718	0.000385167	0.756383	0.992347	8.88008e-05	0.000385524	0.818166	0.99971
EC	India (exposed)	g1694	3.5.2.17	Hydroxyisourate hydrolase	110	122	90.2	0.00295093	23	25	92	0.0022751	1	1	-0.000287433	1.8	1.8	1028	0.00169684	0.00640645	1174	25	0.5	0.4	0.6	-0.000239863	0.000633526	0.705527	0.988374	9.82456e-05	0.000630272	0.876354	0.99971
EC	India (exposed)	g180	1.1.99.14	Glycolate dehydrogenase	32	122	26.2	0.000488279	7	25	28	2.24267e-05	0.809143	1	-6.05217e-05	1.8	1.8	1029	0.0012383	0.00448657	1453	25	0.5	0.4	0.6	-9.50987e-05	0.000177946	0.593866	0.984353	-0.000155943	0.000181082	0.390617	0.99971
EC	India (exposed)	g1864	4.1.1.47	Tartronate-semialdehyde synthase	110	122	90.2	0.00422152	23	25	92	0.00226649	1	1	-0.0012969	1.8	1.8	1030	0.00176873	0.00527321	1127	25	0.5	0.4	0.6	-0.000832009	0.000737386	0.261047	0.979292	-0.000606913	0.00074912	0.419218	0.99971
EC	India (exposed)	g1894	4.1.1.98	4-hydroxy-3-polyprenylbenzoate decarboxylase	110	122	90.2	0.000693641	23	25	92	0.00061688	1	1	4.69387e-05	1.8	1.8	1031	0.00274927	0.0116647	664	25	0.5	0.4	0.6	5.27779e-05	0.000311031	0.865493	0.9973	0.000209413	0.000310641	0.50134	0.99971
EC	India (exposed)	g1908	4.1.2.42	D-threonine aldolase	71	122	58.2	0.00135874	15	25	60	0.000500499	1	1	-0.000140442	1.8	1.8	1032	0.00088982	0.00351787	1655	25	0.5	0.4	0.6	-0.000112845	0.000444628	0.800013	0.996021	0.000131023	0.000440653	0.766648	0.99971
EC	India (exposed)	g1963	4.2.1.130	D-lactate dehydratase	110	122	90.2	0.00231713	23	25	92	0.00108771	1	1	-0.000550651	1.8	1.8	1033	0.00191859	0.00615242	1035	25	0.5	0.4	0.6	-0.000513516	0.000508419	0.314166	0.979292	-0.000452984	0.00052316	0.388047	0.99971
EC	India (exposed)	g1967	4.2.1.151	Chorismate dehydratase	12	122	9.8	0.000649757	2	25	8	7.14683e-06	1	1	-0.00010984	-1.8	1.8	1034	0.000437853	0.00226536	1848	25	0.5	0.4	0.6	-0.000173472	0.000213267	0.41732	0.979292	-0.000165809	0.000217654	0.447459	0.99971
EC	India (exposed)	g197	1.11.1.18	Bromide peroxidase	12	122	9.8	0.000176672	2	25	8	4.55379e-06	1	1	-1.95286e-05	-1.8	1.8	1035	0.000218745	0.00128732	1930	25	0.5	0.4	0.6	-5.54914e-05	9.78563e-05	0.571543	0.982171	-8.29002e-05	0.000100149	0.40921	0.99971
EC	India (exposed)	g199	1.11.1.5	Cytochrome-c peroxidase	110	122	90.2	0.00216509	23	25	92	0.00148385	1	1	-0.000592105	1.8	1.8	1036	0.00282903	0.00784917	640	25	0.5	0.4	0.6	-0.00048897	0.00054471	0.370849	0.979292	-0.000398956	0.000560188	0.477538	0.99971
EC	India (exposed)	g205	1.12.1.2	Hydrogen dehydrogenase	12	122	9.8	0.000619635	2	25	8	1.5959e-05	1	1	-0.000104759	-1.8	1.8	1037	0.000175772	0.000862411	1946	25	0.5	0.4	0.6	-0.000198346	0.000216145	0.360325	0.979292	-0.000246087	0.000222445	0.270502	0.99971
EC	India (exposed)	g2074	4.4.1.13	Cysteine-S-conjugate beta-lyase	110	122	90.2	0.00137863	23	25	92	0.000938475	1	1	-0.000311174	1.8	1.8	1038	0.00197999	0.00528183	1005	25	0.5	0.4	0.6	-0.000295841	0.000427995	0.490529	0.979292	-0.000197246	0.000439953	0.654606	0.99971
EC	India (exposed)	g219	1.13.11.29	Stizolobate synthase	90	122	73.8	0.000641001	18	25	72	0.000286406	0.809143	1	-0.000194309	-1.8	1.8	1039	0.00199967	0.00626814	994	25	0.5	0.4	0.6	-0.000397092	0.000303814	0.193274	0.979292	-0.000352514	0.0003115	0.25971	0.99971
EC	India (exposed)	g2204	5.4.3.2	Lysine 2,3-aminomutase	110	122	90.2	0.00246103	23	25	92	0.00184148	1	1	-0.000111339	1.8	1.8	1040	0.00165889	0.00531217	1190	25	0.5	0.4	0.6	7.46269e-06	0.000576454	0.989689	0.998003	0.000317554	0.000579663	0.584685	0.99971
EC	India (exposed)	g2274	6.2.1.17	Propionate--CoA ligase	110	122	90.2	0.00270035	23	25	92	0.00174621	1	1	-0.000581685	1.8	1.8	1041	0.000837642	0.00323505	1677	25	0.5	0.4	0.6	-0.000405107	0.000607352	0.505828	0.979292	-0.000301538	0.000617925	0.626324	0.99971
EC	India (exposed)	g2316	6.3.2.45	diaminoheptanedioate ligase	110	122	90.2	0.000632124	23	25	92	0.000513656	1	1	-5.61568e-05	1.8	1.8	1042	0.00204137	0.00583087	972	25	0.5	0.4	0.6	-0.000150618	0.000288495	0.602412	0.985456	-1.64778e-05	0.000287061	0.954307	0.99971
EC	India (exposed)	g2381	7.5.2.1	NO NAME	110	122	90.2	0.00164316	23	25	92	0.001242	1	1	-0.000255471	1.8	1.8	1043	0.00193338	0.00665419	1029	25	0.5	0.4	0.6	-0.000224991	0.000466919	0.63063	0.985456	3.19836e-05	0.000465078	0.94527	0.99971
EC	India (exposed)	g282	1.14.14.51	NO NAME	110	122	90.2	0.00104122	23	25	92	0.000551468	1	1	-0.000343262	1.8	1.8	1044	0.00238345	0.00756579	811	25	0.5	0.4	0.6	-0.000390416	0.000363345	0.284381	0.979292	-0.000227603	0.00036713	0.536297	0.99971
EC	India (exposed)	g348	1.2.1.50	Long-chain-fatty-acyl-CoA reductase	110	122	90.2	0.00798518	23	25	92	0.0103433	1	1	0.00122991	1.8	1.8	1045	0.00146481	0.00517651	1306	25	0.5	0.4	0.6	0.000842042	0.00110372	0.446754	0.979292	0.000718146	0.00105192	0.495925	0.99971
EC	India (exposed)	g412	1.3.1.44	Trans-2-enoyl-CoA reductase NAD +	12	122	9.8	0.000281344	2	25	8	6.35566e-06	1	1	-4.22721e-05	-1.8	1.8	1046	0.000287673	0.00143511	1901	25	0.5	0.4	0.6	-0.000103687	0.000137755	0.452855	0.979292	-0.000114699	0.000141568	0.419197	0.99971
EC	India (exposed)	g528	1.6.6.9	Trimethylamine-N-oxide reductase	110	122	90.2	0.00240635	23	25	92	0.00124466	1	1	-0.000761039	1.8	1.8	1047	0.00426946	0.0109591	273	25	0.5	0.4	0.6	-0.000655563	0.000545247	0.231198	0.979292	-0.000622456	0.000561918	0.269876	0.99971
EC	India (exposed)	g746	2.3.1.241	Kdo 2)-lipid IV A) lauroyltransferase	110	122	90.2	0.00182314	23	25	92	0.00127266	1	1	-0.00018734	1.8	1.8	1048	0.000904483	0.00302099	1637	25	0.5	0.4	0.6	-0.000194261	0.000484527	0.689063	0.986109	8.6314e-05	0.000481805	0.858081	0.99971
EC	India (exposed)	g747	2.3.1.242	Kdo 2)-lipid IV A) palmitoleoyltransferase	110	122	90.2	0.00140763	23	25	92	0.00126094	1	1	-3.09053e-05	1.8	1.8	1049	0.00116507	0.00295526	1483	25	0.5	0.4	0.6	-3.09586e-06	0.000441163	0.994411	0.999446	0.000213961	0.000440162	0.627659	0.99971
EC	India (exposed)	g819	2.4.1.122	Glycoprotein-N-acetylgalactosamine 3-beta-galactosyltransferase	12	122	9.8	0.000347286	2	25	8	6.82934e-05	1	1	-5.16422e-06	-1.8	1.8	1050	0.000332264	0.00147948	1883	25	0.5	0.4	0.6	-1.79111e-05	0.000181741	0.921629	0.9973	-1.25925e-05	0.000187961	0.946681	0.99971
EC	India (exposed)	g827	2.4.1.180	Lipopolysaccharide N-acetylmannosaminouronosyltransferase	110	122	90.2	0.00142758	23	25	92	0.000919715	1	1	-0.000445126	1.8	1.8	1051	0.0108151	0.0292926	11	25	0.5	0.4	0.6	-0.000547476	0.00043846	0.213811	0.979292	-0.000316606	0.000436013	0.468966	0.99971
EC	India (exposed)	g890	2.4.1.83	Dolichyl-phosphate beta-D-mannosyltransferase	51	122	41.8	0.000376622	10	25	40	4.8424e-05	1	1	-6.21387e-05	-1.8	1.8	1052	0.00106572	0.00393041	1551	25	0.5	0.4	0.6	-0.00012842	0.000189713	0.499538	0.979292	-0.000201064	0.000194392	0.30277	0.99971
EC	India (exposed)	g1019	2.6.99.2	Pyridoxine 5'-phosphate synthase	115	122	94.3	0.00391124	24	25	96	0.00383554	1	1	-0.000452019	1.7	1.7	1053	0.00122833	0.00383558	1456	25	0.5	0.4	0.6	-0.000231623	0.000732679	0.752357	0.989934	6.03635e-05	0.000737831	0.934913	0.99971
EC	India (exposed)	g1053	2.7.1.19	Phosphoribulokinase	115	122	94.3	0.00334188	24	25	96	0.00263361	1	1	-0.00101551	1.7	1.7	1054	0.00205735	0.0058333	961	25	0.5	0.4	0.6	-0.000658349	0.000659368	0.319722	0.979292	-0.000379032	0.000664552	0.56935	0.99971
EC	India (exposed)	g1093	2.7.1.45	2-dehydro-3-deoxygluconokinase	115	122	94.3	0.00453719	24	25	96	0.00291024	1	1	0.000193553	1.7	1.7	1055	0.00294992	0.00793855	597	25	0.5	0.4	0.6	0.000140819	0.00071069	0.84321	0.9973	-4.37527e-05	0.00071865	0.95154	0.99971
EC	India (exposed)	g1232	2.7.8.24	Phosphatidylcholine synthase	7	122	5.7	1.91834e-05	1	25	4	4.73992e-06	1	1	9.58583e-07	-1.7	1.7	1056	0.000554432	0.00292677	1790	25	0.5	0.4	0.6	-9.07818e-07	4.27948e-05	0.983105	0.997788	-9.57091e-06	4.35096e-05	0.826213	0.99971
EC	India (exposed)	g1325	3.1.2.26	Bile-acid-CoA hydrolase	7	122	5.7	5.42053e-05	1	25	4	9.58816e-07	1	1	-8.03858e-06	-1.7	1.7	1057	0.000426948	0.00202307	1852	25	0.5	0.4	0.6	-4.31311e-05	5.97126e-05	0.471266	0.979292	-6.68752e-05	6.05325e-05	0.271149	0.99971
EC	India (exposed)	g1337	3.1.21.7	Deoxyribonuclease V	115	122	94.3	0.00313904	24	25	96	0.00253359	1	1	-0.000808078	1.7	1.7	1058	0.00183368	0.00706739	1090	25	0.5	0.4	0.6	-0.00054657	0.000642373	0.39625	0.979292	-0.000220974	0.000642476	0.731406	0.99971
EC	India (exposed)	g1416	3.1.6.1	Arylsulfatase	115	122	94.3	0.016156	24	25	96	0.00704699	1	1	-0.00282357	1.7	1.7	1059	0.00150003	0.00443878	1285	25	0.5	0.4	0.6	-0.00127123	0.00126728	0.317476	0.979292	-0.00111113	0.00128931	0.390268	0.99971
EC	India (exposed)	g1574	3.4.19.5	Beta-aspartyl-peptidase	115	122	94.3	0.00240904	24	25	96	0.00169677	1	1	-0.000737871	1.7	1.7	1060	0.00232464	0.00599327	833	25	0.5	0.4	0.6	-0.000581563	0.000550628	0.292642	0.979292	-0.00029198	0.000552146	0.597775	0.99971
EC	India (exposed)	g1733	3.5.4.32	8-oxoguanine deaminase	7	122	5.7	0.00030114	1	25	4	4.73488e-06	1	1	-3.47115e-05	-1.7	1.7	1061	0.000190011	0.0010992	1939	25	0.5	0.4	0.6	-6.79678e-05	0.000125976	0.59035	0.982171	-0.000112388	0.000129115	0.385545	0.99971
EC	India (exposed)	g1876	4.1.1.7	Benzoylformate decarboxylase	7	122	5.7	1.71594e-05	1	25	4	4.21732e-05	1	1	3.90951e-05	-1.7	1.7	1062	0.000192315	0.00110642	1938	25	0.5	0.4	0.6	9.26751e-05	6.75012e-05	0.171891	0.979292	9.2463e-05	6.93131e-05	0.184373	0.99971
EC	India (exposed)	g1897	4.1.2.17	L-fuculose-phosphate aldolase	115	122	94.3	0.00405565	24	25	96	0.00337554	1	1	-0.000922286	1.7	1.7	1063	0.00137184	0.00433256	1370	25	0.5	0.4	0.6	-0.000563995	0.00073211	0.442335	0.979292	-0.000282573	0.000742708	0.704179	0.99971
EC	India (exposed)	g1900	4.1.2.20	2-dehydro-3-deoxyglucarate aldolase	115	122	94.3	0.00409625	24	25	96	0.00290137	1	1	-0.00138959	1.7	1.7	1064	0.00203739	0.00683206	975	25	0.5	0.4	0.6	-0.000883354	0.000730051	0.228252	0.979292	-0.000525081	0.000731456	0.474041	0.99971
EC	India (exposed)	g1920	4.1.3.1	Isocitrate lyase	115	122	94.3	0.00394512	24	25	96	0.00304174	1	1	-0.000898409	1.7	1.7	1065	0.00121162	0.00385588	1464	25	0.5	0.4	0.6	-0.000509502	0.000710455	0.474436	0.979292	-0.000105969	0.000708974	0.881399	0.99971
EC	India (exposed)	g2030	4.2.2.23	Rhamnogalacturonan endolyase	7	122	5.7	0.000666219	1	25	4	3.40138e-05	1	1	-5.19788e-05	-1.7	1.7	1066	7.1033e-05	0.0005323	1972	25	0.5	0.4	0.6	-4.99437e-05	0.000190945	0.794032	0.996021	-6.73832e-05	0.000195898	0.731384	0.99971
EC	India (exposed)	g2050	4.3.1.15	Diaminopropionate ammonia-lyase	115	122	94.3	0.002512	24	25	96	0.00219997	1	1	-0.000531127	1.7	1.7	1067	0.00607628	0.0173389	99	25	0.5	0.4	0.6	-0.000265579	0.000568924	0.641337	0.985456	-0.00022488	0.000573358	0.695495	0.99971
EC	India (exposed)	g2052	4.3.1.18	D-serine ammonia-lyase	115	122	94.3	0.00348456	24	25	96	0.00235148	1	1	-0.00125417	1.7	1.7	1068	0.00430236	0.011341	267	25	0.5	0.4	0.6	-0.00086684	0.000671258	0.198632	0.979292	-0.00060747	0.000678048	0.371839	0.99971
EC	India (exposed)	g2064	4.3.2.3	Ureidoglycolate lyase	115	122	94.3	0.00214981	24	25	96	0.0016992	1	1	-0.000299401	1.7	1.7	1069	0.00157513	0.00502494	1250	25	0.5	0.4	0.6	-0.000352682	0.000521621	0.500037	0.979292	-0.000257869	0.00052784	0.625934	0.99971
EC	India (exposed)	g2075	4.4.1.15	D-cysteine desulfhydrase	115	122	94.3	0.00297776	24	25	96	0.002103	1	1	-0.000933222	1.7	1.7	1070	0.00114386	0.00407079	1497	25	0.5	0.4	0.6	-0.000668572	0.00062171	0.283992	0.979292	-0.000377108	0.000620977	0.544648	0.99971
EC	India (exposed)	g2154	5.3.1.13	Arabinose-5-phosphate isomerase	115	122	94.3	0.00920281	24	25	96	0.00637514	1	1	-0.00325389	1.7	1.7	1071	0.00436112	0.0111818	257	25	0.5	0.4	0.6	-0.00128116	0.00107475	0.23519	0.979292	-0.000906595	0.00109051	0.407193	0.99971
EC	India (exposed)	g2176	5.3.1.n1	Transferred entry 5.3.1.30	7	122	5.7	7.05206e-05	1	25	4	5.16608e-06	1	1	-6.26272e-06	-1.7	1.7	1072	0.000268856	0.00117274	1910	25	0.5	0.4	0.6	-2.56126e-05	6.95836e-05	0.713348	0.988374	-5.23823e-05	7.1124e-05	0.462664	0.99971
EC	India (exposed)	g360	1.2.1.79	Succinate-semialdehyde dehydrogenase NADP +	115	122	94.3	0.00457862	24	25	96	0.00316821	1	1	-0.000944189	1.7	1.7	1073	0.0012603	0.00344662	1441	25	0.5	0.4	0.6	-0.00057883	0.000767753	0.452116	0.979292	-0.000146967	0.000765771	0.848083	0.99971
EC	India (exposed)	g429	1.3.3.3	Coproporphyrinogen oxidase	115	122	94.3	0.00397046	24	25	96	0.00247361	1	1	-0.00142999	1.7	1.7	1074	0.0028757	0.00770478	622	25	0.5	0.4	0.6	-0.000982963	0.00070919	0.167864	0.979292	-0.000686172	0.000716245	0.339708	0.99971
EC	India (exposed)	g596	2.1.1.157	Sarcosine/dimethylglycine N-methyltransferase	7	122	5.7	9.35783e-05	1	25	4	1.576e-06	1	1	-1.06722e-05	-1.7	1.7	1075	0.000578533	0.00191928	1779	25	0.5	0.4	0.6	-4.21829e-05	7.0064e-05	0.548073	0.980257	-7.47966e-05	7.10969e-05	0.294595	0.99971
EC	India (exposed)	g665	2.1.1.64	3-demethylubiquinol 3-O-methyltransferase	115	122	94.3	0.00249234	24	25	96	0.00192923	1	1	-0.000892	1.7	1.7	1076	0.00248008	0.00641749	763	25	0.5	0.4	0.6	-0.000756272	0.000566024	0.183605	0.979292	-0.000520499	0.000572114	0.364501	0.99971
EC	India (exposed)	g708	2.3.1.122	Trehalose O-mycolyltransferase	7	122	5.7	1.85777e-05	1	25	4	1.82747e-06	1	1	-1.8801e-06	-1.7	1.7	1077	0.000386505	0.00121532	1863	25	0.5	0.4	0.6	-1.56639e-05	3.96904e-05	0.693679	0.986109	-2.95754e-05	3.99966e-05	0.460872	0.99971
EC	India (exposed)	g1406	3.1.4.4	Phospholipase D	41	122	33.6	0.00064922	8	25	32	0.000362191	1	1	0.000133677	-1.6	1.6	1078	0.000918534	0.00318905	1628	25	0.5	0.4	0.6	0.000161901	0.000313119	0.605903	0.985456	0.000311048	0.000307924	0.314167	0.99971
EC	India (exposed)	g410	1.3.1.39	Enoyl-[acyl-carrier-protein] reductase NADPH, Re-specific)	42	122	34.4	0.000325366	9	25	36	3.08216e-05	1	1	-5.57667e-05	1.6	1.6	1079	0.00238172	0.00804798	812	25	0.5	0.4	0.6	-0.000109471	0.000171666	0.524677	0.979292	-0.000138343	0.000176929	0.435585	0.99971
EC	India (exposed)	g1005	2.6.1.62	Adenosylmethionine--8-amino-7-oxononanoate transaminase	120	122	98.4	0.00444162	25	25	100	0.00486782	NA	NA	-0.00055732	1.6	1.6	1080	0.00488865	0.0125748	182	25	0.5	0.4	0.6	-9.24809e-05	0.000708219	0.896287	0.9973	-0.000120602	0.000706621	0.864726	0.99971
EC	India (exposed)	g1027	2.7.1.121	Phosphoenolpyruvate--glycerone phosphotransferase	120	122	98.4	0.00275153	25	25	100	0.00189343	NA	NA	-0.00104849	1.6	1.6	1081	0.00481137	0.0137464	192	25	0.5	0.4	0.6	-0.000765703	0.000497059	0.125626	0.979292	-0.000644648	0.000506756	0.205444	0.99971
EC	India (exposed)	g1041	2.7.1.167	D-glycero-beta-D-manno-heptose-7-phosphate kinase	120	122	98.4	0.00308807	25	25	100	0.00282404	NA	NA	-0.000293442	1.6	1.6	1082	0.00695008	0.0181396	62	25	0.5	0.4	0.6	7.14051e-05	0.000573978	0.901168	0.9973	-6.43223e-06	0.000575682	0.991101	0.99971
EC	India (exposed)	g1043	2.7.1.17	Xylulokinase	120	122	98.4	0.00736405	25	25	100	0.00706783	NA	NA	-0.00138458	1.6	1.6	1083	0.00315901	0.00892165	523	25	0.5	0.4	0.6	-0.000717069	0.000932884	0.443346	0.979292	-0.000668788	0.00094375	0.47972	0.99971
EC	India (exposed)	g108	1.1.1.37	Malate dehydrogenase	120	122	98.4	0.00386281	25	25	100	0.00404042	NA	NA	-0.000199418	1.6	1.6	1084	0.00175792	0.00599959	1134	25	0.5	0.4	0.6	-8.56493e-05	0.000696712	0.90233	0.9973	0.000212843	0.000695606	0.760073	0.99971
EC	India (exposed)	g1209	2.7.7.70	D-glycero-beta-D-manno-heptose 1-phosphate adenylyltransferase	120	122	98.4	0.00318555	25	25	100	0.00294828	NA	NA	-0.000457926	1.6	1.6	1085	0.00753621	0.0199068	42	25	0.5	0.4	0.6	-6.96862e-05	0.00058692	0.905652	0.9973	-0.000150794	0.000590047	0.798664	0.99971
EC	India (exposed)	g1313	3.1.11.5	Exodeoxyribonuclease V	120	122	98.4	0.0201118	25	25	100	0.0148415	NA	NA	-0.00648209	1.6	1.6	1086	0.00147353	0.00510694	1299	25	0.5	0.4	0.6	-0.00179778	0.00156938	0.253875	0.979292	-0.00113183	0.00158577	0.476575	0.99971
EC	India (exposed)	g1335	3.1.21.4	Type II site-specific deoxyribonuclease	120	122	98.4	0.00456127	25	25	100	0.00373249	NA	NA	0.000646584	1.6	1.6	1087	0.00208649	0.00484948	943	25	0.5	0.4	0.6	0.000398248	0.000725568	0.583933	0.982171	0.000181902	0.000741175	0.806488	0.99971
EC	India (exposed)	g1368	3.1.3.27	Phosphatidylglycerophosphatase	120	122	98.4	0.00517165	25	25	100	0.00441434	NA	NA	-0.00166089	1.6	1.6	1088	0.0112024	0.0350492	9	25	0.5	0.4	0.6	-0.000731187	0.000771256	0.344683	0.979292	-0.00046442	0.000782788	0.553944	0.99971
EC	India (exposed)	g1381	3.1.3.68	2-deoxyglucose-6-phosphatase	120	122	98.4	0.0016953	25	25	100	0.00238379	NA	NA	-0.000110454	1.6	1.6	1089	0.00279075	0.00705325	652	25	0.5	0.4	0.6	-0.000187328	0.000463683	0.686807	0.986109	-0.000134186	0.000436533	0.759003	0.99971
EC	India (exposed)	g1385	3.1.3.73	Adenosylcobalamin/alpha-ribazole phosphatase	120	122	98.4	0.00394047	25	25	100	0.00512412	NA	NA	-0.000150177	1.6	1.6	1090	0.00405568	0.00974658	310	25	0.5	0.4	0.6	-2.00345e-05	0.000658824	0.975782	0.9973	5.99305e-05	0.000662783	0.928081	0.99971
EC	India (exposed)	g1461	3.2.1.20	Alpha-glucosidase	120	122	98.4	0.00639902	25	25	100	0.0047324	NA	NA	0.00104576	1.6	1.6	1091	0.00447213	0.0102614	238	25	0.5	0.4	0.6	0.000336693	0.000882931	0.703513	0.988374	0.000196254	0.000884689	0.824767	0.99971
EC	India (exposed)	g1490	3.2.1.68	Isoamylase	120	122	98.4	0.00834684	25	25	100	0.0145588	NA	NA	0.00188865	1.6	1.6	1092	0.00256589	0.00760134	732	25	0.5	0.4	0.6	0.00105315	0.000969389	0.279101	0.979292	0.000519585	0.000935747	0.579602	0.99971
EC	India (exposed)	g1513	3.2.2.1	Purine nucleosidase	120	122	98.4	0.00804521	25	25	100	0.00837738	NA	NA	-0.000726504	1.6	1.6	1093	0.0019191	0.00527252	1033	25	0.5	0.4	0.6	-2.91374e-05	0.00101793	0.977204	0.9973	-0.000179589	0.00103388	0.862349	0.99971
EC	India (exposed)	g1558	3.4.14.11	Xaa-Pro dipeptidyl-peptidase	120	122	98.4	0.00452446	25	25	100	0.00298181	NA	NA	-0.000824622	1.6	1.6	1094	0.00323703	0.00891646	501	25	0.5	0.4	0.6	-0.000343737	0.000693995	0.621137	0.985456	-0.000364604	0.000709508	0.608144	0.99971
EC	India (exposed)	g1578	3.4.21.107	Peptidase Do	120	122	98.4	0.0126517	25	25	100	0.0103137	NA	NA	-0.00347282	1.6	1.6	1095	0.00102894	0.00343036	1575	25	0.5	0.4	0.6	-0.0011039	0.00120586	0.361479	0.979292	-0.000511408	0.00121238	0.673803	0.99971
EC	India (exposed)	g1821	3.6.5.3	Protein-synthesizing GTPase	120	122	98.4	0.000777993	25	25	100	0.000461935	NA	NA	-0.000151117	1.6	1.6	1096	0.00696104	0.017703	60	25	0.5	0.4	0.6	-0.000254342	0.00027648	0.359138	0.979292	-0.000127296	0.000274069	0.643036	0.99971
EC	India (exposed)	g1833	3.8.1.2	S)-2-haloacid dehalogenase	80	122	65.6	0.000647429	16	25	64	0.000184918	1	1	-0.000181775	-1.6	1.6	1097	0.00294429	0.0076543	601	25	0.5	0.4	0.6	-0.000348771	0.000301749	0.249651	0.979292	-0.000290418	0.000304494	0.341843	0.99971
EC	India (exposed)	g1886	4.1.1.83	4-hydroxyphenylacetate decarboxylase	120	122	98.4	0.00497636	25	25	100	0.00377861	NA	NA	-0.00157093	1.6	1.6	1098	0.00424567	0.0111556	279	25	0.5	0.4	0.6	-0.00088744	0.000769369	0.250618	0.979292	-0.000624386	0.000784757	0.427586	0.99971
EC	India (exposed)	g2000	4.2.1.53	Oleate hydratase	120	122	98.4	0.0059529	25	25	100	0.0105311	NA	NA	0.00146197	1.6	1.6	1099	0.00175037	0.00507028	1139	25	0.5	0.4	0.6	0.000752826	0.000793757	0.344487	0.979292	0.000283784	0.000775883	0.715099	0.99971
EC	India (exposed)	g2045	4.2.99.20	2-succinyl-6-hydroxy-2,4-cyclohexadiene-1-carboxylate synthase	120	122	98.4	0.00360638	25	25	100	0.00306289	NA	NA	-0.000954937	1.6	1.6	1100	0.00671866	0.0171269	75	25	0.5	0.4	0.6	-0.000481904	0.000614105	0.433895	0.979292	-0.00054004	0.000622835	0.387389	0.99971
EC	India (exposed)	g2216	5.4.99.16	Maltose alpha-D-glucosyltransferase	80	122	65.6	0.000319885	16	25	64	0.000111168	1	1	-3.77718e-05	-1.6	1.6	1101	0.00133454	0.00441138	1397	25	0.5	0.4	0.6	-2.69663e-05	0.000206637	0.896351	0.9973	0.000106443	0.00020436	0.603287	0.99971
EC	India (exposed)	g2280	6.2.1.26	o-succinylbenzoate--CoA ligase	120	122	98.4	0.00342946	25	25	100	0.00244667	NA	NA	-0.00143243	1.6	1.6	1102	0.014851	0.0369382	3	25	0.5	0.4	0.6	-0.000819365	0.000601493	0.175241	0.979292	-0.0006109	0.000607076	0.316007	0.99971
EC	India (exposed)	g2346	6.3.5.6	Asparaginyl-tRNA synthase glutamine-hydrolyzing)	81	122	66.4	0.000115438	17	25	68	9.9677e-05	1	1	1.06774e-05	1.6	1.6	1103	0.00189141	0.0048683	1046	25	0.5	0.4	0.6	2.61362e-05	0.000141766	0.853987	0.9973	9.89569e-07	0.000144762	0.994556	0.99971
EC	India (exposed)	g2377	7.3.2.2	NO NAME	120	122	98.4	0.00858634	25	25	100	0.0119723	NA	NA	0.000997183	1.6	1.6	1104	0.00508289	0.0123401	165	25	0.5	0.4	0.6	0.000511075	0.00101508	0.61539	0.985456	0.000164338	0.00103978	0.874645	0.99971
EC	India (exposed)	g26	1.1.1.154	Ureidoglycolate dehydrogenase	120	122	98.4	0.00320066	25	25	100	0.00198075	NA	NA	-0.00127375	1.6	1.6	1105	0.0149929	0.0335289	1	25	0.5	0.4	0.6	-0.000783929	0.000569214	0.170569	0.979292	-0.000785753	0.000577841	0.176076	0.99971
EC	India (exposed)	g31	1.1.1.169	2-dehydropantoate 2-reductase	120	122	98.4	0.00565859	25	25	100	0.00547818	NA	NA	-0.0015716	1.6	1.6	1106	0.00250909	0.00741606	757	25	0.5	0.4	0.6	-0.000717874	0.000788054	0.363836	0.979292	-0.000394585	0.000786905	0.61685	0.99971
EC	India (exposed)	g369	1.2.3.3	Pyruvate oxidase	120	122	98.4	0.0024077	25	25	100	0.00161902	NA	NA	-0.000245911	1.6	1.6	1107	0.00319878	0.00768988	511	25	0.5	0.4	0.6	-7.43192e-05	0.000487069	0.878938	0.9973	0.000165269	0.000485025	0.733808	0.99971
EC	India (exposed)	g48	1.1.1.22	UDP-glucose 6-dehydrogenase	120	122	98.4	0.0102561	25	25	100	0.0151147	NA	NA	0.0025069	1.6	1.6	1108	0.00618828	0.0173754	97	25	0.5	0.4	0.6	0.00159033	0.00103455	0.12642	0.979292	0.00142169	0.00106722	0.184977	0.99971
EC	India (exposed)	g497	1.5.1.30	Flavin reductase NADPH)	80	122	65.6	0.000767832	16	25	64	0.000302346	1	1	-0.000138607	-1.6	1.6	1109	0.00165395	0.00433912	1195	25	0.5	0.4	0.6	-0.00022903	0.000339856	0.501445	0.979292	-0.0001764	0.000338345	0.602939	0.99971
EC	India (exposed)	g524	1.6.5.3	NADH ubiquinone reductase H +)-translocating)	120	122	98.4	0.00282739	25	25	100	0.000926375	NA	NA	-0.000686966	1.6	1.6	1110	0.00180636	0.00477929	1105	25	0.5	0.4	0.6	-0.000573377	0.000524534	0.276155	0.979292	-0.000406056	0.000525682	0.441158	0.99971
EC	India (exposed)	g585	2.1.1.13	Methionine synthase	120	122	98.4	0.0067992	25	25	100	0.00700843	NA	NA	-0.000368119	1.6	1.6	1111	0.0021177	0.00646329	934	25	0.5	0.4	0.6	3.48383e-05	0.000930035	0.97017	0.9973	0.000458221	0.000928042	0.622257	0.99971
EC	India (exposed)	g618	2.1.1.191	23S rRNA cytosine 1962)-C 5-methyltransferase	120	122	98.4	0.00307256	25	25	100	0.00278634	NA	NA	-0.000782739	1.6	1.6	1112	0.00303038	0.00919491	572	25	0.5	0.4	0.6	-0.000494858	0.000594059	0.406208	0.979292	-0.000290958	0.000599186	0.628018	0.99971
EC	India (exposed)	g779	2.3.1.79	Maltose O-acetyltransferase	120	122	98.4	0.0042407	25	25	100	0.00488986	NA	NA	-0.000378637	1.6	1.6	1113	0.00304133	0.007283	566	25	0.5	0.4	0.6	-0.0004104	0.000692069	0.554102	0.98127	-0.000231004	0.000692179	0.739079	0.99971
EC	India (exposed)	g834	2.4.1.212	Hyaluronan synthase	120	122	98.4	0.00416866	25	25	100	0.00414609	NA	NA	0.000149154	1.6	1.6	1114	0.00182455	0.00508851	1095	25	0.5	0.4	0.6	6.96464e-06	0.000685236	0.991905	0.998003	-3.92853e-05	0.00069128	0.954762	0.99971
EC	India (exposed)	g841	2.4.1.246	Mannosylfructose-phosphate synthase	81	122	66.4	0.00190588	17	25	68	0.000789855	1	1	3.31553e-05	1.6	1.6	1115	0.00231256	0.00578788	841	25	0.5	0.4	0.6	0.000169201	0.000472957	0.72105	0.988374	0.000278544	0.00048107	0.563514	0.99971
EC	India (exposed)	g1185	2.7.7.4	Sulfate adenylyltransferase	119	122	97.5	0.00915271	24	25	96	0.00937487	NA	NA	-0.00179875	-1.5	1.5	1116	0.000739696	0.00329513	1726	25	0.5	0.4	0.6	-0.000800027	0.00108492	0.462068	0.979292	-0.000471651	0.00109268	0.666663	0.99971
EC	India (exposed)	g1249	2.7.9.2	Pyruvate, water dikinase	119	122	97.5	0.00584707	24	25	96	0.0043986	NA	NA	-0.00217453	-1.5	1.5	1117	0.00483374	0.017473	189	25	0.5	0.4	0.6	-0.00102616	0.000807756	0.205982	0.979292	-0.000913364	0.000823718	0.269404	0.99971
EC	India (exposed)	g125	1.1.1.411	NO NAME	86	122	70.5	0.000423833	18	25	72	0.000239069	1	1	-6.93857e-05	1.5	1.5	1118	0.00172706	0.00463652	1153	25	0.5	0.4	0.6	-6.65462e-05	0.000257044	0.796087	0.996021	-4.90614e-05	0.000263025	0.852301	0.99971
EC	India (exposed)	g1283	3.1.1.17	Gluconolactonase	75	122	61.5	0.0018188	15	25	60	0.000853206	1	1	8.92256e-05	-1.5	1.5	1119	0.00132588	0.00580629	1404	25	0.5	0.4	0.6	0.00013228	0.000501384	0.792286	0.996021	0.000487023	0.000489255	0.321241	0.99971
EC	India (exposed)	g1360	3.1.3.15	Histidinol-phosphatase	119	122	97.5	0.00418867	24	25	96	0.00364416	NA	NA	-0.000581825	-1.5	1.5	1120	0.00418097	0.0109001	289	25	0.5	0.4	0.6	-0.000281684	0.000683994	0.681077	0.986109	-0.000310408	0.000681748	0.64959	0.99971
EC	India (exposed)	g1415	3.1.5.1	dGTPase	119	122	97.5	0.0041832	24	25	96	0.00359208	NA	NA	-0.00105356	-1.5	1.5	1121	0.00392296	0.0113723	336	25	0.5	0.4	0.6	-0.000434555	0.000669273	0.517176	0.979292	-0.000117822	0.000665723	0.859777	0.99971
EC	India (exposed)	g1532	3.3.2.1	Isochorismatase	119	122	97.5	0.00353066	24	25	96	0.00247336	NA	NA	-0.00128226	-1.5	1.5	1122	0.00366801	0.00946612	390	25	0.5	0.4	0.6	-0.00102568	0.000633702	0.107718	0.979292	-0.000688936	0.000634842	0.279695	0.99971
EC	India (exposed)	g1790	3.6.3.21	Polar-amino-acid-transporting ATPase	119	122	97.5	0.00852547	24	25	96	0.00997792	NA	NA	0.000209039	-1.5	1.5	1123	0.00196012	0.00538101	1015	25	0.5	0.4	0.6	-0.000128465	0.00113194	0.909798	0.9973	-0.000205122	0.00108395	0.850182	0.99971
EC	India (exposed)	g1850	4.1.1.21	Phosphoribosylaminoimidazole carboxylase	119	122	97.5	0.000914906	24	25	96	0.000712772	NA	NA	-0.000199367	-1.5	1.5	1124	0.00146763	0.00461838	1303	25	0.5	0.4	0.6	-0.000260298	0.000321539	0.419532	0.979292	-0.000169936	0.000328997	0.606302	0.99971
EC	India (exposed)	g1912	4.1.2.5	L-threonine aldolase	119	122	97.5	0.00321696	24	25	96	0.00331918	NA	NA	-0.000169142	-1.5	1.5	1125	0.00477394	0.0100505	197	25	0.5	0.4	0.6	-0.000258795	0.000609662	0.671838	0.986109	-0.000215851	0.000625395	0.730504	0.99971
EC	India (exposed)	g1985	4.2.1.32	L +)-tartrate dehydratase	119	122	97.5	0.00549096	24	25	96	0.00431485	NA	NA	-0.00132488	-1.5	1.5	1126	0.00322522	0.00997668	506	25	0.5	0.4	0.6	-0.000744362	0.00082779	0.370028	0.979292	-0.000618765	0.000847778	0.466691	0.99971
EC	India (exposed)	g2035	4.2.2.8	Heparin-sulfate lyase	36	122	29.5	0.000516714	7	25	28	5.09808e-05	1	1	-9.33755e-05	-1.5	1.5	1127	0.000786054	0.00364718	1701	25	0.5	0.4	0.6	-0.00016258	0.000225783	0.47264	0.979292	-0.000149581	0.000231459	0.519173	0.99971
EC	India (exposed)	g2087	4.4.1.5	Lactoylglutathione lyase	119	122	97.5	0.00324254	24	25	96	0.00271447	NA	NA	-0.000768964	-1.5	1.5	1128	0.00121336	0.00439932	1463	25	0.5	0.4	0.6	-0.000531927	0.000640023	0.40728	0.979292	-0.000270586	0.000643735	0.674883	0.99971
EC	India (exposed)	g2210	5.4.4.2	Isochorismate synthase	119	122	97.5	0.00560114	24	25	96	0.00459285	NA	NA	-0.00200449	-1.5	1.5	1129	0.0085763	0.0235968	27	25	0.5	0.4	0.6	-0.00091648	0.000794879	0.250816	0.979292	-0.000632438	0.000804986	0.433399	0.99971
EC	India (exposed)	g2223	5.4.99.23	23S rRNA pseudouridine 1911/1915/1917) synthase	119	122	97.5	0.0022958	24	25	96	0.00174885	NA	NA	-0.000792486	-1.5	1.5	1130	0.00283987	0.0100961	634	25	0.5	0.4	0.6	-0.000724624	0.000515891	0.162277	0.979292	-0.000505883	0.000523351	0.3354	0.99971
EC	India (exposed)	g2344	6.3.5.4	Asparagine synthase glutamine-hydrolyzing)	119	122	97.5	0.00536612	24	25	96	0.0048861	NA	NA	-0.00124095	-1.5	1.5	1131	0.00273734	0.00673725	667	25	0.5	0.4	0.6	-0.000677629	0.000792078	0.393681	0.979292	-0.000336495	0.000791995	0.671584	0.99971
EC	India (exposed)	g271	1.14.13.82	Vanillate monooxygenase	36	122	29.5	1.85171e-05	7	25	28	5.07507e-06	1	1	-2.62457e-06	-1.5	1.5	1132	0.000667195	0.00231912	1749	25	0.5	0.4	0.6	-2.60287e-05	5.20863e-05	0.618028	0.985456	-1.96598e-05	5.17738e-05	0.704725	0.99971
EC	India (exposed)	g361	1.2.1.8	Betaine-aldehyde dehydrogenase	119	122	97.5	0.00615365	24	25	96	0.00453578	NA	NA	-0.00109282	-1.5	1.5	1133	0.000661612	0.00232396	1750	25	0.5	0.4	0.6	-0.000475515	0.000883236	0.591142	0.982171	-2.328e-05	0.000884021	0.979028	0.99971
EC	India (exposed)	g381	1.2.99.2	Carbon-monoxide dehydrogenase acceptor)	86	122	70.5	0.00168899	18	25	72	0.000532778	1	1	-0.000264985	1.5	1.5	1134	0.0034883	0.00837788	433	25	0.5	0.4	0.6	-0.000198054	0.000453909	0.663246	0.985456	-0.000299043	0.0004544	0.511551	0.99971
EC	India (exposed)	g416	1.3.1.76	Precorrin-2 dehydrogenase	119	122	97.5	0.00512048	24	25	96	0.00465702	NA	NA	-0.00138961	-1.5	1.5	1135	0.00429705	0.0121779	270	25	0.5	0.4	0.6	-0.000686911	0.000758955	0.366928	0.979292	-0.00056894	0.000769075	0.460678	0.99971
EC	India (exposed)	g476	1.4.3.19	Glycine oxidase	119	122	97.5	0.000845251	24	25	96	0.000765578	NA	NA	-0.000134658	-1.5	1.5	1136	0.00281322	0.00872964	644	25	0.5	0.4	0.6	-0.000326429	0.000311953	0.297115	0.979292	-0.000213766	0.000320546	0.505946	0.99971
EC	India (exposed)	g5	1.1.1.103	L-threonine 3-dehydrogenase	119	122	97.5	0.008356	24	25	96	0.00612732	NA	NA	-0.00271528	-1.5	1.5	1137	0.00236014	0.0070066	820	25	0.5	0.4	0.6	-0.00104184	0.00101703	0.307354	0.979292	-0.000638435	0.00102489	0.534342	0.99971
EC	India (exposed)	g508	1.5.1.7	Saccharopine dehydrogenase NAD +), L-lysine-forming)	36	122	29.5	0.00116195	7	25	28	0.000419768	1	1	7.09858e-05	-1.5	1.5	1138	0.000492355	0.0019759	1823	25	0.5	0.4	0.6	9.56807e-05	0.000383262	0.803213	0.996021	-1.69116e-05	0.000381942	0.964746	0.99971
EC	India (exposed)	g607	2.1.1.178	16S rRNA cytosine 1407)-C 5-methyltransferase	119	122	97.5	0.00450785	24	25	96	0.00320811	NA	NA	-0.00167113	-1.5	1.5	1139	0.00717324	0.0228558	52	25	0.5	0.4	0.6	-0.00102321	0.000726272	0.161018	0.979292	-0.000794347	0.000740705	0.285377	0.99971
EC	India (exposed)	g692	2.1.4.2	Scyllo-inosamine-4-phosphate amidinotransferase	36	122	29.5	0.000387308	7	25	28	5.11375e-05	1	1	-7.53279e-05	-1.5	1.5	1140	0.00121527	0.00384781	1460	25	0.5	0.4	0.6	-0.000156062	0.000211247	0.461242	0.979292	-0.000188458	0.000211585	0.374621	0.99971
EC	India (exposed)	g712	2.3.1.15	Glycerol-3-phosphate 1-O-acyltransferase	119	122	97.5	0.0086133	24	25	96	0.00687618	NA	NA	-0.00233815	-1.5	1.5	1141	0.00121346	0.00410886	1462	25	0.5	0.4	0.6	-0.0010257	0.00105122	0.330829	0.979292	-0.00061059	0.00106148	0.566061	0.99971
EC	India (exposed)	g769	2.3.1.47	8-amino-7-oxononanoate synthase	119	122	97.5	0.00507418	24	25	96	0.00474685	NA	NA	-0.00132065	-1.5	1.5	1142	0.00268357	0.0104236	689	25	0.5	0.4	0.6	-0.000630851	0.000774608	0.416744	0.979292	-0.000645888	0.000786471	0.412901	0.99971
EC	India (exposed)	g986	2.6.1.21	D-amino-acid transaminase	119	122	97.5	0.00288314	24	25	96	0.00159748	NA	NA	-0.000331758	-1.5	1.5	1143	0.0042519	0.0107328	277	25	0.5	0.4	0.6	-9.12007e-05	0.000553904	0.869448	0.9973	-0.000343825	0.000551798	0.534233	0.99971
EC	India (exposed)	g1010	2.6.1.82	Putrescine aminotransferase	114	122	93.4	0.0043988	23	25	92	0.00334271	0.678874	1	-0.00107482	-1.4	1.4	1144	0.000830139	0.00239052	1680	25	0.5	0.4	0.6	-0.000631578	0.000763792	0.409654	0.979292	-0.000228322	0.000763034	0.765209	0.99971
EC	India (exposed)	g1014	2.6.1.88	Methionine transaminase	114	122	93.4	0.00313523	23	25	92	0.00218789	0.678874	1	-0.00112824	-1.4	1.4	1145	0.00217952	0.00684069	907	25	0.5	0.4	0.6	-0.000815189	0.000638901	0.204022	0.979292	-0.000532222	0.000645259	0.410878	0.99971
EC	India (exposed)	g1112	2.7.1.73	Inosine kinase	114	122	93.4	0.00401741	23	25	92	0.00308525	0.678874	1	-0.00100304	-1.4	1.4	1146	0.000457282	0.00172009	1834	25	0.5	0.4	0.6	-0.000556776	0.000727002	0.445009	0.979292	-0.000192004	0.000731053	0.793214	0.99971
EC	India (exposed)	g1130	2.7.11.33	[Pyruvate, water dikinase] kinase	114	122	93.4	0.00258584	23	25	92	0.00207878	0.678874	1	-0.000664597	-1.4	1.4	1147	0.0019544	0.00574427	1018	25	0.5	0.4	0.6	-0.000474745	0.000584973	0.41837	0.979292	-0.000278	0.000593908	0.640451	0.99971
EC	India (exposed)	g1155	2.7.4.28	[Pyruvate, water dikinase] phosphate) phosphotransferase	114	122	93.4	0.00258584	23	25	92	0.00207878	0.678874	1	-0.000664597	-1.4	1.4	1148	0.00113171	0.00505539	1506	25	0.5	0.4	0.6	-0.000474745	0.000584973	0.41837	0.979292	-0.000278	0.000593908	0.640451	0.99971
EC	India (exposed)	g1254	2.8.1.12	Molybdopterin synthase	114	122	93.4	0.00211091	23	25	92	0.00148383	0.678874	1	-0.000670714	-1.4	1.4	1149	0.00107658	0.00376976	1545	25	0.5	0.4	0.6	-0.000655421	0.000516335	0.206342	0.979292	-0.000465102	0.00052243	0.374851	0.99971
EC	India (exposed)	g1332	3.1.21.1	Deoxyribonuclease I	114	122	93.4	0.00253282	23	25	92	0.00195176	0.678874	1	-0.000698336	-1.4	1.4	1150	0.00140805	0.00511973	1345	25	0.5	0.4	0.6	-0.000588758	0.000561644	0.296256	0.979292	-0.000342848	0.000561927	0.542765	0.99971
EC	India (exposed)	g1403	3.1.4.17	3',5'-cyclic-nucleotide phosphodiesterase	114	122	93.4	0.00203243	23	25	92	0.00138894	0.678874	1	-0.000614278	-1.4	1.4	1151	0.00302293	0.00841786	573	25	0.5	0.4	0.6	-0.000531853	0.000509759	0.298526	0.979292	-0.000277233	0.000512732	0.589575	0.99971
EC	India (exposed)	g141	1.1.1.58	Tagaturonate reductase	114	122	93.4	0.00371991	23	25	92	0.00302249	0.678874	1	-0.000811786	-1.4	1.4	1152	0.0020195	0.00546864	983	25	0.5	0.4	0.6	-0.000533136	0.000695107	0.444338	0.979292	-0.000277556	0.000699208	0.692003	0.99971
EC	India (exposed)	g1470	3.2.1.31	Beta-glucuronidase	114	122	93.4	0.00314136	23	25	92	0.00158963	0.678874	1	-0.00141879	-1.4	1.4	1153	0.00920366	0.0214046	19	25	0.5	0.4	0.6	-0.00130702	0.000627744	0.0390909	0.979292	-0.001255	0.000644498	0.053506	0.99971
EC	India (exposed)	g1518	3.2.2.21	DNA-3-methyladenine glycosylase II	114	122	93.4	0.00225272	23	25	92	0.00174565	0.678874	1	-0.000555265	-1.4	1.4	1154	0.00104268	0.00384901	1564	25	0.5	0.4	0.6	-0.000520405	0.000552764	0.348036	0.979292	-0.000288928	0.000561597	0.607731	0.99971
EC	India (exposed)	g1768	3.6.1.45	UDP-sugar diphosphatase	114	122	93.4	0.00455576	23	25	92	0.00246158	0.678874	1	-0.00168504	-1.4	1.4	1155	0.00454999	0.012735	227	25	0.5	0.4	0.6	-0.00104204	0.00074558	0.164363	0.979292	-0.000809338	0.000759228	0.288258	0.99971
EC	India (exposed)	g1933	4.1.3.40	Chorismate lyase	114	122	93.4	0.00333125	23	25	92	0.00245993	0.678874	1	-0.000930943	-1.4	1.4	1156	0.00292058	0.00913797	611	25	0.5	0.4	0.6	-0.000624755	0.000658863	0.34459	0.979292	-0.000321722	0.000662375	0.627932	0.99971
EC	India (exposed)	g1941	4.1.99.19	2-iminoacetate synthase	114	122	93.4	0.00339448	23	25	92	0.00311521	0.678874	1	-0.000594951	-1.4	1.4	1157	0.0006294	0.00268876	1764	25	0.5	0.4	0.6	-0.000448441	0.000680074	0.510685	0.979292	-0.000165711	0.000684899	0.809173	0.99971
EC	India (exposed)	g1959	4.2.1.12	Phosphogluconate dehydratase	114	122	93.4	0.00285888	23	25	92	0.00180785	0.678874	1	-0.00103569	-1.4	1.4	1158	0.00559046	0.0140255	134	25	0.5	0.4	0.6	-0.000816091	0.000607254	0.181078	0.979292	-0.000661868	0.000620404	0.287883	0.99971
EC	India (exposed)	g198	1.11.1.21	Catalase peroxidase	114	122	93.4	0.00570221	23	25	92	0.00450933	0.678874	1	-0.00123649	-1.4	1.4	1159	0.00101245	0.00354448	1585	25	0.5	0.4	0.6	-0.00068104	0.000860256	0.429845	0.979292	-0.000392271	0.000875402	0.654771	0.99971
EC	India (exposed)	g2159	5.3.1.22	Hydroxypyruvate isomerase	114	122	93.4	0.00434974	23	25	92	0.00331092	0.678874	1	-0.000711232	-1.4	1.4	1160	0.00109983	0.00479291	1529	25	0.5	0.4	0.6	-0.000428764	0.000758351	0.572682	0.982171	-0.000292196	0.000778574	0.708008	0.99971
EC	India (exposed)	g2227	5.4.99.27	tRNA pseudouridine 13) synthase	114	122	93.4	0.00446316	23	25	92	0.00332256	0.678874	1	-0.0012396	-1.4	1.4	1161	0.00109526	0.00405654	1531	25	0.5	0.4	0.6	-0.000658632	0.000762404	0.389076	0.979292	-0.000339697	0.00076941	0.65953	0.99971
EC	India (exposed)	g251	1.14.13.127	3- 3-hydroxy-phenyl)propanoic acid hydroxylase	114	122	93.4	0.00402292	23	25	92	0.00302899	0.678874	1	-0.00057218	-1.4	1.4	1162	0.00241126	0.00640265	796	25	0.5	0.4	0.6	-0.000175375	0.000753091	0.816188	0.9973	0.000183324	0.000757346	0.809087	0.99971
EC	India (exposed)	g357	1.2.1.72	Erythrose-4-phosphate dehydrogenase	114	122	93.4	0.00403617	23	25	92	0.00314162	0.678874	1	-0.00112161	-1.4	1.4	1163	0.000760568	0.00280106	1711	25	0.5	0.4	0.6	-0.000680536	0.000730328	0.352977	0.979292	-0.000329888	0.000734152	0.653877	0.99971
EC	India (exposed)	g545	1.7.5.1	Nitrate reductase quinone)	114	122	93.4	0.00197387	23	25	92	0.00152788	0.678874	1	-0.000240812	-1.4	1.4	1164	0.00141768	0.00529365	1340	25	0.5	0.4	0.6	-0.000176835	0.000508467	0.72851	0.988374	6.76699e-06	0.000513889	0.989512	0.99971
EC	India (exposed)	g625	2.1.1.200	tRNA cytidine 32)/uridine 32)-2'-O)-methyltransferase	114	122	93.4	0.00385172	23	25	92	0.00306366	0.678874	1	-0.000780881	-1.4	1.4	1165	0.00171955	0.00490744	1157	25	0.5	0.4	0.6	-0.000477989	0.000715436	0.505126	0.979292	-0.000129712	0.000718802	0.857055	0.99971
EC	India (exposed)	g632	2.1.1.222	2-polyprenyl-6-hydroxyphenol methylase	114	122	93.4	0.0021992	23	25	92	0.00168245	0.678874	1	-0.000650554	-1.4	1.4	1166	0.000853884	0.00331497	1670	25	0.5	0.4	0.6	-0.0005818	0.00054268	0.285462	0.979292	-0.000330044	0.000546002	0.546507	0.99971
EC	India (exposed)	g670	2.1.1.77	Protein-L-isoaspartate D-aspartate) O-methyltransferase	114	122	93.4	0.00264796	23	25	92	0.00191881	0.678874	1	-0.000701399	-1.4	1.4	1167	0.000715169	0.00341323	1735	25	0.5	0.4	0.6	-0.000521874	0.000583079	0.372253	0.979292	-0.000220963	0.00058065	0.704118	0.99971
EC	India (exposed)	g706	2.3.1.118	N-hydroxyarylamine O-acetyltransferase	114	122	93.4	0.00303793	23	25	92	0.0022686	0.678874	1	-0.000904424	-1.4	1.4	1168	0.00187527	0.00632216	1053	25	0.5	0.4	0.6	-0.000654188	0.000629901	0.30074	0.979292	-0.000397811	0.000638795	0.53446	0.99971
EC	India (exposed)	g751	2.3.1.251	NO NAME	114	122	93.4	0.0024386	23	25	92	0.00186866	0.678874	1	-0.000653852	-1.4	1.4	1169	0.00106539	0.00369228	1553	25	0.5	0.4	0.6	-0.000503976	0.000568235	0.376594	0.979292	-0.000218864	0.000571502	0.702329	0.99971
EC	India (exposed)	g821	2.4.1.15	Alpha,alpha-trehalose-phosphate synthase UDP-forming)	114	122	93.4	0.0027164	23	25	92	0.00201147	0.678874	1	-0.000619121	-1.4	1.4	1170	0.000730974	0.00252427	1730	25	0.5	0.4	0.6	-0.000456605	0.000589163	0.439598	0.979292	-0.000152571	0.000591167	0.796721	0.99971
EC	India (exposed)	g897	2.4.2.15	Guanosine phosphorylase	114	122	93.4	0.00252691	23	25	92	0.00202824	0.678874	1	-0.000527568	-1.4	1.4	1171	0.00118261	0.00332352	1475	25	0.5	0.4	0.6	-0.000429363	0.000578343	0.459045	0.979292	-0.000162577	0.000580814	0.779958	0.99971
EC	India (exposed)	g910	2.4.2.43	Lipid IV A) 4-amino-4-deoxy-L-arabinosyltransferase	114	122	93.4	0.00601594	23	25	92	0.00548994	0.678874	1	-0.000666641	-1.4	1.4	1172	0.000686816	0.00329507	1744	25	0.5	0.4	0.6	-0.000306622	0.000906263	0.735599	0.988374	0.000144958	0.000913337	0.874124	0.99971
EC	India (exposed)	g1048	2.7.1.177	L-threonine kinase	8	122	6.6	3.85512e-05	2	25	8	9.99392e-06	0.678874	1	1.89848e-06	1.4	1.4	1173	0.000243109	0.00111248	1920	25	0.5	0.4	0.6	6.98317e-06	6.23056e-05	0.910916	0.9973	-7.71154e-06	6.13725e-05	0.900188	0.99971
EC	India (exposed)	g1121	2.7.1.90	Diphosphate--fructose-6-phosphate 1-phosphotransferase	70	122	57.4	0.00288248	14	25	56	0.00181084	1	1	0.000544319	-1.4	1.4	1174	0.00330204	0.01097	479	25	0.5	0.4	0.6	0.000615489	0.000669792	0.359661	0.979292	0.000265647	0.000648829	0.682853	0.99971
EC	India (exposed)	g1210	2.7.7.71	D-glycero-alpha-D-manno-heptose 1-phosphate guanylyltransferase	8	122	6.6	0.000634657	2	25	8	3.77544e-05	0.678874	1	-3.61922e-05	1.4	1.4	1175	0.000220423	0.00157839	1929	25	0.5	0.4	0.6	7.70786e-06	0.000179139	0.965739	0.9973	1.01681e-05	0.000183631	0.955921	0.99971
EC	India (exposed)	g1948	4.2.1.103	Cyclohexyl-isocyanide hydratase	8	122	6.6	0.000755643	2	25	8	3.72255e-05	0.678874	1	-5.05403e-05	1.4	1.4	1176	0.000276277	0.00130697	1905	25	0.5	0.4	0.6	-1.99153e-05	0.00019375	0.918273	0.9973	-1.83448e-05	0.000198976	0.926674	0.99971
EC	India (exposed)	g265	1.14.13.50	Pentachlorophenol monooxygenase	8	122	6.6	7.91238e-05	2	25	8	3.78711e-05	0.678874	1	2.39127e-05	1.4	1.4	1177	0.000294535	0.00167233	1899	25	0.5	0.4	0.6	8.89481e-05	9.10416e-05	0.330194	0.979292	9.4773e-05	9.45002e-05	0.317646	0.99971
EC	India (exposed)	g56	1.1.1.26	Glyoxylate reductase	31	122	25.4	0.000175918	6	25	24	5.6568e-05	1	1	3.25982e-06	-1.4	1.4	1178	0.000430678	0.00165476	1850	25	0.5	0.4	0.6	-3.28526e-05	0.000148538	0.825269	0.9973	1.76706e-05	0.000152048	0.907647	0.99971
EC	India (exposed)	g835	2.4.1.216	Trehalose 6-phosphate phosphorylase	8	122	6.6	0.000106799	2	25	8	1.61379e-05	0.678874	1	-2.54232e-06	1.4	1.4	1179	0.000125139	0.00078617	1957	25	0.5	0.4	0.6	9.47788e-06	9.20327e-05	0.918118	0.9973	4.88075e-06	9.42918e-05	0.958792	0.99971
EC	India (exposed)	g1050	2.7.1.181	Polymannosyl GlcNAc-diphospho-ditrans,octacis-undecaprenol kinase	13	122	10.7	0.000413377	3	25	12	0.000114134	0.736741	1	4.67467e-05	1.3	1.3	1180	0.000571263	0.00226934	1785	25	0.5	0.4	0.6	0.000120154	0.000185624	0.518462	0.979292	0.000163011	0.000192066	0.397483	0.99971
EC	India (exposed)	g1175	2.7.7.22	Mannose-1-phosphate guanylyltransferase GDP)	109	122	89.3	0.00228374	22	25	88	0.00105463	0.736741	1	-0.000720789	-1.3	1.3	1181	0.00412225	0.00992899	299	25	0.5	0.4	0.6	-0.000714392	0.000533736	0.182837	0.979292	-0.000628359	0.000550518	0.255654	0.99971
EC	India (exposed)	g1201	2.7.7.61	Citrate lyase holo-[acyl-carrier protein] synthase	109	122	89.3	0.00279122	22	25	88	0.00124909	0.736741	1	-0.00106271	-1.3	1.3	1182	0.00344059	0.00901691	444	25	0.5	0.4	0.6	-0.000933739	0.000595728	0.119203	0.979292	-0.000862312	0.000612873	0.161643	0.99971
EC	India (exposed)	g1270	2.8.3.21	L-carnitine CoA-transferase	96	122	78.7	0.000498603	20	25	80	0.000268037	1	1	-0.000156279	1.3	1.3	1183	0.00287234	0.00836453	623	25	0.5	0.4	0.6	-0.000280442	0.000268361	0.297754	0.979292	-0.000241241	0.000275271	0.382327	0.99971
EC	India (exposed)	g1597	3.4.22.10	Streptopain	13	122	10.7	0.000861887	3	25	12	0.000150566	0.736741	1	1.99134e-05	1.3	1.3	1184	0.00048855	0.00174294	1825	25	0.5	0.4	0.6	0.00010144	0.00024767	0.682722	0.986109	6.55549e-05	0.000251845	0.795016	0.99971
EC	India (exposed)	g1751	3.6.1.12	dCTP diphosphatase	109	122	89.3	0.00160663	22	25	88	0.0011053	0.736741	1	-0.000499785	-1.3	1.3	1185	0.00313733	0.00934516	533	25	0.5	0.4	0.6	-0.000574587	0.000462142	0.215759	0.979292	-0.000441762	0.000471357	0.350263	0.99971
EC	India (exposed)	g177	1.1.98.2	Glucose-6-phosphate dehydrogenase coenzyme-F420)	13	122	10.7	0.000254747	3	25	12	1.87341e-05	0.736741	1	-3.94384e-05	1.3	1.3	1186	8.74756e-05	0.000543994	1965	25	0.5	0.4	0.6	-6.71165e-05	0.000152132	0.659746	0.985456	-2.57146e-05	0.000155223	0.868661	0.99971
EC	India (exposed)	g1879	4.1.1.73	Tartrate decarboxylase	65	122	53.3	0.000635538	13	25	52	0.000289787	1	1	5.46947e-05	-1.3	1.3	1187	0.00130169	0.00428177	1419	25	0.5	0.4	0.6	5.52713e-06	0.000294244	0.985039	0.997788	0.000202955	0.000292218	0.488498	0.99971
EC	India (exposed)	g1896	4.1.2.14	2-dehydro-3-deoxy-phosphogluconate aldolase	109	122	89.3	0.0014808	22	25	88	0.00107286	0.736741	1	-1.1883e-06	-1.3	1.3	1188	0.00287208	0.00900808	624	25	0.5	0.4	0.6	0.000111281	0.000424636	0.793645	0.996021	0.000151355	0.000426923	0.723479	0.99971
EC	India (exposed)	g1994	4.2.1.45	CDP-glucose 4,6-dehydratase	26	122	21.3	0.00209437	5	25	20	0.000102545	1	1	-0.000346936	-1.3	1.3	1189	0.000304554	0.00173648	1895	25	0.5	0.4	0.6	-0.000334	0.000410899	0.417636	0.979292	-0.000423537	0.000415995	0.310373	0.99971
EC	India (exposed)	g2116	5.1.3.10	CDP-paratose 2-epimerase	26	122	21.3	0.000183946	5	25	20	1.98629e-05	1	1	-1.4137e-05	-1.3	1.3	1190	0.000640063	0.00216986	1759	25	0.5	0.4	0.6	-1.73075e-05	0.000115531	0.881124	0.9973	-7.15931e-06	0.000118274	0.951819	0.99971
EC	India (exposed)	g2168	5.3.1.31	Sulfoquinovose isomerase	96	122	78.7	0.00123261	20	25	80	0.000434208	1	1	-0.000411792	1.3	1.3	1191	0.00399084	0.0113768	324	25	0.5	0.4	0.6	-0.000527982	0.000403333	0.192589	0.979292	-0.00042444	0.000402589	0.293572	0.99971
EC	India (exposed)	g342	1.2.1.39	Phenylacetaldehyde dehydrogenase	109	122	89.3	0.00434241	22	25	88	0.00282395	0.736741	1	-0.000178057	-1.3	1.3	1192	0.00623544	0.0162156	95	25	0.5	0.4	0.6	0.000432799	0.000781092	0.580368	0.982171	0.000892171	0.000775369	0.251842	0.99971
EC	India (exposed)	g380	1.2.98.1	Formaldehyde dismutase	96	122	78.7	0.00144377	20	25	80	0.00108733	1	1	9.45488e-05	1.3	1.3	1193	0.00547701	0.0162069	140	25	0.5	0.4	0.6	0.000394902	0.000480812	0.41281	0.979292	0.000559427	0.000489984	0.255518	0.99971
EC	India (exposed)	g59	1.1.1.264	L-idonate 5-dehydrogenase NAD P) +	96	122	78.7	0.0019847	20	25	80	0.000477205	1	1	-0.000693584	1.3	1.3	1194	0.00422532	0.0112377	283	25	0.5	0.4	0.6	-0.000901997	0.000508128	0.0779735	0.979292	-0.000963443	0.000516408	0.0641814	0.99971
EC	India (exposed)	g649	2.1.1.294	3-phospho-methyltransferase	13	122	10.7	0.000413377	3	25	12	0.000114134	0.736741	1	4.67467e-05	1.3	1.3	1195	0.000902944	0.0028002	1640	25	0.5	0.4	0.6	0.000120154	0.000185624	0.518462	0.979292	0.000163011	0.000192066	0.397483	0.99971
EC	India (exposed)	g741	2.3.1.210	dTDP-4-amino-4,6-dideoxy-D-galactose acyltransferase	109	122	89.3	0.00153931	22	25	88	0.00112892	0.736741	1	-0.000232182	-1.3	1.3	1196	0.00149328	0.00424885	1289	25	0.5	0.4	0.6	-0.000219374	0.000446774	0.624156	0.985456	2.07285e-05	0.00044464	0.962884	0.99971
EC	India (exposed)	g794	2.3.2.10	UDP-N-acetylmuramoylpentapeptide-lysine N 6)-alanyltransferase	109	122	89.3	0.000847839	22	25	88	0.000504699	0.736741	1	-0.000118715	-1.3	1.3	1197	0.00309653	0.00752244	549	25	0.5	0.4	0.6	-0.000212133	0.000310479	0.495542	0.979292	-0.000151123	0.000309219	0.625802	0.99971
EC	India (exposed)	g811	2.3.3.5	2-methylcitrate synthase	109	122	89.3	0.00242847	22	25	88	0.00166635	0.736741	1	-0.000366372	-1.3	1.3	1198	0.00123778	0.00404597	1454	25	0.5	0.4	0.6	-0.000199608	0.000578564	0.73059	0.988374	-9.73763e-05	0.000589232	0.868978	0.99971
EC	India (exposed)	g977	2.6.1.107	Beta-methylphenylalanine transaminase	96	122	78.7	0.000345279	20	25	80	0.000237089	1	1	-3.08365e-05	1.3	1.3	1199	0.000906606	0.00296736	1636	25	0.5	0.4	0.6	-5.94401e-05	0.000225092	0.792101	0.996021	-2.86369e-05	0.000232068	0.901968	0.99971
EC	India (exposed)	g1066	2.7.1.201	NO NAME	101	122	82.8	0.000749257	21	25	84	0.00051149	1	1	-0.000129303	1.2	1.2	1200	0.00201086	0.00730203	990	25	0.5	0.4	0.6	-0.000204335	0.000316373	0.519387	0.979292	-0.000195804	0.000325789	0.548803	0.99971
EC	India (exposed)	g1322	3.1.2.20	Acyl-CoA hydrolase	60	122	49.2	0.000371722	12	25	48	5.99078e-05	1	1	-9.00132e-05	-1.2	1.2	1201	0.00229042	0.0068903	851	25	0.5	0.4	0.6	-0.000196523	0.000211246	0.353759	0.979292	-0.000206759	0.000215932	0.339956	0.99971
EC	India (exposed)	g1397	3.1.3.97	3',5'-nucleoside bisphosphate phosphatase	101	122	82.8	0.000494793	21	25	84	0.000321912	1	1	-6.25637e-05	1.2	1.2	1202	0.000879997	0.00266927	1661	25	0.5	0.4	0.6	-8.49653e-05	0.000261066	0.745306	0.988374	-5.54841e-05	0.000268832	0.836787	0.99971
EC	India (exposed)	g1648	3.5.1.124	NO NAME	104	122	85.2	0.00158561	21	25	84	0.000784153	1	1	-0.000453052	-1.2	1.2	1203	0.00173787	0.00592668	1146	25	0.5	0.4	0.6	-0.000536658	0.000456449	0.241632	0.979292	-0.000436303	0.000463041	0.347685	0.99971
EC	India (exposed)	g1885	4.1.1.82	Phosphonopyruvate decarboxylase	18	122	14.8	0.00168552	4	25	16	6.97027e-05	1	1	-0.000315346	1.2	1.2	1204	0.000307436	0.00132148	1893	25	0.5	0.4	0.6	-0.000267119	0.000384224	0.488032	0.979292	-0.000315831	0.0003902	0.419655	0.99971
EC	India (exposed)	g1942	4.1.99.2	Tyrosine phenol-lyase	21	122	17.2	0.000289013	4	25	16	2.80441e-05	1	1	-3.06059e-05	-1.2	1.2	1205	0.00128344	0.0035612	1428	25	0.5	0.4	0.6	-6.24414e-05	0.000154183	0.686088	0.986109	-0.000110942	0.000157638	0.482739	0.99971
EC	India (exposed)	g2285	6.2.1.33	4-chlorobenzoate--CoA ligase	101	122	82.8	0.000275166	21	25	84	0.000223226	1	1	5.05985e-06	1.2	1.2	1206	0.00255943	0.0068001	735	25	0.5	0.4	0.6	4.40484e-05	0.000199082	0.825203	0.9973	0.000102215	0.000200962	0.611813	0.99971
EC	India (exposed)	g2287	6.2.1.48	NO NAME	101	122	82.8	0.000667351	21	25	84	0.000271167	1	1	-0.0002451	1.2	1.2	1207	0.00433257	0.0116324	261	25	0.5	0.4	0.6	-0.000444824	0.000298225	0.137983	0.979292	-0.000414481	0.000306423	0.178349	0.99971
EC	India (exposed)	g235	1.13.12.4	Lactate 2-monooxygenase	101	122	82.8	0.00046084	21	25	84	0.000492696	1	1	0.000152276	1.2	1.2	1208	0.00643437	0.016193	88	25	0.5	0.4	0.6	0.000316169	0.000265734	0.236071	0.979292	0.000352663	0.000272751	0.198146	0.99971
EC	India (exposed)	g2355	6.4.1.7	2-oxoglutarate carboxylase	62	122	50.8	0.00243727	13	25	52	0.000222089	1	1	-0.000236333	1.2	1.2	1209	0.00128928	0.00348801	1425	25	0.5	0.4	0.6	-0.000149612	0.000415763	0.719483	0.988374	-0.000170542	0.000429152	0.691682	0.99971
EC	India (exposed)	g30	1.1.1.163	Cyclopentanol dehydrogenase	62	122	50.8	0.000287404	13	25	52	6.22832e-05	1	1	-6.19823e-05	1.2	1.2	1210	0.0013037	0.00453162	1417	25	0.5	0.4	0.6	-0.000136399	0.000191106	0.476538	0.979292	-3.24947e-05	0.000190051	0.864487	0.99971
EC	India (exposed)	g76	1.1.1.29	Glycerate dehydrogenase	60	122	49.2	0.000744788	12	25	48	0.000205962	1	1	-0.000112907	-1.2	1.2	1211	0.00180059	0.00510596	1108	25	0.5	0.4	0.6	-0.000188406	0.00031988	0.556784	0.98127	-0.000223881	0.000322018	0.488055	0.99971
EC	India (exposed)	g796	2.3.2.16	Lipid II glycine glycyltransferase	60	122	49.2	0.000308421	12	25	48	4.8852e-05	1	1	-6.38211e-05	-1.2	1.2	1212	0.00182234	0.00596446	1096	25	0.5	0.4	0.6	-0.00016859	0.000183119	0.358757	0.979292	-0.000190293	0.00018676	0.310001	0.99971
EC	India (exposed)	g920	2.4.99.13	Kdo)-lipid IV A) 3-deoxy-D-manno-octulosonic acid transferase	104	122	85.2	0.000758508	21	25	84	0.000448481	1	1	-0.000164951	-1.2	1.2	1213	0.00130989	0.00424862	1413	25	0.5	0.4	0.6	-0.000262851	0.000323841	0.418313	0.979292	-0.00024812	0.000329248	0.452359	0.99971
EC	India (exposed)	g1276	2.8.4.2	Arsenate-mycothiol transferase	16	122	13.1	5.32376e-05	3	25	12	5.11415e-06	1	1	-6.27575e-06	-1.1	1.1	1214	0.000983593	0.00337363	1600	25	0.5	0.4	0.6	-2.67832e-05	6.74884e-05	0.692057	0.986109	-4.05323e-05	6.95053e-05	0.560728	0.99971
EC	India (exposed)	g1489	3.2.1.67	Galacturan 1,4-alpha-galacturonidase	16	122	13.1	4.9722e-05	3	25	12	1.23084e-05	1	1	-1.00209e-07	-1.1	1.1	1215	0.000550824	0.00193177	1792	25	0.5	0.4	0.6	5.26992e-06	7.35998e-05	0.943017	0.9973	-3.17782e-06	7.57775e-05	0.966609	0.99971
EC	India (exposed)	g1503	3.2.1.91	Cellulose 1,4-beta-cellobiosidase non-reducing end)	16	122	13.1	0.000128599	3	25	12	4.63155e-05	1	1	1.62602e-05	-1.1	1.1	1216	0.0001989	0.00134461	1936	25	0.5	0.4	0.6	3.64344e-05	0.000120394	0.762608	0.995906	4.82553e-05	0.000122559	0.694379	0.99971
EC	India (exposed)	g1904	4.1.2.28	2-dehydro-3-deoxy-D-pentonate aldolase	55	122	45.1	0.000643865	11	25	44	0.000113159	1	1	-0.000184009	-1.1	1.1	1217	0.00286189	0.00883136	629	25	0.5	0.4	0.6	-0.000395237	0.000300455	0.190431	0.979292	-0.000316083	0.000302096	0.297225	0.99971
EC	India (exposed)	g43	1.1.1.21	Aldehyde reductase	16	122	13.1	0.000318343	3	25	12	0.000274771	1	1	0.000218631	-1.1	1.1	1218	0.000264987	0.00119328	1912	25	0.5	0.4	0.6	0.000197209	0.000206844	0.341964	0.979292	0.000163682	0.000212299	0.442006	0.99971
EC	India (exposed)	g1356	3.1.3.104	NO NAME	106	122	86.9	0.00145185	22	25	88	0.000909153	1	1	-0.000393723	1.1	1.1	1219	0.00110952	0.00511262	1523	25	0.5	0.4	0.6	-0.000419575	0.000449751	0.35242	0.979292	-0.000359025	0.000461435	0.437846	0.99971
EC	India (exposed)	g1383	3.1.3.70	Mannosyl-3-phosphoglycerate phosphatase	106	122	86.9	0.00224453	22	25	88	0.00135232	1	1	-0.000713883	1.1	1.1	1220	0.0028688	0.008011	625	25	0.5	0.4	0.6	-0.000654312	0.00055292	0.238597	0.979292	-0.000514672	0.000565798	0.364577	0.99971
EC	India (exposed)	g1640	3.5.1.105	Chitin disaccharide deacetylase	106	122	86.9	0.00104731	22	25	88	0.000924261	1	1	-0.000209735	1.1	1.1	1221	0.000796284	0.00329588	1696	25	0.5	0.4	0.6	-0.000282319	0.000389361	0.46957	0.979292	-0.000156517	0.000394318	0.692022	0.99971
EC	India (exposed)	g2220	5.4.99.20	23S rRNA pseudouridine 2457) synthase	106	122	86.9	0.00150435	22	25	88	0.000844485	1	1	-0.00042808	1.1	1.1	1222	0.00219765	0.00620132	891	25	0.5	0.4	0.6	-0.000441554	0.000440488	0.317811	0.979292	-0.00036852	0.000453102	0.417412	0.99971
EC	India (exposed)	g484	1.4.7.1	Glutamate synthase ferredoxin)	106	122	86.9	0.00202835	22	25	88	0.000809327	1	1	-7.03607e-05	1.1	1.1	1223	0.00415736	0.0101628	295	25	0.5	0.4	0.6	1.90475e-05	0.000448734	0.966201	0.9973	-7.18372e-05	0.000446153	0.872314	0.99971
EC	India (exposed)	g54	1.1.1.251	Galactitol-1-phosphate 5-dehydrogenase	106	122	86.9	0.00180323	22	25	88	0.00100119	1	1	-0.000518622	1.1	1.1	1224	0.0018696	0.00532202	1059	25	0.5	0.4	0.6	-0.000548413	0.000498753	0.273342	0.979292	-0.000490404	0.000514172	0.341843	0.99971
EC	India (exposed)	g919	2.4.99.12	Lipid IV A) 3-deoxy-D-manno-octulosonic acid transferase	106	122	86.9	0.000880003	22	25	88	0.000477612	1	1	-0.000275963	1.1	1.1	1225	0.00218939	0.00589905	899	25	0.5	0.4	0.6	-0.000426937	0.000343851	0.216377	0.979292	-0.000446443	0.000353695	0.208966	0.99971
EC	India (exposed)	g1061	2.7.1.197	NO NAME	111	122	91	0.00127099	23	25	92	0.00122935	1	1	-0.000102923	1	1	1226	0.000970494	0.00362387	1604	25	0.5	0.4	0.6	-0.000139652	0.000423835	0.742256	0.988374	7.34025e-05	0.000423529	0.862657	0.99971
EC	India (exposed)	g1169	2.7.7.13	Mannose-1-phosphate guanylyltransferase	111	122	91	0.00313548	23	25	92	0.00223447	1	1	-0.000641429	1	1	1227	0.00138112	0.00481962	1363	25	0.5	0.4	0.6	-0.000478642	0.000657979	0.468128	0.979292	-0.000345608	0.000675837	0.609892	0.99971
EC	India (exposed)	g1359	3.1.3.12	Trehalose-phosphatase	111	122	91	0.00216156	23	25	92	0.00153725	1	1	-0.000559288	1	1	1228	0.00185373	0.00625832	1072	25	0.5	0.4	0.6	-0.000539789	0.000528368	0.308665	0.979292	-0.000274433	0.000529151	0.604839	0.99971
EC	India (exposed)	g14	1.1.1.130	3-dehydro-L-gulonate 2-dehydrogenase	111	122	91	0.00318741	23	25	92	0.0018524	1	1	-0.00116176	1	1	1229	0.00445242	0.012239	242	25	0.5	0.4	0.6	-0.000902431	0.000656843	0.171596	0.979292	-0.00074818	0.000667635	0.264358	0.99971
EC	India (exposed)	g140	1.1.1.57	Fructuronate reductase	111	122	91	0.00361136	23	25	92	0.00215791	1	1	-0.00100165	1	1	1230	0.00169551	0.005878	1175	25	0.5	0.4	0.6	-0.000712368	0.00067832	0.295376	0.979292	-0.000619285	0.000696253	0.375285	0.99971
EC	India (exposed)	g1459	3.2.1.196	NO NAME	111	122	91	0.00121653	23	25	92	0.00093745	1	1	-0.00023499	1	1	1231	0.000710195	0.00251328	1736	25	0.5	0.4	0.6	-0.000242681	0.000403543	0.548529	0.980257	-4.84144e-05	0.000402434	0.904415	0.99971
EC	India (exposed)	g1612	3.4.23.51	HycI peptidase	111	122	91	0.00243481	23	25	92	0.00189899	1	1	-0.000631345	1	1	1232	0.00337606	0.00941874	460	25	0.5	0.4	0.6	-0.000489892	0.000565769	0.387983	0.979292	-0.000248407	0.000572057	0.664786	0.99971
EC	India (exposed)	g1669	3.5.1.49	Formamidase	33	122	27	0.000596133	7	25	28	0.000228491	1	1	7.01651e-05	1	1	1233	0.000459	0.00189765	1831	25	0.5	0.4	0.6	5.51473e-05	0.000263695	0.834638	0.9973	0.000175772	0.000264056	0.506723	0.99971
EC	India (exposed)	g169	1.1.3.21	Glycerol-3-phosphate oxidase	89	122	73	0.000389166	18	25	72	0.00022691	1	1	1.34684e-05	-1	1	1234	0.00226756	0.00602041	861	25	0.5	0.4	0.6	3.85379e-05	0.000230755	0.867597	0.9973	3.47356e-05	0.000239705	0.884991	0.99971
EC	India (exposed)	g1880	4.1.1.74	Indolepyruvate decarboxylase	89	122	73	0.00163192	18	25	72	0.000514975	1	1	-0.000264752	-1	1	1235	0.00167749	0.00609797	1181	25	0.5	0.4	0.6	-0.000252656	0.000465068	0.58778	0.982171	4.15107e-05	0.000460401	0.928287	0.99971
EC	India (exposed)	g2004	4.2.1.68	L-fuconate dehydratase	111	122	91	0.00989742	23	25	92	0.0156144	1	1	0.00132761	1	1	1236	0.00135506	0.00423929	1381	25	0.5	0.4	0.6	0.000784293	0.00121205	0.518604	0.979292	0.000308657	0.00118143	0.794279	0.99971
EC	India (exposed)	g2129	5.1.3.29	L-fucose mutarotase	111	122	91	0.00246759	23	25	92	0.00175543	1	1	-0.000650115	1	1	1237	0.000979616	0.00387314	1602	25	0.5	0.4	0.6	-0.000542169	0.000564655	0.338564	0.979292	-0.00026363	0.000568864	0.643775	0.99971
EC	India (exposed)	g2137	5.1.3.6	UDP-glucuronate 4-epimerase	11	122	9	0.000190489	2	25	8	1.21426e-05	1	1	-3.11669e-05	-1	1	1238	0.000329386	0.00136578	1884	25	0.5	0.4	0.6	-7.71399e-05	0.000131308	0.5578	0.98127	-4.46586e-05	0.000133676	0.738818	0.99971
EC	India (exposed)	g2149	5.2.1.2	Maleylacetoacetate isomerase	11	122	9	1.86064e-05	2	25	8	1.195e-06	1	1	-2.86529e-06	-1	1	1239	0.000552371	0.00193707	1791	25	0.5	0.4	0.6	-2.37415e-05	4.02099e-05	0.555816	0.98127	-2.437e-06	4.0507e-05	0.952112	0.99971
EC	India (exposed)	g2229	5.4.99.29	23S rRNA pseudouridine 746) synthase	111	122	91	0.00117021	23	25	92	0.00103545	1	1	-0.000185771	1	1	1240	0.0022456	0.00785082	870	25	0.5	0.4	0.6	-0.000249061	0.000401114	0.535625	0.9799	-0.000112035	0.000404434	0.782176	0.99971
EC	India (exposed)	g2298	6.3.1.8	Glutathionylspermidine synthase	111	122	91	0.00143468	23	25	92	0.000744488	1	1	-0.000342779	1	1	1241	0.00152124	0.00510811	1273	25	0.5	0.4	0.6	-0.000304263	0.000420605	0.470603	0.979292	-8.17322e-05	0.000419826	0.845925	0.99971
EC	India (exposed)	g234	1.13.12.19	2-oxuglutarate dioxygenase ethylene-forming)	72	122	59	0.00143367	15	25	60	0.000738075	1	1	3.99219e-05	1	1	1242	0.00117591	0.00389595	1479	25	0.5	0.4	0.6	-4.78941e-05	0.000477318	0.920213	0.9973	0.000250847	0.00047156	0.595603	0.99971
EC	India (exposed)	g2365	7.1.1.3	NO NAME	111	122	91	0.000983315	23	25	92	0.000822774	1	1	-0.000200486	1	1	1243	0.00134345	0.00391554	1390	25	0.5	0.4	0.6	-0.000262293	0.000367007	0.475956	0.979292	-0.000116773	0.000368741	0.751958	0.99971
EC	India (exposed)	g358	1.2.1.76	Succinate-semialdehyde dehydrogenase acetylating)	111	122	91	0.00174779	23	25	92	0.000837713	1	1	-0.000645253	1	1	1244	0.00656845	0.0274334	81	25	0.5	0.4	0.6	-0.000688941	0.000463829	0.139626	0.979292	-0.000566308	0.000474746	0.23494	0.99971
EC	India (exposed)	g377	1.2.7.5	Aldehyde ferredoxin oxidoreductase	89	122	73	0.000102215	18	25	72	3.99228e-05	1	1	-2.76935e-05	-1	1	1245	0.00373732	0.0113057	373	25	0.5	0.4	0.6	-0.000165465	0.00011877	0.165705	0.979292	-0.000186136	0.000120201	0.123749	0.99971
EC	India (exposed)	g678	2.1.2.13	UDP-4-amino-4-deoxy-L-arabinose formyltransferase	111	122	91	0.00125324	23	25	92	0.000928944	1	1	-0.00033663	1	1	1246	0.00207926	0.00760187	949	25	0.5	0.4	0.6	-0.000417544	0.000412664	0.313308	0.979292	-0.00021668	0.000413399	0.601008	0.99971
EC	India (exposed)	g87	1.1.1.305	UDP-glucuronic acid oxidase UDP-4-keto-hexauronic acid decarboxylating)	111	122	91	0.00125324	23	25	92	0.000928944	1	1	-0.00033663	1	1	1247	0.00378061	0.0134755	364	25	0.5	0.4	0.6	-0.000417544	0.000412664	0.313308	0.979292	-0.00021668	0.000413399	0.601008	0.99971
EC	India (exposed)	g93	1.1.1.317	Perakine reductase	89	122	73	0.00256087	18	25	72	0.00098806	1	1	-0.000769802	-1	1	1248	0.003535	0.00894906	420	25	0.5	0.4	0.6	-0.000573886	0.000597158	0.338138	0.979292	-0.000591617	0.000602448	0.327783	0.99971
EC	India (exposed)	g971	2.5.1.97	Pseudaminic acid synthase	11	122	9	0.000789056	2	25	8	5.06428e-05	1	1	-5.18516e-05	-1	1	1249	0.000171599	0.000941655	1947	25	0.5	0.4	0.6	-2.07325e-05	0.00020895	0.921099	0.9973	-7.57886e-05	0.000212629	0.722051	0.99971
EC	India (exposed)	g1097	2.7.1.5	Rhamnulokinase	116	122	95.1	0.00452058	24	25	96	0.00367572	NA	NA	-0.00162996	0.9	0.9	1250	0.00302189	0.0105815	574	25	0.5	0.4	0.6	-0.00104486	0.000762691	0.172815	0.979292	-0.000853112	0.000774435	0.272529	0.99971
EC	India (exposed)	g1279	2.9.1.1	L-seryl-tRNA Sec) selenium transferase	116	122	95.1	0.00454693	24	25	96	0.00332523	NA	NA	-0.00153502	0.9	0.9	1251	0.00145589	0.00443513	1315	25	0.5	0.4	0.6	-0.000875879	0.000760691	0.251452	0.979292	-0.000599331	0.000765071	0.434735	0.99971
EC	India (exposed)	g13	1.1.1.127	2-dehydro-3-deoxy-D-gluconate 5-dehydrogenase	116	122	95.1	0.00636892	24	25	96	0.00457285	NA	NA	-0.00189544	0.9	0.9	1252	0.000701892	0.00249866	1740	25	0.5	0.4	0.6	-0.000986099	0.000914331	0.282605	0.979292	-0.00053055	0.000919012	0.564661	0.99971
EC	India (exposed)	g1363	3.1.3.2	Acid phosphatase	116	122	95.1	0.00716728	24	25	96	0.00574976	NA	NA	-0.00146222	0.9	0.9	1253	0.00100371	0.0027586	1591	25	0.5	0.4	0.6	-0.000713836	0.000936548	0.447179	0.979292	-0.000178156	0.000932771	0.848805	0.99971
EC	India (exposed)	g1449	3.2.1.172	Unsaturated rhamnogalacturonyl hydrolase	84	122	68.9	0.00199554	17	25	68	0.000752829	1	1	-0.000183549	-0.9	0.9	1254	0.000457457	0.00182245	1833	25	0.5	0.4	0.6	-9.50582e-05	0.000511676	0.852878	0.9973	-1.30908e-05	0.000512962	0.979677	0.99971
EC	India (exposed)	g1475	3.2.1.4	Cellulase	116	122	95.1	0.00412246	24	25	96	0.00358309	NA	NA	-0.000572569	0.9	0.9	1255	0.0025548	0.00999436	736	25	0.5	0.4	0.6	-0.000262936	0.000740821	0.723162	0.988374	-1.22028e-05	0.000749533	0.987034	0.99971
EC	India (exposed)	g1547	3.4.11.5	Prolyl aminopeptidase	116	122	95.1	0.00534638	24	25	96	0.00459108	NA	NA	-0.00121727	0.9	0.9	1256	0.00504824	0.0146488	172	25	0.5	0.4	0.6	-0.000600218	0.00082075	0.465773	0.979292	-0.000511207	0.000811036	0.529517	0.99971
EC	India (exposed)	g1625	3.4.24.70	Oligopeptidase A	116	122	95.1	0.00488952	24	25	96	0.00349579	NA	NA	-0.00160831	0.9	0.9	1257	0.00254606	0.00856812	739	25	0.5	0.4	0.6	-0.000955697	0.000789913	0.228295	0.979292	-0.000572154	0.000794054	0.472389	0.99971
EC	India (exposed)	g168	1.1.3.15	S)-2-hydroxy-acid oxidase	116	122	95.1	0.00311735	24	25	96	0.00256031	NA	NA	-0.000606925	0.9	0.9	1258	0.00143567	0.00566209	1327	25	0.5	0.4	0.6	-0.000349391	0.000633745	0.582269	0.982171	-6.8499e-05	0.000634748	0.914217	0.99971
EC	India (exposed)	g1874	4.1.1.65	Phosphatidylserine decarboxylase	116	122	95.1	0.0046882	24	25	96	0.00514571	NA	NA	-0.000778631	0.9	0.9	1259	0.00313393	0.00830278	534	25	0.5	0.4	0.6	-0.000358455	0.000765495	0.640298	0.985456	-0.000284136	0.000760777	0.709355	0.99971
EC	India (exposed)	g1883	4.1.1.8	Oxalyl-CoA decarboxylase	116	122	95.1	0.0032618	24	25	96	0.00190555	NA	NA	-0.0013062	0.9	0.9	1260	0.00943712	0.0225854	17	25	0.5	0.4	0.6	-0.00104705	0.000628149	0.0976957	0.979292	-0.000908331	0.000647643	0.162974	0.99971
EC	India (exposed)	g2155	5.3.1.14	L-rhamnose isomerase	116	122	95.1	0.00472097	24	25	96	0.00444195	NA	NA	-0.00110544	0.9	0.9	1261	0.00133339	0.00517841	1398	25	0.5	0.4	0.6	-0.000693385	0.000783616	0.377701	0.979292	-0.000399768	0.000787133	0.612338	0.99971
EC	India (exposed)	g2222	5.4.99.22	23S rRNA pseudouridine 2605) synthase	116	122	95.1	0.00207851	24	25	96	0.00108726	NA	NA	-0.000808489	0.9	0.9	1262	0.0064691	0.0163895	86	25	0.5	0.4	0.6	-0.000771371	0.000493727	0.120387	0.979292	-0.000618431	0.000502273	0.220288	0.99971
EC	India (exposed)	g303	1.17.1.4	Xanthine dehydrogenase	116	122	95.1	0.00858997	24	25	96	0.00527482	NA	NA	-0.00229683	0.9	0.9	1263	0.00120737	0.00377464	1465	25	0.5	0.4	0.6	-0.00107604	0.0010592	0.311372	0.979292	-0.000932986	0.0010815	0.389792	0.99971
EC	India (exposed)	g330	1.2.1.2	Formate dehydrogenase	116	122	95.1	0.00210417	24	25	96	0.00177321	NA	NA	-0.000366189	0.9	0.9	1264	0.00217268	0.00579394	911	25	0.5	0.4	0.6	-0.000331619	0.000515104	0.520729	0.979292	-0.000136846	0.000516013	0.791246	0.99971
EC	India (exposed)	g338	1.2.1.3	Aldehyde dehydrogenase NAD +	116	122	95.1	0.00189985	24	25	96	0.0011426	NA	NA	-0.000319135	0.9	0.9	1265	0.00146089	0.00572884	1310	25	0.5	0.4	0.6	-0.000264926	0.000484834	0.585612	0.982171	3.14854e-05	0.000477771	0.947551	0.99971
EC	India (exposed)	g408	1.3.1.34	2,4-dienoyl-CoA reductase NADPH)	116	122	95.1	0.00484874	24	25	96	0.00398395	NA	NA	-0.00115808	0.9	0.9	1266	0.00103947	0.00567421	1567	25	0.5	0.4	0.6	-0.000678171	0.000800824	0.398479	0.979292	-0.000391132	0.000813084	0.631234	0.99971
EC	India (exposed)	g501	1.5.1.38	FMN reductase NADPH)	116	122	95.1	0.00348375	24	25	96	0.00222019	NA	NA	-0.000959342	0.9	0.9	1267	0.0060232	0.0159063	102	25	0.5	0.4	0.6	-0.000512785	0.000592355	0.3881	0.979292	-0.000396462	0.000600385	0.510117	0.99971
EC	India (exposed)	g541	1.7.2.3	Trimethylamine-N-oxide reductase cytochrome c)	116	122	95.1	0.00868038	24	25	96	0.00608485	NA	NA	-0.00286111	0.9	0.9	1268	0.00177803	0.00558195	1119	25	0.5	0.4	0.6	-0.00120908	0.00104774	0.250406	0.979292	-0.000807442	0.00106304	0.448796	0.99971
EC	India (exposed)	g58	1.1.1.262	4-hydroxythreonine-4-phosphate dehydrogenase	116	122	95.1	0.00601808	24	25	96	0.00386291	NA	NA	-0.0013911	0.9	0.9	1269	0.000927283	0.00287846	1625	25	0.5	0.4	0.6	-0.000804401	0.000826836	0.33224	0.979292	-0.00035715	0.000826789	0.666427	0.99971
EC	India (exposed)	g617	2.1.1.190	23S rRNA uracil 1939)-C 5-methyltransferase	116	122	95.1	0.00403246	24	25	96	0.00315775	NA	NA	-0.00118072	0.9	0.9	1270	0.00236137	0.00776834	819	25	0.5	0.4	0.6	-0.000733621	0.000708161	0.301949	0.979292	-0.000399564	0.000711157	0.575116	0.99971
EC	India (exposed)	g654	2.1.1.35	tRNA uracil 54)-C 5-methyltransferase	116	122	95.1	0.00353873	24	25	96	0.00287125	NA	NA	-0.000917824	0.9	0.9	1271	0.000966134	0.00418734	1606	25	0.5	0.4	0.6	-0.000590829	0.000673011	0.381456	0.979292	-0.000272357	0.000675072	0.687233	0.99971
EC	India (exposed)	g731	2.3.1.193	tRNA Met) cytidine acetyltransferase	116	122	95.1	0.00426296	24	25	96	0.00289874	NA	NA	-0.00123639	0.9	0.9	1272	0.00217502	0.00618893	909	25	0.5	0.4	0.6	-0.000759565	0.000735827	0.303669	0.979292	-0.000378409	0.000737414	0.60865	0.99971
EC	India (exposed)	g984	2.6.1.19	4-aminobutyrate--2-oxoglutarate transaminase	116	122	95.1	0.00580198	24	25	96	0.00443279	NA	NA	-0.00128444	0.9	0.9	1273	0.000744931	0.00268581	1722	25	0.5	0.4	0.6	-0.00058014	0.000852596	0.497311	0.979292	-6.91993e-05	0.00084578	0.934909	0.99971
EC	India (exposed)	g1182	2.7.7.33	Glucose-1-phosphate cytidylyltransferase	38	122	31.1	0.00285748	8	25	32	0.00095522	1	1	0.000123214	0.9	0.9	1274	0.000633709	0.00257898	1762	25	0.5	0.4	0.6	8.577e-05	0.000587958	0.884221	0.9973	-6.80787e-05	0.000591515	0.908537	0.99971
EC	India (exposed)	g1281	3.1.1.10	Tropinesterase	45	122	36.9	0.000366074	9	25	36	4.99294e-05	1	1	-9.61065e-05	-0.9	0.9	1275	0.00164025	0.0052067	1206	25	0.5	0.4	0.6	-0.000227314	0.000217868	0.298521	0.979292	-0.000259884	0.000220266	0.240055	0.99971
EC	India (exposed)	g257	1.14.13.2	4-hydroxybenzoate 3-monooxygenase	77	122	63.1	0.00210218	16	25	64	0.000962151	1	1	-2.59361e-05	0.9	0.9	1276	0.00159204	0.00708187	1237	25	0.5	0.4	0.6	3.93422e-05	0.000556937	0.943781	0.9973	0.000407964	0.000548728	0.458442	0.99971
EC	India (exposed)	g1122	2.7.1.92	5-dehydro-2-deoxygluconokinase	121	122	99.2	0.0033569	25	25	100	0.0026688	NA	NA	-0.000968675	0.8	0.8	1277	0.00385522	0.0102859	349	25	0.5	0.4	0.6	-0.000704317	0.000630652	0.265924	0.979292	-0.000501854	0.000638545	0.433234	0.99971
EC	India (exposed)	g1149	2.7.4.16	Thiamine-phosphate kinase	121	122	99.2	0.00486991	25	25	100	0.0053982	NA	NA	-0.000484546	0.8	0.8	1278	0.00268574	0.00732904	687	25	0.5	0.4	0.6	-8.53662e-05	0.000750734	0.909625	0.9973	-9.64328e-05	0.000754297	0.898455	0.99971
EC	India (exposed)	g1163	2.7.6.2	Thiamine diphosphokinase	121	122	99.2	0.00650511	25	25	100	0.0145144	NA	NA	0.00156627	0.8	0.8	1279	0.00110242	0.00299076	1527	25	0.5	0.4	0.6	0.000796312	0.000733422	0.279392	0.979292	0.000408537	0.000719477	0.571063	0.99971
EC	India (exposed)	g1167	2.7.7.10	UTP--hexose-1-phosphate uridylyltransferase	121	122	99.2	0.00388879	25	25	100	0.00594417	NA	NA	0.000951022	0.8	0.8	1280	0.00141657	0.00429871	1341	25	0.5	0.4	0.6	0.000677074	0.000692854	0.330086	0.979292	0.00055771	0.000667266	0.404684	0.99971
EC	India (exposed)	g1215	2.7.7.77	Molybdenum cofactor guanylyltransferase	121	122	99.2	0.00570142	25	25	100	0.00432474	NA	NA	-0.0011856	0.8	0.8	1281	0.00378354	0.0108255	363	25	0.5	0.4	0.6	-0.000552639	0.000748678	0.461614	0.979292	-0.000727719	0.000755175	0.336887	0.99971
EC	India (exposed)	g1221	2.7.7.87	L-threonylcarbamoyladenylate synthase	121	122	99.2	0.0041905	25	25	100	0.00410759	NA	NA	-0.00131892	0.8	0.8	1282	0.00267952	0.00726465	692	25	0.5	0.4	0.6	-0.000657351	0.000646978	0.311306	0.979292	-0.000642342	0.000648333	0.323513	0.99971
EC	India (exposed)	g1230	2.7.8.20	Phosphatidylglycerol--membrane-oligosaccharide glycerophosphotransferase	121	122	99.2	0.00363565	25	25	100	0.00336289	NA	NA	-0.00107341	0.8	0.8	1283	0.00171832	0.00614772	1158	25	0.5	0.4	0.6	-0.000598265	0.000583925	0.307278	0.979292	-0.000317704	0.000586267	0.588741	0.99971
EC	India (exposed)	g1260	2.8.1.8	Lipoyl synthase	121	122	99.2	0.00330187	25	25	100	0.00374859	NA	NA	-0.000168058	0.8	0.8	1284	0.00177592	0.00457122	1123	25	0.5	0.4	0.6	-0.000190087	0.000640543	0.767075	0.996021	4.90964e-05	0.000643059	0.939251	0.99971
EC	India (exposed)	g1305	3.1.1.83	Monoterpene epsilon-lactone hydrolase	82	122	67.2	0.000505773	17	25	68	0.000124439	1	1	-0.000127058	0.8	0.8	1285	0.00340705	0.00903305	454	25	0.5	0.4	0.6	-0.000212319	0.000248322	0.393954	0.979292	-0.000218308	0.000252033	0.387868	0.99971
EC	India (exposed)	g1331	3.1.2.6	Hydroxyacylglutathione hydrolase	121	122	99.2	0.00405215	25	25	100	0.00370688	NA	NA	-0.00116663	0.8	0.8	1286	0.00325693	0.00835335	496	25	0.5	0.4	0.6	-0.00071056	0.000599077	0.237526	0.979292	-0.000447814	0.00060435	0.459944	0.99971
EC	India (exposed)	g1343	3.1.26.12	Ribonuclease E	121	122	99.2	0.00374775	25	25	100	0.00369806	NA	NA	-0.00145112	0.8	0.8	1287	0.0020816	0.00530178	947	25	0.5	0.4	0.6	-0.000934928	0.000537069	0.0838408	0.979292	-0.000589751	0.000533457	0.270827	0.99971
EC	India (exposed)	g1366	3.1.3.25	Inositol-phosphate phosphatase	121	122	99.2	0.006149	25	25	100	0.00568922	NA	NA	-0.000214693	0.8	0.8	1288	0.00326947	0.00815571	489	25	0.5	0.4	0.6	4.12147e-05	0.000797627	0.958861	0.9973	0.000528256	0.000783085	0.501053	0.99971
EC	India (exposed)	g1373	3.1.3.4	Phosphatidate phosphatase	121	122	99.2	0.00839505	25	25	100	0.0103796	NA	NA	-0.000105227	0.8	0.8	1289	0.0016794	0.00510779	1179	25	0.5	0.4	0.6	1.70406e-05	0.00105699	0.987159	0.997788	-8.9193e-05	0.00100519	0.929421	0.99971
EC	India (exposed)	g1380	3.1.3.6	3'-nucleotidase	121	122	99.2	0.00568811	25	25	100	0.00505358	NA	NA	-0.00149943	0.8	0.8	1290	0.0036622	0.0109691	392	25	0.5	0.4	0.6	-0.000658231	0.00075784	0.386522	0.979292	-0.000221499	0.000758347	0.770657	0.99971
EC	India (exposed)	g1435	3.2.1.135	Neopullulanase	121	122	99.2	0.00281904	25	25	100	0.00226154	NA	NA	-0.00110663	0.8	0.8	1291	0.00402603	0.0120722	318	25	0.5	0.4	0.6	-0.000842557	0.000537547	0.119199	0.979292	-0.000630022	0.000543317	0.248191	0.99971
EC	India (exposed)	g146	1.1.1.65	Pyridoxine 4-dehydrogenase	79	122	64.8	0.000592604	16	25	64	0.000271148	1	1	-0.000120019	-0.8	0.8	1292	0.00149546	0.00578927	1286	25	0.5	0.4	0.6	-0.000214084	0.000297532	0.472971	0.979292	-0.000126065	0.000300847	0.675834	0.99971
EC	India (exposed)	g1549	3.4.11.7	Glutamyl aminopeptidase	121	122	99.2	0.00196004	25	25	100	0.00185001	NA	NA	-8.4066e-05	0.8	0.8	1293	0.00366398	0.0098191	391	25	0.5	0.4	0.6	3.54986e-05	0.000420537	0.932845	0.9973	0.000142575	0.000424487	0.737467	0.99971
EC	India (exposed)	g1554	3.4.13.21	Dipeptidase E	121	122	99.2	0.00632689	25	25	100	0.00989715	NA	NA	-0.000123917	0.8	0.8	1294	0.00172286	0.00480007	1156	25	0.5	0.4	0.6	-0.00027109	0.000820706	0.741641	0.988374	-0.000159648	0.000760497	0.834031	0.99971
EC	India (exposed)	g1557	3.4.13.9	Xaa-Pro dipeptidase	121	122	99.2	0.00461054	25	25	100	0.00391145	NA	NA	-0.00159693	0.8	0.8	1295	0.00313242	0.00926459	537	25	0.5	0.4	0.6	-0.000985838	0.000688609	0.1544	0.979292	-0.000556305	0.000674746	0.411077	0.99971
EC	India (exposed)	g1592	3.4.21.83	Oligopeptidase B	121	122	99.2	0.00552812	25	25	100	0.0065856	NA	NA	-0.000648848	0.8	0.8	1296	0.00339787	0.0101322	456	25	0.5	0.4	0.6	-0.000442623	0.000801337	0.581555	0.982171	-0.000444465	0.000825482	0.591135	0.99971
EC	India (exposed)	g1650	3.5.1.14	N-acyl-aliphatic-L-amino acid amidohydrolase	121	122	99.2	0.00823826	25	25	100	0.00970917	NA	NA	-0.000143356	0.8	0.8	1297	0.00191493	0.00570453	1039	25	0.5	0.4	0.6	-0.00028765	0.00109183	0.792572	0.996021	-0.000261266	0.00104415	0.802785	0.99971
EC	India (exposed)	g1651	3.5.1.16	Acetylornithine deacetylase	121	122	99.2	0.00695514	25	25	100	0.00525414	NA	NA	-0.00244955	0.8	0.8	1298	0.00176456	0.00658156	1129	25	0.5	0.4	0.6	-0.00125767	0.0008539	0.142958	0.979292	-0.000920999	0.000866876	0.289868	0.99971
EC	India (exposed)	g1653	3.5.1.19	Nicotinamidase	121	122	99.2	0.00571257	25	25	100	0.0051641	NA	NA	-0.000920385	0.8	0.8	1299	0.00863735	0.0217289	26	25	0.5	0.4	0.6	-0.000534618	0.000699895	0.446194	0.979292	-0.000204592	0.000691126	0.767648	0.99971
EC	India (exposed)	g1656	3.5.1.24	Choloylglycine hydrolase	121	122	99.2	0.00404135	25	25	100	0.00566694	NA	NA	0.000162444	0.8	0.8	1300	0.00400333	0.0109527	321	25	0.5	0.4	0.6	8.0584e-05	0.000577451	0.889208	0.9973	-9.94822e-05	0.000578393	0.863688	0.99971
EC	India (exposed)	g1684	3.5.1.9	Arylformamidase	43	122	35.2	0.000312752	9	25	36	0.00012827	1	1	3.66593e-05	0.8	0.8	1301	0.0012012	0.00445963	1466	25	0.5	0.4	0.6	3.79136e-05	0.000192628	0.844241	0.9973	3.86401e-05	0.000197707	0.845331	0.99971
EC	India (exposed)	g1718	3.5.4.11	Pterin deaminase	82	122	67.2	0.000989286	17	25	68	0.000326243	1	1	-0.000177944	0.8	0.8	1302	0.00151949	0.00452152	1274	25	0.5	0.4	0.6	-0.00022961	0.000372834	0.538958	0.9799	5.43137e-05	0.000363158	0.881328	0.99971
EC	India (exposed)	g1729	3.5.4.28	S-adenosylhomocysteine deaminase	121	122	99.2	0.00849648	25	25	100	0.0114645	NA	NA	0.000112934	0.8	0.8	1303	0.00222374	0.00588706	876	25	0.5	0.4	0.6	0.000265176	0.00104322	0.799708	0.996021	6.64496e-05	0.00101231	0.947757	0.99971
EC	India (exposed)	g1731	3.5.4.30	dCTP deaminase dUMP-forming)	121	122	99.2	0.00867405	25	25	100	0.0167928	NA	NA	0.00180773	0.8	0.8	1304	0.000501633	0.00178184	1816	25	0.5	0.4	0.6	0.000947099	0.000940366	0.315536	0.979292	0.000346887	0.000903038	0.701463	0.99971
EC	India (exposed)	g1788	3.6.3.2	Magnesium-importing ATPase	121	122	99.2	0.00495231	25	25	100	0.00619142	NA	NA	-9.572e-05	0.8	0.8	1305	0.00158956	0.00515187	1238	25	0.5	0.4	0.6	-0.000126097	0.000751074	0.866904	0.9973	0.000125728	0.000753294	0.867686	0.99971
EC	India (exposed)	g1789	3.6.3.20	Glycerol-3-phosphate-transporting ATPase	121	122	99.2	0.00599364	25	25	100	0.00526033	NA	NA	-0.000431367	0.8	0.8	1306	0.00376343	0.010014	369	25	0.5	0.4	0.6	-6.86581e-05	0.000834802	0.934565	0.9973	0.000328918	0.000836063	0.694613	0.99971
EC	India (exposed)	g1798	3.6.3.30	Fe 3+)-transporting ATPase	121	122	99.2	0.00400759	25	25	100	0.00344258	NA	NA	-0.0002917	0.8	0.8	1307	0.00471215	0.0101489	205	25	0.5	0.4	0.6	-1.00611e-05	0.000671589	0.988068	0.998003	0.000139628	0.000680376	0.837697	0.99971
EC	India (exposed)	g1801	3.6.3.33	Vitamin B12-transporting ATPase	121	122	99.2	0.00637002	25	25	100	0.010297	NA	NA	-0.000524581	0.8	0.8	1308	0.00174274	0.00451035	1143	25	0.5	0.4	0.6	-0.000463713	0.000821002	0.573074	0.982171	-0.000308383	0.000770869	0.689733	0.99971
EC	India (exposed)	g1812	3.6.3.5	Zinc-exporting ATPase	121	122	99.2	0.00155088	25	25	100	0.001409	NA	NA	-0.000264551	0.8	0.8	1309	0.00309796	0.0079859	547	25	0.5	0.4	0.6	-0.000161082	0.000347261	0.643441	0.985456	-2.53982e-05	0.000342362	0.940969	0.99971
EC	India (exposed)	g1817	3.6.3.8	Calcium-transporting ATPase	121	122	99.2	0.00274574	25	25	100	0.00250488	NA	NA	-0.000305979	0.8	0.8	1310	0.00308403	0.00892501	551	25	0.5	0.4	0.6	-0.000191	0.000476648	0.68922	0.986109	-0.000149354	0.000487288	0.759679	0.99971
EC	India (exposed)	g183	1.1.99.3	Gluconate 2-dehydrogenase acceptor)	82	122	67.2	0.00362971	17	25	68	0.00164031	1	1	-5.06615e-05	0.8	0.8	1311	0.00101817	0.00370886	1583	25	0.5	0.4	0.6	-0.000123953	0.000734892	0.866292	0.9973	0.00032316	0.0007279	0.657755	0.99971
EC	India (exposed)	g1955	4.2.1.113	o-succinylbenzoate synthase	121	122	99.2	0.00442691	25	25	100	0.00382447	NA	NA	-0.00118553	0.8	0.8	1312	0.00396858	0.0128001	330	25	0.5	0.4	0.6	-0.000538719	0.000662486	0.417449	0.979292	-0.000471815	0.000674265	0.485246	0.99971
EC	India (exposed)	g2070	4.3.99.3	7-carboxy-7-deazaguanine synthase	121	122	99.2	0.00352385	25	25	100	0.00443395	NA	NA	-6.8284e-05	0.8	0.8	1313	0.00307645	0.00770273	554	25	0.5	0.4	0.6	7.47084e-05	0.000602778	0.901534	0.9973	5.12869e-05	0.000603298	0.932374	0.99971
EC	India (exposed)	g2076	4.4.1.16	Selenocysteine lyase	121	122	99.2	0.00205662	25	25	100	0.00190251	NA	NA	-0.000371301	0.8	0.8	1314	0.00549311	0.0156889	138	25	0.5	0.4	0.6	-0.000246878	0.000405411	0.543506	0.980257	-4.86454e-05	0.000398204	0.902946	0.99971
EC	India (exposed)	g2134	5.1.3.4	L-ribulose-5-phosphate 4-epimerase	121	122	99.2	0.00964925	25	25	100	0.00956392	NA	NA	-0.00323282	0.8	0.8	1315	0.00270711	0.00889115	676	25	0.5	0.4	0.6	-0.00132323	0.00103555	0.203358	0.979292	-0.00109619	0.00105031	0.298432	0.99971
EC	India (exposed)	g2165	5.3.1.28	D-sedoheptulose 7-phosphate isomerase	121	122	99.2	0.00512255	25	25	100	0.0050172	NA	NA	-0.00124491	0.8	0.8	1316	0.00407681	0.0100537	304	25	0.5	0.4	0.6	-0.000426198	0.000764954	0.57828	0.982171	-0.000387114	0.000777205	0.619206	0.99971
EC	India (exposed)	g22	1.1.1.140	Sorbitol-6-phosphate 2-dehydrogenase	121	122	99.2	0.00503933	25	25	100	0.00347563	NA	NA	-0.00173396	0.8	0.8	1317	0.00651858	0.0164242	82	25	0.5	0.4	0.6	-0.000990581	0.000780363	0.206338	0.979292	-0.000611664	0.000777768	0.432942	0.99971
EC	India (exposed)	g2235	5.4.99.9	UDP-galactopyranose mutase	121	122	99.2	0.00352086	25	25	100	0.00538312	NA	NA	0.000212098	0.8	0.8	1318	0.00318942	0.010339	515	25	0.5	0.4	0.6	0.000143983	0.000538762	0.789657	0.996021	-7.49849e-06	0.000548189	0.989106	0.99971
EC	India (exposed)	g2282	6.2.1.3	Long-chain-fatty-acid--CoA ligase	121	122	99.2	0.00507986	25	25	100	0.00490593	NA	NA	-0.00111559	0.8	0.8	1319	0.00386579	0.0123692	344	25	0.5	0.4	0.6	-0.000507043	0.00074548	0.49749	0.979292	-0.000326222	0.00075123	0.664775	0.99971
EC	India (exposed)	g2294	6.3.1.19	NO NAME	121	122	99.2	0.00799347	25	25	100	0.0147087	NA	NA	0.00156151	0.8	0.8	1320	0.00112167	0.00325256	1516	25	0.5	0.4	0.6	0.000931984	0.000927414	0.316605	0.979292	0.000378535	0.000886215	0.669936	0.99971
EC	India (exposed)	g2320	6.3.2.7	UDP-N-acetylmuramoyl-L-alanyl-D-glutamate--L-lysine ligase	121	122	99.2	0.00254882	25	25	100	0.00258767	NA	NA	-0.000114676	0.8	0.8	1321	0.00255974	0.00598012	734	25	0.5	0.4	0.6	4.37513e-05	0.000459401	0.924259	0.9973	0.00014814	0.000469957	0.753064	0.99971
EC	India (exposed)	g2325	6.3.3.3	Dethiobiotin synthase	121	122	99.2	0.00537731	25	25	100	0.00615374	NA	NA	-0.000738238	0.8	0.8	1322	0.00269925	0.00704988	680	25	0.5	0.4	0.6	-0.000140893	0.000795924	0.859741	0.9973	-0.00014525	0.000799224	0.856051	0.99971
EC	India (exposed)	g2339	6.3.5.1	NAD +) synthase glutamine-hydrolyzing)	121	122	99.2	0.00676069	25	25	100	0.0166401	NA	NA	0.00229599	0.8	0.8	1323	0.00381077	0.0168447	356	25	0.5	0.4	0.6	0.00125849	0.000738234	0.0903877	0.979292	0.000589618	0.000684924	0.390792	0.99971
EC	India (exposed)	g301	1.16.3.2	Bacterial non-heme ferritin	121	122	99.2	0.0104397	25	25	100	0.00695237	NA	NA	-0.000552527	0.8	0.8	1324	0.00144418	0.00487194	1322	25	0.5	0.4	0.6	-0.000259264	0.00100957	0.797693	0.996021	-0.000214177	0.00101838	0.83373	0.99971
EC	India (exposed)	g302	1.17.1.2	4-hydroxy-3-methylbut-2-enyl diphosphate reductase	121	122	99.2	0.00844767	25	25	100	0.0160879	NA	NA	0.00201036	0.8	0.8	1325	0.00147513	0.00507915	1298	25	0.5	0.4	0.6	0.00107983	0.000938435	0.251761	0.979292	0.000522938	0.000897893	0.56123	0.99971
EC	India (exposed)	g321	1.18.1.6	Adrenodoxin-NADP +) reductase	121	122	99.2	0.00655401	25	25	100	0.00884795	NA	NA	0.00189886	0.8	0.8	1326	0.00164566	0.00609414	1203	25	0.5	0.4	0.6	0.000997799	0.000838194	0.235828	0.979292	0.000477557	0.000825536	0.563869	0.99971
EC	India (exposed)	g362	1.2.1.88	L-glutamate gamma-semialdehyde dehydrogenase	121	122	99.2	0.00506875	25	25	100	0.0032439	NA	NA	-0.00159797	0.8	0.8	1327	0.00400255	0.00937643	322	25	0.5	0.4	0.6	-0.000889915	0.000780359	0.256003	0.979292	-0.000609118	0.000790119	0.442054	0.99971
EC	India (exposed)	g483	1.4.4.2	Glycine dehydrogenase aminomethyl-transferring)	121	122	99.2	0.00642167	25	25	100	0.00576534	NA	NA	-0.00156401	0.8	0.8	1328	0.00274508	0.00784883	665	25	0.5	0.4	0.6	-0.000718794	0.000874746	0.412587	0.979292	-0.000312798	0.000881138	0.723129	0.99971
EC	India (exposed)	g517	1.6.1.2	NAD P) +) transhydrogenase Re/Si-specific)	121	122	99.2	0.00605656	25	25	100	0.00783799	NA	NA	0.000760681	0.8	0.8	1329	0.00473941	0.0118017	201	25	0.5	0.4	0.6	0.000366018	0.000812404	0.652997	0.985456	0.000485809	0.000828576	0.558606	0.99971
EC	India (exposed)	g564	1.8.4.14	L-methionine R)-S-oxide reductase	121	122	99.2	0.00226738	25	25	100	0.00234744	NA	NA	-0.000341178	0.8	0.8	1330	0.00181945	0.00669071	1098	25	0.5	0.4	0.6	-0.000324099	0.000483287	0.503533	0.979292	-0.000102909	0.000487419	0.833092	0.99971
EC	India (exposed)	g582	2.1.1.107	Uroporphyrinogen-III C-methyltransferase	121	122	99.2	0.0055228	25	25	100	0.00513393	NA	NA	-0.0015236	0.8	0.8	1331	0.0040379	0.0109096	316	25	0.5	0.4	0.6	-0.000567423	0.000773925	0.464636	0.979292	-0.000490278	0.000781863	0.531638	0.99971
EC	India (exposed)	g631	2.1.1.220	tRNA adenine 58)-N 1-methyltransferase	121	122	99.2	0.0069665	25	25	100	0.0134112	NA	NA	0.00188082	0.8	0.8	1332	0.00181377	0.00537974	1099	25	0.5	0.4	0.6	0.00108979	0.000866481	0.210515	0.979292	0.000554323	0.000823844	0.502152	0.99971
EC	India (exposed)	g653	2.1.1.34	tRNA guanosine 18)-2'-O)-methyltransferase	121	122	99.2	0.00287967	25	25	100	0.00220905	NA	NA	-0.000721675	0.8	0.8	1333	0.00669547	0.017856	77	25	0.5	0.4	0.6	-0.000492155	0.0005478	0.370451	0.979292	-0.000157824	0.000540592	0.770759	0.99971
EC	India (exposed)	g676	2.1.2.10	Aminomethyltransferase	121	122	99.2	0.00524258	25	25	100	0.00453684	NA	NA	-0.00129965	0.8	0.8	1334	0.0038949	0.0117145	338	25	0.5	0.4	0.6	-0.000708056	0.00078897	0.37097	0.979292	-0.00044653	0.000799195	0.577242	0.99971
EC	India (exposed)	g677	2.1.2.11	3-methyl-2-oxobutanoate hydroxymethyltransferase	121	122	99.2	0.00466743	25	25	100	0.00498494	NA	NA	-0.000612814	0.8	0.8	1335	0.000947596	0.0032002	1614	25	0.5	0.4	0.6	-0.000413324	0.000748154	0.581484	0.982171	-0.000418417	0.000756248	0.580954	0.99971
EC	India (exposed)	g693	2.10.1.1	Molybdopterin molybdotransferase	121	122	99.2	0.00327177	25	25	100	0.0026503	NA	NA	-0.00109276	0.8	0.8	1336	0.00466697	0.0120774	207	25	0.5	0.4	0.6	-0.000581117	0.00060059	0.334866	0.979292	-0.000415241	0.000609477	0.496803	0.99971
EC	India (exposed)	g707	2.3.1.12	Dihydrolipoyllysine-residue acetyltransferase	121	122	99.2	0.00389876	25	25	100	0.00420799	NA	NA	-0.000430526	0.8	0.8	1337	0.00386115	0.00858757	345	25	0.5	0.4	0.6	-0.000235624	0.000660372	0.721757	0.988374	8.40709e-06	0.000661872	0.989884	0.99971
EC	India (exposed)	g768	2.3.1.46	Homoserine O-succinyltransferase	121	122	99.2	0.00325002	25	25	100	0.00323968	NA	NA	-0.000294708	0.8	0.8	1338	0.00162362	0.00581547	1219	25	0.5	0.4	0.6	-9.71748e-05	0.000592653	0.869986	0.9973	0.000230752	0.000592087	0.697332	0.99971
EC	India (exposed)	g79	1.1.1.292	1,5-anhydro-D-fructose reductase 1,5-anhydro-D-mannitol-forming)	121	122	99.2	0.00298604	25	25	100	0.00261162	NA	NA	-0.000501771	0.8	0.8	1339	0.00260885	0.00595472	712	25	0.5	0.4	0.6	-0.00032483	0.000560077	0.562832	0.982171	-0.000124037	0.000562563	0.825814	0.99971
EC	India (exposed)	g791	2.3.1.n3	Glycerol-3-phosphate acyltransferase acyl-phosphate transferring)	121	122	99.2	0.00299791	25	25	100	0.00279674	NA	NA	-6.09077e-05	0.8	0.8	1340	0.00587773	0.0141867	110	25	0.5	0.4	0.6	0.000225701	0.000559314	0.687151	0.986109	9.14315e-05	0.000550009	0.868211	0.99971
EC	India (exposed)	g822	2.4.1.150	N-acetyllactosaminide beta-1,6-N-acetylglucosaminyl-transferase	79	122	64.8	0.000187386	16	25	64	0.000220565	1	1	9.75935e-05	-0.8	0.8	1341	0.00625378	0.0143947	93	25	0.5	0.4	0.6	0.000232005	0.000182103	0.20469	0.979292	0.000259476	0.000187642	0.168921	0.99971
EC	India (exposed)	g828	2.4.1.182	Lipid-A-disaccharide synthase	121	122	99.2	0.00519676	25	25	100	0.00604738	NA	NA	-0.000650483	0.8	0.8	1342	0.00239521	0.00691227	806	25	0.5	0.4	0.6	-9.56027e-05	0.000785038	0.903241	0.9973	-5.69018e-05	0.000791952	0.942824	0.99971
EC	India (exposed)	g902	2.4.2.21	Nicotinate-nucleotide--dimethylbenzimidazole phosphoribosyltransferase	121	122	99.2	0.00668776	25	25	100	0.00741029	NA	NA	-0.000390587	0.8	0.8	1343	0.00482008	0.0112999	190	25	0.5	0.4	0.6	0.000222866	0.000865331	0.797119	0.996021	0.000186113	0.000862732	0.829516	0.99971
EC	India (exposed)	g921	2.4.99.16	Starch synthase maltosyl-transferring)	121	122	99.2	0.00762796	25	25	100	0.0139006	NA	NA	0.00208569	0.8	0.8	1344	0.00130926	0.0045496	1414	25	0.5	0.4	0.6	0.00112655	0.000900141	0.212758	0.979292	0.000575721	0.000872957	0.510653	0.99971
EC	India (exposed)	g934	2.5.1.16	Spermidine synthase	121	122	99.2	0.0043157	25	25	100	0.00409095	NA	NA	-0.00111089	0.8	0.8	1345	0.00539475	0.0163933	146	25	0.5	0.4	0.6	-0.000493103	0.000674926	0.4662	0.979292	-0.000515451	0.000685415	0.453297	0.99971
EC	India (exposed)	g936	2.5.1.18	Glutathione transferase	121	122	99.2	0.00882211	25	25	100	0.00719339	NA	NA	-0.00187192	0.8	0.8	1346	0.00323839	0.0120058	500	25	0.5	0.4	0.6	-0.000876244	0.00102481	0.393944	0.979292	-0.000387834	0.00103159	0.707519	0.99971
EC	India (exposed)	g948	2.5.1.49	O-acetylhomoserine aminocarboxypropyltransferase	121	122	99.2	0.00728786	25	25	100	0.00944377	NA	NA	0.00252744	0.8	0.8	1347	0.00602246	0.0152915	103	25	0.5	0.4	0.6	0.00129801	0.000889733	0.146761	0.979292	0.000941337	0.000900826	0.297837	0.99971
EC	India (exposed)	g967	2.5.1.9	Riboflavin synthase	121	122	99.2	0.00287026	25	25	100	0.00250762	NA	NA	-0.000977501	0.8	0.8	1348	0.0124362	0.0369683	8	25	0.5	0.4	0.6	-0.000635114	0.000546594	0.247166	0.979292	-0.000543842	0.000551234	0.325546	0.99971
EC	India (exposed)	g982	2.6.1.17	Succinyldiaminopimelate transaminase	121	122	99.2	0.0073684	25	25	100	0.011696	NA	NA	-0.000480764	0.8	0.8	1349	0.00329429	0.00814031	481	25	0.5	0.4	0.6	-0.000304928	0.000846163	0.719098	0.988374	-0.000170643	0.00080646	0.832731	0.99971
EC	India (exposed)	g1141	2.7.2.7	Butyrate kinase	74	122	60.7	0.00208559	15	25	60	0.000707308	1	1	-0.000200598	-0.7	0.7	1350	0.00139955	0.00387791	1352	25	0.5	0.4	0.6	-0.000198843	0.000532175	0.709216	0.988374	-0.000422747	0.000527667	0.424395	0.99971
EC	India (exposed)	g1186	2.7.7.40	D-ribitol-5-phosphate cytidylyltransferase	74	122	60.7	0.000307598	15	25	60	0.000208468	1	1	5.18873e-05	-0.7	0.7	1351	0.00135011	0.00458304	1384	25	0.5	0.4	0.6	2.30849e-05	0.000216603	0.915272	0.9973	5.29041e-05	0.000223645	0.813349	0.99971
EC	India (exposed)	g1250	2.7.9.3	Selenide, water dikinase	118	122	96.7	0.00446624	24	25	96	0.00344882	NA	NA	-0.00133481	-0.7	0.7	1352	0.00399382	0.0106201	323	25	0.5	0.4	0.6	-0.000639143	0.000703229	0.364928	0.979292	-0.000737309	0.00070882	0.300043	0.99971
EC	India (exposed)	g1553	3.4.13.20	Beta-Ala-His dipeptidase	118	122	96.7	0.00166926	24	25	96	0.00155314	NA	NA	0.000223709	-0.7	0.7	1353	0.00874326	0.0203306	25	25	0.5	0.4	0.6	0.000413942	0.000399491	0.301847	0.979292	0.000451165	0.000412193	0.275594	0.99971
EC	India (exposed)	g1571	3.4.19.11	Gamma-D-glutamyl-meso-diaminopimelate peptidase	74	122	60.7	0.00219929	15	25	60	0.00159697	1	1	0.00050697	-0.7	0.7	1354	0.00160778	0.00643865	1231	25	0.5	0.4	0.6	0.000265831	0.000597446	0.657023	0.985456	3.49462e-05	0.000608938	0.954317	0.99971
EC	India (exposed)	g1606	3.4.22.71	Sortase B	74	122	60.7	0.00103184	15	25	60	0.000318939	1	1	5.64783e-05	-0.7	0.7	1355	0.00444788	0.0130933	243	25	0.5	0.4	0.6	0.000176156	0.000299632	0.557508	0.98127	0.000147483	0.00030707	0.63177	0.99971
EC	India (exposed)	g1713	3.5.3.7	Guanidinobutyrase	74	122	60.7	0.0010507	15	25	60	0.000522203	1	1	1.98913e-05	-0.7	0.7	1356	0.0015958	0.00546444	1236	25	0.5	0.4	0.6	-6.07625e-05	0.000402185	0.880122	0.9973	0.00014959	0.000401115	0.70976	0.99971
EC	India (exposed)	g2010	4.2.1.8	Mannonate dehydratase	118	122	96.7	0.00583996	24	25	96	0.00571106	NA	NA	-0.000911064	-0.7	0.7	1357	0.00136876	0.00396573	1374	25	0.5	0.4	0.6	-0.000449311	0.000878268	0.609718	0.985456	-0.000181396	0.000880559	0.837089	0.99971
EC	India (exposed)	g2177	5.3.2.1	Phenylpyruvate tautomerase	48	122	39.3	0.00310238	10	25	40	0.00144174	1	1	0.000326188	0.7	0.7	1358	0.00171046	0.00501813	1166	25	0.5	0.4	0.6	0.000274055	0.000667643	0.682059	0.986109	6.89184e-05	0.000674834	0.918802	0.99971
EC	India (exposed)	g2219	5.4.99.2	Methylmalonyl-CoA mutase	118	122	96.7	0.00675868	24	25	96	0.00444668	NA	NA	-0.00106472	-0.7	0.7	1359	0.004882	0.0160803	185	25	0.5	0.4	0.6	-0.000279635	0.00085801	0.744962	0.988374	-0.000669605	0.000862412	0.438803	0.99971
EC	India (exposed)	g276	1.14.14.10	Nitrilotriacetate monooxygenase	87	122	71.3	0.00155688	18	25	72	0.000833607	1	1	3.09209e-05	0.7	0.7	1360	0.00111886	0.0037782	1517	25	0.5	0.4	0.6	-2.86021e-05	0.000483415	0.952901	0.9973	0.00028453	0.000480223	0.554474	0.99971
EC	India (exposed)	g387	1.20.4.1	Arsenate reductase glutaredoxin)	118	122	96.7	0.0041735	24	25	96	0.00289586	NA	NA	-0.00108569	-0.7	0.7	1361	0.00253418	0.0100556	745	25	0.5	0.4	0.6	-0.000756176	0.000688522	0.273911	0.979292	-0.000383868	0.000683198	0.575103	0.99971
EC	India (exposed)	g548	1.7.99.1	Hydroxylamine reductase	118	122	96.7	0.004478	24	25	96	0.00375728	NA	NA	-0.000181495	-0.7	0.7	1362	0.0039409	0.0141105	332	25	0.5	0.4	0.6	7.00832e-05	0.000726499	0.923283	0.9973	-0.000159918	0.000699784	0.819572	0.99971
EC	India (exposed)	g756	2.3.1.275	NO NAME	118	122	96.7	0.00300022	24	25	96	0.00137388	NA	NA	-0.000696295	-0.7	0.7	1363	0.00357937	0.00946275	411	25	0.5	0.4	0.6	-0.000665551	0.000543806	0.222984	0.979292	-0.000340421	0.000535317	0.525865	0.99971
EC	India (exposed)	g833	2.4.1.211	1,3-beta-galactosyl-N-acetylhexosamine phosphorylase	118	122	96.7	0.00418776	24	25	96	0.00607581	NA	NA	0.00101326	-0.7	0.7	1364	0.00414768	0.0115276	297	25	0.5	0.4	0.6	0.000348593	0.000724725	0.631242	0.985456	2.44594e-05	0.000720354	0.972962	0.99971
EC	India (exposed)	g931	2.5.1.141	NO NAME	118	122	96.7	0.00278737	24	25	96	0.00226199	NA	NA	-0.000704212	-0.7	0.7	1365	0.00201446	0.00612427	989	25	0.5	0.4	0.6	-0.000574725	0.000598581	0.338581	0.979292	-0.000295939	0.000605221	0.625623	0.99971
EC	India (exposed)	g980	2.6.1.13	Ornithine aminotransferase	118	122	96.7	0.002526	24	25	96	0.00157521	NA	NA	-0.00106318	-0.7	0.7	1366	0.00665196	0.0164065	79	25	0.5	0.4	0.6	-0.000926307	0.000541159	0.0890883	0.979292	-0.000786278	0.000554686	0.158553	0.99971
EC	India (exposed)	g716	2.3.1.168	Dihydrolipoyllysine-residue 2-methylpropanoyl)transferase	35	122	28.7	1.477e-05	7	25	28	3.50925e-06	1	1	-3.25033e-06	-0.7	0.7	1367	0.00200989	0.00614457	991	25	0.5	0.4	0.6	-3.58028e-05	4.77772e-05	0.454849	0.979292	-4.2338e-05	4.93809e-05	0.392703	0.99971
EC	India (exposed)	g2048	4.3.1.12	Ornithine cyclodeaminase	53	122	43.4	0.00033615	11	25	44	5.44728e-05	1	1	-8.47642e-05	0.6	0.6	1368	0.00212383	0.00671912	930	25	0.5	0.4	0.6	-0.000189496	0.00020578	0.358651	0.979292	-0.0001921	0.000212329	0.367164	0.99971
EC	India (exposed)	g250	1.14.13.114	6-hydroxynicotinate 3-monooxygenase	69	122	56.6	0.000214896	14	25	56	0.000107752	1	1	1.03074e-05	-0.6	0.6	1369	0.00138974	0.00444413	1358	25	0.5	0.4	0.6	-1.50832e-05	0.000174173	0.93111	0.9973	0.000100975	0.000173829	0.562253	0.99971
EC	India (exposed)	g425	1.3.1.n3	Curcumin reductase	69	122	56.6	0.000477671	14	25	56	0.000263036	1	1	2.72125e-05	-0.6	0.6	1370	0.00315554	0.00998597	524	25	0.5	0.4	0.6	0.000149544	0.000265263	0.573791	0.982171	0.000192685	0.000271541	0.479135	0.99971
EC	India (exposed)	g469	1.4.1.21	Aspartate dehydrogenase	53	122	43.4	0.000780082	11	25	44	0.000312495	1	1	-2.04543e-05	0.6	0.6	1371	0.00227226	0.00597643	856	25	0.5	0.4	0.6	-1.42398e-05	0.000341789	0.966825	0.9973	7.94099e-05	0.000347094	0.81937	0.99971
EC	India (exposed)	g1243	2.7.8.45	NO NAME	9	122	7.4	2.01521e-05	2	25	8	1.29514e-06	1	1	-2.28457e-06	0.6	0.6	1372	0.000524312	0.0019467	1809	25	0.5	0.4	0.6	-1.26101e-05	3.8332e-05	0.742653	0.988374	-1.09683e-05	3.87292e-05	0.777439	0.99971
EC	India (exposed)	g1960	4.2.1.120	4-hydroxybutanoyl-CoA dehydratase	9	122	7.4	0.000134123	2	25	8	1.79799e-05	1	1	-5.97494e-06	0.6	0.6	1373	0.000106154	0.00106154	1962	25	0.5	0.4	0.6	-1.14332e-05	0.000103064	0.911823	0.9973	-3.73127e-05	0.00010559	0.72434	0.99971
EC	India (exposed)	g2203	5.4.2.9	Phosphoenolpyruvate mutase	9	122	7.4	0.000752585	2	25	8	7.02652e-06	1	1	-0.000119652	0.6	0.6	1374	6.76667e-05	0.000476342	1974	25	0.5	0.4	0.6	-0.000183064	0.000222124	0.411207	0.979292	-0.000156207	0.000226079	0.490747	0.99971
EC	India (exposed)	g461	1.3.99.5	3-oxo-5-alpha-steroid 4-dehydrogenase acceptor)	9	122	7.4	0.000254685	2	25	8	1.12442e-05	1	1	-2.92938e-05	0.6	0.6	1375	0.000314583	0.00129084	1892	25	0.5	0.4	0.6	-4.93552e-05	0.000128439	0.701341	0.988374	-7.9539e-05	0.000131485	0.546207	0.99971
EC	India (exposed)	g576	1.97.1.12	Photosystem I	9	122	7.4	8.52898e-05	2	25	8	6.90532e-06	1	1	-1.17091e-05	0.6	0.6	1376	0.000264261	0.00105476	1913	25	0.5	0.4	0.6	-4.16439e-05	8.72688e-05	0.633945	0.985456	4.62727e-06	8.42976e-05	0.956303	0.99971
EC	India (exposed)	g928	2.5.1.120	Aminodeoxyfutalosine synthase	9	122	7.4	0.000432057	2	25	8	3.63749e-06	1	1	-6.16255e-05	0.6	0.6	1377	3.73333e-05	0.000373333	1982	25	0.5	0.4	0.6	-0.00010934	0.000160196	0.495988	0.979292	-0.00011043	0.000161284	0.494669	0.99971
EC	India (exposed)	g1245	2.7.8.6	Undecaprenyl-phosphate galactose phosphotransferase	113	122	92.6	0.00665074	23	25	92	0.00192347	1	1	-0.00114017	-0.6	0.6	1378	0.00731913	0.0191471	49	25	0.5	0.4	0.6	-0.000259177	0.000881537	0.769174	0.996021	-0.000415093	0.000909639	0.648862	0.99971
EC	India (exposed)	g1274	2.8.3.8	Acetate CoA-transferase	113	122	92.6	0.00471193	23	25	92	0.00282381	1	1	-0.0016753	-0.6	0.6	1379	0.00360319	0.0104077	406	25	0.5	0.4	0.6	-0.00107875	0.000766438	0.161422	0.979292	-0.000913066	0.000782259	0.245107	0.99971
EC	India (exposed)	g1310	3.1.11.1	Exodeoxyribonuclease I	113	122	92.6	0.00482191	23	25	92	0.00420115	1	1	-0.000851628	-0.6	0.6	1380	0.000693221	0.00329722	1742	25	0.5	0.4	0.6	-0.000657233	0.000821971	0.425261	0.979292	-0.000295132	0.000831129	0.723051	0.99971
EC	India (exposed)	g1353	3.1.3.10	Glucose-1-phosphatase	113	122	92.6	0.00437017	23	25	92	0.00387369	1	1	-0.000680918	-0.6	0.6	1381	0.000541897	0.00217989	1796	25	0.5	0.4	0.6	-0.000374303	0.000764695	0.625241	0.985456	-4.62387e-05	0.00077252	0.952357	0.99971
EC	India (exposed)	g1382	3.1.3.7	3' 2'),5'-bisphosphate nucleotidase	113	122	92.6	0.00309989	23	25	92	0.00287191	1	1	-0.000483216	-0.6	0.6	1382	0.00137829	0.00493826	1367	25	0.5	0.4	0.6	-0.000446451	0.00065371	0.495729	0.979292	-0.000146051	0.000650661	0.822722	0.99971
EC	India (exposed)	g147	1.1.1.67	Mannitol 2-dehydrogenase	113	122	92.6	0.00320825	23	25	92	0.00233361	1	1	-0.000891332	-0.6	0.6	1383	0.00235884	0.00825938	822	25	0.5	0.4	0.6	-0.000583839	0.000643433	0.365711	0.979292	-0.000385665	0.000660358	0.560144	0.99971
EC	India (exposed)	g1523	3.2.2.28	Double-stranded uracil-DNA glycosylase	113	122	92.6	0.00265983	23	25	92	0.00191136	1	1	-0.000718402	-0.6	0.6	1384	0.00220652	0.00719935	885	25	0.5	0.4	0.6	-0.000544592	0.000590795	0.358166	0.979292	-0.000241928	0.000591746	0.683284	0.99971
EC	India (exposed)	g1527	3.2.2.4	AMP nucleosidase	113	122	92.6	0.00418646	23	25	92	0.00343899	1	1	-0.000917199	-0.6	0.6	1385	0.00126864	0.00415418	1435	25	0.5	0.4	0.6	-0.000591564	0.000746314	0.429278	0.979292	-0.000288671	0.00075574	0.703062	0.99971
EC	India (exposed)	g155	1.1.1.83	D-malate dehydrogenase decarboxylating)	113	122	92.6	0.00264692	23	25	92	0.0019657	1	1	-0.000410401	-0.6	0.6	1386	0.00102739	0.00386134	1576	25	0.5	0.4	0.6	-0.000286723	0.000592827	0.629361	0.985456	-4.02037e-06	0.00060128	0.994675	0.99971
EC	India (exposed)	g1679	3.5.1.78	Glutathionylspermidine amidase	113	122	92.6	0.00288162	23	25	92	0.00230158	1	1	-0.000822257	-0.6	0.6	1387	0.00113287	0.00336529	1504	25	0.5	0.4	0.6	-0.000629464	0.000617001	0.309333	0.979292	-0.000415467	0.000626279	0.508172	0.99971
EC	India (exposed)	g1685	3.5.1.91	N-substituted formamide deformylase	92	122	75.4	0.00287012	19	25	76	0.00168321	1	1	-0.000164975	0.6	0.6	1388	0.00204506	0.00725243	970	25	0.5	0.4	0.6	1.08621e-05	0.000674841	0.98718	0.997788	8.73214e-05	0.000681944	0.898295	0.99971
EC	India (exposed)	g1796	3.6.3.29	Molybdate-transporting ATPase	113	122	92.6	0.00192945	23	25	92	0.000998953	1	1	-0.000469852	-0.6	0.6	1389	0.00369866	0.0103676	381	25	0.5	0.4	0.6	-0.000671803	0.000501257	0.182265	0.979292	-0.00040175	0.00050167	0.42459	0.99971
EC	India (exposed)	g2189	5.3.3.8	Dodecenoyl-CoA isomerase	113	122	92.6	0.00154609	23	25	92	0.00112391	1	1	-0.000486757	-0.6	0.6	1390	0.00306829	0.00884754	558	25	0.5	0.4	0.6	-0.000539696	0.000453983	0.236461	0.979292	-0.000357903	0.000459226	0.437082	0.99971
EC	India (exposed)	g2277	6.2.1.20	Long-chain-fatty-acid--[acyl-carrier-protein] ligase	113	122	92.6	0.00161734	23	25	92	0.00124075	1	1	-0.000292533	-0.6	0.6	1391	0.000863229	0.00228457	1667	25	0.5	0.4	0.6	-0.000240405	0.000459793	0.601873	0.985456	-9.99028e-06	0.000456816	0.982583	0.99971
EC	India (exposed)	g2283	6.2.1.30	Phenylacetate--CoA ligase	113	122	92.6	0.0044027	23	25	92	0.00301054	1	1	-1.08725e-05	-0.6	0.6	1392	0.00307075	0.00914172	557	25	0.5	0.4	0.6	0.000278013	0.000772996	0.719628	0.988374	0.000532715	0.000778897	0.495147	0.99971
EC	India (exposed)	g248	1.14.13.107	Limonene 1,2-monooxygenase	113	122	92.6	0.00111348	23	25	92	0.000774817	1	1	-0.000386514	-0.6	0.6	1393	0.00187431	0.00490806	1054	25	0.5	0.4	0.6	-0.000520942	0.000375643	0.167631	0.979292	-0.000353066	0.000378693	0.352772	0.99971
EC	India (exposed)	g318	1.18.1.1	Rubredoxin--NAD +) reductase	113	122	92.6	0.00153389	23	25	92	0.000810248	1	1	-0.000225791	-0.6	0.6	1394	0.00184067	0.005925	1087	25	0.5	0.4	0.6	-0.000266639	0.000429112	0.535329	0.9799	-6.95198e-06	0.000426381	0.987015	0.99971
EC	India (exposed)	g329	1.2.1.19	Aminobutyraldehyde dehydrogenase	113	122	92.6	0.00365299	23	25	92	0.00264308	1	1	-0.000976687	-0.6	0.6	1395	0.00118231	0.0035177	1476	25	0.5	0.4	0.6	-0.000609101	0.000690703	0.379314	0.979292	-0.000298211	0.000696296	0.669104	0.99971
EC	India (exposed)	g356	1.2.1.71	Succinylglutamate-semialdehyde dehydrogenase	113	122	92.6	0.00351523	23	25	92	0.00210727	1	1	-0.000853371	-0.6	0.6	1396	0.0020711	0.00614709	951	25	0.5	0.4	0.6	-0.000663872	0.000666477	0.320865	0.979292	-0.000289513	0.000662594	0.662828	0.99971
EC	India (exposed)	g422	1.3.1.91	tRNA-dihydrouridine 20) synthase NAD P) +	113	122	92.6	0.00114685	23	25	92	0.000906567	1	1	-0.000226696	-0.6	0.6	1397	0.00266616	0.00694175	695	25	0.5	0.4	0.6	-0.000290787	0.000397445	0.465568	0.979292	-9.82253e-05	0.000394734	0.80385	0.99971
EC	India (exposed)	g566	1.8.4.8	Phosphoadenylyl-sulfate reductase thioredoxin)	113	122	92.6	0.00266842	23	25	92	0.00198877	1	1	-0.000698044	-0.6	0.6	1398	0.0015312	0.0042762	1266	25	0.5	0.4	0.6	-0.000493943	0.000589009	0.403074	0.979292	-0.000198963	0.00059143	0.737066	0.99971
EC	India (exposed)	g80	1.1.1.298	3-hydroxypropionate dehydrogenase NADP +	113	122	92.6	0.00331346	23	25	92	0.00267172	1	1	-0.000453823	-0.6	0.6	1399	0.00146523	0.00529589	1305	25	0.5	0.4	0.6	-0.000406775	0.000666599	0.542668	0.980257	-0.000191726	0.000678844	0.778031	0.99971
EC	India (exposed)	g116	1.1.1.392	NO NAME	14	122	11.5	0.00023822	3	25	12	8.33886e-05	1	1	3.37984e-05	0.5	0.5	1400	0.000820043	0.00313206	1686	25	0.5	0.4	0.6	5.0871e-05	0.000158401	0.748557	0.988374	2.89165e-05	0.000163546	0.859913	0.99971
EC	India (exposed)	g1320	3.1.2.14	Oleoyl-[acyl-carrier-protein] hydrolase	108	122	88.5	0.00138419	22	25	88	0.000820769	1	1	-0.000435068	-0.5	0.5	1401	0.00304138	0.00779755	565	25	0.5	0.4	0.6	-0.000490517	0.000419414	0.244109	0.979292	-0.00044028	0.000418848	0.294991	0.99971
EC	India (exposed)	g1488	3.2.1.65	Levanase	14	122	11.5	5.60957e-05	3	25	12	3.54382e-05	1	1	2.08606e-05	0.5	0.5	1402	0.000900943	0.0026045	1643	25	0.5	0.4	0.6	6.6576e-05	8.9665e-05	0.458987	0.979292	7.70082e-05	9.08413e-05	0.398039	0.99971
EC	India (exposed)	g1567	3.4.17.14	Zinc D-Ala-D-Ala carboxypeptidase	14	122	11.5	0.000643419	3	25	12	1.62765e-05	1	1	-0.000115253	0.5	0.5	1403	0.000362776	0.00221335	1874	25	0.5	0.4	0.6	-0.000194013	0.000224624	0.389167	0.979292	-0.000259319	0.000228201	0.257747	0.99971
EC	India (exposed)	g1988	4.2.1.36	Homoaconitate hydratase	108	122	88.5	0.000461085	22	25	88	0.000182484	1	1	-6.20007e-05	-0.5	0.5	1404	0.00228646	0.00767153	853	25	0.5	0.4	0.6	-9.7242e-05	0.000223178	0.663691	0.985456	-0.000106106	0.000230866	0.646515	0.99971
EC	India (exposed)	g206	1.12.1.3	Hydrogen dehydrogenase NADP +	25	122	20.5	0.0012958	5	25	20	6.86997e-05	1	1	-0.000130171	-0.5	0.5	1405	0.000985216	0.00267707	1599	25	0.5	0.4	0.6	-0.000111172	0.000279673	0.691578	0.986109	-0.000210051	0.000281272	0.456442	0.99971
EC	India (exposed)	g2094	4.7.1.1	Alpha-D-ribose 1-methylphosphonate 5-phosphate C-P-lyase	97	122	79.5	0.000743468	20	25	80	0.000464182	1	1	-3.69668e-05	0.5	0.5	1406	0.00197523	0.00527858	1007	25	0.5	0.4	0.6	-1.78194e-05	0.000323258	0.956115	0.9973	9.25266e-05	0.000327408	0.777899	0.99971
EC	India (exposed)	g2211	5.4.99.1	Methylaspartate mutase	58	122	47.5	0.00372294	12	25	48	0.000805568	1	1	-0.000777732	0.5	0.5	1407	0.00132636	0.00426208	1403	25	0.5	0.4	0.6	-0.000601164	0.000707355	0.396795	0.979292	-0.000382704	0.000715158	0.593408	0.99971
EC	India (exposed)	g385	1.2.99.7	Aldehyde dehydrogenase FAD-independent)	25	122	20.5	0.000375531	5	25	20	0.000130152	1	1	2.17751e-05	-0.5	0.5	1408	0.000578178	0.00195957	1780	25	0.5	0.4	0.6	5.95922e-05	0.00021496	0.782003	0.996021	-4.33205e-06	0.000214317	0.983902	0.99971
EC	India (exposed)	g41	1.1.1.202	1,3-propanediol dehydrogenase	97	122	79.5	0.00243841	20	25	80	0.000804713	1	1	-0.000364448	0.5	0.5	1409	0.00505106	0.0147125	171	25	0.5	0.4	0.6	-5.87891e-05	0.000555055	0.915796	0.9973	0.000222478	0.000550871	0.686928	0.99971
EC	India (exposed)	g1321	3.1.2.2	Palmitoyl-CoA hydrolase	103	122	84.4	0.00113438	21	25	84	0.000762229	1	1	-0.000274175	-0.4	0.4	1410	0.00243539	0.0105549	785	25	0.5	0.4	0.6	-0.000313409	0.000397513	0.431735	0.979292	-0.000253849	0.0004035	0.530297	0.99971
EC	India (exposed)	g202	1.11.1.9	Glutathione peroxidase	102	122	83.6	0.000736994	21	25	84	0.000634025	1	1	-4.94012e-05	0.4	0.4	1411	0.00147588	0.00473043	1297	25	0.5	0.4	0.6	-0.000180907	0.00033337	0.588197	0.982171	-4.15361e-05	0.000334842	0.901456	0.99971
EC	India (exposed)	g2106	5.1.1.20	L-Ala-D/L-Glu epimerase	102	122	83.6	0.000779136	21	25	84	0.000318124	1	1	-6.03592e-05	0.4	0.4	1412	0.00137849	0.00417014	1366	25	0.5	0.4	0.6	-1.33214e-05	0.000285546	0.962854	0.9973	1.2705e-05	0.000293363	0.965518	0.99971
EC	India (exposed)	g2373	7.2.2.8	NO NAME	103	122	84.4	0.000324559	21	25	84	0.000182456	1	1	-1.83845e-05	-0.4	0.4	1413	0.00326163	0.00920605	494	25	0.5	0.4	0.6	-9.38147e-05	0.000204274	0.646736	0.985456	-0.000104398	0.000210581	0.62084	0.99971
EC	India (exposed)	g2385	7.6.2.2	NO NAME	103	122	84.4	0.00117111	21	25	84	0.000640891	1	1	-0.000339945	-0.4	0.4	1414	0.00213306	0.00700443	926	25	0.5	0.4	0.6	-0.000465245	0.000408038	0.256083	0.979292	-0.000433212	0.000418282	0.30213	0.99971
EC	India (exposed)	g401	1.3.1.2	Dihydropyrimidine dehydrogenase NADP +	102	122	83.6	0.00227947	21	25	84	0.0020567	1	1	0.000776627	0.4	0.4	1415	0.0036218	0.0110735	399	25	0.5	0.4	0.6	0.0006311	0.000574585	0.273869	0.979292	0.00047847	0.000584728	0.414589	0.99971
EC	India (exposed)	g445	1.3.8.7	Medium-chain acyl-CoA dehydrogenase	102	122	83.6	0.000622244	21	25	84	0.000335466	1	1	-0.000170332	0.4	0.4	1416	0.00596967	0.0135604	105	25	0.5	0.4	0.6	-0.000416424	0.000295976	0.161582	0.979292	-0.000354215	0.000295677	0.232949	0.99971
EC	India (exposed)	g446	1.3.8.8	Long-chain-acyl-CoA dehydrogenase	103	122	84.4	0.000623007	21	25	84	0.000335466	1	1	-0.000171803	-0.4	0.4	1417	0.00661025	0.0201741	80	25	0.5	0.4	0.6	-0.000423489	0.000295248	0.153626	0.979292	-0.000360611	0.000294728	0.223181	0.99971
EC	India (exposed)	g478	1.4.3.21	Primary-amine oxidase	103	122	84.4	0.00149473	21	25	84	0.000902032	1	1	-8.73018e-05	-0.4	0.4	1418	0.00384709	0.012355	350	25	0.5	0.4	0.6	0.000205872	0.000456611	0.652757	0.985456	0.000468449	0.00045339	0.303285	0.99971
EC	India (exposed)	g2001	4.2.1.55	3-hydroxybutyryl-CoA dehydratase	19	122	15.6	0.000399749	4	25	16	3.04504e-05	1	1	-6.06247e-05	0.4	0.4	1419	0.00104083	0.00348489	1565	25	0.5	0.4	0.6	-0.00014315	0.000188323	0.448412	0.979292	-0.000201138	0.000192612	0.298162	0.99971
EC	India (exposed)	g2026	4.2.2.2	Pectate lyase	19	122	15.6	0.00200656	4	25	16	0.000115276	1	1	-0.000160245	0.4	0.4	1420	0.000500301	0.00228688	1818	25	0.5	0.4	0.6	-0.000122321	0.000336573	0.716813	0.988374	-0.000117206	0.000344088	0.733895	0.99971
EC	India (exposed)	g2066	4.3.3.5	4'-demethylrebeccamycin synthase	19	122	15.6	0.000158443	4	25	16	1.68785e-05	1	1	-1.58737e-05	0.4	0.4	1421	0.00079309	0.0026245	1699	25	0.5	0.4	0.6	-3.33034e-05	0.000114185	0.770961	0.996021	-1.55133e-05	0.000116262	0.894042	0.99971
EC	India (exposed)	g1000	2.6.1.51	Serine--pyruvate transaminase	63	122	51.6	0.000354352	13	25	52	0.000149121	1	1	-3.20142e-05	0.4	0.4	1422	0.000903085	0.00380818	1639	25	0.5	0.4	0.6	-6.07127e-05	0.000235436	0.79687	0.996021	0.000116461	0.000227861	0.610082	0.99971
EC	India (exposed)	g1304	3.1.1.81	Quorum-quenching N-acyl-homoserine lactonase	59	122	48.4	0.000516444	12	25	48	0.0002079	1	1	1.533e-05	-0.4	0.4	1423	0.00123999	0.00425055	1449	25	0.5	0.4	0.6	0.000111187	0.000261409	0.671222	0.986109	0.000245848	0.000258815	0.3438	0.99971
EC	India (exposed)	g2361	6.6.1.1	Magnesium chelatase	59	122	48.4	0.000832242	12	25	48	0.000241999	1	1	-8.23622e-05	-0.4	0.4	1424	0.00240898	0.00759249	798	25	0.5	0.4	0.6	-0.000133793	0.000324832	0.681032	0.986109	-0.000268577	0.000328372	0.414801	0.99971
EC	India (exposed)	g145	1.1.1.64	Testosterone 17-beta-dehydrogenase NADP +	24	122	19.7	0.000673909	5	25	20	0.000162429	1	1	-2.49518e-05	0.3	0.3	1425	0.000838708	0.00260342	1676	25	0.5	0.4	0.6	-3.76161e-06	0.000278371	0.989237	0.998003	-6.98409e-05	0.000284434	0.806395	0.99971
EC	India (exposed)	g1469	3.2.1.3	Glucan 1,4-alpha-glucosidase	24	122	19.7	0.00112145	5	25	20	0.000435017	1	1	0.000138349	0.3	0.3	1426	0.000458496	0.00246065	1832	25	0.5	0.4	0.6	9.5446e-05	0.000371089	0.797385	0.996021	-5.46609e-05	0.000372149	0.883439	0.99971
EC	India (exposed)	g1861	4.1.1.4	Acetoacetate decarboxylase	15	122	12.3	0.000283698	3	25	12	2.09808e-05	1	1	-5.3001e-05	-0.3	0.3	1427	0.000538548	0.00241475	1801	25	0.5	0.4	0.6	-0.000110217	0.000169778	0.517246	0.979292	-8.2644e-05	0.000173319	0.634225	0.99971
EC	India (exposed)	g2340	6.3.5.10	Adenosylcobyric acid synthase glutamine-hydrolyzing)	24	122	19.7	0.000111307	5	25	20	3.594e-06	1	1	-1.59603e-05	0.3	0.3	1428	0.00116551	0.00502962	1482	25	0.5	0.4	0.6	-6.9429e-05	8.51831e-05	0.416377	0.979292	-6.48721e-05	8.8556e-05	0.465054	0.99971
EC	India (exposed)	g1284	3.1.1.2	Arylesterase	107	122	87.7	0.0011821	22	25	88	0.000806601	1	1	-0.000301437	0.3	0.3	1429	0.00465451	0.0152133	209	25	0.5	0.4	0.6	-0.000336736	0.000403631	0.405503	0.979292	-0.000269512	0.000406617	0.508539	0.99971
EC	India (exposed)	g1842	4.1.1.112	NO NAME	107	122	87.7	0.000969515	22	25	88	0.000648851	1	1	-0.000328521	0.3	0.3	1430	0.00130387	0.00470748	1416	25	0.5	0.4	0.6	-0.000445416	0.000360581	0.218726	0.979292	-0.00028236	0.000363119	0.438119	0.99971
EC	India (exposed)	g1922	4.1.3.17	4-hydroxy-4-methyl-2-oxoglutarate aldolase	107	122	87.7	0.000969313	22	25	88	0.000648851	1	1	-0.000329078	0.3	0.3	1431	0.00237377	0.00835112	813	25	0.5	0.4	0.6	-0.000446529	0.000360565	0.217564	0.979292	-0.000283818	0.000363138	0.435787	0.99971
EC	India (exposed)	g2009	4.2.1.79	2-methylcitrate dehydratase	107	122	87.7	0.00265897	22	25	88	0.00175034	1	1	-0.00040659	0.3	0.3	1432	0.0011563	0.00357093	1488	25	0.5	0.4	0.6	-0.000224939	0.000609099	0.712444	0.988374	-0.000158445	0.000621803	0.799239	0.99971
EC	India (exposed)	g2096	4.99.1.12	NO NAME	107	122	87.7	0.00106187	22	25	88	0.000987492	1	1	0.000256737	0.3	0.3	1433	0.0044692	0.0134933	239	25	0.5	0.4	0.6	0.000346346	0.000388324	0.373925	0.979292	0.000227693	0.000391745	0.562022	0.99971
EC	India (exposed)	g2281	6.2.1.27	4-hydroxybenzoate--CoA ligase	107	122	87.7	0.000895251	22	25	88	0.000569866	1	1	-0.000215944	0.3	0.3	1434	0.00108013	0.00286442	1542	25	0.5	0.4	0.6	-0.000291835	0.000356141	0.413883	0.979292	-0.000227366	0.00036541	0.534808	0.99971
EC	India (exposed)	g2360	6.5.1.4	RNA 3'-terminal-phosphate cyclase ATP)	107	122	87.7	0.00262254	22	25	88	0.00161085	1	1	-0.000716508	0.3	0.3	1435	0.00164734	0.00503428	1201	25	0.5	0.4	0.6	-0.000589154	0.00060788	0.334062	0.979292	-0.000486749	0.000621311	0.434703	0.99971
EC	India (exposed)	g2379	7.3.2.5	NO NAME	98	122	80.3	0.00108841	20	25	80	0.00064053	1	1	-0.00014371	-0.3	0.3	1436	0.00166267	0.00443722	1189	25	0.5	0.4	0.6	-7.30006e-05	0.000398948	0.855067	0.9973	4.35972e-05	0.000406849	0.914817	0.99971
EC	India (exposed)	g838	2.4.1.230	Kojibiose phosphorylase	98	122	80.3	0.00160815	20	25	80	0.000905454	1	1	-0.00030822	-0.3	0.3	1437	0.00212877	0.00618013	928	25	0.5	0.4	0.6	-0.000210253	0.000486019	0.665946	0.985456	-0.000248799	0.000499344	0.619088	0.99971
EC	India (exposed)	g956	2.5.1.64	Transferred entry 2.2.1.9 and 4.2.99.20	107	122	87.7	0.00231948	22	25	88	0.001153	1	1	-0.000736768	0.3	0.3	1438	0.00329027	0.00852288	485	25	0.5	0.4	0.6	-0.000654891	0.000552771	0.238058	0.979292	-0.000564706	0.00056755	0.321459	0.99971
EC	India (exposed)	g1004	2.6.1.59	dTDP-4-amino-4,6-dideoxygalactose transaminase	112	122	91.8	0.00137365	23	25	92	0.000989053	1	1	-0.000225821	0.2	0.2	1439	0.000718415	0.00217599	1734	25	0.5	0.4	0.6	-0.000214166	0.000417437	0.608697	0.985456	-6.41635e-06	0.000415062	0.987688	0.99971
EC	India (exposed)	g1100	2.7.1.53	L-xylulokinase	112	122	91.8	0.00305249	23	25	92	0.00165369	1	1	-0.000981808	0.2	0.2	1440	0.00359405	0.0117137	408	25	0.5	0.4	0.6	-0.000892105	0.000621611	0.153398	0.979292	-0.000784653	0.000634493	0.218283	0.99971
EC	India (exposed)	g1127	2.7.11.17	Calcium/calmodulin-dependent protein kinase	49	122	40.2	0.00118925	10	25	40	0.000359362	1	1	-6.21141e-05	-0.2	0.2	1441	0.00175022	0.00515882	1140	25	0.5	0.4	0.6	2.5539e-05	0.000380523	0.946582	0.9973	-4.72152e-05	0.000389585	0.903712	0.99971
EC	India (exposed)	g1212	2.7.7.73	Sulfur carrier protein ThiS adenylyltransferase	112	122	91.8	0.00389969	23	25	92	0.0028649	1	1	-0.0010122	0.2	0.2	1442	0.0025623	0.00898418	733	25	0.5	0.4	0.6	-0.000563073	0.000706371	0.426676	0.979292	-0.000228626	0.000710434	0.748076	0.99971
EC	India (exposed)	g1272	2.8.3.5	3-oxoacid CoA-transferase	93	122	76.2	0.00197229	19	25	76	0.00121695	1	1	0.000194518	-0.2	0.2	1443	0.00541573	0.0160493	143	25	0.5	0.4	0.6	0.000333662	0.000540839	0.538246	0.9799	0.000682945	0.000530658	0.200226	0.99971
EC	India (exposed)	g1394	3.1.3.89	5'-deoxynucleotidase	112	122	91.8	0.00196683	23	25	92	0.00166111	1	1	-0.000418043	0.2	0.2	1444	0.000441501	0.00182078	1846	25	0.5	0.4	0.6	-0.000390985	0.000514373	0.448417	0.979292	-0.000143267	0.000517793	0.782428	0.99971
EC	India (exposed)	g1417	3.1.6.6	Choline-sulfatase	112	122	91.8	0.00188972	23	25	92	0.00108104	1	1	-0.000698528	0.2	0.2	1445	0.00254389	0.00666062	742	25	0.5	0.4	0.6	-0.000693513	0.00047493	0.146387	0.979292	-0.000574267	0.000484673	0.238083	0.99971
EC	India (exposed)	g1548	3.4.11.6	Aminopeptidase B	112	122	91.8	0.00139327	23	25	92	0.000726068	1	1	-0.000358252	0.2	0.2	1446	0.00232428	0.00751767	834	25	0.5	0.4	0.6	-0.000308838	0.000409736	0.452223	0.979292	-9.63088e-05	0.000408411	0.813922	0.99971
EC	India (exposed)	g1687	3.5.1.96	Succinylglutamate desuccinylase	112	122	91.8	0.00279037	23	25	92	0.00196748	1	1	-0.000306535	0.2	0.2	1447	0.000925439	0.00410278	1626	25	0.5	0.4	0.6	-0.000242507	0.000599357	0.686359	0.986109	9.57621e-05	0.000598989	0.873212	0.99971
EC	India (exposed)	g1778	3.6.1.8	ATP diphosphatase	112	122	91.8	0.00293933	23	25	92	0.00211437	1	1	-0.00069846	0.2	0.2	1448	0.00220881	0.00723088	884	25	0.5	0.4	0.6	-0.000443424	0.000600472	0.461429	0.979292	-0.000259976	0.000610059	0.670654	0.99971
EC	India (exposed)	g1910	4.1.2.48	Low-specificity L-threonine aldolase	112	122	91.8	0.00332754	23	25	92	0.00296645	1	1	-0.000864839	0.2	0.2	1449	0.00191319	0.00602145	1041	25	0.5	0.4	0.6	-0.000512484	0.000675444	0.449242	0.979292	-0.00029632	0.00068403	0.665539	0.99971
EC	India (exposed)	g2238	5.5.1.2	3-carboxy-cis,cis-muconate cycloisomerase	73	122	59.8	0.00145703	15	25	60	0.000579777	1	1	-9.28752e-05	0.2	0.2	1450	0.000757836	0.00313319	1712	25	0.5	0.4	0.6	-0.000101821	0.000460131	0.82518	0.9973	0.00011537	0.000456021	0.800644	0.99971
EC	India (exposed)	g2290	6.3.1.11	Glutamate--putrescine ligase	112	122	91.8	0.00407949	23	25	92	0.00267294	1	1	-0.000988009	0.2	0.2	1451	0.00111523	0.003605	1520	25	0.5	0.4	0.6	-0.000502145	0.000738152	0.497416	0.979292	-0.00012113	0.000744173	0.870933	0.99971
EC	India (exposed)	g281	1.14.14.5	Alkanesulfonate monooxygenase	112	122	91.8	0.00494333	23	25	92	0.00337543	1	1	-0.000521856	0.2	0.2	1452	0.000908874	0.00269601	1632	25	0.5	0.4	0.6	-0.000273283	0.000790876	0.730186	0.988374	0.000178702	0.000789118	0.821176	0.99971
EC	India (exposed)	g391	1.21.4.2	Glycine reductase	49	122	40.2	0.00217583	10	25	40	0.000214208	1	1	-0.000200189	-0.2	0.2	1453	0.00146435	0.00432144	1307	25	0.5	0.4	0.6	-0.00016084	0.000387983	0.67908	0.986109	-0.000294429	0.000386511	0.447483	0.99971
EC	India (exposed)	g434	1.3.5.3	Protoporphyrinogen IX dehydrogenase menaquinone)	112	122	91.8	0.0024567	23	25	92	0.00194937	1	1	-0.000609028	0.2	0.2	1454	0.0012391	0.00427185	1450	25	0.5	0.4	0.6	-0.00049437	0.000573635	0.390209	0.979292	-0.000218276	0.000577828	0.706186	0.99971
EC	India (exposed)	g488	1.4.99.6	D-arginine dehydrogenase	112	122	91.8	0.00227185	23	25	92	0.00143197	1	1	-0.000743474	0.2	0.2	1455	0.00169702	0.00474976	1173	25	0.5	0.4	0.6	-0.000628586	0.000532463	0.239724	0.979292	-0.000457368	0.000542742	0.400834	0.99971
EC	India (exposed)	g540	1.7.2.2	Nitrite reductase cytochrome; ammonia-forming)	112	122	91.8	0.00526342	23	25	92	0.00284806	1	1	-0.00185678	0.2	0.2	1456	0.00325616	0.00906588	497	25	0.5	0.4	0.6	-0.00115227	0.000830913	0.167647	0.979292	-0.0011247	0.000852544	0.189245	0.99971
EC	India (exposed)	g578	1.97.1.9	Selenate reductase	112	122	91.8	0.000568754	23	25	92	0.000160225	1	1	-0.000208496	0.2	0.2	1457	0.0068363	0.0186106	68	25	0.5	0.4	0.6	-0.000410742	0.000259123	0.115116	0.979292	-0.000365261	0.000266181	0.172186	0.99971
EC	India (exposed)	g600	2.1.1.170	16S rRNA guanine 527)-N 7-methyltransferase	112	122	91.8	0.00221495	23	25	92	0.00182956	1	1	-0.00057202	0.2	0.2	1458	0.0010587	0.00512339	1555	25	0.5	0.4	0.6	-0.000487411	0.000542766	0.370667	0.979292	-0.000247323	0.000544971	0.650656	0.99971
EC	India (exposed)	g635	2.1.1.226	23S rRNA cytidine 1920)-2'-O)-methyltransferase	93	122	76.2	0.00139049	19	25	76	0.000972058	1	1	0.000134801	-0.2	0.2	1459	0.00245843	0.00833014	772	25	0.5	0.4	0.6	5.01467e-05	0.000461358	0.913596	0.9973	-0.000124135	0.000463213	0.789103	0.99971
EC	India (exposed)	g748	2.3.1.243	Lauroyl-Kdo 2)-lipid IV A) myristoyltransferase	112	122	91.8	0.00124434	23	25	92	0.00103069	1	1	-0.000172197	0.2	0.2	1460	0.000904421	0.00289328	1638	25	0.5	0.4	0.6	-0.000174531	0.000416849	0.676062	0.986109	6.19104e-05	0.000415667	0.881814	0.99971
EC	India (exposed)	g1306	3.1.1.84	Cocaine esterase	10	122	8.2	0.000117437	2	25	8	2.41177e-06	1	1	-1.33174e-05	-0.2	0.2	1461	0.000256071	0.00114259	1915	25	0.5	0.4	0.6	-4.44925e-05	7.91105e-05	0.574705	0.982171	-5.41522e-05	8.18065e-05	0.509089	0.99971
EC	India (exposed)	g1392	3.1.3.83	D-glycero-alpha-D-manno-heptose-1,7-bisphosphate 7-phosphatase	10	122	8.2	0.00070216	2	25	8	3.09279e-05	1	1	-7.79295e-05	-0.2	0.2	1462	0.000364437	0.00163346	1873	25	0.5	0.4	0.6	-7.38383e-05	0.000211223	0.727165	0.988374	-9.11243e-05	0.00021367	0.670418	0.99971
EC	India (exposed)	g1989	4.2.1.39	Gluconate dehydratase	10	122	8.2	0.000522006	2	25	8	2.32231e-05	1	1	-5.22541e-05	-0.2	0.2	1463	0.000423805	0.00154914	1853	25	0.5	0.4	0.6	-6.26692e-05	0.000176438	0.722963	0.988374	-0.000126437	0.000179057	0.481282	0.99971
EC	India (exposed)	g2357	6.5.1.1	DNA ligase ATP)	10	122	8.2	0.00135516	2	25	8	1.2685e-05	1	1	-0.000140218	-0.2	0.2	1464	0.000304054	0.00133685	1896	25	0.5	0.4	0.6	-0.000126446	0.00024679	0.609176	0.985456	-0.000112793	0.000255748	0.659871	0.99971
EC	India (exposed)	g24	1.1.1.144	Perillyl-alcohol dehydrogenase	10	122	8.2	0.00160415	2	25	8	1.34282e-05	1	1	-0.000209012	-0.2	0.2	1465	0.000192491	0.000822057	1937	25	0.5	0.4	0.6	-0.000191785	0.000296802	0.519189	0.979292	-0.000227541	0.000306297	0.4588	0.99971
EC	India (exposed)	g394	1.21.98.1	Cyclic dehypoxanthinyl futalosine synthase	10	122	8.2	0.000476835	2	25	8	3.97174e-06	1	1	-7.4931e-05	-0.2	0.2	1466	0.000518873	0.00238095	1810	25	0.5	0.4	0.6	-0.000138296	0.000175401	0.431717	0.979292	-0.000137895	0.000177819	0.439363	0.99971
EC	India (exposed)	g2128	5.1.3.26	4-epimerase	44	122	36.1	0.000457108	9	25	36	0.000137701	1	1	-4.14751e-05	-0.1	0.1	1467	0.000680263	0.00240995	1746	25	0.5	0.4	0.6	-9.12153e-06	0.000250772	0.971034	0.9973	4.72413e-05	0.000257366	0.854627	0.99971
EC	India (exposed)	g226	1.13.11.54	Acireductone dioxygenase Fe 2+)-requiring)	78	122	63.9	0.00147552	16	25	64	0.00062261	1	1	-7.96946e-05	0.1	0.1	1468	0.00112575	0.00366023	1509	25	0.5	0.4	0.6	-4.82817e-06	0.000463446	0.991702	0.998003	0.000302353	0.000452045	0.504689	0.99971
EC	India (exposed)	g1013	2.6.1.87	UDP-4-amino-4-deoxy-L-arabinose aminotransferase	117	122	95.9	0.00495752	24	25	96	0.0045125	NA	NA	-0.00106035	0.1	0.1	1469	0.00263449	0.00730075	702	25	0.5	0.4	0.6	-0.00043109	0.000780982	0.581808	0.982171	-0.000161417	0.00079301	0.839001	0.99971
EC	India (exposed)	g104	1.1.1.36	Acetoacetyl-CoA reductase	117	122	95.9	0.0014237	24	25	96	0.00126078	NA	NA	0.000146292	0.1	0.1	1470	0.00328429	0.00845943	486	25	0.5	0.4	0.6	0.000270937	0.000383507	0.481028	0.979292	0.000364752	0.000391066	0.352574	0.99971
EC	India (exposed)	g11	1.1.1.122	D-threo-aldose 1-dehydrogenase	88	122	72.1	0.00107151	18	25	72	0.000205282	1	1	-0.000151824	-0.1	0.1	1471	0.00193685	0.00585686	1027	25	0.5	0.4	0.6	-0.00019102	0.00031428	0.544269	0.980257	-0.0002378	0.000321736	0.461075	0.99971
EC	India (exposed)	g1247	2.7.8.8	CDP-diacylglycerol--serine O-phosphatidyltransferase	117	122	95.9	0.00388245	24	25	96	0.00348101	NA	NA	-0.00102021	0.1	0.1	1472	0.00232015	0.00808163	839	25	0.5	0.4	0.6	-0.00052698	0.00067999	0.439612	0.979292	-0.000277469	0.000683604	0.685442	0.99971
EC	India (exposed)	g1267	2.8.3.16	Formyl-CoA transferase	117	122	95.9	0.00493729	24	25	96	0.00270017	NA	NA	-0.0020978	0.1	0.1	1473	0.00930216	0.0246674	18	25	0.5	0.4	0.6	-0.00139156	0.000778863	0.0760837	0.979292	-0.00125188	0.000802731	0.12113	0.99971
EC	India (exposed)	g1452	3.2.1.18	Exo-alpha-sialidase	117	122	95.9	0.00990699	24	25	96	0.0132575	NA	NA	0.00163476	0.1	0.1	1474	0.000899123	0.00292882	1647	25	0.5	0.4	0.6	0.00106216	0.00121916	0.385073	0.979292	0.000917514	0.00119155	0.442588	0.99971
EC	India (exposed)	g1804	3.6.3.36	Taurine-transporting ATPase	117	122	95.9	0.00266106	24	25	96	0.00233501	NA	NA	-0.000696543	0.1	0.1	1475	0.00570944	0.0138806	126	25	0.5	0.4	0.6	-0.000849448	0.000562653	0.133291	0.979292	-0.000876176	0.00058236	0.134698	0.99971
EC	India (exposed)	g1846	4.1.1.18	Lysine decarboxylase	117	122	95.9	0.00928089	24	25	96	0.00722803	NA	NA	-0.00244178	0.1	0.1	1476	0.00173167	0.00638514	1150	25	0.5	0.4	0.6	-0.00106238	0.00108912	0.330966	0.979292	-0.000507666	0.00109854	0.644706	0.99971
EC	India (exposed)	g1875	4.1.1.68	5-oxopent-3-ene-1,2,5-tricarboxylate decarboxylase	88	122	72.1	0.00106242	18	25	72	0.000703935	1	1	6.25535e-05	-0.1	0.1	1477	0.00286373	0.0090252	627	25	0.5	0.4	0.6	0.000107737	0.000414687	0.795385	0.996021	0.000279562	0.000415817	0.502488	0.99971
EC	India (exposed)	g2007	4.2.1.75	Uroporphyrinogen-III synthase	117	122	95.9	0.00242366	24	25	96	0.00167466	NA	NA	-0.000913024	0.1	0.1	1478	0.00326105	0.00896448	495	25	0.5	0.4	0.6	-0.000789652	0.000549765	0.153058	0.979292	-0.000566107	0.00055574	0.310124	0.99971
EC	India (exposed)	g2019	4.2.1.91	Arogenate dehydratase	117	122	95.9	0.00801579	24	25	96	0.00901712	NA	NA	-4.91459e-05	0.1	0.1	1479	0.00344105	0.0100944	443	25	0.5	0.4	0.6	-4.60533e-05	0.00112665	0.967451	0.9973	-0.000118748	0.00107089	0.911865	0.99971
EC	India (exposed)	g2021	4.2.1.99	2-methylisocitrate dehydratase	117	122	95.9	0.00100801	24	25	96	0.000702411	NA	NA	-6.18985e-05	0.1	0.1	1480	0.00170507	0.00527243	1168	25	0.5	0.4	0.6	-3.43569e-05	0.000353897	0.922796	0.9973	0.000157139	0.000349869	0.654027	0.99971
EC	India (exposed)	g2060	4.3.1.7	Ethanolamine ammonia-lyase	117	122	95.9	0.00891372	24	25	96	0.00640557	NA	NA	-0.00222343	0.1	0.1	1481	0.00133285	0.00417948	1399	25	0.5	0.4	0.6	-0.000780904	0.00106507	0.464624	0.979292	-0.000341333	0.00107189	0.750625	0.99971
EC	India (exposed)	g2099	4.99.1.4	Sirohydrochlorin ferrochelatase	117	122	95.9	0.00233094	24	25	96	0.00150861	NA	NA	-0.000640038	0.1	0.1	1482	0.00423646	0.0115798	280	25	0.5	0.4	0.6	-0.000630442	0.00053454	0.240166	0.979292	-0.000392271	0.000536335	0.465762	0.99971
EC	India (exposed)	g2228	5.4.99.28	tRNA pseudouridine 32) synthase	117	122	95.9	0.00479885	24	25	96	0.0036038	NA	NA	-0.00109595	0.1	0.1	1483	0.00134261	0.00400722	1391	25	0.5	0.4	0.6	-0.000645341	0.000777486	0.407883	0.979292	-0.000208486	0.000774472	0.788174	0.99971
EC	India (exposed)	g304	1.17.1.5	Nicotinate dehydrogenase	117	122	95.9	0.00583423	24	25	96	0.00407259	NA	NA	-0.00118989	0.1	0.1	1484	0.00186698	0.00577517	1062	25	0.5	0.4	0.6	-0.000374662	0.000854595	0.661742	0.985456	-0.000338579	0.00086963	0.697619	0.99971
EC	India (exposed)	g373	1.2.5.1	Pyruvate dehydrogenase quinone)	117	122	95.9	0.00442434	24	25	96	0.00304496	NA	NA	-0.00145898	0.1	0.1	1485	0.00264839	0.00730836	699	25	0.5	0.4	0.6	-0.000861357	0.000737275	0.244604	0.979292	-0.000559418	0.000745611	0.454345	0.99971
EC	India (exposed)	g439	1.3.8.1	Short-chain acyl-CoA dehydrogenase	117	122	95.9	0.00188788	24	25	96	0.00145396	NA	NA	-0.000237048	0.1	0.1	1486	0.00277988	0.00724494	655	25	0.5	0.4	0.6	-0.000474541	0.000491335	0.335743	0.979292	-0.000287285	0.000494068	0.56186	0.99971
EC	India (exposed)	g448	1.3.98.3	NO NAME	117	122	95.9	0.00540613	24	25	96	0.00560746	NA	NA	-0.000757734	0.1	0.1	1487	0.00262384	0.00826713	703	25	0.5	0.4	0.6	-0.000124799	0.000803593	0.8768	0.9973	0.000127766	0.000798761	0.873147	0.99971
EC	India (exposed)	g599	2.1.1.166	23S rRNA uridine 2552)-2'-O)-methyltransferase	117	122	95.9	0.00293568	24	25	96	0.00250154	NA	NA	-0.000739757	0.1	0.1	1488	0.000989005	0.00365507	1598	25	0.5	0.4	0.6	-0.000549366	0.000615423	0.373516	0.979292	-0.000277819	0.000622089	0.65586	0.99971
EC	India (exposed)	g799	2.3.2.2	Gamma-glutamyltransferase	117	122	95.9	0.00663228	24	25	96	0.00425587	NA	NA	-0.00204199	0.1	0.1	1489	0.00134786	0.0052916	1386	25	0.5	0.4	0.6	-0.000934757	0.000909947	0.306006	0.979292	-0.000436462	0.000906757	0.631023	0.99971
EC	India (exposed)	g1	unmapped	unmapped	122	122	100	3.71609	25	25	100	14.0092	NA	NA	0.31449	0	0	1490	0.00165221	0.00445633	1197	25	0.5	0.4	0.6	0.00601887	0.0110137	0.585568	0.982171	0.000528213	0.0109009	0.961422	0.99971
EC	India (exposed)	g1001	2.6.1.52	Phosphoserine transaminase	122	122	100	0.00523181	25	25	100	0.0200761	NA	NA	0.00085649	0	0	1491	0.00184076	0.00504483	1086	25	0.5	0.4	0.6	0.000338063	0.000425046	0.427707	0.979292	0.000151375	0.00041833	0.718006	0.99971
EC	India (exposed)	g1012	2.6.1.85	Aminodeoxychorismate synthase	122	122	100	0.00619489	25	25	100	0.00644492	NA	NA	-0.00193056	0	0	1492	0.00299014	0.00810119	587	25	0.5	0.4	0.6	-0.00102089	0.00071684	0.156551	0.979292	-0.000624696	0.000722695	0.388848	0.99971
EC	India (exposed)	g1015	2.6.1.9	Histidinol-phosphate transaminase	122	122	100	0.00449854	25	25	100	0.0185392	NA	NA	0.00153925	0	0	1493	0.0027803	0.0071097	654	25	0.5	0.4	0.6	0.000510796	0.000384353	0.185944	0.979292	0.000235928	0.000380229	0.535944	0.99971
EC	India (exposed)	g1022	2.7.1.107	Diacylglycerol kinase ATP)	122	122	100	0.00336308	25	25	100	0.00362513	NA	NA	-0.00100796	0	0	1494	0.00249346	0.00812636	761	25	0.5	0.4	0.6	-0.000543439	0.000534676	0.311137	0.979292	-0.00031464	0.00053307	0.555981	0.99971
EC	India (exposed)	g1023	2.7.1.11	6-phosphofructokinase	122	122	100	0.0107784	25	25	100	0.0135522	NA	NA	-0.00110172	0	0	1495	0.00107915	0.00344134	1543	25	0.5	0.4	0.6	-0.000294328	0.00101627	0.772524	0.996021	1.24331e-05	0.00100572	0.990154	0.99971
EC	India (exposed)	g1026	2.7.1.12	Gluconokinase	122	122	100	0.00866346	25	25	100	0.0149143	NA	NA	0.000485436	0	0	1496	0.00434923	0.0113981	259	25	0.5	0.4	0.6	0.00033441	0.000832991	0.688675	0.986109	0.000454993	0.000821394	0.580512	0.99971
EC	India (exposed)	g1031	2.7.1.144	Tagatose-6-phosphate kinase	122	122	100	0.00719939	25	25	100	0.00674471	NA	NA	-0.00279183	0	0	1497	0.00590941	0.0155495	108	25	0.5	0.4	0.6	-0.00117825	0.000759233	0.122869	0.979292	-0.0011448	0.00076192	0.135217	0.99971
EC	India (exposed)	g1033	2.7.1.148	4- cytidine 5'-diphospho)-2-C-methyl-D-erythritol kinase	122	122	100	0.00627554	25	25	100	0.0178635	NA	NA	-0.000432659	0	0	1498	0.00272371	0.00736449	671	25	0.5	0.4	0.6	-0.000154405	0.00059203	0.794612	0.996021	-0.000235298	0.000578389	0.684764	0.99971
EC	India (exposed)	g1034	2.7.1.15	Ribokinase	122	122	100	0.0179486	25	25	100	0.0384014	NA	NA	0.000941912	0	0	1499	0.00186288	0.00585437	1065	25	0.5	0.4	0.6	-1.39459e-06	0.000905372	0.998773	0.999568	-0.000271509	0.000923062	0.769087	0.99971
EC	India (exposed)	g1049	2.7.1.180	FAD protein FMN transferase	122	122	100	0.00570454	25	25	100	0.0196415	NA	NA	0.000931809	0	0	1500	0.00359333	0.00839358	409	25	0.5	0.4	0.6	0.000371216	0.000470911	0.431811	0.979292	0.00020731	0.000483286	0.668612	0.99971
EC	India (exposed)	g1064	2.7.1.2	Glucokinase	122	122	100	0.00457372	25	25	100	0.0173019	NA	NA	0.00158912	0	0	1501	0.00585115	0.0190074	113	25	0.5	0.4	0.6	0.000653449	0.000415381	0.117868	0.979292	0.000647592	0.000424483	0.129365	0.99971
EC	India (exposed)	g1072	2.7.1.21	Thymidine kinase	122	122	100	0.0035541	25	25	100	0.00413447	NA	NA	-0.000970334	0	0	1502	0.00244617	0.00758992	776	25	0.5	0.4	0.6	-0.000627953	0.000543345	0.249698	0.979292	-0.00040427	0.00054375	0.458434	0.99971
EC	India (exposed)	g1075	2.7.1.22	Ribosylnicotinamide kinase	122	122	100	0.0018948	25	25	100	0.001885	NA	NA	-0.000208439	0	0	1503	0.00472218	0.0144281	203	25	0.5	0.4	0.6	-0.000200279	0.000358353	0.577102	0.982171	-5.9437e-06	0.000360896	0.986883	0.99971
EC	India (exposed)	g1076	2.7.1.23	NAD +) kinase	122	122	100	0.00408157	25	25	100	0.022547	NA	NA	0.000765353	0	0	1504	0.00219392	0.00890756	894	25	0.5	0.4	0.6	0.000264355	0.000313976	0.401197	0.979292	0.000147817	0.00031688	0.641601	0.99971
EC	India (exposed)	g1077	2.7.1.24	Dephospho-CoA kinase	122	122	100	0.00494875	25	25	100	0.0220445	NA	NA	0.00134023	0	0	1505	0.00296845	0.00794692	593	25	0.5	0.4	0.6	0.000461285	0.000390309	0.239202	0.979292	0.000269557	0.000392041	0.492858	0.99971
EC	India (exposed)	g1079	2.7.1.26	Riboflavin kinase	122	122	100	0.00698176	25	25	100	0.0170211	NA	NA	-0.000524761	0	0	1506	0.00354514	0.0097448	419	25	0.5	0.4	0.6	-0.00034778	0.000710554	0.625264	0.985456	-0.000313297	0.000700135	0.655219	0.99971
EC	India (exposed)	g1082	2.7.1.30	Glycerol kinase	122	122	100	0.00624417	25	25	100	0.00626766	NA	NA	-0.00153797	0	0	1507	0.00110469	0.00357372	1525	25	0.5	0.4	0.6	-0.00072483	0.000822198	0.379466	0.979292	-0.000411826	0.000826352	0.619008	0.99971
EC	India (exposed)	g1083	2.7.1.31	Glycerate 3-kinase	122	122	100	0.00674513	25	25	100	0.0147446	NA	NA	-0.00214695	0	0	1508	0.00440487	0.0126729	250	25	0.5	0.4	0.6	-0.000934306	0.000681389	0.172438	0.979292	-0.000610423	0.000643447	0.34442	0.99971
EC	India (exposed)	g1085	2.7.1.33	Pantothenate kinase	122	122	100	0.00454804	25	25	100	0.0242628	NA	NA	0.00113304	0	0	1509	0.00165581	0.00560292	1191	25	0.5	0.4	0.6	0.000377828	0.000344905	0.275133	0.979292	0.00015943	0.000340934	0.640779	0.99971
EC	India (exposed)	g1086	2.7.1.35	Pyridoxal kinase	122	122	100	0.00379077	25	25	100	0.0215834	NA	NA	-0.000104374	0	0	1510	0.00371411	0.0103439	376	25	0.5	0.4	0.6	-4.19229e-05	0.000307687	0.891811	0.9973	-0.000124975	0.000310086	0.687537	0.99971
EC	India (exposed)	g1089	2.7.1.39	Homoserine kinase	122	122	100	0.00566212	25	25	100	0.018336	NA	NA	-0.000564837	0	0	1511	0.00205698	0.00579861	962	25	0.5	0.4	0.6	-0.000217241	0.000495491	0.661723	0.985456	-0.000343189	0.000494066	0.488444	0.99971
EC	India (exposed)	g1090	2.7.1.4	Fructokinase	122	122	100	0.00426278	25	25	100	0.0132663	NA	NA	0.000113668	0	0	1512	0.00173464	0.00680184	1148	25	0.5	0.4	0.6	-7.3658e-05	0.000467162	0.874935	0.9973	1.4764e-05	0.000479496	0.97548	0.99971
EC	India (exposed)	g1091	2.7.1.40	Pyruvate kinase	122	122	100	0.00454447	25	25	100	0.0267386	NA	NA	-0.00169269	0	0	1513	0.00790322	0.019931	38	25	0.5	0.4	0.6	-0.000485208	0.000293522	0.100483	0.979292	-0.000497144	0.000303999	0.104223	0.99971
EC	India (exposed)	g1095	2.7.1.48	Uridine kinase	122	122	100	0.00455153	25	25	100	0.00493117	NA	NA	-0.00178459	0	0	1514	0.00577573	0.0149066	119	25	0.5	0.4	0.6	-0.00103337	0.000606091	0.0903403	0.979292	-0.000763473	0.000607512	0.210947	0.99971
EC	India (exposed)	g1098	2.7.1.50	Hydroxyethylthiazole kinase	122	122	100	0.00497877	25	25	100	0.0187191	NA	NA	0.00102719	0	0	1515	0.00191909	0.0052679	1034	25	0.5	0.4	0.6	0.00033455	0.000463307	0.471401	0.979292	3.64763e-05	0.000446319	0.934981	0.99971
EC	India (exposed)	g1105	2.7.1.6	Galactokinase	122	122	100	0.00456158	25	25	100	0.00509507	NA	NA	-0.00134251	0	0	1516	0.00199754	0.00584588	996	25	0.5	0.4	0.6	-0.00072496	0.000603917	0.23193	0.979292	-0.000520907	0.000610586	0.395046	0.99971
EC	India (exposed)	g1109	2.7.1.69	Protein-N pi)-phosphohistidine--sugar phosphotransferase	122	122	100	0.0237611	25	25	100	0.0493059	NA	NA	-0.00433683	0	0	1517	0.00256778	0.00737306	731	25	0.5	0.4	0.6	-0.000924	0.00113712	0.417791	0.979292	-0.000627635	0.00114677	0.58504	0.99971
EC	India (exposed)	g1111	2.7.1.71	Shikimate kinase	122	122	100	0.00705887	25	25	100	0.026003	NA	NA	0.000681695	0	0	1518	0.00910797	0.0217568	21	25	0.5	0.4	0.6	0.000275303	0.000424444	0.517609	0.979292	5.4161e-05	0.000430395	0.900039	0.99971
EC	India (exposed)	g1126	2.7.11.1	Non-specific serine/threonine protein kinase	122	122	100	0.0226781	25	25	100	0.0525067	NA	NA	0.00392322	0	0	1519	0.00137094	0.00376648	1371	25	0.5	0.4	0.6	0.000940061	0.0011831	0.428161	0.979292	0.000536509	0.00113962	0.638533	0.99971
EC	India (exposed)	g1133	2.7.13.3	Histidine kinase	122	122	100	0.10745	25	25	100	0.157646	NA	NA	-0.0340478	0	0	1520	0.00221658	0.00975545	881	25	0.5	0.4	0.6	-0.00341943	0.00261969	0.193865	0.979292	-0.00244029	0.00264277	0.357396	0.99971
EC	India (exposed)	g1135	2.7.2.1	Acetate kinase	122	122	100	0.00386093	25	25	100	0.0241443	NA	NA	-8.6088e-05	0	0	1521	0.00362879	0.00959896	397	25	0.5	0.4	0.6	-1.91157e-05	0.000281193	0.945894	0.9973	-3.68287e-05	0.000290698	0.899367	0.99971
EC	India (exposed)	g1136	2.7.2.11	Glutamate 5-kinase	122	122	100	0.00452052	25	25	100	0.0224469	NA	NA	0.000900211	0	0	1522	0.00185187	0.00522097	1074	25	0.5	0.4	0.6	0.000328202	0.000344989	0.343014	0.979292	0.000128067	0.000342259	0.708836	0.99971
EC	India (exposed)	g1139	2.7.2.3	Phosphoglycerate kinase	122	122	100	0.00428492	25	25	100	0.0212626	NA	NA	0.000532695	0	0	1523	0.00183112	0.00615346	1091	25	0.5	0.4	0.6	0.0001626	0.000360278	0.652435	0.985456	-6.76819e-06	0.000363685	0.985179	0.99971
EC	India (exposed)	g1140	2.7.2.4	Aspartate kinase	122	122	100	0.0113661	25	25	100	0.0455015	NA	NA	0.00220822	0	0	1524	0.00129439	0.00367701	1420	25	0.5	0.4	0.6	0.000571487	0.000614193	0.353676	0.979292	0.000321836	0.000600792	0.593026	0.99971
EC	India (exposed)	g1142	2.7.2.8	Acetylglutamate kinase	122	122	100	0.00412689	25	25	100	0.022224	NA	NA	0.000547875	0	0	1525	0.00270889	0.00709687	675	25	0.5	0.4	0.6	0.000189426	0.000321517	0.556668	0.98127	8.21182e-05	0.000323532	0.800008	0.99971
EC	India (exposed)	g1145	2.7.3.9	Phosphoenolpyruvate--protein phosphotransferase	122	122	100	0.0084792	25	25	100	0.0299271	NA	NA	-0.00356962	0	0	1526	0.00397081	0.0101959	328	25	0.5	0.4	0.6	-0.000988984	0.000540298	0.0692372	0.979292	-0.000866625	0.000549222	0.116842	0.99971
EC	India (exposed)	g1146	2.7.4.1	Polyphosphate kinase	122	122	100	0.00461449	25	25	100	0.0250485	NA	NA	0.000751699	0	0	1527	0.00186155	0.00499531	1068	25	0.5	0.4	0.6	0.000267121	0.000332133	0.422563	0.979292	0.000128484	0.000329992	0.697604	0.99971
EC	India (exposed)	g1151	2.7.4.22	UMP kinase	122	122	100	0.00389553	25	25	100	0.021021	NA	NA	0.00127222	0	0	1528	0.00373733	0.00888133	372	25	0.5	0.4	0.6	0.000442408	0.000313867	0.160816	0.979292	0.000263117	0.000316522	0.407233	0.99971
EC	India (exposed)	g1153	2.7.4.25	d)CMP kinase	122	122	100	0.0036788	25	25	100	0.018327	NA	NA	0.00116531	0	0	1529	0.00570422	0.014519	127	25	0.5	0.4	0.6	0.000411725	0.000319571	0.19967	0.979292	0.000208854	0.000316116	0.509898	0.99971
EC	India (exposed)	g1157	2.7.4.3	Adenylate kinase	122	122	100	0.00527086	25	25	100	0.0257706	NA	NA	0.00107144	0	0	1530	0.000764135	0.00380772	1710	25	0.5	0.4	0.6	0.000345252	0.000382237	0.367896	0.979292	0.000236727	0.000393282	0.548197	0.99971
EC	India (exposed)	g1158	2.7.4.6	Nucleoside-diphosphate kinase	122	122	100	0.00424767	25	25	100	0.00492588	NA	NA	-0.000897746	0	0	1531	0.00287882	0.00706901	621	25	0.5	0.4	0.6	-0.000406197	0.000605424	0.503332	0.979292	-0.000342618	0.000610462	0.575528	0.99971
EC	India (exposed)	g1159	2.7.4.7	Phosphomethylpyrimidine kinase	122	122	100	0.00383214	25	25	100	0.00611065	NA	NA	-8.62162e-06	0	0	1532	0.0033411	0.00966703	470	25	0.5	0.4	0.6	8.44003e-06	0.000524904	0.987193	0.997788	0.000100067	0.000529084	0.850264	0.99971
EC	India (exposed)	g1160	2.7.4.8	Guanylate kinase	122	122	100	0.00439632	25	25	100	0.022919	NA	NA	0.00115128	0	0	1533	0.00191578	0.00548419	1037	25	0.5	0.4	0.6	0.000373245	0.000342517	0.277647	0.979292	0.000156881	0.00034306	0.648166	0.99971
EC	India (exposed)	g1161	2.7.4.9	dTMP kinase	122	122	100	0.00805404	25	25	100	0.023898	NA	NA	0.00119905	0	0	1534	0.00105492	0.00356189	1559	25	0.5	0.4	0.6	0.000383324	0.000661959	0.563437	0.982171	0.000115193	0.000660353	0.86177	0.99971
EC	India (exposed)	g1162	2.7.6.1	Ribose-phosphate diphosphokinase	122	122	100	0.0132097	25	25	100	0.0407758	NA	NA	0.00222431	0	0	1535	0.00116432	0.0046474	1485	25	0.5	0.4	0.6	0.000514574	0.000805343	0.523863	0.979292	0.000133918	0.000795336	0.866528	0.99971
EC	India (exposed)	g1164	2.7.6.3	2-amino-4-hydroxy-6-hydroxymethyldihydropteridine diphosphokinase	122	122	100	0.00327111	25	25	100	0.00325784	NA	NA	-0.000897912	0	0	1536	0.00426876	0.0110303	274	25	0.5	0.4	0.6	-0.00074607	0.000541549	0.170431	0.979292	-0.000543719	0.000548355	0.32313	0.99971
EC	India (exposed)	g1165	2.7.6.5	GTP diphosphokinase	122	122	100	0.0100545	25	25	100	0.0287172	NA	NA	0.000722634	0	0	1537	0.00165543	0.00426526	1193	25	0.5	0.4	0.6	0.000128658	0.000751751	0.864349	0.9973	5.62702e-05	0.000748089	0.940148	0.99971
EC	India (exposed)	g1166	2.7.7.1	Nicotinamide-nucleotide adenylyltransferase	122	122	100	0.00193141	25	25	100	0.00187505	NA	NA	-0.000186771	0	0	1538	0.00385752	0.0106442	348	25	0.5	0.4	0.6	-0.000140261	0.000371459	0.706284	0.988374	0.000100532	0.000368489	0.785391	0.99971
EC	India (exposed)	g1168	2.7.7.12	UDP-glucose--hexose-1-phosphate uridylyltransferase	122	122	100	0.00624747	25	25	100	0.0180062	NA	NA	-0.00033791	0	0	1539	0.00228116	0.0056776	855	25	0.5	0.4	0.6	-0.000195718	0.000584927	0.738408	0.988374	-0.000264018	0.000562222	0.639373	0.99971
EC	India (exposed)	g1171	2.7.7.18	Nicotinate-nucleotide adenylyltransferase	122	122	100	0.00445827	25	25	100	0.0211479	NA	NA	0.000910748	0	0	1540	0.00184682	0.0054287	1078	25	0.5	0.4	0.6	0.000333152	0.000360634	0.357127	0.979292	0.000124188	0.00035168	0.724524	0.99971
EC	India (exposed)	g1173	2.7.7.2	FAD synthetase	122	122	100	0.00717963	25	25	100	0.0172572	NA	NA	0.000742796	0	0	1541	0.00146181	0.0037272	1309	25	0.5	0.4	0.6	0.000338535	0.000676598	0.617588	0.985456	0.000164657	0.000675622	0.807811	0.99971
EC	India (exposed)	g1176	2.7.7.23	UDP-N-acetylglucosamine diphosphorylase	122	122	100	0.00521576	25	25	100	0.0196981	NA	NA	-0.000822932	0	0	1542	0.00145363	0.00409589	1317	25	0.5	0.4	0.6	-0.000359114	0.00047252	0.448489	0.979292	-0.000445404	0.000475656	0.35068	0.99971
EC	India (exposed)	g1177	2.7.7.24	Glucose-1-phosphate thymidylyltransferase	122	122	100	0.010977	25	25	100	0.019923	NA	NA	0.00365008	0	0	1543	0.00885858	0.0224724	24	25	0.5	0.4	0.6	0.00167122	0.000948061	0.0800441	0.979292	0.00134164	0.000933772	0.153006	0.99971
EC	India (exposed)	g1179	2.7.7.27	Glucose-1-phosphate adenylyltransferase	122	122	100	0.00638571	25	25	100	0.0217023	NA	NA	-0.000289185	0	0	1544	0.00188688	0.00528941	1048	25	0.5	0.4	0.6	-0.000172614	0.00052134	0.74105	0.988374	-0.000233379	0.000526956	0.658535	0.99971
EC	India (exposed)	g1181	2.7.7.3	Pantetheine-phosphate adenylyltransferase	122	122	100	0.00603214	25	25	100	0.0263022	NA	NA	0.00184266	0	0	1545	0.00141792	0.00439512	1339	25	0.5	0.4	0.6	0.000605967	0.000439069	0.169674	0.979292	0.000373333	0.000439672	0.397266	0.99971
EC	India (exposed)	g1187	2.7.7.41	Phosphatidate cytidylyltransferase	122	122	100	0.00799172	25	25	100	0.00951651	NA	NA	-0.0024414	0	0	1546	0.00404958	0.0120753	313	25	0.5	0.4	0.6	-0.000934158	0.000826304	0.260121	0.979292	-0.000742196	0.000825167	0.369958	0.99971
EC	India (exposed)	g1188	2.7.7.42	[Glutamate--ammonia-ligase] adenylyltransferase	122	122	100	0.00595606	25	25	100	0.016309	NA	NA	-0.00100807	0	0	1547	0.00232171	0.00656254	836	25	0.5	0.4	0.6	-0.000344127	0.000516523	0.506318	0.979292	-0.00024198	0.000527393	0.647072	0.99971
EC	India (exposed)	g1196	2.7.7.56	tRNA nucleotidyltransferase	122	122	100	0.00604203	25	25	100	0.021684	NA	NA	0.000910921	0	0	1548	0.001463	0.00433617	1308	25	0.5	0.4	0.6	0.00034273	0.000512419	0.504657	0.979292	0.000117345	0.000503194	0.815947	0.99971
EC	India (exposed)	g1199	2.7.7.6	DNA-directed RNA polymerase	122	122	100	0.0181511	25	25	100	0.112136	NA	NA	0.000444913	0	0	1549	0.00129008	0.00404144	1422	25	0.5	0.4	0.6	7.06128e-05	0.000635828	0.911725	0.9973	-0.000116252	0.000643387	0.856874	0.99971
EC	India (exposed)	g1200	2.7.7.60	2-C-methyl-D-erythritol 4-phosphate cytidylyltransferase	122	122	100	0.00628086	25	25	100	0.0232602	NA	NA	0.00171811	0	0	1550	0.00177773	0.00507274	1120	25	0.5	0.4	0.6	0.000569543	0.000491585	0.24853	0.979292	0.000213365	0.000479941	0.657321	0.99971
EC	India (exposed)	g1208	2.7.7.7	DNA-directed DNA polymerase	122	122	100	0.0317181	25	25	100	0.129442	NA	NA	-0.00920896	0	0	1551	0.0106798	0.0323158	12	25	0.5	0.4	0.6	-0.00111077	0.000896624	0.217407	0.979292	-0.000697717	0.000905151	0.442107	0.99971
EC	India (exposed)	g1211	2.7.7.72	CCA tRNA nucleotidyltransferase	122	122	100	0.0069621	25	25	100	0.023911	NA	NA	0.00173488	0	0	1552	0.00219962	0.00647075	888	25	0.5	0.4	0.6	0.000636512	0.000534362	0.235536	0.979292	0.000335226	0.000533611	0.530882	0.99971
EC	India (exposed)	g1216	2.7.7.8	Polyribonucleotide nucleotidyltransferase	122	122	100	0.00478553	25	25	100	0.0252748	NA	NA	0.000609287	0	0	1553	0.00247719	0.00657492	764	25	0.5	0.4	0.6	0.00022176	0.000337023	0.511584	0.979292	0.000131139	0.000342905	0.702719	0.99971
EC	India (exposed)	g1220	2.7.7.85	Diadenylate cyclase	122	122	100	0.00451201	25	25	100	0.00512629	NA	NA	-9.39774e-05	0	0	1554	0.00518287	0.0148082	158	25	0.5	0.4	0.6	0.000180217	0.000666059	0.787105	0.996021	-7.65032e-05	0.00064015	0.905044	0.99971
EC	India (exposed)	g1222	2.7.7.89	[Glutamate--ammonia ligase]-adenylyl-L-tyrosine phosphorylase	122	122	100	0.00411992	25	25	100	0.0135821	NA	NA	0.000230911	0	0	1555	0.00186175	0.00489612	1066	25	0.5	0.4	0.6	4.4627e-05	0.000443031	0.919903	0.9973	-7.35912e-06	0.000447288	0.986897	0.99971
EC	India (exposed)	g1223	2.7.7.9	UTP--glucose-1-phosphate uridylyltransferase	122	122	100	0.00635383	25	25	100	0.0199455	NA	NA	-0.00212168	0	0	1556	0.00416828	0.0135186	292	25	0.5	0.4	0.6	-0.000834336	0.000533314	0.119895	0.979292	-0.000823971	0.000529197	0.121723	0.99971
EC	India (exposed)	g1228	2.7.8.13	Phospho-N-acetylmuramoyl-pentapeptide-transferase	122	122	100	0.00458037	25	25	100	0.0233336	NA	NA	0.000923367	0	0	1557	0.00348821	0.00849429	434	25	0.5	0.4	0.6	0.000326467	0.0003436	0.343623	0.979292	0.000136913	0.000346984	0.693753	0.99971
EC	India (exposed)	g1244	2.7.8.5	CDP-diacylglycerol--glycerol-3-phosphate 3-phosphatidyltransferase	122	122	100	0.00323171	25	25	100	0.00871875	NA	NA	-0.000266893	0	0	1558	0.0039371	0.0102207	334	25	0.5	0.4	0.6	-0.00019979	0.000412738	0.629073	0.985456	-0.000106373	0.000411927	0.796606	0.99971
EC	India (exposed)	g1246	2.7.8.7	Holo-[acyl-carrier-protein] synthase	122	122	100	0.00617931	25	25	100	0.0202438	NA	NA	6.44592e-05	0	0	1559	0.00252565	0.00711578	748	25	0.5	0.4	0.6	-8.18608e-05	0.000551788	0.882268	0.9973	-0.000236204	0.000548844	0.66759	0.99971
EC	India (exposed)	g1251	2.8.1.1	Thiosulfate sulfurtransferase	122	122	100	0.00496053	25	25	100	0.00945207	NA	NA	-0.00198865	0	0	1560	0.0142546	0.0344226	5	25	0.5	0.4	0.6	-0.00104139	0.000604467	0.087051	0.979292	-0.00073107	0.000567357	0.199679	0.99971
EC	India (exposed)	g1252	2.8.1.10	Thiazole synthase	122	122	100	0.00560747	25	25	100	0.0202288	NA	NA	0.000912815	0	0	1561	0.00133227	0.0039392	1400	25	0.5	0.4	0.6	0.000302299	0.000470804	0.521828	0.979292	-2.31321e-05	0.000455547	0.959574	0.99971
EC	India (exposed)	g1255	2.8.1.13	tRNA-uridine 2-sulfurtransferase	122	122	100	0.00559927	25	25	100	0.00655897	NA	NA	-0.000199897	0	0	1562	0.00331012	0.00786663	477	25	0.5	0.4	0.6	6.33245e-05	0.00067303	0.925169	0.9973	5.86063e-05	0.000655367	0.928872	0.99971
EC	India (exposed)	g1257	2.8.1.4	tRNA sulfurtransferase	122	122	100	0.00506996	25	25	100	0.00468744	NA	NA	-0.00189554	0	0	1563	0.00355368	0.0129852	417	25	0.5	0.4	0.6	-0.00108875	0.000696358	0.120117	0.979292	-0.000732808	0.000698581	0.295988	0.99971
EC	India (exposed)	g1259	2.8.1.7	Cysteine desulfurase	122	122	100	0.00638917	25	25	100	0.022795	NA	NA	-0.00159055	0	0	1564	0.00792558	0.0205203	36	25	0.5	0.4	0.6	-0.000447553	0.000429872	0.299548	0.979292	-0.000424505	0.00043851	0.334683	0.99971
EC	India (exposed)	g1277	2.8.4.3	tRNA-2-methylthio-N 6)-dimethylallyladenosine synthase	122	122	100	0.00574302	25	25	100	0.0178257	NA	NA	0.00218599	0	0	1565	0.00319808	0.00857862	512	25	0.5	0.4	0.6	0.00100451	0.000533656	0.0617955	0.979292	0.000531923	0.000507109	0.296017	0.99971
EC	India (exposed)	g128	1.1.1.42	Isocitrate dehydrogenase NADP +	122	122	100	0.00423276	25	25	100	0.0193667	NA	NA	0.000349388	0	0	1566	0.0045823	0.0121206	221	25	0.5	0.4	0.6	0.000150292	0.000347322	0.665863	0.985456	3.32223e-05	0.000340025	0.922306	0.99971
EC	India (exposed)	g1288	3.1.1.29	Aminoacyl-tRNA hydrolase	122	122	100	0.0041844	25	25	100	0.0243581	NA	NA	0.000956777	0	0	1567	0.00350173	0.0115923	430	25	0.5	0.4	0.6	0.00032003	0.000308682	0.301572	0.979292	0.000195872	0.000312603	0.531953	0.99971
EC	India (exposed)	g1289	3.1.1.3	Triacylglycerol lipase	122	122	100	0.00336786	25	25	100	0.00681156	NA	NA	-0.000648853	0	0	1568	0.00377595	0.0118544	365	25	0.5	0.4	0.6	-0.000518056	0.000479331	0.281586	0.979292	-0.000733016	0.000461988	0.114847	0.99971
EC	India (exposed)	g1290	3.1.1.31	6-phosphogluconolactonase	122	122	100	0.00518997	25	25	100	0.00718576	NA	NA	-0.000295448	0	0	1569	0.00493386	0.014442	180	25	0.5	0.4	0.6	6.01775e-05	0.000685285	0.930146	0.9973	0.000189062	0.000679949	0.781382	0.99971
EC	India (exposed)	g1297	3.1.1.5	Lysophospholipase	122	122	100	0.00690225	25	25	100	0.0163534	NA	NA	-0.000123902	0	0	1570	0.00195197	0.00615807	1021	25	0.5	0.4	0.6	-0.000180003	0.000698237	0.796929	0.996021	-0.000386825	0.000669014	0.564056	0.99971
EC	India (exposed)	g130	1.1.1.44	Phosphogluconate dehydrogenase NADP +)-dependent, decarboxylating)	122	122	100	0.0130408	25	25	100	0.0301445	NA	NA	0.00161683	0	0	1571	0.004812	0.0126853	191	25	0.5	0.4	0.6	0.000687862	0.000823688	0.405035	0.979292	0.000490905	0.000809215	0.54507	0.99971
EC	India (exposed)	g1300	3.1.1.61	Protein-glutamate methylesterase	122	122	100	0.0187292	25	25	100	0.022509	NA	NA	-0.00117244	0	0	1572	0.00376927	0.0111591	366	25	0.5	0.4	0.6	-0.000202575	0.0013236	0.878572	0.9973	-0.000262647	0.00127394	0.836959	0.99971
EC	India (exposed)	g1309	3.1.1.96	D-aminoacyl-tRNA deacylase	122	122	100	0.00854786	25	25	100	0.0250523	NA	NA	0.00189068	0	0	1573	0.00225731	0.00535248	865	25	0.5	0.4	0.6	0.000667744	0.000577482	0.249459	0.979292	0.000395791	0.000577391	0.494173	0.99971
EC	India (exposed)	g1311	3.1.11.2	Exodeoxyribonuclease III	122	122	100	0.00466491	25	25	100	0.0173553	NA	NA	0.000250256	0	0	1574	0.00311012	0.00890916	543	25	0.5	0.4	0.6	-8.63736e-05	0.000463958	0.852574	0.9973	-0.00025992	0.000452185	0.566343	0.99971
EC	India (exposed)	g1314	3.1.11.6	Exodeoxyribonuclease VII	122	122	100	0.00966853	25	25	100	0.0460333	NA	NA	0.00141913	0	0	1575	0.00226794	0.00826429	860	25	0.5	0.4	0.6	0.000369422	0.000516154	0.475315	0.979292	0.00011347	0.000511124	0.824636	0.99971
EC	India (exposed)	g1316	3.1.13.1	Exoribonuclease II	122	122	100	0.00912243	25	25	100	0.0108734	NA	NA	-0.00221736	0	0	1576	0.00145267	0.00423212	1319	25	0.5	0.4	0.6	-0.000707458	0.000904445	0.435372	0.979292	-0.000403433	0.000903047	0.655748	0.99971
EC	India (exposed)	g133	1.1.1.49	Glucose-6-phosphate dehydrogenase NADP +	122	122	100	0.00478491	25	25	100	0.0213766	NA	NA	0.000578762	0	0	1577	0.00211794	0.00882469	933	25	0.5	0.4	0.6	0.0002276	0.000376909	0.546881	0.980257	0.000132125	0.000375573	0.72552	0.99971
EC	India (exposed)	g1333	3.1.21.2	Deoxyribonuclease IV	122	122	100	0.00492588	25	25	100	0.0179327	NA	NA	0.00138738	0	0	1578	0.00511321	0.0131529	163	25	0.5	0.4	0.6	0.000595746	0.000428508	0.166574	0.979292	0.00028489	0.000405233	0.483205	0.99971
EC	India (exposed)	g1334	3.1.21.3	Type I site-specific deoxyribonuclease	122	122	100	0.00778345	25	25	100	0.00850669	NA	NA	-0.00147404	0	0	1579	0.00379218	0.00948057	359	25	0.5	0.4	0.6	-0.000551039	0.00083289	0.509278	0.979292	-0.000736631	0.000808624	0.363878	0.99971
EC	India (exposed)	g1340	3.1.22.4	Crossover junction endodeoxyribonuclease	122	122	100	0.00666358	25	25	100	0.0226065	NA	NA	-0.000408653	0	0	1580	0.00456793	0.0101748	223	25	0.5	0.4	0.6	-0.000116493	0.000446156	0.794382	0.996021	-0.000253248	0.000451942	0.576133	0.99971
EC	India (exposed)	g1342	3.1.26.11	Ribonuclease Z	122	122	100	0.00381665	25	25	100	0.00413613	NA	NA	8.93726e-05	0	0	1581	0.00201564	0.00495258	988	25	0.5	0.4	0.6	0.00011052	0.000594841	0.852863	0.9973	0.000231554	0.000584999	0.692841	0.99971
EC	India (exposed)	g1344	3.1.26.3	Ribonuclease III	122	122	100	0.00514779	25	25	100	0.025246	NA	NA	0.00081361	0	0	1582	0.00181194	0.00622017	1101	25	0.5	0.4	0.6	0.000292444	0.000364841	0.424116	0.979292	0.000169664	0.000359506	0.637707	0.99971
EC	India (exposed)	g1345	3.1.26.4	Ribonuclease H	122	122	100	0.010219	25	25	100	0.0435965	NA	NA	0.00277147	0	0	1583	0.00201723	0.00453922	986	25	0.5	0.4	0.6	0.000680888	0.000587395	0.248294	0.979292	0.000448192	0.000593579	0.451477	0.99971
EC	India (exposed)	g1346	3.1.26.5	Ribonuclease P	122	122	100	0.00786529	25	25	100	0.029958	NA	NA	0.0018683	0	0	1584	0.00119781	0.00385088	1469	25	0.5	0.4	0.6	0.000615103	0.000535086	0.252226	0.979292	0.000358168	0.000536439	0.505439	0.99971
EC	India (exposed)	g1347	3.1.26.8	Ribonuclease M5	122	122	100	0.00349887	25	25	100	0.0028343	NA	NA	-0.000977364	0	0	1585	0.00649387	0.0151331	83	25	0.5	0.4	0.6	-0.000506719	0.000564659	0.370999	0.979292	-0.000576956	0.000561033	0.305543	0.99971
EC	India (exposed)	g1352	3.1.3.1	Alkaline phosphatase	122	122	100	0.0054962	25	25	100	0.0128313	NA	NA	-0.000705777	0	0	1586	0.00641419	0.0171632	89	25	0.5	0.4	0.6	-0.000260185	0.000600095	0.665242	0.985456	1.64409e-05	0.000578352	0.977362	0.99971
EC	India (exposed)	g1361	3.1.3.16	Protein-serine/threonine phosphatase	122	122	100	0.00641378	25	25	100	0.0144624	NA	NA	-0.00210593	0	0	1587	0.00682198	0.0158673	69	25	0.5	0.4	0.6	-0.000915216	0.000635456	0.151952	0.979292	-0.000712143	0.000605192	0.241303	0.99971
EC	India (exposed)	g1362	3.1.3.18	Phosphoglycolate phosphatase	122	122	100	0.005429	25	25	100	0.00697956	NA	NA	0.000375353	0	0	1588	0.00484273	0.0106542	188	25	0.5	0.4	0.6	7.31289e-05	0.000725486	0.919848	0.9973	0.000158439	0.000728747	0.828204	0.99971
EC	India (exposed)	g1365	3.1.3.23	Sugar-phosphatase	122	122	100	0.00577103	25	25	100	0.00706339	NA	NA	-0.00169078	0	0	1589	0.00227181	0.005772	857	25	0.5	0.4	0.6	-0.000897557	0.000639247	0.162432	0.979292	-0.000556388	0.000634059	0.381718	0.99971
EC	India (exposed)	g1369	3.1.3.3	Phosphoserine phosphatase	122	122	100	0.0101238	25	25	100	0.0221641	NA	NA	0.0016842	0	0	1590	0.0056529	0.0168486	129	25	0.5	0.4	0.6	0.000273381	0.00083952	0.745166	0.988374	0.000182991	0.000818969	0.823518	0.99971
EC	India (exposed)	g1377	3.1.3.48	Protein-tyrosine-phosphatase	122	122	100	0.00598085	25	25	100	0.00835247	NA	NA	-0.000656286	0	0	1591	0.00512755	0.0122528	162	25	0.5	0.4	0.6	-0.000165189	0.000653869	0.80091	0.996021	-0.00015709	0.000656026	0.811102	0.99971
EC	India (exposed)	g1378	3.1.3.5	5'-nucleotidase	122	122	100	0.0081091	25	25	100	0.0215783	NA	NA	-0.00346722	0	0	1592	0.00888038	0.0218918	23	25	0.5	0.4	0.6	-0.00109087	0.000608735	0.0752148	0.979292	-0.000750855	0.000597572	0.211024	0.99971
EC	India (exposed)	g1402	3.1.4.16	2',3'-cyclic-nucleotide 2'-phosphodiesterase	122	122	100	0.00215614	25	25	100	0.00206026	NA	NA	-0.000483146	0	0	1593	0.00182114	0.00510865	1097	25	0.5	0.4	0.6	-0.0003111	0.000415279	0.454989	0.979292	-9.3218e-05	0.000413724	0.822063	0.99971
EC	India (exposed)	g1408	3.1.4.46	Glycerophosphodiester phosphodiesterase	122	122	100	0.00618414	25	25	100	0.00597618	NA	NA	-0.00155	0	0	1594	0.00249517	0.00772829	760	25	0.5	0.4	0.6	-0.000769665	0.000817024	0.347742	0.979292	-0.000345144	0.000817	0.673342	0.99971
EC	India (exposed)	g1424	3.2.1.1	Alpha-amylase	122	122	100	0.0079269	25	25	100	0.00911906	NA	NA	-0.00235829	0	0	1595	0.000708041	0.00274145	1737	25	0.5	0.4	0.6	-0.000946992	0.000813297	0.24618	0.979292	-0.000690392	0.00082936	0.406579	0.99971
EC	India (exposed)	g1425	3.2.1.10	Oligo-1,6-glucosidase	122	122	100	0.00460149	25	25	100	0.00810677	NA	NA	0.000713132	0	0	1596	0.00307131	0.00787021	556	25	0.5	0.4	0.6	0.000303012	0.000574571	0.598742	0.985456	8.85152e-05	0.000579074	0.878732	0.99971
EC	India (exposed)	g1447	3.2.1.17	Lysozyme	122	122	100	0.0111394	25	25	100	0.00765365	NA	NA	-0.00356361	0	0	1597	0.00519181	0.0130801	157	25	0.5	0.4	0.6	-0.00127794	0.00106517	0.232193	0.979292	-0.000761864	0.00102637	0.459154	0.99971
EC	India (exposed)	g1462	3.2.1.21	Beta-glucosidase	122	122	100	0.0145095	25	25	100	0.0251185	NA	NA	0.00329616	0	0	1598	0.0106202	0.0304387	13	25	0.5	0.4	0.6	0.001237	0.00107997	0.25393	0.979292	0.000914961	0.00108257	0.399458	0.99971
EC	India (exposed)	g1463	3.2.1.22	Alpha-galactosidase	122	122	100	0.0141541	25	25	100	0.0165631	NA	NA	-0.000429472	0	0	1599	0.00461776	0.0179965	215	25	0.5	0.4	0.6	6.32025e-05	0.000900328	0.944132	0.9973	9.77259e-05	0.000912463	0.914862	0.99971
EC	India (exposed)	g1464	3.2.1.23	Beta-galactosidase	122	122	100	0.023561	25	25	100	0.0772457	NA	NA	0.00741209	0	0	1600	0.00812905	0.0199657	33	25	0.5	0.4	0.6	0.00142869	0.000936646	0.129355	0.979292	0.00112325	0.000950112	0.23912	0.99971
EC	India (exposed)	g1467	3.2.1.26	Beta-fructofuranosidase	122	122	100	0.00781786	25	25	100	0.00739001	NA	NA	-0.00228723	0	0	1601	0.003402	0.00887423	455	25	0.5	0.4	0.6	-0.00102348	0.000889777	0.251929	0.979292	-0.000804802	0.000886806	0.365687	0.99971
EC	India (exposed)	g1477	3.2.1.41	Pullulanase	122	122	100	0.00312732	25	25	100	0.00276235	NA	NA	0.000134225	0	0	1602	0.0048041	0.0123532	193	25	0.5	0.4	0.6	0.000216804	0.000583465	0.710748	0.988374	0.000528055	0.000573332	0.35862	0.99971
EC	India (exposed)	g1482	3.2.1.52	Beta-N-acetylhexosaminidase	122	122	100	0.0116372	25	25	100	0.0281552	NA	NA	0.0047742	0	0	1603	0.00282512	0.00692389	641	25	0.5	0.4	0.6	0.00140816	0.00082939	0.0916868	0.979292	0.00113757	0.000852923	0.184456	0.99971
EC	India (exposed)	g1484	3.2.1.55	Non-reducing end alpha-L-arabinofuranosidase	122	122	100	0.00782548	25	25	100	0.00905372	NA	NA	-0.0010161	0	0	1604	0.00335533	0.0087671	465	25	0.5	0.4	0.6	-0.000105831	0.000747473	0.887604	0.9973	-0.000160849	0.00076586	0.833954	0.99971
EC	India (exposed)	g150	1.1.1.77	Lactaldehyde reductase	122	122	100	0.00574141	25	25	100	0.0194779	NA	NA	0.000530753	0	0	1605	0.00224231	0.00662021	873	25	0.5	0.4	0.6	0.000110128	0.000513152	0.830372	0.9973	-3.14874e-05	0.000500136	0.94989	0.99971
EC	India (exposed)	g1501	3.2.1.86	6-phospho-beta-glucosidase	122	122	100	0.0250881	25	25	100	0.0200655	NA	NA	-0.00631491	0	0	1606	0.00218505	0.00564896	902	25	0.5	0.4	0.6	-0.0014916	0.00157117	0.344019	0.979292	-0.00063209	0.00156264	0.686461	0.99971
EC	India (exposed)	g1505	3.2.1.93	Alpha,alpha-phosphotrehalase	122	122	100	0.00506527	25	25	100	0.00496412	NA	NA	-0.00134157	0	0	1607	0.0059134	0.0149686	107	25	0.5	0.4	0.6	-0.000804579	0.000745323	0.282156	0.979292	-0.000541997	0.000755119	0.474099	0.99971
EC	India (exposed)	g151	1.1.1.79	Glyoxylate reductase NADP +	122	122	100	0.00708052	25	25	100	0.0167609	NA	NA	-0.000921864	0	0	1608	0.00392755	0.0135496	335	25	0.5	0.4	0.6	-0.000491069	0.000732876	0.503887	0.979292	-0.000235894	0.000702071	0.737375	0.99971
EC	India (exposed)	g1517	3.2.2.20	DNA-3-methyladenine glycosylase I	122	122	100	0.00544646	25	25	100	0.00455865	NA	NA	-0.00160996	0	0	1609	0.005994	0.0148195	104	25	0.5	0.4	0.6	-0.000883083	0.000635244	0.166615	0.979292	-0.000499391	0.000615227	0.418332	0.99971
EC	India (exposed)	g1520	3.2.2.23	DNA-formamidopyrimidine glycosylase	122	122	100	0.00527514	25	25	100	0.00625791	NA	NA	-0.00160266	0	0	1610	0.00242891	0.00681678	791	25	0.5	0.4	0.6	-0.000859084	0.000665097	0.198528	0.979292	-0.000574672	0.000669973	0.392495	0.99971
EC	India (exposed)	g1522	3.2.2.27	Uracil-DNA glycosylase	122	122	100	0.00647716	25	25	100	0.0241987	NA	NA	0.00206455	0	0	1611	0.00234426	0.00711557	828	25	0.5	0.4	0.6	0.000713587	0.000493966	0.150726	0.979292	0.000554947	0.00049201	0.261284	0.99971
EC	India (exposed)	g1529	3.2.2.9	Adenosylhomocysteine nucleosidase	122	122	100	0.00575147	25	25	100	0.021621	NA	NA	0.000299643	0	0	1612	0.00226748	0.00596026	862	25	0.5	0.4	0.6	1.73769e-05	0.000490592	0.971793	0.9973	-8.68908e-05	0.000493923	0.860611	0.99971
EC	India (exposed)	g1530	3.2.2.n1	Cytokinin riboside 5'-monophosphate phosphoribohydrolase	122	122	100	0.00678296	25	25	100	0.0121293	NA	NA	0.000358621	0	0	1613	0.00214894	0.00643407	919	25	0.5	0.4	0.6	0.000322109	0.000795385	0.686094	0.986109	0.000423758	0.000799626	0.596989	0.99971
EC	India (exposed)	g1531	3.3.1.1	Adenosylhomocysteinase	122	122	100	0.00767564	25	25	100	0.012991	NA	NA	0.000931754	0	0	1614	0.0021298	0.00532904	927	25	0.5	0.4	0.6	0.000488287	0.00090583	0.590679	0.982171	0.000444613	0.000899221	0.621768	0.99971
EC	India (exposed)	g154	1.1.1.81	Hydroxypyruvate reductase	122	122	100	0.00776066	25	25	100	0.0127883	NA	NA	0.00059412	0	0	1615	0.00243313	0.00580401	787	25	0.5	0.4	0.6	0.000216282	0.000895415	0.809475	0.996021	0.000248528	0.000870931	0.775791	0.99971
EC	India (exposed)	g1541	3.4.11.18	Methionyl aminopeptidase	122	122	100	0.00468407	25	25	100	0.0246124	NA	NA	0.00124618	0	0	1616	0.00367426	0.00992556	388	25	0.5	0.4	0.6	0.000418163	0.000345158	0.22767	0.979292	0.000203427	0.000342813	0.553868	0.99971
EC	India (exposed)	g1543	3.4.11.2	Membrane alanyl aminopeptidase	122	122	100	0.0084846	25	25	100	0.022427	NA	NA	0.000799259	0	0	1617	0.00243117	0.00577702	788	25	0.5	0.4	0.6	0.000160107	0.000667895	0.810886	0.996021	-5.59052e-05	0.000657462	0.932358	0.99971
EC	India (exposed)	g1546	3.4.11.4	Tripeptide aminopeptidase	122	122	100	0.00551297	25	25	100	0.00665568	NA	NA	-0.000974014	0	0	1618	0.00355602	0.00992032	415	25	0.5	0.4	0.6	-0.000335794	0.000676552	0.620412	0.985456	-0.000189426	0.00065663	0.773404	0.99971
EC	India (exposed)	g1550	3.4.11.9	Xaa-Pro aminopeptidase	122	122	100	0.00472906	25	25	100	0.00427549	NA	NA	-0.00184022	0	0	1619	0.00441428	0.0133853	249	25	0.5	0.4	0.6	-0.00107335	0.000627099	0.0891064	0.979292	-0.000858797	0.000639117	0.181211	0.99971
EC	India (exposed)	g1551	3.4.13.18	Cytosol nonspecific dipeptidase	122	122	100	0.00543376	25	25	100	0.0183252	NA	NA	0.000420469	0	0	1620	0.00228557	0.00690981	854	25	0.5	0.4	0.6	-3.26178e-05	0.000523569	0.950411	0.9973	-1.03637e-05	0.00050914	0.983789	0.99971
EC	India (exposed)	g156	1.1.1.85	3-isopropylmalate dehydrogenase	122	122	100	0.00946441	25	25	100	0.0229852	NA	NA	-0.000638608	0	0	1621	0.00292267	0.00752618	610	25	0.5	0.4	0.6	-2.6947e-05	0.000604955	0.964532	0.9973	-0.000375358	0.000584425	0.521749	0.99971
EC	India (exposed)	g1564	3.4.16.4	Serine-type D-Ala-D-Ala carboxypeptidase	122	122	100	0.0149383	25	25	100	0.029694	NA	NA	-0.00375523	0	0	1622	0.00218004	0.00588248	906	25	0.5	0.4	0.6	-0.00115097	0.000936617	0.221114	0.979292	-0.000533983	0.000898393	0.55322	0.99971
EC	India (exposed)	g1566	3.4.17.13	Muramoyltetrapeptide carboxypeptidase	122	122	100	0.00425337	25	25	100	0.00453384	NA	NA	-0.00126569	0	0	1623	0.00179944	0.00561541	1109	25	0.5	0.4	0.6	-0.000703313	0.000578699	0.226213	0.979292	-0.000472178	0.000589876	0.424796	0.99971
EC	India (exposed)	g157	1.1.1.86	Ketol-acid reductoisomerase NADP +	122	122	100	0.0141686	25	25	100	0.0459319	NA	NA	0.00303751	0	0	1624	0.000854043	0.00232948	1669	25	0.5	0.4	0.6	0.000735142	0.000797128	0.357936	0.979292	0.00032738	0.000782672	0.676379	0.99971
EC	India (exposed)	g1573	3.4.19.3	Pyroglutamyl-peptidase I	122	122	100	0.0142456	25	25	100	0.0280573	NA	NA	0.00213148	0	0	1625	0.000791684	0.00277297	1700	25	0.5	0.4	0.6	0.00078612	0.00110569	0.47824	0.979292	0.000370116	0.00108241	0.732911	0.99971
EC	India (exposed)	g1577	3.4.21.105	Rhomboid protease	122	122	100	0.0057536	25	25	100	0.0123073	NA	NA	-0.00117139	0	0	1626	0.00370141	0.00936173	379	25	0.5	0.4	0.6	-0.000670284	0.000663472	0.31405	0.979292	-0.000566976	0.000638777	0.376281	0.99971
EC	India (exposed)	g1587	3.4.21.53	Endopeptidase La	122	122	100	0.00438775	25	25	100	0.0242073	NA	NA	-0.000879491	0	0	1627	0.00431013	0.0107842	265	25	0.5	0.4	0.6	-0.000255458	0.000307542	0.407539	0.979292	-0.000291758	0.000314341	0.354923	0.99971
EC	India (exposed)	g1593	3.4.21.88	Repressor LexA	122	122	100	0.0132972	25	25	100	0.026626	NA	NA	-0.00117973	0	0	1628	0.00245379	0.00700771	773	25	0.5	0.4	0.6	-0.000481448	0.00097909	0.623654	0.985456	-0.000577938	0.000932565	0.536443	0.99971
EC	India (exposed)	g1594	3.4.21.89	Signal peptidase I	122	122	100	0.00670171	25	25	100	0.0321544	NA	NA	0.00265724	0	0	1629	0.00291333	0.0083249	614	25	0.5	0.4	0.6	0.000656141	0.000468259	0.16328	0.979292	0.000467968	0.000467248	0.318293	0.99971
EC	India (exposed)	g1595	3.4.21.92	Endopeptidase Clp	122	122	100	0.0153525	25	25	100	0.0446194	NA	NA	0.0032076	0	0	1630	0.00094074	0.002751	1616	25	0.5	0.4	0.6	0.000859906	0.000859148	0.318551	0.979292	0.000483631	0.000835877	0.563795	0.99971
EC	India (exposed)	g1602	3.4.22.40	Bleomycin hydrolase	122	122	100	0.00872078	25	25	100	0.0167602	NA	NA	0.000846343	0	0	1631	0.00165316	0.00464939	1196	25	0.5	0.4	0.6	0.000307626	0.000913375	0.736754	0.988374	7.93367e-05	0.000914191	0.930968	0.99971
EC	India (exposed)	g1608	3.4.23.36	Signal peptidase II	122	122	100	0.00577434	25	25	100	0.0232564	NA	NA	0.00185498	0	0	1632	0.00164914	0.00496613	1199	25	0.5	0.4	0.6	0.000667973	0.000448895	0.138912	0.979292	0.000399033	0.000447487	0.374073	0.99971
EC	India (exposed)	g1634	3.5.1.1	Asparaginase	122	122	100	0.00806272	25	25	100	0.00748059	NA	NA	-0.00249831	0	0	1633	0.00176209	0.004989	1132	25	0.5	0.4	0.6	-0.000946154	0.000874023	0.280815	0.979292	-0.000632493	0.000884563	0.475778	0.99971
EC	India (exposed)	g1636	3.5.1.100	R)-amidase	122	122	100	0.00220332	25	25	100	0.00187157	NA	NA	-0.00064228	0	0	1634	0.00347499	0.0102287	435	25	0.5	0.4	0.6	-0.000456942	0.000447509	0.308917	0.979292	-0.000261366	0.000449711	0.562049	0.99971
EC	India (exposed)	g164	1.1.1.94	Glycerol-3-phosphate dehydrogenase NAD P) +	122	122	100	0.00487032	25	25	100	0.0253818	NA	NA	0.000969155	0	0	1635	0.000933424	0.0033283	1621	25	0.5	0.4	0.6	0.000308875	0.000358176	0.389917	0.979292	0.000124703	0.000357648	0.727857	0.99971
EC	India (exposed)	g1652	3.5.1.18	Succinyl-diaminopimelate desuccinylase	122	122	100	0.00572739	25	25	100	0.00619654	NA	NA	-0.00172764	0	0	1636	0.00461842	0.0149373	214	25	0.5	0.4	0.6	-0.000699467	0.000699815	0.319216	0.979292	-0.000428328	0.000710742	0.547717	0.99971
EC	India (exposed)	g1654	3.5.1.2	Glutaminase	122	122	100	0.00816649	25	25	100	0.0415202	NA	NA	0.00188095	0	0	1637	0.00175682	0.00501026	1137	25	0.5	0.4	0.6	0.000476625	0.000471192	0.313448	0.979292	0.000208927	0.000462772	0.65235	0.99971
EC	India (exposed)	g1657	3.5.1.25	N-acetylglucosamine-6-phosphate deacetylase	122	122	100	0.00434066	25	25	100	0.016634	NA	NA	0.000485097	0	0	1638	0.00446692	0.010619	241	25	0.5	0.4	0.6	0.000112476	0.000391702	0.774409	0.996021	0.000111422	0.000397492	0.779651	0.99971
EC	India (exposed)	g1659	3.5.1.28	N-acetylmuramoyl-L-alanine amidase	122	122	100	0.0143427	25	25	100	0.0282785	NA	NA	-0.00631401	0	0	1639	0.00423311	0.0127858	281	25	0.5	0.4	0.6	-0.00179393	0.000894488	0.0467657	0.979292	-0.00134221	0.000872492	0.126216	0.99971
EC	India (exposed)	g1670	3.5.1.5	Urease	122	122	100	0.0198254	25	25	100	0.0287853	NA	NA	-0.000713797	0	0	1640	0.00244152	0.00651355	779	25	0.5	0.4	0.6	-0.000404631	0.00155897	0.795579	0.996021	8.04155e-05	0.00150143	0.957363	0.99971
EC	India (exposed)	g1683	3.5.1.88	Peptide deformylase	122	122	100	0.0208393	25	25	100	0.0564703	NA	NA	0.00620775	0	0	1641	0.00369952	0.0100782	380	25	0.5	0.4	0.6	0.00146866	0.00107687	0.174735	0.979292	0.000898022	0.00107352	0.404287	0.99971
EC	India (exposed)	g1697	3.5.2.3	Dihydroorotase	122	122	100	0.00583285	25	25	100	0.00897816	NA	NA	-0.000267014	0	0	1642	0.00515051	0.0122477	160	25	0.5	0.4	0.6	4.78156e-05	0.000674636	0.943594	0.9973	4.63401e-05	0.000646789	0.942986	0.99971
EC	India (exposed)	g1699	3.5.2.6	Beta-lactamase	122	122	100	0.0093048	25	25	100	0.00990507	NA	NA	-0.00195432	0	0	1643	0.00143471	0.00482417	1332	25	0.5	0.4	0.6	-0.000493763	0.000897716	0.583151	0.982171	-0.000334467	0.000915419	0.715386	0.99971
EC	India (exposed)	g17	1.1.1.133	dTDP-4-dehydrorhamnose reductase	122	122	100	0.0094924	25	25	100	0.017331	NA	NA	0.00454956	0	0	1644	0.0128946	0.0302597	7	25	0.5	0.4	0.6	0.00208266	0.000998024	0.0386583	0.979292	0.00151453	0.000963137	0.118093	0.99971
EC	India (exposed)	g1717	3.5.4.10	IMP cyclohydrolase	122	122	100	0.00544179	25	25	100	0.0202501	NA	NA	0.0013088	0	0	1645	0.0022983	0.00736971	845	25	0.5	0.4	0.6	0.000497568	0.000452366	0.273188	0.979292	0.000243645	0.000450081	0.589137	0.99971
EC	India (exposed)	g1721	3.5.4.16	GTP cyclohydrolase I	122	122	100	0.00538875	25	25	100	0.0228554	NA	NA	0.00137597	0	0	1646	0.00249084	0.00639212	762	25	0.5	0.4	0.6	0.000503493	0.000412931	0.224704	0.979292	0.000289497	0.000412917	0.484403	0.99971
EC	India (exposed)	g1722	3.5.4.19	Phosphoribosyl-AMP cyclohydrolase	122	122	100	0.00567706	25	25	100	0.021487	NA	NA	0.00179105	0	0	1647	0.00369595	0.0101065	382	25	0.5	0.4	0.6	0.000669566	0.000454571	0.142929	0.979292	0.000308899	0.000442631	0.486416	0.99971
EC	India (exposed)	g1726	3.5.4.25	GTP cyclohydrolase II	122	122	100	0.00797437	25	25	100	0.0155412	NA	NA	-0.000390439	0	0	1648	0.00146809	0.0041304	1302	25	0.5	0.4	0.6	-0.000354188	0.000833322	0.671444	0.986109	-0.000380688	0.000813871	0.640691	0.99971
EC	India (exposed)	g1727	3.5.4.26	Diaminohydroxyphosphoribosylaminopyrimidine deaminase	122	122	100	0.00842243	25	25	100	0.0137511	NA	NA	0.000291458	0	0	1649	0.00084613	0.00294735	1673	25	0.5	0.4	0.6	-1.02936e-05	0.000928222	0.991167	0.998003	4.5939e-06	0.000913429	0.995994	0.99971
EC	India (exposed)	g1734	3.5.4.33	tRNA adenine 34 deaminase	122	122	100	0.00726138	25	25	100	0.0257726	NA	NA	0.00161833	0	0	1650	0.000900249	0.00286975	1644	25	0.5	0.4	0.6	0.000568348	0.000536847	0.291507	0.979292	0.000276411	0.000533256	0.605036	0.99971
EC	India (exposed)	g1735	3.5.4.4	Adenosine deaminase	122	122	100	0.00210811	25	25	100	0.00232086	NA	NA	-0.000553659	0	0	1651	0.00226103	0.00587204	863	25	0.5	0.4	0.6	-0.000381999	0.000398987	0.339947	0.979292	-0.000197212	0.000398992	0.621887	0.99971
EC	India (exposed)	g1738	3.5.4.5	Cytidine deaminase	122	122	100	0.00483314	25	25	100	0.00650916	NA	NA	-0.000600696	0	0	1652	0.00324992	0.00880664	498	25	0.5	0.4	0.6	-0.000213699	0.000607018	0.725314	0.988374	-0.000219104	0.000608943	0.719531	0.99971
EC	India (exposed)	g1739	3.5.4.9	Methenyltetrahydrofolate cyclohydrolase	122	122	100	0.00479744	25	25	100	0.0226293	NA	NA	0.000836445	0	0	1653	0.00140214	0.00489071	1349	25	0.5	0.4	0.6	0.000285868	0.00036892	0.439673	0.979292	5.53939e-05	0.000367326	0.880348	0.99971
EC	India (exposed)	g174	1.1.5.3	Glycerol-3-phosphate dehydrogenase	122	122	100	0.0116183	25	25	100	0.00898348	NA	NA	-0.00349552	0	0	1654	0.00202022	0.00680512	982	25	0.5	0.4	0.6	-0.0012328	0.00118851	0.301336	0.979292	-0.000732417	0.00120105	0.542974	0.99971
EC	India (exposed)	g1743	3.5.99.2	Aminopyrimidine aminohydrolase	122	122	100	0.00927672	25	25	100	0.0179168	NA	NA	0.00168933	0	0	1655	0.00177605	0.00461922	1122	25	0.5	0.4	0.6	0.000865638	0.000923888	0.350342	0.979292	0.000602922	0.000907408	0.507499	0.99971
EC	India (exposed)	g1747	3.5.99.6	Glucosamine-6-phosphate deaminase	122	122	100	0.00704892	25	25	100	0.0263123	NA	NA	0.000293882	0	0	1656	0.0026202	0.00660124	705	25	0.5	0.4	0.6	7.20036e-05	0.00046728	0.877752	0.9973	6.02681e-05	0.000478886	0.900031	0.99971
EC	India (exposed)	g1749	3.6.1.1	Inorganic diphosphatase	122	122	100	0.00577816	25	25	100	0.0235987	NA	NA	0.000838984	0	0	1657	0.00131384	0.00377761	1409	25	0.5	0.4	0.6	0.000259799	0.000456833	0.570443	0.982171	0.000265223	0.000467517	0.571418	0.99971
EC	India (exposed)	g1750	3.6.1.11	Exopolyphosphatase	122	122	100	0.00701585	25	25	100	0.00996981	NA	NA	-0.000793286	0	0	1658	0.00280324	0.00701185	646	25	0.5	0.4	0.6	-0.000368735	0.000785978	0.639673	0.985456	-0.000272041	0.000799653	0.734217	0.99971
EC	India (exposed)	g1752	3.6.1.13	ADP-ribose diphosphatase	122	122	100	0.00718778	25	25	100	0.0184513	NA	NA	0.000226678	0	0	1659	0.00235597	0.00596385	823	25	0.5	0.4	0.6	-3.42797e-06	0.000679338	0.995981	0.999505	0.000109435	0.000665956	0.869711	0.99971
EC	India (exposed)	g1757	3.6.1.22	NAD +) diphosphatase	122	122	100	0.0030146	25	25	100	0.00740697	NA	NA	-0.000816931	0	0	1660	0.00360486	0.0104146	405	25	0.5	0.4	0.6	-0.000478695	0.000433747	0.271582	0.979292	-0.000245119	0.000422755	0.562973	0.99971
EC	India (exposed)	g1758	3.6.1.23	dUTP diphosphatase	122	122	100	0.00490204	25	25	100	0.0248022	NA	NA	-0.00041542	0	0	1661	0.00150089	0.00457345	1283	25	0.5	0.4	0.6	-0.000118135	0.000325115	0.716863	0.988374	-0.000195497	0.000334578	0.559953	0.99971
EC	India (exposed)	g1761	3.6.1.27	Undecaprenyl-diphosphate phosphatase	122	122	100	0.00369677	25	25	100	0.0235962	NA	NA	0.00077739	0	0	1662	0.00747511	0.0278897	43	25	0.5	0.4	0.6	0.000272125	0.000264991	0.306167	0.979292	0.000164611	0.000270304	0.543521	0.99971
EC	India (exposed)	g1763	3.6.1.3	Adenosinetriphosphatase	83	122	68	0.00175572	17	25	68	0.00074595	1	1	-8.01386e-05	0	0	1663	0.00162275	0.00459842	1222	25	0.5	0.4	0.6	-0.000176075	0.000483309	0.716156	0.988374	-0.000102279	0.000479045	0.831242	0.99971
EC	India (exposed)	g1764	3.6.1.31	Phosphoribosyl-ATP diphosphatase	122	122	100	0.0067402	25	25	100	0.02324	NA	NA	0.00172899	0	0	1664	0.0021983	0.00713723	890	25	0.5	0.4	0.6	0.00062452	0.000530225	0.24079	0.979292	0.000228411	0.000515133	0.65816	0.99971
EC	India (exposed)	g1770	3.6.1.55	8-oxo-dGTP diphosphatase	122	122	100	0.00304849	25	25	100	0.00299872	NA	NA	-0.000883823	0	0	1665	0.0091067	0.0272084	22	25	0.5	0.4	0.6	-0.00050776	0.000562789	0.368436	0.979292	-0.000261775	0.000567155	0.645115	0.99971
EC	India (exposed)	g1775	3.6.1.66	XTP/dITP diphosphatase	122	122	100	0.00628314	25	25	100	0.0216618	NA	NA	0.00137638	0	0	1666	0.000908323	0.00330423	1633	25	0.5	0.4	0.6	0.000545765	0.00051997	0.295644	0.979292	0.000235421	0.000518685	0.650618	0.99971
EC	India (exposed)	g1777	3.6.1.7	Acylphosphatase	122	122	100	0.00978871	25	25	100	0.0172534	NA	NA	0.00110805	0	0	1667	0.00585036	0.0151085	114	25	0.5	0.4	0.6	0.000639171	0.000882736	0.470183	0.979292	0.000845457	0.000899714	0.348993	0.99971
EC	India (exposed)	g1782	3.6.3.14	H +)-transporting two-sector ATPase	122	122	100	0.0125926	25	25	100	0.0169345	NA	NA	-0.00149613	0	0	1668	0.00260045	0.00728366	716	25	0.5	0.4	0.6	-0.000198571	0.0010009	0.843016	0.9973	0.000196021	0.00100437	0.845544	0.99971
EC	India (exposed)	g1785	3.6.3.17	Monosaccharide-transporting ATPase	122	122	100	0.0301368	25	25	100	0.0405476	NA	NA	-0.00799875	0	0	1669	0.00253828	0.00626161	743	25	0.5	0.4	0.6	-0.00149448	0.00145345	0.305552	0.979292	-0.000780003	0.00147551	0.597896	0.99971
EC	India (exposed)	g1792	3.6.3.24	Nickel-transporting ATPase	122	122	100	0.0283343	25	25	100	0.051458	NA	NA	0.00179781	0	0	1670	0.00180455	0.00506248	1107	25	0.5	0.4	0.6	0.000252731	0.00158263	0.873347	0.9973	-2.96092e-05	0.00150523	0.984334	0.99971
EC	India (exposed)	g1793	3.6.3.25	Sulfate-transporting ATPase	122	122	100	0.0121316	25	25	100	0.0245288	NA	NA	-0.000757386	0	0	1671	0.00475471	0.0120668	199	25	0.5	0.4	0.6	-0.000222353	0.000905956	0.806467	0.996021	-0.000404033	0.000887604	0.649674	0.99971
EC	India (exposed)	g1794	3.6.3.27	Phosphate-transporting ATPase	122	122	100	0.00592131	25	25	100	0.00640057	NA	NA	0.000350494	0	0	1672	0.00361729	0.00910158	401	25	0.5	0.4	0.6	0.000104918	0.000791126	0.894678	0.9973	0.000113217	0.000802119	0.887957	0.99971
EC	India (exposed)	g1795	3.6.3.28	Phosphonate-transporting ATPase	122	122	100	0.0113996	25	25	100	0.021402	NA	NA	0.00199823	0	0	1673	0.00174163	0.00425424	1144	25	0.5	0.4	0.6	0.00107107	0.00103579	0.302832	0.979292	0.00059289	0.00101031	0.558255	0.99971
EC	India (exposed)	g1797	3.6.3.3	Cadmium-exporting ATPase	122	122	100	0.00607709	25	25	100	0.0126899	NA	NA	-0.00165643	0	0	1674	0.00550011	0.0154268	136	25	0.5	0.4	0.6	-0.000738645	0.000638265	0.249065	0.979292	-0.000419543	0.00061926	0.499213	0.99971
EC	India (exposed)	g1799	3.6.3.31	Polyamine-transporting ATPase	122	122	100	0.0106732	25	25	100	0.0390211	NA	NA	0.000337498	0	0	1675	0.00237174	0.00724287	815	25	0.5	0.4	0.6	7.85097e-05	0.000638345	0.902286	0.9973	9.59239e-05	0.000623106	0.877875	0.99971
EC	India (exposed)	g1802	3.6.3.34	Iron-chelate-transporting ATPase	122	122	100	0.00528717	25	25	100	0.0040329	NA	NA	-0.0012043	0	0	1676	0.00304131	0.00829036	567	25	0.5	0.4	0.6	-0.000801916	0.000749001	0.286107	0.979292	-0.000381329	0.000742472	0.608346	0.99971
EC	India (exposed)	g1806	3.6.3.4	Cu 2+)-exporting ATPase	122	122	100	0.00616876	25	25	100	0.0143115	NA	NA	-0.00108593	0	0	1677	0.00379033	0.00744315	361	25	0.5	0.4	0.6	-0.000541473	0.000617124	0.381713	0.979292	-0.00035199	0.00060561	0.56203	0.99971
EC	India (exposed)	g1811	3.6.3.44	Xenobiotic-transporting ATPase	122	122	100	0.00783483	25	25	100	0.0193541	NA	NA	0.000538763	0	0	1678	0.00239506	0.00706748	807	25	0.5	0.4	0.6	0.000188295	0.000666713	0.778022	0.996021	0.000178118	0.000631102	0.778182	0.99971
EC	India (exposed)	g1818	3.6.4.12	DNA helicase	122	122	100	0.0284444	25	25	100	0.197012	NA	NA	-0.00468553	0	0	1679	0.00351064	0.00968928	427	25	0.5	0.4	0.6	-0.000500614	0.00071883	0.487275	0.979292	-0.000711649	0.000738937	0.337172	0.99971
EC	India (exposed)	g1819	3.6.4.13	RNA helicase	122	122	100	0.012934	25	25	100	0.0385119	NA	NA	-0.00418246	0	0	1680	0.00245873	0.00640452	771	25	0.5	0.4	0.6	-0.00109611	0.00069301	0.115906	0.979292	-0.000704719	0.000684395	0.304928	0.99971
EC	India (exposed)	g1822	3.6.5.n1	Elongation factor 4	122	122	100	0.00444651	25	25	100	0.0160363	NA	NA	0.0014471	0	0	1681	0.00792008	0.0226293	37	25	0.5	0.4	0.6	0.000556469	0.000403406	0.169887	0.979292	0.00027917	0.000390378	0.475722	0.99971
EC	India (exposed)	g1849	4.1.1.20	Diaminopimelate decarboxylase	122	122	100	0.00491975	25	25	100	0.0219624	NA	NA	0.000469176	0	0	1682	0.00314178	0.0102703	532	25	0.5	0.4	0.6	0.000181554	0.000375495	0.629466	0.985456	0.000180197	0.000371285	0.628198	0.99971
EC	India (exposed)	g1852	4.1.1.23	Orotidine-5'-phosphate decarboxylase	122	122	100	0.010827	25	25	100	0.0355048	NA	NA	0.00285423	0	0	1683	0.00157791	0.00455301	1246	25	0.5	0.4	0.6	0.00078185	0.000694051	0.261813	0.979292	0.000359782	0.000676846	0.595876	0.99971
EC	India (exposed)	g1855	4.1.1.31	Phosphoenolpyruvate carboxylase	122	122	100	0.00746472	25	25	100	0.0257249	NA	NA	0.000733119	0	0	1684	0.000899353	0.00326322	1646	25	0.5	0.4	0.6	0.000196667	0.000607216	0.746493	0.988374	0.000249047	0.000599023	0.678226	0.99971
EC	India (exposed)	g1858	4.1.1.36	Phosphopantothenoylcysteine decarboxylase	122	122	100	0.00674482	25	25	100	0.0151846	NA	NA	-0.000579873	0	0	1685	0.00289028	0.00884906	620	25	0.5	0.4	0.6	-0.000329897	0.000697204	0.636803	0.985456	-0.000290927	0.000686715	0.672471	0.99971
EC	India (exposed)	g1865	4.1.1.48	Indole-3-glycerol-phosphate synthase	122	122	100	0.00459917	25	25	100	0.0136851	NA	NA	0.00101695	0	0	1686	0.00665315	0.0191862	78	25	0.5	0.4	0.6	0.000461304	0.000422823	0.277078	0.979292	0.000217722	0.000414694	0.6004	0.99971
EC	India (exposed)	g1867	4.1.1.5	Acetolactate decarboxylase	122	122	100	0.00887327	25	25	100	0.0182762	NA	NA	0.00144574	0	0	1687	0.00161507	0.005246	1227	25	0.5	0.4	0.6	0.000608079	0.000915598	0.50766	0.979292	0.00047422	0.000920422	0.607211	0.99971
EC	India (exposed)	g1895	4.1.2.13	Fructose-bisphosphate aldolase	122	122	100	0.00843158	25	25	100	0.0224839	NA	NA	-0.00197722	0	0	1688	0.00407524	0.0106233	306	25	0.5	0.4	0.6	-0.000655526	0.000603975	0.279566	0.979292	-0.000398149	0.000619131	0.521226	0.99971
EC	India (exposed)	g1903	4.1.2.25	Dihydroneopterin aldolase	122	122	100	0.00518882	25	25	100	0.0219357	NA	NA	0.00073711	0	0	1689	0.00154665	0.00393484	1261	25	0.5	0.4	0.6	0.000269721	0.000406899	0.508467	0.979292	0.000194379	0.000417249	0.642041	0.99971
EC	India (exposed)	g1906	4.1.2.4	Deoxyribose-phosphate aldolase	122	122	100	0.00654436	25	25	100	0.00752643	NA	NA	-0.00199796	0	0	1690	0.00341477	0.00903662	453	25	0.5	0.4	0.6	-0.000826952	0.00076457	0.28123	0.979292	-0.000676986	0.000762022	0.375846	0.99971
EC	India (exposed)	g1907	4.1.2.40	Tagatose-bisphosphate aldolase	122	122	100	0.00839393	25	25	100	0.00570479	NA	NA	-0.00352221	0	0	1691	0.00477461	0.0124021	196	25	0.5	0.4	0.6	-0.00161981	0.000927021	0.0826977	0.979292	-0.00134476	0.000940835	0.155139	0.99971
EC	India (exposed)	g1913	4.1.2.50	6-carboxytetrahydropterin synthase	122	122	100	0.00422538	25	25	100	0.00451604	NA	NA	-0.00033004	0	0	1692	0.00314849	0.00780043	530	25	0.5	0.4	0.6	-0.000222942	0.000617911	0.718774	0.988374	-0.000224387	0.000618627	0.717362	0.99971
EC	India (exposed)	g1915	4.1.2.52	4-hydroxy-2-oxoheptanedioate aldolase	83	122	68	0.00106693	17	25	68	0.000620642	1	1	2.14983e-06	0	0	1693	0.00170149	0.00483789	1172	25	0.5	0.4	0.6	1.90867e-05	0.000411741	0.96309	0.9973	0.000195346	0.00040635	0.631457	0.99971
EC	India (exposed)	g1924	4.1.3.27	Anthranilate synthase	122	122	100	0.00586048	25	25	100	0.0210968	NA	NA	-0.00050294	0	0	1694	0.00458493	0.0123681	220	25	0.5	0.4	0.6	-0.000247322	0.000512924	0.630405	0.985456	-0.000195013	0.000521099	0.708797	0.99971
EC	India (exposed)	g1929	4.1.3.36	1,4-dihydroxy-2-naphthoyl-CoA synthase	122	122	100	0.00428012	25	25	100	0.00479702	NA	NA	-0.000531537	0	0	1695	0.00280184	0.0065985	649	25	0.5	0.4	0.6	-0.000176575	0.000657795	0.788747	0.996021	-0.000225688	0.000655333	0.731072	0.99971
EC	India (exposed)	g1934	4.1.3.6	Citrate pro-3S)-lyase	122	122	100	0.00983489	25	25	100	0.00725808	NA	NA	-0.00176324	0	0	1696	0.00463117	0.0124541	212	25	0.5	0.4	0.6	-0.000431974	0.000981245	0.660426	0.985456	-0.000620467	0.00100075	0.536265	0.99971
EC	India (exposed)	g1937	4.1.99.12	3,4-dihydroxy-2-butanone-4-phosphate synthase	122	122	100	0.00777115	25	25	100	0.0160556	NA	NA	-0.00103522	0	0	1697	0.0027765	0.00677992	656	25	0.5	0.4	0.6	-0.000598079	0.000797828	0.45469	0.979292	-0.0005551	0.000781776	0.478854	0.99971
EC	India (exposed)	g1939	4.1.99.17	Phosphomethylpyrimidine synthase	122	122	100	0.00576006	25	25	100	0.0233479	NA	NA	0.000860966	0	0	1698	0.00219965	0.00586897	887	25	0.5	0.4	0.6	0.000313881	0.0004205	0.456606	0.979292	0.000119642	0.000408675	0.770143	0.99971
EC	India (exposed)	g1946	4.2.1.1	Carbonate dehydratase	122	122	100	0.00706439	25	25	100	0.0245758	NA	NA	0.000727499	0	0	1699	0.00229531	0.00755269	846	25	0.5	0.4	0.6	0.000216302	0.000560218	0.699986	0.988374	0.000380501	0.000561706	0.499269	0.99971
EC	India (exposed)	g1947	4.2.1.10	3-dehydroquinate dehydratase	122	122	100	0.00441296	25	25	100	0.0211253	NA	NA	0.000905128	0	0	1700	0.00409555	0.0106116	301	25	0.5	0.4	0.6	0.000359052	0.000342323	0.295983	0.979292	0.000252363	0.000350366	0.472551	0.99971
EC	India (exposed)	g1953	4.2.1.11	Phosphopyruvate hydratase	122	122	100	0.0046128	25	25	100	0.0253894	NA	NA	0.00113351	0	0	1701	0.00153248	0.00435093	1265	25	0.5	0.4	0.6	0.000361111	0.000338042	0.287186	0.979292	0.000263878	0.000346949	0.448195	0.99971
EC	India (exposed)	g196	1.11.1.15	Peroxiredoxin	122	122	100	0.00890419	25	25	100	0.0395287	NA	NA	-0.00021412	0	0	1702	0.00423259	0.0100805	282	25	0.5	0.4	0.6	-4.21992e-05	0.000478535	0.929852	0.9973	0.000278306	0.000473769	0.557861	0.99971
EC	India (exposed)	g1965	4.2.1.136	ADP-dependent NAD P)H-hydrate dehydratase	122	122	100	0.00550622	25	25	100	0.0195775	NA	NA	0.00118238	0	0	1703	0.00155145	0.00443327	1258	25	0.5	0.4	0.6	0.000485706	0.000463404	0.296324	0.979292	0.000217506	0.000458326	0.635835	0.99971
EC	India (exposed)	g1973	4.2.1.17	Enoyl-CoA hydratase	122	122	100	0.00700662	25	25	100	0.00662982	NA	NA	-0.000956887	0	0	1704	0.00093658	0.00283123	1617	25	0.5	0.4	0.6	-0.000284189	0.000837926	0.734982	0.988374	0.000199125	0.000834338	0.811717	0.99971
EC	India (exposed)	g1976	4.2.1.19	Imidazoleglycerol-phosphate dehydratase	122	122	100	0.00603887	25	25	100	0.0220565	NA	NA	0.00116797	0	0	1705	0.00167491	0.00551418	1185	25	0.5	0.4	0.6	0.000428202	0.000476518	0.370352	0.979292	7.2279e-05	0.000461801	0.875852	0.99971
EC	India (exposed)	g1977	4.2.1.2	Fumarate hydratase	122	122	100	0.0133505	25	25	100	0.013078	NA	NA	-0.00364597	0	0	1706	0.00671117	0.0159164	76	25	0.5	0.4	0.6	-0.000858578	0.00118377	0.469442	0.979292	-0.00049126	0.0011925	0.681001	0.99971
EC	India (exposed)	g1978	4.2.1.20	Tryptophan synthase	122	122	100	0.00762151	25	25	100	0.0355229	NA	NA	0.00237334	0	0	1707	0.0080694	0.0184269	34	25	0.5	0.4	0.6	0.000638295	0.000456001	0.16372	0.979292	0.000340762	0.000450551	0.450726	0.99971
EC	India (exposed)	g1980	4.2.1.24	Porphobilinogen synthase	122	122	100	0.00521215	25	25	100	0.00458122	NA	NA	-0.00176531	0	0	1708	0.00617121	0.0171802	98	25	0.5	0.4	0.6	-0.000732451	0.000733689	0.319791	0.979292	-0.000755117	0.000750985	0.31639	0.99971
EC	India (exposed)	g1983	4.2.1.3	Aconitate hydratase	122	122	100	0.00841353	25	25	100	0.0196419	NA	NA	-0.00164629	0	0	1709	0.00461986	0.0104472	213	25	0.5	0.4	0.6	-0.00044251	0.000583843	0.449725	0.979292	-0.000234572	0.000599052	0.69597	0.99971
EC	India (exposed)	g1986	4.2.1.33	3-isopropylmalate dehydratase	122	122	100	0.0118878	25	25	100	0.0456761	NA	NA	0.000952873	0	0	1710	0.00575769	0.0152119	122	25	0.5	0.4	0.6	0.000267768	0.000580146	0.645093	0.985456	-0.000130473	0.000572343	0.820008	0.99971
EC	India (exposed)	g1995	4.2.1.46	dTDP-glucose 4,6-dehydratase	122	122	100	0.00912716	25	25	100	0.0334357	NA	NA	0.00239902	0	0	1711	0.00843784	0.0212504	30	25	0.5	0.4	0.6	0.000652777	0.000561011	0.246508	0.979292	0.00047602	0.000574799	0.408994	0.99971
EC	India (exposed)	g1998	4.2.1.51	Prephenate dehydratase	122	122	100	0.0139253	25	25	100	0.0225182	NA	NA	-0.00130983	0	0	1712	0.00332633	0.0100215	473	25	0.5	0.4	0.6	-0.000665803	0.00114544	0.561964	0.982075	-0.000571585	0.00108269	0.598382	0.99971
EC	India (exposed)	g2	ungrouped	ungrouped	122	122	100	2.89254	25	25	100	73.578	NA	NA	0.26128	0	0	1713	0.00319523	0.00805116	514	25	0.5	0.4	0.6	0.00273656	0.00676232	0.686311	0.986109	0.0046335	0.00680693	0.497184	0.99971
EC	India (exposed)	g200	1.11.1.6	Catalase	122	122	100	0.00544689	25	25	100	0.00498108	NA	NA	-0.00122254	0	0	1714	0.00179878	0.00519427	1110	25	0.5	0.4	0.6	-0.000587702	0.000766609	0.44455	0.979292	-0.000356111	0.000776346	0.64716	0.99971
EC	India (exposed)	g2002	4.2.1.59	3-hydroxyacyl-[acyl-carrier-protein] dehydratase	122	122	100	0.0059602	25	25	100	0.0107977	NA	NA	-0.00156327	0	0	1715	0.00523464	0.0137673	155	25	0.5	0.4	0.6	-0.000571595	0.00057482	0.32169	0.979292	-0.000389627	0.000572815	0.497504	0.99971
EC	India (exposed)	g2006	4.2.1.70	Pseudouridylate synthase	122	122	100	0.00865622	25	25	100	0.00721872	NA	NA	-0.00316679	0	0	1716	0.00311556	0.00729211	542	25	0.5	0.4	0.6	-0.00132164	0.00094702	0.164975	0.979292	-0.00123953	0.000964694	0.200951	0.99971
EC	India (exposed)	g2017	4.2.1.9	Dihydroxy-acid dehydratase	122	122	100	0.00605801	25	25	100	0.0304987	NA	NA	-0.000361039	0	0	1717	0.00294572	0.00805829	599	25	0.5	0.4	0.6	-8.13789e-05	0.000383597	0.83229	0.9973	-3.28369e-05	0.000392978	0.933526	0.99971
EC	India (exposed)	g2039	4.2.3.1	Threonine synthase	122	122	100	0.00402319	25	25	100	0.0165727	NA	NA	-7.38304e-05	0	0	1718	0.00311933	0.00874422	540	25	0.5	0.4	0.6	-0.000123454	0.000379708	0.745552	0.988374	-0.000265396	0.000384145	0.490789	0.99971
EC	India (exposed)	g2042	4.2.3.4	3-dehydroquinate synthase	122	122	100	0.00385051	25	25	100	0.0216566	NA	NA	0.00109271	0	0	1719	0.00318771	0.00836234	517	25	0.5	0.4	0.6	0.000383237	0.000303364	0.208512	0.979292	0.00019824	0.000298246	0.507343	0.99971
EC	India (exposed)	g2043	4.2.3.5	Chorismate synthase	122	122	100	0.00425802	25	25	100	0.0199263	NA	NA	0.000661743	0	0	1720	0.0024067	0.00628142	802	25	0.5	0.4	0.6	0.000274001	0.000338475	0.419544	0.979292	1.81247e-05	0.000328551	0.956085	0.99971
EC	India (exposed)	g2044	4.2.99.18	DNA- apurinic or apyrimidinic site) lyase	122	122	100	0.00972225	25	25	100	0.0344162	NA	NA	0.00137127	0	0	1721	0.00254419	0.0069637	741	25	0.5	0.4	0.6	0.000346573	0.000567969	0.542687	0.980257	6.1001e-05	0.000567369	0.914534	0.99971
EC	India (exposed)	g2047	4.3.1.1	Aspartate ammonia-lyase	122	122	100	0.0057888	25	25	100	0.0191511	NA	NA	-0.000643942	0	0	1722	0.00251853	0.00742512	754	25	0.5	0.4	0.6	-0.000405976	0.000542913	0.455808	0.979292	-0.000390689	0.000535861	0.467167	0.99971
EC	India (exposed)	g2051	4.3.1.17	L-serine ammonia-lyase	122	122	100	0.0104761	25	25	100	0.0235321	NA	NA	-0.00322621	0	0	1723	0.00452437	0.0101959	231	25	0.5	0.4	0.6	-0.000942876	0.000765191	0.219865	0.979292	-0.000675149	0.000740727	0.363616	0.99971
EC	India (exposed)	g2053	4.3.1.19	Threonine ammonia-lyase	122	122	100	0.0087026	25	25	100	0.0100853	NA	NA	-0.00196539	0	0	1724	0.00648188	0.0233818	84	25	0.5	0.4	0.6	-0.000538717	0.000829649	0.517151	0.979292	-0.0001846	0.000835164	0.825388	0.99971
EC	India (exposed)	g2061	4.3.2.1	Argininosuccinate lyase	122	122	100	0.00404132	25	25	100	0.0216824	NA	NA	0.000770409	0	0	1725	0.00277083	0.00761681	659	25	0.5	0.4	0.6	0.000289153	0.000311332	0.354556	0.979292	0.000146419	0.000311111	0.638636	0.99971
EC	India (exposed)	g2062	4.3.2.10	NO NAME	122	122	100	0.0105418	25	25	100	0.0375855	NA	NA	0.0028964	0	0	1726	0.00289912	0.00786188	617	25	0.5	0.4	0.6	0.000840898	0.00064654	0.195454	0.979292	0.000299914	0.000626601	0.632944	0.99971
EC	India (exposed)	g2063	4.3.2.2	Adenylosuccinate lyase	122	122	100	0.00764022	25	25	100	0.00964953	NA	NA	-0.00106964	0	0	1727	0.00492164	0.0149066	181	25	0.5	0.4	0.6	-0.000258467	0.000758747	0.73386	0.988374	-0.000317255	0.000758007	0.676195	0.99971
EC	India (exposed)	g2067	4.3.3.6	Pyridoxal 5'-phosphate synthase glutamine hydrolyzing)	122	122	100	0.0154705	25	25	100	0.033516	NA	NA	0.00393915	0	0	1728	0.000723624	0.00268178	1733	25	0.5	0.4	0.6	0.00135282	0.00116149	0.246041	0.979292	0.000701444	0.00112653	0.534521	0.99971
EC	India (exposed)	g2068	4.3.3.7	4-hydroxy-tetrahydrodipicolinate synthase	122	122	100	0.00926884	25	25	100	0.0273413	NA	NA	0.0019525	0	0	1729	0.00259746	0.00756149	717	25	0.5	0.4	0.6	0.000595073	0.000616624	0.336127	0.979292	0.000219507	0.000613079	0.720852	0.99971
EC	India (exposed)	g2080	4.4.1.21	S-ribosylhomocysteine lyase	122	122	100	0.00664286	25	25	100	0.0209024	NA	NA	0.000671386	0	0	1730	0.00134467	0.00363568	1389	25	0.5	0.4	0.6	0.000173157	0.000577183	0.764604	0.996021	-7.4104e-06	0.000576257	0.989758	0.99971
EC	India (exposed)	g2088	4.4.1.8	Cystathionine beta-lyase	122	122	100	0.00886045	25	25	100	0.0228106	NA	NA	0.000276405	0	0	1731	0.00259027	0.0071336	721	25	0.5	0.4	0.6	-0.000117702	0.000754634	0.876272	0.9973	3.22283e-06	0.000736125	0.996513	0.99971
EC	India (exposed)	g2090	4.6.1.1	Adenylate cyclase	122	122	100	0.00569078	25	25	100	0.015594	NA	NA	0.000502446	0	0	1732	0.00185989	0.00568507	1070	25	0.5	0.4	0.6	0.000163505	0.000578376	0.777813	0.996021	0.000279324	0.000578006	0.62967	0.99971
EC	India (exposed)	g2091	4.6.1.12	2-C-methyl-D-erythritol 2,4-cyclodiphosphate synthase	122	122	100	0.004824	25	25	100	0.020049	NA	NA	0.00146624	0	0	1733	0.0032904	0.00906561	484	25	0.5	0.4	0.6	0.000583743	0.000396084	0.142707	0.979292	0.000281608	0.000377607	0.457057	0.99971
EC	India (exposed)	g2095	4.99.1.1	Ferrochelatase	122	122	100	0.00438752	25	25	100	0.00467721	NA	NA	-0.00109587	0	0	1734	0.0029191	0.00942191	612	25	0.5	0.4	0.6	-0.000511912	0.000615547	0.406982	0.979292	-0.000429213	0.00063034	0.497045	0.99971
EC	India (exposed)	g2101	5.1.1.1	Alanine racemase	122	122	100	0.00457298	25	25	100	0.0242949	NA	NA	-0.00144448	0	0	1735	0.00767864	0.0185889	41	25	0.5	0.4	0.6	-0.000428049	0.000303472	0.160532	0.979292	-0.000412985	0.000314974	0.191945	0.99971
EC	India (exposed)	g2107	5.1.1.3	Glutamate racemase	122	122	100	0.00443765	25	25	100	0.0230542	NA	NA	0.000420904	0	0	1736	0.00135573	0.00581971	1380	25	0.5	0.4	0.6	0.000145888	0.000338082	0.666734	0.985456	-1.55251e-05	0.000342066	0.963864	0.99971
EC	India (exposed)	g2109	5.1.1.7	Diaminopimelate epimerase	122	122	100	0.00484164	25	25	100	0.02091	NA	NA	0.00135083	0	0	1737	0.00368644	0.00903753	384	25	0.5	0.4	0.6	0.000521335	0.000378153	0.170131	0.979292	0.000213579	0.000367513	0.562077	0.99971
EC	India (exposed)	g2115	5.1.3.1	Ribulose-phosphate 3-epimerase	122	122	100	0.00444099	25	25	100	0.0238161	NA	NA	0.000191702	0	0	1738	0.00265525	0.00836157	698	25	0.5	0.4	0.6	8.01603e-05	0.000317494	0.801029	0.996021	-7.39724e-05	0.00032186	0.818561	0.99971
EC	India (exposed)	g2119	5.1.3.13	dTDP-4-dehydrorhamnose 3,5-epimerase	122	122	100	0.00609983	25	25	100	0.00400943	NA	NA	0.000150354	0	0	1739	0.00332685	0.00800843	472	25	0.5	0.4	0.6	0.000114743	0.000750272	0.878662	0.9973	0.000190045	0.000738733	0.797357	0.99971
EC	India (exposed)	g2120	5.1.3.14	UDP-N-acetylglucosamine 2-epimerase non-hydrolyzing)	122	122	100	0.00594716	25	25	100	0.00685953	NA	NA	-0.000416691	0	0	1740	0.00206339	0.0080411	957	25	0.5	0.4	0.6	-0.000167017	0.000706188	0.813375	0.996021	0.000105879	0.000705543	0.880927	0.99971
EC	India (exposed)	g2121	5.1.3.15	Glucose-6-phosphate 1-epimerase	122	122	100	0.00776449	25	25	100	0.0184092	NA	NA	0.000927124	0	0	1741	0.00269965	0.00802952	679	25	0.5	0.4	0.6	0.000391014	0.000706265	0.580681	0.982171	0.000213411	0.000687701	0.756775	0.99971
EC	India (exposed)	g2122	5.1.3.2	UDP-glucose 4-epimerase	122	122	100	0.0100946	25	25	100	0.0229701	NA	NA	0.00247868	0	0	1742	0.00828217	0.0176637	31	25	0.5	0.4	0.6	0.000709606	0.000777112	0.362688	0.979292	0.000456467	0.000792141	0.565375	0.99971
EC	India (exposed)	g2130	5.1.3.3	Aldose 1-epimerase	122	122	100	0.00575326	25	25	100	0.0210163	NA	NA	0.000434317	0	0	1743	0.0020996	0.00641667	940	25	0.5	0.4	0.6	9.18636e-05	0.000473377	0.846401	0.9973	1.42487e-05	0.000474932	0.976109	0.99971
EC	India (exposed)	g2140	5.1.3.9	N-acylglucosamine-6-phosphate 2-epimerase	122	122	100	0.0157276	25	25	100	0.0250974	NA	NA	0.000599388	0	0	1744	0.0022874	0.00672856	852	25	0.5	0.4	0.6	-7.24524e-05	0.00122271	0.95283	0.9973	0.000114885	0.00117581	0.922304	0.99971
EC	India (exposed)	g2145	5.1.99.6	NAD P)H-hydrate epimerase	122	122	100	0.00555888	25	25	100	0.0180133	NA	NA	0.00153804	0	0	1745	0.00341842	0.00969607	451	25	0.5	0.4	0.6	0.000680547	0.000485156	0.162832	0.979292	0.000330761	0.00046545	0.478498	0.99971
EC	India (exposed)	g2151	5.2.1.8	Peptidylprolyl isomerase	122	122	100	0.0206114	25	25	100	0.112009	NA	NA	-0.000685907	0	0	1746	0.00161646	0.00513454	1226	25	0.5	0.4	0.6	-3.53889e-05	0.00065655	0.957088	0.9973	0.000314532	0.000662032	0.635455	0.99971
EC	India (exposed)	g2152	5.3.1.1	Triose-phosphate isomerase	122	122	100	0.00388355	25	25	100	0.0232986	NA	NA	0.00062384	0	0	1747	0.00194853	0.00570915	1022	25	0.5	0.4	0.6	0.000221711	0.000291914	0.448781	0.979292	0.000178039	0.00030293	0.557665	0.99971
EC	India (exposed)	g2157	5.3.1.16	isomerase	122	122	100	0.00502444	25	25	100	0.0207186	NA	NA	0.00111127	0	0	1748	0.00268394	0.00744713	688	25	0.5	0.4	0.6	0.000406463	0.000407708	0.320452	0.979292	0.00020259	0.000407268	0.619662	0.99971
EC	India (exposed)	g2161	5.3.1.24	Phosphoribosylanthranilate isomerase	122	122	100	0.00578366	25	25	100	0.00664987	NA	NA	0.000415413	0	0	1749	0.00636673	0.0161135	90	25	0.5	0.4	0.6	0.000419641	0.000700665	0.550162	0.980315	0.000238219	0.000682802	0.7277	0.99971
EC	India (exposed)	g2172	5.3.1.5	Xylose isomerase	122	122	100	0.00743936	25	25	100	0.00882827	NA	NA	-0.00210532	0	0	1750	0.00376714	0.00865766	367	25	0.5	0.4	0.6	-0.000994252	0.00094565	0.294826	0.979292	-0.000779302	0.000965866	0.421125	0.99971
EC	India (exposed)	g2173	5.3.1.6	Ribose-5-phosphate isomerase	122	122	100	0.00564908	25	25	100	0.0252184	NA	NA	-0.0018252	0	0	1751	0.00549654	0.0140061	137	25	0.5	0.4	0.6	-0.000604919	0.000404489	0.136954	0.979292	-0.000597184	0.000402888	0.140519	0.99971
EC	India (exposed)	g2174	5.3.1.8	Mannose-6-phosphate isomerase	122	122	100	0.00372561	25	25	100	0.00422954	NA	NA	-0.00109914	0	0	1752	0.00403933	0.0112386	315	25	0.5	0.4	0.6	-0.000635494	0.000548393	0.248431	0.979292	-0.000270497	0.000533635	0.613025	0.99971
EC	India (exposed)	g2175	5.3.1.9	Glucose-6-phosphate isomerase	122	122	100	0.00434906	25	25	100	0.0256441	NA	NA	5.87271e-05	0	0	1753	0.00148666	0.00417461	1293	25	0.5	0.4	0.6	2.21667e-05	0.000309083	0.942925	0.9973	5.53749e-06	0.00032051	0.98624	0.99971
EC	India (exposed)	g2185	5.3.3.2	Isopentenyl-diphosphate Delta-isomerase	122	122	100	0.00435185	25	25	100	0.00440622	NA	NA	-0.00139987	0	0	1754	0.00322735	0.0111965	505	25	0.5	0.4	0.6	-0.00080643	0.00061066	0.188719	0.979292	-0.000412979	0.000599459	0.492014	0.99971
EC	India (exposed)	g2195	5.4.2.10	Phosphoglucosamine mutase	122	122	100	0.00499693	25	25	100	0.0224427	NA	NA	-0.000686378	0	0	1755	0.00170243	0.00555573	1170	25	0.5	0.4	0.6	-0.000277368	0.000427513	0.517497	0.979292	-0.000376827	0.000434271	0.387031	0.99971
EC	India (exposed)	g2196	5.4.2.11	Phosphoglycerate mutase 2,3-diphosphoglycerate-dependent)	122	122	100	0.00575146	25	25	100	0.0238917	NA	NA	0.00031753	0	0	1756	0.00243855	0.00744868	782	25	0.5	0.4	0.6	0.000136258	0.000419267	0.745656	0.988374	0.000169611	0.000429388	0.693439	0.99971
EC	India (exposed)	g2197	5.4.2.12	Phosphoglycerate mutase 2,3-diphosphoglycerate-independent)	122	122	100	0.00461786	25	25	100	0.00529573	NA	NA	-0.000277056	0	0	1757	0.00454864	0.0115308	228	25	0.5	0.4	0.6	-3.17261e-05	0.000720979	0.964962	0.9973	-0.000137353	0.000713472	0.847619	0.99971
EC	India (exposed)	g2198	5.4.2.2	Phosphoglucomutase alpha-D-glucose-1,6-bisphosphate-dependent)	122	122	100	0.0056433	25	25	100	0.0223584	NA	NA	1.45084e-05	0	0	1758	0.00268057	0.00809215	691	25	0.5	0.4	0.6	-5.47529e-05	0.000479813	0.909306	0.9973	-1.99309e-05	0.000477574	0.96677	0.99971
EC	India (exposed)	g2201	5.4.2.7	Phosphopentomutase	122	122	100	0.00547114	25	25	100	0.00593643	NA	NA	-0.00166158	0	0	1759	0.00391276	0.00959023	337	25	0.5	0.4	0.6	-0.000713793	0.000669133	0.287861	0.979292	-0.000582322	0.000677035	0.391201	0.99971
EC	India (exposed)	g2202	5.4.2.8	Phosphomannomutase	122	122	100	0.00349161	25	25	100	0.00314528	NA	NA	-0.000758865	0	0	1760	0.00211933	0.0074434	932	25	0.5	0.4	0.6	-0.000313754	0.00056409	0.578923	0.982171	-0.000217902	0.000573673	0.704642	0.99971
EC	India (exposed)	g2208	5.4.3.8	Glutamate-1-semialdehyde 2,1-aminomutase	122	122	100	0.00513738	25	25	100	0.00483971	NA	NA	-0.00142732	0	0	1761	0.00416514	0.00949276	293	25	0.5	0.4	0.6	-0.000547618	0.000739562	0.460217	0.979292	-0.000509003	0.000750459	0.498729	0.99971
EC	India (exposed)	g2213	5.4.99.12	tRNA pseudouridine 38-40) synthase	122	122	100	0.00674078	25	25	100	0.0203814	NA	NA	4.90683e-05	0	0	1762	0.00184613	0.00733416	1080	25	0.5	0.4	0.6	4.27549e-05	0.000579076	0.941245	0.9973	-1.13266e-06	0.000573089	0.998426	0.99971
EC	India (exposed)	g2217	5.4.99.18	5- carboxyamino)imidazole ribonucleotide mutase	122	122	100	0.00561702	25	25	100	0.0100464	NA	NA	0.000291876	0	0	1763	0.00693461	0.0167647	65	25	0.5	0.4	0.6	0.000264829	0.00062867	0.674194	0.986109	0.000201409	0.000609739	0.741652	0.99971
EC	India (exposed)	g2225	5.4.99.25	tRNA pseudouridine 55) synthase	122	122	100	0.00506547	25	25	100	0.0234815	NA	NA	0.00109958	0	0	1764	0.00115998	0.00348379	1487	25	0.5	0.4	0.6	0.000394587	0.00038809	0.310969	0.979292	0.000131846	0.000377004	0.727073	0.99971
EC	India (exposed)	g2231	5.4.99.5	Chorismate mutase	122	122	100	0.00620618	25	25	100	0.0136732	NA	NA	3.74475e-05	0	0	1765	0.00261591	0.0086495	707	25	0.5	0.4	0.6	2.06952e-05	0.00064991	0.974641	0.9973	-0.000107248	0.000641872	0.867543	0.99971
EC	India (exposed)	g2234	5.4.99.62	D-ribose pyranase	122	122	100	0.0073441	25	25	100	0.00670953	NA	NA	-0.00135013	0	0	1766	0.00530285	0.0142635	152	25	0.5	0.4	0.6	-0.000574917	0.000848443	0.499096	0.979292	-0.000647518	0.000854166	0.449683	0.99971
EC	India (exposed)	g2242	5.99.1.2	DNA topoisomerase	122	122	100	0.00621707	25	25	100	0.0311447	NA	NA	-0.000119832	0	0	1767	0.00307666	0.00785493	553	25	0.5	0.4	0.6	-3.19807e-05	0.000380714	0.933171	0.9973	1.07275e-05	0.000394139	0.978325	0.99971
EC	India (exposed)	g2243	5.99.1.3	DNA topoisomerase ATP-hydrolyzing)	122	122	100	0.0151422	25	25	100	0.0875639	NA	NA	0.00157295	0	0	1768	0.00187353	0.00538033	1056	25	0.5	0.4	0.6	0.000273778	0.000589798	0.643208	0.985456	0.000115811	0.000592869	0.84541	0.99971
EC	India (exposed)	g2245	6.1.1.1	Tyrosine--tRNA ligase	122	122	100	0.00567768	25	25	100	0.0259142	NA	NA	0.00078895	0	0	1769	0.00105856	0.00278792	1556	25	0.5	0.4	0.6	0.000257134	0.000409791	0.531334	0.979292	8.64846e-05	0.000406259	0.83173	0.99971
EC	India (exposed)	g2246	6.1.1.10	Methionine--tRNA ligase	122	122	100	0.00559251	25	25	100	0.0261194	NA	NA	0.000804905	0	0	1770	0.00155255	0.00469694	1257	25	0.5	0.4	0.6	0.000273417	0.000402783	0.498334	0.979292	2.65299e-05	0.000399563	0.947156	0.99971
EC	India (exposed)	g2247	6.1.1.11	Serine--tRNA ligase	122	122	100	0.00584343	25	25	100	0.0230808	NA	NA	0.000416764	0	0	1771	0.00150406	0.00470834	1281	25	0.5	0.4	0.6	8.12993e-05	0.000474499	0.864198	0.9973	-0.000167549	0.000473377	0.723914	0.99971
EC	India (exposed)	g2248	6.1.1.12	Aspartate--tRNA ligase	122	122	100	0.00519069	25	25	100	0.0067326	NA	NA	-0.00111599	0	0	1772	0.00135974	0.00407166	1377	25	0.5	0.4	0.6	-0.000571306	0.000632092	0.367583	0.979292	-0.000202248	0.000622426	0.745715	0.99971
EC	India (exposed)	g2250	6.1.1.14	Glycine--tRNA ligase	122	122	100	0.00730245	25	25	100	0.0312751	NA	NA	-0.000667605	0	0	1773	0.00560655	0.0142089	132	25	0.5	0.4	0.6	-0.000130712	0.000431271	0.762259	0.995906	-6.6783e-05	0.000444384	0.880758	0.99971
EC	India (exposed)	g2251	6.1.1.15	Proline--tRNA ligase	122	122	100	0.00440975	25	25	100	0.0214096	NA	NA	7.20064e-05	0	0	1774	0.00436437	0.0132484	256	25	0.5	0.4	0.6	2.57138e-05	0.000334108	0.93876	0.9973	-2.1401e-05	0.000342878	0.950321	0.99971
EC	India (exposed)	g2252	6.1.1.16	Cysteine--tRNA ligase	122	122	100	0.00432582	25	25	100	0.0251164	NA	NA	0.000515298	0	0	1775	0.00283349	0.00800041	637	25	0.5	0.4	0.6	0.000182439	0.000310206	0.557364	0.98127	7.55174e-05	0.000309906	0.807837	0.99971
EC	India (exposed)	g2253	6.1.1.17	Glutamate--tRNA ligase	122	122	100	0.00888096	25	25	100	0.0292967	NA	NA	0.0019363	0	0	1776	0.00207342	0.00680543	950	25	0.5	0.4	0.6	0.000545836	0.000566419	0.33682	0.979292	0.000246323	0.000568138	0.665274	0.99971
EC	India (exposed)	g2255	6.1.1.19	Arginine--tRNA ligase	122	122	100	0.0050744	25	25	100	0.024723	NA	NA	0.000603441	0	0	1777	0.00150131	0.00532649	1282	25	0.5	0.4	0.6	0.000213513	0.000366625	0.561218	0.982075	2.62984e-05	0.000366621	0.942918	0.99971
EC	India (exposed)	g2256	6.1.1.2	Tryptophan--tRNA ligase	122	122	100	0.00544209	25	25	100	0.0263305	NA	NA	0.000969284	0	0	1778	0.00164939	0.00428014	1198	25	0.5	0.4	0.6	0.000333877	0.000388371	0.391381	0.979292	0.000285242	0.000394041	0.470342	0.99971
EC	India (exposed)	g2257	6.1.1.20	Phenylalanine--tRNA ligase	122	122	100	0.00930849	25	25	100	0.0497213	NA	NA	0.00113383	0	0	1779	0.00196241	0.00645721	1013	25	0.5	0.4	0.6	0.000248525	0.000488771	0.611897	0.985456	0.000145522	0.000494762	0.769097	0.99971
EC	India (exposed)	g2258	6.1.1.21	Histidine--tRNA ligase	122	122	100	0.00474389	25	25	100	0.0232672	NA	NA	0.000769647	0	0	1780	0.00138985	0.00449214	1357	25	0.5	0.4	0.6	0.000257127	0.000366985	0.484645	0.979292	4.14734e-05	0.00036124	0.908762	0.99971
EC	India (exposed)	g2259	6.1.1.22	Asparagine--tRNA ligase	122	122	100	0.00509186	25	25	100	0.00707129	NA	NA	-0.000399667	0	0	1781	0.00207087	0.00599641	952	25	0.5	0.4	0.6	-0.000110027	0.000658913	0.867617	0.9973	0.000187727	0.00065011	0.773191	0.99971
EC	India (exposed)	g2260	6.1.1.23	Aspartate--tRNA Asn) ligase	122	122	100	0.00772711	25	25	100	0.0169472	NA	NA	0.0017211	0	0	1782	0.00165548	0.0049558	1192	25	0.5	0.4	0.6	0.000903777	0.000803605	0.262594	0.979292	0.000262254	0.000768953	0.733574	0.99971
EC	India (exposed)	g2262	6.1.1.3	Threonine--tRNA ligase	122	122	100	0.00328833	25	25	100	0.0230689	NA	NA	0.000361378	0	0	1783	0.00219994	0.00675165	886	25	0.5	0.4	0.6	0.000116338	0.000253753	0.647304	0.985456	-1.28614e-05	0.000254534	0.959773	0.99971
EC	India (exposed)	g2263	6.1.1.4	Leucine--tRNA ligase	122	122	100	0.00366613	25	25	100	0.0232073	NA	NA	-0.000148345	0	0	1784	0.00317077	0.00903524	519	25	0.5	0.4	0.6	-4.41099e-05	0.000267004	0.869014	0.9973	-5.46547e-05	0.00027593	0.843274	0.99971
EC	India (exposed)	g2264	6.1.1.5	Isoleucine--tRNA ligase	122	122	100	0.0044504	25	25	100	0.0252035	NA	NA	-0.000490911	0	0	1785	0.00219063	0.00585236	898	25	0.5	0.4	0.6	-0.000125136	0.000299813	0.677018	0.986109	-0.000150613	0.000309862	0.627681	0.99971
EC	India (exposed)	g2265	6.1.1.6	Lysine--tRNA ligase	122	122	100	0.00927248	25	25	100	0.0379294	NA	NA	-0.000795033	0	0	1786	0.00240785	0.00742339	800	25	0.5	0.4	0.6	-0.000180294	0.000527496	0.733003	0.988374	-0.000108796	0.000498231	0.827463	0.99971
EC	India (exposed)	g2266	6.1.1.7	Alanine--tRNA ligase	122	122	100	0.0044017	25	25	100	0.0240284	NA	NA	0.000512303	0	0	1787	0.00257016	0.00767898	728	25	0.5	0.4	0.6	0.000143635	0.000327508	0.661628	0.985456	5.71428e-05	0.000336324	0.865331	0.99971
EC	India (exposed)	g2267	6.1.1.9	Valine--tRNA ligase	122	122	100	0.00445259	25	25	100	0.026457	NA	NA	-0.000287833	0	0	1788	0.00219381	0.0072214	895	25	0.5	0.4	0.6	-6.93937e-05	0.000306403	0.821148	0.9973	-8.44368e-05	0.000314938	0.789012	0.99971
EC	India (exposed)	g2288	6.2.1.5	Succinate--CoA ligase ADP-forming)	122	122	100	0.00932917	25	25	100	0.0349401	NA	NA	0.00155939	0	0	1789	0.00244035	0.00613902	781	25	0.5	0.4	0.6	0.000347861	0.000628318	0.580679	0.982171	0.000175047	0.000599104	0.770581	0.99971
EC	India (exposed)	g2289	6.3.1.1	Aspartate--ammonia ligase	122	122	100	0.00540347	25	25	100	0.0066239	NA	NA	-0.00112062	0	0	1790	0.00268917	0.00693583	683	25	0.5	0.4	0.6	-0.000542625	0.000666916	0.41719	0.979292	-0.000127482	0.000648677	0.844483	0.99971
EC	India (exposed)	g2295	6.3.1.2	Glutamate--ammonia ligase	122	122	100	0.0106352	25	25	100	0.036323	NA	NA	0.00139383	0	0	1791	0.00150423	0.00520036	1280	25	0.5	0.4	0.6	0.000263621	0.000677281	0.697674	0.988374	-1.64512e-05	0.000654428	0.97998	0.99971
EC	India (exposed)	g2296	6.3.1.20	NO NAME	122	122	100	0.00613661	25	25	100	0.00497266	NA	NA	-0.00159182	0	0	1792	0.00458955	0.0146877	218	25	0.5	0.4	0.6	-0.000819895	0.000749263	0.275652	0.979292	-0.000474817	0.000741642	0.523074	0.99971
EC	India (exposed)	g2297	6.3.1.5	NAD +) synthase	122	122	100	0.00393242	25	25	100	0.0040865	NA	NA	-0.00119323	0	0	1793	0.00456047	0.0110869	226	25	0.5	0.4	0.6	-0.000633116	0.000554626	0.255536	0.979292	-0.000385443	0.000546156	0.481523	0.99971
EC	India (exposed)	g2300	6.3.2.1	Pantoate--beta-alanine ligase AMP-forming)	122	122	100	0.00500397	25	25	100	0.0055256	NA	NA	-0.000827842	0	0	1794	0.00294843	0.00795986	598	25	0.5	0.4	0.6	-0.000377946	0.000753833	0.616874	0.985456	-0.00041408	0.00076191	0.587667	0.99971
EC	India (exposed)	g2301	6.3.2.10	UDP-N-acetylmuramoyl-tripeptide--D-alanyl-D-alanine ligase	122	122	100	0.00374425	25	25	100	0.0229606	NA	NA	0.000314683	0	0	1795	0.00164189	0.00468973	1205	25	0.5	0.4	0.6	9.41481e-05	0.000291311	0.747018	0.988374	7.04308e-06	0.000296533	0.981085	0.99971
EC	India (exposed)	g2302	6.3.2.12	Dihydrofolate synthase	122	122	100	0.00341261	25	25	100	0.00273671	NA	NA	-0.000415301	0	0	1796	0.00387752	0.0122827	341	25	0.5	0.4	0.6	-0.000299644	0.000500074	0.549975	0.980315	-0.00016639	0.000503675	0.741627	0.99971
EC	India (exposed)	g2303	6.3.2.13	UDP-N-acetylmuramoyl-L-alanyl-D-glutamate--2,6-diaminopimelate ligase	122	122	100	0.00590287	25	25	100	0.0081185	NA	NA	-0.000652603	0	0	1797	0.00353277	0.00788128	421	25	0.5	0.4	0.6	-7.18054e-05	0.00071939	0.92063	0.9973	-7.08182e-05	0.000716934	0.921455	0.99971
EC	India (exposed)	g2305	6.3.2.17	Tetrahydrofolate synthase	122	122	100	0.00447826	25	25	100	0.00505344	NA	NA	-0.00115208	0	0	1798	0.00454199	0.0113382	230	25	0.5	0.4	0.6	-0.000527424	0.000544785	0.334591	0.979292	-0.000421388	0.000550434	0.445229	0.99971
EC	India (exposed)	g2306	6.3.2.2	Glutamate--cysteine ligase	122	122	100	0.00604786	25	25	100	0.0227718	NA	NA	-0.000895242	0	0	1799	0.0047192	0.0130145	204	25	0.5	0.4	0.6	-0.000307288	0.00051176	0.549142	0.980257	-0.00026348	0.000506108	0.603468	0.99971
EC	India (exposed)	g2310	6.3.2.3	Glutathione synthase	122	122	100	0.00472624	25	25	100	0.00462213	NA	NA	-0.00151538	0	0	1800	0.00219294	0.00816444	896	25	0.5	0.4	0.6	-0.000793519	0.000650042	0.224174	0.979292	-0.000473106	0.000647981	0.466534	0.99971
EC	India (exposed)	g2315	6.3.2.4	D-alanine--D-alanine ligase	122	122	100	0.00398607	25	25	100	0.0256875	NA	NA	-0.000694185	0	0	1801	0.00588315	0.0142657	109	25	0.5	0.4	0.6	-0.000194992	0.000279581	0.486641	0.979292	-0.000166107	0.000277901	0.550993	0.99971
EC	India (exposed)	g2318	6.3.2.5	Phosphopantothenate--cysteine ligase	122	122	100	0.00655328	25	25	100	0.0158727	NA	NA	-0.000628671	0	0	1802	0.00269805	0.00980014	681	25	0.5	0.4	0.6	-0.000364685	0.000673118	0.588799	0.982171	-0.000322236	0.000660343	0.626326	0.99971
EC	India (exposed)	g2319	6.3.2.6	Phosphoribosylaminoimidazolesuccinocarboxamide synthase	122	122	100	0.0054781	25	25	100	0.0245012	NA	NA	0.0012701	0	0	1803	0.00197287	0.00561818	1009	25	0.5	0.4	0.6	0.000454624	0.000403232	0.261415	0.979292	0.000189959	0.000395652	0.631895	0.99971
EC	India (exposed)	g2321	6.3.2.8	UDP-N-acetylmuramate--L-alanine ligase	122	122	100	0.00377288	25	25	100	0.0221159	NA	NA	0.000720658	0	0	1804	0.00303442	0.00812587	571	25	0.5	0.4	0.6	0.000251871	0.000295956	0.396149	0.979292	0.000102981	0.000298114	0.730281	0.99971
EC	India (exposed)	g2322	6.3.2.9	UDP-N-acetylmuramoyl-L-alanine--D-glutamate ligase	122	122	100	0.00358035	25	25	100	0.0236958	NA	NA	0.00119373	0	0	1805	0.00300023	0.00737674	583	25	0.5	0.4	0.6	0.00041108	0.00026917	0.128886	0.979292	0.000358585	0.00027741	0.198274	0.99971
EC	India (exposed)	g2323	6.3.3.1	Phosphoribosylformylglycinamidine cyclo-ligase	122	122	100	0.00541825	25	25	100	0.0222453	NA	NA	-3.59774e-05	0	0	1806	0.00101884	0.00308065	1582	25	0.5	0.4	0.6	-7.29719e-05	0.000467163	0.876091	0.9973	-0.000229795	0.000466188	0.622839	0.99971
EC	India (exposed)	g2324	6.3.3.2	5-formyltetrahydrofolate cyclo-ligase	122	122	100	0.0061378	25	25	100	0.0233182	NA	NA	0.00149922	0	0	1807	0.00138317	0.00397357	1361	25	0.5	0.4	0.6	0.000538721	0.000467896	0.251475	0.979292	0.00026393	0.000468961	0.574473	0.99971
EC	India (exposed)	g2326	6.3.4.13	Phosphoribosylamine--glycine ligase	122	122	100	0.0039361	25	25	100	0.0218415	NA	NA	0.000461184	0	0	1808	0.00284529	0.00879161	632	25	0.5	0.4	0.6	0.000180756	0.000297386	0.544261	0.980257	0.000129336	0.000305953	0.673139	0.99971
EC	India (exposed)	g2327	6.3.4.14	Biotin carboxylase	122	122	100	0.00434112	25	25	100	0.0176552	NA	NA	-0.000192678	0	0	1809	0.0044737	0.0146432	237	25	0.5	0.4	0.6	-0.000133073	0.000393638	0.735807	0.988374	-0.000130048	0.000395593	0.742843	0.99971
EC	India (exposed)	g2328	6.3.4.15	Biotin--[acetyl-CoA-carboxylase] ligase	122	122	100	0.00548243	25	25	100	0.00784428	NA	NA	-0.000581212	0	0	1810	0.00574587	0.0127169	123	25	0.5	0.4	0.6	-0.000112761	0.000651306	0.862791	0.9973	-0.000168343	0.000644995	0.794477	0.99971
EC	India (exposed)	g2330	6.3.4.18	5- carboxyamino)imidazole ribonucleotide synthase	122	122	100	0.00512148	25	25	100	0.00678559	NA	NA	-0.000471308	0	0	1811	0.00289259	0.00702846	619	25	0.5	0.4	0.6	-0.000160306	0.000635842	0.801308	0.996021	0.000199434	0.000629692	0.75193	0.99971
EC	India (exposed)	g2331	6.3.4.19	tRNA Ile)-lysidine synthetase	122	122	100	0.00401287	25	25	100	0.0144944	NA	NA	-0.000152022	0	0	1812	0.00294171	0.00740677	603	25	0.5	0.4	0.6	-6.21538e-05	0.000399487	0.876577	0.9973	-3.41588e-05	0.000406669	0.933179	0.99971
EC	India (exposed)	g2332	6.3.4.2	CTP synthase glutamine hydrolyzing)	122	122	100	0.00372119	25	25	100	0.0230476	NA	NA	0.000340625	0	0	1813	0.0028232	0.00904518	642	25	0.5	0.4	0.6	0.000125398	0.000275893	0.650137	0.985456	4.09452e-05	0.000282829	0.8851	0.99971
EC	India (exposed)	g2333	6.3.4.20	7-cyano-7-deazaguanine synthase	122	122	100	0.00785145	25	25	100	0.0157283	NA	NA	0.000733246	0	0	1814	0.00258933	0.00678391	722	25	0.5	0.4	0.6	0.000270226	0.000824738	0.743648	0.988374	0.000240837	0.000826226	0.771108	0.99971
EC	India (exposed)	g2334	6.3.4.21	Nicotinate phosphoribosyltransferase	122	122	100	0.00769623	25	25	100	0.0231519	NA	NA	-0.000142757	0	0	1815	0.00185014	0.00569451	1076	25	0.5	0.4	0.6	-9.89601e-05	0.000579553	0.864656	0.9973	-0.000250303	0.000589139	0.67159	0.99971
EC	India (exposed)	g2335	6.3.4.3	Formate--tetrahydrofolate ligase	122	122	100	0.00772995	25	25	100	0.0213747	NA	NA	0.0017916	0	0	1816	0.00104405	0.00460477	1563	25	0.5	0.4	0.6	0.000763988	0.000689838	0.269916	0.979292	0.000260504	0.000671955	0.698841	0.99971
EC	India (exposed)	g2336	6.3.4.4	Adenylosuccinate synthase	122	122	100	0.0050626	25	25	100	0.026648	NA	NA	-0.000110866	0	0	1817	0.00200238	0.00627485	993	25	0.5	0.4	0.6	-3.33103e-05	0.000353945	0.925151	0.9973	-0.00013422	0.000357878	0.708196	0.99971
EC	India (exposed)	g2337	6.3.4.5	Argininosuccinate synthase	122	122	100	0.00547919	25	25	100	0.023691	NA	NA	-0.000226616	0	0	1818	0.00283687	0.00745268	635	25	0.5	0.4	0.6	-0.000129206	0.000453261	0.776007	0.996021	-0.000239562	0.000458908	0.602477	0.99971
EC	India (exposed)	g2342	6.3.5.2	GMP synthase glutamine-hydrolyzing)	122	122	100	0.0197062	25	25	100	0.0278113	NA	NA	-0.000302125	0	0	1819	0.00294509	0.00768465	600	25	0.5	0.4	0.6	-3.76046e-06	0.000991364	0.996979	0.999568	-0.000370766	0.000977159	0.704942	0.99971
EC	India (exposed)	g2343	6.3.5.3	Phosphoribosylformylglycinamidine synthase	122	122	100	0.00901613	25	25	100	0.0200655	NA	NA	-0.0011714	0	0	1820	0.00371632	0.0109583	375	25	0.5	0.4	0.6	-0.000423427	0.000623868	0.498402	0.979292	-0.000416044	0.000637164	0.514852	0.99971
EC	India (exposed)	g2345	6.3.5.5	Carbamoyl-phosphate synthase glutamine-hydrolyzing)	122	122	100	0.00744287	25	25	100	0.0501488	NA	NA	-0.00025884	0	0	1821	0.00206242	0.00543337	958	25	0.5	0.4	0.6	-3.42023e-05	0.000365836	0.925643	0.9973	-5.8037e-05	0.000377941	0.878177	0.99971
EC	India (exposed)	g2347	6.3.5.7	Glutaminyl-tRNA synthase glutamine-hydrolyzing)	122	122	100	0.00845575	25	25	100	0.0205344	NA	NA	0.00115293	0	0	1822	0.000895644	0.00269181	1651	25	0.5	0.4	0.6	0.000454733	0.000788672	0.565117	0.982171	-1.76206e-05	0.000776482	0.981928	0.99971
EC	India (exposed)	g2351	6.4.1.2	Acetyl-CoA carboxylase	122	122	100	0.00783903	25	25	100	0.00995963	NA	NA	-0.0016666	0	0	1823	0.00156958	0.00447287	1251	25	0.5	0.4	0.6	-0.000604943	0.00082656	0.465423	0.979292	-0.000434104	0.000828456	0.601113	0.99971
EC	India (exposed)	g2352	6.4.1.3	Propionyl-CoA carboxylase	122	122	100	0.00861581	25	25	100	0.0167927	NA	NA	0.000873018	0	0	1824	0.00116726	0.00528042	1480	25	0.5	0.4	0.6	0.000451006	0.000899989	0.617044	0.985456	-9.98412e-05	0.00085983	0.907726	0.99971
EC	India (exposed)	g2358	6.5.1.2	DNA ligase NAD +	122	122	100	0.00860777	25	25	100	0.0211801	NA	NA	-0.00140986	0	0	1825	0.00326173	0.00930214	493	25	0.5	0.4	0.6	-0.000389663	0.000624332	0.533525	0.9799	-0.00022242	0.000628287	0.723864	0.99971
EC	India (exposed)	g2363	7.1.1.1	NO NAME	122	122	100	0.00557477	25	25	100	0.0140066	NA	NA	0.000959778	0	0	1826	0.00139921	0.00364162	1353	25	0.5	0.4	0.6	0.000461683	0.000591395	0.43627	0.979292	0.000259895	0.000568847	0.648465	0.99971
EC	India (exposed)	g2367	7.1.2.2	NO NAME	122	122	100	0.0134207	25	25	100	0.0455412	NA	NA	0.00223999	0	0	1827	0.000950202	0.00337075	1613	25	0.5	0.4	0.6	0.000651381	0.0007543	0.389257	0.979292	0.000157272	0.000750098	0.834232	0.99971
EC	India (exposed)	g2376	7.3.2.1	NO NAME	122	122	100	0.00704636	25	25	100	0.0234844	NA	NA	0.00141845	0	0	1828	0.00232729	0.00662333	832	25	0.5	0.4	0.6	0.000552478	0.000546016	0.313302	0.979292	0.000265469	0.000551356	0.630925	0.99971
EC	India (exposed)	g294	1.15.1.1	Superoxide dismutase	122	122	100	0.00935029	25	25	100	0.0109386	NA	NA	-0.00199569	0	0	1829	0.00298626	0.00902581	589	25	0.5	0.4	0.6	-0.000478855	0.000927162	0.60631	0.985456	-0.000250511	0.000937025	0.789596	0.99971
EC	India (exposed)	g296	1.16.1.1	Mercury II) reductase	122	122	100	0.00421902	25	25	100	0.00297471	NA	NA	-0.000576728	0	0	1830	0.00465252	0.0118819	210	25	0.5	0.4	0.6	-0.000169554	0.000598775	0.777452	0.996021	0.000224535	0.000589521	0.703873	0.99971
EC	India (exposed)	g3	1.1.1.1	Alcohol dehydrogenase	122	122	100	0.0096447	25	25	100	0.0297442	NA	NA	-0.00373294	0	0	1831	0.00695509	0.0227752	61	25	0.5	0.4	0.6	-0.00118279	0.000657951	0.0743075	0.979292	-0.00100384	0.000639915	0.118975	0.99971
EC	India (exposed)	g300	1.16.3.1	Ferroxidase	122	122	100	0.00808757	25	25	100	0.0115665	NA	NA	-0.00205281	0	0	1832	0.00694049	0.0200036	63	25	0.5	0.4	0.6	-0.000861583	0.000707642	0.225376	0.979292	-0.000879339	0.000725226	0.227362	0.99971
EC	India (exposed)	g305	1.17.1.8	4-hydroxy-tetrahydrodipicolinate reductase	122	122	100	0.00486439	25	25	100	0.0220723	NA	NA	0.00068571	0	0	1833	0.0017959	0.00582945	1111	25	0.5	0.4	0.6	0.000253575	0.000383489	0.509514	0.979292	0.000108208	0.000386268	0.779785	0.99971
EC	India (exposed)	g307	1.17.4.1	Ribonucleoside-diphosphate reductase	122	122	100	0.0129013	25	25	100	0.0585842	NA	NA	-0.00354267	0	0	1834	0.00771399	0.018192	40	25	0.5	0.4	0.6	-0.000687672	0.000586416	0.242852	0.979292	-0.00058931	0.000592522	0.321657	0.99971
EC	India (exposed)	g308	1.17.4.2	Ribonucleoside-triphosphate reductase	122	122	100	0.00517341	25	25	100	0.0225693	NA	NA	0.000277851	0	0	1835	0.00242843	0.00691985	792	25	0.5	0.4	0.6	-4.02209e-05	0.000454065	0.929538	0.9973	5.3176e-06	0.000444799	0.990478	0.99971
EC	India (exposed)	g312	1.17.7.3	E)-4-hydroxy-3-methylbut-2-enyl-diphosphate synthase flavodoxin)	122	122	100	0.00631802	25	25	100	0.0187387	NA	NA	0.0020099	0	0	1836	0.00239749	0.00807097	804	25	0.5	0.4	0.6	0.000898996	0.000566011	0.114396	0.979292	0.000437697	0.000542481	0.421126	0.99971
EC	India (exposed)	g313	1.17.7.4	NO NAME	122	122	100	0.00378073	25	25	100	0.0177991	NA	NA	0.0014081	0	0	1837	0.00691586	0.0215201	66	25	0.5	0.4	0.6	0.000543329	0.00031915	0.0908182	0.979292	0.000311299	0.000310011	0.317037	0.99971
EC	India (exposed)	g319	1.18.1.2	Ferredoxin--NADP +) reductase	122	122	100	0.0041792	25	25	100	0.00338751	NA	NA	-0.00171957	0	0	1838	0.00529352	0.0138878	153	25	0.5	0.4	0.6	-0.00102601	0.000605304	0.0922145	0.979292	-0.000624582	0.000589012	0.290793	0.99971
EC	India (exposed)	g325	1.2.1.11	Aspartate-semialdehyde dehydrogenase	122	122	100	0.00450016	25	25	100	0.027826	NA	NA	0.000954668	0	0	1839	0.00393865	0.00971672	333	25	0.5	0.4	0.6	0.000312922	0.000310699	0.315538	0.979292	0.000302998	0.000320256	0.345722	0.99971
EC	India (exposed)	g326	1.2.1.12	Glyceraldehyde-3-phosphate dehydrogenase phosphorylating)	122	122	100	0.00546947	25	25	100	0.0216534	NA	NA	0.000130891	0	0	1840	0.00406924	0.0122476	307	25	0.5	0.4	0.6	-5.67608e-07	0.000463237	0.999024	0.999568	0.000141185	0.000454797	0.756692	0.99971
EC	India (exposed)	g341	1.2.1.38	N-acetyl-gamma-glutamyl-phosphate reductase	122	122	100	0.00430649	25	25	100	0.0217469	NA	NA	0.000812589	0	0	1841	0.00191926	0.00579105	1032	25	0.5	0.4	0.6	0.000293471	0.00033283	0.379374	0.979292	8.57582e-05	0.000327961	0.7941	0.99971
EC	India (exposed)	g344	1.2.1.41	Glutamate-5-semialdehyde dehydrogenase	122	122	100	0.00420792	25	25	100	0.0221239	NA	NA	0.000498762	0	0	1842	0.00163973	0.00481739	1208	25	0.5	0.4	0.6	0.000184039	0.000325684	0.572888	0.982171	1.11488e-05	0.000321175	0.972359	0.99971
EC	India (exposed)	g355	1.2.1.70	Glutamyl-tRNA reductase	122	122	100	0.00503003	25	25	100	0.00477543	NA	NA	-0.00137783	0	0	1843	0.00559471	0.0151005	133	25	0.5	0.4	0.6	-0.000547257	0.000740647	0.461168	0.979292	-0.000579719	0.00075545	0.444146	0.99971
EC	India (exposed)	g370	1.2.4.1	Pyruvate dehydrogenase acetyl-transferring)	122	122	100	0.0052863	25	25	100	0.00458869	NA	NA	-0.00201586	0	0	1844	0.00199703	0.00719506	997	25	0.5	0.4	0.6	-0.00108064	0.000688213	0.118545	0.979292	-0.000676169	0.000685229	0.325454	0.99971
EC	India (exposed)	g38	1.1.1.193	5-amino-6- 5-phosphoribosylamino)uracil reductase	122	122	100	0.00841211	25	25	100	0.0137501	NA	NA	0.000265519	0	0	1845	0.00171306	0.00484617	1162	25	0.5	0.4	0.6	-2.39477e-05	0.000927468	0.979436	0.997788	-3.6217e-06	0.000912851	0.99684	0.99971
EC	India (exposed)	g399	1.3.1.12	Prephenate dehydrogenase	122	122	100	0.00606066	25	25	100	0.00721761	NA	NA	0.00121195	0	0	1846	0.00265679	0.00780399	697	25	0.5	0.4	0.6	0.000580839	0.000795189	0.466299	0.979292	0.000355562	0.000796438	0.655969	0.99971
EC	India (exposed)	g4	1.1.1.100	3-oxoacyl-[acyl-carrier-protein] reductase	122	122	100	0.0141825	25	25	100	0.0249374	NA	NA	-0.00329659	0	0	1847	0.00271325	0.00795662	673	25	0.5	0.4	0.6	-0.000956868	0.000863636	0.269717	0.979292	-0.000327403	0.000854432	0.702166	0.99971
EC	India (exposed)	g411	1.3.1.43	Arogenate dehydrogenase	122	122	100	0.00160136	25	25	100	0.00117502	NA	NA	-0.000153717	0	0	1848	0.00410115	0.0100768	300	25	0.5	0.4	0.6	-5.5991e-05	0.000375971	0.881821	0.9973	-8.76766e-05	0.000384371	0.819898	0.99971
EC	India (exposed)	g42	1.1.1.205	IMP dehydrogenase	122	122	100	0.00586513	25	25	100	0.0260051	NA	NA	0.00151523	0	0	1849	0.00278452	0.00677047	653	25	0.5	0.4	0.6	0.000404198	0.000453703	0.374466	0.979292	0.000124256	0.0004474	0.78163	0.99971
EC	India (exposed)	g421	1.3.1.9	Enoyl-[acyl-carrier-protein] reductase NADH)	122	122	100	0.0035422	25	25	100	0.00669583	NA	NA	-0.000132737	0	0	1850	0.00331601	0.00866798	474	25	0.5	0.4	0.6	-3.68672e-05	0.00043427	0.932462	0.9973	-4.97933e-06	0.000430204	0.990782	0.99971
EC	India (exposed)	g424	1.3.1.98	UDP-N-acetylmuramate dehydrogenase	122	122	100	0.00684999	25	25	100	0.0290468	NA	NA	0.000405038	0	0	1851	0.0015217	0.00413397	1271	25	0.5	0.4	0.6	0.000151726	0.000461992	0.74307	0.988374	-3.71537e-05	0.000450379	0.934372	0.99971
EC	India (exposed)	g432	1.3.5.1	Succinate dehydrogenase quinone)	122	122	100	0.00454497	25	25	100	0.0154142	NA	NA	-0.000269078	0	0	1852	0.00167545	0.0057577	1183	25	0.5	0.4	0.6	-0.000170095	0.000451337	0.706821	0.988374	-6.24387e-05	0.0004394	0.887205	0.99971
EC	India (exposed)	g433	1.3.5.2	Dihydroorotate dehydrogenase quinone)	122	122	100	0.00616384	25	25	100	0.0187532	NA	NA	0.0013292	0	0	1853	0.00194674	0.00720289	1023	25	0.5	0.4	0.6	0.000486936	0.000561541	0.387296	0.979292	0.000312704	0.000544647	0.566794	0.99971
EC	India (exposed)	g447	1.3.98.1	Dihydroorotate oxidase fumarate)	122	122	100	0.0014342	25	25	100	0.00166062	NA	NA	-3.43419e-05	0	0	1854	0.00368644	0.00840027	385	25	0.5	0.4	0.6	-4.96893e-05	0.000357221	0.889564	0.9973	-1.12696e-05	0.000366449	0.97551	0.99971
EC	India (exposed)	g449	1.3.99.1	Deleted entry	122	122	100	0.00744918	25	25	100	0.0115993	NA	NA	-0.000395065	0	0	1855	0.00171593	0.00539038	1160	25	0.5	0.4	0.6	-0.000170287	0.000814079	0.834603	0.9973	-0.000302117	0.000819613	0.712976	0.99971
EC	India (exposed)	g465	1.4.1.13	Glutamate synthase NADPH)	122	122	100	0.016877	25	25	100	0.0199412	NA	NA	-0.00504895	0	0	1856	0.00342985	0.0123668	445	25	0.5	0.4	0.6	-0.00131566	0.00120486	0.276662	0.979292	-0.00105921	0.00121969	0.386646	0.99971
EC	India (exposed)	g475	1.4.3.16	L-aspartate oxidase	122	122	100	0.00371786	25	25	100	0.0167922	NA	NA	0.00120078	0	0	1857	0.0035753	0.00857941	412	25	0.5	0.4	0.6	0.000489874	0.000329735	0.13954	0.979292	0.000445478	0.00033227	0.182186	0.99971
EC	India (exposed)	g49	1.1.1.23	Histidinol dehydrogenase	122	122	100	0.00495412	25	25	100	0.0207405	NA	NA	0.000763336	0	0	1858	0.00231616	0.00701052	840	25	0.5	0.4	0.6	0.000292936	0.000395766	0.460391	0.979292	1.16467e-05	0.00038527	0.975927	0.99971
EC	India (exposed)	g490	1.5.1.2	Pyrroline-5-carboxylate reductase	122	122	100	0.00797648	25	25	100	0.0289583	NA	NA	0.00105753	0	0	1859	0.0018523	0.00507842	1073	25	0.5	0.4	0.6	0.000354385	0.00052884	0.503848	0.979292	0.000206801	0.000510967	0.686297	0.99971
EC	India (exposed)	g491	1.5.1.20	Methylenetetrahydrofolate reductase NAD P)H)	122	122	100	0.00363342	25	25	100	0.0200942	NA	NA	0.00141295	0	0	1860	0.0146975	0.0423882	4	25	0.5	0.4	0.6	0.000509086	0.000294363	0.0858568	0.979292	0.000304823	0.000290214	0.295372	0.99971
EC	India (exposed)	g496	1.5.1.3	Dihydrofolate reductase	122	122	100	0.00670811	25	25	100	0.0210902	NA	NA	-0.00021496	0	0	1861	0.00361561	0.00864035	402	25	0.5	0.4	0.6	-0.000106649	0.000622209	0.864145	0.9973	0.000111064	0.000614351	0.856799	0.99971
EC	India (exposed)	g506	1.5.1.5	Methylenetetrahydrofolate dehydrogenase NADP +	122	122	100	0.00487	25	25	100	0.0218663	NA	NA	0.000851905	0	0	1862	0.00125513	0.00336144	1445	25	0.5	0.4	0.6	0.000308132	0.000382205	0.42145	0.979292	8.32744e-05	0.000381201	0.827395	0.99971
EC	India (exposed)	g522	1.6.5.11	NADH dehydrogenase quinone)	122	122	100	0.0391649	25	25	100	0.0339326	NA	NA	-0.00925605	0	0	1863	0.00261298	0.00733583	708	25	0.5	0.4	0.6	-0.00148422	0.00219562	0.500124	0.979292	-0.000719581	0.00222694	0.747083	0.99971
EC	India (exposed)	g523	1.6.5.2	NAD P)H dehydrogenase quinone)	122	122	100	0.00756091	25	25	100	0.0149509	NA	NA	-0.00180778	0	0	1864	0.00675674	0.0162053	73	25	0.5	0.4	0.6	-0.000906713	0.000797318	0.257329	0.979292	-0.000530925	0.000742369	0.47569	0.99971
EC	India (exposed)	g525	1.6.5.5	NADPH quinone reductase	122	122	100	0.0358083	25	25	100	0.0404207	NA	NA	-0.0102609	0	0	1865	0.00216888	0.00579953	914	25	0.5	0.4	0.6	-0.00181019	0.00169384	0.286987	0.979292	-0.000646803	0.00165931	0.697275	0.99971
EC	India (exposed)	g53	1.1.1.25	Shikimate dehydrogenase	122	122	100	0.00621498	25	25	100	0.0155762	NA	NA	-0.00108112	0	0	1866	0.00283135	0.00884619	639	25	0.5	0.4	0.6	-0.000583672	0.000635308	0.359766	0.979292	-0.000252969	0.000608199	0.678097	0.99971
EC	India (exposed)	g530	1.6.99.3	NADH dehydrogenase	122	122	100	0.00750026	25	25	100	0.018659	NA	NA	-0.000265439	0	0	1867	0.00155651	0.00497148	1253	25	0.5	0.4	0.6	-0.000280373	0.000702249	0.690296	0.986109	-0.000332291	0.000682637	0.627179	0.99971
EC	India (exposed)	g534	1.7.1.13	PreQ 1) synthase	122	122	100	0.00484436	25	25	100	0.00629615	NA	NA	-0.000514343	0	0	1868	0.00307581	0.00837106	555	25	0.5	0.4	0.6	-0.000100182	0.000663893	0.880264	0.9973	-3.66811e-05	0.000663483	0.95599	0.99971
EC	India (exposed)	g538	1.7.1.7	GMP reductase	122	122	100	0.00648056	25	25	100	0.0059741	NA	NA	-0.00221629	0	0	1869	0.002419	0.006101	794	25	0.5	0.4	0.6	-0.000952903	0.000765524	0.215223	0.979292	-0.000657729	0.000769111	0.393912	0.99971
EC	India (exposed)	g549	1.7.99.4	Nitrate reductase	122	122	100	0.0225574	25	25	100	0.0167264	NA	NA	-0.00869023	0	0	1870	0.00530333	0.015593	151	25	0.5	0.4	0.6	-0.00205126	0.00157391	0.19454	0.979292	-0.00158155	0.00160154	0.325092	0.99971
EC	India (exposed)	g554	1.8.1.4	Dihydrolipoyl dehydrogenase	122	122	100	0.00730902	25	25	100	0.0185231	NA	NA	-0.00171006	0	0	1871	0.00352947	0.0107965	423	25	0.5	0.4	0.6	-0.000803237	0.000691044	0.247001	0.979292	-0.000516936	0.000675111	0.445141	0.99971
EC	India (exposed)	g555	1.8.1.7	Glutathione-disulfide reductase	122	122	100	0.00505061	25	25	100	0.00460258	NA	NA	-0.00182956	0	0	1872	0.00381644	0.0114655	354	25	0.5	0.4	0.6	-0.000929297	0.000646377	0.152673	0.979292	-0.000529572	0.000632166	0.403621	0.99971
EC	India (exposed)	g557	1.8.1.9	Thioredoxin-disulfide reductase	122	122	100	0.0135986	25	25	100	0.0318976	NA	NA	0.000540011	0	0	1873	0.00135923	0.00377372	1379	25	0.5	0.4	0.6	8.3857e-05	0.000884966	0.924638	0.9973	-4.12124e-05	0.000851696	0.961475	0.99971
EC	India (exposed)	g561	1.8.4.11	Peptide-methionine S)-S-oxide reductase	122	122	100	0.00417942	25	25	100	0.0116141	NA	NA	0.000454555	0	0	1874	0.00560749	0.0156572	131	25	0.5	0.4	0.6	0.000234976	0.000443983	0.597445	0.985456	0.00024538	0.00045017	0.586563	0.99971
EC	India (exposed)	g562	1.8.4.12	Peptide-methionine R)-S-oxide reductase	122	122	100	0.00332493	25	25	100	0.00540973	NA	NA	0.000250514	0	0	1875	0.0020824	0.0076344	946	25	0.5	0.4	0.6	0.000191619	0.00052352	0.714883	0.988374	0.000429019	0.000516092	0.407229	0.99971
EC	India (exposed)	g577	1.97.1.4	[Formate-C-acetyltransferase]-activating enzyme	122	122	100	0.0107794	25	25	100	0.0389113	NA	NA	0.00140522	0	0	1876	0.00159799	0.00434357	1235	25	0.5	0.4	0.6	0.000386277	0.000650571	0.553604	0.98127	4.19778e-05	0.000617176	0.94587	0.99971
EC	India (exposed)	g590	2.1.1.14	5-methyltetrahydropteroyltriglutamate--homocysteine S-methyltransferase	122	122	100	0.00552356	25	25	100	0.0212946	NA	NA	0.000501635	0	0	1877	0.0022916	0.00740324	850	25	0.5	0.4	0.6	0.000167457	0.000487604	0.731775	0.988374	0.000216136	0.00049365	0.662182	0.99971
EC	India (exposed)	g597	2.1.1.163	Demethylmenaquinone methyltransferase	122	122	100	0.00540345	25	25	100	0.00645636	NA	NA	-0.00120322	0	0	1878	0.00314884	0.00969279	529	25	0.5	0.4	0.6	-0.000495333	0.00073508	0.50148	0.979292	-0.000362047	0.000733025	0.622145	0.99971
EC	India (exposed)	g601	2.1.1.171	16S rRNA guanine 966)-N 2-methyltransferase	122	122	100	0.00530628	25	25	100	0.0113751	NA	NA	-0.00152019	0	0	1879	0.00408127	0.0131262	302	25	0.5	0.4	0.6	-0.000776379	0.000605227	0.201612	0.979292	-0.000513967	0.00058382	0.380178	0.99971
EC	India (exposed)	g603	2.1.1.173	23S rRNA guanine 2445)-N 2-methyltransferase	122	122	100	0.00393949	25	25	100	0.00341786	NA	NA	-0.00134029	0	0	1880	0.00109596	0.00402512	1530	25	0.5	0.4	0.6	-0.000945381	0.00062093	0.130056	0.979292	-0.000655319	0.000624107	0.295522	0.99971
EC	India (exposed)	g604	2.1.1.174	23S rRNA guanine 1835)-N 2-methyltransferase	122	122	100	0.00387611	25	25	100	0.00329945	NA	NA	-0.0011092	0	0	1881	0.000966873	0.00369092	1605	25	0.5	0.4	0.6	-0.000777245	0.000634074	0.222263	0.979292	-0.000418327	0.000633255	0.509955	0.99971
EC	India (exposed)	g605	2.1.1.176	16S rRNA cytosine 967)-C 5-methyltransferase	122	122	100	0.00521234	25	25	100	0.00533886	NA	NA	-0.00177942	0	0	1882	0.00355185	0.0104502	418	25	0.5	0.4	0.6	-0.000810279	0.000674855	0.231836	0.979292	-0.00062718	0.000680089	0.35801	0.99971
EC	India (exposed)	g606	2.1.1.177	23S rRNA pseudouridine 1915)-N 3-methyltransferase	122	122	100	0.00641152	25	25	100	0.0264371	NA	NA	0.00124678	0	0	1883	0.00162908	0.00457729	1216	25	0.5	0.4	0.6	0.000406451	0.000459901	0.378278	0.979292	0.0001901	0.000457462	0.678373	0.99971
EC	India (exposed)	g61	1.1.1.267	1-deoxy-D-xylulose-5-phosphate reductoisomerase	122	122	100	0.00514539	25	25	100	0.0230343	NA	NA	0.0014335	0	0	1884	0.00273328	0.00716409	669	25	0.5	0.4	0.6	0.000485051	0.000384034	0.208601	0.979292	0.000226133	0.000373895	0.546289	0.99971
EC	India (exposed)	g610	2.1.1.182	16S rRNA adenine 1518)-N 6)/adenine 1519)-N 6-dimethyltransferase	122	122	100	0.00743282	25	25	100	0.0219608	NA	NA	-0.000780501	0	0	1885	0.00188585	0.00577134	1049	25	0.5	0.4	0.6	-0.000266688	0.000608643	0.661916	0.985456	-0.000228672	0.000592113	0.699938	0.99971
EC	India (exposed)	g614	2.1.1.187	23S rRNA guanine 745)-N 1-methyltransferase	122	122	100	0.0030766	25	25	100	0.00333623	NA	NA	-0.000626918	0	0	1886	0.00186592	0.00512107	1063	25	0.5	0.4	0.6	-0.000328997	0.000518644	0.526858	0.979292	-2.42645e-05	0.000516223	0.962577	0.99971
EC	India (exposed)	g616	2.1.1.189	23S rRNA uracil 747)-C 5-methyltransferase	122	122	100	0.00312507	25	25	100	0.00271369	NA	NA	-0.000796808	0	0	1887	0.00326825	0.00951827	490	25	0.5	0.4	0.6	-0.000493536	0.000573209	0.390656	0.979292	-0.000237114	0.0005762	0.681325	0.99971
EC	India (exposed)	g619	2.1.1.192	23S rRNA adenine 2503)-C 2-methyltransferase	122	122	100	0.00395534	25	25	100	0.0195432	NA	NA	0.00106625	0	0	1888	0.0073247	0.0184069	48	25	0.5	0.4	0.6	0.0004103	0.000328644	0.213873	0.979292	0.000288938	0.000333415	0.387644	0.99971
EC	India (exposed)	g620	2.1.1.193	16S rRNA uracil 1498)-N 3-methyltransferase	122	122	100	0.00442713	25	25	100	0.0208589	NA	NA	0.000919305	0	0	1889	0.00345901	0.00936141	439	25	0.5	0.4	0.6	0.000334746	0.000352055	0.343271	0.979292	0.000134592	0.000348389	0.699842	0.99971
EC	India (exposed)	g623	2.1.1.198	16S rRNA cytidine 1402)-2'-O)-methyltransferase	122	122	100	0.00547572	25	25	100	0.0259301	NA	NA	0.00135637	0	0	1890	0.00142739	0.00372417	1336	25	0.5	0.4	0.6	0.00045753	0.000392243	0.245349	0.979292	0.000289251	0.000392139	0.461978	0.99971
EC	India (exposed)	g624	2.1.1.199	16S rRNA cytosine 1402)-N 4-methyltransferase	122	122	100	0.00450955	25	25	100	0.022275	NA	NA	0.000631933	0	0	1891	0.00112637	0.00327826	1508	25	0.5	0.4	0.6	0.000201543	0.000356977	0.573231	0.982171	6.48999e-06	0.000353561	0.985381	0.99971
EC	India (exposed)	g627	2.1.1.207	tRNA cytidine 34)-2'-O)-methyltransferase	122	122	100	0.00487567	25	25	100	0.0060761	NA	NA	-0.000945843	0	0	1892	0.00285127	0.00784997	630	25	0.5	0.4	0.6	-0.000450535	0.000652561	0.491039	0.979292	-0.000506397	0.000658186	0.442963	0.99971
EC	India (exposed)	g637	2.1.1.228	tRNA guanine 37)-N 1-methyltransferase	122	122	100	0.00640796	25	25	100	0.0195324	NA	NA	-6.63671e-05	0	0	1893	0.00352716	0.0114554	425	25	0.5	0.4	0.6	-2.19114e-05	0.000564216	0.969075	0.9973	-3.02262e-05	0.000556573	0.956767	0.99971
EC	India (exposed)	g64	1.1.1.27	L-lactate dehydrogenase	122	122	100	0.0135186	25	25	100	0.0318767	NA	NA	0.00150544	0	0	1894	0.00109021	0.0036385	1533	25	0.5	0.4	0.6	0.00040147	0.00100365	0.689738	0.986109	-2.72283e-05	0.00100697	0.978466	0.99971
EC	India (exposed)	g650	2.1.1.297	Peptide chain release factor N 5)-glutamine methyltransferase	122	122	100	0.00445725	25	25	100	0.012829	NA	NA	0.00043245	0	0	1895	0.00398354	0.0120003	326	25	0.5	0.4	0.6	0.000223964	0.000434086	0.606679	0.985456	-1.88177e-05	0.000436613	0.965684	0.99971
EC	India (exposed)	g652	2.1.1.33	tRNA guanine 46)-N 7-methyltransferase	122	122	100	0.00721551	25	25	100	0.0298422	NA	NA	0.00290357	0	0	1896	0.00152358	0.00414611	1270	25	0.5	0.4	0.6	0.000781206	0.00052511	0.139001	0.979292	0.000591499	0.000528344	0.264829	0.99971
EC	India (exposed)	g655	2.1.1.37	DNA cytosine-5-)-methyltransferase	122	122	100	0.0125654	25	25	100	0.0140203	NA	NA	-0.00354167	0	0	1897	0.00543138	0.013892	141	25	0.5	0.4	0.6	-0.00149295	0.00107823	0.168291	0.979292	-0.00113944	0.00109769	0.301043	0.99971
EC	India (exposed)	g658	2.1.1.45	Thymidylate synthase	122	122	100	0.0050547	25	25	100	0.0245829	NA	NA	0.000406303	0	0	1898	0.00127339	0.00453041	1432	25	0.5	0.4	0.6	0.000142347	0.000377462	0.706638	0.988374	-4.32196e-05	0.000373561	0.908059	0.99971
EC	India (exposed)	g664	2.1.1.63	Methylated-DNA--[protein]-cysteine S-methyltransferase	122	122	100	0.00708356	25	25	100	0.0187362	NA	NA	-0.000811696	0	0	1899	0.003155	0.00984885	525	25	0.5	0.4	0.6	-0.000350718	0.000661607	0.596853	0.985456	-8.62526e-05	0.000645359	0.893871	0.99971
EC	India (exposed)	g668	2.1.1.72	Site-specific DNA-methyltransferase adenine-specific)	122	122	100	0.0107187	25	25	100	0.0184672	NA	NA	0.000571491	0	0	1900	0.00444208	0.0113708	245	25	0.5	0.4	0.6	0.00028487	0.000905743	0.753582	0.989934	0.000387658	0.00090913	0.670467	0.99971
EC	India (exposed)	g669	2.1.1.74	FADH 2)-oxidizing)	122	122	100	0.00298901	25	25	100	0.002841	NA	NA	-0.000452824	0	0	1901	0.00465223	0.0114444	211	25	0.5	0.4	0.6	-0.000149034	0.00051247	0.771609	0.996021	-0.000256804	0.000513832	0.618013	0.99971
EC	India (exposed)	g67	1.1.1.274	2,5-didehydrogluconate reductase 2-dehydro-D-gluconate-forming)	122	122	100	0.0106403	25	25	100	0.0129708	NA	NA	-0.000220142	0	0	1902	0.00208337	0.00634665	945	25	0.5	0.4	0.6	-0.000304539	0.00100251	0.761733	0.995906	-0.000206286	0.00101922	0.839901	0.99971
EC	India (exposed)	g671	2.1.1.79	Cyclopropane-fatty-acyl-phospholipid synthase	122	122	100	0.00720947	25	25	100	0.0189548	NA	NA	0.00113549	0	0	1903	0.00323495	0.0100429	503	25	0.5	0.4	0.6	0.000164902	0.000694501	0.812651	0.996021	0.000111205	0.000687656	0.871763	0.99971
EC	India (exposed)	g675	2.1.2.1	Glycine hydroxymethyltransferase	122	122	100	0.00643568	25	25	100	0.0191724	NA	NA	-0.00144277	0	0	1904	0.00151059	0.00430452	1277	25	0.5	0.4	0.6	-0.000652025	0.000609962	0.286864	0.979292	-0.000510977	0.000589256	0.387341	0.99971
EC	India (exposed)	g679	2.1.2.2	Phosphoribosylglycinamide formyltransferase	122	122	100	0.00565039	25	25	100	0.00818179	NA	NA	-0.00102823	0	0	1905	0.00348869	0.00888816	432	25	0.5	0.4	0.6	-0.000339446	0.000648242	0.601328	0.985456	-0.000244778	0.000647233	0.705861	0.99971
EC	India (exposed)	g68	1.1.1.276	Serine 3-dehydrogenase NADP +	122	122	100	0.00719069	25	25	100	0.0129636	NA	NA	0.0010476	0	0	1906	0.00191429	0.00495073	1040	25	0.5	0.4	0.6	0.000541388	0.000838266	0.519402	0.979292	0.000241941	0.000828224	0.770627	0.99971
EC	India (exposed)	g680	2.1.2.3	Phosphoribosylaminoimidazolecarboxamide formyltransferase	122	122	100	0.00459695	25	25	100	0.0244527	NA	NA	0.00128487	0	0	1907	0.0053338	0.0139789	149	25	0.5	0.4	0.6	0.000426114	0.000344501	0.218122	0.979292	0.000327921	0.000347793	0.347375	0.99971
EC	India (exposed)	g683	2.1.2.9	Methionyl-tRNA formyltransferase	122	122	100	0.00444588	25	25	100	0.0209999	NA	NA	0.000268409	0	0	1908	0.00133951	0.00445499	1393	25	0.5	0.4	0.6	0.000108443	0.000351949	0.758433	0.993871	-3.83903e-05	0.000351189	0.913109	0.99971
EC	India (exposed)	g686	2.1.3.15	NO NAME	122	122	100	0.00453487	25	25	100	0.00466319	NA	NA	-0.00126488	0	0	1909	0.00338889	0.00942367	458	25	0.5	0.4	0.6	-0.000634475	0.00058312	0.27837	0.979292	-0.00043799	0.000573577	0.446384	0.99971
EC	India (exposed)	g687	2.1.3.2	Aspartate carbamoyltransferase	122	122	100	0.00449548	25	25	100	0.0167132	NA	NA	0.000960776	0	0	1910	0.00734992	0.0250217	47	25	0.5	0.4	0.6	0.000380583	0.000383524	0.322689	0.979292	0.00021873	0.000378136	0.563895	0.99971
EC	India (exposed)	g688	2.1.3.3	Ornithine carbamoyltransferase	122	122	100	0.00527322	25	25	100	0.0220243	NA	NA	-0.000316767	0	0	1911	0.00199467	0.00544289	998	25	0.5	0.4	0.6	-0.000144161	0.000450397	0.749371	0.988374	-0.000312368	0.000454787	0.493317	0.99971
EC	India (exposed)	g694	2.2.1.1	Transketolase	122	122	100	0.0126536	25	25	100	0.0131239	NA	NA	-0.00384715	0	0	1912	0.00442503	0.0116127	247	25	0.5	0.4	0.6	-0.00125384	0.0010132	0.2179	0.979292	-0.000791988	0.00101745	0.437646	0.99971
EC	India (exposed)	g696	2.2.1.2	Transaldolase	122	122	100	0.00630265	25	25	100	0.0270799	NA	NA	-0.000416573	0	0	1913	0.0018698	0.00504977	1058	25	0.5	0.4	0.6	-6.13343e-05	0.00040447	0.879681	0.9973	-3.03296e-05	0.000416766	0.94209	0.99971
EC	India (exposed)	g698	2.2.1.6	Acetolactate synthase	122	122	100	0.0225558	25	25	100	0.0461414	NA	NA	-0.00586177	0	0	1914	0.00602728	0.0142563	101	25	0.5	0.4	0.6	-0.00106984	0.00101231	0.292348	0.979292	-0.000511781	0.0010127	0.614099	0.99971
EC	India (exposed)	g699	2.2.1.7	1-deoxy-D-xylulose-5-phosphate synthase	122	122	100	0.00472721	25	25	100	0.0245477	NA	NA	0.000646531	0	0	1915	0.00241335	0.00710346	795	25	0.5	0.4	0.6	0.00023269	0.000338858	0.493375	0.979292	0.000107291	0.000346425	0.757241	0.99971
EC	India (exposed)	g700	2.2.1.9	synthase	122	122	100	0.00517497	25	25	100	0.0050617	NA	NA	-0.00153473	0	0	1916	0.00419748	0.0107402	286	25	0.5	0.4	0.6	-0.000660862	0.000743392	0.375486	0.979292	-0.000706702	0.000746586	0.345485	0.99971
EC	India (exposed)	g701	2.3.1.1	Amino-acid N-acetyltransferase	122	122	100	0.0046243	25	25	100	0.0177575	NA	NA	0.000312588	0	0	1917	0.00251691	0.00731685	756	25	0.5	0.4	0.6	9.55571e-05	0.000443405	0.829675	0.9973	-1.95364e-05	0.000448928	0.965351	0.99971
EC	India (exposed)	g705	2.3.1.117	2,3,4,5-tetrahydropyridine-2,6-dicarboxylate N-succinyltransferase	122	122	100	0.00580195	25	25	100	0.0179623	NA	NA	0.0006152	0	0	1918	0.00253609	0.00857781	744	25	0.5	0.4	0.6	0.000223425	0.00055237	0.686453	0.986109	0.000121415	0.000535964	0.821116	0.99971
EC	India (exposed)	g709	2.3.1.128	Ribosomal-protein-alanine N-acetyltransferase	122	122	100	0.0173527	25	25	100	0.0212756	NA	NA	-1.11784e-05	0	0	1919	0.0013258	0.00461817	1405	25	0.5	0.4	0.6	0.000206905	0.00153612	0.893041	0.9973	-1.9438e-05	0.00147465	0.989502	0.99971
EC	India (exposed)	g713	2.3.1.157	Glucosamine-1-phosphate N-acetyltransferase	122	122	100	0.00598858	25	25	100	0.0182169	NA	NA	8.31374e-05	0	0	1920	0.00102626	0.00398085	1578	25	0.5	0.4	0.6	-3.09843e-06	0.00055416	0.995547	0.999505	-0.000186908	0.000559435	0.738803	0.99971
EC	India (exposed)	g719	2.3.1.179	Beta-ketoacyl-[acyl-carrier-protein] synthase II	122	122	100	0.00666106	25	25	100	0.00872451	NA	NA	-0.00139647	0	0	1921	0.00370698	0.00953217	377	25	0.5	0.4	0.6	-0.000569292	0.000762493	0.456502	0.979292	-0.000550667	0.000763265	0.471828	0.99971
EC	India (exposed)	g720	2.3.1.18	Galactoside O-acetyltransferase	122	122	100	0.00971279	25	25	100	0.00988859	NA	NA	-0.00156739	0	0	1922	0.00376697	0.0105967	368	25	0.5	0.4	0.6	-0.00101836	0.00104989	0.333678	0.979292	-0.00146204	0.00105674	0.168702	0.99971
EC	India (exposed)	g721	2.3.1.180	Beta-ketoacyl-[acyl-carrier-protein] synthase III	122	122	100	0.00669775	25	25	100	0.00712442	NA	NA	-0.00123146	0	0	1923	0.00193926	0.00523735	1026	25	0.5	0.4	0.6	-0.000439667	0.000759768	0.563699	0.982171	-0.000428215	0.000761106	0.574592	0.99971
EC	India (exposed)	g722	2.3.1.181	Lipoyl octanoyl) transferase	122	122	100	0.00287433	25	25	100	0.00340334	NA	NA	0.000106677	0	0	1924	0.0026108	0.00780231	710	25	0.5	0.4	0.6	9.7505e-05	0.000592416	0.869497	0.9973	0.000268696	0.000596334	0.65299	0.99971
EC	India (exposed)	g724	2.3.1.183	Phosphinothricin acetyltransferase	122	122	100	0.0037451	25	25	100	0.00666372	NA	NA	0.000401816	0	0	1925	0.00161361	0.00422064	1228	25	0.5	0.4	0.6	0.000283687	0.00059303	0.633108	0.985456	0.000429891	0.00057068	0.452537	0.99971
EC	India (exposed)	g73	1.1.1.284	S- hydroxymethyl)glutathione dehydrogenase	122	122	100	0.00429191	25	25	100	0.00904521	NA	NA	0.00103732	0	0	1926	0.00364992	0.00904475	394	25	0.5	0.4	0.6	0.000665553	0.000540966	0.220575	0.979292	0.000656314	0.000551402	0.235957	0.99971
EC	India (exposed)	g745	2.3.1.234	N 6)-L-threonylcarbamoyladenine synthase	122	122	100	0.0054656	25	25	100	0.0243845	NA	NA	0.000508169	0	0	1927	0.00126698	0.00409856	1438	25	0.5	0.4	0.6	0.000157717	0.000400696	0.694448	0.986109	-8.20129e-05	0.000398736	0.837338	0.99971
EC	India (exposed)	g753	2.3.1.266	NO NAME	122	122	100	0.00380004	25	25	100	0.00420912	NA	NA	-0.000976877	0	0	1928	0.00418405	0.0108401	288	25	0.5	0.4	0.6	-0.000548807	0.000532561	0.304488	0.979292	-0.000524235	0.00054235	0.335412	0.99971
EC	India (exposed)	g755	2.3.1.274	NO NAME	122	122	100	0.00242749	25	25	100	0.00242096	NA	NA	-0.000332507	0	0	1929	0.0036348	0.0104741	396	25	0.5	0.4	0.6	-0.000270438	0.000455733	0.553829	0.98127	-5.96881e-05	0.000446114	0.893756	0.99971
EC	India (exposed)	g759	2.3.1.30	Serine O-acetyltransferase	122	122	100	0.0066984	25	25	100	0.0105157	NA	NA	-0.000859537	0	0	1930	0.00280188	0.00671732	647	25	0.5	0.4	0.6	-0.000260593	0.000727953	0.720878	0.988374	-0.000257469	0.000755029	0.733611	0.99971
EC	India (exposed)	g760	2.3.1.31	Homoserine O-acetyltransferase	122	122	100	0.0203601	25	25	100	0.0200415	NA	NA	4.64058e-05	0	0	1931	0.00171288	0.00465418	1163	25	0.5	0.4	0.6	0.000540557	0.000957429	0.573223	0.982171	-9.10346e-05	0.000947	0.923555	0.99971
EC	India (exposed)	g761	2.3.1.35	Glutamate N-acetyltransferase	122	122	100	0.00644959	25	25	100	0.0145256	NA	NA	0.00154823	0	0	1932	0.0022684	0.00604333	859	25	0.5	0.4	0.6	0.000795906	0.000717081	0.268869	0.979292	0.000316692	0.00070176	0.652484	0.99971
EC	India (exposed)	g764	2.3.1.39	[Acyl-carrier-protein] S-malonyltransferase	122	122	100	0.00458963	25	25	100	0.00946111	NA	NA	-0.000925963	0	0	1933	0.00385861	0.00961044	347	25	0.5	0.4	0.6	-0.00036586	0.000484172	0.451091	0.979292	-0.000317334	0.000489008	0.517444	0.99971
EC	India (exposed)	g767	2.3.1.41	Beta-ketoacyl-[acyl-carrier-protein] synthase I	122	122	100	0.00699786	25	25	100	0.0144124	NA	NA	-0.00240532	0	0	1934	0.00429975	0.011798	268	25	0.5	0.4	0.6	-0.00101569	0.000622354	0.104846	0.979292	-0.000667287	0.000601503	0.269174	0.99971
EC	India (exposed)	g77	1.1.1.290	4-phosphoerythronate dehydrogenase	122	122	100	0.00516855	25	25	100	0.00596772	NA	NA	-0.000745063	0	0	1935	0.00425733	0.0118594	275	25	0.5	0.4	0.6	-0.00028741	0.000679203	0.672807	0.986109	-0.000135008	0.000679367	0.842765	0.99971
EC	India (exposed)	g773	2.3.1.51	1-acylglycerol-3-phosphate O-acyltransferase	122	122	100	0.00571053	25	25	100	0.00803881	NA	NA	-0.000569399	0	0	1936	0.00306792	0.00818745	560	25	0.5	0.4	0.6	-0.000185348	0.000691371	0.789013	0.996021	2.39225e-05	0.000683602	0.972134	0.99971
EC	India (exposed)	g775	2.3.1.54	Formate C-acetyltransferase	122	122	100	0.00919972	25	25	100	0.0240909	NA	NA	-0.00218401	0	0	1937	0.00216086	0.00593117	916	25	0.5	0.4	0.6	-0.00059663	0.000598346	0.320362	0.979292	-0.000536644	0.000618186	0.386828	0.99971
EC	India (exposed)	g780	2.3.1.8	Phosphate acetyltransferase	122	122	100	0.00544339	25	25	100	0.0197775	NA	NA	0.000542942	0	0	1938	0.00398789	0.0118492	325	25	0.5	0.4	0.6	0.00011228	0.000500835	0.822928	0.9973	0.000336164	0.000495335	0.498473	0.99971
EC	India (exposed)	g787	2.3.1.89	Tetrahydrodipicolinate N-acetyltransferase	122	122	100	0.00308881	25	25	100	0.0023061	NA	NA	-0.000523157	0	0	1939	0.00505824	0.0140814	170	25	0.5	0.4	0.6	-0.000261674	0.000507277	0.606751	0.985456	-0.000190041	0.00051627	0.713352	0.99971
EC	India (exposed)	g790	2.3.1.n2	Phosphate acyltransferase	122	122	100	0.00388567	25	25	100	0.00403438	NA	NA	-0.000954424	0	0	1940	0.00334427	0.00919369	468	25	0.5	0.4	0.6	-0.000442017	0.000587633	0.453151	0.979292	-0.000521125	0.000594741	0.38241	0.99971
EC	India (exposed)	g803	2.3.2.3	Lysyltransferase	122	122	100	0.0077816	25	25	100	0.015169	NA	NA	-0.000596699	0	0	1941	0.0018612	0.00561681	1069	25	0.5	0.4	0.6	-0.000200161	0.000804344	0.803829	0.996021	-0.000639338	0.000793163	0.421574	0.99971
EC	India (exposed)	g807	2.3.3.13	2-isopropylmalate synthase	122	122	100	0.0056214	25	25	100	0.0286311	NA	NA	0.00093813	0	0	1942	0.00406518	0.0151061	308	25	0.5	0.4	0.6	0.000289973	0.000372866	0.43802	0.979292	0.000161985	0.000378799	0.669579	0.99971
EC	India (exposed)	g81	1.1.1.3	Homoserine dehydrogenase	122	122	100	0.00700097	25	25	100	0.0270611	NA	NA	-0.00161314	0	0	1943	0.00292982	0.00984055	606	25	0.5	0.4	0.6	-0.000500073	0.000482297	0.301529	0.979292	-0.000492691	0.000491961	0.318321	0.99971
EC	India (exposed)	g813	2.4.1.1	Glycogen phosphorylase	122	122	100	0.00914591	25	25	100	0.0374428	NA	NA	-0.000868991	0	0	1944	0.00434211	0.0134777	260	25	0.5	0.4	0.6	-0.000255817	0.000526033	0.627479	0.985456	-0.000126201	0.000536201	0.814273	0.99971
EC	India (exposed)	g818	2.4.1.12	Cellulose synthase UDP-forming)	122	122	100	0.00644514	25	25	100	0.00515345	NA	NA	-0.00123144	0	0	1945	0.00126943	0.00395064	1434	25	0.5	0.4	0.6	-0.00055566	0.000790754	0.483372	0.979292	-5.68358e-05	0.000788267	0.942623	0.99971
EC	India (exposed)	g820	2.4.1.129	Peptidoglycan glycosyltransferase	122	122	100	0.0156139	25	25	100	0.0197067	NA	NA	-0.00339083	0	0	1946	0.00107543	0.00420149	1546	25	0.5	0.4	0.6	-0.000848741	0.00124224	0.495549	0.979292	-0.0005848	0.00124666	0.639733	0.99971
EC	India (exposed)	g826	2.4.1.18	1,4-alpha-glucan branching enzyme	122	122	100	0.00423188	25	25	100	0.0226753	NA	NA	0.00168492	0	0	1947	0.00580677	0.0156901	116	25	0.5	0.4	0.6	0.000586205	0.000326334	0.0745229	0.979292	0.000586488	0.000332154	0.0796238	0.99971
EC	India (exposed)	g832	2.4.1.21	Starch synthase	122	122	100	0.00468558	25	25	100	0.00534261	NA	NA	-0.0012406	0	0	1948	0.00242735	0.00690178	793	25	0.5	0.4	0.6	-0.000641565	0.000627033	0.307928	0.979292	-0.000341708	0.000626129	0.586109	0.99971
EC	India (exposed)	g837	2.4.1.227	acetylglucosaminyltransferase	122	122	100	0.00397733	25	25	100	0.0213821	NA	NA	0.00059955	0	0	1949	0.00149086	0.00496952	1291	25	0.5	0.4	0.6	0.000205238	0.000316159	0.517261	0.979292	5.16795e-05	0.00031966	0.871799	0.99971
EC	India (exposed)	g843	2.4.1.25	4-alpha-glucanotransferase	122	122	100	0.0117541	25	25	100	0.0327128	NA	NA	0.00174794	0	0	1950	0.00145949	0.00449428	1313	25	0.5	0.4	0.6	0.000411275	0.000787757	0.602409	0.985456	0.000132385	0.000775424	0.864686	0.99971
EC	India (exposed)	g887	2.4.1.7	Sucrose phosphorylase	122	122	100	0.00676199	25	25	100	0.0147819	NA	NA	0.000510512	0	0	1951	0.00447767	0.0118439	236	25	0.5	0.4	0.6	0.000351743	0.000714329	0.623174	0.985456	3.54284e-05	0.000700586	0.95974	0.99971
EC	India (exposed)	g893	2.4.2.1	Purine-nucleoside phosphorylase	122	122	100	0.00662766	25	25	100	0.00811511	NA	NA	-0.00227459	0	0	1952	0.00448142	0.0115787	234	25	0.5	0.4	0.6	-0.000939079	0.000699938	0.181803	0.979292	-0.000812515	0.000701331	0.248619	0.99971
EC	India (exposed)	g894	2.4.2.10	Orotate phosphoribosyltransferase	122	122	100	0.0109355	25	25	100	0.0356838	NA	NA	0.00158582	0	0	1953	0.00186545	0.00993266	1064	25	0.5	0.4	0.6	0.000459745	0.000672939	0.495577	0.979292	0.000212235	0.000660385	0.748401	0.99971
EC	India (exposed)	g896	2.4.2.14	Amidophosphoribosyltransferase	122	122	100	0.003872	25	25	100	0.0213389	NA	NA	0.000100253	0	0	1954	0.00224327	0.00776299	872	25	0.5	0.4	0.6	2.91263e-05	0.000304032	0.923812	0.9973	-0.000175613	0.000300917	0.560433	0.99971
EC	India (exposed)	g898	2.4.2.17	ATP phosphoribosyltransferase	122	122	100	0.00556814	25	25	100	0.0207978	NA	NA	0.000900872	0	0	1955	0.00118726	0.00391999	1473	25	0.5	0.4	0.6	0.000351239	0.00044581	0.43206	0.979292	4.00092e-05	0.000426785	0.925445	0.99971
EC	India (exposed)	g899	2.4.2.18	Anthranilate phosphoribosyltransferase	122	122	100	0.00520535	25	25	100	0.0182194	NA	NA	0.000920066	0	0	1956	0.00151756	0.00494631	1275	25	0.5	0.4	0.6	0.000351749	0.00045518	0.440917	0.979292	0.000137224	0.000453647	0.762727	0.99971
EC	India (exposed)	g900	2.4.2.19	Nicotinate-nucleotide diphosphorylase carboxylating)	122	122	100	0.00408813	25	25	100	0.015683	NA	NA	0.000465849	0	0	1957	0.00290443	0.00803288	615	25	0.5	0.4	0.6	0.000102453	0.000385943	0.791031	0.996021	-8.34044e-05	0.00037289	0.82334	0.99971
EC	India (exposed)	g901	2.4.2.2	Pyrimidine-nucleoside phosphorylase	122	122	100	0.00306257	25	25	100	0.00334332	NA	NA	-0.000522878	0	0	1958	0.0016234	0.0053871	1221	25	0.5	0.4	0.6	-0.000276137	0.000511256	0.589946	0.982171	-3.5457e-05	0.000508084	0.944464	0.99971
EC	India (exposed)	g903	2.4.2.22	Xanthine phosphoribosyltransferase	122	122	100	0.00503464	25	25	100	0.021678	NA	NA	0.00139149	0	0	1959	0.00201938	0.0062606	984	25	0.5	0.4	0.6	0.000511102	0.000405989	0.210087	0.979292	0.000308728	0.00040856	0.45113	0.99971
EC	India (exposed)	g905	2.4.2.29	tRNA-guanine 34) transglycosylase	122	122	100	0.00509862	25	25	100	0.0241408	NA	NA	0.000956571	0	0	1960	0.00227013	0.00733581	858	25	0.5	0.4	0.6	0.000332658	0.000387805	0.39242	0.979292	0.000146696	0.000389005	0.706666	0.99971
EC	India (exposed)	g916	2.4.2.7	Adenine phosphoribosyltransferase	122	122	100	0.00455632	25	25	100	0.0185291	NA	NA	6.99609e-05	0	0	1961	0.00184818	0.00511885	1077	25	0.5	0.4	0.6	-4.47046e-05	0.000407014	0.912692	0.9973	-0.000120038	0.000405158	0.76746	0.99971
EC	India (exposed)	g917	2.4.2.8	Hypoxanthine phosphoribosyltransferase	122	122	100	0.00562486	25	25	100	0.0256028	NA	NA	0.000560466	0	0	1962	0.00173187	0.00488693	1149	25	0.5	0.4	0.6	0.000204234	0.000405871	0.615589	0.985456	2.36472e-05	0.000404054	0.953414	0.99971
EC	India (exposed)	g918	2.4.2.9	Uracil phosphoribosyltransferase	122	122	100	0.00812352	25	25	100	0.0249925	NA	NA	0.000920764	0	0	1963	0.00336092	0.0079699	463	25	0.5	0.4	0.6	0.0003834	0.000576658	0.507192	0.979292	0.000142131	0.000585671	0.808608	0.99971
EC	India (exposed)	g922	2.4.99.17	S-adenosylmethionine tRNA ribosyltransferase-isomerase	122	122	100	0.00646103	25	25	100	0.00867123	NA	NA	-0.000356761	0	0	1964	0.00293597	0.00766552	604	25	0.5	0.4	0.6	-7.20742e-05	0.000757788	0.924358	0.9973	2.56459e-05	0.00075166	0.972831	0.99971
EC	India (exposed)	g926	2.5.1.10	2E,6E)-farnesyl diphosphate synthase	122	122	100	0.0036277	25	25	100	0.00351852	NA	NA	-0.00142228	0	0	1965	0.00264109	0.00726146	700	25	0.5	0.4	0.6	-0.000974992	0.000610618	0.112503	0.979292	-0.000787811	0.000616922	0.203715	0.99971
EC	India (exposed)	g932	2.5.1.145	NO NAME	122	122	100	0.00622716	25	25	100	0.0133347	NA	NA	0.000439575	0	0	1966	0.00128293	0.00529813	1430	25	0.5	0.4	0.6	8.10212e-05	0.000701977	0.908273	0.9973	-8.18536e-05	0.000694129	0.906298	0.99971
EC	India (exposed)	g933	2.5.1.15	Dihydropteroate synthase	122	122	100	0.00451536	25	25	100	0.020736	NA	NA	0.000329509	0	0	1967	0.0020395	0.00586509	974	25	0.5	0.4	0.6	7.77265e-05	0.000377762	0.837271	0.9973	-6.83267e-05	0.000374098	0.855342	0.99971
EC	India (exposed)	g937	2.5.1.19	3-phosphoshikimate 1-carboxyvinyltransferase	122	122	100	0.00431562	25	25	100	0.0217165	NA	NA	0.00115096	0	0	1968	0.00424863	0.0111357	278	25	0.5	0.4	0.6	0.000429978	0.000335625	0.202194	0.979292	0.000183433	0.0003261	0.574671	0.99971
EC	India (exposed)	g941	2.5.1.3	Thiamine-phosphate diphosphorylase	122	122	100	0.00576913	25	25	100	0.0216589	NA	NA	0.00163254	0	0	1969	0.00234242	0.00630883	829	25	0.5	0.4	0.6	0.000628486	0.000448766	0.163507	0.979292	0.00031501	0.000435819	0.471009	0.99971
EC	India (exposed)	g943	2.5.1.31	diphosphate specific)	122	122	100	0.00270679	25	25	100	0.00306052	NA	NA	-0.000334578	0	0	1970	0.00381155	0.0094123	355	25	0.5	0.4	0.6	-0.000301444	0.000535092	0.574067	0.982171	-0.000101529	0.000539169	0.850909	0.99971
EC	India (exposed)	g946	2.5.1.47	Cysteine synthase	122	122	100	0.0077584	25	25	100	0.0222128	NA	NA	-0.000549642	0	0	1971	0.00594062	0.0172439	106	25	0.5	0.4	0.6	-0.000220203	0.000615626	0.721095	0.988374	8.44525e-05	0.000604878	0.889162	0.99971
EC	India (exposed)	g947	2.5.1.48	Cystathionine gamma-synthase	122	122	100	0.00774747	25	25	100	0.0128928	NA	NA	-0.00301383	0	0	1972	0.0148537	0.0368573	2	25	0.5	0.4	0.6	-0.00120404	0.000751909	0.111483	0.979292	-0.000939869	0.000702808	0.183292	0.99971
EC	India (exposed)	g950	2.5.1.54	3-deoxy-7-phosphoheptulonate synthase	122	122	100	0.00792019	25	25	100	0.0280412	NA	NA	-0.000608484	0	0	1973	0.00322507	0.0100225	507	25	0.5	0.4	0.6	-0.000105107	0.000522374	0.840817	0.9973	0.000109356	0.000531935	0.837416	0.99971
EC	India (exposed)	g954	2.5.1.6	Methionine adenosyltransferase	122	122	100	0.00410278	25	25	100	0.0244266	NA	NA	0.000366125	0	0	1974	0.00184656	0.0054117	1079	25	0.5	0.4	0.6	0.000135376	0.000298889	0.651277	0.985456	3.68764e-05	0.000303604	0.903499	0.99971
EC	India (exposed)	g955	2.5.1.61	Hydroxymethylbilane synthase	122	122	100	0.00503941	25	25	100	0.00481423	NA	NA	-0.00138449	0	0	1975	0.00415807	0.0126866	294	25	0.5	0.4	0.6	-0.000517077	0.000720554	0.474152	0.979292	-0.000548543	0.000730565	0.454004	0.99971
EC	India (exposed)	g959	2.5.1.7	UDP-N-acetylglucosamine 1-carboxyvinyltransferase	122	122	100	0.00506432	25	25	100	0.0255093	NA	NA	6.048e-05	0	0	1976	0.00174144	0.00502541	1145	25	0.5	0.4	0.6	1.45252e-05	0.000365207	0.968329	0.9973	-0.000126315	0.000372011	0.734707	0.99971
EC	India (exposed)	g960	2.5.1.72	Quinolinate synthase	122	122	100	0.00444483	25	25	100	0.0181117	NA	NA	0.00145154	0	0	1977	0.00345226	0.00935034	441	25	0.5	0.4	0.6	0.000614657	0.000374249	0.102679	0.979292	0.000471313	0.000368163	0.2026	0.99971
EC	India (exposed)	g961	2.5.1.74	1,4-dihydroxy-2-naphthoate polyprenyltransferase	122	122	100	0.00463615	25	25	100	0.0198318	NA	NA	0.00152102	0	0	1978	0.00353253	0.0109788	422	25	0.5	0.4	0.6	0.000585114	0.000383764	0.129519	0.979292	0.000474577	0.000374899	0.207659	0.99971
EC	India (exposed)	g962	2.5.1.75	tRNA dimethylallyltransferase	122	122	100	0.00498121	25	25	100	0.0191978	NA	NA	0.000137395	0	0	1979	0.00252549	0.00698328	749	25	0.5	0.4	0.6	1.62483e-05	0.000470324	0.972488	0.9973	7.80957e-05	0.000475599	0.869807	0.99971
EC	India (exposed)	g964	2.5.1.78	6,7-dimethyl-8-ribityllumazine synthase	122	122	100	0.00815002	25	25	100	0.0165214	NA	NA	-0.00101841	0	0	1980	0.00292669	0.00766296	608	25	0.5	0.4	0.6	-0.000583645	0.000818168	0.476772	0.979292	-0.000513754	0.000794911	0.519141	0.99971
EC	India (exposed)	g974	2.6.1.1	Aspartate transaminase	122	122	100	0.00560711	25	25	100	0.0236173	NA	NA	-0.000491287	0	0	1981	0.00378667	0.011025	362	25	0.5	0.4	0.6	-0.000142929	0.000401007	0.72204	0.988374	8.14468e-05	0.000400937	0.83932	0.99971
EC	India (exposed)	g978	2.6.1.11	Acetylornithine transaminase	122	122	100	0.00473984	25	25	100	0.0210669	NA	NA	-8.21238e-06	0	0	1982	0.00163978	0.00444149	1207	25	0.5	0.4	0.6	-4.67378e-05	0.000406502	0.908624	0.9973	-0.000152978	0.000399681	0.702484	0.99971
EC	India (exposed)	g981	2.6.1.16	Glutamine--fructose-6-phosphate transaminase isomerizing)	122	122	100	0.00497439	25	25	100	0.0231403	NA	NA	-0.0015786	0	0	1983	0.00315182	0.00772643	527	25	0.5	0.4	0.6	-0.000627058	0.000413671	0.131738	0.979292	-0.00053655	0.000423258	0.207021	0.99971
EC	India (exposed)	g985	2.6.1.2	Alanine transaminase	122	122	100	0.00462523	25	25	100	0.00983803	NA	NA	0.00151767	0	0	1984	0.0049745	0.0132079	177	25	0.5	0.4	0.6	0.000672551	0.000556292	0.228634	0.979292	0.000463245	0.000563472	0.412403	0.99971
EC	India (exposed)	g994	2.6.1.42	Branched-chain-amino-acid transaminase	122	122	100	0.00420384	25	25	100	0.0201511	NA	NA	0.000191001	0	0	1985	0.0020646	0.00616481	955	25	0.5	0.4	0.6	3.18938e-05	0.000355065	0.92855	0.9973	-6.68598e-06	0.000355308	0.985014	0.99971
EC	India (unexposed)	g1704	3.5.3.12	Agmatine deiminase	68	83	81.9	0.000909396	24	49	49	0.000562192	0.000148624	0.206438	3.02227e-05	-32.9	32.9	1	0.0295027	0.0647082	5	49	0.45	0.4	0.526316	-0.000450695	0.000320103	0.161528	0.999797	-0.00040148	0.000327857	0.223044	0.998631
EC	India (unexposed)	g1293	3.1.1.41	Cephalosporin-C deacetylase	59	83	71.1	0.00102993	19	49	38.8	0.000429204	0.000440894	0.306201	-9.88272e-05	-32.3	32.3	2	0.0232713	0.0492423	10	49	0.45	0.4	0.526316	-0.000533869	0.000313457	0.0909265	0.999797	-0.00054291	0.000313516	0.0857973	0.998631
EC	India (unexposed)	g209	1.12.7.2	Ferredoxin hydrogenase	73	83	88	0.00291943	32	49	65.3	0.00141208	0.0031935	1	-0.000571978	-22.7	22.7	3	0.0205836	0.0491605	14	49	0.45	0.4	0.526316	-0.000971222	0.000512151	0.0601317	0.999797	-0.000959341	0.000519137	0.0669728	0.998631
EC	India (unexposed)	g502	1.5.1.39	FMN reductase NAD P)H)	60	83	72.3	0.00158459	25	49	51	0.000585226	0.0155811	1	-0.00022259	-21.3	21.3	4	0.0285203	0.0607145	6	49	0.45	0.4	0.526316	-0.000664289	0.000379065	0.0820558	0.999797	-0.000713861	0.000385249	0.0662427	0.998631
EC	India (unexposed)	g823	2.4.1.157	1,2-diacylglycerol 3-glucosyltransferase	60	83	72.3	0.000362008	25	49	51	0.000217773	0.0155811	1	-1.10713e-05	-21.3	21.3	5	0.00900581	0.0218037	179	49	0.45	0.4	0.526316	-0.000309268	0.000198417	0.121504	0.999797	-0.00030024	0.000196828	0.129687	0.998631
EC	India (unexposed)	g1301	3.1.1.72	Acetylxylan esterase	41	83	49.4	0.00181253	14	49	28.6	0.00039353	0.0278545	1	-0.000223986	-20.8	20.8	6	0.00845381	0.0253134	215	49	0.45	0.4	0.526316	-0.000415604	0.000368681	0.261704	0.999797	-0.000457794	0.000380496	0.231192	0.998631
EC	India (unexposed)	g169	1.1.3.21	Glycerol-3-phosphate oxidase	66	83	79.5	0.000387335	29	49	59.2	0.000206695	0.0160486	1	-8.28016e-06	-20.3	20.3	7	0.00791307	0.019061	255	49	0.45	0.4	0.526316	-0.000240668	0.000194995	0.219346	0.999797	-0.000191625	0.00019664	0.331691	0.998631
EC	India (unexposed)	g2354	6.4.1.6	Acetone carboxylase	32	83	38.6	0.000384415	9	49	18.4	0.000111841	0.0193209	1	-3.12398e-05	-20.2	20.2	8	0.00536563	0.0140693	669	49	0.45	0.4	0.526316	-0.000238875	0.000184196	0.196979	0.999797	-0.000234987	0.000183569	0.202881	0.998631
EC	India (unexposed)	g381	1.2.99.2	Carbon-monoxide dehydrogenase acceptor)	59	83	71.1	0.00116465	25	49	51	0.000578651	0.0252173	1	-0.000101359	-20.1	20.1	9	0.0128841	0.0320781	64	49	0.45	0.4	0.526316	-0.000463635	0.000352037	0.190154	0.999797	-0.000441064	0.000359743	0.222483	0.998631
EC	India (unexposed)	g890	2.4.1.83	Dolichyl-phosphate beta-D-mannosyltransferase	42	83	50.6	0.000958366	15	49	30.6	4.47453e-05	0.0297394	1	-0.000128155	-20	20	10	0.0102705	0.0233795	128	49	0.45	0.4	0.526316	-0.000301341	0.000179342	0.0953074	0.999797	-0.000262016	0.000183656	0.156168	0.998631
EC	India (unexposed)	g689	2.1.3.6	Putrescine carbamoyltransferase	47	83	56.6	0.000681476	18	49	36.7	0.000271063	0.0316064	1	-2.15935e-05	-19.9	19.9	11	0.00943722	0.0231678	159	49	0.45	0.4	0.526316	-0.000282757	0.000252591	0.265023	0.999797	-0.000273298	0.000254768	0.285458	0.998631
EC	India (unexposed)	g74	1.1.1.287	D-arabinitol dehydrogenase NADP +	48	83	57.8	0.0038855	19	49	38.8	0.00159328	0.0472039	1	-0.000270616	-19	19	12	0.0148986	0.0359694	46	49	0.45	0.4	0.526316	-0.000706955	0.000650691	0.279282	0.999797	-0.000921315	0.000656295	0.162855	0.998631
EC	India (unexposed)	g1745	3.5.99.4	N-isopropylammelide isopropylaminohydrolase	34	83	41	0.000680854	11	49	22.4	0.000192767	0.0369128	1	-5.51402e-05	-18.6	18.6	13	0.00437379	0.0108685	919	49	0.45	0.4	0.526316	-0.000256403	0.00024269	0.292697	0.999797	-0.000258877	0.000242099	0.286994	0.998631
EC	India (unexposed)	g588	2.1.1.132	Precorrin-6B C 5,15)-methyltransferase decarboxylating)	68	83	81.9	0.00207752	31	49	63.3	0.0011553	0.0221499	1	-0.000169895	-18.6	18.6	14	0.0149434	0.0366006	44	49	0.45	0.4	0.526316	-0.000517086	0.000469424	0.2727	0.999797	-0.00048391	0.000470788	0.305994	0.998631
EC	India (unexposed)	g93	1.1.1.317	Perakine reductase	66	83	79.5	0.0029188	30	49	61.2	0.00164322	0.0271578	1	-0.00061711	-18.3	18.3	15	0.0238313	0.0496389	9	49	0.45	0.4	0.526316	-0.00105141	0.000552109	0.059075	0.999797	-0.00121869	0.000562689	0.0322229	0.998631
EC	India (unexposed)	g1253	2.8.1.11	Molybdopterin-synthase sulfurtransferase	49	83	59	0.000882007	20	49	40.8	0.000554097	0.0489378	1	0.000114749	-18.2	18.2	16	0.00682778	0.0148838	406	49	0.45	0.4	0.526316	-2.79114e-05	0.000311597	0.928763	0.999797	-8.87423e-05	0.000314648	0.778382	0.998631
EC	India (unexposed)	g1663	3.5.1.4	Amidase	71	83	85.5	0.00116451	33	49	67.3	0.000924483	0.0164259	1	0.000193403	-18.2	18.2	17	0.00656195	0.0162783	442	49	0.45	0.4	0.526316	-8.49537e-05	0.000371691	0.81957	0.999797	-3.03738e-05	0.000363297	0.933503	0.998631
EC	India (unexposed)	g815	2.4.1.109	Dolichyl-phosphate-mannose--protein mannosyltransferase	59	83	71.1	0.00204596	26	49	53.1	0.000921391	0.0407962	1	-0.000228582	-18	18	18	0.00688449	0.0151898	400	49	0.45	0.4	0.526316	-0.000632176	0.000457652	0.169542	0.999797	-0.00060342	0.000466075	0.197816	0.998631
EC	India (unexposed)	g1692	3.5.2.12	6-aminohexanoate-cyclic-dimer hydrolase	74	83	89.2	0.00125723	35	49	71.4	0.000657738	0.0161543	1	-0.000213669	-17.8	17.8	19	0.0138725	0.0297404	54	49	0.45	0.4	0.526316	-0.000582354	0.000323356	0.0740261	0.999797	-0.000573589	0.000328553	0.0833026	0.998631
EC	India (unexposed)	g1192	2.7.7.48	; Q06996, L SENDF	50	83	60.2	0.000301628	38	49	77.6	0.000296614	0.0557056	1	0.000100608	17.4	17.4	20	0.00551697	0.0125403	634	49	0.45	0.4	0.526316	0.000258807	0.000197832	0.193108	0.999797	0.000294075	0.000192447	0.129019	0.998631
EC	India (unexposed)	g1556	3.4.13.3	Transferred entry 3.4.13.18 and 3.4.13.20	23	83	27.7	0.000753049	22	49	44.9	0.000216043	0.0574662	1	-8.00822e-05	17.2	17.2	21	0.010576	0.0281547	115	49	0.45	0.4	0.526316	8.20579e-05	0.000256073	0.749144	0.999797	0.000102505	0.000262497	0.696832	0.998631
EC	India (unexposed)	g1853	4.1.1.25	Tyrosine decarboxylase	36	83	43.4	0.000394181	13	49	26.5	0.000124479	0.0633101	1	-2.4541e-05	-16.9	16.9	22	0.00363163	0.00914313	1112	49	0.45	0.4	0.526316	-0.00017912	0.000185555	0.336178	0.999797	-0.000187014	0.000184712	0.313272	0.998631
EC	India (unexposed)	g400	1.3.1.14	Dihydroorotate dehydrogenase NAD +	80	83	96.4	0.00116619	39	49	79.6	0.00062869	0.00431826	1	-0.000172013	-16.8	16.8	23	0.0249301	0.0550661	8	49	0.45	0.4	0.526316	-0.000518386	0.000305769	0.0924032	0.999797	-0.000554282	0.000309722	0.0759377	0.998631
EC	India (unexposed)	g995	2.6.1.44	Alanine--glyoxylate transaminase	27	83	32.5	0.000280338	24	49	49	0.000156115	0.0671779	1	5.42059e-05	16.5	16.5	24	0.00578787	0.018539	567	49	0.45	0.4	0.526316	0.000185605	0.000174769	0.290203	0.999797	0.00016292	0.00017628	0.357155	0.998631
EC	India (unexposed)	g635	2.1.1.226	23S rRNA cytidine 1920)-2'-O)-methyltransferase	61	83	73.5	0.00209539	28	49	57.1	0.000796305	0.0578191	1	-0.000252782	-16.4	16.4	25	0.0084694	0.0195394	211	49	0.45	0.4	0.526316	-0.000406258	0.000420546	0.335825	0.999797	-0.000489499	0.00042828	0.255248	0.998631
EC	India (unexposed)	g1448	3.2.1.170	Mannosylglycerate hydrolase	71	83	85.5	0.00301937	34	49	69.4	0.00149328	0.0429313	1	-6.05892e-05	-16.1	16.1	26	0.00665639	0.0155725	427	49	0.45	0.4	0.526316	-0.000110476	0.000514606	0.830352	0.999797	-1.33921e-05	0.000523874	0.979646	0.998631
EC	India (unexposed)	g264	1.14.13.49	S)-limonene 7-monooxygenase	7	83	8.4	0.000194744	12	49	24.5	0.000955458	0.0190247	1	0.000915717	16.1	16.1	27	0.0133373	0.0315982	56	49	0.45	0.4	0.526316	0.0010106	0.000328271	0.0025379	0.999797	0.000949905	0.000339474	0.00595412	0.998631
EC	India (unexposed)	g51	1.1.1.243	Carveol dehydrogenase	7	83	8.4	0.000194744	12	49	24.5	0.000955458	0.0190247	1	0.000915717	16.1	16.1	28	0.0138943	0.0279672	53	49	0.45	0.4	0.526316	0.0010106	0.000328271	0.0025379	0.999797	0.000949905	0.000339474	0.00595412	0.998631
EC	India (unexposed)	g438	1.3.7.9	4-hydroxybenzoyl-CoA reductase	81	83	97.6	0.00467938	40	49	81.6	0.00387237	0.00222551	1	-0.00018618	-16	16	29	0.0127597	0.0275305	67	49	0.45	0.4	0.526316	-0.00045382	0.000647517	0.484641	0.999797	-0.000376577	0.000665992	0.572789	0.998631
EC	India (unexposed)	g2187	5.3.3.4	Muconolactone Delta-isomerase	36	83	43.4	0.000571386	29	49	59.2	0.000449821	0.104816	1	0.000219853	15.8	15.8	30	0.00570766	0.0146574	584	49	0.45	0.4	0.526316	0.000402362	0.000269355	0.137651	0.999797	0.000342935	0.000271832	0.209453	0.998631
EC	India (unexposed)	g2249	6.1.1.13	D-alanine--poly phosphoribitol) ligase	47	83	56.6	0.000133643	20	49	40.8	2.4846e-05	0.104816	1	-3.00795e-05	-15.8	15.8	31	0.00836243	0.017929	221	49	0.45	0.4	0.526316	-0.00016762	9.62249e-05	0.0838799	0.999797	-0.000168816	9.71496e-05	0.0847278	0.998631
EC	India (unexposed)	g1092	2.7.1.41	Glucose-1-phosphate phosphodismutase	40	83	48.2	0.000414455	16	49	32.7	0.000190518	0.10148	1	2.13327e-05	-15.5	15.5	32	0.00504772	0.0142309	741	49	0.45	0.4	0.526316	-0.000167816	0.000207422	0.419962	0.999797	-0.000152124	0.000202018	0.452855	0.998631
EC	India (unexposed)	g1521	3.2.2.24	ADP-ribosyl-[dinitrogen reductase] hydrolase	45	83	54.2	0.000787867	19	49	38.8	0.000149343	0.105658	1	-0.000240721	-15.4	15.4	33	0.0408037	0.0838529	1	49	0.45	0.4	0.526316	-0.000705135	0.000250248	0.0055922	0.999797	-0.000734992	0.000247428	0.00356583	0.998631
EC	India (unexposed)	g2139	5.1.3.8	N-acylglucosamine 2-epimerase	38	83	45.8	0.00231513	15	49	30.6	0.000206142	0.100091	1	-0.000623544	-15.2	15.2	34	0.00625789	0.0134705	487	49	0.45	0.4	0.526316	-0.000782167	0.000382186	0.0427167	0.999797	-0.00087691	0.00039066	0.0265465	0.998631
EC	India (unexposed)	g543	1.7.2.5	Nitric-oxide reductase cytochrome c)	43	83	51.8	0.000635154	18	49	36.7	0.000318991	0.106367	1	5.67393e-05	-15.1	15.1	35	0.0051968	0.0125514	714	49	0.45	0.4	0.526316	-0.000159488	0.000262619	0.544711	0.999797	-8.31988e-05	0.000263655	0.752863	0.998631
EC	India (unexposed)	g1000	2.6.1.51	Serine--pyruvate transaminase	35	83	42.2	0.000371158	28	49	57.1	0.000166936	0.107485	1	2.90386e-05	14.9	14.9	36	0.00323384	0.00891747	1233	49	0.45	0.4	0.526316	0.000133352	0.000186663	0.476261	0.999797	0.000101842	0.000185533	0.584042	0.998631
EC	India (unexposed)	g24	1.1.1.144	Perillyl-alcohol dehydrogenase	8	83	9.6	0.000196481	12	49	24.5	0.000955458	0.0259853	1	0.00091233	14.9	14.9	37	0.0132012	0.0342786	58	49	0.45	0.4	0.526316	0.000990403	0.00032912	0.00314619	0.999797	0.000931095	0.000340246	0.00711395	0.998631
EC	India (unexposed)	g2150	5.2.1.5	Linoleate isomerase	36	83	43.4	0.00127211	14	49	28.6	0.00025501	0.0985577	1	-0.000220181	-14.8	14.8	38	0.00248394	0.00585544	1497	49	0.45	0.4	0.526316	-0.000448108	0.000304556	0.143614	0.999797	-0.000411472	0.000308429	0.1846	0.998631
EC	India (unexposed)	g729	2.3.1.190	Acetoin dehydrogenase	42	83	50.6	0.000603664	32	49	65.3	0.000512107	0.106945	1	0.000255375	14.7	14.7	39	0.0119977	0.0276904	77	49	0.45	0.4	0.526316	0.000450261	0.000276656	0.10605	0.999797	0.000378988	0.000269286	0.161796	0.998631
EC	India (unexposed)	g2022	4.2.2.1	Hyaluronate lyase	24	83	28.9	0.000202553	7	49	14.3	0.000112453	0.0596871	1	4.93429e-05	-14.6	14.6	40	0.00491272	0.0123647	784	49	0.45	0.4	0.526316	-0.000125449	0.000153177	0.414297	0.999797	-9.17693e-05	0.000155416	0.555939	0.998631
EC	India (unexposed)	g391	1.21.4.2	Glycine reductase	46	83	55.4	0.000753761	20	49	40.8	0.000154431	0.149174	1	-0.000153454	-14.6	14.6	41	0.00559059	0.0157456	608	49	0.45	0.4	0.526316	-0.000336232	0.000235497	0.155761	0.999797	-0.000304426	0.000233054	0.193866	0.998631
EC	India (unexposed)	g1025	2.7.1.113	Deoxyguanosine kinase	49	83	59	0.000952424	36	49	73.5	0.000418863	0.131915	1	-1.89782e-05	14.5	14.5	42	0.0154971	0.0408507	42	49	0.45	0.4	0.526316	0.00019842	0.000286132	0.489259	0.999797	0.000265913	0.000290492	0.361749	0.998631
EC	India (unexposed)	g122	1.1.1.405	NO NAME	32	83	38.6	0.000195596	26	49	53.1	4.90832e-05	0.146161	1	-3.70076e-05	14.5	14.5	43	0.00777164	0.0196997	277	49	0.45	0.4	0.526316	-3.26405e-05	0.000128142	0.799341	0.999797	1.62878e-05	0.000128104	0.89903	0.998631
EC	India (unexposed)	g512	1.5.5.1	Electron-transferring-flavoprotein dehydrogenase	78	83	94	0.00309222	39	49	79.6	0.00264817	0.0205812	1	-0.000176407	-14.4	14.4	44	0.00688482	0.0194975	399	49	0.45	0.4	0.526316	-0.000428533	0.000545595	0.433625	0.999797	-0.000343879	0.000557884	0.538752	0.998631
EC	India (unexposed)	g1611	3.4.23.49	Omptin	44	83	53	0.0015376	33	49	67.3	0.00109221	0.143644	1	0.000379517	14.3	14.3	45	0.00907216	0.0221415	172	49	0.45	0.4	0.526316	0.00059658	0.000422641	0.160471	0.999797	0.00059769	0.000430176	0.167179	0.998631
EC	India (unexposed)	g2361	6.6.1.1	Magnesium chelatase	44	83	53	0.000665871	19	49	38.8	0.000259128	0.149103	1	-8.41247e-05	-14.2	14.2	46	0.0104236	0.0274735	122	49	0.45	0.4	0.526316	-0.000384405	0.00026318	0.146533	0.999797	-0.000329208	0.00026998	0.224997	0.998631
EC	India (unexposed)	g290	1.14.99.36	Beta-carotene 15,15'-monooxygenase	27	83	32.5	0.000144583	9	49	18.4	2.63086e-05	0.105341	1	-2.70275e-05	-14.1	14.1	47	0.0041594	0.0134563	972	49	0.45	0.4	0.526316	-0.000159881	0.00010558	0.132377	0.999797	-0.000138016	0.000108496	0.205705	0.998631
EC	India (unexposed)	g2350	6.4.1.1	Pyruvate carboxylase	81	83	97.6	0.00322734	41	49	83.7	0.00320969	0.00549068	1	0.000196699	-13.9	13.9	48	0.0139296	0.0327608	52	49	0.45	0.4	0.526316	-0.000511512	0.0005779	0.377725	0.999797	-0.000398699	0.000590439	0.500758	0.998631
EC	India (unexposed)	g1542	3.4.11.19	D-stereospecific aminopeptidase	30	83	36.1	0.000356374	11	49	22.4	9.90879e-05	0.121081	1	-2.77335e-05	-13.7	13.7	49	0.00335695	0.008782	1203	49	0.45	0.4	0.526316	-0.000183445	0.000174393	0.294795	0.999797	-0.000174089	0.000174601	0.320657	0.998631
EC	India (unexposed)	g390	1.21.4.1	D-proline reductase dithiol)	30	83	36.1	0.000689927	11	49	22.4	0.00011564	0.121081	1	-0.000168567	-13.7	13.7	50	0.00866393	0.0194222	196	49	0.45	0.4	0.526316	-0.000408605	0.000234266	0.0834898	0.999797	-0.000421115	0.000238538	0.0799375	0.998631
EC	India (unexposed)	g882	2.4.1.56	Lipopolysaccharide N-acetylglucosaminyltransferase	47	83	56.6	0.00128356	21	49	42.9	0.000309604	0.150725	1	-0.000185271	-13.7	13.7	51	0.00690232	0.0159262	395	49	0.45	0.4	0.526316	-0.000345791	0.000305401	0.259612	0.999797	-0.00032698	0.00031238	0.297241	0.998631
EC	India (unexposed)	g1487	3.2.1.64	2,6-beta-fructan 6-levanbiohydrolase	62	83	74.7	0.00163087	30	49	61.2	0.000502659	0.119372	1	-0.000243604	-13.5	13.5	52	0.00991208	0.0213768	146	49	0.45	0.4	0.526316	-0.000474663	0.000335885	0.159995	0.999797	-0.000548707	0.000342406	0.111568	0.998631
EC	India (unexposed)	g363	1.2.1.9	Glyceraldehyde-3-phosphate dehydrogenase NADP +	62	83	74.7	0.000819142	30	49	61.2	0.000513367	0.119372	1	0.000170526	-13.5	13.5	53	0.00732708	0.0203023	341	49	0.45	0.4	0.526316	-7.40547e-05	0.000303681	0.807726	0.999797	-0.000120936	0.000308187	0.695422	0.998631
EC	India (unexposed)	g1807	3.6.3.40	Teichoic-acid-transporting ATPase	77	83	92.8	0.00119887	39	49	79.6	0.00082977	0.0304205	1	-5.79541e-05	-13.2	13.2	54	0.0109555	0.0227639	99	49	0.45	0.4	0.526316	-0.000256137	0.000323363	0.429742	0.999797	-0.000246063	0.000314765	0.435849	0.998631
EC	India (unexposed)	g783	2.3.1.85	Fatty-acid synthase	77	83	92.8	0.00232214	39	49	79.6	0.00215231	0.0304205	1	-3.79433e-05	-13.2	13.2	55	0.012893	0.0273344	63	49	0.45	0.4	0.526316	-0.000323582	0.000468161	0.490687	0.999797	-0.00026743	0.000480701	0.578977	0.998631
EC	India (unexposed)	g2013	4.2.1.82	Xylonate dehydratase	38	83	45.8	0.000683757	16	49	32.7	0.00024336	0.148048	1	-8.13542e-05	-13.1	13.1	56	0.00560557	0.0132647	605	49	0.45	0.4	0.526316	-0.000274623	0.000263274	0.298834	0.999797	-0.000214129	0.000251131	0.395479	0.998631
EC	India (unexposed)	g873	2.4.1.337	NO NAME	21	83	25.3	8.52546e-05	6	49	12.2	1.15401e-05	0.0790656	1	-1.92597e-05	-13.1	13.1	57	0.00784744	0.0208637	263	49	0.45	0.4	0.526316	-0.000147276	8.05596e-05	0.0698173	0.999797	-0.000119456	8.13028e-05	0.14427	0.998631
EC	India (unexposed)	g692	2.1.4.2	Scyllo-inosamine-4-phosphate amidinotransferase	26	83	31.3	0.000382539	9	49	18.4	0.000105427	0.152445	1	-2.63474e-05	-12.9	12.9	58	0.00218987	0.00652274	1597	49	0.45	0.4	0.526316	-0.000163933	0.000180766	0.366149	0.999797	-0.000166162	0.000180561	0.359213	0.998631
EC	India (unexposed)	g1485	3.2.1.58	Glucan 1,3-beta-glucosidase	58	83	69.9	0.00188388	28	49	57.1	0.00202188	0.185469	1	0.000404054	-12.8	12.8	59	0.00713228	0.0162108	362	49	0.45	0.4	0.526316	0.000112726	0.000509897	0.82538	0.999797	0.000118754	0.000516913	0.818671	0.998631
EC	India (unexposed)	g304	1.17.1.5	Nicotinate dehydrogenase	80	83	96.4	0.00585026	41	49	83.7	0.00524858	0.0188617	1	1.01999e-05	-12.7	12.7	60	0.00833525	0.0198664	224	49	0.45	0.4	0.526316	-0.00034667	0.000758342	0.648332	0.999797	-0.00026829	0.000779758	0.731373	0.998631
EC	India (unexposed)	g427	1.3.3.11	Pyrroloquinoline-quinone synthase	42	83	50.6	0.00100508	31	49	63.3	0.000674211	0.204821	1	0.000282964	12.7	12.7	61	0.00445836	0.0115855	895	49	0.45	0.4	0.526316	0.000362012	0.00034008	0.289079	0.999797	0.000272599	0.000338861	0.42266	0.998631
EC	India (unexposed)	g1545	3.4.11.24	Aminopeptidase S	68	83	81.9	0.000689333	34	49	69.4	0.000475673	0.131859	1	8.83611e-05	-12.5	12.5	62	0.00967528	0.0204774	155	49	0.45	0.4	0.526316	-3.20011e-05	0.00026607	0.904452	0.999797	1.51874e-05	0.000272978	0.955721	0.998631
EC	India (unexposed)	g2015	4.2.1.85	Dimethylmaleate hydratase	73	83	88	0.000946856	37	49	75.5	0.000672685	0.0896674	1	-0.000108491	-12.5	12.5	63	0.00741805	0.0196614	328	49	0.45	0.4	0.526316	-0.000303723	0.000294143	0.303722	0.999797	-0.000288116	0.000297334	0.334416	0.998631
EC	India (unexposed)	g2292	6.3.1.13	ligase	29	83	34.9	0.000112733	11	49	22.4	1.3237e-05	0.170487	1	-2.98588e-05	-12.5	12.5	64	0.0143008	0.0367495	49	49	0.45	0.4	0.526316	-0.00017338	8.89117e-05	0.0533257	0.999797	-0.000170513	8.90618e-05	0.0578357	0.998631
EC	India (unexposed)	g593	2.1.1.151	Cobalt-factor II C 20)-methyltransferase	73	83	88	0.00141114	37	49	75.5	0.00110376	0.0896674	1	6.2232e-05	-12.5	12.5	65	0.00933581	0.0231674	164	49	0.45	0.4	0.526316	-0.000262792	0.000394184	0.506162	0.999797	-0.000326764	0.000398789	0.414123	0.998631
EC	India (unexposed)	g1074	2.7.1.218	NO NAME	51	83	61.4	0.00096824	24	49	49	0.000519285	0.203474	1	4.41154e-05	-12.4	12.4	66	0.00273661	0.0066928	1397	49	0.45	0.4	0.526316	-1.26202e-05	0.000317775	0.968382	0.999797	6.50709e-05	0.000324157	0.841229	0.998631
EC	India (unexposed)	g1134	2.7.14.1	Protein arginine kinase	78	83	94	0.00272465	40	49	81.6	0.00247624	0.0388315	1	0.000435586	-12.4	12.4	67	0.00761497	0.0168322	301	49	0.45	0.4	0.526316	-0.00015851	0.000550498	0.773852	0.999797	-2.74829e-05	0.000559331	0.96089	0.998631
EC	India (unexposed)	g1675	3.5.1.6	Beta-ureidopropionase	32	83	38.6	0.00011525	25	49	51	7.17808e-05	0.203474	1	2.92104e-05	12.4	12.4	68	0.00291481	0.00861379	1331	49	0.45	0.4	0.526316	0.000128933	0.000114196	0.260957	0.999797	0.000104566	0.000115464	0.366878	0.998631
EC	India (unexposed)	g2071	4.3.99.4	Choline trimethylamine-lyase	49	83	59	0.00105695	35	49	71.4	0.000433451	0.19081	1	7.762e-07	12.4	12.4	69	0.00592751	0.0126558	537	49	0.45	0.4	0.526316	5.74877e-05	0.000302156	0.849403	0.999797	4.46216e-05	0.00030461	0.883772	0.998631
EC	India (unexposed)	g797	2.3.2.17	glycyltransferase	56	83	67.5	0.000430243	27	49	55.1	0.000259821	0.192473	1	2.22706e-05	-12.4	12.4	70	0.00413611	0.0110215	978	49	0.45	0.4	0.526316	-4.89455e-05	0.000213129	0.818724	0.999797	1.2579e-05	0.000217249	0.95392	0.998631
EC	India (unexposed)	g1108	2.7.1.66	Undecaprenol kinase	61	83	73.5	0.000516301	30	49	61.2	0.000405555	0.17381	1	9.26573e-05	-12.3	12.3	71	0.00638562	0.0136427	467	49	0.45	0.4	0.526316	-5.38958e-05	0.00024458	0.825936	0.999797	-5.4259e-05	0.000243855	0.824284	0.998631
EC	India (unexposed)	g889	2.4.1.8	Maltose phosphorylase	61	83	73.5	0.000613597	30	49	61.2	0.000447029	0.17381	1	8.82424e-05	-12.3	12.3	72	0.00700564	0.0173497	379	49	0.45	0.4	0.526316	-0.000167824	0.000276107	0.544365	0.999797	-0.000152578	0.000280298	0.587177	0.998631
EC	India (unexposed)	g952	2.5.1.56	N-acetylneuraminate synthase	22	83	26.5	0.000820698	7	49	14.3	2.74474e-05	0.128969	1	-0.000132086	-12.2	12.2	73	0.00375013	0.00840642	1077	49	0.45	0.4	0.526316	-0.000283908	0.000177554	0.112249	0.999797	-0.000307069	0.000181084	0.0924279	0.998631
EC	India (unexposed)	g1395	3.1.3.90	Maltose 6'-phosphate phosphatase	27	83	32.5	0.000342227	10	49	20.4	9.16551e-05	0.162467	1	-2.91171e-05	-12.1	12.1	74	0.00254388	0.00617718	1474	49	0.45	0.4	0.526316	-0.000170891	0.000171309	0.320347	0.999797	-0.000172078	0.000171703	0.31819	0.998631
EC	India (unexposed)	g190	1.10.3.10	Ubiquinol oxidase H +)-transporting)	49	83	59	0.000715326	23	49	46.9	0.000144919	0.207296	1	-0.000108875	-12.1	12.1	75	0.0114933	0.0258458	88	49	0.45	0.4	0.526316	-0.000290575	0.000218799	0.186489	0.999797	-0.000324206	0.000223931	0.150179	0.998631
EC	India (unexposed)	g1315	3.1.12.1	5' to 3' exodeoxyribonuclease nucleoside 3'-phosphate-forming)	71	83	85.5	0.00844606	36	49	73.5	0.00555782	0.108694	1	-0.0006448	-12	12	76	0.018459	0.044958	24	49	0.45	0.4	0.526316	-0.000982847	0.000989495	0.322418	0.999797	-0.000806618	0.00100368	0.42312	0.998631
EC	India (unexposed)	g2096	4.99.1.12	NO NAME	71	83	85.5	0.00111509	36	49	73.5	0.000456372	0.108694	1	-0.000253169	-12	12	77	0.0127953	0.0306096	66	49	0.45	0.4	0.526316	-0.000498995	0.000291245	0.0890371	0.999797	-0.00047251	0.000300525	0.118413	0.998631
EC	India (unexposed)	g484	1.4.7.1	Glutamate synthase ferredoxin)	71	83	85.5	0.00152276	36	49	73.5	0.000647446	0.108694	1	-0.000313235	-12	12	78	0.0156775	0.0409938	40	49	0.45	0.4	0.526316	-0.000633343	0.000348194	0.0712222	0.999797	-0.000618115	0.000351715	0.0812926	0.998631
EC	India (unexposed)	g1591	3.4.21.72	IgA-specific serine endopeptidase	42	83	50.6	0.000707937	19	49	38.8	0.000329173	0.20961	1	4.45891e-05	-11.8	11.8	79	0.00550445	0.0128072	637	49	0.45	0.4	0.526316	-5.83416e-05	0.0002672	0.827503	0.999797	-2.53705e-05	0.000274646	0.926548	0.998631
EC	India (unexposed)	g403	1.3.1.25	1,6-dihydroxycyclohexa-2,4-diene-1-carboxylate dehydrogenase	64	83	77.1	0.00168506	32	49	65.3	0.00127564	0.160147	1	0.000403228	-11.8	11.8	80	0.00295509	0.00797187	1317	49	0.45	0.4	0.526316	0.000235411	0.00044173	0.594992	0.999797	9.37731e-05	0.000439949	0.831561	0.998631
EC	India (unexposed)	g160	1.1.1.9	D-xylulose reductase	52	83	62.7	0.00642934	25	49	51	0.0024468	0.205623	1	-0.000829765	-11.7	11.7	81	0.0101306	0.0218394	134	49	0.45	0.4	0.526316	-0.000945233	0.00082109	0.251766	0.999797	-0.00128098	0.00081753	0.11967	0.998631
EC	India (unexposed)	g345	1.2.1.43	Formate dehydrogenase NADP +	25	83	30.1	0.000275919	9	49	18.4	6.43025e-05	0.154064	1	-2.5537e-05	-11.7	11.7	82	0.00255308	0.00638672	1468	49	0.45	0.4	0.526316	-0.000144847	0.000147234	0.327049	0.999797	-0.000140303	0.000148428	0.346349	0.998631
EC	India (unexposed)	g589	2.1.1.133	Precorrin-4 C 11)-methyltransferase	69	83	83.1	0.00201892	35	49	71.4	0.00106581	0.126952	1	-8.67232e-05	-11.7	11.7	83	0.0058439	0.0129143	550	49	0.45	0.4	0.526316	-0.0002795	0.000428105	0.514989	0.999797	-0.000307118	0.000439089	0.485574	0.998631
EC	India (unexposed)	g1189	2.7.7.43	N-acylneuraminate cytidylyltransferase	74	83	89.2	0.000505677	38	49	77.6	0.000399332	0.0832538	1	-1.23046e-05	-11.6	11.6	84	0.0217575	0.0465557	12	49	0.45	0.4	0.526316	-0.00030028	0.000230765	0.195478	0.999797	-0.000280795	0.000237091	0.238528	0.998631
EC	India (unexposed)	g120	1.1.1.4	R,R)-butanediol dehydrogenase	74	83	89.2	0.000753878	38	49	77.6	0.000728327	0.0832538	1	0.000327412	-11.6	11.6	85	0.00860508	0.0185956	199	49	0.45	0.4	0.526316	0.000115536	0.000302678	0.703298	0.999797	0.000126084	0.000302108	0.677139	0.998631
EC	India (unexposed)	g1283	3.1.1.17	Gluconolactonase	48	83	57.8	0.00163676	34	49	69.4	0.000664801	0.199656	1	0.000103756	11.6	11.6	86	0.0125819	0.0316772	69	49	0.45	0.4	0.526316	0.000267326	0.000372704	0.4745	0.999797	0.000214469	0.000375551	0.568972	0.998631
EC	India (unexposed)	g2362	6.6.1.2	Cobaltochelatase	57	83	68.7	0.00158899	28	49	57.1	0.000557041	0.193333	1	-0.000180075	-11.6	11.6	87	0.00535102	0.0119568	673	49	0.45	0.4	0.526316	-0.000387164	0.000377277	0.306701	0.999797	-0.000335479	0.000390358	0.391757	0.998631
EC	India (unexposed)	g1832	3.7.1.9	2-hydroxymuconate-6-semialdehyde hydrolase	18	83	21.7	0.000107658	5	49	10.2	3.0655e-05	0.103113	1	-7.8386e-06	-11.5	11.5	88	0.00169364	0.00482749	1750	49	0.45	0.4	0.526316	-0.000104442	0.000100168	0.299037	0.999797	-7.04337e-05	0.000101116	0.487368	0.998631
EC	India (unexposed)	g463	1.4.1.1	Alanine dehydrogenase	79	83	95.2	0.00234718	41	49	83.7	0.00141953	0.0554684	1	-0.000439722	-11.5	11.5	89	0.0116268	0.0251331	86	49	0.45	0.4	0.526316	-0.000681098	0.000444072	0.12752	0.999797	-0.000744574	0.000456261	0.105217	0.998631
EC	India (unexposed)	g1272	2.8.3.5	3-oxoacid CoA-transferase	67	83	80.7	0.00155349	34	49	69.4	0.000961138	0.144386	1	0.000266931	-11.3	11.3	90	0.00420423	0.010679	962	49	0.45	0.4	0.526316	0.000201059	0.000396645	0.613084	0.999797	8.62961e-05	0.000391003	0.825683	0.998631
EC	India (unexposed)	g334	1.2.1.24	Succinate-semialdehyde dehydrogenase NAD +	38	83	45.8	0.000315938	28	49	57.1	0.000220135	0.27968	1	7.61304e-05	11.3	11.3	91	0.00634887	0.0156534	473	49	0.45	0.4	0.526316	0.000127867	0.000199013	0.521677	0.999797	6.45824e-05	0.000194461	0.740363	0.998631
EC	India (unexposed)	g1170	2.7.7.15	Choline-phosphate cytidylyltransferase	33	83	39.8	0.000275266	14	49	28.6	3.86238e-05	0.25906	1	-5.04676e-05	-11.2	11.2	92	0.00543312	0.01148	655	49	0.45	0.4	0.526316	-0.000217167	0.000131218	0.100335	0.999797	-0.000178914	0.000133081	0.181254	0.998631
EC	India (unexposed)	g118	1.1.1.395	NO NAME	33	83	39.8	0.000395264	25	49	51	0.00021089	0.276122	1	7.43846e-05	11.2	11.2	93	0.00314036	0.00923025	1261	49	0.45	0.4	0.526316	0.00018338	0.000201881	0.36537	0.999797	0.000153838	0.000201303	0.44618	0.998631
EC	India (unexposed)	g1508	3.2.1.97	Endo-alpha-N-acetylgalactosaminidase	50	83	60.2	0.00146745	24	49	49	0.000467059	0.276122	1	-1.34322e-06	-11.2	11.2	94	0.00686833	0.0145312	403	49	0.45	0.4	0.526316	-0.000122622	0.000334961	0.714902	0.999797	-0.000129331	0.00034312	0.706867	0.998631
EC	India (unexposed)	g40	1.1.1.201	7-beta-hydroxysteroid dehydrogenase NADP +	11	83	13.3	0.00032119	12	49	24.5	0.000303119	0.152825	1	0.000232488	11.2	11.2	95	0.00202421	0.00603599	1652	49	0.45	0.4	0.526316	0.000372042	0.000213252	0.0834157	0.999797	0.000302044	0.000218223	0.168793	0.998631
EC	India (unexposed)	g1287	3.1.1.27	4-pyridoxolactonase	16	83	19.3	0.00043393	4	49	8.2	8.41822e-06	0.130315	1	-9.61057e-05	-11.1	11.1	96	0.00383385	0.0104518	1048	49	0.45	0.4	0.526316	-0.000256853	0.000142514	0.0738157	0.999797	-0.00025033	0.000146552	0.0900956	0.998631
EC	India (unexposed)	g1904	4.1.2.28	2-dehydro-3-deoxy-D-pentonate aldolase	38	83	45.8	0.000835383	17	49	34.7	0.000354861	0.273184	1	-2.62406e-05	-11.1	11.1	97	0.00537099	0.0124234	664	49	0.45	0.4	0.526316	-0.000203908	0.000298598	0.495895	0.999797	-0.000122775	0.000289736	0.672478	0.998631
EC	India (unexposed)	g295	1.15.1.2	Superoxide reductase	38	83	45.8	0.00101656	17	49	34.7	0.000538525	0.273184	1	6.55123e-05	-11.1	11.1	98	0.00526371	0.0146378	700	49	0.45	0.4	0.526316	-0.000164684	0.000344248	0.633178	0.999797	-0.000198554	0.00034733	0.56858	0.998631
EC	India (unexposed)	g1471	3.2.1.35	Hyaluronoglucosaminidase	43	83	51.8	0.002841	20	49	40.8	6.1276e-05	0.279611	1	-0.000341237	-11	11	99	0.00434018	0.00939029	926	49	0.45	0.4	0.526316	-0.00032071	0.000275523	0.246553	0.999797	-0.00030248	0.000285693	0.291751	0.998631
EC	India (unexposed)	g1439	3.2.1.141	4-alpha-D- 1->4)-alpha-D-glucano)trehalose trehalohydrolase	26	83	31.3	0.000513453	10	49	20.4	2.38263e-05	0.22559	1	-0.00012255	-10.9	10.9	100	0.0108416	0.0272515	104	49	0.45	0.4	0.526316	-0.000338824	0.000164352	0.0412407	0.999797	-0.000329383	0.000168353	0.0526363	0.998631
EC	India (unexposed)	g1696	3.5.2.2	Dihydropyrimidinase	75	83	90.4	0.00193683	39	49	79.6	0.00166593	0.114265	1	5.65583e-05	-10.8	10.8	101	0.00523411	0.0129438	703	49	0.45	0.4	0.526316	-1.81882e-05	0.000436674	0.96684	0.999797	5.60008e-05	0.000442294	0.899449	0.998631
EC	India (unexposed)	g1877	4.1.1.70	Glutaconyl-CoA decarboxylase	80	83	96.4	0.00363059	42	49	85.7	0.00350294	0.0385773	1	0.000758147	-10.7	10.7	102	0.00997155	0.0227975	141	49	0.45	0.4	0.526316	5.35357e-05	0.000619494	0.931267	0.999797	0.000101522	0.00063193	0.872625	0.998631
EC	India (unexposed)	g2219	5.4.99.2	Methylmalonyl-CoA mutase	80	83	96.4	0.00669582	42	49	85.7	0.00714494	0.0385773	1	0.00109267	-10.7	10.7	103	0.00690799	0.0168399	394	49	0.45	0.4	0.526316	-0.000112209	0.000807668	0.889721	0.999797	2.25333e-05	0.000827439	0.978318	0.998631
EC	India (unexposed)	g595	2.1.1.156	Glycine/sarcosine N-methyltransferase	36	83	43.4	0.00049112	16	49	32.7	0.000157717	0.270066	1	-5.1127e-05	-10.7	10.7	104	0.00391015	0.0109952	1027	49	0.45	0.4	0.526316	-0.000197075	0.000212356	0.355105	0.999797	-0.000182035	0.000212744	0.393828	0.998631
EC	India (unexposed)	g1002	2.6.1.53	Transferred entry 1.4.1.13	20	83	24.1	1.94764e-06	17	49	34.7	1.95717e-06	0.230061	1	1.00796e-06	10.6	10.6	105	0.00857374	0.0205137	204	49	0.45	0.4	0.526316	2.96816e-05	1.78978e-05	0.0996489	0.999797	3.02165e-05	1.84403e-05	0.103808	0.998631
EC	India (unexposed)	g237	1.14.11.33	DNA oxidative demethylase	63	83	75.9	0.000461604	32	49	65.3	0.000263064	0.230061	1	-5.1245e-05	-10.6	10.6	106	0.00733635	0.0167243	338	49	0.45	0.4	0.526316	-0.000200449	0.00021286	0.348095	0.999797	-0.000185833	0.000214787	0.388588	0.998631
EC	India (unexposed)	g2118	5.1.3.12	UDP-glucuronate 5'-epimerase	24	83	28.9	0.000393443	9	49	18.4	0.000142409	0.21461	1	3.44522e-05	-10.5	10.5	107	0.00423467	0.0096051	955	49	0.45	0.4	0.526316	-6.8458e-05	0.000185184	0.712226	0.999797	-3.08908e-05	0.000189945	0.871072	0.998631
EC	India (unexposed)	g2142	5.1.99.1	Methylmalonyl-CoA epimerase	68	83	81.9	0.00272113	35	49	71.4	0.0025213	0.193293	1	0.000593819	-10.5	10.5	108	0.00588125	0.013732	545	49	0.45	0.4	0.526316	-9.90119e-05	0.000593258	0.867712	0.999797	-2.18973e-05	0.000605473	0.971208	0.998631
EC	India (unexposed)	g636	2.1.1.227	16S rRNA cytidine 1409)-2'-O)-methyltransferase	46	83	55.4	0.00187297	22	49	44.9	0.000212317	0.281488	1	-0.000420719	-10.5	10.5	109	0.0129429	0.0347839	61	49	0.45	0.4	0.526316	-0.000592502	0.000328424	0.0735346	0.999797	-0.00063888	0.000330709	0.0556408	0.998631
EC	India (unexposed)	g1783	3.6.3.15	Sodium-transporting two-sector ATPase	29	83	34.9	0.000328819	12	49	24.5	4.4754e-05	0.245945	1	-4.33279e-05	-10.4	10.4	110	0.00317453	0.00780842	1252	49	0.45	0.4	0.526316	-0.000124532	0.000138009	0.36854	0.999797	-0.000105043	0.000141018	0.457736	0.998631
EC	India (unexposed)	g385	1.2.99.7	Aldehyde dehydrogenase FAD-independent)	29	83	34.9	0.000565815	12	49	24.5	0.000143068	0.245945	1	-7.48052e-05	-10.4	10.4	111	0.00534203	0.0132305	678	49	0.45	0.4	0.526316	-0.000255089	0.000217743	0.243534	0.999797	-0.000291025	0.000219188	0.186684	0.998631
EC	India (unexposed)	g794	2.3.2.10	UDP-N-acetylmuramoylpentapeptide-lysine N 6)-alanyltransferase	78	83	94	0.00095975	41	49	83.7	0.000514057	0.0714159	1	-0.000182897	-10.3	10.3	112	0.0184266	0.0373106	25	49	0.45	0.4	0.526316	-0.000519001	0.000264834	0.0521679	0.999797	-0.000495925	0.000270659	0.0692895	0.998631
EC	India (unexposed)	g806	2.3.3.10	Hydroxymethylglutaryl-CoA synthase	78	83	94	0.00102834	41	49	83.7	0.000864678	0.0714159	1	8.5433e-05	-10.3	10.3	113	0.00420732	0.008949	960	49	0.45	0.4	0.526316	-6.37278e-05	0.00031131	0.83812	0.999797	1.42812e-06	0.00030702	0.996296	0.998631
EC	India (unexposed)	g998	2.6.1.5	Tyrosine transaminase	44	83	53	0.00105816	31	49	63.3	0.0005635	0.279067	1	0.000179802	10.3	10.3	114	0.00372414	0.00934347	1086	49	0.45	0.4	0.526316	0.000300098	0.000324781	0.357197	0.999797	0.000225848	0.000324599	0.487861	0.998631
EC	India (unexposed)	g1568	3.4.17.19	Carboxypeptidase Taq	66	83	79.5	0.00122136	34	49	69.4	0.000939229	0.211495	1	0.000217586	-10.1	10.1	115	0.0045876	0.0101941	862	49	0.45	0.4	0.526316	4.78436e-05	0.000362786	0.895284	0.999797	-4.10671e-05	0.000355159	0.908131	0.998631
EC	India (unexposed)	g2261	6.1.1.24	Glutamate--tRNA Gln) ligase	66	83	79.5	0.000476146	34	49	69.4	0.000273923	0.211495	1	7.65896e-06	-10.1	10.1	116	0.00734462	0.0170433	335	49	0.45	0.4	0.526316	-0.000195357	0.000215273	0.36583	0.999797	-0.000196133	0.000219083	0.372377	0.998631
EC	India (unexposed)	g1186	2.7.7.40	D-ribitol-5-phosphate cytidylyltransferase	49	83	59	0.000326341	24	49	49	8.04854e-05	0.281804	1	-7.30213e-05	-10	10	117	0.00463323	0.0113978	854	49	0.45	0.4	0.526316	-0.000219255	0.000159328	0.171149	0.999797	-0.000170011	0.000162885	0.298616	0.998631
EC	India (unexposed)	g1444	3.2.1.156	Oligosaccharide reducing-end xylanase	10	83	12	0.000786272	1	49	2	9.86751e-05	0.0532979	1	-3.97548e-05	-10	10	118	0.00250843	0.00743685	1488	49	0.45	0.4	0.526316	-0.000163187	0.000196424	0.407615	0.999797	-0.000149957	0.000200822	0.456638	0.998631
EC	India (unexposed)	g1746	3.5.99.5	2-aminomuconate deaminase	34	83	41	0.000460286	25	49	51	0.00028164	0.281804	1	0.000105267	10	10	119	0.00501005	0.0116868	751	49	0.45	0.4	0.526316	0.000208438	0.00022729	0.360812	0.999797	0.000143556	0.000224864	0.524374	0.998631
EC	India (unexposed)	g1710	3.5.3.3	Creatinase	15	83	18.1	0.000265453	4	49	8.2	0.000183153	0.132603	1	0.000117864	-9.9	9.9	120	0.00203871	0.00588012	1644	49	0.45	0.4	0.526316	6.54077e-06	0.000182726	0.9715	0.999797	-8.3586e-05	0.00017474	0.633241	0.998631
EC	India (unexposed)	g1810	3.6.3.43	Peptide-transporting ATPase	24	83	28.9	0.00230271	19	49	38.8	0.00023369	0.255243	1	-0.000440673	9.9	9.9	121	0.00413345	0.0108475	979	49	0.45	0.4	0.526316	-0.000281137	0.000365207	0.442814	0.999797	-0.000375887	0.000369459	0.310929	0.998631
EC	India (unexposed)	g1892	4.1.1.96	Carboxynorspermidine decarboxylase	37	83	44.6	0.000992649	17	49	34.7	0.000431258	0.27861	1	0.000102951	-9.9	9.9	122	0.0029309	0.00685105	1328	49	0.45	0.4	0.526316	5.29466e-05	0.000304133	0.862065	0.999797	-1.98531e-06	0.000315139	0.994984	0.998631
EC	India (unexposed)	g223	1.13.11.4	Gentisate 1,2-dioxygenase	15	83	18.1	0.000285558	4	49	8.2	1.36863e-05	0.132603	1	-4.74108e-05	-9.9	9.9	123	0.00146445	0.0051116	1814	49	0.45	0.4	0.526316	-0.000149672	0.000113913	0.191187	0.999797	-0.000166424	0.000108711	0.128323	0.998631
EC	India (unexposed)	g1398	3.1.30.2	Serratia marcescens nuclease	2	83	2.4	1.56515e-05	6	49	12.2	8.15198e-06	0.0513794	1	5.72254e-06	9.8	9.8	124	0.00176905	0.00495578	1732	49	0.45	0.4	0.526316	6.6229e-05	3.72648e-05	0.0778651	0.999797	8.50349e-05	3.63774e-05	0.0209984	0.998631
EC	India (unexposed)	g1829	3.7.1.22	3D- 3,5/4)-trihydroxycyclohexane-1,2-dione acylhydrolase decyclizing)	20	83	24.1	0.000127379	7	49	14.3	2.48919e-05	0.263798	1	-1.7227e-05	-9.8	9.8	125	0.00277324	0.0075047	1382	49	0.45	0.4	0.526316	-0.000107823	9.8942e-05	0.277834	0.999797	-0.00010664	9.81221e-05	0.279214	0.998631
EC	India (unexposed)	g2146	5.1.99.7	Dihydroneopterin triphosphate 2'-epimerase	19	83	22.9	0.000119568	16	49	32.7	8.06715e-05	0.228518	1	3.43143e-05	9.8	9.8	126	0.00226438	0.00620397	1575	49	0.45	0.4	0.526316	0.000143382	0.000123346	0.247187	0.999797	0.000115543	0.000123959	0.353078	0.998631
EC	India (unexposed)	g574	1.9.3.1	Cytochrome-c oxidase	20	83	24.1	0.000354684	7	49	14.3	3.09793e-05	0.263798	1	-6.05312e-05	-9.8	9.8	127	0.00314089	0.00742679	1260	49	0.45	0.4	0.526316	-0.000178704	0.000140929	0.20705	0.999797	-0.000181656	0.000146386	0.216952	0.998631
EC	India (unexposed)	g833	2.4.1.211	1,3-beta-galactosyl-N-acetylhexosamine phosphorylase	81	83	97.6	0.00483628	43	49	87.8	0.00547874	0.0513794	1	-7.1248e-05	-9.8	9.8	128	0.00512644	0.0109219	733	49	0.45	0.4	0.526316	-0.000206607	0.000609848	0.735319	0.999797	-0.000190446	0.000610844	0.755731	0.998631
EC	India (unexposed)	g1958	4.2.1.119	Enoyl-CoA hydratase 2	25	83	30.1	0.000351617	10	49	20.4	0.000127899	0.307564	1	-7.88791e-06	-9.7	9.7	129	0.00272771	0.00824058	1400	49	0.45	0.4	0.526316	-0.000123458	0.00018758	0.511598	0.999797	-0.000105072	0.00018849	0.578225	0.998631
EC	India (unexposed)	g2183	5.3.3.17	Trans-2,3-dihydro-3-hydroxyanthranilate isomerase	25	83	30.1	0.000120208	10	49	20.4	0.000105344	0.307564	1	5.32162e-05	-9.7	9.7	130	0.00508801	0.0113755	739	49	0.45	0.4	0.526316	-5.12114e-05	0.000141188	0.717405	0.999797	-5.04574e-05	0.000143471	0.725663	0.998631
EC	India (unexposed)	g782	2.3.1.82	Aminoglycoside 6'-N-acetyltransferase	25	83	30.1	0.000720442	10	49	20.4	0.000219479	0.307564	1	-3.32007e-05	-9.7	9.7	131	0.00694705	0.0179654	388	49	0.45	0.4	0.526316	-0.000292931	0.000257858	0.25804	0.999797	-0.000295715	0.000260257	0.258029	0.998631
EC	India (unexposed)	g1678	3.5.1.77	N-carbamoyl-D-amino-acid hydrolase	74	83	89.2	0.00129374	39	49	79.6	0.00111762	0.198163	1	6.37317e-05	-9.6	9.6	132	0.0049685	0.0101583	763	49	0.45	0.4	0.526316	-0.000101626	0.000364205	0.78066	0.999797	-5.8547e-05	0.000370591	0.874725	0.998631
EC	India (unexposed)	g1148	2.7.4.14	UMP/CMP kinase	52	83	62.7	0.00012468	26	49	53.1	8.36272e-05	0.359747	1	4.06367e-06	-9.6	9.6	133	0.00555409	0.0140625	619	49	0.45	0.4	0.526316	-5.22666e-05	0.000120695	0.665698	0.999797	-8.5192e-05	0.000122501	0.488072	0.998631
EC	India (unexposed)	g1914	4.1.2.51	2-dehydro-3-deoxy-D-gluconate aldolase	13	83	15.7	0.0001756	3	49	6.1	3.69269e-06	0.16619	1	-5.0225e-05	-9.6	9.6	134	0.00345163	0.00927326	1165	49	0.45	0.4	0.526316	-0.000217636	0.000100922	0.0328864	0.999797	-0.0002344	9.88261e-05	0.0192262	0.998631
EC	India (unexposed)	g394	1.21.98.1	Cyclic dehypoxanthinyl futalosine synthase	8	83	9.6	0.000132899	0	49	0	0	0.0255368	1	-2.89856e-05	-9.6	9.6	135	0.000595422	0.00233353	1951	49	0.45	0.4	0.526316	-0.000142174	7.47501e-05	0.0593844	0.999797	-0.000154639	7.7109e-05	0.0470739	0.998631
EC	India (unexposed)	g2272	6.2.1.14	6-carboxyhexanoate--CoA ligase	69	83	83.1	0.0028755	36	49	73.5	0.00229669	0.189809	1	0.000508646	-9.6	9.6	136	0.00634439	0.0142329	475	49	0.45	0.4	0.526316	-8.96811e-05	0.000576698	0.876662	0.999797	-2.83887e-05	0.000588715	0.961617	0.998631
EC	India (unexposed)	g2360	6.5.1.4	RNA 3'-terminal-phosphate cyclase ATP)	69	83	83.1	0.00287528	36	49	73.5	0.00233424	0.189809	1	9.24366e-05	-9.6	9.6	137	0.00357212	0.0096976	1130	49	0.45	0.4	0.526316	4.85092e-05	0.000559923	0.931095	0.999797	0.000103784	0.000575308	0.857132	0.998631
EC	India (unexposed)	g838	2.4.1.230	Kojibiose phosphorylase	69	83	83.1	0.00196413	36	49	73.5	0.0011244	0.189809	1	-0.000152361	-9.6	9.6	138	0.00480772	0.0115759	809	49	0.45	0.4	0.526316	-0.000385615	0.000443064	0.38572	0.999797	-0.000344793	0.000449261	0.444251	0.998631
EC	India (unexposed)	g2200	5.4.2.6	Beta-phosphoglucomutase	79	83	95.2	0.00257698	42	49	85.7	0.00260343	0.0989067	1	-0.000123666	-9.5	9.5	139	0.010837	0.0237576	105	49	0.45	0.4	0.526316	-0.000567713	0.00052073	0.277631	0.999797	-0.000481703	0.000525268	0.360877	0.998631
EC	India (unexposed)	g1070	2.7.1.207	NO NAME	62	83	74.7	0.000504876	32	49	65.3	0.000487223	0.320004	1	0.000242975	-9.4	9.4	140	0.0116474	0.0258193	85	49	0.45	0.4	0.526316	0.000259943	0.000247607	0.295748	0.999797	0.00027732	0.000246789	0.263289	0.998631
EC	India (unexposed)	g1908	4.1.2.42	D-threonine aldolase	43	83	51.8	0.000868407	30	49	61.2	0.000571058	0.365454	1	0.000181291	9.4	9.4	141	0.00450217	0.0139414	884	49	0.45	0.4	0.526316	0.000334162	0.000314517	0.289996	0.999797	0.000300704	0.000306512	0.328462	0.998631
EC	India (unexposed)	g238	1.14.11.47	50S ribosomal protein L16 3-hydroxylase	62	83	74.7	0.00019212	32	49	65.3	0.000150613	0.320004	1	3.18333e-05	-9.4	9.4	142	0.00415151	0.0112372	974	49	0.45	0.4	0.526316	5.57551e-05	0.000147421	0.705896	0.999797	8.278e-05	0.000150866	0.58419	0.998631
EC	India (unexposed)	g1051	2.7.1.184	Sulfofructose kinase	67	83	80.7	0.00119187	35	49	71.4	0.000955823	0.282611	1	-8.5567e-05	-9.3	9.3	143	0.00157491	0.00450759	1789	49	0.45	0.4	0.526316	-0.000184371	0.000359846	0.609267	0.999797	-0.000150407	0.000362104	0.678584	0.998631
EC	India (unexposed)	g1619	3.4.24.30	Coccolysin	23	83	27.7	0.000279873	9	49	18.4	7.4403e-05	0.294245	1	-1.4534e-05	-9.3	9.3	144	0.00244488	0.00690442	1513	49	0.45	0.4	0.526316	-0.000116353	0.000151311	0.443306	0.999797	-0.000114107	0.000149844	0.447789	0.998631
EC	India (unexposed)	g131	1.1.1.46	L-arabinose 1-dehydrogenase	33	83	39.8	0.000324948	24	49	49	0.00018641	0.363968	1	5.40277e-05	9.2	9.2	145	0.00285565	0.0157473	1358	49	0.45	0.4	0.526316	0.000141451	0.000192461	0.463687	0.999797	9.48542e-05	0.000192676	0.623372	0.998631
EC	India (unexposed)	g1458	3.2.1.187	Ara-f) 3)-Hyp beta-L-arabinobiosidase	28	83	33.7	0.000692759	21	49	42.9	0.000795356	0.352189	1	0.000493942	9.2	9.2	146	0.00588986	0.0144666	541	49	0.45	0.4	0.526316	0.000653087	0.000340576	0.0573557	0.999797	0.000567272	0.000347377	0.104982	0.998631
EC	India (unexposed)	g2338	6.3.4.6	Urea carboxylase	33	83	39.8	0.000200702	15	49	30.6	7.63507e-05	0.350634	1	5.79663e-06	-9.2	9.2	147	0.00298856	0.00708469	1304	49	0.45	0.4	0.526316	-3.25224e-05	0.000135236	0.810333	0.999797	-4.63277e-05	0.000137455	0.736653	0.998631
EC	India (unexposed)	g915	2.4.2.6	Nucleoside deoxyribosyltransferase	55	83	66.3	0.00115675	28	49	57.1	0.000585919	0.352189	1	-3.03063e-05	-9.2	9.2	148	0.00566296	0.0128843	591	49	0.45	0.4	0.526316	-0.000176373	0.000339721	0.604525	0.999797	-0.000154605	0.0003369	0.6471	0.998631
EC	India (unexposed)	g2309	6.3.2.29	Cyanophycin synthase L-aspartate-adding)	16	83	19.3	0.000154974	5	49	10.2	5.97936e-06	0.220722	1	-3.89138e-05	-9.1	9.1	149	0.00504031	0.0154626	743	49	0.45	0.4	0.526316	-0.000173773	9.32146e-05	0.0645463	0.999797	-0.000164134	9.59762e-05	0.0897177	0.998631
EC	India (unexposed)	g124	1.1.1.41	Isocitrate dehydrogenase NAD +	21	83	25.3	0.000735587	8	49	16.3	2.22801e-05	0.279945	1	-0.000213684	-9	9	150	0.00444295	0.00993662	901	49	0.45	0.4	0.526316	-0.000431517	0.000208932	0.0408776	0.999797	-0.000464415	0.000209956	0.0287863	0.998631
EC	India (unexposed)	g1278	2.8.4.4	[Ribosomal protein S12] aspartate 89)-C 3-methylthiotransferase	82	83	98.8	0.00359901	44	49	89.8	0.00446241	0.0263095	1	0.000521005	-9	9	151	0.00990646	0.0209742	147	49	0.45	0.4	0.526316	-0.000106391	0.000581135	0.855024	0.999797	-7.69005e-05	0.000591163	0.89671	0.998631
EC	India (unexposed)	g1452	3.2.1.18	Exo-alpha-sialidase	82	83	98.8	0.00912396	44	49	89.8	0.0110811	0.0263095	1	-0.00156948	-9	9	152	0.00806945	0.016715	241	49	0.45	0.4	0.526316	-0.00132134	0.000972583	0.176629	0.999797	-0.00112823	0.000971521	0.247732	0.998631
EC	India (unexposed)	g1762	3.6.1.29	Bis 5'-adenosyl)-triphosphatase	1	83	1.2	3.61756e-05	5	49	10.2	1.32818e-05	0.0263095	1	9.31105e-06	9	9	153	0.00318591	0.00790927	1250	49	0.45	0.4	0.526316	9.37503e-05	4.76887e-05	0.0514438	0.999797	8.98327e-05	4.66046e-05	0.0561796	0.998631
EC	India (unexposed)	g881	2.4.1.54	Undecaprenyl-phosphate mannosyltransferase	21	83	25.3	0.00072691	8	49	16.3	0.000106702	0.279945	1	-0.000160302	-9	9	154	0.00371815	0.00874878	1089	49	0.45	0.4	0.526316	-0.000322092	0.000237483	0.177363	0.999797	-0.0003587	0.000245018	0.145712	0.998631
EC	India (unexposed)	g352	1.2.1.60	5-carboxymethyl-2-hydroxymuconic-semialdehyde dehydrogenase	40	83	48.2	0.000451269	28	49	57.1	3.43861e-05	0.369444	1	-4.09724e-05	8.9	8.9	155	0.0130017	0.0324733	60	49	0.45	0.4	0.526316	2.77204e-05	0.000123524	0.822788	0.999797	1.37502e-05	0.000115152	0.905143	0.998631
EC	India (unexposed)	g647	2.1.1.271	Cobalt-precorrin-4 methyltransferase	40	83	48.2	0.000326297	28	49	57.1	0.000183193	0.369444	1	4.88767e-05	8.9	8.9	156	0.0039937	0.0125538	1009	49	0.45	0.4	0.526316	0.000172079	0.000181182	0.343998	0.999797	0.000136789	0.000185559	0.462399	0.998631
EC	India (unexposed)	g734	2.3.1.200	Lipoyl amidotransferase	26	83	31.3	0.000340697	11	49	22.4	9.57918e-05	0.319488	1	-2.09431e-05	-8.9	8.9	157	0.00363333	0.00887999	1110	49	0.45	0.4	0.526316	-0.000131197	0.000170589	0.443239	0.999797	-0.000131214	0.000169941	0.441504	0.998631
EC	India (unexposed)	g1397	3.1.3.97	3',5'-nucleoside bisphosphate phosphatase	65	83	78.3	0.000534521	34	49	69.4	0.000372108	0.299925	1	7.95609e-07	-8.9	8.9	158	0.00250608	0.00674417	1489	49	0.45	0.4	0.526316	-5.58745e-05	0.000229002	0.807622	0.999797	-2.42693e-05	0.000232408	0.916999	0.998631
EC	India (unexposed)	g836	2.4.1.226	N-acetylgalactosaminyl-proteoglycan 3-beta-glucuronosyltransferase	65	83	78.3	0.0062531	34	49	69.4	0.00490396	0.299925	1	0.00142306	-8.9	8.9	159	0.00708379	0.0160985	364	49	0.45	0.4	0.526316	0.000716312	0.000851166	0.401577	0.999797	0.000473499	0.00086123	0.583441	0.998631
EC	India (unexposed)	g467	1.4.1.16	Diaminopimelate dehydrogenase	75	83	90.4	0.00405682	40	49	81.6	0.0034884	0.18157	1	0.000438962	-8.8	8.8	160	0.00663841	0.0168298	431	49	0.45	0.4	0.526316	-0.000118665	0.000662174	0.858055	0.999797	-7.34376e-05	0.000679593	0.91412	0.998631
EC	India (unexposed)	g1127	2.7.11.17	Calcium/calmodulin-dependent protein kinase	35	83	42.2	0.000708651	25	49	51	0.000537925	0.367987	1	0.000216005	8.8	8.8	161	0.00468808	0.0107559	834	49	0.45	0.4	0.526316	0.000363775	0.000295661	0.220777	0.999797	0.000307249	0.000302792	0.312199	0.998631
EC	India (unexposed)	g129	1.1.1.43	Phosphogluconate 2-dehydrogenase	9	83	10.8	1.48136e-05	1	49	2	3.61349e-07	0.0901893	1	-3.75448e-06	-8.8	8.8	162	0.00231838	0.00689418	1554	49	0.45	0.4	0.526316	-5.41554e-05	2.85415e-05	0.0599893	0.999797	-5.53687e-05	2.95932e-05	0.0636838	0.998631
EC	India (unexposed)	g1428	3.2.1.11	Dextranase	48	83	57.8	0.000451519	24	49	49	0.000259404	0.367987	1	2.03396e-05	-8.8	8.8	163	0.00423976	0.00993363	951	49	0.45	0.4	0.526316	-0.000121059	0.000229647	0.598987	0.999797	-4.94829e-05	0.000235073	0.83362	0.998631
EC	India (unexposed)	g1879	4.1.1.73	Tartrate decarboxylase	35	83	42.2	0.000435145	25	49	51	0.000343448	0.367987	1	0.000208817	8.8	8.8	164	0.00971377	0.022466	153	49	0.45	0.4	0.526316	0.000291209	0.000234149	0.215851	0.999797	0.00022663	0.000237217	0.341236	0.998631
EC	India (unexposed)	g406	1.3.1.31	2-enoate reductase	9	83	10.8	5.28936e-05	1	49	2	1.7507e-05	0.0901893	1	2.72748e-06	-8.8	8.8	165	0.00114523	0.00356529	1884	49	0.45	0.4	0.526316	-6.04178e-05	6.97231e-05	0.387791	0.999797	-4.5037e-05	7.05022e-05	0.52412	0.998631
EC	India (unexposed)	g7	1.1.1.107	Pyridoxal 4-dehydrogenase	48	83	57.8	0.000825941	24	49	49	0.0003324	0.367987	1	-9.67624e-05	-8.8	8.8	166	0.00501257	0.0126094	750	49	0.45	0.4	0.526316	-0.000234685	0.000287434	0.415718	0.999797	-0.000169058	0.000294368	0.566792	0.998631
EC	India (unexposed)	g811	2.3.3.5	2-methylcitrate synthase	70	83	84.3	0.00276906	37	49	75.5	0.00217449	0.252537	1	-0.000108718	-8.8	8.8	167	0.00326135	0.00916529	1224	49	0.45	0.4	0.526316	-0.000144383	0.000525615	0.783987	0.999797	-5.82419e-05	0.000539472	0.9142	0.998631
EC	India (unexposed)	g956	2.5.1.64	Transferred entry 2.2.1.9 and 4.2.99.20	70	83	84.3	0.0025694	37	49	75.5	0.00187951	0.252537	1	-0.000106785	-8.8	8.8	168	0.003015	0.00827226	1296	49	0.45	0.4	0.526316	-0.000108121	0.000521121	0.835962	0.999797	-1.83985e-05	0.000532409	0.972488	0.998631
EC	India (unexposed)	g176	1.1.5.8	Quinate dehydrogenase quinone)	47	83	56.6	0.00149758	32	49	65.3	0.000873699	0.362113	1	0.000321199	8.7	8.7	169	0.00465118	0.0122848	847	49	0.45	0.4	0.526316	0.000436306	0.000393299	0.269327	0.999797	0.000355279	0.000393088	0.367831	0.998631
EC	India (unexposed)	g189	1.10.2.2	Quinol--cytochrome-c reductase	14	83	16.9	0.000128965	4	49	8.2	4.42709e-06	0.19587	1	-3.62671e-05	-8.7	8.7	170	0.00272436	0.00722901	1402	49	0.45	0.4	0.526316	-0.000175762	8.83963e-05	0.0488739	0.999797	-0.000176191	9.12791e-05	0.0558412	0.998631
EC	India (unexposed)	g195	1.11.1.10	Chloride peroxidase	47	83	56.6	0.00137744	32	49	65.3	0.000847777	0.362113	1	0.000293133	8.7	8.7	171	0.00341943	0.0142767	1183	49	0.45	0.4	0.526316	0.00039755	0.000385191	0.303949	0.999797	0.000328525	0.000384001	0.393894	0.998631
EC	India (unexposed)	g410	1.3.1.39	Enoyl-[acyl-carrier-protein] reductase NADPH, Re-specific)	25	83	30.1	0.000185602	19	49	38.8	7.79663e-05	0.342614	1	1.55815e-05	8.7	8.7	172	0.0055713	0.0134873	612	49	0.45	0.4	0.526316	0.000113361	0.000130801	0.387722	0.999797	0.000141586	0.000132511	0.287361	0.998631
EC	India (unexposed)	g704	2.3.1.111	Mycocerosate synthase	25	83	30.1	0.000357219	19	49	38.8	0.000170242	0.342614	1	5.49481e-05	8.7	8.7	173	0.0040455	0.00915188	1000	49	0.45	0.4	0.526316	0.000157152	0.000187526	0.403553	0.999797	0.000155168	0.00018861	0.412252	0.998631
EC	India (unexposed)	g827	2.4.1.180	Lipopolysaccharide N-acetylmannosaminouronosyltransferase	69	83	83.1	0.00127758	45	49	91.8	0.0011464	0.19587	1	3.33503e-06	8.7	8.7	174	0.00192201	0.00508796	1685	49	0.45	0.4	0.526316	0.000104784	0.000355547	0.768684	0.999797	9.55357e-05	0.000351222	0.786064	0.998631
EC	India (unexposed)	g1682	3.5.1.87	N-carbamoyl-L-amino-acid hydrolase	63	83	75.9	0.00228816	33	49	67.3	0.00147769	0.315937	1	0.000345231	-8.6	8.6	175	0.00454513	0.0122882	872	49	0.45	0.4	0.526316	0.000161319	0.000506111	0.750433	0.999797	0.00013134	0.000506787	0.795936	0.998631
EC	India (unexposed)	g1857	4.1.1.33	Diphosphomevalonate decarboxylase	80	83	96.4	0.000773366	43	49	87.8	0.000949401	0.0766771	1	0.000270696	-8.6	8.6	176	0.00785654	0.0163364	262	49	0.45	0.4	0.526316	6.68212e-05	0.000295512	0.821463	0.999797	9.47151e-05	0.000296433	0.749868	0.998631
EC	India (unexposed)	g1902	4.1.2.22	Fructose-6-phosphate phosphoketolase	80	83	96.4	0.00151091	43	49	87.8	0.00250241	0.0766771	1	0.000422608	-8.6	8.6	177	0.0200131	0.0467648	17	49	0.45	0.4	0.526316	5.60341e-05	0.000378035	0.882395	0.999797	3.90802e-05	0.00038105	0.918477	0.998631
EC	India (unexposed)	g925	2.5.1.1	Dimethylallyltranstransferase	80	83	96.4	0.000940606	43	49	87.8	0.000871133	0.0766771	1	0.000143493	-8.6	8.6	178	0.00994077	0.0208246	143	49	0.45	0.4	0.526316	-4.11323e-05	0.000291444	0.887984	0.999797	-2.85264e-05	0.00029689	0.923608	0.998631
EC	India (unexposed)	g234	1.13.12.19	2-oxuglutarate dioxygenase ethylene-forming)	42	83	50.6	0.00109669	29	49	59.2	0.000641895	0.370523	1	0.000226436	8.6	8.6	179	0.00414395	0.0108958	976	49	0.45	0.4	0.526316	0.00031407	0.000342427	0.360742	0.999797	0.000232598	0.00034186	0.497517	0.998631
EC	India (unexposed)	g262	1.14.13.39	Nitric-oxide synthase NADPH)	3	83	3.6	9.30246e-05	6	49	12.2	1.11174e-05	0.0766771	1	-1.44544e-06	8.6	8.6	180	0.00332522	0.00812189	1211	49	0.45	0.4	0.526316	5.2543e-05	6.12561e-05	0.392604	0.999797	5.79422e-05	6.175e-05	0.349882	0.998631
EC	India (unexposed)	g1831	3.7.1.8	2,6-dioxo-6-phenylhexa-3-enoate hydrolase	24	83	28.9	0.00046546	10	49	20.4	0.000175842	0.31011	1	5.59854e-05	-8.5	8.5	181	0.00255617	0.00713613	1465	49	0.45	0.4	0.526316	-1.11757e-05	0.000199701	0.955458	0.999797	-4.95324e-06	0.000204576	0.980722	0.998631
EC	India (unexposed)	g757	2.3.1.28	Chloramphenicol O-acetyltransferase	73	83	88	0.00222382	39	49	79.6	0.00160294	0.216182	1	0.000131398	-8.4	8.4	182	0.0107006	0.0261667	111	49	0.45	0.4	0.526316	-0.000203642	0.000482276	0.673539	0.999797	-0.000306938	0.000483897	0.527041	0.998631
EC	India (unexposed)	g1567	3.4.17.14	Zinc D-Ala-D-Ala carboxypeptidase	10	83	12	0.000140134	10	49	20.4	7.24219e-05	0.216182	1	4.21611e-05	8.4	8.4	183	0.00251233	0.00630348	1485	49	0.45	0.4	0.526316	0.000132213	0.000116471	0.258398	0.999797	9.47166e-05	0.00011942	0.4292	0.998631
EC	India (unexposed)	g551	1.8.1.15	Mycothione reductase	29	83	34.9	0.000141233	13	49	26.5	1.58033e-05	0.340572	1	-3.54919e-05	-8.4	8.4	184	0.0101143	0.0225619	135	49	0.45	0.4	0.526316	-0.000179845	9.65528e-05	0.0647674	0.999797	-0.000180884	9.62097e-05	0.0624219	0.998631
EC	India (unexposed)	g928	2.5.1.120	Aminodeoxyfutalosine synthase	7	83	8.4	0.000156545	0	49	0	0	0.0458078	1	-3.37123e-05	-8.4	8.4	185	0.000495233	0.00194332	1968	49	0.45	0.4	0.526316	-0.000150613	8.07209e-05	0.0643164	0.999797	-0.000161597	8.34757e-05	0.0551422	0.998631
EC	India (unexposed)	g1245	2.7.8.6	Undecaprenyl-phosphate galactose phosphotransferase	78	83	94	0.00498301	42	49	85.7	0.0043901	0.126935	1	0.00214819	-8.3	8.3	186	0.0312007	0.0632653	4	49	0.45	0.4	0.526316	0.00137296	0.000727389	0.0613208	0.999797	0.00118485	0.000719462	0.102099	0.998631
EC	India (unexposed)	g1507	3.2.1.96	Mannosyl-glycoprotein endo-beta-N-acetylglucosaminidase	78	83	94	0.00801941	42	49	85.7	0.00438881	0.126935	1	-0.000301993	-8.3	8.3	187	0.0102389	0.0216427	129	49	0.45	0.4	0.526316	-0.000267605	0.000878805	0.761226	0.999797	-0.000351675	0.000903031	0.697614	0.998631
EC	India (unexposed)	g2236	5.5.1.1	Muconate cycloisomerase	49	83	59	0.00114352	33	49	67.3	0.000860772	0.360254	1	0.000416887	8.3	8.3	188	0.00682367	0.0155245	407	49	0.45	0.4	0.526316	0.000489499	0.000367869	0.185639	0.999797	0.000405683	0.000367528	0.271794	0.998631
EC	India (unexposed)	g348	1.2.1.50	Long-chain-fatty-acyl-CoA reductase	78	83	94	0.00766623	42	49	85.7	0.00893465	0.126935	1	-0.0015478	-8.3	8.3	189	0.0253152	0.0569285	7	49	0.45	0.4	0.526316	-0.00172388	0.000900184	0.0576852	0.999797	-0.00152197	0.000906753	0.0957509	0.998631
EC	India (unexposed)	g425	1.3.1.n3	Curcumin reductase	51	83	61.4	0.000465881	26	49	53.1	0.000256066	0.366153	1	2.88374e-05	-8.3	8.3	190	0.00307804	0.00742732	1275	49	0.45	0.4	0.526316	2.20017e-05	0.000216665	0.919273	0.999797	6.94491e-05	0.000222237	0.755182	0.998631
EC	India (unexposed)	g727	2.3.1.189	Mycothiol synthase	56	83	67.5	0.000269734	29	49	59.2	0.000173448	0.352951	1	-1.23138e-05	-8.3	8.3	191	0.0196386	0.0477329	19	49	0.45	0.4	0.526316	-0.000196569	0.000175552	0.264897	0.999797	-0.000174618	0.000176627	0.324757	0.998631
EC	India (unexposed)	g510	1.5.3.1	Sarcosine oxidase	44	83	53	0.000398141	30	49	61.2	0.000223214	0.371501	1	5.09012e-05	8.2	8.2	192	0.00661637	0.0162642	434	49	0.45	0.4	0.526316	0.000162651	0.000202925	0.424285	0.999797	0.000130441	0.000201364	0.518311	0.998631
EC	India (unexposed)	g82	1.1.1.30	3-hydroxybutyrate dehydrogenase	61	83	73.5	0.00131538	32	49	65.3	0.000765853	0.330817	1	0.000129444	-8.2	8.2	193	0.00440877	0.0117647	909	49	0.45	0.4	0.526316	2.5487e-05	0.000365645	0.944536	0.999797	-7.88687e-05	0.000357446	0.825729	0.998631
EC	India (unexposed)	g271	1.14.13.82	Vanillate monooxygenase	17	83	20.5	1.67821e-05	14	49	28.6	6.47285e-06	0.297093	1	1.37889e-06	8.1	8.1	194	0.00352072	0.00849932	1147	49	0.45	0.4	0.526316	3.53001e-05	3.8403e-05	0.359693	0.999797	4.99451e-05	3.79618e-05	0.190693	0.998631
EC	India (unexposed)	g1702	3.5.3.1	Arginase	49	83	59	0.00139322	25	49	51	0.000656009	0.468056	1	0.000190515	-8	8	195	0.00396623	0.0103613	1016	49	0.45	0.4	0.526316	1.04394e-05	0.000360525	0.976944	0.999797	-8.72159e-05	0.000349104	0.803131	0.998631
EC	India (unexposed)	g885	2.4.1.64	Alpha,alpha-trehalose phosphorylase	32	83	38.6	8.23213e-05	15	49	30.6	6.85053e-06	0.452185	1	-1.47088e-05	-8	8	196	0.00675591	0.016634	416	49	0.45	0.4	0.526316	-9.45609e-05	6.46604e-05	0.146039	0.999797	-7.81132e-05	6.57115e-05	0.236799	0.998631
EC	India (unexposed)	g875	2.4.1.352	NO NAME	54	83	65.1	0.000253227	28	49	57.1	0.000132981	0.45785	1	-5.10933e-06	-8	8	197	0.00290336	0.0074188	1334	49	0.45	0.4	0.526316	-3.33676e-05	0.000159717	0.83484	0.999797	-1.61755e-06	0.000162549	0.992076	0.998631
EC	India (unexposed)	g1262	2.8.3.1	Propionate CoA-transferase	7	83	8.4	7.44934e-06	8	49	16.3	7.16576e-06	0.255224	1	5.82203e-06	7.9	7.9	198	0.00406699	0.009503	997	49	0.45	0.4	0.526316	6.3289e-05	3.2194e-05	0.0514454	0.999797	6.96515e-05	3.23374e-05	0.0331673	0.998631
EC	India (unexposed)	g1296	3.1.1.47	1-alkyl-2-acetylglycerophosphocholine esterase	12	83	14.5	3.55168e-05	11	49	22.4	2.22383e-05	0.247017	1	1.0578e-05	7.9	7.9	199	0.00344764	0.00792593	1166	49	0.45	0.4	0.526316	7.28654e-05	6.61196e-05	0.272487	0.999797	6.71043e-05	6.76921e-05	0.323446	0.998631
EC	India (unexposed)	g1950	4.2.1.107	hydratase	10	83	12	6.44031e-05	2	49	4.1	5.5959e-06	0.208899	1	-1.1562e-05	-7.9	7.9	200	0.00163982	0.00422213	1764	49	0.45	0.4	0.526316	-8.01182e-05	6.2257e-05	0.200417	0.999797	-8.85558e-05	6.34802e-05	0.165486	0.998631
EC	India (unexposed)	g2216	5.4.99.16	Maltose alpha-D-glucosyltransferase	46	83	55.4	0.000267209	31	49	63.3	0.000173185	0.465373	1	6.71137e-05	7.9	7.9	201	0.00496788	0.0132731	764	49	0.45	0.4	0.526316	0.000192902	0.00016992	0.258359	0.999797	0.000141273	0.000169517	0.406217	0.998631
EC	India (unexposed)	g451	1.3.99.2	Transferred entry 1.3.8.1	15	83	18.1	0.000149348	5	49	10.2	2.1495e-05	0.315841	1	-2.12927e-05	-7.9	7.9	202	0.00333321	0.00863861	1207	49	0.45	0.4	0.526316	-0.000115725	0.000100294	0.250674	0.999797	-0.000100168	0.0001023	0.329394	0.998631
EC	India (unexposed)	g402	1.3.1.20	Trans-1,2-dihydrobenzene-1,2-diol dehydrogenase	76	83	91.6	0.00404642	41	49	83.7	0.00444373	0.255224	1	-0.000449591	-7.9	7.9	203	0.0051802	0.0126815	720	49	0.45	0.4	0.526316	-0.000676918	0.000664602	0.310317	0.999797	-0.00054662	0.000665815	0.413221	0.998631
EC	India (unexposed)	g104	1.1.1.36	Acetoacetyl-CoA reductase	81	83	97.6	0.00170692	44	49	89.8	0.00118976	0.10087	1	-5.32492e-05	-7.8	7.8	204	0.0156866	0.0307854	38	49	0.45	0.4	0.526316	-0.000358099	0.000363148	0.325918	0.999797	-0.000324715	0.00037231	0.384792	0.998631
EC	India (unexposed)	g1123	2.7.1.95	Kanamycin kinase	59	83	71.1	0.00118203	31	49	63.3	0.000446191	0.439471	1	-8.32475e-05	-7.8	7.8	205	0.00321373	0.00877859	1240	49	0.45	0.4	0.526316	-0.000150207	0.000312685	0.631767	0.999797	-0.000110387	0.00030841	0.721004	0.998631
EC	India (unexposed)	g1570	3.4.19.1	Acylaminoacyl-peptidase	2	83	2.4	3.02195e-05	5	49	10.2	1.91833e-05	0.10087	1	1.53226e-05	7.8	7.8	206	0.00145074	0.00417412	1816	49	0.45	0.4	0.526316	0.0001063	5.39321e-05	0.0508482	0.999797	0.00012069	5.37182e-05	0.0264117	0.998631
EC	India (unexposed)	g1579	3.4.21.108	HtrA2 peptidase	2	83	2.4	1.43663e-05	5	49	10.2	4.03841e-05	0.10087	1	3.81412e-05	7.8	7.8	207	0.00239209	0.00644065	1527	49	0.45	0.4	0.526316	0.000147032	7.09881e-05	0.0403157	0.999797	0.000127125	7.10092e-05	0.0758335	0.998631
EC	India (unexposed)	g1638	3.5.1.103	deacetylase	24	83	28.9	0.000104893	18	49	36.7	9.31895e-05	0.439471	1	5.38828e-05	7.8	7.8	208	0.00495332	0.0124782	766	49	0.45	0.4	0.526316	0.000180762	0.00012216	0.14137	0.999797	0.000212387	0.000125217	0.0923463	0.998631
EC	India (unexposed)	g1677	3.5.1.68	N-formylglutamate deformylase	20	83	24.1	0.000345972	8	49	16.3	0.000236066	0.379438	1	0.000147349	-7.8	7.8	209	0.00171146	0.00533221	1745	49	0.45	0.4	0.526316	5.66151e-05	0.00020586	0.78374	0.999797	-2.01976e-05	0.000196998	0.918503	0.998631
EC	India (unexposed)	g2032	4.2.2.5	Chondroitin AC lyase	2	83	2.4	2.02438e-05	5	49	10.2	4.67953e-05	0.10087	1	4.36547e-05	7.8	7.8	210	0.0021726	0.00561633	1603	49	0.45	0.4	0.526316	0.000163983	7.68866e-05	0.0348216	0.999797	0.000144038	7.73231e-05	0.0648366	0.998631
EC	India (unexposed)	g2163	5.3.1.26	Galactose-6-phosphate isomerase	81	83	97.6	0.00242008	44	49	89.8	0.00246504	0.10087	1	0.000335509	-7.8	7.8	211	0.0164938	0.0358315	32	49	0.45	0.4	0.526316	-0.000330719	0.000508247	0.516385	0.999797	-0.000280437	0.000499772	0.575713	0.998631
EC	India (unexposed)	g579	2.1.1.10	Homocysteine S-methyltransferase	81	83	97.6	0.00213665	44	49	89.8	0.00181797	0.10087	1	0.000301405	-7.8	7.8	212	0.0119233	0.0260084	80	49	0.45	0.4	0.526316	0.000146047	0.000436945	0.738733	0.999797	-1.5777e-05	0.000434291	0.971079	0.998631
EC	India (unexposed)	g1336	3.1.21.5	Type III site-specific deoxyribonuclease	42	83	50.6	0.00104803	21	49	42.9	0.000213742	0.471278	1	-0.000248437	-7.7	7.7	213	0.00382097	0.00915406	1054	49	0.45	0.4	0.526316	-0.000399407	0.000291095	0.1724	0.999797	-0.000479862	0.000294321	0.105534	0.998631
EC	India (unexposed)	g1909	4.1.2.43	3-hexulose-6-phosphate synthase	41	83	49.4	0.000716928	28	49	57.1	0.000439139	0.471278	1	0.000210912	7.7	7.7	214	0.0163261	0.037375	34	49	0.45	0.4	0.526316	0.000481108	0.000262639	0.0692672	0.999797	0.000474282	0.000270204	0.0816629	0.998631
EC	India (unexposed)	g2190	5.3.4.1	Protein disulfide-isomerase	42	83	50.6	0.00027794	21	49	42.9	0.000137773	0.471278	1	-2.62964e-05	-7.7	7.7	215	0.00383444	0.0129539	1047	49	0.45	0.4	0.526316	-0.000130889	0.00017605	0.458537	0.999797	-0.00012543	0.000180232	0.487762	0.998631
EC	India (unexposed)	g592	2.1.1.148	Thymidylate synthase FAD)	41	83	49.4	0.00171012	28	49	57.1	0.000779772	0.471278	1	0.000119283	7.7	7.7	216	0.00298508	0.00701282	1306	49	0.45	0.4	0.526316	0.000132474	0.00040578	0.744596	0.999797	0.000178731	0.000420424	0.67148	0.998631
EC	India (unexposed)	g83	1.1.1.301	D-arabitol-phosphate dehydrogenase	25	83	30.1	0.000330741	11	49	22.4	2.98098e-05	0.419949	1	-6.71513e-05	-7.7	7.7	217	0.00410228	0.010486	984	49	0.45	0.4	0.526316	-0.00019005	0.000138245	0.171577	0.999797	-0.000180794	0.000142262	0.206143	0.998631
EC	India (unexposed)	g1736	3.5.4.42	NO NAME	64	83	77.1	0.00100658	34	49	69.4	0.000715406	0.410347	1	-8.0034e-05	-7.7	7.7	218	0.0026124	0.00670511	1440	49	0.45	0.4	0.526316	-0.000246766	0.000337141	0.465523	0.999797	-0.000151907	0.000340947	0.656698	0.998631
EC	India (unexposed)	g1833	3.8.1.2	S)-2-haloacid dehalogenase	58	83	69.9	0.000752301	38	49	77.6	0.000704066	0.419949	1	0.000320767	7.7	7.7	219	0.0076885	0.0163922	289	49	0.45	0.4	0.526316	0.000303743	0.000314372	0.335744	0.999797	0.000297086	0.000320941	0.3564	0.998631
EC	India (unexposed)	g2040	4.2.3.12	6-pyruvoyltetrahydropterin synthase	64	83	77.1	0.00106181	34	49	69.4	0.000593213	0.410347	1	-0.000182734	-7.7	7.7	220	0.00690903	0.0166102	393	49	0.45	0.4	0.526316	-0.000320744	0.000318648	0.316007	0.999797	-0.000280215	0.000323371	0.387852	0.998631
EC	India (unexposed)	g940	2.5.1.29	Geranylgeranyl diphosphate synthase	74	83	89.2	0.000799412	40	49	81.6	0.000713526	0.294211	1	0.000189984	-7.6	7.6	221	0.00856199	0.021261	207	49	0.45	0.4	0.526316	9.55977e-05	0.000285774	0.738525	0.999797	8.1099e-05	0.000291394	0.781231	0.998631
EC	India (unexposed)	g1141	2.7.2.7	Butyrate kinase	52	83	62.7	0.0017843	27	49	55.1	0.000363997	0.463228	1	-0.000409664	-7.6	7.6	222	0.00582656	0.0133963	559	49	0.45	0.4	0.526316	-0.000549087	0.000356128	0.125547	0.999797	-0.000576824	0.000369112	0.120643	0.998631
EC	India (unexposed)	g163	1.1.1.93	Tartrate dehydrogenase	36	83	43.4	0.000492114	25	49	51	0.000385538	0.470589	1	0.000238183	7.6	7.6	223	0.00817413	0.0213252	235	49	0.45	0.4	0.526316	0.000304814	0.000247133	0.219651	0.999797	0.00023524	0.00025045	0.349404	0.998631
EC	India (unexposed)	g18	1.1.1.135	GDP-6-deoxy-D-talose 4-dehydrogenase	8	83	9.6	0.000503623	1	49	2	2.70643e-06	0.152856	1	-0.000119676	-7.6	7.6	224	0.000577401	0.00204348	1956	49	0.45	0.4	0.526316	-0.000283479	0.000154052	0.0680265	0.999797	-0.000312232	0.000156946	0.0488381	0.998631
EC	India (unexposed)	g2355	6.4.1.7	2-oxoglutarate carboxylase	36	83	43.4	0.00132798	25	49	51	0.00039281	0.470589	1	9.94341e-05	7.6	7.6	225	0.00666983	0.0185725	426	49	0.45	0.4	0.526316	0.00017389	0.000301974	0.565716	0.999797	0.000184339	0.000298975	0.53864	0.998631
EC	India (unexposed)	g346	1.2.1.46	Formaldehyde dehydrogenase	52	83	62.7	0.000153282	27	49	55.1	0.00012341	0.463228	1	2.44371e-05	-7.6	7.6	226	0.00336897	0.0102219	1200	49	0.45	0.4	0.526316	4.74073e-05	0.000140609	0.736541	0.999797	3.47021e-05	0.000142814	0.808413	0.998631
EC	India (unexposed)	g645	2.1.1.265	Tellurite methyltransferase	53	83	63.9	0.000470135	35	49	71.4	0.000232484	0.446211	1	-3.18776e-05	7.5	7.5	227	0.0035441	0.00853867	1139	49	0.45	0.4	0.526316	-1.96412e-05	0.000206245	0.924277	0.999797	9.90484e-06	0.000211558	0.962733	0.998631
EC	India (unexposed)	g1084	2.7.1.32	Choline kinase	30	83	36.1	0.00026659	14	49	28.6	1.79681e-05	0.446211	1	-5.3363e-05	-7.5	7.5	228	0.00632874	0.0138195	480	49	0.45	0.4	0.526316	-0.000207833	0.000114156	0.0709664	0.999797	-0.000194643	0.000117304	0.0995613	0.998631
EC	India (unexposed)	g1523	3.2.2.28	Double-stranded uracil-DNA glycosylase	70	83	84.3	0.00252202	45	49	91.8	0.00237581	0.285843	1	7.84043e-05	7.5	7.5	229	0.002082	0.00647315	1628	49	0.45	0.4	0.526316	0.000137135	0.000504273	0.786094	0.999797	0.000112306	0.00050398	0.824025	0.998631
EC	India (unexposed)	g162	1.1.1.91	Aryl-alcohol dehydrogenase NADP +	35	83	42.2	0.00127534	17	49	34.7	0.000780331	0.462534	1	0.000211695	-7.5	7.5	230	0.00639104	0.0133062	464	49	0.45	0.4	0.526316	0.000194644	0.000392602	0.620888	0.999797	0.000224437	0.000402966	0.578549	0.998631
EC	India (unexposed)	g1646	3.5.1.115	Mycothiol S-conjugate amidase	35	83	42.2	0.000212063	17	49	34.7	2.13678e-05	0.462534	1	-5.0149e-05	-7.5	7.5	231	0.0187461	0.0424357	23	49	0.45	0.4	0.526316	-0.000213745	0.000110732	0.0557494	0.999797	-0.000208259	0.00011222	0.0658371	0.998631
EC	India (unexposed)	g1823	3.7.1.11	Cyclohexane-1,2-dione hydrolase	35	83	42.2	0.000158269	17	49	34.7	9.13251e-05	0.462534	1	2.68487e-05	-7.5	7.5	232	0.00273162	0.00768779	1399	49	0.45	0.4	0.526316	5.5631e-05	0.000134929	0.680801	0.999797	2.95181e-05	0.000136116	0.828672	0.998631
EC	India (unexposed)	g2374	7.2.4.1	NO NAME	26	83	31.3	0.000267163	19	49	38.8	0.000159599	0.448331	1	5.87172e-05	7.5	7.5	233	0.00761222	0.0270054	302	49	0.45	0.4	0.526316	0.000215013	0.000172587	0.215069	0.999797	0.000195817	0.000176905	0.27046	0.998631
EC	India (unexposed)	g460	1.3.99.4	3-oxosteroid 1-dehydrogenase	48	83	57.8	0.00277796	32	49	65.3	0.00141477	0.462534	1	0.000384502	7.5	7.5	234	0.00651793	0.0158186	448	49	0.45	0.4	0.526316	0.00046354	0.000522604	0.376727	0.999797	0.000350351	0.000524323	0.50524	0.998631
EC	India (unexposed)	g97	1.1.1.34	Hydroxymethylglutaryl-CoA reductase NADPH)	30	83	36.1	0.000141113	14	49	28.6	3.37854e-05	0.446211	1	-2.51896e-05	-7.5	7.5	235	0.00421888	0.0124024	958	49	0.45	0.4	0.526316	-0.000133222	0.000110654	0.230796	0.999797	-0.000127774	0.000112047	0.256316	0.998631
EC	India (unexposed)	g1138	2.7.2.2	Carbamate kinase	79	83	95.2	0.00716419	43	49	87.8	0.0056585	0.172536	1	-0.000210418	-7.4	7.4	236	0.00276675	0.00705066	1386	49	0.45	0.4	0.526316	-9.09985e-05	0.000820545	0.911867	0.999797	7.44187e-05	0.000829253	0.928636	0.998631
EC	India (unexposed)	g1780	3.6.3.10	Hydrogen/potassium-exchanging ATPase	40	83	48.2	0.000305067	20	49	40.8	6.77109e-05	0.471117	1	-6.5199e-05	-7.4	7.4	237	0.00445173	0.010683	897	49	0.45	0.4	0.526316	-0.000194059	0.000157326	0.219622	0.999797	-0.000143782	0.000160799	0.372947	0.998631
EC	India (unexposed)	g233	1.13.12.16	Nitronate monooxygenase	79	83	95.2	0.00158259	43	49	87.8	0.00128851	0.172536	1	-5.9776e-05	-7.4	7.4	238	0.00901412	0.0211667	177	49	0.45	0.4	0.526316	-0.000311011	0.000376479	0.410259	0.999797	-0.000333646	0.000380173	0.381836	0.998631
EC	India (unexposed)	g35	1.1.1.179	D-xylose 1-dehydrogenase NADP +	79	83	95.2	0.00407284	43	49	87.8	0.00454802	0.172536	1	-0.000876931	-7.4	7.4	239	0.00742519	0.0154546	324	49	0.45	0.4	0.526316	-0.00100206	0.000624567	0.11105	0.999797	-0.000922837	0.000631872	0.146667	0.998631
EC	India (unexposed)	g380	1.2.98.1	Formaldehyde dismutase	62	83	74.7	0.00112859	33	49	67.3	0.000852973	0.42395	1	0.000171349	-7.4	7.4	240	0.00400613	0.00920203	1006	49	0.45	0.4	0.526316	0.000225446	0.000358868	0.530967	0.999797	0.000220527	0.000360673	0.542023	0.998631
EC	India (unexposed)	g904	2.4.2.28	S-methyl-5'-thioadenosine phosphorylase	40	83	48.2	0.000692503	20	49	40.8	0.0003618	0.471117	1	9.60471e-05	-7.4	7.4	241	0.00365037	0.00864576	1105	49	0.45	0.4	0.526316	5.89167e-05	0.000269682	0.827407	0.999797	9.27856e-05	0.000270717	0.73237	0.998631
EC	India (unexposed)	g1226	2.7.8.11	CDP-diacylglycerol--inositol 3-phosphatidyltransferase	18	83	21.7	0.00044492	7	49	14.3	2.2771e-05	0.361734	1	-9.71759e-05	-7.4	7.4	242	0.00576328	0.0132402	574	49	0.45	0.4	0.526316	-0.000239338	0.000154963	0.124901	0.999797	-0.000236931	0.000159271	0.139375	0.998631
EC	India (unexposed)	g2048	4.3.1.12	Ornithine cyclodeaminase	45	83	54.2	0.000324092	23	49	46.9	0.000201279	0.472983	1	7.61265e-05	-7.3	7.3	243	0.00499257	0.0106202	756	49	0.45	0.4	0.526316	1.16694e-05	0.000187449	0.950456	0.999797	1.56508e-05	0.000193766	0.935753	0.998631
EC	India (unexposed)	g2092	4.6.1.13	Phosphatidylinositol diacylglycerol-lyase	23	83	27.7	0.000301688	10	49	20.4	0.000110955	0.409155	1	1.33847e-05	-7.3	7.3	244	0.00307492	0.00786917	1276	49	0.45	0.4	0.526316	-1.62922e-05	0.000166547	0.922223	0.999797	-3.90721e-05	0.000170597	0.819219	0.998631
EC	India (unexposed)	g2098	4.99.1.3	Sirohydrochlorin cobaltochelatase	60	83	72.3	0.00165765	39	49	79.6	0.00110729	0.409155	1	0.000402279	7.3	7.3	245	0.0116861	0.0271137	83	49	0.45	0.4	0.526316	0.000502965	0.000405987	0.217626	0.999797	0.000422318	0.000408612	0.303345	0.998631
EC	India (unexposed)	g716	2.3.1.168	Dihydrolipoyllysine-residue 2-methylpropanoyl)transferase	23	83	27.7	1.6861e-05	10	49	20.4	4.96382e-06	0.409155	1	-2.93913e-06	-7.3	7.3	246	0.00309338	0.00751898	1272	49	0.45	0.4	0.526316	-4.22862e-05	4.17468e-05	0.31298	0.999797	-1.81044e-05	4.12189e-05	0.661257	0.998631
EC	India (unexposed)	g117	1.1.1.393	NO NAME	16	83	19.3	0.000582906	13	49	26.5	0.000346633	0.386259	1	0.00021599	7.2	7.2	247	0.00260536	0.0085023	1443	49	0.45	0.4	0.526316	0.000327016	0.000245673	0.185484	0.999797	0.000274514	0.000252489	0.279026	0.998631
EC	India (unexposed)	g1830	3.7.1.3	Kynureninase	11	83	13.3	9.50783e-05	3	49	6.1	2.3847e-06	0.251203	1	-1.57391e-05	-7.2	7.2	248	0.0018993	0.00492899	1689	49	0.45	0.4	0.526316	-9.03219e-05	6.07869e-05	0.139732	0.999797	-7.87095e-05	6.15115e-05	0.203059	0.998631
EC	India (unexposed)	g1967	4.2.1.151	Chorismate dehydratase	6	83	7.2	0.00015369	0	49	0	0	0.0839592	1	-3.02892e-05	-7.2	7.2	249	0.000281843	0.00135527	1988	49	0.45	0.4	0.526316	-0.000125892	7.71243e-05	0.105032	0.999797	-0.000140306	7.95787e-05	0.0803254	0.998631
EC	India (unexposed)	g291	1.14.99.44	Diapolycopene oxygenase	11	83	13.3	5.18445e-05	3	49	6.1	4.04943e-06	0.251203	1	-7.61954e-06	-7.2	7.2	250	0.00206667	0.00575347	1635	49	0.45	0.4	0.526316	-6.00257e-05	5.13447e-05	0.244513	0.999797	-5.53896e-05	5.28638e-05	0.296762	0.998631
EC	India (unexposed)	g318	1.18.1.1	Rubredoxin--NAD +) reductase	72	83	86.7	0.0011708	46	49	93.9	0.000995001	0.251203	1	0.000241757	7.2	7.2	251	0.00498065	0.0107199	762	49	0.45	0.4	0.526316	0.000370667	0.000331781	0.265967	0.999797	0.000316268	0.000329901	0.339573	0.998631
EC	India (unexposed)	g629	2.1.1.210	Demethylspheroidene O-methyltransferase	6	83	7.2	5.21525e-05	0	49	0	0	0.0839592	1	-1.01376e-05	-7.2	7.2	252	0.000679701	0.00313922	1937	49	0.45	0.4	0.526316	-7.49922e-05	4.45444e-05	0.0946705	0.999797	-9.14475e-05	4.46772e-05	0.0427689	0.998631
EC	India (unexposed)	g1367	3.1.3.26	4-phytase	72	83	86.7	0.00419381	39	49	79.6	0.0034446	0.327568	1	-0.00013133	-7.1	7.1	253	0.00255346	0.00734977	1467	49	0.45	0.4	0.526316	-0.000101453	0.000664326	0.878859	0.999797	-1.86236e-05	0.000676884	0.978094	0.998631
EC	India (unexposed)	g1719	3.5.4.12	dCMP deaminase	72	83	86.7	0.000503888	39	49	79.6	0.000290228	0.327568	1	-8.29859e-05	-7.1	7.1	254	0.00900983	0.01927	178	49	0.45	0.4	0.526316	-0.000266676	0.000206332	0.198491	0.999797	-0.000261497	0.000213838	0.223678	0.998631
EC	India (unexposed)	g781	2.3.1.81	Aminoglycoside N 3')-acetyltransferase	72	83	86.7	0.00195472	39	49	79.6	0.000874311	0.327568	1	-0.000413061	-7.1	7.1	255	0.0144631	0.0367113	48	49	0.45	0.4	0.526316	-0.000670201	0.000406409	0.101546	0.999797	-0.000531875	0.00041107	0.198093	0.998631
EC	India (unexposed)	g2329	6.3.4.16	Carbamoyl-phosphate synthase ammonia)	16	83	19.3	8.6099e-05	6	49	12.2	7.98083e-06	0.342209	1	-1.6253e-05	-7.1	7.1	256	0.00322041	0.00988545	1238	49	0.45	0.4	0.526316	-9.77871e-05	7.16273e-05	0.174542	0.999797	-8.86567e-05	7.33255e-05	0.228913	0.998631
EC	India (unexposed)	g1065	2.7.1.200	NO NAME	55	83	66.3	0.000477427	29	49	59.2	0.000260645	0.456676	1	-3.25842e-05	-7.1	7.1	257	0.00545865	0.0114055	651	49	0.45	0.4	0.526316	-6.59656e-05	0.000221729	0.766556	0.999797	-3.98097e-05	0.000225577	0.860203	0.998631
EC	India (unexposed)	g1114	2.7.1.76	Deoxyadenosine kinase	50	83	60.2	0.000955358	33	49	67.3	0.000390516	0.459542	1	-9.13901e-05	7.1	7.1	258	0.011836	0.0301386	81	49	0.45	0.4	0.526316	3.99149e-05	0.000293333	0.891974	0.999797	0.000105909	0.000299947	0.724614	0.998631
EC	India (unexposed)	g1285	3.1.1.23	Acylglycerol lipase	50	83	60.2	0.000923786	33	49	67.3	0.000554357	0.459542	1	0.000187995	7.1	7.1	259	0.00655069	0.0177503	445	49	0.45	0.4	0.526316	0.000336212	0.000308456	0.277737	0.999797	0.000257434	0.000307035	0.403378	0.998631
EC	India (unexposed)	g1649	3.5.1.126	NO NAME	28	83	33.7	0.000352654	20	49	40.8	6.93491e-05	0.456676	1	-7.85778e-06	7.1	7.1	260	0.00297342	0.00920317	1310	49	0.45	0.4	0.526316	8.19058e-05	0.000139059	0.556883	0.999797	9.19779e-05	0.000139441	0.510711	0.998631
EC	India (unexposed)	g1824	3.7.1.12	Cobalt-precorrin 5A hydrolase	33	83	39.8	5.23125e-05	16	49	32.7	1.55948e-05	0.459542	1	-9.85926e-06	-7.1	7.1	261	0.00463835	0.0110713	852	49	0.45	0.4	0.526316	-7.35064e-05	7.03457e-05	0.297994	0.999797	-5.86947e-05	7.13622e-05	0.412364	0.998631
EC	India (unexposed)	g809	2.3.3.15	Sulfoacetaldehyde acetyltransferase	28	83	33.7	0.000296625	20	49	40.8	0.000157796	0.456676	1	6.08042e-05	7.1	7.1	262	0.0022437	0.00650564	1585	49	0.45	0.4	0.526316	0.000130717	0.000176686	0.46074	0.999797	7.23283e-05	0.000176649	0.682912	0.998631
EC	India (unexposed)	g86	1.1.1.304	Diacetyl reductase S)-acetoin forming)	77	83	92.8	0.00135909	42	49	85.7	0.00118847	0.230991	1	0.000276516	-7.1	7.1	263	0.0093043	0.0216887	167	49	0.45	0.4	0.526316	0.000246146	0.000363545	0.499564	0.999797	0.000196151	0.000368678	0.595642	0.998631
EC	India (unexposed)	g9	1.1.1.11	D-arabinitol 4-dehydrogenase	50	83	60.2	0.00161257	33	49	67.3	0.000465628	0.459542	1	-7.61241e-05	7.1	7.1	264	0.00353184	0.00909012	1143	49	0.45	0.4	0.526316	0.000136574	0.000333412	0.682755	0.999797	0.000155226	0.000332864	0.641787	0.998631
EC	India (unexposed)	g1190	2.7.7.46	Gentamicin 2''-nucleotidyltransferase	1	83	1.2	0.00021956	4	49	8.2	8.67036e-05	0.0630177	1	6.26037e-05	7	7	265	0.000704359	0.00279285	1931	49	0.45	0.4	0.526316	0.000128242	0.000123025	0.29916	0.999797	0.000130113	0.000121558	0.28651	0.998631
EC	India (unexposed)	g1250	2.7.9.3	Selenide, water dikinase	82	83	98.8	0.004303	45	49	91.8	0.00576278	0.0630177	1	0.000844149	-7	7	266	0.00633105	0.0145097	479	49	0.45	0.4	0.526316	8.83067e-05	0.00062533	0.887918	0.999797	6.60835e-05	0.000627791	0.916335	0.998631
EC	India (unexposed)	g1360	3.1.3.15	Histidinol-phosphatase	82	83	98.8	0.00322471	45	49	91.8	0.00361588	0.0630177	1	-0.000108432	-7	7	267	0.00503323	0.0121302	745	49	0.45	0.4	0.526316	-0.000236497	0.000511084	0.644327	0.999797	-0.000281845	0.000513287	0.583918	0.998631
EC	India (unexposed)	g1368	3.1.3.27	Phosphatidylglycerophosphatase	82	83	98.8	0.0050514	45	49	91.8	0.00658283	0.0630177	1	0.000913032	-7	7	268	0.00560914	0.0118094	604	49	0.45	0.4	0.526316	0.000221963	0.000697602	0.750859	0.999797	0.000235815	0.000690874	0.733429	0.998631
EC	India (unexposed)	g1409	3.1.4.52	Cyclic-guanylate-specific phosphodiesterase	82	83	98.8	0.0198513	45	49	91.8	0.0201508	0.0630177	1	0.000892675	-7	7	269	0.00228863	0.00597163	1567	49	0.45	0.4	0.526316	0.000167134	0.00135592	0.90209	0.999797	0.000165918	0.0013675	0.903625	0.998631
EC	India (unexposed)	g1790	3.6.3.21	Polar-amino-acid-transporting ATPase	82	83	98.8	0.00846818	45	49	91.8	0.00967733	0.0630177	1	-0.000667612	-7	7	270	0.00433829	0.0102217	927	49	0.45	0.4	0.526316	-0.000705291	0.00093315	0.451126	0.999797	-0.000532393	0.000942493	0.573169	0.998631
EC	India (unexposed)	g1798	3.6.3.30	Fe 3+)-transporting ATPase	82	83	98.8	0.00324284	45	49	91.8	0.00377367	0.0630177	1	0.000377847	-7	7	271	0.00668518	0.0150195	421	49	0.45	0.4	0.526316	-4.65448e-06	0.000533605	0.993054	0.999797	-2.84779e-05	0.000517213	0.956178	0.998631
EC	India (unexposed)	g1871	4.1.1.61	4-hydroxybenzoate decarboxylase	60	83	72.3	0.000271942	32	49	65.3	0.000166128	0.436538	1	-6.28155e-06	-7	7	272	0.002671	0.00691673	1419	49	0.45	0.4	0.526316	-5.59117e-05	0.000166288	0.737237	0.999797	-8.31311e-05	0.000165591	0.616533	0.998631
EC	India (unexposed)	g2165	5.3.1.28	D-sedoheptulose 7-phosphate isomerase	82	83	98.8	0.00520412	45	49	91.8	0.0068692	0.0630177	1	0.000612764	-7	7	273	0.00522764	0.0132947	705	49	0.45	0.4	0.526316	4.62224e-05	0.000685256	0.946325	0.999797	5.52839e-05	0.000689504	0.936223	0.998631
EC	India (unexposed)	g269	1.14.13.8	Flavin-containing monooxygenase	1	83	1.2	8.15769e-06	4	49	8.2	4.24836e-05	0.0630177	1	4.15881e-05	7	7	274	0.00287756	0.00631123	1349	49	0.45	0.4	0.526316	0.00011825	7.19595e-05	0.102741	0.999797	0.000101964	7.27738e-05	0.163661	0.998631
EC	India (unexposed)	g768	2.3.1.46	Homoserine O-succinyltransferase	82	83	98.8	0.00301924	45	49	91.8	0.00316164	0.0630177	1	0.000169678	-7	7	275	0.0043256	0.00984995	932	49	0.45	0.4	0.526316	3.16825e-05	0.000515427	0.951081	0.999797	5.54137e-05	0.000518837	0.915116	0.998631
EC	India (unexposed)	g909	2.4.2.4	Thymidine phosphorylase	82	83	98.8	0.00615076	45	49	91.8	0.00656448	0.0630177	1	0.000377356	-7	7	276	0.00171674	0.00491284	1741	49	0.45	0.4	0.526316	6.12098e-05	0.000762494	0.936141	0.999797	5.46445e-05	0.000765568	0.943211	0.998631
EC	India (unexposed)	g934	2.5.1.16	Spermidine synthase	82	83	98.8	0.00433604	45	49	91.8	0.00606845	0.0630177	1	0.000625265	-7	7	277	0.00536895	0.0126406	666	49	0.45	0.4	0.526316	1.97774e-06	0.000612665	0.997429	0.999797	1.03812e-05	0.000623828	0.986749	0.998631
EC	India (unexposed)	g10	1.1.1.121	Aldose 1-dehydrogenase NAD +	21	83	25.3	0.0001995	9	49	18.4	2.88506e-05	0.397587	1	-3.57419e-05	-6.9	6.9	278	0.00347963	0.00970963	1158	49	0.45	0.4	0.526316	-0.000146898	0.000117316	0.21276	0.999797	-0.000131009	0.000119022	0.273138	0.998631
EC	India (unexposed)	g1890	4.1.1.9	Malonyl-CoA decarboxylase	40	83	48.2	0.000569747	27	49	55.1	0.000319533	0.475253	1	8.19733e-05	6.9	6.9	279	0.00271958	0.0083067	1405	49	0.45	0.4	0.526316	0.000216567	0.000243813	0.376046	0.999797	0.000171287	0.000241469	0.479426	0.998631
EC	India (unexposed)	g366	1.2.2.1	Formate dehydrogenase cytochrome)	40	83	48.2	0.00016723	27	49	55.1	0.000111765	0.475253	1	4.62899e-05	6.9	6.9	280	0.00279655	0.00729918	1372	49	0.45	0.4	0.526316	0.000122602	0.000138865	0.378931	0.999797	7.95581e-05	0.000138062	0.565484	0.998631
EC	India (unexposed)	g1081	2.7.1.29	Glycerone kinase	62	83	74.7	0.00212981	40	49	81.6	0.00120867	0.397587	1	0.000349851	6.9	6.9	281	0.00798336	0.0185824	251	49	0.45	0.4	0.526316	0.000332043	0.000438233	0.450011	0.999797	0.000246964	0.000434396	0.570701	0.998631
EC	India (unexposed)	g2106	5.1.1.20	L-Ala-D/L-Glu epimerase	65	83	78.3	0.000594982	35	49	71.4	0.000352481	0.405044	1	-4.36913e-05	-6.9	6.9	282	0.00396429	0.00875713	1017	49	0.45	0.4	0.526316	-8.81407e-05	0.000237593	0.711261	0.999797	-4.96963e-05	0.000242208	0.837765	0.998631
EC	India (unexposed)	g2164	5.3.1.27	6-phospho-3-hexuloisomerase	62	83	74.7	0.00125611	40	49	81.6	0.000440403	0.397587	1	-0.000175164	6.9	6.9	283	0.0099166	0.0231587	145	49	0.45	0.4	0.526316	-0.000174805	0.00031224	0.576552	0.999797	-0.000146748	0.000318564	0.645846	0.998631
EC	India (unexposed)	g2135	5.1.3.41	NO NAME	48	83	57.8	0.000718485	25	49	51	0.000417023	0.47323	1	6.89513e-05	-6.8	6.8	284	0.00277923	0.0076157	1380	49	0.45	0.4	0.526316	9.15787e-05	0.000278036	0.742401	0.999797	0.000159929	0.000283722	0.573981	0.998631
EC	India (unexposed)	g37	1.1.1.188	Prostaglandin-F synthase	48	83	57.8	0.00229508	25	49	51	0.00120992	0.47323	1	0.000140789	-6.8	6.8	285	0.00476343	0.0132124	817	49	0.45	0.4	0.526316	8.53656e-05	0.000503873	0.865731	0.999797	-0.000101356	0.000498799	0.839309	0.998631
EC	India (unexposed)	g384	1.2.99.6	Carboxylate reductase	53	83	63.9	0.00207526	28	49	57.1	0.00107784	0.464566	1	-0.000117849	-6.8	6.8	286	0.00311154	0.00712854	1269	49	0.45	0.4	0.526316	-4.52147e-05	0.000467268	0.923063	0.999797	1.89706e-05	0.000481583	0.968641	0.998631
EC	India (unexposed)	g1007	2.6.1.76	Diaminobutyrate--2-oxoglutarate transaminase	52	83	62.7	0.00165141	34	49	69.4	0.00104884	0.456407	1	0.000413512	6.7	6.7	287	0.0028641	0.00915978	1354	49	0.45	0.4	0.526316	0.000390082	0.000421215	0.356117	0.999797	0.000311122	0.000420621	0.460886	0.998631
EC	India (unexposed)	g1046	2.7.1.172	Protein-ribulosamine 3-kinase	75	83	90.4	0.00684071	41	49	83.7	0.00777538	0.279119	1	-0.000458059	-6.7	6.7	288	0.00511767	0.0113775	737	49	0.45	0.4	0.526316	-0.000762599	0.000888987	0.392566	0.999797	-0.000583779	0.000889564	0.512868	0.998631
