## Supplementary File 5 - shedding for "Increased bacterial taxonomic and functional diversity is associated with impaired rotavirus vaccine immunogenicity in infants from India and Malawi" (part 3 of 3)

### Sheet: (D) EC (continued)
Module	Country	Feature_ID	Feature	Description	Nonresponder_present	Nonresponder_N	Nonresponder_prevalence	Nonresponder_sd_abundance	Responder_present	Responder_N	Responder_prevalence	Responder_mean_abundance	Fisher_P	Fisher_FDR_P	Mean_abundance_difference	Prevalence_difference	Normalised_prevalence_difference	Normalised_prevalence_difference_rank	RF_importance_mean	RF_importance_sd	RF_importance_rank	RF_N_per_group	RF_accuracy_median	RF_accuracy_Q1	RF_accuracy_Q3	Maaslin_coefficient	Maaslin_se	Maaslin_P	Maaslin_FDR_P	Maaslin_adjusted_coefficient	Maaslin_adjusted_se	Maaslin_adjusted_P	Maaslin_adjusted_FDR_P
EC	India (unexposed)	g1048	2.7.1.177	L-threonine kinase	9	83	10.8	2.65388e-05	2	49	4.1	7.41226e-06	0.210592	1	-4.44564e-07	-6.7	6.7	289	0.00203328	0.00633189	1650	49	0.45	0.4	0.526316	-3.70997e-05	4.83837e-05	0.444602	0.999797	-4.32416e-05	4.89211e-05	0.378445	0.998631
EC	India (unexposed)	g1050	2.7.1.181	Polymannosyl GlcNAc-diphospho-ditrans,octacis-undecaprenol kinase	9	83	10.8	5.8265e-05	2	49	4.1	3.57134e-06	0.210592	1	-1.13447e-05	-6.7	6.7	290	0.000845984	0.00342188	1917	49	0.45	0.4	0.526316	-7.90512e-05	5.68044e-05	0.166408	0.999797	-8.00468e-05	5.84857e-05	0.173561	0.998631
EC	India (unexposed)	g1312	3.1.11.3	Exodeoxyribonuclease lambda-induced)	47	83	56.6	0.0007511	31	49	63.3	0.000442269	0.47052	1	0.0001639	6.7	6.7	291	0.0202192	0.0449485	16	49	0.45	0.4	0.526316	0.000513582	0.000269445	0.0588483	0.999797	0.000464174	0.000266809	0.0843688	0.998631
EC	India (unexposed)	g16	1.1.1.132	GDP-mannose 6-dehydrogenase	69	83	83.1	0.00113885	44	49	89.8	0.00105899	0.441857	1	7.50809e-05	6.7	6.7	292	0.00293382	0.00589962	1326	49	0.45	0.4	0.526316	0.00016689	0.000345482	0.629862	0.999797	0.000144252	0.000343634	0.675364	0.998631
EC	India (unexposed)	g1693	3.5.2.14	N-methylhydantoinase ATP-hydrolyzing)	31	83	37.3	0.000653392	15	49	30.6	0.000232289	0.456407	1	1.92676e-05	-6.7	6.7	293	0.00439772	0.0097158	914	49	0.45	0.4	0.526316	-9.97331e-05	0.000241323	0.680085	0.999797	-5.2254e-05	0.000245699	0.831927	0.998631
EC	India (unexposed)	g1725	3.5.4.23	Blasticidin-S deaminase	9	83	10.8	6.54548e-05	2	49	4.1	3.45944e-05	0.210592	1	1.81128e-05	-6.7	6.7	294	0.00107794	0.00388951	1894	49	0.45	0.4	0.526316	5.40094e-07	8.47653e-05	0.994926	0.999797	-2.69255e-06	8.73746e-05	0.975465	0.998631
EC	India (unexposed)	g1804	3.6.3.36	Taurine-transporting ATPase	74	83	89.2	0.00296815	47	49	95.9	0.00303703	0.210592	1	0.000519804	6.7	6.7	295	0.00955817	0.0229708	157	49	0.45	0.4	0.526316	0.000494027	0.000515871	0.340013	0.999797	0.000453203	0.000527502	0.391902	0.998631
EC	India (unexposed)	g201	1.11.1.7	Peroxidase	8	83	9.6	4.89712e-05	8	49	16.3	5.1639e-05	0.279119	1	4.26816e-05	6.7	6.7	296	0.00332127	0.00891846	1213	49	0.45	0.4	0.526316	0.000138924	8.65131e-05	0.110742	0.999797	0.000164554	8.66946e-05	0.0599908	0.998631
EC	India (unexposed)	g2011	4.2.1.80	2-oxopent-4-enoate hydratase	74	83	89.2	0.0034156	47	49	95.9	0.00331235	0.210592	1	0.000410756	6.7	6.7	297	0.00452156	0.0108898	877	49	0.45	0.4	0.526316	0.000336474	0.0005944	0.57232	0.999797	0.000334129	0.000595686	0.57586	0.998631
EC	India (unexposed)	g2066	4.3.3.5	4'-demethylrebeccamycin synthase	9	83	10.8	3.05175e-05	2	49	4.1	1.92285e-06	0.210592	1	-7.28428e-06	-6.7	6.7	298	0.00180111	0.0049566	1717	49	0.45	0.4	0.526316	-6.95187e-05	4.4072e-05	0.117136	0.999797	-6.52849e-05	4.46849e-05	0.146523	0.998631
EC	India (unexposed)	g2073	4.4.1.11	Methionine gamma-lyase	75	83	90.4	0.00177409	41	49	83.7	0.00141651	0.279119	1	-3.41583e-05	-6.7	6.7	299	0.0105379	0.0239821	117	49	0.45	0.4	0.526316	-0.000197901	0.000385301	0.608385	0.999797	-0.000257394	0.00039814	0.519147	0.998631
EC	India (unexposed)	g2124	5.1.3.21	Maltose epimerase	36	83	43.4	0.000736832	18	49	36.7	0.000362033	0.47052	1	0.00012221	-6.7	6.7	300	0.00336141	0.00849406	1201	49	0.45	0.4	0.526316	-6.29666e-05	0.000267369	0.814188	0.999797	-7.55455e-05	0.0002741	0.7833	0.998631
EC	India (unexposed)	g2224	5.4.99.24	23S rRNA pseudouridine 955/2504/2580) synthase	74	83	89.2	0.00267838	47	49	95.9	0.00284308	0.210592	1	0.000155037	6.7	6.7	301	0.00370214	0.00888437	1093	49	0.45	0.4	0.526316	0.000217256	0.00050122	0.665402	0.999797	0.000171465	0.000501013	0.732747	0.998631
EC	India (unexposed)	g282	1.14.14.51	NO NAME	69	83	83.1	0.00113356	44	49	89.8	0.000913243	0.441857	1	4.19725e-05	6.7	6.7	302	0.00315716	0.00740072	1255	49	0.45	0.4	0.526316	0.000163391	0.000331511	0.622939	0.999797	0.00014815	0.000335049	0.659127	0.998631
EC	India (unexposed)	g413	1.3.1.54	Precorrin-6A reductase	75	83	90.4	0.00136466	41	49	83.7	0.00120644	0.279119	1	0.000172306	-6.7	6.7	303	0.00668046	0.0137863	423	49	0.45	0.4	0.526316	-3.00063e-05	0.00038693	0.938305	0.999797	-8.07083e-05	0.000395104	0.838474	0.998631
EC	India (unexposed)	g575	1.9.6.1	Nitrate reductase cytochrome)	70	83	84.3	0.000580899	38	49	77.6	0.00051116	0.356527	1	2.78108e-05	-6.7	6.7	304	0.00325584	0.00944659	1228	49	0.45	0.4	0.526316	-8.87957e-05	0.000255855	0.729111	0.999797	-2.98419e-05	0.000254701	0.906918	0.998631
EC	India (unexposed)	g649	2.1.1.294	3-phospho-methyltransferase	9	83	10.8	5.8265e-05	2	49	4.1	3.57134e-06	0.210592	1	-1.13447e-05	-6.7	6.7	305	0.0018055	0.00494132	1716	49	0.45	0.4	0.526316	-7.90512e-05	5.68044e-05	0.166408	0.999797	-8.00468e-05	5.84857e-05	0.173561	0.998631
EC	India (unexposed)	g681	2.1.2.5	Glutamate formimidoyltransferase	36	83	43.4	0.000600166	18	49	36.7	0.000164009	0.47052	1	-3.19493e-05	-6.7	6.7	306	0.00354833	0.00823403	1136	49	0.45	0.4	0.526316	-7.70973e-06	0.000213167	0.971204	0.999797	-3.53924e-05	0.000218348	0.871495	0.998631
EC	India (unexposed)	g80	1.1.1.298	3-hydroxypropionate dehydrogenase NADP +	69	83	83.1	0.00395228	44	49	89.8	0.00295965	0.441857	1	-0.000112837	6.7	6.7	307	0.00342021	0.00763443	1182	49	0.45	0.4	0.526316	9.31285e-05	0.000606344	0.878171	0.999797	7.31175e-05	0.000615689	0.905658	0.998631
EC	India (unexposed)	g897	2.4.2.15	Guanosine phosphorylase	69	83	83.1	0.00248664	44	49	89.8	0.0023858	0.441857	1	1.72466e-05	6.7	6.7	308	0.0021881	0.00661672	1599	49	0.45	0.4	0.526316	0.00013564	0.000506421	0.789247	0.999797	0.000105554	0.000505517	0.834942	0.998631
EC	India (unexposed)	g1041	2.7.1.167	D-glycero-beta-D-manno-heptose-7-phosphate kinase	80	83	96.4	0.0029936	44	49	89.8	0.00384558	0.146527	1	0.000428995	-6.6	6.6	309	0.00922867	0.0207825	169	49	0.45	0.4	0.526316	-9.76778e-05	0.000532588	0.854768	0.999797	-6.92193e-05	0.000533708	0.897016	0.998631
EC	India (unexposed)	g1209	2.7.7.70	D-glycero-beta-D-manno-heptose 1-phosphate adenylyltransferase	80	83	96.4	0.00306281	44	49	89.8	0.00408231	0.146527	1	0.000507171	-6.6	6.6	310	0.00705314	0.0156707	370	49	0.45	0.4	0.526316	-5.28107e-06	0.000537844	0.992181	0.999797	3.02177e-05	0.000539147	0.955394	0.998631
EC	India (unexposed)	g1800	3.6.3.32	Quaternary-amine-transporting ATPase	80	83	96.4	0.0027766	44	49	89.8	0.00120107	0.146527	1	-0.000350961	-6.6	6.6	311	0.0191534	0.053811	21	49	0.45	0.4	0.526316	-0.000596058	0.000450194	0.187825	0.999797	-0.000612428	0.000464216	0.189488	0.998631
EC	India (unexposed)	g1886	4.1.1.83	4-hydroxyphenylacetate decarboxylase	80	83	96.4	0.00538483	44	49	89.8	0.00542184	0.146527	1	0.00036514	-6.6	6.6	312	0.0038159	0.0083487	1057	49	0.45	0.4	0.526316	0.000169423	0.000723857	0.81531	0.999797	0.000200509	0.00073316	0.784932	0.998631
EC	India (unexposed)	g333	1.2.1.22	Lactaldehyde dehydrogenase	80	83	96.4	0.00292368	44	49	89.8	0.00333599	0.146527	1	0.000501432	-6.6	6.6	313	0.00416777	0.00951184	971	49	0.45	0.4	0.526316	0.000340977	0.000548708	0.535413	0.999797	0.000322545	0.000553156	0.560876	0.998631
EC	India (unexposed)	g621	2.1.1.195	Cobalt-precorrin-5B C 1-methyltransferase	80	83	96.4	0.00350173	44	49	89.8	0.00324279	0.146527	1	0.000438214	-6.6	6.6	314	0.00790839	0.0157217	256	49	0.45	0.4	0.526316	-9.69166e-05	0.00059243	0.870307	0.999797	-7.71166e-05	0.000605787	0.898908	0.998631
EC	India (unexposed)	g2069	4.3.99.2	Carboxybiotin decarboxylase	19	83	22.9	0.00107139	8	49	16.3	0.000132374	0.503384	1	-0.000220092	-6.6	6.6	315	0.00288337	0.00748655	1345	49	0.45	0.4	0.526316	-0.000316121	0.000275048	0.252529	0.999797	-0.00035458	0.000284507	0.214986	0.998631
EC	India (unexposed)	g273	1.14.13.84	4-hydroxyacetophenone monooxygenase	3	83	3.6	9.55693e-06	5	49	10.2	4.90348e-05	0.146527	1	4.73535e-05	6.6	6.6	316	0.00442891	0.0100093	904	49	0.45	0.4	0.526316	0.00012442	7.78801e-05	0.112565	0.999797	0.000113897	7.85153e-05	0.149385	0.998631
EC	India (unexposed)	g280	1.14.14.47	NO NAME	25	83	30.1	0.000183043	18	49	36.7	6.7417e-05	0.448249	1	8.24839e-06	6.6	6.6	317	0.00423966	0.011321	952	49	0.45	0.4	0.526316	7.49275e-05	0.000126306	0.554062	0.999797	0.000108936	0.000128605	0.398584	0.998631
EC	India (unexposed)	g214	1.13.11.15	3,4-dihydroxyphenylacetate 2,3-dioxygenase	59	83	71.1	0.00277673	38	49	77.6	0.00204882	0.540873	1	0.000715368	6.5	6.5	318	0.00854858	0.0179029	209	49	0.45	0.4	0.526316	0.000717807	0.000552913	0.196508	0.999797	0.000650254	0.000548542	0.238099	0.998631
EC	India (unexposed)	g2314	6.3.2.39	Aerobactin synthase	41	83	49.4	0.000588166	21	49	42.9	0.000270372	0.477424	1	2.10043e-06	-6.5	6.5	319	0.00352912	0.00850168	1146	49	0.45	0.4	0.526316	-8.55354e-07	0.000245496	0.997225	0.999797	2.67756e-05	0.00024454	0.912986	0.998631
EC	India (unexposed)	g2372	7.2.2.7	NO NAME	20	83	24.1	0.000125751	15	49	30.6	9.91727e-05	0.422121	1	5.80204e-05	6.5	6.5	320	0.00584031	0.0137372	552	49	0.45	0.4	0.526316	0.000165087	0.000129867	0.205927	0.999797	0.000139425	0.000133676	0.298957	0.998631
EC	India (unexposed)	g44	1.1.1.210	3-beta- or 20-alpha)-hydroxysteroid dehydrogenase	20	83	24.1	6.50739e-05	15	49	30.6	6.77943e-05	0.422121	1	4.45026e-05	6.5	6.5	321	0.00360285	0.00816217	1118	49	0.45	0.4	0.526316	0.00017416	0.000101563	0.088765	0.999797	0.000202923	0.000103746	0.052699	0.998631
EC	India (unexposed)	g563	1.8.4.13	L-methionine S)-S-oxide reductase	63	83	75.9	0.00038197	34	49	69.4	0.000331591	0.422121	1	5.2751e-05	-6.5	6.5	322	0.00356294	0.00941054	1132	49	0.45	0.4	0.526316	7.92429e-05	0.000208844	0.704983	0.999797	0.000107732	0.000211858	0.611994	0.998631
EC	India (unexposed)	g690	2.1.3.9	N-acetylornithine carbamoyltransferase	24	83	28.9	0.00158466	11	49	22.4	0.000368212	0.540873	1	-0.000220892	-6.5	6.5	323	0.00269317	0.00627159	1414	49	0.45	0.4	0.526316	-0.000262987	0.000367272	0.475242	0.999797	-0.000330047	0.000378208	0.384521	0.998631
EC	India (unexposed)	g814	2.4.1.10	Levansucrase	63	83	75.9	0.00215166	34	49	69.4	0.000646355	0.422121	1	-0.00030821	-6.5	6.5	324	0.00724672	0.0165788	351	49	0.45	0.4	0.526316	-0.000365562	0.000374977	0.331425	0.999797	-0.000416296	0.00038366	0.279981	0.998631
EC	India (unexposed)	g957	2.5.1.65	O-phosphoserine sulfhydrylase	20	83	24.1	0.00010475	15	49	30.6	7.30966e-05	0.422121	1	3.5945e-05	6.5	6.5	325	0.00186566	0.00605593	1700	49	0.45	0.4	0.526316	0.000137743	0.000115205	0.234017	0.999797	9.69906e-05	0.000116474	0.406591	0.998631
EC	India (unexposed)	g1248	2.7.9.1	Pyruvate, phosphate dikinase	73	83	88	0.00662222	40	49	81.6	0.00365076	0.31945	1	-0.000396923	-6.4	6.4	326	0.00601936	0.0129702	523	49	0.45	0.4	0.526316	-0.000432793	0.000791072	0.58525	0.999797	-0.000429535	0.000802122	0.593257	0.998631
EC	India (unexposed)	g1963	4.2.1.130	D-lactate dehydratase	73	83	88	0.00181387	40	49	81.6	0.00149171	0.31945	1	-1.75964e-06	-6.4	6.4	327	0.00490235	0.0134406	785	49	0.45	0.4	0.526316	4.75776e-05	0.000416982	0.909335	0.999797	7.74377e-05	0.000424689	0.855612	0.998631
EC	India (unexposed)	g540	1.7.2.2	Nitrite reductase cytochrome; ammonia-forming)	73	83	88	0.00555603	40	49	81.6	0.0043619	0.31945	1	-0.000464095	-6.4	6.4	328	0.00371676	0.00924038	1091	49	0.45	0.4	0.526316	-0.000337543	0.000743743	0.650698	0.999797	-0.000233064	0.000750026	0.756515	0.998631
EC	India (unexposed)	g673	2.1.1.80	Protein-glutamate O-methyltransferase	73	83	88	0.00251105	40	49	81.6	0.00206521	0.31945	1	-0.000184127	-6.4	6.4	329	0.00273755	0.00804133	1396	49	0.45	0.4	0.526316	-0.000309305	0.000510275	0.54547	0.999797	-0.000228187	0.000518765	0.660794	0.998631
EC	India (unexposed)	g1059	2.7.1.195	NO NAME	46	83	55.4	0.000478421	24	49	49	0.000260498	0.588422	1	1.69167e-05	-6.4	6.4	330	0.00192494	0.00572307	1683	49	0.45	0.4	0.526316	1.42547e-05	0.000229251	0.950515	0.999797	4.4846e-05	0.000235862	0.84951	0.998631
EC	India (unexposed)	g1094	2.7.1.47	D-ribulokinase	37	83	44.6	0.000689037	25	49	51	0.000195305	0.588422	1	-3.19245e-05	6.4	6.4	331	0.00346863	0.0108636	1161	49	0.45	0.4	0.526316	3.15491e-05	0.000230567	0.891375	0.999797	-3.14297e-06	0.000230216	0.989129	0.998631
EC	India (unexposed)	g138	1.1.1.53	3-alpha or 20-beta)-hydroxysteroid dehydrogenase	15	83	18.1	0.000131396	12	49	24.5	3.30852e-05	0.381995	1	-7.94787e-06	6.4	6.4	332	0.00373809	0.0107537	1080	49	0.45	0.4	0.526316	2.59942e-05	0.000101923	0.799097	0.999797	2.7257e-05	0.000103747	0.793194	0.998631
EC	India (unexposed)	g2270	6.2.1.12	4-coumarate--CoA ligase	15	83	18.1	0.00199029	12	49	24.5	8.10434e-05	0.381995	1	-0.000391303	6.4	6.4	333	0.00194991	0.00474484	1677	49	0.45	0.4	0.526316	-0.00038986	0.000307829	0.207605	0.999797	-0.000483689	0.000310428	0.121729	0.998631
EC	India (unexposed)	g98	1.1.1.341	CDP-abequose synthase	7	83	8.4	0.000335634	1	49	2	9.98602e-07	0.257009	1	-8.3044e-05	-6.4	6.4	334	0.000439267	0.00137667	1978	49	0.45	0.4	0.526316	-0.000235962	0.000127427	0.0663313	0.999797	-0.000245576	0.000130815	0.0628109	0.998631
EC	India (unexposed)	g1054	2.7.1.190	NO NAME	29	83	34.9	0.00013138	14	49	28.6	8.36764e-05	0.564665	1	3.0121e-05	-6.3	6.3	335	0.00477158	0.0109341	815	49	0.45	0.4	0.526316	4.14185e-05	0.000129673	0.74993	0.999797	8.07564e-05	0.000132517	0.543363	0.998631
EC	India (unexposed)	g1175	2.7.7.22	Mannose-1-phosphate guanylyltransferase GDP)	71	83	85.5	0.00251285	45	49	91.8	0.00153407	0.409395	1	-0.000163797	6.3	6.3	336	0.00514808	0.0121051	726	49	0.45	0.4	0.526316	9.92025e-05	0.000459988	0.829588	0.999797	7.3486e-05	0.000469026	0.875751	0.998631
EC	India (unexposed)	g1560	3.4.14.4	Dipeptidyl-peptidase III	12	83	14.5	0.000421592	4	49	8.2	2.00845e-05	0.409395	1	-8.69568e-05	-6.3	6.3	337	0.00264882	0.00596527	1427	49	0.45	0.4	0.526316	-0.000206297	0.000149069	0.168762	0.999797	-0.000212806	0.000151794	0.163411	0.998631
EC	India (unexposed)	g1643	3.5.1.11	Penicillin amidase	27	83	32.5	0.000562501	19	49	38.8	0.000308237	0.570942	1	0.000158785	6.3	6.3	338	0.00596086	0.0162984	534	49	0.45	0.4	0.526316	0.000343835	0.000232731	0.14199	0.999797	0.000420068	0.000226299	0.0657729	0.998631
EC	India (unexposed)	g2239	5.5.1.4	Inositol-3-phosphate synthase	29	83	34.9	0.00325456	14	49	28.6	0.000196605	0.564665	1	-0.000760089	-6.3	6.3	339	0.0108694	0.0232154	101	49	0.45	0.4	0.526316	-0.000794358	0.00041854	0.059923	0.999797	-0.0009247	0.00042492	0.0314226	0.998631
EC	India (unexposed)	g497	1.5.1.30	Flavin reductase NADPH)	51	83	61.4	0.000770654	27	49	55.1	0.000487633	0.582834	1	8.8435e-05	-6.3	6.3	340	0.00536193	0.0133132	671	49	0.45	0.4	0.526316	0.000113314	0.000288376	0.695007	0.999797	0.000137342	0.000281775	0.626815	0.998631
EC	India (unexposed)	g746	2.3.1.241	Kdo 2)-lipid IV A) lauroyltransferase	71	83	85.5	0.00148678	45	49	91.8	0.00126479	0.409395	1	0.000128442	6.3	6.3	341	0.00305577	0.00812437	1281	49	0.45	0.4	0.526316	0.000169064	0.000374129	0.652104	0.999797	0.000152132	0.000362215	0.675202	0.998631
EC	India (unexposed)	g930	2.5.1.140	NO NAME	12	83	14.5	6.68472e-05	4	49	8.2	4.96716e-06	0.409395	1	-8.46627e-06	-6.3	6.3	342	0.00123842	0.0043133	1870	49	0.45	0.4	0.526316	-5.74357e-05	5.53956e-05	0.30174	0.999797	-4.88084e-05	5.6429e-05	0.388722	0.998631
EC	India (unexposed)	g1130	2.7.11.33	[Pyruvate, water dikinase] kinase	78	83	94	0.00259875	43	49	87.8	0.00274621	0.327902	1	0.000122136	-6.2	6.2	343	0.00250293	0.00678984	1491	49	0.45	0.4	0.526316	-1.194e-05	0.000495929	0.980829	0.999797	-4.22687e-05	0.000497508	0.932428	0.998631
EC	India (unexposed)	g1155	2.7.4.28	[Pyruvate, water dikinase] phosphate) phosphotransferase	78	83	94	0.00259875	43	49	87.8	0.00274621	0.327902	1	0.000122136	-6.2	6.2	344	0.00334036	0.00766575	1206	49	0.45	0.4	0.526316	-1.194e-05	0.000495929	0.980829	0.999797	-4.22687e-05	0.000497508	0.932428	0.998631
EC	India (unexposed)	g1241	2.7.8.42	Kdo 2)-lipid A phosphoethanolamine 7''-transferase	61	83	73.5	0.000414614	33	49	67.3	0.000286934	0.551036	1	2.77323e-05	-6.2	6.2	345	0.00226254	0.00564005	1577	49	0.45	0.4	0.526316	6.02084e-05	0.000206192	0.770751	0.999797	8.44137e-05	0.000209823	0.688143	0.998631
EC	India (unexposed)	g1433	3.2.1.131	Xylan alpha-1,2-glucuronosidase	17	83	20.5	0.000944722	7	49	14.3	4.75961e-05	0.485182	1	-0.000192557	-6.2	6.2	346	0.00248024	0.0065828	1499	49	0.45	0.4	0.526316	-0.00031646	0.000221244	0.155011	0.999797	-0.00034354	0.000229332	0.136653	0.998631
EC	India (unexposed)	g20	1.1.1.137	Ribitol-5-phosphate 2-dehydrogenase	17	83	20.5	3.98529e-05	7	49	14.3	3.94648e-06	0.485182	1	-6.98778e-06	-6.2	6.2	347	0.00356293	0.00939291	1133	49	0.45	0.4	0.526316	-6.01998e-05	4.82807e-05	0.214687	0.999797	-4.68084e-05	4.88729e-05	0.340034	0.998631
EC	India (unexposed)	g202	1.11.1.9	Glutathione peroxidase	66	83	79.5	0.000742667	42	49	85.7	0.000672462	0.485182	1	6.32895e-05	6.2	6.2	348	0.00409639	0.0103249	987	49	0.45	0.4	0.526316	0.000182592	0.000276717	0.510517	0.999797	0.000149189	0.000274702	0.588032	0.998631
EC	India (unexposed)	g216	1.13.11.2	Catechol 2,3-dioxygenase	78	83	94	0.00120106	43	49	87.8	0.000771101	0.327902	1	-8.3757e-05	-6.2	6.2	349	0.00972694	0.0215734	151	49	0.45	0.4	0.526316	-0.000216913	0.000302209	0.474193	0.999797	-0.000181938	0.000310972	0.559561	0.998631
EC	India (unexposed)	g2341	6.3.5.11	Cobyrinate a,c-diamide synthase glutamine-hydrolyzing)	78	83	94	0.0029768	43	49	87.8	0.00273797	0.327902	1	0.000466607	-6.2	6.2	350	0.00753865	0.0161	310	49	0.45	0.4	0.526316	-0.000142952	0.000564134	0.800358	0.999797	-0.00010443	0.00057233	0.855513	0.998631
EC	India (unexposed)	g243	1.14.12.18	Biphenyl 2,3-dioxygenase	66	83	79.5	0.000723064	42	49	85.7	0.000759824	0.485182	1	0.000179636	6.2	6.2	351	0.00355683	0.00852417	1135	49	0.45	0.4	0.526316	0.000299095	0.000294756	0.312124	0.999797	0.000267545	0.000296576	0.368732	0.998631
EC	India (unexposed)	g377	1.2.7.5	Aldehyde ferredoxin oxidoreductase	61	83	73.5	9.61232e-05	33	49	67.3	6.62089e-05	0.551036	1	2.84415e-07	-6.2	6.2	352	0.00367557	0.0128899	1102	49	0.45	0.4	0.526316	-4.78806e-05	0.000107883	0.657911	0.999797	-2.66739e-05	0.000109384	0.807743	0.998631
EC	India (unexposed)	g412	1.3.1.44	Trans-2-enoyl-CoA reductase NAD +	5	83	6	2.82239e-05	6	49	12.2	1.17865e-05	0.327902	1	5.79936e-06	6.2	6.2	353	0.0023861	0.00661572	1530	49	0.45	0.4	0.526316	5.61291e-05	4.95779e-05	0.25966	0.999797	5.68916e-05	5.08891e-05	0.265731	0.998631
EC	India (unexposed)	g443	1.3.8.4	Isovaleryl-CoA dehydrogenase	5	83	6	5.92684e-05	6	49	12.2	4.59568e-06	0.327902	1	-5.0963e-06	6.2	6.2	354	0.00129991	0.00401505	1853	49	0.45	0.4	0.526316	3.76801e-06	4.91769e-05	0.939042	0.999797	6.17857e-06	5.05182e-05	0.902855	0.998631
EC	India (unexposed)	g76	1.1.1.29	Glycerate dehydrogenase	39	83	47	0.000899893	20	49	40.8	0.000297868	0.587298	1	-4.67922e-05	-6.2	6.2	355	0.00350198	0.00806839	1153	49	0.45	0.4	0.526316	-9.67149e-05	0.000281762	0.731965	0.999797	-0.000142664	0.000285426	0.618074	0.998631
EC	India (unexposed)	g103	1.1.1.355	2'-dehydrokanamycin reductase	0	83	0	0	3	49	6.1	2.87768e-06	0.0491753	1	2.87768e-06	6.1	6.1	356	0.000746337	0.00258377	1922	49	0.45	0.4	0.526316	3.8083e-05	1.82839e-05	0.0392225	0.999797	3.29518e-05	1.85104e-05	0.0774772	0.998631
EC	India (unexposed)	g1848	4.1.1.2	Oxalate decarboxylase	0	83	0	0	3	49	6.1	1.06212e-05	0.0491753	1	1.06212e-05	6.1	6.1	357	0.00142038	0.00542564	1823	49	0.45	0.4	0.526316	7.65216e-05	3.50389e-05	0.0307635	0.999797	8.07564e-05	3.59988e-05	0.0266377	0.998631
EC	India (unexposed)	g845	2.4.1.251	diphospho-ditrans,octacis-undecaprenol 4-beta-mannosyltransferase	0	83	0	0	3	49	6.1	6.31688e-05	0.0491753	1	6.31688e-05	6.1	6.1	358	0.000712241	0.00326842	1930	49	0.45	0.4	0.526316	0.000169213	8.58926e-05	0.050958	0.999797	0.000183344	8.83799e-05	0.0400857	0.998631
EC	India (unexposed)	g1087	2.7.1.36	Mevalonate kinase	83	83	100	0.00176637	46	49	93.9	0.00142175	0.0491753	1	-8.21133e-05	-6.1	6.1	359	0.0098041	0.0226923	149	49	0.45	0.4	0.526316	-0.000383108	0.000365567	0.296591	0.999797	-0.000338301	0.000373733	0.367104	0.998631
EC	India (unexposed)	g1313	3.1.11.5	Exodeoxyribonuclease V	83	83	100	0.0203367	46	49	93.9	0.0204904	0.0491753	1	0.00116402	-6.1	6.1	360	0.00203519	0.00491819	1649	49	0.45	0.4	0.526316	0.000381385	0.0014001	0.785748	0.999797	0.000358844	0.00140763	0.799198	0.998631
EC	India (unexposed)	g159	1.1.1.88	Hydroxymethylglutaryl-CoA reductase	83	83	100	0.00228411	46	49	93.9	0.00184941	0.0491753	1	-4.70457e-05	-6.1	6.1	361	0.00745095	0.0162454	323	49	0.45	0.4	0.526316	-0.000264129	0.000416242	0.526833	0.999797	-0.000224358	0.000419813	0.593998	0.998631
EC	India (unexposed)	g936	2.5.1.18	Glutathione transferase	83	83	100	0.00858826	46	49	93.9	0.00920494	0.0491753	1	0.00106627	-6.1	6.1	362	0.00417459	0.0106947	968	49	0.45	0.4	0.526316	0.000316621	0.000904284	0.726805	0.999797	0.000218364	0.000904284	0.809581	0.998631
EC	India (unexposed)	g1432	3.2.1.129	Endo-alpha-sialidase	5	83	6	3.38865e-05	0	49	0	0	0.156883	1	-5.45595e-06	-6	6	363	0.000526724	0.00228168	1963	49	0.45	0.4	0.526316	-4.52435e-05	3.29875e-05	0.172571	0.999797	-4.69425e-05	3.14026e-05	0.137471	0.998631
EC	India (unexposed)	g1875	4.1.1.68	5-oxopent-3-ene-1,2,5-tricarboxylate decarboxylase	56	83	67.5	0.00118295	36	49	73.5	0.000797154	0.557993	1	0.000251594	6	6	364	0.0136033	0.030562	55	49	0.45	0.4	0.526316	0.000535693	0.000346355	0.124376	0.999797	0.000560524	0.000347145	0.108904	0.998631
EC	India (unexposed)	g1918	4.1.2.57	Sulfofructosephosphate aldolase	66	83	79.5	0.00174799	36	49	73.5	0.000909695	0.519626	1	-0.000282806	-6	6	365	0.00372547	0.0094043	1085	49	0.45	0.4	0.526316	-0.000401833	0.000392234	0.307515	0.999797	-0.000341841	0.000396758	0.390566	0.998631
EC	India (unexposed)	g420	1.3.1.89	tRNA-dihydrouridine 47) synthase NAD P) +	5	83	6	4.06994e-05	0	49	0	0	0.156883	1	-8.48437e-06	-6	6	366	0.00117464	0.00401535	1878	49	0.45	0.4	0.526316	-6.73804e-05	4.07929e-05	0.100996	0.999797	-6.25304e-05	4.20531e-05	0.139549	0.998631
EC	India (unexposed)	g725	2.3.1.184	Acyl-homoserine-lactone synthase	5	83	6	2.22088e-05	0	49	0	0	0.156883	1	-3.85198e-06	-6	6	367	0.000479741	0.0021656	1971	49	0.45	0.4	0.526316	-4.28464e-05	2.75712e-05	0.122609	0.999797	-3.48175e-05	2.82119e-05	0.219465	0.998631
EC	India (unexposed)	g970	2.5.1.96	4,4'-diapophytoene synthase	17	83	20.5	6.86274e-05	13	49	26.5	8.89201e-05	0.519626	1	7.05523e-05	6	6	368	0.00317232	0.00850629	1253	49	0.45	0.4	0.526316	0.000153245	0.000113552	0.179504	0.999797	0.000174518	0.000111002	0.118431	0.998631
EC	India (unexposed)	g14	1.1.1.130	3-dehydro-L-gulonate 2-dehydrogenase	71	83	85.5	0.00355417	39	49	79.6	0.0029871	0.469269	1	-2.13738e-05	-5.9	5.9	369	0.00132994	0.0037865	1846	49	0.45	0.4	0.526316	-1.63587e-05	0.00061157	0.978701	0.999797	5.43973e-05	0.000616171	0.929793	0.998631
EC	India (unexposed)	g2003	4.2.1.6	Galactonate dehydratase	73	83	88	0.00346233	46	49	93.9	0.00342597	0.370102	1	0.000329868	5.9	5.9	370	0.00271122	0.00781556	1410	49	0.45	0.4	0.526316	0.000420337	0.00058521	0.473882	0.999797	0.000391364	0.000586656	0.505932	0.998631
EC	India (unexposed)	g2369	7.2.1.1	NO NAME	71	83	85.5	0.00926369	39	49	79.6	0.00606325	0.469269	1	0.000202732	-5.9	5.9	371	0.00726059	0.0229201	348	49	0.45	0.4	0.526316	4.18637e-05	0.000971212	0.965684	0.999797	-6.87354e-05	0.000981603	0.944287	0.998631
EC	India (unexposed)	g297	1.16.1.3	Aquacobalamin reductase	73	83	88	0.00330808	46	49	93.9	0.00349102	0.370102	1	0.000392395	5.9	5.9	372	0.0025926	0.00612584	1445	49	0.45	0.4	0.526316	0.000401281	0.000579889	0.490174	0.999797	0.000371447	0.000577922	0.521577	0.998631
EC	India (unexposed)	g1885	4.1.1.82	Phosphonopyruvate decarboxylase	12	83	14.5	0.00123425	10	49	20.4	7.69332e-05	0.469269	1	-0.000199469	5.9	5.9	373	0.00100356	0.00281944	1902	49	0.45	0.4	0.526316	-0.000184031	0.000246086	0.455912	0.999797	-0.000242849	0.000251254	0.335636	0.998631
EC	India (unexposed)	g1919	4.1.2.9	Phosphoketolase	12	83	14.5	0.000138075	10	49	20.4	0.00011396	0.469269	1	8.54699e-05	5.9	5.9	374	0.0043917	0.0103839	917	49	0.45	0.4	0.526316	0.000210027	0.000132805	0.1162	0.999797	0.000255368	0.000128018	0.0482414	0.998631
EC	India (unexposed)	g241	1.14.12.13	2-halobenzoate 1,2-dioxygenase	51	83	61.4	0.00203624	33	49	67.3	0.00131395	0.575757	1	0.000511722	5.9	5.9	375	0.00254672	0.00677978	1473	49	0.45	0.4	0.526316	0.000458686	0.000473028	0.334006	0.999797	0.00033579	0.000469189	0.475523	0.998631
EC	India (unexposed)	g43	1.1.1.21	Aldehyde reductase	15	83	18.1	0.000397756	6	49	12.2	1.11348e-05	0.464599	1	-9.99603e-05	-5.9	5.9	376	0.00565645	0.0156755	594	49	0.45	0.4	0.526316	-0.000260147	0.000145971	0.0770541	0.999797	-0.000291256	0.000148054	0.0513709	0.998631
EC	India (unexposed)	g544	1.7.3.3	Factor independent urate hydroxylase	29	83	34.9	0.000267951	20	49	40.8	0.000166935	0.576859	1	6.69453e-05	5.9	5.9	377	0.00253707	0.00732891	1478	49	0.45	0.4	0.526316	0.000176027	0.000177322	0.322701	0.999797	0.000146331	0.000179564	0.416667	0.998631
EC	India (unexposed)	g1894	4.1.1.98	4-hydroxy-3-polyprenylbenzoate decarboxylase	68	83	81.9	0.000704267	43	49	87.8	0.000411013	0.464599	1	-6.58101e-05	5.9	5.9	378	0.0033771	0.00979105	1198	49	0.45	0.4	0.526316	-1.62413e-05	0.000235332	0.945084	0.999797	-1.64469e-05	0.000232067	0.943613	0.998631
EC	India (unexposed)	g2283	6.2.1.30	Phenylacetate--CoA ligase	76	83	91.6	0.00309405	42	49	85.7	0.00232631	0.381454	1	-0.000126378	-5.9	5.9	379	0.00634439	0.0149575	474	49	0.45	0.4	0.526316	-9.25478e-05	0.000545651	0.865581	0.999797	-0.000124325	0.000542686	0.819172	0.998631
EC	India (unexposed)	g535	1.7.1.15	Nitrite reductase NADH)	68	83	81.9	0.0017413	43	49	87.8	0.00101013	0.464599	1	-0.000169735	5.9	5.9	380	0.00436693	0.0107625	922	49	0.45	0.4	0.526316	-5.57714e-05	0.000382297	0.884238	0.999797	-5.73937e-05	0.000385243	0.881809	0.998631
EC	India (unexposed)	g660	2.1.1.52	Transferred entry 2.1.1.171, 2.1.1.172, 2.1.1.173 and 2.1.1.174	76	83	91.6	0.00761971	42	49	85.7	0.0085103	0.381454	1	-0.000729395	-5.9	5.9	381	0.00572243	0.0132669	580	49	0.45	0.4	0.526316	-0.000875004	0.000930677	0.348869	0.999797	-0.000694784	0.000932347	0.457551	0.998631
EC	India (unexposed)	g1029	2.7.1.130	Tetraacyldisaccharide 4'-kinase	81	83	97.6	0.00459669	45	49	91.8	0.00596493	0.194084	1	0.000289892	-5.8	5.8	382	0.00275007	0.00688158	1391	49	0.45	0.4	0.526316	-6.02621e-05	0.000632974	0.924299	0.999797	-3.74694e-05	0.000642607	0.953596	0.998631
EC	India (unexposed)	g1247	2.7.8.8	CDP-diacylglycerol--serine O-phosphatidyltransferase	81	83	97.6	0.00361341	45	49	91.8	0.00416281	0.194084	1	1.98413e-05	-5.8	5.8	383	0.0042419	0.0125451	950	49	0.45	0.4	0.526316	-0.00023049	0.000578531	0.690985	0.999797	-0.000298964	0.000586482	0.611119	0.998631
EC	India (unexposed)	g1263	2.8.3.10	Citrate CoA-transferase	81	83	97.6	0.00502156	45	49	91.8	0.00458827	0.194084	1	0.000734064	-5.8	5.8	384	0.00745328	0.015392	322	49	0.45	0.4	0.526316	-3.17683e-05	0.000683283	0.962988	0.999797	4.39049e-05	0.000683423	0.94888	0.998631
EC	India (unexposed)	g1335	3.1.21.4	Type II site-specific deoxyribonuclease	81	83	97.6	0.00415366	45	49	91.8	0.00294033	0.194084	1	0.000718959	-5.8	5.8	385	0.0174674	0.0337075	27	49	0.45	0.4	0.526316	0.000337783	0.000579301	0.560844	0.999797	0.000239321	0.000585091	0.683216	0.998631
EC	India (unexposed)	g1387	3.1.3.77	Acireductone synthase	46	83	55.4	0.00154879	30	49	61.2	0.000570283	0.586079	1	3.00877e-05	5.8	5.8	386	0.00415536	0.010155	973	49	0.45	0.4	0.526316	0.000165543	0.000353598	0.640449	0.999797	0.000110693	0.000350965	0.752986	0.998631
EC	India (unexposed)	g1405	3.1.4.37	2',3'-cyclic-nucleotide 3'-phosphodiesterase	2	83	2.4	4.62135e-05	4	49	8.2	1.8588e-05	0.194084	1	1.25523e-05	5.8	5.8	387	0.00072649	0.00257421	1925	49	0.45	0.4	0.526316	7.97704e-05	5.77476e-05	0.169537	0.999797	9.03111e-05	5.92054e-05	0.129689	0.998631
EC	India (unexposed)	g1712	3.5.3.6	Arginine deiminase	81	83	97.6	0.00261993	45	49	91.8	0.00173135	0.194084	1	-0.000306385	-5.8	5.8	388	0.0116777	0.0250738	84	49	0.45	0.4	0.526316	-0.000485755	0.000456672	0.289443	0.999797	-0.000485354	0.000432443	0.263864	0.998631
EC	India (unexposed)	g1809	3.6.3.42	Beta-glucan-transporting ATPase	81	83	97.6	0.00651698	45	49	91.8	0.00777596	0.194084	1	-0.000525514	-5.8	5.8	389	0.0155099	0.0354163	41	49	0.45	0.4	0.526316	-0.000874971	0.000814734	0.284841	0.999797	-0.000688073	0.000825358	0.406059	0.998631
EC	India (unexposed)	g2087	4.4.1.5	Lactoylglutathione lyase	81	83	97.6	0.00292433	45	49	91.8	0.00368972	0.194084	1	0.000375313	-5.8	5.8	390	0.00395474	0.0106597	1019	49	0.45	0.4	0.526316	0.000158134	0.000532711	0.767057	0.999797	0.000123882	0.000523027	0.813156	0.998631
EC	India (unexposed)	g448	1.3.98.3	NO NAME	81	83	97.6	0.00505772	45	49	91.8	0.00594499	0.194084	1	0.000186881	-5.8	5.8	391	0.0034084	0.00902038	1189	49	0.45	0.4	0.526316	-2.53993e-05	0.0006755	0.970064	0.999797	-6.38297e-05	0.000682237	0.925609	0.998631
EC	India (unexposed)	g548	1.7.99.1	Hydroxylamine reductase	81	83	97.6	0.00400028	45	49	91.8	0.00457373	0.194084	1	0.000606619	-5.8	5.8	392	0.00677827	0.0149782	412	49	0.45	0.4	0.526316	-6.17873e-05	0.00060521	0.918841	0.999797	-0.000104203	0.000616397	0.866029	0.998631
EC	India (unexposed)	g565	1.8.4.2	Protein-disulfide reductase glutathione)	2	83	2.4	7.90187e-05	4	49	8.2	1.12364e-05	0.194084	1	2.50302e-06	5.8	5.8	393	0.00108837	0.00367135	1891	49	0.45	0.4	0.526316	4.30264e-05	5.55381e-05	0.439912	0.999797	5.25176e-05	5.65807e-05	0.355098	0.998631
EC	India (unexposed)	g616	2.1.1.189	23S rRNA uracil 747)-C 5-methyltransferase	81	83	97.6	0.00306258	45	49	91.8	0.00367605	0.194084	1	0.000340268	-5.8	5.8	394	0.00552764	0.0146148	629	49	0.45	0.4	0.526316	0.000135703	0.000525814	0.796752	0.999797	0.000141746	0.000526514	0.788207	0.998631
EC	India (unexposed)	g618	2.1.1.191	23S rRNA cytosine 1962)-C 5-methyltransferase	81	83	97.6	0.00292186	45	49	91.8	0.00329906	0.194084	1	7.82847e-05	-5.8	5.8	395	0.00383327	0.0105291	1049	49	0.45	0.4	0.526316	4.23081e-05	0.000506908	0.933612	0.999797	2.81192e-05	0.000510886	0.956194	0.998631
EC	India (unexposed)	g693	2.10.1.1	Molybdopterin molybdotransferase	81	83	97.6	0.00314882	45	49	91.8	0.00359283	0.194084	1	0.000104176	-5.8	5.8	396	0.00343859	0.0085784	1173	49	0.45	0.4	0.526316	-8.74749e-05	0.000522912	0.867406	0.999797	-0.000102538	0.00052313	0.844921	0.998631
EC	India (unexposed)	g842	2.4.1.248	Cycloisomaltooligosaccharide glucanotransferase	2	83	2.4	1.59151e-05	4	49	8.2	4.06128e-05	0.194084	1	3.81381e-05	5.8	5.8	397	0.00277159	0.00721983	1384	49	0.45	0.4	0.526316	0.000143563	7.15806e-05	0.0469738	0.999797	0.000124261	7.1805e-05	0.0860025	0.998631
EC	India (unexposed)	g888	2.4.1.73	Lipopolysaccharide glucosyltransferase II	37	83	44.6	0.000878904	19	49	38.8	0.000445612	0.586079	1	4.26637e-05	-5.8	5.8	398	0.00370155	0.012269	1094	49	0.45	0.4	0.526316	2.37812e-05	0.000314585	0.939857	0.999797	-2.51606e-05	0.000319107	0.93728	0.998631
EC	India (unexposed)	g973	2.5.1.n9	Heptaprenylglyceryl phosphate synthase	24	83	28.9	0.00017777	17	49	34.7	8.90373e-05	0.560445	1	3.36012e-05	5.8	5.8	399	0.00514282	0.0133321	728	49	0.45	0.4	0.526316	0.000147237	0.000132285	0.267751	0.999797	0.000178711	0.000135437	0.189409	0.998631
EC	India (unexposed)	g1899	4.1.2.2	Ketotetrose-phosphate aldolase	41	83	49.4	0.00116984	27	49	55.1	0.000344943	0.590388	1	-7.71197e-05	5.7	5.7	400	0.00349394	0.00793474	1154	49	0.45	0.4	0.526316	-6.16139e-05	0.000302507	0.838924	0.999797	-0.000112308	0.00030736	0.715435	0.998631
EC	India (unexposed)	g1526	3.2.2.31	NO NAME	64	83	77.1	0.000664671	35	49	71.4	0.000438448	0.534241	1	-3.84652e-05	-5.7	5.7	401	0.00253358	0.00688382	1479	49	0.45	0.4	0.526316	-9.96823e-05	0.000256462	0.698147	0.999797	-9.48318e-05	0.00026117	0.717141	0.998631
EC	India (unexposed)	g1862	4.1.1.41	Methylmalonyl-CoA decarboxylase	64	83	77.1	0.00338569	35	49	71.4	0.00251889	0.534241	1	2.16583e-05	-5.7	5.7	402	0.00420488	0.00996162	961	49	0.45	0.4	0.526316	-0.00010552	0.000627069	0.866629	0.999797	-2.69505e-06	0.000641702	0.996656	0.998631
EC	India (unexposed)	g317	1.17.99.7	NO NAME	63	83	75.9	0.00137982	40	49	81.6	0.00110422	0.517843	1	-1.83109e-05	5.7	5.7	403	0.00293825	0.00690508	1325	49	0.45	0.4	0.526316	0.000127194	0.000373132	0.733744	0.999797	0.000149845	0.000374704	0.689912	0.998631
EC	India (unexposed)	g2211	5.4.99.1	Methylaspartate mutase	36	83	43.4	0.00389276	24	49	49	0.00171123	0.589227	1	-0.000209844	5.6	5.6	404	0.00409042	0.00972032	990	49	0.45	0.4	0.526316	-0.000236407	0.00065806	0.719992	0.999797	-0.000221192	0.000681722	0.746132	0.998631
EC	India (unexposed)	g569	1.8.7.1	Assimilatory sulfite reductase ferredoxin)	25	83	30.1	0.000567203	12	49	24.5	3.56227e-05	0.550896	1	-0.000139026	-5.6	5.6	405	0.00742393	0.0229844	326	49	0.45	0.4	0.526316	-0.000391503	0.000182	0.0333165	0.999797	-0.00043046	0.000185594	0.0219976	0.998631
EC	India (unexposed)	g246	1.14.12.7	Phthalate 4,5-dioxygenase	58	83	69.9	0.000674863	37	49	75.5	0.000623798	0.550896	1	0.000173176	5.6	5.6	406	0.00462736	0.0118664	856	49	0.45	0.4	0.526316	0.000287865	0.000282189	0.30957	0.999797	0.00023308	0.000281847	0.409828	0.998631
EC	India (unexposed)	g1273	2.8.3.6	3-oxoadipate CoA-transferase	53	83	63.9	0.00227906	34	49	69.4	0.00150042	0.571942	1	0.000623689	5.5	5.5	407	0.00579034	0.0160682	565	49	0.45	0.4	0.526316	0.00056986	0.000499223	0.255763	0.999797	0.000439419	0.000497218	0.378525	0.998631
EC	India (unexposed)	g1667	3.5.1.46	6-aminohexanoate-oligomer exohydrolase	53	83	63.9	0.00269996	34	49	69.4	0.000767671	0.571942	1	-0.000301379	5.5	5.5	408	0.00667336	0.0147279	425	49	0.45	0.4	0.526316	-0.00012963	0.00044173	0.769639	0.999797	-0.000282481	0.00042985	0.512285	0.998631
EC	India (unexposed)	g841	2.4.1.246	Mannosylfructose-phosphate synthase	53	83	63.9	0.00127975	34	49	69.4	0.000841275	0.571942	1	0.000100473	5.5	5.5	409	0.0049388	0.0120024	772	49	0.45	0.4	0.526316	8.38604e-05	0.000382902	0.826983	0.999797	-2.3987e-05	0.000376709	0.949331	0.998631
EC	India (unexposed)	g1182	2.7.7.33	Glucose-1-phosphate cytidylyltransferase	30	83	36.1	0.00242375	15	49	30.6	0.00046988	0.571942	1	-0.000362537	-5.5	5.5	410	0.00266092	0.00683259	1425	49	0.45	0.4	0.526316	-0.000363334	0.000430811	0.400569	0.999797	-0.000394283	0.000445783	0.378138	0.998631
EC	India (unexposed)	g1394	3.1.3.89	5'-deoxynucleotidase	70	83	84.3	0.00196959	44	49	89.8	0.00196449	0.441099	1	9.11776e-05	5.5	5.5	411	0.00196382	0.00532719	1674	49	0.45	0.4	0.526316	0.000169807	0.000454087	0.709048	0.999797	0.000165326	0.000451006	0.714558	0.998631
EC	India (unexposed)	g1403	3.1.4.17	3',5'-cyclic-nucleotide phosphodiesterase	70	83	84.3	0.00212489	44	49	89.8	0.00195541	0.441099	1	0.000140029	5.5	5.5	412	0.00301028	0.00800754	1298	49	0.45	0.4	0.526316	0.000220192	0.000471177	0.64105	0.999797	0.000196931	0.000473521	0.678207	0.998631
EC	India (unexposed)	g1445	3.2.1.165	Exo-1,4-beta-D-glucosaminidase	30	83	36.1	0.00138006	15	49	30.6	0.000355368	0.571942	1	-0.000211443	-5.5	5.5	413	0.0033579	0.00884929	1202	49	0.45	0.4	0.526316	-0.000273208	0.000351595	0.438539	0.999797	-0.000331961	0.000363927	0.363439	0.998631
EC	India (unexposed)	g148	1.1.1.69	Gluconate 5-dehydrogenase	74	83	89.2	0.00399322	41	49	83.7	0.00307615	0.423759	1	-0.000182282	-5.5	5.5	414	0.0110293	0.0255146	98	49	0.45	0.4	0.526316	-0.000468037	0.00063221	0.460441	0.999797	-0.000259982	0.000639785	0.685174	0.998631
EC	India (unexposed)	g1510	3.2.1.99	Arabinan endo-1,5-alpha-L-arabinosidase	30	83	36.1	0.00526438	15	49	30.6	0.000268341	0.571942	1	-0.00127663	-5.5	5.5	415	0.00858108	0.0180615	202	49	0.45	0.4	0.526316	-0.000987493	0.000527377	0.0633893	0.999797	-0.00120034	0.000534002	0.0263401	0.998631
EC	India (unexposed)	g152	1.1.1.8	Glycerol-3-phosphate dehydrogenase NAD +	69	83	83.1	0.0021374	38	49	77.6	0.00169906	0.492833	1	-4.34749e-05	-5.5	5.5	416	0.00192408	0.00525846	1684	49	0.45	0.4	0.526316	-9.5374e-05	0.000478817	0.842428	0.999797	-4.09558e-05	0.00049068	0.933613	0.998631
EC	India (unexposed)	g1614	3.4.24.13	IgA-specific metalloendopeptidase	14	83	16.9	0.000135215	11	49	22.4	2.94551e-05	0.492833	1	-8.8542e-06	5.5	5.5	417	0.00198352	0.0051615	1668	49	0.45	0.4	0.526316	1.30251e-05	9.97148e-05	0.896275	0.999797	4.37398e-05	0.000102076	0.669021	0.998631
EC	India (unexposed)	g1687	3.5.1.96	Succinylglutamate desuccinylase	70	83	84.3	0.00239963	44	49	89.8	0.00244778	0.441099	1	0.000617626	5.5	5.5	418	0.00274913	0.00812741	1392	49	0.45	0.4	0.526316	0.000467075	0.000515396	0.366482	0.999797	0.000399185	0.000516831	0.441353	0.998631
EC	India (unexposed)	g2229	5.4.99.29	23S rRNA pseudouridine 746) synthase	70	83	84.3	0.00130208	44	49	89.8	0.00109671	0.441099	1	-4.81483e-05	5.5	5.5	419	0.00204324	0.00553464	1641	49	0.45	0.4	0.526316	6.40984e-05	0.000350686	0.855256	0.999797	9.37618e-05	0.000353559	0.791297	0.998631
EC	India (unexposed)	g2240	5.5.1.5	Carboxy-cis,cis-muconate cyclase	13	83	15.7	3.66365e-05	5	49	10.2	3.07374e-06	0.441099	1	-8.22946e-06	-5.5	5.5	420	0.00210301	0.005647	1619	49	0.45	0.4	0.526316	-7.00985e-05	4.89056e-05	0.15416	0.999797	-6.41681e-05	4.98482e-05	0.200379	0.998631
EC	India (unexposed)	g2317	6.3.2.49	L-alanine--L-anticapsin ligase	9	83	10.8	0.000207128	8	49	16.3	0.000166771	0.423759	1	0.000123737	5.5	5.5	421	0.00392732	0.0102597	1024	49	0.45	0.4	0.526316	0.00021202	0.000163481	0.196961	0.999797	0.000188327	0.000158061	0.235721	0.998631
EC	India (unexposed)	g488	1.4.99.6	D-arginine dehydrogenase	70	83	84.3	0.00248249	44	49	89.8	0.00222575	0.441099	1	8.68221e-05	5.5	5.5	422	0.0021995	0.00814349	1596	49	0.45	0.4	0.526316	0.000172428	0.000510193	0.735935	0.999797	0.000169823	0.000518343	0.743742	0.998631
EC	India (unexposed)	g646	2.1.1.266	23S rRNA adenine 2030)-N 6-methyltransferase	70	83	84.3	0.00100761	44	49	89.8	0.00101291	0.441099	1	0.000211834	5.5	5.5	423	0.00289568	0.00741976	1337	49	0.45	0.4	0.526316	0.000246115	0.000326326	0.452094	0.999797	0.000229718	0.000318167	0.471641	0.998631
EC	India (unexposed)	g865	2.4.1.306	acetylgalactosaminyltransferase	9	83	10.8	0.000373456	8	49	16.3	6.67436e-05	0.423759	1	-2.78666e-05	5.5	5.5	424	0.0014257	0.00552743	1822	49	0.45	0.4	0.526316	-9.81021e-06	0.000158281	0.950674	0.999797	1.14535e-06	0.000163466	0.994421	0.998631
EC	India (unexposed)	g913	2.4.2.52	Triphosphoribosyl-dephospho-CoA synthase	75	83	90.4	0.00391672	47	49	95.9	0.00496308	0.321178	1	0.000994224	5.5	5.5	425	0.00443142	0.0108262	902	49	0.45	0.4	0.526316	0.00051883	0.000634009	0.414665	0.999797	0.000449604	0.000614823	0.46598	0.998631
EC	India (unexposed)	g1884	4.1.1.81	Threonine-phosphate decarboxylase	57	83	68.7	0.00152678	31	49	63.3	0.000813306	0.569195	1	9.16361e-05	-5.4	5.4	426	0.00379194	0.00957076	1066	49	0.45	0.4	0.526316	8.75316e-05	0.000390745	0.8231	0.999797	-4.62355e-05	0.000393012	0.906539	0.998631
EC	India (unexposed)	g211	1.12.99.6	Hydrogenase acceptor)	79	83	95.2	0.0131337	44	49	89.8	0.0116259	0.290974	1	0.000148946	-5.4	5.4	427	0.00551883	0.0184632	633	49	0.45	0.4	0.526316	-0.0002659	0.00113435	0.815038	0.999797	-8.38593e-05	0.00115339	0.942156	0.998631
EC	India (unexposed)	g2138	5.1.3.7	UDP-N-acetylglucosamine 4-epimerase	57	83	68.7	0.000961481	31	49	63.3	0.000761248	0.569195	1	0.000190199	-5.4	5.4	428	0.00495747	0.0108652	765	49	0.45	0.4	0.526316	0.000195748	0.000346472	0.573065	0.999797	0.000191078	0.00035244	0.588676	0.998631
EC	India (unexposed)	g2162	5.3.1.25	L-fucose isomerase	79	83	95.2	0.00347611	44	49	89.8	0.00444427	0.290974	1	0.000565417	-5.4	5.4	429	0.00470812	0.010116	828	49	0.45	0.4	0.526316	0.000266971	0.000603983	0.659211	0.999797	0.000236387	0.000610386	0.699212	0.998631
EC	India (unexposed)	g2218	5.4.99.19	16S rRNA pseudouridine 516) synthase	79	83	95.2	0.00257151	44	49	89.8	0.00209498	0.290974	1	-2.66266e-05	-5.4	5.4	430	0.00293266	0.00818315	1327	49	0.45	0.4	0.526316	-1.15741e-05	0.000495254	0.981391	0.999797	6.4702e-06	0.000507283	0.989844	0.998631
EC	India (unexposed)	g322	1.18.6.1	Nitrogenase	57	83	68.7	0.00457215	31	49	63.3	0.00382405	0.569195	1	0.00085603	-5.4	5.4	431	0.00742384	0.0189709	327	49	0.45	0.4	0.526316	0.000461906	0.000752824	0.540575	0.999797	0.000350756	0.000776908	0.652428	0.998631
EC	India (unexposed)	g630	2.1.1.217	tRNA adenine 22)-N 1-methyltransferase	65	83	78.3	0.000433249	41	49	83.7	0.000339249	0.504733	1	0.000105859	5.4	5.4	432	0.00800294	0.0181547	250	49	0.45	0.4	0.526316	0.000179392	0.000205174	0.383546	0.999797	0.000239512	0.000208434	0.252709	0.998631
EC	India (unexposed)	g1469	3.2.1.3	Glucan 1,4-alpha-glucosidase	18	83	21.7	0.000496965	8	49	16.3	6.58581e-05	0.504733	1	-6.15399e-05	-5.4	5.4	433	0.00223369	0.00689446	1588	49	0.45	0.4	0.526316	-0.000133414	0.000173559	0.443469	0.999797	-0.000151793	0.000178692	0.397247	0.998631
EC	India (unexposed)	g1861	4.1.1.4	Acetoacetate decarboxylase	18	83	21.7	0.000421639	8	49	16.3	0.000178848	0.504733	1	9.32969e-05	-5.4	5.4	434	0.00126803	0.00420135	1863	49	0.45	0.4	0.526316	2.76947e-05	0.000188679	0.883531	0.999797	3.82205e-06	0.000194111	0.984322	0.998631
EC	India (unexposed)	g293	1.14.99.48	Heme oxygenase staphylobilin-producing)	26	83	31.3	0.000199952	18	49	36.7	9.28036e-05	0.569195	1	2.36974e-05	5.4	5.4	435	0.0051238	0.0132073	734	49	0.45	0.4	0.526316	0.000121309	0.000140776	0.39043	0.999797	0.000155119	0.000143719	0.282521	0.998631
EC	India (unexposed)	g494	1.5.1.28	Opine dehydrogenase	26	83	31.3	0.000122622	18	49	36.7	7.99756e-05	0.569195	1	3.85209e-05	5.4	5.4	436	0.00373712	0.00871937	1081	49	0.45	0.4	0.526316	0.000140916	0.000118127	0.235073	0.999797	0.00016484	0.000121052	0.175733	0.998631
EC	India (unexposed)	g1451	3.2.1.179	Gellan tetrasaccharide unsaturated glucuronyl hydrolase	40	83	48.2	0.00168209	21	49	42.9	0.000252692	0.591249	1	-0.000407469	-5.3	5.3	437	0.00754113	0.0183905	309	49	0.45	0.4	0.526316	-0.000544316	0.000343649	0.115639	0.999797	-0.00057147	0.0003569	0.111856	0.998631
EC	India (unexposed)	g1499	3.2.1.83	Kappa-carrageenase	21	83	25.3	0.000924107	15	49	30.6	0.000382358	0.547496	1	8.87803e-05	5.3	5.3	438	0.00337699	0.0095772	1199	49	0.45	0.4	0.526316	0.000122025	0.00030226	0.687091	0.999797	0.000162866	0.000302162	0.590843	0.998631
EC	India (unexposed)	g1540	3.4.11.15	Aminopeptidase Y	23	83	27.7	0.000120549	11	49	22.4	1.18016e-05	0.543349	1	-2.79468e-05	-5.3	5.3	439	0.00263828	0.00665732	1431	49	0.45	0.4	0.526316	-0.000130158	8.80776e-05	0.141888	0.999797	-0.000107397	8.98392e-05	0.234181	0.998631
EC	India (unexposed)	g2386	7.6.2.5	NO NAME	62	83	74.7	0.000502829	34	49	69.4	0.000347329	0.547496	1	-7.7361e-07	-5.3	5.3	440	0.00236958	0.00547996	1539	49	0.45	0.4	0.526316	-3.66437e-06	0.000225899	0.987083	0.999797	2.87277e-05	0.00023002	0.900809	0.998631
EC	India (unexposed)	g239	1.14.12.1	Anthranilate 1,2-dioxygenase deaminating, decarboxylating)	62	83	74.7	0.0004033	34	49	69.4	0.000255289	0.547496	1	3.39097e-06	-5.3	5.3	441	0.00368145	0.00838285	1100	49	0.45	0.4	0.526316	6.16542e-05	0.000200521	0.758977	0.999797	6.62395e-05	0.000205794	0.748086	0.998631
EC	India (unexposed)	g337	1.2.1.28	Benzaldehyde dehydrogenase NAD +	43	83	51.8	0.000650998	28	49	57.1	0.000396549	0.591249	1	0.000145825	5.3	5.3	442	0.0046813	0.0135918	836	49	0.45	0.4	0.526316	0.000273093	0.00026661	0.307587	0.999797	0.000199394	0.000265821	0.454601	0.998631
EC	India (unexposed)	g1633	3.4.25.2	HslU--HslV peptidase	77	83	92.8	0.00404876	48	49	98	0.00529024	0.257805	1	0.000768385	5.2	5.2	443	0.00296942	0.00736092	1311	49	0.45	0.4	0.526316	0.000474689	0.000596568	0.427657	0.999797	0.000508723	0.000585073	0.386239	0.998631
EC	India (unexposed)	g793	2.3.1.n5	transferring)	67	83	80.7	0.00120671	37	49	75.5	0.00104155	0.513395	1	7.84937e-06	-5.2	5.2	444	0.00134303	0.00357867	1843	49	0.45	0.4	0.526316	-3.09253e-05	0.00036646	0.932877	0.999797	2.85013e-05	0.000372349	0.939108	0.998631
EC	India (unexposed)	g919	2.4.99.12	Lipid IV A) 3-deoxy-D-manno-octulosonic acid transferase	67	83	80.7	0.000834479	37	49	75.5	0.000587646	0.513395	1	-6.57485e-05	-5.2	5.2	445	0.00313922	0.00842795	1262	49	0.45	0.4	0.526316	-0.000134308	0.000287806	0.641523	0.999797	-8.5781e-05	0.000292963	0.770157	0.998631
EC	India (unexposed)	g920	2.4.99.13	Kdo)-lipid IV A) 3-deoxy-D-manno-octulosonic acid transferase	67	83	80.7	0.000770382	37	49	75.5	0.00057953	0.513395	1	-9.89346e-06	-5.2	5.2	446	0.00256298	0.00685419	1460	49	0.45	0.4	0.526316	-4.23577e-05	0.000281473	0.880614	0.999797	8.03275e-06	0.000285639	0.97761	0.998631
EC	India (unexposed)	g99	1.1.1.346	2,5-didehydrogluconate reductase 2-dehydro-L-gulonate-forming)	67	83	80.7	0.000647819	37	49	75.5	0.000534729	0.513395	1	-3.98543e-05	-5.2	5.2	447	0.00253942	0.00653183	1477	49	0.45	0.4	0.526316	-9.35757e-05	0.000259543	0.719028	0.999797	-8.28759e-05	0.000261027	0.751395	0.998631
EC	India (unexposed)	g2074	4.4.1.13	Cysteine-S-conjugate beta-lyase	72	83	86.7	0.00138341	40	49	81.6	0.00136924	0.458301	1	0.000166102	-5.1	5.1	448	0.00277241	0.0064722	1383	49	0.45	0.4	0.526316	0.000194322	0.000380093	0.610044	0.999797	0.000280941	0.000382866	0.464455	0.998631
EC	India (unexposed)	g2194	5.4.2.1	Transferred entry 5.4.2.11 and 5.4.2.12	72	83	86.7	0.00102851	40	49	81.6	0.000612571	0.458301	1	-3.60618e-05	-5.1	5.1	449	0.00494881	0.0101883	768	49	0.45	0.4	0.526316	-0.000148037	0.000307899	0.63147	0.999797	-0.000117637	0.000311265	0.706122	0.998631
EC	India (unexposed)	g323	1.19.1.1	NO NAME	55	83	66.3	0.000754931	35	49	71.4	0.000492976	0.567947	1	-1.28623e-05	5.1	5.1	450	0.00315407	0.00790629	1256	49	0.45	0.4	0.526316	4.32311e-05	0.000284018	0.879255	0.999797	5.97369e-05	0.000292689	0.83861	0.998631
EC	India (unexposed)	g437	1.3.7.8	Benzoyl-CoA reductase	72	83	86.7	0.00119468	40	49	81.6	0.00100787	0.458301	1	3.05292e-05	-5.1	5.1	451	0.00409506	0.00868308	989	49	0.45	0.4	0.526316	1.5803e-05	0.000334841	0.96243	0.999797	6.05547e-06	0.000340342	0.985833	0.998631
EC	India (unexposed)	g1124	2.7.10.1	Receptor protein-tyrosine kinase	33	83	39.8	0.000637063	22	49	44.9	0.000158103	0.587766	1	-9.64928e-05	5.1	5.1	452	0.00449038	0.0102766	888	49	0.45	0.4	0.526316	-8.92942e-05	0.000227987	0.695948	0.999797	-7.43522e-05	0.000230834	0.747913	0.998631
EC	India (unexposed)	g584	2.1.1.113	Site-specific DNA-methyltransferase cytosine-N 4)-specific)	28	83	33.7	0.000303041	14	49	28.6	4.38045e-05	0.567947	1	-6.44977e-05	-5.1	5.1	453	0.00528055	0.0140893	696	49	0.45	0.4	0.526316	-0.0001752	0.000146953	0.235349	0.999797	-0.000102279	0.000145593	0.483676	0.998631
EC	India (unexposed)	g860	2.4.1.293	GalNAc 5)-diNAcBac-PP-undecaprenol beta-1,3-glucosyltransferase	28	83	33.7	0.00334062	14	49	28.6	0.00132659	0.567947	1	2.82601e-06	-5.1	5.1	454	0.00341243	0.00812009	1188	49	0.45	0.4	0.526316	-6.02278e-05	0.000588282	0.918613	0.999797	-0.000108908	0.000605939	0.857653	0.998631
EC	India (unexposed)	g1009	2.6.1.81	Succinylornithine transaminase	72	83	86.7	0.00317	45	49	91.8	0.00320625	0.571292	1	0.000327932	5.1	5.1	455	0.00299975	0.00891829	1301	49	0.45	0.4	0.526316	0.000288621	0.000578617	0.618754	0.999797	0.000240691	0.000580624	0.67919	0.998631
EC	India (unexposed)	g1099	2.7.1.51	L-fuculokinase	72	83	86.7	0.0039847	45	49	91.8	0.00390045	0.571292	1	0.000237483	5.1	5.1	456	0.00230847	0.00651395	1558	49	0.45	0.4	0.526316	0.000223173	0.00063923	0.727558	0.999797	0.000190621	0.000643376	0.767507	0.998631
EC	India (unexposed)	g1191	2.7.7.47	Streptomycin 3''-adenylyltransferase	55	83	66.3	0.00125965	30	49	61.2	0.000700012	0.577374	1	0.000216438	-5.1	5.1	457	0.00444877	0.00899935	899	49	0.45	0.4	0.526316	0.000297327	0.000354117	0.402658	0.999797	0.000435446	0.000352321	0.2188	0.998631
EC	India (unexposed)	g1310	3.1.11.1	Exodeoxyribonuclease I	72	83	86.7	0.00538929	45	49	91.8	0.00513487	0.571292	1	0.000383558	5.1	5.1	458	0.00158349	0.00415442	1782	49	0.45	0.4	0.526316	0.000348218	0.00074126	0.639309	0.999797	0.000366567	0.00074337	0.622797	0.998631
EC	India (unexposed)	g1720	3.5.4.13	dCTP deaminase	72	83	86.7	0.00265546	45	49	91.8	0.00266446	0.571292	1	0.0002173	5.1	5.1	459	0.00244746	0.0072873	1511	49	0.45	0.4	0.526316	0.000261926	0.000525805	0.619225	0.999797	0.000291839	0.000524949	0.579247	0.998631
EC	India (unexposed)	g1760	3.6.1.26	CDP-diacylglycerol diphosphatase	72	83	86.7	0.0030111	45	49	91.8	0.00285103	0.571292	1	4.3846e-05	5.1	5.1	460	0.00162892	0.00594098	1769	49	0.45	0.4	0.526316	0.000152513	0.000546498	0.780631	0.999797	0.000120056	0.000546045	0.826335	0.998631
EC	India (unexposed)	g2188	5.3.3.6	Methylitaconate Delta-isomerase	72	83	86.7	0.00280607	45	49	91.8	0.00237923	0.571292	1	-1.77192e-06	5.1	5.1	461	0.00333106	0.00973042	1208	49	0.45	0.4	0.526316	0.000140035	0.000531854	0.792739	0.999797	0.000122091	0.000533891	0.819491	0.998631
EC	India (unexposed)	g2233	5.4.99.61	Precorrin-8X methylmutase	28	83	33.7	0.000548969	19	49	38.8	0.000405949	0.577374	1	0.000205544	5.1	5.1	462	0.00253976	0.00601594	1476	49	0.45	0.4	0.526316	0.000310024	0.000262706	0.240109	0.999797	0.000279319	0.000267365	0.298173	0.998631
EC	India (unexposed)	g2279	6.2.1.25	Benzoate--CoA ligase	50	83	60.2	0.000177792	32	49	65.3	0.000153929	0.583387	1	6.49108e-05	5.1	5.1	463	0.00546069	0.014752	649	49	0.45	0.4	0.526316	0.000188513	0.000148896	0.20775	0.999797	0.000176596	0.000152969	0.250517	0.998631
EC	India (unexposed)	g2298	6.3.1.8	Glutathionylspermidine synthase	72	83	86.7	0.0011833	45	49	91.8	0.0010944	0.571292	1	0.000169216	5.1	5.1	464	0.00354509	0.00784214	1138	49	0.45	0.4	0.526316	0.000147653	0.000351479	0.675113	0.999797	0.000126963	0.000346665	0.714804	0.998631
EC	India (unexposed)	g389	1.20.4.4	Arsenate reductase thioredoxin)	33	83	39.8	0.000218806	17	49	34.7	0.000163916	0.583387	1	8.19812e-05	-5.1	5.1	465	0.00487092	0.0143503	792	49	0.45	0.4	0.526316	0.000187604	0.000166475	0.261851	0.999797	0.00023207	0.000170478	0.175871	0.998631
EC	India (unexposed)	g545	1.7.5.1	Nitrate reductase quinone)	72	83	86.7	0.00204224	45	49	91.8	0.00159502	0.571292	1	-2.49295e-05	5.1	5.1	466	0.00259069	0.00611481	1446	49	0.45	0.4	0.526316	4.62273e-05	0.000430425	0.914638	0.999797	8.01074e-05	0.000433726	0.853767	0.998631
EC	India (unexposed)	g1062	2.7.1.198	NO NAME	60	83	72.3	0.000562617	33	49	67.3	0.000328947	0.55961	1	-6.61236e-05	-5	5	467	0.00501515	0.0143892	749	49	0.45	0.4	0.526316	-0.000153246	0.000240441	0.525015	0.999797	-0.000119792	0.000245491	0.626428	0.998631
EC	India (unexposed)	g107	1.1.1.369	D-chiro-inositol 1-dehydrogenase	16	83	19.3	0.00014606	7	49	14.3	5.05844e-05	0.635489	1	4.57979e-06	-5	5	468	0.00157434	0.00485727	1790	49	0.45	0.4	0.526316	-2.32178e-05	0.000116721	0.842638	0.999797	-2.35376e-05	0.000120005	0.84482	0.998631
EC	India (unexposed)	g1480	3.2.1.50	Alpha-N-acetylglucosaminidase	16	83	19.3	0.00143586	7	49	14.3	5.07213e-05	0.635489	1	-0.000332787	-5	5	469	0.00266056	0.00634276	1426	49	0.45	0.4	0.526316	-0.000442075	0.000274795	0.110098	0.999797	-0.000469309	0.000284594	0.101649	0.998631
EC	India (unexposed)	g1836	3.8.1.7	4-chlorobenzoyl-CoA dehalogenase	60	83	72.3	0.000871516	33	49	67.3	0.000759591	0.55961	1	0.000172304	-5	5	470	0.00351802	0.00821699	1149	49	0.45	0.4	0.526316	0.00018568	0.000334623	0.579922	0.999797	0.00021339	0.000336463	0.527099	0.998631
EC	India (unexposed)	g2167	5.3.1.30	5-deoxy-glucuronate isomerase	16	83	19.3	0.000339881	7	49	14.3	2.40445e-05	0.635489	1	-4.20616e-05	-5	5	471	0.00179361	0.00470141	1721	49	0.45	0.4	0.526316	-0.000118278	0.000121302	0.331338	0.999797	-0.000113537	0.000117428	0.335475	0.998631
EC	India (unexposed)	g2346	6.3.5.6	Asparaginyl-tRNA synthase glutamine-hydrolyzing)	45	83	54.2	0.000213147	29	49	59.2	0.000107702	0.592049	1	1.44939e-05	5	5	472	0.00441136	0.0102064	908	49	0.45	0.4	0.526316	4.2617e-05	0.000139272	0.760096	0.999797	3.98753e-05	0.000142494	0.780064	0.998631
EC	India (unexposed)	g717	2.3.1.169	CO-methylating acetyl-CoA synthase	6	83	7.2	3.19588e-05	6	49	12.2	2.42807e-05	0.360141	1	1.75931e-05	5	5	473	0.00204165	0.00561358	1642	49	0.45	0.4	0.526316	9.48995e-05	6.28999e-05	0.133792	0.999797	8.20465e-05	6.43849e-05	0.204916	0.998631
EC	India (unexposed)	g958	2.5.1.66	N 2)- 2-carboxyethyl)arginine synthase	16	83	19.3	6.51359e-05	7	49	14.3	1.20483e-05	0.635489	1	-1.06034e-05	-5	5	474	0.00178725	0.00459791	1723	49	0.45	0.4	0.526316	-6.46227e-05	7.22112e-05	0.372488	0.999797	-7.69043e-05	7.44219e-05	0.303432	0.998631
EC	India (unexposed)	g1834	3.8.1.3	Haloacetate dehalogenase	40	83	48.2	0.00034082	26	49	53.1	0.000200106	0.718816	1	6.01508e-05	4.9	4.9	475	0.00432962	0.0139347	931	49	0.45	0.4	0.526316	0.000178586	0.000191311	0.352299	0.999797	0.000161352	0.000190989	0.399822	0.998631
EC	India (unexposed)	g1837	3.8.1.8	Atrazine chlorohydrolase	21	83	25.3	0.000344896	10	49	20.4	0.000259807	0.671343	1	0.000167136	-4.9	4.9	476	0.00121684	0.00351418	1874	49	0.45	0.4	0.526316	7.44855e-05	0.000212146	0.726078	0.999797	-1.07258e-05	0.000201703	0.957676	0.998631
EC	India (unexposed)	g1948	4.2.1.103	Cyclohexyl-isocyanide hydratase	1	83	1.2	1.43096e-05	3	49	6.1	3.83006e-06	0.144095	1	2.25937e-06	4.9	4.9	477	0.00054412	0.00218996	1962	49	0.45	0.4	0.526316	2.97052e-05	2.76948e-05	0.285442	0.999797	2.882e-05	2.80613e-05	0.306385	0.998631
EC	India (unexposed)	g2184	5.3.3.18	2- 1,2-epoxy-1,2-dihydrophenyl)acetyl-CoA isomerase	43	83	51.8	0.000663993	23	49	46.9	0.000335597	0.718816	1	6.25429e-06	-4.9	4.9	478	0.00206327	0.00624519	1636	49	0.45	0.4	0.526316	1.3368e-05	0.00026547	0.959916	0.999797	0.000106707	0.000268221	0.691432	0.998631
EC	India (unexposed)	g404	1.3.1.26	Transferred entry 1.17.1.8	21	83	25.3	0.000677509	10	49	20.4	3.68211e-05	0.671343	1	-0.00017228	-4.9	4.9	479	0.00538674	0.0127117	662	49	0.45	0.4	0.526316	-0.000344135	0.000200692	0.088776	0.999797	-0.000371806	0.000207283	0.0752767	0.998631
EC	India (unexposed)	g1005	2.6.1.62	Adenosylmethionine--8-amino-7-oxononanoate transaminase	82	83	98.8	0.0040338	46	49	93.9	0.00581549	0.144095	1	0.000632921	-4.9	4.9	480	0.00414685	0.00905298	975	49	0.45	0.4	0.526316	0.000101106	0.000610494	0.868719	0.999797	8.15726e-05	0.000617465	0.895111	0.998631
EC	India (unexposed)	g1150	2.7.4.2	Phosphomevalonate kinase	82	83	98.8	0.00223668	46	49	93.9	0.00139434	0.144095	1	-0.000231628	-4.9	4.9	481	0.00937516	0.0210902	161	49	0.45	0.4	0.526316	-0.000535049	0.000411322	0.195627	0.999797	-0.000514209	0.000422085	0.22542	0.998631
EC	India (unexposed)	g1215	2.7.7.77	Molybdenum cofactor guanylyltransferase	82	83	98.8	0.00587717	46	49	93.9	0.00689654	0.144095	1	0.00107557	-4.9	4.9	482	0.00549127	0.0147535	640	49	0.45	0.4	0.526316	0.00013161	0.000709255	0.853078	0.999797	0.000179627	0.000716333	0.802412	0.998631
EC	India (unexposed)	g1234	2.7.8.26	Adenosylcobinamide-GDP ribazoletransferase	82	83	98.8	0.00393084	46	49	93.9	0.0051396	0.144095	1	0.000565601	-4.9	4.9	483	0.0061974	0.0136732	502	49	0.45	0.4	0.526316	2.04341e-05	0.000588908	0.972374	0.999797	-2.8487e-05	0.000597152	0.962028	0.998631
EC	India (unexposed)	g1408	3.1.4.46	Glycerophosphodiester phosphodiesterase	82	83	98.8	0.00599923	46	49	93.9	0.00776611	0.144095	1	0.000893636	-4.9	4.9	484	0.00258691	0.0071401	1448	49	0.45	0.4	0.526316	0.000343918	0.00072434	0.635725	0.999797	0.000287844	0.000725221	0.692114	0.998631
EC	India (unexposed)	g1549	3.4.11.7	Glutamyl aminopeptidase	82	83	98.8	0.00258092	46	49	93.9	0.00213822	0.144095	1	-0.000152637	-4.9	4.9	485	0.0125982	0.0262115	68	49	0.45	0.4	0.526316	-0.000500448	0.000448964	0.267047	0.999797	-0.000465304	0.000455692	0.309182	0.998631
EC	India (unexposed)	g1578	3.4.21.107	Peptidase Do	82	83	98.8	0.0119495	46	49	93.9	0.0128673	0.144095	1	0.000533951	-4.9	4.9	486	0.00237792	0.00673442	1534	49	0.45	0.4	0.526316	7.99789e-05	0.001034	0.938465	0.999797	3.48157e-05	0.00103756	0.973285	0.998631
EC	India (unexposed)	g1770	3.6.1.55	8-oxo-dGTP diphosphatase	82	83	98.8	0.00288308	46	49	93.9	0.00334127	0.144095	1	-0.000131396	-4.9	4.9	487	0.00423937	0.00993354	953	49	0.45	0.4	0.526316	-0.000194093	0.000478364	0.685598	0.999797	-0.000195108	0.000486458	0.689047	0.998631
EC	India (unexposed)	g1788	3.6.3.2	Magnesium-importing ATPase	82	83	98.8	0.00505473	46	49	93.9	0.00673276	0.144095	1	0.000713173	-4.9	4.9	488	0.00543814	0.0124061	654	49	0.45	0.4	0.526316	0.000308036	0.000673623	0.648231	0.999797	0.000228206	0.000689803	0.741328	0.998631
EC	India (unexposed)	g2210	5.4.4.2	Isochorismate synthase	82	83	98.8	0.00529615	46	49	93.9	0.00621776	0.144095	1	0.000361526	-4.9	4.9	489	0.00407898	0.00934008	994	49	0.45	0.4	0.526316	3.5584e-05	0.000691074	0.959013	0.999797	1.34423e-05	0.000692681	0.984548	0.998631
EC	India (unexposed)	g2254	6.1.1.18	Glutamine--tRNA ligase	82	83	98.8	0.00541043	46	49	93.9	0.00777828	0.144095	1	0.00100465	-4.9	4.9	490	0.00689246	0.0178721	398	49	0.45	0.4	0.526316	0.00023172	0.000699377	0.740934	0.999797	0.000234113	0.000703461	0.739842	0.998631
EC	India (unexposed)	g2280	6.2.1.26	o-succinylbenzoate--CoA ligase	82	83	98.8	0.00299147	46	49	93.9	0.00364587	0.144095	1	0.000210091	-4.9	4.9	491	0.00611465	0.016853	510	49	0.45	0.4	0.526316	-8.93313e-05	0.000505005	0.859869	0.999797	-0.000100572	0.00050299	0.841846	0.998631
EC	India (unexposed)	g302	1.17.1.2	4-hydroxy-3-methylbut-2-enyl diphosphate reductase	82	83	98.8	0.00802821	46	49	93.9	0.0145914	0.144095	1	-0.000603531	-4.9	4.9	492	0.00492766	0.0101909	775	49	0.45	0.4	0.526316	-0.000783868	0.000791035	0.323556	0.999797	-0.00078871	0.000779772	0.313749	0.998631
EC	India (unexposed)	g537	1.7.1.6	Azobenzene reductase	82	83	98.8	0.00213962	46	49	93.9	0.00139689	0.144095	1	-0.000250203	-4.9	4.9	493	0.0101898	0.021263	131	49	0.45	0.4	0.526316	-0.000475384	0.000398346	0.234888	0.999797	-0.00047271	0.000403494	0.24361	0.998631
EC	India (unexposed)	g582	2.1.1.107	Uroporphyrinogen-III C-methyltransferase	82	83	98.8	0.00531772	46	49	93.9	0.00699066	0.144095	1	0.000777885	-4.9	4.9	494	0.00553913	0.0134501	625	49	0.45	0.4	0.526316	0.000245803	0.000680271	0.718439	0.999797	0.000275092	0.000675497	0.684526	0.998631
EC	India (unexposed)	g707	2.3.1.12	Dihydrolipoyllysine-residue acetyltransferase	82	83	98.8	0.00462807	46	49	93.9	0.00457826	0.144095	1	1.51916e-05	-4.9	4.9	495	0.00667594	0.0144578	424	49	0.45	0.4	0.526316	2.40383e-05	0.000616295	0.968947	0.999797	-5.90834e-05	0.000623733	0.924685	0.998631
EC	India (unexposed)	g776	2.3.1.57	Diamine N-acetyltransferase	82	83	98.8	0.00350353	46	49	93.9	0.00407783	0.144095	1	0.000626843	-4.9	4.9	496	0.00435078	0.0108099	925	49	0.45	0.4	0.526316	0.000380398	0.00055521	0.494474	0.999797	0.000312526	0.000543187	0.566085	0.998631
EC	India (unexposed)	g828	2.4.1.182	Lipid-A-disaccharide synthase	82	83	98.8	0.00552204	46	49	93.9	0.00729973	0.144095	1	0.000382978	-4.9	4.9	497	0.00311552	0.00782707	1268	49	0.45	0.4	0.526316	6.6904e-06	0.000689226	0.99227	0.999797	3.87462e-05	0.000699088	0.955889	0.998631
EC	India (unexposed)	g935	2.5.1.17	Cob I)yrinic acid a,c-diamide adenosyltransferase	82	83	98.8	0.00717343	46	49	93.9	0.00910273	0.144095	1	-7.50714e-05	-4.9	4.9	498	0.00707117	0.0151374	367	49	0.45	0.4	0.526316	-0.000430246	0.00078822	0.586108	0.999797	-0.000530831	0.000792831	0.504387	0.998631
EC	India (unexposed)	g15	1.1.1.131	Mannuronate reductase	18	83	21.7	0.000878033	13	49	26.5	0.000175659	0.531568	1	-0.000105546	4.8	4.8	499	0.00266742	0.00791391	1420	49	0.45	0.4	0.526316	-7.17207e-05	0.00026025	0.783305	0.999797	-6.93272e-05	0.000262506	0.79214	0.998631
EC	India (unexposed)	g1561	3.4.14.5	Dipeptidyl-peptidase IV	65	83	78.3	0.00332411	36	49	73.5	0.00265082	0.531568	1	-2.62136e-05	-4.8	4.8	500	0.00728354	0.0146603	345	49	0.45	0.4	0.526316	-0.000281202	0.000594395	0.636942	0.999797	2.06177e-05	0.000587148	0.972044	0.998631
EC	India (unexposed)	g1709	3.5.3.26	S)-ureidoglycine aminohydrolase	65	83	78.3	0.000527678	36	49	73.5	0.000420969	0.531568	1	-3.74196e-05	-4.8	4.8	501	0.00249835	0.00718807	1495	49	0.45	0.4	0.526316	-0.000109946	0.000238311	0.645314	0.999797	-9.29099e-05	0.000239842	0.699134	0.998631
EC	India (unexposed)	g244	1.14.12.19	3-phenylpropanoate dioxygenase	65	83	78.3	0.00581697	36	49	73.5	0.0040659	0.531568	1	2.38113e-05	-4.8	4.8	502	0.00256209	0.00729229	1461	49	0.45	0.4	0.526316	-8.93093e-05	0.00080745	0.912099	0.999797	4.68414e-05	0.000825588	0.954845	0.998631
EC	India (unexposed)	g401	1.3.1.2	Dihydropyrimidine dehydrogenase NADP +	65	83	78.3	0.00332311	36	49	73.5	0.00151389	0.531568	1	-0.000289455	-4.8	4.8	503	0.00647074	0.014214	456	49	0.45	0.4	0.526316	-0.000230837	0.000548426	0.674517	0.999797	-0.000397525	0.000549901	0.47109	0.998631
EC	India (unexposed)	g824	2.4.1.166	Raffinose--raffinose alpha-galactosyltransferase	26	83	31.3	0.000150694	13	49	26.5	2.66095e-05	0.69337	1	-2.88604e-05	-4.8	4.8	504	0.00310334	0.00867947	1270	49	0.45	0.4	0.526316	-0.000129515	0.000107877	0.232099	0.999797	-9.7271e-05	0.000109664	0.376786	0.998631
EC	India (unexposed)	g1067	2.7.1.202	NO NAME	70	83	84.3	0.00481333	39	49	79.6	0.00377669	0.487233	1	-2.79977e-05	-4.7	4.7	505	0.00278165	0.00736291	1378	49	0.45	0.4	0.526316	-9.25406e-05	0.000707188	0.896091	0.999797	-1.42722e-05	0.000715679	0.984121	0.998631
EC	India (unexposed)	g116	1.1.1.392	NO NAME	8	83	9.6	0.00027889	7	49	14.3	0.000291837	0.412518	1	0.000234664	4.7	4.7	506	0.000829705	0.00296066	1919	49	0.45	0.4	0.526316	0.00032821	0.000208042	0.117084	0.999797	0.000293141	0.000212768	0.170742	0.998631
EC	India (unexposed)	g119	1.1.1.399	NO NAME	69	83	83.1	0.000581197	43	49	87.8	0.000585572	0.617178	1	7.91271e-05	4.7	4.7	507	0.0025503	0.00721964	1470	49	0.45	0.4	0.526316	9.13927e-05	0.000252713	0.718204	0.999797	0.000116851	0.000244552	0.633616	0.998631
EC	India (unexposed)	g1280	3.1.1.1	Carboxylesterase	75	83	90.4	0.00297457	42	49	85.7	0.00273438	0.412518	1	9.18274e-05	-4.7	4.7	508	0.00273777	0.00720362	1395	49	0.45	0.4	0.526316	4.99653e-05	0.000536029	0.925877	0.999797	0.000211323	0.000538069	0.695178	0.998631
EC	India (unexposed)	g1308	3.1.1.88	Pyrethroid hydrolase	14	83	16.9	0.000304552	6	49	12.2	0.000278692	0.617178	1	0.000208193	-4.7	4.7	509	0.00157118	0.00464951	1791	49	0.45	0.4	0.526316	0.000144756	0.000212028	0.495999	0.999797	4.7137e-05	0.000202836	0.816616	0.998631
EC	India (unexposed)	g1320	3.1.2.14	Oleoyl-[acyl-carrier-protein] hydrolase	70	83	84.3	0.00158993	39	49	79.6	0.00130722	0.487233	1	-5.78756e-05	-4.7	4.7	510	0.00289323	0.00819087	1338	49	0.45	0.4	0.526316	-0.000225103	0.000411662	0.585443	0.999797	-0.000155921	0.00040364	0.69994	0.998631
EC	India (unexposed)	g1404	3.1.4.3	Phospholipase C	8	83	9.6	3.67548e-05	7	49	14.3	6.00669e-06	0.412518	1	-2.90603e-06	4.7	4.7	511	0.001441	0.00401925	1818	49	0.45	0.4	0.526316	-6.95369e-08	4.86222e-05	0.998861	0.999797	8.36457e-06	4.87922e-05	0.864161	0.998631
EC	India (unexposed)	g1430	3.2.1.122	Maltose-6'-phosphate glucosidase	74	83	89.2	0.00612268	46	49	93.9	0.00564046	0.533668	1	0.000980217	4.7	4.7	512	0.00468432	0.0118189	835	49	0.45	0.4	0.526316	0.000648375	0.000775083	0.404396	0.999797	0.000465846	0.000771181	0.546893	0.998631
EC	India (unexposed)	g1453	3.2.1.180	Unsaturated chondroitin disaccharide hydrolase	8	83	9.6	0.000414943	7	49	14.3	3.4009e-05	0.412518	1	-4.00882e-05	4.7	4.7	513	0.00138322	0.0038274	1832	49	0.45	0.4	0.526316	-2.00346e-05	0.000134401	0.881733	0.999797	-1.97773e-05	0.000138657	0.886808	0.998631
EC	India (unexposed)	g1576	3.4.21.102	C-terminal processing peptidase	74	83	89.2	0.00453372	46	49	93.9	0.00457011	0.533668	1	-6.0052e-05	4.7	4.7	514	0.00342395	0.00818936	1180	49	0.45	0.4	0.526316	0.000152281	0.000644629	0.813626	0.999797	0.000177898	0.000640842	0.781777	0.998631
EC	India (unexposed)	g1581	3.4.21.116	SpoIVB peptidase	8	83	9.6	3.821e-05	7	49	14.3	2.19739e-05	0.412518	1	1.30425e-05	4.7	4.7	515	0.00231013	0.00638723	1557	49	0.45	0.4	0.526316	7.08797e-05	6.39382e-05	0.269664	0.999797	7.43679e-05	6.54619e-05	0.25811	0.998631
EC	India (unexposed)	g1672	3.5.1.53	N-carbamoylputrescine amidase	9	83	10.8	0.000130707	3	49	6.1	5.20257e-06	0.533668	1	-2.55923e-05	-4.7	4.7	516	0.00140977	0.00377669	1826	49	0.45	0.4	0.526316	-0.000108031	8.04452e-05	0.181639	0.999797	-9.62068e-05	8.29752e-05	0.248477	0.998631
EC	India (unexposed)	g1964	4.2.1.135	UDP-N-acetylglucosamine 4,6-dehydratase configuration-retaining)	14	83	16.9	0.000907205	6	49	12.2	0.000101288	0.617178	1	-0.000150964	-4.7	4.7	517	0.00091177	0.00333974	1912	49	0.45	0.4	0.526316	-0.000221841	0.000239732	0.356488	0.999797	-0.000260202	0.000244654	0.289582	0.998631
EC	India (unexposed)	g199	1.11.1.5	Cytochrome-c peroxidase	70	83	84.3	0.0021522	39	49	79.6	0.0020043	0.487233	1	3.26231e-05	-4.7	4.7	518	0.00288793	0.00787275	1343	49	0.45	0.4	0.526316	-5.10112e-05	0.000485997	0.916568	0.999797	5.36711e-05	0.000480266	0.911199	0.998631
EC	India (unexposed)	g2004	4.2.1.68	L-fuconate dehydratase	75	83	90.4	0.00969358	42	49	85.7	0.014408	0.412518	1	-0.00048114	-4.7	4.7	519	0.00241896	0.00644758	1519	49	0.45	0.4	0.526316	-0.00067347	0.000995734	0.500017	0.999797	-0.000628167	0.0010006	0.531287	0.998631
EC	India (unexposed)	g2220	5.4.99.20	23S rRNA pseudouridine 2457) synthase	69	83	83.1	0.00144274	43	49	87.8	0.00121743	0.617178	1	4.77885e-05	4.7	4.7	520	0.00305396	0.0075316	1282	49	0.45	0.4	0.526316	0.000113786	0.000389268	0.770517	0.999797	0.000188718	0.000396274	0.634741	0.998631
EC	India (unexposed)	g2381	7.5.2.1	NO NAME	69	83	83.1	0.00144031	43	49	87.8	0.00139737	0.617178	1	0.000155628	4.7	4.7	521	0.00225789	0.00629438	1578	49	0.45	0.4	0.526316	0.000185155	0.000386321	0.632547	0.999797	0.00013934	0.000383701	0.717108	0.998631
EC	India (unexposed)	g249	1.14.13.113	FAD-dependent urate hydroxylase	35	83	42.2	0.000236175	23	49	46.9	0.000167252	0.716827	1	7.33887e-05	4.7	4.7	522	0.00204459	0.00565146	1640	49	0.45	0.4	0.526316	0.000183987	0.000170574	0.28275	0.999797	0.000140474	0.000169856	0.409802	0.998631
EC	India (unexposed)	g310	1.17.5.3	NO NAME	70	83	84.3	0.000471271	39	49	79.6	0.000537892	0.487233	1	9.978e-05	-4.7	4.7	523	0.00194139	0.005498	1679	49	0.45	0.4	0.526316	0.00012821	0.000232525	0.582318	0.999797	0.00013586	0.000229313	0.55461	0.998631
EC	India (unexposed)	g32	1.1.1.17	Mannitol-1-phosphate 5-dehydrogenase	74	83	89.2	0.00500833	46	49	93.9	0.00468425	0.533668	1	9.0326e-05	4.7	4.7	524	0.00181679	0.00581693	1711	49	0.45	0.4	0.526316	0.000169643	0.000698161	0.808399	0.999797	0.000190111	0.000699173	0.786141	0.998631
EC	India (unexposed)	g328	1.2.1.18	Malonate-semialdehyde dehydrogenase acetylating)	14	83	16.9	0.00026949	6	49	12.2	3.57579e-05	0.617178	1	-3.30407e-05	-4.7	4.7	525	0.00249557	0.00659014	1496	49	0.45	0.4	0.526316	-9.09376e-05	0.000128494	0.480388	0.999797	-0.000107699	0.000132793	0.418894	0.998631
EC	India (unexposed)	g372	1.2.4.4	3-methyl-2-oxobutanoate dehydrogenase 2-methylpropanoyl-transferring)	75	83	90.4	0.00134164	42	49	85.7	0.00067036	0.412518	1	-0.000184241	-4.7	4.7	526	0.00806844	0.0175907	243	49	0.45	0.4	0.526316	-0.000230619	0.000324438	0.478466	0.999797	-0.000256582	0.000332857	0.442252	0.998631
EC	India (unexposed)	g444	1.3.8.6	Glutaryl-CoA dehydrogenase ETF)	13	83	15.7	5.87219e-05	10	49	20.4	1.06693e-05	0.487233	1	-6.793e-06	4.7	4.7	527	0.00134268	0.00421229	1844	49	0.45	0.4	0.526316	-1.56389e-05	6.52977e-05	0.811094	0.999797	1.69789e-06	6.62997e-05	0.97961	0.998631
EC	India (unexposed)	g541	1.7.2.3	Trimethylamine-N-oxide reductase cytochrome c)	74	83	89.2	0.00936732	46	49	93.9	0.0088127	0.533668	1	0.00031313	4.7	4.7	528	0.00177327	0.00539704	1729	49	0.45	0.4	0.526316	0.000308194	0.000978087	0.753192	0.999797	0.000302237	0.00098903	0.760426	0.998631
EC	India (unexposed)	g598	2.1.1.164	Demethylrebeccamycin-D-glucose O-methyltransferase	8	83	9.6	0.000247887	7	49	14.3	6.95069e-05	0.412518	1	1.8259e-05	4.7	4.7	529	0.00158046	0.00478039	1784	49	0.45	0.4	0.526316	7.63925e-05	0.000132148	0.564207	0.999797	7.0407e-05	0.000134829	0.602458	0.998631
EC	India (unexposed)	g730	2.3.1.191	UDP-3-O- 3-hydroxymyristoyl)glucosamine N-acyltransferase	74	83	89.2	0.00408221	46	49	93.9	0.00406346	0.533668	1	0.000236159	4.7	4.7	530	0.00158479	0.0041824	1781	49	0.45	0.4	0.526316	0.000266442	0.000644202	0.679848	0.999797	0.000278886	0.000648301	0.667805	0.998631
EC	India (unexposed)	g784	2.3.1.86	Fatty-acyl-CoA synthase	75	83	90.4	0.0046959	42	49	85.7	0.00502497	0.412518	1	-0.000511084	-4.7	4.7	531	0.00816592	0.0183137	237	49	0.45	0.4	0.526316	-0.000694344	0.00072583	0.340534	0.999797	-0.00054761	0.000727337	0.452927	0.998631
EC	India (unexposed)	g792	2.3.1.n4	1-acyl-sn-glycerol-3-phosphate acyltransferase	70	83	84.3	0.000996634	39	49	79.6	0.000540387	0.487233	1	-0.00017093	-4.7	4.7	532	0.00620418	0.0188912	498	49	0.45	0.4	0.526316	-0.000325527	0.000293663	0.26969	0.999797	-0.000262763	0.000296571	0.377318	0.998631
EC	India (unexposed)	g856	2.4.1.289	N-acetylglucosaminyl-diphospho-decaprenol L-rhamnosyltransferase	14	83	16.9	0.000953253	6	49	12.2	0.000222118	0.617178	1	-4.78994e-05	-4.7	4.7	533	0.00132917	0.0035387	1847	49	0.45	0.4	0.526316	-0.000109676	0.000272501	0.687993	0.999797	-0.000149993	0.000278132	0.590648	0.998631
EC	India (unexposed)	g884	2.4.1.58	Lipopolysaccharide glucosyltransferase I	70	83	84.3	0.00361833	39	49	79.6	0.00325318	0.487233	1	0.000601128	-4.7	4.7	534	0.00490024	0.0124362	786	49	0.45	0.4	0.526316	0.000449384	0.000621333	0.470821	0.999797	0.00055909	0.000628998	0.375787	0.998631
EC	India (unexposed)	g910	2.4.2.43	Lipid IV A) 4-amino-4-deoxy-L-arabinosyltransferase	74	83	89.2	0.0059641	46	49	93.9	0.00621392	0.533668	1	0.000296248	4.7	4.7	535	0.00295965	0.0085782	1312	49	0.45	0.4	0.526316	0.000314678	0.00076823	0.682764	0.999797	0.000284436	0.000781304	0.716433	0.998631
EC	India (unexposed)	g927	2.5.1.101	N,N'-diacetyllegionaminate synthase	14	83	16.9	0.00105943	6	49	12.2	4.46527e-05	0.617178	1	-0.00019963	-4.7	4.7	536	0.0027792	0.0066988	1381	49	0.45	0.4	0.526316	-0.000323822	0.00022434	0.1513	0.999797	-0.000340346	0.000231925	0.144756	0.998631
EC	India (unexposed)	g1102	2.7.1.56	1-phosphofructokinase	80	83	96.4	0.0010012	45	49	91.8	0.000941866	0.422992	1	-3.74941e-05	-4.6	4.6	537	0.00546588	0.0134194	645	49	0.45	0.4	0.526316	-0.000160104	0.000298308	0.592387	0.999797	-0.000104319	0.000303208	0.731387	0.998631
EC	India (unexposed)	g111	1.1.1.38	Malate dehydrogenase oxaloacetate-decarboxylating)	80	83	96.4	0.00322806	45	49	91.8	0.00345579	0.422992	1	0.000350371	-4.6	4.6	538	0.00252958	0.00692921	1481	49	0.45	0.4	0.526316	0.000249596	0.000559912	0.6565	0.999797	0.000241105	0.000551651	0.662821	0.998631
EC	India (unexposed)	g142	1.1.1.6	Glycerol dehydrogenase	80	83	96.4	0.00686489	45	49	91.8	0.00719991	0.422992	1	0.00010844	-4.6	4.6	539	0.00181731	0.0045139	1710	49	0.45	0.4	0.526316	-1.58203e-05	0.000777996	0.983808	0.999797	-2.36515e-05	0.000775994	0.975734	0.998631
EC	India (unexposed)	g1500	3.2.1.85	6-phospho-beta-galactosidase	80	83	96.4	0.00197792	45	49	91.8	0.00153513	0.422992	1	-2.69406e-05	-4.6	4.6	540	0.0120573	0.0253422	75	49	0.45	0.4	0.526316	-0.000293841	0.00041793	0.48326	0.999797	-0.00029492	0.000407554	0.470643	0.998631
EC	India (unexposed)	g1553	3.4.13.20	Beta-Ala-His dipeptidase	80	83	96.4	0.0025944	45	49	91.8	0.00108057	0.422992	1	-0.000667181	-4.6	4.6	541	0.0328458	0.0723676	2	49	0.45	0.4	0.526316	-0.000851478	0.000386764	0.0294619	0.999797	-0.000897312	0.000396198	0.0252466	0.998631
EC	India (unexposed)	g321	1.18.1.6	Adrenodoxin-NADP +) reductase	80	83	96.4	0.0069198	45	49	91.8	0.00793053	0.422992	1	0.000548474	-4.6	4.6	542	0.00545651	0.012214	652	49	0.45	0.4	0.526316	0.000115983	0.00073417	0.874719	0.999797	-2.285e-05	0.000731508	0.97513	0.998631
EC	India (unexposed)	g501	1.5.1.38	FMN reductase NADPH)	80	83	96.4	0.00254867	45	49	91.8	0.00271009	0.422992	1	-8.72984e-05	-4.6	4.6	543	0.00553834	0.0137188	626	49	0.45	0.4	0.526316	-0.000219816	0.000472805	0.642767	0.999797	-0.000201526	0.000473668	0.671234	0.998631
EC	India (unexposed)	g553	1.8.1.2	Assimilatory sulfite reductase NADPH)	80	83	96.4	0.00837538	45	49	91.8	0.00863847	0.422992	1	0.000720363	-4.6	4.6	544	0.00263437	0.00661896	1433	49	0.45	0.4	0.526316	0.000386851	0.000903826	0.669349	0.999797	0.000373561	0.000905278	0.680571	0.998631
EC	India (unexposed)	g1552	3.4.13.19	Membrane dipeptidase	47	83	56.6	0.000800662	30	49	61.2	0.00034774	0.715207	1	5.5045e-05	4.6	4.6	545	0.00440768	0.0107074	910	49	0.45	0.4	0.526316	2.73467e-05	0.000267729	0.9188	0.999797	5.53703e-05	0.0002734	0.839836	0.998631
EC	India (unexposed)	g1684	3.5.1.9	Arylformamidase	36	83	43.4	0.000273172	19	49	38.8	0.000150658	0.715207	1	4.66262e-05	-4.6	4.6	546	0.00451865	0.0114587	879	49	0.45	0.4	0.526316	0.000118635	0.00016694	0.478576	0.999797	0.000164929	0.00016941	0.332163	0.998631
EC	India (unexposed)	g1952	4.2.1.109	Methylthioribulose 1-phosphate dehydratase	47	83	56.6	0.00116682	30	49	61.2	0.000567387	0.715207	1	0.000100047	4.6	4.6	547	0.00207448	0.00493495	1631	49	0.45	0.4	0.526316	0.000134713	0.00033327	0.686719	0.999797	5.90528e-05	0.000330171	0.858341	0.998631
EC	India (unexposed)	g2313	6.3.2.38	N 2)-citryl-N 6)-acetyl-N 6)-hydroxylysine synthase	25	83	30.1	0.000956873	17	49	34.7	0.000249795	0.699236	1	-7.73989e-05	4.6	4.6	548	0.00343492	0.011091	1175	49	0.45	0.4	0.526316	-6.55052e-05	0.000277705	0.813897	0.999797	-1.80978e-05	0.000278646	0.948318	0.998631
EC	India (unexposed)	g2356	6.4.1.8	Acetophenone carboxylase	3	83	3.6	4.52981e-05	4	49	8.2	2.30296e-05	0.422992	1	1.59104e-05	4.6	4.6	549	0.0013435	0.00459286	1842	49	0.45	0.4	0.526316	8.59316e-05	6.34968e-05	0.178302	0.999797	9.94097e-05	6.51745e-05	0.129714	0.998631
EC	India (unexposed)	g2364	7.1.1.2	NO NAME	3	83	3.6	1.89119e-06	4	49	8.2	3.143e-05	0.422992	1	3.11105e-05	4.6	4.6	550	0.00128066	0.00491976	1859	49	0.45	0.4	0.526316	0.000109417	6.11014e-05	0.0756627	0.999797	0.000118605	6.22917e-05	0.0592049	0.998631
EC	India (unexposed)	g1390	3.1.3.81	Diacylglycerol diphosphate phosphatase	63	83	75.9	0.000442354	35	49	71.4	0.000371144	0.680817	1	9.18969e-06	-4.5	4.5	551	0.00260979	0.00673249	1442	49	0.45	0.4	0.526316	1.40151e-05	0.000222645	0.949905	0.999797	4.18059e-05	0.000225969	0.853523	0.998631
EC	India (unexposed)	g1673	3.5.1.54	Allophanate hydrolase	63	83	75.9	0.0012329	35	49	71.4	0.000720075	0.680817	1	-1.01896e-05	-4.5	4.5	552	0.00512874	0.0117096	731	49	0.45	0.4	0.526316	-3.2809e-05	0.000347383	0.9249	0.999797	1.96876e-05	0.000352702	0.955575	0.998631
EC	India (unexposed)	g1715	3.5.3.9	Allantoate deiminase	63	83	75.9	0.000462708	35	49	71.4	0.000348423	0.680817	1	2.0297e-05	-4.5	4.5	553	0.0027589	0.00659092	1390	49	0.45	0.4	0.526316	2.6604e-05	0.000221486	0.904577	0.999797	4.56183e-05	0.000227227	0.841212	0.998631
EC	India (unexposed)	g353	1.2.1.62	4-formylbenzenesulfonate dehydrogenase	19	83	22.9	0.000754972	9	49	18.4	3.93217e-05	0.660859	1	-0.000142576	-4.5	4.5	554	0.00380474	0.00953507	1061	49	0.45	0.4	0.526316	-0.000261866	0.000190213	0.170972	0.999797	-0.000285415	0.000196559	0.148991	0.998631
EC	India (unexposed)	g469	1.4.1.21	Aspartate dehydrogenase	41	83	49.4	0.000560229	22	49	44.9	0.00012659	0.718786	1	-6.69547e-05	-4.5	4.5	555	0.00409903	0.00945022	985	49	0.45	0.4	0.526316	-0.000110836	0.00019897	0.578454	0.999797	-8.96565e-05	0.000201286	0.656788	0.998631
EC	India (unexposed)	g876	2.4.1.4	Amylosucrase	41	83	49.4	0.000147767	22	49	44.9	5.63029e-05	0.718786	1	-1.00725e-05	-4.5	4.5	556	0.00206809	0.00535262	1633	49	0.45	0.4	0.526316	-2.62322e-05	0.00011665	0.822426	0.999797	-1.4383e-05	0.000118628	0.903692	0.998631
EC	India (unexposed)	g52	1.1.1.244	Methanol dehydrogenase	59	83	71.1	0.00213	37	49	75.5	0.00107824	0.687061	1	1.88539e-06	4.4	4.4	557	0.00578844	0.0129228	566	49	0.45	0.4	0.526316	-0.000132225	0.000452772	0.770726	0.999797	-0.000120983	0.00046052	0.793208	0.998631
EC	India (unexposed)	g1493	3.2.1.73	Licheninase	24	83	28.9	0.00237158	12	49	24.5	0.000501394	0.687061	1	-0.000241405	-4.4	4.4	558	0.00270458	0.00601285	1413	49	0.45	0.4	0.526316	-0.000163708	0.000423753	0.699884	0.999797	-0.000202436	0.000438034	0.644779	0.998631
EC	India (unexposed)	g395	1.21.98.4	NO NAME	37	83	44.6	0.000294713	24	49	49	0.000204668	0.718359	1	8.18038e-05	4.4	4.4	559	0.00216791	0.00640652	1604	49	0.45	0.4	0.526316	0.00018164	0.000189615	0.339869	0.999797	0.000137344	0.000188947	0.468652	0.998631
EC	India (unexposed)	g1321	3.1.2.2	Palmitoyl-CoA hydrolase	68	83	81.9	0.00142568	38	49	77.6	0.000961243	0.65127	1	-0.000170092	-4.3	4.3	560	0.0036218	0.00850438	1113	49	0.45	0.4	0.526316	-0.000217741	0.000372926	0.560317	0.999797	-0.000166193	0.000377518	0.660533	0.998631
EC	India (unexposed)	g1383	3.1.3.70	Mannosyl-3-phosphoglycerate phosphatase	68	83	81.9	0.00246791	38	49	77.6	0.00197765	0.65127	1	-4.67791e-05	-4.3	4.3	561	0.00195194	0.00614393	1676	49	0.45	0.4	0.526316	-0.000102452	0.000518514	0.843676	0.999797	-3.5451e-05	0.000525385	0.94631	0.998631
EC	India (unexposed)	g1391	3.1.3.82	D-glycero-beta-D-manno-heptose 1,7-bisphosphate 7-phosphatase	68	83	81.9	0.000635547	38	49	77.6	0.000570272	0.65127	1	2.8764e-05	-4.3	4.3	562	0.00266369	0.00717952	1423	49	0.45	0.4	0.526316	3.98441e-06	0.000259729	0.987784	0.999797	3.19304e-05	0.000263716	0.903823	0.998631
EC	India (unexposed)	g235	1.13.12.4	Lactate 2-monooxygenase	68	83	81.9	0.000529308	38	49	77.6	0.000378436	0.65127	1	7.18114e-06	-4.3	4.3	563	0.00958638	0.0204858	156	49	0.45	0.4	0.526316	-0.000154135	0.000233572	0.510483	0.999797	-0.000105143	0.000236245	0.657046	0.998631
EC	India (unexposed)	g874	2.4.1.345	NO NAME	68	83	81.9	0.00202552	38	49	77.6	0.00094484	0.65127	1	8.59774e-05	-4.3	4.3	564	0.00988295	0.0221839	148	49	0.45	0.4	0.526316	-0.000300232	0.000426919	0.483156	0.999797	-0.000370476	0.000434777	0.395785	0.998631
EC	India (unexposed)	g1061	2.7.1.197	NO NAME	71	83	85.5	0.00128453	44	49	89.8	0.00122311	0.595589	1	1.14624e-05	4.3	4.3	565	0.00183166	0.00541189	1707	49	0.45	0.4	0.526316	6.0886e-05	0.000359494	0.865772	0.999797	6.53255e-05	0.000358657	0.855768	0.998631
EC	India (unexposed)	g1121	2.7.1.90	Diphosphate--fructose-6-phosphate 1-phosphotransferase	49	83	59	0.0025739	31	49	63.3	0.00122616	0.713498	1	6.12529e-05	4.3	4.3	566	0.0034342	0.00936771	1176	49	0.45	0.4	0.526316	0.000155021	0.000498344	0.756244	0.999797	9.87473e-05	0.000514769	0.848188	0.998631
EC	India (unexposed)	g1137	2.7.2.15	Propionate kinase	71	83	85.5	0.00307919	44	49	89.8	0.00269582	0.595589	1	7.87998e-05	4.3	4.3	567	0.00190349	0.00482136	1688	49	0.45	0.4	0.526316	0.000157457	0.000556752	0.777769	0.999797	0.000118335	0.000558167	0.832448	0.998631
EC	India (unexposed)	g1238	2.7.8.36	transferase	7	83	8.4	0.000166998	2	49	4.1	5.02702e-06	0.483427	1	-3.21945e-05	-4.3	4.3	568	0.000388775	0.00146193	1982	49	0.45	0.4	0.526316	-0.0001131	8.82491e-05	0.202264	0.999797	-0.000111817	9.06737e-05	0.219824	0.998631
EC	India (unexposed)	g1256	2.8.1.2	3-mercaptopyruvate sulfurtransferase	71	83	85.5	0.00291381	44	49	89.8	0.00286475	0.595589	1	0.000132853	4.3	4.3	569	0.00161567	0.00520693	1773	49	0.45	0.4	0.526316	0.000197786	0.000553094	0.721223	0.999797	0.000143329	0.0005563	0.797102	0.998631
EC	India (unexposed)	g1329	3.1.2.30	3S)-malyl-CoA thioesterase	10	83	12	9.9148e-05	8	49	16.3	1.58766e-05	0.600843	1	-9.43015e-06	4.3	4.3	570	0.00251404	0.00649236	1484	49	0.45	0.4	0.526316	-1.38063e-06	7.97934e-05	0.986222	0.999797	-1.33495e-05	8.12778e-05	0.869804	0.998631
EC	India (unexposed)	g144	1.1.1.61	4-hydroxybutyrate dehydrogenase	7	83	8.4	0.000117449	2	49	4.1	2.11037e-05	0.483427	1	-3.85611e-06	-4.3	4.3	571	0.000717921	0.00262362	1929	49	0.45	0.4	0.526316	-5.1721e-05	8.56654e-05	0.547058	0.999797	-5.55683e-05	8.78127e-05	0.528017	0.998631
EC	India (unexposed)	g1455	3.2.1.183	UDP-N-acetylglucosamine 2-epimerase hydrolyzing)	7	83	8.4	8.59806e-05	2	49	4.1	8.71672e-06	0.483427	1	-5.95205e-06	-4.3	4.3	572	0.000470607	0.00161928	1973	49	0.45	0.4	0.526316	-3.32126e-05	6.23243e-05	0.595012	0.999797	-2.01191e-05	6.33375e-05	0.751282	0.998631
EC	India (unexposed)	g1548	3.4.11.6	Aminopeptidase B	71	83	85.5	0.000951856	44	49	89.8	0.000939334	0.595589	1	0.000144134	4.3	4.3	573	0.00369826	0.00997526	1096	49	0.45	0.4	0.526316	0.000228472	0.000309721	0.462045	0.999797	0.000198016	0.00029865	0.508527	0.998631
EC	India (unexposed)	g155	1.1.1.83	D-malate dehydrogenase decarboxylating)	71	83	85.5	0.00262293	44	49	89.8	0.00245652	0.595589	1	0.000284252	4.3	4.3	574	0.00245886	0.00610287	1510	49	0.45	0.4	0.526316	0.000193768	0.000536201	0.718408	0.999797	0.000184746	0.000545117	0.735245	0.998631
EC	India (unexposed)	g1606	3.4.22.71	Sortase B	51	83	61.4	0.000998938	28	49	57.1	0.000506595	0.713872	1	0.000228393	-4.3	4.3	575	0.00622172	0.0143551	494	49	0.45	0.4	0.526316	0.000267709	0.000285422	0.350015	0.999797	0.000200667	0.000291813	0.492943	0.998631
EC	India (unexposed)	g1615	3.4.24.15	Thimet oligopeptidase	34	83	41	0.000114539	18	49	36.7	2.86871e-05	0.713498	1	-2.46379e-05	-4.3	4.3	576	0.00426992	0.011742	946	49	0.45	0.4	0.526316	-0.000129606	0.000101363	0.203303	0.999797	-9.03055e-05	0.000102781	0.381295	0.998631
EC	India (unexposed)	g1658	3.5.1.26	N 4)- beta-N-acetylglucosaminyl)-L-asparaginase	32	83	38.6	0.000744237	21	49	42.9	0.000217118	0.713872	1	-8.43102e-05	4.3	4.3	577	0.00418425	0.00983461	965	49	0.45	0.4	0.526316	-6.13992e-05	0.000253966	0.809346	0.999797	-2.86028e-05	0.000251497	0.909634	0.998631
EC	India (unexposed)	g1690	3.5.1.n3	4-deoxy-4-formamido-L-arabinose-phosphoundecaprenol deformylase	71	83	85.5	0.00102568	44	49	89.8	0.000856024	0.595589	1	4.39621e-05	4.3	4.3	578	0.00208612	0.00557288	1627	49	0.45	0.4	0.526316	0.000136383	0.000308448	0.659109	0.999797	0.00012169	0.000304344	0.689956	0.998631
EC	India (unexposed)	g1694	3.5.2.17	Hydroxyisourate hydrolase	71	83	85.5	0.0026014	44	49	89.8	0.00231242	0.595589	1	-4.72818e-05	4.3	4.3	579	0.0026716	0.00589191	1418	49	0.45	0.4	0.526316	-6.73557e-05	0.000506356	0.894383	0.999797	-0.000164197	0.000505895	0.746051	0.998631
EC	India (unexposed)	g1896	4.1.2.14	2-dehydro-3-deoxy-phosphogluconate aldolase	73	83	88	0.00147906	41	49	83.7	0.00122377	0.600843	1	0.000199462	-4.3	4.3	580	0.00547637	0.0117041	644	49	0.45	0.4	0.526316	0.000122993	0.000371698	0.741257	0.999797	0.00014541	0.000377623	0.700842	0.998631
EC	India (unexposed)	g1901	4.1.2.21	2-dehydro-3-deoxy-6-phosphogalactonate aldolase	71	83	85.5	0.00381886	44	49	89.8	0.00327059	0.595589	1	9.13539e-05	4.3	4.3	581	0.0035902	0.00837357	1122	49	0.45	0.4	0.526316	0.00016006	0.000616251	0.795482	0.999797	0.00014847	0.000618624	0.810724	0.998631
EC	India (unexposed)	g1926	4.1.3.30	Methylisocitrate lyase	71	83	85.5	0.0026788	44	49	89.8	0.00233752	0.595589	1	0.000283401	4.3	4.3	582	0.00282153	0.00672834	1366	49	0.45	0.4	0.526316	0.000311313	0.000521633	0.551675	0.999797	0.000353047	0.000532317	0.508406	0.998631
EC	India (unexposed)	g1933	4.1.3.40	Chorismate lyase	71	83	85.5	0.00324521	44	49	89.8	0.00307234	0.595589	1	6.72689e-05	4.3	4.3	583	0.00215054	0.00544243	1612	49	0.45	0.4	0.526316	0.000131018	0.000579871	0.821601	0.999797	0.000101062	0.00057976	0.861898	0.998631
EC	India (unexposed)	g1959	4.2.1.12	Phosphogluconate dehydratase	71	83	85.5	0.00338334	44	49	89.8	0.00294688	0.595589	1	3.60261e-05	4.3	4.3	584	0.00261045	0.00651348	1441	49	0.45	0.4	0.526316	0.00012543	0.000589268	0.831772	0.999797	0.000155283	0.000595658	0.79476	0.998631
EC	India (unexposed)	g1970	4.2.1.163	NO NAME	49	83	59	0.000534623	31	49	63.3	0.000406107	0.713498	1	0.000130391	4.3	4.3	585	0.0062854	0.0188933	483	49	0.45	0.4	0.526316	0.000343804	0.000247341	0.166904	0.999797	0.00031943	0.000247011	0.198334	0.998631
EC	India (unexposed)	g2034	4.2.2.7	Heparin lyase	12	83	14.5	0.00043002	5	49	10.2	2.06674e-05	0.595589	1	-7.73429e-05	-4.3	4.3	586	0.00243024	0.00610391	1517	49	0.45	0.4	0.526316	-0.000168323	0.000144166	0.245122	0.999797	-0.000188273	0.000148678	0.207756	0.998631
EC	India (unexposed)	g2114	5.1.2.3	3-hydroxybutyryl-CoA epimerase	71	83	85.5	0.00243599	44	49	89.8	0.00233088	0.595589	1	4.31425e-05	4.3	4.3	587	0.00187715	0.00506441	1697	49	0.45	0.4	0.526316	0.000124169	0.000499271	0.803985	0.999797	0.000127833	0.00049743	0.797612	0.998631
EC	India (unexposed)	g2147	5.1.99.8	NO NAME	49	83	59	0.000264754	31	49	63.3	0.00016125	0.713498	1	1.94859e-05	4.3	4.3	588	0.00350683	0.0086884	1151	49	0.45	0.4	0.526316	7.71605e-05	0.000163345	0.637449	0.999797	0.000112761	0.000162541	0.489133	0.998631
EC	India (unexposed)	g2177	5.3.2.1	Phenylpyruvate tautomerase	29	83	34.9	0.00232072	15	49	30.6	0.0013309	0.703488	1	0.000517389	-4.3	4.3	589	0.00248388	0.00664624	1498	49	0.45	0.4	0.526316	0.000353961	0.000514633	0.492808	0.999797	0.000163693	0.000521817	0.754273	0.998631
EC	India (unexposed)	g2189	5.3.3.8	Dodecenoyl-CoA isomerase	71	83	85.5	0.00154118	44	49	89.8	0.00141363	0.595589	1	1.95998e-06	4.3	4.3	590	0.00152222	0.00480277	1803	49	0.45	0.4	0.526316	9.1411e-05	0.00039277	0.816334	0.999797	9.95562e-05	0.000390389	0.799129	0.998631
EC	India (unexposed)	g2340	6.3.5.10	Adenosylcobyric acid synthase glutamine-hydrolyzing)	15	83	18.1	6.92312e-05	11	49	22.4	1.24033e-05	0.65127	1	-6.22376e-06	4.3	4.3	591	0.00250605	0.00878347	1490	49	0.45	0.4	0.526316	-1.7827e-06	6.79268e-05	0.979103	0.999797	3.644e-05	6.8175e-05	0.59394	0.998631
EC	India (unexposed)	g303	1.17.1.4	Xanthine dehydrogenase	73	83	88	0.00986919	41	49	83.7	0.00850547	0.600843	1	0.000395137	-4.3	4.3	592	0.00247726	0.0064904	1501	49	0.45	0.4	0.526316	3.69163e-05	0.00103453	0.971589	0.999797	0.000181775	0.00106021	0.864145	0.998631
EC	India (unexposed)	g347	1.2.1.5	Aldehyde dehydrogenase NAD P) +	71	83	85.5	0.00234834	44	49	89.8	0.00212863	0.595589	1	0.000213402	4.3	4.3	593	0.00408732	0.0106761	991	49	0.45	0.4	0.526316	0.000276423	0.000502822	0.583438	0.999797	0.000266107	0.000508711	0.601831	0.998631
EC	India (unexposed)	g434	1.3.5.3	Protoporphyrinogen IX dehydrogenase menaquinone)	71	83	85.5	0.0022904	44	49	89.8	0.00256462	0.595589	1	0.000413814	4.3	4.3	594	0.00235206	0.00528017	1545	49	0.45	0.4	0.526316	0.000406802	0.000504054	0.421106	0.999797	0.000393543	0.000500286	0.432984	0.998631
EC	India (unexposed)	g500	1.5.1.36	Flavin reductase NADH)	71	83	85.5	0.0032195	44	49	89.8	0.00238432	0.595589	1	0.00027894	4.3	4.3	595	0.0216509	0.0453739	13	49	0.45	0.4	0.526316	0.000594619	0.000540249	0.273088	0.999797	0.000621066	0.00054048	0.252708	0.998631
EC	India (unexposed)	g870	2.4.1.320	1,4-beta-mannosyl-N-acetylglucosamine phosphorylase	12	83	14.5	0.000391816	5	49	10.2	1.89183e-05	0.595589	1	-7.56451e-05	-4.3	4.3	596	0.00178406	0.00494216	1726	49	0.45	0.4	0.526316	-0.000169001	0.000140744	0.232026	0.999797	-0.000177801	0.000143623	0.218049	0.998631
EC	India (unexposed)	g1036	2.7.1.16	Ribulokinase	78	83	94	0.00641113	44	49	89.8	0.00559335	0.498598	1	-9.78885e-05	-4.2	4.2	597	0.00218977	0.00587888	1598	49	0.45	0.4	0.526316	0.000123825	0.000763757	0.871458	0.999797	8.33887e-05	0.000775599	0.914553	0.998631
EC	India (unexposed)	g1053	2.7.1.19	Phosphoribulokinase	78	83	94	0.00351082	44	49	89.8	0.00329012	0.498598	1	1.02445e-05	-4.2	4.2	598	0.00146754	0.00381012	1813	49	0.45	0.4	0.526316	7.9478e-05	0.000581103	0.891423	0.999797	7.02324e-05	0.000583478	0.904385	0.998631
EC	India (unexposed)	g11	1.1.1.122	D-threo-aldose 1-dehydrogenase	56	83	67.5	0.000760758	31	49	63.3	0.000138723	0.704708	1	-0.000154134	-4.2	4.2	599	0.00385419	0.0098219	1041	49	0.45	0.4	0.526316	-0.000243855	0.000210521	0.248848	0.999797	-0.000236639	0.000217754	0.279249	0.998631
EC	India (unexposed)	g1275	2.8.3.9	Butyrate--acetoacetate CoA-transferase	66	83	79.5	0.00109259	41	49	83.7	0.000427261	0.649184	1	-0.000112716	4.2	4.2	600	0.00742423	0.0182979	325	49	0.45	0.4	0.526316	-0.000168039	0.000298554	0.57451	0.999797	-0.000174311	0.000301006	0.563566	0.998631
EC	India (unexposed)	g1514	3.2.2.10	Pyrimidine-5'-nucleotide nucleosidase	66	83	79.5	0.00050047	41	49	83.7	0.000345292	0.649184	1	-2.58861e-05	4.2	4.2	601	0.00256177	0.00657333	1462	49	0.45	0.4	0.526316	1.27428e-05	0.000209494	0.951591	0.999797	-1.02424e-05	0.000210198	0.961214	0.998631
EC	India (unexposed)	g1623	3.4.24.57	O-sialoglycoprotein endopeptidase	78	83	94	0.00280094	44	49	89.8	0.00143156	0.498598	1	-0.000429377	-4.2	4.2	602	0.0104239	0.0229554	121	49	0.45	0.4	0.526316	-0.000409122	0.00044626	0.360956	0.999797	-0.000524685	0.000444631	0.240223	0.998631
EC	India (unexposed)	g1843	4.1.1.12	Aspartate 4-decarboxylase	17	83	20.5	0.00128189	8	49	16.3	0.000122419	0.649184	1	-0.000214271	-4.2	4.2	603	0.00172116	0.00437293	1740	49	0.45	0.4	0.526316	-0.000232477	0.000272545	0.395236	0.999797	-0.000283712	0.000280491	0.313739	0.998631
EC	India (unexposed)	g1863	4.1.1.44	4-carboxymuconolactone decarboxylase	66	83	79.5	0.00216674	41	49	83.7	0.00225814	0.649184	1	0.00085286	4.2	4.2	604	0.00731226	0.0165893	343	49	0.45	0.4	0.526316	0.000633566	0.000517849	0.22337	0.999797	0.000561807	0.000514987	0.277409	0.998631
EC	India (unexposed)	g482	1.4.3.5	Pyridoxal 5'-phosphate synthase	78	83	94	0.00336664	44	49	89.8	0.0037499	0.498598	1	0.000142046	-4.2	4.2	605	0.0034071	0.00850082	1190	49	0.45	0.4	0.526316	5.74623e-05	0.000556307	0.91789	0.999797	2.24726e-05	0.000552871	0.967642	0.998631
EC	India (unexposed)	g641	2.1.1.242	16S rRNA guanine 1516)-N 2-methyltransferase	78	83	94	0.00237643	44	49	89.8	0.00228465	0.498598	1	-8.20402e-06	-4.2	4.2	606	0.00177279	0.00452883	1730	49	0.45	0.4	0.526316	1.14817e-05	0.000465314	0.980352	0.999797	1.46548e-05	0.000460485	0.974663	0.998631
EC	India (unexposed)	g789	2.3.1.94	6-deoxyerythronolide-B synthase	56	83	67.5	0.00257161	31	49	63.3	0.000255821	0.704708	1	-0.000477244	-4.2	4.2	607	0.00645426	0.0144661	458	49	0.45	0.4	0.526316	-0.000408743	0.000356239	0.25333	0.999797	-0.000455683	0.000363808	0.212712	0.998631
EC	India (unexposed)	g822	2.4.1.150	N-acetyllactosaminide beta-1,6-N-acetylglucosaminyl-transferase	56	83	67.5	0.000166138	31	49	63.3	0.000154482	0.704708	1	3.81424e-05	-4.2	4.2	608	0.00588752	0.012222	542	49	0.45	0.4	0.526316	1.54606e-05	0.000147905	0.91691	0.999797	1.50142e-05	0.000151439	0.921183	0.998631
EC	India (unexposed)	g883	2.4.1.57	Phosphatidylinositol alpha-mannosyltransferase	56	83	67.5	0.000595206	31	49	63.3	0.000120311	0.704708	1	-0.000134128	-4.2	4.2	609	0.00997323	0.0225639	140	49	0.45	0.4	0.526316	-0.000309435	0.000196747	0.118206	0.999797	-0.000312548	0.000198665	0.118192	0.998631
EC	India (unexposed)	g1814	3.6.3.54	Cu +) exporting ATPase	22	83	26.5	0.00100914	11	49	22.4	0.000115205	0.680261	1	-0.000221791	-4.1	4.1	610	0.00184666	0.00472418	1705	49	0.45	0.4	0.526316	-0.000334447	0.00026324	0.206174	0.999797	-0.000375424	0.000272291	0.170432	0.998631
EC	India (unexposed)	g2108	5.1.1.4	Proline racemase	22	83	26.5	0.000162951	11	49	22.4	4.58422e-05	0.680261	1	-3.08491e-06	-4.1	4.1	611	0.00173387	0.00532277	1739	49	0.45	0.4	0.526316	-3.32567e-05	0.000113581	0.770141	0.999797	-3.28805e-05	0.000116019	0.777334	0.998631
EC	India (unexposed)	g379	1.2.7.8	Indolepyruvate ferredoxin oxidoreductase	39	83	47	0.0019558	21	49	42.9	0.000538069	0.718698	1	-0.000435488	-4.1	4.1	612	0.00428585	0.0113621	942	49	0.45	0.4	0.526316	-0.000503776	0.000429662	0.243143	0.999797	-0.000566529	0.000437129	0.197355	0.998631
EC	India (unexposed)	g771	2.3.1.5	Arylamine N-acetyltransferase	22	83	26.5	0.000122718	15	49	30.6	0.000145234	0.689435	1	9.73731e-05	4.1	4.1	613	0.00278055	0.00688713	1379	49	0.45	0.4	0.526316	0.00021709	0.000148491	0.146161	0.999797	0.000188626	0.000151397	0.215132	0.998631
EC	India (unexposed)	g85	1.1.1.303	Diacetyl reductase R)-acetoin forming)	22	83	26.5	0.000490768	11	49	22.4	0.000269925	0.680261	1	0.000112968	-4.1	4.1	614	0.00257196	0.00718551	1456	49	0.45	0.4	0.526316	6.90157e-05	0.000235401	0.76985	0.999797	5.72927e-05	0.000227668	0.801725	0.998631
EC	India (unexposed)	g1022	2.7.1.107	Diacylglycerol kinase ATP)	83	83	100	0.00449993	47	49	95.9	0.00429206	NA	NA	-0.000596504	-4.1	4.1	615	0.00704456	0.0146559	372	49	0.45	0.4	0.526316	-0.000579288	0.000512881	0.260776	0.999797	-0.000585819	0.000507413	0.250489	0.998631
EC	India (unexposed)	g1217	2.7.7.80	Molybdopterin-synthase adenylyltransferase	83	83	100	0.00571841	47	49	95.9	0.00616438	NA	NA	0.00104907	-4.1	4.1	616	0.00798275	0.0195476	252	49	0.45	0.4	0.526316	0.000418957	0.000680613	0.539262	0.999797	0.000240222	0.000688967	0.727924	0.998631
EC	India (unexposed)	g1558	3.4.14.11	Xaa-Pro dipeptidyl-peptidase	83	83	100	0.00429853	47	49	95.9	0.00387492	NA	NA	0.000220665	-4.1	4.1	617	0.00777176	0.0174661	276	49	0.45	0.4	0.526316	3.82899e-06	0.000592585	0.994854	0.999797	-0.000110823	0.000608757	0.85584	0.998631
EC	India (unexposed)	g1634	3.5.1.1	Asparaginase	83	83	100	0.00864604	47	49	95.9	0.00954289	NA	NA	-0.000213694	-4.1	4.1	618	0.00235602	0.00634181	1543	49	0.45	0.4	0.526316	-0.000261427	0.000801848	0.744925	0.999797	-0.000275352	0.000805061	0.732905	0.998631
EC	India (unexposed)	g1652	3.5.1.18	Succinyl-diaminopimelate desuccinylase	83	83	100	0.00648057	47	49	95.9	0.00757182	NA	NA	-0.000212009	-4.1	4.1	619	0.00378437	0.00939032	1068	49	0.45	0.4	0.526316	-0.000327869	0.000668709	0.624748	0.999797	-0.000284545	0.000671909	0.672667	0.998631
EC	India (unexposed)	g1668	3.5.1.47	N-acetyldiaminopimelate deacetylase	83	83	100	0.00239377	47	49	95.9	0.0020502	NA	NA	2.80455e-05	-4.1	4.1	620	0.00840096	0.0185913	216	49	0.45	0.4	0.526316	-0.000312047	0.000429771	0.469097	0.999797	-0.000280658	0.000437257	0.522139	0.998631
EC	India (unexposed)	g1731	3.5.4.30	dCTP deaminase dUMP-forming)	83	83	100	0.00811046	47	49	95.9	0.0147957	NA	NA	-0.00155785	-4.1	4.1	621	0.00498183	0.0114598	761	49	0.45	0.4	0.526316	-0.00107198	0.000763579	0.162735	0.999797	-0.00111404	0.000753864	0.141982	0.998631
EC	India (unexposed)	g1750	3.6.1.11	Exopolyphosphatase	83	83	100	0.00683602	47	49	95.9	0.0106583	NA	NA	0.000567293	-4.1	4.1	622	0.00914637	0.0189853	170	49	0.45	0.4	0.526316	-3.96469e-05	0.00067729	0.95341	0.999797	-0.000146208	0.000673733	0.828554	0.998631
EC	India (unexposed)	g1794	3.6.3.27	Phosphate-transporting ATPase	83	83	100	0.00436481	47	49	95.9	0.00704068	NA	NA	0.00256149	-4.1	4.1	623	0.0197826	0.0429948	18	49	0.45	0.4	0.526316	0.00139413	0.00062388	0.0271499	0.999797	0.00127424	0.000635443	0.0470938	0.998631
EC	India (unexposed)	g1802	3.6.3.34	Iron-chelate-transporting ATPase	83	83	100	0.00444892	47	49	95.9	0.00521736	NA	NA	0.000831651	-4.1	4.1	624	0.00416813	0.0106176	970	49	0.45	0.4	0.526316	0.000279606	0.000632292	0.659071	0.999797	0.000216479	0.000624429	0.729412	0.998631
EC	India (unexposed)	g1817	3.6.3.8	Calcium-transporting ATPase	83	83	100	0.00201356	47	49	95.9	0.0026604	NA	NA	3.37827e-06	-4.1	4.1	625	0.00856796	0.0193861	206	49	0.45	0.4	0.526316	-0.000268486	0.000378011	0.478816	0.999797	-0.000287741	0.000387509	0.459154	0.998631
EC	India (unexposed)	g2000	4.2.1.53	Oleate hydratase	83	83	100	0.00576778	47	49	95.9	0.00965806	NA	NA	0.000347773	-4.1	4.1	626	0.00433374	0.00985306	929	49	0.45	0.4	0.526316	1.95086e-05	0.000624068	0.97511	0.999797	-1.89578e-05	0.000617899	0.975573	0.998631
EC	India (unexposed)	g2006	4.2.1.70	Pseudouridylate synthase	83	83	100	0.00964976	47	49	95.9	0.0103633	NA	NA	9.55026e-05	-4.1	4.1	627	0.00563409	0.0120314	601	49	0.45	0.4	0.526316	3.66379e-05	0.00088003	0.966856	0.999797	3.77307e-05	0.000887737	0.966166	0.998631
EC	India (unexposed)	g2070	4.3.99.3	7-carboxy-7-deazaguanine synthase	83	83	100	0.00338176	47	49	95.9	0.00504155	NA	NA	0.00036523	-4.1	4.1	628	0.00580908	0.0127019	562	49	0.45	0.4	0.526316	-0.000129412	0.000520333	0.803977	0.999797	-8.8452e-05	0.000525395	0.866578	0.998631
EC	India (unexposed)	g2320	6.3.2.7	UDP-N-acetylmuramoyl-L-alanyl-D-glutamate--L-lysine ligase	83	83	100	0.00324498	47	49	95.9	0.00296342	NA	NA	-7.05859e-05	-4.1	4.1	629	0.00581083	0.0130799	561	49	0.45	0.4	0.526316	-0.000111086	0.000441645	0.801803	0.999797	-6.34598e-05	0.000450876	0.888296	0.998631
EC	India (unexposed)	g447	1.3.98.1	Dihydroorotate oxidase fumarate)	83	83	100	0.00309475	47	49	95.9	0.00166251	NA	NA	-0.000549591	-4.1	4.1	630	0.0100998	0.0213051	136	49	0.45	0.4	0.526316	-0.00056744	0.000383811	0.14171	0.999797	-0.000538784	0.000383683	0.162726	0.998631
EC	India (unexposed)	g50	1.1.1.237	Hydroxyphenylpyruvate reductase	61	83	73.5	0.000545459	34	49	69.4	0.000354894	0.689435	1	-2.47656e-05	-4.1	4.1	631	0.00373073	0.00896443	1083	49	0.45	0.4	0.526316	-6.47738e-05	0.000237197	0.785225	0.999797	-1.0489e-05	0.000239244	0.9651	0.998631
EC	India (unexposed)	g562	1.8.4.12	Peptide-methionine R)-S-oxide reductase	83	83	100	0.00305159	47	49	95.9	0.00479392	NA	NA	-0.000103553	-4.1	4.1	632	0.0058461	0.0135234	549	49	0.45	0.4	0.526316	-0.000308659	0.000451988	0.49589	0.999797	-0.000294627	0.000445522	0.509632	0.998631
EC	India (unexposed)	g655	2.1.1.37	DNA cytosine-5-)-methyltransferase	83	83	100	0.014117	47	49	95.9	0.0195741	NA	NA	0.00103456	-4.1	4.1	633	0.0202846	0.0411407	15	49	0.45	0.4	0.526316	4.35168e-06	0.000968317	0.996421	0.999797	-0.00034549	0.000984287	0.726175	0.998631
EC	India (unexposed)	g787	2.3.1.89	Tetrahydrodipicolinate N-acetyltransferase	83	83	100	0.00318267	47	49	95.9	0.00260146	NA	NA	-0.00047019	-4.1	4.1	634	0.0161476	0.0372878	36	49	0.45	0.4	0.526316	-0.000764105	0.000468663	0.105439	0.999797	-0.000744468	0.00047835	0.122159	0.998631
EC	India (unexposed)	g791	2.3.1.n3	Glycerol-3-phosphate acyltransferase acyl-phosphate transferring)	83	83	100	0.00274739	47	49	95.9	0.00410065	NA	NA	0.00107103	-4.1	4.1	635	0.0166382	0.0363433	31	49	0.45	0.4	0.526316	0.000252666	0.000530919	0.634942	0.999797	0.000317545	0.000530968	0.550889	0.998631
EC	India (unexposed)	g993	2.6.1.39	2-aminoadipate transaminase	83	83	100	0.0053628	47	49	95.9	0.00658286	NA	NA	-0.000467933	-4.1	4.1	636	0.00573335	0.0131487	578	49	0.45	0.4	0.526316	-0.000577062	0.000726689	0.428586	0.999797	-0.00050433	0.00074243	0.498206	0.998631
EC	India (unexposed)	g1210	2.7.7.71	D-glycero-alpha-D-manno-heptose 1-phosphate guanylyltransferase	5	83	6	0.000180154	1	49	2	2.38912e-06	0.411379	1	-3.83395e-05	-4	4	637	0.00068719	0.00245978	1935	49	0.45	0.4	0.526316	-0.00012971	9.08225e-05	0.155641	0.999797	-0.000136323	9.35705e-05	0.14765	0.998631
EC	India (unexposed)	g1318	3.1.2.1	Acetyl-CoA hydrolase	5	83	6	6.41576e-05	1	49	2	3.126e-06	0.411379	1	-8.27136e-06	-4	4	638	0.0008424	0.00527665	1918	49	0.45	0.4	0.526316	-4.68459e-05	5.12705e-05	0.362566	0.999797	-4.42019e-05	5.31522e-05	0.407215	0.998631
EC	India (unexposed)	g1534	3.3.2.12	Oxepin-CoA hydrolase	44	83	53	0.000389113	24	49	49	0.000224027	0.719811	1	3.66966e-05	-4	4	639	0.00328322	0.00858013	1222	49	0.45	0.4	0.526316	8.08217e-05	0.000208561	0.699005	0.999797	0.000155442	0.000210805	0.462278	0.998631
EC	India (unexposed)	g1669	3.5.1.49	Formamidase	17	83	20.5	0.000639356	12	49	24.5	3.77953e-05	0.665059	1	-9.34398e-05	4	4	640	0.00535235	0.0118983	672	49	0.45	0.4	0.526316	-9.63628e-05	0.000167377	0.565798	0.999797	-8.82301e-05	0.000170657	0.606069	0.998631
EC	India (unexposed)	g1732	3.5.4.31	S-methyl-5'-thioadenosine deaminase	78	83	94	0.00855976	48	49	98	0.0115876	0.411379	1	-0.000642789	4	4	641	0.00445357	0.00970631	896	49	0.45	0.4	0.526316	-0.000625007	0.000922535	0.4993	0.999797	-0.000396457	0.000922157	0.667992	0.998631
EC	India (unexposed)	g1771	3.6.1.57	UDP-2,4-diacetamido-2,4,6-trideoxy-beta-L-altropyranose hydrolase	5	83	6	0.000906734	1	49	2	6.74092e-06	0.411379	1	-0.000115425	-4	4	642	0.000339755	0.00148075	1986	49	0.45	0.4	0.526316	-0.000162289	0.00015906	0.309478	0.999797	-0.000151437	0.000164116	0.357921	0.998631
EC	India (unexposed)	g1989	4.2.1.39	Gluconate dehydratase	5	83	6	0.00122615	1	49	2	1.42139e-06	0.411379	1	-0.000163732	-4	4	643	0.00157676	0.00447399	1785	49	0.45	0.4	0.526316	-0.000195488	0.000182917	0.287174	0.999797	-0.000158243	0.000189183	0.404494	0.998631
EC	India (unexposed)	g208	1.12.5.1	Hydrogen quinone oxidoreductase	5	83	6	0.000441664	1	49	2	8.27959e-07	0.411379	1	-7.85288e-05	-4	4	644	0.000321434	0.00144293	1987	49	0.45	0.4	0.526316	-0.000173109	0.000125802	0.171174	0.999797	-0.000172117	0.000130354	0.18912	0.998631
EC	India (unexposed)	g2172	5.3.1.5	Xylose isomerase	78	83	94	0.00797009	48	49	98	0.0122721	0.411379	1	0.00139414	4	4	645	0.00812158	0.0174612	240	49	0.45	0.4	0.526316	0.000764613	0.000820063	0.352867	0.999797	0.000515199	0.000836486	0.539074	0.998631
EC	India (unexposed)	g2344	6.3.5.4	Asparagine synthase glutamine-hydrolyzing)	78	83	94	0.00526844	48	49	98	0.00644711	0.411379	1	0.000900217	4	4	646	0.00591461	0.0151987	539	49	0.45	0.4	0.526316	0.000568423	0.00069108	0.412291	0.999797	0.000509277	0.000691874	0.463059	0.998631
EC	India (unexposed)	g2382	7.5.2.4	NO NAME	39	83	47	0.000268465	25	49	51	0.000165863	0.719811	1	3.23283e-05	4	4	647	0.00380014	0.0106752	1064	49	0.45	0.4	0.526316	8.24877e-05	0.000176865	0.641718	0.999797	0.00012354	0.000180274	0.494428	0.998631
EC	India (unexposed)	g351	1.2.1.59	Glyceraldehyde-3-phosphate dehydrogenase NAD P) + phosphorylating)	17	83	20.5	1.81871e-05	12	49	24.5	7.60075e-06	0.665059	1	9.20293e-07	4	4	648	0.00240349	0.00642238	1525	49	0.45	0.4	0.526316	1.63033e-05	4.34161e-05	0.707892	0.999797	1.81524e-05	4.49414e-05	0.686967	0.998631
EC	India (unexposed)	g364	1.2.1.91	3-oxo-5,6-dehydrosuberyl-CoA semialdehyde dehydrogenase	44	83	53	0.000389113	24	49	49	0.000224027	0.719811	1	3.66966e-05	-4	4	649	0.00346796	0.00872302	1162	49	0.45	0.4	0.526316	8.08217e-05	0.000208561	0.699005	0.999797	0.000155442	0.000210805	0.462278	0.998631
EC	India (unexposed)	g375	1.2.7.3	2-oxoglutarate synthase	17	83	20.5	0.000327892	12	49	24.5	1.741e-05	0.665059	1	-8.47739e-05	4	4	650	0.00347415	0.00846478	1160	49	0.45	0.4	0.526316	-0.000187864	0.000141157	0.185557	0.999797	-0.000205059	0.000145863	0.162255	0.998631
EC	India (unexposed)	g550	1.8.1.14	CoA-disulfide reductase	66	83	79.5	0.00132578	37	49	75.5	0.00113678	0.665059	1	0.000356855	-4	4	651	0.00901447	0.0205574	176	49	0.45	0.4	0.526316	0.000284014	0.000384829	0.461829	0.999797	0.000316327	0.000384981	0.412829	0.998631
EC	India (unexposed)	g708	2.3.1.122	Trehalose O-mycolyltransferase	5	83	6	8.76027e-05	1	49	2	8.55874e-07	0.411379	1	-1.44056e-05	-4	4	652	0.000616896	0.00222173	1948	49	0.45	0.4	0.526316	-6.84298e-05	5.59191e-05	0.223267	0.999797	-8.36295e-05	5.75626e-05	0.148772	0.998631
EC	India (unexposed)	g895	2.4.2.12	Nicotinamide phosphoribosyltransferase	5	83	6	0.00135674	1	49	2	2.08257e-06	0.411379	1	-0.000241322	-4	4	653	0.000492677	0.0017355	1970	49	0.45	0.4	0.526316	-0.000291947	0.000220602	0.18802	0.999797	-0.000310776	0.000226562	0.172614	0.998631
EC	India (unexposed)	g1193	2.7.7.49	RNA-directed DNA polymerase	71	83	85.5	0.00547642	40	49	81.6	0.00293749	0.624867	1	-0.000692295	-3.9	3.9	654	0.00696405	0.0177768	385	49	0.45	0.4	0.526316	-0.00055428	0.000699355	0.42948	0.999797	-0.000430217	0.000698013	0.538787	0.998631
EC	India (unexposed)	g1197	2.7.7.58	2,3-dihydroxybenzoyl)adenylate synthase	71	83	85.5	0.000811506	40	49	81.6	0.000689318	0.624867	1	6.07779e-05	-3.9	3.9	655	0.00186966	0.00509691	1699	49	0.45	0.4	0.526316	2.89832e-05	0.000286561	0.919594	0.999797	7.84501e-05	0.000283822	0.782693	0.998631
EC	India (unexposed)	g1286	3.1.1.24	3-oxoadipate enol-lactonase	56	83	67.5	0.000799796	35	49	71.4	0.000597944	0.699627	1	0.000217002	3.9	3.9	656	0.00397423	0.01159	1014	49	0.45	0.4	0.526316	0.000265022	0.000301004	0.380235	0.999797	0.000215826	0.000297541	0.469584	0.998631
EC	India (unexposed)	g578	1.97.1.9	Selenate reductase	71	83	85.5	0.000644938	40	49	81.6	0.000538798	0.624867	1	0.000113921	-3.9	3.9	657	0.00578086	0.0129607	569	49	0.45	0.4	0.526316	4.57226e-05	0.000277645	0.869452	0.999797	7.51821e-06	0.000278587	0.978513	0.998631
EC	India (unexposed)	g1440	3.2.1.145	Galactan 1,3-beta-galactosidase	29	83	34.9	0.000589967	19	49	38.8	0.000433722	0.709833	1	0.00021321	3.9	3.9	658	0.00334341	0.00808245	1204	49	0.45	0.4	0.526316	0.000231381	0.000275791	0.403026	0.999797	0.000176966	0.000282891	0.532742	0.998631
EC	India (unexposed)	g1497	3.2.1.80	Fructan beta-fructosidase	34	83	41	0.00149448	22	49	44.9	0.000299971	0.716981	1	-0.00029488	3.9	3.9	659	0.00398757	0.00964911	1011	49	0.45	0.4	0.526316	-0.000321473	0.000351519	0.362134	0.999797	-0.000370296	0.000363941	0.3109	0.998631
EC	India (unexposed)	g1915	4.1.2.52	4-hydroxy-2-oxoheptanedioate aldolase	51	83	61.4	0.0010203	32	49	65.3	0.000689136	0.711701	1	0.000168903	3.9	3.9	660	0.00777128	0.0223588	278	49	0.45	0.4	0.526316	0.000385224	0.000333742	0.250513	0.999797	0.000387496	0.0003339	0.24805	0.998631
EC	India (unexposed)	g1979	4.2.1.22	Cystathionine beta-synthase	51	83	61.4	0.00127192	32	49	65.3	0.000516011	0.711701	1	8.3571e-05	3.9	3.9	661	0.00427947	0.00949949	943	49	0.45	0.4	0.526316	0.000196218	0.000322713	0.54423	0.999797	0.000133024	0.000318785	0.677187	0.998631
EC	India (unexposed)	g2144	5.1.99.5	Hydantoin racemase	32	83	38.6	0.00032601	17	49	34.7	5.16798e-05	0.711701	1	-6.49983e-05	-3.9	3.9	662	0.00387585	0.00930107	1036	49	0.45	0.4	0.526316	-0.000159705	0.000149567	0.2876	0.999797	-0.00018317	0.000145442	0.21023	0.998631
EC	India (unexposed)	g2387	7.6.2.7	NO NAME	51	83	61.4	0.00043588	32	49	65.3	0.000209652	0.711701	1	-1.84929e-05	3.9	3.9	663	0.00341462	0.00795625	1187	49	0.45	0.4	0.526316	-1.84734e-06	0.000197129	0.992537	0.999797	-3.96248e-06	0.000197801	0.984049	0.998631
EC	India (unexposed)	g261	1.14.13.24	3-hydroxybenzoate 6-monooxygenase	49	83	59	0.000605921	27	49	55.1	0.000151783	0.716981	1	-6.80321e-05	-3.9	3.9	664	0.00178912	0.00498994	1722	49	0.45	0.4	0.526316	-8.98031e-05	0.000207779	0.666308	0.999797	-0.000144823	0.000196465	0.462415	0.998631
EC	India (unexposed)	g1010	2.6.1.82	Putrescine aminotransferase	73	83	88	0.00414943	45	49	91.8	0.00413206	0.569663	1	0.000402757	3.8	3.8	665	0.00147187	0.00445207	1810	49	0.45	0.4	0.526316	0.000336491	0.000654462	0.60802	0.999797	0.0002716	0.00065383	0.678562	0.998631
EC	India (unexposed)	g1019	2.6.99.2	Pyridoxine 5'-phosphate synthase	73	83	88	0.00378852	45	49	91.8	0.00392215	0.569663	1	-5.01857e-05	3.8	3.8	666	0.00351179	0.0086639	1150	49	0.45	0.4	0.526316	8.23342e-06	0.000617768	0.989387	0.999797	-3.11254e-05	0.000628279	0.960567	0.998631
EC	India (unexposed)	g1093	2.7.1.45	2-dehydro-3-deoxygluconokinase	76	83	91.6	0.00412892	43	49	87.8	0.00245984	0.550333	1	-0.000365183	-3.8	3.8	667	0.0066088	0.0141501	436	49	0.45	0.4	0.526316	-0.000315589	0.00057051	0.581097	0.999797	-0.000370487	0.000569545	0.516566	0.998631
EC	India (unexposed)	g1103	2.7.1.58	2-dehydro-3-deoxygalactonokinase	73	83	88	0.00419088	45	49	91.8	0.00365023	0.569663	1	0.000101776	3.8	3.8	668	0.00198411	0.00598464	1667	49	0.45	0.4	0.526316	0.000233802	0.000634776	0.713232	0.999797	0.000280346	0.000639526	0.661879	0.998631
EC	India (unexposed)	g1131	2.7.11.5	[Isocitrate dehydrogenase NADP +] kinase	73	83	88	0.00415533	45	49	91.8	0.0040882	0.569663	1	7.56312e-05	3.8	3.8	669	0.00247786	0.00728301	1500	49	0.45	0.4	0.526316	0.000175368	0.000649049	0.787441	0.999797	0.000157102	0.000647023	0.808553	0.998631
EC	India (unexposed)	g1169	2.7.7.13	Mannose-1-phosphate guanylyltransferase	73	83	88	0.00317489	45	49	91.8	0.00254517	0.569663	1	-0.000178311	3.8	3.8	670	0.00465517	0.0120074	846	49	0.45	0.4	0.526316	-3.10142e-05	0.00053673	0.95401	0.999797	-0.000129174	0.000543969	0.812684	0.998631
EC	India (unexposed)	g1212	2.7.7.73	Sulfur carrier protein ThiS adenylyltransferase	73	83	88	0.00381343	45	49	91.8	0.00396146	0.569663	1	0.000455271	3.8	3.8	671	0.00337932	0.00755919	1197	49	0.45	0.4	0.526316	0.000434206	0.000631426	0.492892	0.999797	0.00039889	0.000638001	0.532967	0.998631
EC	India (unexposed)	g1284	3.1.1.2	Arylesterase	68	83	81.9	0.00143032	42	49	85.7	0.000983626	0.636105	1	-0.000183692	3.8	3.8	672	0.00287633	0.00719953	1351	49	0.45	0.4	0.526316	-0.000206164	0.000371332	0.579711	0.999797	-0.000150809	0.000375482	0.688634	0.998631
EC	India (unexposed)	g1307	3.1.1.85	Pimeloyl-[acyl-carrier protein] methyl ester esterase	73	83	88	0.00339534	45	49	91.8	0.00332787	0.569663	1	0.000223025	3.8	3.8	673	0.00184675	0.00540414	1704	49	0.45	0.4	0.526316	0.000300322	0.000590139	0.611685	0.999797	0.000291844	0.000591435	0.62256	0.998631
EC	India (unexposed)	g1382	3.1.3.7	3' 2'),5'-bisphosphate nucleotidase	73	83	88	0.00273605	45	49	91.8	0.00306763	0.569663	1	8.25803e-05	3.8	3.8	674	0.00343023	0.00831385	1178	49	0.45	0.4	0.526316	8.71863e-05	0.000527562	0.868994	0.999797	3.54389e-05	0.000529836	0.946779	0.998631
EC	India (unexposed)	g139	1.1.1.56	Ribitol 2-dehydrogenase	46	83	55.4	0.00143169	29	49	59.2	0.00086856	0.718561	1	0.000172208	3.8	3.8	675	0.00244516	0.00634256	1512	49	0.45	0.4	0.526316	0.000187177	0.000408359	0.647457	0.999797	0.000122049	0.000407432	0.765014	0.998631
EC	India (unexposed)	g1411	3.1.4.55	Phosphoribosyl 1,2-cyclic phosphate phosphodiesterase	59	83	71.1	0.000656337	33	49	67.3	0.000423361	0.697324	1	1.78467e-06	-3.8	3.8	676	0.00251459	0.00576409	1483	49	0.45	0.4	0.526316	3.17382e-06	0.000261136	0.990321	0.999797	4.9873e-05	0.00026772	0.852521	0.998631
EC	India (unexposed)	g1483	3.2.1.54	Cyclomaltodextrinase	73	83	88	0.0016545	45	49	91.8	0.00125167	0.569663	1	-1.26826e-05	3.8	3.8	677	0.00612523	0.0149501	507	49	0.45	0.4	0.526316	5.21863e-05	0.000384638	0.892287	0.999797	3.61715e-05	0.000383444	0.924995	0.998631
EC	India (unexposed)	g1544	3.4.11.23	PepB aminopeptidase	73	83	88	0.00397666	45	49	91.8	0.00402295	0.569663	1	0.000491294	3.8	3.8	678	0.0010878	0.00450971	1892	49	0.45	0.4	0.526316	0.000432477	0.000642869	0.502313	0.999797	0.00043666	0.00064337	0.498578	0.998631
EC	India (unexposed)	g1559	3.4.14.12	Xaa-Xaa-Pro tripeptidyl-peptidase	24	83	28.9	0.00476879	16	49	32.7	0.00102104	0.697324	1	-0.000827528	3.8	3.8	679	0.00218664	0.005737	1600	49	0.45	0.4	0.526316	-0.000526244	0.000640535	0.412827	0.999797	-0.000584906	0.000662914	0.379295	0.998631
EC	India (unexposed)	g1666	3.5.1.44	Protein-glutamine glutaminase	68	83	81.9	0.00109449	42	49	85.7	0.000863558	0.636105	1	-0.000132114	3.8	3.8	680	0.00320826	0.00788831	1242	49	0.45	0.4	0.526316	-0.000206281	0.000337169	0.541736	0.999797	-0.000124226	0.000341271	0.716465	0.998631
EC	India (unexposed)	g1680	3.5.1.81	N-acyl-D-amino-acid deacylase	46	83	55.4	0.00145685	29	49	59.2	0.000938154	0.718561	1	0.000374783	3.8	3.8	681	0.00291166	0.0079654	1333	49	0.45	0.4	0.526316	0.000389039	0.000403586	0.336859	0.999797	0.000297204	0.000402362	0.461506	0.998631
EC	India (unexposed)	g1887	4.1.1.85	3-dehydro-L-gulonate-6-phosphate decarboxylase	73	83	88	0.00379145	45	49	91.8	0.00376675	0.569663	1	0.000374852	3.8	3.8	682	0.00176904	0.00506676	1733	49	0.45	0.4	0.526316	0.00039135	0.000614211	0.525142	0.999797	0.000376452	0.00061307	0.540302	0.998631
EC	India (unexposed)	g1920	4.1.3.1	Isocitrate lyase	73	83	88	0.00348375	45	49	91.8	0.00355552	0.569663	1	0.000280532	3.8	3.8	683	0.00163497	0.00466302	1767	49	0.45	0.4	0.526316	0.000266538	0.000593536	0.654131	0.999797	0.00023733	0.000593827	0.690088	0.998631
EC	India (unexposed)	g2001	4.2.1.55	3-hydroxybutyryl-CoA dehydratase	15	83	18.1	0.000232467	7	49	14.3	0.000138677	0.636105	1	8.04948e-05	-3.8	3.8	684	0.0023881	0.00708969	1528	49	0.45	0.4	0.526316	8.8606e-05	0.000160944	0.582895	0.999797	0.000112756	0.000165986	0.498197	0.998631
EC	India (unexposed)	g2037	4.2.2.n1	Peptidoglycan lytic exotransglycosylase	73	83	88	0.00531589	45	49	91.8	0.00533731	0.569663	1	0.000358043	3.8	3.8	685	0.00224901	0.00697714	1583	49	0.45	0.4	0.526316	0.000224094	0.000742343	0.763231	0.999797	0.000242862	0.000730643	0.740148	0.998631
EC	India (unexposed)	g2064	4.3.2.3	Ureidoglycolate lyase	76	83	91.6	0.00244812	43	49	87.8	0.00171177	0.550333	1	-0.000389543	-3.8	3.8	686	0.00683644	0.0195343	404	49	0.45	0.4	0.526316	-0.000457228	0.000466425	0.328768	0.999797	-0.000407779	0.000479815	0.397025	0.998631
EC	India (unexposed)	g2154	5.3.1.13	Arabinose-5-phosphate isomerase	73	83	88	0.0105791	45	49	91.8	0.00892537	0.569663	1	-0.000555616	3.8	3.8	687	0.00357952	0.00906247	1125	49	0.45	0.4	0.526316	4.91924e-05	0.00100142	0.960897	0.999797	5.96617e-05	0.00101205	0.953085	0.998631
EC	India (unexposed)	g2168	5.3.1.31	Sulfoquinovose isomerase	59	83	71.1	0.00119437	33	49	67.3	0.000641235	0.697324	1	-0.00018385	-3.8	3.8	688	0.00533568	0.0121327	683	49	0.45	0.4	0.526316	-0.000228893	0.000352977	0.517829	0.999797	-0.000204578	0.000357579	0.568269	0.998631
EC	India (unexposed)	g2273	6.2.1.16	Acetoacetate--CoA ligase	7	83	8.4	0.000306722	6	49	12.2	5.98234e-06	0.550333	1	-4.63666e-05	3.8	3.8	689	0.0013277	0.00386047	1848	49	0.45	0.4	0.526316	-8.97011e-05	0.000104378	0.391709	0.999797	-9.84312e-05	0.00010752	0.361708	0.998631
EC	India (unexposed)	g281	1.14.14.5	Alkanesulfonate monooxygenase	73	83	88	0.00403663	45	49	91.8	0.00368613	0.569663	1	0.000626842	3.8	3.8	690	0.00255806	0.00632661	1464	49	0.45	0.4	0.526316	0.000456907	0.000634376	0.472666	0.999797	0.000354646	0.000632418	0.575953	0.998631
EC	India (unexposed)	g327	1.2.1.16	Succinate-semialdehyde dehydrogenase NAD P) +	73	83	88	0.00579032	45	49	91.8	0.00618946	0.569663	1	0.000810457	3.8	3.8	691	0.00188053	0.00571336	1696	49	0.45	0.4	0.526316	0.000456117	0.000791515	0.565437	0.999797	0.000384162	0.000792521	0.628714	0.998631
EC	India (unexposed)	g360	1.2.1.79	Succinate-semialdehyde dehydrogenase NADP +	73	83	88	0.00414065	45	49	91.8	0.00408087	0.569663	1	0.000742669	3.8	3.8	692	0.00309454	0.00903111	1271	49	0.45	0.4	0.526316	0.000460207	0.000648419	0.479138	0.999797	0.000379784	0.000646874	0.558191	0.998631
EC	India (unexposed)	g426	1.3.3.1	Transferred entry 1.3.98.1	76	83	91.6	0.00817297	43	49	87.8	0.00934479	0.550333	1	-0.000794395	-3.8	3.8	693	0.00698087	0.017347	381	49	0.45	0.4	0.526316	-0.000840427	0.000947718	0.376829	0.999797	-0.000642838	0.000949937	0.499836	0.998631
EC	India (unexposed)	g742	2.3.1.222	Phosphate propanoyltransferase	76	83	91.6	0.00407572	43	49	87.8	0.00432439	0.550333	1	0.00093429	-3.8	3.8	694	0.00521217	0.0123889	710	49	0.45	0.4	0.526316	0.00028049	0.000679578	0.680476	0.999797	0.000290314	0.000676577	0.668595	0.998631
EC	India (unexposed)	g78	1.1.1.291	2-hydroxymethylglutarate dehydrogenase	68	83	81.9	0.00102016	42	49	85.7	0.000728374	0.636105	1	-3.32133e-05	3.8	3.8	695	0.00289646	0.00702851	1336	49	0.45	0.4	0.526316	4.06517e-05	0.000311205	0.896272	0.999797	5.24813e-05	0.000306756	0.864434	0.998631
EC	India (unexposed)	g868	2.4.1.315	Diglucosyl diacylglycerol synthase 1,6-linking)	24	83	28.9	0.000162184	16	49	32.7	7.8238e-05	0.697324	1	2.47935e-05	3.8	3.8	696	0.00342801	0.00912331	1179	49	0.45	0.4	0.526316	0.000119498	0.000127008	0.348515	0.999797	0.000148549	0.000130127	0.255818	0.998631
EC	India (unexposed)	g965	2.5.1.84	All-trans-nonaprenyl-diphosphate synthase geranyl-diphosphate specific)	15	83	18.1	0.000808555	7	49	14.3	8.49915e-05	0.636105	1	-0.00013209	-3.8	3.8	697	0.0018907	0.00530101	1692	49	0.45	0.4	0.526316	-0.000184207	0.00022125	0.406612	0.999797	-0.000212239	0.00022572	0.348891	0.998631
EC	India (unexposed)	g170	1.1.3.46	4-hydroxymandelate oxidase	2	83	2.4	3.83377e-05	3	49	6.1	1.28347e-05	0.359576	1	7.72533e-06	3.7	3.7	698	0.00063468	0.00218776	1945	49	0.45	0.4	0.526316	5.18927e-05	5.01725e-05	0.302923	0.999797	6.03686e-05	5.12028e-05	0.240634	0.998631
EC	India (unexposed)	g1835	3.8.1.5	Haloalkane dehalogenase	2	83	2.4	3.14635e-06	3	49	6.1	1.36197e-05	0.359576	1	1.31284e-05	3.7	3.7	699	0.000346781	0.00151761	1985	49	0.45	0.4	0.526316	7.34739e-05	4.09693e-05	0.0752356	0.999797	9.11944e-05	3.82908e-05	0.018745	0.998631
EC	India (unexposed)	g206	1.12.1.3	Hydrogen dehydrogenase NADP +	20	83	24.1	0.000282684	10	49	20.4	0.000120861	0.672927	1	2.07457e-05	-3.7	3.7	700	0.00271519	0.00741374	1407	49	0.45	0.4	0.526316	-2.14994e-05	0.000172203	0.900836	0.999797	-2.38455e-05	0.000177135	0.893131	0.998631
EC	India (unexposed)	g267	1.14.13.7	Phenol 2-monooxygenase	2	83	2.4	3.95873e-06	3	49	6.1	6.22876e-06	0.359576	1	5.66889e-06	3.7	3.7	701	0.00197663	0.00479946	1672	49	0.45	0.4	0.526316	4.82944e-05	2.88437e-05	0.0964668	0.999797	4.51483e-05	2.9343e-05	0.12642	0.998631
EC	India (unexposed)	g772	2.3.1.50	Serine C-palmitoyltransferase	42	83	50.6	0.000545814	23	49	46.9	0.000260954	0.721194	1	-5.33825e-05	-3.7	3.7	702	0.00394493	0.00991207	1020	49	0.45	0.4	0.526316	-0.000120417	0.000243737	0.622109	0.999797	-0.00013267	0.000249798	0.596285	0.998631
EC	India (unexposed)	g851	2.4.1.280	N,N'-diacetylchitobiose phosphorylase	2	83	2.4	1.84222e-05	3	49	6.1	3.86068e-05	0.359576	1	3.57298e-05	3.7	3.7	703	0.00127902	0.00345755	1861	49	0.45	0.4	0.526316	0.00011973	7.10198e-05	0.0942214	0.999797	0.000106252	7.18568e-05	0.141746	0.998631
EC	India (unexposed)	g1415	3.1.5.1	dGTPase	81	83	97.6	0.00354526	46	49	93.9	0.0038337	0.359576	1	-0.000136686	-3.7	3.7	704	0.00279425	0.00702476	1374	49	0.45	0.4	0.526316	-0.000231158	0.000529784	0.663325	0.999797	-0.000270587	0.000522012	0.605128	0.998631
EC	India (unexposed)	g1505	3.2.1.93	Alpha,alpha-phosphotrehalase	81	83	97.6	0.00513671	46	49	93.9	0.0060644	0.359576	1	0.000513819	-3.7	3.7	705	0.00656461	0.0155828	441	49	0.45	0.4	0.526316	0.000391713	0.000650716	0.54824	0.999797	0.000348431	0.000660738	0.598895	0.998631
EC	India (unexposed)	g1538	3.4.11.1	Leucyl aminopeptidase	81	83	97.6	0.00463574	46	49	93.9	0.00493207	0.359576	1	0.000267512	-3.7	3.7	706	0.00254068	0.00742047	1475	49	0.45	0.4	0.526316	8.16484e-05	0.000651079	0.900397	0.999797	7.00723e-05	0.000650046	0.91433	0.998631
EC	India (unexposed)	g1665	3.5.1.42	Nicotinamide-nucleotide amidase	63	83	75.9	0.002353	39	49	79.6	0.000583484	0.672927	1	-0.000440244	3.7	3.7	707	0.00624797	0.0154391	489	49	0.45	0.4	0.526316	-0.00028467	0.000375946	0.450295	0.999797	-0.000300069	0.000383979	0.436002	0.998631
EC	India (unexposed)	g174	1.1.5.3	Glycerol-3-phosphate dehydrogenase	81	83	97.6	0.011911	46	49	93.9	0.0124394	0.359576	1	0.000947732	-3.7	3.7	708	0.000927568	0.00251857	1910	49	0.45	0.4	0.526316	0.000419757	0.00106217	0.693352	0.999797	0.000439894	0.00106415	0.680041	0.998631
EC	India (unexposed)	g1766	3.6.1.40	Guanosine-5'-triphosphate,3'-diphosphate diphosphatase	81	83	97.6	0.0052795	46	49	93.9	0.004737	0.359576	1	-0.000700884	-3.7	3.7	709	0.00464088	0.0110657	850	49	0.45	0.4	0.526316	-0.000599304	0.000633006	0.345519	0.999797	-0.000679739	0.000640233	0.290416	0.998631
EC	India (unexposed)	g178	1.1.98.6	NO NAME	63	83	75.9	0.000967964	39	49	79.6	0.000553563	0.672927	1	-0.000129839	3.7	3.7	710	0.0103132	0.0242229	125	49	0.45	0.4	0.526316	-0.000212911	0.000305761	0.487464	0.999797	-0.000194395	0.000297502	0.514682	0.998631
EC	India (unexposed)	g1808	3.6.3.41	Heme-transporting ATPase	81	83	97.6	0.00210626	46	49	93.9	0.00245727	0.359576	1	-2.52115e-05	-3.7	3.7	711	0.00390377	0.00865615	1028	49	0.45	0.4	0.526316	-0.000156863	0.000396803	0.693257	0.999797	-0.000101285	0.000393792	0.797443	0.998631
EC	India (unexposed)	g1845	4.1.1.17	Ornithine decarboxylase	81	83	97.6	0.00841686	46	49	93.9	0.00787489	0.359576	1	5.65096e-05	-3.7	3.7	712	0.00526997	0.0133565	699	49	0.45	0.4	0.526316	-2.15957e-05	0.000859792	0.98	0.999797	2.76207e-05	0.00086665	0.974626	0.998631
EC	India (unexposed)	g1847	4.1.1.19	Arginine decarboxylase	81	83	97.6	0.00770844	46	49	93.9	0.00803926	0.359576	1	-0.000156297	-3.7	3.7	713	0.00168505	0.00583242	1751	49	0.45	0.4	0.526316	-0.000157697	0.000834031	0.850327	0.999797	-0.000134415	0.000849176	0.874484	0.998631
EC	India (unexposed)	g2019	4.2.1.91	Arogenate dehydratase	81	83	97.6	0.00773964	46	49	93.9	0.0086704	0.359576	1	-0.000995579	-3.7	3.7	714	0.00906674	0.0201848	173	49	0.45	0.4	0.526316	-0.00107005	0.000904421	0.238917	0.999797	-0.000895759	0.000913757	0.32883	0.998631
EC	India (unexposed)	g21	1.1.1.14	L-iditol 2-dehydrogenase	81	83	97.6	0.00687967	46	49	93.9	0.0058996	0.359576	1	0.000155076	-3.7	3.7	715	0.00737436	0.0164806	333	49	0.45	0.4	0.526316	0.000192966	0.000780355	0.805081	0.999797	0.000250072	0.000788083	0.751533	0.998631
EC	India (unexposed)	g2123	5.1.3.20	ADP-glyceromanno-heptose 6-epimerase	81	83	97.6	0.00429144	46	49	93.9	0.00561712	0.359576	1	0.000504474	-3.7	3.7	716	0.00318897	0.00861941	1248	49	0.45	0.4	0.526316	5.27455e-05	0.000618558	0.932177	0.999797	0.000101787	0.000620457	0.869955	0.998631
EC	India (unexposed)	g2285	6.2.1.33	4-chlorobenzoate--CoA ligase	63	83	75.9	0.000278061	39	49	79.6	0.000220542	0.672927	1	6.73263e-06	3.7	3.7	717	0.00328399	0.00931327	1221	49	0.45	0.4	0.526316	4.51748e-05	0.000170536	0.791507	0.999797	6.25208e-05	0.000175164	0.721747	0.998631
EC	India (unexposed)	g242	1.14.12.17	Nitric oxide dioxygenase	81	83	97.6	0.00365911	46	49	93.9	0.00384219	0.359576	1	0.000284002	-3.7	3.7	718	0.00232361	0.00746808	1553	49	0.45	0.4	0.526316	0.000222388	0.000587604	0.705701	0.999797	0.000214904	0.000590047	0.716312	0.998631
EC	India (unexposed)	g26	1.1.1.154	Ureidoglycolate dehydrogenase	81	83	97.6	0.00341709	46	49	93.9	0.00308127	0.359576	1	-0.000289768	-3.7	3.7	719	0.00881612	0.0208748	187	49	0.45	0.4	0.526316	-0.000534691	0.000547725	0.330777	0.999797	-0.000478873	0.00055228	0.387557	0.998631
EC	India (unexposed)	g374	1.2.7.1	Pyruvate synthase	81	83	97.6	0.00250238	46	49	93.9	0.00286566	0.359576	1	4.13033e-05	-3.7	3.7	720	0.0045374	0.00964933	873	49	0.45	0.4	0.526316	-7.06964e-05	0.000471044	0.880931	0.999797	-6.62516e-05	0.000476827	0.889719	0.998631
EC	India (unexposed)	g39	1.1.1.2	Alcohol dehydrogenase NADP +	81	83	97.6	0.0028451	46	49	93.9	0.00270252	0.359576	1	3.74404e-05	-3.7	3.7	721	0.00547979	0.013047	642	49	0.45	0.4	0.526316	6.67815e-06	0.000489484	0.989136	0.999797	1.1516e-05	0.000494103	0.981443	0.998631
EC	India (unexposed)	g536	1.7.1.4	Nitrite reductase NAD P)H)	81	83	97.6	0.00675882	46	49	93.9	0.0067993	0.359576	1	0.000581562	-3.7	3.7	722	0.00228207	0.00519007	1570	49	0.45	0.4	0.526316	0.000325248	0.00081082	0.688979	0.999797	0.00035347	0.000816646	0.665883	0.998631
EC	India (unexposed)	g564	1.8.4.14	L-methionine R)-S-oxide reductase	81	83	97.6	0.00218448	46	49	93.9	0.00269247	0.359576	1	0.000115333	-3.7	3.7	723	0.00285074	0.0071712	1360	49	0.45	0.4	0.526316	-5.22972e-07	0.000427485	0.999026	0.999797	-1.64618e-05	0.000426055	0.969241	0.998631
EC	India (unexposed)	g1298	3.1.1.53	Sialate O-acetylesterase	25	83	30.1	0.000354888	13	49	26.5	6.86801e-05	0.695558	1	-5.75251e-05	-3.6	3.6	724	0.00272289	0.00952161	1403	49	0.45	0.4	0.526316	-0.000153645	0.00016533	0.354444	0.999797	-0.000132092	0.000169287	0.436701	0.998631
EC	India (unexposed)	g853	2.4.1.283	2-deoxystreptamine N-acetyl-D-glucosaminyltransferase	25	83	30.1	0.00506665	13	49	26.5	0.00203293	0.695558	1	-2.178e-05	-3.6	3.6	725	0.00361066	0.00793189	1116	49	0.45	0.4	0.526316	1.53534e-06	0.000730841	0.998327	0.999797	-0.000145941	0.000750658	0.846165	0.998631
EC	India (unexposed)	g102	1.1.1.350	Ureidoglycolate dehydrogenase NAD +	64	83	77.1	0.000529179	36	49	73.5	0.000355047	0.677255	1	-3.19191e-05	-3.6	3.6	726	0.00167475	0.00494269	1753	49	0.45	0.4	0.526316	-6.19792e-05	0.000229211	0.78728	0.999797	-1.72839e-05	0.000233451	0.9411	0.998631
EC	India (unexposed)	g1776	3.6.1.67	Dihydroneopterin triphosphate diphosphatase	64	83	77.1	0.000741361	36	49	73.5	0.000477296	0.677255	1	-2.14306e-05	-3.6	3.6	727	0.00256588	0.00666256	1458	49	0.45	0.4	0.526316	-4.18514e-05	0.000270719	0.877381	0.999797	-2.50241e-06	0.000275207	0.99276	0.998631
EC	India (unexposed)	g2352	6.4.1.3	Propionyl-CoA carboxylase	80	83	96.4	0.00850326	49	49	100	0.0161091	NA	NA	-0.000556284	3.6	3.6	728	0.00553042	0.0127913	628	49	0.45	0.4	0.526316	-0.000424122	0.000802188	0.597911	0.999797	-0.000318021	0.000794424	0.689607	0.998631
EC	India (unexposed)	g2371	7.2.2.6	NO NAME	58	83	69.9	0.000433896	36	49	73.5	0.000304496	0.695558	1	7.38789e-06	3.6	3.6	729	0.00519656	0.0113884	715	49	0.45	0.4	0.526316	-6.37025e-06	0.000216159	0.976535	0.999797	2.42924e-06	0.000207034	0.990657	0.998631
EC	India (unexposed)	g301	1.16.3.2	Bacterial non-heme ferritin	80	83	96.4	0.00644141	49	49	100	0.0073383	NA	NA	0.000661879	3.6	3.6	730	0.00503138	0.0105478	746	49	0.45	0.4	0.526316	0.000183751	0.00074026	0.804352	0.999797	0.000132473	0.000729074	0.856112	0.998631
EC	India (unexposed)	g359	1.2.1.77	3,4-dehydroadipyl-CoA semialdehyde dehydrogenase NADP +	64	83	77.1	0.00135817	36	49	73.5	0.00126341	0.677255	1	0.000353909	-3.6	3.6	731	0.00414107	0.00981175	977	49	0.45	0.4	0.526316	0.000287646	0.000421679	0.49636	0.999797	0.000285424	0.000420264	0.498295	0.998631
EC	India (unexposed)	g1006	2.6.1.66	Valine--pyruvate transaminase	70	83	84.3	0.0015775	43	49	87.8	0.00126614	0.798073	1	-8.69162e-05	3.5	3.5	732	0.00224631	0.00593183	1584	49	0.45	0.4	0.526316	-9.95651e-05	0.000398088	0.802898	0.999797	-3.50124e-05	0.000400699	0.930511	0.998631
EC	India (unexposed)	g1078	2.7.1.25	Adenylyl-sulfate kinase	75	83	90.4	0.00329053	46	49	93.9	0.00335907	0.745828	1	-7.96431e-05	3.5	3.5	733	0.00363827	0.00840656	1106	49	0.45	0.4	0.526316	9.33102e-06	0.000547736	0.986434	0.999797	-5.48719e-05	0.000550037	0.920694	0.998631
EC	India (unexposed)	g1243	2.7.8.45	NO NAME	8	83	9.6	2.41637e-05	3	49	6.1	2.40972e-06	0.745828	1	-2.71055e-06	-3.5	3.5	734	0.00113584	0.00375395	1885	49	0.45	0.4	0.526316	-2.87698e-05	3.55344e-05	0.419632	0.999797	-2.57164e-05	3.64168e-05	0.481399	0.998631
EC	India (unexposed)	g1267	2.8.3.16	Formyl-CoA transferase	75	83	90.4	0.00666318	46	49	93.9	0.00428447	0.745828	1	-0.0010061	3.5	3.5	735	0.00532112	0.0120784	685	49	0.45	0.4	0.526316	-0.000467566	0.00075389	0.536209	0.999797	-0.000353338	0.000763709	0.644412	0.998631
EC	India (unexposed)	g1292	3.1.1.4	Phospholipase A 2)	70	83	84.3	0.00144249	43	49	87.8	0.00145849	0.798073	1	0.000132651	3.5	3.5	736	0.00200711	0.00559844	1658	49	0.45	0.4	0.526316	0.000187539	0.000384916	0.626922	0.999797	0.000190193	0.000386943	0.623916	0.998631
EC	India (unexposed)	g1384	3.1.3.71	2-phosphosulfolactate phosphatase	13	83	15.7	7.07056e-05	6	49	12.2	1.633e-05	0.798073	1	-5.54298e-06	-3.5	3.5	737	0.00376709	0.00929611	1072	49	0.45	0.4	0.526316	-5.17125e-05	7.60196e-05	0.497555	0.999797	-2.78934e-05	7.72708e-05	0.718722	0.998631
EC	India (unexposed)	g1407	3.1.4.44	Glycerophosphoinositol glycerophosphodiesterase	9	83	10.8	9.9022e-05	7	49	14.3	1.28169e-05	0.588648	1	-8.49318e-06	3.5	3.5	738	0.00209636	0.00589029	1623	49	0.45	0.4	0.526316	-5.83307e-06	7.38068e-05	0.937129	0.999797	8.80334e-06	7.39578e-05	0.905441	0.998631
EC	India (unexposed)	g1468	3.2.1.28	Alpha,alpha-trehalase	75	83	90.4	0.00720119	46	49	93.9	0.00715105	0.745828	1	0.000436351	3.5	3.5	739	0.000870165	0.00302544	1915	49	0.45	0.4	0.526316	0.000321235	0.000853191	0.707152	0.999797	0.000287784	0.000854711	0.736905	0.998631
EC	India (unexposed)	g1470	3.2.1.31	Beta-glucuronidase	74	83	89.2	0.00331556	42	49	85.7	0.00285153	0.588648	1	-0.00011368	-3.5	3.5	740	0.00456948	0.0113886	864	49	0.45	0.4	0.526316	-2.20129e-05	0.000565495	0.969009	0.999797	0.000124888	0.000565846	0.825678	0.998631
EC	India (unexposed)	g1481	3.2.1.51	Alpha-L-fucosidase	74	83	89.2	0.0123981	42	49	85.7	0.0124209	0.588648	1	-0.00218812	-3.5	3.5	741	0.00556437	0.0144375	616	49	0.45	0.4	0.526316	-0.00150878	0.00118251	0.204263	0.999797	-0.00132354	0.00119138	0.26873	0.998631
EC	India (unexposed)	g1491	3.2.1.70	Glucan 1,6-alpha-glucosidase	74	83	89.2	0.00110085	42	49	85.7	0.000968706	0.588648	1	0.000238477	-3.5	3.5	742	0.00718433	0.015947	359	49	0.45	0.4	0.526316	6.45473e-05	0.000351929	0.854762	0.999797	0.000103253	0.000355143	0.771735	0.998631
EC	India (unexposed)	g1527	3.2.2.4	AMP nucleosidase	75	83	90.4	0.00378697	46	49	93.9	0.00398164	0.745828	1	0.000230259	3.5	3.5	743	0.00279684	0.00781256	1371	49	0.45	0.4	0.526316	0.000237972	0.000619548	0.701528	0.999797	0.000201084	0.0006186	0.745677	0.998631
EC	India (unexposed)	g1603	3.4.22.48	Staphopain	14	83	16.9	0.000117898	10	49	20.4	1.64444e-05	0.644921	1	-1.70456e-05	3.5	3.5	744	0.00186434	0.00454038	1701	49	0.45	0.4	0.526316	-3.98184e-05	8.81528e-05	0.65224	0.999797	-2.88298e-05	9.09232e-05	0.751713	0.998631
EC	India (unexposed)	g1626	3.4.24.71	Endothelin-converting enzyme 1	9	83	10.8	0.000382188	7	49	14.3	7.20309e-05	0.588648	1	1.0636e-06	3.5	3.5	745	0.00137923	0.00502685	1833	49	0.45	0.4	0.526316	5.55879e-05	0.000147036	0.706006	0.999797	2.66678e-05	0.000149546	0.858757	0.998631
EC	India (unexposed)	g1632	3.4.25.1	Proteasome endopeptidase complex	8	83	9.6	0.00011622	3	49	6.1	7.70115e-06	0.745828	1	-1.49578e-05	-3.5	3.5	746	0.00237942	0.00602543	1532	49	0.45	0.4	0.526316	-5.27286e-05	7.28817e-05	0.470684	0.999797	-4.52497e-05	7.50554e-05	0.547678	0.998631
EC	India (unexposed)	g1639	3.5.1.104	Peptidoglycan-N-acetylglucosamine deacetylase	14	83	16.9	0.000835246	10	49	20.4	7.19301e-05	0.644921	1	-9.76088e-05	3.5	3.5	747	0.00250185	0.00757357	1492	49	0.45	0.4	0.526316	-5.23285e-05	0.000198604	0.792597	0.999797	-6.72003e-05	0.000204152	0.74258	0.998631
EC	India (unexposed)	g1698	3.5.2.5	Allantoinase	69	83	83.1	0.00264767	39	49	79.6	0.00229894	0.644921	1	5.4777e-05	-3.5	3.5	748	0.00156099	0.0045935	1795	49	0.45	0.4	0.526316	-3.98503e-05	0.000532907	0.940505	0.999797	4.25871e-05	0.000542342	0.937536	0.998631
EC	India (unexposed)	g1706	3.5.3.18	Dimethylargininase	31	83	37.3	0.000327316	20	49	40.8	4.74462e-05	0.714654	1	-7.84145e-05	3.5	3.5	749	0.00425515	0.0104031	948	49	0.45	0.4	0.526316	-0.000179175	0.000150384	0.235648	0.999797	-0.000186083	0.000154047	0.229343	0.998631
EC	India (unexposed)	g1708	3.5.3.23	N-succinylarginine dihydrolase	75	83	90.4	0.00401827	46	49	93.9	0.0038311	0.745828	1	0.000211472	3.5	3.5	750	0.00154925	0.00424404	1798	49	0.45	0.4	0.526316	0.000214888	0.000646599	0.740172	0.999797	0.000174243	0.00064777	0.788381	0.998631
EC	India (unexposed)	g177	1.1.98.2	Glucose-6-phosphate dehydrogenase coenzyme-F420)	13	83	15.7	0.000432651	6	49	12.2	0.000139576	0.798073	1	6.20676e-05	-3.5	3.5	751	0.00135489	0.00432442	1836	49	0.45	0.4	0.526316	2.00121e-05	0.000174762	0.90901	0.999797	-9.58265e-06	0.000179467	0.957502	0.998631
EC	India (unexposed)	g1851	4.1.1.22	Histidine decarboxylase	9	83	10.8	2.82817e-05	7	49	14.3	1.25622e-05	0.588648	1	3.95992e-06	3.5	3.5	752	0.00143796	0.00378072	1819	49	0.45	0.4	0.526316	3.16983e-05	5.42929e-05	0.56034	0.999797	5.30491e-05	5.25702e-05	0.314872	0.998631
EC	India (unexposed)	g1864	4.1.1.47	Tartronate-semialdehyde synthase	69	83	83.1	0.00431473	39	49	79.6	0.00343551	0.644921	1	3.73801e-05	-3.5	3.5	753	0.00317802	0.00827357	1251	49	0.45	0.4	0.526316	-1.74671e-05	0.000682835	0.979631	0.999797	9.51164e-05	0.000695735	0.891477	0.998631
EC	India (unexposed)	g1942	4.1.99.2	Tyrosine phenol-lyase	9	83	10.8	0.000152459	7	49	14.3	5.05403e-05	0.588648	1	2.43431e-05	3.5	3.5	754	0.00200005	0.00550489	1662	49	0.45	0.4	0.526316	5.19342e-05	0.000103973	0.618274	0.999797	8.27691e-05	0.000104699	0.430707	0.998631
EC	India (unexposed)	g1984	4.2.1.30	Glycerol dehydratase	69	83	83.1	0.00317188	39	49	79.6	0.00255612	0.644921	1	0.0010348	-3.5	3.5	755	0.00768291	0.0215982	291	49	0.45	0.4	0.526316	0.000675007	0.000594592	0.258362	0.999797	0.000502848	0.000587625	0.393785	0.998631
EC	India (unexposed)	g2126	5.1.3.23	UDP-2,3-diacetamido-2,3-dideoxyglucuronic acid 2-epimerase	8	83	9.6	0.00133773	3	49	6.1	7.36752e-05	0.745828	1	-0.000155757	-3.5	3.5	756	0.000606978	0.00218081	1949	49	0.45	0.4	0.526316	-0.00017563	0.00023056	0.447585	0.999797	-0.000200249	0.000237139	0.400039	0.998631
EC	India (unexposed)	g2227	5.4.99.27	tRNA pseudouridine 13) synthase	75	83	90.4	0.00439057	46	49	93.9	0.00443968	0.745828	1	0.000241117	3.5	3.5	757	0.00233615	0.00700084	1548	49	0.45	0.4	0.526316	0.000201117	0.000677054	0.766905	0.999797	0.000211703	0.000678313	0.755482	0.998631
EC	India (unexposed)	g513	1.5.5.2	Proline dehydrogenase	74	83	89.2	0.000658805	42	49	85.7	0.000404712	0.588648	1	-0.000117318	-3.5	3.5	758	0.00620172	0.0161929	499	49	0.45	0.4	0.526316	-0.000228801	0.000236786	0.335699	0.999797	-0.000243138	0.000236485	0.305871	0.998631
EC	India (unexposed)	g57	1.1.1.261	sn-glycerol-1-phosphate dehydrogenase	9	83	10.8	0.000695858	7	49	14.3	5.16964e-05	0.588648	1	-8.25694e-05	3.5	3.5	759	0.00140359	0.00356449	1828	49	0.45	0.4	0.526316	-5.75135e-05	0.000177954	0.747069	0.999797	-6.12828e-05	0.000183449	0.738895	0.998631
EC	India (unexposed)	g66	1.1.1.272	D-2-hydroxyacid dehydrogenase NADP +	8	83	9.6	0.000164802	3	49	6.1	1.28496e-05	0.745828	1	-1.93662e-05	-3.5	3.5	760	0.000636868	0.00250647	1943	49	0.45	0.4	0.526316	-6.99111e-05	8.79707e-05	0.428231	0.999797	-4.55824e-05	9.06176e-05	0.615836	0.998631
EC	India (unexposed)	g691	2.1.4.1	Glycine amidinotransferase	14	83	16.9	0.000170896	10	49	20.4	4.73331e-05	0.644921	1	-4.36218e-06	3.5	3.5	761	0.0025537	0.00686998	1466	49	0.45	0.4	0.526316	2.13485e-05	0.000118599	0.857429	0.999797	-4.26192e-05	0.0001165	0.715109	0.998631
EC	India (unexposed)	g850	2.4.1.278	3-alpha-mycarosylerythronolide B desosaminyl transferase	8	83	9.6	0.000277741	3	49	6.1	1.21118e-05	0.745828	1	-4.71719e-05	-3.5	3.5	762	0.00151687	0.00508557	1804	49	0.45	0.4	0.526316	-0.000118064	0.000113336	0.299476	0.999797	-6.20637e-05	0.000113225	0.584571	0.998631
EC	India (unexposed)	g938	2.5.1.2	Thiamine pyridinylase	8	83	9.6	0.000170089	3	49	6.1	0.000128834	0.745828	1	9.01778e-05	-3.5	3.5	763	0.000680125	0.0026184	1936	49	0.45	0.4	0.526316	6.88048e-05	0.000149984	0.647182	0.999797	2.98054e-05	0.00014368	0.836002	0.998631
EC	India (unexposed)	g1038	2.7.1.162	N-acetylhexosamine 1-kinase	79	83	95.2	0.00769236	45	49	91.8	0.0105001	0.468449	1	-0.000649272	-3.4	3.4	764	0.00421991	0.0107739	957	49	0.45	0.4	0.526316	-0.0006479	0.000837502	0.440565	0.999797	-0.000537616	0.000829798	0.518246	0.998631
EC	India (unexposed)	g1097	2.7.1.5	Rhamnulokinase	79	83	95.2	0.00458453	45	49	91.8	0.00485044	0.468449	1	0.000286993	-3.4	3.4	765	0.00304621	0.00783279	1286	49	0.45	0.4	0.526316	0.000102435	0.000653748	0.875734	0.999797	6.2988e-05	0.000648875	0.922824	0.998631
EC	India (unexposed)	g1279	2.9.1.1	L-seryl-tRNA Sec) selenium transferase	79	83	95.2	0.00405323	45	49	91.8	0.00441541	0.468449	1	0.000114884	-3.4	3.4	766	0.00216145	0.00621191	1606	49	0.45	0.4	0.526316	9.56269e-06	0.000614822	0.987614	0.999797	-8.1641e-06	0.000611223	0.989364	0.998631
EC	India (unexposed)	g1304	3.1.1.81	Quorum-quenching N-acyl-homoserine lactonase	35	83	42.2	0.000224242	19	49	38.8	7.61359e-05	0.718385	1	-1.83165e-05	-3.4	3.4	767	0.00212385	0.005861	1614	49	0.45	0.4	0.526316	-4.34318e-05	0.000141757	0.759803	0.999797	-3.73285e-05	0.00014397	0.795846	0.998631
EC	India (unexposed)	g1539	3.4.11.10	Bacterial leucyl aminopeptidase	79	83	95.2	0.0020604	45	49	91.8	0.00205205	0.468449	1	-9.4869e-05	-3.4	3.4	768	0.0036807	0.00969356	1101	49	0.45	0.4	0.526316	-0.000212003	0.000431154	0.623754	0.999797	-0.000226039	0.000431916	0.601663	0.998631
EC	India (unexposed)	g1787	3.6.3.19	Maltose-transporting ATPase	79	83	95.2	0.00487767	45	49	91.8	0.00448608	0.468449	1	0.000444672	-3.4	3.4	769	0.00237533	0.00577472	1535	49	0.45	0.4	0.526316	0.000188189	0.000676193	0.781219	0.999797	0.00015411	0.000673671	0.819428	0.998631
EC	India (unexposed)	g2160	5.3.1.23	S-methyl-5-thioribose-1-phosphate isomerase	79	83	95.2	0.00292437	45	49	91.8	0.0031196	0.468449	1	0.000508	-3.4	3.4	770	0.00832462	0.0179512	226	49	0.45	0.4	0.526316	4.81386e-06	0.000552336	0.99306	0.999797	2.53308e-05	0.000555664	0.963713	0.998631
EC	India (unexposed)	g226	1.13.11.54	Acireductone dioxygenase Fe 2+)-requiring)	48	83	57.8	0.00115589	30	49	61.2	0.000658013	0.718385	1	0.000206351	3.4	3.4	771	0.00241913	0.00652912	1518	49	0.45	0.4	0.526316	0.000227218	0.000347535	0.514397	0.999797	0.000129403	0.000347015	0.709852	0.998631
EC	India (unexposed)	g2269	6.2.1.1	Acetate--CoA ligase	79	83	95.2	0.00657058	45	49	91.8	0.00678152	0.468449	1	0.000605063	-3.4	3.4	772	0.00215138	0.00553861	1611	49	0.45	0.4	0.526316	0.000365382	0.000806427	0.651241	0.999797	0.000373021	0.000816084	0.648402	0.998631
EC	India (unexposed)	g320	1.18.1.3	Ferredoxin--NAD +) reductase	79	83	95.2	0.00327493	45	49	91.8	0.00330185	0.468449	1	0.000568838	-3.4	3.4	773	0.00427647	0.00961245	944	49	0.45	0.4	0.526316	0.00038058	0.000572936	0.507699	0.999797	0.000363266	0.00057799	0.530823	0.998631
EC	India (unexposed)	g633	2.1.1.223	tRNA 1) Val) adenine 37)-N 6-methyltransferase	79	83	95.2	0.003739	45	49	91.8	0.0042585	0.468449	1	7.62354e-05	-3.4	3.4	774	0.00198291	0.00521044	1669	49	0.45	0.4	0.526316	5.82715e-05	0.000586488	0.921008	0.999797	8.57401e-05	0.000584348	0.883583	0.998631
EC	India (unexposed)	g756	2.3.1.275	NO NAME	79	83	95.2	0.00255874	45	49	91.8	0.00130629	0.468449	1	-0.0004881	-3.4	3.4	775	0.00838191	0.0178792	219	49	0.45	0.4	0.526316	-0.000419754	0.000418971	0.318268	0.999797	-0.000445969	0.000424247	0.295195	0.998631
EC	India (unexposed)	g986	2.6.1.21	D-amino-acid transaminase	79	83	95.2	0.00258152	45	49	91.8	0.00269048	0.468449	1	0.000598833	-3.4	3.4	776	0.00772929	0.016141	284	49	0.45	0.4	0.526316	-2.46017e-05	0.000535032	0.963395	0.999797	5.10652e-05	0.000542375	0.92514	0.998631
EC	India (unexposed)	g1436	3.2.1.136	Glucuronoarabinoxylan endo-1,4-beta-xylanase	4	83	4.8	0.00017255	4	49	8.2	3.9186e-05	0.468449	1	1.39547e-05	3.4	3.4	777	0.000721066	0.00235914	1928	49	0.45	0.4	0.526316	6.06033e-05	9.76956e-05	0.536128	0.999797	6.63089e-05	9.61582e-05	0.491736	0.998631
EC	India (unexposed)	g1524	3.2.2.3	Uridine nucleosidase	26	83	31.3	0.00230211	17	49	34.7	0.000191699	0.704594	1	-0.000529916	3.4	3.4	778	0.00442818	0.011157	905	49	0.45	0.4	0.526316	-0.000493831	0.000367759	0.181674	0.999797	-0.000572315	0.000374735	0.129225	0.998631
EC	India (unexposed)	g397	1.3.1.10	Enoyl-[acyl-carrier-protein] reductase NADPH, Si-specific)	53	83	63.9	0.000760366	33	49	67.3	0.000545683	0.709826	1	0.000148342	3.4	3.4	779	0.00454861	0.0114881	871	49	0.45	0.4	0.526316	0.000283342	0.000297351	0.342415	0.999797	0.000186843	0.000296974	0.530395	0.998631
EC	India (unexposed)	g1421	3.11.1.1	Phosphonoacetaldehyde hydrolase	65	83	78.3	0.00206667	40	49	81.6	0.00120831	0.823661	1	6.17149e-05	3.3	3.3	780	0.00740502	0.0185117	330	49	0.45	0.4	0.526316	6.57401e-05	0.000450648	0.884243	0.999797	-6.02836e-05	0.000451457	0.893988	0.998631
EC	India (unexposed)	g1441	3.2.1.15	Polygalacturonase	18	83	21.7	0.00109735	9	49	18.4	3.71351e-05	0.823661	1	-0.000165294	-3.3	3.3	781	0.00199279	0.00652803	1665	49	0.45	0.4	0.526316	-0.000218681	0.000204044	0.285826	0.999797	-0.000232827	0.000210503	0.270829	0.998631
EC	India (unexposed)	g1714	3.5.3.8	Formimidoylglutamase	65	83	78.3	0.00138622	40	49	81.6	0.000751082	0.823661	1	7.096e-05	3.3	3.3	782	0.00725569	0.0158984	350	49	0.45	0.4	0.526316	0.000199109	0.00035492	0.575766	0.999797	0.000149341	0.000361283	0.680049	0.998631
EC	India (unexposed)	g2009	4.2.1.79	2-methylcitrate dehydratase	65	83	78.3	0.00292047	40	49	81.6	0.00226671	0.823661	1	2.40115e-05	3.3	3.3	783	0.00162434	0.00513997	1772	49	0.45	0.4	0.526316	3.54271e-05	0.000564424	0.950049	0.999797	0.000177268	0.000579664	0.760257	0.998631
EC	India (unexposed)	g2230	5.4.99.43	21S rRNA pseudouridine 2819) synthase	18	83	21.7	0.000207535	9	49	18.4	3.56368e-05	0.823661	1	-3.4188e-05	-3.3	3.3	784	0.00159445	0.00474873	1779	49	0.45	0.4	0.526316	-9.95183e-05	0.000125399	0.428866	0.999797	-0.000109023	0.000129511	0.401505	0.998631
EC	India (unexposed)	g279	1.14.14.3	Alkanal monooxygenase FMN-linked)	62	83	74.7	0.000847584	35	49	71.4	0.000586646	0.68816	1	0.000215052	-3.3	3.3	785	0.00494633	0.0134078	771	49	0.45	0.4	0.526316	0.000297879	0.000295668	0.315576	0.999797	0.000220645	0.000296906	0.458788	0.998631
EC	India (unexposed)	g533	1.7.1.1	Nitrate reductase NADH)	21	83	25.3	6.16796e-06	14	49	28.6	2.53398e-06	0.68816	1	8.27271e-07	3.3	3.3	786	0.00554998	0.0124323	621	49	0.45	0.4	0.526316	2.30023e-05	2.30082e-05	0.319292	0.999797	1.80789e-05	2.29705e-05	0.432743	0.998631
EC	India (unexposed)	g59	1.1.1.264	L-idonate 5-dehydrogenase NAD P) +	65	83	78.3	0.0025219	40	49	81.6	0.00165925	0.823661	1	0.000190283	3.3	3.3	787	0.00340471	0.00779089	1191	49	0.45	0.4	0.526316	0.000234206	0.000514395	0.64965	0.999797	0.000340739	0.000519513	0.513105	0.998631
EC	India (unexposed)	g1515	3.2.2.15	DNA-deoxyinosine glycosylase	23	83	27.7	6.98174e-05	12	49	24.5	4.06304e-05	0.838579	1	9.94053e-06	-3.2	3.2	788	0.00239785	0.00701602	1526	49	0.45	0.4	0.526316	3.67661e-06	9.50339e-05	0.969199	0.999797	-1.68053e-05	9.54868e-05	0.860582	0.998631
EC	India (unexposed)	g30	1.1.1.163	Cyclopentanol dehydrogenase	38	83	45.8	0.000159028	24	49	49	9.79276e-05	0.856888	1	1.9901e-05	3.2	3.2	789	0.0017431	0.00587476	1737	49	0.45	0.4	0.526316	5.39396e-05	0.000137293	0.695053	0.999797	1.80937e-05	0.000136671	0.894889	0.998631
EC	India (unexposed)	g376	1.2.7.4	Carbon-monoxide dehydrogenase ferredoxin)	60	83	72.3	0.000721329	37	49	75.5	0.000583415	0.838579	1	0.000289308	3.2	3.2	790	0.0047441	0.0116338	821	49	0.45	0.4	0.526316	0.000394633	0.000275918	0.155043	0.999797	0.000341804	0.000283338	0.229962	0.998631
EC	India (unexposed)	g515	1.5.99.8	Transferred entry 1.5.5.2	60	83	72.3	6.07714e-05	37	49	75.5	4.49445e-05	0.838579	1	1.37062e-05	3.2	3.2	791	0.00596464	0.0148228	533	49	0.45	0.4	0.526316	6.81502e-05	7.9294e-05	0.391667	0.999797	5.21994e-05	8.011e-05	0.515858	0.998631
EC	India (unexposed)	g1020	2.7.1.100	S-methyl-5-thioribose kinase	55	83	66.3	0.00174906	34	49	69.4	0.00122734	0.847821	1	0.000294909	3.1	3.1	792	0.00408153	0.00937366	993	49	0.45	0.4	0.526316	0.000289315	0.000442413	0.5143	0.999797	0.000233214	0.000439451	0.596573	0.998631
EC	India (unexposed)	g1060	2.7.1.196	NO NAME	67	83	80.7	0.000422685	38	49	77.6	0.000411844	0.662017	1	0.000114051	-3.1	3.1	793	0.00482279	0.013396	805	49	0.45	0.4	0.526316	0.000180963	0.000216647	0.405086	0.999797	0.000140601	0.000213283	0.510965	0.998631
EC	India (unexposed)	g1066	2.7.1.201	NO NAME	67	83	80.7	0.000876972	38	49	77.6	0.000608092	0.662017	1	-3.54494e-05	-3.1	3.1	794	0.00371782	0.00907731	1090	49	0.45	0.4	0.526316	-6.61029e-07	0.000288845	0.998178	0.999797	2.30979e-05	0.000296114	0.93795	0.998631
EC	India (unexposed)	g1198	2.7.7.59	[Protein-PII] uridylyltransferase	77	83	92.8	0.00736257	47	49	95.9	0.00681427	0.709501	1	-0.000508279	3.1	3.1	795	0.00472604	0.0109947	825	49	0.45	0.4	0.526316	-5.21147e-05	0.000784849	0.947161	0.999797	-0.000156034	0.00079533	0.844782	0.998631
EC	India (unexposed)	g1239	2.7.8.37	Alpha-D-ribose 1-methylphosphonate 5-triphosphate synthase	67	83	80.7	0.00323581	38	49	77.6	0.00185516	0.662017	1	-0.000345098	-3.1	3.1	796	0.00494808	0.0108856	770	49	0.45	0.4	0.526316	-0.000259974	0.000561846	0.644343	0.999797	-0.000157818	0.000568955	0.781945	0.998631
EC	India (unexposed)	g146	1.1.1.65	Pyridoxine 4-dehydrogenase	55	83	66.3	0.000818342	34	49	69.4	0.00040088	0.847821	1	-9.58738e-05	3.1	3.1	797	0.0046022	0.0108705	860	49	0.45	0.4	0.526316	-0.000120378	0.000281652	0.669795	0.999797	-9.44596e-05	0.000286962	0.742577	0.998631
EC	India (unexposed)	g254	1.14.13.149	Phenylacetyl-CoA 1,2-epoxidase	55	83	66.3	0.000299986	34	49	69.4	0.000253674	0.847821	1	4.00006e-05	3.1	3.1	798	0.00271575	0.00777819	1406	49	0.45	0.4	0.526316	9.18595e-05	0.000193935	0.636536	0.999797	0.000106034	0.000193496	0.584676	0.998631
EC	India (unexposed)	g5	1.1.1.103	L-threonine 3-dehydrogenase	77	83	92.8	0.00824848	47	49	95.9	0.00824631	0.709501	1	0.000304639	3.1	3.1	799	0.00175742	0.00470062	1735	49	0.45	0.4	0.526316	0.000250847	0.000916556	0.784762	0.999797	0.00025478	0.00091941	0.782151	0.998631
EC	India (unexposed)	g531	1.6.99.5	Transferred entry 1.6.5.11	67	83	80.7	0.000689128	38	49	77.6	0.000480026	0.662017	1	-9.75169e-05	-3.1	3.1	800	0.00570108	0.0153334	585	49	0.45	0.4	0.526316	-0.000209276	0.00025909	0.420718	0.999797	-0.00023325	0.000255673	0.363368	0.998631
EC	India (unexposed)	g1218	2.7.7.81	Pseudaminic acid cytidylyltransferase	6	83	7.2	0.000647964	2	49	4.1	3.88878e-05	0.709501	1	-7.15091e-05	-3.1	3.1	801	0.000520491	0.00169642	1965	49	0.45	0.4	0.526316	-0.000106006	0.000162395	0.515059	0.999797	-0.00010145	0.00016718	0.545061	0.998631
EC	India (unexposed)	g1533	3.3.2.10	Soluble epoxide hydrolase	11	83	13.3	0.000366461	5	49	10.2	4.99664e-06	0.784063	1	-4.99931e-05	-3.1	3.1	802	0.0016275	0.00539227	1770	49	0.45	0.4	0.526316	-0.000122564	0.000105866	0.249098	0.999797	-0.00013896	0.000102232	0.176511	0.998631
EC	India (unexposed)	g1613	3.4.24.11	Neprilysin	33	83	39.8	0.00292623	21	49	42.9	0.00131188	0.854766	1	6.71973e-05	3.1	3.1	803	0.00291441	0.00663216	1332	49	0.45	0.4	0.526316	0.000176325	0.000547589	0.747968	0.999797	-3.04235e-07	0.000552394	0.999561	0.999764
EC	India (unexposed)	g1888	4.1.1.86	Diaminobutyrate decarboxylase	50	83	60.2	0.00127699	28	49	57.1	0.000800314	0.854766	1	0.000297625	-3.1	3.1	804	0.00320172	0.0101371	1245	49	0.45	0.4	0.526316	0.000288171	0.000375198	0.443851	0.999797	0.000200958	0.000375116	0.593102	0.998631
EC	India (unexposed)	g2312	6.3.2.31	Coenzyme F420-0 L-glutamate ligase	6	83	7.2	4.49376e-05	2	49	4.1	9.32101e-06	0.709501	1	-1.04679e-06	-3.1	3.1	805	0.000516884	0.00164114	1967	49	0.45	0.4	0.526316	-3.00145e-05	5.58317e-05	0.591781	0.999797	-3.00986e-05	5.73307e-05	0.600514	0.998631
EC	India (unexposed)	g247	1.14.13.1	Salicylate 1-monooxygenase	50	83	60.2	0.000250816	28	49	57.1	0.00016798	0.854766	1	6.55064e-05	-3.1	3.1	806	0.00856179	0.0195889	208	49	0.45	0.4	0.526316	0.000192826	0.000162767	0.238306	0.999797	0.000167008	0.000166476	0.317705	0.998631
EC	India (unexposed)	g8	1.1.1.108	Carnitine 3-dehydrogenase	11	83	13.3	0.000182749	5	49	10.2	1.29811e-05	0.784063	1	-2.28412e-05	-3.1	3.1	807	0.00290215	0.00705852	1335	49	0.45	0.4	0.526316	-5.42268e-05	9.11267e-05	0.552831	0.999797	-5.01643e-05	9.36627e-05	0.593197	0.998631
EC	India (unexposed)	g912	2.4.2.45	Decaprenyl-phosphate phosphoribosyltransferase	6	83	7.2	0.00067468	2	49	4.1	0.000137824	0.709501	1	5.77265e-05	-3.1	3.1	808	0.000584257	0.00215586	1953	49	0.45	0.4	0.526316	8.18661e-05	0.000179779	0.649601	0.999797	7.7982e-05	0.000185436	0.674818	0.998631
EC	India (unexposed)	g1337	3.1.21.7	Deoxyribonuclease V	72	83	86.7	0.0031551	44	49	89.8	0.00298717	0.784063	1	5.87925e-05	3.1	3.1	809	0.00146872	0.00543189	1812	49	0.45	0.4	0.526316	0.000154486	0.000561783	0.783759	0.999797	0.000142707	0.000562745	0.800229	0.998631
EC	India (unexposed)	g1410	3.1.4.53	3',5'-cyclic-AMP phosphodiesterase	72	83	86.7	0.00314408	44	49	89.8	0.00172104	0.784063	1	-0.000470381	3.1	3.1	810	0.00485502	0.0110728	796	49	0.45	0.4	0.526316	-0.000301192	0.000522318	0.565177	0.999797	-0.000273812	0.000514975	0.595878	0.998631
EC	India (unexposed)	g1414	3.1.4.58	NO NAME	72	83	86.7	0.00169151	44	49	89.8	0.00151478	0.784063	1	-8.08812e-05	3.1	3.1	811	0.00198414	0.00605283	1666	49	0.45	0.4	0.526316	3.10704e-05	0.00040221	0.938544	0.999797	4.32088e-05	0.000402895	0.914766	0.998631
EC	India (unexposed)	g232	1.13.11.8	Protocatechuate 4,5-dioxygenase	50	83	60.2	0.0011161	31	49	63.3	0.000706492	0.85346	1	0.000274031	3.1	3.1	812	0.00308844	0.00969116	1273	49	0.45	0.4	0.526316	0.000323349	0.000347518	0.353862	0.999797	0.000232033	0.00034528	0.502815	0.998631
EC	India (unexposed)	g651	2.1.1.298	Ribosomal protein L3 N 5)-glutamine methyltransferase	72	83	86.7	0.00146583	44	49	89.8	0.00144759	0.784063	1	0.000127939	3.1	3.1	813	0.00254694	0.00729215	1472	49	0.45	0.4	0.526316	0.000201792	0.00039002	0.605763	0.999797	0.000194275	0.000386998	0.616546	0.998631
EC	India (unexposed)	g1172	2.7.7.19	Polynucleotide adenylyltransferase	77	83	92.8	0.00398313	44	49	89.8	0.0040403	0.53586	1	0.000291942	-3	3	814	0.00181802	0.00507967	1709	49	0.45	0.4	0.526316	0.000206058	0.000635393	0.746232	0.999797	0.000248785	0.000636744	0.696674	0.998631
EC	India (unexposed)	g1213	2.7.7.75	Molybdopterin adenylyltransferase	77	83	92.8	0.00343104	44	49	89.8	0.00446706	0.53586	1	0.00125955	-3	3	815	0.0030472	0.00722803	1284	49	0.45	0.4	0.526316	0.000524702	0.000625627	0.403188	0.999797	0.000493569	0.000616485	0.424872	0.998631
EC	India (unexposed)	g1370	3.1.3.31	Nucleotidase	6	83	7.2	4.18372e-05	5	49	10.2	6.55138e-05	0.53586	1	5.80987e-05	3	3	816	0.00205491	0.00574241	1639	49	0.45	0.4	0.526316	0.000141272	9.46291e-05	0.137887	0.999797	0.000169421	9.43208e-05	0.074874	0.998631
EC	India (unexposed)	g173	1.1.5.2	Quinoprotein glucose dehydrogenase PQQ, quinone)	77	83	92.8	0.00575837	44	49	89.8	0.00585316	0.53586	1	0.000672969	-3	3	817	0.00325301	0.00820219	1229	49	0.45	0.4	0.526316	0.000341109	0.000785814	0.664947	0.999797	0.00028731	0.000789456	0.716522	0.998631
EC	India (unexposed)	g1733	3.5.4.32	8-oxoguanine deaminase	6	83	7.2	7.99425e-05	5	49	10.2	2.47768e-05	0.53586	1	7.81521e-06	3	3	818	0.000920765	0.00352091	1911	49	0.45	0.4	0.526316	4.23723e-05	7.79883e-05	0.587843	0.999797	5.07091e-05	8.0552e-05	0.530157	0.998631
EC	India (unexposed)	g1778	3.6.1.8	ATP diphosphatase	77	83	92.8	0.00380459	44	49	89.8	0.00280735	0.53586	1	-0.00046778	-3	3	819	0.00306905	0.00792486	1278	49	0.45	0.4	0.526316	-0.000311128	0.000561732	0.580617	0.999797	-0.000305211	0.000568413	0.592255	0.998631
EC	India (unexposed)	g182	1.1.99.28	Glucose-fructose oxidoreductase	55	83	66.3	0.000704376	31	49	63.3	0.000596605	0.850223	1	0.000200157	-3	3	820	0.00438263	0.00996998	918	49	0.45	0.4	0.526316	0.000185911	0.000300347	0.537008	0.999797	0.000126923	0.000264192	0.631768	0.998631
EC	India (unexposed)	g1827	3.7.1.2	Fumarylacetoacetase	6	83	7.2	2.11468e-05	5	49	10.2	9.61415e-06	0.53586	1	4.9529e-06	3	3	821	0.00199281	0.00581407	1664	49	0.45	0.4	0.526316	3.50581e-05	4.45776e-05	0.433036	0.999797	4.62122e-05	4.47908e-05	0.304189	0.998631
EC	India (unexposed)	g1844	4.1.1.15	Glutamate decarboxylase	72	83	86.7	0.00325727	41	49	83.7	0.00302101	0.618543	1	-0.000217714	-3	3	822	0.00705858	0.0165712	369	49	0.45	0.4	0.526316	-0.000315897	0.000596941	0.597574	0.999797	-0.000233125	0.00060728	0.701717	0.998631
EC	India (unexposed)	g2025	4.2.2.17	Inulin fructotransferase DFA-I-forming)	16	83	19.3	0.000185839	8	49	16.3	1.84807e-05	0.8163	1	-3.19113e-05	-3	3	823	0.00376595	0.00857083	1073	49	0.45	0.4	0.526316	-9.53417e-05	0.000105268	0.366767	0.999797	-7.84187e-05	0.000107572	0.467373	0.998631
EC	India (unexposed)	g2171	5.3.1.4	L-arabinose isomerase	77	83	92.8	0.00707078	44	49	89.8	0.00730437	0.53586	1	0.000627348	-3	3	824	0.00457404	0.00929023	863	49	0.45	0.4	0.526316	0.000322948	0.00080279	0.688137	0.999797	0.00017469	0.000816502	0.830935	0.998631
EC	India (unexposed)	g2222	5.4.99.22	23S rRNA pseudouridine 2605) synthase	77	83	92.8	0.00207293	44	49	89.8	0.00187895	0.53586	1	7.63186e-05	-3	3	825	0.00321192	0.00730957	1241	49	0.45	0.4	0.526316	-3.59297e-06	0.000451065	0.993657	0.999797	2.84572e-05	0.000455654	0.950301	0.998631
EC	India (unexposed)	g2228	5.4.99.28	tRNA pseudouridine 32) synthase	77	83	92.8	0.00436994	44	49	89.8	0.00427275	0.53586	1	0.00038744	-3	3	826	0.00389447	0.0115028	1032	49	0.45	0.4	0.526316	0.0003592	0.000643119	0.577445	0.999797	0.000345804	0.000643839	0.592156	0.998631
EC	India (unexposed)	g388	1.20.4.3	Mycoredoxin	16	83	19.3	0.0002172	8	49	16.3	4.033e-05	0.8163	1	-3.33622e-05	-3	3	827	0.00158337	0.004437	1783	49	0.45	0.4	0.526316	-9.68629e-05	0.000130353	0.458771	0.999797	-0.000108432	0.00013466	0.422217	0.998631
EC	India (unexposed)	g571	1.8.99.2	Adenylyl-sulfate reductase	6	83	7.2	0.000218734	5	49	10.2	9.52441e-06	0.53586	1	-3.52844e-05	3	3	828	0.00165699	0.00485008	1760	49	0.45	0.4	0.526316	-6.28243e-05	9.92563e-05	0.527878	0.999797	-7.25959e-05	0.000102448	0.479885	0.998631
EC	India (unexposed)	g1446	3.2.1.169	Protein O-GlcNAcase	23	83	27.7	0.00154984	15	49	30.6	0.000277595	0.84253	1	-0.000193258	2.9	2.9	829	0.00281248	0.00682295	1367	49	0.45	0.4	0.526316	-0.000117813	0.000329745	0.721458	0.999797	-0.000161104	0.000341558	0.637982	0.998631
EC	India (unexposed)	g2079	4.4.1.2	Homocysteine desulfhydrase	23	83	27.7	0.000234045	15	49	30.6	4.17813e-05	0.84253	1	-4.68963e-05	2.9	2.9	830	0.00339678	0.0081357	1193	49	0.45	0.4	0.526316	-0.000100917	0.000135616	0.458134	0.999797	-9.87197e-05	0.000140923	0.484903	0.998631
EC	India (unexposed)	g2117	5.1.3.11	Cellobiose epimerase	23	83	27.7	0.00180539	15	49	30.6	0.000826794	0.84253	1	0.000248199	2.9	2.9	831	0.00397521	0.010005	1013	49	0.45	0.4	0.526316	0.000391173	0.000423916	0.357842	0.999797	0.000282434	0.000434672	0.517037	0.998631
EC	India (unexposed)	g441	1.3.8.2	4,4'-diapophytoene desaturase 4,4'-diapolycopene-forming)	23	83	27.7	5.92654e-05	15	49	30.6	0.000154406	0.84253	1	0.000133929	2.9	2.9	832	0.00499632	0.0126426	754	49	0.45	0.4	0.526316	0.000183294	0.00014284	0.201699	0.999797	0.000212914	0.000138199	0.125935	0.998631
EC	India (unexposed)	g852	2.4.1.281	4-O-beta-D-mannosyl-D-glucose phosphorylase	23	83	27.7	0.00178674	15	49	30.6	0.000655877	0.84253	1	-3.29253e-05	2.9	2.9	833	0.00170212	0.00509695	1747	49	0.45	0.4	0.526316	7.45644e-05	0.000420638	0.859576	0.999797	-1.36555e-05	0.000432912	0.974887	0.998631
EC	India (unexposed)	g1082	2.7.1.30	Glycerol kinase	82	83	98.8	0.00581708	47	49	95.9	0.00818283	NA	NA	0.00105804	-2.9	2.9	834	0.00399529	0.00938146	1008	49	0.45	0.4	0.526316	0.000465696	0.00068895	0.500273	0.999797	0.000421872	0.00068431	0.53869	0.998631
EC	India (unexposed)	g1230	2.7.8.20	Phosphatidylglycerol--membrane-oligosaccharide glycerophosphotransferase	82	83	98.8	0.00365853	47	49	95.9	0.00416051	NA	NA	-0.000198699	-2.9	2.9	835	0.00617397	0.0124832	505	49	0.45	0.4	0.526316	-0.000262914	0.000524818	0.617246	0.999797	-0.000224683	0.000524215	0.668946	0.998631
EC	India (unexposed)	g1258	2.8.1.6	Biotin synthase	82	83	98.8	0.00481877	47	49	95.9	0.0065939	NA	NA	0.000743224	-2.9	2.9	836	0.00381804	0.0087564	1055	49	0.45	0.4	0.526316	0.000128708	0.000642119	0.841448	0.999797	0.000137436	0.000648256	0.832446	0.998631
EC	India (unexposed)	g1290	3.1.1.31	6-phosphogluconolactonase	82	83	98.8	0.00576126	47	49	95.9	0.00759867	NA	NA	9.78656e-05	-2.9	2.9	837	0.0105444	0.0220543	116	49	0.45	0.4	0.526316	-0.000163107	0.000649825	0.80221	0.999797	-0.000259306	0.000653234	0.692076	0.998631
EC	India (unexposed)	g1362	3.1.3.18	Phosphoglycolate phosphatase	82	83	98.8	0.00666028	47	49	95.9	0.00750493	NA	NA	0.00114255	-2.9	2.9	838	0.0119885	0.0283577	79	49	0.45	0.4	0.526316	0.000421385	0.000688047	0.541319	0.999797	0.000328592	0.000687918	0.633725	0.998631
EC	India (unexposed)	g1366	3.1.3.25	Inositol-phosphate phosphatase	82	83	98.8	0.00504833	47	49	95.9	0.00578868	NA	NA	0.000847512	-2.9	2.9	839	0.00468057	0.013305	838	49	0.45	0.4	0.526316	0.000258471	0.000640808	0.687352	0.999797	0.000196207	0.000635425	0.758002	0.998631
EC	India (unexposed)	g1513	3.2.2.1	Purine nucleosidase	82	83	98.8	0.00794678	47	49	95.9	0.00766767	NA	NA	-0.00170672	-2.9	2.9	840	0.00969089	0.0205007	154	49	0.45	0.4	0.526316	-0.00115109	0.000830913	0.168324	0.999797	-0.00110386	0.000858422	0.200848	0.998631
EC	India (unexposed)	g1557	3.4.13.9	Xaa-Pro dipeptidase	82	83	98.8	0.00416641	47	49	95.9	0.00512098	NA	NA	0.000195129	-2.9	2.9	841	0.00321621	0.00739531	1239	49	0.45	0.4	0.526316	2.20073e-05	0.000582478	0.969919	0.999797	5.04381e-05	0.000571401	0.929803	0.998631
EC	India (unexposed)	g161	1.1.1.90	Aryl-alcohol dehydrogenase	60	83	72.3	0.00109347	34	49	69.4	0.000706805	0.84253	1	0.000246616	-2.9	2.9	842	0.00292001	0.00742698	1330	49	0.45	0.4	0.526316	0.000175182	0.00034489	0.61236	0.999797	6.90262e-05	0.000345125	0.841803	0.998631
EC	India (unexposed)	g1651	3.5.1.16	Acetylornithine deacetylase	82	83	98.8	0.00644583	47	49	95.9	0.00746141	NA	NA	0.000904689	-2.9	2.9	843	0.00389812	0.00840928	1031	49	0.45	0.4	0.526316	0.000512435	0.000764295	0.503749	0.999797	0.000479007	0.000759597	0.529449	0.998631
EC	India (unexposed)	g1821	3.6.5.3	Protein-synthesizing GTPase	82	83	98.8	0.000602094	47	49	95.9	0.000805053	NA	NA	0.000312402	-2.9	2.9	844	0.0129285	0.0326136	62	49	0.45	0.4	0.526316	0.000418617	0.000243847	0.0884119	0.999797	0.000376916	0.000247618	0.130493	0.998631
EC	India (unexposed)	g1840	4.1.1.104	NO NAME	60	83	72.3	0.00115292	34	49	69.4	0.000652745	0.84253	1	-9.93155e-05	-2.9	2.9	845	0.00351851	0.00827355	1148	49	0.45	0.4	0.526316	-7.18619e-05	0.00033997	0.832924	0.999797	2.93917e-05	0.000343325	0.931914	0.998631
EC	India (unexposed)	g1841	4.1.1.11	Aspartate 1-decarboxylase	82	83	98.8	0.00460396	47	49	95.9	0.0046519	NA	NA	6.67181e-05	-2.9	2.9	846	0.0043211	0.0106937	937	49	0.45	0.4	0.526316	-5.17358e-05	0.000610057	0.932547	0.999797	-1.00212e-05	0.000609721	0.986913	0.998631
EC	India (unexposed)	g1934	4.1.3.6	Citrate pro-3S)-lyase	82	83	98.8	0.00915534	47	49	95.9	0.0110054	NA	NA	0.00214083	-2.9	2.9	847	0.00584163	0.0128745	551	49	0.45	0.4	0.526316	0.000384741	0.000924643	0.678026	0.999797	0.000401048	0.000919753	0.663561	0.998631
EC	India (unexposed)	g1943	4.1.99.22	NO NAME	82	83	98.8	0.00388675	47	49	95.9	0.00516733	NA	NA	0.000491381	-2.9	2.9	848	0.00500723	0.0111325	753	49	0.45	0.4	0.526316	-7.84884e-05	0.000569168	0.890533	0.999797	-7.71769e-05	0.000575055	0.893454	0.998631
EC	India (unexposed)	g1955	4.2.1.113	o-succinylbenzoate synthase	82	83	98.8	0.00441646	47	49	95.9	0.00584831	NA	NA	0.000892802	-2.9	2.9	849	0.00491679	0.0142383	782	49	0.45	0.4	0.526316	0.000333159	0.000614813	0.588824	0.999797	0.000363281	0.00061079	0.553071	0.998631
EC	India (unexposed)	g1980	4.2.1.24	Porphobilinogen synthase	82	83	98.8	0.00516412	47	49	95.9	0.0069543	NA	NA	0.000715926	-2.9	2.9	850	0.0053361	0.0129673	682	49	0.45	0.4	0.526316	0.000114484	0.000665516	0.863687	0.999797	0.000161941	0.000670153	0.809449	0.998631
EC	India (unexposed)	g2119	5.1.3.13	dTDP-4-dehydrorhamnose 3,5-epimerase	82	83	98.8	0.00407785	47	49	95.9	0.00370229	NA	NA	0.000192101	-2.9	2.9	851	0.00634233	0.0135991	477	49	0.45	0.4	0.526316	-1.44057e-07	0.000565165	0.999797	0.999797	-6.47419e-05	0.000566975	0.909272	0.998631
EC	India (unexposed)	g2282	6.2.1.3	Long-chain-fatty-acid--CoA ligase	82	83	98.8	0.00751652	47	49	95.9	0.00567077	NA	NA	-0.00094621	-2.9	2.9	852	0.00380908	0.00907703	1060	49	0.45	0.4	0.526316	-0.00041385	0.000674982	0.540864	0.999797	-0.000536569	0.0006774	0.429803	0.998631
EC	India (unexposed)	g2294	6.3.1.19	NO NAME	82	83	98.8	0.00754143	47	49	95.9	0.0135051	NA	NA	-0.000683465	-2.9	2.9	853	0.00302907	0.0077256	1290	49	0.45	0.4	0.526316	-0.000757973	0.000766654	0.324658	0.999797	-0.000795792	0.000756117	0.294613	0.998631
EC	India (unexposed)	g2325	6.3.3.3	Dethiobiotin synthase	82	83	98.8	0.00559661	47	49	95.9	0.00743465	NA	NA	0.000370616	-2.9	2.9	854	0.00353119	0.00881907	1145	49	0.45	0.4	0.526316	-0.000101645	0.000697101	0.884296	0.999797	-0.00011144	0.000700722	0.873897	0.998631
EC	India (unexposed)	g2379	7.3.2.5	NO NAME	62	83	74.7	0.00109673	38	49	77.6	0.000733372	0.834266	1	-3.276e-06	2.9	2.9	855	0.00272489	0.00756969	1401	49	0.45	0.4	0.526316	3.43734e-05	0.000335089	0.918454	0.999797	6.79734e-05	0.000341818	0.842696	0.998631
EC	India (unexposed)	g336	1.2.1.27	Methylmalonate-semialdehyde dehydrogenase CoA acylating)	60	83	72.3	0.00221109	34	49	69.4	0.00100736	0.84253	1	0.00012288	-2.9	2.9	856	0.00492134	0.0121232	779	49	0.45	0.4	0.526316	0.000197498	0.000434815	0.650433	0.999797	8.64314e-05	0.000425682	0.839432	0.998631
EC	India (unexposed)	g355	1.2.1.70	Glutamyl-tRNA reductase	82	83	98.8	0.00502617	47	49	95.9	0.00671493	NA	NA	0.000551739	-2.9	2.9	857	0.00314738	0.00751587	1257	49	0.45	0.4	0.526316	5.62719e-05	0.000656483	0.931823	0.999797	8.32167e-05	0.000661313	0.900064	0.998631
EC	India (unexposed)	g411	1.3.1.43	Arogenate dehydrogenase	82	83	98.8	0.00181821	47	49	95.9	0.00145893	NA	NA	-0.000145153	-2.9	2.9	858	0.0173653	0.0358338	28	49	0.45	0.4	0.526316	-0.000462783	0.000384856	0.231362	0.999797	-0.000381468	0.000391014	0.331153	0.998631
EC	India (unexposed)	g416	1.3.1.76	Precorrin-2 dehydrogenase	82	83	98.8	0.00519903	47	49	95.9	0.00675955	NA	NA	0.000781999	-2.9	2.9	859	0.00464229	0.0101014	849	49	0.45	0.4	0.526316	0.000294217	0.000673887	0.663128	0.999797	0.000294047	0.000675807	0.664237	0.998631
EC	India (unexposed)	g430	1.3.3.4	Protoporphyrinogen oxidase	82	83	98.8	0.00323701	47	49	95.9	0.00339116	NA	NA	0.000299202	-2.9	2.9	860	0.00657219	0.0147894	440	49	0.45	0.4	0.526316	-6.61325e-05	0.000530904	0.90106	0.999797	-5.47623e-05	0.000543802	0.919948	0.998631
EC	India (unexposed)	g631	2.1.1.220	tRNA adenine 58)-N 1-methyltransferase	82	83	98.8	0.00660413	47	49	95.9	0.0118684	NA	NA	-0.000516048	-2.9	2.9	861	0.00325682	0.00811327	1226	49	0.45	0.4	0.526316	-0.000680373	0.000716784	0.344279	0.999797	-0.000722557	0.000705726	0.307884	0.998631
EC	India (unexposed)	g720	2.3.1.18	Galactoside O-acetyltransferase	82	83	98.8	0.00877319	47	49	95.9	0.0114769	NA	NA	0.00186999	-2.9	2.9	862	0.00805039	0.0172477	247	49	0.45	0.4	0.526316	0.000677377	0.000872629	0.439012	0.999797	0.000340771	0.000881084	0.699589	0.998631
EC	India (unexposed)	g769	2.3.1.47	8-amino-7-oxononanoate synthase	82	83	98.8	0.00533433	47	49	95.9	0.00642292	NA	NA	0.000297241	-2.9	2.9	863	0.00301781	0.00801841	1295	49	0.45	0.4	0.526316	-4.07072e-05	0.000677556	0.952185	0.999797	-8.90119e-05	0.000687153	0.897141	0.998631
EC	India (unexposed)	g779	2.3.1.79	Maltose O-acetyltransferase	82	83	98.8	0.00511154	47	49	95.9	0.00656362	NA	NA	0.000678656	-2.9	2.9	864	0.00342039	0.00907375	1181	49	0.45	0.4	0.526316	0.000180843	0.000639081	0.777647	0.999797	4.43927e-05	0.000657419	0.946271	0.998631
EC	India (unexposed)	g825	2.4.1.175	acetylgalactosaminyltransferase	60	83	72.3	0.00626681	34	49	69.4	0.00482696	0.84253	1	0.0015621	-2.9	2.9	865	0.00727263	0.0147566	347	49	0.45	0.4	0.526316	0.00106275	0.000856677	0.217005	0.999797	0.000815663	0.00086313	0.346479	0.998631
EC	India (unexposed)	g902	2.4.2.21	Nicotinate-nucleotide--dimethylbenzimidazole phosphoribosyltransferase	82	83	98.8	0.00572299	47	49	95.9	0.0078242	NA	NA	0.000565979	-2.9	2.9	866	0.0051818	0.0119481	718	49	0.45	0.4	0.526316	-6.31852e-05	0.00072071	0.930273	0.999797	-0.000108767	0.000729942	0.881787	0.998631
EC	India (unexposed)	g921	2.4.99.16	Starch synthase maltosyl-transferring)	82	83	98.8	0.00706319	47	49	95.9	0.011962	NA	NA	-0.000741101	-2.9	2.9	867	0.00452982	0.00992023	874	49	0.45	0.4	0.526316	-0.000779713	0.000734563	0.290446	0.999797	-0.000871339	0.000725726	0.23216	0.998631
EC	India (unexposed)	g926	2.5.1.10	2E,6E)-farnesyl diphosphate synthase	82	83	98.8	0.00393785	47	49	95.9	0.00472502	NA	NA	0.000169643	-2.9	2.9	868	0.00246547	0.00635614	1507	49	0.45	0.4	0.526316	-3.97663e-06	0.000575876	0.994501	0.999797	4.01272e-05	0.000582927	0.945229	0.998631
EC	India (unexposed)	g955	2.5.1.61	Hydroxymethylbilane synthase	82	83	98.8	0.00504072	47	49	95.9	0.00682619	NA	NA	0.000756745	-2.9	2.9	869	0.00432397	0.00994753	933	49	0.45	0.4	0.526316	0.000184708	0.000653872	0.778023	0.999797	0.00024746	0.000651714	0.704808	0.998631
EC	India (unexposed)	g967	2.5.1.9	Riboflavin synthase	82	83	98.8	0.00249522	47	49	95.9	0.0031601	NA	NA	-2.2734e-05	-2.9	2.9	870	0.00488046	0.0109273	791	49	0.45	0.4	0.526316	-0.000120991	0.000462421	0.794007	0.999797	-0.000113142	0.000461212	0.806616	0.998631
EC	India (unexposed)	g1071	2.7.1.208	NO NAME	65	83	78.3	0.000249063	37	49	75.5	0.000166461	0.830149	1	-5.04582e-06	-2.8	2.8	871	0.00274191	0.00812513	1393	49	0.45	0.4	0.526316	2.54727e-05	0.000152811	0.867869	0.999797	5.06374e-05	0.000156523	0.746847	0.998631
EC	India (unexposed)	g1555	3.4.13.22	D-Ala-D-Ala dipeptidase	65	83	78.3	0.0023821	37	49	75.5	0.00145163	0.830149	1	-0.000428803	-2.8	2.8	872	0.00578299	0.0153675	568	49	0.45	0.4	0.526316	-0.000361697	0.000485391	0.457516	0.999797	-0.000329375	0.000501133	0.512221	0.998631
EC	India (unexposed)	g1753	3.6.1.15	Nucleoside-triphosphate phosphatase	65	83	78.3	0.00123683	37	49	75.5	0.0010799	0.830149	1	0.000393544	-2.8	2.8	873	0.00386725	0.008985	1038	49	0.45	0.4	0.526316	0.000227146	0.000383787	0.554976	0.999797	0.000288097	0.000374962	0.443737	0.998631
EC	India (unexposed)	g1961	4.2.1.126	N-acetylmuramic acid 6-phosphate etherase	79	83	95.2	0.00404617	48	49	98	0.00466865	NA	NA	-2.12399e-05	2.8	2.8	874	0.00598102	0.0137265	528	49	0.45	0.4	0.526316	-4.17197e-05	0.000586515	0.943402	0.999797	-8.19248e-05	0.000572892	0.886519	0.998631
EC	India (unexposed)	g2033	4.2.2.6	Oligogalacturonide lyase	43	83	51.8	0.000723427	24	49	49	0.000381146	0.857278	1	0.000114517	-2.8	2.8	875	0.0032485	0.00991556	1230	49	0.45	0.4	0.526316	0.000192468	0.000268734	0.475152	0.999797	0.000141819	0.000266873	0.596078	0.998631
EC	India (unexposed)	g2304	6.3.2.14	Enterobactin synthase	65	83	78.3	0.0012882	37	49	75.5	0.000964961	0.830149	1	1.75885e-05	-2.8	2.8	876	0.0012126	0.0036535	1875	49	0.45	0.4	0.526316	3.98886e-05	0.000358791	0.911649	0.999797	9.44158e-05	0.000367005	0.797401	0.998631
EC	India (unexposed)	g2385	7.6.2.2	NO NAME	65	83	78.3	0.00131699	37	49	75.5	0.00100935	0.830149	1	9.66269e-06	-2.8	2.8	877	0.00323608	0.00743436	1232	49	0.45	0.4	0.526316	7.69441e-06	0.000377602	0.983774	0.999797	7.16774e-05	0.000380924	0.851051	0.998631
EC	India (unexposed)	g324	1.2.1.10	Acetaldehyde dehydrogenase acetylating)	79	83	95.2	0.00382019	48	49	98	0.00444396	NA	NA	-0.000131883	2.8	2.8	878	0.00469924	0.0119446	832	49	0.45	0.4	0.526316	-0.000134238	0.000542468	0.804944	0.999797	-0.000117007	0.000540512	0.82897	0.998631
EC	India (unexposed)	g417	1.3.1.84	Acrylyl-CoA reductase NADPH)	65	83	78.3	0.000846466	37	49	75.5	0.000610302	0.830149	1	-3.71655e-05	-2.8	2.8	879	0.00334178	0.00880479	1205	49	0.45	0.4	0.526316	-2.80854e-05	0.000293728	0.923972	0.999797	1.99168e-05	0.000296808	0.946607	0.998631
EC	India (unexposed)	g478	1.4.3.21	Primary-amine oxidase	65	83	78.3	0.001126	37	49	75.5	0.000980734	0.830149	1	0.000247782	-2.8	2.8	880	0.00407141	0.00996843	996	49	0.45	0.4	0.526316	0.000257615	0.000375929	0.49439	0.999797	0.000247919	0.000378336	0.513486	0.998631
EC	India (unexposed)	g677	2.1.2.11	3-methyl-2-oxobutanoate hydroxymethyltransferase	79	83	95.2	0.00477687	48	49	98	0.00617658	NA	NA	0.000716403	2.8	2.8	881	0.00504899	0.0115733	740	49	0.45	0.4	0.526316	0.000303385	0.000643704	0.638208	0.999797	0.000307142	0.000646796	0.635711	0.998631
EC	India (unexposed)	g774	2.3.1.53	Phenylalanine N-acetyltransferase	40	83	48.2	0.000874911	25	49	51	0.000359966	0.857278	1	-1.20623e-05	2.8	2.8	882	0.00439545	0.0114224	916	49	0.45	0.4	0.526316	4.46617e-05	0.000293171	0.879155	0.999797	8.49539e-05	0.000301871	0.77885	0.998631
EC	India (unexposed)	g136	1.1.1.51	3 or 17)-beta-hydroxysteroid dehydrogenase	48	83	57.8	0.000604579	27	49	55.1	0.000374572	0.856008	1	-4.19879e-06	-2.7	2.7	883	0.00330779	0.0078328	1218	49	0.45	0.4	0.526316	-2.5811e-05	0.000264849	0.922515	0.999797	1.18437e-05	0.000268399	0.964873	0.998631
EC	India (unexposed)	g1502	3.2.1.89	Arabinogalactan endo-beta-1,4-galactanase	70	83	84.3	0.00496849	40	49	81.6	0.00371376	0.80959	1	0.00103893	-2.7	2.7	884	0.0104239	0.0231304	120	49	0.45	0.4	0.526316	0.000831207	0.000714893	0.247081	0.999797	0.000628656	0.000725923	0.388144	0.998631
EC	India (unexposed)	g185	1.1.99.31	S)-mandelate dehydrogenase	13	83	15.7	0.000604323	9	49	18.4	0.000185192	0.80959	1	7.19819e-05	2.7	2.7	885	0.00215816	0.00602235	1607	49	0.45	0.4	0.526316	8.18111e-05	0.000205187	0.690757	0.999797	4.90123e-05	0.00020202	0.808705	0.998631
EC	India (unexposed)	g45	1.1.1.215	Gluconate 2-dehydrogenase	30	83	36.1	0.000200691	19	49	38.8	0.000102296	0.852481	1	2.03283e-05	2.7	2.7	886	0.00181002	0.00464565	1713	49	0.45	0.4	0.526316	6.56003e-05	0.00014794	0.658195	0.999797	3.91202e-05	0.0001488	0.793057	0.998631
EC	India (unexposed)	g452	1.3.99.22	Coproporphyrinogen dehydrogenase	53	83	63.9	0.00121336	30	49	61.2	0.000582367	0.852481	1	-0.000107563	-2.7	2.7	887	0.00602536	0.0146462	522	49	0.45	0.4	0.526316	-0.000198127	0.000349509	0.571779	0.999797	-0.000136019	0.00035714	0.703957	0.998631
EC	India (unexposed)	g702	2.3.1.102	N 6)-hydroxylysine O-acetyltransferase	48	83	57.8	0.00305283	27	49	55.1	0.00167648	0.856008	1	0.000154878	-2.7	2.7	888	0.00325615	0.00935821	1227	49	0.45	0.4	0.526316	9.42968e-05	0.000578159	0.870694	0.999797	0.00022228	0.000579098	0.701751	0.998631
EC	India (unexposed)	g1039	2.7.1.165	Glycerate 2-kinase	69	83	83.1	0.000929922	42	49	85.7	0.000792186	0.807859	1	7.11769e-05	2.6	2.6	889	0.0029486	0.00807403	1319	49	0.45	0.4	0.526316	0.000131645	0.000302524	0.66417	0.999797	0.000130807	0.000307659	0.671444	0.998631
EC	India (unexposed)	g1073	2.7.1.217	NO NAME	58	83	69.9	0.000671383	33	49	67.3	0.000427356	0.846167	1	-1.2473e-05	-2.6	2.6	890	0.00233385	0.00716977	1549	49	0.45	0.4	0.526316	-7.84409e-06	0.00026973	0.976844	0.999797	6.09545e-05	0.00027227	0.82322	0.998631
EC	India (unexposed)	g12	1.1.1.125	2-deoxy-D-gluconate 3-dehydrogenase	69	83	83.1	0.000506741	42	49	85.7	0.000463633	0.807859	1	0.00012022	2.6	2.6	891	0.00353178	0.00719957	1144	49	0.45	0.4	0.526316	0.000154375	0.000225472	0.494768	0.999797	0.000146588	0.000229817	0.524742	0.998631
EC	India (unexposed)	g1274	2.8.3.8	Acetate CoA-transferase	75	83	90.4	0.00521093	43	49	87.8	0.00500244	0.771097	1	0.000721372	-2.6	2.6	892	0.00230231	0.00753131	1561	49	0.45	0.4	0.526316	0.000447601	0.000735575	0.543914	0.999797	0.000480707	0.000744158	0.51948	0.998631
EC	India (unexposed)	g1282	3.1.1.11	Pectinesterase	75	83	90.4	0.00247604	43	49	87.8	0.0023338	0.771097	1	6.5093e-05	-2.6	2.6	893	0.00287837	0.00694533	1348	49	0.45	0.4	0.526316	2.05357e-05	0.000483085	0.966158	0.999797	-4.38407e-05	0.000496203	0.929738	0.998631
EC	India (unexposed)	g1374	3.1.3.41	4-nitrophenylphosphatase	58	83	69.9	0.00272973	33	49	67.3	0.00145778	0.846167	1	0.000207155	-2.6	2.6	894	0.0053021	0.0126396	689	49	0.45	0.4	0.526316	0.000302245	0.000518545	0.56099	0.999797	0.000179422	0.000530519	0.735779	0.998631
EC	India (unexposed)	g2038	4.2.2.n2	Peptidoglycan lytic endotransglycosylase	69	83	83.1	0.00188141	42	49	85.7	0.00154571	0.807859	1	0.000157474	2.6	2.6	895	0.0031374	0.00845309	1263	49	0.45	0.4	0.526316	4.3126e-05	0.000449146	0.923654	0.999797	6.63745e-05	0.000459303	0.885329	0.998631
EC	India (unexposed)	g215	1.13.11.16	3-carboxyethylcatechol 2,3-dioxygenase	69	83	83.1	0.00240201	42	49	85.7	0.00222574	0.807859	1	0.0001417	2.6	2.6	896	0.0028235	0.00742909	1365	49	0.45	0.4	0.526316	0.000131972	0.000513385	0.797537	0.999797	0.000124745	0.000513158	0.808332	0.998631
EC	India (unexposed)	g2365	7.1.1.3	NO NAME	69	83	83.1	0.00123163	42	49	85.7	0.000948539	0.807859	1	-7.91027e-05	2.6	2.6	897	0.00156246	0.00444334	1794	49	0.45	0.4	0.526316	-9.32435e-06	0.000338488	0.978066	0.999797	-1.17911e-05	0.000338876	0.972299	0.998631
EC	India (unexposed)	g28	1.1.1.157	3-hydroxybutyryl-CoA dehydrogenase	75	83	90.4	0.00189046	43	49	87.8	0.00174968	0.771097	1	0.000120153	-2.6	2.6	898	0.00447862	0.00971116	892	49	0.45	0.4	0.526316	8.61657e-05	0.000433684	0.842821	0.999797	0.000138472	0.000435449	0.751017	0.998631
EC	India (unexposed)	g292	1.14.99.46	Pyrimidine monooxygenase	69	83	83.1	0.000978008	42	49	85.7	0.000916422	0.807859	1	7.00514e-05	2.6	2.6	899	0.00382313	0.00914544	1053	49	0.45	0.4	0.526316	0.00013202	0.000319556	0.680189	0.999797	8.57345e-05	0.000318665	0.78834	0.998631
EC	India (unexposed)	g299	1.16.1.9	Ferric-chelate reductase NADPH)	75	83	90.4	0.00358553	43	49	87.8	0.003537	0.771097	1	0.00027092	-2.6	2.6	900	0.00103774	0.00282212	1898	49	0.45	0.4	0.526316	0.000279832	0.000606694	0.645397	0.999797	0.000276865	0.000612128	0.651838	0.998631
EC	India (unexposed)	g678	2.1.2.13	UDP-4-amino-4-deoxy-L-arabinose formyltransferase	69	83	83.1	0.00121766	42	49	85.7	0.00109207	0.807859	1	1.02263e-05	2.6	2.6	901	0.00117265	0.00347541	1880	49	0.45	0.4	0.526316	8.1029e-05	0.00035023	0.817399	0.999797	7.56455e-05	0.000348245	0.828391	0.998631
EC	India (unexposed)	g87	1.1.1.305	UDP-glucuronic acid oxidase UDP-4-keto-hexauronic acid decarboxylating)	69	83	83.1	0.00121766	42	49	85.7	0.00109207	0.807859	1	1.02263e-05	2.6	2.6	902	0.00157669	0.00487856	1786	49	0.45	0.4	0.526316	8.1029e-05	0.00035023	0.817399	0.999797	7.56455e-05	0.000348245	0.828391	0.998631
EC	India (unexposed)	g1805	3.6.3.38	Capsular-polysaccharide-transporting ATPase	8	83	9.6	0.000125397	6	49	12.2	2.84035e-05	0.771097	1	3.67834e-06	2.6	2.6	903	0.00170562	0.00477316	1746	49	0.45	0.4	0.526316	3.33107e-05	8.90944e-05	0.709102	0.999797	3.20231e-05	9.21058e-05	0.728667	0.998631
EC	India (unexposed)	g1816	3.6.3.6	Proton-exporting ATPase	47	83	56.6	0.00295549	29	49	59.2	0.00146564	0.856008	1	6.75455e-05	2.6	2.6	904	0.0029918	0.00753451	1303	49	0.45	0.4	0.526316	0.00013313	0.000544431	0.807205	0.999797	1.26391e-05	0.000552007	0.981769	0.998631
EC	India (unexposed)	g2026	4.2.2.2	Pectate lyase	14	83	16.9	0.000747157	7	49	14.3	3.41728e-05	0.807859	1	-0.000129146	-2.6	2.6	905	0.00189905	0.00531099	1690	49	0.45	0.4	0.526316	-0.000199741	0.000184767	0.281679	0.999797	-0.000213056	0.000191376	0.267722	0.998631
EC	India (unexposed)	g2368	7.1.3.1	NO NAME	9	83	10.8	0.000176625	4	49	8.2	1.61032e-05	0.766519	1	-1.92564e-05	-2.6	2.6	906	0.00117332	0.00360664	1879	49	0.45	0.4	0.526316	-5.48092e-05	9.29541e-05	0.556457	0.999797	-5.12126e-05	9.41147e-05	0.587307	0.998631
EC	India (unexposed)	g278	1.14.14.18	NO NAME	8	83	9.6	2.01657e-05	6	49	12.2	4.55391e-06	0.771097	1	-4.76284e-07	2.6	2.6	907	0.000699897	0.00206278	1932	49	0.45	0.4	0.526316	1.78024e-06	3.82013e-05	0.962902	0.999797	5.34408e-07	3.90225e-05	0.989095	0.998631
EC	India (unexposed)	g461	1.3.99.5	3-oxo-5-alpha-steroid 4-dehydrogenase acceptor)	14	83	16.9	0.000508933	7	49	14.3	6.71973e-05	0.807859	1	-5.06469e-05	-2.6	2.6	908	0.0016849	0.00457262	1752	49	0.45	0.4	0.526316	-9.46854e-05	0.000171458	0.581734	0.999797	-9.61415e-05	0.000176749	0.587449	0.998631
EC	India (unexposed)	g480	1.4.3.3	D-amino-acid oxidase	9	83	10.8	3.22625e-05	4	49	8.2	1.21337e-05	0.766519	1	3.77293e-06	-2.6	2.6	909	0.000446216	0.00178821	1977	49	0.45	0.4	0.526316	2.23036e-06	5.43521e-05	0.967331	0.999797	1.18677e-05	5.36886e-05	0.825416	0.998631
EC	India (unexposed)	g55	1.1.1.255	Mannitol dehydrogenase	9	83	10.8	0.000371157	4	49	8.2	1.07616e-05	0.766519	1	-7.15281e-05	-2.6	2.6	910	0.00179712	0.00472379	1720	49	0.45	0.4	0.526316	-0.000170293	0.000130151	0.193037	0.999797	-0.000162103	0.000134096	0.228997	0.998631
EC	India (unexposed)	g1112	2.7.1.73	Inosine kinase	74	83	89.2	0.00380398	45	49	91.8	0.00395094	0.766519	1	0.000384643	2.6	2.6	911	0.00179755	0.00590318	1719	49	0.45	0.4	0.526316	0.00033376	0.000630133	0.597247	0.999797	0.000285698	0.000631242	0.651624	0.998631
EC	India (unexposed)	g1152	2.7.4.23	Ribose 1,5-bisphosphate phosphokinase	74	83	89.2	0.00265418	45	49	91.8	0.00242605	0.766519	1	-1.37618e-05	2.6	2.6	912	0.00108466	0.00337467	1893	49	0.45	0.4	0.526316	7.20739e-05	0.000508382	0.88748	0.999797	9.9044e-05	0.000510757	0.846556	0.998631
EC	India (unexposed)	g1281	3.1.1.10	Tropinesterase	31	83	37.3	0.000298868	17	49	34.7	0.000122823	0.852083	1	4.09739e-06	-2.6	2.6	913	0.0019817	0.00539848	1670	49	0.45	0.4	0.526316	-4.16712e-05	0.000172775	0.80979	0.999797	-8.973e-06	0.000172805	0.958671	0.998631
EC	India (unexposed)	g1291	3.1.1.32	Phospholipase A 1)	74	83	89.2	0.002884	45	49	91.8	0.00286582	0.766519	1	0.000188815	2.6	2.6	914	0.00183626	0.00555601	1706	49	0.45	0.4	0.526316	0.000208685	0.000540256	0.699927	0.999797	0.000183356	0.000540606	0.735053	0.998631
EC	India (unexposed)	g1353	3.1.3.10	Glucose-1-phosphatase	74	83	89.2	0.00471045	45	49	91.8	0.00494613	0.766519	1	0.000699099	2.6	2.6	915	0.00294557	0.00797803	1320	49	0.45	0.4	0.526316	0.000485798	0.000705508	0.492315	0.999797	0.000482502	0.000708056	0.49685	0.998631
EC	India (unexposed)	g1635	3.5.1.10	Formyltetrahydrofolate deformylase	74	83	89.2	0.00228854	45	49	91.8	0.00259875	0.766519	1	0.000253449	2.6	2.6	916	0.0019357	0.00616048	1681	49	0.45	0.4	0.526316	0.000159228	0.000495759	0.74859	0.999797	9.17069e-05	0.000489871	0.851803	0.998631
EC	India (unexposed)	g1679	3.5.1.78	Glutathionylspermidine amidase	74	83	89.2	0.00296671	45	49	91.8	0.00315741	0.766519	1	0.000327145	2.6	2.6	917	0.00258503	0.00687148	1450	49	0.45	0.4	0.526316	0.000326873	0.000554714	0.556707	0.999797	0.000336846	0.000554225	0.544437	0.998631
EC	India (unexposed)	g1784	3.6.3.16	Arsenite-transporting ATPase	52	83	62.7	0.00129097	32	49	65.3	0.00095675	0.852083	1	0.000406032	2.6	2.6	918	0.0140921	0.0317441	50	49	0.45	0.4	0.526316	0.000591128	0.000387119	0.129192	0.999797	0.000545973	0.000391669	0.165801	0.998631
EC	India (unexposed)	g1900	4.1.2.20	2-dehydro-3-deoxyglucarate aldolase	74	83	89.2	0.0044695	45	49	91.8	0.0039528	0.766519	1	-9.93516e-05	2.6	2.6	919	0.00162628	0.00466012	1771	49	0.45	0.4	0.526316	0.00013313	0.000663077	0.841187	0.999797	0.000143625	0.000666719	0.829791	0.998631
EC	India (unexposed)	g1990	4.2.1.40	Glucarate dehydratase	74	83	89.2	0.003634	45	49	91.8	0.00354083	0.766519	1	0.000350446	2.6	2.6	920	0.00370055	0.00794162	1095	49	0.45	0.4	0.526316	0.000314254	0.000607316	0.605723	0.999797	0.000284294	0.000606212	0.639909	0.998631
EC	India (unexposed)	g36	1.1.1.18	Inositol 2-dehydrogenase	74	83	89.2	0.00750191	45	49	91.8	0.00525859	0.766519	1	-0.000260205	2.6	2.6	921	0.00687764	0.0152696	401	49	0.45	0.4	0.526316	0.000164474	0.000858458	0.848361	0.999797	-3.76992e-05	0.000871348	0.965559	0.998631
EC	India (unexposed)	g566	1.8.4.8	Phosphoadenylyl-sulfate reductase thioredoxin)	74	83	89.2	0.00236021	45	49	91.8	0.00254441	0.766519	1	0.000330063	2.6	2.6	922	0.00201586	0.00452209	1656	49	0.45	0.4	0.526316	0.00032865	0.000486548	0.500575	0.999797	0.000280305	0.000480658	0.560829	0.998631
EC	India (unexposed)	g613	2.1.1.186	23S rRNA cytidine 2498)-2'-O)-methyltransferase	74	83	89.2	0.00355449	45	49	91.8	0.0036051	0.766519	1	0.000252566	2.6	2.6	923	0.00111337	0.0038454	1889	49	0.45	0.4	0.526316	0.000299981	0.000601942	0.619075	0.999797	0.000286053	0.000598403	0.633465	0.998631
EC	India (unexposed)	g622	2.1.1.197	Malonyl-[acyl-carrier protein] O-methyltransferase	74	83	89.2	0.00261242	45	49	91.8	0.00242692	0.766519	1	-0.000214003	2.6	2.6	924	0.0055434	0.0147575	623	49	0.45	0.4	0.526316	-0.000132506	0.000495942	0.789753	0.999797	-0.000161202	0.000498419	0.746913	0.998631
EC	India (unexposed)	g670	2.1.1.77	Protein-L-isoaspartate D-aspartate) O-methyltransferase	74	83	89.2	0.00235898	45	49	91.8	0.00247506	0.766519	1	0.000234369	2.6	2.6	925	0.00287304	0.0075477	1353	49	0.45	0.4	0.526316	0.000222137	0.000496401	0.655263	0.999797	0.000228668	0.000498277	0.64709	0.998631
EC	India (unexposed)	g929	2.5.1.129	NO NAME	74	83	89.2	0.00220098	45	49	91.8	0.00238216	0.766519	1	7.38903e-05	2.6	2.6	926	0.00376304	0.00964581	1074	49	0.45	0.4	0.526316	0.0001298	0.000443035	0.770004	0.999797	0.000105241	0.000440689	0.811645	0.998631
EC	India (unexposed)	g931	2.5.1.141	NO NAME	74	83	89.2	0.00284217	45	49	91.8	0.00285677	0.766519	1	0.000191344	2.6	2.6	927	0.00256584	0.00767306	1459	49	0.45	0.4	0.526316	0.000251598	0.000526143	0.633316	0.999797	0.000221474	0.000527054	0.675053	0.998631
EC	India (unexposed)	g1013	2.6.1.87	UDP-4-amino-4-deoxy-L-arabinose aminotransferase	80	83	96.4	0.00451525	46	49	93.9	0.00523665	0.669932	1	0.000214212	-2.5	2.5	928	0.00289041	0.00608048	1340	49	0.45	0.4	0.526316	3.4908e-05	0.00064569	0.956968	0.999797	5.48028e-06	0.0006514	0.993301	0.998631
EC	India (unexposed)	g1016	2.6.1.90	dTDP-3-amino-3,6-dideoxy-alpha-D-galactopyranose transaminase	3	83	3.6	0.00023994	3	49	6.1	8.09297e-06	0.669932	1	-1.94814e-05	2.5	2.5	929	0.000561539	0.00177862	1957	49	0.45	0.4	0.526316	-7.79605e-06	8.08672e-05	0.923347	0.999797	-2.04198e-05	8.27319e-05	0.805454	0.998631
EC	India (unexposed)	g1043	2.7.1.17	Xylulokinase	80	83	96.4	0.00652108	46	49	93.9	0.00875097	0.669932	1	0.00160302	-2.5	2.5	930	0.00805178	0.0236038	246	49	0.45	0.4	0.526316	0.000907036	0.000757409	0.233271	0.999797	0.000731924	0.000768664	0.342832	0.998631
EC	India (unexposed)	g1147	2.7.4.13	Deoxy)nucleoside-phosphate kinase	3	83	3.6	0.000330962	3	49	6.1	5.89217e-05	0.669932	1	1.64582e-05	2.5	2.5	931	0.000495225	0.00175324	1969	49	0.45	0.4	0.526316	4.37334e-05	0.000124659	0.726289	0.999797	5.81586e-06	0.000127547	0.963704	0.998631
EC	India (unexposed)	g1235	2.7.8.31	Undecaprenyl-phosphate glucose phosphotransferase	64	83	77.1	0.000909848	39	49	79.6	0.000736707	0.829539	1	0.000185994	2.5	2.5	932	0.00557016	0.0124479	614	49	0.45	0.4	0.526316	0.000325831	0.000313847	0.301112	0.999797	0.000269269	0.000319042	0.400285	0.998631
EC	India (unexposed)	g1323	3.1.2.21	Dodecanoyl-[acyl-carrier-protein] hydrolase	3	83	3.6	4.46014e-05	3	49	6.1	1.31994e-05	0.669932	1	7.12593e-06	2.5	2.5	933	0.000636854	0.00195169	1944	49	0.45	0.4	0.526316	4.44675e-05	5.24166e-05	0.397805	0.999797	5.41497e-05	5.34142e-05	0.312652	0.998631
EC	India (unexposed)	g1358	3.1.3.11	Fructose-bisphosphatase	80	83	96.4	0.0108089	46	49	93.9	0.0123006	0.669932	1	0.00067531	-2.5	2.5	934	0.00106581	0.00369771	1896	49	0.45	0.4	0.526316	0.000317548	0.000996583	0.750514	0.999797	0.000351117	0.00100524	0.727463	0.998631
EC	India (unexposed)	g1490	3.2.1.68	Isoamylase	80	83	96.4	0.00771696	46	49	93.9	0.0129032	0.669932	1	-0.000169902	-2.5	2.5	935	0.00482545	0.0115729	804	49	0.45	0.4	0.526316	-0.000431754	0.000817496	0.598301	0.999797	-0.000461877	0.000810259	0.569676	0.998631
EC	India (unexposed)	g1565	3.4.17.11	Glutamate carboxypeptidase	19	83	22.9	0.000336779	10	49	20.4	1.94746e-05	0.829539	1	-5.63787e-05	-2.5	2.5	936	0.00263923	0.00626498	1430	49	0.45	0.4	0.526316	-0.000155662	0.000123413	0.209455	0.999797	-0.000159984	0.000113641	0.161674	0.998631
EC	India (unexposed)	g1580	3.4.21.110	C5a peptidase	3	83	3.6	8.97144e-06	3	49	6.1	2.72587e-06	0.669932	1	1.04479e-06	2.5	2.5	937	0.000655329	0.00295783	1939	49	0.45	0.4	0.526316	1.63496e-05	2.54756e-05	0.522148	0.999797	1.41408e-05	2.58766e-05	0.585716	0.998631
EC	India (unexposed)	g1850	4.1.1.21	Phosphoribosylaminoimidazole carboxylase	80	83	96.4	0.00112461	46	49	93.9	0.000883638	0.669932	1	-0.000103002	-2.5	2.5	938	0.00592478	0.0139788	538	49	0.45	0.4	0.526316	-0.000193772	0.000302619	0.523095	0.999797	-0.000106298	0.000308991	0.731412	0.998631
EC	India (unexposed)	g1856	4.1.1.32	Phosphoenolpyruvate carboxykinase GTP)	41	83	49.4	0.000658289	23	49	46.9	0.000121966	0.857635	1	-0.00012999	-2.5	2.5	939	0.00833551	0.0203768	223	49	0.45	0.4	0.526316	-0.000257044	0.000215027	0.234106	0.999797	-0.000221615	0.000214185	0.302812	0.998631
EC	India (unexposed)	g1925	4.1.3.3	N-acetylneuraminate lyase	80	83	96.4	0.00343162	46	49	93.9	0.00336409	0.669932	1	-3.68623e-05	-2.5	2.5	940	0.00416902	0.0119079	969	49	0.45	0.4	0.526316	-8.66327e-05	0.000532719	0.871067	0.999797	5.43402e-05	0.000542474	0.920369	0.998631
EC	India (unexposed)	g2027	4.2.2.20	Chondroitin-sulfate-ABC endolyase	3	83	3.6	9.3094e-05	3	49	6.1	7.01216e-06	0.669932	1	-9.51529e-06	2.5	2.5	941	0.000383159	0.0014729	1983	49	0.45	0.4	0.526316	-1.17991e-05	6.41457e-05	0.854345	0.999797	1.42846e-06	6.52579e-05	0.982571	0.998631
EC	India (unexposed)	g2055	4.3.1.28	L-lysine cyclodeaminase	3	83	3.6	2.60443e-05	3	49	6.1	0.000186327	0.669932	1	0.000182007	2.5	2.5	942	0.000201365	0.000951609	1989	49	0.45	0.4	0.526316	0.000203715	0.000151489	0.181048	0.999797	0.000178369	0.000155894	0.254737	0.998631
EC	India (unexposed)	g2134	5.1.3.4	L-ribulose-5-phosphate 4-epimerase	80	83	96.4	0.0108201	46	49	93.9	0.0131161	0.669932	1	0.00111829	-2.5	2.5	943	0.00401614	0.0121128	1005	49	0.45	0.4	0.526316	0.000484403	0.000980509	0.622118	0.999797	0.000380611	0.000995489	0.702862	0.998631
EC	India (unexposed)	g2169	5.3.1.32	4S)-4-hydroxy-5-phosphonooxypentane-2,3-dione isomerase	64	83	77.1	0.00127432	39	49	79.6	0.000961875	0.829539	1	0.000196002	2.5	2.5	944	0.00262362	0.00711176	1437	49	0.45	0.4	0.526316	0.000183413	0.000366105	0.617229	0.999797	0.00018622	0.00035125	0.596939	0.998631
EC	India (unexposed)	g2238	5.5.1.2	3-carboxy-cis,cis-muconate cycloisomerase	42	83	50.6	0.00103665	26	49	53.1	0.000607673	0.857635	1	0.000196002	2.5	2.5	945	0.0025761	0.00803924	1454	49	0.45	0.4	0.526316	0.000200566	0.000339397	0.555582	0.999797	0.000118172	0.000341273	0.729724	0.998631
EC	India (unexposed)	g289	1.14.99.3	Heme oxygenase biliverdin-producing)	3	83	3.6	9.73583e-06	3	49	6.1	4.8217e-06	0.669932	1	3.12186e-06	2.5	2.5	946	0.000882909	0.00289006	1913	49	0.45	0.4	0.526316	2.92331e-05	2.99225e-05	0.330403	0.999797	3.16505e-05	3.0789e-05	0.305943	0.998631
EC	India (unexposed)	g311	1.17.7.1	E)-4-hydroxy-3-methylbut-2-enyl-diphosphate synthase ferredoxin)	80	83	96.4	0.00206557	46	49	93.9	0.00262491	0.669932	1	0.000236108	-2.5	2.5	947	0.00563257	0.0125924	602	49	0.45	0.4	0.526316	0.000108732	0.000454586	0.811335	0.999797	4.11195e-05	0.000464473	0.929598	0.998631
EC	India (unexposed)	g387	1.20.4.1	Arsenate reductase glutaredoxin)	80	83	96.4	0.00365583	46	49	93.9	0.00349951	0.669932	1	0.000184713	-2.5	2.5	948	0.00312795	0.00854474	1265	49	0.45	0.4	0.526316	0.000104532	0.0005524	0.850206	0.999797	7.62528e-05	0.000545178	0.88899	0.998631
EC	India (unexposed)	g468	1.4.1.2	Glutamate dehydrogenase	64	83	77.1	0.00121669	39	49	79.6	0.000386626	0.829539	1	-0.000212273	2.5	2.5	949	0.0101577	0.0249614	133	49	0.45	0.4	0.526316	-0.000154417	0.000296075	0.602872	0.999797	-0.000216268	0.000306294	0.481452	0.998631
EC	India (unexposed)	g556	1.8.1.8	Protein-disulfide reductase	80	83	96.4	0.00792398	46	49	93.9	0.0079339	0.669932	1	0.000285897	-2.5	2.5	950	0.00225168	0.00541596	1582	49	0.45	0.4	0.526316	0.000139485	0.000860333	0.871456	0.999797	0.000104807	0.000858842	0.903068	0.998631
EC	India (unexposed)	g607	2.1.1.178	16S rRNA cytosine 1407)-C 5-methyltransferase	80	83	96.4	0.00477138	46	49	93.9	0.00458371	0.669932	1	-0.000192538	-2.5	2.5	951	0.0023725	0.00638555	1538	49	0.45	0.4	0.526316	-0.000122622	0.000646019	0.849753	0.999797	-9.57404e-05	0.000644893	0.88222	0.998631
EC	India (unexposed)	g662	2.1.1.61	tRNA 5-methylaminomethyl-2-thiouridylate)-methyltransferase	80	83	96.4	0.00451496	46	49	93.9	0.00425216	0.669932	1	0.000174573	-2.5	2.5	952	0.00200947	0.00592683	1657	49	0.45	0.4	0.526316	0.000136789	0.000651945	0.83414	0.999797	0.000177017	0.00065793	0.788334	0.998631
EC	India (unexposed)	g795	2.3.2.13	Protein-glutamine gamma-glutamyltransferase	3	83	3.6	1.44048e-05	3	49	6.1	1.69152e-05	0.669932	1	1.48702e-05	2.5	2.5	953	0.000468147	0.00175295	1974	49	0.45	0.4	0.526316	7.48908e-05	4.85871e-05	0.125657	0.999797	8.04748e-05	4.90168e-05	0.103149	0.998631
EC	India (unexposed)	g966	2.5.1.85	specific)	3	83	3.6	4.01819e-05	3	49	6.1	1.03379e-05	0.669932	1	4.86146e-06	2.5	2.5	954	0.000725703	0.00294295	1927	49	0.45	0.4	0.526316	3.44466e-05	4.79874e-05	0.474153	0.999797	4.34487e-05	4.87605e-05	0.374607	0.998631
EC	India (unexposed)	g984	2.6.1.19	4-aminobutyrate--2-oxoglutarate transaminase	80	83	96.4	0.00524511	46	49	93.9	0.00534288	0.669932	1	0.000497341	-2.5	2.5	955	0.00261963	0.00629177	1439	49	0.45	0.4	0.526316	0.000332821	0.000710506	0.640263	0.999797	0.000284343	0.000708204	0.688739	0.998631
EC	India (unexposed)	g1214	2.7.7.76	Molybdenum cofactor cytidylyltransferase	59	83	71.1	0.00101503	36	49	73.5	0.000701954	0.84253	1	-2.83587e-05	2.4	2.4	956	0.00203709	0.00491243	1647	49	0.45	0.4	0.526316	2.92097e-05	0.000327816	0.929136	0.999797	7.07402e-05	0.000333729	0.832476	0.998631
EC	India (unexposed)	g1270	2.8.3.21	L-carnitine CoA-transferase	59	83	71.1	0.000690944	36	49	73.5	0.000400864	0.84253	1	-7.90507e-05	2.4	2.4	957	0.00234365	0.00598377	1547	49	0.45	0.4	0.526316	-9.70711e-05	0.000257585	0.706899	0.999797	-4.90072e-05	0.000260857	0.851283	0.998631
EC	India (unexposed)	g1496	3.2.1.8	Endo-1,4-beta-xylanase	81	83	97.6	0.00846788	49	49	100	0.0107629	NA	NA	0.00057068	2.4	2.4	958	0.0107929	0.023007	106	49	0.45	0.4	0.526316	0.00029221	0.00086889	0.737185	0.999797	0.000620522	0.000860744	0.472309	0.998631
EC	India (unexposed)	g1650	3.5.1.14	N-acyl-aliphatic-L-amino acid amidohydrolase	81	83	97.6	0.00839682	49	49	100	0.00951366	NA	NA	-0.000958617	2.4	2.4	959	0.00640226	0.0159764	463	49	0.45	0.4	0.526316	-0.000861168	0.000933585	0.358012	0.999797	-0.000707695	0.000953264	0.459243	0.998631
EC	India (unexposed)	g1759	3.6.1.25	Triphosphatase	63	83	75.9	0.000519067	36	49	73.5	0.000423814	0.835923	1	5.56369e-05	-2.4	2.4	960	0.0033226	0.00870556	1212	49	0.45	0.4	0.526316	5.5971e-05	0.000241679	0.817219	0.999797	0.00010079	0.000244862	0.681322	0.998631
EC	India (unexposed)	g674	2.1.1.n11	Methylphosphotriester-DNA--[protein]-cysteine S-methyltransferase	63	83	75.9	0.000542291	36	49	73.5	0.000332788	0.835923	1	8.28397e-06	-2.4	2.4	961	0.00178676	0.0049729	1724	49	0.45	0.4	0.526316	1.57156e-05	0.000224644	0.944335	0.999797	3.70072e-05	0.00023017	0.872525	0.998631
EC	India (unexposed)	g714	2.3.1.16	Acetyl-CoA C-acyltransferase	81	83	97.6	0.0105549	49	49	100	0.0117356	NA	NA	0.000321041	2.4	2.4	962	0.00245953	0.00621857	1509	49	0.45	0.4	0.526316	2.75081e-05	0.000946152	0.97685	0.999797	9.40719e-05	0.000939547	0.920406	0.998631
EC	India (unexposed)	g135	1.1.1.50	3-alpha-hydroxysteroid 3-dehydrogenase Si-specific)	24	83	28.9	0.000250247	13	49	26.5	0.000204644	0.84253	1	0.000135546	-2.4	2.4	963	0.00263942	0.0076133	1429	49	0.45	0.4	0.526316	0.000129804	0.000184349	0.482617	0.999797	8.26783e-05	0.000176371	0.640047	0.998631
EC	India (unexposed)	g228	1.13.11.63	Beta-carotene 15,15'-dioxygenase	20	83	24.1	5.97847e-05	13	49	26.5	4.21955e-05	0.835923	1	2.19695e-05	2.4	2.4	964	0.00278468	0.0075341	1377	49	0.45	0.4	0.526316	8.31251e-05	8.75321e-05	0.344051	0.999797	6.89858e-05	8.80438e-05	0.434792	0.998631
EC	India (unexposed)	g378	1.2.7.7	3-methyl-2-oxobutanoate dehydrogenase ferredoxin)	24	83	28.9	0.000577312	13	49	26.5	0.000156231	0.84253	1	-1.74305e-05	-2.4	2.4	965	0.0021836	0.00548102	1601	49	0.45	0.4	0.526316	-3.80788e-05	0.000213754	0.858888	0.999797	-9.59881e-05	0.000212513	0.652282	0.998631
EC	India (unexposed)	g728	2.3.1.19	Phosphate butyryltransferase	24	83	28.9	0.00218524	13	49	26.5	0.000112746	0.84253	1	-0.00045916	-2.4	2.4	966	0.00418916	0.0101456	964	49	0.45	0.4	0.526316	-0.000515113	0.000332435	0.123688	0.999797	-0.000619893	0.000336765	0.0680323	0.998631
EC	India (unexposed)	g1363	3.1.3.2	Acid phosphatase	76	83	91.6	0.00651352	46	49	93.9	0.00697509	0.743728	1	0.000815298	2.3	2.3	967	0.00215475	0.00605759	1608	49	0.45	0.4	0.526316	0.000387579	0.000799069	0.628466	0.999797	0.000376587	0.00080355	0.640133	0.998631
EC	India (unexposed)	g1416	3.1.6.1	Arylsulfatase	76	83	91.6	0.0102576	46	49	93.9	0.00802365	0.743728	1	-0.0011581	2.3	2.3	968	0.00608804	0.0151887	514	49	0.45	0.4	0.526316	-0.000223436	0.000955855	0.815543	0.999797	-0.000243744	0.000983111	0.804595	0.998631
EC	India (unexposed)	g1475	3.2.1.4	Cellulase	76	83	91.6	0.00452114	46	49	93.9	0.00404704	0.743728	1	0.000102543	2.3	2.3	969	0.00359477	0.010006	1121	49	0.45	0.4	0.526316	0.000157194	0.000610296	0.797145	0.999797	2.91957e-05	0.000603619	0.9615	0.998631
EC	India (unexposed)	g166	1.1.2.3	L-lactate dehydrogenase cytochrome)	76	83	91.6	0.00469373	46	49	93.9	0.00458072	0.743728	1	0.000598134	2.3	2.3	970	0.00294359	0.00775961	1321	49	0.45	0.4	0.526316	0.000435414	0.00068374	0.525367	0.999797	0.000385681	0.000685886	0.574911	0.998631
EC	India (unexposed)	g1686	3.5.1.94	Gamma-glutamyl-gamma-aminobutyrate hydrolase	76	83	91.6	0.00265387	46	49	93.9	0.00330886	0.743728	1	0.000751567	2.3	2.3	971	0.0100902	0.023414	138	49	0.45	0.4	0.526316	0.000722689	0.000507462	0.156807	0.999797	0.000618889	0.000502639	0.22053	0.998631
EC	India (unexposed)	g179	1.1.99.1	Choline dehydrogenase	76	83	91.6	0.00387924	46	49	93.9	0.00392868	0.743728	1	0.000358238	2.3	2.3	972	0.00238711	0.00683446	1529	49	0.45	0.4	0.526316	0.000270549	0.000616219	0.661356	0.999797	0.000312673	0.000620558	0.615248	0.998631
EC	India (unexposed)	g1898	4.1.2.19	Rhamnulose-1-phosphate aldolase	76	83	91.6	0.00423795	46	49	93.9	0.0044943	0.743728	1	0.000380954	2.3	2.3	973	0.00340342	0.00974973	1192	49	0.45	0.4	0.526316	0.000277231	0.000630623	0.660947	0.999797	0.00024689	0.000617267	0.689859	0.998631
EC	India (unexposed)	g2010	4.2.1.8	Mannonate dehydratase	76	83	91.6	0.00511256	46	49	93.9	0.00627604	0.743728	1	0.000308967	2.3	2.3	974	0.00359926	0.00948155	1119	49	0.45	0.4	0.526316	0.000148776	0.000715855	0.835687	0.999797	6.25811e-05	0.000714547	0.930349	0.998631
EC	India (unexposed)	g2366	7.1.1.7	NO NAME	68	83	81.9	0.00431969	39	49	79.6	0.00285493	0.819276	1	-0.000230414	-2.3	2.3	975	0.00255984	0.00733093	1463	49	0.45	0.4	0.526316	-0.000122184	0.000652912	0.851845	0.999797	-6.19929e-05	0.00066155	0.925491	0.998631
EC	India (unexposed)	g306	1.17.1.9	NO NAME	76	83	91.6	0.0166522	46	49	93.9	0.0163053	0.743728	1	0.00133025	2.3	2.3	976	0.0020273	0.00462019	1651	49	0.45	0.4	0.526316	0.000586189	0.00128382	0.648723	0.999797	0.00053794	0.00127903	0.674781	0.998631
EC	India (unexposed)	g408	1.3.1.34	2,4-dienoyl-CoA reductase NADPH)	76	83	91.6	0.00511413	46	49	93.9	0.00471418	0.743728	1	-3.49397e-05	2.3	2.3	977	0.00383515	0.00863497	1046	49	0.45	0.4	0.526316	8.08055e-05	0.000678858	0.905434	0.999797	3.11215e-05	0.000678567	0.963492	0.998631
EC	India (unexposed)	g54	1.1.1.251	Galactitol-1-phosphate 5-dehydrogenase	68	83	81.9	0.00208112	39	49	79.6	0.00162589	0.819276	1	6.1413e-05	-2.3	2.3	978	0.00215234	0.00544922	1609	49	0.45	0.4	0.526316	5.32967e-05	0.000471125	0.910105	0.999797	7.81034e-05	0.00047751	0.870338	0.998631
EC	India (unexposed)	g749	2.3.1.245	3-hydroxy-5-phosphonooxypentane-2,4-dione thiolase	68	83	81.9	0.000641722	39	49	79.6	0.000532062	0.819276	1	4.39702e-05	-2.3	2.3	979	0.00215181	0.0057278	1610	49	0.45	0.4	0.526316	8.50363e-05	0.000261728	0.745777	0.999797	5.89412e-05	0.000255494	0.817929	0.998631
EC	India (unexposed)	g777	2.3.1.61	Dihydrolipoyllysine-residue succinyltransferase	76	83	91.6	0.00418426	46	49	93.9	0.00405912	0.743728	1	0.000242729	2.3	2.3	980	0.00130263	0.0045208	1852	49	0.45	0.4	0.526316	0.000247149	0.000644692	0.70208	0.999797	0.000264464	0.000650187	0.684887	0.998631
EC	India (unexposed)	g805	2.3.3.1	Citrate Si)-synthase	76	83	91.6	0.00335842	46	49	93.9	0.00310425	0.743728	1	0.000333816	2.3	2.3	981	0.00280207	0.00754152	1369	49	0.45	0.4	0.526316	0.000267442	0.000568575	0.638877	0.999797	0.000182425	0.000560444	0.745345	0.998631
EC	India (unexposed)	g1120	2.7.1.89	Thiamine kinase	71	83	85.5	0.00219676	43	49	87.8	0.00227654	0.798073	1	0.000195895	2.3	2.3	982	0.00152591	0.00456461	1802	49	0.45	0.4	0.526316	0.000194088	0.0004909	0.693217	0.999797	0.000156418	0.00049214	0.751142	0.998631
EC	India (unexposed)	g115	1.1.1.391	NO NAME	7	83	8.4	0.000107192	3	49	6.1	9.85751e-06	0.743728	1	-1.18378e-05	-2.3	2.3	983	0.00170027	0.00423339	1748	49	0.45	0.4	0.526316	-5.20024e-05	7.3198e-05	0.478707	0.999797	-5.63882e-05	7.44312e-05	0.450123	0.998631
EC	India (unexposed)	g1325	3.1.2.26	Bile-acid-CoA hydrolase	7	83	8.4	5.72471e-05	3	49	6.1	7.82509e-06	0.743728	1	-3.70013e-06	-2.3	2.3	984	0.00166258	0.0040145	1756	49	0.45	0.4	0.526316	-2.74367e-05	5.60146e-05	0.625091	0.999797	-3.00728e-05	5.64278e-05	0.595019	0.998631
EC	India (unexposed)	g1422	3.11.1.2	Phosphonoacetate hydrolase	7	83	8.4	3.84577e-05	3	49	6.1	6.72004e-06	0.743728	1	-9.9149e-07	-2.3	2.3	985	0.000873688	0.0026099	1914	49	0.45	0.4	0.526316	-1.53418e-05	4.76776e-05	0.748135	0.999797	-1.33261e-05	4.88395e-05	0.785414	0.998631
EC	India (unexposed)	g1443	3.2.1.152	Mannosylglycoprotein endo-beta-mannosidase	12	83	14.5	0.000541079	6	49	12.2	1.05086e-05	0.798073	1	-9.40387e-05	-2.3	2.3	986	0.00263659	0.00698632	1432	49	0.45	0.4	0.526316	-0.000196744	0.000144401	0.175401	0.999797	-0.000221271	0.000149042	0.140162	0.998631
EC	India (unexposed)	g1516	3.2.2.16	Methylthioadenosine nucleosidase	7	83	8.4	5.74845e-05	3	49	6.1	2.51629e-06	0.743728	1	-7.90109e-06	-2.3	2.3	987	0.00122237	0.00443357	1872	49	0.45	0.4	0.526316	-3.89322e-05	4.81981e-05	0.420708	0.999797	-3.47284e-05	4.96918e-05	0.485928	0.998631
EC	India (unexposed)	g1528	3.2.2.8	Ribosylpyrimidine nucleosidase	73	83	88	0.00549328	42	49	85.7	0.00339488	0.789986	1	-0.000654749	-2.3	2.3	988	0.00449399	0.0112637	886	49	0.45	0.4	0.526316	-0.000386639	0.000710589	0.587298	0.999797	-0.000282893	0.000725327	0.697185	0.998631
EC	India (unexposed)	g1607	3.4.22.8	Clostripain	10	83	12	0.000339549	7	49	14.3	0.000169987	0.789986	1	8.32553e-05	2.3	2.3	989	0.00158872	0.00479275	1780	49	0.45	0.4	0.526316	0.000139419	0.0001873	0.457999	0.999797	0.000140811	0.000189062	0.457798	0.998631
EC	India (unexposed)	g1617	3.4.24.29	Aureolysin	10	83	12	6.24799e-05	7	49	14.3	7.09262e-06	0.789986	1	-6.43926e-06	2.3	2.3	990	0.00157596	0.00460798	1788	49	0.45	0.4	0.526316	-2.12075e-05	5.77069e-05	0.713841	0.999797	-1.71431e-05	5.8873e-05	0.771391	0.998631
EC	India (unexposed)	g1744	3.5.99.3	Hydroxydechloroatrazine ethylaminohydrolase	7	83	8.4	7.29529e-05	3	49	6.1	1.76235e-05	0.743728	1	2.19642e-06	-2.3	2.3	991	0.00115151	0.00329767	1882	49	0.45	0.4	0.526316	-2.87021e-05	7.12219e-05	0.687614	0.999797	-2.66699e-05	7.35004e-05	0.717327	0.998631
EC	India (unexposed)	g1842	4.1.1.112	NO NAME	73	83	88	0.000964974	42	49	85.7	0.000967042	0.789986	1	4.95025e-05	-2.3	2.3	992	0.0019593	0.00546782	1675	49	0.45	0.4	0.526316	3.37673e-05	0.00031859	0.915754	0.999797	-1.52175e-06	0.000320483	0.996219	0.998631
EC	India (unexposed)	g191	1.10.3.14	Ubiquinol oxidase electrogenic, non H +)-transporting)	7	83	8.4	8.69946e-05	3	49	6.1	2.3259e-05	0.743728	1	7.82654e-06	-2.3	2.3	993	0.000971477	0.00372098	1906	49	0.45	0.4	0.526316	1.82078e-05	7.54456e-05	0.809674	0.999797	4.11422e-05	7.6009e-05	0.589278	0.998631
EC	India (unexposed)	g1922	4.1.3.17	4-hydroxy-4-methyl-2-oxoglutarate aldolase	73	83	88	0.000964974	42	49	85.7	0.000967042	0.789986	1	4.95025e-05	-2.3	2.3	994	0.00160272	0.00430843	1776	49	0.45	0.4	0.526316	3.37673e-05	0.00031859	0.915754	0.999797	-1.52175e-06	0.000320483	0.996219	0.998631
EC	India (unexposed)	g2036	4.2.2.9	Pectate disaccharide-lyase	12	83	14.5	0.00132788	6	49	12.2	6.93205e-05	0.798073	1	-0.000237578	-2.3	2.3	995	0.00210183	0.00501568	1620	49	0.45	0.4	0.526316	-0.000272144	0.000255901	0.289539	0.999797	-0.000173741	0.000258461	0.502687	0.998631
EC	India (unexposed)	g205	1.12.1.2	Hydrogen dehydrogenase	7	83	8.4	0.000475491	3	49	6.1	7.66516e-06	0.743728	1	-7.1363e-05	-2.3	2.3	996	0.000976268	0.0030922	1905	49	0.45	0.4	0.526316	-0.000125705	0.000128559	0.329992	0.999797	-9.13464e-05	0.000129994	0.483551	0.998631
EC	India (unexposed)	g2110	5.1.1.8	4-hydroxyproline epimerase	12	83	14.5	7.40399e-05	6	49	12.2	2.02923e-05	0.798073	1	-3.75928e-07	-2.3	2.3	997	0.00131047	0.00407329	1850	49	0.45	0.4	0.526316	-2.69352e-06	7.74395e-05	0.972307	0.999797	1.33156e-05	7.91052e-05	0.866597	0.998631
EC	India (unexposed)	g2215	5.4.99.15	1->4)-alpha-D-glucan 1-alpha-D-glucosylmutase	12	83	14.5	0.000318142	6	49	12.2	7.88709e-06	0.798073	1	-4.42068e-05	-2.3	2.3	998	0.0023584	0.00649719	1541	49	0.45	0.4	0.526316	-0.000118294	0.000103678	0.255978	0.999797	-0.000127563	9.81161e-05	0.195951	0.998631
EC	India (unexposed)	g2277	6.2.1.20	Long-chain-fatty-acid--[acyl-carrier-protein] ligase	71	83	85.5	0.00138162	43	49	87.8	0.00156029	0.798073	1	0.000298189	2.3	2.3	999	0.00278917	0.00581299	1375	49	0.45	0.4	0.526316	0.000304722	0.000393022	0.439553	0.999797	0.000323506	0.00039128	0.409932	0.998631
EC	India (unexposed)	g2316	6.3.2.45	diaminoheptanedioate ligase	71	83	85.5	0.000505842	43	49	87.8	0.00055941	0.798073	1	0.000104162	2.3	2.3	1000	0.00323146	0.00749935	1234	49	0.45	0.4	0.526316	0.000141052	0.000237077	0.552903	0.999797	0.000154861	0.000229134	0.500383	0.998631
EC	India (unexposed)	g396	1.3.1.1	Dihydrouracil dehydrogenase NAD +	71	83	85.5	0.00357545	43	49	87.8	0.00328941	0.798073	1	0.000128348	2.3	2.3	1001	0.00354317	0.00773879	1140	49	0.45	0.4	0.526316	4.90565e-05	0.000618325	0.936886	0.999797	0.000137534	0.000626877	0.826699	0.998631
EC	India (unexposed)	g415	1.3.1.74	2-alkenal reductase NAD P) +	12	83	14.5	0.000127752	6	49	12.2	1.17388e-05	0.798073	1	-1.70661e-05	-2.3	2.3	1002	0.00228633	0.00543024	1568	49	0.45	0.4	0.526316	-5.77152e-05	8.16252e-05	0.480785	0.999797	-5.21572e-05	8.38578e-05	0.535093	0.998631
EC	India (unexposed)	g559	1.8.2.3	Sulfide-cytochrome-c reductase flavocytochrome c)	12	83	14.5	0.000488548	6	49	12.2	0.000122041	0.798073	1	1.52913e-05	-2.3	2.3	1003	0.000579368	0.00171195	1955	49	0.45	0.4	0.526316	-1.93962e-05	0.000184308	0.916349	0.999797	1.34181e-06	0.000183667	0.994183	0.998631
EC	India (unexposed)	g703	2.3.1.109	Arginine N-succinyltransferase	71	83	85.5	0.00286553	43	49	87.8	0.00291302	0.798073	1	0.000452379	2.3	2.3	1004	0.00229887	0.00728207	1564	49	0.45	0.4	0.526316	0.000338082	0.000562997	0.549215	0.999797	0.000292241	0.000563851	0.605169	0.998631
EC	India (unexposed)	g741	2.3.1.210	dTDP-4-amino-4,6-dideoxy-D-galactose acyltransferase	71	83	85.5	0.00136675	43	49	87.8	0.00111238	0.798073	1	1.9833e-05	2.3	2.3	1005	0.0022775	0.00638511	1571	49	0.45	0.4	0.526316	4.44045e-05	0.000355603	0.900819	0.999797	2.14762e-05	0.000351479	0.951375	0.998631
EC	India (unexposed)	g748	2.3.1.243	Lauroyl-Kdo 2)-lipid IV A) myristoyltransferase	71	83	85.5	0.00120248	43	49	87.8	0.0011737	0.798073	1	0.000112911	2.3	2.3	1006	0.00230128	0.00630949	1563	49	0.45	0.4	0.526316	0.000148627	0.000354537	0.675751	0.999797	0.00015415	0.000348142	0.658691	0.998631
EC	India (unexposed)	g847	2.4.1.255	Protein O-GlcNAc transferase	15	83	18.1	0.000150624	10	49	20.4	3.0769e-05	0.819276	1	-2.16504e-05	2.3	2.3	1007	0.00144935	0.00352344	1817	49	0.45	0.4	0.526316	-4.84798e-05	0.000110613	0.661909	0.999797	-5.2472e-05	0.000114224	0.646761	0.998631
EC	India (unexposed)	g864	2.4.1.305	glucosyltransferase	7	83	8.4	0.000229589	3	49	6.1	1.73978e-05	0.743728	1	-2.63974e-05	-2.3	2.3	1008	0.000581326	0.00181654	1954	49	0.45	0.4	0.526316	-6.31469e-05	0.000102791	0.540076	0.999797	-5.47642e-05	0.000105716	0.605352	0.998631
EC	India (unexposed)	g1056	2.7.1.192	NO NAME	56	83	67.5	0.000460727	32	49	65.3	0.000215367	0.849531	1	-1.68196e-05	-2.2	2.2	1009	0.00322172	0.00806084	1237	49	0.45	0.4	0.526316	1.79429e-05	0.000200952	0.928989	0.999797	4.15207e-05	0.000207422	0.841669	0.998631
EC	India (unexposed)	g1195	2.7.7.53	ATP adenylyltransferase	78	83	94	0.00747745	45	49	91.8	0.0110514	0.7259	1	-0.000371289	-2.2	2.2	1010	0.0038536	0.00872004	1042	49	0.45	0.4	0.526316	-0.000427059	0.000810055	0.598955	0.999797	-0.000395016	0.000805072	0.624528	0.998631
EC	India (unexposed)	g1317	3.1.13.5	Ribonuclease D	78	83	94	0.00318844	45	49	91.8	0.00363567	0.7259	1	0.000105706	-2.2	2.2	1011	0.00341646	0.00850003	1186	49	0.45	0.4	0.526316	1.68995e-05	0.00054461	0.975293	0.999797	-6.93815e-05	0.000549586	0.899742	0.998631
EC	India (unexposed)	g1319	3.1.2.12	S-formylglutathione hydrolase	78	83	94	0.00413967	45	49	91.8	0.00433538	0.7259	1	0.000424601	-2.2	2.2	1012	0.00228296	0.00655957	1569	49	0.45	0.4	0.526316	0.000357066	0.000638533	0.576989	0.999797	0.000384345	0.000643692	0.551524	0.998631
EC	India (unexposed)	g1375	3.1.3.45	3-deoxy-manno-octulosonate-8-phosphatase	78	83	94	0.00402364	45	49	91.8	0.00419728	0.7259	1	2.96649e-05	-2.2	2.2	1013	0.0018003	0.00500571	1718	49	0.45	0.4	0.526316	-4.07535e-05	0.000618128	0.947534	0.999797	-4.63104e-05	0.000620104	0.940587	0.998631
EC	India (unexposed)	g1449	3.2.1.172	Unsaturated rhamnogalacturonyl hydrolase	54	83	65.1	0.00145233	33	49	67.3	0.00062581	0.850637	1	-9.91863e-05	2.2	2.2	1014	0.0055331	0.0138907	627	49	0.45	0.4	0.526316	-7.02452e-05	0.000365336	0.847826	0.999797	-0.000215051	0.000358365	0.549533	0.998631
EC	India (unexposed)	g1597	3.4.22.10	Streptopain	5	83	6	0.000386758	4	49	8.2	9.15204e-05	0.7259	1	2.26989e-05	2.2	2.2	1015	0.00069498	0.00252999	1933	49	0.45	0.4	0.526316	3.83744e-05	0.000155959	0.806028	0.999797	1.0383e-05	0.0001588	0.947973	0.998631
EC	India (unexposed)	g1629	3.4.24.78	GPR endopeptidase	32	83	38.6	0.000698885	20	49	40.8	0.000451079	0.854611	1	0.000254716	2.2	2.2	1016	0.0029965	0.00824054	1302	49	0.45	0.4	0.526316	0.000335028	0.000272668	0.221403	0.999797	0.000317587	0.000282112	0.262429	0.998631
EC	India (unexposed)	g1781	3.6.3.12	Potassium-transporting ATPase	78	83	94	0.00979038	45	49	91.8	0.00973804	0.7259	1	-0.000387009	-2.2	2.2	1017	0.00258649	0.00790375	1449	49	0.45	0.4	0.526316	-6.7601e-05	0.000956621	0.943772	0.999797	-0.000103472	0.000972356	0.915425	0.998631
EC	India (unexposed)	g1820	3.6.4.6	Vesicle-fusing ATPase	78	83	94	0.00889998	45	49	91.8	0.0122442	0.7259	1	-0.000983795	-2.2	2.2	1018	0.00372053	0.00807917	1087	49	0.45	0.4	0.526316	-0.000684032	0.000861824	0.428814	0.999797	-0.000666401	0.000865573	0.442814	0.998631
EC	India (unexposed)	g1985	4.2.1.32	L +)-tartrate dehydratase	78	83	94	0.00574609	45	49	91.8	0.00602361	0.7259	1	0.000743253	-2.2	2.2	1019	0.00330959	0.00842282	1217	49	0.45	0.4	0.526316	0.000497939	0.00074059	0.502551	0.999797	0.000468398	0.000750822	0.533865	0.998631
EC	India (unexposed)	g2082	4.4.1.23	2-hydroxypropyl-CoM lyase	54	83	65.1	0.000757549	33	49	67.3	0.000555947	0.850637	1	0.000242207	2.2	2.2	1020	0.00522106	0.0122349	707	49	0.45	0.4	0.526316	0.000350658	0.000292272	0.232412	0.999797	0.000283288	0.000294602	0.338109	0.998631
EC	India (unexposed)	g257	1.14.13.2	4-hydroxybenzoate 3-monooxygenase	49	83	59	0.00161369	30	49	61.2	0.00098056	0.85552	1	0.000363489	2.2	2.2	1021	0.00778726	0.0179611	274	49	0.45	0.4	0.526316	0.000422434	0.000414853	0.310438	0.999797	0.000328739	0.000413389	0.427987	0.998631
EC	India (unexposed)	g316	1.17.99.6	Epoxyqueuosine reductase	78	83	94	0.00288631	45	49	91.8	0.00322026	0.7259	1	-0.000101259	-2.2	2.2	1022	0.00545962	0.0130962	650	49	0.45	0.4	0.526316	-0.000209506	0.000505899	0.679465	0.999797	-0.000244154	0.000503997	0.628924	0.998631
EC	India (unexposed)	g330	1.2.1.2	Formate dehydrogenase	78	83	94	0.00233854	45	49	91.8	0.00226033	0.7259	1	-8.86651e-05	-2.2	2.2	1023	0.0044306	0.0106079	903	49	0.45	0.4	0.526316	-5.45854e-05	0.000445654	0.902705	0.999797	-3.41179e-05	0.00044266	0.938687	0.998631
EC	India (unexposed)	g371	1.2.4.2	Oxoglutarate dehydrogenase succinyl-transferring)	78	83	94	0.00591161	45	49	91.8	0.00565021	0.7259	1	0.000314651	-2.2	2.2	1024	0.00289317	0.00799002	1339	49	0.45	0.4	0.526316	0.000300026	0.000764842	0.6955	0.999797	0.000306964	0.000767587	0.689907	0.998631
EC	India (unexposed)	g439	1.3.8.1	Short-chain acyl-CoA dehydrogenase	78	83	94	0.00152507	45	49	91.8	0.00141756	0.7259	1	-7.07239e-05	-2.2	2.2	1025	0.00470881	0.0103437	827	49	0.45	0.4	0.526316	-0.000106858	0.000365385	0.770407	0.999797	-0.000106846	0.000360552	0.767463	0.998631
EC	India (unexposed)	g472	1.4.1.9	Leucine dehydrogenase	78	83	94	0.00135305	45	49	91.8	0.000849467	0.7259	1	-0.000124862	-2.2	2.2	1026	0.0122095	0.0242271	71	49	0.45	0.4	0.526316	-0.000351685	0.000329509	0.287813	0.999797	-0.000332658	0.000338653	0.32785	0.998631
EC	India (unexposed)	g58	1.1.1.262	4-hydroxythreonine-4-phosphate dehydrogenase	78	83	94	0.0045473	45	49	91.8	0.00474486	0.7259	1	0.000625163	-2.2	2.2	1027	0.00276308	0.00694754	1388	49	0.45	0.4	0.526316	0.000206518	0.000646232	0.749805	0.999797	0.000102348	0.000638703	0.872949	0.998631
EC	India (unexposed)	g763	2.3.1.38	[Acyl-carrier-protein] S-acetyltransferase	78	83	94	0.00137496	45	49	91.8	0.00198947	0.7259	1	9.42611e-06	-2.2	2.2	1028	0.00583471	0.0140378	557	49	0.45	0.4	0.526316	-0.000103771	0.000334401	0.756816	0.999797	-8.7885e-05	0.000331159	0.791149	0.998631
EC	India (unexposed)	g880	2.4.1.52	Poly glycerol-phosphate) alpha-glucosyltransferase	78	83	94	0.00293287	45	49	91.8	0.0016869	0.7259	1	-0.000307604	-2.2	2.2	1029	0.00818231	0.0171898	234	49	0.45	0.4	0.526316	-0.000394493	0.000445862	0.377905	0.999797	-0.00036224	0.000460906	0.433396	0.998631
EC	India (unexposed)	g1994	4.2.1.45	CDP-glucose 4,6-dehydratase	17	83	20.5	0.00187592	9	49	18.4	6.3074e-05	0.824343	1	-0.000458211	-2.1	2.1	1030	0.0030208	0.00690582	1293	49	0.45	0.4	0.526316	-0.000527371	0.000317056	0.0986541	0.999797	-0.000552374	0.000326755	0.0934271	0.998631
EC	India (unexposed)	g2116	5.1.3.10	CDP-paratose 2-epimerase	22	83	26.5	0.00010209	14	49	28.6	6.7846e-05	0.841112	1	3.50404e-05	2.1	2.1	1031	0.00484002	0.0109438	798	49	0.45	0.4	0.526316	0.000124119	0.000110034	0.261393	0.999797	0.000152558	0.000112616	0.177965	0.998631
EC	India (unexposed)	g796	2.3.2.16	Lipid II glycine glycyltransferase	39	83	47	0.00023583	22	49	44.9	9.11694e-05	0.857966	1	-5.5917e-06	-2.1	2.1	1032	0.00397622	0.0102679	1012	49	0.45	0.4	0.526316	-1.05549e-05	0.000144998	0.942082	0.999797	2.92139e-05	0.000146512	0.842277	0.998631
EC	India (unexposed)	g1660	3.5.1.3	Omega-amidase	61	83	73.5	0.000486002	35	49	71.4	0.000282979	0.841112	1	-2.92307e-05	-2.1	2.1	1033	0.00302134	0.00862386	1292	49	0.45	0.4	0.526316	-5.92608e-05	0.000216864	0.785085	0.999797	-3.02814e-05	0.000221296	0.89138	0.998631
EC	India (unexposed)	g1880	4.1.1.74	Indolepyruvate decarboxylase	61	83	73.5	0.00134478	35	49	71.4	0.000657906	0.841112	1	0.000131906	-2.1	2.1	1034	0.00470779	0.0116936	830	49	0.45	0.4	0.526316	0.000234718	0.000342071	0.49383	0.999797	0.000185389	0.00034521	0.5922	0.998631
EC	India (unexposed)	g2178	5.3.2.2	Oxaloacetate tautomerase	66	83	79.5	0.00058625	40	49	81.6	0.000433596	0.824343	1	-4.87545e-05	2.1	2.1	1035	0.00288779	0.00664946	1344	49	0.45	0.4	0.526316	-7.26504e-05	0.00023878	0.761419	0.999797	-5.32387e-05	0.000241517	0.825892	0.998631
EC	India (unexposed)	g240	1.14.12.10	Benzoate 1,2-dioxygenase	66	83	79.5	0.000830725	40	49	81.6	0.000731058	0.824343	1	0.00020883	2.1	2.1	1036	0.00348514	0.00902073	1157	49	0.45	0.4	0.526316	0.000279595	0.000299617	0.35246	0.999797	0.000223723	0.000294424	0.448767	0.998631
EC	India (unexposed)	g977	2.6.1.107	Beta-methylphenylalanine transaminase	61	83	73.5	0.000295236	35	49	71.4	0.000251617	0.841112	1	1.51037e-05	-2.1	2.1	1037	0.00230798	0.00588799	1559	49	0.45	0.4	0.526316	1.40436e-05	0.000184133	0.939322	0.999797	3.76612e-05	0.000187794	0.84138	0.998631
EC	India (unexposed)	g992	2.6.1.37	2-aminoethylphosphonate--pyruvate transaminase	66	83	79.5	0.00294546	40	49	81.6	0.00164268	0.824343	1	-6.68617e-05	2.1	2.1	1038	0.00555973	0.0130685	617	49	0.45	0.4	0.526316	-8.86259e-05	0.000534737	0.868621	0.999797	-0.000246368	0.000536628	0.646957	0.998631
EC	India (unexposed)	g1072	2.7.1.21	Thymidine kinase	83	83	100	0.00304585	48	49	98	0.00503015	NA	NA	0.000448391	-2	2	1039	0.00402216	0.00914583	1004	49	0.45	0.4	0.526316	2.26628e-05	0.000474077	0.961946	0.999797	-1.43184e-05	0.000469706	0.97573	0.998631
EC	India (unexposed)	g1095	2.7.1.48	Uridine kinase	83	83	100	0.0038658	48	49	98	0.00623382	NA	NA	0.000259476	-2	2	1040	0.00527139	0.0135198	698	49	0.45	0.4	0.526316	-7.23799e-05	0.000519894	0.889491	0.999797	-3.38629e-05	0.000513037	0.94748	0.998631
EC	India (unexposed)	g1159	2.7.4.7	Phosphomethylpyrimidine kinase	83	83	100	0.00444203	48	49	98	0.00678992	NA	NA	0.000184452	-2	2	1041	0.00673179	0.0147957	420	49	0.45	0.4	0.526316	-5.94162e-05	0.00052324	0.909766	0.999797	-9.09345e-05	0.000527844	0.8635	0.998631
EC	India (unexposed)	g1164	2.7.6.3	2-amino-4-hydroxy-6-hydroxymethyldihydropteridine diphosphokinase	83	83	100	0.00304404	48	49	98	0.00378046	NA	NA	-0.000318615	-2	2	1042	0.00530191	0.0112088	690	49	0.45	0.4	0.526316	-0.000331275	0.000445247	0.458204	0.999797	-0.000327721	0.000440334	0.458119	0.998631
EC	India (unexposed)	g1289	3.1.1.3	Triacylglycerol lipase	83	83	100	0.00291007	48	49	98	0.00734234	NA	NA	-5.63686e-05	-2	2	1043	0.00529134	0.0119764	693	49	0.45	0.4	0.526316	-0.00022567	0.000374687	0.54803	0.999797	-0.000177081	0.000376915	0.639305	0.998631
EC	India (unexposed)	g1300	3.1.1.61	Protein-glutamate methylesterase	83	83	100	0.0161812	48	49	98	0.0213221	NA	NA	-0.00183891	-2	2	1044	0.0146189	0.0305747	47	49	0.45	0.4	0.526316	-0.00126011	0.00104464	0.229908	0.999797	-0.00123824	0.00106313	0.246355	0.998631
EC	India (unexposed)	g1331	3.1.2.6	Hydroxyacylglutathione hydrolase	83	83	100	0.00396847	48	49	98	0.00492257	NA	NA	0.000246079	-2	2	1045	0.00446204	0.0117611	894	49	0.45	0.4	0.526316	-1.70723e-05	0.000544481	0.975034	0.999797	4.26611e-05	0.000537364	0.93685	0.998631
EC	India (unexposed)	g1334	3.1.21.3	Type I site-specific deoxyribonuclease	83	83	100	0.00648809	48	49	98	0.010556	NA	NA	0.000844934	-2	2	1046	0.0171221	0.0421062	30	49	0.45	0.4	0.526316	-7.47892e-05	0.000693446	0.91428	0.999797	-0.00029565	0.000697376	0.672333	0.998631
EC	India (unexposed)	g1342	3.1.26.11	Ribonuclease Z	83	83	100	0.00426929	48	49	98	0.00368382	NA	NA	-0.000418236	-2	2	1047	0.0114379	0.0281796	91	49	0.45	0.4	0.526316	-0.000550304	0.000527609	0.298877	0.999797	-0.000526627	0.000537743	0.329309	0.998631
EC	India (unexposed)	g1377	3.1.3.48	Protein-tyrosine-phosphatase	83	83	100	0.00555558	48	49	98	0.00868991	NA	NA	-0.000282054	-2	2	1048	0.00638296	0.0143806	468	49	0.45	0.4	0.526316	-0.000404005	0.000581512	0.488452	0.999797	-0.000344369	0.000568745	0.545952	0.998631
EC	India (unexposed)	g1380	3.1.3.6	3'-nucleotidase	83	83	100	0.0052642	48	49	98	0.00630814	NA	NA	0.000430519	-2	2	1049	0.00232634	0.006534	1552	49	0.45	0.4	0.526316	0.000174122	0.000638211	0.785419	0.999797	0.000151682	0.000637395	0.812293	0.998631
EC	India (unexposed)	g1402	3.1.4.16	2',3'-cyclic-nucleotide 2'-phosphodiesterase	83	83	100	0.00261444	48	49	98	0.00258636	NA	NA	-0.000184127	-2	2	1050	0.00806927	0.0177784	242	49	0.45	0.4	0.526316	-0.000273923	0.000410402	0.505668	0.999797	-0.000198124	0.000403925	0.624642	0.998631
EC	India (unexposed)	g1424	3.2.1.1	Alpha-amylase	83	83	100	0.00742516	48	49	98	0.011044	NA	NA	0.000312968	-2	2	1051	0.00394426	0.0105192	1021	49	0.45	0.4	0.526316	-4.16583e-05	0.000707002	0.953104	0.999797	-7.03271e-05	0.000711002	0.921366	0.998631
EC	India (unexposed)	g1447	3.2.1.17	Lysozyme	83	83	100	0.00909669	48	49	98	0.00803056	NA	NA	-0.00204965	-2	2	1052	0.0100552	0.0219138	139	49	0.45	0.4	0.526316	-0.00113643	0.000829935	0.173265	0.999797	-0.00115695	0.000836917	0.169317	0.998631
EC	India (unexposed)	g1462	3.2.1.21	Beta-glucosidase	83	83	100	0.0132601	48	49	98	0.0184665	NA	NA	-0.00084122	-2	2	1053	0.0106688	0.0217407	113	49	0.45	0.4	0.526316	-0.000317161	0.000897593	0.724401	0.999797	-0.000489907	0.000923016	0.596521	0.998631
EC	India (unexposed)	g1467	3.2.1.26	Beta-fructofuranosidase	83	83	100	0.00880284	48	49	98	0.00841487	NA	NA	-0.00036316	-2	2	1054	0.00675657	0.0133412	415	49	0.45	0.4	0.526316	-0.000288759	0.000750562	0.701071	0.999797	-0.000508961	0.000742951	0.494579	0.998631
EC	India (unexposed)	g1501	3.2.1.86	6-phospho-beta-glucosidase	83	83	100	0.0210655	48	49	98	0.0250105	NA	NA	0.00289504	-2	2	1055	0.00308703	0.00795839	1274	49	0.45	0.4	0.526316	0.000536834	0.0013052	0.681527	0.999797	0.000410572	0.00129165	0.751116	0.998631
EC	India (unexposed)	g1517	3.2.2.20	DNA-3-methyladenine glycosylase I	83	83	100	0.00326825	48	49	98	0.00539682	NA	NA	0.000446152	-2	2	1056	0.0109388	0.0305988	100	49	0.45	0.4	0.526316	5.94994e-05	0.000458856	0.897029	0.999797	0.000124162	0.000443586	0.780013	0.998631
EC	India (unexposed)	g1550	3.4.11.9	Xaa-Pro aminopeptidase	83	83	100	0.00522931	48	49	98	0.00562863	NA	NA	-0.000200031	-2	2	1057	0.00483402	0.0110617	801	49	0.45	0.4	0.526316	-0.000284778	0.000586197	0.627922	0.999797	-0.000201251	0.000585649	0.731696	0.998631
EC	India (unexposed)	g1566	3.4.17.13	Muramoyltetrapeptide carboxypeptidase	83	83	100	0.00398737	48	49	98	0.00539953	NA	NA	-0.000274727	-2	2	1058	0.011161	0.0244363	95	49	0.45	0.4	0.526316	-0.00050292	0.00053643	0.350224	0.999797	-0.000503584	0.000533055	0.346628	0.998631
EC	India (unexposed)	g1571	3.4.19.11	Gamma-D-glutamyl-meso-diaminopimelate peptidase	44	83	53	0.00280466	25	49	51	0.00147912	0.85832	1	0.000232123	-2	2	1059	0.00839044	0.0188482	217	49	0.45	0.4	0.526316	0.00038387	0.000536945	0.475944	0.999797	0.000246317	0.000543096	0.650945	0.998631
EC	India (unexposed)	g1592	3.4.21.83	Oligopeptidase B	83	83	100	0.00592554	48	49	98	0.00669624	NA	NA	-0.000503292	-2	2	1060	0.00770889	0.0196098	288	49	0.45	0.4	0.526316	-0.000520344	0.000701122	0.45933	0.999797	-0.000740358	0.000690602	0.285764	0.998631
EC	India (unexposed)	g1636	3.5.1.100	R)-amidase	83	83	100	0.00159676	48	49	98	0.0021933	NA	NA	-1.89642e-05	-2	2	1061	0.00860116	0.0202693	200	49	0.45	0.4	0.526316	-0.000222182	0.000343463	0.518846	0.999797	-0.000277429	0.000343638	0.421011	0.998631
EC	India (unexposed)	g1653	3.5.1.19	Nicotinamidase	83	83	100	0.00526206	48	49	98	0.00608574	NA	NA	-1.78104e-05	-2	2	1062	0.00650931	0.0145367	449	49	0.45	0.4	0.526316	-9.2435e-05	0.000588785	0.875494	0.999797	-8.95775e-05	0.000601011	0.881759	0.998631
EC	India (unexposed)	g1656	3.5.1.24	Choloylglycine hydrolase	83	83	100	0.00326362	48	49	98	0.00585095	NA	NA	0.000439768	-2	2	1063	0.0106508	0.025862	114	49	0.45	0.4	0.526316	0.000203809	0.00045221	0.652959	0.999797	0.000127553	0.000449651	0.777132	0.998631
EC	India (unexposed)	g1782	3.6.3.14	H +)-transporting two-sector ATPase	83	83	100	0.0124946	48	49	98	0.0189228	NA	NA	0.000770588	-2	2	1064	0.00341828	0.00875774	1184	49	0.45	0.4	0.526316	3.23766e-06	0.000906719	0.997156	0.999797	-4.0386e-05	0.000914301	0.964838	0.998631
EC	India (unexposed)	g1795	3.6.3.28	Phosphonate-transporting ATPase	83	83	100	0.0127136	48	49	98	0.0195256	NA	NA	-0.00233466	-2	2	1065	0.00440478	0.010693	911	49	0.45	0.4	0.526316	-0.00113261	0.000904722	0.212859	0.999797	-0.0012418	0.000901864	0.170996	0.998631
EC	India (unexposed)	g1854	4.1.1.3	Oxaloacetate decarboxylase	61	83	73.5	0.00330209	37	49	75.5	0.00304235	0.839621	1	0.00168209	2	2	1066	0.00689814	0.0146981	396	49	0.45	0.4	0.526316	0.000958646	0.000650211	0.142801	0.999797	0.00075794	0.000649495	0.245445	0.998631
EC	India (unexposed)	g1907	4.1.2.40	Tagatose-bisphosphate aldolase	83	83	100	0.0110251	48	49	98	0.00974116	NA	NA	0.000173032	-2	2	1067	0.00302903	0.00703233	1291	49	0.45	0.4	0.526316	4.54224e-05	0.000938365	0.961467	0.999797	0.000207158	0.000933933	0.824822	0.998631
EC	India (unexposed)	g1929	4.1.3.36	1,4-dihydroxy-2-naphthoyl-CoA synthase	83	83	100	0.00430246	48	49	98	0.00585742	NA	NA	0.000565985	-2	2	1068	0.00546124	0.011641	648	49	0.45	0.4	0.526316	8.75651e-05	0.000581636	0.880564	0.999797	0.000132049	0.000584289	0.82157	0.998631
EC	India (unexposed)	g1973	4.2.1.17	Enoyl-CoA hydratase	83	83	100	0.00642402	48	49	98	0.00736027	NA	NA	0.000465331	-2	2	1069	0.00369767	0.00993513	1097	49	0.45	0.4	0.526316	4.84705e-07	0.00070456	0.999452	0.999797	2.2473e-06	0.000702068	0.997451	0.998631
EC	India (unexposed)	g2053	4.3.1.19	Threonine ammonia-lyase	83	83	100	0.00797243	48	49	98	0.0115058	NA	NA	0.000236453	-2	2	1070	0.00489367	0.0103791	788	49	0.45	0.4	0.526316	-0.000131113	0.00070654	0.853071	0.999797	-0.000180918	0.000701919	0.797025	0.998631
EC	India (unexposed)	g2120	5.1.3.14	UDP-N-acetylglucosamine 2-epimerase non-hydrolyzing)	83	83	100	0.00531373	48	49	98	0.00619599	NA	NA	-0.000624935	-2	2	1071	0.00366765	0.00871706	1104	49	0.45	0.4	0.526316	-0.000452768	0.000571493	0.429655	0.999797	-0.000450659	0.000573405	0.433393	0.998631
EC	India (unexposed)	g2185	5.3.3.2	Isopentenyl-diphosphate Delta-isomerase	83	83	100	0.00399768	48	49	98	0.00515036	NA	NA	-0.00070857	-2	2	1072	0.00683111	0.0145154	405	49	0.45	0.4	0.526316	-0.000615386	0.000503581	0.223912	0.999797	-0.000595543	0.000491815	0.228215	0.998631
EC	India (unexposed)	g2248	6.1.1.12	Aspartate--tRNA ligase	83	83	100	0.00465042	48	49	98	0.00764202	NA	NA	0.000469127	-2	2	1073	0.00668149	0.0151665	422	49	0.45	0.4	0.526316	1.1702e-05	0.000563796	0.983472	0.999797	1.80538e-05	0.000561478	0.9744	0.998631
EC	India (unexposed)	g2259	6.1.1.22	Asparagine--tRNA ligase	83	83	100	0.00463553	48	49	98	0.00743566	NA	NA	0.000379339	-2	2	1074	0.00440307	0.0100999	912	49	0.45	0.4	0.526316	-3.58605e-05	0.000572205	0.950125	0.999797	-1.67934e-05	0.000572076	0.976628	0.998631
EC	India (unexposed)	g2260	6.1.1.23	Aspartate--tRNA Asn) ligase	83	83	100	0.00681928	48	49	98	0.0165235	NA	NA	-0.000278891	-2	2	1075	0.0031169	0.00713151	1267	49	0.45	0.4	0.526316	-0.000342539	0.000597788	0.567627	0.999797	-0.000283221	0.000590949	0.632588	0.998631
EC	India (unexposed)	g2289	6.3.1.1	Aspartate--ammonia ligase	83	83	100	0.00481059	48	49	98	0.00729348	NA	NA	0.000216206	-2	2	1076	0.00498341	0.0123188	760	49	0.45	0.4	0.526316	-3.88048e-05	0.000567397	0.94558	0.999797	-3.3708e-05	0.000563574	0.952402	0.998631
EC	India (unexposed)	g2296	6.3.1.20	NO NAME	83	83	100	0.00693909	48	49	98	0.00538851	NA	NA	-0.000873773	-2	2	1077	0.00369317	0.00874789	1099	49	0.45	0.4	0.526316	-0.000541257	0.000625017	0.388093	0.999797	-0.00047656	0.000626133	0.448021	0.998631
EC	India (unexposed)	g2297	6.3.1.5	NAD +) synthase	83	83	100	0.00335878	48	49	98	0.00492046	NA	NA	-1.91878e-05	-2	2	1078	0.00695396	0.0158352	387	49	0.45	0.4	0.526316	-0.000291965	0.00047277	0.537944	0.999797	-0.000279238	0.000470562	0.553977	0.998631
EC	India (unexposed)	g2302	6.3.2.12	Dihydrofolate synthase	83	83	100	0.00388164	48	49	98	0.00321535	NA	NA	-0.000245565	-2	2	1079	0.00752059	0.0160745	314	49	0.45	0.4	0.526316	-0.000398504	0.000498742	0.425737	0.999797	-0.000334467	0.000500225	0.504963	0.998631
EC	India (unexposed)	g2305	6.3.2.17	Tetrahydrofolate synthase	83	83	100	0.00460829	48	49	98	0.00630086	NA	NA	-0.000185551	-2	2	1080	0.00657626	0.0145203	439	49	0.45	0.4	0.526316	-0.00033673	0.000525986	0.523178	0.999797	-0.000265271	0.000518404	0.609758	0.998631
EC	India (unexposed)	g2310	6.3.2.3	Glutathione synthase	83	83	100	0.00471782	48	49	98	0.00592551	NA	NA	0.00018248	-2	2	1081	0.00529538	0.0131993	692	49	0.45	0.4	0.526316	-5.95126e-05	0.00060056	0.921215	0.999797	-2.72779e-05	0.000593649	0.963424	0.998631
EC	India (unexposed)	g2330	6.3.4.18	5- carboxyamino)imidazole ribonucleotide synthase	83	83	100	0.00615473	48	49	98	0.00762316	NA	NA	-0.00019801	-2	2	1082	0.00693142	0.0167924	390	49	0.45	0.4	0.526316	-0.000227465	0.000607736	0.708804	0.999797	-0.000287544	0.000612318	0.639459	0.998631
EC	India (unexposed)	g296	1.16.1.1	Mercury II) reductase	83	83	100	0.0034691	48	49	98	0.00367275	NA	NA	0.000156927	-2	2	1083	0.00572798	0.0127341	579	49	0.45	0.4	0.526316	-0.000224656	0.000496588	0.651736	0.999797	-0.000123246	0.000501593	0.806311	0.998631
EC	India (unexposed)	g314	1.17.98.1	Bile-acid 7-alpha-dehydroxylase	44	83	53	0.000663696	25	49	51	0.000408497	0.85832	1	0.000120973	-2	2	1084	0.00436761	0.0110635	921	49	0.45	0.4	0.526316	0.000108776	0.000272473	0.690386	0.999797	8.9308e-05	0.000272275	0.743455	0.998631
EC	India (unexposed)	g319	1.18.1.2	Ferredoxin--NADP +) reductase	83	83	100	0.00355847	48	49	98	0.00481866	NA	NA	0.000448038	-2	2	1085	0.00624612	0.0144432	490	49	0.45	0.4	0.526316	0.000195697	0.000512491	0.703193	0.999797	0.00023169	0.000509964	0.650381	0.998631
EC	India (unexposed)	g354	1.2.1.68	Coniferyl-aldehyde dehydrogenase	44	83	53	0.00031199	25	49	51	0.000169143	0.85832	1	4.53113e-05	-2	2	1086	0.00347546	0.00841354	1159	49	0.45	0.4	0.526316	0.000117954	0.000178649	0.510258	0.999797	9.01034e-05	0.000180326	0.618186	0.998631
EC	India (unexposed)	g370	1.2.4.1	Pyruvate dehydrogenase acetyl-transferring)	83	83	100	0.00499781	48	49	98	0.00636582	NA	NA	0.000263525	-2	2	1087	0.0032314	0.00769317	1235	49	0.45	0.4	0.526316	-4.06474e-06	0.000605255	0.994652	0.999797	2.58644e-05	0.000603157	0.965864	0.998631
EC	India (unexposed)	g399	1.3.1.12	Prephenate dehydrogenase	83	83	100	0.00610262	48	49	98	0.00620515	NA	NA	0.000273898	-2	2	1088	0.0089609	0.0182979	181	49	0.45	0.4	0.526316	6.30737e-05	0.000662701	0.924321	0.999797	-0.00014471	0.00066555	0.828229	0.998631
EC	India (unexposed)	g555	1.8.1.7	Glutathione-disulfide reductase	83	83	100	0.00500743	48	49	98	0.00639148	NA	NA	0.000116118	-2	2	1089	0.0046338	0.0110862	853	49	0.45	0.4	0.526316	-0.000128892	0.000602865	0.831038	0.999797	-8.40338e-05	0.000598865	0.888632	0.998631
EC	India (unexposed)	g614	2.1.1.187	23S rRNA guanine 745)-N 1-methyltransferase	83	83	100	0.00284937	48	49	98	0.00383374	NA	NA	-6.62018e-05	-2	2	1090	0.00522482	0.0115118	706	49	0.45	0.4	0.526316	-0.000269511	0.0004531	0.553001	0.999797	-0.000306996	0.000452519	0.498763	0.998631
EC	India (unexposed)	g686	2.1.3.15	NO NAME	83	83	100	0.00403411	48	49	98	0.00589719	NA	NA	0.000396379	-2	2	1091	0.0116864	0.0275286	82	49	0.45	0.4	0.526316	-0.000185057	0.000534708	0.729834	0.999797	-0.000154526	0.00052903	0.7707	0.998631
EC	India (unexposed)	g755	2.3.1.274	NO NAME	83	83	100	0.00243581	48	49	98	0.00225248	NA	NA	-0.000386832	-2	2	1092	0.00776545	0.0176455	279	49	0.45	0.4	0.526316	-0.000427502	0.000366043	0.244983	0.999797	-0.000399925	0.000365577	0.276078	0.998631
EC	India (unexposed)	g77	1.1.1.290	4-phosphoerythronate dehydrogenase	83	83	100	0.00455065	48	49	98	0.00589317	NA	NA	-0.000940632	-2	2	1093	0.00901795	0.0209538	175	49	0.45	0.4	0.526316	-0.000737809	0.000525247	0.162499	0.999797	-0.000753903	0.000521938	0.15112	0.998631
EC	India (unexposed)	g773	2.3.1.51	1-acylglycerol-3-phosphate O-acyltransferase	83	83	100	0.00507975	48	49	98	0.00925226	NA	NA	0.0012337	-2	2	1094	0.00646788	0.0137851	457	49	0.45	0.4	0.526316	0.000422775	0.000602559	0.484162	0.999797	0.000343076	0.000596383	0.566149	0.998631
EC	India (unexposed)	g790	2.3.1.n2	Phosphate acyltransferase	83	83	100	0.0040088	48	49	98	0.00646192	NA	NA	0.00119366	-2	2	1095	0.00740718	0.0163055	329	49	0.45	0.4	0.526316	0.000386463	0.000570853	0.499614	0.999797	0.000432085	0.00057443	0.453346	0.998631
EC	India (unexposed)	g818	2.4.1.12	Cellulose synthase UDP-forming)	83	83	100	0.00518295	48	49	98	0.006362	NA	NA	0.000823734	-2	2	1096	0.00319887	0.00904116	1246	49	0.45	0.4	0.526316	0.000244274	0.000646791	0.706291	0.999797	0.00017287	0.000644585	0.788997	0.998631
EC	India (unexposed)	g832	2.4.1.21	Starch synthase	83	83	100	0.00411919	48	49	98	0.00647784	NA	NA	2.97591e-05	-2	2	1097	0.0062225	0.018419	493	49	0.45	0.4	0.526316	-0.000278103	0.000538551	0.606458	0.999797	-0.000256411	0.000545299	0.639016	0.998631
EC	India (unexposed)	g901	2.4.2.2	Pyrimidine-nucleoside phosphorylase	83	83	100	0.00250089	48	49	98	0.00368822	NA	NA	0.000113124	-2	2	1098	0.00540904	0.0118625	659	49	0.45	0.4	0.526316	-9.73025e-05	0.000431086	0.821778	0.999797	-0.000110677	0.000427102	0.795957	0.998631
EC	India (unexposed)	g125	1.1.1.411	NO NAME	56	83	67.5	0.000426664	34	49	69.4	0.000291354	0.849125	1	6.05471e-06	1.9	1.9	1099	0.00210896	0.00557745	1618	49	0.45	0.4	0.526316	3.437e-05	0.000218027	0.874984	0.999797	9.70491e-05	0.000219602	0.659302	0.998631
EC	India (unexposed)	g1356	3.1.3.104	NO NAME	66	83	79.5	0.00166601	38	49	77.6	0.00132713	0.82758	1	1.89787e-05	-1.9	1.9	1100	0.0024149	0.00669166	1521	49	0.45	0.4	0.526316	5.64851e-05	0.00041625	0.892268	0.999797	0.000131368	0.000417914	0.753785	0.998631
EC	India (unexposed)	g1716	3.5.4.1	Cytosine deaminase	78	83	94	0.00604555	47	49	95.9	0.00685537	1	1	0.0010222	1.9	1.9	1101	0.00357239	0.00951291	1129	49	0.45	0.4	0.526316	0.000496744	0.000765073	0.517305	0.999797	0.00040597	0.000763403	0.595815	0.998631
EC	India (unexposed)	g1912	4.1.2.5	L-threonine aldolase	78	83	94	0.00373753	47	49	95.9	0.00404529	1	1	0.000396593	1.9	1.9	1102	0.00534258	0.0112807	677	49	0.45	0.4	0.526316	0.000329249	0.000573716	0.567034	0.999797	0.00027729	0.000585634	0.636692	0.998631
EC	India (unexposed)	g2085	4.4.1.28	L-cysteine desulfidase	66	83	79.5	0.00114131	38	49	77.6	0.00101076	0.82758	1	4.54437e-05	-1.9	1.9	1103	0.00192105	0.00552391	1686	49	0.45	0.4	0.526316	2.92725e-05	0.000358945	0.935129	0.999797	8.06017e-05	0.000363608	0.824931	0.998631
EC	India (unexposed)	g1008	2.6.1.77	Taurine--pyruvate aminotransferase	49	83	59	0.0018444	28	49	57.1	0.000995703	0.856628	1	0.000433014	-1.9	1.9	1104	0.00467233	0.0115634	845	49	0.45	0.4	0.526316	0.000453121	0.000415151	0.277089	0.999797	0.000485215	0.000424496	0.255207	0.998631
EC	India (unexposed)	g1017	2.6.1.92	UDP-4-amino-4,6-dideoxy-N-acetyl-beta-L-altrosamine transaminase	5	83	6	0.000134275	2	49	4.1	3.1565e-05	1	1	8.2615e-06	-1.9	1.9	1105	0.000518989	0.00171759	1966	49	0.45	0.4	0.526316	9.66268e-06	9.12811e-05	0.915859	0.999797	1.80252e-06	9.33056e-05	0.984618	0.998631
EC	India (unexposed)	g1203	2.7.7.63	Lipoate--protein ligase	51	83	61.4	0.00135647	31	49	63.3	0.00075863	0.855007	1	1.98005e-05	1.9	1.9	1106	0.00455748	0.0104096	868	49	0.45	0.4	0.526316	3.4798e-05	0.00037784	0.926763	0.999797	-9.10251e-05	0.000383431	0.812738	0.998631
EC	India (unexposed)	g1232	2.7.8.24	Phosphatidylcholine synthase	5	83	6	1.5069e-05	2	49	4.1	1.15223e-05	1	1	8.95477e-06	-1.9	1.9	1107	0.000449935	0.00164991	1976	49	0.45	0.4	0.526316	2.89783e-05	4.31902e-05	0.503446	0.999797	4.14649e-05	4.37645e-05	0.345235	0.998631
EC	India (unexposed)	g1328	3.1.2.29	Fluoroacetyl-CoA thioesterase	5	83	6	3.27292e-05	2	49	4.1	7.99488e-06	1	1	1.13204e-06	-1.9	1.9	1108	0.000587488	0.00207945	1952	49	0.45	0.4	0.526316	-6.87317e-06	4.78514e-05	0.886011	0.999797	-1.02685e-05	4.87309e-05	0.83345	0.998631
EC	India (unexposed)	g1413	3.1.4.57	Phosphoribosyl 1,2-cyclic phosphate 1,2-diphosphodiesterase	5	83	6	5.36755e-05	2	49	4.1	4.42857e-06	1	1	-5.3001e-06	-1.9	1.9	1109	0.00101658	0.00273476	1900	49	0.45	0.4	0.526316	-3.46546e-05	4.93898e-05	0.484149	0.999797	-4.06272e-05	4.9834e-05	0.416479	0.998631
EC	India (unexposed)	g1604	3.4.22.49	Separase	17	83	20.5	0.000387026	11	49	22.4	6.58828e-05	0.82758	1	-5.78257e-05	1.9	1.9	1110	0.00159738	0.00572748	1778	49	0.45	0.4	0.526316	-8.55767e-05	0.000167942	0.611223	0.999797	-8.73681e-05	0.000173396	0.615244	0.998631
EC	India (unexposed)	g1695	3.5.2.19	Streptothricin hydrolase	5	83	6	0.000238926	2	49	4.1	2.78363e-06	1	1	-3.00806e-05	-1.9	1.9	1111	0.00100512	0.00296951	1901	49	0.45	0.4	0.526316	-8.12719e-05	8.30136e-05	0.329389	0.999797	-9.11575e-05	8.55546e-05	0.288708	0.998631
EC	India (unexposed)	g1705	3.5.3.13	Formimidoylglutamate deiminase	5	83	6	6.86856e-05	2	49	4.1	4.25015e-06	1	1	-7.51865e-06	-1.9	1.9	1112	0.000689353	0.002315	1934	49	0.45	0.4	0.526316	-3.13282e-05	5.3222e-05	0.557129	0.999797	-2.87368e-05	5.50919e-05	0.602861	0.998631
EC	India (unexposed)	g1772	3.6.1.61	Diadenosine hexaphosphate hydrolase ATP-forming)	5	83	6	3.92043e-05	2	49	4.1	4.62471e-06	1	1	-3.21826e-06	-1.9	1.9	1113	0.00039698	0.00186411	1981	49	0.45	0.4	0.526316	-2.03945e-05	4.56831e-05	0.656027	0.999797	-3.01941e-05	4.5537e-05	0.508508	0.998631
EC	India (unexposed)	g1889	4.1.1.88	Biotin-independent malonate decarboxylase	5	83	6	4.52241e-05	2	49	4.1	8.84105e-07	1	1	-8.51435e-06	-1.9	1.9	1114	0.00054889	0.00256339	1959	49	0.45	0.4	0.526316	-5.25324e-05	4.41353e-05	0.236114	0.999797	-4.57547e-05	4.28033e-05	0.287151	0.998631
EC	India (unexposed)	g207	1.12.2.1	Cytochrome-c3 hydrogenase	5	83	6	5.50054e-05	2	49	4.1	5.70857e-06	1	1	-5.17837e-06	-1.9	1.9	1115	0.00129552	0.00316755	1856	49	0.45	0.4	0.526316	-2.84275e-05	5.29898e-05	0.59255	0.999797	-3.43826e-05	5.36407e-05	0.522709	0.998631
EC	India (unexposed)	g218	1.13.11.27	4-hydroxyphenylpyruvate dioxygenase	51	83	61.4	0.000615443	31	49	63.3	0.000385031	0.855007	1	0.000124461	1.9	1.9	1116	0.00300198	0.0100418	1300	49	0.45	0.4	0.526316	0.000212711	0.000257041	0.409449	0.999797	0.000155801	0.000257575	0.546358	0.998631
EC	India (unexposed)	g220	1.13.11.3	Protocatechuate 3,4-dioxygenase	51	83	61.4	0.0017065	31	49	63.3	0.00106608	0.855007	1	0.000397894	1.9	1.9	1117	0.00422927	0.0137665	956	49	0.45	0.4	0.526316	0.000420648	0.000430362	0.330172	0.999797	0.000315186	0.000429686	0.464611	0.998631
EC	India (unexposed)	g464	1.4.1.11	L-erythro-3,5-diaminohexanoate dehydrogenase	5	83	6	4.60849e-05	2	49	4.1	1.25021e-05	1	1	3.80838e-06	-1.9	1.9	1118	0.000731459	0.00277595	1924	49	0.45	0.4	0.526316	-1.03595e-06	5.64719e-05	0.985392	0.999797	-5.30441e-06	5.751e-05	0.926659	0.998631
EC	India (unexposed)	g552	1.8.1.16	Glutathione amide reductase	5	83	6	1.81139e-05	2	49	4.1	3.66069e-06	1	1	-5.97812e-07	-1.9	1.9	1119	0.000555066	0.00217622	1958	49	0.45	0.4	0.526316	-1.20965e-05	3.5521e-05	0.733997	0.999797	2.78605e-07	3.53534e-05	0.993725	0.998631
EC	India (unexposed)	g859	2.4.1.292	1,4-N-acetyl-D-galactosaminyltransferase	5	83	6	0.000151384	2	49	4.1	7.747e-06	1	1	-2.09771e-05	-1.9	1.9	1120	0.000622402	0.00207227	1947	49	0.45	0.4	0.526316	-6.1673e-05	8.10865e-05	0.448283	0.999797	-4.68723e-05	8.34285e-05	0.57524	0.998631
EC	India (unexposed)	g90	1.1.1.31	3-hydroxyisobutyrate dehydrogenase	32	83	38.6	0.000624067	18	49	36.7	0.000508737	0.855007	1	0.000212879	-1.9	1.9	1121	0.0027878	0.00698396	1376	49	0.45	0.4	0.526316	0.000234449	0.00030049	0.436679	0.999797	0.000274768	0.000303467	0.366981	0.998631
EC	India (unexposed)	g1035	2.7.1.156	Adenosylcobinamide kinase	73	83	88	0.00288668	44	49	89.8	0.0026327	1	1	0.00015895	1.8	1.8	1122	0.00410797	0.009994	983	49	0.45	0.4	0.526316	0.000285744	0.000524804	0.587046	0.999797	0.000279854	0.000528423	0.597327	0.998631
EC	India (unexposed)	g1044	2.7.1.170	Anhydro-N-acetylmuramic acid kinase	73	83	88	0.0029126	44	49	89.8	0.00311927	1	1	0.000470963	1.8	1.8	1123	0.00180788	0.00566752	1715	49	0.45	0.4	0.526316	0.00043104	0.000554791	0.438605	0.999797	0.000444046	0.000551997	0.422673	0.998631
EC	India (unexposed)	g1069	2.7.1.206	NO NAME	29	83	34.9	0.000470765	18	49	36.7	0.000233093	0.852661	1	8.70428e-05	1.8	1.8	1124	0.00223682	0.00481489	1587	49	0.45	0.4	0.526316	9.18171e-05	0.000217038	0.672961	0.999797	2.80818e-05	0.000210596	0.894136	0.998631
EC	India (unexposed)	g1106	2.7.1.60	N-acylmannosamine kinase	76	83	91.6	0.00342012	44	49	89.8	0.00304365	0.760532	1	9.8935e-05	-1.8	1.8	1125	0.00210089	0.00611601	1621	49	0.45	0.4	0.526316	0.000182196	0.000577726	0.752989	0.999797	0.000278201	0.000585382	0.63544	0.998631
EC	India (unexposed)	g1129	2.7.11.32	[Pyruvate, phosphate dikinase] kinase	73	83	88	0.00257715	44	49	89.8	0.0024082	1	1	0.000441439	1.8	1.8	1126	0.00649278	0.0135851	453	49	0.45	0.4	0.526316	0.000143919	0.000529568	0.786232	0.999797	0.000223532	0.000535868	0.677292	0.998631
EC	India (unexposed)	g1154	2.7.4.27	[Pyruvate, phosphate dikinase] phosphate) phosphotransferase	73	83	88	0.00257715	44	49	89.8	0.0024082	1	1	0.000441439	1.8	1.8	1127	0.00566349	0.0114791	590	49	0.45	0.4	0.526316	0.000143919	0.000529568	0.786232	0.999797	0.000223532	0.000535868	0.677292	0.998631
EC	India (unexposed)	g1351	3.1.27.6	Enterobacter ribonuclease	73	83	88	0.00351434	44	49	89.8	0.00381134	1	1	0.000496957	1.8	1.8	1128	0.0016592	0.00460362	1758	49	0.45	0.4	0.526316	0.000351323	0.000627395	0.576463	0.999797	0.000312448	0.000630749	0.621215	0.998631
EC	India (unexposed)	g1359	3.1.3.12	Trehalose-phosphatase	73	83	88	0.00197222	44	49	89.8	0.00212997	1	1	0.000341086	1.8	1.8	1129	0.00247083	0.00582038	1504	49	0.45	0.4	0.526316	0.000340813	0.000456816	0.456977	0.999797	0.000271222	0.000456885	0.553831	0.998631
EC	India (unexposed)	g1372	3.1.3.37	Sedoheptulose-bisphosphatase	76	83	91.6	0.00933411	44	49	89.8	0.0106921	0.760532	1	-0.00116707	-1.8	1.8	1130	0.00527942	0.0128198	697	49	0.45	0.4	0.526316	-0.00114912	0.00101412	0.25925	0.999797	-0.00095047	0.00101257	0.349712	0.998631
EC	India (unexposed)	g1504	3.2.1.92	Peptidoglycan beta-N-acetylmuramidase	10	83	12	6.08678e-05	5	49	10.2	1.30023e-05	1	1	-3.56457e-06	-1.8	1.8	1131	0.00129656	0.00366573	1854	49	0.45	0.4	0.526316	-3.65682e-05	6.77804e-05	0.590458	0.999797	-2.40636e-05	6.9957e-05	0.731441	0.998631
EC	India (unexposed)	g1562	3.4.15.5	Peptidyl-dipeptidase Dcp	73	83	88	0.00328175	44	49	89.8	0.00369041	1	1	0.000163685	1.8	1.8	1132	0.0038176	0.00864909	1056	49	0.45	0.4	0.526316	0.00014059	0.000587746	0.811326	0.999797	0.000102903	0.000589798	0.861777	0.998631
EC	India (unexposed)	g1574	3.4.19.5	Beta-aspartyl-peptidase	73	83	88	0.00230403	44	49	89.8	0.00232148	1	1	0.000188962	1.8	1.8	1133	0.00202175	0.00537817	1654	49	0.45	0.4	0.526316	0.000194648	0.000493202	0.693739	0.999797	0.00016423	0.000494003	0.740109	0.998631
EC	India (unexposed)	g1582	3.4.21.19	Glutamyl endopeptidase	10	83	12	0.000117822	5	49	10.2	9.0576e-06	1	1	-1.68897e-05	-1.8	1.8	1134	0.00200096	0.00532873	1661	49	0.45	0.4	0.526316	-5.36095e-05	7.72488e-05	0.48893	0.999797	-4.67493e-05	7.93817e-05	0.556979	0.998631
EC	India (unexposed)	g1590	3.4.21.69	Protein C activated)	10	83	12	3.26478e-05	5	49	10.2	4.50834e-06	1	1	-4.32635e-06	-1.8	1.8	1135	0.00177812	0.00524125	1728	49	0.45	0.4	0.526316	-4.23528e-05	4.66105e-05	0.365214	0.999797	-4.49353e-05	4.82796e-05	0.353787	0.998631
EC	India (unexposed)	g168	1.1.3.15	S)-2-hydroxy-acid oxidase	76	83	91.6	0.00272759	44	49	89.8	0.0031067	0.760532	1	0.000521801	-1.8	1.8	1136	0.00304852	0.00855716	1283	49	0.45	0.4	0.526316	0.00041315	0.00053933	0.44504	0.999797	0.000386964	0.000542493	0.476985	0.998631
EC	India (unexposed)	g1742	3.5.99.10	2-iminobutanoate/2-iminopropanoate deaminase	71	83	85.5	0.00109206	41	49	83.7	0.000967279	0.804809	1	4.04914e-05	-1.8	1.8	1137	0.00307036	0.00864599	1277	49	0.45	0.4	0.526316	8.68723e-05	0.000324353	0.789253	0.999797	0.000112131	0.000323856	0.729746	0.998631
EC	India (unexposed)	g1796	3.6.3.29	Molybdate-transporting ATPase	73	83	88	0.00168957	44	49	89.8	0.00142992	1	1	0.000223556	1.8	1.8	1138	0.00619943	0.0151299	500	49	0.45	0.4	0.526316	0.000323741	0.000397118	0.416434	0.999797	0.000303909	0.000400303	0.449164	0.998631
EC	India (unexposed)	g1928	4.1.3.34	Citryl-CoA lyase	73	83	88	0.0028555	44	49	89.8	0.00264361	1	1	0.000869871	1.8	1.8	1139	0.00486663	0.0104334	793	49	0.45	0.4	0.526316	0.000520067	0.000552389	0.348202	0.999797	0.0005188	0.000548889	0.346389	0.998631
EC	India (unexposed)	g197	1.11.1.18	Bromide peroxidase	10	83	12	0.000244697	5	49	10.2	1.23557e-05	1	1	-4.11709e-05	-1.8	1.8	1140	0.00171552	0.00501968	1742	49	0.45	0.4	0.526316	-0.000106692	0.000107607	0.323284	0.999797	-0.000114075	0.000110999	0.306068	0.998631
EC	India (unexposed)	g2018	4.2.1.90	L-rhamnonate dehydratase	68	83	81.9	0.00300995	41	49	83.7	0.00212721	1	1	3.06428e-05	1.8	1.8	1141	0.0027636	0.00685985	1387	49	0.45	0.4	0.526316	0.000175687	0.000563755	0.755815	0.999797	0.000224039	0.000572338	0.696134	0.998631
EC	India (unexposed)	g2077	4.4.1.17	Holocytochrome-c synthase	12	83	14.5	9.77212e-05	8	49	16.3	7.36431e-05	0.804809	1	4.89605e-05	1.8	1.8	1142	0.00176606	0.00450693	1734	49	0.45	0.4	0.526316	5.44685e-05	0.000113834	0.633106	0.999797	6.88356e-05	0.000114878	0.550119	0.998631
EC	India (unexposed)	g217	1.13.11.24	Quercetin 2,3-dioxygenase	76	83	91.6	0.00397329	44	49	89.8	0.00421574	0.760532	1	0.00016539	-1.8	1.8	1143	0.00250054	0.0076272	1493	49	0.45	0.4	0.526316	0.000140466	0.000632739	0.824665	0.999797	8.07813e-05	0.000641999	0.90007	0.998631
EC	India (unexposed)	g2176	5.3.1.n1	Transferred entry 5.3.1.30	10	83	12	0.000256924	5	49	10.2	3.03239e-05	1	1	-2.21593e-05	-1.8	1.8	1144	0.00165379	0.00462691	1761	49	0.45	0.4	0.526316	-5.60306e-05	0.000115869	0.629506	0.999797	-7.56471e-05	0.000119488	0.527828	0.998631
EC	India (unexposed)	g2199	5.4.2.3	Phosphoacetylglucosamine mutase	12	83	14.5	2.69851e-05	8	49	16.3	6.64493e-06	0.804809	1	-8.25498e-07	1.8	1.8	1145	0.00166333	0.00448881	1755	49	0.45	0.4	0.526316	-1.69689e-06	4.54764e-05	0.970292	0.999797	4.7686e-06	4.63949e-05	0.9183	0.998631
EC	India (unexposed)	g2268	6.1.2.1	D-alanine-- R)-lactate ligase	7	83	8.4	2.56997e-05	5	49	10.2	7.65083e-06	0.760532	1	1.53873e-06	1.8	1.8	1146	0.00123602	0.00351931	1871	49	0.45	0.4	0.526316	6.20536e-06	4.52007e-05	0.891018	0.999797	1.36973e-05	4.50686e-05	0.761693	0.998631
EC	India (unexposed)	g2274	6.2.1.17	Propionate--CoA ligase	68	83	81.9	0.00283475	41	49	83.7	0.00249197	1	1	0.000222144	1.8	1.8	1147	0.00194724	0.00568917	1678	49	0.45	0.4	0.526316	0.000169148	0.000568164	0.7664	0.999797	0.000274423	0.000584375	0.639458	0.998631
EC	India (unexposed)	g2357	6.5.1.1	DNA ligase ATP)	7	83	8.4	0.000476354	5	49	10.2	1.39324e-05	0.760532	1	-9.0568e-05	1.8	1.8	1148	0.00141249	0.00492542	1825	49	0.45	0.4	0.526316	-0.00015559	0.000147626	0.293859	0.999797	-0.000184761	0.000148068	0.214435	0.998631
EC	India (unexposed)	g245	1.14.12.3	Benzene 1,2-dioxygenase	15	83	18.1	2.14477e-05	8	49	16.3	4.2897e-06	1	1	-1.50204e-06	-1.8	1.8	1149	0.00148033	0.00433901	1808	49	0.45	0.4	0.526316	-2.18747e-05	3.90803e-05	0.576622	0.999797	-1.68334e-05	3.98234e-05	0.673239	0.998631
EC	India (unexposed)	g356	1.2.1.71	Succinylglutamate-semialdehyde dehydrogenase	73	83	88	0.00289098	44	49	89.8	0.00291005	1	1	0.0004989	1.8	1.8	1150	0.00257011	0.00703366	1457	49	0.45	0.4	0.526316	0.000269782	0.000566683	0.634822	0.999797	0.000196589	0.000564847	0.728395	0.998631
EC	India (unexposed)	g405	1.3.1.28	2,3-dihydro-2,3-dihydroxybenzoate dehydrogenase	73	83	88	0.00327296	44	49	89.8	0.0031557	1	1	0.000112085	1.8	1.8	1151	0.00134605	0.00465134	1841	49	0.45	0.4	0.526316	0.000225147	0.000568884	0.692923	0.999797	0.000203875	0.000577421	0.724624	0.998631
EC	India (unexposed)	g626	2.1.1.201	2-methoxy-6-polyprenyl-1,4-benzoquinol methylase	73	83	88	0.0019215	44	49	89.8	0.00195268	1	1	9.5499e-05	1.8	1.8	1152	0.0016061	0.00576965	1775	49	0.45	0.4	0.526316	0.000146746	0.000439459	0.738975	0.999797	0.000152152	0.000442689	0.73165	0.998631
EC	India (unexposed)	g770	2.3.1.48	Histone acetyltransferase	7	83	8.4	3.37646e-05	5	49	10.2	1.11106e-05	0.760532	1	3.60595e-06	1.8	1.8	1153	0.00124521	0.00419914	1868	49	0.45	0.4	0.526316	7.90088e-06	5.22503e-05	0.880043	0.999797	-7.15678e-06	5.29781e-05	0.892758	0.998631
EC	India (unexposed)	g810	2.3.3.16	Citrate synthase unknown stereospecificity)	73	83	88	0.00380283	44	49	89.8	0.00238472	1	1	-0.000347481	1.8	1.8	1154	0.00259637	0.00651267	1444	49	0.45	0.4	0.526316	-0.00012249	0.000524647	0.815763	0.999797	-0.000174012	0.000526315	0.741482	0.998631
EC	India (unexposed)	g839	2.4.1.243	6 G)-fructosyltransferase	15	83	18.1	0.00117372	8	49	16.3	0.000151773	1	1	-7.71705e-05	-1.8	1.8	1155	0.00164476	0.00434891	1762	49	0.45	0.4	0.526316	-5.05928e-05	0.000244625	0.836476	0.999797	-0.000117374	0.000248716	0.637808	0.998631
EC	India (unexposed)	g862	2.4.1.303	galactosyltransferase	10	83	12	0.000225191	5	49	10.2	3.78095e-05	1	1	-1.50499e-05	-1.8	1.8	1156	0.00156514	0.00416022	1793	49	0.45	0.4	0.526316	-6.0596e-05	0.000119618	0.613307	0.999797	-6.53724e-05	0.000122782	0.595375	0.998631
EC	India (unexposed)	g879	2.4.1.5	Dextransucrase	76	83	91.6	0.00417736	44	49	89.8	0.00246369	0.760532	1	-3.60288e-05	-1.8	1.8	1157	0.00782198	0.0194706	269	49	0.45	0.4	0.526316	-0.000365775	0.000583856	0.532098	0.999797	-0.000451318	0.00059433	0.44906	0.998631
EC	India (unexposed)	g1322	3.1.2.20	Acyl-CoA hydrolase	37	83	44.6	0.000352301	21	49	42.9	0.00015808	0.858277	1	1.45809e-05	-1.7	1.7	1158	0.00298175	0.00719786	1308	49	0.45	0.4	0.526316	2.11644e-05	0.000184991	0.909091	0.999797	3.88489e-05	0.000186556	0.835378	0.998631
EC	India (unexposed)	g1596	3.4.21.96	Lactocepin	24	83	28.9	0.0026039	15	49	30.6	0.000171769	0.845814	1	-0.000413037	1.7	1.7	1159	0.00283529	0.00694973	1362	49	0.45	0.4	0.526316	-0.000334153	0.000351481	0.343521	0.999797	-0.000398408	0.000352629	0.260715	0.998631
EC	India (unexposed)	g1011	2.6.1.83	LL-diaminopimelate aminotransferase	81	83	97.6	0.00311475	47	49	95.9	0.00386768	NA	NA	0.000285214	-1.7	1.7	1160	0.00598253	0.0130661	527	49	0.45	0.4	0.526316	-3.20327e-05	0.000532847	0.952155	0.999797	-9.95769e-05	0.000543808	0.855008	0.998631
EC	India (unexposed)	g1027	2.7.1.121	Phosphoenolpyruvate--glycerone phosphotransferase	81	83	97.6	0.00248635	47	49	95.9	0.00290898	NA	NA	6.36583e-05	-1.7	1.7	1161	0.00555845	0.0118887	618	49	0.45	0.4	0.526316	-0.000172139	0.00045015	0.702787	0.999797	-0.000109644	0.000454417	0.80973	0.998631
EC	India (unexposed)	g1096	2.7.1.49	Hydroxymethylpyrimidine kinase	81	83	97.6	0.00341138	47	49	95.9	0.00450602	NA	NA	0.000135634	-1.7	1.7	1162	0.00331731	0.00764559	1216	49	0.45	0.4	0.526316	-0.000103682	0.000522803	0.843105	0.999797	-0.000138128	0.000517553	0.789996	0.998631
EC	India (unexposed)	g1101	2.7.1.55	Allose kinase	81	83	97.6	0.00429657	47	49	95.9	0.00574459	NA	NA	-0.000580046	-1.7	1.7	1163	0.0107791	0.0223667	108	49	0.45	0.4	0.526316	-0.000691411	0.000631658	0.275717	0.999797	-0.000492534	0.00064082	0.443581	0.998631
EC	India (unexposed)	g1122	2.7.1.92	5-dehydro-2-deoxygluconokinase	81	83	97.6	0.00379682	47	49	95.9	0.00285466	NA	NA	-0.000507184	-1.7	1.7	1164	0.00452771	0.0103023	875	49	0.45	0.4	0.526316	-0.000219749	0.000508275	0.666209	0.999797	-0.000290758	0.000516137	0.574215	0.998631
EC	India (unexposed)	g1183	2.7.7.38	3-deoxy-manno-octulosonate cytidylyltransferase	81	83	97.6	0.00526008	47	49	95.9	0.00664568	NA	NA	0.000392888	-1.7	1.7	1165	0.00396661	0.00961412	1015	49	0.45	0.4	0.526316	1.20531e-05	0.000676105	0.985804	0.999797	5.27246e-05	0.000686056	0.938864	0.998631
EC	India (unexposed)	g1184	2.7.7.39	Glycerol-3-phosphate cytidylyltransferase	59	83	71.1	0.00114086	34	49	69.4	0.000323264	0.845814	1	-0.000246337	-1.7	1.7	1166	0.00866314	0.0194173	197	49	0.45	0.4	0.526316	-0.000299842	0.00028763	0.299135	0.999797	-0.000241253	0.000291719	0.40981	0.998631
EC	India (unexposed)	g1249	2.7.9.2	Pyruvate, water dikinase	81	83	97.6	0.00613682	47	49	95.9	0.00731336	NA	NA	0.000745554	-1.7	1.7	1167	0.00363697	0.008682	1108	49	0.45	0.4	0.526316	0.000219652	0.000738827	0.766713	0.999797	0.000230431	0.000746565	0.758098	0.998631
EC	India (unexposed)	g1269	2.8.3.19	CoA oxalate CoA-transferase	63	83	75.9	0.00157037	38	49	77.6	0.000824446	1	1	-0.000238684	1.7	1.7	1168	0.0038715	0.00875181	1037	49	0.45	0.4	0.526316	-0.000178744	0.000376759	0.635993	0.999797	-0.000111791	0.000378034	0.767937	0.998631
EC	India (unexposed)	g1461	3.2.1.20	Alpha-glucosidase	81	83	97.6	0.00634536	47	49	95.9	0.00452737	NA	NA	0.00119261	-1.7	1.7	1169	0.00837094	0.017943	220	49	0.45	0.4	0.526316	0.000618116	0.000741684	0.406151	0.999797	0.000377863	0.000737326	0.609221	0.998631
EC	India (unexposed)	g1547	3.4.11.5	Prolyl aminopeptidase	81	83	97.6	0.00428315	47	49	95.9	0.00536416	NA	NA	-0.00014433	-1.7	1.7	1170	0.00611919	0.0131249	509	49	0.45	0.4	0.526316	-0.00041144	0.000635249	0.518333	0.999797	-0.00024615	0.000642635	0.702346	0.998631
EC	India (unexposed)	g1789	3.6.3.20	Glycerol-3-phosphate-transporting ATPase	81	83	97.6	0.00569334	47	49	95.9	0.00495304	NA	NA	0.000105756	-1.7	1.7	1171	0.0055745	0.013195	610	49	0.45	0.4	0.526316	9.37933e-05	0.00069143	0.892307	0.999797	1.6687e-05	0.000688692	0.980708	0.998631
EC	India (unexposed)	g1859	4.1.1.37	Uroporphyrinogen decarboxylase	81	83	97.6	0.00520501	47	49	95.9	0.00635289	NA	NA	0.000534215	-1.7	1.7	1172	0.00373091	0.00992907	1082	49	0.45	0.4	0.526316	0.000171979	0.000651983	0.792369	0.999797	0.000202016	0.000648298	0.755856	0.998631
EC	India (unexposed)	g1866	4.1.1.49	Phosphoenolpyruvate carboxykinase ATP)	81	83	97.6	0.00629043	47	49	95.9	0.00787296	NA	NA	0.000614479	-1.7	1.7	1173	0.00266642	0.00800998	1421	49	0.45	0.4	0.526316	0.000257273	0.000739225	0.72838	0.999797	0.000225497	0.000745988	0.762941	0.998631
EC	India (unexposed)	g1868	4.1.1.50	Adenosylmethionine decarboxylase	81	83	97.6	0.00589207	47	49	95.9	0.00801438	NA	NA	0.00138263	-1.7	1.7	1174	0.00680689	0.015615	410	49	0.45	0.4	0.526316	0.000154723	0.000755211	0.837991	0.999797	0.00015481	0.000762544	0.839451	0.998631
EC	India (unexposed)	g2045	4.2.99.20	2-succinyl-6-hydroxy-2,4-cyclohexadiene-1-carboxylate synthase	81	83	97.6	0.0037995	47	49	95.9	0.0047918	NA	NA	0.000693894	-1.7	1.7	1175	0.00520319	0.014401	711	49	0.45	0.4	0.526316	0.000281689	0.000573966	0.624412	0.999797	0.000327285	0.000575482	0.57057	0.998631
EC	India (unexposed)	g2197	5.4.2.12	Phosphoglycerate mutase 2,3-diphosphoglycerate-independent)	81	83	97.6	0.00466688	47	49	95.9	0.00622904	NA	NA	0.000477168	-1.7	1.7	1176	0.00512092	0.0141159	735	49	0.45	0.4	0.526316	7.87795e-05	0.00061795	0.898753	0.999797	0.000109105	0.00062919	0.862613	0.998631
EC	India (unexposed)	g284	1.14.14.9	4-hydroxyphenylacetate 3-monooxygenase	63	83	75.9	0.00242614	38	49	77.6	0.00172229	1	1	0.000480377	1.7	1.7	1177	0.00909486	0.0229957	171	49	0.45	0.4	0.526316	0.000648726	0.000503463	0.199851	0.999797	0.000613688	0.000501427	0.223298	0.998631
EC	India (unexposed)	g46	1.1.1.218	Morphine 6-dehydrogenase	81	83	97.6	0.00170403	47	49	95.9	0.00103385	NA	NA	-0.000195296	-1.7	1.7	1178	0.00764335	0.0183482	298	49	0.45	0.4	0.526316	-0.000338536	0.000332357	0.310288	0.999797	-0.000315663	0.000340329	0.355442	0.998631
EC	India (unexposed)	g522	1.6.5.11	NADH dehydrogenase quinone)	81	83	97.6	0.0385899	47	49	95.9	0.0423412	NA	NA	0.00207252	-1.7	1.7	1179	0.00231363	0.00574917	1555	49	0.45	0.4	0.526316	0.000462078	0.00194623	0.812703	0.999797	0.00039429	0.00196943	0.841646	0.998631
EC	India (unexposed)	g603	2.1.1.173	23S rRNA guanine 2445)-N 2-methyltransferase	81	83	97.6	0.00369933	47	49	95.9	0.00479661	NA	NA	0.00032369	-1.7	1.7	1180	0.00294129	0.00648634	1324	49	0.45	0.4	0.526316	0.000135127	0.0005443	0.804326	0.999797	0.000136701	0.000534735	0.798647	0.998631
EC	India (unexposed)	g604	2.1.1.174	23S rRNA guanine 1835)-N 2-methyltransferase	81	83	97.6	0.00352016	47	49	95.9	0.00395934	NA	NA	5.88507e-05	-1.7	1.7	1181	0.0038447	0.00981916	1044	49	0.45	0.4	0.526316	1.31912e-05	0.000531894	0.980252	0.999797	4.22695e-05	0.000528061	0.936328	0.998631
EC	India (unexposed)	g722	2.3.1.181	Lipoyl octanoyl) transferase	81	83	97.6	0.00389018	47	49	95.9	0.00286965	NA	NA	-0.000629583	-1.7	1.7	1182	0.00523218	0.0121445	704	49	0.45	0.4	0.526316	-0.000396924	0.000507306	0.435394	0.999797	-0.000467528	0.000508881	0.360003	0.998631
EC	India (unexposed)	g79	1.1.1.292	1,5-anhydro-D-fructose reductase 1,5-anhydro-D-mannitol-forming)	81	83	97.6	0.00351792	47	49	95.9	0.00286322	NA	NA	-0.000466961	-1.7	1.7	1183	0.00584023	0.0142546	553	49	0.45	0.4	0.526316	-0.000358113	0.000493403	0.469265	0.999797	-0.000467017	0.000488015	0.340429	0.998631
EC	India (unexposed)	g829	2.4.1.187	mannosaminyltransferase	81	83	97.6	0.00261898	47	49	95.9	0.00323588	NA	NA	0.000541108	-1.7	1.7	1184	0.00756956	0.0152822	307	49	0.45	0.4	0.526316	0.000102435	0.00048665	0.833615	0.999797	0.000152035	0.000491456	0.757566	0.998631
EC	India (unexposed)	g834	2.4.1.212	Hyaluronan synthase	81	83	97.6	0.00429193	47	49	95.9	0.00425416	NA	NA	0.000817972	-1.7	1.7	1185	0.00597	0.0145953	530	49	0.45	0.4	0.526316	0.000410705	0.000610432	0.502262	0.999797	0.000276368	0.000628265	0.660776	0.998631
EC	India (unexposed)	g914	2.4.2.53	Undecaprenyl-phosphate 4-deoxy-4-formamido-L-arabinose transferase	81	83	97.6	0.0029615	47	49	95.9	0.00388298	NA	NA	-0.000112291	-1.7	1.7	1186	0.00607723	0.0140885	516	49	0.45	0.4	0.526316	-0.00030431	0.000485327	0.531746	0.999797	-0.000315822	0.000489721	0.520172	0.998631
EC	India (unexposed)	g943	2.5.1.31	diphosphate specific)	81	83	97.6	0.00273874	47	49	95.9	0.00365402	NA	NA	0.000484438	-1.7	1.7	1187	0.00382653	0.0102322	1051	49	0.45	0.4	0.526316	0.000303306	0.00048713	0.534613	0.999797	0.000276569	0.00049334	0.57607	0.998631
EC	India (unexposed)	g951	2.5.1.55	3-deoxy-8-phosphooctulonate synthase	81	83	97.6	0.00413859	47	49	95.9	0.00536547	NA	NA	0.000413763	-1.7	1.7	1188	0.00491884	0.0118534	781	49	0.45	0.4	0.526316	1.18788e-05	0.000598984	0.984208	0.999797	1.86476e-05	0.00060257	0.975361	0.998631
EC	India (unexposed)	g1205	2.7.7.65	Diguanylate cyclase	80	83	96.4	0.0198394	48	49	98	0.0199746	NA	NA	0.00147617	1.6	1.6	1189	0.00199702	0.00603304	1663	49	0.45	0.4	0.526316	0.000793052	0.00139564	0.570855	0.999797	0.000745758	0.00139878	0.594876	0.998631
EC	India (unexposed)	g1225	2.7.7.n1	Adenosine monophosphate-protein transferase	64	83	77.1	0.00129937	37	49	75.5	0.00107717	0.834811	1	9.86832e-05	-1.6	1.6	1190	0.00243271	0.00528127	1516	49	0.45	0.4	0.526316	9.37296e-05	0.0003794	0.805262	0.999797	0.000171187	0.000385038	0.65738	0.998631
EC	India (unexposed)	g1930	4.1.3.38	Aminodeoxychorismate lyase	80	83	96.4	0.00231303	48	49	98	0.00294447	NA	NA	0.000172176	1.6	1.6	1191	0.00518274	0.012942	717	49	0.45	0.4	0.526316	4.38183e-05	0.000428316	0.918673	0.999797	6.29939e-06	0.000430143	0.988339	0.998631
EC	India (unexposed)	g41	1.1.1.202	1,3-propanediol dehydrogenase	64	83	77.1	0.00161762	37	49	75.5	0.000966062	0.834811	1	0.000223732	-1.6	1.6	1192	0.00578071	0.0155651	570	49	0.45	0.4	0.526316	0.000212476	0.000400005	0.596199	0.999797	0.000118675	0.00040487	0.769917	0.998631
EC	India (unexposed)	g878	2.4.1.44	Lipopolysaccharide 3-alpha-galactosyltransferase	64	83	77.1	0.000943364	37	49	75.5	0.000346772	0.834811	1	-0.000176719	-1.6	1.6	1193	0.00411982	0.010601	981	49	0.45	0.4	0.526316	-0.000257402	0.000271012	0.343986	0.999797	-0.00024366	0.000269341	0.36739	0.998631
EC	India (unexposed)	g906	2.4.2.3	Uridine phosphorylase	80	83	96.4	0.00580633	48	49	98	0.00689608	NA	NA	0.00105755	1.6	1.6	1194	0.00327338	0.00740778	1223	49	0.45	0.4	0.526316	0.000521032	0.000718291	0.469524	0.999797	0.000518453	0.000709894	0.466559	0.998631
EC	India (unexposed)	g1204	2.7.7.64	UTP-monosaccharide-1-phosphate uridylyltransferase	31	83	37.3	0.0026028	19	49	38.8	0.0012426	1	1	0.000111024	1.5	1.5	1195	0.00392837	0.00885222	1023	49	0.45	0.4	0.526316	0.000193968	0.00052886	0.71439	0.999797	2.15934e-05	0.000532823	0.967738	0.998631
EC	India (unexposed)	g210	1.12.98.2	5,10-methenyltetrahydromethanopterin hydrogenase	14	83	16.9	6.93587e-05	9	49	18.4	1.28034e-05	0.81686	1	-1.08858e-05	1.5	1.5	1196	0.00230154	0.00622106	1562	49	0.45	0.4	0.526316	-3.70248e-05	7.41372e-05	0.618335	0.999797	-4.42789e-05	7.67269e-05	0.564912	0.998631
EC	India (unexposed)	g718	2.3.1.174	3-oxoadipyl-CoA thiolase	69	83	83.1	0.00324533	40	49	81.6	0.00252847	0.81686	1	0.000514935	-1.5	1.5	1197	0.00391122	0.0101028	1026	49	0.45	0.4	0.526316	0.000409332	0.000597283	0.49436	0.999797	0.000418129	0.0005981	0.485791	0.998631
EC	India (unexposed)	g738	2.3.1.204	Octanoyl-[GcvH] protein N-octanoyltransferase	31	83	37.3	0.000229039	19	49	38.8	0.0001117	1	1	3.58422e-05	1.5	1.5	1198	0.00498515	0.0132267	758	49	0.45	0.4	0.526316	0.00014798	0.000148041	0.319365	0.999797	0.000170107	0.000151541	0.263794	0.998631
EC	India (unexposed)	g871	2.4.1.325	TDP-N-acetylfucosamine lipid II N-acetylfucosaminyltransferase	69	83	83.1	0.00110601	40	49	81.6	0.000854419	0.81686	1	2.07877e-05	-1.5	1.5	1199	0.0017133	0.00508612	1744	49	0.45	0.4	0.526316	4.39888e-05	0.000324478	0.892373	0.999797	1.01321e-05	0.000316224	0.974491	0.998631
EC	India (unexposed)	g1047	2.7.1.176	UDP-N-acetylglucosamine kinase	35	83	42.2	0.000554527	20	49	40.8	0.000137169	1	1	-2.88248e-05	-1.4	1.4	1200	0.00304698	0.00716247	1285	49	0.45	0.4	0.526316	6.8888e-06	0.0001952	0.971902	0.999797	3.30262e-05	0.000201853	0.870298	0.998631
EC	India (unexposed)	g1117	2.7.1.83	Pseudouridine kinase	70	83	84.3	0.00443163	42	49	85.7	0.00330018	1	1	-0.000107725	1.4	1.4	1201	0.00247183	0.00712703	1503	49	0.45	0.4	0.526316	-3.97463e-05	0.000656781	0.951837	0.999797	0.000104288	0.000674171	0.877315	0.998631
EC	India (unexposed)	g1295	3.1.1.45	Carboxymethylenebutenolidase	74	83	89.2	0.00234609	43	49	87.8	0.00228172	0.784676	1	0.000182211	-1.4	1.4	1202	0.00185812	0.00501278	1702	49	0.45	0.4	0.526316	0.000184015	0.000488306	0.706904	0.999797	0.000158103	0.000484421	0.744687	0.998631
EC	India (unexposed)	g1326	3.1.2.27	Choloyl-CoA hydrolase	35	83	42.2	0.00313977	20	49	40.8	0.00144255	1	1	6.57015e-05	-1.4	1.4	1203	0.00331996	0.00779971	1215	49	0.45	0.4	0.526316	0.000106957	0.000571996	0.851961	0.999797	-8.62326e-05	0.000576952	0.88143	0.998631
EC	India (unexposed)	g1751	3.6.1.12	dCTP diphosphatase	70	83	84.3	0.00163656	42	49	85.7	0.00146485	1	1	7.88347e-05	1.4	1.4	1204	0.00173816	0.00481513	1738	49	0.45	0.4	0.526316	0.000131969	0.000409484	0.747758	0.999797	0.000153215	0.00041075	0.709771	0.998631
EC	India (unexposed)	g1755	3.6.1.19	Nucleoside-triphosphate diphosphatase	57	83	68.7	0.00104348	33	49	67.3	0.000612404	1	1	8.73053e-05	-1.4	1.4	1205	0.00608871	0.0150074	513	49	0.45	0.4	0.526316	0.000161789	0.000322248	0.616471	0.999797	0.000117697	0.000313841	0.70828	0.998631
EC	India (unexposed)	g1774	3.6.1.65	d)CTP diphosphatase	57	83	68.7	0.00115589	33	49	67.3	0.000381201	1	1	-0.000228246	-1.4	1.4	1206	0.00445073	0.0117744	898	49	0.45	0.4	0.526316	-0.000266809	0.000295422	0.36812	0.999797	-0.000247469	0.000305265	0.419096	0.998631
EC	India (unexposed)	g1931	4.1.3.39	4-hydroxy-2-oxovalerate aldolase	70	83	84.3	0.00236989	42	49	85.7	0.00224273	1	1	0.000221018	1.4	1.4	1207	0.00225604	0.00606329	1579	49	0.45	0.4	0.526316	0.000182109	0.000510383	0.721813	0.999797	0.000175021	0.000509992	0.732036	0.998631
EC	India (unexposed)	g2075	4.4.1.15	D-cysteine desulfhydrase	74	83	89.2	0.00287656	43	49	87.8	0.00301684	0.784676	1	0.000234948	-1.4	1.4	1208	0.00154452	0.0047168	1799	49	0.45	0.4	0.526316	0.000187066	0.000554963	0.736601	0.999797	0.000116914	0.000555089	0.833525	0.998631
EC	India (unexposed)	g2113	5.1.2.2	Mandelate racemase	74	83	89.2	0.00339565	43	49	87.8	0.00164693	0.784676	1	-0.000337106	-1.4	1.4	1209	0.0112008	0.0243584	94	49	0.45	0.4	0.526316	-4.29552e-05	0.000542793	0.937045	0.999797	-0.000176078	0.00055872	0.753176	0.998631
EC	India (unexposed)	g2159	5.3.1.22	Hydroxypyruvate isomerase	74	83	89.2	0.00454927	43	49	87.8	0.0035815	0.784676	1	-0.000129694	-1.4	1.4	1210	0.00390184	0.0102674	1029	49	0.45	0.4	0.526316	3.79365e-05	0.000653796	0.953818	0.999797	0.000114371	0.000662641	0.863246	0.998631
EC	India (unexposed)	g2182	5.3.3.14	Trans-2-decenoyl-[acyl-carrier-protein] isomerase	74	83	89.2	0.00182055	43	49	87.8	0.00189511	0.784676	1	0.00019142	-1.4	1.4	1211	0.00155156	0.00554954	1796	49	0.45	0.4	0.526316	0.000144288	0.000432629	0.739284	0.999797	0.000131377	0.000427572	0.759155	0.998631
EC	India (unexposed)	g2378	7.3.2.3	NO NAME	70	83	84.3	0.000566992	42	49	85.7	0.000526805	1	1	2.16494e-05	1.4	1.4	1212	0.00203602	0.00611511	1648	49	0.45	0.4	0.526316	8.29458e-05	0.000241575	0.731887	0.999797	0.000107469	0.000239213	0.654021	0.998631
EC	India (unexposed)	g2384	7.5.2.6	NO NAME	70	83	84.3	0.000707649	42	49	85.7	0.000535537	1	1	-1.99514e-05	1.4	1.4	1213	0.00235717	0.00652673	1542	49	0.45	0.4	0.526316	2.51798e-05	0.000254125	0.921224	0.999797	1.33314e-05	0.000253978	0.958222	0.998631
EC	India (unexposed)	g29	1.1.1.159	7-alpha-hydroxysteroid dehydrogenase	70	83	84.3	0.00222406	42	49	85.7	0.00178938	1	1	1.91079e-05	1.4	1.4	1214	0.00241333	0.00568193	1522	49	0.45	0.4	0.526316	5.36899e-05	0.000471332	0.909484	0.999797	8.20358e-05	0.000483573	0.865563	0.998631
EC	India (unexposed)	g440	1.3.8.13	NO NAME	57	83	68.7	0.000395269	33	49	67.3	0.000310002	1	1	1.51281e-05	-1.4	1.4	1215	0.00302966	0.00832003	1289	49	0.45	0.4	0.526316	1.73864e-05	0.000212781	0.935003	0.999797	4.81583e-05	0.000215989	0.823926	0.998631
EC	India (unexposed)	g665	2.1.1.64	3-demethylubiquinol 3-O-methyltransferase	74	83	89.2	0.00257975	43	49	87.8	0.00251768	0.784676	1	3.37393e-05	-1.4	1.4	1216	0.00178517	0.00550517	1725	49	0.45	0.4	0.526316	3.45611e-05	0.000511883	0.946273	0.999797	2.52464e-05	0.000511369	0.960703	0.998631
EC	India (unexposed)	g754	2.3.1.267	NO NAME	70	83	84.3	0.00159195	42	49	85.7	0.00134472	1	1	-3.36415e-05	1.4	1.4	1217	0.00204118	0.00514868	1643	49	0.45	0.4	0.526316	-2.77936e-05	0.000398184	0.944459	0.999797	5.82156e-06	0.000402565	0.988485	0.998631
EC	India (unexposed)	g844	2.4.1.250	D-inositol-3-phosphate glycosyltransferase	70	83	84.3	0.00181011	42	49	85.7	0.00081181	1	1	-0.000209956	1.4	1.4	1218	0.011121	0.029124	96	49	0.45	0.4	0.526316	-0.000214343	0.000375362	0.568966	0.999797	-0.00025007	0.00038382	0.515901	0.998631
EC	India (unexposed)	g92	1.1.1.313	Sulfoacetaldehyde reductase	35	83	42.2	0.000413368	20	49	40.8	0.00021736	1	1	6.31612e-05	-1.4	1.4	1219	0.00222403	0.00656906	1589	49	0.45	0.4	0.526316	0.000126195	0.000207457	0.544054	0.999797	9.08046e-05	0.000207774	0.66284	0.998631
EC	India (unexposed)	g1119	2.7.1.87	Streptomycin 3''-kinase	8	83	9.6	8.64472e-07	4	49	8.2	5.0462e-07	1	1	2.74139e-07	-1.4	1.4	1220	0.00102407	0.00271172	1899	49	0.45	0.4	0.526316	3.14643e-06	1.00887e-05	0.755633	0.999797	3.52341e-07	1.01262e-05	0.972299	0.998631
EC	India (unexposed)	g1418	3.1.6.8	Cerebroside-sulfatase	26	83	31.3	0.00105213	16	49	32.7	0.000267398	1	1	-0.000126455	1.4	1.4	1221	0.00463231	0.0118964	855	49	0.45	0.4	0.526316	-0.000217557	0.000302917	0.473918	0.999797	-0.000197292	0.000310177	0.525899	0.998631
EC	India (unexposed)	g1478	3.2.1.45	Glucosylceramidase	9	83	10.8	0.000348469	6	49	12.2	4.84956e-05	0.784676	1	-3.22925e-05	1.4	1.4	1222	0.00198162	0.0056221	1671	49	0.45	0.4	0.526316	-3.86316e-05	0.000144744	0.789972	0.999797	-6.49671e-05	0.000148595	0.662714	0.998631
EC	India (unexposed)	g1869	4.1.1.53	Phenylalanine decarboxylase	8	83	9.6	2.44648e-05	4	49	8.2	9.03844e-06	1	1	2.6357e-06	-1.4	1.4	1223	0.000851372	0.00296989	1916	49	0.45	0.4	0.526316	5.54834e-06	4.73571e-05	0.906914	0.999797	-3.56649e-06	4.7677e-05	0.940489	0.998631
EC	India (unexposed)	g19	1.1.1.136	UDP-N-acetylglucosamine 6-dehydrogenase	13	83	15.7	0.00211942	7	49	14.3	0.000199068	1	1	-0.00033714	-1.4	1.4	1224	0.00127977	0.00382034	1860	49	0.45	0.4	0.526316	-0.000267435	0.000350048	0.446255	0.999797	-0.00032383	0.000357515	0.366796	0.998631
EC	India (unexposed)	g2137	5.1.3.6	UDP-glucuronate 4-epimerase	13	83	15.7	0.000282462	7	49	14.3	9.28904e-05	1	1	3.90512e-05	-1.4	1.4	1225	0.00111939	0.00310134	1887	49	0.45	0.4	0.526316	2.10549e-05	0.00014369	0.88373	0.999797	2.25261e-06	0.000147973	0.987878	0.998631
EC	India (unexposed)	g414	1.3.1.6	Fumarate reductase NADH)	26	83	31.3	0.000179397	16	49	32.7	4.57675e-05	1	1	-2.52639e-05	1.4	1.4	1226	0.00280128	0.00686355	1370	49	0.45	0.4	0.526316	-5.22054e-05	0.000124186	0.674902	0.999797	-5.42396e-05	0.000127176	0.670484	0.998631
EC	India (unexposed)	g489	1.5.1.12	Transferred entry 1.2.1.88	8	83	9.6	1.24831e-06	4	49	8.2	4.72786e-07	1	1	9.84415e-08	-1.4	1.4	1227	0.00206877	0.00553096	1632	49	0.45	0.4	0.526316	3.89628e-07	1.11305e-05	0.972129	0.999797	3.34321e-06	1.11448e-05	0.76469	0.998631
EC	India (unexposed)	g526	1.6.5.8	NADH ubiquinone reductase Na +)-transporting)	8	83	9.6	3.57149e-05	4	49	8.2	3.03553e-06	1	1	-6.11013e-06	-1.4	1.4	1228	0.00193862	0.00525982	1680	49	0.45	0.4	0.526316	-3.89142e-05	4.55958e-05	0.394974	0.999797	-4.18394e-05	4.64682e-05	0.369645	0.998631
EC	India (unexposed)	g835	2.4.1.216	Trehalose 6-phosphate phosphorylase	9	83	10.8	8.00564e-05	6	49	12.2	4.06521e-05	0.784676	1	1.99081e-05	1.4	1.4	1229	0.00112202	0.0035163	1886	49	0.45	0.4	0.526316	3.52221e-05	9.24673e-05	0.703889	0.999797	6.07756e-05	9.08102e-05	0.504564	0.998631
EC	India (unexposed)	g857	2.4.1.290	acetylgalactosaminyltransferase	13	83	15.7	0.000773235	7	49	14.3	6.32751e-05	1	1	-0.000156541	-1.4	1.4	1230	0.00156828	0.0046056	1792	49	0.45	0.4	0.526316	-0.000237119	0.000217755	0.278201	0.999797	-0.000269742	0.000221519	0.225635	0.998631
EC	India (unexposed)	g1063	2.7.1.199	NO NAME	75	83	90.4	0.000451541	45	49	91.8	0.000441704	1	1	-8.27252e-06	1.4	1.4	1231	0.00437145	0.0102318	920	49	0.45	0.4	0.526316	7.83241e-06	0.000197896	0.96849	0.999797	3.90644e-05	0.000197393	0.843443	0.998631
EC	India (unexposed)	g1254	2.8.1.12	Molybdopterin synthase	75	83	90.4	0.00195379	45	49	91.8	0.00210999	1	1	0.000153377	1.4	1.4	1232	0.00229286	0.00644881	1566	49	0.45	0.4	0.526316	0.00021351	0.000439536	0.627954	0.999797	0.000228697	0.000441478	0.605355	0.998631
EC	India (unexposed)	g13	1.1.1.127	2-dehydro-3-deoxy-D-gluconate 5-dehydrogenase	75	83	90.4	0.00609225	45	49	91.8	0.00593548	1	1	0.000344835	1.4	1.4	1233	0.00135262	0.00462264	1837	49	0.45	0.4	0.526316	0.000241037	0.000787411	0.760008	0.999797	0.00019261	0.000788094	0.807322	0.998631
EC	India (unexposed)	g1332	3.1.21.1	Deoxyribonuclease I	75	83	90.4	0.0022061	45	49	91.8	0.00250531	1	1	0.000182647	1.4	1.4	1234	0.00287617	0.00769907	1352	49	0.45	0.4	0.526316	0.000203765	0.000455768	0.655561	0.999797	0.000180479	0.000453735	0.691482	0.998631
EC	India (unexposed)	g1438	3.2.1.14	Chitinase	75	83	90.4	0.00264798	45	49	91.8	0.0024095	1	1	0.000748987	1.4	1.4	1235	0.00822259	0.0175392	230	49	0.45	0.4	0.526316	0.000570549	0.000534585	0.287826	0.999797	0.000468487	0.000529377	0.377868	0.998631
EC	India (unexposed)	g1622	3.4.24.55	Pitrilysin	75	83	90.4	0.00486485	45	49	91.8	0.00535289	1	1	0.00027926	1.4	1.4	1236	0.00301472	0.00757164	1297	49	0.45	0.4	0.526316	0.000113564	0.000710497	0.873258	0.999797	4.92315e-05	0.000717969	0.945441	0.998631
EC	India (unexposed)	g1703	3.5.3.11	Agmatinase	75	83	90.4	0.00460579	45	49	91.8	0.00495115	1	1	0.000888709	1.4	1.4	1237	0.00273424	0.00666418	1398	49	0.45	0.4	0.526316	0.000590359	0.000691374	0.394735	0.999797	0.000496947	0.000689347	0.47232	0.998631
EC	India (unexposed)	g1883	4.1.1.8	Oxalyl-CoA decarboxylase	75	83	90.4	0.00434676	45	49	91.8	0.00280884	1	1	-0.000714623	1.4	1.4	1238	0.00631259	0.0140822	481	49	0.45	0.4	0.526316	-0.000406799	0.000594053	0.494698	0.999797	-0.000322657	0.000602807	0.593423	0.998631
EC	India (unexposed)	g1941	4.1.99.19	2-iminoacetate synthase	75	83	90.4	0.00350683	45	49	91.8	0.00352831	1	1	-4.7339e-05	1.4	1.4	1239	0.00343991	0.00949163	1171	49	0.45	0.4	0.526316	-1.23135e-05	0.000586862	0.983292	0.999797	-9.26303e-05	0.000596139	0.87677	0.998631
EC	India (unexposed)	g198	1.11.1.21	Catalase peroxidase	75	83	90.4	0.00570323	45	49	91.8	0.00541561	1	1	0.000245131	1.4	1.4	1240	0.000646491	0.00203576	1941	49	0.45	0.4	0.526316	0.000252684	0.00075497	0.738395	0.999797	0.000279459	0.000764432	0.715298	0.998631
EC	India (unexposed)	g2007	4.2.1.75	Uroporphyrinogen-III synthase	75	83	90.4	0.00250074	45	49	91.8	0.0023546	1	1	-1.62031e-05	1.4	1.4	1241	0.00216447	0.00568431	1605	49	0.45	0.4	0.526316	7.35633e-05	0.000483409	0.879284	0.999797	0.000103783	0.000489739	0.832519	0.998631
EC	India (unexposed)	g2060	4.3.1.7	Ethanolamine ammonia-lyase	75	83	90.4	0.00757395	45	49	91.8	0.00870237	1	1	0.00131384	1.4	1.4	1242	0.00270974	0.00708387	1411	49	0.45	0.4	0.526316	0.00055852	0.000898049	0.53508	0.999797	0.000465079	0.000894897	0.604191	0.998631
EC	India (unexposed)	g2132	5.1.3.32	L-rhamnose mutarotase	75	83	90.4	0.00330904	45	49	91.8	0.00339982	1	1	-1.9309e-05	1.4	1.4	1243	0.00251123	0.00598802	1486	49	0.45	0.4	0.526316	4.4529e-05	0.000550055	0.935603	0.999797	1.17089e-05	0.000557873	0.983288	0.998631
EC	India (unexposed)	g2204	5.4.3.2	Lysine 2,3-aminomutase	75	83	90.4	0.00207725	45	49	91.8	0.00149136	1	1	-9.67406e-05	1.4	1.4	1244	0.00596616	0.0127151	532	49	0.45	0.4	0.526316	-2.92969e-05	0.000419338	0.944409	0.999797	-8.05508e-05	0.00042084	0.848519	0.998631
EC	India (unexposed)	g248	1.14.13.107	Limonene 1,2-monooxygenase	75	83	90.4	0.00107126	45	49	91.8	0.00113936	1	1	9.53028e-05	1.4	1.4	1245	0.00266407	0.00705551	1422	49	0.45	0.4	0.526316	0.000155644	0.00032457	0.632362	0.999797	0.000161277	0.000324155	0.61969	0.998631
EC	India (unexposed)	g516	1.6.1.1	NAD P) +) transhydrogenase Si-specific)	75	83	90.4	0.00539985	45	49	91.8	0.00548509	1	1	0.00033558	1.4	1.4	1246	0.00182148	0.00515713	1708	49	0.45	0.4	0.526316	0.000230703	0.000737233	0.754835	0.999797	0.000231349	0.000741396	0.755526	0.998631
EC	India (unexposed)	g812	2.3.3.9	Malate synthase	75	83	90.4	0.00813535	45	49	91.8	0.00736379	1	1	9.7162e-05	1.4	1.4	1247	0.00244108	0.00749804	1514	49	0.45	0.4	0.526316	0.000142161	0.000907098	0.875708	0.999797	0.000188978	0.00091641	0.836958	0.998631
EC	India (unexposed)	g821	2.4.1.15	Alpha,alpha-trehalose-phosphate synthase UDP-forming)	75	83	90.4	0.00249046	45	49	91.8	0.00279027	1	1	0.000492511	1.4	1.4	1248	0.00236278	0.00606223	1540	49	0.45	0.4	0.526316	0.000407366	0.000518576	0.433563	0.999797	0.000331287	0.000519491	0.524825	0.998631
EC	India (unexposed)	g1052	2.7.1.189	Autoinducer-2 kinase	65	83	78.3	0.000793856	39	49	79.6	0.000464177	1	1	6.85768e-05	1.3	1.3	1249	0.00467264	0.0108827	844	49	0.45	0.4	0.526316	-1.00121e-05	0.000274487	0.970959	0.999797	4.20746e-05	0.000257733	0.870586	0.998631
EC	India (unexposed)	g1068	2.7.1.205	NO NAME	4	83	4.8	3.66972e-05	3	49	6.1	1.32829e-05	0.710274	1	7.76229e-06	1.3	1.3	1250	0.000644392	0.00233256	1942	49	0.45	0.4	0.526316	4.07743e-05	5.13447e-05	0.428568	0.999797	4.3904e-05	5.22634e-05	0.402483	0.998631
EC	India (unexposed)	g121	1.1.1.40	Malate dehydrogenase oxaloacetate-decarboxylating) NADP +	79	83	95.2	0.00355388	46	49	93.9	0.00386504	0.710274	1	0.00034972	-1.3	1.3	1251	0.00231273	0.00657774	1556	49	0.45	0.4	0.526316	0.00021393	0.000582261	0.713909	0.999797	0.000183342	0.000585142	0.754552	0.998631
EC	India (unexposed)	g1261	2.8.2.22	Aryl-sulfate sulfotransferase	40	83	48.2	0.00241652	23	49	46.9	0.000968552	1	1	-0.000448277	-1.3	1.3	1252	0.00804058	0.0210778	249	49	0.45	0.4	0.526316	-0.000524295	0.000521946	0.317003	0.999797	-0.000476697	0.000534549	0.374227	0.998631
EC	India (unexposed)	g1376	3.1.3.46	Fructose-2,6-bisphosphate 2-phosphatase	79	83	95.2	0.00723523	46	49	93.9	0.0106976	0.710274	1	-0.000535458	-1.3	1.3	1253	0.00369464	0.00817821	1098	49	0.45	0.4	0.526316	-0.000516622	0.000784805	0.511521	0.999797	-0.000490316	0.000778538	0.529981	0.998631
EC	India (unexposed)	g1454	3.2.1.181	Galactan endo-beta-1,3-galactanase	18	83	21.7	0.000176357	10	49	20.4	3.70633e-05	1	1	-2.7596e-05	-1.3	1.3	1254	0.002142	0.00517372	1613	49	0.45	0.4	0.526316	-8.05713e-05	0.000121431	0.508175	0.999797	-8.79244e-05	0.000125472	0.484763	0.998631
EC	India (unexposed)	g1600	3.4.22.37	Gingipain R	4	83	4.8	0.000416437	3	49	6.1	2.58895e-05	0.710274	1	-4.4652e-05	1.3	1.3	1255	0.000354446	0.00140384	1984	49	0.45	0.4	0.526316	-4.68054e-05	0.000130605	0.720645	0.999797	-1.893e-05	0.000133045	0.887086	0.998631
EC	India (unexposed)	g175	1.1.5.4	Malate dehydrogenase quinone)	79	83	95.2	0.00499633	46	49	93.9	0.00544117	0.710274	1	0.000517794	-1.3	1.3	1256	0.00220318	0.00544502	1593	49	0.45	0.4	0.526316	0.000291716	0.000694376	0.675097	0.999797	0.000277608	0.000701932	0.693154	0.998631
EC	India (unexposed)	g2012	4.2.1.81	D -)-tartrate dehydratase	65	83	78.3	0.000339813	39	49	79.6	0.000260776	1	1	2.75587e-06	1.3	1.3	1257	0.00378896	0.00902684	1067	49	0.45	0.4	0.526316	2.46759e-06	0.000187583	0.989525	0.999797	3.18974e-05	0.000190913	0.867578	0.998631
EC	India (unexposed)	g203	1.11.2.3	Plant seed peroxygenase	18	83	21.7	0.000164033	10	49	20.4	3.87953e-05	1	1	-2.00072e-05	-1.3	1.3	1258	0.0023557	0.00515369	1544	49	0.45	0.4	0.526316	-6.10607e-05	0.000118329	0.606713	0.999797	-6.49406e-05	0.000122312	0.596402	0.998631
EC	India (unexposed)	g2056	4.3.1.29	D-glucosaminate-6-phosphate ammonia lyase	4	83	4.8	4.09497e-05	3	49	6.1	1.23408e-05	0.710274	1	6.28962e-06	1.3	1.3	1259	0.000429194	0.00187595	1979	49	0.45	0.4	0.526316	3.65896e-05	5.13382e-05	0.477298	0.999797	4.56749e-05	5.23741e-05	0.384831	0.998631
EC	India (unexposed)	g2153	5.3.1.12	Glucuronate isomerase	79	83	95.2	0.00751115	46	49	93.9	0.00961494	0.710274	1	-0.00276892	-1.3	1.3	1260	0.0159814	0.033919	37	49	0.45	0.4	0.526316	-0.00159225	0.000783774	0.0442404	0.999797	-0.0016547	0.000792492	0.0388305	0.998631
EC	India (unexposed)	g2223	5.4.99.23	23S rRNA pseudouridine 1911/1915/1917) synthase	79	83	95.2	0.00237015	46	49	93.9	0.00243965	0.710274	1	0.000154469	-1.3	1.3	1261	0.00329288	0.00852504	1220	49	0.45	0.4	0.526316	0.000200876	0.000462931	0.665064	0.999797	0.000270279	0.000460942	0.55869	0.998631
EC	India (unexposed)	g2373	7.2.2.8	NO NAME	65	83	78.3	0.000332536	39	49	79.6	0.000163277	1	1	-2.48608e-05	1.3	1.3	1262	0.00285793	0.00705736	1357	49	0.45	0.4	0.526316	-8.42568e-06	0.000162466	0.958719	0.999797	1.11398e-05	0.000167548	0.947096	0.998631
EC	India (unexposed)	g338	1.2.1.3	Aldehyde dehydrogenase NAD +	79	83	95.2	0.00169167	46	49	93.9	0.0016698	0.710274	1	0.000460994	-1.3	1.3	1263	0.00567785	0.0145318	588	49	0.45	0.4	0.526316	0.000490466	0.000410526	0.234369	0.999797	0.000484323	0.000411019	0.240897	0.998631
EC	India (unexposed)	g373	1.2.5.1	Pyruvate dehydrogenase quinone)	79	83	95.2	0.00451888	46	49	93.9	0.00441908	0.710274	1	0.000264737	-1.3	1.3	1264	0.0018856	0.00562442	1695	49	0.45	0.4	0.526316	0.000244846	0.000668526	0.714776	0.999797	0.000254914	0.000670946	0.70464	0.998631
EC	India (unexposed)	g596	2.1.1.157	Sarcosine/dimethylglycine N-methyltransferase	4	83	4.8	1.15205e-05	3	49	6.1	3.43132e-06	0.710274	1	1.17148e-06	1.3	1.3	1265	0.00047443	0.00203635	1972	49	0.45	0.4	0.526316	1.27796e-05	2.903e-05	0.660508	0.999797	7.61657e-06	2.97162e-05	0.798132	0.998631
EC	India (unexposed)	g611	2.1.1.184	23S rRNA adenine 2085)-N 6-dimethyltransferase	79	83	95.2	0.013865	46	49	93.9	0.0143505	0.710274	1	0.000986689	-1.3	1.3	1266	0.00691118	0.0142039	392	49	0.45	0.4	0.526316	-8.20641e-05	0.0011823	0.944769	0.999797	-0.000151952	0.0012116	0.900397	0.998631
EC	India (unexposed)	g659	2.1.1.51	Transferred entry 2.1.1.187 and 2.1.1.188	4	83	4.8	3.5908e-05	3	49	6.1	2.91366e-06	0.710274	1	-3.62118e-06	1.3	1.3	1267	0.000748594	0.00233417	1921	49	0.45	0.4	0.526316	-1.13212e-05	4.03863e-05	0.779675	0.999797	-8.12539e-06	4.12339e-05	0.844104	0.998631
EC	India (unexposed)	g737	2.3.1.203	UDP-N-acetylbacillosamine N-acetyltransferase	4	83	4.8	0.000857652	3	49	6.1	3.11712e-05	0.710274	1	-0.000103394	1.3	1.3	1268	0.000598849	0.00205717	1950	49	0.45	0.4	0.526316	-0.000113814	0.000174653	0.515772	0.999797	-0.000113068	0.000180828	0.532927	0.998631
EC	India (unexposed)	g765	2.3.1.4	Glucosamine-phosphate N-acetyltransferase	18	83	21.7	0.000200061	10	49	20.4	3.99361e-05	1	1	-3.53828e-05	-1.3	1.3	1269	0.00206735	0.00678632	1634	49	0.45	0.4	0.526316	-0.000113153	0.000129444	0.383652	0.999797	-0.000107475	0.000134181	0.42467	0.998631
EC	India (unexposed)	g816	2.4.1.11	Glycogen starch) synthase	40	83	48.2	0.000778205	23	49	46.9	0.000218922	1	1	-8.01856e-05	-1.3	1.3	1270	0.00262106	0.00635597	1438	49	0.45	0.4	0.526316	-7.87183e-05	0.000247331	0.75079	0.999797	-0.000115505	0.000249073	0.64364	0.998631
EC	India (unexposed)	g854	2.4.1.284	2-deoxystreptamine glucosyltransferase	4	83	4.8	0.000229273	3	49	6.1	0.00012864	0.710274	1	8.82272e-05	1.3	1.3	1271	0.000424247	0.00167776	1980	49	0.45	0.4	0.526316	0.000119272	0.000151613	0.432897	0.999797	6.96665e-05	0.000154224	0.652252	0.998631
EC	India (unexposed)	g1107	2.7.1.63	Polyphosphate--glucose phosphotransferase	62	83	74.7	0.00377009	36	49	73.5	0.0016807	1	1	-0.00031462	-1.2	1.2	1272	0.00805855	0.017737	245	49	0.45	0.4	0.526316	-0.000316905	0.000605417	0.601553	0.999797	-0.000521425	0.000598343	0.38518	0.998631
EC	India (unexposed)	g1221	2.7.7.87	L-threonylcarbamoyladenylate synthase	82	83	98.8	0.00403665	49	49	100	0.00575873	NA	NA	0.000542979	1.2	1.2	1273	0.00536643	0.013171	668	49	0.45	0.4	0.526316	0.000152019	0.000551467	0.783245	0.999797	0.000223189	0.000546716	0.683799	0.998631
EC	India (unexposed)	g2377	7.3.2.2	NO NAME	82	83	98.8	0.009114	49	49	100	0.0115515	NA	NA	0.00071312	1.2	1.2	1274	0.00665098	0.0135425	428	49	0.45	0.4	0.526316	0.000341809	0.000859167	0.691402	0.999797	0.000658703	0.000862535	0.446495	0.998631
EC	India (unexposed)	g263	1.14.13.48	S)-limonene 6-monooxygenase	62	83	74.7	0.000285556	36	49	73.5	0.00111837	1	1	0.000926913	-1.2	1.2	1275	0.0103977	0.0219654	123	49	0.45	0.4	0.526316	0.000864331	0.000334748	0.0109295	0.999797	0.000823661	0.000346837	0.0190807	0.998631
EC	India (unexposed)	g277	1.14.14.12	3-hydroxy-9,10-secoandrosta-1,3,5 10)-triene-9,17-dione monooxygenase	23	83	27.7	7.84252e-05	13	49	26.5	7.3432e-05	1	1	4.47343e-05	-1.2	1.2	1276	0.00557389	0.0125713	611	49	0.45	0.4	0.526316	0.000138443	0.000108681	0.20499	0.999797	0.000172314	0.000111343	0.124246	0.998631
EC	India (unexposed)	g459	1.3.99.33	Urocanate reductase	23	83	27.7	0.00026343	13	49	26.5	6.49146e-05	1	1	-4.08104e-05	-1.2	1.2	1277	0.00298207	0.0068543	1307	49	0.45	0.4	0.526316	-8.85267e-05	0.00015302	0.563907	0.999797	-9.36305e-05	0.00015842	0.55557	0.998631
EC	India (unexposed)	g538	1.7.1.7	GMP reductase	82	83	98.8	0.00575553	49	49	100	0.00821145	NA	NA	0.000840797	1.2	1.2	1278	0.00680444	0.0140167	411	49	0.45	0.4	0.526316	0.000439969	0.000647209	0.497843	0.999797	0.000511126	0.00063754	0.424239	0.998631
EC	India (unexposed)	g1236	2.7.8.33	N-acetylglucosaminephosphotransferase	77	83	92.8	0.00444334	46	49	93.9	0.00432332	1	1	-0.00020379	1.1	1.1	1279	0.0040869	0.00945159	992	49	0.45	0.4	0.526316	-6.40266e-05	0.000621483	0.918104	0.999797	-0.000123428	0.000615413	0.841368	0.998631
EC	India (unexposed)	g1572	3.4.19.13	Glutathione hydrolase	67	83	80.7	0.000415624	39	49	79.6	0.000226393	1	1	-3.83718e-05	-1.1	1.1	1280	0.00252831	0.0065474	1482	49	0.45	0.4	0.526316	-5.13509e-05	0.000183584	0.780142	0.999797	-8.68828e-05	0.00017921	0.628659	0.998631
EC	India (unexposed)	g1700	3.5.2.7	Imidazolonepropionase	77	83	92.8	0.00362711	46	49	93.9	0.00303506	1	1	0.000458182	1.1	1.1	1281	0.00696732	0.0151208	384	49	0.45	0.4	0.526316	0.000183732	0.000617364	0.766478	0.999797	7.97437e-05	0.000620591	0.897963	0.998631
EC	India (unexposed)	g1846	4.1.1.18	Lysine decarboxylase	77	83	92.8	0.00984835	46	49	93.9	0.00877249	1	1	3.3738e-06	1.1	1.1	1282	0.00166245	0.0049838	1757	49	0.45	0.4	0.526316	0.000238546	0.00097499	0.807101	0.999797	0.000204119	0.000983091	0.835856	0.998631
EC	India (unexposed)	g1897	4.1.2.17	L-fuculose-phosphate aldolase	77	83	92.8	0.00365354	46	49	93.9	0.00425374	1	1	0.000760247	1.1	1.1	1283	0.00344739	0.0081275	1167	49	0.45	0.4	0.526316	0.000527814	0.000630345	0.403938	0.999797	0.000535048	0.000626092	0.394416	0.998631
EC	India (unexposed)	g1935	4.1.99.1	Tryptophanase	67	83	80.7	0.00407814	39	49	79.6	0.00328546	1	1	7.60984e-06	-1.1	1.1	1284	0.00169408	0.00480913	1749	49	0.45	0.4	0.526316	7.02047e-05	0.000659296	0.915362	0.999797	0.000144907	0.000673373	0.829966	0.998631
EC	India (unexposed)	g194	1.11.1.1	NADH peroxidase	67	83	80.7	0.00226382	39	49	79.6	0.00173043	1	1	0.000213204	-1.1	1.1	1285	0.00499493	0.0134659	755	49	0.45	0.4	0.526316	-1.43624e-05	0.000493322	0.976819	0.999797	-7.72081e-05	0.000499287	0.877357	0.998631
EC	India (unexposed)	g1997	4.2.1.49	Urocanate hydratase	77	83	92.8	0.00449425	46	49	93.9	0.00358526	1	1	0.000401823	1.1	1.1	1286	0.00674395	0.0156243	418	49	0.45	0.4	0.526316	0.000144843	0.000673535	0.830066	0.999797	1.93766e-05	0.000673481	0.977093	0.998631
EC	India (unexposed)	g361	1.2.1.8	Betaine-aldehyde dehydrogenase	77	83	92.8	0.0052205	46	49	93.9	0.00494171	1	1	0.000347146	1.1	1.1	1287	0.00220196	0.00600952	1594	49	0.45	0.4	0.526316	0.000285506	0.000688009	0.678845	0.999797	0.000323486	0.000687623	0.63886	0.998631
EC	India (unexposed)	g528	1.6.6.9	Trimethylamine-N-oxide reductase	67	83	80.7	0.00278235	39	49	79.6	0.00205037	1	1	-0.000116283	-1.1	1.1	1288	0.0021173	0.00568042	1616	49	0.45	0.4	0.526316	-8.20343e-05	0.000538522	0.879161	0.999797	-1.72077e-05	0.000552907	0.975222	0.998631
EC	India (unexposed)	g567	1.8.5.3	Dimethylsulfoxide reductase	77	83	92.8	0.00859157	46	49	93.9	0.00831082	1	1	0.000799953	1.1	1.1	1289	0.00224128	0.00593449	1586	49	0.45	0.4	0.526316	0.000410397	0.000938495	0.662624	0.999797	0.000396933	0.000944996	0.675179	0.998631
EC	India (unexposed)	g980	2.6.1.13	Ornithine aminotransferase	77	83	92.8	0.00247477	46	49	93.9	0.00239526	1	1	8.36232e-05	1.1	1.1	1290	0.00353827	0.00883325	1142	49	0.45	0.4	0.526316	0.000180326	0.000476857	0.705932	0.999797	0.000214916	0.000483168	0.657229	0.998631
EC	India (unexposed)	g1080	2.7.1.27	Erythritol kinase	16	83	19.3	0.000109676	10	49	20.4	2.42367e-05	1	1	-1.5215e-05	1.1	1.1	1291	0.0019706	0.00566466	1673	49	0.45	0.4	0.526316	-5.04736e-05	9.63332e-05	0.601207	0.999797	-5.15059e-05	9.96516e-05	0.606167	0.998631
EC	India (unexposed)	g1144	2.7.3.3	Arginine kinase	6	83	7.2	2.21616e-05	3	49	6.1	1.76765e-06	1	1	-2.59128e-06	-1.1	1.1	1292	0.000996524	0.00358206	1903	49	0.45	0.4	0.526316	-1.65007e-05	3.25484e-05	0.613042	0.999797	-9.38857e-06	3.25692e-05	0.773621	0.998631
EC	India (unexposed)	g1242	2.7.8.44	NO NAME	6	83	7.2	3.0211e-05	3	49	6.1	2.35926e-06	1	1	-3.64078e-06	-1.1	1.1	1293	0.000672081	0.00263358	1938	49	0.45	0.4	0.526316	-2.41229e-05	3.80211e-05	0.526895	0.999797	-1.53064e-05	3.91585e-05	0.696549	0.998631
EC	India (unexposed)	g1512	3.2.1.n2	Blood group B linear chain alpha-1,3-galactosidase	16	83	19.3	0.00147316	10	49	20.4	0.000243092	1	1	-0.000266393	1.1	1.1	1294	0.00143312	0.00363089	1820	49	0.45	0.4	0.526316	-0.000259447	0.000339304	0.445868	0.999797	-0.000279562	0.000351382	0.427768	0.998631
EC	India (unexposed)	g1813	3.6.3.53	Ag +)-exporting ATPase	45	83	54.2	0.00076474	26	49	53.1	0.000386666	1	1	5.88887e-05	-1.1	1.1	1295	0.00312522	0.00785099	1266	49	0.45	0.4	0.526316	0.000144515	0.000274019	0.598822	0.999797	8.7785e-05	0.000271242	0.746751	0.998631
EC	India (unexposed)	g1873	4.1.1.64	2,2-dialkylglycine decarboxylase pyruvate)	11	83	13.3	0.000302364	6	49	12.2	2.61242e-05	1	1	-4.76322e-05	-1.1	1.1	1296	0.00147312	0.00476746	1809	49	0.45	0.4	0.526316	-9.83243e-05	0.000129264	0.448245	0.999797	-0.000128822	0.000124708	0.303603	0.998631
EC	India (unexposed)	g1938	4.1.99.14	Spore photoproduct lyase	6	83	7.2	2.96081e-05	3	49	6.1	7.14574e-06	1	1	7.46638e-07	-1.1	1.1	1297	0.000632912	0.00234329	1946	49	0.45	0.4	0.526316	-6.50412e-06	4.55548e-05	0.886688	0.999797	-1.28495e-05	4.68036e-05	0.784122	0.998631
EC	India (unexposed)	g2023	4.2.2.12	Xanthan lyase	11	83	13.3	0.000821191	6	49	12.2	8.49008e-05	1	1	-0.000125358	-1.1	1.1	1298	0.00126956	0.00323108	1862	49	0.45	0.4	0.526316	-0.000156697	0.000220751	0.479077	0.999797	-0.000197748	0.000224984	0.381117	0.998631
EC	India (unexposed)	g2030	4.2.2.23	Rhamnogalacturonan endolyase	6	83	7.2	0.000223515	3	49	6.1	7.78213e-06	1	1	-2.83699e-05	-1.1	1.1	1299	0.00114579	0.00311625	1883	49	0.45	0.4	0.526316	-6.24559e-05	8.96619e-05	0.487315	0.999797	-4.77991e-05	9.29119e-05	0.607841	0.998631
EC	India (unexposed)	g2136	5.1.3.5	UDP-arabinose 4-epimerase	16	83	19.3	0.000185306	10	49	20.4	4.03702e-05	1	1	-2.55399e-05	1.1	1.1	1300	0.00241793	0.00606585	1520	49	0.45	0.4	0.526316	-5.98549e-05	0.000124568	0.631679	0.999797	-6.17946e-05	0.000128778	0.63217	0.998631
EC	India (unexposed)	g2180	5.3.2.6	2-hydroxymuconate tautomerase	16	83	19.3	0.000195047	10	49	20.4	5.20068e-05	1	1	-1.35124e-05	1.1	1.1	1301	0.00177232	0.00461533	1731	49	0.45	0.4	0.526316	-1.51753e-05	0.000129243	0.906711	0.999797	-1.46657e-05	0.000133211	0.912511	0.998631
EC	India (unexposed)	g2193	5.4.1.2	Transferred entry 5.4.99.61	11	83	13.3	4.5909e-05	6	49	12.2	3.69538e-05	1	1	2.64065e-05	-1.1	1.1	1302	0.00120699	0.00364469	1876	49	0.45	0.4	0.526316	5.53628e-05	7.87356e-05	0.483221	0.999797	7.42495e-05	8.06727e-05	0.359147	0.998631
EC	India (unexposed)	g576	1.97.1.12	Photosystem I	6	83	7.2	0.000267092	3	49	6.1	2.57078e-06	1	1	-3.91431e-05	-1.1	1.1	1303	0.00121899	0.00336199	1873	49	0.45	0.4	0.526316	-0.000103687	9.23183e-05	0.263447	0.999797	-9.80448e-05	9.04762e-05	0.280604	0.998631
EC	India (unexposed)	g75	1.1.1.289	Sorbose reductase	16	83	19.3	0.00219315	10	49	20.4	6.6859e-05	1	1	-0.000460607	1.1	1.1	1304	0.00274088	0.00655158	1394	49	0.45	0.4	0.526316	-0.000495937	0.000320522	0.124227	0.999797	-0.000583698	0.000325605	0.0754462	0.998631
EC	India (unexposed)	g752	2.3.1.254	NO NAME	16	83	19.3	0.000298665	10	49	20.4	5.55316e-05	1	1	-4.4328e-05	1.1	1.1	1305	0.0011193	0.0033116	1888	49	0.45	0.4	0.526316	-9.46588e-05	0.000151776	0.533934	0.999797	-9.3018e-05	0.000156826	0.554166	0.998631
EC	India (unexposed)	g908	2.4.2.31	NAD +)--protein-arginine ADP-ribosyltransferase	16	83	19.3	0.000169362	10	49	20.4	0.000104586	1	1	4.45166e-05	1.1	1.1	1306	0.00356829	0.00867986	1131	49	0.45	0.4	0.526316	0.00010611	0.000145627	0.467529	0.999797	0.00010827	0.000146633	0.461671	0.998631
EC	India (unexposed)	g1118	2.7.1.85	Beta-glucoside kinase	72	83	86.7	0.00169087	43	49	87.8	0.00121016	1	1	0.000389105	1.1	1.1	1307	0.0063794	0.0143055	469	49	0.45	0.4	0.526316	0.000328531	0.000411232	0.425809	0.999797	0.000277694	0.000406004	0.495261	0.998631
EC	India (unexposed)	g140	1.1.1.57	Fructuronate reductase	72	83	86.7	0.00342643	43	49	87.8	0.00307303	1	1	8.86105e-05	1.1	1.1	1308	0.00165733	0.00479241	1759	49	0.45	0.4	0.526316	9.13354e-06	0.000601002	0.987898	0.999797	9.90974e-05	0.000613554	0.87195	0.998631
EC	India (unexposed)	g1459	3.2.1.196	NO NAME	72	83	86.7	0.00112344	43	49	87.8	0.00108133	1	1	2.89007e-05	1.1	1.1	1309	0.00135622	0.00414093	1835	49	0.45	0.4	0.526316	3.95027e-05	0.000342568	0.908375	0.999797	5.70032e-05	0.000344114	0.868698	0.998631
EC	India (unexposed)	g1518	3.2.2.21	DNA-3-methyladenine glycosylase II	72	83	86.7	0.00238209	43	49	87.8	0.00223411	1	1	7.34801e-05	1.1	1.1	1310	0.00320416	0.00840544	1243	49	0.45	0.4	0.526316	0.000193435	0.000495684	0.696999	0.999797	0.000171282	0.000498761	0.731863	0.998631
EC	India (unexposed)	g1921	4.1.3.16	4-hydroxy-2-oxoglutarate aldolase	72	83	86.7	0.00321848	43	49	87.8	0.00340194	1	1	0.000244238	1.1	1.1	1311	0.00287709	0.00710177	1350	49	0.45	0.4	0.526316	0.000347776	0.000563979	0.538546	0.999797	0.000346208	0.000564418	0.540734	0.998631
EC	India (unexposed)	g422	1.3.1.91	tRNA-dihydrouridine 20) synthase NAD P) +	72	83	86.7	0.00117349	43	49	87.8	0.00115016	1	1	0.000134204	1.1	1.1	1312	0.00246583	0.00635503	1505	49	0.45	0.4	0.526316	9.65799e-05	0.000353349	0.785036	0.999797	0.000117953	0.000342496	0.731131	0.998631
EC	India (unexposed)	g435	1.3.5.4	Fumarate reductase quinol)	72	83	86.7	0.00130179	43	49	87.8	0.00115542	1	1	6.19287e-05	1.1	1.1	1313	0.00286159	0.00800058	1355	49	0.45	0.4	0.526316	4.48538e-05	0.000356667	0.900118	0.999797	3.22318e-05	0.000350753	0.92693	0.998631
EC	India (unexposed)	g632	2.1.1.222	2-polyprenyl-6-hydroxyphenol methylase	72	83	86.7	0.00215521	43	49	87.8	0.00219741	1	1	0.000125502	1.1	1.1	1314	0.0020988	0.00581126	1622	49	0.45	0.4	0.526316	0.000158975	0.000478832	0.740419	0.999797	0.000151697	0.000477997	0.7515	0.998631
EC	India (unexposed)	g95	1.1.1.336	UDP-N-acetyl-D-mannosamine dehydrogenase	72	83	86.7	0.00131112	43	49	87.8	0.000743559	1	1	-0.000206207	1.1	1.1	1315	0.00492708	0.011702	776	49	0.45	0.4	0.526316	-0.000231894	0.000319135	0.468757	0.999797	-0.000264404	0.000326278	0.419271	0.998631
EC	India (unexposed)	g1004	2.6.1.59	dTDP-4-amino-4,6-dideoxygalactose transaminase	72	83	86.7	0.00120861	42	49	85.7	0.00103027	1	1	3.39367e-05	-1	1	1316	0.00220601	0.00585362	1592	49	0.45	0.4	0.526316	6.79922e-05	0.000335404	0.839673	0.999797	4.04152e-05	0.000333928	0.903862	0.998631
EC	India (unexposed)	g101	1.1.1.35	3-hydroxyacyl-CoA dehydrogenase	77	83	92.8	0.0110963	45	49	91.8	0.0102223	1	1	0.000118406	-1	1	1317	0.00282859	0.00650748	1363	49	0.45	0.4	0.526316	0.000296676	0.00102634	0.772994	0.999797	0.000372847	0.00103773	0.719984	0.998631
EC	India (unexposed)	g108	1.1.1.37	Malate dehydrogenase	77	83	92.8	0.00348156	45	49	91.8	0.00369172	1	1	-0.000160996	-1	1	1318	0.00389099	0.0110949	1033	49	0.45	0.4	0.526316	-0.000133941	0.000577293	0.816891	0.999797	-0.000194235	0.000577021	0.73697	0.998631
EC	India (unexposed)	g1305	3.1.1.83	Monoterpene epsilon-lactone hydrolase	50	83	60.2	0.000454292	30	49	61.2	0.000362473	1	1	0.000125069	1	1	1319	0.00343335	0.00797795	1177	49	0.45	0.4	0.526316	0.000178451	0.000234915	0.448845	0.999797	0.000235167	0.000238	0.325015	0.998631
EC	India (unexposed)	g143	1.1.1.60	2-hydroxy-3-oxopropionate reductase	77	83	92.8	0.00741069	45	49	91.8	0.00807864	1	1	0.000632677	-1	1	1320	0.00138353	0.00422813	1830	49	0.45	0.4	0.526316	0.000312713	0.000849528	0.713396	0.999797	0.000316885	0.000848322	0.709377	0.998631
EC	India (unexposed)	g1509	3.2.1.98	Glucan 1,4-alpha-maltohexaosidase	77	83	92.8	0.00157265	45	49	91.8	0.00148079	1	1	0.0003348	-1	1	1321	0.00405237	0.0095658	999	49	0.45	0.4	0.526316	0.000332367	0.00040195	0.409817	0.999797	0.000302985	0.000398448	0.448439	0.998631
EC	India (unexposed)	g1588	3.4.21.62	Subtilisin	11	83	13.3	0.000558464	7	49	14.3	0.00012556	1	1	-7.7595e-06	1	1	1322	0.000950576	0.00304224	1907	49	0.45	0.4	0.526316	-4.25636e-05	0.000198551	0.830594	0.999797	-1.1796e-05	0.000197558	0.952483	0.998631
EC	India (unexposed)	g1625	3.4.24.70	Oligopeptidase A	77	83	92.8	0.00496691	45	49	91.8	0.00491092	1	1	0.000136251	-1	1	1323	0.00202365	0.00518591	1653	49	0.45	0.4	0.526316	0.000139742	0.000704692	0.843118	0.999797	0.000109525	0.000713133	0.878186	0.998631
EC	India (unexposed)	g1630	3.4.24.84	Ste24 endopeptidase	28	83	33.7	9.96527e-05	17	49	34.7	0.000115416	1	1	6.96059e-05	1	1	1324	0.00633938	0.0173586	478	49	0.45	0.4	0.526316	0.000143605	0.000134177	0.286483	0.999797	0.000156419	0.000137966	0.259072	0.998631
EC	India (unexposed)	g1767	3.6.1.41	Bis 5'-nucleosyl)-tetraphosphatase symmetrical)	77	83	92.8	0.00285384	45	49	91.8	0.00291868	1	1	0.000156837	-1	1	1325	0.00208163	0.00537625	1629	49	0.45	0.4	0.526316	0.000185687	0.000514861	0.718943	0.999797	0.000168475	0.00051434	0.743796	0.998631
EC	India (unexposed)	g2054	4.3.1.2	Methylaspartate ammonia-lyase	33	83	39.8	0.00187309	20	49	40.8	0.000756418	1	1	-0.00013157	1	1	1326	0.00481831	0.0113794	806	49	0.45	0.4	0.526316	-0.000193402	0.00044842	0.666968	0.999797	-0.000182415	0.000464895	0.695447	0.998631
EC	India (unexposed)	g2057	4.3.1.3	Histidine ammonia-lyase	77	83	92.8	0.00351286	45	49	91.8	0.00396816	1	1	0.00133741	-1	1	1327	0.008265	0.0202861	228	49	0.45	0.4	0.526316	0.000858819	0.000620939	0.169006	0.999797	0.000732394	0.000623545	0.242402	0.998631
EC	India (unexposed)	g2065	4.3.2.7	NO NAME	72	83	86.7	0.00245665	42	49	85.7	0.00230219	1	1	0.000203355	-1	1	1328	0.00288191	0.00870336	1347	49	0.45	0.4	0.526316	0.000195653	0.000503538	0.69824	0.999797	0.000130762	0.000502776	0.79523	0.998631
EC	India (unexposed)	g2072	4.4.1.1	Cystathionine gamma-lyase	77	83	92.8	0.000638008	45	49	91.8	0.000725852	1	1	0.000176309	-1	1	1329	0.00977187	0.0230719	150	49	0.45	0.4	0.526316	0.000250481	0.00024944	0.31716	0.999797	0.000255286	0.000256568	0.321656	0.998631
EC	India (unexposed)	g2128	5.1.3.26	4-epimerase	33	83	39.8	0.000436404	20	49	40.8	0.000219521	1	1	8.92094e-06	1	1	1330	0.00320303	0.00938328	1244	49	0.45	0.4	0.526316	-1.64123e-06	0.000225098	0.994194	0.999797	2.81401e-05	0.00022869	0.902266	0.998631
EC	India (unexposed)	g2170	5.3.1.35	NO NAME	55	83	66.3	0.000859843	32	49	65.3	0.000536061	1	1	9.56022e-06	-1	1	1331	0.00377377	0.00909018	1070	49	0.45	0.4	0.526316	2.39236e-05	0.000305409	0.937684	0.999797	9.93675e-05	0.00031078	0.749702	0.998631
EC	India (unexposed)	g2181	5.3.3.10	5-carboxymethyl-2-hydroxymuconate Delta-isomerase	55	83	66.3	0.00191842	32	49	65.3	0.00142451	1	1	0.000447411	-1	1	1332	0.00599075	0.0156548	525	49	0.45	0.4	0.526316	0.000618343	0.000465822	0.186695	0.999797	0.000606048	0.00046583	0.195649	0.998631
EC	India (unexposed)	g2226	5.4.99.26	tRNA pseudouridine 65) synthase	72	83	86.7	0.00205545	42	49	85.7	0.00193624	1	1	0.000296589	-1	1	1333	0.00268037	0.00734589	1417	49	0.45	0.4	0.526316	0.000317043	0.00045083	0.483162	0.999797	0.000285744	0.000449665	0.52629	0.998631
EC	India (unexposed)	g340	1.2.1.32	Aminomuconate-semialdehyde dehydrogenase	33	83	39.8	0.000212594	20	49	40.8	0.00011203	1	1	6.28509e-05	1	1	1334	0.00264554	0.00931148	1428	49	0.45	0.4	0.526316	0.000109206	0.00014133	0.441102	0.999797	9.81938e-05	0.000146121	0.502821	0.998631
EC	India (unexposed)	g343	1.2.1.4	Aldehyde dehydrogenase NADP +	11	83	13.3	7.07624e-05	7	49	14.3	1.78161e-05	1	1	-2.03622e-06	1	1	1335	0.00212144	0.00554635	1615	49	0.45	0.4	0.526316	5.79353e-06	7.46132e-05	0.938228	0.999797	2.89372e-05	7.54852e-05	0.702112	0.998631
EC	India (unexposed)	g362	1.2.1.88	L-glutamate gamma-semialdehyde dehydrogenase	77	83	92.8	0.00536391	45	49	91.8	0.0047813	1	1	1.08068e-05	-1	1	1336	0.00246574	0.00576648	1506	49	0.45	0.4	0.526316	4.65756e-05	0.000715879	0.948226	0.999797	9.59692e-05	0.000728407	0.895392	0.998631
EC	India (unexposed)	g508	1.5.1.7	Saccharopine dehydrogenase NAD +), L-lysine-forming)	28	83	33.7	0.000903623	16	49	32.7	0.000593455	1	1	0.000336544	-1	1	1337	0.00142036	0.00438711	1824	49	0.45	0.4	0.526316	0.00033903	0.000319272	0.290258	0.999797	0.000300885	0.000331446	0.365735	0.998631
EC	India (unexposed)	g524	1.6.5.3	NADH ubiquinone reductase H +)-translocating)	77	83	92.8	0.00211861	45	49	91.8	0.00105569	1	1	-0.000182126	-1	1	1338	0.00431938	0.0100534	938	49	0.45	0.4	0.526316	-6.17196e-05	0.000359565	0.863979	0.999797	-9.45044e-05	0.000354991	0.790512	0.998631
EC	India (unexposed)	g568	1.8.5.7	NO NAME	55	83	66.3	0.000468967	33	49	67.3	0.00034212	1	1	4.33217e-05	1	1	1339	0.00451541	0.0104776	880	49	0.45	0.4	0.526316	9.87087e-05	0.000230403	0.669056	0.999797	0.000124642	0.000236441	0.599017	0.998631
EC	India (unexposed)	g654	2.1.1.35	tRNA uracil 54)-C 5-methyltransferase	77	83	92.8	0.00341913	45	49	91.8	0.00349297	1	1	0.000219852	-1	1	1340	0.00269309	0.00731303	1415	49	0.45	0.4	0.526316	0.000155988	0.000587878	0.791167	0.999797	0.000158858	0.000584669	0.786296	0.998631
EC	India (unexposed)	g71	1.1.1.282	Quinate/shikimate dehydrogenase	77	83	92.8	0.00236884	45	49	91.8	0.00233223	1	1	7.80699e-05	-1	1	1341	0.00247299	0.00804254	1502	49	0.45	0.4	0.526316	0.000119653	0.000474495	0.801309	0.999797	0.000149532	0.000482222	0.757009	0.998631
EC	India (unexposed)	g989	2.6.1.33	dTDP-4-amino-4,6-dideoxy-D-glucose transaminase	11	83	13.3	0.000305298	7	49	14.3	0.000133836	1	1	4.9619e-05	1	1	1342	0.00208918	0.00578211	1626	49	0.45	0.4	0.526316	0.000105	0.000173776	0.546748	0.999797	7.68521e-05	0.000178987	0.668391	0.998631
EC	India (unexposed)	g1488	3.2.1.65	Levanase	6	83	7.2	0.000136606	4	49	8.2	4.6479e-06	1	1	-2.51488e-05	1	1	1343	0.000936504	0.00327136	1908	49	0.45	0.4	0.526316	-7.71457e-05	7.95438e-05	0.333921	0.999797	-0.00010585	7.98633e-05	0.18746	0.998631
EC	India (unexposed)	g572	1.8.99.3	Hydrogensulfite reductase	6	83	7.2	4.26538e-05	4	49	8.2	0.000138751	1	1	0.000129489	1	1	1344	0.00133083	0.00442427	1845	49	0.45	0.4	0.526316	0.000188365	0.000133879	0.161821	0.999797	0.00023176	0.000131485	0.0804076	0.998631
EC	India (unexposed)	g1412	3.1.4.56	7,8-dihydroneopterin 2',3'-cyclic phosphate phosphodiesterase	16	83	19.3	0.000144194	9	49	18.4	3.07589e-05	1	1	-2.18629e-05	-0.9	0.9	1345	0.00155029	0.00389926	1797	49	0.45	0.4	0.526316	-7.18304e-05	0.000110698	0.517557	0.999797	-7.54659e-05	0.000114435	0.510811	0.998631
EC	India (unexposed)	g149	1.1.1.76	S,S)-butanediol dehydrogenase	16	83	19.3	0.000196236	9	49	18.4	4.10245e-05	1	1	-3.00242e-05	-0.9	0.9	1346	0.00140688	0.00422505	1827	49	0.45	0.4	0.526316	-8.26342e-05	0.00012848	0.52125	0.999797	-8.15786e-05	0.000132696	0.53982	0.998631
EC	India (unexposed)	g1674	3.5.1.59	N-carbamoylsarcosine amidase	16	83	19.3	0.000702223	9	49	18.4	2.06953e-05	1	1	-8.71132e-05	-0.9	0.9	1347	0.00421327	0.0110429	959	49	0.45	0.4	0.526316	-0.000140519	0.000149998	0.350594	0.999797	-0.000113189	0.000153503	0.462278	0.998631
EC	India (unexposed)	g1756	3.6.1.21	ADP-sugar diphosphatase	16	83	19.3	0.000145365	9	49	18.4	3.52965e-05	1	1	-1.75948e-05	-0.9	0.9	1348	0.0016357	0.00484425	1766	49	0.45	0.4	0.526316	-6.22841e-05	0.000113022	0.582526	0.999797	-6.21754e-05	0.000116833	0.595551	0.998631
EC	India (unexposed)	g222	1.13.11.39	Biphenyl-2,3-diol 1,2-dioxygenase	16	83	19.3	6.08832e-05	9	49	18.4	2.992e-05	1	1	7.1092e-06	-0.9	0.9	1349	0.00163892	0.00552574	1765	49	0.45	0.4	0.526316	1.8524e-05	8.37136e-05	0.825223	0.999797	2.63662e-05	8.17294e-05	0.747535	0.998631
EC	India (unexposed)	g2349	6.3.5.9	Hydrogenobyrinic acid a,c-diamide synthase glutamine-hydrolyzing)	16	83	19.3	8.81563e-05	9	49	18.4	3.08132e-05	1	1	-1.99893e-06	-0.9	0.9	1350	0.00163312	0.00470559	1768	49	0.45	0.4	0.526316	-2.18322e-05	9.41807e-05	0.817049	0.999797	-4.02421e-05	9.53723e-05	0.673788	0.998631
EC	India (unexposed)	g527	1.6.5.9	NADH ubiquinone reductase non-electrogenic)	16	83	19.3	0.000146007	9	49	18.4	3.173e-05	1	1	-2.09039e-05	-0.9	0.9	1351	0.00226451	0.00576449	1574	49	0.45	0.4	0.526316	-6.84637e-05	0.000111144	0.538979	0.999797	-6.87814e-05	0.000114922	0.550586	0.998631
EC	India (unexposed)	g858	2.4.1.291	4-alpha-N-acetylgalactosaminyltransferase	23	83	27.7	0.000287455	14	49	28.6	7.04805e-05	1	1	-2.48553e-05	0.9	0.9	1352	0.00263191	0.00667145	1435	49	0.45	0.4	0.526316	-4.7687e-05	0.000151616	0.753627	0.999797	-2.75948e-05	0.000157041	0.8608	0.998631
EC	India (unexposed)	g923	2.4.99.18	Dolichyl-diphosphooligosaccharide--protein glycotransferase	16	83	19.3	0.000176	9	49	18.4	3.48774e-05	1	1	-2.58819e-05	-0.9	0.9	1353	0.00203817	0.00538019	1645	49	0.45	0.4	0.526316	-7.14627e-05	0.000119028	0.549295	0.999797	-7.41187e-05	0.000122726	0.54698	0.998631
EC	India (unexposed)	g1206	2.7.7.66	Malonate decarboxylase holo-[acyl-carrier protein] synthase	45	83	54.2	0.00122179	27	49	55.1	0.000761142	1	1	0.000291984	0.9	0.9	1354	0.00188649	0.00487751	1694	49	0.45	0.4	0.526316	0.000311505	0.000366272	0.396626	0.999797	0.000229052	0.000366753	0.533411	0.998631
EC	India (unexposed)	g1713	3.5.3.7	Guanidinobutyrase	45	83	54.2	0.000698759	27	49	55.1	0.000364335	1	1	8.02077e-05	0.9	0.9	1355	0.00251085	0.00640411	1487	49	0.45	0.4	0.526316	6.92471e-05	0.000266258	0.795217	0.999797	1.09141e-05	0.000263472	0.967024	0.998631
EC	India (unexposed)	g250	1.14.13.114	6-hydroxynicotinate 3-monooxygenase	45	83	54.2	0.000182872	27	49	55.1	0.000150538	1	1	7.24469e-05	0.9	0.9	1356	0.00638695	0.0159165	466	49	0.45	0.4	0.526316	0.000213504	0.000150441	0.158238	0.999797	0.000204519	0.000154746	0.188702	0.998631
EC	India (unexposed)	g798	2.3.2.18	glycyltransferase	38	83	45.8	0.000611487	22	49	44.9	0.000448122	1	1	0.00021867	-0.9	0.9	1357	0.00500748	0.0151607	752	49	0.45	0.4	0.526316	0.000188907	0.000279312	0.500033	0.999797	0.000177499	0.000272447	0.51592	0.998631
EC	India (unexposed)	g1949	4.2.1.104	Cyanase	60	83	72.3	0.00149979	35	49	71.4	0.00107014	1	1	1.03618e-05	-0.9	0.9	1358	0.00240698	0.00629202	1524	49	0.45	0.4	0.526316	3.70779e-05	0.000411861	0.928406	0.999797	0.000101362	0.000422433	0.810763	0.998631
EC	India (unexposed)	g1982	4.2.1.28	Propanediol dehydratase	60	83	72.3	0.00506102	35	49	71.4	0.0033765	1	1	0.00114791	-0.9	0.9	1359	0.00357802	0.00824064	1126	49	0.45	0.4	0.526316	0.000639888	0.000734342	0.385156	0.999797	0.0004002	0.000720822	0.57975	0.998631
EC	India (unexposed)	g1993	4.2.1.44	Myo-inosose-2 dehydratase	60	83	72.3	0.00399019	35	49	71.4	0.0021696	1	1	0.000538816	-0.9	0.9	1360	0.00448564	0.0122108	890	49	0.45	0.4	0.526316	0.000442862	0.000616174	0.473598	0.999797	0.000295265	0.000612673	0.630699	0.998631
EC	India (unexposed)	g2380	7.4.2.1	NO NAME	60	83	72.3	0.000427648	35	49	71.4	0.000216071	1	1	-5.54565e-06	-0.9	0.9	1361	0.00353838	0.00770066	1141	49	0.45	0.4	0.526316	-3.69797e-05	0.000195655	0.850384	0.999797	-2.05353e-05	0.000200986	0.918783	0.998631
EC	India (unexposed)	g72	1.1.1.283	Methylglyoxal reductase NADPH)	60	83	72.3	0.000404957	35	49	71.4	0.00031885	1	1	5.79753e-05	-0.9	0.9	1362	0.00558048	0.0117525	609	49	0.45	0.4	0.526316	9.06134e-05	0.000213233	0.671576	0.999797	9.82781e-05	0.000217849	0.652678	0.998631
EC	India (unexposed)	g1466	3.2.1.25	Beta-mannosidase	21	83	25.3	0.000880486	12	49	24.5	0.0001112	1	1	-0.000111666	-0.8	0.8	1363	0.00258267	0.00668222	1451	49	0.45	0.4	0.526316	-9.355e-05	0.000226783	0.680645	0.999797	-0.000158956	0.000233659	0.497579	0.998631
EC	India (unexposed)	g1498	3.2.1.82	Exo-poly-alpha-galacturonosidase	21	83	25.3	0.00128061	12	49	24.5	0.000249069	1	1	-0.00019267	-0.8	0.8	1364	0.00262615	0.010659	1436	49	0.45	0.4	0.526316	-0.000243251	0.000318366	0.446216	0.999797	-0.000305131	0.000324783	0.34929	0.998631
EC	India (unexposed)	g1125	2.7.10.2	Non-specific protein-tyrosine kinase	82	83	98.8	0.00432394	48	49	98	0.00460176	NA	NA	-0.000479878	-0.8	0.8	1365	0.00514576	0.0128392	727	49	0.45	0.4	0.526316	-0.00051981	0.000525766	0.324661	0.999797	-0.000499677	0.000540261	0.35681	0.998631
EC	India (unexposed)	g1149	2.7.4.16	Thiamine-phosphate kinase	82	83	98.8	0.00525355	48	49	98	0.00645356	NA	NA	0.000292968	-0.8	0.8	1366	0.00432128	0.00940187	936	49	0.45	0.4	0.526316	-2.34775e-05	0.000651459	0.971307	0.999797	-5.55941e-06	0.000657962	0.993272	0.998631
EC	India (unexposed)	g1167	2.7.7.10	UTP--hexose-1-phosphate uridylyltransferase	82	83	98.8	0.00376133	48	49	98	0.00505082	NA	NA	-0.000344963	-0.8	0.8	1367	0.00563905	0.0129091	600	49	0.45	0.4	0.526316	-0.000384333	0.000562081	0.495338	0.999797	-0.000340048	0.000563191	0.547078	0.998631
EC	India (unexposed)	g1257	2.8.1.4	tRNA sulfurtransferase	82	83	98.8	0.0049493	48	49	98	0.00643333	NA	NA	0.000793666	-0.8	0.8	1368	0.00387692	0.009863	1035	49	0.45	0.4	0.526316	0.000480724	0.000625749	0.44374	0.999797	0.000520622	0.000625791	0.407028	0.998631
EC	India (unexposed)	g1364	3.1.3.22	Mannitol-1-phosphatase	62	83	74.7	0.00147004	37	49	75.5	0.00111278	1	1	-1.65831e-05	0.8	0.8	1369	0.00272035	0.00768251	1404	49	0.45	0.4	0.526316	5.90026e-06	0.000396345	0.988145	0.999797	5.90753e-05	0.000405078	0.884285	0.998631
EC	India (unexposed)	g1379	3.1.3.50	Sorbitol-6-phosphatase	62	83	74.7	0.00147004	37	49	75.5	0.00111278	1	1	-1.65831e-05	0.8	0.8	1370	0.00257565	0.00661263	1455	49	0.45	0.4	0.526316	5.90026e-06	0.000396345	0.988145	0.999797	5.90753e-05	0.000405078	0.884285	0.998631
EC	India (unexposed)	g1385	3.1.3.73	Adenosylcobalamin/alpha-ribazole phosphatase	82	83	98.8	0.00421822	48	49	98	0.00576168	NA	NA	0.000539046	-0.8	0.8	1371	0.00533855	0.0145694	680	49	0.45	0.4	0.526316	0.000208565	0.000582012	0.720661	0.999797	0.000116874	0.000580906	0.840874	0.998631
EC	India (unexposed)	g1450	3.2.1.177	Alpha-D-xyloside xylohydrolase	82	83	98.8	0.00769872	48	49	98	0.00953409	NA	NA	-0.000398051	-0.8	0.8	1372	0.00650168	0.0156992	451	49	0.45	0.4	0.526316	-6.92806e-05	0.000797735	0.930927	0.999797	-0.000224577	0.000821358	0.784981	0.998631
EC	India (unexposed)	g1477	3.2.1.41	Pullulanase	82	83	98.8	0.00266876	48	49	98	0.00288832	NA	NA	0.000456901	-0.8	0.8	1373	0.00789972	0.0176117	257	49	0.45	0.4	0.526316	0.000124081	0.000497936	0.803607	0.999797	2.80262e-06	0.00050464	0.995578	0.998631
EC	India (unexposed)	g1701	3.5.2.9	5-oxoprolinase ATP-hydrolyzing)	82	83	98.8	0.00445083	48	49	98	0.0062126	NA	NA	0.000832295	-0.8	0.8	1374	0.00426334	0.0109059	947	49	0.45	0.4	0.526316	0.000247062	0.000616398	0.689214	0.999797	0.0002313	0.000618537	0.709077	0.998631
EC	India (unexposed)	g1735	3.5.4.4	Adenosine deaminase	82	83	98.8	0.00198963	48	49	98	0.00275453	NA	NA	-6.00595e-05	-0.8	0.8	1375	0.00882167	0.0218952	186	49	0.45	0.4	0.526316	-0.00026406	0.000377848	0.485893	0.999797	-0.000264836	0.000371723	0.477511	0.998631
EC	India (unexposed)	g1874	4.1.1.65	Phosphatidylserine decarboxylase	82	83	98.8	0.0046171	48	49	98	0.00632739	NA	NA	0.000737316	-0.8	0.8	1376	0.00300628	0.00786619	1299	49	0.45	0.4	0.526316	0.000249456	0.000635079	0.695114	0.999797	0.000219708	0.000641579	0.732589	0.998631
EC	India (unexposed)	g1966	4.2.1.149	Crotonobetainyl-CoA hydratase	62	83	74.7	0.000593143	37	49	75.5	0.000350981	1	1	7.86363e-06	0.8	0.8	1377	0.00220737	0.00565642	1591	49	0.45	0.4	0.526316	2.02301e-05	0.000236216	0.931883	0.999797	7.09028e-05	0.000242379	0.770368	0.998631
EC	India (unexposed)	g1977	4.2.1.2	Fumarate hydratase	82	83	98.8	0.0137174	48	49	98	0.0159615	NA	NA	-0.000291922	-0.8	0.8	1378	0.0023491	0.00639501	1546	49	0.45	0.4	0.526316	-0.000302564	0.00104698	0.773052	0.999797	-0.00033006	0.00105387	0.75466	0.998631
EC	India (unexposed)	g2076	4.4.1.16	Selenocysteine lyase	82	83	98.8	0.00218628	48	49	98	0.00203087	NA	NA	-0.000393198	-0.8	0.8	1379	0.00870851	0.018587	193	49	0.45	0.4	0.526316	-0.000494559	0.000373478	0.187761	0.999797	-0.000474527	0.000376201	0.209525	0.998631
EC	India (unexposed)	g2093	4.6.1.17	NO NAME	82	83	98.8	0.0038389	48	49	98	0.00511587	NA	NA	0.000693161	-0.8	0.8	1380	0.00586776	0.0138999	546	49	0.45	0.4	0.526316	0.000134232	0.000561325	0.811378	0.999797	0.00016648	0.000564732	0.76864	0.998631
EC	India (unexposed)	g2202	5.4.2.8	Phosphomannomutase	82	83	98.8	0.00388193	48	49	98	0.00384101	NA	NA	-0.000231268	-0.8	0.8	1381	0.00554954	0.0125665	622	49	0.45	0.4	0.526316	-0.000188137	0.00050852	0.712007	0.999797	-0.00027423	0.000517765	0.5973	0.998631
EC	India (unexposed)	g2208	5.4.3.8	Glutamate-1-semialdehyde 2,1-aminomutase	82	83	98.8	0.00501789	48	49	98	0.00693094	NA	NA	0.000760024	-0.8	0.8	1382	0.00703103	0.016024	376	49	0.45	0.4	0.526316	0.000224779	0.000650687	0.730315	0.999797	0.000280519	0.000651861	0.667693	0.998631
EC	India (unexposed)	g225	1.13.11.53	Acireductone dioxygenase Ni 2+)-requiring)	43	83	51.8	0.000470599	25	49	51	0.000173068	1	1	6.57765e-06	-0.8	0.8	1383	0.00118122	0.00372768	1877	49	0.45	0.4	0.526316	5.6136e-05	0.000195539	0.774506	0.999797	2.39984e-05	0.000193105	0.901296	0.998631
EC	India (unexposed)	g2300	6.3.2.1	Pantoate--beta-alanine ligase AMP-forming)	82	83	98.8	0.00527047	48	49	98	0.00654812	NA	NA	0.000123498	-0.8	0.8	1384	0.00348604	0.0083272	1156	49	0.45	0.4	0.526316	-2.8957e-05	0.000647308	0.964388	0.999797	-1.30876e-05	0.000656382	0.984124	0.998631
EC	India (unexposed)	g31	1.1.1.169	2-dehydropantoate 2-reductase	82	83	98.8	0.00561281	48	49	98	0.00605814	NA	NA	-0.000463235	-0.8	0.8	1385	0.00607659	0.0148693	517	49	0.45	0.4	0.526316	-0.000300107	0.00065051	0.645325	0.999797	-0.000397065	0.000635057	0.532951	0.998631
EC	India (unexposed)	g549	1.7.99.4	Nitrate reductase	82	83	98.8	0.023424	48	49	98	0.0247767	NA	NA	0.00103292	-0.8	0.8	1386	0.00181522	0.00466665	1712	49	0.45	0.4	0.526316	7.642e-05	0.00145225	0.958114	0.999797	9.05886e-05	0.00146505	0.950795	0.998631
EC	India (unexposed)	g597	2.1.1.163	Demethylmenaquinone methyltransferase	82	83	98.8	0.00525489	48	49	98	0.00741297	NA	NA	0.000201554	-0.8	0.8	1387	0.00358941	0.00870714	1123	49	0.45	0.4	0.526316	2.90226e-05	0.000628175	0.963221	0.999797	6.47104e-05	0.000629421	0.918279	0.998631
EC	India (unexposed)	g627	2.1.1.207	tRNA cytidine 34)-2'-O)-methyltransferase	82	83	98.8	0.00434232	48	49	98	0.00822856	NA	NA	0.00164403	-0.8	0.8	1388	0.00936657	0.0202394	162	49	0.45	0.4	0.526316	0.000652183	0.000586462	0.268163	0.999797	0.000715281	0.000585914	0.224461	0.998631
EC	India (unexposed)	g700	2.2.1.9	synthase	82	83	98.8	0.00514726	48	49	98	0.00711969	NA	NA	0.000574065	-0.8	0.8	1389	0.0048127	0.0115145	807	49	0.45	0.4	0.526316	5.99686e-05	0.000659137	0.927648	0.999797	6.52243e-05	0.000661686	0.921635	0.998631
EC	India (unexposed)	g1055	2.7.1.191	NO NAME	79	83	95.2	0.00862469	47	49	95.9	0.00663541	NA	NA	0.000219401	0.7	0.7	1390	0.00343693	0.0091166	1174	49	0.45	0.4	0.526316	3.03595e-05	0.000840276	0.971234	0.999797	4.32088e-06	0.000815019	0.995778	0.998631
EC	India (unexposed)	g1201	2.7.7.61	Citrate lyase holo-[acyl-carrier protein] synthase	65	83	78.3	0.00281851	38	49	77.6	0.00220074	1	1	-1.38803e-05	-0.7	0.7	1391	0.0029579	0.00696965	1314	49	0.45	0.4	0.526316	2.01781e-05	0.000552201	0.970907	0.999797	0.000119542	0.000561767	0.831833	0.998631
EC	India (unexposed)	g1773	3.6.1.63	Alpha-D-ribose 1-methylphosphonate 5-triphosphate diphosphatase	57	83	68.7	0.000693571	34	49	69.4	0.000336719	1	1	-1.25023e-05	0.7	0.7	1392	0.00595516	0.0135542	535	49	0.45	0.4	0.526316	-6.12594e-05	0.000257808	0.812553	0.999797	-9.23308e-06	0.000259825	0.971709	0.998631
EC	India (unexposed)	g1988	4.2.1.36	Homoaconitate hydratase	65	83	78.3	0.000264185	38	49	77.6	0.000209925	1	1	7.81532e-06	-0.7	0.7	1393	0.00285552	0.0072248	1359	49	0.45	0.4	0.526316	2.612e-05	0.00017046	0.878452	0.999797	6.77919e-05	0.000174234	0.697876	0.998631
EC	India (unexposed)	g2281	6.2.1.27	4-hydroxybenzoate--CoA ligase	65	83	78.3	0.00097934	38	49	77.6	0.000727591	1	1	-5.75434e-05	-0.7	0.7	1394	0.00288946	0.00792818	1342	49	0.45	0.4	0.526316	-4.86009e-05	0.000318865	0.879093	0.999797	-2.58314e-05	0.000326394	0.937046	0.998631
EC	India (unexposed)	g445	1.3.8.7	Medium-chain acyl-CoA dehydrogenase	65	83	78.3	0.000588696	38	49	77.6	0.000406782	1	1	-3.11814e-05	-0.7	0.7	1395	0.00298731	0.00772838	1305	49	0.45	0.4	0.526316	-6.91638e-05	0.000239271	0.772996	0.999797	-2.78836e-05	0.000230547	0.903929	0.998631
EC	India (unexposed)	g446	1.3.8.8	Long-chain-acyl-CoA dehydrogenase	65	83	78.3	0.000587975	38	49	77.6	0.000407977	1	1	-3.28453e-05	-0.7	0.7	1396	0.00322362	0.00767335	1236	49	0.45	0.4	0.526316	-7.34514e-05	0.00023928	0.759359	0.999797	-2.84062e-05	0.000229879	0.901854	0.998631
EC	India (unexposed)	g470	1.4.1.3	Glutamate dehydrogenase NAD P) +	57	83	68.7	0.00143666	34	49	69.4	0.000479017	1	1	-0.000187875	0.7	0.7	1397	0.00593793	0.0153559	536	49	0.45	0.4	0.526316	-0.000112279	0.000344448	0.744972	0.999797	-0.000232771	0.000352992	0.510837	0.998631
EC	India (unexposed)	g585	2.1.1.13	Methionine synthase	79	83	95.2	0.00600351	47	49	95.9	0.00670275	NA	NA	0.00021955	0.7	0.7	1398	0.0036318	0.00931702	1111	49	0.45	0.4	0.526316	0.000170561	0.000733327	0.816449	0.999797	0.000128065	0.000736741	0.862284	0.998631
EC	India (unexposed)	g968	2.5.1.90	All-trans-octaprenyl-diphosphate synthase	79	83	95.2	0.00409974	47	49	95.9	0.00363072	NA	NA	-6.99885e-05	0.7	0.7	1399	0.00372897	0.00941995	1084	49	0.45	0.4	0.526316	6.31341e-05	0.000599503	0.916292	0.999797	0.000118414	0.0006041	0.844915	0.998631
EC	India (unexposed)	g2035	4.2.2.8	Heparin-sulfate lyase	18	83	21.7	0.000204379	11	49	22.4	3.97502e-05	1	1	-3.43087e-05	0.7	0.7	1400	0.00159856	0.00435544	1777	49	0.45	0.4	0.526316	-9.10078e-05	0.00012878	0.481023	0.999797	-9.11281e-05	0.000133248	0.495305	0.998631
EC	India (unexposed)	g266	1.14.13.59	L-lysine N 6)-monooxygenase NADPH)	48	83	57.8	0.00190383	28	49	57.1	0.000986162	1	1	6.89726e-05	-0.7	0.7	1401	0.00344138	0.00887376	1170	49	0.45	0.4	0.526316	5.82399e-05	0.000446606	0.896447	0.999797	0.000124793	0.000444046	0.779147	0.998631
EC	India (unexposed)	g511	1.5.3.2	N-methyl-L-amino-acid oxidase	35	83	42.2	0.000312218	21	49	42.9	0.000135883	1	1	2.45021e-05	0.7	0.7	1402	0.00294245	0.00801242	1322	49	0.45	0.4	0.526316	8.57066e-05	0.000172467	0.620067	0.999797	6.30715e-05	0.00017516	0.719395	0.998631
EC	India (unexposed)	g587	2.1.1.131	Precorrin-3B C 17)-methyltransferase	35	83	42.2	0.000730959	21	49	42.9	0.00057423	1	1	0.000279857	0.7	0.7	1403	0.0061465	0.0136214	506	49	0.45	0.4	0.526316	0.00037281	0.000308143	0.228527	0.999797	0.000330467	0.000313043	0.29316	0.998631
EC	India (unexposed)	g1058	2.7.1.194	NO NAME	69	83	83.1	0.00154196	41	49	83.7	0.00146174	1	1	8.6138e-05	0.6	0.6	1404	0.00301929	0.00832074	1294	49	0.45	0.4	0.526316	0.000166089	0.00039912	0.677995	0.999797	0.000194961	0.000403981	0.630225	0.998631
EC	India (unexposed)	g1100	2.7.1.53	L-xylulokinase	69	83	83.1	0.00304673	41	49	83.7	0.00267576	1	1	0.000279572	0.6	0.6	1405	0.00218314	0.00627738	1602	49	0.45	0.4	0.526316	0.000292467	0.000559538	0.602077	0.999797	0.000369872	0.000568658	0.516608	0.998631
EC	India (unexposed)	g1104	2.7.1.59	N-acetylglucosamine kinase	75	83	90.4	0.00350601	44	49	89.8	0.00395213	1	1	0.000574647	-0.6	0.6	1406	0.00258088	0.00807357	1452	49	0.45	0.4	0.526316	0.000431112	0.000612474	0.482762	0.999797	0.000423739	0.000613621	0.491125	0.998631
EC	India (unexposed)	g1156	2.7.4.29	Kdo 2)-lipid A phosphotransferase	69	83	83.1	0.000847508	41	49	83.7	0.000684025	1	1	6.3692e-05	0.6	0.6	1407	0.00233076	0.00621128	1550	49	0.45	0.4	0.526316	7.97795e-05	0.000285471	0.780331	0.999797	5.62241e-05	0.000279978	0.841169	0.998631
EC	India (unexposed)	g1399	3.1.31.1	Micrococcal nuclease	69	83	83.1	0.00100851	41	49	83.7	0.000970185	1	1	0.00041205	0.6	0.6	1408	0.0107698	0.0214137	109	49	0.45	0.4	0.526316	0.000564576	0.000326687	0.0863291	0.999797	0.00062814	0.000328716	0.0583088	0.998631
EC	India (unexposed)	g1612	3.4.23.51	HycI peptidase	75	83	90.4	0.0024987	44	49	89.8	0.00253209	1	1	0.000117954	-0.6	0.6	1409	0.00232658	0.0059725	1551	49	0.45	0.4	0.526316	8.98005e-05	0.000488431	0.854414	0.999797	6.07009e-05	0.000494609	0.902522	0.998631
EC	India (unexposed)	g1644	3.5.1.110	Peroxyureidoacrylate/ureidoacrylate amidohydrolase	69	83	83.1	0.000899354	41	49	83.7	0.000826557	1	1	1.08981e-06	0.6	0.6	1410	0.00306177	0.00968313	1279	49	0.45	0.4	0.526316	2.43505e-05	0.000306491	0.936797	0.999797	1.92287e-06	0.000304307	0.994968	0.998631
EC	India (unexposed)	g1769	3.6.1.54	UDP-2,3-diacylglucosamine diphosphatase	75	83	90.4	0.00311452	44	49	89.8	0.00339179	1	1	0.000262122	-0.6	0.6	1411	0.00305976	0.00812684	1280	49	0.45	0.4	0.526316	0.000172248	0.000576846	0.765719	0.999797	0.000133151	0.000580129	0.81884	0.998631
EC	India (unexposed)	g1779	3.6.1.9	Nucleotide diphosphatase	75	83	90.4	0.00271841	44	49	89.8	0.00266175	1	1	0.000241925	-0.6	0.6	1412	0.00200109	0.00570669	1660	49	0.45	0.4	0.526316	0.000286289	0.000523747	0.585579	0.999797	0.000299982	0.00051718	0.562936	0.998631
EC	India (unexposed)	g1916	4.1.2.53	2-keto-3-deoxy-L-rhamnonate aldolase	69	83	83.1	0.00148993	41	49	83.7	0.00133081	1	1	0.000100365	0.6	0.6	1413	0.00164415	0.00544259	1763	49	0.45	0.4	0.526316	0.000190074	0.00040246	0.637519	0.999797	0.000195895	0.000407821	0.631821	0.998631
EC	India (unexposed)	g2005	4.2.1.7	Altronate dehydratase	75	83	90.4	0.00653956	44	49	89.8	0.00568714	1	1	-0.000146142	-0.6	0.6	1414	0.00200622	0.00550737	1659	49	0.45	0.4	0.526316	0.000151684	0.00079609	0.849187	0.999797	0.000177816	0.000806521	0.825862	0.998631
EC	India (unexposed)	g2021	4.2.1.99	2-methylisocitrate dehydratase	75	83	90.4	0.00108987	44	49	89.8	0.000604208	1	1	-4.22327e-05	-0.6	0.6	1415	0.0032599	0.00778018	1225	49	0.45	0.4	0.526316	1.49587e-05	0.000278963	0.957318	0.999797	-1.22467e-05	0.00027812	0.964948	0.998631
EC	India (unexposed)	g2052	4.3.1.18	D-serine ammonia-lyase	75	83	90.4	0.00407962	44	49	89.8	0.0036011	1	1	0.000231018	-0.6	0.6	1416	0.00237463	0.00611603	1537	49	0.45	0.4	0.526316	0.000187734	0.000624223	0.764087	0.999797	0.000157284	0.000624634	0.801607	0.998631
EC	India (unexposed)	g2158	5.3.1.17	5-dehydro-4-deoxy-D-glucuronate isomerase	75	83	90.4	0.00492791	44	49	89.8	0.00526761	1	1	0.000327112	-0.6	0.6	1417	0.00448945	0.0101471	889	49	0.45	0.4	0.526316	9.09366e-05	0.00069896	0.896686	0.999797	0.000111186	0.000701137	0.874257	0.998631
EC	India (unexposed)	g2221	5.4.99.21	23S rRNA pseudouridine 2604) synthase	75	83	90.4	0.00384776	44	49	89.8	0.00401734	1	1	0.000409783	-0.6	0.6	1418	0.00192643	0.00566475	1682	49	0.45	0.4	0.526316	0.000341882	0.00063538	0.591446	0.999797	0.000373559	0.000640292	0.560662	0.998631
EC	India (unexposed)	g236	1.14.11.17	Taurine dioxygenase	75	83	90.4	0.00453036	44	49	89.8	0.00301333	1	1	-9.62445e-05	-0.6	0.6	1419	0.00082375	0.00273941	1920	49	0.45	0.4	0.526316	0.000110487	0.000599293	0.854017	0.999797	5.20145e-05	0.000606677	0.931813	0.998631
EC	India (unexposed)	g332	1.2.1.21	Glycolaldehyde dehydrogenase	69	83	83.1	0.000490081	41	49	83.7	0.000473326	1	1	6.09011e-05	0.6	0.6	1420	0.00225561	0.00643967	1580	49	0.45	0.4	0.526316	0.000134186	0.000228079	0.557332	0.999797	0.000144084	0.000229887	0.531961	0.998631
EC	India (unexposed)	g358	1.2.1.76	Succinate-semialdehyde dehydrogenase acetylating)	69	83	83.1	0.00207328	41	49	83.7	0.00143044	1	1	-9.15854e-05	0.6	0.6	1421	0.00266106	0.00700171	1424	49	0.45	0.4	0.526316	-2.60908e-05	0.000445108	0.953347	0.999797	-1.82904e-05	0.000449481	0.967606	0.998631
EC	India (unexposed)	g503	1.5.1.41	Riboflavin reductase NAD P)H)	69	83	83.1	0.00156818	41	49	83.7	0.00104017	1	1	-8.86584e-06	0.6	0.6	1422	0.00450932	0.0110878	882	49	0.45	0.4	0.526316	1.94915e-05	0.000372837	0.958387	0.999797	3.09359e-05	0.000367971	0.933134	0.998631
EC	India (unexposed)	g612	2.1.1.185	23S rRNA guanosine 2251)-2'-O)-methyltransferase	75	83	90.4	0.00543559	44	49	89.8	0.00570691	1	1	0.00026818	-0.6	0.6	1423	0.00189186	0.0047861	1691	49	0.45	0.4	0.526316	0.00014257	0.000727146	0.844863	0.999797	0.000173213	0.000723917	0.811287	0.998631
EC	India (unexposed)	g644	2.1.1.264	23S rRNA guanine 2069)-N 7-methyltransferase	75	83	90.4	0.00309899	44	49	89.8	0.00324116	1	1	0.000184136	-0.6	0.6	1424	0.00166761	0.00592553	1754	49	0.45	0.4	0.526316	0.000128876	0.000554037	0.816428	0.999797	9.27622e-05	0.000550536	0.866467	0.998631
EC	India (unexposed)	g706	2.3.1.118	N-hydroxyarylamine O-acetyltransferase	75	83	90.4	0.00341963	44	49	89.8	0.00332437	1	1	0.000229163	-0.6	0.6	1425	0.0034388	0.00828604	1172	49	0.45	0.4	0.526316	0.000285145	0.000585419	0.627023	0.999797	0.0002355	0.000586241	0.688582	0.998631
EC	India (unexposed)	g766	2.3.1.40	Acyl-[acyl-carrier-protein]--phospholipid O-acyltransferase	75	83	90.4	0.0049963	44	49	89.8	0.00502839	1	1	0.000662482	-0.6	0.6	1426	0.0020177	0.00455513	1655	49	0.45	0.4	0.526316	0.000413409	0.000734542	0.574532	0.999797	0.000484865	0.000745506	0.516638	0.998631
EC	India (unexposed)	g1495	3.2.1.78	Mannan endo-1,4-beta-mannosidase	30	83	36.1	0.00276484	18	49	36.7	0.000653934	1	1	-0.000275513	0.6	0.6	1427	0.00289041	0.00753628	1341	49	0.45	0.4	0.526316	-0.000113639	0.000463556	0.80673	0.999797	-0.000187866	0.000474875	0.693067	0.998631
EC	India (unexposed)	g1503	3.2.1.91	Cellulose 1,4-beta-cellobiosidase non-reducing end)	9	83	10.8	7.2465e-05	5	49	10.2	2.02921e-05	1	1	5.51133e-06	-0.6	0.6	1428	0.00229644	0.00602621	1565	49	0.45	0.4	0.526316	1.75001e-05	7.16126e-05	0.807329	0.999797	2.75992e-05	7.10666e-05	0.698413	0.998631
EC	India (unexposed)	g1605	3.4.22.70	Sortase A	9	83	10.8	5.52509e-05	5	49	10.2	6.62075e-06	1	1	-4.71409e-06	-0.6	0.6	1429	0.00129175	0.00389393	1857	49	0.45	0.4	0.526316	-2.28358e-05	5.37976e-05	0.67192	0.999797	-2.10698e-05	5.48529e-05	0.701546	0.998631
EC	India (unexposed)	g1763	3.6.1.3	Adenosinetriphosphatase	53	83	63.9	0.00112437	31	49	63.3	0.000724602	1	1	7.97822e-05	-0.6	0.6	1430	0.0057474	0.0155331	575	49	0.45	0.4	0.526316	7.83768e-05	0.000356889	0.826518	0.999797	0.000118742	0.000362398	0.74372	0.998631
EC	India (unexposed)	g2058	4.3.1.4	Formimidoyltetrahydrofolate cyclodeaminase	13	83	15.7	0.000467382	8	49	16.3	6.65038e-05	1	1	-4.35082e-05	0.6	0.6	1431	0.00161489	0.00397588	1774	49	0.45	0.4	0.526316	-5.19021e-05	0.000166594	0.755882	0.999797	-8.01485e-05	0.000171657	0.641377	0.998631
EC	India (unexposed)	g2203	5.4.2.9	Phosphoenolpyruvate mutase	9	83	10.8	0.000848157	5	49	10.2	2.59959e-05	1	1	-0.000156373	-0.6	0.6	1432	0.00109408	0.00288121	1890	49	0.45	0.4	0.526316	-0.000227046	0.000194873	0.246112	0.999797	-0.000278301	0.000197945	0.16222	0.998631
EC	India (unexposed)	g393	1.21.4.4	Betaine reductase	9	83	10.8	8.14766e-05	5	49	10.2	8.49701e-06	1	1	-1.11376e-05	-0.6	0.6	1433	0.00117186	0.00371495	1881	49	0.45	0.4	0.526316	-4.10078e-05	6.82107e-05	0.548758	0.999797	-4.60762e-05	7.05141e-05	0.514678	0.998631
EC	India (unexposed)	g570	1.8.98.1	CoB--CoM heterodisulfide reductase	9	83	10.8	4.26634e-05	5	49	10.2	8.39718e-05	1	1	7.40459e-05	-0.6	0.6	1434	0.00146297	0.00406287	1815	49	0.45	0.4	0.526316	0.000138077	0.000107249	0.200224	0.999797	0.000177175	0.000106387	0.0983414	0.998631
EC	India (unexposed)	g70	1.1.1.281	GDP-4-dehydro-6-deoxy-D-mannose reductase	9	83	10.8	0.000567556	5	49	10.2	8.58231e-05	1	1	-3.55585e-05	-0.6	0.6	1435	0.0013521	0.004447	1838	49	0.45	0.4	0.526316	-3.39287e-05	0.000181565	0.852055	0.999797	-7.64726e-05	0.000186418	0.682346	0.998631
EC	India (unexposed)	g872	2.4.1.329	Sucrose 6 F)-phosphate phosphorylase	9	83	10.8	9.98777e-05	5	49	10.2	4.47028e-05	1	1	2.08779e-05	-0.6	0.6	1436	0.00126328	0.00384523	1865	49	0.45	0.4	0.526316	3.13542e-05	9.80226e-05	0.749583	0.999797	5.87198e-05	0.000100552	0.560289	0.998631
EC	India (unexposed)	g392	1.21.4.3	Sarcosine reductase	8	83	9.6	5.47536e-05	5	49	10.2	1.15527e-05	1	1	-3.37025e-06	0.6	0.6	1437	0.00130908	0.00337666	1851	49	0.45	0.4	0.526316	-7.52757e-06	6.40284e-05	0.906593	0.999797	-1.9187e-05	6.53818e-05	0.769657	0.998631
EC	India (unexposed)	g819	2.4.1.122	Glycoprotein-N-acetylgalactosamine 3-beta-galactosyltransferase	8	83	9.6	0.000242496	5	49	10.2	4.57922e-05	1	1	-1.53241e-05	0.6	0.6	1438	0.000736814	0.00265469	1923	49	0.45	0.4	0.526316	-3.70611e-05	0.000129525	0.775234	0.999797	-2.55415e-05	0.000134019	0.849163	0.998631
EC	India (unexposed)	g866	2.4.1.308	diphosphoundecaprenol alpha-1,2-fucosyltransferase	8	83	9.6	0.000294216	5	49	10.2	5.6192e-05	1	1	-1.43419e-05	0.6	0.6	1439	0.00105055	0.00268604	1897	49	0.45	0.4	0.526316	-2.70927e-05	0.000140582	0.84748	0.999797	-1.05054e-05	0.00014536	0.942501	0.998631
EC	India (unexposed)	g867	2.4.1.309	diphosphoundecaprenol alpha-1,3-galactosyltransferase	8	83	9.6	0.000222175	5	49	10.2	4.12015e-05	1	1	-1.4667e-05	0.6	0.6	1440	0.00125144	0.00383678	1867	49	0.45	0.4	0.526316	-3.55082e-05	0.000123482	0.774143	0.999797	-2.46084e-05	0.000127738	0.847548	0.998631
EC	India (unexposed)	g971	2.5.1.97	Pseudaminic acid synthase	8	83	9.6	0.00101147	5	49	10.2	0.000135731	1	1	-3.05752e-05	0.6	0.6	1441	0.000933854	0.00273774	1909	49	0.45	0.4	0.526316	-2.45599e-05	0.000220347	0.911424	0.999797	-1.882e-05	0.000226666	0.933961	0.998631
EC	India (unexposed)	g1194	2.7.7.50	mRNA guanylyltransferase	14	83	16.9	9.36345e-05	8	49	16.3	1.87653e-05	1	1	-1.25023e-05	-0.6	0.6	1442	0.00126145	0.00331297	1866	49	0.45	0.4	0.526316	-4.9847e-05	8.66264e-05	0.565999	0.999797	-4.79752e-05	8.91874e-05	0.591593	0.998631
EC	India (unexposed)	g1479	3.2.1.49	Alpha-N-acetylgalactosaminidase	14	83	16.9	0.000991891	8	49	16.3	0.000162711	1	1	-9.7263e-05	-0.6	0.6	1443	0.00135037	0.00401653	1839	49	0.45	0.4	0.526316	-7.50956e-05	0.000255789	0.769544	0.999797	-6.60326e-05	0.000264289	0.803113	0.998631
EC	India (unexposed)	g661	2.1.1.56	; Q06996, L SENDF ; O55528, L SENDO	14	83	16.9	9.36345e-05	8	49	16.3	1.87653e-05	1	1	-1.25023e-05	-0.6	0.6	1444	0.00178172	0.00398764	1727	49	0.45	0.4	0.526316	-4.9847e-05	8.66264e-05	0.565999	0.999797	-4.79752e-05	8.91874e-05	0.591593	0.998631
EC	India (unexposed)	g1014	2.6.1.88	Methionine transaminase	74	83	89.2	0.00339465	44	49	89.8	0.00334641	1	1	0.000201175	0.6	0.6	1445	0.00150593	0.00439449	1805	49	0.45	0.4	0.526316	0.000244776	0.000593158	0.680531	0.999797	0.000244879	0.000596627	0.682187	0.998631
EC	India (unexposed)	g1202	2.7.7.62	Adenosylcobinamide-phosphate guanylyltransferase	74	83	89.2	0.00308565	44	49	89.8	0.00264371	1	1	4.41748e-05	0.6	0.6	1446	0.00431541	0.0114873	939	49	0.45	0.4	0.526316	0.000144852	0.000535805	0.787324	0.999797	0.000193198	0.000544009	0.723085	0.998631
EC	India (unexposed)	g1227	2.7.8.12	CDP-glycerol glycerophosphotransferase	52	83	62.7	0.000587153	31	49	63.3	0.000579145	1	1	0.000270519	0.6	0.6	1447	0.0132353	0.0291939	57	49	0.45	0.4	0.526316	0.000482576	0.000274799	0.081425	0.999797	0.000566812	0.000279318	0.0445543	0.998631
EC	India (unexposed)	g1327	3.1.2.28	1,4-dihydroxy-2-naphthoyl-CoA hydrolase	70	83	84.3	0.00143485	41	49	83.7	0.00139098	1	1	7.52115e-05	-0.6	0.6	1448	0.00243363	0.00627153	1515	49	0.45	0.4	0.526316	8.79628e-05	0.000390183	0.821991	0.999797	6.31882e-05	0.00039237	0.87232	0.998631
EC	India (unexposed)	g1401	3.1.4.14	[Acyl-carrier-protein] phosphodiesterase	70	83	84.3	0.00247856	41	49	83.7	0.00197415	1	1	-0.000149082	-0.6	0.6	1449	0.00175426	0.00478633	1736	49	0.45	0.4	0.526316	-5.18675e-05	0.000494798	0.916676	0.999797	-1.71896e-05	0.000501043	0.972686	0.998631
EC	India (unexposed)	g1417	3.1.6.6	Choline-sulfatase	74	83	89.2	0.00179347	44	49	89.8	0.00173612	1	1	0.000174498	0.6	0.6	1450	0.0037442	0.0108767	1078	49	0.45	0.4	0.526316	0.000244853	0.00042148	0.562289	0.999797	0.000220205	0.000425617	0.605806	0.998631
EC	India (unexposed)	g147	1.1.1.67	Mannitol 2-dehydrogenase	74	83	89.2	0.00333045	44	49	89.8	0.0032375	1	1	0.000248399	0.6	0.6	1451	0.00180798	0.0059803	1714	49	0.45	0.4	0.526316	0.000245949	0.00057246	0.668172	0.999797	0.000219605	0.000575244	0.703288	0.998631
EC	India (unexposed)	g1640	3.5.1.105	Chitin disaccharide deacetylase	70	83	84.3	0.00130281	41	49	83.7	0.00113416	1	1	1.39297e-05	-0.6	0.6	1452	0.00185739	0.00523329	1703	49	0.45	0.4	0.526316	6.29681e-05	0.000362368	0.862318	0.999797	8.17047e-05	0.000361796	0.821702	0.998631
EC	India (unexposed)	g1768	3.6.1.45	UDP-sugar diphosphatase	74	83	89.2	0.00517244	44	49	89.8	0.00392858	1	1	-0.000257206	0.6	0.6	1453	0.00255102	0.00679479	1469	49	0.45	0.4	0.526316	-6.02252e-05	0.000697323	0.931308	0.999797	-7.45815e-06	0.000707482	0.991606	0.998631
EC	India (unexposed)	g1996	4.2.1.47	GDP-mannose 4,6-dehydratase	70	83	84.3	0.00323346	41	49	83.7	0.00245986	1	1	-0.000338804	-0.6	0.6	1454	0.0055711	0.0130136	613	49	0.45	0.4	0.526316	-0.000147145	0.000561658	0.793749	0.999797	-8.75943e-05	0.000576093	0.879393	0.998631
EC	India (unexposed)	g2041	4.2.3.3	Methylglyoxal synthase	74	83	89.2	0.00397482	44	49	89.8	0.00442518	1	1	0.000496476	0.6	0.6	1455	0.0037068	0.0104928	1092	49	0.45	0.4	0.526316	0.000393851	0.000633078	0.534953	0.999797	0.000345001	0.000631821	0.58601	0.998631
EC	India (unexposed)	g357	1.2.1.72	Erythrose-4-phosphate dehydrogenase	74	83	89.2	0.00413298	44	49	89.8	0.00406106	1	1	0.000223052	0.6	0.6	1456	0.00140075	0.00435171	1829	49	0.45	0.4	0.526316	0.000208403	0.000652884	0.750084	0.999797	0.000179686	0.000655675	0.784501	0.998631
EC	India (unexposed)	g429	1.3.3.3	Coproporphyrinogen oxidase	74	83	89.2	0.00433456	44	49	89.8	0.0037692	1	1	5.59956e-05	0.6	0.6	1457	0.00142967	0.00348254	1821	49	0.45	0.4	0.526316	0.000168158	0.000655495	0.797943	0.999797	0.000160096	0.000664251	0.809936	0.998631
EC	India (unexposed)	g466	1.4.1.14	Glutamate synthase NADH)	31	83	37.3	0.000257562	18	49	36.7	0.000292257	1	1	0.000200724	-0.6	0.6	1458	0.00710235	0.015636	363	49	0.45	0.4	0.526316	0.000391004	0.000201778	0.0548174	0.999797	0.00047376	0.000204139	0.0219193	0.998631
EC	India (unexposed)	g600	2.1.1.170	16S rRNA guanine 527)-N 7-methyltransferase	74	83	89.2	0.00230006	44	49	89.8	0.00234347	1	1	0.000171686	0.6	0.6	1459	0.00136628	0.0034719	1834	49	0.45	0.4	0.526316	0.00016826	0.000478955	0.725927	0.999797	0.000194193	0.00047576	0.683844	0.998631
EC	India (unexposed)	g625	2.1.1.200	tRNA cytidine 32)/uridine 32)-2'-O)-methyltransferase	74	83	89.2	0.00352347	44	49	89.8	0.00370221	1	1	0.000431512	0.6	0.6	1460	0.00313111	0.00758356	1264	49	0.45	0.4	0.526316	0.000362503	0.000606186	0.550876	0.999797	0.000337366	0.000601364	0.575801	0.998631
EC	India (unexposed)	g65	1.1.1.271	GDP-L-fucose synthase	70	83	84.3	0.003918	41	49	83.7	0.00341447	1	1	-5.14948e-06	-0.6	0.6	1461	0.00471921	0.0115296	826	49	0.45	0.4	0.526316	9.6395e-05	0.000635559	0.879683	0.999797	0.000145399	0.000649823	0.823316	0.998631
EC	India (unexposed)	g731	2.3.1.193	tRNA Met) cytidine acetyltransferase	74	83	89.2	0.00409829	44	49	89.8	0.00394527	1	1	0.00030858	0.6	0.6	1462	0.00220175	0.00648184	1595	49	0.45	0.4	0.526316	0.000237525	0.000657661	0.718562	0.999797	0.000248339	0.000651941	0.703907	0.998631
EC	India (unexposed)	g804	2.3.2.6	Leucyltransferase	74	83	89.2	0.0034303	44	49	89.8	0.00369803	1	1	0.000358624	0.6	0.6	1463	0.00211112	0.00542849	1617	49	0.45	0.4	0.526316	0.000258655	0.000590859	0.662286	0.999797	0.000247432	0.000594939	0.6782	0.998631
EC	India (unexposed)	g1003	2.6.1.57	Aromatic-amino-acid transaminase	80	83	96.4	0.00280962	47	49	95.9	0.00263007	NA	NA	-0.0001208	-0.5	0.5	1464	0.00246442	0.00686219	1508	49	0.45	0.4	0.526316	-4.42114e-05	0.000491383	0.928447	0.999797	1.33006e-05	0.000492231	0.978486	0.998631
EC	India (unexposed)	g1185	2.7.7.4	Sulfate adenylyltransferase	80	83	96.4	0.0085683	47	49	95.9	0.0112575	NA	NA	0.000593438	-0.5	0.5	1465	0.00450842	0.0107223	883	49	0.45	0.4	0.526316	-6.38038e-05	0.000899147	0.943538	0.999797	-0.000141732	0.000909878	0.876465	0.998631
EC	India (unexposed)	g1260	2.8.1.8	Lipoyl synthase	80	83	96.4	0.00322069	47	49	95.9	0.00346584	NA	NA	-0.000186927	-0.5	0.5	1466	0.00386137	0.011459	1039	49	0.45	0.4	0.526316	-9.26567e-05	0.000528618	0.861132	0.999797	-0.000101726	0.000530136	0.848142	0.998631
EC	India (unexposed)	g1381	3.1.3.68	2-deoxyglucose-6-phosphatase	80	83	96.4	0.00153237	47	49	95.9	0.00241219	NA	NA	-0.000167307	-0.5	0.5	1467	0.0130432	0.0263862	59	49	0.45	0.4	0.526316	-0.000355195	0.000376571	0.34731	0.999797	-0.000232453	0.000382422	0.544394	0.998631
EC	India (unexposed)	g1406	3.1.4.4	Phospholipase D	25	83	30.1	0.00081162	15	49	30.6	0.000542886	1	1	0.000323661	0.5	0.5	1468	0.00252972	0.00639737	1480	49	0.45	0.4	0.526316	0.000357529	0.000305012	0.243268	0.999797	0.000390741	0.000312295	0.213202	0.998631
EC	India (unexposed)	g1420	3.1.8.1	Aryldialkylphosphatase	58	83	69.9	0.000462653	34	49	69.4	0.000301836	1	1	-2.51332e-05	-0.5	0.5	1469	0.00282664	0.00722244	1364	49	0.45	0.4	0.526316	-3.63312e-05	0.000224932	0.871934	0.999797	-3.24268e-05	0.000229847	0.888034	0.998631
EC	India (unexposed)	g1465	3.2.1.24	Alpha-mannosidase	80	83	96.4	0.00700014	47	49	95.9	0.00946031	NA	NA	-0.00115347	-0.5	0.5	1470	0.00583533	0.0132262	555	49	0.45	0.4	0.526316	-0.000952931	0.000791125	0.230575	0.999797	-0.000831109	0.000800555	0.301197	0.998631
EC	India (unexposed)	g165	1.1.1.95	Phosphoglycerate dehydrogenase	80	83	96.4	0.00618416	47	49	95.9	0.00675967	NA	NA	-0.00019166	-0.5	0.5	1471	0.00388429	0.00963373	1034	49	0.45	0.4	0.526316	-6.78785e-05	0.000684343	0.921142	0.999797	-0.000131242	0.000686716	0.848745	0.998631
EC	India (unexposed)	g180	1.1.99.14	Glycolate dehydrogenase	19	83	22.9	6.54008e-05	11	49	22.4	4.84304e-06	1	1	-1.243e-05	-0.5	0.5	1472	0.00556869	0.0126984	615	49	0.45	0.4	0.526316	-6.36843e-05	5.93587e-05	0.285316	0.999797	-6.96628e-05	5.99643e-05	0.247556	0.998631
EC	India (unexposed)	g2050	4.3.1.15	Diaminopropionate ammonia-lyase	80	83	96.4	0.00289658	47	49	95.9	0.00336033	NA	NA	0.000450129	-0.5	0.5	1473	0.00498587	0.0117906	757	49	0.45	0.4	0.526316	0.000310074	0.000515718	0.548723	0.999797	0.000293644	0.00052281	0.57535	0.998631
EC	India (unexposed)	g2127	5.1.3.24	N-acetylneuraminate epimerase	64	83	77.1	0.00348169	38	49	77.6	0.00205712	1	1	-0.000176281	0.5	0.5	1474	0.00536757	0.013125	667	49	0.45	0.4	0.526316	-0.000138562	0.000558977	0.804614	0.999797	-3.84827e-05	0.000571055	0.94638	0.998631
EC	India (unexposed)	g483	1.4.4.2	Glycine dehydrogenase aminomethyl-transferring)	80	83	96.4	0.00588667	47	49	95.9	0.00665213	NA	NA	0.000360749	-0.5	0.5	1475	0.00339377	0.00762146	1196	49	0.45	0.4	0.526316	0.000169877	0.000737757	0.818251	0.999797	0.000149753	0.000738005	0.839531	0.998631
EC	India (unexposed)	g602	2.1.1.172	16S rRNA guanine 1207)-N 2-methyltransferase	80	83	96.4	0.00444266	47	49	95.9	0.00478869	NA	NA	0.000125232	-0.5	0.5	1476	0.00279447	0.00688453	1373	49	0.45	0.4	0.526316	-2.45195e-05	0.000619642	0.968496	0.999797	2.39606e-05	0.000610888	0.968776	0.998631
EC	India (unexposed)	g628	2.1.1.208	23S rRNA uridine 2479)-2'-O)-methyltransferase	19	83	22.9	0.00225035	11	49	22.4	0.000157686	1	1	-0.000410127	-0.5	0.5	1477	0.00319736	0.00789199	1247	49	0.45	0.4	0.526316	-0.000406105	0.000341661	0.236756	0.999797	-0.000511486	0.000343856	0.139401	0.998631
EC	India (unexposed)	g653	2.1.1.34	tRNA guanosine 18)-2'-O)-methyltransferase	80	83	96.4	0.00242831	47	49	95.9	0.00274434	NA	NA	0.000407483	-0.5	0.5	1478	0.00656135	0.0150454	443	49	0.45	0.4	0.526316	0.000322422	0.000457265	0.482003	0.999797	0.000294791	0.00045408	0.517397	0.998631
EC	India (unexposed)	g676	2.1.2.10	Aminomethyltransferase	80	83	96.4	0.00492969	47	49	95.9	0.00508934	NA	NA	-0.000140045	-0.5	0.5	1479	0.00489255	0.0146775	789	49	0.45	0.4	0.526316	-5.57617e-05	0.000656455	0.932437	0.999797	-6.02663e-05	0.000658339	0.927208	0.998631
EC	India (unexposed)	g88	1.1.1.306	S- hydroxymethyl)mycothiol dehydrogenase	36	83	43.4	0.000282618	21	49	42.9	1.5997e-05	1	1	-5.70875e-05	-0.5	0.5	1480	0.00703267	0.0184588	375	49	0.45	0.4	0.526316	-0.00020075	0.000112018	0.0754381	0.999797	-0.000206614	0.000113218	0.0704002	0.998631
EC	India (unexposed)	g987	2.6.1.22	S)-3-amino-2-methylpropionate transaminase	64	83	77.1	0.000333108	38	49	77.6	0.000297595	1	1	5.762e-05	0.5	0.5	1481	0.00292063	0.00735037	1329	49	0.45	0.4	0.526316	0.000103482	0.000195762	0.597977	0.999797	0.00013975	0.000197187	0.479819	0.998631
EC	India (unexposed)	g1075	2.7.1.22	Ribosylnicotinamide kinase	81	83	97.6	0.00215152	48	49	98	0.00185634	NA	NA	-0.000259993	0.4	0.4	1482	0.00442228	0.00986373	906	49	0.45	0.4	0.526316	-0.000230744	0.000346383	0.506493	0.999797	-0.000217764	0.000351188	0.536335	0.998631
EC	India (unexposed)	g112	1.1.1.381	3-hydroxy acid dehydrogenase	63	83	75.9	0.000491083	37	49	75.5	0.000399689	1	1	5.63065e-06	-0.4	0.4	1483	0.00209505	0.0058004	1624	49	0.45	0.4	0.526316	-1.03564e-05	0.000235269	0.964956	0.999797	1.74425e-05	0.000239253	0.941999	0.998631
EC	India (unexposed)	g1166	2.7.7.1	Nicotinamide-nucleotide adenylyltransferase	81	83	97.6	0.00223326	48	49	98	0.00188068	NA	NA	-0.000238429	0.4	0.4	1484	0.0062214	0.0133676	495	49	0.45	0.4	0.526316	-0.00019183	0.000357904	0.592888	0.999797	-0.000174407	0.000358587	0.627554	0.998631
EC	India (unexposed)	g1435	3.2.1.135	Neopullulanase	81	83	97.6	0.00253591	48	49	98	0.00288374	NA	NA	0.000142085	0.4	0.4	1485	0.00477119	0.0127477	816	49	0.45	0.4	0.526316	0.000229863	0.00045221	0.612096	0.999797	0.000297811	0.000447729	0.507175	0.998631
EC	India (unexposed)	g1532	3.3.2.1	Isochorismatase	81	83	97.6	0.00337804	48	49	98	0.00361088	NA	NA	0.00022225	0.4	0.4	1486	0.00530286	0.0113088	688	49	0.45	0.4	0.526316	0.000244283	0.000551284	0.658418	0.999797	0.000272262	0.000548526	0.620518	0.998631
EC	India (unexposed)	g1554	3.4.13.21	Dipeptidase E	81	83	97.6	0.00655044	48	49	98	0.0102955	NA	NA	-0.00022592	0.4	0.4	1487	0.0110952	0.0247325	97	49	0.45	0.4	0.526316	-0.000451757	0.000750827	0.548436	0.999797	-0.000186567	0.000764539	0.807611	0.998631
EC	India (unexposed)	g1642	3.5.1.108	UDP-3-O-acyl-N-acetylglucosamine deacetylase	81	83	97.6	0.00506622	48	49	98	0.00646659	NA	NA	0.000204663	0.4	0.4	1488	0.00345617	0.00874045	1164	49	0.45	0.4	0.526316	-6.26082e-05	0.000659165	0.924476	0.999797	-4.77119e-05	0.000667436	0.943126	0.998631
EC	India (unexposed)	g1685	3.5.1.91	N-substituted formamide deformylase	63	83	75.9	0.0033608	37	49	75.5	0.00185026	1	1	-2.69392e-05	-0.4	0.4	1489	0.00475374	0.0129114	820	49	0.45	0.4	0.526316	-4.94368e-05	0.000566633	0.93061	0.999797	-0.000196156	0.000565882	0.729446	0.998631
EC	India (unexposed)	g1729	3.5.4.28	S-adenosylhomocysteine deaminase	81	83	97.6	0.00856819	48	49	98	0.0116768	NA	NA	-0.000644761	0.4	0.4	1490	0.00517699	0.0108266	722	49	0.45	0.4	0.526316	-0.000594141	0.000903959	0.512172	0.999797	-0.000342802	0.000900069	0.703952	0.998631
EC	India (unexposed)	g200	1.11.1.6	Catalase	81	83	97.6	0.00477038	48	49	98	0.00629929	NA	NA	0.00060178	0.4	0.4	1491	0.00467812	0.0120492	840	49	0.45	0.4	0.526316	7.17871e-05	0.000661067	0.913693	0.999797	2.89206e-05	0.000666372	0.965452	0.998631
EC	India (unexposed)	g219	1.13.11.29	Stizolobate synthase	63	83	75.9	0.000861394	37	49	75.5	0.000536528	1	1	-1.88718e-05	-0.4	0.4	1492	0.00341827	0.00858766	1185	49	0.45	0.4	0.526316	-4.46141e-05	0.000293246	0.879313	0.999797	-1.67428e-05	0.00029816	0.955309	0.998631
EC	India (unexposed)	g369	1.2.3.3	Pyruvate oxidase	81	83	97.6	0.00253473	48	49	98	0.00175072	NA	NA	-0.000101711	0.4	0.4	1493	0.00607106	0.0139645	518	49	0.45	0.4	0.526316	-0.000218885	0.000429215	0.61094	0.999797	-0.000180813	0.000442494	0.683516	0.998631
EC	India (unexposed)	g517	1.6.1.2	NAD P) +) transhydrogenase Re/Si-specific)	81	83	97.6	0.00632814	48	49	98	0.00796591	NA	NA	0.00109325	0.4	0.4	1494	0.00596853	0.0143224	531	49	0.45	0.4	0.526316	0.000564928	0.000708408	0.426637	0.999797	0.000339905	0.000721981	0.638608	0.998631
EC	India (unexposed)	g69	1.1.1.28	D-lactate dehydrogenase	81	83	97.6	0.00629226	48	49	98	0.00713644	NA	NA	0.000552897	0.4	0.4	1495	0.00379247	0.00796012	1065	49	0.45	0.4	0.526316	0.000373135	0.000739927	0.614913	0.999797	0.000356684	0.000736131	0.628852	0.998631
EC	India (unexposed)	g710	2.3.1.129	Acyl-[acyl-carrier-protein]--UDP-N-acetylglucosamine O-acyltransferase	81	83	97.6	0.00550067	48	49	98	0.00648952	NA	NA	1.7276e-05	0.4	0.4	1496	0.00517811	0.0114059	721	49	0.45	0.4	0.526316	-0.000129331	0.000676675	0.848724	0.999797	-0.000128639	0.000687078	0.851787	0.998631
EC	India (unexposed)	g788	2.3.1.9	Acetyl-CoA C-acetyltransferase	81	83	97.6	0.00633089	48	49	98	0.00833883	NA	NA	0.00112445	0.4	0.4	1497	0.00383236	0.00873737	1050	49	0.45	0.4	0.526316	0.000367105	0.000747939	0.62438	0.999797	0.000391792	0.000734845	0.594868	0.998631
EC	India (unexposed)	g1476	3.2.1.40	Alpha-L-rhamnosidase	20	83	24.1	0.000642981	12	49	24.5	7.32116e-05	1	1	-7.73212e-05	0.4	0.4	1498	0.00128976	0.00358226	1858	49	0.45	0.4	0.526316	-9.41718e-05	0.000186638	0.614716	0.999797	-7.56972e-05	0.000188972	0.689417	0.998631
EC	India (unexposed)	g62	1.1.1.268	2- R)-hydroxypropyl-CoM dehydrogenase	42	83	50.6	0.000403577	25	49	51	0.000318498	1	1	0.000167949	0.4	0.4	1499	0.0058856	0.0145607	543	49	0.45	0.4	0.526316	0.000284252	0.000226013	0.210762	0.999797	0.000198128	0.000223112	0.376237	0.998631
EC	India (unexposed)	g949	2.5.1.52	L-mimosine synthase	20	83	24.1	0.00218377	12	49	24.5	8.13118e-05	1	1	-0.000446397	0.4	0.4	1500	0.00395806	0.00921285	1018	49	0.45	0.4	0.526316	-0.000492037	0.000319974	0.126543	0.999797	-0.000577222	0.000324154	0.0773905	0.998631
EC	India (unexposed)	g2104	5.1.1.13	Aspartate racemase	68	83	81.9	0.00142755	40	49	81.6	0.000991152	1	1	-6.92786e-05	-0.3	0.3	1501	0.00838847	0.0183673	218	49	0.45	0.4	0.526316	-0.00018268	0.000382784	0.633992	0.999797	-0.000100471	0.000372096	0.787596	0.998631
EC	India (unexposed)	g260	1.14.13.239	NO NAME	68	83	81.9	0.00146747	40	49	81.6	0.00133668	1	1	0.000154997	-0.3	0.3	1502	0.00207659	0.00554965	1630	49	0.45	0.4	0.526316	0.00019214	0.000403213	0.634502	0.999797	0.000194389	0.000405377	0.632402	0.998631
EC	India (unexposed)	g276	1.14.14.10	Nitrilotriacetate monooxygenase	59	83	71.1	0.00121463	35	49	71.4	0.000797266	1	1	0.00029021	0.3	0.3	1503	0.00503416	0.0138473	744	49	0.45	0.4	0.526316	0.000421418	0.000354764	0.237046	0.999797	0.000359437	0.000359153	0.318862	0.998631
EC	India (unexposed)	g342	1.2.1.39	Phenylacetaldehyde dehydrogenase	68	83	81.9	0.00377101	40	49	81.6	0.00300906	1	1	0.000676261	-0.3	0.3	1504	0.00538349	0.0135667	663	49	0.45	0.4	0.526316	0.000494449	0.000653107	0.450377	0.999797	0.000467116	0.000652346	0.475293	0.998631
EC	India (unexposed)	g1037	2.7.1.160	2'-phosphotransferase	15	83	18.1	0.000208602	9	49	18.4	3.72958e-05	1	1	-3.40908e-05	0.3	0.3	1505	0.00134855	0.00413198	1840	49	0.45	0.4	0.526316	-8.68682e-05	0.000127893	0.498203	0.999797	-8.71892e-05	0.000131887	0.509772	0.998631
EC	India (unexposed)	g1457	3.2.1.185	Non-reducing end beta-L-arabinofuranosidase	46	83	55.4	0.00484081	27	49	55.1	0.00149313	1	1	-0.000196181	-0.3	0.3	1506	0.00664605	0.0148924	429	49	0.45	0.4	0.526316	0.000120671	0.000599591	0.840813	0.999797	-7.07235e-05	0.000604014	0.906977	0.998631
EC	India (unexposed)	g1661	3.5.1.32	Hippurate hydrolase	46	83	55.4	0.00121851	27	49	55.1	0.000123378	1	1	-0.000185111	-0.3	0.3	1507	0.00813142	0.0181818	239	49	0.45	0.4	0.526316	-0.000292828	0.000230159	0.205542	0.999797	-0.000349169	0.000229483	0.130649	0.998631
EC	India (unexposed)	g1838	4.1.1.1	Pyruvate decarboxylase	46	83	55.4	0.000250578	27	49	55.1	0.000160249	1	1	4.77604e-05	-0.3	0.3	1508	0.00356039	0.0100435	1134	49	0.45	0.4	0.526316	8.78562e-05	0.000168577	0.60314	0.999797	4.23431e-05	0.000169794	0.803477	0.998631
EC	India (unexposed)	g1905	4.1.2.29	5-dehydro-2-deoxyphosphogluconate aldolase	46	83	55.4	0.00043298	27	49	55.1	0.000339058	1	1	0.000144104	-0.3	0.3	1509	0.00304095	0.00718409	1287	49	0.45	0.4	0.526316	0.000196723	0.000234546	0.403156	0.999797	0.000162803	0.000231893	0.483946	0.998631
EC	India (unexposed)	g697	2.2.1.3	Formaldehyde transketolase	15	83	18.1	9.68791e-05	9	49	18.4	1.74141e-05	1	1	-1.52553e-05	0.3	0.3	1510	0.00153637	0.00384879	1800	49	0.45	0.4	0.526316	-5.59714e-05	8.67487e-05	0.519927	0.999797	-6.29529e-05	8.964e-05	0.483806	0.998631
EC	India (unexposed)	g969	2.5.1.94	Adenosyl-chloride synthase	46	83	55.4	0.00131164	27	49	55.1	0.000474553	1	1	-0.000266056	-0.3	0.3	1511	0.00723924	0.018603	353	49	0.45	0.4	0.526316	-0.000382307	0.00036045	0.290821	0.999797	-0.00035835	0.000369124	0.333517	0.998631
EC	India (unexposed)	g141	1.1.1.58	Tagaturonate reductase	76	83	91.6	0.00350929	45	49	91.8	0.00359372	1	1	0.0001425	0.2	0.2	1512	0.00284592	0.00689577	1361	49	0.45	0.4	0.526316	0.000135799	0.000580592	0.815433	0.999797	1.75526e-05	0.000577833	0.975815	0.998631
EC	India (unexposed)	g1419	3.1.7.2	Guanosine-3',5'-bis diphosphate) 3'-diphosphatase	73	83	88	0.0014542	43	49	87.8	0.0011178	1	1	7.43597e-05	-0.2	0.2	1513	0.00237871	0.00671433	1533	49	0.45	0.4	0.526316	6.63786e-05	0.000351237	0.850399	0.999797	4.0978e-05	0.000338729	0.903904	0.998631
EC	India (unexposed)	g1609	3.4.23.43	Prepilin peptidase	73	83	88	0.00114894	43	49	87.8	0.00120543	1	1	0.000156886	-0.2	0.2	1514	0.00475991	0.0129197	818	49	0.45	0.4	0.526316	7.43082e-05	0.000357325	0.835588	0.999797	7.16379e-05	0.000350507	0.838386	0.998631
EC	India (unexposed)	g1628	3.4.24.75	Lysostaphin	76	83	91.6	0.00210144	45	49	91.8	0.00190704	1	1	0.00011802	0.2	0.2	1515	0.00482691	0.0115745	803	49	0.45	0.4	0.526316	7.76631e-05	0.000428974	0.856615	0.999797	-7.42447e-06	0.000425639	0.986111	0.998631
EC	India (unexposed)	g1691	3.5.2.10	Creatininase	49	83	59	0.000705924	29	49	59.2	0.000399306	1	1	6.18958e-05	0.2	0.2	1516	0.00357382	0.00945642	1128	49	0.45	0.4	0.526316	2.43574e-05	0.000274871	0.929525	0.999797	-5.33213e-05	0.000268147	0.842702	0.998631
EC	India (unexposed)	g1718	3.5.4.11	Pterin deaminase	56	83	67.5	0.00109415	33	49	67.3	0.000477386	1	1	0.000101054	-0.2	0.2	1517	0.00384441	0.0094759	1045	49	0.45	0.4	0.526316	0.000154477	0.000297253	0.604168	0.999797	9.17187e-05	0.000296555	0.757623	0.998631
EC	India (unexposed)	g172	1.1.5.12	NO NAME	73	83	88	0.00112354	43	49	87.8	0.000729812	1	1	-5.62599e-05	-0.2	0.2	1518	0.00411938	0.00911197	982	49	0.45	0.4	0.526316	-5.35468e-05	0.000310368	0.863292	0.999797	-6.1547e-05	0.000302467	0.839088	0.998631
EC	India (unexposed)	g1730	3.5.4.3	Guanine deaminase	76	83	91.6	0.00363026	45	49	91.8	0.00387314	1	1	0.000305635	0.2	0.2	1519	0.00203778	0.00591547	1646	49	0.45	0.4	0.526316	0.000159562	0.000612762	0.794969	0.999797	0.000156885	0.000610785	0.797711	0.998631
EC	India (unexposed)	g1754	3.6.1.17	Bis 5'-nucleosyl)-tetraphosphatase asymmetrical)	27	83	32.5	0.000211793	16	49	32.7	0.000162409	1	1	6.99315e-05	0.2	0.2	1520	0.00349354	0.00835313	1155	49	0.45	0.4	0.526316	0.000101751	0.000172706	0.556778	0.999797	0.000142297	0.000168231	0.399254	0.998631
EC	India (unexposed)	g1826	3.7.1.14	2-hydroxy-6-oxonona-2,4-dienedioate hydrolase	71	83	85.5	0.00210287	42	49	85.7	0.00195864	1	1	0.000145217	0.2	0.2	1521	0.00271326	0.00721247	1409	49	0.45	0.4	0.526316	4.70454e-05	0.000488495	0.923425	0.999797	2.61081e-05	0.000488901	0.957497	0.998631
EC	India (unexposed)	g183	1.1.99.3	Gluconate 2-dehydrogenase acceptor)	49	83	59	0.00286505	29	49	59.2	0.00172917	1	1	0.000596446	0.2	0.2	1522	0.00258077	0.00640825	1453	49	0.45	0.4	0.526316	0.000364479	0.000559939	0.516243	0.999797	0.000217	0.000558074	0.698058	0.998631
EC	India (unexposed)	g1910	4.1.2.48	Low-specificity L-threonine aldolase	76	83	91.6	0.0043905	45	49	91.8	0.00374394	1	1	-0.000325088	0.2	0.2	1523	0.00429391	0.0113093	940	49	0.45	0.4	0.526316	-0.000106288	0.000601643	0.860048	0.999797	-0.000188775	0.000608412	0.756869	0.998631
EC	India (unexposed)	g1945	4.1.99.3	Deoxyribodipyrimidine photo-lyase	76	83	91.6	0.00393146	45	49	91.8	0.00367052	1	1	8.23699e-05	0.2	0.2	1524	0.00149832	0.00396904	1806	49	0.45	0.4	0.526316	0.000141899	0.000613889	0.817563	0.999797	0.000114615	0.000619858	0.853603	0.998631
EC	India (unexposed)	g1992	4.2.1.42	Galactarate dehydratase	76	83	91.6	0.0118363	45	49	91.8	0.0102252	1	1	-2.0778e-05	0.2	0.2	1525	0.00227518	0.00577595	1572	49	0.45	0.4	0.526316	0.000186185	0.00105493	0.860184	0.999797	0.000184904	0.00106246	0.86212	0.998631
EC	India (unexposed)	g2099	4.99.1.4	Sirohydrochlorin ferrochelatase	76	83	91.6	0.00212482	45	49	91.8	0.00200052	1	1	0.00010276	0.2	0.2	1526	0.00491351	0.0109438	783	49	0.45	0.4	0.526316	0.000126526	0.000446387	0.777286	0.999797	0.000140974	0.000444656	0.751742	0.998631
EC	India (unexposed)	g2129	5.1.3.29	L-fucose mutarotase	71	83	85.5	0.00219864	42	49	85.7	0.00244601	1	1	0.000388167	0.2	0.2	1527	0.00132056	0.00381126	1849	49	0.45	0.4	0.526316	0.000367209	0.000498576	0.462744	0.999797	0.000348165	0.000497618	0.485438	0.998631
EC	India (unexposed)	g2155	5.3.1.14	L-rhamnose isomerase	76	83	91.6	0.00457362	45	49	91.8	0.0050574	1	1	0.000276034	0.2	0.2	1528	0.00294133	0.00713137	1323	49	0.45	0.4	0.526316	0.000241801	0.000666889	0.717508	0.999797	0.000228619	0.000663908	0.731159	0.998631
EC	India (unexposed)	g22	1.1.1.140	Sorbitol-6-phosphate 2-dehydrogenase	76	83	91.6	0.005247	45	49	91.8	0.00499061	1	1	0.000239149	0.2	0.2	1529	0.00188899	0.00531405	1693	49	0.45	0.4	0.526316	0.000217768	0.000718965	0.762457	0.999797	0.000218831	0.00071665	0.760606	0.998631
EC	India (unexposed)	g2278	6.2.1.22	[Citrate pro-3S)-lyase] ligase	76	83	91.6	0.00291318	45	49	91.8	0.00387569	1	1	0.000832719	0.2	0.2	1530	0.00344736	0.00799	1168	49	0.45	0.4	0.526316	0.000514601	0.000559552	0.359451	0.999797	0.000490833	0.000551724	0.375371	0.998631
EC	India (unexposed)	g2290	6.3.1.11	Glutamate--putrescine ligase	73	83	88	0.00369449	43	49	87.8	0.00344197	1	1	0.000292136	-0.2	0.2	1531	0.00254821	0.00666627	1471	49	0.45	0.4	0.526316	0.000243373	0.000628484	0.699213	0.999797	0.000206687	0.000631232	0.743888	0.998631
EC	India (unexposed)	g251	1.14.13.127	3- 3-hydroxy-phenyl)propanoic acid hydroxylase	73	83	88	0.00451503	43	49	87.8	0.00378292	1	1	0.000207197	-0.2	0.2	1532	0.00187226	0.00519448	1698	49	0.45	0.4	0.526316	0.000165179	0.000682759	0.809216	0.999797	0.000192622	0.000689941	0.780563	0.998631
EC	India (unexposed)	g329	1.2.1.19	Aminobutyraldehyde dehydrogenase	76	83	91.6	0.00359017	45	49	91.8	0.00356083	1	1	0.000264767	0.2	0.2	1533	0.00146996	0.0043154	1811	49	0.45	0.4	0.526316	0.000218032	0.000613724	0.72297	0.999797	0.000185566	0.000615893	0.763689	0.998631
EC	India (unexposed)	g471	1.4.1.4	Glutamate dehydrogenase NADP +	76	83	91.6	0.00337535	45	49	91.8	0.0027877	1	1	-0.000110518	0.2	0.2	1534	0.00129634	0.00412734	1855	49	0.45	0.4	0.526316	-8.74933e-05	0.000566273	0.877449	0.999797	-3.68128e-05	0.000569021	0.94852	0.998631
EC	India (unexposed)	g504	1.5.1.42	FMN reductase NADH)	71	83	85.5	0.0016003	42	49	85.7	0.00140541	1	1	4.39795e-05	0.2	0.2	1535	0.00259055	0.0091765	1447	49	0.45	0.4	0.526316	0.000113262	0.000402852	0.779043	0.999797	6.96278e-05	0.00040105	0.86245	0.998631
EC	India (unexposed)	g599	2.1.1.166	23S rRNA uridine 2552)-2'-O)-methyltransferase	76	83	91.6	0.00303907	45	49	91.8	0.00315835	1	1	0.000209778	0.2	0.2	1536	0.0019184	0.00567644	1687	49	0.45	0.4	0.526316	0.000221425	0.000542546	0.683855	0.999797	0.000235833	0.000541273	0.663806	0.998631
EC	India (unexposed)	g609	2.1.1.181	23S rRNA adenine 1618)-N 6-methyltransferase	73	83	88	0.00280452	43	49	87.8	0.00275474	1	1	-0.000126853	-0.2	0.2	1537	0.00295963	0.00750942	1313	49	0.45	0.4	0.526316	-8.99269e-05	0.000536558	0.867159	0.999797	-0.00013461	0.000543013	0.804623	0.998631
EC	India (unexposed)	g615	2.1.1.188	23S rRNA guanine 748)-N 1-methyltransferase	76	83	91.6	0.00165501	45	49	91.8	0.000841709	1	1	-0.000255761	0.2	0.2	1538	0.00781477	0.0161382	272	49	0.45	0.4	0.526316	-0.00044242	0.00034712	0.204744	0.999797	-0.000454537	0.000358755	0.207516	0.998631
EC	India (unexposed)	g617	2.1.1.190	23S rRNA uracil 1939)-C 5-methyltransferase	76	83	91.6	0.00391566	45	49	91.8	0.00455451	1	1	0.000561937	0.2	0.2	1539	0.00275895	0.00766745	1389	49	0.45	0.4	0.526316	0.000336196	0.000631998	0.595663	0.999797	0.000336703	0.000627497	0.592511	0.998631
EC	India (unexposed)	g712	2.3.1.15	Glycerol-3-phosphate 1-O-acyltransferase	76	83	91.6	0.00943415	45	49	91.8	0.00907643	1	1	0.000431557	0.2	0.2	1540	0.00225299	0.00718251	1581	49	0.45	0.4	0.526316	0.00033902	0.000967087	0.726487	0.999797	0.000348813	0.000971259	0.7201	0.998631
EC	India (unexposed)	g747	2.3.1.242	Kdo 2)-lipid IV A) palmitoleoyltransferase	71	83	85.5	0.00126818	42	49	85.7	0.00128031	1	1	0.000140924	0.2	0.2	1541	0.00238107	0.00619365	1531	49	0.45	0.4	0.526316	0.000139417	0.000369189	0.706321	0.999797	0.000112156	0.00036702	0.760428	0.998631
EC	India (unexposed)	g751	2.3.1.251	NO NAME	73	83	88	0.00246886	43	49	87.8	0.00228461	1	1	2.58728e-06	-0.2	0.2	1542	0.00138328	0.00402831	1831	49	0.45	0.4	0.526316	6.22688e-05	0.00049559	0.900206	0.999797	2.66274e-05	0.000496956	0.957354	0.998631
EC	India (unexposed)	g758	2.3.1.29	Glycine C-acetyltransferase	76	83	91.6	0.0045461	45	49	91.8	0.00479345	1	1	-0.000186113	0.2	0.2	1543	0.00268422	0.00922365	1416	49	0.45	0.4	0.526316	-1.05438e-05	0.000649147	0.987066	0.999797	-8.5454e-05	0.000654394	0.896313	0.998631
EC	India (unexposed)	g799	2.3.2.2	Gamma-glutamyltransferase	76	83	91.6	0.00634197	45	49	91.8	0.00588303	1	1	0.000462762	0.2	0.2	1544	0.00344461	0.0102072	1169	49	0.45	0.4	0.526316	0.000370391	0.000774994	0.633504	0.999797	0.000369447	0.000776516	0.635065	0.998631
EC	India (unexposed)	g1229	2.7.8.14	CDP-ribitol ribitolphosphotransferase	7	83	8.4	6.78305e-05	4	49	8.2	3.72915e-06	1	1	-8.10725e-06	-0.2	0.2	1545	0.00106962	0.00314523	1895	49	0.45	0.4	0.526316	-3.14369e-05	5.22804e-05	0.548679	0.999797	-2.89975e-05	5.32869e-05	0.587289	0.998631
EC	India (unexposed)	g1489	3.2.1.67	Galacturan 1,4-alpha-galacturonidase	7	83	8.4	1.66709e-05	4	49	8.2	6.5504e-06	1	1	2.03551e-06	-0.2	0.2	1546	0.000545247	0.00181429	1960	49	0.45	0.4	0.526316	8.36394e-06	4.00704e-05	0.834985	0.999797	7.64633e-06	4.06636e-05	0.851151	0.998631
EC	India (unexposed)	g1583	3.4.21.26	Prolyl oligopeptidase	7	83	8.4	0.00127061	4	49	8.2	3.83951e-05	1	1	-0.000239174	-0.2	0.2	1547	0.000726033	0.00229924	1926	49	0.45	0.4	0.526316	-0.000268647	0.000241641	0.268293	0.999797	-0.000313426	0.00024735	0.207463	0.998631
EC	India (unexposed)	g1960	4.2.1.120	4-hydroxybutanoyl-CoA dehydratase	7	83	8.4	3.62726e-05	4	49	8.2	2.18063e-05	1	1	1.39127e-05	-0.2	0.2	1548	0.000647197	0.00282335	1940	49	0.45	0.4	0.526316	4.94036e-05	6.32725e-05	0.436336	0.999797	4.63855e-05	6.47985e-05	0.475424	0.998631
EC	India (unexposed)	g808	2.3.3.14	Homocitrate synthase	7	83	8.4	0.000141822	4	49	8.2	8.63985e-06	1	1	-2.10791e-05	-0.2	0.2	1549	0.00126443	0.00467888	1864	49	0.45	0.4	0.526316	-6.49962e-05	8.21673e-05	0.430372	0.999797	-3.79703e-05	8.19847e-05	0.64407	0.998631
EC	India (unexposed)	g996	2.6.1.45	Serine--glyoxylate transaminase	7	83	8.4	0.000168629	4	49	8.2	7.64967e-06	1	1	-2.43432e-05	-0.2	0.2	1550	0.0012428	0.0033364	1869	49	0.45	0.4	0.526316	-5.89171e-05	8.43697e-05	0.486224	0.999797	-5.1793e-05	8.67945e-05	0.551766	0.998631
EC	India (unexposed)	g1042	2.7.1.168	D-glycero-alpha-D-manno-heptose-7-phosphate kinase	10	83	12	0.000907534	6	49	12.2	0.000117547	1	1	-0.000109462	0.2	0.2	1551	0.000545205	0.00190915	1961	49	0.45	0.4	0.526316	-0.000129498	0.000236633	0.585144	0.999797	-0.000162981	0.000241298	0.500649	0.998631
EC	India (unexposed)	g1113	2.7.1.74	Deoxycytidine kinase	29	83	34.9	0.000229767	17	49	34.7	8.59613e-05	1	1	7.48898e-06	-0.2	0.2	1552	0.00412999	0.0103732	980	49	0.45	0.4	0.526316	4.48005e-05	0.000142446	0.753639	0.999797	7.61338e-05	0.000145553	0.601853	0.998631
EC	India (unexposed)	g1460	3.2.1.199	NO NAME	51	83	61.4	0.000553678	30	49	61.2	0.000290715	1	1	-4.6305e-05	-0.2	0.2	1553	0.00385148	0.0091175	1043	49	0.45	0.4	0.526316	-0.000111428	0.000245269	0.650364	0.999797	-4.38849e-05	0.000249839	0.860851	0.998631
EC	India (unexposed)	g1882	4.1.1.77	2-oxo-3-hexenedioate decarboxylase	51	83	61.4	0.000839365	30	49	61.2	0.000495151	1	1	9.23086e-05	-0.2	0.2	1554	0.00611402	0.0159574	511	49	0.45	0.4	0.526316	0.000263895	0.000295089	0.372821	0.999797	0.000256412	0.00029468	0.385894	0.998631
EC	India (unexposed)	g586	2.1.1.130	Precorrin-2 C 20)-methyltransferase	32	83	38.6	0.000652802	19	49	38.8	0.000497628	1	1	0.000241547	0.2	0.2	1555	0.00389961	0.0092435	1030	49	0.45	0.4	0.526316	0.000303766	0.000292849	0.301531	0.999797	0.000258847	0.000297602	0.386089	0.998631
EC	India (unexposed)	g638	2.1.1.230	23S rRNA adenosine 1067)-2'-O)-methyltransferase	32	83	38.6	0.00253563	19	49	38.8	0.0012171	1	1	0.000142367	0.2	0.2	1556	0.00402341	0.0084091	1003	49	0.45	0.4	0.526316	0.000203111	0.000517808	0.695514	0.999797	2.89468e-05	0.000520446	0.955734	0.998631
EC	India (unexposed)	g145	1.1.1.64	Testosterone 17-beta-dehydrogenase NADP +	17	83	20.5	0.0016194	10	49	20.4	4.84716e-05	1	1	-0.000350439	-0.1	0.1	1557	0.00486057	0.0181018	795	49	0.45	0.4	0.526316	-0.000466175	0.000276866	0.0946281	0.999797	-0.000545624	0.000281132	0.0545323	0.998631
EC	India (unexposed)	g1511	3.2.1.n1	Blood group B branched chain alpha-1,3-galactosidase	17	83	20.5	0.00167675	10	49	20.4	0.000333768	1	1	-0.00024779	-0.1	0.1	1558	0.00152628	0.00523639	1801	49	0.45	0.4	0.526316	-0.000236747	0.000369412	0.522731	0.999797	-0.000253979	0.00038248	0.507893	0.998631
EC	India (unexposed)	g212	1.13.11.1	Catechol 1,2-dioxygenase	44	83	53	0.000623771	26	49	53.1	0.000449944	1	1	0.000197762	0.1	0.1	1559	0.00241332	0.00639616	1523	49	0.45	0.4	0.526316	0.000273011	0.00027467	0.322088	0.999797	0.00019169	0.000274332	0.486006	0.998631
EC	India (unexposed)	g1276	2.8.4.2	Arsenate-mycothiol transferase	5	83	6	1.26833e-05	3	49	6.1	3.10101e-06	1	1	1.24556e-07	0.1	0.1	1560	0.000988992	0.00344903	1904	49	0.45	0.4	0.526316	4.7222e-07	3.06366e-05	0.987726	0.999797	-5.13475e-06	3.16041e-05	0.871197	0.998631
EC	India (unexposed)	g1306	3.1.1.84	Cocaine esterase	5	83	6	6.71743e-05	3	49	6.1	1.81474e-05	1	1	6.2311e-06	0.1	0.1	1561	0.000459426	0.00162971	1975	49	0.45	0.4	0.526316	4.62244e-06	6.69844e-05	0.94509	0.999797	2.79393e-05	6.69067e-05	0.676966	0.998631
EC	India (unexposed)	g1878	4.1.1.71	2-oxoglutarate decarboxylase	5	83	6	8.98771e-05	3	49	6.1	7.40273e-06	1	1	-7.66803e-06	0.1	0.1	1562	0.00149144	0.00364136	1807	49	0.45	0.4	0.526316	-1.88543e-05	6.1911e-05	0.761205	0.999797	-3.01713e-05	6.33088e-05	0.634498	0.998631
EC	India (unexposed)	g518	1.6.2.2	Cytochrome-b5 reductase	5	83	6	7.18361e-05	3	49	6.1	4.41182e-06	1	1	-8.24641e-06	0.1	0.1	1563	0.000522165	0.00191292	1964	49	0.45	0.4	0.526316	-2.94853e-05	5.47926e-05	0.591411	0.999797	-3.0423e-05	5.4799e-05	0.579768	0.998631
EC	India (unexposed)	g1021	2.7.1.105	6-phosphofructo-2-kinase	78	83	94	0.00725343	46	49	93.9	0.0106636	1	1	-0.000512905	-0.1	0.1	1564	0.00513879	0.0112868	729	49	0.45	0.4	0.526316	-0.000479269	0.000793788	0.547046	0.999797	-0.000450133	0.000788013	0.568872	0.998631
EC	India (unexposed)	g1057	2.7.1.193	NO NAME	66	83	79.5	0.000296186	39	49	79.6	0.000243764	1	1	-2.40246e-06	0.1	0.1	1565	0.00221985	0.00664525	1590	49	0.45	0.4	0.526316	2.5134e-05	0.00017293	0.884666	0.999797	1.52982e-05	0.00017153	0.929076	0.998631
EC	India (unexposed)	g110	1.1.1.373	Sulfolactaldehyde 3-reductase	66	83	79.5	0.00137172	39	49	79.6	0.000977333	1	1	-0.000135099	0.1	0.1	1566	0.00237507	0.00644938	1536	49	0.45	0.4	0.526316	-0.000173991	0.000379847	0.647678	0.999797	-0.000132117	0.000385642	0.732483	0.998631
EC	India (unexposed)	g132	1.1.1.47	Glucose 1-dehydrogenase NAD P) +	78	83	94	0.00146959	46	49	93.9	0.00120468	1	1	9.31619e-05	-0.1	0.1	1567	0.00455462	0.0109141	869	49	0.45	0.4	0.526316	5.48431e-05	0.000358523	0.87866	0.999797	8.93534e-06	0.000354808	0.979949	0.998631
EC	India (unexposed)	g1386	3.1.3.74	Pyridoxal phosphatase	66	83	79.5	0.00166127	39	49	79.6	0.00133792	1	1	-6.948e-06	0.1	0.1	1568	0.00209345	0.00539549	1625	49	0.45	0.4	0.526316	-1.07708e-06	0.000418827	0.997952	0.999797	6.70892e-05	0.000425729	0.875037	0.998631
EC	India (unexposed)	g1472	3.2.1.37	Xylan 1,4-beta-xylosidase	78	83	94	0.00667043	46	49	93.9	0.00692562	1	1	0.000501051	-0.1	0.1	1569	0.00701632	0.0164564	378	49	0.45	0.4	0.526316	0.000447259	0.000812308	0.582851	0.999797	0.000149006	0.000824983	0.856961	0.998631
EC	India (unexposed)	g1648	3.5.1.124	NO NAME	66	83	79.5	0.00165876	39	49	79.6	0.00124765	1	1	2.92275e-05	0.1	0.1	1570	0.00280579	0.00795303	1368	49	0.45	0.4	0.526316	5.33033e-05	0.00041993	0.899189	0.999797	8.39883e-05	0.000429898	0.845422	0.998631
EC	India (unexposed)	g1723	3.5.4.2	Adenine deaminase	78	83	94	0.00575645	46	49	93.9	0.00745448	1	1	0.00091987	-0.1	0.1	1571	0.00762783	0.0179466	300	49	0.45	0.4	0.526316	0.000533183	0.000729928	0.466424	0.999797	0.000469125	0.000724901	0.518717	0.998631
EC	India (unexposed)	g2125	5.1.3.22	L-ribulose-5-phosphate 3-epimerase	78	83	94	0.00839379	46	49	93.9	0.00754847	1	1	0.000253302	-0.1	0.1	1572	0.00157618	0.00401811	1787	49	0.45	0.4	0.526316	0.00030592	0.000892929	0.732451	0.999797	0.000342433	0.000898956	0.703907	0.998631
EC	India (unexposed)	g2375	7.2.4.2	NO NAME	66	83	79.5	0.00108846	39	49	79.6	0.00132476	1	1	0.000555567	0.1	0.1	1573	0.00605191	0.0123835	520	49	0.45	0.4	0.526316	0.000441764	0.000398954	0.270206	0.999797	0.000402817	0.000398788	0.314396	0.998631
EC	India (unexposed)	g476	1.4.3.19	Glycine oxidase	78	83	94	0.000911896	46	49	93.9	0.00086496	1	1	-3.41254e-05	-0.1	0.1	1574	0.00560246	0.0119366	606	49	0.45	0.4	0.526316	3.24034e-05	0.000272846	0.905648	0.999797	4.78534e-05	0.000279839	0.864498	0.998631
EC	India (unexposed)	g499	1.5.1.34	6,7-dihydropteridine reductase	78	83	94	0.00273494	46	49	93.9	0.00261595	1	1	9.80243e-05	-0.1	0.1	1575	0.00295616	0.00791501	1316	49	0.45	0.4	0.526316	6.40308e-05	0.000506494	0.899595	0.999797	0.000100974	0.00051202	0.843985	0.998631
EC	India (unexposed)	g591	2.1.1.144	Trans-aconitate 2-methyltransferase	78	83	94	0.00882588	46	49	93.9	0.00761086	1	1	0.00126765	-0.1	0.1	1576	0.00610321	0.0127193	512	49	0.45	0.4	0.526316	0.000547249	0.00088263	0.536329	0.999797	0.000266277	0.000897408	0.767174	0.998631
EC	India (unexposed)	g1	unmapped	unmapped	83	83	100	3.37993	49	49	100	13.8459	NA	NA	-0.0973277	0	0	1577	0.00460951	0.0100926	857	49	0.45	0.4	0.526316	-0.00246819	0.00976036	0.800762	0.999797	-0.00175905	0.0100072	0.860752	0.998631
EC	India (unexposed)	g1001	2.6.1.52	Phosphoserine transaminase	83	83	100	0.0052384	49	49	100	0.0194294	NA	NA	-0.000971157	0	0	1578	0.0102963	0.0255248	126	49	0.45	0.4	0.526316	-0.000357222	0.000350868	0.310516	0.999797	-0.000392551	0.000351128	0.265723	0.998631
EC	India (unexposed)	g1012	2.6.1.85	Aminodeoxychorismate synthase	83	83	100	0.00586914	49	49	100	0.008003	NA	NA	-0.000268864	0	0	1579	0.00402807	0.012751	1002	49	0.45	0.4	0.526316	-0.000253124	0.000623465	0.685414	0.999797	-0.000239643	0.000625572	0.702313	0.998631
EC	India (unexposed)	g1015	2.6.1.9	Histidinol-phosphate transaminase	83	83	100	0.00388784	49	49	100	0.0176849	NA	NA	-6.89686e-05	0	0	1580	0.0115474	0.0245983	87	49	0.45	0.4	0.526316	-8.0408e-05	0.000292599	0.783902	0.999797	-9.45909e-05	0.000302334	0.754902	0.998631
EC	India (unexposed)	g1023	2.7.1.11	6-phosphofructokinase	83	83	100	0.00917737	49	49	100	0.0150922	NA	NA	0.00150892	0	0	1581	0.00627608	0.0154151	485	49	0.45	0.4	0.526316	0.000297332	0.000815998	0.716168	0.999797	0.000244567	0.000808659	0.762823	0.998631
EC	India (unexposed)	g1026	2.7.1.12	Gluconokinase	83	83	100	0.00904019	49	49	100	0.0139669	NA	NA	-0.00075823	0	0	1582	0.0121603	0.0242514	72	49	0.45	0.4	0.526316	-0.000229076	0.000742712	0.758247	0.999797	-6.1838e-05	0.000753062	0.934686	0.998631
EC	India (unexposed)	g1031	2.7.1.144	Tagatose-6-phosphate kinase	83	83	100	0.00640686	49	49	100	0.0107538	NA	NA	0.000977609	0	0	1583	0.00692954	0.0160239	391	49	0.45	0.4	0.526316	5.36033e-05	0.000686026	0.93784	0.999797	0.000165774	0.000679225	0.807582	0.998631
EC	India (unexposed)	g1033	2.7.1.148	4- cytidine 5'-diphospho)-2-C-methyl-D-erythritol kinase	83	83	100	0.00558625	49	49	100	0.0191363	NA	NA	-0.000576825	0	0	1584	0.00826737	0.0201267	227	49	0.45	0.4	0.526316	-0.000253212	0.000415613	0.543423	0.999797	-0.000127264	0.00041156	0.757666	0.998631
EC	India (unexposed)	g1034	2.7.1.15	Ribokinase	83	83	100	0.0156803	49	49	100	0.035926	NA	NA	-0.000904894	0	0	1585	0.0100994	0.0199388	137	49	0.45	0.4	0.526316	-0.000331357	0.000657257	0.615009	0.999797	-0.000382296	0.000669014	0.568732	0.998631
EC	India (unexposed)	g1049	2.7.1.180	FAD protein FMN transferase	83	83	100	0.00603559	49	49	100	0.0186663	NA	NA	-0.000236153	0	0	1586	0.00249875	0.00624193	1494	49	0.45	0.4	0.526316	-0.000152203	0.000439621	0.729741	0.999797	-0.000180073	0.000448763	0.68891	0.998631
EC	India (unexposed)	g1064	2.7.1.2	Glucokinase	83	83	100	0.00703057	49	49	100	0.0163457	NA	NA	-0.00101596	0	0	1587	0.00518818	0.011361	716	49	0.45	0.4	0.526316	-0.000323727	0.0004176	0.439624	0.999797	-0.000433096	0.00042171	0.306404	0.998631
EC	India (unexposed)	g1076	2.7.1.23	NAD +) kinase	83	83	100	0.00409745	49	49	100	0.0227973	NA	NA	0.000460272	0	0	1588	0.0062521	0.0135655	488	49	0.45	0.4	0.526316	0.000147401	0.000258973	0.57022	0.999797	0.000169476	0.000264053	0.522162	0.998631
EC	India (unexposed)	g1077	2.7.1.24	Dephospho-CoA kinase	83	83	100	0.00488731	49	49	100	0.021597	NA	NA	-0.000278863	0	0	1589	0.00513845	0.0111806	730	49	0.45	0.4	0.526316	-0.000127227	0.0003271	0.697946	0.999797	-9.85153e-05	0.000336047	0.769887	0.998631
EC	India (unexposed)	g1079	2.7.1.26	Riboflavin kinase	83	83	100	0.00710923	49	49	100	0.0179401	NA	NA	-0.000583496	0	0	1590	0.00534535	0.0110952	676	49	0.45	0.4	0.526316	-0.000267714	0.000569565	0.63912	0.999797	-5.73334e-05	0.000569595	0.919984	0.998631
EC	India (unexposed)	g1083	2.7.1.31	Glycerate 3-kinase	83	83	100	0.00659415	49	49	100	0.0161431	NA	NA	-0.000912553	0	0	1591	0.00745798	0.0155182	320	49	0.45	0.4	0.526316	-0.000501508	0.000588139	0.395391	0.999797	-0.000404999	0.000604901	0.504393	0.998631
EC	India (unexposed)	g1085	2.7.1.33	Pantothenate kinase	83	83	100	0.00418111	49	49	100	0.023882	NA	NA	-0.000208632	0	0	1592	0.0040745	0.00955761	995	49	0.45	0.4	0.526316	-9.34603e-05	0.000267993	0.727848	0.999797	-6.48856e-05	0.000273383	0.812779	0.998631
EC	India (unexposed)	g1086	2.7.1.35	Pyridoxal kinase	83	83	100	0.00313911	49	49	100	0.022413	NA	NA	-0.000219236	0	0	1593	0.00565171	0.0124239	597	49	0.45	0.4	0.526316	-0.000131712	0.000239468	0.58325	0.999797	-0.000137892	0.00024545	0.575264	0.998631
EC	India (unexposed)	g1089	2.7.1.39	Homoserine kinase	83	83	100	0.0057098	49	49	100	0.0198197	NA	NA	0.000429327	0	0	1594	0.00787835	0.0172175	259	49	0.45	0.4	0.526316	0.000166989	0.000411388	0.685472	0.999797	0.000207048	0.000414266	0.618098	0.998631
EC	India (unexposed)	g1090	2.7.1.4	Fructokinase	83	83	100	0.00442789	49	49	100	0.0127458	NA	NA	0.00010229	0	0	1595	0.00602746	0.0137223	521	49	0.45	0.4	0.526316	3.63882e-05	0.000393732	0.926508	0.999797	-3.89703e-05	0.000401626	0.922857	0.998631
EC	India (unexposed)	g1091	2.7.1.40	Pyruvate kinase	83	83	100	0.00506423	49	49	100	0.0293728	NA	NA	-0.000216181	0	0	1596	0.00706039	0.0176304	368	49	0.45	0.4	0.526316	-8.01612e-05	0.000273143	0.769626	0.999797	-3.44029e-05	0.000280292	0.90251	0.998631
EC	India (unexposed)	g1098	2.7.1.50	Hydroxyethylthiazole kinase	83	83	100	0.00435178	49	49	100	0.0187528	NA	NA	-0.000210088	0	0	1597	0.0054014	0.01394	660	49	0.45	0.4	0.526316	-8.17844e-05	0.000303376	0.78791	0.999797	-8.78148e-05	0.000301442	0.771293	0.998631
EC	India (unexposed)	g1105	2.7.1.6	Galactokinase	83	83	100	0.00469192	49	49	100	0.00761696	NA	NA	0.00125944	0	0	1598	0.00574116	0.0133489	576	49	0.45	0.4	0.526316	0.000529537	0.000588301	0.369725	0.999797	0.000580655	0.000581484	0.31993	0.998631
EC	India (unexposed)	g1109	2.7.1.69	Protein-N pi)-phosphohistidine--sugar phosphotransferase	83	83	100	0.0255125	49	49	100	0.0515181	NA	NA	2.09441e-05	0	0	1599	0.00637723	0.0133349	470	49	0.45	0.4	0.526316	-0.000540744	0.00107611	0.616165	0.999797	-0.00054754	0.00109162	0.616841	0.998631
EC	India (unexposed)	g1111	2.7.1.71	Shikimate kinase	83	83	100	0.00628807	49	49	100	0.0280745	NA	NA	0.00112652	0	0	1600	0.00643302	0.0150965	461	49	0.45	0.4	0.526316	0.000187573	0.000407497	0.646065	0.999797	0.000212765	0.000413092	0.607424	0.998631
EC	India (unexposed)	g1126	2.7.11.1	Non-specific serine/threonine protein kinase	83	83	100	0.0218127	49	49	100	0.0496198	NA	NA	-0.00237839	0	0	1601	0.00515381	0.0111015	724	49	0.45	0.4	0.526316	-0.000763085	0.000992869	0.443545	0.999797	-0.000776429	0.000991227	0.434932	0.998631
EC	India (unexposed)	g1133	2.7.13.3	Histidine kinase	83	83	100	0.102537	49	49	100	0.187371	NA	NA	0.00817849	0	0	1602	0.00316296	0.0080687	1254	49	0.45	0.4	0.526316	0.000838164	0.00220826	0.704893	0.999797	0.000746817	0.00220554	0.735472	0.998631
EC	India (unexposed)	g1135	2.7.2.1	Acetate kinase	83	83	100	0.00355209	49	49	100	0.025183	NA	NA	0.000306132	0	0	1603	0.00722955	0.015788	354	49	0.45	0.4	0.526316	8.81341e-05	0.000215477	0.6832	0.999797	0.000113438	0.000221307	0.609148	0.998631
EC	India (unexposed)	g1136	2.7.2.11	Glutamate 5-kinase	83	83	100	0.00400107	49	49	100	0.0221534	NA	NA	-0.000809868	0	0	1604	0.0114879	0.0274287	90	49	0.45	0.4	0.526316	-0.000283909	0.000256726	0.27082	0.999797	-0.000249164	0.000260165	0.340056	0.998631
EC	India (unexposed)	g1139	2.7.2.3	Phosphoglycerate kinase	83	83	100	0.00431344	49	49	100	0.0219517	NA	NA	0.000509744	0	0	1605	0.00479596	0.0108138	811	49	0.45	0.4	0.526316	0.000153106	0.000286752	0.5943	0.999797	0.000231094	0.000290982	0.428593	0.998631
EC	India (unexposed)	g1140	2.7.2.4	Aspartate kinase	83	83	100	0.0114113	49	49	100	0.0438937	NA	NA	-0.00155301	0	0	1606	0.00451997	0.0108175	878	49	0.45	0.4	0.526316	-0.000430965	0.000518105	0.407042	0.999797	-0.000409286	0.00051938	0.432172	0.998631
EC	India (unexposed)	g1142	2.7.2.8	Acetylglutamate kinase	83	83	100	0.00407803	49	49	100	0.0217869	NA	NA	-0.000600793	0	0	1607	0.00601474	0.0145854	524	49	0.45	0.4	0.526316	-0.000227123	0.000271326	0.404081	0.999797	-0.000229306	0.000270363	0.39798	0.998631
EC	India (unexposed)	g1145	2.7.3.9	Phosphoenolpyruvate--protein phosphotransferase	83	83	100	0.00881025	49	49	100	0.0343739	NA	NA	0.000289873	0	0	1608	0.00702063	0.0164674	377	49	0.45	0.4	0.526316	6.74135e-05	0.000446414	0.880201	0.999797	0.000109396	0.000455951	0.810778	0.998631
EC	India (unexposed)	g1146	2.7.4.1	Polyphosphate kinase	83	83	100	0.00408542	49	49	100	0.024983	NA	NA	-0.000503435	0	0	1609	0.00804325	0.0185403	248	49	0.45	0.4	0.526316	-0.000215575	0.000274458	0.433615	0.999797	-0.000209071	0.00026902	0.438535	0.998631
EC	India (unexposed)	g1151	2.7.4.22	UMP kinase	83	83	100	0.00395891	49	49	100	0.0205946	NA	NA	0.000206778	0	0	1610	0.0046032	0.0108651	859	49	0.45	0.4	0.526316	6.10196e-05	0.000263599	0.817301	0.999797	5.795e-05	0.000270973	0.831006	0.998631
EC	India (unexposed)	g1153	2.7.4.25	d)CMP kinase	83	83	100	0.00347004	49	49	100	0.0180824	NA	NA	0.000261164	0	0	1611	0.00442214	0.00995684	907	49	0.45	0.4	0.526316	6.07131e-05	0.000260077	0.815784	0.999797	7.84876e-05	0.000267934	0.770056	0.998631
EC	India (unexposed)	g1157	2.7.4.3	Adenylate kinase	83	83	100	0.00604361	49	49	100	0.0256832	NA	NA	-0.00013139	0	0	1612	0.00427405	0.0107539	945	49	0.45	0.4	0.526316	-1.6314e-05	0.000348851	0.962772	0.999797	-1.68852e-05	0.000358194	0.962477	0.998631
EC	India (unexposed)	g1158	2.7.4.6	Nucleoside-diphosphate kinase	83	83	100	0.00407894	49	49	100	0.00634707	NA	NA	0.000327751	0	0	1613	0.00658113	0.0160697	438	49	0.45	0.4	0.526316	-0.000117133	0.000533408	0.826532	0.999797	-0.000104342	0.000533389	0.845225	0.998631
EC	India (unexposed)	g1160	2.7.4.8	Guanylate kinase	83	83	100	0.00394564	49	49	100	0.0221332	NA	NA	-0.00028804	0	0	1614	0.00480841	0.0115319	808	49	0.45	0.4	0.526316	-0.000132985	0.00026776	0.62027	0.999797	-0.000114595	0.0002746	0.677165	0.998631
EC	India (unexposed)	g1161	2.7.4.9	dTMP kinase	83	83	100	0.00783089	49	49	100	0.0232806	NA	NA	-0.00113138	0	0	1615	0.00318646	0.00786083	1249	49	0.45	0.4	0.526316	-0.000382324	0.000488507	0.435263	0.999797	-0.000343714	0.000498747	0.492004	0.998631
EC	India (unexposed)	g1162	2.7.6.1	Ribose-phosphate diphosphokinase	83	83	100	0.0124094	49	49	100	0.0400693	NA	NA	-0.000758514	0	0	1616	0.00271377	0.00840001	1408	49	0.45	0.4	0.526316	-0.000253467	0.000605953	0.676422	0.999797	-0.000251522	0.000607383	0.679505	0.998631
EC	India (unexposed)	g1163	2.7.6.2	Thiamine diphosphokinase	83	83	100	0.00632116	49	49	100	0.0132448	NA	NA	-0.000668497	0	0	1617	0.00418353	0.00989125	967	49	0.45	0.4	0.526316	-0.000416816	0.000582336	0.475419	0.999797	-0.000507549	0.00057636	0.380219	0.998631
EC	India (unexposed)	g1165	2.7.6.5	GTP diphosphokinase	83	83	100	0.0101842	49	49	100	0.0273621	NA	NA	-0.00105071	0	0	1618	0.00419776	0.00899426	963	49	0.45	0.4	0.526316	-0.000275344	0.000595579	0.64463	0.999797	-0.000273749	0.000616423	0.657744	0.998631
EC	India (unexposed)	g1168	2.7.7.12	UDP-glucose--hexose-1-phosphate uridylyltransferase	83	83	100	0.00652293	49	49	100	0.0201599	NA	NA	0.00115566	0	0	1619	0.00566202	0.0112578	592	49	0.45	0.4	0.526316	0.000520665	0.000451683	0.251139	0.999797	0.000613796	0.000444809	0.170077	0.998631
EC	India (unexposed)	g1171	2.7.7.18	Nicotinate-nucleotide adenylyltransferase	83	83	100	0.00448731	49	49	100	0.0209397	NA	NA	0.000100478	0	0	1620	0.00330243	0.00779478	1219	49	0.45	0.4	0.526316	3.06369e-05	0.000306347	0.920493	0.999797	0.000103116	0.000307904	0.738263	0.998631
EC	India (unexposed)	g1173	2.7.7.2	FAD synthetase	83	83	100	0.00698728	49	49	100	0.0173512	NA	NA	-0.000525577	0	0	1621	0.00483947	0.0112922	799	49	0.45	0.4	0.526316	-0.000244692	0.000539742	0.651053	0.999797	-0.000107364	0.000534746	0.841201	0.998631
EC	India (unexposed)	g1176	2.7.7.23	UDP-N-acetylglucosamine diphosphorylase	83	83	100	0.00469689	49	49	100	0.0211323	NA	NA	-0.000168574	0	0	1622	0.00576504	0.0117745	573	49	0.45	0.4	0.526316	-0.000122159	0.000338652	0.718893	0.999797	-4.33727e-05	0.000347648	0.900914	0.998631
EC	India (unexposed)	g1177	2.7.7.24	Glucose-1-phosphate thymidylyltransferase	83	83	100	0.0102796	49	49	100	0.0167961	NA	NA	0.000237265	0	0	1623	0.00993469	0.0260193	144	49	0.45	0.4	0.526316	3.80142e-05	0.00079021	0.961705	0.999797	-3.25484e-05	0.000806632	0.967878	0.998631
EC	India (unexposed)	g1179	2.7.7.27	Glucose-1-phosphate adenylyltransferase	83	83	100	0.00548584	49	49	100	0.0225396	NA	NA	0.000605335	0	0	1624	0.00755985	0.0158213	308	49	0.45	0.4	0.526316	0.000143852	0.00037437	0.70142	0.999797	9.29735e-05	0.000382825	0.808511	0.998631
EC	India (unexposed)	g1180	2.7.7.28	Nucleoside-triphosphate-aldose-1-phosphate nucleotidyltransferase	22	83	26.5	5.5479e-06	13	49	26.5	6.18527e-06	1	1	3.96092e-06	0	0	1625	0.00286033	0.00839277	1356	49	0.45	0.4	0.526316	2.24726e-05	3.17238e-05	0.479976	0.999797	1.87529e-05	3.24169e-05	0.563973	0.998631
EC	India (unexposed)	g1181	2.7.7.3	Pantetheine-phosphate adenylyltransferase	83	83	100	0.00622558	49	49	100	0.0254711	NA	NA	-0.000296752	0	0	1626	0.0020624	0.00614239	1637	49	0.45	0.4	0.526316	-9.378e-05	0.000369244	0.799914	0.999797	-8.3714e-05	0.000374452	0.823462	0.998631
EC	India (unexposed)	g1187	2.7.7.41	Phosphatidate cytidylyltransferase	83	83	100	0.00799321	49	49	100	0.0118421	NA	NA	0.000437497	0	0	1627	0.0039212	0.00873284	1025	49	0.45	0.4	0.526316	-4.03448e-07	0.000711132	0.999548	0.999797	3.50773e-05	0.000710055	0.960679	0.998631
EC	India (unexposed)	g1188	2.7.7.42	[Glutamate--ammonia-ligase] adenylyltransferase	83	83	100	0.00630007	49	49	100	0.0169936	NA	NA	-2.29582e-05	0	0	1628	0.00533749	0.0117219	681	49	0.45	0.4	0.526316	-8.78051e-05	0.000473894	0.853295	0.999797	-0.000125552	0.000483549	0.795563	0.998631
EC	India (unexposed)	g1196	2.7.7.56	tRNA nucleotidyltransferase	83	83	100	0.00536881	49	49	100	0.0217576	NA	NA	-6.27209e-05	0	0	1629	0.0079628	0.017284	253	49	0.45	0.4	0.526316	-0.000125462	0.000398054	0.753125	0.999797	-0.000112836	0.000402392	0.779624	0.998631
EC	India (unexposed)	g1199	2.7.7.6	DNA-directed RNA polymerase	83	83	100	0.0177796	49	49	100	0.115738	NA	NA	-9.43264e-05	0	0	1630	0.00367069	0.00878712	1103	49	0.45	0.4	0.526316	-1.85952e-05	0.000479808	0.969145	0.999797	8.02374e-05	0.000491365	0.87055	0.998631
EC	India (unexposed)	g1200	2.7.7.60	2-C-methyl-D-erythritol 4-phosphate cytidylyltransferase	83	83	100	0.00625623	49	49	100	0.0227444	NA	NA	-0.000250888	0	0	1631	0.00571515	0.0125444	583	49	0.45	0.4	0.526316	-0.000146622	0.0004043	0.717451	0.999797	-0.000154111	0.000397264	0.698727	0.998631
EC	India (unexposed)	g1208	2.7.7.7	DNA-directed DNA polymerase	83	83	100	0.0325584	49	49	100	0.140092	NA	NA	0.000390263	0	0	1632	0.0051272	0.010357	732	49	0.45	0.4	0.526316	4.76173e-05	0.000773799	0.951026	0.999797	0.000134708	0.00077612	0.862487	0.998631
EC	India (unexposed)	g1211	2.7.7.72	CCA tRNA nucleotidyltransferase	83	83	100	0.00700307	49	49	100	0.0231106	NA	NA	-0.000628763	0	0	1633	0.0042377	0.0131042	954	49	0.45	0.4	0.526316	-0.000262015	0.000470442	0.578516	0.999797	-0.000244231	0.000475726	0.608587	0.998631
EC	India (unexposed)	g1216	2.7.7.8	Polyribonucleotide nucleotidyltransferase	83	83	100	0.00495409	49	49	100	0.0257548	NA	NA	2.76413e-05	0	0	1634	0.0044943	0.00947385	885	49	0.45	0.4	0.526316	1.33829e-05	0.000279669	0.961907	0.999797	4.59231e-05	0.000285189	0.872332	0.998631
EC	India (unexposed)	g1220	2.7.7.85	Diadenylate cyclase	83	83	100	0.00420106	49	49	100	0.00599297	NA	NA	0.000525576	0	0	1635	0.0162662	0.0330942	35	49	0.45	0.4	0.526316	-0.000294337	0.000605032	0.627445	0.999797	-0.000183952	0.000613681	0.764864	0.998631
EC	India (unexposed)	g1222	2.7.7.89	[Glutamate--ammonia ligase]-adenylyl-L-tyrosine phosphorylase	83	83	100	0.00410231	49	49	100	0.013281	NA	NA	-0.000133212	0	0	1636	0.00582526	0.0129328	560	49	0.45	0.4	0.526316	-0.000153893	0.000378177	0.684725	0.999797	-0.000199857	0.000382429	0.602179	0.998631
EC	India (unexposed)	g1223	2.7.7.9	UTP--glucose-1-phosphate uridylyltransferase	83	83	100	0.00645335	49	49	100	0.0231742	NA	NA	0.000936138	0	0	1637	0.00662234	0.0136559	433	49	0.45	0.4	0.526316	0.000323161	0.000418329	0.441217	0.999797	0.000443039	0.000415397	0.288234	0.998631
EC	India (unexposed)	g1228	2.7.8.13	Phospho-N-acetylmuramoyl-pentapeptide-transferase	83	83	100	0.00420473	49	49	100	0.0229104	NA	NA	-0.000408051	0	0	1638	0.00424685	0.0102089	949	49	0.45	0.4	0.526316	-0.000154342	0.00027176	0.571058	0.999797	-9.65661e-05	0.000278146	0.729042	0.998631
EC	India (unexposed)	g1244	2.7.8.5	CDP-diacylglycerol--glycerol-3-phosphate 3-phosphatidyltransferase	83	83	100	0.00355472	49	49	100	0.00907071	NA	NA	-0.00019147	0	0	1639	0.00674964	0.0156445	417	49	0.45	0.4	0.526316	-0.0001085	0.000347792	0.755565	0.999797	-0.000113098	0.000355821	0.751128	0.998631
EC	India (unexposed)	g1246	2.7.8.7	Holo-[acyl-carrier-protein] synthase	83	83	100	0.00587973	49	49	100	0.0205639	NA	NA	-0.000871054	0	0	1640	0.00536319	0.0130921	670	49	0.45	0.4	0.526316	-0.000326457	0.000396479	0.411794	0.999797	-0.000247821	0.000408108	0.54479	0.998631
EC	India (unexposed)	g1251	2.8.1.1	Thiosulfate sulfurtransferase	83	83	100	0.00498003	49	49	100	0.0111484	NA	NA	-0.000111923	0	0	1641	0.00489988	0.0125775	787	49	0.45	0.4	0.526316	-0.000113929	0.000544041	0.834454	0.999797	-1.54744e-05	0.000556757	0.977871	0.998631
EC	India (unexposed)	g1252	2.8.1.10	Thiazole synthase	83	83	100	0.00519942	49	49	100	0.0199726	NA	NA	-0.000787297	0	0	1642	0.00845968	0.0181382	213	49	0.45	0.4	0.526316	-0.000479117	0.000424663	0.261301	0.999797	-0.000448835	0.000417024	0.283875	0.998631
EC	India (unexposed)	g1255	2.8.1.13	tRNA-uridine 2-sulfurtransferase	83	83	100	0.00617714	49	49	100	0.00693557	NA	NA	-0.000383713	0	0	1643	0.00934473	0.0198127	163	49	0.45	0.4	0.526316	-0.000416361	0.000612841	0.498095	0.999797	-0.000378281	0.000621585	0.543911	0.998631
EC	India (unexposed)	g1259	2.8.1.7	Cysteine desulfurase	83	83	100	0.00692264	49	49	100	0.0252332	NA	NA	0.000212629	0	0	1644	0.0039319	0.00877713	1022	49	0.45	0.4	0.526316	2.59553e-05	0.000394743	0.947676	0.999797	3.66659e-05	0.000395344	0.926255	0.998631
EC	India (unexposed)	g127	1.1.1.414	NO NAME	61	83	73.5	0.000539468	36	49	73.5	0.000390417	1	1	-1.34571e-05	0	0	1645	0.0022631	0.0063267	1576	49	0.45	0.4	0.526316	-1.68402e-05	0.000239769	0.944114	0.999797	4.17504e-05	0.000241602	0.863083	0.998631
EC	India (unexposed)	g1277	2.8.4.3	tRNA-2-methylthio-N 6)-dimethylallyladenosine synthase	83	83	100	0.00508001	49	49	100	0.016739	NA	NA	-0.000149856	0	0	1646	0.00459973	0.0107754	861	49	0.45	0.4	0.526316	-0.000154311	0.000423206	0.715985	0.999797	-0.000149235	0.000415672	0.720185	0.998631
EC	India (unexposed)	g128	1.1.1.42	Isocitrate dehydrogenase NADP +	83	83	100	0.00427857	49	49	100	0.0197498	NA	NA	0.000198767	0	0	1647	0.0317969	0.0666994	3	49	0.45	0.4	0.526316	-1.75401e-05	0.000318848	0.956214	0.999797	-1.31844e-05	0.000320594	0.967262	0.998631
EC	India (unexposed)	g1288	3.1.1.29	Aminoacyl-tRNA hydrolase	83	83	100	0.00384388	49	49	100	0.0239831	NA	NA	5.87803e-05	0	0	1648	0.00455231	0.00979058	870	49	0.45	0.4	0.526316	1.53347e-05	0.000231802	0.947357	0.999797	3.611e-05	0.000239423	0.88036	0.998631
EC	India (unexposed)	g1297	3.1.1.5	Lysophospholipase	83	83	100	0.00638482	49	49	100	0.0161111	NA	NA	-0.0012505	0	0	1649	0.00623995	0.0145441	492	49	0.45	0.4	0.526316	-0.000707286	0.000547054	0.198338	0.999797	-0.000576917	0.000549008	0.295362	0.998631
EC	India (unexposed)	g130	1.1.1.44	Phosphogluconate dehydrogenase NADP +)-dependent, decarboxylating)	83	83	100	0.0117938	49	49	100	0.0269715	NA	NA	-0.00290019	0	0	1650	0.0064542	0.0136572	459	49	0.45	0.4	0.526316	-0.000961534	0.000647241	0.139809	0.999797	-0.000990417	0.000660612	0.136332	0.998631
EC	India (unexposed)	g1309	3.1.1.96	D-aminoacyl-tRNA deacylase	83	83	100	0.0074854	49	49	100	0.023681	NA	NA	-0.000339877	0	0	1651	0.00543266	0.0124203	656	49	0.45	0.4	0.526316	-0.000327572	0.000507865	0.520065	0.999797	-0.000312875	0.00052148	0.549608	0.998631
EC	India (unexposed)	g1311	3.1.11.2	Exodeoxyribonuclease III	83	83	100	0.00479704	49	49	100	0.0166921	NA	NA	-0.000368098	0	0	1652	0.00714715	0.0169246	361	49	0.45	0.4	0.526316	-0.000169235	0.0003601	0.639167	0.999797	-0.000145252	0.000371614	0.69656	0.998631
EC	India (unexposed)	g1314	3.1.11.6	Exodeoxyribonuclease VII	83	83	100	0.00901298	49	49	100	0.0463193	NA	NA	-0.000417149	0	0	1653	0.00520149	0.0120896	713	49	0.45	0.4	0.526316	-0.000128291	0.000414837	0.757622	0.999797	-6.4988e-05	0.000422979	0.878139	0.998631
EC	India (unexposed)	g1316	3.1.13.1	Exoribonuclease II	83	83	100	0.00856838	49	49	100	0.0142491	NA	NA	0.00157691	0	0	1654	0.0069776	0.0151303	382	49	0.45	0.4	0.526316	0.000395748	0.000781648	0.613504	0.999797	0.000410983	0.000778936	0.598698	0.998631
EC	India (unexposed)	g133	1.1.1.49	Glucose-6-phosphate dehydrogenase NADP +	83	83	100	0.00386307	49	49	100	0.0216409	NA	NA	0.000490127	0	0	1655	0.00779183	0.0195911	273	49	0.45	0.4	0.526316	4.42711e-05	0.000321083	0.890548	0.999797	2.58011e-05	0.000325893	0.937024	0.998631
EC	India (unexposed)	g1333	3.1.21.2	Deoxyribonuclease IV	83	83	100	0.00470054	49	49	100	0.0179476	NA	NA	0.000771997	0	0	1656	0.00893876	0.0188263	182	49	0.45	0.4	0.526316	0.000245748	0.000364656	0.501559	0.999797	0.000280863	0.000355109	0.430489	0.998631
EC	India (unexposed)	g1340	3.1.22.4	Crossover junction endodeoxyribonuclease	83	83	100	0.00721433	49	49	100	0.0259927	NA	NA	0.0018619	0	0	1657	0.00681804	0.0142098	409	49	0.45	0.4	0.526316	0.000238653	0.000527363	0.651634	0.999797	0.000284468	0.000542105	0.600689	0.998631
EC	India (unexposed)	g1343	3.1.26.12	Ribonuclease E	83	83	100	0.00374903	49	49	100	0.00541023	NA	NA	0.000479222	0	0	1658	0.00363373	0.0075488	1109	49	0.45	0.4	0.526316	0.00027002	0.000491525	0.583707	0.999797	0.000278442	0.000500355	0.578872	0.998631
EC	India (unexposed)	g1344	3.1.26.3	Ribonuclease III	83	83	100	0.00470434	49	49	100	0.0253495	NA	NA	-0.000694867	0	0	1659	0.00661207	0.0134429	435	49	0.45	0.4	0.526316	-0.000229669	0.000278314	0.410762	0.999797	-0.000189091	0.000284889	0.508083	0.998631
EC	India (unexposed)	g1345	3.1.26.4	Ribonuclease H	83	83	100	0.0107821	49	49	100	0.0415285	NA	NA	-0.00111525	0	0	1660	0.00758325	0.017793	305	49	0.45	0.4	0.526316	-0.000237326	0.000481153	0.622673	0.999797	-0.000232523	0.000490032	0.635967	0.998631
EC	India (unexposed)	g1346	3.1.26.5	Ribonuclease P	83	83	100	0.00806729	49	49	100	0.0295098	NA	NA	-1.18606e-05	0	0	1661	0.00339594	0.00804979	1194	49	0.45	0.4	0.526316	-2.92757e-05	0.000466704	0.950079	0.999797	1.4031e-07	0.00047396	0.999764	0.999764
EC	India (unexposed)	g1347	3.1.26.8	Ribonuclease M5	83	83	100	0.00320705	49	49	100	0.00425429	NA	NA	0.000362651	0	0	1662	0.0120833	0.0242574	74	49	0.45	0.4	0.526316	-0.000287786	0.000533863	0.590765	0.999797	-0.000189478	0.000536701	0.724652	0.998631
EC	India (unexposed)	g1352	3.1.3.1	Alkaline phosphatase	83	83	100	0.00555964	49	49	100	0.0128888	NA	NA	-0.000961327	0	0	1663	0.00546469	0.0130499	646	49	0.45	0.4	0.526316	-0.000503419	0.000517202	0.332187	0.999797	-0.000512534	0.00053144	0.336695	0.998631
EC	India (unexposed)	g1361	3.1.3.16	Protein-serine/threonine phosphatase	83	83	100	0.00727309	49	49	100	0.0153033	NA	NA	-0.00150523	0	0	1664	0.00771266	0.0177184	287	49	0.45	0.4	0.526316	-0.000573079	0.000563994	0.311465	0.999797	-0.00043214	0.000577057	0.455343	0.998631
EC	India (unexposed)	g1365	3.1.3.23	Sugar-phosphatase	83	83	100	0.00585803	49	49	100	0.00851347	NA	NA	8.27246e-06	0	0	1665	0.00354597	0.0082189	1137	49	0.45	0.4	0.526316	-4.71349e-05	0.00059655	0.937144	0.999797	5.03824e-05	0.000611637	0.934482	0.998631
EC	India (unexposed)	g1369	3.1.3.3	Phosphoserine phosphatase	83	83	100	0.0101886	49	49	100	0.0205214	NA	NA	-0.00150573	0	0	1666	0.008878	0.0197864	184	49	0.45	0.4	0.526316	-0.000747559	0.000676026	0.270849	0.999797	-0.000539424	0.000693364	0.43805	0.998631
EC	India (unexposed)	g1373	3.1.3.4	Phosphatidate phosphatase	83	83	100	0.00804303	49	49	100	0.0102012	NA	NA	-0.00133806	0	0	1667	0.0107272	0.025363	110	49	0.45	0.4	0.526316	-0.0011623	0.000834423	0.166018	0.999797	-0.000985892	0.000837777	0.241514	0.998631
EC	India (unexposed)	g1378	3.1.3.5	5'-nucleotidase	83	83	100	0.00768181	49	49	100	0.0248049	NA	NA	-1.59894e-05	0	0	1668	0.00468904	0.0102663	833	49	0.45	0.4	0.526316	-1.21199e-05	0.000473797	0.979631	0.999797	8.65279e-05	0.000483315	0.858204	0.998631
EC	India (unexposed)	g1425	3.2.1.10	Oligo-1,6-glucosidase	83	83	100	0.00774478	49	49	100	0.00710079	NA	NA	-0.0011779	0	0	1669	0.00818409	0.0181565	232	49	0.45	0.4	0.526316	-0.000447344	0.000565205	0.43011	0.999797	-0.000569348	0.00056867	0.318668	0.998631
EC	India (unexposed)	g1463	3.2.1.22	Alpha-galactosidase	83	83	100	0.00920279	49	49	100	0.016298	NA	NA	-0.000208694	0	0	1670	0.0152539	0.0312558	43	49	0.45	0.4	0.526316	-4.37151e-05	0.00056849	0.938824	0.999797	-0.000177447	0.000579558	0.759979	0.998631
EC	India (unexposed)	g1464	3.2.1.23	Beta-galactosidase	83	83	100	0.0214251	49	49	100	0.0678	NA	NA	-0.0029968	0	0	1671	0.00704019	0.0158545	374	49	0.45	0.4	0.526316	-0.000631588	0.000767536	0.412084	0.999797	-0.000881761	0.000750242	0.242108	0.998631
EC	India (unexposed)	g1482	3.2.1.52	Beta-N-acetylhexosaminidase	83	83	100	0.0130685	49	49	100	0.0243031	NA	NA	-0.00193332	0	0	1672	0.00612103	0.0130944	508	49	0.45	0.4	0.526316	-0.000694308	0.000685029	0.312683	0.999797	-0.000813274	0.000670791	0.227642	0.998631
EC	India (unexposed)	g1484	3.2.1.55	Non-reducing end alpha-L-arabinofuranosidase	83	83	100	0.00549755	49	49	100	0.0100177	NA	NA	0.000361113	0	0	1673	0.00571756	0.0119396	582	49	0.45	0.4	0.526316	-8.61949e-05	0.000585405	0.883171	0.999797	-0.000172841	0.000579992	0.766193	0.998631
EC	India (unexposed)	g150	1.1.1.77	Lactaldehyde reductase	83	83	100	0.00559817	49	49	100	0.0193179	NA	NA	-0.000205167	0	0	1674	0.00577247	0.0120765	572	49	0.45	0.4	0.526316	-0.00010537	0.000399305	0.792288	0.999797	-0.000106907	0.000396054	0.787659	0.998631
EC	India (unexposed)	g151	1.1.1.79	Glyoxylate reductase NADP +	83	83	100	0.0065511	49	49	100	0.0168792	NA	NA	-0.00112832	0	0	1675	0.0190979	0.041131	22	49	0.45	0.4	0.526316	-0.000779521	0.000648596	0.231603	0.999797	-0.000653354	0.000668997	0.330645	0.998631
EC	India (unexposed)	g1520	3.2.2.23	DNA-formamidopyrimidine glycosylase	83	83	100	0.00526255	49	49	100	0.00824966	NA	NA	0.000457238	0	0	1676	0.00429225	0.0104186	941	49	0.45	0.4	0.526316	0.000195715	0.000591135	0.741115	0.999797	0.000233534	0.000587914	0.691879	0.998631
EC	India (unexposed)	g1522	3.2.2.27	Uracil-DNA glycosylase	83	83	100	0.00663312	49	49	100	0.0216024	NA	NA	-0.000896155	0	0	1677	0.00399533	0.00894923	1007	49	0.45	0.4	0.526316	-0.000337875	0.000439108	0.443017	0.999797	-0.000339479	0.000442331	0.444246	0.998631
EC	India (unexposed)	g1529	3.2.2.9	Adenosylhomocysteine nucleosidase	83	83	100	0.00598428	49	49	100	0.0215003	NA	NA	-0.00088749	0	0	1678	0.00534925	0.0132072	675	49	0.45	0.4	0.526316	-0.000344867	0.00040028	0.390515	0.999797	-0.000333494	0.000401159	0.407374	0.998631
EC	India (unexposed)	g1530	3.2.2.n1	Cytokinin riboside 5'-monophosphate phosphoribohydrolase	83	83	100	0.0065398	49	49	100	0.0110547	NA	NA	-0.00188827	0	0	1679	0.00731044	0.0165968	344	49	0.45	0.4	0.526316	-0.00107766	0.000623309	0.0861938	0.999797	-0.0010175	0.000630271	0.108964	0.998631
EC	India (unexposed)	g1531	3.3.1.1	Adenosylhomocysteinase	83	83	100	0.0080441	49	49	100	0.0119296	NA	NA	-0.0011434	0	0	1680	0.00724125	0.0164072	352	49	0.45	0.4	0.526316	-0.000788643	0.000798048	0.324883	0.999797	-0.000627154	0.000795484	0.431959	0.998631
EC	India (unexposed)	g154	1.1.1.81	Hydroxypyruvate reductase	83	83	100	0.00740573	49	49	100	0.0113674	NA	NA	-0.00153305	0	0	1681	0.0119892	0.0244766	78	49	0.45	0.4	0.526316	-0.00113442	0.000748162	0.131877	0.999797	-0.00099587	0.000768248	0.197264	0.998631
EC	India (unexposed)	g1541	3.4.11.18	Methionyl aminopeptidase	83	83	100	0.00531685	49	49	100	0.0244671	NA	NA	-2.88478e-05	0	0	1682	0.00467293	0.0120992	843	49	0.45	0.4	0.526316	6.0211e-07	0.000313467	0.99847	0.999797	2.08237e-06	0.0003182	0.994789	0.998631
EC	India (unexposed)	g1543	3.4.11.2	Membrane alanyl aminopeptidase	83	83	100	0.00738826	49	49	100	0.0216896	NA	NA	-0.000491113	0	0	1683	0.00467904	0.0118732	839	49	0.45	0.4	0.526316	-0.000323108	0.000523833	0.538435	0.999797	-0.000391655	0.00052749	0.459184	0.998631
EC	India (unexposed)	g1546	3.4.11.4	Tripeptide aminopeptidase	83	83	100	0.00461456	49	49	100	0.00793269	NA	NA	0.00073647	0	0	1684	0.00880805	0.0196193	188	49	0.45	0.4	0.526316	0.000102829	0.00056863	0.856778	0.999797	0.000116809	0.000560209	0.83517	0.998631
EC	India (unexposed)	g1551	3.4.13.18	Cytosol nonspecific dipeptidase	83	83	100	0.00594326	49	49	100	0.0174263	NA	NA	-0.000658722	0	0	1685	0.00477887	0.0114669	813	49	0.45	0.4	0.526316	-0.000336508	0.000456648	0.462506	0.999797	-0.000287653	0.000464348	0.53673	0.998631
EC	India (unexposed)	g156	1.1.1.85	3-isopropylmalate dehydrogenase	83	83	100	0.00882469	49	49	100	0.0239264	NA	NA	-0.000998126	0	0	1686	0.00782429	0.0191858	268	49	0.45	0.4	0.526316	-0.000323556	0.000470817	0.493167	0.999797	-0.000289165	0.000471066	0.540428	0.998631
EC	India (unexposed)	g1564	3.4.16.4	Serine-type D-Ala-D-Ala carboxypeptidase	83	83	100	0.0147079	49	49	100	0.0319796	NA	NA	-0.000883671	0	0	1687	0.00806573	0.0177011	244	49	0.45	0.4	0.526316	-0.000326261	0.000824569	0.692993	0.999797	-0.000226741	0.000840375	0.787752	0.998631
EC	India (unexposed)	g157	1.1.1.86	Ketol-acid reductoisomerase NADP +	83	83	100	0.013601	49	49	100	0.0444668	NA	NA	-0.001999	0	0	1688	0.0081839	0.0174781	233	49	0.45	0.4	0.526316	-0.000562336	0.000625895	0.370606	0.999797	-0.000549931	0.000621173	0.377689	0.998631
EC	India (unexposed)	g1573	3.4.19.3	Pyroglutamyl-peptidase I	83	83	100	0.0137747	49	49	100	0.0256649	NA	NA	-0.00160244	0	0	1689	0.0036158	0.00827584	1115	49	0.45	0.4	0.526316	-0.000721941	0.000921085	0.434587	0.999797	-0.000736005	0.000921907	0.426181	0.998631
EC	India (unexposed)	g1577	3.4.21.105	Rhomboid protease	83	83	100	0.00600834	49	49	100	0.0123653	NA	NA	-0.00167662	0	0	1690	0.0124151	0.0281739	70	49	0.45	0.4	0.526316	-0.000880699	0.000536343	0.102998	0.999797	-0.000810185	0.000553862	0.146034	0.998631
EC	India (unexposed)	g1587	3.4.21.53	Endopeptidase La	83	83	100	0.00394601	49	49	100	0.0255351	NA	NA	0.000127585	0	0	1691	0.0063697	0.01405	471	49	0.45	0.4	0.526316	4.37377e-05	0.000218348	0.84155	0.999797	7.3084e-05	0.000221904	0.742442	0.998631
EC	India (unexposed)	g1593	3.4.21.88	Repressor LexA	83	83	100	0.0120898	49	49	100	0.0279507	NA	NA	-0.000931679	0	0	1692	0.00697236	0.0158233	383	49	0.45	0.4	0.526316	-0.000382137	0.000736571	0.604778	0.999797	-0.000197907	0.000739488	0.789428	0.998631
EC	India (unexposed)	g1594	3.4.21.89	Signal peptidase I	83	83	100	0.00670911	49	49	100	0.0308293	NA	NA	0.000279726	0	0	1693	0.00563007	0.0123513	603	49	0.45	0.4	0.526316	3.48951e-05	0.000377583	0.926509	0.999797	5.96102e-05	0.000384354	0.876999	0.998631
EC	India (unexposed)	g1595	3.4.21.92	Endopeptidase Clp	83	83	100	0.0148382	49	49	100	0.0426344	NA	NA	-0.00127793	0	0	1694	0.00314271	0.00889796	1258	49	0.45	0.4	0.526316	-0.00039975	0.000709457	0.574093	0.999797	-0.000377212	0.000701875	0.591923	0.998631
EC	India (unexposed)	g1602	3.4.22.40	Bleomycin hydrolase	83	83	100	0.00917251	49	49	100	0.0151136	NA	NA	-0.0017294	0	0	1695	0.00493236	0.0131549	774	49	0.45	0.4	0.526316	-0.000781821	0.000753218	0.301209	0.999797	-0.000765777	0.000767191	0.320131	0.998631
EC	India (unexposed)	g1608	3.4.23.36	Signal peptidase II	83	83	100	0.00537546	49	49	100	0.0225117	NA	NA	4.49187e-06	0	0	1696	0.00288321	0.00707001	1346	49	0.45	0.4	0.526316	-3.42682e-05	0.00036173	0.924672	0.999797	-2.93903e-05	0.00036671	0.936249	0.998631
EC	India (unexposed)	g164	1.1.1.94	Glycerol-3-phosphate dehydrogenase NAD P) +	83	83	100	0.00516721	49	49	100	0.0251421	NA	NA	-9.93218e-05	0	0	1697	0.00511773	0.0125101	736	49	0.45	0.4	0.526316	-3.73957e-05	0.000307809	0.90349	0.999797	1.39798e-06	0.00031235	0.996436	0.998631
EC	India (unexposed)	g1654	3.5.1.2	Glutaminase	83	83	100	0.00789751	49	49	100	0.0404796	NA	NA	-0.00142134	0	0	1698	0.00435963	0.0111302	923	49	0.45	0.4	0.526316	-0.000396407	0.000386509	0.306981	0.999797	-0.000395594	0.000382934	0.303571	0.998631
EC	India (unexposed)	g1657	3.5.1.25	N-acetylglucosamine-6-phosphate deacetylase	83	83	100	0.00483781	49	49	100	0.0165352	NA	NA	0.000158523	0	0	1699	0.00923126	0.0172454	168	49	0.45	0.4	0.526316	-1.66161e-05	0.00036753	0.964009	0.999797	-7.89087e-05	0.000375211	0.833772	0.998631
EC	India (unexposed)	g1659	3.5.1.28	N-acetylmuramoyl-L-alanine amidase	83	83	100	0.015691	49	49	100	0.0331615	NA	NA	-0.00169742	0	0	1700	0.00446758	0.0105887	893	49	0.45	0.4	0.526316	-0.000595836	0.000823856	0.470839	0.999797	-0.000437242	0.000840501	0.603833	0.998631
EC	India (unexposed)	g1670	3.5.1.5	Urease	83	83	100	0.0214477	49	49	100	0.0270402	NA	NA	-0.0028709	0	0	1701	0.00439557	0.0100636	915	49	0.45	0.4	0.526316	-0.00122225	0.0013642	0.371935	0.999797	-0.00112163	0.00140022	0.424632	0.998631
EC	India (unexposed)	g1683	3.5.1.88	Peptide deformylase	83	83	100	0.0199	49	49	100	0.0520499	NA	NA	-0.000637955	0	0	1702	0.00380353	0.00857957	1062	49	0.45	0.4	0.526316	-0.00022073	0.000859492	0.797728	0.999797	-0.000255432	0.000858635	0.766589	0.998631
EC	India (unexposed)	g1697	3.5.2.3	Dihydroorotase	83	83	100	0.00548253	49	49	100	0.0099365	NA	NA	0.000354345	0	0	1703	0.00551915	0.0118486	632	49	0.45	0.4	0.526316	-5.79544e-05	0.000585459	0.921299	0.999797	-0.000154829	0.000585929	0.792025	0.998631
EC	India (unexposed)	g1699	3.5.2.6	Beta-lactamase	83	83	100	0.0103922	49	49	100	0.0123367	NA	NA	0.000950181	0	0	1704	0.00598325	0.0140126	526	49	0.45	0.4	0.526316	5.50151e-05	0.000818601	0.946521	0.999797	7.88448e-05	0.000819007	0.923461	0.998631
EC	India (unexposed)	g17	1.1.1.133	dTDP-4-dehydrorhamnose reductase	83	83	100	0.0102271	49	49	100	0.0136524	NA	NA	2.63013e-05	0	0	1705	0.0104271	0.0262531	119	49	0.45	0.4	0.526316	-0.000112909	0.000866488	0.896526	0.999797	-0.000148103	0.000891124	0.86827	0.998631
EC	India (unexposed)	g1717	3.5.4.10	IMP cyclohydrolase	83	83	100	0.00568763	49	49	100	0.0198646	NA	NA	-0.00039524	0	0	1706	0.00464017	0.0129427	851	49	0.45	0.4	0.526316	-0.000204622	0.000405204	0.614424	0.999797	-0.000159304	0.000411905	0.6996	0.998631
EC	India (unexposed)	g1721	3.5.4.16	GTP cyclohydrolase I	83	83	100	0.00537322	49	49	100	0.0220559	NA	NA	-0.00117983	0	0	1707	0.00765216	0.0192692	296	49	0.45	0.4	0.526316	-0.000402383	0.000342999	0.242887	0.999797	-0.000346735	0.000346121	0.318389	0.998631
EC	India (unexposed)	g1722	3.5.4.19	Phosphoribosyl-AMP cyclohydrolase	83	83	100	0.00556613	49	49	100	0.0211481	NA	NA	0.000171371	0	0	1708	0.00495099	0.0111035	767	49	0.45	0.4	0.526316	1.0119e-05	0.000388698	0.979271	0.999797	8.83664e-06	0.000387861	0.98186	0.998631
EC	India (unexposed)	g1726	3.5.4.25	GTP cyclohydrolase II	83	83	100	0.00841106	49	49	100	0.0159367	NA	NA	-0.000772714	0	0	1709	0.00381519	0.00852477	1059	49	0.45	0.4	0.526316	-0.00040506	0.000705019	0.566597	0.999797	-0.000181918	0.000706272	0.797159	0.998631
EC	India (unexposed)	g1727	3.5.4.26	Diaminohydroxyphosphoribosylaminopyrimidine deaminase	83	83	100	0.00878409	49	49	100	0.0127864	NA	NA	-0.00138177	0	0	1710	0.00766661	0.01578	295	49	0.45	0.4	0.526316	-0.000882385	0.000810335	0.278206	0.999797	-0.00067556	0.000822555	0.413042	0.998631
EC	India (unexposed)	g1734	3.5.4.33	tRNA adenine 34 deaminase	83	83	100	0.00713254	49	49	100	0.0247779	NA	NA	-0.00102652	0	0	1711	0.0038239	0.00873127	1052	49	0.45	0.4	0.526316	-0.000378668	0.000449204	0.40079	0.999797	-0.000331025	0.000451486	0.464816	0.998631
EC	India (unexposed)	g1738	3.5.4.5	Cytidine deaminase	83	83	100	0.0045591	49	49	100	0.00791712	NA	NA	0.000698932	0	0	1712	0.0149103	0.0322221	45	49	0.45	0.4	0.526316	-5.7769e-05	0.000565925	0.918851	0.999797	3.00987e-05	0.000563451	0.957484	0.998631
EC	India (unexposed)	g1739	3.5.4.9	Methenyltetrahydrofolate cyclohydrolase	83	83	100	0.00490439	49	49	100	0.0227016	NA	NA	-0.000202956	0	0	1713	0.00649285	0.0143977	452	49	0.45	0.4	0.526316	-0.000109827	0.000322321	0.73385	0.999797	-4.55192e-05	0.000325592	0.889039	0.998631
EC	India (unexposed)	g1743	3.5.99.2	Aminopyrimidine aminohydrolase	83	83	100	0.00941463	49	49	100	0.0153944	NA	NA	-0.00137835	0	0	1714	0.00444856	0.0104569	900	49	0.45	0.4	0.526316	-0.000795023	0.000782872	0.311744	0.999797	-0.000803919	0.000794673	0.313666	0.998631
EC	India (unexposed)	g1747	3.5.99.6	Glucosamine-6-phosphate deaminase	83	83	100	0.0072398	49	49	100	0.0260276	NA	NA	0.000293744	0	0	1715	0.00849512	0.0170579	210	49	0.45	0.4	0.526316	7.34864e-05	0.0004044	0.856088	0.999797	-5.47514e-05	0.000408133	0.893499	0.998631
EC	India (unexposed)	g1749	3.6.1.1	Inorganic diphosphatase	83	83	100	0.00672323	49	49	100	0.0225176	NA	NA	-0.000585893	0	0	1716	0.00784563	0.0169249	264	49	0.45	0.4	0.526316	-0.000164839	0.000423224	0.697555	0.999797	-0.000204817	0.000432175	0.636382	0.998631
EC	India (unexposed)	g1752	3.6.1.13	ADP-ribose diphosphatase	83	83	100	0.00672763	49	49	100	0.0187963	NA	NA	-0.00061916	0	0	1717	0.00733773	0.0180504	337	49	0.45	0.4	0.526316	-0.000309578	0.000516426	0.549908	0.999797	-0.000214563	0.000516997	0.67884	0.998631
EC	India (unexposed)	g1757	3.6.1.22	NAD +) diphosphatase	83	83	100	0.00416369	49	49	100	0.00806572	NA	NA	-0.000701656	0	0	1718	0.0087039	0.019427	194	49	0.45	0.4	0.526316	-0.000408512	0.000395948	0.304114	0.999797	-0.000355772	0.00041049	0.387767	0.998631
EC	India (unexposed)	g1758	3.6.1.23	dUTP diphosphatase	83	83	100	0.00357129	49	49	100	0.0250633	NA	NA	-0.000369502	0	0	1719	0.0082466	0.0227885	229	49	0.45	0.4	0.526316	-0.000137986	0.000216467	0.524956	0.999797	-8.69741e-05	0.000223343	0.697628	0.998631
EC	India (unexposed)	g1761	3.6.1.27	Undecaprenyl-diphosphate phosphatase	83	83	100	0.003064	49	49	100	0.0235586	NA	NA	0.000158045	0	0	1720	0.00931045	0.0206513	165	49	0.45	0.4	0.526316	2.31356e-05	0.000207881	0.911556	0.999797	1.30497e-05	0.000215293	0.951764	0.998631
EC	India (unexposed)	g1764	3.6.1.31	Phosphoribosyl-ATP diphosphatase	83	83	100	0.00658725	49	49	100	0.0227452	NA	NA	-7.36424e-05	0	0	1721	0.00484281	0.0125319	797	49	0.45	0.4	0.526316	-7.8399e-05	0.000445822	0.860683	0.999797	-0.000118504	0.000442738	0.7894	0.998631
EC	India (unexposed)	g1775	3.6.1.66	XTP/dITP diphosphatase	83	83	100	0.00648243	49	49	100	0.0208503	NA	NA	-0.000790669	0	0	1722	0.00547671	0.012395	643	49	0.45	0.4	0.526316	-0.000316945	0.000460307	0.492332	0.999797	-0.000277195	0.000465933	0.55297	0.998631
EC	India (unexposed)	g1777	3.6.1.7	Acylphosphatase	83	83	100	0.0102176	49	49	100	0.0170929	NA	NA	0.000553112	0	0	1723	0.00888853	0.0187621	183	49	0.45	0.4	0.526316	-3.14919e-05	0.000814322	0.969211	0.999797	-0.000189262	0.000835601	0.821184	0.998631
EC	India (unexposed)	g1785	3.6.3.17	Monosaccharide-transporting ATPase	83	83	100	0.0272262	49	49	100	0.0489555	NA	NA	0.00579328	0	0	1724	0.00573853	0.0126114	577	49	0.45	0.4	0.526316	0.00111488	0.00120003	0.354591	0.999797	0.000919048	0.00120876	0.448493	0.998631
EC	India (unexposed)	g1792	3.6.3.24	Nickel-transporting ATPase	83	83	100	0.0288378	49	49	100	0.0481158	NA	NA	-0.00334395	0	0	1725	0.00585289	0.0179398	548	49	0.45	0.4	0.526316	-0.00134216	0.00132933	0.31454	0.999797	-0.00109586	0.00134524	0.416837	0.998631
EC	India (unexposed)	g1793	3.6.3.25	Sulfate-transporting ATPase	83	83	100	0.0119402	49	49	100	0.0234546	NA	NA	-0.0011352	0	0	1726	0.00695757	0.0156837	386	49	0.45	0.4	0.526316	-0.000650562	0.000814023	0.425636	0.999797	-0.000674938	0.000821756	0.413019	0.998631
EC	India (unexposed)	g1797	3.6.3.3	Cadmium-exporting ATPase	83	83	100	0.00544809	49	49	100	0.0140107	NA	NA	-0.000322542	0	0	1727	0.00879829	0.0177484	189	49	0.45	0.4	0.526316	-0.000185173	0.000498073	0.710662	0.999797	-8.6595e-05	0.000514051	0.866497	0.998631
EC	India (unexposed)	g1799	3.6.3.31	Polyamine-transporting ATPase	83	83	100	0.0112374	49	49	100	0.0388914	NA	NA	0.00123647	0	0	1728	0.00636134	0.0137651	472	49	0.45	0.4	0.526316	0.000305945	0.00055458	0.582121	0.999797	0.000275311	0.000566418	0.627778	0.998631
EC	India (unexposed)	g1801	3.6.3.33	Vitamin B12-transporting ATPase	83	83	100	0.00646307	49	49	100	0.0103517	NA	NA	-0.000902517	0	0	1729	0.00550649	0.0126343	636	49	0.45	0.4	0.526316	-0.0006509	0.000712698	0.362781	0.999797	-0.00050191	0.000728871	0.492343	0.998631
EC	India (unexposed)	g1806	3.6.3.4	Cu 2+)-exporting ATPase	83	83	100	0.00653172	49	49	100	0.0154766	NA	NA	-0.000962448	0	0	1730	0.00781964	0.0158058	270	49	0.45	0.4	0.526316	-0.000525883	0.000522771	0.316307	0.999797	-0.000410414	0.000535887	0.445204	0.998631
EC	India (unexposed)	g1811	3.6.3.44	Xenobiotic-transporting ATPase	83	83	100	0.00743867	49	49	100	0.0197217	NA	NA	-0.000263352	0	0	1731	0.00784342	0.0178443	266	49	0.45	0.4	0.526316	-0.000186506	0.000541444	0.731057	0.999797	-0.000131994	0.000543499	0.808512	0.998631
EC	India (unexposed)	g1812	3.6.3.5	Zinc-exporting ATPase	83	83	100	0.0017482	49	49	100	0.00180679	NA	NA	-0.000240577	0	0	1732	0.0219771	0.0441335	11	49	0.45	0.4	0.526316	-0.000564167	0.000348161	0.107565	0.999797	-0.000510995	0.000347052	0.143429	0.998631
EC	India (unexposed)	g1818	3.6.4.12	DNA helicase	83	83	100	0.027838	49	49	100	0.207849	NA	NA	0.00072246	0	0	1733	0.00567986	0.0122231	587	49	0.45	0.4	0.526316	6.23534e-05	0.000559837	0.911488	0.999797	0.000199095	0.00057341	0.729016	0.998631
EC	India (unexposed)	g1819	3.6.4.13	RNA helicase	83	83	100	0.0128004	49	49	100	0.0435883	NA	NA	0.00135548	0	0	1734	0.00377807	0.0108325	1069	49	0.45	0.4	0.526316	0.000211595	0.000621132	0.733909	0.999797	0.000261636	0.000625719	0.676564	0.998631
EC	India (unexposed)	g1822	3.6.5.n1	Elongation factor 4	83	83	100	0.00427022	49	49	100	0.0156566	NA	NA	0.000387244	0	0	1735	0.00972496	0.0216435	152	49	0.45	0.4	0.526316	9.24661e-05	0.000345896	0.789644	0.999797	9.49423e-05	0.000357051	0.790749	0.998631
EC	India (unexposed)	g1849	4.1.1.20	Diaminopimelate decarboxylase	83	83	100	0.00545414	49	49	100	0.0207595	NA	NA	-0.000868302	0	0	1736	0.00781669	0.0183815	271	49	0.45	0.4	0.526316	-0.000304443	0.000347771	0.382965	0.999797	-0.000314235	0.000355968	0.379061	0.998631
EC	India (unexposed)	g1852	4.1.1.23	Orotidine-5'-phosphate decarboxylase	83	83	100	0.0100218	49	49	100	0.0339722	NA	NA	-0.000418788	0	0	1737	0.00492302	0.011223	778	49	0.45	0.4	0.526316	-0.000178948	0.000538882	0.740369	0.999797	-0.000190678	0.000530624	0.719942	0.998631
EC	India (unexposed)	g1855	4.1.1.31	Phosphoenolpyruvate carboxylase	83	83	100	0.00800862	49	49	100	0.0258947	NA	NA	9.52377e-08	0	0	1738	0.00533192	0.0116369	684	49	0.45	0.4	0.526316	-6.37618e-05	0.000531273	0.904655	0.999797	-6.58285e-05	0.00053806	0.902823	0.998631
EC	India (unexposed)	g1858	4.1.1.36	Phosphopantothenoylcysteine decarboxylase	83	83	100	0.00700462	49	49	100	0.0157856	NA	NA	-0.000944224	0	0	1739	0.00655779	0.0135511	444	49	0.45	0.4	0.526316	-0.000529487	0.000592946	0.373519	0.999797	-0.00035229	0.000598284	0.557035	0.998631
EC	India (unexposed)	g1865	4.1.1.48	Indole-3-glycerol-phosphate synthase	83	83	100	0.00415683	49	49	100	0.013702	NA	NA	0.000155636	0	0	1740	0.00645128	0.0150707	460	49	0.45	0.4	0.526316	-9.86859e-06	0.000352309	0.977696	0.999797	-5.97327e-05	0.000362917	0.869532	0.998631
EC	India (unexposed)	g1867	4.1.1.5	Acetolactate decarboxylase	83	83	100	0.00901941	49	49	100	0.0169396	NA	NA	-0.000198565	0	0	1741	0.007897	0.0189794	258	49	0.45	0.4	0.526316	3.70484e-05	0.000744457	0.960386	0.999797	-2.24047e-06	0.000751685	0.997627	0.998631
EC	India (unexposed)	g1895	4.1.2.13	Fructose-bisphosphate aldolase	83	83	100	0.0080272	49	49	100	0.0246981	NA	NA	0.000125222	0	0	1742	0.00620495	0.0134645	497	49	0.45	0.4	0.526316	-4.08345e-05	0.000486819	0.933281	0.999797	-0.000160915	0.00049461	0.745469	0.998631
EC	India (unexposed)	g1903	4.1.2.25	Dihydroneopterin aldolase	83	83	100	0.00564756	49	49	100	0.0216768	NA	NA	-0.000382647	0	0	1743	0.0053389	0.0119067	679	49	0.45	0.4	0.526316	-0.000162929	0.00039515	0.680783	0.999797	-0.000153306	0.000405948	0.706332	0.998631
EC	India (unexposed)	g1906	4.1.2.4	Deoxyribose-phosphate aldolase	83	83	100	0.00571002	49	49	100	0.00952541	NA	NA	0.000815626	0	0	1744	0.00733512	0.0173523	339	49	0.45	0.4	0.526316	0.00013691	0.000631169	0.828614	0.999797	0.000189974	0.000622697	0.760811	0.998631
EC	India (unexposed)	g1913	4.1.2.50	6-carboxytetrahydropterin synthase	83	83	100	0.00413521	49	49	100	0.00549472	NA	NA	0.00033775	0	0	1745	0.00745448	0.0171664	321	49	0.45	0.4	0.526316	-0.000117442	0.000534645	0.826478	0.999797	-7.33439e-05	0.000539881	0.892157	0.998631
EC	India (unexposed)	g1924	4.1.3.27	Anthranilate synthase	83	83	100	0.00583767	49	49	100	0.022483	NA	NA	0.000211063	0	0	1746	0.00549294	0.0116238	639	49	0.45	0.4	0.526316	6.09456e-05	0.000377624	0.872035	0.999797	5.59271e-05	0.000391639	0.886676	0.998631
EC	India (unexposed)	g1937	4.1.99.12	3,4-dihydroxy-2-butanone-4-phosphate synthase	83	83	100	0.00816759	49	49	100	0.0167571	NA	NA	-0.000768506	0	0	1747	0.00541519	0.012162	658	49	0.45	0.4	0.526316	-0.000388029	0.000675114	0.566446	0.999797	-0.000169085	0.0006782	0.803527	0.998631
EC	India (unexposed)	g1939	4.1.99.17	Phosphomethylpyrimidine synthase	83	83	100	0.00523746	49	49	100	0.0244427	NA	NA	0.000737733	0	0	1748	0.0120354	0.0249155	76	49	0.45	0.4	0.526316	0.000137066	0.000363796	0.706962	0.999797	0.000186865	0.00034558	0.589657	0.998631
EC	India (unexposed)	g1946	4.2.1.1	Carbonate dehydratase	83	83	100	0.00765438	49	49	100	0.0237848	NA	NA	-0.000970049	0	0	1749	0.00767888	0.0164271	294	49	0.45	0.4	0.526316	-0.000326802	0.000476578	0.494107	0.999797	-0.000436593	0.000483944	0.368709	0.998631
EC	India (unexposed)	g1947	4.2.1.10	3-dehydroquinate dehydratase	83	83	100	0.00444897	49	49	100	0.0209263	NA	NA	-2.94738e-05	0	0	1750	0.00682002	0.0155099	408	49	0.45	0.4	0.526316	-1.7842e-05	0.000300662	0.95277	0.999797	-4.25667e-05	0.00030294	0.888482	0.998631
EC	India (unexposed)	g1953	4.2.1.11	Phosphopyruvate hydratase	83	83	100	0.00450412	49	49	100	0.0250403	NA	NA	-0.000218395	0	0	1751	0.00537035	0.0116695	665	49	0.45	0.4	0.526316	-8.27374e-05	0.000273774	0.762974	0.999797	-6.46921e-05	0.00028199	0.818923	0.998631
EC	India (unexposed)	g196	1.11.1.15	Peroxiredoxin	83	83	100	0.00821982	49	49	100	0.0405246	NA	NA	-0.000269714	0	0	1752	0.00521412	0.0112569	709	49	0.45	0.4	0.526316	-0.000140038	0.000399564	0.726548	0.999797	-0.000205356	0.000408187	0.615785	0.998631
EC	India (unexposed)	g1965	4.2.1.136	ADP-dependent NAD P)H-hydrate dehydratase	83	83	100	0.00516208	49	49	100	0.0187794	NA	NA	-0.000587499	0	0	1753	0.00502605	0.0108461	748	49	0.45	0.4	0.526316	-0.000281744	0.000390562	0.47197	0.999797	-0.000250415	0.000388211	0.520079	0.998631
EC	India (unexposed)	g1976	4.2.1.19	Imidazoleglycerol-phosphate dehydratase	83	83	100	0.00581203	49	49	100	0.0217693	NA	NA	-0.000384687	0	0	1754	0.00376111	0.00940683	1075	49	0.45	0.4	0.526316	-0.000163724	0.000390003	0.675323	0.999797	-0.000156627	0.00038682	0.686236	0.998631
EC	India (unexposed)	g1978	4.2.1.20	Tryptophan synthase	83	83	100	0.00679352	49	49	100	0.0350021	NA	NA	0.000283458	0	0	1755	0.00857043	0.0195083	205	49	0.45	0.4	0.526316	4.56624e-05	0.000351358	0.896799	0.999797	-5.4716e-06	0.000359809	0.987891	0.998631
EC	India (unexposed)	g1983	4.2.1.3	Aconitate hydratase	83	83	100	0.00806606	49	49	100	0.0212586	NA	NA	0.0004397	0	0	1756	0.00774101	0.0164022	281	49	0.45	0.4	0.526316	0.000105946	0.000518676	0.838467	0.999797	5.45938e-05	0.000523393	0.917093	0.998631
EC	India (unexposed)	g1986	4.2.1.33	3-isopropylmalate dehydratase	83	83	100	0.0100866	49	49	100	0.0477698	NA	NA	0.000378724	0	0	1757	0.00787175	0.0172486	260	49	0.45	0.4	0.526316	-7.0291e-05	0.000501853	0.888827	0.999797	2.03012e-05	0.000514023	0.968559	0.998631
EC	India (unexposed)	g1995	4.2.1.46	dTDP-glucose 4,6-dehydratase	83	83	100	0.00874498	49	49	100	0.032517	NA	NA	0.000424158	0	0	1758	0.00760423	0.0176786	303	49	0.45	0.4	0.526316	8.17067e-05	0.000458589	0.858867	0.999797	0.000120828	0.000471883	0.79833	0.998631
EC	India (unexposed)	g1998	4.2.1.51	Prephenate dehydratase	83	83	100	0.0133677	49	49	100	0.0227959	NA	NA	-0.00255319	0	0	1759	0.00784359	0.0225104	265	49	0.45	0.4	0.526316	-0.00109784	0.000918094	0.233957	0.999797	-0.00088579	0.000934983	0.34527	0.998631
EC	India (unexposed)	g2	ungrouped	ungrouped	83	83	100	2.67549	49	49	100	73.0349	NA	NA	0.0522606	0	0	1760	0.00673903	0.015357	419	49	0.45	0.4	0.526316	0.000836689	0.00606832	0.89055	0.999797	-3.84977e-05	0.00625322	0.995098	0.998631
EC	India (unexposed)	g2002	4.2.1.59	3-hydroxyacyl-[acyl-carrier-protein] dehydratase	83	83	100	0.00544403	49	49	100	0.0128674	NA	NA	0.000820589	0	0	1761	0.00583115	0.012538	558	49	0.45	0.4	0.526316	0.00016667	0.000504675	0.74174	0.999797	0.000233606	0.000499402	0.640762	0.998631
EC	India (unexposed)	g2017	4.2.1.9	Dihydroxy-acid dehydratase	83	83	100	0.00585833	49	49	100	0.0317859	NA	NA	-5.605e-05	0	0	1762	0.00858734	0.0186493	201	49	0.45	0.4	0.526316	-5.15738e-05	0.000314271	0.869902	0.999797	-2.45456e-05	0.000323537	0.939647	0.998631
EC	India (unexposed)	g2039	4.2.3.1	Threonine synthase	83	83	100	0.00420139	49	49	100	0.0169408	NA	NA	-0.000598353	0	0	1763	0.00733118	0.0185937	340	49	0.45	0.4	0.526316	-0.000300526	0.000326491	0.359032	0.999797	-0.000324069	0.000326902	0.323438	0.998631
EC	India (unexposed)	g2042	4.2.3.4	3-dehydroquinate synthase	83	83	100	0.00328548	49	49	100	0.0215617	NA	NA	-0.000229658	0	0	1764	0.00677619	0.016655	413	49	0.45	0.4	0.526316	-0.000100345	0.000228318	0.661033	0.999797	-5.65714e-05	0.000228423	0.804803	0.998631
EC	India (unexposed)	g2043	4.2.3.5	Chorismate synthase	83	83	100	0.0038113	49	49	100	0.0201511	NA	NA	-0.000116945	0	0	1765	0.00627375	0.0147216	486	49	0.45	0.4	0.526316	-7.7941e-05	0.000273858	0.776401	0.999797	-4.93147e-05	0.000271723	0.856278	0.998631
EC	India (unexposed)	g2044	4.2.99.18	DNA- apurinic or apyrimidinic site) lyase	83	83	100	0.00884926	49	49	100	0.0350321	NA	NA	0.000913955	0	0	1766	0.00566422	0.012544	589	49	0.45	0.4	0.526316	0.000174285	0.000450784	0.699664	0.999797	0.000125516	0.0004636	0.787036	0.998631
EC	India (unexposed)	g2047	4.3.1.1	Aspartate ammonia-lyase	83	83	100	0.00607773	49	49	100	0.0189988	NA	NA	-0.00042828	0	0	1767	0.00647989	0.0147241	455	49	0.45	0.4	0.526316	-0.000197504	0.000449767	0.661301	0.999797	-0.000129434	0.00045728	0.777605	0.998631
EC	India (unexposed)	g2051	4.3.1.17	L-serine ammonia-lyase	83	83	100	0.00950866	49	49	100	0.026507	NA	NA	-0.000847899	0	0	1768	0.006344	0.0145039	476	49	0.45	0.4	0.526316	-0.00038881	0.000616518	0.529374	0.999797	-0.000225837	0.000632119	0.721492	0.998631
EC	India (unexposed)	g2061	4.3.2.1	Argininosuccinate lyase	83	83	100	0.00410854	49	49	100	0.0220328	NA	NA	0.000331771	0	0	1769	0.00475668	0.0119656	819	49	0.45	0.4	0.526316	0.000106139	0.000266324	0.690891	0.999797	0.000142279	0.000266264	0.594047	0.998631
EC	India (unexposed)	g2062	4.3.2.10	NO NAME	83	83	100	0.0102822	49	49	100	0.0368601	NA	NA	-0.000464578	0	0	1770	0.00504294	0.0110027	742	49	0.45	0.4	0.526316	-0.000183603	0.000546131	0.737271	0.999797	-0.000157554	0.000542988	0.772174	0.998631
EC	India (unexposed)	g2063	4.3.2.2	Adenylosuccinate lyase	83	83	100	0.00763919	49	49	100	0.0116909	NA	NA	0.000226312	0	0	1771	0.00883439	0.023298	185	49	0.45	0.4	0.526316	-0.000285647	0.0007022	0.684832	0.999797	-0.000196492	0.000705159	0.780975	0.998631
EC	India (unexposed)	g2067	4.3.3.6	Pyridoxal 5'-phosphate synthase glutamine hydrolyzing)	83	83	100	0.0158523	49	49	100	0.0306038	NA	NA	-0.00184259	0	0	1772	0.00314248	0.00827801	1259	49	0.45	0.4	0.526316	-0.000618316	0.000924308	0.504714	0.999797	-0.000690154	0.000907095	0.448186	0.998631
EC	India (unexposed)	g2068	4.3.3.7	4-hydroxy-tetrahydrodipicolinate synthase	83	83	100	0.00858578	49	49	100	0.0268057	NA	NA	0.00112256	0	0	1773	0.00818743	0.0167204	231	49	0.45	0.4	0.526316	0.000343223	0.000461769	0.458654	0.999797	0.000265344	0.00046773	0.571528	0.998631
EC	India (unexposed)	g2080	4.4.1.21	S-ribosylhomocysteine lyase	83	83	100	0.00704174	49	49	100	0.0207334	NA	NA	-0.000352923	0	0	1774	0.00554225	0.0115357	624	49	0.45	0.4	0.526316	-0.000116086	0.000462584	0.802248	0.999797	-0.000127831	0.000469248	0.785752	0.998631
EC	India (unexposed)	g2088	4.4.1.8	Cystathionine beta-lyase	83	83	100	0.00863191	49	49	100	0.0225562	NA	NA	-0.00120393	0	0	1775	0.00877357	0.0174735	190	49	0.45	0.4	0.526316	-0.000518119	0.000608179	0.395826	0.999797	-0.000469068	0.000617851	0.449166	0.998631
EC	India (unexposed)	g2090	4.6.1.1	Adenylate cyclase	83	83	100	0.00580624	49	49	100	0.0152868	NA	NA	-9.60091e-05	0	0	1776	0.00503051	0.0109792	747	49	0.45	0.4	0.526316	-0.000133773	0.000474109	0.778272	0.999797	-0.000182641	0.000482286	0.705555	0.998631
EC	India (unexposed)	g2091	4.6.1.12	2-C-methyl-D-erythritol 2,4-cyclodiphosphate synthase	83	83	100	0.00432837	49	49	100	0.0194187	NA	NA	-0.000135703	0	0	1777	0.00773815	0.019725	282	49	0.45	0.4	0.526316	-0.000121828	0.000334508	0.7163	0.999797	-9.47876e-05	0.000327938	0.773029	0.998631
EC	India (unexposed)	g2094	4.7.1.1	Alpha-D-ribose 1-methylphosphonate 5-phosphate C-P-lyase	61	83	73.5	0.000668974	36	49	73.5	0.000439406	1	1	9.44646e-06	0	0	1778	0.00324801	0.00832529	1231	49	0.45	0.4	0.526316	2.76701e-05	0.000256987	0.914423	0.999797	-1.37381e-05	0.000261017	0.958108	0.998631
EC	India (unexposed)	g2095	4.99.1.1	Ferrochelatase	83	83	100	0.00404187	49	49	100	0.00643407	NA	NA	0.00064944	0	0	1779	0.00726008	0.0156595	349	49	0.45	0.4	0.526316	0.000146598	0.000536238	0.784993	0.999797	0.000204109	0.000528688	0.700103	0.998631
EC	India (unexposed)	g2101	5.1.1.1	Alanine racemase	83	83	100	0.00423015	49	49	100	0.0263076	NA	NA	-2.3105e-05	0	0	1780	0.00590158	0.0145835	540	49	0.45	0.4	0.526316	-2.05107e-05	0.000245193	0.933462	0.999797	2.25476e-05	0.000252882	0.929095	0.998631
EC	India (unexposed)	g2107	5.1.1.3	Glutamate racemase	83	83	100	0.00425137	49	49	100	0.0232881	NA	NA	0.000106945	0	0	1781	0.00566015	0.0136514	593	49	0.45	0.4	0.526316	6.23742e-06	0.000279383	0.982222	0.999797	4.39886e-05	0.000286479	0.878213	0.998631
EC	India (unexposed)	g2109	5.1.1.7	Diaminopimelate epimerase	83	83	100	0.00402009	49	49	100	0.0206888	NA	NA	0.00019379	0	0	1782	0.00333071	0.00764785	1209	49	0.45	0.4	0.526316	2.42184e-05	0.000287508	0.932999	0.999797	7.46962e-05	0.000282711	0.79205	0.998631
EC	India (unexposed)	g2115	5.1.3.1	Ribulose-phosphate 3-epimerase	83	83	100	0.00381461	49	49	100	0.0247985	NA	NA	0.000249225	0	0	1783	0.00782769	0.0168286	267	49	0.45	0.4	0.526316	4.52947e-05	0.000248967	0.855921	0.999797	0.000100719	0.000256137	0.694823	0.998631
EC	India (unexposed)	g2121	5.1.3.15	Glucose-6-phosphate 1-epimerase	83	83	100	0.00778321	49	49	100	0.0176625	NA	NA	-0.000532421	0	0	1784	0.00361951	0.00854127	1114	49	0.45	0.4	0.526316	-0.000343132	0.000586881	0.559782	0.999797	-0.000425045	0.00058962	0.472329	0.998631
EC	India (unexposed)	g2122	5.1.3.2	UDP-glucose 4-epimerase	83	83	100	0.0077506	49	49	100	0.019052	NA	NA	0.000145248	0	0	1785	0.017755	0.0346322	26	49	0.45	0.4	0.526316	-0.000368495	0.000629927	0.559575	0.999797	-0.000250259	0.000648278	0.700126	0.998631
EC	India (unexposed)	g2130	5.1.3.3	Aldose 1-epimerase	83	83	100	0.00579412	49	49	100	0.0200839	NA	NA	-0.000476716	0	0	1786	0.00565123	0.013151	598	49	0.45	0.4	0.526316	-0.000175551	0.000392816	0.655689	0.999797	-8.08532e-05	0.000398223	0.839438	0.998631
EC	India (unexposed)	g2140	5.1.3.9	N-acylglucosamine-6-phosphate 2-epimerase	83	83	100	0.0157484	49	49	100	0.0231292	NA	NA	-0.00293488	0	0	1787	0.0156783	0.0333472	39	49	0.45	0.4	0.526316	-0.0012303	0.00103322	0.235928	0.999797	-0.000984092	0.00104627	0.348738	0.998631
EC	India (unexposed)	g2145	5.1.99.6	NAD P)H-hydrate epimerase	83	83	100	0.00572096	49	49	100	0.0170857	NA	NA	-0.000125297	0	0	1788	0.00525298	0.0126944	701	49	0.45	0.4	0.526316	-0.000110577	0.000464957	0.812393	0.999797	-4.40552e-05	0.00045192	0.922498	0.998631
EC	India (unexposed)	g2151	5.2.1.8	Peptidylprolyl isomerase	83	83	100	0.0183084	49	49	100	0.114085	NA	NA	-0.00116069	0	0	1789	0.00493308	0.0102989	773	49	0.45	0.4	0.526316	-0.00019137	0.000498729	0.701816	0.999797	-0.000130521	0.000509008	0.798046	0.998631
EC	India (unexposed)	g2152	5.3.1.1	Triose-phosphate isomerase	83	83	100	0.00362599	49	49	100	0.0234984	NA	NA	0.000633804	0	0	1790	0.0073177	0.0159271	342	49	0.45	0.4	0.526316	0.000206969	0.000227976	0.365636	0.999797	0.000246519	0.000233741	0.293611	0.998631
EC	India (unexposed)	g2157	5.3.1.16	isomerase	83	83	100	0.00478069	49	49	100	0.0204161	NA	NA	-0.000509692	0	0	1791	0.00555002	0.0133929	620	49	0.45	0.4	0.526316	-0.000225467	0.000334712	0.501752	0.999797	-0.000200272	0.000335313	0.551408	0.998631
EC	India (unexposed)	g2161	5.3.1.24	Phosphoribosylanthranilate isomerase	83	83	100	0.00556215	49	49	100	0.00706213	NA	NA	1.96729e-05	0	0	1792	0.00564903	0.0127686	599	49	0.45	0.4	0.526316	-0.000249221	0.000592667	0.674808	0.999797	-0.000286907	0.000596093	0.631136	0.998631
EC	India (unexposed)	g2173	5.3.1.6	Ribose-5-phosphate isomerase	83	83	100	0.00561481	49	49	100	0.0269943	NA	NA	-0.000702463	0	0	1793	0.00736156	0.0158085	334	49	0.45	0.4	0.526316	-0.000240906	0.000331155	0.468245	0.999797	-0.00026082	0.00033491	0.437583	0.998631
EC	India (unexposed)	g2174	5.3.1.8	Mannose-6-phosphate isomerase	83	83	100	0.00349517	49	49	100	0.00513278	NA	NA	0.000128679	0	0	1794	0.00704273	0.0157809	373	49	0.45	0.4	0.526316	-9.81e-05	0.000491615	0.842147	0.999797	-9.26803e-05	0.000477534	0.846427	0.998631
EC	India (unexposed)	g2175	5.3.1.9	Glucose-6-phosphate isomerase	83	83	100	0.00443198	49	49	100	0.0261453	NA	NA	0.000103944	0	0	1795	0.00737623	0.0159879	332	49	0.45	0.4	0.526316	4.66044e-05	0.000238107	0.845128	0.999797	7.00702e-05	0.000245229	0.775555	0.998631
EC	India (unexposed)	g2195	5.4.2.10	Phosphoglucosamine mutase	83	83	100	0.00456776	49	49	100	0.0234875	NA	NA	-0.000548098	0	0	1796	0.00835711	0.0170714	222	49	0.45	0.4	0.526316	-0.000203721	0.000293274	0.488519	0.999797	-0.000165396	0.000299709	0.582032	0.998631
EC	India (unexposed)	g2196	5.4.2.11	Phosphoglycerate mutase 2,3-diphosphoglycerate-dependent)	83	83	100	0.00559084	49	49	100	0.0228808	NA	NA	-0.000863636	0	0	1797	0.00451292	0.00992989	881	49	0.45	0.4	0.526316	-0.000330588	0.000368702	0.371577	0.999797	-0.000328974	0.000376518	0.383943	0.998631
EC	India (unexposed)	g2198	5.4.2.2	Phosphoglucomutase alpha-D-glucose-1,6-bisphosphate-dependent)	83	83	100	0.00571402	49	49	100	0.0222367	NA	NA	-0.000838108	0	0	1798	0.00577993	0.0131158	571	49	0.45	0.4	0.526316	-0.000349444	0.000392943	0.375484	0.999797	-0.000392759	0.00039539	0.322461	0.998631
EC	India (unexposed)	g2201	5.4.2.7	Phosphopentomutase	83	83	100	0.00523915	49	49	100	0.00836065	NA	NA	0.000840602	0	0	1799	0.00664566	0.014316	430	49	0.45	0.4	0.526316	0.000144563	0.000614922	0.814508	0.999797	0.000178604	0.000612599	0.771114	0.998631
EC	India (unexposed)	g2213	5.4.99.12	tRNA pseudouridine 38-40) synthase	83	83	100	0.00595618	49	49	100	0.0216363	NA	NA	-9.91102e-05	0	0	1800	0.00727426	0.0144784	346	49	0.45	0.4	0.526316	-0.000116904	0.000440774	0.791256	0.999797	-1.94496e-05	0.000440311	0.964837	0.998631
EC	India (unexposed)	g2217	5.4.99.18	5- carboxyamino)imidazole ribonucleotide mutase	83	83	100	0.00608973	49	49	100	0.0107089	NA	NA	-0.00015264	0	0	1801	0.00534974	0.0118827	674	49	0.45	0.4	0.526316	-0.000286849	0.00057938	0.621368	0.999797	-0.000290591	0.000588174	0.622134	0.998631
EC	India (unexposed)	g2225	5.4.99.25	tRNA pseudouridine 55) synthase	83	83	100	0.00443281	49	49	100	0.0233393	NA	NA	-0.000251377	0	0	1802	0.00465072	0.0119572	848	49	0.45	0.4	0.526316	-0.000128659	0.000298696	0.667375	0.999797	-5.23938e-05	0.000299472	0.861399	0.998631
EC	India (unexposed)	g2231	5.4.99.5	Chorismate mutase	83	83	100	0.00751002	49	49	100	0.0130814	NA	NA	-0.00151237	0	0	1803	0.00482864	0.00988402	802	49	0.45	0.4	0.526316	-0.000623768	0.000564158	0.270915	0.999797	-0.000628881	0.000575158	0.276318	0.998631
EC	India (unexposed)	g2234	5.4.99.62	D-ribose pyranase	83	83	100	0.00623937	49	49	100	0.00759862	NA	NA	0.000359427	0	0	1804	0.00875539	0.0194165	192	49	0.45	0.4	0.526316	-8.25799e-05	0.00068749	0.904575	0.999797	-0.000174496	0.00066647	0.79389	0.998631
EC	India (unexposed)	g2235	5.4.99.9	UDP-galactopyranose mutase	83	83	100	0.00632588	49	49	100	0.00518852	NA	NA	-0.000906557	0	0	1805	0.00846465	0.0191267	212	49	0.45	0.4	0.526316	-0.000277898	0.000534154	0.603768	0.999797	-0.00047662	0.000534955	0.374666	0.998631
EC	India (unexposed)	g2242	5.99.1.2	DNA topoisomerase	83	83	100	0.00531358	49	49	100	0.0320228	NA	NA	0.000792508	0	0	1806	0.00765083	0.0162274	297	49	0.45	0.4	0.526316	0.00021478	0.000271604	0.43051	0.999797	0.000233701	0.000281946	0.40875	0.998631
EC	India (unexposed)	g2243	5.99.1.3	DNA topoisomerase ATP-hydrolyzing)	83	83	100	0.0164939	49	49	100	0.0886095	NA	NA	-0.0016101	0	0	1807	0.0084595	0.0218604	214	49	0.45	0.4	0.526316	-0.000282463	0.000509821	0.5805	0.999797	-0.000201373	0.000518387	0.698335	0.998631
EC	India (unexposed)	g2245	6.1.1.1	Tyrosine--tRNA ligase	83	83	100	0.00616138	49	49	100	0.026014	NA	NA	-0.000254634	0	0	1808	0.00297487	0.00707802	1309	49	0.45	0.4	0.526316	-7.97415e-05	0.000350177	0.820224	0.999797	-1.71066e-05	0.000352483	0.96137	0.998631
EC	India (unexposed)	g2246	6.1.1.10	Methionine--tRNA ligase	83	83	100	0.00524392	49	49	100	0.0263433	NA	NA	-0.00038749	0	0	1809	0.00486455	0.0127172	794	49	0.45	0.4	0.526316	-0.000136778	0.000308507	0.658246	0.999797	-0.000116077	0.000309616	0.708366	0.998631
EC	India (unexposed)	g2247	6.1.1.11	Serine--tRNA ligase	83	83	100	0.00570766	49	49	100	0.0232792	NA	NA	-0.000698819	0	0	1810	0.00449145	0.0105884	887	49	0.45	0.4	0.526316	-0.000244199	0.000353106	0.490438	0.999797	-0.000234845	0.000361134	0.516692	0.998631
EC	India (unexposed)	g2250	6.1.1.14	Glycine--tRNA ligase	83	83	100	0.00698025	49	49	100	0.0339178	NA	NA	0.0013627	0	0	1811	0.00866666	0.0190362	195	49	0.45	0.4	0.526316	0.000330384	0.000369532	0.372942	0.999797	0.000413781	0.000374356	0.271146	0.998631
EC	India (unexposed)	g2251	6.1.1.15	Proline--tRNA ligase	83	83	100	0.00467761	49	49	100	0.0224972	NA	NA	0.000326978	0	0	1812	0.0078678	0.0155961	261	49	0.45	0.4	0.526316	0.000115481	0.000276742	0.677157	0.999797	9.52211e-05	0.000285241	0.73907	0.998631
EC	India (unexposed)	g2252	6.1.1.16	Cysteine--tRNA ligase	83	83	100	0.00385241	49	49	100	0.0247544	NA	NA	-0.00080836	0	0	1813	0.00520296	0.0115757	712	49	0.45	0.4	0.526316	-0.000279206	0.000237735	0.242366	0.999797	-0.000226525	0.000243867	0.354736	0.998631
EC	India (unexposed)	g2253	6.1.1.17	Glutamate--tRNA ligase	83	83	100	0.00920168	49	49	100	0.0282692	NA	NA	-0.000593196	0	0	1814	0.0036379	0.00821331	1107	49	0.45	0.4	0.526316	-0.000164237	0.000448963	0.715098	0.999797	-0.000199091	0.000457038	0.663871	0.998631
EC	India (unexposed)	g2255	6.1.1.19	Arginine--tRNA ligase	83	83	100	0.00530629	49	49	100	0.0251244	NA	NA	-0.000317384	0	0	1815	0.00452173	0.010548	876	49	0.45	0.4	0.526316	-9.83115e-05	0.000302778	0.745931	0.999797	-6.44792e-05	0.000308908	0.834997	0.998631
EC	India (unexposed)	g2256	6.1.1.2	Tryptophan--tRNA ligase	83	83	100	0.00588708	49	49	100	0.025965	NA	NA	-0.000697579	0	0	1816	0.00491894	0.0108167	780	49	0.45	0.4	0.526316	-0.000234263	0.000353766	0.509016	0.999797	-0.000213012	0.000364616	0.560132	0.998631
EC	India (unexposed)	g2257	6.1.1.20	Phenylalanine--tRNA ligase	83	83	100	0.00991975	49	49	100	0.0510128	NA	NA	0.000218686	0	0	1817	0.00470779	0.0113949	829	49	0.45	0.4	0.526316	5.17696e-05	0.000394728	0.895857	0.999797	0.00012391	0.000404565	0.759901	0.998631
EC	India (unexposed)	g2258	6.1.1.21	Histidine--tRNA ligase	83	83	100	0.00466707	49	49	100	0.0232991	NA	NA	-0.000280283	0	0	1818	0.00230509	0.00554675	1560	49	0.45	0.4	0.526316	-0.000109901	0.000288889	0.704248	0.999797	-5.31212e-05	0.000295174	0.857471	0.998631
EC	India (unexposed)	g2262	6.1.1.3	Threonine--tRNA ligase	83	83	100	0.00324464	49	49	100	0.0236726	NA	NA	0.00039519	0	0	1819	0.00618936	0.0134883	503	49	0.45	0.4	0.526316	0.000128024	0.000192978	0.50824	0.999797	0.0001564	0.000198431	0.43208	0.998631
EC	India (unexposed)	g2263	6.1.1.4	Leucine--tRNA ligase	83	83	100	0.00327314	49	49	100	0.024686	NA	NA	0.000507157	0	0	1820	0.00953956	0.0206548	158	49	0.45	0.4	0.526316	0.000134249	0.000214519	0.532536	0.999797	0.000169977	0.000222399	0.446136	0.998631
EC	India (unexposed)	g2264	6.1.1.5	Isoleucine--tRNA ligase	83	83	100	0.00406669	49	49	100	0.0265437	NA	NA	0.000360701	0	0	1821	0.0069897	0.015091	380	49	0.45	0.4	0.526316	0.000106939	0.000230705	0.643758	0.999797	0.000114075	0.000238032	0.632604	0.998631
EC	India (unexposed)	g2265	6.1.1.6	Lysine--tRNA ligase	83	83	100	0.00885623	49	49	100	0.0388787	NA	NA	-0.00164073	0	0	1822	0.0112213	0.0267969	93	49	0.45	0.4	0.526316	-0.000466864	0.000430631	0.280309	0.999797	-0.000385704	0.00043792	0.380136	0.998631
EC	India (unexposed)	g2266	6.1.1.7	Alanine--tRNA ligase	83	83	100	0.0040016	49	49	100	0.0248407	NA	NA	-7.04821e-05	0	0	1823	0.0054974	0.0123901	638	49	0.45	0.4	0.526316	-3.52861e-05	0.000234158	0.880451	0.999797	1.17439e-05	0.000237892	0.960706	0.998631
EC	India (unexposed)	g2267	6.1.1.9	Valine--tRNA ligase	83	83	100	0.00442391	49	49	100	0.0277346	NA	NA	-0.000426975	0	0	1824	0.00619772	0.0142945	501	49	0.45	0.4	0.526316	-0.000120987	0.00023384	0.605762	0.999797	-6.36007e-05	0.000240432	0.79181	0.998631
EC	India (unexposed)	g2287	6.2.1.48	NO NAME	61	83	73.5	0.000715246	36	49	73.5	0.000532447	1	1	2.99097e-05	0	0	1825	0.00205711	0.0058888	1638	49	0.45	0.4	0.526316	5.95374e-05	0.000277683	0.830565	0.999797	0.000111011	0.000280427	0.692881	0.998631
EC	India (unexposed)	g2288	6.2.1.5	Succinate--CoA ligase ADP-forming)	83	83	100	0.00820951	49	49	100	0.0334441	NA	NA	-0.000944396	0	0	1826	0.00747754	0.0145738	319	49	0.45	0.4	0.526316	-0.000486652	0.000531249	0.361335	0.999797	-0.000494973	0.000533295	0.355123	0.998631
EC	India (unexposed)	g2291	6.3.1.12	D-aspartate ligase	22	83	26.5	0.000192506	13	49	26.5	5.55803e-05	1	1	-1.77826e-05	0	0	1827	0.00263332	0.0062117	1434	49	0.45	0.4	0.526316	-4.02336e-05	0.000132078	0.761143	0.999797	-4.13412e-05	0.000135394	0.760615	0.998631
EC	India (unexposed)	g2295	6.3.1.2	Glutamate--ammonia ligase	83	83	100	0.0103762	49	49	100	0.0348704	NA	NA	-0.00115538	0	0	1828	0.00492317	0.0111591	777	49	0.45	0.4	0.526316	-0.000427285	0.000566247	0.451859	0.999797	-0.000452517	0.000556736	0.417876	0.998631
EC	India (unexposed)	g2301	6.3.2.10	UDP-N-acetylmuramoyl-tripeptide--D-alanyl-D-alanine ligase	83	83	100	0.00371892	49	49	100	0.0235649	NA	NA	2.47837e-05	0	0	1829	0.00752822	0.0175868	312	49	0.45	0.4	0.526316	-5.40129e-06	0.000233009	0.981542	0.999797	3.09552e-05	0.000238327	0.896866	0.998631
EC	India (unexposed)	g2303	6.3.2.13	UDP-N-acetylmuramoyl-L-alanyl-D-glutamate--2,6-diaminopimelate ligase	83	83	100	0.00591019	49	49	100	0.00976758	NA	NA	0.000777145	0	0	1830	0.00498377	0.0100481	759	49	0.45	0.4	0.526316	0.000143592	0.000634731	0.821381	0.999797	0.000211072	0.000644017	0.743655	0.998631
EC	India (unexposed)	g2306	6.3.2.2	Glutamate--cysteine ligase	83	83	100	0.00545972	49	49	100	0.0228438	NA	NA	-0.000861394	0	0	1831	0.0114891	0.0293451	89	49	0.45	0.4	0.526316	-0.000344338	0.000399288	0.390066	0.999797	-0.000370041	0.000412298	0.371173	0.998631
EC	India (unexposed)	g2315	6.3.2.4	D-alanine--D-alanine ligase	83	83	100	0.00388716	49	49	100	0.0270094	NA	NA	-0.000141857	0	0	1832	0.00559901	0.0123708	607	49	0.45	0.4	0.526316	-4.48626e-05	0.000223028	0.840894	0.999797	-1.95403e-05	0.0002278	0.93178	0.998631
EC	India (unexposed)	g2318	6.3.2.5	Phosphopantothenate--cysteine ligase	83	83	100	0.00676568	49	49	100	0.0160585	NA	NA	-0.00130706	0	0	1833	0.00768133	0.0155422	292	49	0.45	0.4	0.526316	-0.000675402	0.000573254	0.240873	0.999797	-0.000482346	0.000574765	0.402956	0.998631
EC	India (unexposed)	g2319	6.3.2.6	Phosphoribosylaminoimidazolesuccinocarboxamide synthase	83	83	100	0.00498621	49	49	100	0.0240206	NA	NA	-0.000212907	0	0	1834	0.00473628	0.0128501	823	49	0.45	0.4	0.526316	-8.91268e-05	0.000310495	0.774533	0.999797	-2.89287e-05	0.00031325	0.926568	0.998631
EC	India (unexposed)	g2321	6.3.2.8	UDP-N-acetylmuramate--L-alanine ligase	83	83	100	0.00355329	49	49	100	0.021922	NA	NA	-0.000248369	0	0	1835	0.00640727	0.0150212	462	49	0.45	0.4	0.526316	-0.000104084	0.000235175	0.658804	0.999797	-6.85489e-05	0.000239475	0.775163	0.998631
EC	India (unexposed)	g2322	6.3.2.9	UDP-N-acetylmuramoyl-L-alanine--D-glutamate ligase	83	83	100	0.00363826	49	49	100	0.0231214	NA	NA	8.48267e-05	0	0	1836	0.00718583	0.0171022	358	49	0.45	0.4	0.526316	3.87448e-05	0.000219951	0.860448	0.999797	6.84744e-05	0.000225199	0.761587	0.998631
EC	India (unexposed)	g2323	6.3.3.1	Phosphoribosylformylglycinamidine cyclo-ligase	83	83	100	0.00533897	49	49	100	0.0234734	NA	NA	-0.000227544	0	0	1837	0.00359611	0.00885287	1120	49	0.45	0.4	0.526316	-0.000101525	0.000336849	0.763594	0.999797	-5.86485e-05	0.000347002	0.866058	0.998631
EC	India (unexposed)	g2324	6.3.3.2	5-formyltetrahydrofolate cyclo-ligase	83	83	100	0.00597434	49	49	100	0.0222461	NA	NA	-0.000642732	0	0	1838	0.00295634	0.0077211	1315	49	0.45	0.4	0.526316	-0.000238814	0.000381829	0.532773	0.999797	-0.000243377	0.000389215	0.532913	0.998631
EC	India (unexposed)	g2326	6.3.4.13	Phosphoribosylamine--glycine ligase	83	83	100	0.00443322	49	49	100	0.022177	NA	NA	-0.000191757	0	0	1839	0.0055264	0.0117904	630	49	0.45	0.4	0.526316	-7.59006e-05	0.00028136	0.78777	0.999797	-6.30218e-05	0.000287678	0.826952	0.998631
EC	India (unexposed)	g2327	6.3.4.14	Biotin carboxylase	83	83	100	0.00425651	49	49	100	0.0170401	NA	NA	-0.000694611	0	0	1840	0.00652202	0.0152264	446	49	0.45	0.4	0.526316	-0.000355382	0.000344187	0.303743	0.999797	-0.000320592	0.00035306	0.365605	0.998631
EC	India (unexposed)	g2328	6.3.4.15	Biotin--[acetyl-CoA-carboxylase] ligase	83	83	100	0.00610711	49	49	100	0.00970572	NA	NA	0.000337842	0	0	1841	0.00571963	0.0122227	581	49	0.45	0.4	0.526316	-4.37123e-05	0.000612493	0.943215	0.999797	-3.21747e-05	0.000621409	0.958789	0.998631
EC	India (unexposed)	g2331	6.3.4.19	tRNA Ile)-lysidine synthetase	83	83	100	0.00402668	49	49	100	0.0152478	NA	NA	-0.000606544	0	0	1842	0.00565225	0.0126455	596	49	0.45	0.4	0.526316	-0.000266908	0.000313323	0.395856	0.999797	-0.000154959	0.000312537	0.620899	0.998631
EC	India (unexposed)	g2332	6.3.4.2	CTP synthase glutamine hydrolyzing)	83	83	100	0.00379501	49	49	100	0.0237171	NA	NA	0.000646543	0	0	1843	0.00864811	0.0182219	198	49	0.45	0.4	0.526316	0.000203746	0.00023647	0.390487	0.999797	0.000213584	0.000242522	0.380182	0.998631
EC	India (unexposed)	g2333	6.3.4.20	7-cyano-7-deazaguanine synthase	83	83	100	0.00785755	49	49	100	0.013581	NA	NA	-0.00245885	0	0	1844	0.0108568	0.0219507	103	49	0.45	0.4	0.526316	-0.00120144	0.000669557	0.0750762	0.999797	-0.00102284	0.000677867	0.133845	0.998631
EC	India (unexposed)	g2334	6.3.4.21	Nicotinate phosphoribosyltransferase	83	83	100	0.00675302	49	49	100	0.0241479	NA	NA	-0.000199858	0	0	1845	0.0046061	0.0104002	858	49	0.45	0.4	0.526316	-0.000131777	0.000426732	0.757965	0.999797	-0.000117905	0.000431011	0.784879	0.998631
EC	India (unexposed)	g2335	6.3.4.3	Formate--tetrahydrofolate ligase	83	83	100	0.00768162	49	49	100	0.0206364	NA	NA	-0.000474658	0	0	1846	0.00276984	0.00589411	1385	49	0.45	0.4	0.526316	-0.000311895	0.000588718	0.597164	0.999797	-0.000252606	0.000586813	0.667594	0.998631
EC	India (unexposed)	g2336	6.3.4.4	Adenylosuccinate synthase	83	83	100	0.00498632	49	49	100	0.0278933	NA	NA	-0.000595264	0	0	1847	0.00456303	0.0101189	867	49	0.45	0.4	0.526316	-0.000197279	0.000277735	0.478782	0.999797	-0.000147685	0.000283631	0.6035	0.998631
EC	India (unexposed)	g2337	6.3.4.5	Argininosuccinate synthase	83	83	100	0.00512701	49	49	100	0.0256057	NA	NA	0.000749538	0	0	1848	0.00996154	0.0211887	142	49	0.45	0.4	0.526316	0.000233525	0.000303591	0.443164	0.999797	0.000242176	0.000310778	0.437301	0.998631
EC	India (unexposed)	g2339	6.3.5.1	NAD +) synthase glutamine-hydrolyzing)	83	83	100	0.00621766	49	49	100	0.0155649	NA	NA	-7.11683e-05	0	0	1849	0.003574	0.00923448	1127	49	0.45	0.4	0.526316	-0.000254117	0.000585993	0.665261	0.999797	-0.000229482	0.000573805	0.68989	0.998631
EC	India (unexposed)	g2342	6.3.5.2	GMP synthase glutamine-hydrolyzing)	83	83	100	0.0208494	49	49	100	0.0299449	NA	NA	0.00204881	0	0	1850	0.0106745	0.0241099	112	49	0.45	0.4	0.526316	0.000638809	0.000820712	0.437771	0.999797	0.000538383	0.000843753	0.524588	0.998631
EC	India (unexposed)	g2343	6.3.5.3	Phosphoribosylformylglycinamidine synthase	83	83	100	0.00740656	49	49	100	0.0199686	NA	NA	-6.04297e-05	0	0	1851	0.00768779	0.0155339	290	49	0.45	0.4	0.526316	-2.39965e-05	0.00045489	0.95801	0.999797	-8.88514e-05	0.000452907	0.844788	0.998631
EC	India (unexposed)	g2345	6.3.5.5	Carbamoyl-phosphate synthase glutamine-hydrolyzing)	83	83	100	0.00725198	49	49	100	0.050412	NA	NA	-0.000948801	0	0	1852	0.00467775	0.0100401	841	49	0.45	0.4	0.526316	-0.000226168	0.00030538	0.460265	0.999797	-0.000186646	0.000310061	0.548288	0.998631
EC	India (unexposed)	g2347	6.3.5.7	Glutaminyl-tRNA synthase glutamine-hydrolyzing)	83	83	100	0.00847592	49	49	100	0.0201103	NA	NA	-0.000967174	0	0	1853	0.00358044	0.00875268	1124	49	0.45	0.4	0.526316	-0.000491487	0.000640876	0.444532	0.999797	-0.000423332	0.000647374	0.514363	0.998631
EC	India (unexposed)	g2351	6.4.1.2	Acetyl-CoA carboxylase	83	83	100	0.00738925	49	49	100	0.0121924	NA	NA	0.000872595	0	0	1854	0.00530091	0.0110513	691	49	0.45	0.4	0.526316	0.000115899	0.000706283	0.869909	0.999797	0.000129699	0.000707332	0.85481	0.998631
EC	India (unexposed)	g2358	6.5.1.2	DNA ligase NAD +	83	83	100	0.00837621	49	49	100	0.0228578	NA	NA	0.000852162	0	0	1855	0.0034633	0.00784148	1163	49	0.45	0.4	0.526316	0.000258907	0.000515241	0.616168	0.999797	0.000211722	0.000515512	0.681994	0.998631
EC	India (unexposed)	g2363	7.1.1.1	NO NAME	83	83	100	0.00532737	49	49	100	0.0132998	NA	NA	-0.000500637	0	0	1856	0.00404068	0.0094883	1001	49	0.45	0.4	0.526316	-0.000404776	0.000492796	0.412931	0.999797	-0.000398909	0.000493965	0.420875	0.998631
EC	India (unexposed)	g2367	7.1.2.2	NO NAME	83	83	100	0.0133454	49	49	100	0.045447	NA	NA	-0.00053865	0	0	1857	0.0027053	0.0067685	1412	49	0.45	0.4	0.526316	-0.000197179	0.000638948	0.758121	0.999797	-8.39294e-05	0.000645125	0.896698	0.998631
EC	India (unexposed)	g2376	7.3.2.1	NO NAME	83	83	100	0.00734401	49	49	100	0.0230289	NA	NA	-0.000752649	0	0	1858	0.00530551	0.0120164	687	49	0.45	0.4	0.526316	-0.000305446	0.00048813	0.532578	0.999797	-0.000297951	0.000498888	0.551434	0.998631
EC	India (unexposed)	g294	1.15.1.1	Superoxide dismutase	83	83	100	0.00906316	49	49	100	0.0133974	NA	NA	0.000919122	0	0	1859	0.00565586	0.0116178	595	49	0.45	0.4	0.526316	9.13032e-05	0.000813192	0.910777	0.999797	0.000111563	0.000803968	0.889859	0.998631
EC	India (unexposed)	g3	1.1.1.1	Alcohol dehydrogenase	83	83	100	0.00966589	49	49	100	0.0330045	NA	NA	0.000350343	0	0	1860	0.00721577	0.0152619	356	49	0.45	0.4	0.526316	6.83947e-05	0.000547181	0.900721	0.999797	0.000108011	0.000564812	0.848652	0.998631
EC	India (unexposed)	g300	1.16.3.1	Ferroxidase	83	83	100	0.00841455	49	49	100	0.0149948	NA	NA	0.00141561	0	0	1861	0.0140017	0.0298814	51	49	0.45	0.4	0.526316	0.000581649	0.000592821	0.328339	0.999797	0.000583617	0.00061274	0.342697	0.998631
EC	India (unexposed)	g305	1.17.1.8	4-hydroxy-tetrahydrodipicolinate reductase	83	83	100	0.00452935	49	49	100	0.0224782	NA	NA	-0.000256444	0	0	1862	0.00371954	0.0103842	1088	49	0.45	0.4	0.526316	-0.000127257	0.000299289	0.671396	0.999797	-0.000104209	0.000302702	0.731226	0.998631
EC	India (unexposed)	g307	1.17.4.1	Ribonucleoside-diphosphate reductase	83	83	100	0.00953189	49	49	100	0.0634009	NA	NA	0.00100058	0	0	1863	0.010868	0.0246874	102	49	0.45	0.4	0.526316	8.17947e-05	0.000446944	0.855076	0.999797	0.000118729	0.000459957	0.79673	0.998631
EC	India (unexposed)	g308	1.17.4.2	Ribonucleoside-triphosphate reductase	83	83	100	0.0055218	49	49	100	0.0219496	NA	NA	-0.000255359	0	0	1864	0.00579207	0.0129417	564	49	0.45	0.4	0.526316	-0.00012062	0.000377776	0.75002	0.999797	-0.000156068	0.000378957	0.681164	0.998631
EC	India (unexposed)	g312	1.17.7.3	E)-4-hydroxy-3-methylbut-2-enyl-diphosphate synthase flavodoxin)	83	83	100	0.00587249	49	49	100	0.0178015	NA	NA	-0.000306379	0	0	1865	0.00474076	0.0126659	822	49	0.45	0.4	0.526316	-0.000195452	0.000461212	0.672427	0.999797	-0.000190009	0.000456406	0.677894	0.998631
EC	India (unexposed)	g313	1.17.7.4	NO NAME	83	83	100	0.0036963	49	49	100	0.0172121	NA	NA	-1.03383e-05	0	0	1866	0.00816597	0.0208029	236	49	0.45	0.4	0.526316	-1.89286e-05	0.000262401	0.942604	0.999797	-6.31291e-05	0.000264982	0.812086	0.998631
EC	India (unexposed)	g325	1.2.1.11	Aspartate-semialdehyde dehydrogenase	83	83	100	0.00487992	49	49	100	0.027249	NA	NA	-0.000472132	0	0	1867	0.00447913	0.0104564	891	49	0.45	0.4	0.526316	-0.000137405	0.000271475	0.613615	0.999797	-0.00017507	0.000275575	0.5264	0.998631
EC	India (unexposed)	g326	1.2.1.12	Glyceraldehyde-3-phosphate dehydrogenase phosphorylating)	83	83	100	0.00520967	49	49	100	0.0220096	NA	NA	-8.06193e-05	0	0	1868	0.00546129	0.0114725	647	49	0.45	0.4	0.526316	-0.000145166	0.0003845	0.706385	0.999797	-0.000204916	0.000395351	0.605156	0.998631
EC	India (unexposed)	g341	1.2.1.38	N-acetyl-gamma-glutamyl-phosphate reductase	83	83	100	0.00394494	49	49	100	0.0215372	NA	NA	2.35231e-05	0	0	1869	0.00517276	0.0119987	723	49	0.45	0.4	0.526316	-2.55589e-05	0.00027449	0.925956	0.999797	4.46856e-06	0.000273305	0.986981	0.998631
EC	India (unexposed)	g344	1.2.1.41	Glutamate-5-semialdehyde dehydrogenase	83	83	100	0.00348687	49	49	100	0.022864	NA	NA	-4.86575e-06	0	0	1870	0.00518087	0.0129332	719	49	0.45	0.4	0.526316	-2.30289e-05	0.00023252	0.921259	0.999797	1.44354e-05	0.000234009	0.95091	0.998631
EC	India (unexposed)	g38	1.1.1.193	5-amino-6- 5-phosphoribosylamino)uracil reductase	83	83	100	0.00877259	49	49	100	0.0127844	NA	NA	-0.00139618	0	0	1871	0.00930839	0.0224592	166	49	0.45	0.4	0.526316	-0.000894461	0.000809633	0.271299	0.999797	-0.000687999	0.000822167	0.404295	0.998631
EC	India (unexposed)	g4	1.1.1.100	3-oxoacyl-[acyl-carrier-protein] reductase	83	83	100	0.0122198	49	49	100	0.0263631	NA	NA	0.000213995	0	0	1872	0.0040552	0.0092052	998	49	0.45	0.4	0.526316	-0.000109794	0.0006958	0.874863	0.999797	-0.000183934	0.000693304	0.791215	0.998631
EC	India (unexposed)	g419	1.3.1.87	3- cis-5,6-dihydroxycyclohexa-1,3-dien-1-yl)propanoate dehydrogenase	61	83	73.5	0.00208656	36	49	73.5	0.00134513	1	1	-4.39691e-05	0	0	1873	0.00171507	0.0059618	1743	49	0.45	0.4	0.526316	-4.13849e-05	0.00047454	0.930638	0.999797	3.97353e-05	0.000486006	0.934969	0.998631
EC	India (unexposed)	g42	1.1.1.205	IMP dehydrogenase	83	83	100	0.00637903	49	49	100	0.0258105	NA	NA	-0.00109289	0	0	1874	0.00833395	0.0191324	225	49	0.45	0.4	0.526316	-0.000355363	0.000364158	0.330952	0.999797	-0.000360048	0.000365893	0.327004	0.998631
EC	India (unexposed)	g421	1.3.1.9	Enoyl-[acyl-carrier-protein] reductase NADH)	83	83	100	0.00294115	49	49	100	0.00649127	NA	NA	-0.000104778	0	0	1875	0.0075983	0.0156001	304	49	0.45	0.4	0.526316	-0.00014442	0.000339631	0.671375	0.999797	-9.92688e-05	0.000344475	0.773691	0.998631
EC	India (unexposed)	g424	1.3.1.98	UDP-N-acetylmuramate dehydrogenase	83	83	100	0.00642	49	49	100	0.0291745	NA	NA	-0.00056302	0	0	1876	0.00432332	0.012127	934	49	0.45	0.4	0.526316	-0.000183129	0.000359756	0.611589	0.999797	-8.93567e-05	0.000359456	0.804087	0.998631
EC	India (unexposed)	g432	1.3.5.1	Succinate dehydrogenase quinone)	83	83	100	0.00492472	49	49	100	0.01477	NA	NA	-0.000583313	0	0	1877	0.00778089	0.0155688	275	49	0.45	0.4	0.526316	-0.000355405	0.000438845	0.419498	0.999797	-0.000292563	0.000449284	0.516128	0.998631
EC	India (unexposed)	g433	1.3.5.2	Dihydroorotate dehydrogenase quinone)	83	83	100	0.0056655	49	49	100	0.0174978	NA	NA	-0.000613954	0	0	1878	0.00585959	0.0124953	547	49	0.45	0.4	0.526316	-0.00045773	0.000479818	0.341871	0.999797	-0.000472521	0.00047531	0.322078	0.998631
EC	India (unexposed)	g449	1.3.99.1	Deleted entry	83	83	100	0.00648092	49	49	100	0.0115817	NA	NA	0.000322278	0	0	1879	0.00409846	0.0101818	986	49	0.45	0.4	0.526316	8.58758e-05	0.000647279	0.894658	0.999797	6.12521e-05	0.000651496	0.925246	0.998631
EC	India (unexposed)	g465	1.4.1.13	Glutamate synthase NADPH)	83	83	100	0.0176108	49	49	100	0.0244314	NA	NA	0.00137864	0	0	1880	0.00303052	0.00723558	1288	49	0.45	0.4	0.526316	0.000377606	0.00106279	0.722942	0.999797	0.00036372	0.00107573	0.735844	0.998631
EC	India (unexposed)	g475	1.4.3.16	L-aspartate oxidase	83	83	100	0.00400218	49	49	100	0.0158476	NA	NA	-0.000268725	0	0	1881	0.00597521	0.013295	529	49	0.45	0.4	0.526316	-0.0001556	0.000308112	0.614406	0.999797	-0.000208001	0.000300445	0.490028	0.998631
EC	India (unexposed)	g48	1.1.1.22	UDP-glucose 6-dehydrogenase	83	83	100	0.00949046	49	49	100	0.0138709	NA	NA	0.00122297	0	0	1882	0.0128277	0.0238639	65	49	0.45	0.4	0.526316	0.000700201	0.000807309	0.387361	0.999797	0.000805738	0.00082044	0.327957	0.998631
EC	India (unexposed)	g49	1.1.1.23	Histidinol dehydrogenase	83	83	100	0.00467102	49	49	100	0.0209827	NA	NA	-0.000250705	0	0	1883	0.00433762	0.0101248	928	49	0.45	0.4	0.526316	-0.000113971	0.000314135	0.717338	0.999797	-0.000120882	0.000314597	0.70145	0.998631
EC	India (unexposed)	g490	1.5.1.2	Pyrroline-5-carboxylate reductase	83	83	100	0.0080108	49	49	100	0.0279338	NA	NA	-0.00120792	0	0	1884	0.00607057	0.0135193	519	49	0.45	0.4	0.526316	-0.000407649	0.000453114	0.369964	0.999797	-0.000404072	0.00045698	0.378274	0.998631
EC	India (unexposed)	g491	1.5.1.20	Methylenetetrahydrofolate reductase NAD P)H)	83	83	100	0.00292504	49	49	100	0.0193893	NA	NA	-0.000151991	0	0	1885	0.00511706	0.011222	738	49	0.45	0.4	0.526316	-8.65292e-05	0.000214953	0.68794	0.999797	-8.60846e-05	0.000221529	0.698238	0.998631
EC	India (unexposed)	g496	1.5.1.3	Dihydrofolate reductase	83	83	100	0.00709348	49	49	100	0.0219122	NA	NA	-0.00103575	0	0	1886	0.00771952	0.0160968	285	49	0.45	0.4	0.526316	-0.000401239	0.000517736	0.439755	0.999797	-0.000260365	0.000514896	0.613982	0.998631
EC	India (unexposed)	g506	1.5.1.5	Methylenetetrahydrofolate dehydrogenase NADP +	83	83	100	0.00474435	49	49	100	0.0219594	NA	NA	-6.4835e-05	0	0	1887	0.00494857	0.0136169	769	49	0.45	0.4	0.526316	-5.72946e-05	0.000314478	0.855718	0.999797	8.29511e-06	0.000318928	0.979291	0.998631
EC	India (unexposed)	g523	1.6.5.2	NAD P)H dehydrogenase quinone)	83	83	100	0.00717305	49	49	100	0.0167046	NA	NA	-0.000108619	0	0	1888	0.0163938	0.0356202	33	49	0.45	0.4	0.526316	-0.000114766	0.000668507	0.86396	0.999797	6.4098e-05	0.000685883	0.925693	0.998631
EC	India (unexposed)	g525	1.6.5.5	NADPH quinone reductase	83	83	100	0.0383242	49	49	100	0.0470362	NA	NA	-0.00101906	0	0	1889	0.00583859	0.0128661	554	49	0.45	0.4	0.526316	-0.000167114	0.0015711	0.915455	0.999797	-0.000271754	0.00157206	0.863037	0.998631
EC	India (unexposed)	g529	1.6.99.1	NADPH dehydrogenase	61	83	73.5	0.0031802	36	49	73.5	0.00108904	1	1	-0.000543405	0	0	1890	0.00515014	0.0134442	725	49	0.45	0.4	0.526316	-0.000530254	0.000504969	0.295633	0.999797	-0.000730381	0.00050708	0.152264	0.998631
EC	India (unexposed)	g53	1.1.1.25	Shikimate dehydrogenase	83	83	100	0.00594798	49	49	100	0.0164734	NA	NA	-0.000137522	0	0	1891	0.0173113	0.036374	29	49	0.45	0.4	0.526316	-0.000246753	0.000542692	0.650095	0.999797	-0.000203982	0.00055694	0.714795	0.998631
EC	India (unexposed)	g530	1.6.99.3	NADH dehydrogenase	83	83	100	0.0081583	49	49	100	0.0192183	NA	NA	3.96876e-05	0	0	1892	0.00375933	0.0113176	1076	49	0.45	0.4	0.526316	5.56441e-06	0.000579901	0.992359	0.999797	8.71724e-05	0.000595866	0.883924	0.998631
EC	India (unexposed)	g534	1.7.1.13	PreQ 1) synthase	83	83	100	0.00428186	49	49	100	0.00736268	NA	NA	0.000509085	0	0	1893	0.00608235	0.0144929	515	49	0.45	0.4	0.526316	-6.73943e-05	0.000562517	0.90482	0.999797	-5.26869e-05	0.000562121	0.925475	0.998631
EC	India (unexposed)	g554	1.8.1.4	Dihydrolipoyl dehydrogenase	83	83	100	0.00753918	49	49	100	0.0196158	NA	NA	-0.00102181	0	0	1894	0.00748585	0.017251	316	49	0.45	0.4	0.526316	-0.000517423	0.00059682	0.387558	0.999797	-0.00037213	0.000609668	0.542718	0.998631
EC	India (unexposed)	g557	1.8.1.9	Thioredoxin-disulfide reductase	83	83	100	0.0139179	49	49	100	0.03055	NA	NA	-0.00210741	0	0	1895	0.00638912	0.0131577	465	49	0.45	0.4	0.526316	-0.000697893	0.000747877	0.352465	0.999797	-0.000617919	0.000758171	0.416615	0.998631
EC	India (unexposed)	g56	1.1.1.26	Glyoxylate reductase	22	83	26.5	8.69769e-05	13	49	26.5	1.51115e-05	1	1	-1.86468e-05	0	0	1896	0.00294971	0.00953979	1318	49	0.45	0.4	0.526316	-8.46671e-05	8.34614e-05	0.312254	0.999797	-7.90767e-05	8.5526e-05	0.356959	0.998631
EC	India (unexposed)	g561	1.8.4.11	Peptide-methionine S)-S-oxide reductase	83	83	100	0.00483924	49	49	100	0.0117065	NA	NA	-0.000189869	0	0	1897	0.00903678	0.0216685	174	49	0.45	0.4	0.526316	-0.000145133	0.00041537	0.72735	0.999797	-3.29351e-05	0.000416108	0.93704	0.998631
EC	India (unexposed)	g577	1.97.1.4	[Formate-C-acetyltransferase]-activating enzyme	83	83	100	0.00896602	49	49	100	0.0382622	NA	NA	-0.000598197	0	0	1898	0.00528409	0.011739	694	49	0.45	0.4	0.526316	-0.000193966	0.000442764	0.662056	0.999797	-0.000121519	0.000441675	0.783669	0.998631
EC	India (unexposed)	g590	2.1.1.14	5-methyltetrahydropteroyltriglutamate--homocysteine S-methyltransferase	83	83	100	0.00545657	49	49	100	0.0214216	NA	NA	0.000140671	0	0	1899	0.00663121	0.0143879	432	49	0.45	0.4	0.526316	-1.13028e-05	0.000381299	0.976397	0.999797	-4.72625e-05	0.000393827	0.904669	0.998631
EC	India (unexposed)	g601	2.1.1.171	16S rRNA guanine 966)-N 2-methyltransferase	83	83	100	0.0054296	49	49	100	0.0125984	NA	NA	-0.000403451	0	0	1900	0.00658397	0.0169164	437	49	0.45	0.4	0.526316	-0.000205506	0.00049906	0.681174	0.999797	-5.01844e-05	0.000508831	0.921593	0.998631
EC	India (unexposed)	g605	2.1.1.176	16S rRNA cytosine 967)-C 5-methyltransferase	83	83	100	0.00458411	49	49	100	0.007678	NA	NA	0.0010268	0	0	1901	0.00775064	0.0166937	280	49	0.45	0.4	0.526316	0.000236677	0.00059415	0.691029	0.999797	0.000284548	0.000585983	0.628107	0.998631
EC	India (unexposed)	g606	2.1.1.177	23S rRNA pseudouridine 1915)-N 3-methyltransferase	83	83	100	0.00614219	49	49	100	0.0259136	NA	NA	-0.000209319	0	0	1902	0.00456403	0.0103516	865	49	0.45	0.4	0.526316	-7.70191e-05	0.000367624	0.834382	0.999797	-1.62346e-05	0.000373474	0.965397	0.998631
EC	India (unexposed)	g61	1.1.1.267	1-deoxy-D-xylulose-5-phosphate reductoisomerase	83	83	100	0.00423861	49	49	100	0.0228136	NA	NA	0.00044706	0	0	1903	0.00900248	0.0208634	180	49	0.45	0.4	0.526316	8.85247e-05	0.00029419	0.763964	0.999797	7.9964e-05	0.000287005	0.781	0.998631
EC	India (unexposed)	g610	2.1.1.182	16S rRNA adenine 1518)-N 6)/adenine 1519)-N 6-dimethyltransferase	83	83	100	0.00669543	49	49	100	0.0233189	NA	NA	-0.000905657	0	0	1904	0.00525186	0.0120105	702	49	0.45	0.4	0.526316	-0.000342698	0.000453133	0.450847	0.999797	-0.000202313	0.000452732	0.655742	0.998631
EC	India (unexposed)	g619	2.1.1.192	23S rRNA adenine 2503)-C 2-methyltransferase	83	83	100	0.00306087	49	49	100	0.0192263	NA	NA	0.000196951	0	0	1905	0.00617474	0.013837	504	49	0.45	0.4	0.526316	3.07467e-05	0.000235723	0.896423	0.999797	4.06766e-05	0.000237214	0.864127	0.998631
EC	India (unexposed)	g620	2.1.1.193	16S rRNA uracil 1498)-N 3-methyltransferase	83	83	100	0.00429386	49	49	100	0.0207651	NA	NA	1.66638e-05	0	0	1906	0.00433053	0.0104463	930	49	0.45	0.4	0.526316	-1.6242e-05	0.000288684	0.955219	0.999797	5.9859e-06	0.000292383	0.983699	0.998631
EC	India (unexposed)	g623	2.1.1.198	16S rRNA cytidine 1402)-2'-O)-methyltransferase	83	83	100	0.00449144	49	49	100	0.0253436	NA	NA	-0.000945185	0	0	1907	0.0101945	0.0202291	130	49	0.45	0.4	0.526316	-0.000355241	0.000294624	0.230106	0.999797	-0.000298696	0.000292604	0.309311	0.998631
EC	India (unexposed)	g624	2.1.1.199	16S rRNA cytosine 1402)-N 4-methyltransferase	83	83	100	0.0044071	49	49	100	0.0223012	NA	NA	-0.000238018	0	0	1908	0.00488628	0.0110562	790	49	0.45	0.4	0.526316	-9.68972e-05	0.000281699	0.731421	0.999797	-1.50163e-05	0.000287676	0.958454	0.998631
EC	India (unexposed)	g637	2.1.1.228	tRNA guanine 37)-N 1-methyltransferase	83	83	100	0.00597463	49	49	100	0.0207104	NA	NA	-0.000515875	0	0	1909	0.00621095	0.0132606	496	49	0.45	0.4	0.526316	-0.000200923	0.000420971	0.63396	0.999797	-7.5968e-05	0.000419593	0.85662	0.998631
EC	India (unexposed)	g64	1.1.1.27	L-lactate dehydrogenase	83	83	100	0.0136085	49	49	100	0.0307614	NA	NA	-0.000115349	0	0	1910	0.00339441	0.00839482	1195	49	0.45	0.4	0.526316	-4.7303e-05	0.000776402	0.951512	0.999797	-0.000131012	0.000780087	0.866897	0.998631
EC	India (unexposed)	g650	2.1.1.297	Peptide chain release factor N 5)-glutamine methyltransferase	83	83	100	0.00414114	49	49	100	0.0128732	NA	NA	0.000289931	0	0	1911	0.00795322	0.0169692	254	49	0.45	0.4	0.526316	6.18079e-05	0.000378544	0.870553	0.999797	4.54735e-05	0.000390194	0.907411	0.998631
EC	India (unexposed)	g652	2.1.1.33	tRNA guanine 46)-N 7-methyltransferase	83	83	100	0.00703845	49	49	100	0.0279375	NA	NA	-4.27973e-05	0	0	1912	0.00332053	0.0079228	1214	49	0.45	0.4	0.526316	-2.35056e-05	0.000394339	0.95256	0.999797	7.55733e-06	0.000391532	0.984631	0.998631
EC	India (unexposed)	g658	2.1.1.45	Thymidylate synthase	83	83	100	0.00441053	49	49	100	0.0241892	NA	NA	-0.00100238	0	0	1913	0.00435183	0.0090383	924	49	0.45	0.4	0.526316	-0.000390471	0.000303202	0.200096	0.999797	-0.00034896	0.000306811	0.257556	0.998631
EC	India (unexposed)	g664	2.1.1.63	Methylated-DNA--[protein]-cysteine S-methyltransferase	83	83	100	0.00681403	49	49	100	0.0188173	NA	NA	-0.000579119	0	0	1914	0.00693972	0.0160521	389	49	0.45	0.4	0.526316	-0.000335722	0.00055117	0.543516	0.999797	-0.000220516	0.000563215	0.696071	0.998631
EC	India (unexposed)	g668	2.1.1.72	Site-specific DNA-methyltransferase adenine-specific)	83	83	100	0.011138	49	49	100	0.0185095	NA	NA	0.00157385	0	0	1915	0.00720812	0.0149009	357	49	0.45	0.4	0.526316	0.000248653	0.000853605	0.771288	0.999797	0.000148618	0.00085916	0.862946	0.998631
EC	India (unexposed)	g669	2.1.1.74	FADH 2)-oxidizing)	83	83	100	0.00303453	49	49	100	0.0042411	NA	NA	0.000457696	0	0	1916	0.0113747	0.0262128	92	49	0.45	0.4	0.526316	-0.000153543	0.000520008	0.768259	0.999797	-6.39747e-05	0.000526279	0.903442	0.998631
EC	India (unexposed)	g67	1.1.1.274	2,5-didehydrogluconate reductase 2-dehydro-D-gluconate-forming)	83	83	100	0.0101702	49	49	100	0.0142122	NA	NA	0.00181444	0	0	1917	0.00689648	0.0153021	397	49	0.45	0.4	0.526316	0.000705926	0.000840906	0.40274	0.999797	0.000490918	0.00083936	0.559688	0.998631
EC	India (unexposed)	g671	2.1.1.79	Cyclopropane-fatty-acyl-phospholipid synthase	83	83	100	0.00626342	49	49	100	0.0181774	NA	NA	0.000810708	0	0	1918	0.00767998	0.0174016	293	49	0.45	0.4	0.526316	0.00013709	0.000529806	0.796234	0.999797	0.000121222	0.000539866	0.822703	0.998631
EC	India (unexposed)	g675	2.1.2.1	Glycine hydroxymethyltransferase	83	83	100	0.00706775	49	49	100	0.0205567	NA	NA	-0.00023019	0	0	1919	0.00814531	0.0182186	238	49	0.45	0.4	0.526316	-8.56825e-05	0.000536691	0.873405	0.999797	4.72296e-05	0.000541227	0.930601	0.998631
EC	India (unexposed)	g679	2.1.2.2	Phosphoribosylglycinamide formyltransferase	83	83	100	0.00538443	49	49	100	0.00953645	NA	NA	-4.0139e-05	0	0	1920	0.00734107	0.0167279	336	49	0.45	0.4	0.526316	-0.000352551	0.000582372	0.545988	0.999797	-0.000322691	0.00058348	0.58122	0.998631
EC	India (unexposed)	g68	1.1.1.276	Serine 3-dehydrogenase NADP +	83	83	100	0.00667463	49	49	100	0.0116571	NA	NA	-4.63946e-06	0	0	1921	0.00380042	0.00860955	1063	49	0.45	0.4	0.526316	-9.92316e-05	0.000672038	0.882842	0.999797	-0.00012576	0.000671301	0.851699	0.998631
EC	India (unexposed)	g680	2.1.2.3	Phosphoribosylaminoimidazolecarboxamide formyltransferase	83	83	100	0.00461408	49	49	100	0.0238066	NA	NA	-0.000302883	0	0	1922	0.00418361	0.0100643	966	49	0.45	0.4	0.526316	-0.000151464	0.000308185	0.623923	0.999797	-5.98431e-05	0.000314215	0.849263	0.998631
EC	India (unexposed)	g683	2.1.2.9	Methionyl-tRNA formyltransferase	83	83	100	0.00412151	49	49	100	0.0213229	NA	NA	-0.000110093	0	0	1923	0.00360558	0.00805585	1117	49	0.45	0.4	0.526316	-5.40244e-05	0.000271195	0.842411	0.999797	2.37527e-05	0.000275201	0.931358	0.998631
EC	India (unexposed)	g684	2.1.3.1	Methylmalonyl-CoA carboxytransferase	61	83	73.5	0.00142901	36	49	73.5	0.00114399	1	1	0.000468963	0	0	1924	0.00579638	0.0126287	563	49	0.45	0.4	0.526316	0.00034474	0.00041761	0.410596	0.999797	0.000176066	0.000422616	0.677679	0.998631
EC	India (unexposed)	g687	2.1.3.2	Aspartate carbamoyltransferase	83	83	100	0.00415967	49	49	100	0.0166442	NA	NA	0.000518847	0	0	1925	0.00875663	0.0219612	191	49	0.45	0.4	0.526316	0.000167909	0.000318816	0.599323	0.999797	0.000145872	0.000329113	0.658368	0.998631
EC	India (unexposed)	g688	2.1.3.3	Ornithine carbamoyltransferase	83	83	100	0.00501099	49	49	100	0.0234426	NA	NA	-0.000281503	0	0	1926	0.00467312	0.0117153	842	49	0.45	0.4	0.526316	-9.05875e-05	0.000300297	0.763394	0.999797	-4.08426e-05	0.000309422	0.895199	0.998631
EC	India (unexposed)	g694	2.2.1.1	Transketolase	83	83	100	0.0104872	49	49	100	0.0161445	NA	NA	0.000873175	0	0	1927	0.0047039	0.0120486	831	49	0.45	0.4	0.526316	4.21728e-05	0.000807846	0.958446	0.999797	-2.21818e-05	0.000807977	0.978142	0.998631
EC	India (unexposed)	g696	2.2.1.2	Transaldolase	83	83	100	0.00555864	49	49	100	0.0282382	NA	NA	0.00111897	0	0	1928	0.0105294	0.0229032	118	49	0.45	0.4	0.526316	0.000252479	0.000357423	0.481213	0.999797	0.000216705	0.000360851	0.549234	0.998631
EC	India (unexposed)	g698	2.2.1.6	Acetolactate synthase	83	83	100	0.0210771	49	49	100	0.0508983	NA	NA	0.000361633	0	0	1929	0.00583503	0.0142758	556	49	0.45	0.4	0.526316	1.7808e-06	0.000832307	0.998296	0.999797	6.86149e-06	0.000842135	0.993512	0.998631
EC	India (unexposed)	g699	2.2.1.7	1-deoxy-D-xylulose-5-phosphate synthase	83	83	100	0.00443076	49	49	100	0.0245667	NA	NA	0.00063249	0	0	1930	0.00753618	0.0193361	311	49	0.45	0.4	0.526316	0.000201054	0.000267699	0.453981	0.999797	0.000198839	0.000269927	0.462722	0.998631
EC	India (unexposed)	g701	2.3.1.1	Amino-acid N-acetyltransferase	83	83	100	0.00434458	49	49	100	0.0182245	NA	NA	0.000104072	0	0	1931	0.0077191	0.016822	286	49	0.45	0.4	0.526316	1.96369e-05	0.000307416	0.949166	0.999797	-1.68252e-05	0.000313061	0.957225	0.998631
EC	India (unexposed)	g705	2.3.1.117	2,3,4,5-tetrahydropyridine-2,6-dicarboxylate N-succinyltransferase	83	83	100	0.00536166	49	49	100	0.0175262	NA	NA	-0.000612876	0	0	1932	0.00718422	0.0169239	360	49	0.45	0.4	0.526316	-0.000390214	0.000457403	0.395168	0.999797	-0.000425304	0.000459393	0.356337	0.998631
EC	India (unexposed)	g709	2.3.1.128	Ribosomal-protein-alanine N-acetyltransferase	83	83	100	0.0165011	49	49	100	0.0211117	NA	NA	-0.00210963	0	0	1933	0.00722863	0.0149942	355	49	0.45	0.4	0.526316	-0.00126151	0.00119443	0.292855	0.999797	-0.00105251	0.00120675	0.38478	0.998631
EC	India (unexposed)	g713	2.3.1.157	Glucosamine-1-phosphate N-acetyltransferase	83	83	100	0.00594885	49	49	100	0.0187825	NA	NA	-0.000228188	0	0	1934	0.0022702	0.00561008	1573	49	0.45	0.4	0.526316	-0.000153944	0.000440305	0.727181	0.999797	-0.000116494	0.00045099	0.796595	0.998631
EC	India (unexposed)	g719	2.3.1.179	Beta-ketoacyl-[acyl-carrier-protein] synthase II	83	83	100	0.00611082	49	49	100	0.0110053	NA	NA	0.000924967	0	0	1935	0.00707457	0.0208356	365	49	0.45	0.4	0.526316	0.000132951	0.000639587	0.835656	0.999797	0.000130849	0.000637153	0.837621	0.998631
EC	India (unexposed)	g721	2.3.1.180	Beta-ketoacyl-[acyl-carrier-protein] synthase III	83	83	100	0.00561927	49	49	100	0.00856252	NA	NA	0.000241686	0	0	1936	0.00479467	0.0113226	812	49	0.45	0.4	0.526316	-8.00462e-05	0.000603031	0.894604	0.999797	-2.72933e-05	0.000608578	0.9643	0.998631
EC	India (unexposed)	g724	2.3.1.183	Phosphinothricin acetyltransferase	83	83	100	0.0041531	49	49	100	0.00588438	NA	NA	-0.00101111	0	0	1937	0.0102749	0.0224591	127	49	0.45	0.4	0.526316	-0.000884136	0.000526523	0.0955152	0.999797	-0.000863467	0.000542436	0.113948	0.998631
EC	India (unexposed)	g73	1.1.1.284	S- hydroxymethyl)glutathione dehydrogenase	83	83	100	0.00431889	49	49	100	0.00846765	NA	NA	-0.00126536	0	0	1938	0.0195268	0.0412961	20	49	0.45	0.4	0.526316	-0.000791846	0.000454805	0.0840374	0.999797	-0.000750522	0.000471462	0.113932	0.998631
EC	India (unexposed)	g745	2.3.1.234	N 6)-L-threonylcarbamoyladenine synthase	83	83	100	0.00487907	49	49	100	0.0256606	NA	NA	0.000362285	0	0	1939	0.00480365	0.0108626	810	49	0.45	0.4	0.526316	4.18144e-05	0.000328729	0.898978	0.999797	0.000122273	0.000331566	0.71292	0.998631
EC	India (unexposed)	g753	2.3.1.266	NO NAME	83	83	100	0.00344666	49	49	100	0.00566251	NA	NA	0.000459214	0	0	1940	0.00748193	0.0162848	318	49	0.45	0.4	0.526316	-6.20924e-05	0.000494767	0.900323	0.999797	3.75339e-06	0.000485846	0.993848	0.998631
EC	India (unexposed)	g759	2.3.1.30	Serine O-acetyltransferase	83	83	100	0.00707998	49	49	100	0.0128282	NA	NA	0.000927232	0	0	1941	0.00773299	0.0163553	283	49	0.45	0.4	0.526316	0.000224456	0.000669602	0.738008	0.999797	0.000432441	0.000669295	0.51939	0.998631
EC	India (unexposed)	g760	2.3.1.31	Homoserine O-acetyltransferase	83	83	100	0.00742079	49	49	100	0.0194344	NA	NA	-0.00074003	0	0	1942	0.00398842	0.00956899	1010	49	0.45	0.4	0.526316	-0.000415242	0.000594535	0.486155	0.999797	-0.000333846	0.000592875	0.574378	0.998631
EC	India (unexposed)	g761	2.3.1.35	Glutamate N-acetyltransferase	83	83	100	0.00650471	49	49	100	0.0141892	NA	NA	6.78229e-05	0	0	1943	0.00381526	0.0097708	1058	49	0.45	0.4	0.526316	-6.05455e-05	0.000567047	0.915133	0.999797	-8.61127e-05	0.000565426	0.879198	0.998631
EC	India (unexposed)	g764	2.3.1.39	[Acyl-carrier-protein] S-malonyltransferase	83	83	100	0.00450975	49	49	100	0.0111867	NA	NA	0.000827503	0	0	1944	0.00539331	0.0123974	661	49	0.45	0.4	0.526316	0.000231843	0.000445172	0.603395	0.999797	0.000288992	0.000440347	0.512849	0.998631
EC	India (unexposed)	g767	2.3.1.41	Beta-ketoacyl-[acyl-carrier-protein] synthase I	83	83	100	0.00821609	49	49	100	0.0173957	NA	NA	0.000718145	0	0	1945	0.00652055	0.0155163	447	49	0.45	0.4	0.526316	3.13623e-05	0.000640785	0.961039	0.999797	0.00011489	0.000655073	0.861061	0.998631
EC	India (unexposed)	g775	2.3.1.54	Formate C-acetyltransferase	83	83	100	0.0103296	49	49	100	0.0268969	NA	NA	-0.000402782	0	0	1946	0.00739093	0.0194515	331	49	0.45	0.4	0.526316	-0.000188744	0.000561986	0.737524	0.999797	-0.000174743	0.000575573	0.761939	0.998631
EC	India (unexposed)	g780	2.3.1.8	Phosphate acetyltransferase	83	83	100	0.00588096	49	49	100	0.0192027	NA	NA	-0.000634776	0	0	1947	0.00749401	0.0171504	315	49	0.45	0.4	0.526316	-0.00033814	0.000447104	0.450844	0.999797	-0.000385474	0.000456415	0.399964	0.998631
EC	India (unexposed)	g803	2.3.2.3	Lysyltransferase	83	83	100	0.00763697	49	49	100	0.0161864	NA	NA	-0.000305906	0	0	1948	0.00350631	0.00803153	1152	49	0.45	0.4	0.526316	-0.000336969	0.000645945	0.602789	0.999797	-0.000232585	0.000658439	0.724506	0.998631
EC	India (unexposed)	g807	2.3.3.13	2-isopropylmalate synthase	83	83	100	0.0051603	49	49	100	0.0285661	NA	NA	0.000354795	0	0	1949	0.00531765	0.0119731	686	49	0.45	0.4	0.526316	8.36962e-05	0.000294791	0.776926	0.999797	3.55901e-05	0.000297733	0.905042	0.998631
EC	India (unexposed)	g81	1.1.1.3	Homoserine dehydrogenase	83	83	100	0.00587934	49	49	100	0.0291807	NA	NA	-0.000601611	0	0	1950	0.00687219	0.0161688	402	49	0.45	0.4	0.526316	-0.000219723	0.000341036	0.520529	0.999797	-0.000141729	0.000351326	0.687334	0.998631
EC	India (unexposed)	g813	2.4.1.1	Glycogen phosphorylase	83	83	100	0.00966228	49	49	100	0.0386577	NA	NA	-0.000497043	0	0	1951	0.00588307	0.0135721	544	49	0.45	0.4	0.526316	-0.000134498	0.000444301	0.762588	0.999797	-0.000181563	0.000452011	0.688607	0.998631
EC	India (unexposed)	g820	2.4.1.129	Peptidoglycan glycosyltransferase	83	83	100	0.0183824	49	49	100	0.0230114	NA	NA	-0.000170491	0	0	1952	0.00440242	0.0106136	913	49	0.45	0.4	0.526316	-0.000137259	0.00111586	0.902291	0.999797	-0.000243209	0.00111664	0.827937	0.998631
EC	India (unexposed)	g826	2.4.1.18	1,4-alpha-glucan branching enzyme	83	83	100	0.00424011	49	49	100	0.0211055	NA	NA	-0.000218679	0	0	1953	0.00528374	0.0127921	695	49	0.45	0.4	0.526316	-7.99752e-05	0.00027685	0.773137	0.999797	-0.000106236	0.000284018	0.709004	0.998631
EC	India (unexposed)	g837	2.4.1.227	acetylglucosaminyltransferase	83	83	100	0.00361543	49	49	100	0.0214622	NA	NA	-4.41837e-05	0	0	1954	0.00752204	0.0184362	313	49	0.45	0.4	0.526316	-2.40884e-05	0.000234111	0.918206	0.999797	1.95419e-06	0.000237958	0.993461	0.998631
EC	India (unexposed)	g843	2.4.1.25	4-alpha-glucanotransferase	83	83	100	0.0116999	49	49	100	0.0312583	NA	NA	-0.00124892	0	0	1955	0.004836	0.0104416	800	49	0.45	0.4	0.526316	-0.000379839	0.000605692	0.531683	0.999797	-0.00040854	0.000603762	0.499873	0.998631
EC	India (unexposed)	g887	2.4.1.7	Sucrose phosphorylase	83	83	100	0.00602319	49	49	100	0.0142195	NA	NA	-0.000967683	0	0	1956	0.00676667	0.0144775	414	49	0.45	0.4	0.526316	-0.00061718	0.000551163	0.264874	0.999797	-0.000585581	0.000550939	0.289886	0.998631
EC	India (unexposed)	g893	2.4.2.1	Purine-nucleoside phosphorylase	83	83	100	0.00631749	49	49	100	0.011151	NA	NA	0.000808097	0	0	1957	0.00552392	0.0120757	631	49	0.45	0.4	0.526316	-7.59062e-05	0.000659628	0.908564	0.999797	4.70297e-06	0.000645913	0.994202	0.998631
EC	India (unexposed)	g894	2.4.2.10	Orotate phosphoribosyltransferase	83	83	100	0.0113044	49	49	100	0.0344049	NA	NA	-0.00113762	0	0	1958	0.0043233	0.0128474	935	49	0.45	0.4	0.526316	-0.000350111	0.000579333	0.546675	0.999797	-0.000267738	0.000574654	0.64209	0.998631
EC	India (unexposed)	g896	2.4.2.14	Amidophosphoribosyltransferase	83	83	100	0.00347446	49	49	100	0.0223595	NA	NA	0.000124693	0	0	1959	0.00628373	0.0131291	484	49	0.45	0.4	0.526316	1.29911e-05	0.00023505	0.956009	0.999797	3.51427e-05	0.000242867	0.885181	0.998631
EC	India (unexposed)	g898	2.4.2.17	ATP phosphoribosyltransferase	83	83	100	0.00519288	49	49	100	0.0210077	NA	NA	-6.03355e-05	0	0	1960	0.00522011	0.0117997	708	49	0.45	0.4	0.526316	-7.94228e-05	0.000364287	0.827753	0.999797	-3.57637e-05	0.000356688	0.920294	0.998631
EC	India (unexposed)	g899	2.4.2.18	Anthranilate phosphoribosyltransferase	83	83	100	0.0053927	49	49	100	0.018236	NA	NA	-0.000138065	0	0	1961	0.00374156	0.009443	1079	49	0.45	0.4	0.526316	-4.19074e-05	0.000370226	0.910051	0.999797	-4.46116e-05	0.000367066	0.903462	0.998631
EC	India (unexposed)	g900	2.4.2.19	Nicotinate-nucleotide diphosphorylase carboxylating)	83	83	100	0.00407543	49	49	100	0.0153418	NA	NA	-0.000251046	0	0	1962	0.00567987	0.0115005	586	49	0.45	0.4	0.526316	-0.00014035	0.000306164	0.64742	0.999797	-0.00024478	0.000293655	0.406116	0.998631
EC	India (unexposed)	g903	2.4.2.22	Xanthine phosphoribosyltransferase	83	83	100	0.00512542	49	49	100	0.0212285	NA	NA	2.64177e-05	0	0	1963	0.00386127	0.00878197	1040	49	0.45	0.4	0.526316	6.1765e-06	0.000345656	0.985771	0.999797	1.26086e-05	0.000352344	0.971511	0.998631
EC	India (unexposed)	g905	2.4.2.29	tRNA-guanine 34) transglycosylase	83	83	100	0.00519812	49	49	100	0.0245739	NA	NA	-3.88549e-05	0	0	1964	0.00456391	0.0107805	866	49	0.45	0.4	0.526316	-1.55874e-06	0.000306378	0.995948	0.999797	4.48571e-05	0.000313498	0.886453	0.998631
EC	India (unexposed)	g916	2.4.2.7	Adenine phosphoribosyltransferase	83	83	100	0.00515509	49	49	100	0.0187784	NA	NA	-0.000328274	0	0	1965	0.00542374	0.0116077	657	49	0.45	0.4	0.526316	-0.000160827	0.00037248	0.666622	0.999797	-0.000164336	0.000376891	0.663567	0.998631
EC	India (unexposed)	g917	2.4.2.8	Hypoxanthine phosphoribosyltransferase	83	83	100	0.0055506	49	49	100	0.0255591	NA	NA	-0.000140466	0	0	1966	0.00332972	0.00725382	1210	49	0.45	0.4	0.526316	-4.33792e-05	0.000326149	0.894396	0.999797	1.75321e-05	0.000331756	0.957939	0.998631
EC	India (unexposed)	g918	2.4.2.9	Uracil phosphoribosyltransferase	83	83	100	0.00792639	49	49	100	0.025765	NA	NA	0.000327951	0	0	1967	0.00763699	0.0168744	299	49	0.45	0.4	0.526316	4.75801e-05	0.000473399	0.920096	0.999797	6.99924e-05	0.000489807	0.886601	0.998631
EC	India (unexposed)	g922	2.4.99.17	S-adenosylmethionine tRNA ribosyltransferase-isomerase	83	83	100	0.00576924	49	49	100	0.00993961	NA	NA	0.000831851	0	0	1968	0.00707212	0.0152529	366	49	0.45	0.4	0.526316	3.72529e-05	0.000634676	0.953284	0.999797	7.9158e-05	0.000638663	0.901559	0.998631
EC	India (unexposed)	g932	2.5.1.145	NO NAME	83	83	100	0.0060544	49	49	100	0.012523	NA	NA	-0.000465744	0	0	1969	0.00477475	0.0114264	814	49	0.45	0.4	0.526316	-0.000338089	0.000553175	0.542148	0.999797	-0.000309575	0.000555711	0.578469	0.998631
EC	India (unexposed)	g933	2.5.1.15	Dihydropteroate synthase	83	83	100	0.0052936	49	49	100	0.0216451	NA	NA	-0.000493497	0	0	1970	0.00943453	0.0224591	160	49	0.45	0.4	0.526316	-0.000138859	0.000315879	0.66096	0.999797	-6.24235e-05	0.000316117	0.843781	0.998631
EC	India (unexposed)	g937	2.5.1.19	3-phosphoshikimate 1-carboxyvinyltransferase	83	83	100	0.00384044	49	49	100	0.021795	NA	NA	-0.000205871	0	0	1971	0.00376795	0.00835543	1071	49	0.45	0.4	0.526316	-9.69024e-05	0.000262355	0.712464	0.999797	-5.99293e-05	0.0002649	0.82139	0.998631
EC	India (unexposed)	g941	2.5.1.3	Thiamine-phosphate diphosphorylase	83	83	100	0.00566401	49	49	100	0.0209995	NA	NA	-0.000382255	0	0	1972	0.00468061	0.0117192	837	49	0.45	0.4	0.526316	-0.000162393	0.000371546	0.662783	0.999797	-0.000114795	0.000365493	0.753982	0.998631
EC	India (unexposed)	g942	2.5.1.30	Heptaprenyl diphosphate synthase	61	83	73.5	0.000913142	36	49	73.5	0.0005367	1	1	2.75222e-05	0	0	1973	0.00409529	0.00993505	988	49	0.45	0.4	0.526316	-7.95516e-05	0.000297389	0.789508	0.999797	-2.4138e-05	0.000295389	0.935003	0.998631
EC	India (unexposed)	g946	2.5.1.47	Cysteine synthase	83	83	100	0.00679508	49	49	100	0.0224024	NA	NA	-0.000437284	0	0	1974	0.0121049	0.0275328	73	49	0.45	0.4	0.526316	-0.000256207	0.000455549	0.574803	0.999797	-0.000218458	0.00046781	0.641327	0.998631
EC	India (unexposed)	g947	2.5.1.48	Cystathionine gamma-synthase	83	83	100	0.00783163	49	49	100	0.0151582	NA	NA	-0.000993283	0	0	1975	0.00650556	0.0150804	450	49	0.45	0.4	0.526316	-0.000584246	0.000656267	0.374973	0.999797	-0.000443536	0.000673361	0.511306	0.998631
EC	India (unexposed)	g948	2.5.1.49	O-acetylhomoserine aminocarboxypropyltransferase	83	83	100	0.00926747	49	49	100	0.00867111	NA	NA	0.000695834	0	0	1976	0.00748387	0.0164642	317	49	0.45	0.4	0.526316	0.000398709	0.000819207	0.62729	0.999797	0.000223788	0.000836376	0.789473	0.998631
EC	India (unexposed)	g950	2.5.1.54	3-deoxy-7-phosphoheptulonate synthase	83	83	100	0.00747227	49	49	100	0.0289098	NA	NA	0.00028896	0	0	1977	0.00624458	0.0140293	491	49	0.45	0.4	0.526316	2.51048e-05	0.000431787	0.953725	0.999797	-9.1717e-05	0.000434903	0.833316	0.998631
EC	India (unexposed)	g954	2.5.1.6	Methionine adenosyltransferase	83	83	100	0.0040584	49	49	100	0.025076	NA	NA	-0.000462781	0	0	1978	0.0107892	0.0258416	107	49	0.45	0.4	0.526316	-0.000161778	0.000252594	0.522996	0.999797	-9.1594e-05	0.000254925	0.719979	0.998631
EC	India (unexposed)	g959	2.5.1.7	UDP-N-acetylglucosamine 1-carboxyvinyltransferase	83	83	100	0.0053737	49	49	100	0.0262977	NA	NA	-0.000200088	0	0	1979	0.00648237	0.013441	454	49	0.45	0.4	0.526316	-8.55228e-05	0.000312505	0.784774	0.999797	-6.61983e-05	0.000322552	0.837724	0.998631
EC	India (unexposed)	g960	2.5.1.72	Quinolinate synthase	83	83	100	0.00426327	49	49	100	0.0168107	NA	NA	-0.000781394	0	0	1980	0.00704716	0.016546	371	49	0.45	0.4	0.526316	-0.000365601	0.000326306	0.264598	0.999797	-0.000414846	0.00031529	0.190662	0.998631
EC	India (unexposed)	g961	2.5.1.74	1,4-dihydroxy-2-naphthoate polyprenyltransferase	83	83	100	0.00413354	49	49	100	0.0178506	NA	NA	-0.00105704	0	0	1981	0.00858054	0.0198521	203	49	0.45	0.4	0.526316	-0.000520092	0.00034831	0.137811	0.999797	-0.000491017	0.000351072	0.164402	0.998631
EC	India (unexposed)	g962	2.5.1.75	tRNA dimethylallyltransferase	83	83	100	0.00456765	49	49	100	0.0197284	NA	NA	-0.000424182	0	0	1982	0.00758089	0.015999	306	49	0.45	0.4	0.526316	-0.000166042	0.000341675	0.627811	0.999797	-6.77093e-05	0.000333409	0.839401	0.998631
EC	India (unexposed)	g964	2.5.1.78	6,7-dimethyl-8-ribityllumazine synthase	83	83	100	0.008322	49	49	100	0.0175289	NA	NA	-0.000769386	0	0	1983	0.00545263	0.0125077	653	49	0.45	0.4	0.526316	-0.000378377	0.000673579	0.57526	0.999797	-0.000177264	0.000677813	0.79412	0.998631
EC	India (unexposed)	g974	2.6.1.1	Aspartate transaminase	83	83	100	0.00552547	49	49	100	0.0232183	NA	NA	-0.000362171	0	0	1984	0.00473496	0.00976476	824	49	0.45	0.4	0.526316	-0.000149755	0.000360079	0.678172	0.999797	-0.000164338	0.00037348	0.660684	0.998631
EC	India (unexposed)	g978	2.6.1.11	Acetylornithine transaminase	83	83	100	0.00408867	49	49	100	0.0222621	NA	NA	0.000375203	0	0	1985	0.010161	0.0220098	132	49	0.45	0.4	0.526316	8.74771e-05	0.000280757	0.755862	0.999797	0.000127799	0.000276863	0.645174	0.998631
EC	India (unexposed)	g981	2.6.1.16	Glutamine--fructose-6-phosphate transaminase isomerizing)	83	83	100	0.00557785	49	49	100	0.0248926	NA	NA	-1.22498e-06	0	0	1986	0.00630874	0.0148199	482	49	0.45	0.4	0.526316	-6.6113e-06	0.000339788	0.984506	0.999797	8.93873e-06	0.000346399	0.979454	0.998631
EC	India (unexposed)	g982	2.6.1.17	Succinyldiaminopimelate transaminase	83	83	100	0.00719696	49	49	100	0.011824	NA	NA	-0.00102393	0	0	1987	0.0103374	0.0221306	124	49	0.45	0.4	0.526316	-0.000780628	0.00071131	0.274473	0.999797	-0.000663258	0.000726686	0.363149	0.998631
EC	India (unexposed)	g985	2.6.1.2	Alanine transaminase	83	83	100	0.00450235	49	49	100	0.00858989	NA	NA	0.000367472	0	0	1988	0.00548467	0.012501	641	49	0.45	0.4	0.526316	0.000130436	0.000453262	0.773981	0.999797	4.39638e-05	0.000454637	0.923119	0.998631
EC	India (unexposed)	g994	2.6.1.42	Branched-chain-amino-acid transaminase	83	83	100	0.00389762	49	49	100	0.0201153	NA	NA	-0.000541849	0	0	1989	0.00551605	0.0115679	635	49	0.45	0.4	0.526316	-0.000242469	0.000285959	0.398042	0.999797	-0.000261631	0.000291345	0.370906	0.998631
EC	Malawi	g2069	4.3.99.2	Carboxybiotin decarboxylase	17	26	65.4	0.00318219	6	21	28.6	0.000345004	0.0189303	1	-0.00163348	-36.8	36.8	1	0.0071293	0.0170578	65	21	0.5	0.444444	0.625	-0.00199789	0.000826228	0.0197127	0.957312	-0.00158754	0.000837102	0.0649591	0.997964
EC	Malawi	g1824	3.7.1.12	Cobalt-precorrin 5A hydrolase	12	26	46.2	2.97964e-05	2	21	9.5	5.11959e-06	0.00958362	1	-1.82772e-05	-36.7	36.7	2	0.00874634	0.0194666	30	21	0.5	0.444444	0.625	-0.000256304	9.178e-05	0.0076503	0.957312	-0.000284509	9.50149e-05	0.00464658	0.997964
EC	Malawi	g1479	3.2.1.49	Alpha-N-acetylgalactosaminidase	13	26	50	0.00282421	3	21	14.3	4.18138e-05	0.0139639	1	-0.00153695	-35.7	35.7	3	0.00938864	0.0203306	25	21	0.5	0.444444	0.625	-0.00212711	0.00072707	0.00537067	0.957312	-0.00180714	0.000747424	0.0201431	0.997964
EC	Malawi	g1649	3.5.1.126	NO NAME	2	26	7.7	7.63003e-06	9	21	42.9	0.000107005	0.00647505	1	0.000104846	35.2	35.2	4	0.00706272	0.0151293	69	21	0.5	0.444444	0.625	0.000531386	0.000175575	0.00408218	0.957312	0.000530132	0.000189473	0.00780008	0.997964
EC	Malawi	g2004	4.2.1.68	L-fuconate dehydratase	24	26	92.3	0.00771931	12	21	57.1	0.00683908	0.00647505	1	-0.00023181	-35.2	35.2	5	0.00314358	0.00903319	332	21	0.5	0.444444	0.625	-0.00109674	0.00158058	0.491323	0.973378	-0.00223512	0.00153736	0.153597	0.997964
EC	Malawi	g856	2.4.1.289	N-acetylglucosaminyl-diphospho-decaprenol L-rhamnosyltransferase	10	26	38.5	0.00430611	1	21	4.8	8.50662e-06	0.0128795	1	-0.00139359	-33.7	33.7	6	0.00521599	0.013147	128	21	0.5	0.444444	0.625	-0.00144455	0.000766483	0.0659452	0.957312	-0.00122032	0.000791574	0.130845	0.997964
EC	Malawi	g1418	3.1.6.8	Cerebroside-sulfatase	11	26	42.3	0.00178411	2	21	9.5	0.000251622	0.0204387	1	-0.000811419	-32.8	32.8	7	0.00246169	0.00709664	511	21	0.5	0.444444	0.625	-0.00142319	0.000666816	0.038301	0.957312	-0.00147134	0.000699356	0.0415695	0.997964
EC	Malawi	g1495	3.2.1.78	Mannan endo-1,4-beta-mannosidase	17	26	65.4	0.00374981	7	21	33.3	0.00179488	0.0414636	1	-0.000203793	-32.1	32.1	8	0.00276306	0.0103593	412	21	0.5	0.444444	0.625	-0.00067274	0.00106147	0.529434	0.98317	-0.000360131	0.00113552	0.752738	0.997964
EC	Malawi	g82	1.1.1.30	3-hydroxybutyrate dehydrogenase	9	26	34.6	0.000246275	14	21	66.7	0.000417388	0.0414636	1	0.00032453	32.1	32.1	9	0.00661377	0.016838	81	21	0.5	0.444444	0.625	0.000871774	0.000357561	0.0187767	0.957312	0.000876419	0.000385957	0.0284811	0.997964
EC	Malawi	g2139	5.1.3.8	N-acylglucosamine 2-epimerase	18	26	69.2	0.0018072	8	21	38.1	0.000943888	0.0428092	1	4.11735e-05	-31.1	31.1	10	0.00366618	0.0124196	256	21	0.5	0.444444	0.625	-0.00018694	0.000736293	0.800735	0.992536	9.45349e-06	0.000761646	0.990157	0.997964
EC	Malawi	g375	1.2.7.3	2-oxoglutarate synthase	13	26	50	0.00235185	4	21	19	3.39165e-05	0.0363079	1	-0.000456678	-31	31	11	0.00690599	0.0200341	72	21	0.5	0.444444	0.625	-0.000544695	0.000476841	0.259371	0.961542	-0.000614709	0.000512585	0.237322	0.997964
EC	Malawi	g1843	4.1.1.12	Aspartate 4-decarboxylase	14	26	53.8	0.00181389	5	21	23.8	8.35773e-05	0.0715929	1	-0.000673345	-30	30	12	0.00432462	0.0135465	191	21	0.5	0.444444	0.625	-0.00111854	0.000540029	0.0440979	0.957312	-0.000935975	0.000566593	0.106187	0.997964
EC	Malawi	g857	2.4.1.290	acetylgalactosaminyltransferase	11	26	42.3	0.00123946	3	21	14.3	2.03515e-05	0.0550956	1	-0.0005163	-28	28	13	0.0035618	0.00920105	273	21	0.5	0.444444	0.625	-0.000961683	0.000458826	0.0417406	0.957312	-0.000845013	0.000491633	0.0931964	0.997964
EC	Malawi	g1203	2.7.7.63	Lipoate--protein ligase	22	26	84.6	0.000679974	12	21	57.1	0.000992871	0.0516752	1	0.000463808	-27.5	27.5	14	0.00312392	0.00876642	335	21	0.5	0.444444	0.625	0.00024931	0.000589806	0.674529	0.984401	0.000137206	0.000627879	0.828106	0.997964
EC	Malawi	g2124	5.1.3.21	Maltose epimerase	4	26	15.4	0.000304454	9	21	42.9	0.000474078	0.0516752	1	0.000388487	27.5	27.5	15	0.00430015	0.01679	193	21	0.5	0.444444	0.625	0.000748101	0.000430154	0.0888463	0.957312	0.000790554	0.000452795	0.0883112	0.997964
EC	Malawi	g1493	3.2.1.73	Licheninase	17	26	65.4	0.00549331	8	21	38.1	0.000904311	0.0822685	1	-0.00219696	-27.3	27.3	16	0.00342408	0.00969412	289	21	0.5	0.444444	0.625	-0.00199624	0.00108087	0.0713448	0.957312	-0.00147142	0.00107295	0.177716	0.997964
EC	Malawi	g1511	3.2.1.n1	Blood group B branched chain alpha-1,3-galactosidase	17	26	65.4	0.00388693	8	21	38.1	0.00233116	0.0822685	1	0.000108153	-27.3	27.3	17	0.00195823	0.00772449	729	21	0.5	0.444444	0.625	-0.000516816	0.00115321	0.656193	0.984401	-0.000119922	0.00112886	0.915916	0.997964
EC	Malawi	g2023	4.2.2.12	Xanthan lyase	12	26	46.2	0.00174044	4	21	19	9.27128e-05	0.0678498	1	-0.000750843	-27.2	27.2	18	0.00460521	0.0124948	170	21	0.5	0.444444	0.625	-0.00126585	0.000570575	0.0316055	0.957312	-0.00101718	0.000563553	0.0784312	0.997964
EC	Malawi	g1042	2.7.1.168	D-glycero-alpha-D-manno-heptose-7-phosphate kinase	7	26	26.9	0.00182749	0	21	0	0	0.0123082	1	-0.000674241	-26.9	26.9	19	0.0021832	0.00588299	619	21	0.5	0.444444	0.625	-0.00104327	0.000530292	0.0553254	0.957312	-0.000851281	0.000551648	0.130476	0.997964
EC	Malawi	g1964	4.2.1.135	UDP-N-acetylglucosamine 4,6-dehydratase configuration-retaining)	8	26	30.8	0.00180644	1	21	4.8	1.52925e-05	0.0304679	1	-0.000742594	-26	26	20	0.00169431	0.00575927	871	21	0.5	0.444444	0.625	-0.00116005	0.000552862	0.0415279	0.957312	-0.000995514	0.000584263	0.0959725	0.997964
EC	Malawi	g1892	4.1.1.96	Carboxynorspermidine decarboxylase	19	26	73.1	0.00160484	10	21	47.6	0.000559163	0.130424	1	-0.000312698	-25.5	25.5	21	0.0032908	0.00948434	304	21	0.5	0.444444	0.625	-0.000640335	0.000631152	0.315744	0.966584	-0.000509485	0.000679705	0.457794	0.997964
EC	Malawi	g729	2.3.1.190	Acetoin dehydrogenase	7	26	26.9	7.74218e-05	11	21	52.4	0.000334407	0.130424	1	0.000295076	25.5	25.5	22	0.00504173	0.0133331	142	21	0.5	0.444444	0.625	0.000812609	0.000313066	0.0127047	0.957312	0.000658502	0.000321628	0.0470623	0.997964
EC	Malawi	g1262	2.8.3.1	Propionate CoA-transferase	9	26	34.6	0.000318759	2	21	9.5	1.93857e-06	0.0809291	1	-6.69504e-05	-25.1	25.1	23	0.00406951	0.0135795	218	21	0.5	0.444444	0.625	-0.000244653	0.000176019	0.17139	0.957312	-0.000165084	0.000174231	0.348934	0.997964
EC	Malawi	g1191	2.7.7.47	Streptomycin 3''-adenylyltransferase	25	26	96.2	0.00192882	15	21	71.4	0.001476	0.0347415	1	-9.58198e-05	-24.8	24.8	24	0.00439826	0.0111886	184	21	0.5	0.444444	0.625	-0.000774142	0.000824229	0.352626	0.966584	-0.000742274	0.000867048	0.396921	0.997964
EC	Malawi	g2146	5.1.99.7	Dihydroneopterin triphosphate 2'-epimerase	1	26	3.8	1.71689e-05	6	21	28.6	4.99365e-05	0.0347415	1	4.65694e-05	24.8	24.8	25	0.00215507	0.00616072	632	21	0.5	0.444444	0.625	0.00031155	0.000129685	0.0204778	0.957312	0.000325592	0.000140695	0.0257463	0.997964
EC	Malawi	g1446	3.2.1.169	Protein O-GlcNAcase	15	26	57.7	0.00339104	7	21	33.3	0.000801289	0.142832	1	-0.00112696	-24.4	24.4	26	0.00126987	0.00517739	1183	21	0.5	0.444444	0.625	-0.00128042	0.000905297	0.164139	0.957312	-0.00101642	0.000901145	0.265913	0.997964
EC	Malawi	g1552	3.4.13.19	Membrane dipeptidase	11	26	42.3	0.000514838	14	21	66.7	0.000254179	0.142832	1	0.000104016	24.4	24.4	27	0.0066883	0.0186277	79	21	0.5	0.444444	0.625	0.000489718	0.00033655	0.152579	0.957312	0.000504627	0.000365235	0.174562	0.997964
EC	Malawi	g2346	6.3.5.6	Asparaginyl-tRNA synthase glutamine-hydrolyzing)	15	26	57.7	0.000173319	7	21	33.3	3.38454e-05	0.142832	1	-5.02801e-05	-24.4	24.4	28	0.0027074	0.00856251	432	21	0.5	0.444444	0.625	-0.000236869	0.000188859	0.216242	0.957312	-0.000340137	0.000176194	0.0604851	0.997964
EC	Malawi	g881	2.4.1.54	Undecaprenyl-phosphate mannosyltransferase	15	26	57.7	0.00306077	7	21	33.3	0.000455521	0.142832	1	-0.00132422	-24.4	24.4	29	0.00276556	0.00718408	410	21	0.5	0.444444	0.625	-0.00146659	0.00082808	0.0833225	0.957312	-0.00108368	0.000832152	0.200095	0.997964
EC	Malawi	g965	2.5.1.84	All-trans-nonaprenyl-diphosphate synthase geranyl-diphosphate specific)	10	26	38.5	0.00119242	3	21	14.3	0.000129188	0.101894	1	-0.000371087	-24.2	24.2	30	0.00112665	0.00572859	1309	21	0.5	0.444444	0.625	-0.000710526	0.000484155	0.14918	0.957312	-0.000642349	0.000499412	0.205586	0.997964
EC	Malawi	g72	1.1.1.283	Methylglyoxal reductase NADPH)	21	26	80.8	0.00231732	12	21	57.1	0.000625951	0.111689	1	-0.000304954	-23.7	23.7	31	0.00258305	0.00665073	469	21	0.5	0.444444	0.625	-0.000433226	0.000657058	0.513037	0.980291	-0.000664481	0.000683813	0.336884	0.997964
EC	Malawi	g1148	2.7.4.14	UMP/CMP kinase	16	26	61.5	0.000180096	8	21	38.1	7.96329e-05	0.146807	1	-3.56277e-07	-23.4	23.4	32	0.00387288	0.0124054	236	21	0.5	0.444444	0.625	-0.000109908	0.000213277	0.608844	0.984401	-0.000138031	0.00023022	0.552098	0.997964
EC	Malawi	g584	2.1.1.113	Site-specific DNA-methyltransferase cytosine-N 4)-specific)	16	26	61.5	0.000251362	8	21	38.1	7.87712e-05	0.146807	1	-0.000125007	-23.4	23.4	33	0.00332923	0.00992568	301	21	0.5	0.444444	0.625	-0.000567333	0.000267636	0.0395721	0.957312	-0.000541321	0.000280033	0.0601552	0.997964
EC	Malawi	g774	2.3.1.53	Phenylalanine N-acetyltransferase	16	26	61.5	0.00105331	8	21	38.1	0.000483042	0.146807	1	-4.49291e-05	-23.4	23.4	34	0.00190493	0.00695508	754	21	0.5	0.444444	0.625	-0.000369347	0.000553127	0.507708	0.977886	-0.000480853	0.000562238	0.397384	0.997964
EC	Malawi	g1204	2.7.7.64	UTP-monosaccharide-1-phosphate uridylyltransferase	11	26	42.3	0.000922221	4	21	19	0.000743169	0.120791	1	0.00035325	-23.3	23.3	35	0.00192437	0.00655582	746	21	0.5	0.444444	0.625	-1.99981e-06	0.000631486	0.997487	0.999206	-0.000233168	0.000648948	0.721214	0.997964
EC	Malawi	g1567	3.4.17.14	Zinc D-Ala-D-Ala carboxypeptidase	11	26	42.3	0.00063528	4	21	19	0.000320254	0.120791	1	0.000125658	-23.3	23.3	36	0.00158766	0.00448883	941	21	0.5	0.444444	0.625	-0.000101492	0.000436413	0.817159	0.992536	0.000132319	0.00043335	0.761652	0.997964
EC	Malawi	g559	1.8.2.3	Sulfide-cytochrome-c reductase flavocytochrome c)	11	26	42.3	0.000549428	4	21	19	0.000467596	0.120791	1	0.00018872	-23.3	23.3	37	0.000589028	0.00279562	1669	21	0.5	0.444444	0.625	-9.34977e-05	0.000507662	0.854705	0.992536	-9.48942e-05	0.000544842	0.86259	0.997964
EC	Malawi	g1882	4.1.1.77	2-oxo-3-hexenedioate decarboxylase	4	26	15.4	0.000182478	8	21	38.1	0.000144751	0.0998607	1	8.84434e-05	22.7	22.7	38	0.00169347	0.00514277	872	21	0.5	0.444444	0.625	0.000395758	0.000255935	0.129032	0.957312	0.000509594	0.000257205	0.054294	0.997964
EC	Malawi	g1261	2.8.2.22	Aryl-sulfate sulfotransferase	17	26	65.4	0.00265763	9	21	42.9	0.00140754	0.14938	1	-0.000754683	-22.5	22.5	39	0.00272537	0.00767596	425	21	0.5	0.444444	0.625	-0.00129011	0.000959755	0.185618	0.957312	-0.00137847	0.00099755	0.1745	0.997964
EC	Malawi	g2092	4.6.1.13	Phosphatidylinositol diacylglycerol-lyase	12	26	46.2	0.000714576	5	21	23.8	5.29836e-05	0.137625	1	-0.00024333	-22.4	22.4	40	0.00334207	0.00763765	296	21	0.5	0.444444	0.625	-0.000620646	0.00034459	0.0783879	0.957312	-0.000646534	0.000367381	0.0858936	0.997964
EC	Malawi	g533	1.7.1.1	Nitrate reductase NADH)	12	26	46.2	7.60195e-06	5	21	23.8	1.53262e-06	0.137625	1	-2.54919e-06	-22.4	22.4	41	0.00205931	0.00543348	674	21	0.5	0.444444	0.625	-6.38217e-05	4.25326e-05	0.140459	0.957312	-6.88923e-05	4.26379e-05	0.113818	0.997964
EC	Malawi	g860	2.4.1.293	GalNAc 5)-diNAcBac-PP-undecaprenol beta-1,3-glucosyltransferase	7	26	26.9	0.00134859	1	21	4.8	3.32791e-06	0.0591585	1	-0.000437261	-22.1	22.1	42	0.00193966	0.00605074	736	21	0.5	0.444444	0.625	-0.000826371	0.000427891	0.0597636	0.957312	-0.000858057	0.000457263	0.0677158	0.997964
EC	Malawi	g2014	4.2.1.84	Nitrile hydratase	3	26	11.5	3.78281e-05	7	21	33.3	0.000251403	0.0863999	1	0.000239595	21.8	21.8	43	0.000836058	0.00383158	1502	21	0.5	0.444444	0.625	0.000607019	0.000292418	0.04365	0.957312	0.000577276	0.000309472	0.0692983	0.997964
EC	Malawi	g212	1.13.11.1	Catechol 1,2-dioxygenase	8	26	30.8	6.16176e-05	11	21	52.4	0.000390892	0.150615	1	0.000359311	21.6	21.6	44	0.0030258	0.00890969	351	21	0.5	0.444444	0.625	0.00091203	0.000330833	0.00840224	0.957312	0.000922894	0.000356843	0.0133512	0.997964
EC	Malawi	g2236	5.5.1.1	Muconate cycloisomerase	8	26	30.8	9.09881e-05	11	21	52.4	0.000336098	0.150615	1	0.000294143	21.6	21.6	45	0.00486466	0.012752	151	21	0.5	0.444444	0.625	0.000757594	0.000320533	0.0224801	0.957312	0.000747625	0.000342051	0.0346034	0.997964
EC	Malawi	g1301	3.1.1.72	Acetylxylan esterase	13	26	50	0.00555663	6	21	28.6	0.000369012	0.231551	1	-0.00224377	-21.4	21.4	46	0.00257937	0.00749724	471	21	0.5	0.444444	0.625	-0.00192942	0.0010141	0.063505	0.957312	-0.0015142	0.000992643	0.134832	0.997964
EC	Malawi	g1588	3.4.21.62	Subtilisin	13	26	50	0.000919658	6	21	28.6	0.00122944	0.231551	1	0.000798288	-21.4	21.4	47	0.00118534	0.00461894	1258	21	0.5	0.444444	0.625	0.000484455	0.00072413	0.506903	0.977886	0.000471039	0.000774958	0.546655	0.997964
EC	Malawi	g1814	3.6.3.54	Cu +) exporting ATPase	13	26	50	0.00259596	6	21	28.6	0.00030114	0.231551	1	-0.0011821	-21.4	21.4	48	0.00228186	0.00651895	583	21	0.5	0.444444	0.625	-0.00138981	0.000762884	0.0751392	0.957312	-0.00108953	0.000764052	0.16144	0.997964
EC	Malawi	g107	1.1.1.369	D-chiro-inositol 1-dehydrogenase	8	26	30.8	0.000301609	2	21	9.5	3.1895e-05	0.149759	1	-7.18198e-05	-21.3	21.3	49	0.00130877	0.00435948	1146	21	0.5	0.444444	0.625	-0.000289153	0.000230268	0.215698	0.957312	-0.000295203	0.000241862	0.229232	0.997964
EC	Malawi	g2375	7.2.4.2	NO NAME	18	26	69.2	0.000924154	19	21	90.5	0.00189478	0.149759	1	0.001421	21.3	21.3	50	0.0146348	0.0303488	4	21	0.5	0.444444	0.625	0.00202684	0.000611392	0.00181646	0.957312	0.00215106	0.000644494	0.00180559	0.997964
EC	Malawi	g1021	2.7.1.105	6-phosphofructo-2-kinase	24	26	92.3	0.00523289	15	21	71.4	0.00533336	0.115242	1	0.00043305	-20.9	20.9	51	0.00185937	0.00527468	783	21	0.5	0.444444	0.625	-0.000186937	0.00127709	0.884278	0.992536	-0.000991576	0.00124387	0.429943	0.997964
EC	Malawi	g1195	2.7.7.53	ATP adenylyltransferase	24	26	92.3	0.00534206	15	21	71.4	0.00574655	0.115242	1	0.000642208	-20.9	20.9	52	0.00108388	0.00352627	1346	21	0.5	0.444444	0.625	-5.97315e-05	0.0013001	0.963558	0.995618	-0.000866899	0.00126151	0.495831	0.997964
EC	Malawi	g1376	3.1.3.46	Fructose-2,6-bisphosphate 2-phosphatase	24	26	92.3	0.00523119	15	21	71.4	0.00534364	0.115242	1	0.000440801	-20.9	20.9	53	0.000820907	0.0030301	1510	21	0.5	0.444444	0.625	-0.000185909	0.00127771	0.884965	0.992536	-0.000990723	0.00124427	0.430487	0.997964
EC	Malawi	g1465	3.2.1.24	Alpha-mannosidase	24	26	92.3	0.00529609	15	21	71.4	0.00520467	0.115242	1	0.000378854	-20.9	20.9	54	0.00111963	0.00432287	1317	21	0.5	0.444444	0.625	-0.0001811	0.00129316	0.889249	0.992536	-0.000927265	0.00128454	0.474475	0.997964
EC	Malawi	g1754	3.6.1.17	Bis 5'-nucleosyl)-tetraphosphatase asymmetrical)	2	26	7.7	4.14982e-05	6	21	28.6	3.41013e-05	0.115242	1	2.23586e-05	20.9	20.9	55	0.000352548	0.00165921	1807	21	0.5	0.444444	0.625	0.000200148	0.000124859	0.115932	0.957312	0.000197222	0.000134677	0.150709	0.997964
EC	Malawi	g1820	3.6.4.6	Vesicle-fusing ATPase	24	26	92.3	0.00606392	15	21	71.4	0.00620536	0.115242	1	0.000466527	-20.9	20.9	56	0.00158083	0.00413909	944	21	0.5	0.444444	0.625	-0.000440752	0.00140844	0.755774	0.984866	-0.00146194	0.00135323	0.286307	0.997964
EC	Malawi	g808	2.3.3.14	Homocitrate synthase	2	26	7.7	2.97295e-05	6	21	28.6	0.000167848	0.115242	1	0.000160088	20.9	20.9	57	0.00139408	0.0043156	1072	21	0.5	0.444444	0.625	0.000576576	0.000232197	0.0168171	0.957312	0.000567688	0.000241692	0.0237349	0.997964
EC	Malawi	g1854	4.1.1.3	Oxaloacetate decarboxylase	19	26	73.1	0.00275355	11	21	52.4	0.00175407	0.222266	1	0.000328393	-20.7	20.7	58	0.00316253	0.00866318	330	21	0.5	0.444444	0.625	-2.22578e-05	0.000918102	0.980766	0.996872	0.000294037	0.000976136	0.764765	0.997964
EC	Malawi	g234	1.13.12.19	2-oxuglutarate dioxygenase ethylene-forming)	7	26	26.9	5.25261e-05	10	21	47.6	0.000423207	0.222266	1	0.000395616	20.7	20.7	59	0.00354622	0.0115415	275	21	0.5	0.444444	0.625	0.000932426	0.000350377	0.0107553	0.957312	0.000941437	0.000377354	0.0167219	0.997964
EC	Malawi	g266	1.14.13.59	L-lysine N 6)-monooxygenase NADPH)	19	26	73.1	0.00351871	11	21	52.4	0.00161549	0.222266	1	-0.00077285	-20.7	20.7	60	0.000974967	0.00295734	1415	21	0.5	0.444444	0.625	-0.00087258	0.000967301	0.371819	0.966584	-0.000591382	0.000991722	0.554241	0.997964
EC	Malawi	g838	2.4.1.230	Kojibiose phosphorylase	19	26	73.1	0.00259511	11	21	52.4	0.00142499	0.222266	1	-0.00104142	-20.7	20.7	61	0.00312101	0.0107962	336	21	0.5	0.444444	0.625	-0.00150353	0.000908906	0.105044	0.957312	-0.00104762	0.000943935	0.273536	0.997964
EC	Malawi	g1059	2.7.1.195	NO NAME	14	26	53.8	0.000450092	7	21	33.3	0.000169467	0.238849	1	-9.25676e-05	-20.5	20.5	62	0.00157375	0.00606187	951	21	0.5	0.444444	0.625	-0.000341058	0.000354357	0.340957	0.966584	-0.000129198	0.000338706	0.704842	0.997964
EC	Malawi	g139	1.1.1.56	Ribitol 2-dehydrogenase	14	26	53.8	0.000481939	7	21	33.3	0.000230166	0.238849	1	9.47049e-06	-20.5	20.5	63	0.00145952	0.00444245	1026	21	0.5	0.444444	0.625	-0.000158375	0.000378344	0.677498	0.984401	-6.52599e-05	0.000402441	0.871976	0.997964
EC	Malawi	g15	1.1.1.131	Mannuronate reductase	14	26	53.8	0.00311813	7	21	33.3	0.001512	0.238849	1	-3.85194e-05	-20.5	20.5	64	0.00111501	0.00430156	1321	21	0.5	0.444444	0.625	-0.000325935	0.000986577	0.742654	0.984866	-9.14691e-05	0.00104405	0.930613	0.997964
EC	Malawi	g2249	6.1.1.13	D-alanine--poly phosphoribitol) ligase	14	26	53.8	0.000671659	7	21	33.3	2.66192e-05	0.238849	1	-0.000152931	-20.5	20.5	65	0.00318763	0.00872935	325	21	0.5	0.444444	0.625	-0.000393091	0.000273708	0.157869	0.957312	-0.000455512	0.000292655	0.127281	0.997964
EC	Malawi	g2273	6.2.1.16	Acetoacetate--CoA ligase	14	26	53.8	0.000871596	7	21	33.3	0.000655663	0.238849	1	0.000330861	-20.5	20.5	66	0.00144593	0.00462571	1038	21	0.5	0.444444	0.625	0.00029037	0.000564025	0.609201	0.984401	0.000383648	0.000593245	0.521434	0.997964
EC	Malawi	g851	2.4.1.280	N,N'-diacetylchitobiose phosphorylase	9	26	34.6	0.00025678	3	21	14.3	2.61913e-05	0.179393	1	-9.38821e-05	-20.3	20.3	67	0.00125509	0.00410539	1193	21	0.5	0.444444	0.625	-0.000382698	0.000228639	0.101106	0.957312	-0.000387442	0.000246319	0.123421	0.997964
EC	Malawi	g873	2.4.1.337	NO NAME	9	26	34.6	0.000100506	3	21	14.3	4.3385e-05	0.179393	1	-1.10231e-05	-20.3	20.3	68	0.00291595	0.00738253	370	21	0.5	0.444444	0.625	-0.000184711	0.000184831	0.322969	0.966584	-0.000271728	0.000192443	0.165497	0.997964
EC	Malawi	g1507	3.2.1.96	Mannosyl-glycoprotein endo-beta-N-acetylglucosaminidase	25	26	96.2	0.00585071	16	21	76.2	0.00490832	0.0757683	1	-1.50514e-05	-20	20	69	0.0075717	0.0160564	54	21	0.5	0.444444	0.625	-0.000469634	0.00128409	0.716277	0.984401	-0.000863301	0.00128698	0.506111	0.997964
EC	Malawi	g52	1.1.1.244	Methanol dehydrogenase	20	26	76.9	0.00107621	12	21	57.1	0.00125665	0.210826	1	0.000615187	-19.8	19.8	70	0.00264399	0.00768677	454	21	0.5	0.444444	0.625	0.000676636	0.000661833	0.312073	0.966584	0.000761842	0.000691029	0.276685	0.997964
EC	Malawi	g1451	3.2.1.179	Gellan tetrasaccharide unsaturated glucuronyl hydrolase	15	26	57.7	0.00334556	8	21	38.1	0.000657854	0.244315	1	-0.00140446	-19.6	19.6	71	0.00105647	0.00360035	1362	21	0.5	0.444444	0.625	-0.0014302	0.000906516	0.121641	0.957312	-0.0011477	0.000877006	0.197938	0.997964
EC	Malawi	g1512	3.2.1.n2	Blood group B linear chain alpha-1,3-galactosidase	15	26	57.7	0.00247331	8	21	38.1	0.00192883	0.244315	1	0.000390386	-19.6	19.6	72	0.00206538	0.00663916	671	21	0.5	0.444444	0.625	-0.000229996	0.00100136	0.819378	0.992536	0.000103545	0.000999646	0.918006	0.997964
EC	Malawi	g1684	3.5.1.9	Arylformamidase	15	26	57.7	0.000300942	8	21	38.1	0.000119175	0.244315	1	6.90444e-06	-19.6	19.6	73	0.00217803	0.00722459	622	21	0.5	0.444444	0.625	-8.88378e-05	0.000263514	0.737588	0.984866	-6.81736e-05	0.000281891	0.810107	0.997964
EC	Malawi	g1875	4.1.1.68	5-oxopent-3-ene-1,2,5-tricarboxylate decarboxylase	11	26	42.3	0.000198054	13	21	61.9	0.000364925	0.244315	1	0.000270442	19.6	19.6	74	0.00485094	0.016167	155	21	0.5	0.444444	0.625	0.000751579	0.000334507	0.0296028	0.957312	0.000833303	0.000353034	0.0230936	0.997964
EC	Malawi	g76	1.1.1.29	Glycerate dehydrogenase	15	26	57.7	0.00193903	8	21	38.1	0.000202809	0.244315	1	-0.000799539	-19.6	19.6	75	0.00141986	0.00435297	1054	21	0.5	0.444444	0.625	-0.00108786	0.000617246	0.0847852	0.957312	-0.00100175	0.000658919	0.136111	0.997964
EC	Malawi	g915	2.4.2.6	Nucleoside deoxyribosyltransferase	11	26	42.3	0.00513814	13	21	61.9	0.00172534	0.244315	1	0.000195224	19.6	19.6	76	0.0036467	0.0112904	260	21	0.5	0.444444	0.625	0.000735063	0.00106393	0.493179	0.973378	0.000820223	0.00110774	0.463249	0.997964
EC	Malawi	g1436	3.2.1.136	Glucuronoarabinoxylan endo-1,4-beta-xylanase	10	26	38.5	0.0019681	4	21	19	0.000159557	0.204741	1	-0.000643748	-19.5	19.5	77	0.000713841	0.00234614	1584	21	0.5	0.444444	0.625	-0.000889425	0.000599451	0.144851	0.957312	-0.000754451	0.000637678	0.243576	0.997964
EC	Malawi	g43	1.1.1.21	Aldehyde reductase	10	26	38.5	0.000351666	4	21	19	0.000156045	0.204741	1	1.87196e-05	-19.5	19.5	78	0.00137826	0.0047606	1085	21	0.5	0.444444	0.625	-0.000176539	0.000323263	0.587685	0.984401	-0.000257035	0.000328008	0.437764	0.997964
EC	Malawi	g598	2.1.1.164	Demethylrebeccamycin-D-glucose O-methyltransferase	10	26	38.5	0.00158112	4	21	19	0.000147385	0.204741	1	-0.00055732	-19.5	19.5	79	0.00269411	0.00900707	438	21	0.5	0.444444	0.625	-0.000912043	0.000555144	0.107375	0.957312	-0.000785426	0.000528538	0.144919	0.997964
EC	Malawi	g1582	3.4.21.19	Glutamyl endopeptidase	5	26	19.2	3.07109e-05	0	21	0	0	0.0561489	1	-1.02332e-05	-19.2	19.2	80	0.00262285	0.0078266	457	21	0.5	0.444444	0.625	-0.000125284	6.56419e-05	0.0627055	0.957312	-0.000134909	7.00454e-05	0.0610549	0.997964
EC	Malawi	g1927	4.1.3.32	2,3-dimethylmalate lyase	5	26	19.2	0.00141063	0	21	0	0	0.0561489	1	-0.000300219	-19.2	19.2	81	0.000597807	0.0028664	1661	21	0.5	0.444444	0.625	-0.000497092	0.000370174	0.186052	0.957312	-0.00055542	0.000394427	0.166618	0.997964
EC	Malawi	g349	1.2.1.51	Pyruvate dehydrogenase NADP +	5	26	19.2	0.00136659	0	21	0	0	0.0561489	1	-0.000273193	-19.2	19.2	82	0.000282316	0.00129737	1849	21	0.5	0.444444	0.625	-0.000404245	0.00035742	0.264044	0.96599	-0.000443898	0.000382813	0.252932	0.997964
EC	Malawi	g571	1.8.99.2	Adenylyl-sulfate reductase	5	26	19.2	0.000296615	0	21	0	0	0.0561489	1	-8.00761e-05	-19.2	19.2	83	0.000742131	0.00257797	1555	21	0.5	0.444444	0.625	-0.000320091	0.000186361	0.0927486	0.957312	-0.000372397	0.000197487	0.0664377	0.997964
EC	Malawi	g859	2.4.1.292	1,4-N-acetyl-D-galactosaminyltransferase	5	26	19.2	0.000818757	0	21	0	0	0.0561489	1	-0.000201826	-19.2	19.2	84	0.000823887	0.00359523	1508	21	0.5	0.444444	0.625	-0.000463563	0.000299487	0.128662	0.957312	-0.00051063	0.000322847	0.121415	0.997964
EC	Malawi	g1322	3.1.2.20	Acyl-CoA hydrolase	5	26	19.2	0.000255764	8	21	38.1	6.22723e-05	0.197045	1	-6.85682e-06	18.9	18.9	85	0.00139045	0.00442234	1074	21	0.5	0.444444	0.625	9.85167e-05	0.000220368	0.656979	0.984401	7.11039e-05	0.000233862	0.762633	0.997964
EC	Malawi	g190	1.10.3.10	Ubiquinol oxidase H +)-transporting)	21	26	80.8	0.00155993	13	21	61.9	0.000157625	0.197045	1	-0.000760462	-18.9	18.9	86	0.00857356	0.0208293	35	21	0.5	0.444444	0.625	-0.00125327	0.000507642	0.0174198	0.957312	-0.00113045	0.000538376	0.0419482	0.997964
EC	Malawi	g343	1.2.1.4	Aldehyde dehydrogenase NADP +	5	26	19.2	7.15012e-05	8	21	38.1	0.000169503	0.197045	1	0.000141388	18.9	18.9	87	0.00102299	0.00394013	1379	21	0.5	0.444444	0.625	0.000438997	0.000248884	0.084544	0.957312	0.000429667	0.000268009	0.116571	0.997964
EC	Malawi	g37	1.1.1.188	Prostaglandin-F synthase	10	26	38.5	0.000474817	12	21	57.1	0.000232038	0.248083	1	6.52583e-05	18.6	18.6	88	0.00268638	0.00867172	439	21	0.5	0.444444	0.625	0.000323283	0.000347878	0.357691	0.966584	0.000295873	0.000368503	0.426659	0.997964
EC	Malawi	g1607	3.4.22.8	Clostripain	11	26	42.3	0.00197962	5	21	23.8	0.000208787	0.226458	1	-0.000831999	-18.5	18.5	89	0.00178834	0.00504897	810	21	0.5	0.444444	0.625	-0.00119815	0.000652629	0.0729873	0.957312	-0.0010807	0.000692265	0.126185	0.997964
EC	Malawi	g2032	4.2.2.5	Chondroitin AC lyase	11	26	42.3	0.000801	5	21	23.8	0.000144297	0.226458	1	-0.00023373	-18.5	18.5	90	0.000529845	0.00198656	1705	21	0.5	0.444444	0.625	-0.000581352	0.000421526	0.174661	0.957312	-0.000520096	0.000444166	0.248379	0.997964
EC	Malawi	g1002	2.6.1.53	Transferred entry 1.4.1.13	4	26	15.4	2.11875e-06	7	21	33.3	3.45943e-06	0.180738	1	2.63062e-06	17.9	17.9	91	0.00145382	0.00430536	1033	21	0.5	0.444444	0.625	6.52755e-05	3.65423e-05	0.0807888	0.957312	6.33925e-05	3.94852e-05	0.116065	0.997964
EC	Malawi	g1192	2.7.7.48	; Q06996, L SENDF	22	26	84.6	0.000736413	14	21	66.7	0.000239953	0.180738	1	-0.000202776	-17.9	17.9	92	0.0015135	0.00473482	990	21	0.5	0.444444	0.625	-0.00042993	0.000364374	0.244234	0.957312	-0.000273734	0.000384936	0.48104	0.997964
EC	Malawi	g1515	3.2.2.15	DNA-deoxyinosine glycosylase	4	26	15.4	2.05126e-05	7	21	33.3	6.10596e-05	0.180738	1	5.37873e-05	17.9	17.9	93	0.00159281	0.00448495	936	21	0.5	0.444444	0.625	0.000312987	0.000144035	0.0350849	0.957312	0.000277847	0.000154039	0.0786224	0.997964
EC	Malawi	g783	2.3.1.85	Fatty-acid synthase	22	26	84.6	0.00124711	14	21	66.7	0.00130915	0.180738	1	0.000141164	-17.9	17.9	94	0.00151622	0.00530872	989	21	0.5	0.444444	0.625	-9.15739e-05	0.000653335	0.889156	0.992536	-0.000471617	0.000650243	0.472391	0.997964
EC	Malawi	g1141	2.7.2.7	Butyrate kinase	17	26	65.4	0.00389741	10	21	47.6	0.00186285	0.250282	1	-0.000695491	-17.8	17.8	95	0.00103468	0.00373072	1369	21	0.5	0.444444	0.625	-0.000624205	0.00108647	0.568472	0.984401	-4.26467e-05	0.00108332	0.968789	0.997964
EC	Malawi	g1908	4.1.2.42	D-threonine aldolase	17	26	65.4	0.000414653	10	21	47.6	0.000601995	0.250282	1	0.000363269	-17.8	17.8	96	0.00155959	0.00425971	959	21	0.5	0.444444	0.625	0.000321639	0.000481371	0.507437	0.977886	0.000361896	0.000508602	0.480773	0.997964
EC	Malawi	g2314	6.3.2.39	Aerobactin synthase	17	26	65.4	0.000936166	10	21	47.6	0.000447959	0.250282	1	-0.00020161	-17.8	17.8	97	0.000731182	0.002414	1569	21	0.5	0.444444	0.625	-0.000441949	0.00052132	0.401064	0.971362	-0.00027808	0.000538991	0.608677	0.997964
EC	Malawi	g684	2.1.3.1	Methylmalonyl-CoA carboxytransferase	17	26	65.4	0.00209479	10	21	47.6	0.000719197	0.250282	1	-0.000136515	-17.8	17.8	98	0.00128848	0.00476835	1167	21	0.5	0.444444	0.625	-5.93581e-05	0.000697892	0.932596	0.992556	0.000160598	0.000742093	0.829739	0.997964
EC	Malawi	g690	2.1.3.9	N-acetylornithine carbamoyltransferase	17	26	65.4	0.00370652	10	21	47.6	0.00207648	0.250282	1	-0.000357671	-17.8	17.8	99	0.00119639	0.00398377	1252	21	0.5	0.444444	0.625	-0.000821626	0.00112379	0.468495	0.973378	-0.00041369	0.0011672	0.724834	0.997964
EC	Malawi	g814	2.4.1.10	Levansucrase	9	26	34.6	0.00392227	11	21	52.4	0.00104612	0.250282	1	-6.28463e-05	17.8	17.8	100	0.00295804	0.0097493	363	21	0.5	0.444444	0.625	0.000429652	0.00088978	0.631526	0.984401	0.000383938	0.000924224	0.680003	0.997964
EC	Malawi	g1499	3.2.1.83	Kappa-carrageenase	12	26	46.2	0.00109866	6	21	28.6	0.000975387	0.245133	1	0.000419481	-17.6	17.6	101	0.000733367	0.00312399	1564	21	0.5	0.444444	0.625	7.28547e-05	0.000706607	0.918338	0.992536	0.000262068	0.000753399	0.729735	0.997964
EC	Malawi	g160	1.1.1.9	D-xylulose reductase	12	26	46.2	0.00139461	6	21	28.6	9.82693e-05	0.245133	1	-0.000537544	-17.6	17.6	102	0.00275707	0.00796794	414	21	0.5	0.444444	0.625	-0.000934312	0.000499502	0.0679288	0.957312	-0.00109975	0.00053395	0.045819	0.997964
EC	Malawi	g162	1.1.1.91	Aryl-alcohol dehydrogenase NADP +	12	26	46.2	0.00134796	6	21	28.6	0.000987608	0.245133	1	0.000215305	-17.6	17.6	103	0.000985946	0.0034911	1408	21	0.5	0.444444	0.625	-0.000209578	0.000750816	0.781421	0.989372	-0.000272097	0.000758925	0.721787	0.997964
EC	Malawi	g1663	3.5.1.4	Amidase	14	26	53.8	0.000567243	15	21	71.4	0.000519754	0.245133	1	0.000312652	17.6	17.6	104	0.00916736	0.0236818	26	21	0.5	0.444444	0.625	0.000923188	0.000400228	0.0257334	0.957312	0.00103456	0.000427419	0.0200155	0.997964
EC	Malawi	g2313	6.3.2.38	N 2)-citryl-N 6)-acetyl-N 6)-hydroxylysine synthase	12	26	46.2	0.00136371	6	21	28.6	0.000450032	0.245133	1	-0.000329608	-17.6	17.6	105	0.00089889	0.00327579	1458	21	0.5	0.444444	0.625	-0.000613515	0.000617708	0.325918	0.966584	-0.00037416	0.000643829	0.564321	0.997964
EC	Malawi	g62	1.1.1.268	2- R)-hydroxypropyl-CoM dehydrogenase	12	26	46.2	0.000133941	6	21	28.6	0.000114954	0.245133	1	6.38928e-05	-17.6	17.6	106	0.00149739	0.0045836	999	21	0.5	0.444444	0.625	5.40641e-05	0.000237198	0.820735	0.992536	3.14283e-05	0.000254818	0.902443	0.997964
EC	Malawi	g842	2.4.1.248	Cycloisomaltooligosaccharide glucanotransferase	12	26	46.2	0.000915249	6	21	28.6	0.00014013	0.245133	1	-0.000270698	-17.6	17.6	107	0.00126743	0.00451882	1187	21	0.5	0.444444	0.625	-0.000623416	0.000433027	0.156881	0.957312	-0.000555511	0.000451126	0.225194	0.997964
EC	Malawi	g90	1.1.1.31	3-hydroxyisobutyrate dehydrogenase	12	26	46.2	0.00145196	6	21	28.6	0.000523456	0.245133	1	-0.000140959	-17.6	17.6	108	0.000937761	0.00331384	1432	21	0.5	0.444444	0.625	-0.000384375	0.000633695	0.54719	0.98317	-0.000143523	0.000652211	0.826919	0.997964
EC	Malawi	g952	2.5.1.56	N-acetylneuraminate synthase	12	26	46.2	0.000771691	6	21	28.6	0.00047785	0.245133	1	0.000140956	-17.6	17.6	109	0.00111317	0.00354658	1323	21	0.5	0.444444	0.625	-0.000140331	0.000528086	0.791657	0.992536	-0.000106233	0.000559286	0.850291	0.997964
EC	Malawi	g1406	3.1.4.4	Phospholipase D	7	26	26.9	0.000588705	2	21	9.5	7.83389e-06	0.159576	1	-0.000147466	-17.4	17.4	110	0.000980128	0.00324099	1412	21	0.5	0.444444	0.625	-0.000412302	0.000261183	0.121434	0.957312	-0.000420221	0.000274555	0.13356	0.997964
EC	Malawi	g206	1.12.1.3	Hydrogen dehydrogenase NADP +	7	26	26.9	0.000189172	2	21	9.5	0.000147926	0.159576	1	7.09958e-05	-17.4	17.4	111	0.000487227	0.00215744	1739	21	0.5	0.444444	0.625	-4.74532e-05	0.000289278	0.870434	0.992536	-3.03269e-05	0.000304242	0.921084	0.997964
EC	Malawi	g853	2.4.1.283	2-deoxystreptamine N-acetyl-D-glucosaminyltransferase	7	26	26.9	0.00132408	2	21	9.5	1.93266e-05	0.159576	1	-0.00041272	-17.4	17.4	112	0.00117156	0.00415863	1268	21	0.5	0.444444	0.625	-0.000707426	0.000432592	0.108959	0.957312	-0.000757702	0.000461293	0.108123	0.997964
EC	Malawi	g1046	2.7.1.172	Protein-ribulosamine 3-kinase	23	26	88.5	0.00495545	15	21	71.4	0.00467958	0.263114	1	0.000149008	-17.1	17.1	113	0.00174918	0.00448996	832	21	0.5	0.444444	0.625	-0.000188452	0.00123282	0.879189	0.992536	-0.00101368	0.00120083	0.403488	0.997964
EC	Malawi	g110	1.1.1.373	Sulfolactaldehyde 3-reductase	23	26	88.5	0.00119952	15	21	71.4	0.00119676	0.263114	1	-0.000231033	-17.1	17.1	114	0.00181785	0.00550897	801	21	0.5	0.444444	0.625	-0.000729713	0.000630329	0.253107	0.957312	-0.000554524	0.000647097	0.396458	0.997964
EC	Malawi	g1372	3.1.3.37	Sedoheptulose-bisphosphatase	23	26	88.5	0.00709	15	21	71.4	0.00730229	0.263114	1	0.000705731	-17.1	17.1	115	0.000351554	0.00195789	1808	21	0.5	0.444444	0.625	-5.30605e-05	0.00150084	0.971954	0.996764	-0.00105034	0.00146122	0.476335	0.997964
EC	Malawi	g145	1.1.1.64	Testosterone 17-beta-dehydrogenase NADP +	3	26	11.5	0.000668501	6	21	28.6	0.000721423	0.263114	1	0.000576746	17.1	17.1	116	0.00139996	0.00378913	1068	21	0.5	0.444444	0.625	0.000991408	0.000536431	0.0711579	0.957312	0.00103197	0.000579088	0.0821461	0.997964
EC	Malawi	g1487	3.2.1.64	2,6-beta-fructan 6-levanbiohydrolase	3	26	11.5	8.57648e-05	6	21	28.6	0.000153263	0.263114	1	0.000124107	17.1	17.1	117	0.000579627	0.00290725	1676	21	0.5	0.444444	0.625	0.000394889	0.000247147	0.117089	0.957312	0.000270222	0.000248772	0.283725	0.997964
EC	Malawi	g1836	3.8.1.7	4-chlorobenzoyl-CoA dehalogenase	23	26	88.5	0.000780844	15	21	71.4	0.000736634	0.263114	1	0.000110605	-17.1	17.1	118	0.00283963	0.00696455	392	21	0.5	0.444444	0.625	-1.13667e-05	0.000514314	0.982465	0.996872	0.000210595	0.00051358	0.683901	0.997964
EC	Malawi	g2144	5.1.99.5	Hydantoin racemase	3	26	11.5	7.39508e-06	6	21	28.6	9.71867e-05	0.263114	1	9.45881e-05	17.1	17.1	119	0.00078161	0.00273904	1535	21	0.5	0.444444	0.625	0.000359331	0.000182482	0.0551145	0.957312	0.000417313	0.000179164	0.0248537	0.997964
EC	Malawi	g426	1.3.3.1	Transferred entry 1.3.98.1	23	26	88.5	0.00629308	15	21	71.4	0.00599415	0.263114	1	0.000263648	-17.1	17.1	120	0.00105223	0.0038337	1364	21	0.5	0.444444	0.625	-0.000188907	0.00138658	0.89224	0.992536	-0.00109813	0.00135312	0.421736	0.997964
EC	Malawi	g660	2.1.1.52	Transferred entry 2.1.1.171, 2.1.1.172, 2.1.1.173 and 2.1.1.174	23	26	88.5	0.00570499	15	21	71.4	0.00533268	0.263114	1	0.000271621	-17.1	17.1	121	0.00142071	0.00450196	1053	21	0.5	0.444444	0.625	-0.000143227	0.00131885	0.914003	0.992536	-0.00103948	0.00128003	0.421441	0.997964
EC	Malawi	g763	2.3.1.38	[Acyl-carrier-protein] S-acetyltransferase	23	26	88.5	0.000895791	15	21	71.4	0.00102819	0.263114	1	0.000237709	-17.1	17.1	122	0.000776607	0.00254782	1540	21	0.5	0.444444	0.625	0.000162076	0.000544159	0.76719	0.985583	-0.000115735	0.000533551	0.82935	0.997964
EC	Malawi	g1387	3.1.3.77	Acireductone synthase	8	26	30.8	6.93895e-05	10	21	47.6	0.000327716	0.365746	1	0.000289329	16.8	16.8	123	0.00247337	0.0072428	506	21	0.5	0.444444	0.625	0.000762167	0.00031215	0.0186147	0.957312	0.000758986	0.000334553	0.0286202	0.997964
EC	Malawi	g1691	3.5.2.10	Creatininase	18	26	69.2	0.000348181	11	21	52.4	0.00043669	0.365746	1	0.000280153	-16.8	16.8	124	0.00216016	0.0070215	630	21	0.5	0.444444	0.625	0.000454931	0.000399023	0.260272	0.961542	0.000458114	0.000427862	0.290564	0.997964
EC	Malawi	g1890	4.1.1.9	Malonyl-CoA decarboxylase	8	26	30.8	5.40841e-05	10	21	47.6	0.000242886	0.365746	1	0.00021498	16.8	16.8	125	0.00264524	0.00762732	453	21	0.5	0.444444	0.625	0.000648471	0.000270482	0.0207207	0.957312	0.000656221	0.000291894	0.0300067	0.997964
EC	Malawi	g220	1.13.11.3	Protocatechuate 3,4-dioxygenase	8	26	30.8	0.000116328	10	21	47.6	0.000626686	0.365746	1	0.000560893	16.8	16.8	126	0.00154468	0.00552161	970	21	0.5	0.444444	0.625	0.000977609	0.000442681	0.0323542	0.957312	0.000987698	0.000477444	0.0449174	0.997964
EC	Malawi	g2362	6.6.1.2	Cobaltochelatase	18	26	69.2	0.00395106	11	21	52.4	0.000311276	0.365746	1	-0.00106287	-16.8	16.8	127	0.00200187	0.00691671	708	21	0.5	0.444444	0.625	-0.000786724	0.000772869	0.314154	0.966584	-0.000624985	0.000809897	0.444727	0.997964
EC	Malawi	g366	1.2.2.1	Formate dehydrogenase cytochrome)	8	26	30.8	2.26923e-05	10	21	47.6	4.55827e-05	0.365746	1	3.46741e-05	16.8	16.8	128	0.00405256	0.00991047	220	21	0.5	0.444444	0.625	0.000225768	0.000127113	0.0824747	0.957312	0.000270729	0.000134265	0.0503434	0.997964
EC	Malawi	g379	1.2.7.8	Indolepyruvate ferredoxin oxidoreductase	18	26	69.2	0.00497911	11	21	52.4	0.00270304	0.365746	1	-0.000623569	-16.8	16.8	129	0.00159327	0.00607354	935	21	0.5	0.444444	0.625	-0.00107551	0.00129061	0.409055	0.971921	-0.000701046	0.00134753	0.60569	0.997964
EC	Malawi	g1615	3.4.24.15	Thimet oligopeptidase	13	26	50	0.000195384	7	21	33.3	8.72278e-05	0.374162	1	-1.25457e-05	-16.7	16.7	130	0.00132816	0.00418161	1128	21	0.5	0.444444	0.625	-0.00016126	0.000243147	0.510573	0.979577	-0.000335019	0.000238433	0.167527	0.997964
EC	Malawi	g1780	3.6.3.10	Hydrogen/potassium-exchanging ATPase	13	26	50	0.000353505	7	21	33.3	0.000166704	0.374162	1	-5.91774e-05	-16.7	16.7	131	0.00236445	0.00645728	547	21	0.5	0.444444	0.625	-0.000304126	0.000345118	0.38288	0.966584	-0.000545704	0.00033812	0.114212	0.997964
EC	Malawi	g404	1.3.1.26	Transferred entry 1.17.1.8	13	26	50	0.00241128	7	21	33.3	0.000982598	0.374162	1	-0.000142641	-16.7	16.7	132	0.000717985	0.00261322	1581	21	0.5	0.444444	0.625	-0.000254012	0.000831938	0.761526	0.985583	-2.29621e-05	0.000874075	0.979169	0.997964
EC	Malawi	g469	1.4.1.21	Aspartate dehydrogenase	13	26	50	0.000352566	7	21	33.3	0.000256418	0.374162	1	8.5799e-05	-16.7	16.7	133	0.000562359	0.00194866	1683	21	0.5	0.444444	0.625	3.14874e-05	0.000367399	0.932082	0.992536	6.84149e-05	0.000391461	0.862122	0.997964
EC	Malawi	g628	2.1.1.208	23S rRNA uridine 2479)-2'-O)-methyltransferase	13	26	50	0.00150952	7	21	33.3	0.000758979	0.374162	1	9.99832e-06	-16.7	16.7	134	0.00099406	0.0045671	1400	21	0.5	0.444444	0.625	-0.000126021	0.000686644	0.855205	0.992536	4.54345e-05	0.000707839	0.949133	0.997964
EC	Malawi	g1218	2.7.7.81	Pseudaminic acid cytidylyltransferase	8	26	30.8	0.00142295	3	21	14.3	2.169e-05	0.300036	1	-0.000433775	-16.5	16.5	135	0.000941372	0.00324718	1431	21	0.5	0.444444	0.625	-0.000707382	0.00044194	0.116457	0.957312	-0.000575567	0.000463623	0.221493	0.997964
EC	Malawi	g1714	3.5.3.8	Formimidoylglutamase	18	26	69.2	0.000919898	18	21	85.7	0.00102421	0.300036	1	0.000601105	16.5	16.5	136	0.00831956	0.0226853	39	21	0.5	0.444444	0.625	0.00105164	0.000553479	0.0638456	0.957312	0.0009417	0.000551993	0.0955734	0.997964
EC	Malawi	g2340	6.3.5.10	Adenosylcobyric acid synthase glutamine-hydrolyzing)	8	26	30.8	7.56306e-05	3	21	14.3	2.0941e-05	0.300036	1	-1.5647e-05	-16.5	16.5	137	0.000992615	0.00411338	1401	21	0.5	0.444444	0.625	-0.000143186	0.000144598	0.327354	0.966584	-0.000195348	0.000152475	0.207328	0.997964
EC	Malawi	g290	1.14.99.36	Beta-carotene 15,15'-monooxygenase	8	26	30.8	0.000215064	3	21	14.3	1.73407e-05	0.300036	1	-5.50752e-05	-16.5	16.5	138	0.00154519	0.00568396	969	21	0.5	0.444444	0.625	-0.000251821	0.000184705	0.17955	0.957312	-0.000348354	0.000189403	0.0731325	0.997964
EC	Malawi	g461	1.3.99.5	3-oxo-5-alpha-steroid 4-dehydrogenase acceptor)	8	26	30.8	0.000442939	3	21	14.3	0.000178399	0.300036	1	-1.40797e-05	-16.5	16.5	139	0.000794257	0.00271873	1529	21	0.5	0.444444	0.625	-0.000270108	0.000369178	0.468177	0.973378	-0.000275355	0.000392583	0.48702	0.997964
EC	Malawi	g8	1.1.1.108	Carnitine 3-dehydrogenase	8	26	30.8	2.35859e-05	3	21	14.3	4.01862e-05	0.300036	1	2.71609e-05	-16.5	16.5	140	0.000600622	0.00245366	1659	21	0.5	0.444444	0.625	2.31213e-05	0.000137408	0.867127	0.992536	-2.64795e-05	0.000141956	0.852947	0.997964
EC	Malawi	g1038	2.7.1.162	N-acetylhexosamine 1-kinase	24	26	92.3	0.00606923	16	21	76.2	0.00598587	0.216773	1	0.000409155	-16.1	16.1	141	0.00121022	0.004948	1241	21	0.5	0.444444	0.625	-0.000138615	0.00135947	0.91924	0.992536	-0.0010133	0.00131811	0.446447	0.997964
EC	Malawi	g1672	3.5.1.53	N-carbamoylputrescine amidase	2	26	7.7	0.000725602	5	21	23.8	0.00012087	0.216773	1	-2.52688e-05	16.1	16.1	142	0.00063513	0.00231436	1635	21	0.5	0.444444	0.625	0.000188154	0.000330237	0.571679	0.984401	0.0002058	0.000353589	0.563732	0.997964
EC	Malawi	g1823	3.7.1.11	Cyclohexane-1,2-dione hydrolase	2	26	7.7	4.16545e-06	5	21	23.8	3.68613e-05	0.216773	1	3.57277e-05	16.1	16.1	143	0.000512992	0.00193954	1718	21	0.5	0.444444	0.625	0.000214477	0.000113766	0.0658629	0.957312	0.000228594	0.000120711	0.065331	0.997964
EC	Malawi	g2098	4.99.1.3	Sirohydrochlorin cobaltochelatase	24	26	92.3	0.000566507	16	21	76.2	0.000807073	0.216773	1	0.000433715	-16.1	16.1	144	0.00207129	0.00629057	669	21	0.5	0.444444	0.625	0.000471094	0.000486323	0.337881	0.966584	0.000516518	0.000518463	0.324972	0.997964
EC	Malawi	g1227	2.7.8.12	CDP-glycerol glycerophosphotransferase	19	26	73.1	0.0018426	12	21	57.1	0.000508789	0.355079	1	-0.000491015	-16	16	145	0.00228438	0.00575026	581	21	0.5	0.444444	0.625	-0.000611971	0.000645981	0.34852	0.966584	-0.000623704	0.000675743	0.361412	0.997964
EC	Malawi	g131	1.1.1.46	L-arabinose 1-dehydrogenase	7	26	26.9	1.56777e-05	9	21	42.9	7.24764e-05	0.355079	1	6.41954e-05	16	16	146	0.00233332	0.00586983	559	21	0.5	0.444444	0.625	0.000347362	0.000149964	0.0251537	0.957312	0.000350687	0.000161717	0.0359733	0.997964
EC	Malawi	g1460	3.2.1.199	NO NAME	19	26	73.1	0.000523437	12	21	57.1	0.000363286	0.355079	1	-5.99789e-05	-16	16	147	0.00178016	0.00545277	816	21	0.5	0.444444	0.625	-0.000283556	0.00040599	0.488502	0.973378	-8.05287e-05	0.000388483	0.83681	0.997964
EC	Malawi	g1702	3.5.3.1	Arginase	19	26	73.1	0.0018211	12	21	57.1	0.00165933	0.355079	1	0.000521018	-16	16	148	0.0019799	0.00772235	719	21	0.5	0.444444	0.625	0.000148024	0.000864297	0.864783	0.992536	0.000239727	0.000923262	0.796431	0.997964
EC	Malawi	g1746	3.5.99.5	2-aminomuconate deaminase	7	26	26.9	0.000164814	9	21	42.9	0.00022512	0.355079	1	0.000174763	16	16	149	0.00141135	0.00503378	1058	21	0.5	0.444444	0.625	0.000540526	0.000285989	0.065206	0.957312	0.000529352	0.000305531	0.0906906	0.997964
EC	Malawi	g2170	5.3.1.35	NO NAME	19	26	73.1	0.000871342	12	21	57.1	0.000491629	0.355079	1	-0.000320262	-16	16	150	0.002821	0.0091027	395	21	0.5	0.444444	0.625	-0.000703068	0.00050204	0.168244	0.957312	-0.000532185	0.000506994	0.300011	0.997964
EC	Malawi	g395	1.21.98.4	NO NAME	7	26	26.9	3.27869e-05	9	21	42.9	0.000144314	0.355079	1	0.00012796	16	16	151	0.0016662	0.00483708	888	21	0.5	0.444444	0.625	0.000465169	0.000215071	0.0359035	0.957312	0.000452214	0.000233005	0.0591802	0.997964
EC	Malawi	g716	2.3.1.168	Dihydrolipoyllysine-residue 2-methylpropanoyl)transferase	7	26	26.9	6.32325e-05	9	21	42.9	2.62258e-05	0.355079	1	-2.48958e-06	16	16	152	0.000705295	0.00251921	1590	21	0.5	0.444444	0.625	6.13863e-05	0.000131464	0.642793	0.984401	2.24432e-05	0.000133282	0.867105	0.997964
EC	Malawi	g942	2.5.1.30	Heptaprenyl diphosphate synthase	19	26	73.1	0.000468826	12	21	57.1	0.000489205	0.355079	1	0.000172092	-16	16	153	0.00210472	0.006635	653	21	0.5	0.444444	0.625	9.69694e-05	0.000447339	0.829368	0.992536	5.73478e-05	0.000458045	0.900976	0.997964
EC	Malawi	g1285	3.1.1.23	Acylglycerol lipase	12	26	46.2	0.000268954	13	21	61.9	0.000617116	0.380566	1	0.000501234	15.7	15.7	154	0.0095538	0.0267312	23	21	0.5	0.444444	0.625	0.00105262	0.000417896	0.0153966	0.957312	0.00104485	0.0004474	0.0244967	0.997964
EC	Malawi	g1305	3.1.1.83	Monoterpene epsilon-lactone hydrolase	14	26	53.8	0.000552124	8	21	38.1	0.000131112	0.380566	1	-6.78708e-05	-15.7	15.7	155	0.000839229	0.00349642	1500	21	0.5	0.444444	0.625	-0.000118206	0.000323269	0.716334	0.984401	-0.000169905	0.000339486	0.619415	0.997964
EC	Malawi	g1630	3.4.24.84	Ste24 endopeptidase	14	26	53.8	0.00182235	8	21	38.1	0.000138618	0.380566	1	-0.00029824	-15.7	15.7	156	0.00311085	0.0108878	338	21	0.5	0.444444	0.625	-0.000345864	0.000463189	0.459126	0.973378	-0.000508854	0.00048314	0.298406	0.997964
EC	Malawi	g295	1.15.1.2	Superoxide reductase	14	26	53.8	0.000577345	8	21	38.1	0.000196271	0.380566	1	-0.000107251	-15.7	15.7	157	0.000580023	0.00204066	1675	21	0.5	0.444444	0.625	-0.000323149	0.000382768	0.402999	0.971362	-0.000179185	0.00040356	0.659369	0.997964
EC	Malawi	g1579	3.4.21.108	HtrA2 peptidase	9	26	34.6	0.000239061	4	21	19	4.95082e-05	0.329977	1	-7.01068e-05	-15.6	15.6	158	0.00105937	0.00370867	1360	21	0.5	0.444444	0.625	-0.000301591	0.000243485	0.221901	0.957312	-0.000258977	0.000257178	0.319844	0.997964
EC	Malawi	g197	1.11.1.18	Bromide peroxidase	9	26	34.6	0.00032509	4	21	19	0.000176849	0.329977	1	5.16824e-05	-15.6	15.6	159	0.000725136	0.0022808	1571	21	0.5	0.444444	0.625	-7.06312e-05	0.000329068	0.831018	0.992536	-0.000137586	0.000343264	0.690637	0.997964
EC	Malawi	g2072	4.4.1.1	Cystathionine gamma-lyase	17	26	65.4	0.00209487	17	21	81	0.00135064	0.329977	1	0.000403659	15.6	15.6	160	0.00706888	0.0167173	68	21	0.5	0.444444	0.625	0.000967534	0.000691623	0.168688	0.957312	0.00091291	0.000722178	0.213331	0.997964
EC	Malawi	g309	1.17.5.2	Caffeine dehydrogenase	4	26	15.4	5.45706e-05	0	21	0	0	0.117372	1	-1.63405e-05	-15.4	15.4	161	0.000111382	0.000636659	1952	21	0.5	0.444444	0.625	-0.000143305	8.42949e-05	0.0960266	0.957312	-0.000146122	8.87206e-05	0.107204	0.997964
EC	Malawi	g70	1.1.1.281	GDP-4-dehydro-6-deoxy-D-mannose reductase	4	26	15.4	0.00187992	0	21	0	0	0.117372	1	-0.00052086	-15.4	15.4	162	0.000438517	0.00260942	1771	21	0.5	0.444444	0.625	-0.00074464	0.000481124	0.128697	0.957312	-0.00069288	0.000491657	0.166294	0.997964
EC	Malawi	g1276	2.8.4.2	Arsenate-mycothiol transferase	1	26	3.8	0.000219576	4	21	19	4.48981e-05	0.157594	1	1.83583e-06	15.2	15.2	163	3.77778e-05	0.000377778	1980	21	0.5	0.444444	0.625	0.000142303	0.00018889	0.455156	0.973378	9.71032e-05	0.000184361	0.601238	0.997964
EC	Malawi	g1472	3.2.1.37	Xylan 1,4-beta-xylosidase	25	26	96.2	0.00638914	17	21	81	0.00904993	0.157594	1	0.00218031	-15.2	15.2	164	0.00230318	0.00639948	576	21	0.5	0.444444	0.625	0.000694452	0.00146923	0.638737	0.984401	0.000432852	0.00157845	0.785288	0.997964
EC	Malawi	g1896	4.1.2.14	2-dehydro-3-deoxy-phosphogluconate aldolase	25	26	96.2	0.00175727	17	21	81	0.00158724	0.157594	1	-2.96493e-05	-15.2	15.2	165	0.00212401	0.00594822	646	21	0.5	0.444444	0.625	-0.000252605	0.000624636	0.687832	0.984401	0.000115335	0.000599592	0.848413	0.997964
EC	Malawi	g2020	4.2.1.96	4a-hydroxytetrahydrobiopterin dehydratase	1	26	3.8	1.19573e-05	4	21	19	1.07103e-05	0.157594	1	8.36531e-06	15.2	15.2	166	0.00106456	0.00355062	1356	21	0.5	0.444444	0.625	0.000110079	6.80829e-05	0.112904	0.957312	9.98985e-05	7.3752e-05	0.182989	0.997964
EC	Malawi	g321	1.18.1.6	Adrenodoxin-NADP +) reductase	25	26	96.2	0.00338895	17	21	81	0.00282253	0.157594	1	0.000352966	-15.2	15.2	167	0.00136025	0.0050341	1098	21	0.5	0.444444	0.625	0.000115334	0.000897427	0.898313	0.992536	-0.000265036	0.000910534	0.77246	0.997964
EC	Malawi	g792	2.3.1.n4	1-acyl-sn-glycerol-3-phosphate acyltransferase	25	26	96.2	0.0014206	17	21	81	0.000614524	0.157594	1	-0.000662964	-15.2	15.2	168	0.00439697	0.0114541	185	21	0.5	0.444444	0.625	-0.00109287	0.000532916	0.0461423	0.957312	-0.00106678	0.000570594	0.0686922	0.997964
EC	Malawi	g1069	2.7.1.206	NO NAME	6	26	23.1	0.000167896	8	21	38.1	0.000121421	0.341871	1	7.32836e-05	15	15	169	0.000998246	0.00510851	1398	21	0.5	0.444444	0.625	0.000292845	0.000235444	0.220015	0.957312	0.000277673	0.000248911	0.27111	0.997964
EC	Malawi	g1411	3.1.4.55	Phosphoribosyl 1,2-cyclic phosphate phosphodiesterase	20	26	76.9	0.000972444	13	21	61.9	0.000420379	0.341871	1	-0.000205477	-15	15	170	0.0015894	0.00403251	940	21	0.5	0.444444	0.625	-0.000448583	0.000466472	0.341365	0.966584	-0.000423273	0.000492817	0.395398	0.997964
EC	Malawi	g1693	3.5.2.14	N-methylhydantoinase ATP-hydrolyzing)	6	26	23.1	0.000485802	8	21	38.1	0.000137167	0.341871	1	-2.75567e-05	15	15	171	0.000910967	0.00367939	1445	21	0.5	0.444444	0.625	8.57801e-05	0.000329086	0.795543	0.992536	9.35489e-05	0.000350614	0.79095	0.997964
EC	Malawi	g194	1.11.1.1	NADH peroxidase	20	26	76.9	0.00448534	13	21	61.9	0.00256335	0.341871	1	-0.000460145	-15	15	172	0.00110259	0.00393892	1328	21	0.5	0.444444	0.625	-0.000337066	0.00114123	0.769083	0.985583	0.000266594	0.00113452	0.815391	0.997964
EC	Malawi	g293	1.14.99.48	Heme oxygenase staphylobilin-producing)	6	26	23.1	0.000316804	8	21	38.1	7.8034e-05	0.341871	1	-3.04349e-05	15	15	173	0.000688804	0.00240666	1605	21	0.5	0.444444	0.625	6.6058e-05	0.000257416	0.798642	0.992536	2.04794e-05	0.000267545	0.939357	0.997964
EC	Malawi	g636	2.1.1.227	16S rRNA cytidine 1409)-2'-O)-methyltransferase	6	26	23.1	0.000506972	8	21	38.1	0.000890338	0.341871	1	0.000753027	15	15	174	0.00218359	0.00713406	618	21	0.5	0.444444	0.625	0.00121574	0.000552716	0.0330156	0.957312	0.00138327	0.000584853	0.0228354	0.997964
EC	Malawi	g2117	5.1.3.11	Cellobiose epimerase	15	26	57.7	0.00303562	9	21	42.9	0.00133755	0.385159	1	-0.000743779	-14.8	14.8	175	0.0020656	0.00632111	670	21	0.5	0.444444	0.625	-0.00102379	0.000981928	0.302687	0.966584	-0.000727806	0.00103393	0.485458	0.997964
EC	Malawi	g336	1.2.1.27	Methylmalonate-semialdehyde dehydrogenase CoA acylating)	15	26	57.7	0.000162015	9	21	42.9	0.000535679	0.385159	1	0.000400958	-14.8	14.8	176	0.00147897	0.00438435	1010	21	0.5	0.444444	0.625	0.000509499	0.000420469	0.231936	0.957312	0.000511121	0.000453613	0.266388	0.997964
EC	Malawi	g797	2.3.2.17	glycyltransferase	11	26	42.3	0.000473888	12	21	57.1	0.000272845	0.385159	1	0.000107757	14.8	14.8	177	0.00267895	0.0087816	442	21	0.5	0.444444	0.625	0.000430337	0.000346381	0.220531	0.957312	0.000327524	0.000362623	0.371692	0.997964
EC	Malawi	g1180	2.7.7.28	Nucleoside-triphosphate-aldose-1-phosphate nucleotidyltransferase	10	26	38.5	9.04543e-06	5	21	23.8	1.63774e-06	0.354634	1	-3.17228e-06	-14.7	14.7	178	0.00106982	0.00323873	1353	21	0.5	0.444444	0.625	-6.39881e-05	4.65171e-05	0.17576	0.957312	-9.05764e-05	4.70808e-05	0.0613348	0.997964
EC	Malawi	g2058	4.3.1.4	Formimidoyltetrahydrofolate cyclodeaminase	10	26	38.5	0.000648293	5	21	23.8	0.00020933	0.354634	1	-0.000103051	-14.7	14.7	179	0.000561498	0.00257511	1685	21	0.5	0.444444	0.625	-0.000418517	0.000425627	0.33072	0.966584	-0.000415286	0.000457333	0.369153	0.997964
EC	Malawi	g904	2.4.2.28	S-methyl-5'-thioadenosine phosphorylase	16	26	61.5	0.000744286	16	21	76.2	0.000821157	0.354634	1	0.000466307	14.7	14.7	180	0.0049934	0.0155334	146	21	0.5	0.444444	0.625	0.000782967	0.000536271	0.151231	0.957312	0.000784516	0.000580469	0.183939	0.997964
EC	Malawi	g1392	3.1.3.83	D-glycero-alpha-D-manno-heptose-1,7-bisphosphate 7-phosphatase	5	26	19.2	0.000864848	1	21	4.8	4.86614e-06	0.204418	1	-0.000256221	-14.4	14.4	181	0.000432582	0.00189342	1777	21	0.5	0.444444	0.625	-0.000519917	0.000340098	0.133332	0.957312	-0.000568214	0.000365755	0.127981	0.997964
EC	Malawi	g1583	3.4.21.26	Prolyl oligopeptidase	5	26	19.2	0.00196673	1	21	4.8	9.90138e-07	0.204418	1	-0.000568013	-14.4	14.4	182	0.00184541	0.0073706	788	21	0.5	0.444444	0.625	-0.000739587	0.000504536	0.149635	0.957312	-0.000498236	0.000524952	0.348127	0.997964
EC	Malawi	g2317	6.3.2.49	L-alanine--L-anticapsin ligase	5	26	19.2	0.000257039	1	21	4.8	1.71456e-05	0.204418	1	-6.45052e-05	-14.4	14.4	183	0.000872227	0.00442597	1479	21	0.5	0.444444	0.625	-0.000240691	0.000204251	0.244827	0.957312	-0.000185278	0.000217031	0.398235	0.997964
EC	Malawi	g83	1.1.1.301	D-arabitol-phosphate dehydrogenase	5	26	19.2	0.00042506	1	21	4.8	1.77693e-05	0.204418	1	-7.50249e-05	-14.4	14.4	184	0.00062613	0.00227472	1642	21	0.5	0.444444	0.625	-0.000196581	0.000220927	0.378304	0.966584	-0.000194175	0.000230708	0.404868	0.997964
EC	Malawi	g1363	3.1.3.2	Acid phosphatase	26	26	100	0.00614262	18	21	85.7	0.00929284	0.0820228	1	-0.000470996	-14.3	14.3	185	0.0023228	0.00608309	563	21	0.5	0.444444	0.625	-0.00075937	0.00132636	0.569818	0.984401	-0.00021281	0.00130738	0.871495	0.997964
EC	Malawi	g1382	3.1.3.7	3' 2'),5'-bisphosphate nucleotidase	26	26	100	0.00362804	18	21	85.7	0.00527388	0.0820228	1	-0.000491893	-14.3	14.3	186	0.00205562	0.00511009	676	21	0.5	0.444444	0.625	-0.000806692	0.00100826	0.427865	0.971921	-0.000192673	0.000942371	0.839009	0.997964
EC	Malawi	g1452	3.2.1.18	Exo-alpha-sialidase	26	26	100	0.00645656	18	21	85.7	0.0074537	0.0820228	1	-0.00128609	-14.3	14.3	187	0.00275355	0.00729266	417	21	0.5	0.444444	0.625	-0.00178677	0.00140577	0.210251	0.957312	-0.0024813	0.00143802	0.0919693	0.997964
EC	Malawi	g1628	3.4.24.75	Lysostaphin	26	26	100	0.00213269	18	21	85.7	0.0019115	0.0820228	1	-0.000287102	-14.3	14.3	188	0.00202428	0.00564406	696	21	0.5	0.444444	0.625	-0.000466108	0.000662661	0.485437	0.973378	-0.00013328	0.000670417	0.8434	0.997964
EC	Malawi	g1678	3.5.1.77	N-carbamoyl-D-amino-acid hydrolase	26	26	100	0.00125195	18	21	85.7	0.00237367	0.0820228	1	0.000771287	-14.3	14.3	189	0.00583623	0.0131024	98	21	0.5	0.444444	0.625	0.000259908	0.000668528	0.699275	0.984401	0.000454457	0.000685285	0.510936	0.997964
EC	Malawi	g1950	4.2.1.107	hydratase	0	26	0	0	3	21	14.3	2.11663e-05	0.0820228	1	2.11663e-05	14.3	14.3	190	0.000362667	0.00203881	1804	21	0.5	0.444444	0.625	0.000142982	8.7644e-05	0.109786	0.957312	0.000147443	9.43518e-05	0.125812	0.997964
EC	Malawi	g289	1.14.99.3	Heme oxygenase biliverdin-producing)	0	26	0	0	3	21	14.3	7.39386e-05	0.0820228	1	7.39386e-05	14.3	14.3	191	0.000471682	0.0019102	1755	21	0.5	0.444444	0.625	0.000289973	0.000162247	0.0806364	0.957312	0.000299558	0.000172957	0.0907957	0.997964
EC	Malawi	g291	1.14.99.44	Diapolycopene oxygenase	0	26	0	0	3	21	14.3	8.16353e-06	0.0820228	1	8.16353e-06	14.3	14.3	192	0.000519029	0.00226653	1712	21	0.5	0.444444	0.625	0.000104881	5.32681e-05	0.055139	0.957312	0.000105055	5.68648e-05	0.071906	0.997964
EC	Malawi	g35	1.1.1.179	D-xylose 1-dehydrogenase NADP +	26	26	100	0.00315299	18	21	85.7	0.00350493	0.0820228	1	0.000507995	-14.3	14.3	193	0.00137983	0.00384709	1082	21	0.5	0.444444	0.625	0.000458504	0.000857985	0.595698	0.984401	-0.000119937	0.00081788	0.884132	0.997964
EC	Malawi	g439	1.3.8.1	Short-chain acyl-CoA dehydrogenase	26	26	100	0.00155804	18	21	85.7	0.00211528	0.0820228	1	0.000102004	-14.3	14.3	194	0.00485844	0.018082	152	21	0.5	0.444444	0.625	-0.000314183	0.000648882	0.630598	0.984401	-0.000208472	0.000685005	0.762412	0.997964
EC	Malawi	g518	1.6.2.2	Cytochrome-b5 reductase	0	26	0	0	3	21	14.3	9.9145e-06	0.0820228	1	9.9145e-06	14.3	14.3	195	0.000124167	0.00100821	1949	21	0.5	0.444444	0.625	0.000117949	5.85141e-05	0.0498224	0.957312	0.000132314	6.06191e-05	0.0348399	0.997964
EC	Malawi	g625	2.1.1.200	tRNA cytidine 32)/uridine 32)-2'-O)-methyltransferase	26	26	100	0.00355918	18	21	85.7	0.00427258	0.0820228	1	-0.000233647	-14.3	14.3	196	0.00116192	0.00429866	1277	21	0.5	0.444444	0.625	-0.000549957	0.000966757	0.572274	0.984401	-0.00019817	0.000985366	0.841604	0.997964
EC	Malawi	g641	2.1.1.242	16S rRNA guanine 1516)-N 2-methyltransferase	26	26	100	0.00219976	18	21	85.7	0.00298507	0.0820228	1	-7.34967e-06	-14.3	14.3	197	0.00199182	0.00532679	714	21	0.5	0.444444	0.625	-0.000373297	0.000764727	0.627818	0.984401	-5.8868e-05	0.00078267	0.94041	0.997964
EC	Malawi	g644	2.1.1.264	23S rRNA guanine 2069)-N 7-methyltransferase	26	26	100	0.0029314	18	21	85.7	0.00382353	0.0820228	1	-6.10667e-05	-14.3	14.3	198	0.000815294	0.00237753	1514	21	0.5	0.444444	0.625	-0.000440819	0.000882733	0.619945	0.984401	-8.73691e-05	0.000903405	0.923427	0.997964
EC	Malawi	g821	2.4.1.15	Alpha,alpha-trehalose-phosphate synthase UDP-forming)	26	26	100	0.00211306	18	21	85.7	0.00293548	0.0820228	1	0.000133617	-14.3	14.3	199	0.00161646	0.00473013	916	21	0.5	0.444444	0.625	-0.000258585	0.000804222	0.749294	0.984866	8.58869e-05	0.000812081	0.916287	0.997964
EC	Malawi	g957	2.5.1.65	O-phosphoserine sulfhydrylase	0	26	0	0	3	21	14.3	2.57558e-05	0.0820228	1	2.57558e-05	14.3	14.3	200	0.000495365	0.00187863	1736	21	0.5	0.444444	0.625	0.000167405	9.60239e-05	0.0880984	0.957312	0.000178256	0.000102785	0.0903864	0.997964
EC	Malawi	g970	2.5.1.96	4,4'-diapophytoene synthase	0	26	0	0	3	21	14.3	1.63474e-05	0.0820228	1	1.63474e-05	14.3	14.3	201	0.000281638	0.00144978	1850	21	0.5	0.444444	0.625	0.000143762	7.57408e-05	0.0641118	0.957312	0.000145485	8.09361e-05	0.0796192	0.997964
EC	Malawi	g1524	3.2.2.3	Uridine nucleosidase	5	26	19.2	0.000743863	7	21	33.3	0.000746385	0.325779	1	0.00056129	14.1	14.1	202	0.00171819	0.00477878	854	21	0.5	0.444444	0.625	0.000919751	0.000551531	0.102334	0.957312	0.000988175	0.000594757	0.104247	0.997964
EC	Malawi	g2110	5.1.1.8	4-hydroxyproline epimerase	5	26	19.2	4.3487e-05	7	21	33.3	0.000258304	0.325779	1	0.000239153	14.1	14.1	203	0.000215562	0.0010487	1890	21	0.5	0.444444	0.625	0.000604443	0.000293941	0.0455762	0.957312	0.00056815	0.000312602	0.0764555	0.997964
EC	Malawi	g2374	7.2.4.1	NO NAME	5	26	19.2	0.000327168	7	21	33.3	0.000299052	0.325779	1	0.00021451	14.1	14.1	204	0.00153591	0.0046845	975	21	0.5	0.444444	0.625	0.000550989	0.000354576	0.127205	0.957312	0.000514741	0.000374003	0.176199	0.997964
EC	Malawi	g511	1.5.3.2	N-methyl-L-amino-acid oxidase	5	26	19.2	1.61024e-05	7	21	33.3	4.53002e-05	0.325779	1	3.86807e-05	14.1	14.1	205	0.00180116	0.00493546	806	21	0.5	0.444444	0.625	0.00020624	0.000130073	0.119841	0.957312	0.000228111	0.000138664	0.107604	0.997964
EC	Malawi	g674	2.1.1.n11	Methylphosphotriester-DNA--[protein]-cysteine S-methyltransferase	21	26	80.8	0.000406834	14	21	66.7	0.00037779	0.325779	1	5.16387e-05	-14.1	14.1	206	0.000899213	0.00278823	1457	21	0.5	0.444444	0.625	-5.3028e-05	0.000341454	0.877279	0.992536	5.86305e-05	0.000329333	0.859577	0.997964
EC	Malawi	g1186	2.7.7.40	D-ribitol-5-phosphate cytidylyltransferase	16	26	61.5	0.000309221	10	21	47.6	0.000350617	0.388114	1	0.000154124	-13.9	13.9	207	0.000953059	0.00325814	1425	21	0.5	0.444444	0.625	0.000137568	0.00038437	0.722088	0.984866	-4.30118e-05	0.000393486	0.91349	0.997964
EC	Malawi	g1445	3.2.1.165	Exo-1,4-beta-D-glucosaminidase	16	26	61.5	0.00454148	10	21	47.6	0.00168686	0.388114	1	-0.00095187	-13.9	13.9	208	0.000490072	0.00211614	1738	21	0.5	0.444444	0.625	-0.00101584	0.00111164	0.365681	0.966584	-0.000576333	0.00114009	0.615904	0.997964
EC	Malawi	g1510	3.2.1.99	Arabinan endo-1,5-alpha-L-arabinosidase	16	26	61.5	0.00253634	10	21	47.6	0.00431853	0.388114	1	0.00287611	-13.9	13.9	209	0.00476217	0.00958693	158	21	0.5	0.444444	0.625	0.00155794	0.00124098	0.215808	0.957312	0.00185856	0.00132147	0.167129	0.997964
EC	Malawi	g1661	3.5.1.32	Hippurate hydrolase	10	26	38.5	0.000951841	11	21	52.4	0.000841161	0.388114	1	0.000556385	13.9	13.9	210	0.0059957	0.015549	92	21	0.5	0.444444	0.625	0.00105771	0.00058486	0.0772148	0.957312	0.00104292	0.000625344	0.102986	0.997964
EC	Malawi	g1755	3.6.1.19	Nucleoside-triphosphate diphosphatase	16	26	61.5	0.000155917	10	21	47.6	0.000460348	0.388114	1	0.000354152	-13.9	13.9	211	0.00356353	0.00844803	272	21	0.5	0.444444	0.625	0.00063846	0.00036651	0.0883407	0.957312	0.000655061	0.000395976	0.105705	0.997964
EC	Malawi	g1915	4.1.2.52	4-hydroxy-2-oxoheptanedioate aldolase	10	26	38.5	0.00017193	11	21	52.4	0.000356751	0.388114	1	0.000272971	13.9	13.9	212	0.00310995	0.00969181	339	21	0.5	0.444444	0.625	0.000671486	0.000341877	0.0557118	0.957312	0.000784112	0.000361831	0.0360922	0.997964
EC	Malawi	g1952	4.2.1.109	Methylthioribulose 1-phosphate dehydratase	16	26	61.5	5.00294e-05	10	21	47.6	0.00049438	0.388114	1	0.000452206	-13.9	13.9	213	0.00264016	0.00853184	455	21	0.5	0.444444	0.625	0.000694823	0.000390968	0.0822975	0.957312	0.000749605	0.000414029	0.0775485	0.997964
EC	Malawi	g2033	4.2.2.6	Oligogalacturonide lyase	10	26	38.5	4.47659e-05	11	21	52.4	0.000296813	0.388114	1	0.000269497	13.9	13.9	214	0.00511237	0.0122365	135	21	0.5	0.444444	0.625	0.000750403	0.000288093	0.012417	0.957312	0.00076027	0.000308894	0.0181426	0.997964
EC	Malawi	g354	1.2.1.68	Coniferyl-aldehyde dehydrogenase	10	26	38.5	4.27994e-05	11	21	52.4	0.000180425	0.388114	1	0.000158275	13.9	13.9	215	0.00551475	0.0160476	107	21	0.5	0.444444	0.625	0.000567837	0.00022791	0.0164741	0.957312	0.000557935	0.000244726	0.0278889	0.997964
EC	Malawi	g460	1.3.99.4	3-oxosteroid 1-dehydrogenase	10	26	38.5	0.000146555	11	21	52.4	0.000856484	0.388114	1	0.000774336	13.9	13.9	216	0.00380763	0.00870567	241	21	0.5	0.444444	0.625	0.00115074	0.000510446	0.0290866	0.957312	0.00119111	0.00055144	0.0366712	0.997964
EC	Malawi	g510	1.5.3.1	Sarcosine oxidase	10	26	38.5	0.00020709	11	21	52.4	0.000152554	0.388114	1	9.25365e-05	13.9	13.9	217	0.00124691	0.00497781	1200	21	0.5	0.444444	0.625	0.000359861	0.000251177	0.158854	0.957312	0.000385746	0.000268615	0.158573	0.997964
EC	Malawi	g796	2.3.2.16	Lipid II glycine glycyltransferase	10	26	38.5	0.000277712	11	21	52.4	0.000100617	0.388114	1	-1.90319e-05	13.9	13.9	218	0.00216333	0.00659628	628	21	0.5	0.444444	0.625	0.000108058	0.000254649	0.673339	0.984401	-4.94771e-05	0.000252423	0.845571	0.997964
EC	Malawi	g875	2.4.1.352	NO NAME	16	26	61.5	0.000274141	10	21	47.6	0.000135405	0.388114	1	-4.20966e-05	-13.9	13.9	219	0.00196463	0.00567832	726	21	0.5	0.444444	0.625	-0.000227231	0.000276545	0.415593	0.971921	-5.74359e-05	0.00027378	0.834872	0.997964
EC	Malawi	g876	2.4.1.4	Amylosucrase	16	26	61.5	0.000250611	10	21	47.6	7.00514e-05	0.388114	1	-3.18575e-05	-13.9	13.9	220	0.00154726	0.00575299	967	21	0.5	0.444444	0.625	-0.000126096	0.000218428	0.566622	0.984401	4.99238e-05	0.000207054	0.810668	0.997964
EC	Malawi	g1081	2.7.1.29	Glycerone kinase	15	26	57.7	0.000285533	15	21	71.4	0.000576437	0.375212	1	0.00037466	13.7	13.7	221	0.00187538	0.00644033	776	21	0.5	0.444444	0.625	0.000637503	0.000417572	0.133837	0.957312	0.000639082	0.000439986	0.153972	0.997964
EC	Malawi	g2025	4.2.2.17	Inulin fructotransferase DFA-I-forming)	11	26	42.3	0.00176046	6	21	28.6	0.000158003	0.375212	1	-0.000471233	-13.7	13.7	222	0.000775938	0.00271149	1541	21	0.5	0.444444	0.625	-0.000645753	0.000542461	0.240126	0.957312	-0.000480952	0.000576424	0.408907	0.997964
EC	Malawi	g1545	3.4.11.24	Aminopeptidase S	20	26	76.9	0.000578282	19	21	90.5	0.000766949	0.268993	1	0.000411139	13.6	13.6	223	0.0029653	0.00899734	361	21	0.5	0.444444	0.625	0.000669665	0.000471878	0.162746	0.957312	0.000570607	0.000497324	0.257886	0.997964
EC	Malawi	g1677	3.5.1.68	N-formylglutamate deformylase	6	26	23.1	8.35799e-05	2	21	9.5	1.32816e-05	0.268993	1	-1.84349e-05	-13.6	13.6	224	0.000683798	0.00266667	1609	21	0.5	0.444444	0.625	-0.0001372	0.000132705	0.306721	0.966584	-0.000136617	0.000138873	0.331003	0.997964
EC	Malawi	g1948	4.2.1.103	Cyclohexyl-isocyanide hydratase	6	26	23.1	0.000893483	2	21	9.5	1.36829e-05	0.268993	1	-0.000333031	-13.6	13.6	225	0.00113277	0.00418468	1306	21	0.5	0.444444	0.625	-0.000705515	0.00037965	0.0696706	0.957312	-0.000674754	0.000408109	0.105894	0.997964
EC	Malawi	g695	2.2.1.10	2-amino-3,7-dideoxy-D-threo-hept-6-ulosonate synthase	6	26	23.1	0.000149355	2	21	9.5	1.79229e-05	0.268993	1	-4.19727e-05	-13.6	13.6	226	0.000204383	0.00119072	1896	21	0.5	0.444444	0.625	-0.000214712	0.000174484	0.224883	0.957312	-0.000222851	0.00018515	0.235638	0.997964
EC	Malawi	g927	2.5.1.101	N,N'-diacetyllegionaminate synthase	6	26	23.1	0.00100234	2	21	9.5	2.78673e-05	0.268993	1	-0.00034687	-13.6	13.6	227	0.000529333	0.00167204	1706	21	0.5	0.444444	0.625	-0.000679357	0.000401988	0.0979465	0.957312	-0.000647979	0.000430649	0.140078	0.997964
EC	Malawi	g1051	2.7.1.184	Sulfofructose kinase	22	26	84.6	0.0012911	15	21	71.4	0.00128312	0.306429	1	-0.000253136	-13.2	13.2	228	0.000634258	0.00246427	1636	21	0.5	0.444444	0.625	-0.00059879	0.000633365	0.349498	0.966584	-0.000255844	0.000620311	0.682162	0.997964
EC	Malawi	g11	1.1.1.122	D-threo-aldose 1-dehydrogenase	22	26	84.6	0.00194574	15	21	71.4	0.00111549	0.306429	1	1.59371e-05	-13.2	13.2	229	0.00162177	0.00497117	910	21	0.5	0.444444	0.625	-0.000268901	0.000700274	0.702791	0.984401	-0.000111657	0.000721434	0.877762	0.997964
EC	Malawi	g1235	2.7.8.31	Undecaprenyl-phosphate glucose phosphotransferase	22	26	84.6	0.00148803	15	21	71.4	0.00113865	0.306429	1	0.000214819	-13.2	13.2	230	0.00149984	0.00561411	997	21	0.5	0.444444	0.625	0.000183765	0.000624408	0.76988	0.985583	0.000571005	0.000607555	0.352803	0.997964
EC	Malawi	g149	1.1.1.76	S,S)-butanediol dehydrogenase	4	26	15.4	0.000126681	6	21	28.6	0.000121014	0.306429	1	8.73241e-05	13.2	13.2	231	0.00112192	0.00391686	1315	21	0.5	0.444444	0.625	0.000302471	0.00023163	0.198245	0.957312	0.000262167	0.000240076	0.281202	0.997964
EC	Malawi	g1675	3.5.1.6	Beta-ureidopropionase	4	26	15.4	2.75393e-05	6	21	28.6	2.89532e-05	0.306429	1	2.05216e-05	13.2	13.2	232	0.0016742	0.00633564	885	21	0.5	0.444444	0.625	0.000132967	0.000114399	0.251238	0.957312	0.000146471	0.000121455	0.234742	0.997964
EC	Malawi	g1776	3.6.1.67	Dihydroneopterin triphosphate diphosphatase	22	26	84.6	0.000684723	15	21	71.4	0.000560463	0.306429	1	-0.000101091	-13.2	13.2	233	0.00140355	0.00427683	1066	21	0.5	0.444444	0.625	-0.000256359	0.000425369	0.549751	0.98317	-9.99933e-05	0.000436705	0.820029	0.997964
EC	Malawi	g2113	5.1.2.2	Mandelate racemase	22	26	84.6	0.00188772	15	21	71.4	0.00189684	0.306429	1	0.000637882	-13.2	13.2	234	0.00192898	0.00569692	741	21	0.5	0.444444	0.625	0.000228308	0.000877967	0.796018	0.992536	-0.000175775	0.000873463	0.841506	0.997964
EC	Malawi	g2178	5.3.2.2	Oxaloacetate tautomerase	22	26	84.6	0.000668677	15	21	71.4	0.000522772	0.306429	1	-0.000116081	-13.2	13.2	235	0.000531372	0.00192599	1703	21	0.5	0.444444	0.625	-0.000325096	0.000414686	0.437173	0.971921	-0.000237802	0.000413039	0.56794	0.997964
EC	Malawi	g235	1.13.12.4	Lactate 2-monooxygenase	22	26	84.6	0.00369757	15	21	71.4	0.000374238	0.306429	1	-0.000732966	-13.2	13.2	236	0.00266748	0.00704161	447	21	0.5	0.444444	0.625	-0.000594736	0.00066118	0.373171	0.966584	-0.000898719	0.000683168	0.195646	0.997964
EC	Malawi	g2371	7.2.2.6	NO NAME	22	26	84.6	0.000154041	15	21	71.4	0.000834308	0.306429	1	0.000701477	-13.2	13.2	237	0.00826038	0.0233058	41	21	0.5	0.444444	0.625	0.000775943	0.000481549	0.114097	0.957312	0.000979024	0.000490786	0.0527402	0.997964
EC	Malawi	g41	1.1.1.202	1,3-propanediol dehydrogenase	22	26	84.6	0.000432495	15	21	71.4	0.000594227	0.306429	1	0.000295981	-13.2	13.2	238	0.00146528	0.00446262	1020	21	0.5	0.444444	0.625	0.000396022	0.00042743	0.359119	0.966584	0.000527181	0.000454828	0.25313	0.997964
EC	Malawi	g502	1.5.1.39	FMN reductase NAD P)H)	22	26	84.6	0.00425688	15	21	71.4	0.00108844	0.306429	1	-0.00138951	-13.2	13.2	239	0.00519564	0.0144807	129	21	0.5	0.444444	0.625	-0.00138952	0.000894998	0.127538	0.957312	-0.00167669	0.000930766	0.0789968	0.997964
EC	Malawi	g1293	3.1.1.41	Cephalosporin-C deacetylase	17	26	65.4	0.000689087	11	21	52.4	0.000243982	0.389596	1	-0.000104562	-13	13	240	0.000880387	0.00278348	1470	21	0.5	0.444444	0.625	-0.000192284	0.000398546	0.631815	0.984401	-0.000162854	0.000399822	0.685894	0.997964
EC	Malawi	g1457	3.2.1.185	Non-reducing end beta-L-arabinofuranosidase	17	26	65.4	0.00595051	11	21	52.4	0.00142706	0.389596	1	-0.00174265	-13	13	241	0.000846358	0.00362953	1495	21	0.5	0.444444	0.625	-0.00127474	0.00115196	0.274356	0.966584	-0.000726049	0.00119757	0.54768	0.997964
EC	Malawi	g1970	4.2.1.163	NO NAME	9	26	34.6	8.07026e-05	10	21	47.6	0.000213125	0.389596	1	0.000169551	13	13	242	0.00388773	0.00970317	234	21	0.5	0.444444	0.625	0.000557314	0.000259794	0.0373688	0.957312	0.000587153	0.000278997	0.0415081	0.997964
EC	Malawi	g2387	7.6.2.7	NO NAME	17	26	65.4	0.000702427	11	21	52.4	0.000198017	0.389596	1	-0.00023629	-13	13	243	0.00173985	0.0057443	840	21	0.5	0.444444	0.625	-0.000483734	0.000401722	0.234826	0.957312	-0.000414765	0.000432203	0.342855	0.997964
EC	Malawi	g466	1.4.1.14	Glutamate synthase NADH)	9	26	34.6	0.000868865	10	21	47.6	0.000130692	0.389596	1	-0.000168554	13	13	244	0.00123514	0.00466015	1210	21	0.5	0.444444	0.625	-6.07907e-05	0.000390753	0.877065	0.992536	7.19009e-05	0.000408899	0.861285	0.997964
EC	Malawi	g841	2.4.1.246	Mannosylfructose-phosphate synthase	17	26	65.4	0.00249694	11	21	52.4	0.000715149	0.389596	1	-0.000710986	-13	13	245	0.00343745	0.0112425	288	21	0.5	0.444444	0.625	-0.000879519	0.000769626	0.25917	0.961542	-0.000767611	0.000813024	0.350627	0.997964
EC	Malawi	g890	2.4.1.83	Dolichyl-phosphate beta-D-mannosyltransferase	17	26	65.4	0.000204754	11	21	52.4	0.000187028	0.389596	1	6.46709e-05	-13	13	246	0.00321685	0.00851986	317	21	0.5	0.444444	0.625	0.000164722	0.000269567	0.544232	0.98317	5.95043e-05	0.000279143	0.832252	0.997964
EC	Malawi	g9	1.1.1.11	D-arabinitol 4-dehydrogenase	17	26	65.4	0.00110438	11	21	52.4	0.000286436	0.389596	1	-0.000281841	-13	13	247	0.00122417	0.00403826	1224	21	0.5	0.444444	0.625	-0.000376788	0.000492329	0.448079	0.973378	-0.000380128	0.000527856	0.475527	0.997964
EC	Malawi	g1626	3.4.24.71	Endothelin-converting enzyme 1	12	26	46.2	0.000479197	7	21	33.3	0.000698499	0.55064	1	0.000437368	-12.9	12.9	248	0.00124517	0.00364155	1201	21	0.5	0.444444	0.625	0.000341734	0.000544844	0.533688	0.98317	0.000360484	0.000580444	0.538005	0.997964
EC	Malawi	g391	1.21.4.2	Glycine reductase	12	26	46.2	0.00028529	7	21	33.3	6.31246e-05	0.55064	1	-7.57482e-05	-12.9	12.9	249	0.000958336	0.00310201	1422	21	0.5	0.444444	0.625	-0.000266053	0.000253298	0.299162	0.966584	-0.000309702	0.000263316	0.246316	0.997964
EC	Malawi	g1017	2.6.1.92	UDP-4-amino-4,6-dideoxy-N-acetyl-beta-L-altrosamine transaminase	7	26	26.9	0.00073675	3	21	14.3	2.25239e-05	0.475386	1	-0.000186324	-12.6	12.6	250	0.00072277	0.00238093	1576	21	0.5	0.444444	0.625	-0.000407812	0.000307759	0.191826	0.957312	-0.000433253	0.000332266	0.19953	0.997964
EC	Malawi	g1054	2.7.1.190	NO NAME	7	26	26.9	0.00158903	3	21	14.3	1.40195e-05	0.475386	1	-0.000312313	-12.6	12.6	251	0.000144179	0.000843827	1935	21	0.5	0.444444	0.625	-0.000380734	0.000392375	0.337068	0.966584	-0.000461787	0.000400961	0.256116	0.997964
EC	Malawi	g1771	3.6.1.57	UDP-2,4-diacetamido-2,4,6-trideoxy-beta-L-altropyranose hydrolase	7	26	26.9	0.000680968	3	21	14.3	1.83239e-05	0.475386	1	-0.000191695	-12.6	12.6	252	0.00164005	0.00435947	903	21	0.5	0.444444	0.625	-0.000454608	0.000303358	0.140964	0.957312	-0.000529452	0.00032066	0.106352	0.997964
EC	Malawi	g19	1.1.1.136	UDP-N-acetylglucosamine 6-dehydrogenase	7	26	26.9	0.00284828	3	21	14.3	0.000251228	0.475386	1	-0.000814982	-12.6	12.6	253	0.000434296	0.00181582	1776	21	0.5	0.444444	0.625	-0.000873698	0.000725617	0.234855	0.957312	-0.000602185	0.000731292	0.415014	0.997964
EC	Malawi	g2028	4.2.2.21	Chondroitin-sulfate-ABC exolyase	7	26	26.9	0.000842564	3	21	14.3	0.000108123	0.475386	1	-0.000201207	-12.6	12.6	254	0.000609083	0.00304245	1655	21	0.5	0.444444	0.625	-0.000431771	0.000403534	0.290336	0.966584	-0.0003351	0.000416433	0.425641	0.997964
EC	Malawi	g322	1.18.6.1	Nitrogenase	19	26	73.1	0.00205212	18	21	85.7	0.00196412	0.475386	1	0.000450888	12.6	12.6	255	0.00111335	0.00448981	1322	21	0.5	0.444444	0.625	0.000425228	0.000851045	0.619753	0.984401	0.000330099	0.000893189	0.713602	0.997964
EC	Malawi	g862	2.4.1.303	galactosyltransferase	7	26	26.9	0.000204191	3	21	14.3	1.14489e-05	0.475386	1	-4.63023e-05	-12.6	12.6	256	0.000540916	0.00229424	1699	21	0.5	0.444444	0.625	-0.00017748	0.000167863	0.296023	0.966584	-0.000167037	0.00018171	0.363342	0.997964
EC	Malawi	g1100	2.7.1.53	L-xylulokinase	23	26	88.5	0.00309198	16	21	76.2	0.00346771	0.437243	1	-0.0005988	-12.3	12.3	257	0.0020105	0.00570753	702	21	0.5	0.444444	0.625	-0.000977371	0.00101561	0.341017	0.966584	-0.000521376	0.00103056	0.615624	0.997964
EC	Malawi	g1320	3.1.2.14	Oleoyl-[acyl-carrier-protein] hydrolase	23	26	88.5	0.0012467	16	21	76.2	0.00116893	0.437243	1	-0.000372889	-12.3	12.3	258	0.00119848	0.0034225	1250	21	0.5	0.444444	0.625	-0.000656221	0.00056709	0.253308	0.957312	-0.000447429	0.000548418	0.419298	0.997964
EC	Malawi	g1585	3.4.21.48	Cerevisin	3	26	11.5	0.000805429	5	21	23.8	0.000731768	0.437243	1	0.000565816	12.3	12.3	259	0.00100936	0.00355893	1385	21	0.5	0.444444	0.625	0.000916216	0.000557043	0.106983	0.957312	0.000919054	0.000598456	0.132292	0.997964
EC	Malawi	g1861	4.1.1.4	Acetoacetate decarboxylase	3	26	11.5	3.49514e-05	5	21	23.8	0.00020941	0.437243	1	0.000198934	12.3	12.3	260	0.000553361	0.00191489	1693	21	0.5	0.444444	0.625	0.000386295	0.000281282	0.176451	0.957312	0.000419799	0.000301725	0.171629	0.997964
EC	Malawi	g1928	4.1.3.34	Citryl-CoA lyase	23	26	88.5	0.00171168	16	21	76.2	0.00128999	0.437243	1	0.000211915	-12.3	12.3	261	0.00121309	0.00362268	1235	21	0.5	0.444444	0.625	-3.02556e-05	0.000665346	0.963931	0.995618	0.00037281	0.000682465	0.587841	0.997964
EC	Malawi	g2272	6.2.1.14	6-carboxyhexanoate--CoA ligase	23	26	88.5	0.0016529	16	21	76.2	0.00162347	0.437243	1	0.000513174	-12.3	12.3	262	0.00203791	0.00687203	687	21	0.5	0.444444	0.625	0.000131487	0.000754505	0.862436	0.992536	0.000204136	0.000784415	0.795981	0.997964
EC	Malawi	g402	1.3.1.20	Trans-1,2-dihydrobenzene-1,2-diol dehydrogenase	23	26	88.5	0.00321895	16	21	76.2	0.00310561	0.437243	1	0.000270572	-12.3	12.3	263	0.000731637	0.00233184	1568	21	0.5	0.444444	0.625	0.000118391	0.00095809	0.902206	0.992536	-0.000423824	0.000947783	0.657103	0.997964
EC	Malawi	g451	1.3.99.2	Transferred entry 1.3.8.1	3	26	11.5	2.10617e-05	5	21	23.8	0.000430333	0.437243	1	0.00042379	12.3	12.3	264	0.000312529	0.00165213	1833	21	0.5	0.444444	0.625	0.000681335	0.000390213	0.0876254	0.957312	0.000799652	0.000381295	0.0421851	0.997964
EC	Malawi	g452	1.3.99.22	Coproporphyrinogen dehydrogenase	23	26	88.5	0.00195675	16	21	76.2	0.00100268	0.437243	1	-0.000728438	-12.3	12.3	265	0.00212037	0.00685622	648	21	0.5	0.444444	0.625	-0.000885035	0.000709554	0.218736	0.957312	-0.000782423	0.000759767	0.309132	0.997964
EC	Malawi	g480	1.4.3.3	D-amino-acid oxidase	3	26	11.5	3.33156e-05	5	21	23.8	0.000111539	0.437243	1	0.000100603	12.3	12.3	266	0.000223305	0.00151249	1885	21	0.5	0.444444	0.625	0.000318128	0.000205572	0.128741	0.957312	0.000291262	0.000217229	0.187365	0.997964
EC	Malawi	g575	1.9.6.1	Nitrate reductase cytochrome)	23	26	88.5	0.00112955	16	21	76.2	0.000550266	0.437243	1	-0.000344081	-12.3	12.3	267	0.00137167	0.00365198	1089	21	0.5	0.444444	0.625	-0.0005151	0.000442604	0.250641	0.957312	-0.000415564	0.000460634	0.372243	0.997964
EC	Malawi	g1497	3.2.1.80	Fructan beta-fructosidase	18	26	69.2	0.0031771	12	21	57.1	0.00120225	0.54273	1	-0.000737989	-12.1	12.1	268	0.00112439	0.00438053	1312	21	0.5	0.444444	0.625	-0.000828583	0.000950371	0.387917	0.966584	-0.000517044	0.000993293	0.60549	0.997964
EC	Malawi	g1905	4.1.2.29	5-dehydro-2-deoxyphosphogluconate aldolase	8	26	30.8	0.000176086	9	21	42.9	0.000310382	0.54273	1	0.00024929	12.1	12.1	269	0.00239296	0.00725358	536	21	0.5	0.444444	0.625	0.000616407	0.000334933	0.0723116	0.957312	0.000602257	0.000351603	0.0942866	0.997964
EC	Malawi	g2211	5.4.99.1	Methylaspartate mutase	18	26	69.2	0.00486379	12	21	57.1	0.00349148	0.54273	1	0.000624266	-12.1	12.1	270	0.00115338	0.00421941	1285	21	0.5	0.444444	0.625	0.000198803	0.00129063	0.87827	0.992536	1.57914e-05	0.0012819	0.990231	0.997964
EC	Malawi	g337	1.2.1.28	Benzaldehyde dehydrogenase NAD +	8	26	30.8	2.98574e-05	9	21	42.9	0.000229882	0.54273	1	0.000213847	12.1	12.1	271	0.00254687	0.00584244	483	21	0.5	0.444444	0.625	0.000635983	0.000262769	0.0196067	0.957312	0.000591995	0.000280188	0.0407469	0.997964
EC	Malawi	g515	1.5.99.8	Transferred entry 1.5.5.2	18	26	69.2	1.58027e-05	12	21	57.1	2.07116e-05	0.54273	1	5.77599e-06	-12.1	12.1	272	0.00111972	0.00299045	1316	21	0.5	0.444444	0.625	7.59471e-06	8.53797e-05	0.929515	0.992536	1.86405e-05	9.25806e-05	0.841426	0.997964
EC	Malawi	g92	1.1.1.313	Sulfoacetaldehyde reductase	8	26	30.8	4.5878e-05	9	21	42.9	0.000209859	0.54273	1	0.000183605	12.1	12.1	273	0.00221008	0.00561434	608	21	0.5	0.444444	0.625	0.000557222	0.000256857	0.0353744	0.957312	0.00055455	0.000277244	0.0521291	0.997964
EC	Malawi	g1070	2.7.1.207	NO NAME	13	26	50	0.000511835	13	21	61.9	0.00032664	0.556729	1	4.99101e-05	11.9	11.9	274	0.000705883	0.00273614	1589	21	0.5	0.444444	0.625	6.60998e-05	0.000414044	0.873876	0.992536	-0.000147426	0.000402254	0.715878	0.997964
EC	Malawi	g122	1.1.1.405	NO NAME	13	26	50	0.000144857	8	21	38.1	0.000103087	0.556729	1	6.83063e-06	-11.9	11.9	275	0.00179464	0.00564556	809	21	0.5	0.444444	0.625	-9.04859e-05	0.000240084	0.708025	0.984401	-0.000261156	0.000238074	0.279063	0.997964
EC	Malawi	g1286	3.1.1.24	3-oxoadipate enol-lactonase	13	26	50	0.000158583	13	21	61.9	0.000388434	0.556729	1	0.000284425	11.9	11.9	276	0.00168491	0.00630152	875	21	0.5	0.444444	0.625	0.000601218	0.000348828	0.0916565	0.957312	0.000499282	0.000366533	0.180581	0.997964
EC	Malawi	g214	1.13.11.15	3,4-dihydroxyphenylacetate 2,3-dioxygenase	13	26	50	0.00027061	13	21	61.9	0.000816905	0.556729	1	0.000634617	11.9	11.9	277	0.00333396	0.0106503	299	21	0.5	0.444444	0.625	0.00100989	0.000485101	0.0430775	0.957312	0.00111058	0.000520001	0.0387224	0.997964
EC	Malawi	g314	1.17.98.1	Bile-acid 7-alpha-dehydroxylase	13	26	50	0.000272319	8	21	38.1	0.000155285	0.556729	1	1.93104e-05	-11.9	11.9	278	0.000813253	0.00343108	1515	21	0.5	0.444444	0.625	-7.26344e-05	0.000299377	0.809404	0.992536	5.81754e-05	0.000313227	0.853573	0.997964
EC	Malawi	g1458	3.2.1.187	Ara-f) 3)-Hyp beta-L-arabinobiosidase	8	26	30.8	0.00188304	4	21	19	0.000341704	0.504726	1	-0.000346247	-11.8	11.8	279	0.000733958	0.002597	1563	21	0.5	0.444444	0.625	-0.000431441	0.000633562	0.499375	0.973378	-0.000320471	0.000656791	0.628196	0.997964
EC	Malawi	g1560	3.4.14.4	Dipeptidyl-peptidase III	8	26	30.8	0.00177908	4	21	19	0.000168171	0.504726	1	-0.000543547	-11.8	11.8	280	0.000692061	0.00261076	1600	21	0.5	0.444444	0.625	-0.000768785	0.000578828	0.190818	0.957312	-0.000677055	0.000616358	0.278405	0.997964
EC	Malawi	g2030	4.2.2.23	Rhamnogalacturonan endolyase	8	26	30.8	0.000831442	4	21	19	0.000243244	0.504726	1	-0.000106893	-11.8	11.8	281	0.00066195	0.00285925	1626	21	0.5	0.444444	0.625	-0.000327095	0.000466433	0.486746	0.973378	-0.00027221	0.000485644	0.578179	0.997964
EC	Malawi	g2116	5.1.3.10	CDP-paratose 2-epimerase	8	26	30.8	0.00122174	4	21	19	2.43799e-05	0.504726	1	-0.000458934	-11.8	11.8	282	0.00256615	0.00658291	476	21	0.5	0.444444	0.625	-0.000787624	0.000448063	0.0855751	0.957312	-0.000737202	0.000485839	0.136844	0.997964
EC	Malawi	g2240	5.5.1.5	Carboxy-cis,cis-muconate cyclase	8	26	30.8	4.16298e-05	4	21	19	1.91388e-05	0.504726	1	-5.88934e-07	-11.8	11.8	283	0.000879346	0.00302589	1471	21	0.5	0.444444	0.625	-4.90675e-05	0.000117084	0.677152	0.984401	-0.000107121	0.000122122	0.385508	0.997964
EC	Malawi	g781	2.3.1.81	Aminoglycoside N 3')-acetyltransferase	18	26	69.2	0.00447705	17	21	81	0.000817836	0.504726	1	-0.0011641	11.8	11.8	284	0.00184544	0.00503225	787	21	0.5	0.444444	0.625	-0.000614511	0.000940543	0.51685	0.981879	-0.000680046	0.000996643	0.498863	0.997964
EC	Malawi	g815	2.4.1.109	Dolichyl-phosphate-mannose--protein mannosyltransferase	18	26	69.2	0.00163393	17	21	81	0.00271368	0.504726	1	0.00175875	11.8	11.8	285	0.00384618	0.0126658	238	21	0.5	0.444444	0.625	0.00170149	0.000864872	0.0553279	0.957312	0.00157855	0.000933728	0.098506	0.997964
EC	Malawi	g1219	2.7.7.82	CMP-N,N'-diacetyllegionaminic acid synthase	3	26	11.5	0.000702832	0	21	0	0	0.242368	1	-0.00014189	-11.5	11.5	286	0.000721838	0.00275835	1578	21	0.5	0.444444	0.625	-0.000283538	0.000258016	0.27765	0.966584	-0.000320171	0.00027846	0.256892	0.997964
EC	Malawi	g1432	3.2.1.129	Endo-alpha-sialidase	3	26	11.5	0.000455178	0	21	0	0	0.242368	1	-0.00011016	-11.5	11.5	287	6.34641e-05	0.000447165	1977	21	0.5	0.444444	0.625	-0.000312709	0.00022344	0.168513	0.957312	-0.000309817	0.000235647	0.1959	0.997964
EC	Malawi	g1528	3.2.2.8	Ribosylpyrimidine nucleosidase	23	26	88.5	0.00648357	21	21	100	0.00531665	0.242368	1	-0.00103432	11.5	11.5	288	0.0017353	0.00467859	844	21	0.5	0.444444	0.625	-0.00048909	0.00122969	0.692706	0.984401	-0.00010507	0.00130395	0.93617	0.997964
EC	Malawi	g1533	3.3.2.10	Soluble epoxide hydrolase	3	26	11.5	0.00033173	0	21	0	0	0.242368	1	-0.000107586	-11.5	11.5	289	0.000243294	0.00136972	1875	21	0.5	0.444444	0.625	-0.00034368	0.000218252	0.122332	0.957312	-0.000284669	0.000231173	0.225185	0.997964
EC	Malawi	g1674	3.5.1.59	N-carbamoylsarcosine amidase	3	26	11.5	2.35715e-05	0	21	0	0	0.242368	1	-7.48987e-06	-11.5	11.5	290	0.000157842	0.000940615	1926	21	0.5	0.444444	0.625	-9.04829e-05	5.76015e-05	0.123225	0.957312	-8.82814e-05	6.04018e-05	0.151482	0.997964
EC	Malawi	g1737	3.5.4.43	NO NAME	3	26	11.5	2.03646e-05	0	21	0	0	0.242368	1	-6.9001e-06	-11.5	11.5	291	0.000187545	0.000952039	1908	21	0.5	0.444444	0.625	-8.81858e-05	5.51817e-05	0.11702	0.957312	-8.59928e-05	5.81035e-05	0.146518	0.997964
EC	Malawi	g208	1.12.5.1	Hydrogen quinone oxidoreductase	3	26	11.5	0.00298925	0	21	0	0	0.242368	1	-0.000630234	-11.5	11.5	292	0.000580581	0.00221127	1673	21	0.5	0.444444	0.625	-0.000619002	0.000542594	0.25998	0.961542	-0.000699264	0.000580767	0.235482	0.997964
EC	Malawi	g2167	5.3.1.30	5-deoxy-glucuronate isomerase	3	26	11.5	0.000102523	0	21	0	0	0.242368	1	-2.591e-05	-11.5	11.5	293	0.000193199	0.00104769	1903	21	0.5	0.444444	0.625	-0.000151494	0.000108374	0.169003	0.957312	-0.000165978	0.000115803	0.159361	0.997964
EC	Malawi	g2268	6.1.2.1	D-alanine-- R)-lactate ligase	3	26	11.5	0.000141148	0	21	0	0	0.242368	1	-2.99263e-05	-11.5	11.5	294	0	0	2002	21	0.5	0.444444	0.625	-0.000144146	0.000117689	0.227022	0.957312	-0.00014545	0.000123135	0.244319	0.997964
EC	Malawi	g579	2.1.1.10	Homocysteine S-methyltransferase	23	26	88.5	0.0021161	21	21	100	0.00204939	0.242368	1	0.000937195	11.5	11.5	295	0.00214685	0.00548625	637	21	0.5	0.444444	0.625	0.000854117	0.000766476	0.271049	0.966584	0.000804259	0.000805056	0.32365	0.997964
EC	Malawi	g634	2.1.1.224	23S rRNA adenine 2503)-C 8-methyltransferase	3	26	11.5	5.40643e-06	0	21	0	0	0.242368	1	-1.58966e-06	-11.5	11.5	296	0.000224971	0.00128065	1884	21	0.5	0.444444	0.625	-4.0561e-05	2.66233e-05	0.134628	0.957312	-4.72593e-05	2.84632e-05	0.104471	0.997964
EC	Malawi	g940	2.5.1.29	Geranylgeranyl diphosphate synthase	23	26	88.5	0.00235853	21	21	100	0.00175911	0.242368	1	0.000544791	11.5	11.5	297	0.00787409	0.0166594	47	21	0.5	0.444444	0.625	0.000819206	0.000724654	0.264264	0.96599	0.000707637	0.000773041	0.365338	0.997964
EC	Malawi	g1299	3.1.1.6	Acetylesterase	2	26	7.7	8.39458e-06	4	21	19	6.40041e-05	0.385569	1	6.16416e-05	11.3	11.3	298	0.000146576	0.00107424	1932	21	0.5	0.444444	0.625	0.000299317	0.000148662	0.0500765	0.957312	0.000273912	0.00015626	0.0870901	0.997964
EC	Malawi	g1399	3.1.31.1	Micrococcal nuclease	24	26	92.3	0.00195203	17	21	81	0.000976755	0.385569	1	-0.000680372	-11.3	11.3	299	0.00213777	0.00585374	641	21	0.5	0.444444	0.625	-0.000939657	0.000668514	0.166713	0.957312	-0.00069148	0.000641596	0.287446	0.997964
EC	Malawi	g155	1.1.1.83	D-malate dehydrogenase decarboxylating)	24	26	92.3	0.00251319	17	21	81	0.00275117	0.385569	1	0.000239975	-11.3	11.3	300	0.000473567	0.00164775	1752	21	0.5	0.444444	0.625	-8.98655e-05	0.000836794	0.914955	0.992536	0.000280212	0.000809287	0.730928	0.997964
EC	Malawi	g16	1.1.1.132	GDP-mannose 6-dehydrogenase	24	26	92.3	0.00137002	17	21	81	0.0015578	0.385569	1	-4.05785e-05	-11.3	11.3	301	0.0017113	0.00595517	857	21	0.5	0.444444	0.625	-0.000350171	0.000621866	0.576163	0.984401	1.91197e-05	0.00056102	0.972979	0.997964
EC	Malawi	g2019	4.2.1.91	Arogenate dehydratase	24	26	92.3	0.00548452	17	21	81	0.0055583	0.385569	1	0.000913518	-11.3	11.3	302	0.00114593	0.00356778	1292	21	0.5	0.444444	0.625	0.000312546	0.00131904	0.813772	0.992536	-0.000486877	0.00132048	0.71424	0.997964
EC	Malawi	g2278	6.2.1.22	[Citrate pro-3S)-lyase] ligase	24	26	92.3	0.00266298	17	21	81	0.00342906	0.385569	1	-0.000323081	-11.3	11.3	303	0.00199786	0.00650235	711	21	0.5	0.444444	0.625	-0.000820964	0.00087643	0.353906	0.966584	-0.000376299	0.000908455	0.680873	0.997964
EC	Malawi	g353	1.2.1.62	4-formylbenzenesulfonate dehydrogenase	2	26	7.7	0.000386031	4	21	19	0.000185383	0.385569	1	9.77906e-05	11.3	11.3	304	0.000402336	0.0018801	1791	21	0.5	0.444444	0.625	0.000189965	0.000328321	0.565746	0.984401	0.000111678	0.000344991	0.747802	0.997964
EC	Malawi	g468	1.4.1.2	Glutamate dehydrogenase	24	26	92.3	0.00316612	17	21	81	0.00113294	0.385569	1	-0.00105561	-11.3	11.3	305	0.00228262	0.00700289	582	21	0.5	0.444444	0.625	-0.00120305	0.000861325	0.169342	0.957312	-0.000867392	0.00088161	0.330949	0.997964
EC	Malawi	g718	2.3.1.174	3-oxoadipyl-CoA thiolase	24	26	92.3	0.00203713	17	21	81	0.00204432	0.385569	1	0.000390807	-11.3	11.3	306	0.00258694	0.00699206	468	21	0.5	0.444444	0.625	7.06203e-05	0.000818204	0.931602	0.992536	0.000426663	0.000827563	0.608927	0.997964
EC	Malawi	g125	1.1.1.411	NO NAME	19	26	73.1	0.000447071	13	21	61.9	0.000311294	0.532724	1	-0.000148999	-11.2	11.2	307	0.00296384	0.00790407	362	21	0.5	0.444444	0.625	-0.000465083	0.000376005	0.222539	0.957312	-0.000344185	0.000395014	0.388651	0.997964
EC	Malawi	g1420	3.1.8.1	Aryldialkylphosphatase	19	26	73.1	0.000535975	13	21	61.9	0.000250468	0.532724	1	-0.000220035	-11.2	11.2	308	0.00236223	0.00708569	548	21	0.5	0.444444	0.625	-0.000594354	0.000391284	0.135762	0.957312	-0.00058339	0.000409666	0.161995	0.997964
EC	Malawi	g1421	3.11.1.1	Phosphonoacetaldehyde hydrolase	19	26	73.1	0.00342279	13	21	61.9	0.00187909	0.532724	1	-0.000496629	-11.2	11.2	309	0.000825592	0.00290577	1507	21	0.5	0.444444	0.625	-0.000505205	0.00100822	0.618755	0.984401	-9.6924e-05	0.00101696	0.924535	0.997964
EC	Malawi	g1449	3.2.1.172	Unsaturated rhamnogalacturonyl hydrolase	19	26	73.1	0.00528633	13	21	61.9	0.00218464	0.532724	1	-0.000330788	-11.2	11.2	310	0.0011434	0.00411706	1298	21	0.5	0.444444	0.625	-1.74964e-05	0.00115189	0.987948	0.996907	0.000224766	0.00121636	0.854308	0.997964
EC	Malawi	g1568	3.4.17.19	Carboxypeptidase Taq	19	26	73.1	0.000391816	13	21	61.9	0.000894723	0.532724	1	0.000663046	-11.2	11.2	311	0.00297232	0.0100771	359	21	0.5	0.444444	0.625	0.000783565	0.000526424	0.143603	0.957312	0.000902981	0.000534813	0.0989272	0.997964
EC	Malawi	g163	1.1.1.93	Tartrate dehydrogenase	7	26	26.9	3.99611e-05	8	21	38.1	0.000158071	0.532724	1	0.000139857	11.2	11.2	312	0.000692556	0.00266774	1598	21	0.5	0.444444	0.625	0.000465651	0.000229128	0.0480531	0.957312	0.000433695	0.000246985	0.0865643	0.997964
EC	Malawi	g1643	3.5.1.11	Penicillin amidase	7	26	26.9	0.000254639	8	21	38.1	0.000161978	0.532724	1	7.52261e-05	11.2	11.2	313	0.00109949	0.00366205	1330	21	0.5	0.444444	0.625	0.000258793	0.000284342	0.367595	0.966584	0.000346485	0.000293845	0.24514	0.997964
EC	Malawi	g1810	3.6.3.43	Peptide-transporting ATPase	7	26	26.9	0.000626829	8	21	38.1	0.000976729	0.532724	1	0.000791649	11.2	11.2	314	0.00193266	0.00504031	739	21	0.5	0.444444	0.625	0.0011765	0.000591171	0.0526736	0.957312	0.00135223	0.000621499	0.0353912	0.997964
EC	Malawi	g1813	3.6.3.53	Ag +)-exporting ATPase	7	26	26.9	6.74691e-05	8	21	38.1	0.00016893	0.532724	1	0.000138373	11.2	11.2	315	0.00204688	0.00741812	680	21	0.5	0.444444	0.625	0.00044802	0.00024316	0.0719972	0.957312	0.000486577	0.00026254	0.0710392	0.997964
EC	Malawi	g2168	5.3.1.31	Sulfoquinovose isomerase	19	26	73.1	0.00126506	13	21	61.9	0.000831543	0.532724	1	-0.000431892	-11.2	11.2	316	0.00374475	0.00954823	249	21	0.5	0.444444	0.625	-0.000902298	0.000637754	0.164008	0.957312	-0.000789728	0.000660064	0.238397	0.997964
EC	Malawi	g249	1.14.13.113	FAD-dependent urate hydroxylase	7	26	26.9	3.04731e-05	8	21	38.1	0.000148452	0.532724	1	0.000135741	11.2	11.2	317	0.00200763	0.00586999	703	21	0.5	0.444444	0.625	0.000482338	0.000218217	0.0322073	0.957312	0.000473021	0.000234165	0.0499465	0.997964
EC	Malawi	g280	1.14.14.47	NO NAME	7	26	26.9	0.000212921	8	21	38.1	5.02871e-05	0.532724	1	-1.77506e-05	11.2	11.2	318	0.000798678	0.00279158	1527	21	0.5	0.444444	0.625	3.23021e-05	0.000203773	0.874756	0.992536	1.54631e-06	0.000214539	0.994284	0.997964
EC	Malawi	g497	1.5.1.30	Flavin reductase NADPH)	7	26	26.9	0.000570722	8	21	38.1	0.000362927	0.532724	1	0.000194705	11.2	11.2	319	0.00100178	0.00345074	1394	21	0.5	0.444444	0.625	0.000439812	0.000421259	0.302043	0.966584	0.00036669	0.000422131	0.390087	0.997964
EC	Malawi	g56	1.1.1.26	Glyoxylate reductase	7	26	26.9	5.38676e-05	8	21	38.1	0.000187083	0.532724	1	0.000162484	11.2	11.2	320	0.000502105	0.0020021	1731	21	0.5	0.444444	0.625	0.000467849	0.000254272	0.0723762	0.957312	0.00041336	0.00027044	0.134075	0.997964
EC	Malawi	g771	2.3.1.5	Arylamine N-acetyltransferase	7	26	26.9	0.000277827	8	21	38.1	4.77947e-05	0.532724	1	-3.0144e-05	11.2	11.2	321	0.00132766	0.00531666	1129	21	0.5	0.444444	0.625	2.7112e-05	0.000213066	0.899312	0.992536	-2.05309e-05	0.000219768	0.926024	0.997964
EC	Malawi	g789	2.3.1.94	6-deoxyerythronolide-B synthase	19	26	73.1	0.00078693	13	21	61.9	0.000970832	0.532724	1	0.000576256	-11.2	11.2	322	0.00209094	0.00587914	658	21	0.5	0.444444	0.625	0.00051788	0.000570739	0.369037	0.966584	0.000557835	0.000606985	0.363458	0.997964
EC	Malawi	g973	2.5.1.n9	Heptaprenylglyceryl phosphate synthase	7	26	26.9	0.000221106	8	21	38.1	6.03303e-05	0.532724	1	-3.66878e-06	11.2	11.2	323	0.00095215	0.00301107	1426	21	0.5	0.444444	0.625	9.38892e-05	0.00020845	0.654573	0.984401	5.72883e-05	0.000214402	0.790655	0.997964
EC	Malawi	g1476	3.2.1.40	Alpha-L-rhamnosidase	14	26	53.8	0.00175311	9	21	42.9	0.00140853	0.561215	1	0.000704218	-10.9	10.9	324	0.00129198	0.00450416	1161	21	0.5	0.444444	0.625	0.000578697	0.000805693	0.47631	0.973378	0.000658507	0.000849257	0.442558	0.997964
EC	Malawi	g2190	5.3.4.1	Protein disulfide-isomerase	14	26	53.8	0.000433954	9	21	42.9	0.000211998	0.561215	1	-2.19918e-05	-10.9	10.9	325	0.00142407	0.00392351	1049	21	0.5	0.444444	0.625	-4.14685e-05	0.00034819	0.905728	0.992536	9.17351e-06	0.000331244	0.97804	0.997964
EC	Malawi	g7	1.1.1.107	Pyridoxal 4-dehydrogenase	12	26	46.2	0.000817696	12	21	57.1	0.00074037	0.561215	1	0.000357344	10.9	10.9	326	0.00297949	0.010169	357	21	0.5	0.444444	0.625	0.000623728	0.000564681	0.275219	0.966584	0.00067054	0.0005936	0.265204	0.997964
EC	Malawi	g852	2.4.1.281	4-O-beta-D-mannosyl-D-glucose phosphorylase	14	26	53.8	0.00340235	9	21	42.9	0.00163419	0.561215	1	-0.000611611	-10.9	10.9	327	0.000714744	0.00347852	1583	21	0.5	0.444444	0.625	-0.000910095	0.00106401	0.396892	0.968742	-0.0006025	0.00111011	0.59025	0.997964
EC	Malawi	g1210	2.7.7.71	D-glycero-alpha-D-manno-heptose 1-phosphate guanylyltransferase	9	26	34.6	0.00101261	5	21	23.8	0.000114509	0.527975	1	-0.000292373	-10.8	10.8	328	0.00176588	0.00530604	824	21	0.5	0.444444	0.625	-0.000587561	0.000441726	0.190172	0.957312	-0.000552433	0.000467521	0.244164	0.997964
EC	Malawi	g2150	5.2.1.5	Linoleate isomerase	9	26	34.6	0.000689822	5	21	23.8	0.000409767	0.527975	1	0.000126263	-10.8	10.8	329	0.000580551	0.0022783	1674	21	0.5	0.444444	0.625	0.000113962	0.000487833	0.816348	0.992536	5.56669e-05	0.000520847	0.915407	0.997964
EC	Malawi	g1016	2.6.1.90	dTDP-3-amino-3,6-dideoxy-alpha-D-galactopyranose transaminase	4	26	15.4	0.000428004	1	21	4.8	7.324e-05	0.362263	1	-3.55306e-05	-10.6	10.6	330	0.000172571	0.000905621	1916	21	0.5	0.444444	0.625	-0.000137672	0.000277279	0.62195	0.984401	-0.000105288	0.000288069	0.71662	0.997964
EC	Malawi	g1284	3.1.1.2	Arylesterase	22	26	84.6	0.00128656	20	21	95.2	0.0011648	0.362263	1	-0.000343313	10.6	10.6	331	0.00214388	0.00582519	638	21	0.5	0.444444	0.625	-0.000318715	0.000542948	0.560131	0.984401	-0.000154609	0.000535511	0.774255	0.997964
EC	Malawi	g1655	3.5.1.23	Ceramidase	4	26	15.4	0.000166467	1	21	4.8	1.58506e-05	0.362263	1	-3.00383e-05	-10.6	10.6	332	0.00056727	0.00170208	1680	21	0.5	0.444444	0.625	-0.000137145	0.000162454	0.403016	0.971362	-0.000156888	0.000172197	0.367571	0.997964
EC	Malawi	g1698	3.5.2.5	Allantoinase	22	26	84.6	0.00293893	20	21	95.2	0.00338213	0.362263	1	-0.00011653	10.6	10.6	333	0.00126808	0.00354877	1184	21	0.5	0.444444	0.625	-0.000217175	0.000932807	0.816958	0.992536	3.69004e-05	0.000919345	0.968178	0.997964
EC	Malawi	g2179	5.3.2.3	deoxy-alpha-D-galactopyranose-forming)	4	26	15.4	0.000463607	1	21	4.8	2.79706e-05	0.362263	1	-9.64421e-05	-10.6	10.6	334	0.000267131	0.00126723	1863	21	0.5	0.444444	0.625	-0.000251657	0.000256666	0.332089	0.966584	-0.000260726	0.000270483	0.340735	0.997964
EC	Malawi	g2214	5.4.99.13	Isobutyryl-CoA mutase	4	26	15.4	2.73152e-05	1	21	4.8	4.51637e-05	0.362263	1	3.51307e-05	-10.6	10.6	335	6.85714e-05	0.000685714	1973	21	0.5	0.444444	0.625	2.66191e-05	0.000146807	0.85693	0.992536	9.34378e-06	0.000158038	0.953141	0.997964
EC	Malawi	g98	1.1.1.341	CDP-abequose synthase	4	26	15.4	0.000886705	1	21	4.8	6.10848e-06	0.362263	1	-0.00020596	-10.6	10.6	336	0.00031934	0.00143401	1831	21	0.5	0.444444	0.625	-0.00037205	0.000314303	0.242735	0.957312	-0.000261909	0.000322416	0.421292	0.997964
EC	Malawi	g1123	2.7.1.95	Kanamycin kinase	25	26	96.2	0.00255436	18	21	85.7	0.000860864	0.311244	1	-0.000901072	-10.5	10.5	337	0.00268578	0.00641564	440	21	0.5	0.444444	0.625	-0.000998166	0.000631369	0.120892	0.957312	-0.00111328	0.000618003	0.0789957	0.997964
EC	Malawi	g1190	2.7.7.46	Gentamicin 2''-nucleotidyltransferase	1	26	3.8	8.49581e-05	3	21	14.3	2.42633e-05	0.311244	1	7.60167e-06	10.5	10.5	338	0.000451276	0.00154257	1765	21	0.5	0.444444	0.625	9.99633e-05	0.000128114	0.439317	0.971921	6.9676e-05	0.000130804	0.597135	0.997964
EC	Malawi	g1315	3.1.12.1	5' to 3' exodeoxyribonuclease nucleoside 3'-phosphate-forming)	25	26	96.2	0.00552171	18	21	85.7	0.00726101	0.311244	1	0.0022167	-10.5	10.5	339	0.00314219	0.0103932	333	21	0.5	0.444444	0.625	0.000719351	0.00131086	0.585881	0.984401	0.000471565	0.00137741	0.733831	0.997964
EC	Malawi	g1332	3.1.21.1	Deoxyribonuclease I	25	26	96.2	0.0022043	18	21	85.7	0.0031128	0.311244	1	2.34232e-05	-10.5	10.5	340	0.00159738	0.00453094	933	21	0.5	0.444444	0.625	-0.000291686	0.000801962	0.717774	0.984401	1.44886e-05	0.000837298	0.986278	0.997964
EC	Malawi	g1353	3.1.3.10	Glucose-1-phosphatase	25	26	96.2	0.00522418	18	21	85.7	0.00586116	0.311244	1	-0.000291978	-10.5	10.5	341	0.000340477	0.00125339	1818	21	0.5	0.444444	0.625	-0.000576353	0.00120512	0.634786	0.984401	-0.000112445	0.00121633	0.926794	0.997964
EC	Malawi	g1359	3.1.3.12	Trehalose-phosphatase	25	26	96.2	0.00144274	18	21	85.7	0.00210407	0.311244	1	0.000182552	-10.5	10.5	342	0.0014276	0.0043867	1045	21	0.5	0.444444	0.625	-0.000123444	0.000664884	0.853544	0.992536	6.77766e-05	0.00067189	0.920142	0.997964
EC	Malawi	g1410	3.1.4.53	3',5'-cyclic-AMP phosphodiesterase	25	26	96.2	0.00258454	18	21	85.7	0.00330071	0.311244	1	0.000889175	-10.5	10.5	343	0.00172366	0.00419502	853	21	0.5	0.444444	0.625	0.000326522	0.000888461	0.714958	0.984401	0.000464991	0.000933106	0.620917	0.997964
EC	Malawi	g1481	3.2.1.51	Alpha-L-fucosidase	25	26	96.2	0.0065636	18	21	85.7	0.00806478	0.311244	1	-0.00150621	-10.5	10.5	344	0.00838174	0.020696	38	21	0.5	0.444444	0.625	-0.00216584	0.0014581	0.144414	0.957312	-0.00295105	0.00147026	0.0513558	0.997964
EC	Malawi	g177	1.1.98.2	Glucose-6-phosphate dehydrogenase coenzyme-F420)	1	26	3.8	4.96651e-06	3	21	14.3	0.000171278	0.311244	1	0.000170304	10.5	10.5	345	6.90882e-05	0.000486494	1971	21	0.5	0.444444	0.625	0.000365318	0.000251647	0.15352	0.957312	0.000397798	0.000269529	0.147609	0.997964
EC	Malawi	g1804	3.6.3.36	Taurine-transporting ATPase	25	26	96.2	0.0020123	18	21	85.7	0.00311296	0.311244	1	0.000735679	-10.5	10.5	346	0.00347929	0.00972846	284	21	0.5	0.444444	0.625	9.03486e-05	0.000820675	0.912827	0.992536	-0.000158738	0.00083257	0.849732	0.997964
EC	Malawi	g1941	4.1.99.19	2-iminoacetate synthase	25	26	96.2	0.00375127	18	21	85.7	0.00449284	0.311244	1	-0.00127957	-10.5	10.5	347	0.00252078	0.00830599	493	21	0.5	0.444444	0.625	-0.00126014	0.000995733	0.21219	0.957312	-0.000577601	0.000905048	0.526893	0.997964
EC	Malawi	g2007	4.2.1.75	Uroporphyrinogen-III synthase	25	26	96.2	0.00311427	18	21	85.7	0.00337328	0.311244	1	-0.000414003	-10.5	10.5	348	0.00122437	0.0046458	1223	21	0.5	0.444444	0.625	-0.000586377	0.000920709	0.527433	0.98317	-0.000240371	0.000942662	0.800004	0.997964
EC	Malawi	g2182	5.3.3.14	Trans-2-decenoyl-[acyl-carrier-protein] isomerase	25	26	96.2	0.00163797	18	21	85.7	0.00210187	0.311244	1	-6.9003e-05	-10.5	10.5	349	0.00058631	0.0028459	1672	21	0.5	0.444444	0.625	-0.000327281	0.000664744	0.624872	0.984401	-8.1127e-05	0.000688485	0.906774	0.997964
EC	Malawi	g2215	5.4.99.15	1->4)-alpha-D-glucan 1-alpha-D-glucosylmutase	1	26	3.8	9.28373e-06	3	21	14.3	6.06178e-06	0.311244	1	4.24109e-06	10.5	10.5	350	2.79367e-05	0.000333552	1997	21	0.5	0.444444	0.625	6.53509e-05	5.44715e-05	0.236524	0.957312	8.93853e-05	5.69008e-05	0.123893	0.997964
EC	Malawi	g2221	5.4.99.21	23S rRNA pseudouridine 2604) synthase	25	26	96.2	0.00462474	18	21	85.7	0.00487887	0.311244	1	-0.000873929	-10.5	10.5	351	0.00080832	0.00264092	1521	21	0.5	0.444444	0.625	-0.000840935	0.001115	0.454657	0.973378	-0.000440588	0.00113074	0.698816	0.997964
EC	Malawi	g2224	5.4.99.24	23S rRNA pseudouridine 955/2504/2580) synthase	25	26	96.2	0.00249839	18	21	85.7	0.00354067	0.311244	1	-2.71896e-05	-10.5	10.5	352	0.00121171	0.00388441	1238	21	0.5	0.444444	0.625	-0.000403158	0.000875079	0.647225	0.984401	-1.89085e-05	0.000880505	0.982971	0.997964
EC	Malawi	g2230	5.4.99.43	21S rRNA pseudouridine 2819) synthase	1	26	3.8	1.02185e-05	3	21	14.3	1.34292e-05	0.311244	1	1.14252e-05	10.5	10.5	353	0.00060969	0.00229483	1653	21	0.5	0.444444	0.625	9.54287e-05	7.5785e-05	0.214449	0.957312	9.92706e-05	8.08544e-05	0.226536	0.997964
EC	Malawi	g2316	6.3.2.45	diaminoheptanedioate ligase	25	26	96.2	0.00081114	18	21	85.7	0.000943703	0.311244	1	5.10265e-05	-10.5	10.5	354	0.00154986	0.00532648	965	21	0.5	0.444444	0.625	-7.09824e-05	0.000440777	0.872783	0.992536	-1.32697e-05	0.00046475	0.97736	0.997964
EC	Malawi	g2381	7.5.2.1	NO NAME	25	26	96.2	0.00112347	18	21	85.7	0.0016256	0.311244	1	0.00020402	-10.5	10.5	355	0.00155632	0.00569316	962	21	0.5	0.444444	0.625	2.27721e-05	0.000584063	0.969071	0.995618	0.000255644	0.000595175	0.669788	0.997964
EC	Malawi	g287	1.14.19.1	Stearoyl-CoA 9-desaturase	1	26	3.8	5.34095e-06	3	21	14.3	4.26387e-05	0.311244	1	4.15912e-05	10.5	10.5	356	0.000197809	0.000951121	1901	21	0.5	0.444444	0.625	0.000213813	0.000124225	0.0920892	0.957312	0.000214503	0.000124465	0.0923514	0.997964
EC	Malawi	g36	1.1.1.18	Inositol 2-dehydrogenase	25	26	96.2	0.00664966	18	21	85.7	0.00800352	0.311244	1	0.00160093	-10.5	10.5	357	0.00237271	0.00697499	544	21	0.5	0.444444	0.625	0.000835519	0.00132268	0.530789	0.98317	0.000773217	0.00140264	0.584449	0.997964
EC	Malawi	g462	1.3.99.7	Transferred entry 1.3.8.6	1	26	3.8	3.5356e-05	3	21	14.3	4.78572e-05	0.311244	1	4.09234e-05	10.5	10.5	358	0.000147609	0.000890517	1931	21	0.5	0.444444	0.625	0.000176436	0.000143007	0.223699	0.957312	0.000131728	0.000138154	0.345931	0.997964
EC	Malawi	g471	1.4.1.4	Glutamate dehydrogenase NADP +	25	26	96.2	0.00359405	18	21	85.7	0.0039556	0.311244	1	-0.000501161	-10.5	10.5	359	0.000411259	0.00191818	1788	21	0.5	0.444444	0.625	-0.000647826	0.000993747	0.51778	0.982115	-0.00022843	0.00100432	0.821206	0.997964
EC	Malawi	g484	1.4.7.1	Glutamate synthase ferredoxin)	25	26	96.2	0.00276677	18	21	85.7	0.00281092	0.311244	1	0.00148375	-10.5	10.5	360	0.00319509	0.00940878	323	21	0.5	0.444444	0.625	0.0011232	0.000897555	0.217256	0.957312	0.000954645	0.000958351	0.325029	0.997964
EC	Malawi	g504	1.5.1.42	FMN reductase NADH)	25	26	96.2	0.00161206	18	21	85.7	0.00153396	0.311244	1	-0.000140053	-10.5	10.5	361	0.000346401	0.00179551	1813	21	0.5	0.444444	0.625	-0.000317473	0.000626151	0.614615	0.984401	-0.000110175	0.000663513	0.868936	0.997964
EC	Malawi	g513	1.5.5.2	Proline dehydrogenase	25	26	96.2	0.00099357	18	21	85.7	0.000570594	0.311244	1	-8.4006e-05	-10.5	10.5	362	0.00285395	0.00742552	390	21	0.5	0.444444	0.625	-0.000134836	0.000420048	0.749696	0.984866	-0.000117335	0.000448106	0.79475	0.997964
EC	Malawi	g646	2.1.1.266	23S rRNA adenine 2030)-N 6-methyltransferase	25	26	96.2	0.000987333	18	21	85.7	0.00143044	0.311244	1	0.000294552	-10.5	10.5	363	0.00215966	0.00594347	631	21	0.5	0.444444	0.625	0.00013137	0.000546237	0.811035	0.992536	0.000252296	0.000565204	0.657671	0.997964
EC	Malawi	g651	2.1.1.298	Ribosomal protein L3 N 5)-glutamine methyltransferase	25	26	96.2	0.00147714	18	21	85.7	0.001851	0.311244	1	-2.40985e-05	-10.5	10.5	364	0.00241415	0.00652111	527	21	0.5	0.444444	0.625	-0.000254112	0.000651229	0.698227	0.984401	-9.41168e-05	0.00067992	0.890583	0.997964
EC	Malawi	g752	2.3.1.254	NO NAME	1	26	3.8	1.28237e-05	3	21	14.3	2.66059e-05	0.311244	1	2.4091e-05	10.5	10.5	365	0.000296945	0.00128837	1841	21	0.5	0.444444	0.625	0.000136907	0.000103714	0.193498	0.957312	0.000144423	0.000110512	0.198545	0.997964
EC	Malawi	g765	2.3.1.4	Glucosamine-phosphate N-acetyltransferase	1	26	3.8	0.000324578	3	21	14.3	1.49016e-05	0.311244	1	-4.87534e-05	10.5	10.5	366	0.000677492	0.00264582	1613	21	0.5	0.444444	0.625	-2.06754e-05	0.00018891	0.913336	0.992536	-3.08097e-05	0.000202923	0.880066	0.997964
EC	Malawi	g784	2.3.1.86	Fatty-acyl-CoA synthase	25	26	96.2	0.00356519	18	21	85.7	0.00381334	0.311244	1	0.000161217	-10.5	10.5	367	0.00127785	0.00332262	1175	21	0.5	0.444444	0.625	-8.29667e-05	0.000960941	0.93158	0.992536	-0.000729038	0.000948227	0.446393	0.997964
EC	Malawi	g897	2.4.2.15	Guanosine phosphorylase	25	26	96.2	0.00230591	18	21	85.7	0.00316709	0.311244	1	-1.82699e-05	-10.5	10.5	368	0.000840834	0.00269608	1498	21	0.5	0.444444	0.625	-0.00038702	0.000820857	0.639574	0.984401	-0.000173996	0.000838606	0.83666	0.997964
EC	Malawi	g1056	2.7.1.192	NO NAME	20	26	76.9	0.00037422	14	21	66.7	0.000233359	0.520279	1	-5.9652e-06	-10.2	10.2	369	0.0014432	0.00412215	1040	21	0.5	0.444444	0.625	-9.72516e-05	0.00030434	0.750789	0.984866	8.4056e-05	0.000275443	0.761783	0.997964
EC	Malawi	g1685	3.5.1.91	N-substituted formamide deformylase	20	26	76.9	0.00104981	14	21	66.7	0.00149814	0.520279	1	0.00101325	-10.2	10.2	370	0.00970193	0.0256733	21	21	0.5	0.444444	0.625	0.00134332	0.000652945	0.045478	0.957312	0.00157775	0.000678579	0.0250963	0.997964
EC	Malawi	g1873	4.1.1.64	2,2-dialkylglycine decarboxylase pyruvate)	6	26	23.1	0.00077009	7	21	33.3	0.000904784	0.520279	1	0.000709175	10.2	10.2	371	0.00105505	0.003831	1363	21	0.5	0.444444	0.625	0.00106239	0.000593943	0.0803951	0.957312	0.00111993	0.000644482	0.0897669	0.997964
EC	Malawi	g1879	4.1.1.73	Tartrate decarboxylase	6	26	23.1	3.47539e-05	7	21	33.3	0.000118452	0.520279	1	0.00010549	10.2	10.2	372	0.00108979	0.00362707	1341	21	0.5	0.444444	0.625	0.000402993	0.000200901	0.0508981	0.957312	0.00037131	0.000215352	0.0922055	0.997964
EC	Malawi	g2183	5.3.3.17	Trans-2,3-dihydro-3-hydroxyanthranilate isomerase	6	26	23.1	0.000212688	7	21	33.3	0.000125157	0.520279	1	4.578e-05	10.2	10.2	373	0.000406222	0.00194942	1790	21	0.5	0.444444	0.625	0.000167833	0.000264985	0.529701	0.98317	0.000162331	0.000266497	0.5458	0.997964
EC	Malawi	g376	1.2.7.4	Carbon-monoxide dehydrogenase ferredoxin)	20	26	76.9	0.000461997	14	21	66.7	0.000597677	0.520279	1	0.00024607	-10.2	10.2	374	0.00156667	0.00502493	956	21	0.5	0.444444	0.625	0.000290117	0.000432393	0.505677	0.977886	0.000476999	0.000440953	0.285687	0.997964
EC	Malawi	g529	1.6.99.1	NADPH dehydrogenase	20	26	76.9	0.00224549	14	21	66.7	0.00216264	0.520279	1	0.000657212	-10.2	10.2	375	0.00140857	0.00492195	1059	21	0.5	0.444444	0.625	0.000648047	0.000893191	0.471877	0.973378	0.000959533	0.000941483	0.314098	0.997964
EC	Malawi	g691	2.1.4.1	Glycine amidinotransferase	6	26	23.1	5.77092e-05	7	21	33.3	3.94463e-05	0.520279	1	1.55445e-05	10.2	10.2	376	0.000495833	0.00200407	1735	21	0.5	0.444444	0.625	0.000116706	0.00014456	0.423729	0.971921	0.000139154	0.000155302	0.375472	0.997964
EC	Malawi	g992	2.6.1.37	2-aminoethylphosphonate--pyruvate transaminase	20	26	76.9	0.0039748	14	21	66.7	0.00239473	0.520279	1	-0.000442031	-10.2	10.2	377	0.000812643	0.00300891	1516	21	0.5	0.444444	0.625	-0.000506467	0.00107457	0.639689	0.984401	-9.12904e-05	0.00106271	0.931961	0.997964
EC	Malawi	g2184	5.3.3.18	2- 1,2-epoxy-1,2-dihydrophenyl)acetyl-CoA isomerase	15	26	57.7	0.000513171	10	21	47.6	0.00025844	0.564277	1	-6.91685e-05	-10.1	10.1	378	0.00138125	0.00481079	1081	21	0.5	0.444444	0.625	-0.000224914	0.000389308	0.566328	0.984401	3.01887e-05	0.00037617	0.936427	0.997964
EC	Malawi	g2238	5.5.1.2	3-carboxy-cis,cis-muconate cycloisomerase	11	26	42.3	0.000626896	11	21	52.4	0.000300388	0.564277	1	0.000151	10.1	10.1	379	0.00260673	0.00759012	462	21	0.5	0.444444	0.625	0.000524161	0.000374142	0.168082	0.957312	0.000511305	0.000401152	0.209631	0.997964
EC	Malawi	g2355	6.4.1.7	2-oxoglutarate carboxylase	15	26	57.7	0.00227479	10	21	47.6	0.00139007	0.564277	1	0.000312206	-10.1	10.1	380	0.000503747	0.00313886	1727	21	0.5	0.444444	0.625	-5.23417e-05	0.000890503	0.953389	0.995015	-3.12281e-05	0.000959433	0.974193	0.997964
EC	Malawi	g257	1.14.13.2	4-hydroxybenzoate 3-monooxygenase	11	26	42.3	8.20058e-05	11	21	52.4	0.000469185	0.564277	1	0.000418748	10.1	10.1	381	0.00782029	0.0182392	48	21	0.5	0.444444	0.625	0.000877085	0.000368901	0.0217375	0.957312	0.000902196	0.000397394	0.0285129	0.997964
EC	Malawi	g586	2.1.1.130	Precorrin-2 C 20)-methyltransferase	15	26	57.7	0.00165727	10	21	47.6	0.000749206	0.564277	1	-1.85417e-05	-10.1	10.1	382	0.000844829	0.00274797	1497	21	0.5	0.444444	0.625	3.79187e-05	0.000658572	0.95434	0.995015	0.000239072	0.000680033	0.726969	0.997964
EC	Malawi	g825	2.4.1.175	acetylgalactosaminyltransferase	11	26	42.3	0.00569189	11	21	52.4	0.000842991	0.564277	1	-0.000526586	10.1	10.1	383	0.00182713	0.0058892	798	21	0.5	0.444444	0.625	3.14707e-05	0.000907418	0.972487	0.996764	2.23621e-05	0.000943748	0.981211	0.997964
EC	Malawi	g1007	2.6.1.76	Diaminobutyrate--2-oxoglutarate transaminase	16	26	61.5	0.000796722	15	21	71.4	0.00148609	0.546823	1	0.00119368	9.9	9.9	384	0.0109794	0.0253907	17	21	0.5	0.444444	0.625	0.0017652	0.00062208	0.00679409	0.957312	0.00178144	0.000662946	0.0103625	0.997964
EC	Malawi	g1094	2.7.1.47	D-ribulokinase	10	26	38.5	0.000378653	6	21	28.6	5.80369e-05	0.546823	1	-5.87709e-05	-9.9	9.9	385	0.0012179	0.00379389	1229	21	0.5	0.444444	0.625	-0.000128242	0.000255159	0.617698	0.984401	-0.00014833	0.000265428	0.579315	0.997964
EC	Malawi	g1540	3.4.11.15	Aminopeptidase Y	10	26	38.5	6.86721e-05	6	21	28.6	7.31255e-05	0.546823	1	3.47669e-05	-9.9	9.9	386	0.000816565	0.00321305	1512	21	0.5	0.444444	0.625	7.71853e-05	0.000186687	0.681243	0.984401	-1.19877e-06	0.000190844	0.995019	0.997964
EC	Malawi	g870	2.4.1.320	1,4-beta-mannosyl-N-acetylglucosamine phosphorylase	10	26	38.5	0.00207858	6	21	28.6	0.000249963	0.546823	1	-0.000622825	-9.9	9.9	387	0.000874519	0.00264674	1475	21	0.5	0.444444	0.625	-0.000715653	0.000642509	0.271261	0.966584	-0.000604092	0.000677782	0.377981	0.997964
EC	Malawi	g10	1.1.1.121	Aldose 1-dehydrogenase NAD +	5	26	19.2	0.000288288	2	21	9.5	4.72678e-05	0.436418	1	-1.74626e-05	-9.7	9.7	388	0.00014056	0.000884413	1938	21	0.5	0.444444	0.625	-6.61207e-05	0.00021545	0.760338	0.985095	-9.13352e-05	0.000222769	0.68394	0.997964
EC	Malawi	g12	1.1.1.125	2-deoxy-D-gluconate 3-dehydrogenase	21	26	80.8	0.000286847	19	21	90.5	0.000375586	0.436418	1	6.34794e-05	9.7	9.7	389	0.00167637	0.00545247	883	21	0.5	0.444444	0.625	0.000102052	0.000306547	0.740749	0.984866	0.000100602	0.00031629	0.752048	0.997964
EC	Malawi	g1600	3.4.22.37	Gingipain R	5	26	19.2	0.00025539	2	21	9.5	0.000169755	0.436418	1	9.67054e-05	-9.7	9.7	390	0.000424827	0.00171493	1782	21	0.5	0.444444	0.625	7.15897e-05	0.000305927	0.816039	0.992536	4.22983e-05	0.000320403	0.895617	0.997964
EC	Malawi	g1751	3.6.1.12	dCTP diphosphatase	21	26	80.8	0.00177013	19	21	90.5	0.0018532	0.436418	1	-0.000306207	9.7	9.7	391	0.00051925	0.00189741	1710	21	0.5	0.444444	0.625	-0.000319109	0.000701012	0.651146	0.984401	-0.000106912	0.000726939	0.883796	0.997964
EC	Malawi	g1800	3.6.3.32	Quaternary-amine-transporting ATPase	21	26	80.8	0.00170149	19	21	90.5	0.00163197	0.436418	1	0.000605149	9.7	9.7	392	0.00275213	0.00754284	418	21	0.5	0.444444	0.625	0.000913917	0.000661169	0.17371	0.957312	0.00060182	0.000669494	0.373946	0.997964
EC	Malawi	g1863	4.1.1.44	4-carboxymuconolactone decarboxylase	21	26	80.8	0.0011234	19	21	90.5	0.00212646	0.436418	1	0.00132936	9.7	9.7	393	0.0058898	0.0161504	96	21	0.5	0.444444	0.625	0.0016694	0.000674838	0.0172084	0.957312	0.00172891	0.000726141	0.0219959	0.997964
EC	Malawi	g1967	4.2.1.151	Chorismate dehydratase	5	26	19.2	0.000924946	2	21	9.5	3.41137e-05	0.436418	1	-0.000253802	-9.7	9.7	394	0.000595424	0.00249368	1664	21	0.5	0.444444	0.625	-0.000471215	0.000368188	0.207167	0.957312	-0.000503624	0.000394922	0.2094	0.997964
EC	Malawi	g20	1.1.1.137	Ribitol-5-phosphate 2-dehydrogenase	5	26	19.2	5.30781e-05	2	21	9.5	4.48945e-06	0.436418	1	-1.18264e-05	-9.7	9.7	395	0.000818762	0.00303261	1511	21	0.5	0.444444	0.625	-9.74634e-05	9.26026e-05	0.298193	0.966584	-9.08645e-05	9.93236e-05	0.365629	0.997964
EC	Malawi	g2360	6.5.1.4	RNA 3'-terminal-phosphate cyclase ATP)	21	26	80.8	0.00324808	19	21	90.5	0.00346855	0.436418	1	-0.000325861	9.7	9.7	396	0.000858713	0.00279557	1488	21	0.5	0.444444	0.625	-0.000493042	0.00100114	0.624776	0.984401	-0.000198125	0.00101964	0.846894	0.997964
EC	Malawi	g393	1.21.4.4	Betaine reductase	5	26	19.2	8.29432e-05	2	21	9.5	5.1028e-06	0.436418	1	-2.51204e-05	-9.7	9.7	397	0.000274517	0.00159417	1860	21	0.5	0.444444	0.625	-0.000161901	0.000119745	0.183118	0.957312	-0.000160503	0.000124342	0.203998	0.997964
EC	Malawi	g850	2.4.1.278	3-alpha-mycarosylerythronolide B desosaminyl transferase	5	26	19.2	0.0007494	2	21	9.5	1.39532e-05	0.436418	1	-0.000178992	-9.7	9.7	398	0.000614077	0.00268948	1649	21	0.5	0.444444	0.625	-0.000374339	0.000298799	0.216745	0.957312	-0.000328362	0.000309698	0.295231	0.997964
EC	Malawi	g99	1.1.1.346	2,5-didehydrogluconate reductase 2-dehydro-L-gulonate-forming)	21	26	80.8	0.000725463	19	21	90.5	0.000705065	0.436418	1	-0.000115831	9.7	9.7	399	0.000933925	0.00352111	1435	21	0.5	0.444444	0.625	-0.000157028	0.000432436	0.718212	0.984401	-6.28903e-05	0.000441131	0.887331	0.997964
EC	Malawi	g1003	2.6.1.57	Aromatic-amino-acid transaminase	26	26	100	0.00349792	19	21	90.5	0.00353641	0.194265	1	-0.000703557	-9.5	9.5	400	0.00062974	0.00231723	1641	21	0.5	0.444444	0.625	-0.000676687	0.000919337	0.465514	0.973378	-0.000374469	0.000959252	0.69828	0.997964
EC	Malawi	g1050	2.7.1.181	Polymannosyl GlcNAc-diphospho-ditrans,octacis-undecaprenol kinase	0	26	0	0	2	21	9.5	0.000121822	0.194265	1	0.000121822	9.5	9.5	401	3.33333e-05	0.000333333	1995	21	0.5	0.444444	0.625	0.000283423	0.0002138	0.191649	0.957312	0.000304594	0.000215246	0.16459	0.997964
EC	Malawi	g1198	2.7.7.59	[Protein-PII] uridylyltransferase	26	26	100	0.00647759	19	21	90.5	0.00819412	0.194265	1	0.000198604	-9.5	9.5	402	0.00185049	0.00522481	786	21	0.5	0.444444	0.625	3.3028e-05	0.00117237	0.97765	0.996872	0.000196644	0.0012506	0.875828	0.997964
EC	Malawi	g1217	2.7.7.80	Molybdopterin-synthase adenylyltransferase	26	26	100	0.00270826	19	21	90.5	0.00274735	0.194265	1	-0.0010539	-9.5	9.5	403	0.0072306	0.0169186	62	21	0.5	0.444444	0.625	-0.00118804	0.000727435	0.109406	0.957312	-0.00110577	0.000771289	0.159251	0.997964
EC	Malawi	g1310	3.1.11.1	Exodeoxyribonuclease I	26	26	100	0.0049061	19	21	90.5	0.00539177	0.194265	1	-0.00104424	-9.5	9.5	404	0.000724737	0.00322146	1572	21	0.5	0.444444	0.625	-0.000860337	0.00113251	0.45141	0.973378	-0.000453892	0.00116848	0.699695	0.997964
EC	Malawi	g1317	3.1.13.5	Ribonuclease D	26	26	100	0.00274001	19	21	90.5	0.0038719	0.194265	1	0.000124257	-9.5	9.5	405	0.0017603	0.00524343	825	21	0.5	0.444444	0.625	-0.000324719	0.000844076	0.702269	0.984401	-0.000166355	0.000895953	0.853616	0.997964
EC	Malawi	g138	1.1.1.53	3-alpha or 20-beta)-hydroxysteroid dehydrogenase	0	26	0	0	2	21	9.5	9.15471e-05	0.194265	1	9.15471e-05	9.5	9.5	406	0.000498069	0.00195418	1734	21	0.5	0.444444	0.625	0.00022587	0.00018635	0.231809	0.957312	0.000220767	0.000200933	0.278304	0.997964
EC	Malawi	g1398	3.1.30.2	Serratia marcescens nuclease	0	26	0	0	2	21	9.5	4.99865e-06	0.194265	1	4.99865e-06	9.5	9.5	407	7.15789e-05	0.000715789	1969	21	0.5	0.444444	0.625	6.86628e-05	4.26453e-05	0.114371	0.957312	7.73141e-05	4.51215e-05	0.0941796	0.997964
EC	Malawi	g1438	3.2.1.14	Chitinase	26	26	100	0.00531371	19	21	90.5	0.00705474	0.194265	1	0.000864615	-9.5	9.5	408	0.00220178	0.00602396	610	21	0.5	0.444444	0.625	0.000225028	0.001103	0.839262	0.992536	-0.00068065	0.00104735	0.519397	0.997964
EC	Malawi	g1490	3.2.1.68	Isoamylase	26	26	100	0.00609075	19	21	90.5	0.00639917	0.194265	1	0.00064623	-9.5	9.5	409	0.000684586	0.0022975	1607	21	0.5	0.444444	0.625	0.000296914	0.00123528	0.811142	0.992536	-0.000538478	0.00118441	0.651768	0.997964
EC	Malawi	g1740	3.5.5.1	Nitrilase	0	26	0	0	2	21	9.5	2.07525e-05	0.194265	1	2.07525e-05	9.5	9.5	410	3.76471e-05	0.000376471	1984	21	0.5	0.444444	0.625	0.000116528	8.82667e-05	0.193452	0.957312	0.000122479	9.55169e-05	0.20695	0.997964
EC	Malawi	g1769	3.6.1.54	UDP-2,3-diacylglucosamine diphosphatase	26	26	100	0.00313688	19	21	90.5	0.00381533	0.194265	1	-0.00053449	-9.5	9.5	411	0.00119404	0.00378164	1255	21	0.5	0.444444	0.625	-0.000841852	0.000902775	0.356047	0.966584	-0.000501646	0.000916596	0.587145	0.997964
EC	Malawi	g1781	3.6.3.12	Potassium-transporting ATPase	26	26	100	0.0115062	19	21	90.5	0.015173	0.194265	1	-0.00298193	-9.5	9.5	412	0.000929233	0.00464703	1436	21	0.5	0.444444	0.625	-0.00172097	0.00174011	0.32795	0.966584	-0.000932068	0.00168526	0.583219	0.997964
EC	Malawi	g1787	3.6.3.19	Maltose-transporting ATPase	26	26	100	0.00362677	19	21	90.5	0.00509042	0.194265	1	0.000594653	-9.5	9.5	413	0.00167903	0.0046332	880	21	0.5	0.444444	0.625	-4.79826e-05	0.000974225	0.960936	0.99556	0.000294845	0.00101668	0.773271	0.997964
EC	Malawi	g1867	4.1.1.5	Acetolactate decarboxylase	26	26	100	0.00987441	19	21	90.5	0.0100533	0.194265	1	0.000343905	-9.5	9.5	414	0.00109373	0.00419479	1335	21	0.5	0.444444	0.625	-0.000211132	0.00160291	0.895795	0.992536	-0.00132189	0.0015327	0.393454	0.997964
EC	Malawi	g1893	4.1.1.97	2-oxo-4-hydroxy-4-carboxy-5-ureidoimidazoline decarboxylase	0	26	0	0	2	21	9.5	3.58125e-06	0.194265	1	3.58125e-06	9.5	9.5	415	0.000385456	0.00171048	1795	21	0.5	0.444444	0.625	5.64482e-05	3.62025e-05	0.125946	0.957312	6.96538e-05	3.45896e-05	0.0506334	0.997964
EC	Malawi	g2000	4.2.1.53	Oleate hydratase	26	26	100	0.00397968	19	21	90.5	0.00444754	0.194265	1	0.000615292	-9.5	9.5	416	0.00137888	0.00474865	1083	21	0.5	0.444444	0.625	0.000178036	0.00101048	0.860936	0.992536	-0.000395953	0.000974548	0.68664	0.997964
EC	Malawi	g2037	4.2.2.n1	Peptidoglycan lytic exotransglycosylase	26	26	100	0.0054671	19	21	90.5	0.00554595	0.194265	1	-0.000807957	-9.5	9.5	417	0.00105991	0.00420305	1359	21	0.5	0.444444	0.625	-0.000640641	0.00116745	0.585887	0.984401	-0.000225454	0.00121882	0.854159	0.997964
EC	Malawi	g2099	4.99.1.4	Sirohydrochlorin ferrochelatase	26	26	100	0.00177194	19	21	90.5	0.00222928	0.194265	1	0.00010999	-9.5	9.5	418	0.00117202	0.00437357	1267	21	0.5	0.444444	0.625	3.73199e-05	0.000629456	0.952984	0.995015	0.000170092	0.000651632	0.79538	0.997964
EC	Malawi	g21	1.1.1.14	L-iditol 2-dehydrogenase	26	26	100	0.00998816	19	21	90.5	0.0084818	0.194265	1	-0.00242954	-9.5	9.5	419	0.00130123	0.00407797	1158	21	0.5	0.444444	0.625	-0.00132285	0.00139958	0.349617	0.966584	-0.00101833	0.00148151	0.495727	0.997964
EC	Malawi	g2154	5.3.1.13	Arabinose-5-phosphate isomerase	26	26	100	0.01238	19	21	90.5	0.0133228	0.194265	1	-0.00119731	-9.5	9.5	420	0.00114343	0.00382533	1297	21	0.5	0.444444	0.625	-0.000743732	0.00175362	0.673504	0.984401	-0.0001878	0.0018429	0.919329	0.997964
EC	Malawi	g2160	5.3.1.23	S-methyl-5-thioribose-1-phosphate isomerase	26	26	100	0.00208138	19	21	90.5	0.00331015	0.194265	1	0.00130882	-9.5	9.5	421	0.00706953	0.0173768	67	21	0.5	0.444444	0.625	0.00112079	0.000761089	0.147817	0.957312	0.00131575	0.000816795	0.11488	0.997964
EC	Malawi	g217	1.13.11.24	Quercetin 2,3-dioxygenase	26	26	100	0.00472222	19	21	90.5	0.00483614	0.194265	1	-0.00164175	-9.5	9.5	422	0.00132723	0.00378488	1131	21	0.5	0.444444	0.625	-0.00119893	0.00107461	0.270479	0.966584	-0.0006574	0.00103803	0.530044	0.997964
EC	Malawi	g2188	5.3.3.6	Methylitaconate Delta-isomerase	26	26	100	0.00293645	19	21	90.5	0.00260772	0.194265	1	-0.000762157	-9.5	9.5	423	0.00139683	0.00444706	1070	21	0.5	0.444444	0.625	-0.000723484	0.000830693	0.38841	0.966584	-0.000480338	0.000882439	0.589163	0.997964
EC	Malawi	g2244	5.99.1.4	2-hydroxychromene-2-carboxylate isomerase	0	26	0	0	2	21	9.5	1.01144e-05	0.194265	1	1.01144e-05	9.5	9.5	424	0.00031963	0.00173348	1830	21	0.5	0.444444	0.625	9.08825e-05	6.10841e-05	0.143771	0.957312	9.80939e-05	6.23474e-05	0.123325	0.997964
EC	Malawi	g2286	6.2.1.4	Succinate--CoA ligase GDP-forming)	0	26	0	0	2	21	9.5	4.48759e-06	0.194265	1	4.48759e-06	9.5	9.5	425	0.000311104	0.00132233	1834	21	0.5	0.444444	0.625	6.47619e-05	4.04256e-05	0.116152	0.957312	6.89684e-05	3.99861e-05	0.092094	0.997964
EC	Malawi	g2294	6.3.1.19	NO NAME	26	26	100	0.00638067	19	21	90.5	0.00778886	0.194265	1	0.00144807	-9.5	9.5	426	0.00109787	0.00410192	1331	21	0.5	0.444444	0.625	0.000804247	0.00123984	0.519849	0.98317	-7.96313e-06	0.00118082	0.994652	0.997964
EC	Malawi	g32	1.1.1.17	Mannitol-1-phosphate 5-dehydrogenase	26	26	100	0.00489201	19	21	90.5	0.00578482	0.194265	1	0.000149933	-9.5	9.5	427	0.00128109	0.00457084	1172	21	0.5	0.444444	0.625	-6.43104e-05	0.0011357	0.955094	0.995015	0.000173866	0.00113738	0.879254	0.997964
EC	Malawi	g324	1.2.1.10	Acetaldehyde dehydrogenase acetylating)	26	26	100	0.00386595	19	21	90.5	0.00599791	0.194265	1	0.000632548	-9.5	9.5	428	0.00239567	0.007578	535	21	0.5	0.444444	0.625	-0.000221448	0.00101152	0.827698	0.992536	0.000174268	0.00104412	0.868266	0.997964
EC	Malawi	g330	1.2.1.2	Formate dehydrogenase	26	26	100	0.00237003	19	21	90.5	0.00222711	0.194265	1	-0.000691045	-9.5	9.5	429	0.00296804	0.00869104	360	21	0.5	0.444444	0.625	-0.000882583	0.000706605	0.218106	0.957312	-0.000630568	0.000747897	0.404053	0.997964
EC	Malawi	g348	1.2.1.50	Long-chain-fatty-acyl-CoA reductase	26	26	100	0.00700207	19	21	90.5	0.00664952	0.194265	1	0.00100586	-9.5	9.5	430	0.00234549	0.00715718	557	21	0.5	0.444444	0.625	0.000943698	0.00123745	0.449672	0.973378	0.000174997	0.00122235	0.886861	0.997964
EC	Malawi	g371	1.2.4.2	Oxoglutarate dehydrogenase succinyl-transferring)	26	26	100	0.00713012	19	21	90.5	0.00663664	0.194265	1	-0.00110983	-9.5	9.5	431	0.000692094	0.00238309	1599	21	0.5	0.444444	0.625	-0.000900824	0.00130676	0.494137	0.973378	-0.000463061	0.00135932	0.735101	0.997964
EC	Malawi	g420	1.3.1.89	tRNA-dihydrouridine 47) synthase NAD P) +	0	26	0	0	2	21	9.5	3.04351e-05	0.194265	1	3.04351e-05	9.5	9.5	432	0.000292373	0.00134119	1844	21	0.5	0.444444	0.625	0.000169777	0.000105206	0.11357	0.957312	0.000203093	0.000103213	0.0558909	0.997964
EC	Malawi	g422	1.3.1.91	tRNA-dihydrouridine 20) synthase NAD P) +	26	26	100	0.00151527	19	21	90.5	0.00149014	0.194265	1	-6.42479e-05	-9.5	9.5	433	0.00230336	0.00615917	575	21	0.5	0.444444	0.625	-0.000217811	0.000567743	0.703049	0.984401	-0.000115518	0.000602363	0.848865	0.997964
EC	Malawi	g517	1.6.1.2	NAD P) +) transhydrogenase Re/Si-specific)	26	26	100	0.00375005	19	21	90.5	0.0068273	0.194265	1	0.00184159	-9.5	9.5	434	0.00234941	0.00595671	554	21	0.5	0.444444	0.625	0.000827587	0.000969135	0.397659	0.968742	0.000833607	0.00102283	0.419782	0.997964
EC	Malawi	g600	2.1.1.170	16S rRNA guanine 527)-N 7-methyltransferase	26	26	100	0.00268394	19	21	90.5	0.0031328	0.194265	1	-0.000420602	-9.5	9.5	435	0.00140519	0.00389807	1064	21	0.5	0.444444	0.625	-0.000553497	0.000807635	0.496651	0.973378	-0.000343079	0.000841451	0.685598	0.997964
EC	Malawi	g604	2.1.1.174	23S rRNA guanine 1835)-N 2-methyltransferase	26	26	100	0.00330771	19	21	90.5	0.00469184	0.194265	1	-8.91952e-05	-9.5	9.5	436	0.00160641	0.00526387	923	21	0.5	0.444444	0.625	-0.000348837	0.00090208	0.700799	0.984401	-2.08186e-05	0.000942494	0.982484	0.997964
EC	Malawi	g612	2.1.1.185	23S rRNA guanosine 2251)-2'-O)-methyltransferase	26	26	100	0.00603856	19	21	90.5	0.0078592	0.194265	1	-0.000273814	-9.5	9.5	437	0.00063016	0.00217923	1640	21	0.5	0.444444	0.625	-0.000503581	0.00124247	0.687174	0.984401	-7.45848e-05	0.00127858	0.953766	0.997964
EC	Malawi	g613	2.1.1.186	23S rRNA cytidine 2498)-2'-O)-methyltransferase	26	26	100	0.00361314	19	21	90.5	0.00424635	0.194265	1	-0.000561205	-9.5	9.5	438	0.00103903	0.00340996	1368	21	0.5	0.444444	0.625	-0.000751855	0.000991529	0.452238	0.973378	-0.000369645	0.00102648	0.720614	0.997964
EC	Malawi	g617	2.1.1.190	23S rRNA uracil 1939)-C 5-methyltransferase	26	26	100	0.00412635	19	21	90.5	0.00549662	0.194265	1	-1.0595e-05	-9.5	9.5	439	0.0011996	0.00446341	1249	21	0.5	0.444444	0.625	-0.000436258	0.00105125	0.68012	0.984401	6.48946e-06	0.00106887	0.995185	0.997964
EC	Malawi	g631	2.1.1.220	tRNA adenine 58)-N 1-methyltransferase	26	26	100	0.00542451	19	21	90.5	0.00661059	0.194265	1	0.00117301	-9.5	9.5	440	0.00089192	0.00262307	1460	21	0.5	0.444444	0.625	0.000656599	0.00112293	0.561658	0.984401	-8.19953e-05	0.00107354	0.939489	0.997964
EC	Malawi	g649	2.1.1.294	3-phospho-methyltransferase	0	26	0	0	2	21	9.5	0.000121822	0.194265	1	0.000121822	9.5	9.5	441	0	0	2003	21	0.5	0.444444	0.625	0.000283423	0.0002138	0.191649	0.957312	0.000304594	0.000215246	0.16459	0.997964
EC	Malawi	g654	2.1.1.35	tRNA uracil 54)-C 5-methyltransferase	26	26	100	0.00380762	19	21	90.5	0.00449574	0.194265	1	-0.00043297	-9.5	9.5	442	0.000640212	0.00205	1631	21	0.5	0.444444	0.625	-0.000643215	0.000991892	0.519975	0.98317	-0.000347213	0.00102432	0.736363	0.997964
EC	Malawi	g872	2.4.1.329	Sucrose 6 F)-phosphate phosphorylase	0	26	0	0	2	21	9.5	5.93034e-05	0.194265	1	5.93034e-05	9.5	9.5	443	0.000130952	0.00100819	1945	21	0.5	0.444444	0.625	0.000237604	0.000146816	0.112569	0.957312	0.00023331	0.000157545	0.146276	0.997964
EC	Malawi	g921	2.4.99.16	Starch synthase maltosyl-transferring)	26	26	100	0.00524171	19	21	90.5	0.00655705	0.194265	1	0.0010957	-9.5	9.5	444	0.000805848	0.00279721	1523	21	0.5	0.444444	0.625	0.000656404	0.00111426	0.558745	0.984401	-7.11237e-05	0.00106376	0.947017	0.997964
EC	Malawi	g980	2.6.1.13	Ornithine aminotransferase	26	26	100	0.00280361	19	21	90.5	0.00435649	0.194265	1	0.000473625	-9.5	9.5	445	0.00129181	0.00477445	1162	21	0.5	0.444444	0.625	3.80918e-05	0.00087858	0.96561	0.995618	0.000363438	0.000853372	0.672419	0.997964
EC	Malawi	g1942	4.1.99.2	Tyrosine phenol-lyase	5	26	19.2	0.00079118	6	21	28.6	2.00778e-05	0.504977	1	-0.000208175	9.4	9.4	446	0.000674661	0.00305687	1616	21	0.5	0.444444	0.625	-0.000265869	0.000326754	0.420119	0.971921	-0.000287949	0.000345112	0.408912	0.997964
EC	Malawi	g544	1.7.3.3	Factor independent urate hydroxylase	5	26	19.2	1.96888e-05	6	21	28.6	3.16708e-05	0.504977	1	2.48508e-05	9.4	9.4	447	0.00162613	0.00470625	907	21	0.5	0.444444	0.625	0.000179195	0.000110869	0.113024	0.957312	0.000222192	0.000116183	0.062825	0.997964
EC	Malawi	g75	1.1.1.289	Sorbose reductase	5	26	19.2	0.000565875	6	21	28.6	0.000654929	0.504977	1	0.000533343	9.4	9.4	448	0.0016147	0.00526984	920	21	0.5	0.444444	0.625	0.00092939	0.000505309	0.0724816	0.957312	0.000967998	0.000545481	0.0833932	0.997964
EC	Malawi	g949	2.5.1.52	L-mimosine synthase	5	26	19.2	0.000758616	6	21	28.6	0.000792354	0.504977	1	0.000606542	9.4	9.4	449	0.000465213	0.00179478	1760	21	0.5	0.444444	0.625	0.000913338	0.000571931	0.117279	0.957312	0.00100909	0.000617684	0.109986	0.997964
EC	Malawi	g1759	3.6.1.25	Triphosphatase	21	26	80.8	0.000600612	15	21	71.4	0.00041656	0.504977	1	-0.000188863	-9.4	9.4	450	0.00401949	0.0105933	222	21	0.5	0.444444	0.625	-0.000471678	0.000404645	0.249894	0.957312	-0.000396916	0.000414357	0.343723	0.997964
EC	Malawi	g1774	3.6.1.65	d)CTP diphosphatase	21	26	80.8	0.00155058	15	21	71.4	0.000535694	0.504977	1	-0.000329458	-9.4	9.4	451	0.00063714	0.00257257	1634	21	0.5	0.444444	0.625	-0.000473583	0.000513617	0.361417	0.966584	-0.00015839	0.000501018	0.753503	0.997964
EC	Malawi	g1918	4.1.2.57	Sulfofructosephosphate aldolase	21	26	80.8	0.00194162	15	21	71.4	0.00139381	0.504977	1	-0.000223182	-9.4	9.4	452	0.000887882	0.00351259	1464	21	0.5	0.444444	0.625	-0.000457358	0.000719115	0.527997	0.98317	-3.62105e-05	0.000712555	0.959717	0.997964
EC	Malawi	g1949	4.2.1.104	Cyanase	21	26	80.8	0.00163614	15	21	71.4	0.00161344	0.504977	1	0.000146372	-9.4	9.4	453	0.00147059	0.00537054	1017	21	0.5	0.444444	0.625	-0.000110047	0.000747231	0.883574	0.992536	0.000135382	0.000695942	0.846722	0.997964
EC	Malawi	g2164	5.3.1.27	6-phospho-3-hexuloisomerase	21	26	80.8	0.0020244	15	21	71.4	0.00118605	0.504977	1	0.000175059	-9.4	9.4	454	0.00260549	0.00642985	463	21	0.5	0.444444	0.625	0.000290808	0.000744988	0.698118	0.984401	0.000452421	0.000708493	0.526655	0.997964
EC	Malawi	g244	1.14.12.19	3-phenylpropanoate dioxygenase	21	26	80.8	0.00626994	15	21	71.4	0.00582552	0.504977	1	0.000422904	-9.4	9.4	455	0.000703087	0.00272841	1592	21	0.5	0.444444	0.625	-8.26085e-05	0.00144991	0.954817	0.995015	0.000354605	0.00135566	0.79496	0.997964
EC	Malawi	g440	1.3.8.13	NO NAME	21	26	80.8	0.000556457	15	21	71.4	0.000416968	0.504977	1	-0.000188015	-9.4	9.4	456	0.000935537	0.00345329	1434	21	0.5	0.444444	0.625	-0.000430887	0.000387757	0.272371	0.966584	-0.000285202	0.000402811	0.482934	0.997964
EC	Malawi	g563	1.8.4.13	L-methionine S)-S-oxide reductase	21	26	80.8	0.00046423	15	21	71.4	0.000359874	0.504977	1	-1.04646e-05	-9.4	9.4	457	0.00140851	0.00444111	1060	21	0.5	0.444444	0.625	-0.000107348	0.00033848	0.752599	0.984866	7.07732e-05	0.00031539	0.823561	0.997964
EC	Malawi	g645	2.1.1.265	Tellurite methyltransferase	21	26	80.8	0.000495978	15	21	71.4	0.000302244	0.504977	1	-5.89025e-05	-9.4	9.4	458	0.000735594	0.00296586	1559	21	0.5	0.444444	0.625	-0.000211679	0.000346737	0.54461	0.98317	-7.69931e-06	0.000337402	0.981905	0.997964
EC	Malawi	g987	2.6.1.22	S)-3-amino-2-methylpropionate transaminase	21	26	80.8	0.000471355	15	21	71.4	0.000325263	0.504977	1	-3.76339e-05	-9.4	9.4	459	0.000984995	0.0031238	1410	21	0.5	0.444444	0.625	-0.000211365	0.000347913	0.546558	0.98317	-8.56542e-05	0.000349801	0.807782	0.997964
EC	Malawi	g1113	2.7.1.74	Deoxycytidine kinase	10	26	38.5	0.000294002	10	21	47.6	5.55172e-05	0.566074	1	-4.52684e-05	9.1	9.1	460	0.00208571	0.00576448	661	21	0.5	0.444444	0.625	-3.31401e-05	0.000226648	0.884402	0.992536	-0.000100359	0.000229728	0.664506	0.997964
EC	Malawi	g1283	3.1.1.17	Gluconolactonase	10	26	38.5	0.000101857	10	21	47.6	0.000509763	0.566074	1	0.00044903	9.1	9.1	461	0.00534027	0.0126902	121	21	0.5	0.444444	0.625	0.000950149	0.00038319	0.0169648	0.957312	0.000931266	0.000414422	0.0300762	0.997964
EC	Malawi	g1571	3.4.19.11	Gamma-D-glutamyl-meso-diaminopimelate peptidase	16	26	61.5	0.00080589	11	21	52.4	0.000839132	0.566074	1	0.000400938	-9.1	9.1	462	0.00130697	0.00487466	1147	21	0.5	0.444444	0.625	0.000283688	0.00060435	0.641044	0.984401	5.64446e-05	0.000628649	0.928894	0.997964
EC	Malawi	g1658	3.5.1.26	N 4)- beta-N-acetylglucosaminyl)-L-asparaginase	10	26	38.5	0.00461256	10	21	47.6	0.00129001	0.566074	1	-1.1171e-05	9.1	9.1	463	0.00190279	0.00656123	757	21	0.5	0.444444	0.625	0.000431125	0.000981085	0.662448	0.984401	0.000534951	0.00100428	0.597136	0.997964
EC	Malawi	g1718	3.5.4.11	Pterin deaminase	10	26	38.5	0.00013976	10	21	47.6	0.000351369	0.566074	1	0.000301891	9.1	9.1	464	0.00309748	0.00975237	344	21	0.5	0.444444	0.625	0.000763931	0.000330317	0.0253673	0.957312	0.000822612	0.000353737	0.0250725	0.997964
EC	Malawi	g176	1.1.5.8	Quinate dehydrogenase quinone)	10	26	38.5	6.30094e-05	10	21	47.6	0.000443422	0.566074	1	0.00040423	9.1	9.1	465	0.00165594	0.00584004	898	21	0.5	0.444444	0.625	0.000844936	0.000363757	0.0247695	0.957312	0.000858037	0.000394779	0.0355752	0.997964
EC	Malawi	g2138	5.1.3.7	UDP-N-acetylglucosamine 4-epimerase	16	26	61.5	0.00184977	11	21	52.4	0.00042691	0.566074	1	-0.000503412	-9.1	9.1	466	0.0013501	0.0048009	1109	21	0.5	0.444444	0.625	-0.000557992	0.000651719	0.396432	0.968742	-0.000580371	0.000672107	0.392881	0.997964
EC	Malawi	g2239	5.5.1.4	Inositol-3-phosphate synthase	16	26	61.5	0.00135589	11	21	52.4	0.00191277	0.566074	1	0.00116876	-9.1	9.1	467	0.00170284	0.00554777	867	21	0.5	0.444444	0.625	0.00094544	0.000846947	0.270223	0.966584	0.00109832	0.000907536	0.233126	0.997964
EC	Malawi	g247	1.14.13.1	Salicylate 1-monooxygenase	10	26	38.5	0.000284309	10	21	47.6	7.57993e-05	0.566074	1	-5.41056e-06	9.1	9.1	468	0.00206439	0.00623311	672	21	0.5	0.444444	0.625	0.000118616	0.000228849	0.606777	0.984401	8.56153e-05	0.000234738	0.71719	0.997964
EC	Malawi	g508	1.5.1.7	Saccharopine dehydrogenase NAD +), L-lysine-forming)	16	26	61.5	0.000799967	11	21	52.4	0.00162112	0.566074	1	0.00116985	-9.1	9.1	469	0.000593176	0.00208917	1666	21	0.5	0.444444	0.625	0.000794068	0.000767644	0.306466	0.966584	0.000900585	0.000816158	0.276269	0.997964
EC	Malawi	g587	2.1.1.131	Precorrin-3B C 17)-methyltransferase	16	26	61.5	0.00167361	11	21	52.4	0.000832539	0.566074	1	8.31166e-06	-9.1	9.1	470	0.000808953	0.00301339	1520	21	0.5	0.444444	0.625	-1.35557e-05	0.00067709	0.984116	0.996872	0.00017013	0.000694624	0.807737	0.997964
EC	Malawi	g738	2.3.1.204	Octanoyl-[GcvH] protein N-octanoyltransferase	10	26	38.5	0.000307828	10	21	47.6	9.27133e-05	0.566074	1	-2.17806e-05	9.1	9.1	471	0.00126762	0.00377082	1186	21	0.5	0.444444	0.625	4.56841e-05	0.000255783	0.85905	0.992536	-3.4397e-05	0.000260375	0.895547	0.997964
EC	Malawi	g1170	2.7.7.15	Choline-phosphate cytidylyltransferase	11	26	42.3	0.00014551	7	21	33.3	0.000192994	0.56239	1	0.000109846	-9	9	472	0.00122071	0.00564254	1227	21	0.5	0.444444	0.625	0.000107453	0.000297004	0.719202	0.984401	4.61287e-05	0.000316303	0.884765	0.997964
EC	Malawi	g1326	3.1.2.27	Choloyl-CoA hydrolase	11	26	42.3	0.000930195	7	21	33.3	0.000805326	0.56239	1	0.000399839	-9	9	473	0.000873196	0.0041081	1477	21	0.5	0.444444	0.625	0.000111244	0.000640868	0.862971	0.992536	-8.72778e-05	0.000660283	0.895487	0.997964
EC	Malawi	g1466	3.2.1.25	Beta-mannosidase	11	26	42.3	0.000623476	7	21	33.3	0.000994035	0.56239	1	0.000651063	-9	9	474	0.00125222	0.0052623	1195	21	0.5	0.444444	0.625	0.000193525	0.000672093	0.774712	0.986271	0.000154192	0.000704651	0.827876	0.997964
EC	Malawi	g1469	3.2.1.3	Glucan 1,4-alpha-glucosidase	11	26	42.3	0.00101102	7	21	33.3	0.00036962	0.56239	1	-0.000104482	-9	9	475	0.000639368	0.00253623	1632	21	0.5	0.444444	0.625	-0.000296839	0.000529092	0.577557	0.984401	-0.000196043	0.000552242	0.724413	0.997964
EC	Malawi	g1508	3.2.1.97	Endo-alpha-N-acetylgalactosaminidase	11	26	42.3	0.00065051	7	21	33.3	0.000445073	0.56239	1	0.000221138	-9	9	476	0.000958337	0.00293001	1421	21	0.5	0.444444	0.625	0.000106969	0.000475926	0.823183	0.992536	9.52509e-05	0.000478717	0.843269	0.997964
EC	Malawi	g1613	3.4.24.11	Neprilysin	11	26	42.3	0.000915151	7	21	33.3	0.000755914	0.56239	1	0.000366576	-9	9	477	0.00202776	0.00578071	691	21	0.5	0.444444	0.625	0.000106823	0.000623737	0.864785	0.992536	-8.8035e-05	0.000642557	0.891696	0.997964
EC	Malawi	g1629	3.4.24.78	GPR endopeptidase	11	26	42.3	0.0005254	7	21	33.3	0.000604297	0.56239	1	0.00041704	-9	9	478	0.00145827	0.00481243	1029	21	0.5	0.444444	0.625	0.000589621	0.000493918	0.238826	0.957312	0.000805952	0.000489273	0.107152	0.997964
EC	Malawi	g1639	3.5.1.104	Peptidoglycan-N-acetylglucosamine deacetylase	11	26	42.3	0.00234066	7	21	33.3	0.000310211	0.56239	1	-0.000766503	-9	9	479	0.00108962	0.00383694	1342	21	0.5	0.444444	0.625	-0.000817221	0.000691547	0.243521	0.957312	-0.000569162	0.000706888	0.425369	0.997964
EC	Malawi	g103	1.1.1.355	2'-dehydrokanamycin reductase	6	26	23.1	0.000685027	3	21	14.3	9.13458e-05	0.711082	1	-0.000160585	-8.8	8.8	480	0.000791027	0.00297169	1532	21	0.5	0.444444	0.625	-0.000395304	0.000367295	0.287549	0.966584	-0.000316113	0.000379524	0.409717	0.997964
EC	Malawi	g116	1.1.1.392	NO NAME	6	26	23.1	0.000234799	3	21	14.3	0.00018726	0.711082	1	0.000114264	-8.8	8.8	481	0.000239655	0.00112662	1878	21	0.5	0.444444	0.625	0.000139286	0.000310676	0.656066	0.984401	0.000218259	0.000321814	0.501445	0.997964
EC	Malawi	g135	1.1.1.50	3-alpha-hydroxysteroid 3-dehydrogenase Si-specific)	6	26	23.1	4.38836e-05	3	21	14.3	1.84725e-05	0.711082	1	4.03204e-06	-8.8	8.8	482	7.04762e-05	0.000496557	1970	21	0.5	0.444444	0.625	-2.62657e-05	0.000112477	0.816416	0.992536	-2.78595e-05	0.000118688	0.815587	0.997964
EC	Malawi	g1455	3.2.1.183	UDP-N-acetylglucosamine 2-epimerase hydrolyzing)	6	26	23.1	6.70801e-05	3	21	14.3	0.000309149	0.711082	1	0.000287023	-8.8	8.8	483	0.000840795	0.00237637	1499	21	0.5	0.444444	0.625	0.000399813	0.000345106	0.252763	0.957312	0.000379295	0.000360044	0.298294	0.997964
EC	Malawi	g1502	3.2.1.89	Arabinogalactan endo-beta-1,4-galactanase	20	26	76.9	0.00375943	18	21	85.7	0.00208916	0.711082	1	-0.000218356	8.8	8.8	484	0.00318575	0.00952093	326	21	0.5	0.444444	0.625	2.64806e-05	0.0010071	0.979139	0.996872	9.65555e-05	0.00109024	0.92986	0.997964
EC	Malawi	g1704	3.5.3.12	Agmatine deiminase	20	26	76.9	0.00108965	18	21	85.7	0.00092167	0.711082	1	0.000231981	8.8	8.8	485	0.00366609	0.00994728	257	21	0.5	0.444444	0.625	0.000462055	0.000559865	0.413557	0.971921	0.000442277	0.000605932	0.469595	0.997964
EC	Malawi	g1958	4.2.1.119	Enoyl-CoA hydratase 2	6	26	23.1	0.000363586	3	21	14.3	5.09128e-05	0.711082	1	-3.36225e-05	-8.8	8.8	486	0.000357658	0.00182134	1806	21	0.5	0.444444	0.625	-7.07319e-05	0.00023642	0.766181	0.985583	-5.80372e-05	0.000242757	0.812238	0.997964
EC	Malawi	g2108	5.1.1.4	Proline racemase	6	26	23.1	0.000206206	3	21	14.3	8.64921e-06	0.711082	1	-5.03996e-05	-8.8	8.8	487	0.000231051	0.00149774	1882	21	0.5	0.444444	0.625	-0.000205937	0.000166161	0.221629	0.957312	-0.000188299	0.000173047	0.282889	0.997964
EC	Malawi	g264	1.14.13.49	S)-limonene 7-monooxygenase	6	26	23.1	0.00239863	3	21	14.3	7.57889e-05	0.711082	1	-0.000467225	-8.8	8.8	488	0.000547309	0.00220896	1697	21	0.5	0.444444	0.625	-0.000462073	0.000517968	0.377091	0.966584	-0.000526206	0.000557765	0.350994	0.997964
EC	Malawi	g394	1.21.98.1	Cyclic dehypoxanthinyl futalosine synthase	6	26	23.1	0.000814849	3	21	14.3	4.26539e-05	0.711082	1	-0.000191825	-8.8	8.8	489	0.000713552	0.00323209	1586	21	0.5	0.444444	0.625	-0.000354501	0.000340762	0.30375	0.966584	-0.000385081	0.000365528	0.298284	0.997964
EC	Malawi	g51	1.1.1.243	Carveol dehydrogenase	6	26	23.1	0.00239863	3	21	14.3	7.57889e-05	0.711082	1	-0.000467225	-8.8	8.8	490	0.00050345	0.00200574	1728	21	0.5	0.444444	0.625	-0.000462073	0.000517968	0.377091	0.966584	-0.000526206	0.000557765	0.350994	0.997964
EC	Malawi	g74	1.1.1.287	D-arabinitol dehydrogenase NADP +	6	26	23.1	0.000138064	3	21	14.3	7.44405e-05	0.711082	1	2.17877e-05	-8.8	8.8	491	0.000537892	0.00303809	1700	21	0.5	0.444444	0.625	-4.52906e-05	0.000221039	0.838576	0.992536	-3.59973e-05	0.00022905	0.875891	0.997964
EC	Malawi	g806	2.3.3.10	Hydroxymethylglutaryl-CoA synthase	20	26	76.9	0.00544875	18	21	85.7	0.00203968	0.711082	1	-0.000250353	8.8	8.8	492	0.00115212	0.00385694	1287	21	0.5	0.444444	0.625	0.000147582	0.00108398	0.892311	0.992536	-0.000144582	0.00110539	0.896575	0.997964
EC	Malawi	g928	2.5.1.120	Aminodeoxyfutalosine synthase	6	26	23.1	0.00090021	3	21	14.3	6.39667e-05	0.711082	1	-0.000204918	-8.8	8.8	493	0.000263496	0.00111043	1867	21	0.5	0.444444	0.625	-0.000337445	0.000373331	0.370874	0.966584	-0.000375267	0.000400982	0.354821	0.997964
EC	Malawi	g989	2.6.1.33	dTDP-4-amino-4,6-dideoxy-D-glucose transaminase	6	26	23.1	0.001313	3	21	14.3	0.000163022	0.711082	1	-0.000229016	-8.8	8.8	494	0.000695274	0.00277393	1597	21	0.5	0.444444	0.625	-0.000295799	0.000477622	0.538832	0.98317	-0.000119305	0.000491219	0.809313	0.997964
EC	Malawi	g1478	3.2.1.45	Glucosylceramidase	4	26	15.4	6.59312e-05	5	21	23.8	0.000286086	0.486369	1	0.000265014	8.4	8.4	495	0.00132856	0.00445497	1127	21	0.5	0.444444	0.625	0.000629878	0.000314578	0.0513014	0.957312	0.000729801	0.000336868	0.0361439	0.997964
EC	Malawi	g1876	4.1.1.7	Benzoylformate decarboxylase	4	26	15.4	0.000204619	5	21	23.8	8.0851e-05	0.486369	1	3.40455e-05	8.4	8.4	496	0.000424953	0.00193839	1781	21	0.5	0.444444	0.625	0.000166597	0.00021961	0.452045	0.973378	0.000106232	0.000234084	0.652352	0.997964
EC	Malawi	g223	1.13.11.4	Gentisate 1,2-dioxygenase	4	26	15.4	0.000112642	5	21	23.8	6.54009e-05	0.486369	1	2.36776e-05	8.4	8.4	497	0.00122463	0.00405354	1220	21	0.5	0.444444	0.625	0.000123046	0.000196871	0.535122	0.98317	0.000210247	0.000200059	0.299449	0.997964
EC	Malawi	g2270	6.2.1.12	4-coumarate--CoA ligase	4	26	15.4	0.000263892	5	21	23.8	0.000290121	0.486369	1	0.000217678	8.4	8.4	498	0.000336249	0.00183637	1820	21	0.5	0.444444	0.625	0.000500591	0.000353022	0.163074	0.957312	0.000555881	0.000379561	0.150674	0.997964
EC	Malawi	g30	1.1.1.163	Cyclopentanol dehydrogenase	4	26	15.4	7.2422e-05	5	21	23.8	2.21243e-05	0.486369	1	5.65896e-06	8.4	8.4	499	0.000553735	0.00258597	1692	21	0.5	0.444444	0.625	7.1887e-05	0.000121555	0.557214	0.984401	4.31303e-05	0.000118772	0.718369	0.997964
EC	Malawi	g1184	2.7.7.39	Glycerol-3-phosphate cytidylyltransferase	22	26	84.6	0.00178476	16	21	76.2	0.000729245	0.486369	1	-0.000448265	-8.4	8.4	500	0.00279832	0.00749537	405	21	0.5	0.444444	0.625	-0.000615179	0.000652335	0.350695	0.966584	-0.000622059	0.000697741	0.377846	0.997964
EC	Malawi	g1189	2.7.7.43	N-acylneuraminate cytidylyltransferase	22	26	84.6	0.00343058	16	21	76.2	0.00112757	0.486369	1	-0.000476334	-8.4	8.4	501	0.00325175	0.00862891	309	21	0.5	0.444444	0.625	-0.000567258	0.000802505	0.483299	0.973378	-0.000921736	0.000819605	0.267295	0.997964
EC	Malawi	g1321	3.1.2.2	Palmitoyl-CoA hydrolase	22	26	84.6	0.00129069	16	21	76.2	0.00111459	0.486369	1	-0.000357187	-8.4	8.4	502	0.000555953	0.00259067	1689	21	0.5	0.444444	0.625	-0.000542962	0.000581242	0.355217	0.966584	-0.000394876	0.000577948	0.498299	0.997964
EC	Malawi	g1648	3.5.1.124	NO NAME	22	26	84.6	0.00153349	16	21	76.2	0.00144327	0.486369	1	-0.000226474	-8.4	8.4	503	0.00111636	0.00429204	1319	21	0.5	0.444444	0.625	-0.000404721	0.000678328	0.553735	0.984401	-0.000261859	0.000716227	0.716537	0.997964
EC	Malawi	g238	1.14.11.47	50S ribosomal protein L16 3-hydroxylase	22	26	84.6	0.000264525	16	21	76.2	0.000218564	0.486369	1	1.69554e-05	-8.4	8.4	504	0.0008675	0.00348956	1481	21	0.5	0.444444	0.625	-6.68482e-05	0.00026837	0.804425	0.992536	-5.11414e-06	0.000259775	0.984389	0.997964
EC	Malawi	g54	1.1.1.251	Galactitol-1-phosphate 5-dehydrogenase	22	26	84.6	0.00264473	16	21	76.2	0.00228798	0.486369	1	-0.000433108	-8.4	8.4	505	0.000296296	0.00137908	1842	21	0.5	0.444444	0.625	-0.000443941	0.000877565	0.615412	0.984401	-5.86708e-05	0.000905176	0.948635	0.997964
EC	Malawi	g578	1.97.1.9	Selenate reductase	22	26	84.6	0.00114111	16	21	76.2	0.000585268	0.486369	1	-0.000355091	-8.4	8.4	506	0.00152295	0.00498475	987	21	0.5	0.444444	0.625	-0.000768534	0.000542824	0.163716	0.957312	-0.000674645	0.000571002	0.244208	0.997964
EC	Malawi	g86	1.1.1.304	Diacetyl reductase S)-acetoin forming)	22	26	84.6	0.00077254	16	21	76.2	0.000655761	0.486369	1	0.000115375	-8.4	8.4	507	0.00211413	0.00621964	651	21	0.5	0.444444	0.625	9.53698e-05	0.000473143	0.841164	0.992536	-5.14583e-05	0.000479919	0.915135	0.997964
EC	Malawi	g874	2.4.1.345	NO NAME	22	26	84.6	0.00215877	16	21	76.2	0.000330282	0.486369	1	-0.00103902	-8.4	8.4	508	0.00432303	0.0137289	192	21	0.5	0.444444	0.625	-0.00131424	0.000599649	0.033619	0.957312	-0.0011443	0.000590166	0.0594115	0.997964
EC	Malawi	g956	2.5.1.64	Transferred entry 2.2.1.9 and 4.2.99.20	22	26	84.6	0.00296169	16	21	76.2	0.00269448	0.486369	1	-0.000854008	-8.4	8.4	509	0.000398726	0.00174858	1792	21	0.5	0.444444	0.625	-0.000957117	0.000943181	0.315638	0.966584	-0.000637987	0.000983966	0.520352	0.997964
EC	Malawi	g1206	2.7.7.66	Malonate decarboxylase holo-[acyl-carrier protein] synthase	9	26	34.6	0.000127263	9	21	42.9	0.000472905	0.763413	1	0.00041228	8.3	8.3	510	0.00123403	0.00398776	1213	21	0.5	0.444444	0.625	0.000778397	0.000392918	0.0537148	0.957312	0.000807793	0.00042049	0.0616937	0.997964
EC	Malawi	g136	1.1.1.51	3 or 17)-beta-hydroxysteroid dehydrogenase	17	26	65.4	0.00105073	12	21	57.1	0.000555508	0.763413	1	-0.000365641	-8.3	8.3	511	0.00124736	0.00369676	1198	21	0.5	0.444444	0.625	-0.000729238	0.000572403	0.209206	0.957312	-0.000809168	0.000615409	0.195869	0.997964
EC	Malawi	g1667	3.5.1.46	6-aminohexanoate-oligomer exohydrolase	17	26	65.4	0.000843056	12	21	57.1	0.00139906	0.763413	1	0.000974353	-8.3	8.3	512	0.00424453	0.0120603	201	21	0.5	0.444444	0.625	0.00104396	0.0006741	0.128465	0.957312	0.00108467	0.000726208	0.142935	0.997964
EC	Malawi	g1979	4.2.1.22	Cystathionine beta-synthase	9	26	34.6	6.21054e-05	9	21	42.9	0.000291493	0.763413	1	0.000255233	8.3	8.3	513	0.00149293	0.00492725	1002	21	0.5	0.444444	0.625	0.000653513	0.000299803	0.0345438	0.957312	0.000671122	0.000321162	0.0428929	0.997964
EC	Malawi	g2071	4.3.99.4	Choline trimethylamine-lyase	9	26	34.6	0.000545121	9	21	42.9	0.00103923	0.763413	1	0.000896425	8.3	8.3	514	0.00068944	0.00276879	1604	21	0.5	0.444444	0.625	0.00116269	0.0006049	0.0609359	0.957312	0.00109396	0.000649494	0.0997167	0.997964
EC	Malawi	g232	1.13.11.8	Protocatechuate 4,5-dioxygenase	9	26	34.6	8.14578e-05	9	21	42.9	0.000430256	0.763413	1	0.000383126	8.3	8.3	515	0.00354488	0.00886533	276	21	0.5	0.444444	0.625	0.000838571	0.00035982	0.0243198	0.957312	0.000827339	0.000385812	0.0379771	0.997964
EC	Malawi	g277	1.14.14.12	3-hydroxy-9,10-secoandrosta-1,3,5 10)-triene-9,17-dione monooxygenase	9	26	34.6	0.000286771	9	21	42.9	0.000140349	0.763413	1	6.32982e-05	8.3	8.3	516	0.000889887	0.00331228	1461	21	0.5	0.444444	0.625	0.000249033	0.000266568	0.355176	0.966584	0.000199614	0.000287394	0.491245	0.997964
EC	Malawi	g427	1.3.3.11	Pyrroloquinoline-quinone synthase	9	26	34.6	3.74283e-05	9	21	42.9	0.000283886	0.763413	1	0.000260185	8.3	8.3	517	0.00197613	0.00574798	721	21	0.5	0.444444	0.625	0.000635464	0.000297185	0.0379593	0.957312	0.000634316	0.000320935	0.0548557	0.997964
EC	Malawi	g702	2.3.1.102	N 6)-hydroxylysine O-acetyltransferase	17	26	65.4	0.00524492	12	21	57.1	0.00266754	0.763413	1	-0.000954498	-8.3	8.3	518	0.000601887	0.00263958	1658	21	0.5	0.444444	0.625	-0.000955807	0.00122331	0.438701	0.971921	-0.000687364	0.00125053	0.585537	0.997964
EC	Malawi	g969	2.5.1.94	Adenosyl-chloride synthase	17	26	65.4	0.00171326	12	21	57.1	0.000769767	0.763413	1	-0.00066163	-8.3	8.3	519	0.00177111	0.00526956	821	21	0.5	0.444444	0.625	-0.000889047	0.000705749	0.214264	0.957312	-0.000973212	0.000757548	0.206113	0.997964
EC	Malawi	g998	2.6.1.5	Tyrosine transaminase	9	26	34.6	5.05776e-05	9	21	42.9	0.000362547	0.763413	1	0.000333057	8.3	8.3	520	0.00514708	0.0128727	131	21	0.5	0.444444	0.625	0.000798951	0.000326813	0.0184786	0.957312	0.00080872	0.000351732	0.0266585	0.997964
EC	Malawi	g1480	3.2.1.50	Alpha-N-acetylglucosaminidase	12	26	46.2	0.00211059	8	21	38.1	0.00226756	0.76738	1	0.00137738	-8.1	8.1	521	0.00115784	0.00413976	1283	21	0.5	0.444444	0.625	0.000574757	0.00101345	0.573446	0.984401	0.000653683	0.00106767	0.54375	0.997964
EC	Malawi	g1521	3.2.2.24	ADP-ribosyl-[dinitrogen reductase] hydrolase	14	26	53.8	0.00061167	13	21	61.9	0.000616673	0.76738	1	0.000290948	8.1	8.1	522	0.00174761	0.00593647	834	21	0.5	0.444444	0.625	0.000469657	0.000503718	0.356115	0.966584	0.000288563	0.000533479	0.591498	0.997964
EC	Malawi	g1491	3.2.1.70	Glucan 1,6-alpha-glucosidase	19	26	73.1	0.000376252	17	21	81	0.000656843	0.731015	1	0.00039863	7.9	7.9	523	0.0037581	0.00877072	247	21	0.5	0.444444	0.625	0.000854462	0.000387674	0.0326762	0.957312	0.000641283	0.000360597	0.0827551	0.997964
EC	Malawi	g1807	3.6.3.40	Teichoic-acid-transporting ATPase	19	26	73.1	0.000795006	17	21	81	0.000625016	0.731015	1	0.000149022	7.9	7.9	524	0.00150982	0.00384596	993	21	0.5	0.444444	0.625	0.000350986	0.000475184	0.463965	0.973378	0.0003173	0.000494771	0.524892	0.997964
EC	Malawi	g1837	3.8.1.8	Atrazine chlorohydrolase	7	26	26.9	0.000411518	4	21	19	1.9506e-05	0.731015	1	-8.1918e-05	-7.9	7.9	525	0.000281442	0.00135557	1851	21	0.5	0.444444	0.625	-0.000203077	0.00022369	0.368794	0.966584	-0.000188992	0.000242428	0.440116	0.997964
EC	Malawi	g2031	4.2.2.25	Gellan lyase	7	26	26.9	0.000742018	4	21	19	0.000109639	0.731015	1	-0.000150914	-7.9	7.9	526	0.000903512	0.00356153	1455	21	0.5	0.444444	0.625	-0.000348327	0.000377894	0.36157	0.966584	-0.000275032	0.000388029	0.482464	0.997964
EC	Malawi	g2126	5.1.3.23	UDP-2,3-diacetamido-2,3-dideoxyglucuronic acid 2-epimerase	7	26	26.9	0.00267622	4	21	19	0.000103827	0.731015	1	-0.000723507	-7.9	7.9	527	0.000477549	0.0022376	1747	21	0.5	0.444444	0.625	-0.000734853	0.00062206	0.24368	0.957312	-0.000621623	0.000586546	0.295438	0.997964
EC	Malawi	g2203	5.4.2.9	Phosphoenolpyruvate mutase	7	26	26.9	0.00197112	4	21	19	0.000273089	0.731015	1	-0.000186481	-7.9	7.9	528	0.000877224	0.00322381	1472	21	0.5	0.444444	0.625	-0.000148011	0.000546189	0.787639	0.992536	6.16647e-06	0.000548189	0.991079	0.997964
EC	Malawi	g24	1.1.1.144	Perillyl-alcohol dehydrogenase	7	26	26.9	0.00239818	4	21	19	9.06259e-05	0.731015	1	-0.000454399	-7.9	7.9	529	0.000531145	0.00195853	1704	21	0.5	0.444444	0.625	-0.000405826	0.000520404	0.439574	0.971921	-0.000466502	0.000558106	0.408076	0.997964
EC	Malawi	g390	1.21.4.1	D-proline reductase dithiol)	7	26	26.9	0.00048622	4	21	19	4.82287e-05	0.731015	1	-0.000118456	-7.9	7.9	530	0.000662661	0.00285129	1624	21	0.5	0.444444	0.625	-0.000264723	0.000291318	0.368346	0.966584	-0.000171282	0.000302066	0.573781	0.997964
EC	Malawi	g885	2.4.1.64	Alpha,alpha-trehalose phosphorylase	7	26	26.9	2.57799e-05	4	21	19	7.25268e-06	0.731015	1	-6.03034e-06	-7.9	7.9	531	0.00146015	0.00486292	1025	21	0.5	0.444444	0.625	-7.38294e-05	8.60142e-05	0.395254	0.968742	-5.91344e-05	8.93099e-05	0.511595	0.997964
EC	Malawi	g1115	2.7.1.78	Polynucleotide 5'-hydroxyl-kinase	2	26	7.7	6.09043e-05	0	21	0	0	0.494912	1	-1.72328e-05	-7.7	7.7	532	0.00014535	0.000889643	1933	21	0.5	0.444444	0.625	-0.000115123	8.89475e-05	0.20217	0.957312	-0.000127275	9.55957e-05	0.190416	0.997964
EC	Malawi	g1229	2.7.8.14	CDP-ribitol ribitolphosphotransferase	2	26	7.7	6.02676e-05	0	21	0	0	0.494912	1	-1.39911e-05	-7.7	7.7	533	0.000345649	0.0015839	1814	21	0.5	0.444444	0.625	-9.68216e-05	8.05749e-05	0.235791	0.957312	-0.000109974	8.61524e-05	0.208961	0.997964
EC	Malawi	g1266	2.8.3.15	Succinyl-CoA R)-benzylsuccinate CoA-transferase	2	26	7.7	4.46386e-05	0	21	0	0	0.494912	1	-1.26078e-05	-7.7	7.7	534	0.00021149	0.000972592	1891	21	0.5	0.444444	0.625	-9.84295e-05	7.60835e-05	0.202369	0.957312	-0.000114443	7.99618e-05	0.159947	0.997964
EC	Malawi	g1268	2.8.3.17	Cinnamoyl-CoA phenyllactate CoA-transferase	2	26	7.7	0.000108535	0	21	0	0	0.494912	1	-2.15804e-05	-7.7	7.7	535	0.000158875	0.000907468	1924	21	0.5	0.444444	0.625	-0.00010098	0.000101124	0.323338	0.966584	-0.000105919	0.000106536	0.325953	0.997964
EC	Malawi	g1294	3.1.1.42	Chlorogenate hydrolase	2	26	7.7	8.28523e-06	0	21	0	0	0.494912	1	-2.29071e-06	-7.7	7.7	536	0.000188975	0.000945473	1906	21	0.5	0.444444	0.625	-4.17403e-05	3.24445e-05	0.204843	0.957312	-5.25081e-05	3.18283e-05	0.10664	0.997964
EC	Malawi	g134	1.1.1.5	Transferred entry 1.1.1.303 and 1.1.1.304	2	26	7.7	3.85213e-05	0	21	0	0	0.494912	1	-8.63244e-06	-7.7	7.7	537	3.69231e-05	0.000369231	1991	21	0.5	0.444444	0.625	-7.44848e-05	6.33834e-05	0.246117	0.957312	-8.08194e-05	6.60077e-05	0.227793	0.997964
EC	Malawi	g1347	3.1.26.8	Ribonuclease M5	24	26	92.3	0.00680342	21	21	100	0.0064462	0.494912	1	0.00184216	7.7	7.7	538	0.000881364	0.00293067	1468	21	0.5	0.444444	0.625	0.00113019	0.00124468	0.36871	0.966584	0.00106481	0.00121494	0.385903	0.997964
EC	Malawi	g1422	3.11.1.2	Phosphonoacetate hydrolase	2	26	7.7	2.11373e-05	0	21	0	0	0.494912	1	-5.97537e-06	-7.7	7.7	539	9e-05	0.0009	1961	21	0.5	0.444444	0.625	-6.77762e-05	5.23776e-05	0.20227	0.957312	-7.64821e-05	5.60263e-05	0.179663	0.997964
EC	Malawi	g1470	3.2.1.31	Beta-glucuronidase	24	26	92.3	0.00378853	21	21	100	0.0047849	0.494912	1	-0.000898203	7.7	7.7	540	0.0014942	0.00414115	1001	21	0.5	0.444444	0.625	-0.000644894	0.000926927	0.490173	0.973378	-0.000290967	0.000953682	0.761835	0.997964
EC	Malawi	g1537	3.3.2.9	Microsomal epoxide hydrolase	2	26	7.7	0.00019511	0	21	0	0	0.494912	1	-4.10652e-05	-7.7	7.7	541	0.000103	0.000650116	1958	21	0.5	0.444444	0.625	-0.000154094	0.000138719	0.272539	0.966584	-0.000167852	0.000149737	0.268821	0.997964
EC	Malawi	g1547	3.4.11.5	Prolyl aminopeptidase	24	26	92.3	0.011571	21	21	100	0.00682827	0.494912	1	0.000483499	7.7	7.7	542	0.001209	0.00354655	1243	21	0.5	0.444444	0.625	0.000408937	0.00152466	0.78976	0.992536	-0.000220151	0.00154101	0.887099	0.997964
EC	Malawi	g1662	3.5.1.38	Glutamin- asparagin-)ase	2	26	7.7	1.25742e-05	0	21	0	0	0.494912	1	-3.52149e-06	-7.7	7.7	543	0.000135752	0.000797785	1941	21	0.5	0.444444	0.625	-5.19158e-05	4.02167e-05	0.20333	0.957312	-6.5186e-05	3.93699e-05	0.105412	0.997964
EC	Malawi	g1716	3.5.4.1	Cytosine deaminase	24	26	92.3	0.00400733	21	21	100	0.00692742	0.494912	1	0.00119476	7.7	7.7	544	0.00391454	0.010223	231	21	0.5	0.444444	0.625	0.000421309	0.00105511	0.691558	0.984401	0.000763534	0.00111605	0.497738	0.997964
EC	Malawi	g1741	3.5.5.7	Aliphatic nitrilase	2	26	7.7	0.00032592	0	21	0	0	0.494912	1	-8.58676e-05	-7.7	7.7	545	0.000205576	0.00114312	1895	21	0.5	0.444444	0.625	-0.000252208	0.000198855	0.211213	0.957312	-0.000193658	0.000205179	0.350776	0.997964
EC	Malawi	g1828	3.7.1.20	3-fumarylpyruvate hydrolase	2	26	7.7	4.55177e-05	0	21	0	0	0.494912	1	-9.81441e-06	-7.7	7.7	546	0.000208055	0.00107403	1893	21	0.5	0.444444	0.625	-7.71376e-05	6.77149e-05	0.260668	0.961542	-9.914e-05	6.84548e-05	0.155151	0.997964
EC	Malawi	g187	1.1.99.35	Soluble quinoprotein glucose dehydrogenase	2	26	7.7	3.36593e-05	0	21	0	0	0.494912	1	-8.14959e-06	-7.7	7.7	547	7.44231e-05	0.000523602	1967	21	0.5	0.444444	0.625	-7.53892e-05	6.14049e-05	0.225929	0.957312	-9.59069e-05	6.11646e-05	0.124565	0.997964
EC	Malawi	g1897	4.1.2.17	L-fuculose-phosphate aldolase	24	26	92.3	0.0036858	21	21	100	0.00515457	0.494912	1	0.000363369	7.7	7.7	548	0.00123017	0.00390978	1214	21	0.5	0.444444	0.625	-5.6004e-05	0.00105146	0.957758	0.995015	0.000406893	0.00104121	0.697978	0.997964
EC	Malawi	g1957	4.2.1.118	3-dehydroshikimate dehydratase	2	26	7.7	7.98686e-06	0	21	0	0	0.494912	1	-2.2603e-06	-7.7	7.7	549	0.000187576	0.000821782	1907	21	0.5	0.444444	0.625	-4.16953e-05	3.22134e-05	0.202149	0.957312	-5.2128e-05	3.14075e-05	0.1046	0.997964
EC	Malawi	g1981	4.2.1.25	L-arabinonate dehydratase	2	26	7.7	4.35667e-05	0	21	0	0	0.494912	1	-8.98893e-06	-7.7	7.7	550	0.000201821	0.00108923	1898	21	0.5	0.444444	0.625	-7.03333e-05	6.49974e-05	0.284975	0.966584	-9.09177e-05	6.62055e-05	0.177133	0.997964
EC	Malawi	g1999	4.2.1.52	Transferred entry 4.3.3.7	2	26	7.7	0.000249851	0	21	0	0	0.494912	1	-5.11473e-05	-7.7	7.7	551	0.000215872	0.000920573	1889	21	0.5	0.444444	0.625	-0.000165813	0.000155148	0.290887	0.966584	-9.52814e-05	0.000154955	0.54202	0.997964
EC	Malawi	g2003	4.2.1.6	Galactonate dehydratase	24	26	92.3	0.00380406	21	21	100	0.00380422	0.494912	1	-0.000394436	7.7	7.7	552	0.000923701	0.00337637	1438	21	0.5	0.444444	0.625	-0.000427497	0.000973973	0.662819	0.984401	8.16055e-05	0.000997516	0.935197	0.997964
EC	Malawi	g207	1.12.2.1	Cytochrome-c3 hydrogenase	2	26	7.7	4.91201e-05	0	21	0	0	0.494912	1	-1.21851e-05	-7.7	7.7	553	0.000310135	0.0016177	1836	21	0.5	0.444444	0.625	-9.30934e-05	7.50286e-05	0.221119	0.957312	-0.000105975	8.01498e-05	0.193429	0.997964
EC	Malawi	g2081	4.4.1.22	S- hydroxymethyl)glutathione synthase	2	26	7.7	2.95602e-05	0	21	0	0	0.494912	1	-7.81368e-06	-7.7	7.7	554	0.000248241	0.00114483	1873	21	0.5	0.444444	0.625	-7.61544e-05	5.99811e-05	0.210739	0.957312	-9.6224e-05	5.91709e-05	0.111569	0.997964
EC	Malawi	g2089	4.4.1.9	L-3-cyanoalanine synthase	2	26	7.7	9.4311e-06	0	21	0	0	0.494912	1	-2.6025e-06	-7.7	7.7	555	9.42857e-05	0.000678382	1959	21	0.5	0.444444	0.625	-4.44689e-05	3.45835e-05	0.205076	0.957312	-3.25977e-05	3.57323e-05	0.366958	0.997964
EC	Malawi	g2131	5.1.3.30	D-psicose 3-epimerase	2	26	7.7	1.72768e-05	0	21	0	0	0.494912	1	-4.85769e-06	-7.7	7.7	556	3.75e-05	0.000375	1985	21	0.5	0.444444	0.625	-6.10324e-05	4.72306e-05	0.202878	0.957312	-5.37917e-05	4.76919e-05	0.26592	0.997964
EC	Malawi	g2153	5.3.1.12	Glucuronate isomerase	24	26	92.3	0.0053046	21	21	100	0.00911553	0.494912	1	-0.000403837	7.7	7.7	557	0.00153604	0.00432847	974	21	0.5	0.444444	0.625	-4.23029e-05	0.00106204	0.968403	0.995618	0.000465715	0.00103859	0.656217	0.997964
EC	Malawi	g2207	5.4.3.6	Tyrosine 2,3-aminomutase	2	26	7.7	3.11982e-05	0	21	0	0	0.494912	1	-7.86107e-06	-7.7	7.7	558	7.47619e-05	0.000526068	1965	21	0.5	0.444444	0.625	-7.52064e-05	6.02365e-05	0.218298	0.957312	-8.13754e-05	6.42693e-05	0.212601	0.997964
EC	Malawi	g2293	6.3.1.14	Diphthine--ammonia ligase	2	26	7.7	2.99721e-05	0	21	0	0	0.494912	1	-6.8722e-06	-7.7	7.7	559	0.000220447	0.00133725	1887	21	0.5	0.444444	0.625	-6.73952e-05	5.64979e-05	0.239168	0.957312	-8.61115e-05	5.66388e-05	0.136095	0.997964
EC	Malawi	g2308	6.3.2.28	Transferred entry 6.3.2.49	2	26	7.7	2.67495e-05	0	21	0	0	0.494912	1	-7.23205e-06	-7.7	7.7	560	7.81319e-05	0.000519886	1962	21	0.5	0.444444	0.625	-7.37342e-05	5.76758e-05	0.207654	0.957312	-8.74215e-05	6.14416e-05	0.162348	0.997964
EC	Malawi	g255	1.14.13.178	Methylxanthine N 1)-demethylase	2	26	7.7	3.27039e-05	0	21	0	0	0.494912	1	-8.00029e-06	-7.7	7.7	561	0.000167071	0.00105293	1918	21	0.5	0.444444	0.625	-7.50176e-05	6.08201e-05	0.223818	0.957312	-9.53592e-05	6.05123e-05	0.122742	0.997964
EC	Malawi	g361	1.2.1.8	Betaine-aldehyde dehydrogenase	24	26	92.3	0.00397395	21	21	100	0.00571712	0.494912	1	0.000672171	7.7	7.7	562	0.00144958	0.0038242	1037	21	0.5	0.444444	0.625	0.000149333	0.00103707	0.886148	0.992536	0.000615598	0.00104292	0.558255	0.997964
EC	Malawi	g365	1.2.1.n2	Fatty acyl-CoA reductase	2	26	7.7	2.89045e-05	0	21	0	0	0.494912	1	-7.43714e-06	-7.7	7.7	563	0.00024464	0.00132517	1874	21	0.5	0.444444	0.625	-7.36765e-05	5.8557e-05	0.214808	0.957312	-9.32951e-05	5.79389e-05	0.11502	0.997964
EC	Malawi	g442	1.3.8.3	R)-benzylsuccinyl-CoA dehydrogenase	2	26	7.7	2.61897e-05	0	21	0	0	0.494912	1	-5.7998e-06	-7.7	7.7	564	0.000302976	0.00127473	1838	21	0.5	0.444444	0.625	-6.05601e-05	5.19822e-05	0.250152	0.957312	-7.76207e-05	5.23484e-05	0.145782	0.997964
EC	Malawi	g443	1.3.8.4	Isovaleryl-CoA dehydrogenase	2	26	7.7	1.20634e-05	0	21	0	0	0.494912	1	-3.23265e-06	-7.7	7.7	565	7.73478e-05	0.000518666	1963	21	0.5	0.444444	0.625	-4.91762e-05	3.85681e-05	0.208836	0.957312	-5.44335e-05	4.08996e-05	0.190575	0.997964
EC	Malawi	g463	1.4.1.1	Alanine dehydrogenase	24	26	92.3	0.00352457	21	21	100	0.00391585	0.494912	1	0.00108531	7.7	7.7	566	0.00258732	0.00580544	467	21	0.5	0.444444	0.625	0.00046554	0.00108694	0.670472	0.984401	0.000594866	0.00117431	0.615172	0.997964
EC	Malawi	g514	1.5.8.2	Trimethylamine dehydrogenase	2	26	7.7	2.03986e-05	0	21	0	0	0.494912	1	-5.47573e-06	-7.7	7.7	567	0.000193186	0.00115998	1904	21	0.5	0.444444	0.625	-6.40333e-05	5.01941e-05	0.208603	0.957312	-5.09836e-05	5.17884e-05	0.330664	0.997964
EC	Malawi	g573	1.8.99.5	Dissimilatory sulfite reductase	2	26	7.7	6.98542e-05	0	21	0	0	0.494912	1	-1.73622e-05	-7.7	7.7	568	0.000180483	0.00094256	1912	21	0.5	0.444444	0.625	-0.000111206	8.95549e-05	0.220758	0.957312	-0.000126606	9.5666e-05	0.193029	0.997964
EC	Malawi	g656	2.1.1.43	Histone-lysine N-methyltransferase	2	26	7.7	9.63514e-05	0	21	0	0	0.494912	1	-2.32525e-05	-7.7	7.7	569	0.000300479	0.00115652	1840	21	0.5	0.444444	0.625	-0.000127164	0.000103733	0.226621	0.957312	-8.82157e-05	0.000105854	0.409463	0.997964
EC	Malawi	g845	2.4.1.251	diphospho-ditrans,octacis-undecaprenol 4-beta-mannosyltransferase	2	26	7.7	0.00137215	0	21	0	0	0.494912	1	-0.000269822	-7.7	7.7	570	0.000192213	0.000965188	1905	21	0.5	0.444444	0.625	-0.000338076	0.000358491	0.350689	0.966584	-0.000252887	0.000372759	0.501318	0.997964
EC	Malawi	g924	2.4.99.19	Undecaprenyl-diphosphooligosaccharide--protein glycotransferase	2	26	7.7	0.000666521	0	21	0	0	0.494912	1	-0.000131553	-7.7	7.7	571	0.000326389	0.00114005	1825	21	0.5	0.444444	0.625	-0.000241873	0.000250039	0.338545	0.966584	-0.000276485	0.000269115	0.310262	0.997964
EC	Malawi	g925	2.5.1.1	Dimethylallyltranstransferase	24	26	92.3	0.00249644	21	21	100	0.00189725	0.494912	1	0.00055244	7.7	7.7	572	0.00831284	0.0203718	40	21	0.5	0.444444	0.625	0.000845933	0.00072268	0.247941	0.957312	0.000694027	0.000765989	0.370202	0.997964
EC	Malawi	g983	2.6.1.18	Beta-alanine--pyruvate transaminase	2	26	7.7	1.66016e-05	0	21	0	0	0.494912	1	-3.7131e-06	-7.7	7.7	573	0.000279393	0.00161843	1854	21	0.5	0.444444	0.625	-4.87875e-05	4.15734e-05	0.246758	0.957312	-6.24733e-05	4.18102e-05	0.142778	0.997964
EC	Malawi	g990	2.6.1.34	UDP-N-acetylbacillosamine transaminase	2	26	7.7	0.000808268	0	21	0	0	0.494912	1	-0.000159343	-7.7	7.7	574	0.0007349	0.00238868	1561	21	0.5	0.444444	0.625	-0.000264464	0.000275268	0.341812	0.966584	-0.000301981	0.000296295	0.31409	0.997964
EC	Malawi	g1117	2.7.1.83	Pseudouridine kinase	23	26	88.5	0.0046306	17	21	81	0.00531059	0.683844	1	-0.000523825	-7.5	7.5	575	0.001305	0.00544253	1149	21	0.5	0.444444	0.625	-0.000517689	0.00116209	0.658109	0.984401	-0.000175483	0.00118208	0.882713	0.997964
EC	Malawi	g1118	2.7.1.85	Beta-glucoside kinase	23	26	88.5	0.000402627	17	21	81	0.000802863	0.683844	1	0.00044917	-7.5	7.5	576	0.00135749	0.00375956	1099	21	0.5	0.444444	0.625	0.000492124	0.000458972	0.289333	0.966584	0.000419415	0.000492827	0.39969	0.997964
EC	Malawi	g1156	2.7.4.29	Kdo 2)-lipid A phosphotransferase	23	26	88.5	0.000531156	17	21	81	0.000691916	0.683844	1	0.000200776	-7.5	7.5	577	0.00141691	0.00487278	1057	21	0.5	0.444444	0.625	0.000246233	0.000397511	0.538752	0.98317	0.000432108	0.000398179	0.284168	0.997964
EC	Malawi	g1197	2.7.7.58	2,3-dihydroxybenzoyl)adenylate synthase	23	26	88.5	0.000703119	17	21	81	0.000743532	0.683844	1	-0.000107948	-7.5	7.5	578	0.00250224	0.00728295	500	21	0.5	0.444444	0.625	-0.000402362	0.000475995	0.402412	0.971362	-0.00020061	0.000489721	0.684202	0.997964
EC	Malawi	g1201	2.7.7.61	Citrate lyase holo-[acyl-carrier protein] synthase	23	26	88.5	0.00342364	17	21	81	0.00332553	0.683844	1	-0.000625722	-7.5	7.5	579	0.000684305	0.00197484	1608	21	0.5	0.444444	0.625	-0.000674907	0.000989858	0.498846	0.973378	-0.000324428	0.00102678	0.753631	0.997964
EC	Malawi	g140	1.1.1.57	Fructuronate reductase	23	26	88.5	0.00407937	17	21	81	0.00495131	0.683844	1	-0.000166938	-7.5	7.5	580	0.000459068	0.00224482	1762	21	0.5	0.444444	0.625	-0.000538432	0.00115258	0.642643	0.984401	-0.00025232	0.00115535	0.828207	0.997964
EC	Malawi	g1561	3.4.14.5	Dipeptidyl-peptidase IV	23	26	88.5	0.00196618	17	21	81	0.0016041	0.683844	1	-0.00010386	-7.5	7.5	581	0.00174672	0.004438	836	21	0.5	0.444444	0.625	-0.000153774	0.00069125	0.824964	0.992536	-0.000644698	0.000675347	0.345366	0.997964
EC	Malawi	g1826	3.7.1.14	2-hydroxy-6-oxonona-2,4-dienedioate hydrolase	23	26	88.5	0.00232547	17	21	81	0.00219625	0.683844	1	-6.36455e-05	-7.5	7.5	582	0.00127991	0.00475091	1173	21	0.5	0.444444	0.625	-0.000153047	0.000823139	0.853335	0.992536	0.000268066	0.000790483	0.736252	0.997964
EC	Malawi	g2177	5.3.2.1	Phenylpyruvate tautomerase	3	26	11.5	0.000857199	4	21	19	5.36684e-05	0.683844	1	-0.000118689	7.5	7.5	583	0.000380641	0.0016674	1798	21	0.5	0.444444	0.625	1.72462e-06	0.000314075	0.995643	0.999206	-8.10211e-05	0.000331539	0.808156	0.997964
EC	Malawi	g2199	5.4.2.3	Phosphoacetylglucosamine mutase	3	26	11.5	5.10602e-05	4	21	19	5.96224e-06	0.683844	1	-9.73335e-06	7.5	7.5	584	0.000262567	0.0013595	1868	21	0.5	0.444444	0.625	-2.09468e-05	9.45475e-05	0.825668	0.992536	-2.67961e-05	0.000101608	0.793316	0.997964
EC	Malawi	g240	1.14.12.10	Benzoate 1,2-dioxygenase	23	26	88.5	0.000341968	17	21	81	0.000802523	0.683844	1	0.0004602	-7.5	7.5	585	0.00560234	0.0160482	103	21	0.5	0.444444	0.625	0.000729028	0.000398614	0.0740454	0.957312	0.000846423	0.000397509	0.0392801	0.997964
EC	Malawi	g317	1.17.99.7	NO NAME	23	26	88.5	0.00122549	17	21	81	0.00167902	0.683844	1	0.000188824	-7.5	7.5	586	0.00152941	0.00534334	983	21	0.5	0.444444	0.625	4.00068e-06	0.000619782	0.994878	0.999206	0.000268792	0.000606047	0.659724	0.997964
EC	Malawi	g437	1.3.7.8	Benzoyl-CoA reductase	23	26	88.5	0.00132666	17	21	81	0.0014998	0.683844	1	-0.000145167	-7.5	7.5	587	0.00230974	0.00656414	570	21	0.5	0.444444	0.625	-0.000477027	0.000624762	0.44913	0.973378	-0.000122906	0.000598477	0.838304	0.997964
EC	Malawi	g528	1.6.6.9	Trimethylamine-N-oxide reductase	23	26	88.5	0.00391811	17	21	81	0.00296244	0.683844	1	-0.00116053	-7.5	7.5	588	0.00193898	0.00675543	737	21	0.5	0.444444	0.625	-0.00111904	0.000988903	0.263798	0.96599	-0.000868465	0.00101807	0.398587	0.997964
EC	Malawi	g871	2.4.1.325	TDP-N-acetylfucosamine lipid II N-acetylfucosaminyltransferase	23	26	88.5	0.000996158	17	21	81	0.000918557	0.683844	1	-1.03858e-05	-7.5	7.5	589	0.000888508	0.00296039	1463	21	0.5	0.444444	0.625	-3.49658e-05	0.000491159	0.943562	0.99351	0.000173117	0.000498108	0.729956	0.997964
EC	Malawi	g883	2.4.1.57	Phosphatidylinositol alpha-mannosyltransferase	23	26	88.5	0.00126847	17	21	81	0.00080694	0.683844	1	-6.81669e-06	-7.5	7.5	590	0.0011188	0.00357854	1318	21	0.5	0.444444	0.625	-8.2674e-05	0.00057281	0.885884	0.992536	-2.35573e-05	0.000607689	0.969266	0.997964
EC	Malawi	g1556	3.4.13.3	Transferred entry 3.4.13.18 and 3.4.13.20	8	26	30.8	0.00491601	8	21	38.1	0.0013006	0.758306	1	-7.83486e-05	7.3	7.3	591	0.00135612	0.00362437	1102	21	0.5	0.444444	0.625	0.000381001	0.00101425	0.708943	0.984401	0.000463796	0.00105427	0.662305	0.997964
EC	Malawi	g1773	3.6.1.63	Alpha-D-ribose 1-methylphosphonate 5-triphosphate diphosphatase	18	26	69.2	0.00107361	13	21	61.9	0.000423136	0.758306	1	-0.000186838	-7.3	7.3	592	0.00138396	0.00399793	1079	21	0.5	0.444444	0.625	-0.0003667	0.000522019	0.486008	0.973378	-0.000256524	0.000547912	0.642132	0.997964
EC	Malawi	g239	1.14.12.1	Anthranilate 1,2-dioxygenase deaminating, decarboxylating)	18	26	69.2	0.000423169	13	21	61.9	0.000348389	0.758306	1	5.13969e-05	-7.3	7.3	593	0.00109661	0.00318671	1333	21	0.5	0.444444	0.625	3.32919e-05	0.000379244	0.930437	0.992536	5.59395e-05	0.000363034	0.878296	0.997964
EC	Malawi	g681	2.1.2.5	Glutamate formimidoyltransferase	18	26	69.2	0.00166574	13	21	61.9	0.00169086	0.758306	1	0.000644455	-7.3	7.3	594	0.00120184	0.00402018	1246	21	0.5	0.444444	0.625	0.000427713	0.000809224	0.599717	0.984401	0.000498724	0.000874884	0.571757	0.997964
EC	Malawi	g689	2.1.3.6	Putrescine carbamoyltransferase	8	26	30.8	0.000286347	8	21	38.1	0.000163143	0.758306	1	5.42681e-05	7.3	7.3	595	0.00102803	0.00349616	1374	21	0.5	0.444444	0.625	0.000164435	0.000302269	0.589125	0.984401	0.000274568	0.000318294	0.393363	0.997964
EC	Malawi	g798	2.3.2.18	glycyltransferase	8	26	30.8	0.0002897	8	21	38.1	4.48572e-05	0.758306	1	-3.05585e-05	7.3	7.3	596	0.00175164	0.00501746	831	21	0.5	0.444444	0.625	2.29204e-05	0.000208444	0.912931	0.992536	-1.02474e-05	0.000217378	0.96263	0.997964
EC	Malawi	g822	2.4.1.150	N-acetyllactosaminide beta-1,6-N-acetylglucosaminyl-transferase	18	26	69.2	0.00211923	13	21	61.9	0.000300093	0.758306	1	-0.000324969	-7.3	7.3	597	0.00166042	0.00423124	894	21	0.5	0.444444	0.625	-0.000258443	0.000521972	0.622918	0.984401	-0.00048869	0.000526636	0.358866	0.997964
EC	Malawi	g1008	2.6.1.77	Taurine--pyruvate aminotransferase	13	26	50	0.00012036	12	21	57.1	0.00041281	0.770362	1	0.000346733	7.1	7.1	598	0.00870747	0.0197128	32	21	0.5	0.444444	0.625	0.000818621	0.000339219	0.0199451	0.957312	0.000842523	0.000362532	0.0251604	0.997964
EC	Malawi	g1374	3.1.3.41	4-nitrophenylphosphatase	13	26	50	0.00109949	9	21	42.9	0.00090154	0.770362	1	0.000399229	-7.1	7.1	599	0.000677328	0.00203919	1614	21	0.5	0.444444	0.625	0.00027501	0.00065801	0.677977	0.984401	4.91452e-05	0.000688541	0.943446	0.997964
EC	Malawi	g1433	3.2.1.131	Xylan alpha-1,2-glucuronosidase	13	26	50	0.00121245	9	21	42.9	0.000967838	0.770362	1	0.000343409	-7.1	7.1	600	0.000834685	0.00315543	1503	21	0.5	0.444444	0.625	0.000216123	0.000697532	0.758113	0.984866	0.000307421	0.000738452	0.679359	0.997964
EC	Malawi	g1833	3.8.1.2	S)-2-haloacid dehalogenase	13	26	50	0.000416467	9	21	42.9	0.000150736	0.770362	1	-1.68808e-05	-7.1	7.1	601	0.00125551	0.00395507	1192	21	0.5	0.444444	0.625	-5.88105e-05	0.000308763	0.849797	0.992536	-0.000236055	0.000311876	0.453445	0.997964
EC	Malawi	g2082	4.4.1.23	2-hydroxypropyl-CoM lyase	13	26	50	0.000441117	12	21	57.1	0.000392437	0.770362	1	0.000233858	7.1	7.1	602	0.00591171	0.0154548	95	21	0.5	0.444444	0.625	0.000605052	0.000387434	0.125366	0.957312	0.000528442	0.000403393	0.197491	0.997964
EC	Malawi	g218	1.13.11.27	4-hydroxyphenylpyruvate dioxygenase	13	26	50	0.000365989	9	21	42.9	0.000274766	0.770362	1	0.000142618	-7.1	7.1	603	0.000973991	0.00341793	1416	21	0.5	0.444444	0.625	0.000273433	0.000345773	0.433216	0.971921	0.000259637	0.000368156	0.48465	0.997964
EC	Malawi	g363	1.2.1.9	Glyceraldehyde-3-phosphate dehydrogenase NADP +	13	26	50	0.000374811	9	21	42.9	0.000254672	0.770362	1	0.000108863	-7.1	7.1	604	0.00234773	0.00709715	555	21	0.5	0.444444	0.625	0.000175454	0.000350025	0.61863	0.984401	0.000112407	0.000372859	0.764577	0.997964
EC	Malawi	g823	2.4.1.157	1,2-diacylglycerol 3-glucosyltransferase	13	26	50	0.000102268	9	21	42.9	0.000232621	0.770362	1	0.00015388	-7.1	7.1	605	0.00289851	0.00754749	375	21	0.5	0.444444	0.625	0.000301881	0.000287455	0.29924	0.966584	0.00023864	0.000302979	0.435434	0.997964
EC	Malawi	g858	2.4.1.291	4-alpha-N-acetylgalactosaminyltransferase	13	26	50	0.000876417	9	21	42.9	0.000212831	0.770362	1	-9.41894e-05	-7.1	7.1	606	0.00174251	0.0048102	837	21	0.5	0.444444	0.625	-0.000199305	0.000416437	0.634543	0.984401	-0.000443687	0.000419338	0.29622	0.997964
EC	Malawi	g888	2.4.1.73	Lipopolysaccharide glucosyltransferase II	13	26	50	0.000872975	9	21	42.9	0.000622641	0.770362	1	9.11293e-05	-7.1	7.1	607	0.000560896	0.00196673	1687	21	0.5	0.444444	0.625	1.56124e-05	0.000580258	0.978654	0.996872	5.37855e-05	0.000551294	0.922755	0.997964
EC	Malawi	g1304	3.1.1.81	Quorum-quenching N-acyl-homoserine lactonase	8	26	30.8	0.000196353	5	21	23.8	5.29589e-05	0.746263	1	-6.50352e-06	-7	7	608	0.000292781	0.00142906	1843	21	0.5	0.444444	0.625	-8.57233e-06	0.000200665	0.966114	0.995618	2.19343e-05	0.00020935	0.917067	0.997964
EC	Malawi	g1762	3.6.1.29	Bis 5'-adenosyl)-triphosphatase	8	26	30.8	0.000386155	5	21	23.8	0.00023751	0.746263	1	4.75813e-05	-7	7	609	0.00100115	0.00284298	1395	21	0.5	0.444444	0.625	-1.51538e-05	0.000380549	0.968412	0.995618	6.48704e-05	0.000400499	0.872122	0.997964
EC	Malawi	g2001	4.2.1.55	3-hydroxybutyryl-CoA dehydratase	8	26	30.8	0.000337088	5	21	23.8	5.84307e-05	0.746263	1	-6.48899e-05	-7	7	610	0.000677109	0.00349107	1615	21	0.5	0.444444	0.625	-0.000182793	0.000264691	0.493369	0.973378	-0.000131327	0.000259042	0.614891	0.997964
EC	Malawi	g478	1.4.3.21	Primary-amine oxidase	18	26	69.2	0.00139895	16	21	76.2	0.000685622	0.746263	1	-3.401e-05	7	7	611	0.00130356	0.00463179	1155	21	0.5	0.444444	0.625	0.000158287	0.000564465	0.780441	0.988877	0.000413769	0.000561339	0.465252	0.997964
EC	Malawi	g824	2.4.1.166	Raffinose--raffinose alpha-galactosyltransferase	8	26	30.8	0.000192259	5	21	23.8	8.85688e-05	0.746263	1	-1.55455e-05	-7	7	612	0.0020455	0.00903106	681	21	0.5	0.444444	0.625	-0.000121699	0.000256557	0.637541	0.984401	-0.000241392	0.000262567	0.363288	0.997964
EC	Malawi	g104	1.1.1.36	Acetoacetyl-CoA reductase	23	26	88.5	0.00277329	20	21	95.2	0.00158281	0.617358	1	0.000296091	6.7	6.7	613	0.00227466	0.00697115	588	21	0.5	0.444444	0.625	0.000444132	0.00072883	0.545339	0.98317	8.79791e-05	0.000716244	0.902839	0.997964
EC	Malawi	g1119	2.7.1.87	Streptomycin 3''-kinase	3	26	11.5	1.22998e-06	1	21	4.8	3.97623e-07	0.617358	1	-1.71085e-09	-6.7	6.7	614	6.81585e-05	0.000521071	1974	21	0.5	0.444444	0.625	-7.29146e-06	1.81299e-05	0.689456	0.984401	-5.86085e-06	1.93523e-05	0.763535	0.997964
EC	Malawi	g1287	3.1.1.27	4-pyridoxolactonase	3	26	11.5	0.000552268	1	21	4.8	3.87975e-05	0.617358	1	-0.000147935	-6.7	6.7	615	0.000344439	0.0017661	1816	21	0.5	0.444444	0.625	-0.000323488	0.000311799	0.305051	0.966584	-0.00029175	0.00032636	0.376566	0.997964
EC	Malawi	g1341	3.1.25.1	Deoxyribonuclease pyrimidine dimer)	3	26	11.5	0.000740297	1	21	4.8	2.87103e-06	0.617358	1	-0.000206014	-6.7	6.7	616	0.000510008	0.00185806	1720	21	0.5	0.444444	0.625	-0.000398788	0.000309103	0.203591	0.957312	-0.000437233	0.000332557	0.195898	0.997964
EC	Malawi	g144	1.1.1.61	4-hydroxybutyrate dehydrogenase	3	26	11.5	0.000365814	1	21	4.8	5.77395e-06	0.617358	1	-6.911e-05	-6.7	6.7	617	3.71429e-05	0.000371429	1988	21	0.5	0.444444	0.625	-0.000157007	0.000193058	0.420348	0.971921	-0.000155125	0.000202215	0.4474	0.997964
EC	Malawi	g1558	3.4.14.11	Xaa-Pro dipeptidyl-peptidase	23	26	88.5	0.00652517	20	21	95.2	0.00338772	0.617358	1	-6.78773e-05	6.7	6.7	618	0.00188296	0.00637753	770	21	0.5	0.444444	0.625	-3.07852e-05	0.00117851	0.979275	0.996872	-0.000491715	0.00116939	0.676323	0.997964
EC	Malawi	g159	1.1.1.88	Hydroxymethylglutaryl-CoA reductase	23	26	88.5	0.00585667	20	21	95.2	0.00293029	0.617358	1	3.10305e-05	6.7	6.7	619	0.00137653	0.00472576	1086	21	0.5	0.444444	0.625	0.000193591	0.00111859	0.863376	0.992536	-8.09302e-05	0.00113837	0.943669	0.997964
EC	Malawi	g1864	4.1.1.47	Tartronate-semialdehyde synthase	23	26	88.5	0.0053975	20	21	95.2	0.00525516	0.617358	1	-0.000713937	6.7	6.7	620	0.000605306	0.00312307	1657	21	0.5	0.444444	0.625	-0.000669544	0.0012133	0.58379	0.984401	-0.000351429	0.00125406	0.780708	0.997964
EC	Malawi	g1878	4.1.1.71	2-oxoglutarate decarboxylase	3	26	11.5	6.08701e-06	1	21	4.8	3.10952e-06	0.617358	1	1.1776e-06	-6.7	6.7	621	0.000423711	0.00185441	1784	21	0.5	0.444444	0.625	-7.3319e-06	4.5234e-05	0.871962	0.992536	-1.39573e-05	4.6612e-05	0.766121	0.997964
EC	Malawi	g1962	4.2.1.129	Squalene--hopanol cyclase	3	26	11.5	0.000283521	1	21	4.8	0.000160572	0.617358	1	8.50027e-05	-6.7	6.7	622	0.000339327	0.0015019	1819	21	0.5	0.444444	0.625	4.76113e-06	0.000308778	0.987766	0.996907	-4.76728e-05	0.000327122	0.884845	0.997964
EC	Malawi	g2027	4.2.2.20	Chondroitin-sulfate-ABC endolyase	3	26	11.5	0.00027679	1	21	4.8	4.94128e-06	0.617358	1	-8.16887e-05	-6.7	6.7	623	0.000424536	0.00159038	1783	21	0.5	0.444444	0.625	-0.00025644	0.000200876	0.20829	0.957312	-0.000215262	0.000210768	0.313091	0.997964
EC	Malawi	g205	1.12.1.2	Hydrogen dehydrogenase	3	26	11.5	0.000313145	1	21	4.8	0.000154859	0.617358	1	7.66068e-05	-6.7	6.7	624	0.000349529	0.00149558	1809	21	0.5	0.444444	0.625	3.60081e-06	0.000307563	0.990711	0.998186	-4.69694e-05	0.000325779	0.886068	0.997964
EC	Malawi	g2149	5.2.1.2	Maleylacetoacetate isomerase	3	26	11.5	4.36363e-05	1	21	4.8	4.992e-06	0.617358	1	-6.7089e-06	-6.7	6.7	625	0.000254253	0.00105631	1871	21	0.5	0.444444	0.625	-5.83859e-05	8.46074e-05	0.493688	0.973378	-4.94348e-05	9.09718e-05	0.589791	0.997964
EC	Malawi	g2277	6.2.1.20	Long-chain-fatty-acid--[acyl-carrier-protein] ligase	23	26	88.5	0.00134872	20	21	95.2	0.00158954	0.617358	1	-2.66429e-05	6.7	6.7	626	0.00132356	0.00371335	1135	21	0.5	0.444444	0.625	-7.4138e-05	0.000600172	0.902239	0.992536	0.000167491	0.000615441	0.786874	0.997964
EC	Malawi	g2329	6.3.4.16	Carbamoyl-phosphate synthase ammonia)	3	26	11.5	1.06957e-05	1	21	4.8	2.62236e-06	0.617358	1	-5.99369e-07	-6.7	6.7	627	0.000144997	0.000852672	1934	21	0.5	0.444444	0.625	-2.28263e-05	4.93695e-05	0.646054	0.984401	-1.53651e-05	5.32794e-05	0.774504	0.997964
EC	Malawi	g2356	6.4.1.8	Acetophenone carboxylase	3	26	11.5	4.16591e-05	1	21	4.8	2.99426e-05	0.617358	1	1.81661e-05	-6.7	6.7	628	3.77778e-05	0.000377778	1982	21	0.5	0.444444	0.625	1.17151e-05	0.000129367	0.928246	0.992536	2.30432e-05	0.000133613	0.863923	0.997964
EC	Malawi	g299	1.16.1.9	Ferric-chelate reductase NADPH)	23	26	88.5	0.00343231	20	21	95.2	0.00447058	0.617358	1	0.000112762	6.7	6.7	629	0.000732889	0.00299716	1566	21	0.5	0.444444	0.625	-0.000190366	0.00102051	0.852859	0.992536	0.000146915	0.00104707	0.889101	0.997964
EC	Malawi	g351	1.2.1.59	Glyceraldehyde-3-phosphate dehydrogenase NAD P) + phosphorylating)	3	26	11.5	1.62302e-05	1	21	4.8	7.37034e-07	0.617358	1	-4.01264e-06	-6.7	6.7	630	0.000251347	0.00117349	1872	21	0.5	0.444444	0.625	-4.83138e-05	4.92002e-05	0.331359	0.966584	-2.74013e-05	4.93665e-05	0.58187	0.997964
EC	Malawi	g413	1.3.1.54	Precorrin-6A reductase	23	26	88.5	0.000751384	20	21	95.2	0.00188531	0.617358	1	0.00122008	6.7	6.7	631	0.00766697	0.0191257	53	21	0.5	0.444444	0.625	0.00148239	0.000583162	0.0145353	0.957312	0.00153224	0.000625644	0.0186858	0.997964
EC	Malawi	g46	1.1.1.218	Morphine 6-dehydrogenase	23	26	88.5	0.000657007	20	21	95.2	0.00108181	0.617358	1	0.000435354	6.7	6.7	632	0.0027824	0.00815775	408	21	0.5	0.444444	0.625	0.000605511	0.000458037	0.192859	0.957312	0.000382015	0.000468267	0.419326	0.997964
EC	Malawi	g485	1.4.99.1	Transferred entry 1.4.99.6	3	26	11.5	2.34285e-05	1	21	4.8	2.00908e-05	0.617358	1	1.27781e-05	-6.7	6.7	633	0.00022311	0.00124847	1886	21	0.5	0.444444	0.625	9.80338e-06	0.000104585	0.925735	0.992536	7.88825e-07	9.97127e-05	0.993726	0.997964
EC	Malawi	g576	1.97.1.12	Photosystem I	3	26	11.5	2.81126e-05	1	21	4.8	1.21047e-06	0.617358	1	-6.58236e-06	-6.7	6.7	634	0.000269948	0.000934481	1861	21	0.5	0.444444	0.625	-6.21035e-05	6.30087e-05	0.329583	0.966584	-8.55298e-05	5.88812e-05	0.153951	0.997964
EC	Malawi	g1144	2.7.3.3	Arginine kinase	2	26	7.7	1.99496e-05	3	21	14.3	1.42288e-05	0.644054	1	8.63438e-06	6.6	6.6	635	0.000343536	0.0013546	1817	21	0.5	0.444444	0.625	7.54285e-05	8.6532e-05	0.388009	0.966584	4.74379e-05	9.10404e-05	0.605125	0.997964
EC	Malawi	g1298	3.1.1.53	Sialate O-acetylesterase	2	26	7.7	0.000163659	3	21	14.3	3.08171e-05	0.644054	1	-4.22558e-06	6.6	6.6	636	0.000281172	0.00120673	1853	21	0.5	0.444444	0.625	5.81217e-05	0.000164651	0.725737	0.984866	0.000120762	0.00017228	0.487286	0.997964
EC	Malawi	g1306	3.1.1.84	Cocaine esterase	2	26	7.7	1.89253e-05	3	21	14.3	1.97851e-05	0.644054	1	1.54854e-05	6.6	6.6	637	0.000669962	0.00235486	1620	21	0.5	0.444444	0.625	8.42606e-05	9.58615e-05	0.38408	0.966584	7.78805e-05	0.000100605	0.443301	0.997964
EC	Malawi	g1603	3.4.22.48	Staphopain	2	26	7.7	8.10105e-05	3	21	14.3	4.9976e-06	0.644054	1	-1.40784e-05	6.6	6.6	638	0.00050056	0.00217152	1733	21	0.5	0.444444	0.625	-2.95526e-05	0.000102784	0.775032	0.986271	-3.60225e-05	0.000109175	0.743117	0.997964
EC	Malawi	g1671	3.5.1.52	Peptide-N 4)- N-acetyl-beta-glucosaminyl)asparagine amidase	2	26	7.7	4.54843e-05	3	21	14.3	0.000506591	0.644054	1	0.000493988	6.6	6.6	639	0.000480635	0.0020826	1744	21	0.5	0.444444	0.625	0.000701952	0.000428478	0.108345	0.957312	0.000704884	0.000456904	0.130577	0.997964
EC	Malawi	g1791	3.6.3.23	Oligopeptide-transporting ATPase	2	26	7.7	5.09565e-06	3	21	14.3	4.91675e-06	0.644054	1	3.49547e-06	6.6	6.6	640	0.000789535	0.00378473	1533	21	0.5	0.444444	0.625	4.82437e-05	4.86124e-05	0.326302	0.966584	4.06483e-05	5.11054e-05	0.430972	0.997964
EC	Malawi	g2309	6.3.2.29	Cyanophycin synthase L-aspartate-adding)	2	26	7.7	3.9934e-05	3	21	14.3	0.000293472	0.644054	1	0.000284808	6.6	6.6	641	0.000437089	0.00191225	1774	21	0.5	0.444444	0.625	0.000568565	0.000324668	0.0867221	0.957312	0.000693899	0.000328861	0.0410047	0.997964
EC	Malawi	g459	1.3.99.33	Urocanate reductase	2	26	7.7	2.17465e-05	3	21	14.3	2.54243e-05	0.644054	1	1.92719e-05	6.6	6.6	642	0.000204221	0.00124389	1897	21	0.5	0.444444	0.625	0.000101674	0.000108952	0.3557	0.966584	0.000100947	0.000114634	0.383665	0.997964
EC	Malawi	g735	2.3.1.201	UDP-2-acetamido-3-amino-2,3-dideoxy-glucuronate N-acetyltransferase	2	26	7.7	2.40758e-05	3	21	14.3	0.000104117	0.644054	1	9.76543e-05	6.6	6.6	643	0.00021851	0.0015285	1888	21	0.5	0.444444	0.625	0.000244005	0.000202111	0.233631	0.957312	0.000319354	0.000204633	0.126301	0.997964
EC	Malawi	g795	2.3.2.13	Protein-glutamine gamma-glutamyltransferase	2	26	7.7	9.03416e-05	3	21	14.3	2.38213e-05	0.644054	1	4.16841e-06	6.6	6.6	644	0.000166315	0.000901941	1919	21	0.5	0.444444	0.625	5.28109e-05	0.000132957	0.693097	0.984401	5.38712e-05	0.000130852	0.682707	0.997964
EC	Malawi	g908	2.4.2.31	NAD +)--protein-arginine ADP-ribosyltransferase	2	26	7.7	0.000254032	3	21	14.3	3.29012e-05	0.644054	1	-2.02751e-05	6.6	6.6	645	0.000104935	0.000772915	1955	21	0.5	0.444444	0.625	3.09621e-05	0.00019095	0.871916	0.992536	6.5708e-05	0.000201399	0.745888	0.997964
EC	Malawi	g97	1.1.1.34	Hydroxymethylglutaryl-CoA reductase NADPH)	2	26	7.7	9.72937e-05	3	21	14.3	2.43437e-05	0.644054	1	3.66933e-06	6.6	6.6	646	0.0001063	0.000894139	1954	21	0.5	0.444444	0.625	4.76589e-05	0.000135834	0.72733	0.984866	4.09437e-05	0.000146778	0.781686	0.997964
EC	Malawi	g1004	2.6.1.59	dTDP-4-amino-4,6-dideoxygalactose transaminase	24	26	92.3	0.00107615	18	21	85.7	0.00104607	0.644054	1	-6.80557e-05	-6.6	6.6	647	0.00170295	0.00543972	866	21	0.5	0.444444	0.625	-0.00024344	0.000492827	0.623732	0.984401	8.10602e-06	0.000486992	0.9868	0.997964
EC	Malawi	g1014	2.6.1.88	Methionine transaminase	24	26	92.3	0.00393588	18	21	85.7	0.0042224	0.644054	1	-0.000577531	-6.6	6.6	648	0.00047797	0.00178319	1746	21	0.5	0.444444	0.625	-0.000683001	0.00106076	0.522922	0.98317	-0.000306718	0.0010899	0.779804	0.997964
EC	Malawi	g1106	2.7.1.60	N-acylmannosamine kinase	24	26	92.3	0.00377674	18	21	85.7	0.0043845	0.644054	1	-0.000592162	-6.6	6.6	649	0.000391148	0.00167746	1794	21	0.5	0.444444	0.625	-0.000770922	0.0010618	0.471567	0.973378	-0.000442019	0.00109312	0.688047	0.997964
EC	Malawi	g1152	2.7.4.23	Ribose 1,5-bisphosphate phosphokinase	24	26	92.3	0.00316369	18	21	85.7	0.00347066	0.644054	1	-0.000174849	-6.6	6.6	650	0.000987947	0.00368894	1406	21	0.5	0.444444	0.625	-0.000397897	0.000946423	0.676179	0.984401	2.37381e-05	0.000970264	0.9806	0.997964
EC	Malawi	g119	1.1.1.399	NO NAME	24	26	92.3	0.000856743	18	21	85.7	0.000667626	0.644054	1	-9.95768e-05	-6.6	6.6	651	0.00109348	0.00382607	1336	21	0.5	0.444444	0.625	-0.000217658	0.000426491	0.612303	0.984401	-0.000115954	0.000448883	0.797454	0.997964
EC	Malawi	g1193	2.7.7.49	RNA-directed DNA polymerase	24	26	92.3	0.00792025	18	21	85.7	0.00517124	0.644054	1	-0.000629118	-6.6	6.6	652	0.00123898	0.00383038	1207	21	0.5	0.444444	0.625	-0.000454966	0.00132349	0.732625	0.984866	-0.000302177	0.00138071	0.827848	0.997964
EC	Malawi	g1274	2.8.3.8	Acetate CoA-transferase	24	26	92.3	0.00578364	18	21	85.7	0.00587068	0.644054	1	-0.00131263	-6.6	6.6	653	0.00110459	0.00446109	1326	21	0.5	0.444444	0.625	-0.00118513	0.00132152	0.374604	0.966584	-0.000786017	0.00135802	0.565892	0.997964
EC	Malawi	g1292	3.1.1.4	Phospholipase A 2)	24	26	92.3	0.00151553	18	21	85.7	0.00208923	0.644054	1	0.000280085	-6.6	6.6	654	0.00192507	0.00617773	744	21	0.5	0.444444	0.625	0.000143842	0.000677584	0.832843	0.992536	0.000441094	0.000669253	0.513526	0.997964
EC	Malawi	g1295	3.1.1.45	Carboxymethylenebutenolidase	24	26	92.3	0.00194617	18	21	85.7	0.0028815	0.644054	1	0.00034145	-6.6	6.6	655	0.000985185	0.00333889	1409	21	0.5	0.444444	0.625	0.000131868	0.000767458	0.864346	0.992536	0.000422767	0.000770603	0.586242	0.997964
EC	Malawi	g1351	3.1.27.6	Enterobacter ribonuclease	24	26	92.3	0.00419007	18	21	85.7	0.00456663	0.644054	1	-0.000447359	-6.6	6.6	656	0.000196335	0.00133003	1902	21	0.5	0.444444	0.625	-0.000651382	0.00110498	0.558478	0.984401	-0.000289937	0.00114425	0.801237	0.997964
EC	Malawi	g1523	3.2.2.28	Double-stranded uracil-DNA glycosylase	24	26	92.3	0.00227531	18	21	85.7	0.00298003	0.644054	1	0.000130248	-6.6	6.6	657	0.000992545	0.00415028	1403	21	0.5	0.444444	0.625	-6.5123e-05	0.000821236	0.937147	0.99351	0.000220335	0.000847753	0.796238	0.997964
EC	Malawi	g1548	3.4.11.6	Aminopeptidase B	24	26	92.3	0.000770503	18	21	85.7	0.00120791	0.644054	1	0.000239056	-6.6	6.6	658	0.00238386	0.00683259	540	21	0.5	0.444444	0.625	-1.48722e-07	0.000518918	0.999773	0.999773	0.000148845	0.000520313	0.776267	0.997964
EC	Malawi	g1612	3.4.23.51	HycI peptidase	24	26	92.3	0.00251977	18	21	85.7	0.00297978	0.644054	1	-0.000323514	-6.6	6.6	659	0.000442893	0.00181061	1768	21	0.5	0.444444	0.625	-0.000510563	0.000836055	0.544484	0.98317	-0.000180721	0.000866567	0.835834	0.997964
EC	Malawi	g1687	3.5.1.96	Succinylglutamate desuccinylase	24	26	92.3	0.00125545	18	21	85.7	0.00226705	0.644054	1	0.000567836	-6.6	6.6	660	0.00202854	0.0056523	690	21	0.5	0.444444	0.625	0.000213326	0.0006829	0.756193	0.984866	0.000473492	0.000699519	0.502282	0.997964
EC	Malawi	g1694	3.5.2.17	Hydroxyisourate hydrolase	24	26	92.3	0.00233839	18	21	85.7	0.00231504	0.644054	1	-0.000307474	-6.6	6.6	661	0.0006187	0.00201061	1647	21	0.5	0.444444	0.625	-0.00043966	0.00076596	0.568827	0.984401	-7.06351e-05	0.000778862	0.92818	0.997964
EC	Malawi	g1708	3.5.3.23	N-succinylarginine dihydrolase	24	26	92.3	0.00375933	18	21	85.7	0.00442359	0.644054	1	-0.000244146	-6.6	6.6	662	0.00056583	0.00267107	1681	21	0.5	0.444444	0.625	-0.000540883	0.00105338	0.610131	0.984401	-0.000238845	0.00108543	0.826927	0.997964
EC	Malawi	g1719	3.5.4.12	dCMP deaminase	24	26	92.3	0.00276591	18	21	85.7	0.00109445	0.644054	1	-0.000137098	-6.6	6.6	663	0.00281043	0.00915329	400	21	0.5	0.444444	0.625	3.34131e-05	0.000689694	0.961575	0.99556	-0.000213803	0.000730626	0.771281	0.997964
EC	Malawi	g172	1.1.5.12	NO NAME	24	26	92.3	0.000764581	18	21	85.7	0.000848803	0.644054	1	7.05996e-06	-6.6	6.6	664	0.00119501	0.00429879	1253	21	0.5	0.444444	0.625	-0.000126759	0.000465811	0.786771	0.992536	-2.59228e-05	0.000491423	0.958187	0.997964
EC	Malawi	g1742	3.5.99.10	2-iminobutanoate/2-iminopropanoate deaminase	24	26	92.3	0.000963261	18	21	85.7	0.00131681	0.644054	1	0.000165771	-6.6	6.6	665	0.00135714	0.00423803	1100	21	0.5	0.444444	0.625	0.000100579	0.000518844	0.847164	0.992536	0.000348124	0.000518662	0.50586	0.997964
EC	Malawi	g1901	4.1.2.21	2-dehydro-3-deoxy-6-phosphogalactonate aldolase	24	26	92.3	0.00445435	18	21	85.7	0.00315093	0.644054	1	-0.0013757	-6.6	6.6	666	0.00120551	0.00345693	1245	21	0.5	0.444444	0.625	-0.00116631	0.00103695	0.266657	0.966584	-0.000777393	0.00109256	0.480782	0.997964
EC	Malawi	g1945	4.1.99.3	Deoxyribodipyrimidine photo-lyase	24	26	92.3	0.00341757	18	21	85.7	0.00406617	0.644054	1	-0.000125398	-6.6	6.6	667	0.000625901	0.00271079	1643	21	0.5	0.444444	0.625	-0.00049541	0.000992279	0.620025	0.984401	-0.00020479	0.00100759	0.839946	0.997964
EC	Malawi	g1959	4.2.1.12	Phosphogluconate dehydratase	24	26	92.3	0.00336338	18	21	85.7	0.0036108	0.644054	1	-0.000642483	-6.6	6.6	668	0.000477263	0.00227252	1748	21	0.5	0.444444	0.625	-0.000762946	0.000992605	0.446128	0.973378	-0.000403619	0.00102483	0.695741	0.997964
EC	Malawi	g2052	4.3.1.18	D-serine ammonia-lyase	24	26	92.3	0.00373683	18	21	85.7	0.00534178	0.644054	1	0.00098761	-6.6	6.6	669	0.000469274	0.00177804	1757	21	0.5	0.444444	0.625	3.33421e-06	0.00116463	0.997728	0.999206	0.000297102	0.00122915	0.810207	0.997964
EC	Malawi	g2218	5.4.99.19	16S rRNA pseudouridine 516) synthase	24	26	92.3	0.00261273	18	21	85.7	0.0027467	0.644054	1	-0.000634409	-6.6	6.6	670	0.000775791	0.00359037	1542	21	0.5	0.444444	0.625	-0.000779514	0.000838815	0.35769	0.966584	-0.000381444	0.000830629	0.648499	0.997964
EC	Malawi	g2222	5.4.99.22	23S rRNA pseudouridine 2605) synthase	24	26	92.3	0.00266722	18	21	85.7	0.00257337	0.644054	1	-0.000596109	-6.6	6.6	671	0.00423562	0.0127837	202	21	0.5	0.444444	0.625	-0.000718627	0.000860121	0.407853	0.971362	-0.000520314	0.000915339	0.572838	0.997964
EC	Malawi	g2285	6.2.1.33	4-chlorobenzoate--CoA ligase	24	26	92.3	0.000280145	18	21	85.7	0.000341307	0.644054	1	1.79566e-06	-6.6	6.6	672	0.00142227	0.00376152	1050	21	0.5	0.444444	0.625	-0.000130886	0.000278587	0.64075	0.984401	-1.46373e-05	0.000274799	0.957779	0.997964
EC	Malawi	g2369	7.2.1.1	NO NAME	24	26	92.3	0.0196098	18	21	85.7	0.0128829	0.644054	1	-0.00331091	-6.6	6.6	673	0.00173063	0.00517169	849	21	0.5	0.444444	0.625	-0.00143986	0.00226869	0.528858	0.98317	-0.000392505	0.00235612	0.868512	0.997964
EC	Malawi	g358	1.2.1.76	Succinate-semialdehyde dehydrogenase acetylating)	24	26	92.3	0.00172184	18	21	85.7	0.00187029	0.644054	1	-4.78634e-07	-6.6	6.6	674	0.000907056	0.00325099	1447	21	0.5	0.444444	0.625	-0.000310927	0.000726314	0.670628	0.984401	-7.08659e-05	0.00075721	0.925892	0.997964
EC	Malawi	g400	1.3.1.14	Dihydroorotate dehydrogenase NAD +	24	26	92.3	0.00336957	18	21	85.7	0.00178857	0.644054	1	-0.000895246	-6.6	6.6	675	0.00350833	0.00888913	281	21	0.5	0.444444	0.625	-0.000918143	0.000877921	0.301232	0.966584	-0.000834445	0.000934661	0.377186	0.997964
EC	Malawi	g401	1.3.1.2	Dihydropyrimidine dehydrogenase NADP +	24	26	92.3	0.00111446	18	21	85.7	0.00173453	0.644054	1	0.000988423	-6.6	6.6	676	0.00291317	0.00763025	371	21	0.5	0.444444	0.625	0.000983808	0.000644754	0.134042	0.957312	0.000903424	0.000680628	0.191741	0.997964
EC	Malawi	g405	1.3.1.28	2,3-dihydro-2,3-dihydroxybenzoate dehydrogenase	24	26	92.3	0.00378059	18	21	85.7	0.00437741	0.644054	1	-6.64727e-05	-6.6	6.6	677	0.00202019	0.00605743	700	21	0.5	0.444444	0.625	-0.000354578	0.00105819	0.739121	0.984866	8.91278e-05	0.00107984	0.934621	0.997964
EC	Malawi	g434	1.3.5.3	Protoporphyrinogen IX dehydrogenase menaquinone)	24	26	92.3	0.00274827	18	21	85.7	0.00307838	0.644054	1	-0.000397705	-6.6	6.6	678	0.0010041	0.00337636	1390	21	0.5	0.444444	0.625	-0.000521903	0.000865581	0.549568	0.98317	-0.000199991	0.000898148	0.824897	0.997964
EC	Malawi	g503	1.5.1.41	Riboflavin reductase NAD P)H)	24	26	92.3	0.000647479	18	21	85.7	0.000961228	0.644054	1	0.000249572	-6.6	6.6	679	0.00140728	0.00459727	1063	21	0.5	0.444444	0.625	0.000135945	0.000472581	0.774924	0.986271	0.000250865	0.000494334	0.614537	0.997964
EC	Malawi	g535	1.7.1.15	Nitrite reductase NADH)	24	26	92.3	0.00199933	18	21	85.7	0.00114506	0.644054	1	-0.000656174	-6.6	6.6	680	0.0010287	0.00324233	1373	21	0.5	0.444444	0.625	-0.00069578	0.000675407	0.308438	0.966584	-0.000418671	0.000707419	0.557215	0.997964
EC	Malawi	g609	2.1.1.181	23S rRNA adenine 1618)-N 6-methyltransferase	24	26	92.3	0.0029302	18	21	85.7	0.00367825	0.644054	1	-0.00106874	-6.6	6.6	681	0.00324611	0.00967661	310	21	0.5	0.444444	0.625	-0.00116859	0.000925147	0.213045	0.957312	-0.000570454	0.000854018	0.507899	0.997964
EC	Malawi	g665	2.1.1.64	3-demethylubiquinol 3-O-methyltransferase	24	26	92.3	0.00290438	18	21	85.7	0.00417827	0.644054	1	0.000152857	-6.6	6.6	682	0.00116896	0.00434633	1271	21	0.5	0.444444	0.625	-1.56837e-05	0.000891577	0.986043	0.996872	0.000306237	0.000889485	0.732391	0.997964
EC	Malawi	g670	2.1.1.77	Protein-L-isoaspartate D-aspartate) O-methyltransferase	24	26	92.3	0.0024824	18	21	85.7	0.00309105	0.644054	1	-8.25275e-06	-6.6	6.6	683	0.000325175	0.00217452	1826	21	0.5	0.444444	0.625	-0.000255778	0.000844406	0.763355	0.985583	7.8541e-05	0.000860812	0.927746	0.997964
EC	Malawi	g746	2.3.1.241	Kdo 2)-lipid IV A) lauroyltransferase	24	26	92.3	0.00100408	18	21	85.7	0.00147371	0.644054	1	0.000275104	-6.6	6.6	684	0.00121596	0.00417093	1232	21	0.5	0.444444	0.625	7.36946e-05	0.000561701	0.896203	0.992536	0.000248557	0.000591188	0.676363	0.997964
EC	Malawi	g747	2.3.1.242	Kdo 2)-lipid IV A) palmitoleoyltransferase	24	26	92.3	0.00123446	18	21	85.7	0.00110346	0.644054	1	-0.000102131	-6.6	6.6	685	0.000518203	0.00216701	1714	21	0.5	0.444444	0.625	-0.000215409	0.000544476	0.694251	0.984401	-9.51654e-06	0.000551628	0.986319	0.997964
EC	Malawi	g748	2.3.1.243	Lauroyl-Kdo 2)-lipid IV A) myristoyltransferase	24	26	92.3	0.00140145	18	21	85.7	0.00120751	0.644054	1	-0.000206163	-6.6	6.6	686	0.00118135	0.00352083	1262	21	0.5	0.444444	0.625	-0.00036181	0.000586236	0.54023	0.98317	-9.5576e-05	0.000595012	0.873175	0.997964
EC	Malawi	g757	2.3.1.28	Chloramphenicol O-acetyltransferase	24	26	92.3	0.00408196	18	21	85.7	0.00148604	0.644054	1	-0.00243156	-6.6	6.6	687	0.0114923	0.0237033	10	21	0.5	0.444444	0.625	-0.00216088	0.000872263	0.0170589	0.957312	-0.00205955	0.000844518	0.0191569	0.997964
EC	Malawi	g80	1.1.1.298	3-hydroxypropionate dehydrogenase NADP +	24	26	92.3	0.00375865	18	21	85.7	0.00310617	0.644054	1	-0.000806954	-6.6	6.6	688	0.000471201	0.00193857	1756	21	0.5	0.444444	0.625	-0.000771339	0.000959553	0.425708	0.971921	-0.000243371	0.000981475	0.805399	0.997964
EC	Malawi	g880	2.4.1.52	Poly glycerol-phosphate) alpha-glucosyltransferase	24	26	92.3	0.00214175	18	21	85.7	0.00246802	0.644054	1	-2.42549e-05	-6.6	6.6	689	0.00425733	0.00997267	197	21	0.5	0.444444	0.625	-0.000488735	0.000807081	0.54785	0.98317	-0.000732187	0.000839215	0.388035	0.997964
EC	Malawi	g118	1.1.1.395	NO NAME	7	26	26.9	1.50893e-05	7	21	33.3	0.000212715	0.751861	1	0.000204443	6.4	6.4	690	0.00190219	0.00611363	758	21	0.5	0.444444	0.625	0.000512679	0.00026655	0.0607718	0.957312	0.000495662	0.0002888	0.093659	0.997964
EC	Malawi	g1444	3.2.1.156	Oligosaccharide reducing-end xylanase	7	26	26.9	0.00149196	7	21	33.3	0.00124896	0.751861	1	0.000869543	6.4	6.4	691	0.00080078	0.00269657	1526	21	0.5	0.444444	0.625	0.000982649	0.00073814	0.189812	0.957312	0.00106664	0.00079664	0.187971	0.997964
EC	Malawi	g574	1.9.3.1	Cytochrome-c oxidase	7	26	26.9	0.00190781	7	21	33.3	2.44365e-05	0.751861	1	-0.000434094	6.4	6.4	692	0.00147608	0.00476835	1011	21	0.5	0.444444	0.625	-0.000444625	0.00045742	0.336233	0.966584	-0.000577646	0.000481039	0.236709	0.997964
EC	Malawi	g1073	2.7.1.217	NO NAME	19	26	73.1	0.000658423	14	21	66.7	0.000397575	0.751861	1	-0.000276837	-6.4	6.4	693	0.00525753	0.0132554	125	21	0.5	0.444444	0.625	-0.00066589	0.00044953	0.145495	0.957312	-0.000580905	0.000475212	0.228533	0.997964
EC	Malawi	g1840	4.1.1.104	NO NAME	19	26	73.1	0.0011853	14	21	66.7	0.000624024	0.751861	1	-0.000549397	-6.4	6.4	694	0.00196163	0.00600378	728	21	0.5	0.444444	0.625	-0.000885275	0.000567789	0.125964	0.957312	-0.000730781	0.000600184	0.23034	0.997964
EC	Malawi	g1856	4.1.1.32	Phosphoenolpyruvate carboxykinase GTP)	19	26	73.1	0.000579871	14	21	66.7	0.000721289	0.751861	1	0.000405693	-6.4	6.4	695	0.0028612	0.00787349	384	21	0.5	0.444444	0.625	0.000474286	0.000501955	0.349767	0.966584	0.000278556	0.00051247	0.589691	0.997964
EC	Malawi	g219	1.13.11.29	Stizolobate synthase	19	26	73.1	0.00139009	14	21	66.7	0.000532099	0.751861	1	-0.000462742	-6.4	6.4	696	0.00280492	0.00869919	403	21	0.5	0.444444	0.625	-0.000574813	0.000571219	0.319656	0.966584	-0.000508038	0.000616844	0.414927	0.997964
EC	Malawi	g237	1.14.11.33	DNA oxidative demethylase	19	26	73.1	0.000541927	14	21	66.7	0.000257219	0.751861	1	-0.000175716	-6.4	6.4	697	0.00279418	0.00741817	406	21	0.5	0.444444	0.625	-0.000332891	0.00036822	0.37078	0.966584	-0.000153446	0.000381164	0.689355	0.997964
EC	Malawi	g794	2.3.2.10	UDP-N-acetylmuramoylpentapeptide-lysine N 6)-alanyltransferase	19	26	73.1	0.000422883	14	21	66.7	0.000456784	0.751861	1	0.000197416	-6.4	6.4	698	0.00306159	0.00851963	347	21	0.5	0.444444	0.625	0.000376296	0.000375904	0.322159	0.966584	8.80491e-05	0.000363037	0.809575	0.997964
EC	Malawi	g1485	3.2.1.58	Glucan 1,3-beta-glucosidase	14	26	53.8	0.00180171	10	21	47.6	0.000736214	0.772482	1	-0.000400804	-6.2	6.2	699	0.00265216	0.00833098	451	21	0.5	0.444444	0.625	-0.000372587	0.000704132	0.599306	0.984401	-0.000682638	0.000717342	0.346865	0.997964
EC	Malawi	g1888	4.1.1.86	Diaminobutyrate decarboxylase	12	26	46.2	0.000458988	11	21	52.4	0.000637367	0.772482	1	0.000443963	6.2	6.2	700	0.00242743	0.00845822	520	21	0.5	0.444444	0.625	0.000828648	0.000478123	0.0899213	0.957312	0.000773176	0.000504305	0.132919	0.997964
EC	Malawi	g2279	6.2.1.25	Benzoate--CoA ligase	14	26	53.8	0.000305926	10	21	47.6	7.58029e-05	0.772482	1	-2.47696e-05	-6.2	6.2	701	0.000485789	0.00181727	1740	21	0.5	0.444444	0.625	-6.53597e-07	0.000230315	0.997748	0.999206	-2.3309e-05	0.000241729	0.923652	0.997964
EC	Malawi	g352	1.2.1.60	5-carboxymethyl-2-hydroxymuconic-semialdehyde dehydrogenase	14	26	53.8	5.40442e-05	10	21	47.6	3.76958e-05	0.772482	1	1.25644e-05	-6.2	6.2	702	0.00133604	0.00441479	1120	21	0.5	0.444444	0.625	7.45256e-05	0.000129916	0.569064	0.984401	0.00010343	0.000136713	0.453647	0.997964
EC	Malawi	g378	1.2.7.7	3-methyl-2-oxobutanoate dehydrogenase ferredoxin)	14	26	53.8	0.00108427	10	21	47.6	0.00111882	0.772482	1	0.000482933	-6.2	6.2	703	0.000845038	0.00226497	1496	21	0.5	0.444444	0.625	0.000234583	0.000717169	0.745112	0.984866	0.000311805	0.000768323	0.686981	0.997964
EC	Malawi	g816	2.4.1.11	Glycogen starch) synthase	14	26	53.8	0.000966601	10	21	47.6	0.000813876	0.772482	1	0.000270459	-6.2	6.2	704	0.00116687	0.00439439	1273	21	0.5	0.444444	0.625	0.000145031	0.000622128	0.816725	0.992536	0.000458293	0.000641706	0.479163	0.997964
EC	Malawi	g836	2.4.1.226	N-acetylgalactosaminyl-proteoglycan 3-beta-glucuronosyltransferase	12	26	46.2	0.00571663	11	21	52.4	0.000943383	0.772482	1	-0.000777512	6.2	6.2	705	0.00111597	0.00407934	1320	21	0.5	0.444444	0.625	-0.000335861	0.000959348	0.727902	0.984866	-0.000442265	0.000977661	0.653387	0.997964
EC	Malawi	g1020	2.7.1.100	S-methyl-5-thioribose kinase	17	26	65.4	0.00112938	15	21	71.4	0.00137145	0.758306	1	0.00074869	6	6	706	0.00433481	0.0101464	188	21	0.5	0.444444	0.625	0.00105638	0.000677395	0.125891	0.957312	0.00126179	0.000649834	0.0590651	0.997964
EC	Malawi	g1114	2.7.1.76	Deoxyadenosine kinase	17	26	65.4	0.00544837	15	21	71.4	0.00139651	0.758306	1	-0.000231936	6	6	707	0.00305063	0.00912624	349	21	0.5	0.444444	0.625	0.000195498	0.00102912	0.85019	0.992536	0.000232842	0.00106336	0.827761	0.997964
EC	Malawi	g1182	2.7.7.33	Glucose-1-phosphate cytidylyltransferase	17	26	65.4	0.00637849	15	21	71.4	0.00229071	0.758306	1	-0.000694487	6	6	708	0.000906824	0.00355564	1448	21	0.5	0.444444	0.625	-0.000320962	0.00121314	0.792549	0.992536	5.62816e-05	0.0012595	0.964575	0.997964
EC	Malawi	g1682	3.5.1.87	N-carbamoyl-L-amino-acid hydrolase	17	26	65.4	0.000558199	15	21	71.4	0.000909419	0.758306	1	0.000637519	6	6	709	0.0039532	0.0105664	227	21	0.5	0.444444	0.625	0.00100008	0.000513176	0.0575697	0.957312	0.00107939	0.000546333	0.0549448	0.997964
EC	Malawi	g1692	3.5.2.12	6-aminohexanoate-cyclic-dimer hydrolase	17	26	65.4	0.000518134	15	21	71.4	0.000632931	0.758306	1	0.000272698	6	6	710	0.00114876	0.004124	1289	21	0.5	0.444444	0.625	0.000422545	0.00046176	0.36503	0.966584	0.000184849	0.000465722	0.693495	0.997964
EC	Malawi	g868	2.4.1.315	Diglucosyl diacylglycerol synthase 1,6-linking)	9	26	34.6	0.000268723	6	21	28.6	2.39009e-05	0.758306	1	-5.51142e-05	-6	6	711	0.00138911	0.00394238	1076	21	0.5	0.444444	0.625	-0.000149812	0.000196904	0.450724	0.973378	-0.000183053	0.000208105	0.384193	0.997964
EC	Malawi	g1087	2.7.1.36	Mevalonate kinase	22	26	84.6	0.00262039	19	21	90.5	0.00193002	0.677953	1	0.000547031	5.9	5.9	712	0.00252214	0.00772065	491	21	0.5	0.444444	0.625	0.000584203	0.000784655	0.460424	0.973378	0.000121316	0.000768125	0.875281	0.997964
EC	Malawi	g1696	3.5.2.2	Dihydropyrimidinase	22	26	84.6	0.00210726	19	21	90.5	0.00282115	0.677953	1	0.000519224	5.9	5.9	713	0.00214234	0.00543356	639	21	0.5	0.444444	0.625	0.000521631	0.000764011	0.498263	0.973378	0.0007665	0.0007842	0.334089	0.997964
EC	Malawi	g1894	4.1.1.98	4-hydroxy-3-polyprenylbenzoate decarboxylase	22	26	84.6	0.000575926	19	21	90.5	0.000758076	0.677953	1	0.000189371	5.9	5.9	714	0.00323647	0.00908229	315	21	0.5	0.444444	0.625	0.000304304	0.000418559	0.470974	0.973378	0.000546663	0.00042521	0.205787	0.997964
EC	Malawi	g2096	4.99.1.12	NO NAME	22	26	84.6	0.00340046	19	21	90.5	0.00127215	0.677953	1	-0.000153833	5.9	5.9	715	0.00541385	0.0135499	113	21	0.5	0.444444	0.625	4.94693e-05	0.000742309	0.947162	0.993928	-0.00024436	0.000774973	0.754122	0.997964
EC	Malawi	g919	2.4.99.12	Lipid IV A) 3-deoxy-D-manno-octulosonic acid transferase	22	26	84.6	0.00160667	19	21	90.5	0.00133108	0.677953	1	-2.44129e-05	5.9	5.9	716	0.00197078	0.00622127	725	21	0.5	0.444444	0.625	-2.41917e-05	0.000620644	0.96908	0.995618	0.000171392	0.000644143	0.791513	0.997964
EC	Malawi	g1596	3.4.21.96	Lactocepin	4	26	15.4	1.04121e-05	2	21	9.5	7.33589e-05	0.677953	1	6.95361e-05	-5.9	5.9	717	6.87937e-05	0.000509244	1972	21	0.5	0.444444	0.625	0.000133656	0.000171323	0.439393	0.971921	0.000131292	0.000185117	0.482191	0.997964
EC	Malawi	g1610	3.4.23.48	Plasminogen activator Pla	4	26	15.4	0.000226436	2	21	9.5	4.56816e-05	0.677953	1	-5.17214e-06	-5.9	5.9	718	0.00020059	0.000843627	1899	21	0.5	0.444444	0.625	-4.03857e-05	0.000200232	0.841065	0.992536	5.07166e-05	0.000195563	0.796673	0.997964
EC	Malawi	g1744	3.5.99.3	Hydroxydechloroatrazine ethylaminohydrolase	4	26	15.4	0.000343774	2	21	9.5	2.28334e-05	0.677953	1	-8.17958e-05	-5.9	5.9	719	0.000128571	0.00128571	1947	21	0.5	0.444444	0.625	-0.000215022	0.000233364	0.361754	0.966584	-0.000142539	0.000247314	0.567532	0.997964
EC	Malawi	g1830	3.7.1.3	Kynureninase	4	26	15.4	1.20465e-05	2	21	9.5	3.40449e-06	0.677953	1	-1.09768e-06	-5.9	5.9	720	0.000472534	0.001647	1754	21	0.5	0.444444	0.625	-2.34001e-05	5.61755e-05	0.678985	0.984401	-3.54273e-05	5.65242e-05	0.534289	0.997964
EC	Malawi	g1832	3.7.1.9	2-hydroxymuconate-6-semialdehyde hydrolase	4	26	15.4	4.27509e-05	2	21	9.5	1.19149e-05	0.677953	1	-3.96467e-06	-5.9	5.9	721	0.000429608	0.0017907	1778	21	0.5	0.444444	0.625	-4.51989e-05	0.000105289	0.669764	0.984401	-9.35895e-05	0.000108594	0.393795	0.997964
EC	Malawi	g1960	4.2.1.120	4-hydroxybutanoyl-CoA dehydratase	4	26	15.4	0.000186315	2	21	9.5	1.49467e-05	0.677953	1	-3.04216e-05	-5.9	5.9	722	0.000104615	0.00104615	1956	21	0.5	0.444444	0.625	-0.000118482	0.000160659	0.464661	0.973378	-9.4331e-05	0.000157244	0.551874	0.997964
EC	Malawi	g222	1.13.11.39	Biphenyl-2,3-diol 1,2-dioxygenase	4	26	15.4	2.47588e-05	2	21	9.5	7.7032e-05	0.677953	1	6.94135e-05	-5.9	5.9	723	0.000157937	0.000838523	1925	21	0.5	0.444444	0.625	0.000170511	0.000177055	0.340675	0.966584	0.000222442	0.000181837	0.228201	0.997964
EC	Malawi	g273	1.14.13.84	4-hydroxyacetophenone monooxygenase	4	26	15.4	3.16954e-05	2	21	9.5	1.74724e-05	0.677953	1	4.49146e-06	-5.9	5.9	724	0.000347272	0.00168099	1812	21	0.5	0.444444	0.625	-1.6226e-05	0.000108949	0.882272	0.992536	-2.59388e-05	0.000113306	0.820065	0.997964
EC	Malawi	g392	1.21.4.3	Sarcosine reductase	4	26	15.4	6.20881e-05	2	21	9.5	5.1028e-06	0.677953	1	-1.60032e-05	-5.9	5.9	725	0.000507137	0.00208845	1721	21	0.5	0.444444	0.625	-0.000104563	0.000104583	0.322747	0.966584	-0.000101683	0.000109047	0.356553	0.997964
EC	Malawi	g412	1.3.1.44	Trans-2-enoyl-CoA reductase NAD +	4	26	15.4	0.00010292	2	21	9.5	0.000112772	0.677953	1	8.186e-05	-5.9	5.9	726	0.000163039	0.000741626	1921	21	0.5	0.444444	0.625	0.000135678	0.000234008	0.564942	0.984401	0.00018723	0.000249137	0.456637	0.997964
EC	Malawi	g489	1.5.1.12	Transferred entry 1.2.1.88	4	26	15.4	1.2343e-06	2	21	9.5	1.00412e-06	0.677953	1	5.39052e-07	-5.9	5.9	727	0.00055894	0.00243794	1688	21	0.5	0.444444	0.625	2.35919e-06	2.38426e-05	0.921619	0.992536	9.564e-06	2.4925e-05	0.703176	0.997964
EC	Malawi	g782	2.3.1.82	Aminoglycoside 6'-N-acetyltransferase	4	26	15.4	0.00160398	2	21	9.5	3.09071e-05	0.677953	1	-0.000303633	-5.9	5.9	728	3.53333e-05	0.000301951	1992	21	0.5	0.444444	0.625	-0.000324314	0.00040676	0.429458	0.971921	-0.000397652	0.000411718	0.339789	0.997964
EC	Malawi	g930	2.5.1.140	NO NAME	4	26	15.4	5.21613e-05	2	21	9.5	7.2692e-06	0.677953	1	-8.99289e-06	-5.9	5.9	729	0.000492099	0.0018287	1737	21	0.5	0.444444	0.625	-6.69056e-05	9.83539e-05	0.499829	0.973378	-8.75418e-05	0.000102306	0.397143	0.997964
EC	Malawi	g1019	2.6.99.2	Pyridoxine 5'-phosphate synthase	25	26	96.2	0.00461523	19	21	90.5	0.00695192	0.579093	1	-0.000343616	-5.7	5.7	730	0.0010241	0.00354218	1378	21	0.5	0.444444	0.625	-0.000504086	0.00112926	0.657459	0.984401	0.000139194	0.0010499	0.895175	0.997964
EC	Malawi	g1035	2.7.1.156	Adenosylcobinamide kinase	25	26	96.2	0.00484815	19	21	90.5	0.00275707	0.579093	1	-0.00209316	-5.7	5.7	731	0.00106839	0.0043507	1355	21	0.5	0.444444	0.625	-0.00158744	0.000950405	0.101806	0.957312	-0.00133325	0.000998235	0.189044	0.997964
EC	Malawi	g1037	2.7.1.160	2'-phosphotransferase	1	26	3.8	3.15002e-05	2	21	9.5	2.53905e-05	0.579093	1	1.92129e-05	5.7	5.7	732	3.76471e-05	0.000376471	1983	21	0.5	0.444444	0.625	8.99665e-05	0.00011127	0.423033	0.971921	9.02136e-05	0.000118826	0.452073	0.997964
EC	Malawi	g1101	2.7.1.55	Allose kinase	25	26	96.2	0.00368392	19	21	90.5	0.00429963	0.579093	1	-0.000810532	-5.7	5.7	733	0.00360377	0.00923657	267	21	0.5	0.444444	0.625	-0.000812597	0.000924718	0.384204	0.966584	-0.000799013	0.000884305	0.371513	0.997964
EC	Malawi	g1102	2.7.1.56	1-phosphofructokinase	25	26	96.2	0.000895134	19	21	90.5	0.00128795	0.579093	1	-3.65331e-05	-5.7	5.7	734	0.000467248	0.00189336	1758	21	0.5	0.444444	0.625	-0.000193628	0.000470973	0.682933	0.984401	-3.55355e-05	0.000492867	0.942873	0.997964
EC	Malawi	g1103	2.7.1.58	2-dehydro-3-deoxygalactonokinase	25	26	96.2	0.00520494	19	21	90.5	0.00413029	0.579093	1	-0.00135749	-5.7	5.7	735	0.00132358	0.0043638	1134	21	0.5	0.444444	0.625	-0.00118836	0.00115559	0.309278	0.966584	-0.000800534	0.00122489	0.517047	0.997964
EC	Malawi	g1134	2.7.14.1	Protein arginine kinase	25	26	96.2	0.0016516	19	21	90.5	0.00198216	0.579093	1	0.000775762	-5.7	5.7	736	0.00295507	0.00976621	364	21	0.5	0.444444	0.625	0.000652798	0.000722216	0.370872	0.966584	0.000804295	0.000770489	0.302659	0.997964
EC	Malawi	g1169	2.7.7.13	Mannose-1-phosphate guanylyltransferase	25	26	96.2	0.00332853	19	21	90.5	0.00511638	0.579093	1	0.000970938	-5.7	5.7	737	0.00207166	0.00558041	668	21	0.5	0.444444	0.625	0.000312885	0.00103288	0.763342	0.985583	0.000849248	0.000960323	0.381672	0.997964
EC	Malawi	g1202	2.7.7.62	Adenosylcobinamide-phosphate guanylyltransferase	25	26	96.2	0.00529094	19	21	90.5	0.00278152	0.579093	1	-0.00247531	-5.7	5.7	738	0.00242965	0.00666132	518	21	0.5	0.444444	0.625	-0.00170687	0.000988181	0.090975	0.957312	-0.00145696	0.00104264	0.169817	0.997964
EC	Malawi	g1236	2.7.8.33	N-acetylglucosaminephosphotransferase	25	26	96.2	0.00439611	19	21	90.5	0.00776118	0.579093	1	0.000949672	-5.7	5.7	739	0.000906284	0.00312218	1450	21	0.5	0.444444	0.625	-1.64084e-05	0.00118927	0.989053	0.997519	0.000482379	0.0011812	0.685119	0.997964
EC	Malawi	g1279	2.9.1.1	L-seryl-tRNA Sec) selenium transferase	25	26	96.2	0.00403116	19	21	90.5	0.0053429	0.579093	1	-0.000574741	-5.7	5.7	740	0.00269536	0.00688107	437	21	0.5	0.444444	0.625	-0.000850174	0.00107712	0.434075	0.971921	-0.000231069	0.0010651	0.829326	0.997964
EC	Malawi	g1291	3.1.1.32	Phospholipase A 1)	25	26	96.2	0.00294886	19	21	90.5	0.00323961	0.579093	1	-0.000602096	-5.7	5.7	741	0.000869568	0.0025987	1480	21	0.5	0.444444	0.625	-0.000639966	0.000859931	0.460621	0.973378	-0.000372016	0.000903171	0.682559	0.997964
EC	Malawi	g1307	3.1.1.85	Pimeloyl-[acyl-carrier protein] methyl ester esterase	25	26	96.2	0.00329123	19	21	90.5	0.00400766	0.579093	1	-0.000220484	-5.7	5.7	742	0.000905083	0.00346401	1452	21	0.5	0.444444	0.625	-0.000449017	0.000954044	0.640167	0.984401	-0.000207359	0.000994324	0.835838	0.997964
EC	Malawi	g1319	3.1.2.12	S-formylglutathione hydrolase	25	26	96.2	0.00451248	19	21	90.5	0.00576908	0.579093	1	-0.000511841	-5.7	5.7	743	0.00178735	0.00490244	811	21	0.5	0.444444	0.625	-0.000802063	0.00113066	0.48175	0.973378	-0.000465453	0.00115466	0.688964	0.997964
EC	Malawi	g1375	3.1.3.45	3-deoxy-manno-octulosonate-8-phosphatase	25	26	96.2	0.00457034	19	21	90.5	0.00603308	0.579093	1	-0.0012832	-5.7	5.7	744	0.00204115	0.00663713	684	21	0.5	0.444444	0.625	-0.00115754	0.00110355	0.299812	0.966584	-0.000571744	0.00109711	0.605076	0.997964
EC	Malawi	g1389	3.1.3.8	3-phytase	1	26	3.8	6.53635e-06	2	21	9.5	7.09613e-06	0.579093	1	5.81424e-06	5.7	5.7	745	0.000778319	0.00273755	1537	21	0.5	0.444444	0.625	6.00019e-05	5.6499e-05	0.293903	0.966584	7.67803e-05	5.65121e-05	0.181685	0.997964
EC	Malawi	g1407	3.1.4.44	Glycerophosphoinositol glycerophosphodiesterase	1	26	3.8	0.000341728	2	21	9.5	4.08812e-05	0.579093	1	-2.61372e-05	5.7	5.7	746	0.000179765	0.000964294	1913	21	0.5	0.444444	0.625	5.32223e-06	0.00021764	0.980598	0.996872	-2.43712e-05	0.00022155	0.912944	0.997964
EC	Malawi	g1416	3.1.6.1	Arylsulfatase	25	26	96.2	0.0239232	19	21	90.5	0.0157928	0.579093	1	-0.0102607	-5.7	5.7	747	0.0020982	0.00651602	654	21	0.5	0.444444	0.625	-0.00331658	0.00220483	0.139508	0.957312	-0.00233868	0.00210957	0.274062	0.997964
EC	Malawi	g1417	3.1.6.6	Choline-sulfatase	25	26	96.2	0.00259365	19	21	90.5	0.00350572	0.579093	1	0.000226694	-5.7	5.7	748	0.000937438	0.00227365	1433	21	0.5	0.444444	0.625	-6.36155e-05	0.000857521	0.941192	0.99351	0.000291907	0.000848762	0.732664	0.997964
EC	Malawi	g1430	3.2.1.122	Maltose-6'-phosphate glucosidase	25	26	96.2	0.00598931	19	21	90.5	0.00708977	0.579093	1	0.00189443	-5.7	5.7	749	0.00286086	0.0078822	385	21	0.5	0.444444	0.625	0.00120176	0.00122899	0.333377	0.966584	0.00173833	0.00125973	0.175092	0.997964
EC	Malawi	g1442	3.2.1.151	Xyloglucan-specific endo-beta-1,4-glucanase	1	26	3.8	0.000383219	2	21	9.5	5.50369e-05	0.579093	1	-2.01185e-05	5.7	5.7	750	7.44565e-05	0.00049092	1966	21	0.5	0.444444	0.625	5.0158e-05	0.000236861	0.833249	0.992536	2.9777e-05	0.000256022	0.907978	0.997964
EC	Malawi	g1475	3.2.1.4	Cellulase	25	26	96.2	0.00332696	19	21	90.5	0.0038427	0.579093	1	-0.000715908	-5.7	5.7	751	0.00290907	0.00929847	372	21	0.5	0.444444	0.625	-0.00085501	0.000895468	0.34477	0.966584	-0.000514339	0.000932397	0.584195	0.997964
EC	Malawi	g1509	3.2.1.98	Glucan 1,4-alpha-maltohexaosidase	25	26	96.2	0.000689997	19	21	90.5	0.00133014	0.579093	1	0.00055046	-5.7	5.7	752	0.00667593	0.0150586	80	21	0.5	0.444444	0.625	0.000484156	0.000498296	0.336432	0.966584	0.000674742	0.000508977	0.192284	0.997964
EC	Malawi	g1513	3.2.2.1	Purine nucleosidase	25	26	96.2	0.00659226	19	21	90.5	0.00601607	0.579093	1	0.000754848	-5.7	5.7	753	0.00177747	0.0053493	817	21	0.5	0.444444	0.625	0.000430965	0.00129325	0.740501	0.984866	-0.000303369	0.00129215	0.81555	0.997964
EC	Malawi	g1544	3.4.11.23	PepB aminopeptidase	25	26	96.2	0.00417814	19	21	90.5	0.00454683	0.579093	1	-0.000311118	-5.7	5.7	754	0.00125816	0.0038916	1191	21	0.5	0.444444	0.625	-0.000482513	0.00107046	0.654333	0.984401	-3.38971e-05	0.00110658	0.975711	0.997964
EC	Malawi	g1562	3.4.15.5	Peptidyl-dipeptidase Dcp	25	26	96.2	0.00428549	19	21	90.5	0.00615165	0.579093	1	-0.000525344	-5.7	5.7	755	0.00153581	0.00433144	976	21	0.5	0.444444	0.625	-0.000807009	0.00114239	0.483568	0.973378	-0.000214118	0.00106336	0.841413	0.997964
EC	Malawi	g1589	3.4.21.66	Thermitase	1	26	3.8	6.74688e-05	2	21	9.5	8.85194e-05	0.579093	1	7.52877e-05	5.7	5.7	756	0.000150654	0.00089388	1929	21	0.5	0.444444	0.625	0.000188078	0.000197949	0.34712	0.966584	0.000173912	0.000211903	0.416555	0.997964
EC	Malawi	g1590	3.4.21.69	Protein C activated)	1	26	3.8	2.0984e-05	2	21	9.5	1.30005e-05	0.579093	1	8.88523e-06	5.7	5.7	757	0.000181122	0.00090842	1911	21	0.5	0.444444	0.625	6.40051e-05	8.22056e-05	0.440291	0.971921	0.000100356	8.4138e-05	0.239822	0.997964
EC	Malawi	g1604	3.4.22.49	Separase	1	26	3.8	2.99034e-05	2	21	9.5	2.54435e-05	0.579093	1	1.9579e-05	5.7	5.7	758	0.000160761	0.00114456	1923	21	0.5	0.444444	0.625	9.4226e-05	0.000110538	0.39849	0.968742	9.439e-05	0.000118066	0.428627	0.997964
EC	Malawi	g1609	3.4.23.43	Prepilin peptidase	25	26	96.2	0.00233393	19	21	90.5	0.00187028	0.579093	1	-0.000162608	-5.7	5.7	759	0.000706943	0.00251687	1588	21	0.5	0.444444	0.625	-9.56416e-05	0.00069506	0.891169	0.992536	-6.4443e-06	0.000700567	0.992705	0.997964
EC	Malawi	g1625	3.4.24.70	Oligopeptidase A	25	26	96.2	0.00587932	19	21	90.5	0.00621021	0.579093	1	-0.0013077	-5.7	5.7	760	0.000674252	0.00224547	1617	21	0.5	0.444444	0.625	-0.00104966	0.0012715	0.413425	0.971921	-0.000544936	0.0012993	0.677107	0.997964
EC	Malawi	g1778	3.6.1.8	ATP diphosphatase	25	26	96.2	0.00296907	19	21	90.5	0.00423691	0.579093	1	4.31946e-05	-5.7	5.7	761	0.00105935	0.00317703	1361	21	0.5	0.444444	0.625	-0.000215068	0.000917336	0.815701	0.992536	0.0001106	0.000929767	0.905892	0.997964
EC	Malawi	g1796	3.6.3.29	Molybdate-transporting ATPase	25	26	96.2	0.00165361	19	21	90.5	0.00128641	0.579093	1	-0.000531019	-5.7	5.7	762	0.00363336	0.00880707	263	21	0.5	0.444444	0.625	-0.000670675	0.000581654	0.254979	0.96109	-0.00062452	0.000608734	0.310938	0.997964
EC	Malawi	g1821	3.6.5.3	Protein-synthesizing GTPase	25	26	96.2	0.00306662	19	21	90.5	0.000694657	0.579093	1	-0.000443034	-5.7	5.7	763	0.00257175	0.00786088	474	21	0.5	0.444444	0.625	-0.000252823	0.000550454	0.64823	0.984401	-0.000283165	0.00057626	0.625776	0.997964
EC	Malawi	g185	1.1.99.31	S)-mandelate dehydrogenase	1	26	3.8	0.000167786	2	21	9.5	0.000118895	0.579093	1	8.59894e-05	5.7	5.7	764	3.71429e-05	0.000371429	1989	21	0.5	0.444444	0.625	0.000207703	0.000243678	0.398524	0.968742	0.000339899	0.000239069	0.162658	0.997964
EC	Malawi	g1900	4.1.2.20	2-dehydro-3-deoxyglucarate aldolase	25	26	96.2	0.00477048	19	21	90.5	0.0048973	0.579093	1	-0.0007435	-5.7	5.7	765	0.000449682	0.00224275	1766	21	0.5	0.444444	0.625	-0.000648674	0.00112167	0.565938	0.984401	-0.000218917	0.00116331	0.85166	0.997964
EC	Malawi	g1926	4.1.3.30	Methylisocitrate lyase	25	26	96.2	0.00290513	19	21	90.5	0.00304985	0.579093	1	8.60061e-05	-5.7	5.7	766	0.00258048	0.00709295	470	21	0.5	0.444444	0.625	-0.000300461	0.000868507	0.730991	0.984866	-2.02147e-05	0.000879243	0.981769	0.997964
EC	Malawi	g1931	4.1.3.39	4-hydroxy-2-oxovalerate aldolase	25	26	96.2	0.00240625	19	21	90.5	0.00274017	0.579093	1	0.000338983	-5.7	5.7	767	0.00154911	0.0053412	966	21	0.5	0.444444	0.625	0.000209399	0.000840023	0.804281	0.992536	0.000584009	0.000814237	0.477288	0.997964
EC	Malawi	g1938	4.1.99.14	Spore photoproduct lyase	1	26	3.8	1.31909e-05	2	21	9.5	4.16053e-05	0.579093	1	3.90183e-05	5.7	5.7	768	0.000143686	0.00119757	1936	21	0.5	0.444444	0.625	0.000165221	0.000128044	0.203521	0.957312	0.000198515	0.000130275	0.135232	0.997964
EC	Malawi	g1963	4.2.1.130	D-lactate dehydratase	25	26	96.2	0.0021986	19	21	90.5	0.00193015	0.579093	1	-0.000802489	-5.7	5.7	769	0.00208587	0.00625412	659	21	0.5	0.444444	0.625	-0.00110449	0.000764258	0.155336	0.957312	-0.000820223	0.000773986	0.295467	0.997964
EC	Malawi	g2055	4.3.1.28	L-lysine cyclodeaminase	1	26	3.8	1.94117e-05	2	21	9.5	1.44734e-05	0.579093	1	1.06665e-05	5.7	5.7	770	0.000348984	0.0014045	1811	21	0.5	0.444444	0.625	6.64731e-05	8.48175e-05	0.437311	0.971921	6.71325e-05	8.50537e-05	0.43448	0.997964
EC	Malawi	g2136	5.1.3.5	UDP-arabinose 4-epimerase	1	26	3.8	1.09833e-05	2	21	9.5	1.32346e-05	0.579093	1	1.10806e-05	5.7	5.7	771	0.000125731	0.000848614	1948	21	0.5	0.444444	0.625	7.16213e-05	7.70817e-05	0.357763	0.966584	7.30018e-05	8.21839e-05	0.379575	0.997964
EC	Malawi	g215	1.13.11.16	3-carboxyethylcatechol 2,3-dioxygenase	25	26	96.2	0.00242599	19	21	90.5	0.00244789	0.579093	1	4.27524e-05	-5.7	5.7	772	0.000919516	0.00296628	1441	21	0.5	0.444444	0.625	-0.000135795	0.000827161	0.870332	0.992536	0.00021378	0.000809898	0.793133	0.997964
EC	Malawi	g2163	5.3.1.26	Galactose-6-phosphate isomerase	25	26	96.2	0.0119726	19	21	90.5	0.00396358	0.579093	1	-0.000983724	-5.7	5.7	773	0.00247058	0.00693276	509	21	0.5	0.444444	0.625	-0.000202457	0.00138066	0.884073	0.992536	-0.000553453	0.00144331	0.703359	0.997964
EC	Malawi	g2180	5.3.2.6	2-hydroxymuconate tautomerase	1	26	3.8	1.89005e-05	2	21	9.5	2.15326e-05	0.579093	1	1.78259e-05	5.7	5.7	774	0	0	2001	21	0.5	0.444444	0.625	9.25522e-05	9.86932e-05	0.353366	0.966584	9.38499e-05	0.000105281	0.377902	0.997964
EC	Malawi	g2204	5.4.3.2	Lysine 2,3-aminomutase	25	26	96.2	0.00222942	19	21	90.5	0.00280789	0.579093	1	0.000441563	-5.7	5.7	775	0.00255641	0.00752191	480	21	0.5	0.444444	0.625	0.000147258	0.000776261	0.850396	0.992536	0.000678602	0.000664781	0.313339	0.997964
EC	Malawi	g2226	5.4.99.26	tRNA pseudouridine 65) synthase	25	26	96.2	0.00130157	19	21	90.5	0.00196652	0.579093	1	0.000296202	-5.7	5.7	776	0.00115603	0.00376603	1284	21	0.5	0.444444	0.625	5.94289e-05	0.000618333	0.923859	0.992536	0.00030381	0.000616671	0.62488	0.997964
EC	Malawi	g2228	5.4.99.28	tRNA pseudouridine 32) synthase	25	26	96.2	0.00356055	19	21	90.5	0.00477498	0.579093	1	-0.000870771	-5.7	5.7	777	0.00102675	0.00409996	1376	21	0.5	0.444444	0.625	-0.000974408	0.000984571	0.327624	0.966584	-0.000570331	0.000981131	0.564221	0.997964
EC	Malawi	g2320	6.3.2.7	UDP-N-acetylmuramoyl-L-alanyl-D-glutamate--L-lysine ligase	25	26	96.2	0.002914	19	21	90.5	0.00258451	0.579093	1	0.000167293	-5.7	5.7	778	0.00302411	0.00766355	353	21	0.5	0.444444	0.625	-8.65207e-05	0.000804849	0.914871	0.992536	-0.000601386	0.000784391	0.447657	0.997964
EC	Malawi	g2354	6.4.1.6	Acetone carboxylase	1	26	3.8	3.30581e-05	2	21	9.5	6.74665e-05	0.579093	1	6.09833e-05	5.7	5.7	779	3.75e-05	0.000375	1986	21	0.5	0.444444	0.625	0.00019581	0.000166663	0.246221	0.957312	0.000199951	0.000178185	0.268325	0.997964
EC	Malawi	g2357	6.5.1.1	DNA ligase ATP)	1	26	3.8	0.000465995	2	21	9.5	0.000569353	0.579093	1	0.000477964	5.7	5.7	780	0.000184317	0.000921855	1910	21	0.5	0.444444	0.625	0.000542113	0.00050104	0.285028	0.966584	0.000518119	0.00047877	0.285493	0.997964
EC	Malawi	g275	1.14.13.92	Phenylacetone monooxygenase	1	26	3.8	1.28474e-05	2	21	9.5	1.93387e-05	0.579093	1	1.68191e-05	5.7	5.7	781	3.42857e-05	0.000342857	1994	21	0.5	0.444444	0.625	8.94945e-05	9.15913e-05	0.33374	0.966584	0.000113631	9.09477e-05	0.218603	0.997964
EC	Malawi	g28	1.1.1.157	3-hydroxybutyryl-CoA dehydrogenase	25	26	96.2	0.00204105	19	21	90.5	0.00217787	0.579093	1	0.000508088	-5.7	5.7	782	0.00140333	0.00429044	1067	21	0.5	0.444444	0.625	0.000313642	0.000788488	0.692675	0.984401	0.000883892	0.000759905	0.251489	0.997964
EC	Malawi	g297	1.16.1.3	Aquacobalamin reductase	25	26	96.2	0.00329174	19	21	90.5	0.00425722	0.579093	1	1.07417e-05	-5.7	5.7	783	0.00103263	0.00384589	1370	21	0.5	0.444444	0.625	-0.000359706	0.000958789	0.709299	0.984401	1.57949e-05	0.000967971	0.98706	0.997964
EC	Malawi	g357	1.2.1.72	Erythrose-4-phosphate dehydrogenase	25	26	96.2	0.00382268	19	21	90.5	0.00485643	0.579093	1	-7.17583e-05	-5.7	5.7	784	0.000723533	0.00334066	1574	21	0.5	0.444444	0.625	-0.000352007	0.00103859	0.736241	0.984866	3.60832e-05	0.00105752	0.972947	0.997964
EC	Malawi	g388	1.20.4.3	Mycoredoxin	1	26	3.8	1.09571e-05	2	21	9.5	3.89307e-06	0.579093	1	1.74419e-06	5.7	5.7	785	0.000485057	0.0019189	1741	21	0.5	0.444444	0.625	3.16536e-05	4.94466e-05	0.525317	0.98317	2.94476e-05	5.23075e-05	0.576521	0.997964
EC	Malawi	g411	1.3.1.43	Arogenate dehydrogenase	25	26	96.2	0.00192129	19	21	90.5	0.00175376	0.579093	1	0.000440844	-5.7	5.7	786	0.00207321	0.00574141	666	21	0.5	0.444444	0.625	0.000297734	0.000647883	0.648052	0.984401	0.000146946	0.00068267	0.830638	0.997964
EC	Malawi	g512	1.5.5.1	Electron-transferring-flavoprotein dehydrogenase	25	26	96.2	0.00376282	19	21	90.5	0.00493526	0.579093	1	-1.99554e-05	-5.7	5.7	787	0.000505206	0.00261533	1725	21	0.5	0.444444	0.625	-0.000169018	0.00100035	0.866586	0.992536	-7.11939e-06	0.00103563	0.994548	0.997964
EC	Malawi	g626	2.1.1.201	2-methoxy-6-polyprenyl-1,4-benzoquinol methylase	25	26	96.2	0.00208115	19	21	90.5	0.00311445	0.579093	1	0.000113814	-5.7	5.7	788	0.00133541	0.0034118	1122	21	0.5	0.444444	0.625	-0.000113769	0.000753622	0.880679	0.992536	0.000136701	0.000774313	0.860735	0.997964
EC	Malawi	g692	2.1.4.2	Scyllo-inosamine-4-phosphate amidinotransferase	1	26	3.8	3.71993e-05	2	21	9.5	5.30733e-05	0.579093	1	4.5778e-05	5.7	5.7	789	3.4632e-05	0.00034632	1993	21	0.5	0.444444	0.625	0.000130685	0.000153147	0.397997	0.968742	0.000142316	0.000161192	0.382438	0.997964
EC	Malawi	g730	2.3.1.191	UDP-3-O- 3-hydroxymyristoyl)glucosamine N-acyltransferase	25	26	96.2	0.00407571	19	21	90.5	0.00498791	0.579093	1	-0.000348235	-5.7	5.7	790	0.000706973	0.00209859	1587	21	0.5	0.444444	0.625	-0.000587139	0.00107411	0.587334	0.984401	-0.000150927	0.00108365	0.889913	0.997964
EC	Malawi	g742	2.3.1.222	Phosphate propanoyltransferase	25	26	96.2	0.00376676	19	21	90.5	0.00414166	0.579093	1	0.00183294	-5.7	5.7	791	0.00380487	0.0104374	242	21	0.5	0.444444	0.625	0.00160936	0.00100536	0.116422	0.957312	0.00194036	0.00107181	0.0775736	0.997964
EC	Malawi	g762	2.3.1.37	5-aminolevulinate synthase	1	26	3.8	1.17864e-05	2	21	9.5	4.45617e-06	0.579093	1	2.14467e-06	5.7	5.7	792	0.000153241	0.000883865	1927	21	0.5	0.444444	0.625	3.27813e-05	5.23268e-05	0.53417	0.98317	3.66728e-05	5.49799e-05	0.508495	0.997964
EC	Malawi	g799	2.3.2.2	Gamma-glutamyltransferase	25	26	96.2	0.00571567	19	21	90.5	0.00697729	0.579093	1	-0.00018161	-5.7	5.7	793	0.00100624	0.00301344	1386	21	0.5	0.444444	0.625	-0.000493978	0.00125936	0.696728	0.984401	-0.000147188	0.00127188	0.908436	0.997964
EC	Malawi	g804	2.3.2.6	Leucyltransferase	25	26	96.2	0.0034381	19	21	90.5	0.00649037	0.579093	1	0.00141274	-5.7	5.7	794	0.00256635	0.00707472	475	21	0.5	0.444444	0.625	0.000488369	0.00103774	0.640192	0.984401	0.00087488	0.00105376	0.411208	0.997964
EC	Malawi	g805	2.3.3.1	Citrate Si)-synthase	25	26	96.2	0.0025126	19	21	90.5	0.00295863	0.579093	1	-0.000123145	-5.7	5.7	795	0.00150419	0.00496419	996	21	0.5	0.444444	0.625	-0.000360128	0.000807564	0.657776	0.984401	-4.81395e-05	0.00084488	0.95484	0.997964
EC	Malawi	g810	2.3.3.16	Citrate synthase unknown stereospecificity)	25	26	96.2	0.00212685	19	21	90.5	0.00361217	0.579093	1	0.000959512	-5.7	5.7	796	0.00243184	0.0081965	517	21	0.5	0.444444	0.625	0.00054621	0.000767057	0.480087	0.973378	0.00081971	0.000786039	0.303135	0.997964
EC	Malawi	g812	2.3.3.9	Malate synthase	25	26	96.2	0.00959332	19	21	90.5	0.0113176	0.579093	1	-0.000431357	-5.7	5.7	797	0.000719994	0.00267342	1580	21	0.5	0.444444	0.625	-0.000796092	0.00165812	0.633469	0.984401	-0.000440835	0.00168049	0.794384	0.997964
EC	Malawi	g844	2.4.1.250	D-inositol-3-phosphate glycosyltransferase	25	26	96.2	0.00416664	19	21	90.5	0.00194249	0.579093	1	-0.00212044	-5.7	5.7	798	0.00538436	0.0146048	116	21	0.5	0.444444	0.625	-0.0019303	0.000908297	0.0390954	0.957312	-0.00148953	0.000800628	0.0700038	0.997964
EC	Malawi	g895	2.4.2.12	Nicotinamide phosphoribosyltransferase	1	26	3.8	2.26318e-05	2	21	9.5	7.55133e-05	0.579093	1	7.10748e-05	5.7	5.7	799	0.000129148	0.000769192	1946	21	0.5	0.444444	0.625	0.000177595	0.000174734	0.314886	0.966584	0.000231686	0.000175382	0.193815	0.997964
EC	Malawi	g931	2.5.1.141	NO NAME	25	26	96.2	0.00232011	19	21	90.5	0.00339832	0.579093	1	0.000125746	-5.7	5.7	800	0.0014957	0.00493018	1000	21	0.5	0.444444	0.625	-0.000240365	0.000804683	0.766538	0.985583	6.64444e-05	0.000817	0.935577	0.997964
EC	Malawi	g986	2.6.1.21	D-amino-acid transaminase	25	26	96.2	0.00214097	19	21	90.5	0.00227745	0.579093	1	0.000646475	-5.7	5.7	801	0.00285941	0.00988189	387	21	0.5	0.444444	0.625	0.000255862	0.000808548	0.753127	0.984866	0.000284066	0.000838155	0.736401	0.997964
EC	Malawi	g993	2.6.1.39	2-aminoadipate transaminase	25	26	96.2	0.00378284	19	21	90.5	0.00479691	0.579093	1	0.00109689	-5.7	5.7	802	0.00167026	0.00467533	886	21	0.5	0.444444	0.625	0.00083819	0.000970307	0.392257	0.968742	0.00025018	0.000936923	0.79079	0.997964
EC	Malawi	g1660	3.5.1.3	Omega-amidase	20	26	76.9	0.000666983	15	21	71.4	0.000277293	0.743824	1	-0.000159897	-5.5	5.5	803	0.000973539	0.00269329	1418	21	0.5	0.444444	0.625	-0.0003192	0.000366623	0.388568	0.966584	-0.000276719	0.000392017	0.484252	0.997964
EC	Malawi	g1673	3.5.1.54	Allophanate hydrolase	20	26	76.9	0.00196397	15	21	71.4	0.000593971	0.743824	1	-0.000673034	-5.5	5.5	804	0.0025597	0.00712265	479	21	0.5	0.444444	0.625	-0.000705025	0.000661082	0.2919	0.966584	-0.000579029	0.000690443	0.406538	0.997964
EC	Malawi	g2193	5.4.1.2	Transferred entry 5.4.99.61	6	26	23.1	8.20929e-05	6	21	28.6	3.43876e-05	0.743824	1	-2.46807e-06	5.5	5.5	805	0.00098818	0.00482128	1405	21	0.5	0.444444	0.625	-7.23203e-06	0.000158951	0.963911	0.995618	-4.22353e-05	0.00016808	0.802852	0.997964
EC	Malawi	g243	1.14.12.18	Biphenyl 2,3-dioxygenase	20	26	76.9	0.00065442	15	21	71.4	0.000682265	0.743824	1	0.000113992	-5.5	5.5	806	0.00102989	0.00441189	1371	21	0.5	0.444444	0.625	5.49269e-05	0.000482706	0.909911	0.992536	0.00021479	0.000452484	0.637526	0.997964
EC	Malawi	g323	1.19.1.1	NO NAME	20	26	76.9	0.000809395	15	21	71.4	0.000755904	0.743824	1	-2.04638e-05	-5.5	5.5	807	0.000949194	0.00423211	1427	21	0.5	0.444444	0.625	-0.000224785	0.000517078	0.665842	0.984401	-0.000180183	0.00051609	0.728777	0.997964
EC	Malawi	g377	1.2.7.5	Aldehyde ferredoxin oxidoreductase	20	26	76.9	8.06874e-05	15	21	71.4	0.000103265	0.743824	1	1.75593e-05	-5.5	5.5	808	0.00272544	0.00764003	424	21	0.5	0.444444	0.625	-4.77966e-05	0.000187747	0.800208	0.992536	-4.73499e-05	0.000196383	0.810671	0.997964
EC	Malawi	g44	1.1.1.210	3-beta- or 20-alpha)-hydroxysteroid dehydrogenase	6	26	23.1	0.000214141	6	21	28.6	2.24875e-05	0.743824	1	-4.00778e-05	5.5	5.5	809	0.00145829	0.00455074	1028	21	0.5	0.444444	0.625	-7.14521e-05	0.000181608	0.695852	0.984401	-8.84288e-05	0.000194707	0.652106	0.997964
EC	Malawi	g1498	3.2.1.82	Exo-poly-alpha-galacturonosidase	15	26	57.7	0.00213454	11	21	52.4	0.0020465	0.773841	1	0.000760342	-5.3	5.3	810	0.00130923	0.00473627	1145	21	0.5	0.444444	0.625	0.000267521	0.000980893	0.786307	0.992536	0.000444123	0.00104296	0.672458	0.997964
EC	Malawi	g1534	3.3.2.12	Oxepin-CoA hydrolase	15	26	57.7	0.00056845	11	21	52.4	0.000199562	0.773841	1	-4.98009e-05	-5.3	5.3	811	0.00119426	0.00328016	1254	21	0.5	0.444444	0.625	-0.000142757	0.000359256	0.692973	0.984401	6.93953e-05	0.000363724	0.849631	0.997964
EC	Malawi	g1706	3.5.3.18	Dimethylargininase	11	26	42.3	0.00081463	10	21	47.6	0.000729409	0.773841	1	0.000428274	5.3	5.3	812	0.0021071	0.00544983	652	21	0.5	0.444444	0.625	0.000692705	0.000562833	0.224812	0.957312	0.000781049	0.000602088	0.201803	0.997964
EC	Malawi	g1884	4.1.1.81	Threonine-phosphate decarboxylase	15	26	57.7	0.00112553	11	21	52.4	0.000699725	0.773841	1	0.000195188	-5.3	5.3	813	0.000670486	0.00258754	1618	21	0.5	0.444444	0.625	0.000235313	0.000586049	0.689934	0.984401	0.000487167	0.00061536	0.433105	0.997964
EC	Malawi	g2187	5.3.3.4	Muconolactone Delta-isomerase	11	26	42.3	5.75873e-05	10	21	47.6	0.00044014	0.773841	1	0.000404028	5.3	5.3	814	0.00588104	0.0127203	97	21	0.5	0.444444	0.625	0.000886504	0.000353095	0.0157119	0.957312	0.000867523	0.000378819	0.0272339	0.997964
EC	Malawi	g2382	7.5.2.4	NO NAME	11	26	42.3	0.000301105	10	21	47.6	6.76625e-05	0.773841	1	-3.61249e-05	5.3	5.3	815	0.00115973	0.00357578	1281	21	0.5	0.444444	0.625	-6.13144e-06	0.000230478	0.978894	0.996872	-7.57026e-05	0.000237954	0.751993	0.997964
EC	Malawi	g250	1.14.13.114	6-hydroxynicotinate 3-monooxygenase	11	26	42.3	0.000255935	10	21	47.6	0.000143717	0.773841	1	7.00935e-05	5.3	5.3	816	0.00135066	0.00486941	1108	21	0.5	0.444444	0.625	0.000300208	0.000258005	0.250729	0.957312	0.000227997	0.000274765	0.411463	0.997964
EC	Malawi	g364	1.2.1.91	3-oxo-5,6-dehydrosuberyl-CoA semialdehyde dehydrogenase	15	26	57.7	0.00056845	11	21	52.4	0.000199562	0.773841	1	-4.98009e-05	-5.3	5.3	817	0.00148495	0.00468353	1008	21	0.5	0.444444	0.625	-0.000142757	0.000359256	0.692973	0.984401	6.93953e-05	0.000363724	0.849631	0.997964
EC	Malawi	g425	1.3.1.n3	Curcumin reductase	15	26	57.7	0.000439812	11	21	52.4	0.000232528	0.773841	1	6.96474e-07	-5.3	5.3	818	0.000917705	0.00356397	1443	21	0.5	0.444444	0.625	2.02092e-05	0.000342538	0.953215	0.995015	0.000233738	0.000315494	0.462998	0.997964
EC	Malawi	g647	2.1.1.271	Cobalt-precorrin-4 methyltransferase	11	26	42.3	0.00129461	10	21	47.6	0.00020936	0.773841	1	-0.000182518	5.3	5.3	819	0.00193879	0.00743931	738	21	0.5	0.444444	0.625	9.99717e-06	0.00046844	0.983068	0.996872	0.000121409	0.000468087	0.796646	0.997964
EC	Malawi	g1127	2.7.11.17	Calcium/calmodulin-dependent protein kinase	10	26	38.5	0.00126757	7	21	33.3	0.00122701	0.768051	1	0.000787345	-5.2	5.2	820	0.00125184	0.00372355	1196	21	0.5	0.444444	0.625	0.000842076	0.000725677	0.252005	0.957312	0.00093847	0.000760346	0.224132	0.997964
EC	Malawi	g1763	3.6.1.3	Adenosinetriphosphatase	16	26	61.5	0.00106857	14	21	66.7	0.00119032	0.768051	1	0.000483954	5.2	5.2	821	0.00170689	0.00528369	861	21	0.5	0.444444	0.625	0.000354485	0.000709055	0.619553	0.984401	0.000409285	0.000726138	0.576064	0.997964
EC	Malawi	g1783	3.6.3.15	Sodium-transporting two-sector ATPase	10	26	38.5	0.000141351	7	21	33.3	0.000110158	0.768051	1	4.36946e-05	-5.2	5.2	822	0.000438506	0.00182922	1772	21	0.5	0.444444	0.625	-3.17662e-06	0.000245328	0.989726	0.997696	-5.09832e-05	0.00026038	0.845731	0.997964
EC	Malawi	g1885	4.1.1.82	Phosphonopyruvate decarboxylase	10	26	38.5	0.00298479	7	21	33.3	0.000339964	0.768051	1	-0.000443855	-5.2	5.2	823	0.000836752	0.00287021	1501	21	0.5	0.444444	0.625	-0.000426815	0.000657483	0.519531	0.98317	-0.000196161	0.00065096	0.764678	0.997964
EC	Malawi	g2128	5.1.3.26	4-epimerase	10	26	38.5	0.000704488	7	21	33.3	0.000114516	0.768051	1	-0.000228455	-5.2	5.2	824	0.000966933	0.00324272	1420	21	0.5	0.444444	0.625	-0.000432176	0.000395795	0.28068	0.966584	-0.000411414	0.000419701	0.332708	0.997964
EC	Malawi	g2372	7.2.2.7	NO NAME	10	26	38.5	0.00040831	7	21	33.3	0.000293199	0.768051	1	8.50915e-05	-5.2	5.2	825	0.000466463	0.00193052	1759	21	0.5	0.444444	0.625	9.77689e-05	0.000399755	0.807899	0.992536	0.000152328	0.000412588	0.713878	0.997964
EC	Malawi	g254	1.14.13.149	Phenylacetyl-CoA 1,2-epoxidase	16	26	61.5	0.000301911	14	21	66.7	0.000211878	0.768051	1	4.32057e-06	5.2	5.2	826	0.000992531	0.00357357	1404	21	0.5	0.444444	0.625	6.193e-05	0.000303491	0.839228	0.992536	0.000265797	0.000304028	0.387074	0.997964
EC	Malawi	g276	1.14.14.10	Nitrilotriacetate monooxygenase	16	26	61.5	0.000580653	14	21	66.7	0.000555617	0.768051	1	0.000347653	5.2	5.2	827	0.00209416	0.00684486	657	21	0.5	0.444444	0.625	0.000682401	0.000433546	0.122493	0.957312	0.000632577	0.000459055	0.175679	0.997964
EC	Malawi	g638	2.1.1.230	23S rRNA adenosine 1067)-2'-O)-methyltransferase	10	26	38.5	0.000866431	7	21	33.3	0.000706695	0.768051	1	0.000335751	-5.2	5.2	828	0.00100541	0.00287969	1387	21	0.5	0.444444	0.625	0.00011668	0.000609998	0.849167	0.992536	-9.84711e-05	0.000629351	0.876435	0.997964
EC	Malawi	g1066	2.7.1.201	NO NAME	21	26	80.8	0.000584974	18	21	85.7	0.000814675	0.71546	1	-3.64002e-06	4.9	4.9	829	0.000596845	0.00218798	1662	21	0.5	0.444444	0.625	-6.71947e-05	0.00043607	0.878226	0.992536	5.7224e-05	0.000441531	0.897514	0.997964
EC	Malawi	g1067	2.7.1.202	NO NAME	21	26	80.8	0.00474514	18	21	85.7	0.00385655	0.71546	1	-0.00135435	4.9	4.9	830	0.000690679	0.00260898	1602	21	0.5	0.444444	0.625	-0.00101119	0.00111335	0.36859	0.966584	-0.000528617	0.00112061	0.639624	0.997964
EC	Malawi	g1093	2.7.1.45	2-dehydro-3-deoxygluconokinase	21	26	80.8	0.00212923	18	21	85.7	0.00224318	0.71546	1	-7.69864e-05	4.9	4.9	831	0.00082949	0.00420324	1504	21	0.5	0.444444	0.625	-0.000135328	0.00076419	0.860235	0.992536	1.74747e-05	0.000783048	0.982304	0.997964
EC	Malawi	g1275	2.8.3.9	Butyrate--acetoacetate CoA-transferase	21	26	80.8	0.00194215	18	21	85.7	0.000685636	0.71546	1	-0.000462208	4.9	4.9	832	0.000888942	0.00336394	1462	21	0.5	0.444444	0.625	-0.000585437	0.000686102	0.398024	0.968742	-0.000392487	0.000725279	0.591331	0.997964
EC	Malawi	g1391	3.1.3.82	D-glycero-beta-D-manno-heptose 1,7-bisphosphate 7-phosphatase	21	26	80.8	0.000936805	18	21	85.7	0.000973983	0.71546	1	7.82664e-05	4.9	4.9	833	0.00137242	0.00529632	1088	21	0.5	0.444444	0.625	5.96928e-05	0.000504912	0.906416	0.992536	0.000281034	0.000499632	0.576851	0.997964
EC	Malawi	g1736	3.5.4.42	NO NAME	21	26	80.8	0.00125734	18	21	85.7	0.00125381	0.71546	1	-0.000113399	4.9	4.9	834	0.00130379	0.00349522	1154	21	0.5	0.444444	0.625	-0.000247328	0.00061081	0.687457	0.984401	-8.37894e-05	0.000616147	0.892495	0.997964
EC	Malawi	g2378	7.3.2.3	NO NAME	21	26	80.8	0.000787109	18	21	85.7	0.000721531	0.71546	1	-7.02233e-05	4.9	4.9	835	0.000859978	0.0027122	1487	21	0.5	0.444444	0.625	-8.53647e-05	0.000460835	0.853874	0.992536	0.000132971	0.000479898	0.783109	0.997964
EC	Malawi	g310	1.17.5.3	NO NAME	21	26	80.8	0.000711259	18	21	85.7	0.000579109	0.71546	1	-9.55481e-05	4.9	4.9	836	0.000329414	0.00163184	1822	21	0.5	0.444444	0.625	-0.000141355	0.000407171	0.730086	0.984866	5.37555e-06	0.0004205	0.989862	0.997964
EC	Malawi	g445	1.3.8.7	Medium-chain acyl-CoA dehydrogenase	21	26	80.8	0.000911974	18	21	85.7	0.000674558	0.71546	1	-0.000180072	4.9	4.9	837	0.0016055	0.00399666	925	21	0.5	0.444444	0.625	-0.000195549	0.00047062	0.67974	0.984401	-5.39741e-05	0.00049795	0.914213	0.997964
EC	Malawi	g446	1.3.8.8	Long-chain-acyl-CoA dehydrogenase	21	26	80.8	0.000904758	18	21	85.7	0.00069704	0.71546	1	-0.00016947	4.9	4.9	838	0.00135158	0.0040164	1106	21	0.5	0.444444	0.625	-0.000199129	0.000472286	0.675304	0.984401	-7.15427e-05	0.000500619	0.887062	0.997964
EC	Malawi	g550	1.8.1.14	CoA-disulfide reductase	21	26	80.8	0.0021964	18	21	85.7	0.00153951	0.71546	1	-2.19867e-05	4.9	4.9	839	0.00212707	0.00774399	645	21	0.5	0.444444	0.625	-8.12637e-05	0.000799878	0.919529	0.992536	0.0002454	0.000834645	0.770229	0.997964
EC	Malawi	g589	2.1.1.133	Precorrin-4 C 11)-methyltransferase	21	26	80.8	0.00225512	18	21	85.7	0.00239726	0.71546	1	0.000524014	4.9	4.9	840	0.00197772	0.00482838	720	21	0.5	0.444444	0.625	0.000417103	0.00084696	0.62478	0.984401	0.000706056	0.000894845	0.434636	0.997964
EC	Malawi	g593	2.1.1.151	Cobalt-factor II C 20)-methyltransferase	21	26	80.8	0.000753904	18	21	85.7	0.00190345	0.71546	1	0.00127874	4.9	4.9	841	0.00392239	0.0122198	230	21	0.5	0.444444	0.625	0.00131521	0.000666685	0.0546855	0.957312	0.00140105	0.000713761	0.0564652	0.997964
EC	Malawi	g78	1.1.1.291	2-hydroxymethylglutarate dehydrogenase	21	26	80.8	0.00156946	18	21	85.7	0.00122629	0.71546	1	-0.000177142	4.9	4.9	842	0.000744864	0.00327229	1552	21	0.5	0.444444	0.625	-0.000180512	0.000632923	0.776797	0.987505	0.000103256	0.00066084	0.876603	0.997964
EC	Malawi	g1440	3.2.1.145	Galactan 1,3-beta-galactosidase	5	26	19.2	0.000841386	3	21	14.3	0.000240196	0.71546	1	3.46971e-05	-4.9	4.9	843	0.000542842	0.00219558	1698	21	0.5	0.444444	0.625	2.93733e-05	0.000419301	0.944462	0.99351	7.48419e-05	0.000428634	0.862249	0.997964
EC	Malawi	g1504	3.2.1.92	Peptidoglycan beta-N-acetylmuramidase	5	26	19.2	3.09034e-05	3	21	14.3	1.18548e-05	0.71546	1	-1.63564e-06	-4.9	4.9	844	0.000277563	0.00131054	1857	21	0.5	0.444444	0.625	-3.23024e-05	9.80421e-05	0.743326	0.984866	-6.12476e-05	0.00010192	0.551188	0.997964
EC	Malawi	g444	1.3.8.6	Glutaryl-CoA dehydrogenase ETF)	5	26	19.2	2.48742e-05	3	21	14.3	1.32715e-05	0.71546	1	2.90963e-06	-4.9	4.9	845	0.000670424	0.00231412	1619	21	0.5	0.444444	0.625	-6.5976e-06	9.44236e-05	0.944605	0.99351	-2.68556e-05	9.69992e-05	0.783276	0.997964
EC	Malawi	g912	2.4.2.45	Decaprenyl-phosphate phosphoribosyltransferase	5	26	19.2	0.000329752	3	21	14.3	0.000883152	0.71546	1	0.000772185	-4.9	4.9	846	0.000160979	0.00114455	1922	21	0.5	0.444444	0.625	0.00033282	0.000615931	0.591618	0.984401	0.000310586	0.000664107	0.642494	0.997964
EC	Malawi	g1011	2.6.1.83	LL-diaminopimelate aminotransferase	26	26	100	0.0035998	20	21	95.2	0.00675704	NA	NA	0.00139224	-4.8	4.8	847	0.00130412	0.00413004	1152	21	0.5	0.444444	0.625	0.000753029	0.000900822	0.407608	0.971362	0.00111682	0.000920822	0.232129	0.997964
EC	Malawi	g1013	2.6.1.87	UDP-4-amino-4-deoxy-L-arabinose aminotransferase	26	26	100	0.00473157	20	21	95.2	0.00790842	NA	NA	-6.68575e-05	-4.8	4.8	848	0.000724134	0.00255523	1573	21	0.5	0.444444	0.625	-0.000289806	0.00108643	0.790879	0.992536	0.000282553	0.00107184	0.793397	0.997964
EC	Malawi	g1029	2.7.1.130	Tetraacyldisaccharide 4'-kinase	26	26	100	0.00480191	20	21	95.2	0.00822432	NA	NA	-2.25928e-05	-4.8	4.8	849	0.00128676	0.00444906	1168	21	0.5	0.444444	0.625	-7.72223e-05	0.00102067	0.940027	0.99351	0.000416513	0.00103118	0.688371	0.997964
EC	Malawi	g1041	2.7.1.167	D-glycero-beta-D-manno-heptose-7-phosphate kinase	26	26	100	0.00230041	20	21	95.2	0.00390049	NA	NA	0.000634195	-4.8	4.8	850	0.00205248	0.00588061	678	21	0.5	0.444444	0.625	0.000252322	0.000740419	0.734853	0.984866	0.000522949	0.000788172	0.510726	0.997964
EC	Malawi	g1130	2.7.11.33	[Pyruvate, water dikinase] kinase	26	26	100	0.00212353	20	21	95.2	0.00309795	NA	NA	0.000159567	-4.8	4.8	851	0.00112374	0.00406176	1313	21	0.5	0.444444	0.625	-8.66485e-05	0.000728254	0.90582	0.992536	0.000205561	0.000737477	0.781849	0.997964
EC	Malawi	g1155	2.7.4.28	[Pyruvate, water dikinase] phosphate) phosphotransferase	26	26	100	0.00212353	20	21	95.2	0.00309795	NA	NA	0.000159567	-4.8	4.8	852	0.00118957	0.00399723	1257	21	0.5	0.444444	0.625	-8.66485e-05	0.000728254	0.90582	0.992536	0.000205561	0.000737477	0.781849	0.997964
EC	Malawi	g1183	2.7.7.38	3-deoxy-manno-octulosonate cytidylyltransferase	26	26	100	0.00532472	20	21	95.2	0.00999193	NA	NA	0.000651048	-4.8	4.8	853	0.0030992	0.00755579	343	21	0.5	0.444444	0.625	9.21289e-05	0.00111612	0.93458	0.993084	0.000585755	0.00111948	0.603625	0.997964
EC	Malawi	g1209	2.7.7.70	D-glycero-beta-D-manno-heptose 1-phosphate adenylyltransferase	26	26	100	0.00249591	20	21	95.2	0.00432601	NA	NA	0.000462475	-4.8	4.8	854	0.00209442	0.00526794	656	21	0.5	0.444444	0.625	9.81366e-05	0.000762245	0.898132	0.992536	0.000347299	0.000812398	0.671254	0.997964
EC	Malawi	g121	1.1.1.40	Malate dehydrogenase oxaloacetate-decarboxylating) NADP +	26	26	100	0.00290491	20	21	95.2	0.00531136	NA	NA	0.000106285	-4.8	4.8	855	0.00227825	0.00616181	585	21	0.5	0.444444	0.625	-0.000489299	0.00094167	0.605884	0.984401	-6.13425e-06	0.00092927	0.994765	0.997964
EC	Malawi	g1234	2.7.8.26	Adenosylcobinamide-GDP ribazoletransferase	26	26	100	0.00326762	20	21	95.2	0.00655978	NA	NA	0.000821922	-4.8	4.8	856	0.00513527	0.0113414	133	21	0.5	0.444444	0.625	0.000276152	0.000895345	0.759177	0.984866	0.000872487	0.000868449	0.320958	0.997964
EC	Malawi	g1278	2.8.4.4	[Ribosomal protein S12] aspartate 89)-C 3-methylthiotransferase	26	26	100	0.00426613	20	21	95.2	0.00638048	NA	NA	0.00102487	-4.8	4.8	857	0.0025419	0.00732937	484	21	0.5	0.444444	0.625	0.000539268	0.000922383	0.561705	0.984401	0.00105836	0.00094402	0.268761	0.997964
EC	Malawi	g1313	3.1.11.5	Exodeoxyribonuclease V	26	26	100	0.0200806	20	21	95.2	0.0274378	NA	NA	-0.00195063	-4.8	4.8	858	0.000769386	0.00223993	1547	21	0.5	0.444444	0.625	-0.00147161	0.00228906	0.523561	0.98317	-0.000676005	0.00230578	0.770865	0.997964
EC	Malawi	g1360	3.1.3.15	Histidinol-phosphatase	26	26	100	0.00565275	20	21	95.2	0.00696921	NA	NA	-0.000484056	-4.8	4.8	859	0.00205809	0.00551814	675	21	0.5	0.444444	0.625	-9.20432e-05	0.00103872	0.929783	0.992536	0.000425427	0.00105119	0.687795	0.997964
EC	Malawi	g1450	3.2.1.177	Alpha-D-xyloside xylohydrolase	26	26	100	0.00716929	20	21	95.2	0.0130322	NA	NA	-0.0022083	-4.8	4.8	860	0.00287579	0.00895662	380	21	0.5	0.444444	0.625	-0.00132878	0.00112848	0.245191	0.957312	-0.00111233	0.00112626	0.329125	0.997964
EC	Malawi	g1484	3.2.1.55	Non-reducing end alpha-L-arabinofuranosidase	26	26	100	0.00795714	20	21	95.2	0.0137904	NA	NA	0.00392832	-4.8	4.8	861	0.00280787	0.00701091	402	21	0.5	0.444444	0.625	0.00106135	0.00140158	0.452849	0.973378	0.0011778	0.00149949	0.436694	0.997964
EC	Malawi	g1602	3.4.22.40	Bleomycin hydrolase	26	26	100	0.0146631	20	21	95.2	0.0125773	NA	NA	0.00171681	-4.8	4.8	862	0.00207387	0.00629894	665	21	0.5	0.444444	0.625	0.00104519	0.00171519	0.54534	0.98317	0.000147372	0.0016497	0.929253	0.997964
EC	Malawi	g1633	3.4.25.2	HslU--HslV peptidase	26	26	100	0.004153	20	21	95.2	0.00549663	NA	NA	-0.000546836	-4.8	4.8	863	0.00290389	0.00869852	373	21	0.5	0.444444	0.625	-0.000683594	0.000888838	0.44586	0.973378	-0.000164865	0.00088507	0.853148	0.997964
EC	Malawi	g1635	3.5.1.10	Formyltetrahydrofolate deformylase	26	26	100	0.00296321	20	21	95.2	0.00382031	NA	NA	-0.000753606	-4.8	4.8	864	0.00169437	0.00441914	870	21	0.5	0.444444	0.625	-0.000838326	0.000837369	0.322111	0.966584	-0.000479527	0.000818486	0.561174	0.997964
EC	Malawi	g1642	3.5.1.108	UDP-3-O-acyl-N-acetylglucosamine deacetylase	26	26	100	0.00516296	20	21	95.2	0.00863436	NA	NA	-0.00101428	-4.8	4.8	865	0.00127785	0.00425569	1174	21	0.5	0.444444	0.625	-0.000727504	0.00105273	0.493074	0.973378	-0.000136573	0.00104613	0.896769	0.997964
EC	Malawi	g1808	3.6.3.41	Heme-transporting ATPase	26	26	100	0.00330391	20	21	95.2	0.00347682	NA	NA	-0.000675291	-4.8	4.8	866	0.0012625	0.00444477	1190	21	0.5	0.444444	0.625	-0.000560938	0.000778679	0.475022	0.973378	-0.000333647	0.000769675	0.666931	0.997964
EC	Malawi	g1817	3.6.3.8	Calcium-transporting ATPase	26	26	100	0.00259723	20	21	95.2	0.00450835	NA	NA	0.0018965	-4.8	4.8	867	0.00230578	0.00574528	573	21	0.5	0.444444	0.625	0.000885769	0.00093825	0.350178	0.966584	0.00111546	0.000997224	0.269837	0.997964
EC	Malawi	g1846	4.1.1.18	Lysine decarboxylase	26	26	100	0.00943378	20	21	95.2	0.0112061	NA	NA	-0.000271594	-4.8	4.8	868	0.000513877	0.00199824	1717	21	0.5	0.444444	0.625	-0.000449613	0.00155371	0.773619	0.986271	0.000122028	0.00158045	0.938831	0.997964
EC	Malawi	g1847	4.1.1.19	Arginine decarboxylase	26	26	100	0.00796689	20	21	95.2	0.0129742	NA	NA	-0.00118179	-4.8	4.8	869	0.0031052	0.00991264	341	21	0.5	0.444444	0.625	-0.00100161	0.0014019	0.47863	0.973378	-0.000351117	0.00140481	0.803883	0.997964
EC	Malawi	g1868	4.1.1.50	Adenosylmethionine decarboxylase	26	26	100	0.00489382	20	21	95.2	0.00819343	NA	NA	0.00109848	-4.8	4.8	870	0.00100267	0.00280711	1391	21	0.5	0.444444	0.625	0.000151409	0.001123	0.893351	0.992536	0.00062931	0.00118399	0.597929	0.997964
EC	Malawi	g1874	4.1.1.65	Phosphatidylserine decarboxylase	26	26	100	0.0044452	20	21	95.2	0.00954203	NA	NA	0.00117262	-4.8	4.8	871	0.00410213	0.00960829	212	21	0.5	0.444444	0.625	0.00038561	0.00099557	0.700341	0.984401	0.000877745	0.001008	0.388948	0.997964
EC	Malawi	g1910	4.1.2.48	Low-specificity L-threonine aldolase	26	26	100	0.00337982	20	21	95.2	0.00515514	NA	NA	-0.000255131	-4.8	4.8	872	0.000983714	0.00352948	1411	21	0.5	0.444444	0.625	-0.000464479	0.000950022	0.627277	0.984401	4.83211e-05	0.000897487	0.957324	0.997964
EC	Malawi	g1912	4.1.2.5	L-threonine aldolase	26	26	100	0.00282489	20	21	95.2	0.00424911	NA	NA	0.000177423	-4.8	4.8	873	0.00191113	0.00479961	752	21	0.5	0.444444	0.625	-0.000222336	0.000887876	0.803407	0.992536	-0.000185056	0.000933462	0.843832	0.997964
EC	Malawi	g1930	4.1.3.38	Aminodeoxychorismate lyase	26	26	100	0.0021423	20	21	95.2	0.00282337	NA	NA	-0.000493946	-4.8	4.8	874	0.00305134	0.00862541	348	21	0.5	0.444444	0.625	-0.00074041	0.000648729	0.259773	0.961542	-0.000428551	0.0006411	0.507585	0.997964
EC	Malawi	g2010	4.2.1.8	Mannonate dehydratase	26	26	100	0.00628632	20	21	95.2	0.00920608	NA	NA	-0.000525452	-4.8	4.8	875	0.00142096	0.00445251	1052	21	0.5	0.444444	0.625	-0.000397096	0.00126665	0.75535	0.984866	0.000339853	0.00118844	0.776345	0.997964
EC	Malawi	g2057	4.3.1.3	Histidine ammonia-lyase	26	26	100	0.003729	20	21	95.2	0.00386146	NA	NA	0.000213256	-4.8	4.8	876	0.00175559	0.0046228	829	21	0.5	0.444444	0.625	-3.90984e-05	0.00100939	0.969273	0.995618	0.00031999	0.00105883	0.764019	0.997964
EC	Malawi	g2123	5.1.3.20	ADP-glyceromanno-heptose 6-epimerase	26	26	100	0.00398934	20	21	95.2	0.00673684	NA	NA	0.00046434	-4.8	4.8	877	0.00195622	0.00535927	732	21	0.5	0.444444	0.625	0.000137473	0.000943361	0.884788	0.992536	0.000586601	0.000988242	0.556054	0.997964
EC	Malawi	g2134	5.1.3.4	L-ribulose-5-phosphate 4-epimerase	26	26	100	0.0101715	20	21	95.2	0.0161067	NA	NA	-0.000738917	-4.8	4.8	878	0.000896117	0.00292144	1459	21	0.5	0.444444	0.625	-0.000614846	0.00147381	0.678529	0.984401	-3.71502e-05	0.00154093	0.980883	0.997964
EC	Malawi	g2210	5.4.4.2	Isochorismate synthase	26	26	100	0.00487677	20	21	95.2	0.00901175	NA	NA	5.64674e-05	-4.8	4.8	879	0.0015254	0.00529582	985	21	0.5	0.444444	0.625	-0.000148113	0.00108696	0.892221	0.992536	0.000308004	0.0010565	0.772114	0.997964
EC	Malawi	g2227	5.4.99.27	tRNA pseudouridine 13) synthase	26	26	100	0.00520935	20	21	95.2	0.00534537	NA	NA	-0.00129114	-4.8	4.8	880	0.00157482	0.00453159	949	21	0.5	0.444444	0.625	-0.00101403	0.00115754	0.38567	0.966584	-0.000679867	0.00118609	0.56964	0.997964
EC	Malawi	g2254	6.1.1.18	Glutamine--tRNA ligase	26	26	100	0.00516408	20	21	95.2	0.0104008	NA	NA	0.000951761	-4.8	4.8	881	0.00133589	0.00430904	1121	21	0.5	0.444444	0.625	0.000307284	0.00104728	0.770556	0.985583	0.000886496	0.00104926	0.403084	0.997964
EC	Malawi	g2344	6.3.5.4	Asparagine synthase glutamine-hydrolyzing)	26	26	100	0.00490408	20	21	95.2	0.0096239	NA	NA	0.00223215	-4.8	4.8	882	0.00356671	0.00908145	271	21	0.5	0.444444	0.625	0.000972735	0.0010138	0.342439	0.966584	0.00160774	0.000985134	0.110337	0.997964
EC	Malawi	g320	1.18.1.3	Ferredoxin--NAD +) reductase	26	26	100	0.00316029	20	21	95.2	0.0040125	NA	NA	0.000917361	-4.8	4.8	883	0.00114247	0.00393751	1299	21	0.5	0.444444	0.625	0.000304523	0.000953175	0.750839	0.984866	0.000571692	0.000921461	0.538415	0.997964
EC	Malawi	g333	1.2.1.22	Lactaldehyde dehydrogenase	26	26	100	0.0026542	20	21	95.2	0.0045511	NA	NA	0.000418772	-4.8	4.8	884	0.00236707	0.00576645	546	21	0.5	0.444444	0.625	-2.43069e-06	0.000870855	0.997785	0.999206	0.000280739	0.000866685	0.747643	0.997964
EC	Malawi	g387	1.20.4.1	Arsenate reductase glutaredoxin)	26	26	100	0.00270946	20	21	95.2	0.004902	NA	NA	0.000609555	-4.8	4.8	885	0.00328094	0.00810729	305	21	0.5	0.444444	0.625	0.000169134	0.000801197	0.833761	0.992536	0.000365397	0.000812405	0.655243	0.997964
EC	Malawi	g39	1.1.1.2	Alcohol dehydrogenase NADP +	26	26	100	0.0037306	20	21	95.2	0.0033977	NA	NA	-0.00086526	-4.8	4.8	886	0.00125395	0.0034391	1194	21	0.5	0.444444	0.625	-0.00087945	0.000913145	0.340645	0.966584	-0.00051054	0.000933332	0.587338	0.997964
EC	Malawi	g448	1.3.98.3	NO NAME	26	26	100	0.00638129	20	21	95.2	0.00850115	NA	NA	-0.000394134	-4.8	4.8	887	0.00150733	0.00433035	994	21	0.5	0.444444	0.625	-0.000264102	0.00120161	0.827029	0.992536	0.000113317	0.00125451	0.928467	0.997964
EC	Malawi	g482	1.4.3.5	Pyridoxal 5'-phosphate synthase	26	26	100	0.00375323	20	21	95.2	0.00449693	NA	NA	-0.00172224	-4.8	4.8	888	0.0072125	0.0190861	64	21	0.5	0.444444	0.625	-0.00138094	0.000896207	0.130352	0.957312	-0.000991578	0.00088568	0.269414	0.997964
EC	Malawi	g501	1.5.1.38	FMN reductase NADPH)	26	26	100	0.00270513	20	21	95.2	0.00480749	NA	NA	0.00039769	-4.8	4.8	889	0.0025174	0.00741178	496	21	0.5	0.444444	0.625	8.18256e-05	0.000808798	0.919865	0.992536	0.000218913	0.000787467	0.782412	0.997964
EC	Malawi	g516	1.6.1.1	NAD P) +) transhydrogenase Si-specific)	26	26	100	0.00574991	20	21	95.2	0.00725687	NA	NA	-0.000354592	-4.8	4.8	890	0.00050261	0.00171677	1730	21	0.5	0.444444	0.625	-0.000593353	0.00123653	0.633657	0.984401	-0.000188809	0.00126765	0.882328	0.997964
EC	Malawi	g548	1.7.99.1	Hydroxylamine reductase	26	26	100	0.0042104	20	21	95.2	0.0069273	NA	NA	0.00223346	-4.8	4.8	891	0.00251834	0.00632129	495	21	0.5	0.444444	0.625	0.00123276	0.00101898	0.232673	0.957312	0.00182722	0.00105012	0.0893592	0.997964
EC	Malawi	g556	1.8.1.8	Protein-disulfide reductase	26	26	100	0.0068955	20	21	95.2	0.00923075	NA	NA	-0.000696933	-4.8	4.8	892	0.000716688	0.00245194	1582	21	0.5	0.444444	0.625	-0.000773317	0.00134397	0.567889	0.984401	-0.000204662	0.00136564	0.881606	0.997964
EC	Malawi	g58	1.1.1.262	4-hydroxythreonine-4-phosphate dehydrogenase	26	26	100	0.00350008	20	21	95.2	0.00525367	NA	NA	-0.000446177	-4.8	4.8	893	0.00113487	0.00312401	1304	21	0.5	0.444444	0.625	-0.000730218	0.000914149	0.428605	0.971921	-0.000295736	0.000890382	0.741472	0.997964
EC	Malawi	g599	2.1.1.166	23S rRNA uridine 2552)-2'-O)-methyltransferase	26	26	100	0.00320789	20	21	95.2	0.00420114	NA	NA	-0.000324711	-4.8	4.8	894	0.000749678	0.00293041	1551	21	0.5	0.444444	0.625	-0.000482567	0.000895247	0.592521	0.984401	-0.000181711	0.000914375	0.843459	0.997964
EC	Malawi	g607	2.1.1.178	16S rRNA cytosine 1407)-C 5-methyltransferase	26	26	100	0.00500502	20	21	95.2	0.00579709	NA	NA	-0.00126722	-4.8	4.8	895	0.00155572	0.00524557	963	21	0.5	0.444444	0.625	-0.00106524	0.00105654	0.318732	0.966584	-0.000663913	0.00106222	0.53542	0.997964
EC	Malawi	g618	2.1.1.191	23S rRNA cytosine 1962)-C 5-methyltransferase	26	26	100	0.00307157	20	21	95.2	0.00462569	NA	NA	-0.00132569	-4.8	4.8	896	0.00408097	0.0115914	215	21	0.5	0.444444	0.625	-0.00115623	0.00080356	0.157103	0.957312	-0.000679791	0.000772037	0.383712	0.997964
EC	Malawi	g622	2.1.1.197	Malonyl-[acyl-carrier protein] O-methyltransferase	26	26	100	0.00433901	20	21	95.2	0.00407069	NA	NA	-0.00138235	-4.8	4.8	897	0.00162261	0.00466927	909	21	0.5	0.444444	0.625	-0.00123877	0.000961311	0.204116	0.957312	-0.000774017	0.000925866	0.408005	0.997964
EC	Malawi	g710	2.3.1.129	Acyl-[acyl-carrier-protein]--UDP-N-acetylglucosamine O-acyltransferase	26	26	100	0.00825235	20	21	95.2	0.0100597	NA	NA	-0.000910437	-4.8	4.8	898	0.00121085	0.00352782	1239	21	0.5	0.444444	0.625	-0.000335906	0.00120903	0.782415	0.990004	0.000367916	0.0011934	0.759421	0.997964
EC	Malawi	g758	2.3.1.29	Glycine C-acetyltransferase	26	26	100	0.00529597	20	21	95.2	0.00742677	NA	NA	-0.000837589	-4.8	4.8	899	0.00132554	0.00358561	1133	21	0.5	0.444444	0.625	-0.000692578	0.00114398	0.547947	0.98317	2.01745e-05	0.00102771	0.984433	0.997964
EC	Malawi	g777	2.3.1.61	Dihydrolipoyllysine-residue succinyltransferase	26	26	100	0.00425222	20	21	95.2	0.00516499	NA	NA	-0.000248325	-4.8	4.8	900	0.00119655	0.00381057	1251	21	0.5	0.444444	0.625	-0.000474022	0.00104708	0.652934	0.984401	-0.00026429	0.00108713	0.809134	0.997964
EC	Malawi	g788	2.3.1.9	Acetyl-CoA C-acetyltransferase	26	26	100	0.00604475	20	21	95.2	0.0095786	NA	NA	0.000332162	-4.8	4.8	901	0.00171069	0.00502179	858	21	0.5	0.444444	0.625	-0.000234367	0.00111938	0.835103	0.992536	0.00031228	0.00114846	0.787055	0.997964
EC	Malawi	g828	2.4.1.182	Lipid-A-disaccharide synthase	26	26	100	0.00583736	20	21	95.2	0.0100556	NA	NA	-0.000625397	-4.8	4.8	902	0.00122392	0.00358185	1225	21	0.5	0.444444	0.625	-0.000358734	0.00111948	0.750113	0.984866	0.000252967	0.0010991	0.819114	0.997964
EC	Malawi	g834	2.4.1.212	Hyaluronan synthase	26	26	100	0.00350783	20	21	95.2	0.00356107	NA	NA	-0.00129314	-4.8	4.8	903	0.00412411	0.0102255	209	21	0.5	0.444444	0.625	-0.00107255	0.000777536	0.174583	0.957312	-0.0012044	0.000807262	0.143365	0.997964
EC	Malawi	g887	2.4.1.7	Sucrose phosphorylase	26	26	100	0.00652374	20	21	95.2	0.00978786	NA	NA	-0.00026205	-4.8	4.8	904	0.00202624	0.00482467	692	21	0.5	0.444444	0.625	-0.000122821	0.00108346	0.910249	0.992536	-0.000698041	0.00104426	0.507588	0.997964
EC	Malawi	g906	2.4.2.3	Uridine phosphorylase	26	26	100	0.00427679	20	21	95.2	0.007122	NA	NA	0.000569389	-4.8	4.8	905	0.00148881	0.00499682	1004	21	0.5	0.444444	0.625	-0.000111196	0.00104982	0.916117	0.992536	0.000349963	0.0010733	0.746036	0.997964
EC	Malawi	g968	2.5.1.90	All-trans-octaprenyl-diphosphate synthase	26	26	100	0.00534325	20	21	95.2	0.00661904	NA	NA	-0.000261784	-4.8	4.8	906	0.00146422	0.00498791	1022	21	0.5	0.444444	0.625	-0.000358367	0.00109338	0.744613	0.984866	-1.01387e-05	0.00111323	0.992778	0.997964
EC	Malawi	g117	1.1.1.393	NO NAME	5	26	19.2	0.000254095	5	21	23.8	0.000298069	0.733892	1	0.000218579	4.6	4.6	907	0.000769503	0.0029222	1546	21	0.5	0.444444	0.625	0.0004145	0.000361367	0.25743	0.961542	0.000477029	0.000384717	0.222045	0.997964
EC	Malawi	g1296	3.1.1.47	1-alkyl-2-acetylglycerophosphocholine esterase	5	26	19.2	0.000260117	5	21	23.8	5.50319e-05	0.733892	1	-1.42841e-05	4.6	4.6	908	0.000476273	0.00222424	1749	21	0.5	0.444444	0.625	3.90007e-06	0.000220107	0.985941	0.996872	-2.98373e-06	0.000226289	0.989544	0.997964
EC	Malawi	g1404	3.1.4.3	Phospholipase C	5	26	19.2	7.90722e-05	5	21	23.8	7.69363e-05	0.733892	1	5.04315e-05	4.6	4.6	909	0.00112629	0.00330342	1310	21	0.5	0.444444	0.625	7.85834e-05	0.000196851	0.691632	0.984401	4.58422e-05	0.000207947	0.826614	0.997964
EC	Malawi	g1831	3.7.1.8	2,6-dioxo-6-phenylhexa-3-enoate hydrolase	5	26	19.2	3.09449e-05	5	21	23.8	0.000227007	0.733892	1	0.000216369	4.6	4.6	910	0.00102699	0.0040607	1375	21	0.5	0.444444	0.625	0.000446122	0.000287198	0.127343	0.957312	0.000373962	0.000303016	0.224181	0.997964
EC	Malawi	g1838	4.1.1.1	Pyruvate decarboxylase	5	26	19.2	3.93547e-05	5	21	23.8	4.54689e-05	0.733892	1	3.15833e-05	4.6	4.6	911	0.000758688	0.00355854	1549	21	0.5	0.444444	0.625	0.000108981	0.00014615	0.459739	0.973378	0.00011705	0.000155069	0.454666	0.997964
EC	Malawi	g704	2.3.1.111	Mycocerosate synthase	5	26	19.2	0.000343881	5	21	23.8	0.0001327	0.733892	1	3.5409e-05	4.6	4.6	912	0.000680871	0.00253515	1611	21	0.5	0.444444	0.625	6.73133e-05	0.0002995	0.823189	0.992536	1.33319e-05	0.00031185	0.966108	0.997964
EC	Malawi	g995	2.6.1.44	Alanine--glyoxylate transaminase	5	26	19.2	1.42478e-05	5	21	23.8	4.5474e-05	0.733892	1	3.98524e-05	4.6	4.6	913	0.000588334	0.00264721	1670	21	0.5	0.444444	0.625	0.000167207	0.000133183	0.215791	0.957312	0.00019249	0.000141798	0.18205	0.997964
EC	Malawi	g102	1.1.1.350	Ureidoglycolate dehydrogenase NAD +	21	26	80.8	0.000480407	16	21	76.2	0.00043757	0.733892	1	-5.32013e-05	-4.6	4.6	914	0.000812231	0.00269784	1517	21	0.5	0.444444	0.625	-0.00018378	0.000364616	0.616695	0.984401	-5.01546e-05	0.000357808	0.88921	0.997964
EC	Malawi	g1071	2.7.1.208	NO NAME	21	26	80.8	0.000255842	16	21	76.2	0.000167328	0.733892	1	-7.24599e-05	-4.6	4.6	915	0.000427683	0.00177758	1779	21	0.5	0.444444	0.625	-0.000289067	0.000249102	0.25199	0.957312	-0.000140542	0.000247938	0.573911	0.997964
EC	Malawi	g112	1.1.1.381	3-hydroxy acid dehydrogenase	21	26	80.8	0.000392901	16	21	76.2	0.000426644	0.733892	1	-6.19669e-05	-4.6	4.6	916	0.00127558	0.00410961	1178	21	0.5	0.444444	0.625	-0.000247607	0.000350133	0.483101	0.973378	-0.000179585	0.000347217	0.607787	0.997964
EC	Malawi	g1214	2.7.7.76	Molybdenum cofactor cytidylyltransferase	21	26	80.8	0.00125812	16	21	76.2	0.00086202	0.733892	1	-0.000485792	-4.6	4.6	917	0.00113776	0.00342538	1302	21	0.5	0.444444	0.625	-0.000697827	0.000573945	0.230385	0.957312	-0.000578872	0.000605407	0.344591	0.997964
EC	Malawi	g1225	2.7.7.n1	Adenosine monophosphate-protein transferase	21	26	80.8	0.00238297	16	21	76.2	0.00138485	0.733892	1	-0.000587858	-4.6	4.6	918	0.00128963	0.00463017	1165	21	0.5	0.444444	0.625	-0.000711672	0.000748828	0.346995	0.966584	-0.000336991	0.000757858	0.658902	0.997964
EC	Malawi	g1241	2.7.8.42	Kdo 2)-lipid A phosphoethanolamine 7''-transferase	21	26	80.8	0.000428168	16	21	76.2	0.000292091	0.733892	1	-3.85188e-05	-4.6	4.6	919	0.00106945	0.00480884	1354	21	0.5	0.444444	0.625	-0.000131487	0.00031356	0.676966	0.984401	2.7928e-05	0.000297866	0.925756	0.997964
EC	Malawi	g1364	3.1.3.22	Mannitol-1-phosphatase	21	26	80.8	0.00122528	16	21	76.2	0.00124484	0.733892	1	-0.00028884	-4.6	4.6	920	0.000752151	0.00278178	1550	21	0.5	0.444444	0.625	-0.000539287	0.000615242	0.38539	0.966584	-0.000427303	0.000615843	0.491688	0.997964
EC	Malawi	g1379	3.1.3.50	Sorbitol-6-phosphatase	21	26	80.8	0.00122528	16	21	76.2	0.00124484	0.733892	1	-0.00028884	-4.6	4.6	921	0.000682429	0.00246615	1610	21	0.5	0.444444	0.625	-0.000539287	0.000615242	0.38539	0.966584	-0.000427303	0.000615843	0.491688	0.997964
EC	Malawi	g1386	3.1.3.74	Pyridoxal phosphatase	21	26	80.8	0.00150407	16	21	76.2	0.00165674	0.733892	1	-0.000254717	-4.6	4.6	922	0.000320287	0.00184931	1828	21	0.5	0.444444	0.625	-0.000497738	0.000690683	0.474855	0.973378	-0.000245758	0.000685459	0.721786	0.997964
EC	Malawi	g1390	3.1.3.81	Diacylglycerol diphosphate phosphatase	21	26	80.8	0.000431227	16	21	76.2	0.00041982	0.733892	1	-0.000111609	-4.6	4.6	923	0.00121181	0.00490121	1237	21	0.5	0.444444	0.625	-0.000322742	0.000357241	0.37111	0.966584	-0.000200513	0.000363147	0.58384	0.997964
EC	Malawi	g1397	3.1.3.97	3',5'-nucleoside bisphosphate phosphatase	21	26	80.8	0.000556335	16	21	76.2	0.000448394	0.733892	1	-4.7471e-05	-4.6	4.6	924	0.00110452	0.00392741	1327	21	0.5	0.444444	0.625	-0.000193419	0.000378154	0.611514	0.984401	-2.36169e-05	0.000377767	0.950455	0.997964
EC	Malawi	g1526	3.2.2.31	NO NAME	21	26	80.8	0.000693601	16	21	76.2	0.000672603	0.733892	1	6.64101e-05	-4.6	4.6	925	0.00122949	0.00380983	1216	21	0.5	0.444444	0.625	2.43153e-05	0.000444617	0.956629	0.995015	0.000222233	0.000433424	0.610885	0.997964
EC	Malawi	g1715	3.5.3.9	Allantoate deiminase	21	26	80.8	0.000422045	16	21	76.2	0.00042921	0.733892	1	3.0718e-06	-4.6	4.6	926	0.00109224	0.00440735	1338	21	0.5	0.444444	0.625	-0.000139811	0.000373379	0.70983	0.984401	-1.17376e-05	0.000359378	0.974103	0.997964
EC	Malawi	g1753	3.6.1.15	Nucleoside-triphosphate phosphatase	21	26	80.8	0.00158679	16	21	76.2	0.000512081	0.733892	1	-9.83345e-05	-4.6	4.6	927	0.00167442	0.00490261	884	21	0.5	0.444444	0.625	0.000111954	0.000508066	0.826593	0.992536	0.000372098	0.000517511	0.47621	0.997964
EC	Malawi	g1857	4.1.1.33	Diphosphomevalonate decarboxylase	21	26	80.8	0.0031227	16	21	76.2	0.00111486	0.733892	1	-8.88377e-06	-4.6	4.6	928	0.00148766	0.0044336	1005	21	0.5	0.444444	0.625	0.000302996	0.000740928	0.684523	0.984401	-5.86169e-05	0.000736193	0.936925	0.997964
EC	Malawi	g1988	4.2.1.36	Homoaconitate hydratase	21	26	80.8	0.00032159	16	21	76.2	0.000635111	0.733892	1	0.000344209	-4.6	4.6	929	0.00218088	0.0059427	621	21	0.5	0.444444	0.625	0.000361674	0.000418971	0.392581	0.968742	0.000581078	0.000394386	0.148287	0.997964
EC	Malawi	g2281	6.2.1.27	4-hydroxybenzoate--CoA ligase	21	26	80.8	0.00120223	16	21	76.2	0.00124903	0.733892	1	-0.000157779	-4.6	4.6	930	0.000735635	0.00344762	1558	21	0.5	0.444444	0.625	-0.000439859	0.000627377	0.486846	0.973378	-0.000228287	0.000643732	0.724684	0.997964
EC	Malawi	g2287	6.2.1.48	NO NAME	21	26	80.8	0.000862094	16	21	76.2	0.000627968	0.733892	1	-0.000270141	-4.6	4.6	931	0.00199799	0.00611668	710	21	0.5	0.444444	0.625	-0.000507754	0.000491679	0.307266	0.966584	-0.000411814	0.000521028	0.433849	0.997964
EC	Malawi	g2379	7.3.2.5	NO NAME	21	26	80.8	0.000946062	16	21	76.2	0.000976983	0.733892	1	0.000133563	-4.6	4.6	932	0.00141753	0.00476221	1055	21	0.5	0.444444	0.625	3.39037e-06	0.000543142	0.995047	0.999206	0.000234488	0.000495786	0.638748	0.997964
EC	Malawi	g2385	7.6.2.2	NO NAME	21	26	80.8	0.0016613	16	21	76.2	0.00095027	0.733892	1	-0.00065275	-4.6	4.6	933	0.00168281	0.00503113	876	21	0.5	0.444444	0.625	-0.000811937	0.000630408	0.204346	0.957312	-0.000598776	0.000668512	0.37565	0.997964
EC	Malawi	g417	1.3.1.84	Acrylyl-CoA reductase NADPH)	21	26	80.8	0.000949915	16	21	76.2	0.000676674	0.733892	1	-0.000371586	-4.6	4.6	934	0.00187656	0.00655445	775	21	0.5	0.444444	0.625	-0.000619359	0.00050138	0.223126	0.957312	-0.000467818	0.000528399	0.381131	0.997964
EC	Malawi	g59	1.1.1.264	L-idonate 5-dehydrogenase NAD P) +	21	26	80.8	0.00319546	16	21	76.2	0.00170692	0.733892	1	-0.00128447	-4.6	4.6	935	0.00272221	0.00888618	426	21	0.5	0.444444	0.625	-0.00140232	0.00096078	0.151356	0.957312	-0.00129799	0.00100826	0.20519	0.997964
EC	Malawi	g793	2.3.1.n5	transferring)	21	26	80.8	0.00149057	16	21	76.2	0.00144317	0.733892	1	-0.000383956	-4.6	4.6	936	0.000979695	0.00299792	1414	21	0.5	0.444444	0.625	-0.00058686	0.000663727	0.381294	0.966584	-0.000308452	0.000669999	0.647679	0.997964
EC	Malawi	g977	2.6.1.107	Beta-methylphenylalanine transaminase	21	26	80.8	0.000356155	16	21	76.2	0.000412258	0.733892	1	2.23274e-05	-4.6	4.6	937	0.00166183	0.00526991	892	21	0.5	0.444444	0.625	-0.00011593	0.000348235	0.740749	0.984866	6.1387e-05	0.000322635	0.850038	0.997964
EC	Malawi	g1065	2.7.1.200	NO NAME	16	26	61.5	0.000652523	12	21	57.1	0.000276261	0.774537	1	-0.000157543	-4.4	4.4	938	0.001045	0.00398265	1365	21	0.5	0.444444	0.625	-0.000281805	0.000414954	0.500539	0.973378	-0.000195633	0.000433229	0.653959	0.997964
EC	Malawi	g1312	3.1.11.3	Exodeoxyribonuclease lambda-induced)	16	26	61.5	0.000425524	12	21	57.1	0.000351385	0.774537	1	0.000118	-4.4	4.4	939	0.00138999	0.00453637	1075	21	0.5	0.444444	0.625	0.000204695	0.000399766	0.61113	0.984401	0.000269472	0.000420706	0.525396	0.997964
EC	Malawi	g1591	3.4.21.72	IgA-specific serine endopeptidase	16	26	61.5	0.000864685	12	21	57.1	0.000650074	0.774537	1	6.43381e-05	-4.4	4.4	940	0.00116084	0.00309179	1279	21	0.5	0.444444	0.625	-9.69698e-05	0.00056571	0.864668	0.992536	0.000161935	0.000556854	0.772668	0.997964
EC	Malawi	g1646	3.5.1.115	Mycothiol S-conjugate amidase	16	26	61.5	0.000264047	12	21	57.1	0.000161823	0.774537	1	4.61137e-05	-4.4	4.4	941	0.000992611	0.00347297	1402	21	0.5	0.444444	0.625	0.000160934	0.000262131	0.542342	0.98317	9.54511e-06	0.000264472	0.971385	0.997964
EC	Malawi	g1713	3.5.3.7	Guanidinobutyrase	10	26	38.5	0.000370431	9	21	42.9	0.000240472	0.774537	1	0.00014337	4.4	4.4	942	0.00140848	0.00502624	1061	21	0.5	0.444444	0.625	0.000452495	0.000322141	0.166992	0.957312	0.000484815	0.000345674	0.168286	0.997964
EC	Malawi	g1834	3.8.1.3	Haloacetate dehalogenase	10	26	38.5	7.30824e-05	9	21	42.9	0.000146569	0.774537	1	0.000111953	4.4	4.4	943	0.00117429	0.00416834	1266	21	0.5	0.444444	0.625	0.000386298	0.000224394	0.0920258	0.957312	0.000372385	0.000235629	0.121703	0.997964
EC	Malawi	g1994	4.2.1.45	CDP-glucose 4,6-dehydratase	16	26	61.5	0.00224687	12	21	57.1	0.00135356	0.774537	1	0.000252322	-4.4	4.4	944	0.000700191	0.00230534	1594	21	0.5	0.444444	0.625	0.00014516	0.000830592	0.862047	0.992536	0.000432497	0.000872335	0.622688	0.997964
EC	Malawi	g2054	4.3.1.2	Methylaspartate ammonia-lyase	16	26	61.5	0.00185855	12	21	57.1	0.00156041	0.774537	1	0.000387738	-4.4	4.4	945	0.00102623	0.00393073	1377	21	0.5	0.444444	0.625	0.000215879	0.000845412	0.799614	0.992536	8.70809e-05	0.000836459	0.917592	0.997964
EC	Malawi	g225	1.13.11.53	Acireductone dioxygenase Ni 2+)-requiring)	10	26	38.5	3.81149e-05	9	21	42.9	0.000212728	0.774537	1	0.00018862	4.4	4.4	946	0.00237958	0.00684486	542	21	0.5	0.444444	0.625	0.000495435	0.000261677	0.0647575	0.957312	0.000511389	0.000278885	0.0739657	0.997964
EC	Malawi	g346	1.2.1.46	Formaldehyde dehydrogenase	16	26	61.5	0.000171603	12	21	57.1	0.000108472	0.774537	1	2.44687e-05	-4.4	4.4	947	0.00160628	0.00535089	924	21	0.5	0.444444	0.625	0.000119654	0.000222535	0.593444	0.984401	0.000212976	0.000226238	0.352025	0.997964
EC	Malawi	g543	1.7.2.5	Nitric-oxide reductase cytochrome c)	10	26	38.5	0.000695681	9	21	42.9	0.000194507	0.774537	1	-4.53172e-05	4.4	4.4	948	0.000945795	0.0038907	1429	21	0.5	0.444444	0.625	0.000108365	0.000384659	0.779453	0.988877	0.000124712	0.000409737	0.762386	0.997964
EC	Malawi	g551	1.8.1.15	Mycothione reductase	10	26	38.5	0.000208244	9	21	42.9	0.000104424	0.774537	1	1.25125e-05	4.4	4.4	949	0.000324078	0.00137821	1827	21	0.5	0.444444	0.625	0.000101532	0.000241465	0.676136	0.984401	-1.11854e-05	0.000239692	0.963006	0.997964
EC	Malawi	g1084	2.7.1.32	Choline kinase	11	26	42.3	0.000161875	8	21	38.1	0.000159706	1	1	9.52981e-05	-4.2	4.2	950	0.000791913	0.00260119	1531	21	0.5	0.444444	0.625	0.000145344	0.000269914	0.592899	0.984401	7.34264e-05	0.000282695	0.796366	0.997964
EC	Malawi	g1226	2.7.8.11	CDP-diacylglycerol--inositol 3-phosphatidyltransferase	11	26	42.3	0.00224389	8	21	38.1	0.000332022	1	1	-0.000601423	-4.2	4.2	951	0.000723415	0.00296649	1575	21	0.5	0.444444	0.625	-0.00058807	0.000667276	0.382839	0.966584	-0.000458472	0.000703081	0.517983	0.997964
EC	Malawi	g1680	3.5.1.81	N-acyl-D-amino-acid deacylase	11	26	42.3	7.46925e-05	8	21	38.1	0.000291033	1	1	0.000244324	-4.2	4.2	952	0.000661509	0.00242899	1627	21	0.5	0.444444	0.625	0.000417021	0.000322058	0.201971	0.957312	0.00051124	0.000342473	0.143148	0.997964
EC	Malawi	g169	1.1.3.21	Glycerol-3-phosphate oxidase	15	26	57.7	0.000183608	13	21	61.9	0.00022008	1	1	0.000105607	4.2	4.2	953	0.00202437	0.0063997	695	21	0.5	0.444444	0.625	0.000313886	0.000283976	0.274892	0.966584	0.000123312	0.000284129	0.666564	0.997964
EC	Malawi	g1880	4.1.1.74	Indolepyruvate decarboxylase	15	26	57.7	0.000329945	13	21	61.9	0.000338527	1	1	0.000184434	4.2	4.2	954	0.00208394	0.00626619	662	21	0.5	0.444444	0.625	0.000478565	0.00034686	0.174495	0.957312	0.000388901	0.000358261	0.284031	0.997964
EC	Malawi	g1904	4.1.2.28	2-dehydro-3-deoxy-D-pentonate aldolase	11	26	42.3	0.000812493	8	21	38.1	0.000848406	1	1	0.000340308	-4.2	4.2	955	0.00132032	0.00486197	1138	21	0.5	0.444444	0.625	0.000282966	0.000632163	0.656578	0.984401	0.000377673	0.000646898	0.562538	0.997964
EC	Malawi	g2048	4.3.1.12	Ornithine cyclodeaminase	11	26	42.3	0.000283706	8	21	38.1	0.00020004	1	1	0.0001019	-4.2	4.2	956	0.00130217	0.00496939	1157	21	0.5	0.444444	0.625	0.000133166	0.000315059	0.674548	0.984401	0.0001047	0.000335834	0.756801	0.997964
EC	Malawi	g2216	5.4.99.16	Maltose alpha-D-glucosyltransferase	11	26	42.3	0.000129082	8	21	38.1	6.64039e-05	1	1	1.30254e-05	-4.2	4.2	957	0.00109375	0.00314441	1334	21	0.5	0.444444	0.625	1.37508e-05	0.000196176	0.944429	0.99351	6.96354e-05	0.000205012	0.735842	0.997964
EC	Malawi	g261	1.14.13.24	3-hydroxybenzoate 6-monooxygenase	15	26	57.7	0.000149898	13	21	61.9	0.000252318	1	1	0.000179809	4.2	4.2	958	0.00426848	0.0118918	194	21	0.5	0.444444	0.625	0.000521293	0.000285845	0.0748444	0.957312	0.00069017	0.0002947	0.0241218	0.997964
EC	Malawi	g279	1.14.14.3	Alkanal monooxygenase FMN-linked)	15	26	57.7	0.000338468	13	21	61.9	0.000546582	1	1	0.000370465	4.2	4.2	959	0.00325829	0.0114983	306	21	0.5	0.444444	0.625	0.000761685	0.000410047	0.0697832	0.957312	0.00074606	0.000434329	0.0933907	0.997964
EC	Malawi	g385	1.2.99.7	Aldehyde dehydrogenase FAD-independent)	11	26	42.3	0.000271628	8	21	38.1	0.000116969	1	1	-2.13984e-05	-4.2	4.2	960	0.000776871	0.00297983	1539	21	0.5	0.444444	0.625	-9.86629e-05	0.000283043	0.729031	0.984866	-6.19253e-06	0.000293713	0.983281	0.997964
EC	Malawi	g397	1.3.1.10	Enoyl-[acyl-carrier-protein] reductase NADPH, Si-specific)	15	26	57.7	0.000927876	13	21	61.9	0.000410298	1	1	-1.18851e-06	4.2	4.2	961	0.00341114	0.0104362	290	21	0.5	0.444444	0.625	0.000250796	0.000464336	0.591778	0.984401	0.000477644	0.000485955	0.331422	0.997964
EC	Malawi	g569	1.8.7.1	Assimilatory sulfite reductase ferredoxin)	11	26	42.3	0.000145459	8	21	38.1	0.000219759	1	1	0.00015028	-4.2	4.2	962	0.000722064	0.00376919	1577	21	0.5	0.444444	0.625	0.000306366	0.000299152	0.311256	0.966584	0.000252084	0.00032172	0.437807	0.997964
EC	Malawi	g2035	4.2.2.8	Heparin-sulfate lyase	6	26	23.1	0.000683625	4	21	19	0.000110301	1	1	-9.95072e-05	-4.1	4.1	963	0.000415151	0.00173712	1787	21	0.5	0.444444	0.625	-0.000177445	0.000356144	0.620742	0.984401	-0.000167835	0.000351391	0.635449	0.997964
EC	Malawi	g267	1.14.13.7	Phenol 2-monooxygenase	6	26	23.1	4.25881e-05	4	21	19	6.00978e-05	1	1	3.9609e-05	-4.1	4.1	964	0.000452673	0.00216545	1764	21	0.5	0.444444	0.625	9.71513e-05	0.000168463	0.567022	0.984401	6.93035e-05	0.000160465	0.668083	0.997964
EC	Malawi	g271	1.14.13.82	Vanillate monooxygenase	6	26	23.1	2.4879e-05	4	21	19	3.95817e-06	1	1	-4.12684e-06	-4.1	4.1	965	0.000548835	0.00188182	1696	21	0.5	0.444444	0.625	-3.26629e-05	6.84446e-05	0.635517	0.984401	-5.43153e-05	7.138e-05	0.451052	0.997964
EC	Malawi	g1150	2.7.4.2	Phosphomevalonate kinase	20	26	76.9	0.00082525	17	21	81	0.0012402	1	1	0.00056687	4.1	4.1	966	0.0013625	0.00442486	1097	21	0.5	0.444444	0.625	0.000647015	0.000590125	0.278735	0.966584	0.000304213	0.000577086	0.600928	0.997964
EC	Malawi	g120	1.1.1.4	R,R)-butanediol dehydrogenase	20	26	76.9	0.00157853	17	21	81	0.000955933	1	1	0.000333966	4.1	4.1	967	0.00203968	0.00690407	686	21	0.5	0.444444	0.625	0.000640265	0.000607716	0.297709	0.966584	0.000303751	0.000608517	0.62033	0.997964
EC	Malawi	g1984	4.2.1.30	Glycerol dehydratase	20	26	76.9	0.000661159	17	21	81	0.00210471	1	1	0.00161495	4.1	4.1	968	0.00779879	0.0176878	49	21	0.5	0.444444	0.625	0.00188008	0.000664363	0.00693354	0.957312	0.0020943	0.000702971	0.00483887	0.997964
EC	Malawi	g342	1.2.1.39	Phenylacetaldehyde dehydrogenase	20	26	76.9	0.00241444	17	21	81	0.00214358	1	1	0.000438793	4.1	4.1	969	0.00285612	0.0120042	388	21	0.5	0.444444	0.625	0.000486703	0.000864626	0.576293	0.984401	0.000958104	0.000869718	0.27705	0.997964
EC	Malawi	g749	2.3.1.245	3-hydroxy-5-phosphonooxypentane-2,4-dione thiolase	20	26	76.9	0.000404967	17	21	81	0.000475767	1	1	0.000132105	4.1	4.1	970	0.00175892	0.0054267	828	21	0.5	0.444444	0.625	0.000301104	0.000364114	0.412629	0.971921	0.000380124	0.000380764	0.32398	0.997964
EC	Malawi	g1027	2.7.1.121	Phosphoenolpyruvate--glycerone phosphotransferase	25	26	96.2	0.00218	21	21	100	0.00289188	NA	NA	-7.44746e-05	3.8	3.8	971	0.00246689	0.00643537	510	21	0.5	0.444444	0.625	6.19983e-05	0.00059664	0.917701	0.992536	5.33477e-05	0.000639299	0.933902	0.997964
EC	Malawi	g1044	2.7.1.170	Anhydro-N-acetylmuramic acid kinase	25	26	96.2	0.00276455	21	21	100	0.00404525	NA	NA	0.000195668	3.8	3.8	972	0.00221288	0.00621664	606	21	0.5	0.444444	0.625	-0.000197609	0.000886417	0.824599	0.992536	3.26789e-05	0.000904289	0.971348	0.997964
EC	Malawi	g1063	2.7.1.199	NO NAME	25	26	96.2	0.000439493	21	21	100	0.000555329	NA	NA	-4.40304e-05	3.8	3.8	973	0.00190996	0.00665273	753	21	0.5	0.444444	0.625	-4.55102e-05	0.000269321	0.866569	0.992536	-8.37947e-05	0.000288876	0.773224	0.997964
EC	Malawi	g1078	2.7.1.25	Adenylyl-sulfate kinase	25	26	96.2	0.00341119	21	21	100	0.00514945	NA	NA	-0.000562997	3.8	3.8	974	0.00200338	0.00647844	705	21	0.5	0.444444	0.625	-0.000554405	0.00091637	0.548217	0.98317	-4.90186e-05	0.000874004	0.955546	0.997964
EC	Malawi	g111	1.1.1.38	Malate dehydrogenase oxaloacetate-decarboxylating)	25	26	96.2	0.00243035	21	21	100	0.00448458	NA	NA	0.00104238	3.8	3.8	975	0.0036259	0.00817033	265	21	0.5	0.444444	0.625	0.000582017	0.00080405	0.4729	0.973378	0.000877849	0.000814244	0.287285	0.997964
EC	Malawi	g1166	2.7.7.1	Nicotinamide-nucleotide adenylyltransferase	25	26	96.2	0.00224782	21	21	100	0.00254144	NA	NA	0.000122431	3.8	3.8	976	0.00150514	0.00391721	995	21	0.5	0.444444	0.625	0.000167134	0.000611415	0.78583	0.992536	0.000112454	0.000646379	0.862741	0.997964
EC	Malawi	g1263	2.8.3.10	Citrate CoA-transferase	25	26	96.2	0.00167188	21	21	100	0.00348844	NA	NA	0.00150094	3.8	3.8	977	0.00134532	0.00413884	1113	21	0.5	0.444444	0.625	0.00101086	0.00072713	0.171305	0.957312	0.00128563	0.000759071	0.0979109	0.997964
EC	Malawi	g1267	2.8.3.16	Formyl-CoA transferase	25	26	96.2	0.00765775	21	21	100	0.00789349	NA	NA	-0.00177348	3.8	3.8	978	0.00204547	0.00667516	682	21	0.5	0.444444	0.625	-0.000864748	0.0012208	0.482385	0.973378	-0.000510966	0.00128724	0.693464	0.997964
EC	Malawi	g1280	3.1.1.1	Carboxylesterase	25	26	96.2	0.00293484	21	21	100	0.00357683	NA	NA	-0.000511272	3.8	3.8	979	0.00159873	0.00502992	931	21	0.5	0.444444	0.625	-0.000569182	0.000813507	0.487738	0.973378	-0.00045616	0.000813716	0.578128	0.997964
EC	Malawi	g1342	3.1.26.11	Ribonuclease Z	25	26	96.2	0.00606328	21	21	100	0.00684419	NA	NA	0.00035312	3.8	3.8	980	0.00084702	0.00284313	1494	21	0.5	0.444444	0.625	0.000168719	0.00108311	0.876908	0.992536	7.17663e-05	0.00116066	0.950997	0.997964
EC	Malawi	g1385	3.1.3.73	Adenosylcobalamin/alpha-ribazole phosphatase	25	26	96.2	0.00386654	21	21	100	0.00613838	NA	NA	0.000300277	3.8	3.8	981	0.00110039	0.00390905	1329	21	0.5	0.444444	0.625	0.00022993	0.000847075	0.787294	0.992536	0.0004162	0.000890839	0.64283	0.997964
EC	Malawi	g1461	3.2.1.20	Alpha-glucosidase	25	26	96.2	0.00519729	21	21	100	0.00263288	NA	NA	0.000193187	3.8	3.8	982	0.00444668	0.0122998	180	21	0.5	0.444444	0.625	0.000431206	0.00100451	0.669777	0.984401	0.000676054	0.00100574	0.505228	0.997964
EC	Malawi	g1477	3.2.1.41	Pullulanase	25	26	96.2	0.00396949	21	21	100	0.00580551	NA	NA	0.00213272	3.8	3.8	983	0.00233229	0.0061765	560	21	0.5	0.444444	0.625	0.00118659	0.00106861	0.272725	0.966584	0.00122228	0.00112436	0.283346	0.997964
EC	Malawi	g1500	3.2.1.85	6-phospho-beta-galactosidase	25	26	96.2	0.0061364	21	21	100	0.002507	NA	NA	-0.000584381	3.8	3.8	984	0.00155791	0.00475001	960	21	0.5	0.444444	0.625	-0.000264172	0.00109376	0.810245	0.992536	-0.000454615	0.00113949	0.691992	0.997964
EC	Malawi	g154	1.1.1.81	Hydroxypyruvate reductase	25	26	96.2	0.00603192	21	21	100	0.0076772	NA	NA	0.000560566	3.8	3.8	985	0.00170506	0.00535276	864	21	0.5	0.444444	0.625	0.000310981	0.00110948	0.780537	0.988877	-0.00036167	0.00110484	0.745069	0.997964
EC	Malawi	g166	1.1.2.3	L-lactate dehydrogenase cytochrome)	25	26	96.2	0.00418164	21	21	100	0.00511065	NA	NA	0.000220532	3.8	3.8	986	0.00172713	0.00513281	851	21	0.5	0.444444	0.625	-0.000182102	0.00110515	0.869858	0.992536	0.000241608	0.0011388	0.833034	0.997964
EC	Malawi	g1670	3.5.1.5	Urease	25	26	96.2	0.0158053	21	21	100	0.0186274	NA	NA	0.00259075	3.8	3.8	987	0.00121961	0.00415398	1228	21	0.5	0.444444	0.625	0.000615861	0.00209313	0.769936	0.985583	-0.00098581	0.00196148	0.617945	0.997964
EC	Malawi	g1730	3.5.4.3	Guanine deaminase	25	26	96.2	0.00307791	21	21	100	0.00429082	NA	NA	-0.000588016	3.8	3.8	988	0.00202607	0.00585718	694	21	0.5	0.444444	0.625	-0.000604932	0.000889312	0.499847	0.973378	-0.000253526	0.000891353	0.777514	0.997964
EC	Malawi	g175	1.1.5.4	Malate dehydrogenase quinone)	25	26	96.2	0.00477809	21	21	100	0.00635556	NA	NA	-0.000140819	3.8	3.8	989	0.00153065	0.0050671	981	21	0.5	0.444444	0.625	-0.000244837	0.00106578	0.819347	0.992536	5.8463e-05	0.00110418	0.958031	0.997964
EC	Malawi	g1790	3.6.3.21	Polar-amino-acid-transporting ATPase	25	26	96.2	0.00826484	21	21	100	0.00688165	NA	NA	0.000508463	3.8	3.8	990	0.00174198	0.00573945	838	21	0.5	0.444444	0.625	0.000276122	0.00144162	0.848967	0.992536	-0.000672755	0.00140878	0.63551	0.997964
EC	Malawi	g1798	3.6.3.30	Fe 3+)-transporting ATPase	25	26	96.2	0.00342552	21	21	100	0.00664146	NA	NA	0.00241333	3.8	3.8	991	0.00772851	0.0188401	50	21	0.5	0.444444	0.625	0.00174979	0.000857878	0.0472802	0.957312	0.00201201	0.000898339	0.0305951	0.997964
EC	Malawi	g1934	4.1.3.6	Citrate pro-3S)-lyase	25	26	96.2	0.00516838	21	21	100	0.0100181	NA	NA	0.00284948	3.8	3.8	992	0.00378146	0.0110474	244	21	0.5	0.444444	0.625	0.00129477	0.00110911	0.2492	0.957312	0.00184327	0.00115874	0.119349	0.997964
EC	Malawi	g2050	4.3.1.15	Diaminopropionate ammonia-lyase	25	26	96.2	0.00302779	21	21	100	0.00456288	NA	NA	0.000576452	3.8	3.8	993	0.00121782	0.00427948	1230	21	0.5	0.444444	0.625	0.000314245	0.000901611	0.729062	0.984866	0.000686731	0.000920984	0.460133	0.997964
EC	Malawi	g2121	5.1.3.15	Glucose-6-phosphate 1-epimerase	25	26	96.2	0.00701572	21	21	100	0.0106174	NA	NA	0.000649815	3.8	3.8	994	0.000778151	0.0023307	1538	21	0.5	0.444444	0.625	0.000194947	0.00117306	0.868755	0.992536	-0.000530965	0.00116538	0.65107	0.997964
EC	Malawi	g2219	5.4.99.2	Methylmalonyl-CoA mutase	25	26	96.2	0.00452205	21	21	100	0.00697865	NA	NA	0.00114736	3.8	3.8	995	0.00224868	0.00749322	596	21	0.5	0.444444	0.625	0.00041635	0.00105735	0.695613	0.984401	0.000721894	0.00113335	0.527694	0.997964
EC	Malawi	g2223	5.4.99.23	23S rRNA pseudouridine 1911/1915/1917) synthase	25	26	96.2	0.00363299	21	21	100	0.00294747	NA	NA	-0.00123944	3.8	3.8	996	0.00313083	0.00717607	334	21	0.5	0.444444	0.625	-0.000952796	0.000830809	0.257514	0.961542	-0.000749658	0.000889185	0.404073	0.997964
EC	Malawi	g2296	6.3.1.20	NO NAME	25	26	96.2	0.00368409	21	21	100	0.00624698	NA	NA	-0.000319342	3.8	3.8	997	0.00172841	0.00522329	850	21	0.5	0.444444	0.625	-0.000296074	0.000815772	0.718351	0.984401	-0.000112254	0.000829167	0.892973	0.997964
EC	Malawi	g242	1.14.12.17	Nitric oxide dioxygenase	25	26	96.2	0.00341792	21	21	100	0.00448263	NA	NA	-0.000289531	3.8	3.8	998	0.00063125	0.0026223	1637	21	0.5	0.444444	0.625	-0.000354614	0.000888173	0.691589	0.984401	-7.32329e-05	0.000927709	0.937465	0.997964
EC	Malawi	g26	1.1.1.154	Ureidoglycolate dehydrogenase	25	26	96.2	0.00473437	21	21	100	0.00472864	NA	NA	-0.000528071	3.8	3.8	999	0.00180851	0.00497952	803	21	0.5	0.444444	0.625	-0.000124646	0.00098385	0.899749	0.992536	-7.65544e-05	0.0010592	0.942734	0.997964
EC	Malawi	g300	1.16.3.1	Ferroxidase	25	26	96.2	0.00693179	21	21	100	0.0091353	NA	NA	-0.00103814	3.8	3.8	1000	0.0023286	0.00783543	561	21	0.5	0.444444	0.625	-0.000406645	0.00102635	0.693828	0.984401	-0.000928233	0.0010383	0.376544	0.997964
EC	Malawi	g338	1.2.1.3	Aldehyde dehydrogenase NAD +	25	26	96.2	0.00212209	21	21	100	0.00203075	NA	NA	0.00042701	3.8	3.8	1001	0.00110563	0.00319132	1325	21	0.5	0.444444	0.625	0.000377589	0.000701037	0.592807	0.984401	0.000535329	0.000700449	0.449085	0.997964
EC	Malawi	g476	1.4.3.19	Glycine oxidase	25	26	96.2	0.000776079	21	21	100	0.00121584	NA	NA	-2.25481e-05	3.8	3.8	1002	0.00281532	0.00775694	398	21	0.5	0.444444	0.625	-7.55687e-05	0.000404353	0.852589	0.992536	-6.16723e-05	0.00043388	0.887664	0.997964
EC	Malawi	g602	2.1.1.172	16S rRNA guanine 1207)-N 2-methyltransferase	25	26	96.2	0.00462604	21	21	100	0.00600033	NA	NA	-0.000288303	3.8	3.8	1003	0.000720298	0.00255099	1579	21	0.5	0.444444	0.625	-0.000360655	0.00101238	0.723321	0.984866	-0.000137389	0.00107277	0.89872	0.997964
EC	Malawi	g720	2.3.1.18	Galactoside O-acetyltransferase	25	26	96.2	0.00730685	21	21	100	0.00799166	NA	NA	0.000227694	3.8	3.8	1004	0.00344805	0.00876068	287	21	0.5	0.444444	0.625	0.000205248	0.00107314	0.849183	0.992536	-0.000391463	0.00108151	0.719241	0.997964
EC	Malawi	g755	2.3.1.274	NO NAME	25	26	96.2	0.00535179	21	21	100	0.0038507	NA	NA	0.000769644	3.8	3.8	1005	0.00265737	0.00903855	450	21	0.5	0.444444	0.625	0.000815685	0.000926506	0.383327	0.966584	0.000750205	0.000965073	0.441411	0.997964
EC	Malawi	g768	2.3.1.46	Homoserine O-succinyltransferase	25	26	96.2	0.00368669	21	21	100	0.00474429	NA	NA	2.11615e-05	3.8	3.8	1006	0.00276067	0.00794112	413	21	0.5	0.444444	0.625	4.51273e-05	0.000833302	0.957052	0.995015	0.000278047	0.000873729	0.751925	0.997964
EC	Malawi	g769	2.3.1.47	8-amino-7-oxononanoate synthase	25	26	96.2	0.00486637	21	21	100	0.00811811	NA	NA	-0.00067148	3.8	3.8	1007	0.00220118	0.00573795	611	21	0.5	0.444444	0.625	-0.000361319	0.00106415	0.735785	0.984866	0.000262019	0.00104237	0.802784	0.997964
EC	Malawi	g935	2.5.1.17	Cob I)yrinic acid a,c-diamide adenosyltransferase	25	26	96.2	0.00655347	21	21	100	0.0149089	NA	NA	0.00251914	3.8	3.8	1008	0.00165184	0.00572144	900	21	0.5	0.444444	0.625	0.000859049	0.00127	0.502238	0.973974	0.0013799	0.00128408	0.288827	0.997964
EC	Malawi	g943	2.5.1.31	diphosphate specific)	25	26	96.2	0.00279152	21	21	100	0.00403755	NA	NA	3.08996e-05	3.8	3.8	1009	0.00159263	0.00451283	937	21	0.5	0.444444	0.625	-9.81603e-05	0.00078988	0.901653	0.992536	-0.000127768	0.00084971	0.881213	0.997964
EC	Malawi	g984	2.6.1.19	4-aminobutyrate--2-oxoglutarate transaminase	25	26	96.2	0.00453235	21	21	100	0.00660097	NA	NA	0.00111667	3.8	3.8	1010	0.0024874	0.0063222	504	21	0.5	0.444444	0.625	0.000489851	0.00108552	0.65397	0.984401	0.000958014	0.00106976	0.375724	0.997964
EC	Malawi	g2079	4.4.1.2	Homocysteine desulfhydrase	4	26	15.4	1.69528e-05	4	21	19	0.000177906	1	1	0.000171537	3.6	3.6	1011	0.000606877	0.00235708	1656	21	0.5	0.444444	0.625	0.000394819	0.000253901	0.12695	0.957312	0.000432009	0.000263075	0.108208	0.997964
EC	Malawi	g228	1.13.11.63	Beta-carotene 15,15'-dioxygenase	4	26	15.4	0.000128328	4	21	19	3.47903e-05	1	1	-7.00559e-06	3.6	3.6	1012	0.000187413	0.00101816	1909	21	0.5	0.444444	0.625	-3.88079e-06	0.000172329	0.982133	0.996872	-5.39156e-05	0.000180591	0.766791	0.997964
EC	Malawi	g414	1.3.1.6	Fumarate reductase NADH)	4	26	15.4	0.000164825	4	21	19	3.0841e-05	1	1	-5.03955e-06	3.6	3.6	1013	0.000175843	0.000895772	1914	21	0.5	0.444444	0.625	2.65037e-05	0.000164687	0.872866	0.992536	9.80221e-07	0.000171714	0.995473	0.997964
EC	Malawi	g441	1.3.8.2	4,4'-diapophytoene desaturase 4,4'-diapolycopene-forming)	4	26	15.4	2.41396e-05	4	21	19	0.000102962	1	1	9.49784e-05	3.6	3.6	1014	0.000662078	0.00286179	1625	21	0.5	0.444444	0.625	0.000250433	0.000199431	0.215693	0.957312	0.000256194	0.000215553	0.241458	0.997964
EC	Malawi	g565	1.8.4.2	Protein-disulfide reductase glutathione)	4	26	15.4	9.80158e-05	4	21	19	4.32353e-05	1	1	1.03574e-05	3.6	3.6	1015	0.000266186	0.00146609	1865	21	0.5	0.444444	0.625	6.23275e-05	0.000169604	0.714977	0.984401	7.91034e-05	0.000179332	0.661458	0.997964
EC	Malawi	g57	1.1.1.261	sn-glycerol-1-phosphate dehydrogenase	4	26	15.4	0.000512651	4	21	19	0.000112989	1	1	-2.5786e-05	3.6	3.6	1016	0.000442694	0.00239263	1769	21	0.5	0.444444	0.625	7.42441e-05	0.000316538	0.815622	0.992536	0.000125697	0.00032219	0.698457	0.997964
EC	Malawi	g1129	2.7.11.32	[Pyruvate, phosphate dikinase] kinase	22	26	84.6	0.00490857	17	21	81	0.00251173	1	1	0.00027847	-3.6	3.6	1017	0.00176015	0.00521096	827	21	0.5	0.444444	0.625	0.000337239	0.00107823	0.755899	0.984866	0.000744073	0.00104841	0.481899	0.997964
EC	Malawi	g1154	2.7.4.27	[Pyruvate, phosphate dikinase] phosphate) phosphotransferase	22	26	84.6	0.00490857	17	21	81	0.00251173	1	1	0.00027847	-3.6	3.6	1018	0.00207389	0.00658716	664	21	0.5	0.444444	0.625	0.000337239	0.00107823	0.755899	0.984866	0.000744073	0.00104841	0.481899	0.997964
EC	Malawi	g1269	2.8.3.19	CoA oxalate CoA-transferase	22	26	84.6	0.00152103	17	21	81	0.000994796	1	1	-0.000281399	-3.6	3.6	1019	0.0017771	0.00500441	818	21	0.5	0.444444	0.625	-0.000493099	0.000575419	0.396019	0.968742	-0.000331886	0.00058434	0.573154	0.997964
EC	Malawi	g152	1.1.1.8	Glycerol-3-phosphate dehydrogenase NAD +	22	26	84.6	0.00227513	17	21	81	0.00266723	1	1	-0.000220861	-3.6	3.6	1020	0.000865766	0.00312876	1483	21	0.5	0.444444	0.625	-0.000475443	0.000853256	0.580145	0.984401	-0.00018638	0.00085507	0.828534	0.997964
EC	Malawi	g1623	3.4.24.57	O-sialoglycoprotein endopeptidase	22	26	84.6	0.00263313	17	21	81	0.00227697	1	1	0.00093361	-3.6	3.6	1021	0.0073127	0.0186996	60	21	0.5	0.444444	0.625	0.000918439	0.000797967	0.255822	0.961374	0.000557919	0.000788072	0.482979	0.997964
EC	Malawi	g1665	3.5.1.42	Nicotinamide-nucleotide amidase	22	26	84.6	0.00107581	17	21	81	0.00142422	1	1	0.000477872	-3.6	3.6	1022	0.00178667	0.00541619	812	21	0.5	0.444444	0.625	0.000472941	0.00059001	0.427008	0.971921	0.000540266	0.000619069	0.387905	0.997964
EC	Malawi	g1842	4.1.1.112	NO NAME	22	26	84.6	0.00117701	17	21	81	0.0014377	1	1	-1.83716e-06	-3.6	3.6	1023	0.000561182	0.00265975	1686	21	0.5	0.444444	0.625	-0.000239422	0.000606866	0.695059	0.984401	-5.01151e-05	0.000603359	0.934208	0.997964
EC	Malawi	g1922	4.1.3.17	4-hydroxy-4-methyl-2-oxoglutarate aldolase	22	26	84.6	0.0011763	17	21	81	0.0014377	1	1	-1.33364e-05	-3.6	3.6	1024	0.000688732	0.00265528	1606	21	0.5	0.444444	0.625	-0.000254944	0.000607354	0.676657	0.984401	-6.59137e-05	0.000602677	0.913444	0.997964
EC	Malawi	g2018	4.2.1.90	L-rhamnonate dehydratase	22	26	84.6	0.00328022	17	21	81	0.00242921	1	1	-0.0010364	-3.6	3.6	1025	0.00195139	0.00710491	733	21	0.5	0.444444	0.625	-0.00106225	0.000993009	0.290448	0.966584	-0.000895399	0.00102438	0.387163	0.997964
EC	Malawi	g2085	4.4.1.28	L-cysteine desulfidase	22	26	84.6	0.00140927	17	21	81	0.00127326	1	1	-0.000490705	-3.6	3.6	1026	0.000874554	0.00281662	1474	21	0.5	0.444444	0.625	-0.000723973	0.000628264	0.255267	0.96109	-0.000572996	0.000635354	0.372403	0.997964
EC	Malawi	g2106	5.1.1.20	L-Ala-D/L-Glu epimerase	22	26	84.6	0.00237797	17	21	81	0.00062633	1	1	-0.000732275	-3.6	3.6	1027	0.00276531	0.00861991	411	21	0.5	0.444444	0.625	-0.000876721	0.000635287	0.174393	0.957312	-0.000684692	0.000606777	0.265708	0.997964
EC	Malawi	g2373	7.2.2.8	NO NAME	22	26	84.6	0.000271763	17	21	81	0.000214737	1	1	3.72333e-06	-3.6	3.6	1028	0.0010771	0.00314934	1350	21	0.5	0.444444	0.625	-4.71473e-05	0.000259108	0.856432	0.992536	0.000111009	0.000248782	0.657794	0.997964
EC	Malawi	g260	1.14.13.239	NO NAME	22	26	84.6	0.001448	17	21	81	0.00158921	1	1	0.000399949	-3.6	3.6	1029	0.00225475	0.00801112	593	21	0.5	0.444444	0.625	0.00047153	0.000654583	0.475033	0.973378	0.000742176	0.000617642	0.236402	0.997964
EC	Malawi	g263	1.14.13.48	S)-limonene 6-monooxygenase	22	26	84.6	0.00244474	17	21	81	0.000292309	1	1	-0.000544821	-3.6	3.6	1030	0.00137056	0.00535211	1091	21	0.5	0.444444	0.625	-0.000449236	0.000535393	0.405861	0.971362	-0.000393177	0.000575501	0.498329	0.997964
EC	Malawi	g372	1.2.4.4	3-methyl-2-oxobutanoate dehydrogenase 2-methylpropanoyl-transferring)	22	26	84.6	0.00192409	17	21	81	0.000360399	1	1	-0.00057712	-3.6	3.6	1031	0.00189465	0.00564352	763	21	0.5	0.444444	0.625	-0.000458728	0.000569673	0.424911	0.971921	-0.000341266	0.000604332	0.575355	0.997964
EC	Malawi	g611	2.1.1.184	23S rRNA adenine 2085)-N 6-dimethyltransferase	22	26	84.6	0.00378118	17	21	81	0.00250671	1	1	0.000187058	-3.6	3.6	1032	0.00231125	0.0069275	568	21	0.5	0.444444	0.625	9.31347e-05	0.00103222	0.928507	0.992536	-0.000404277	0.00105477	0.70349	0.997964
EC	Malawi	g1025	2.7.1.113	Deoxyguanosine kinase	17	26	65.4	0.00526205	13	21	61.9	0.0016269	1	1	-1.49424e-05	-3.5	3.5	1033	0.000816335	0.00273526	1513	21	0.5	0.444444	0.625	0.00035028	0.00104706	0.739529	0.984866	0.000430004	0.00107553	0.691375	0.997964
EC	Malawi	g1559	3.4.14.12	Xaa-Xaa-Pro tripeptidyl-peptidase	17	26	65.4	0.012384	13	21	61.9	0.00425835	1	1	-0.00343635	-3.5	3.5	1034	0.00141743	0.00515413	1056	21	0.5	0.444444	0.625	-0.0022483	0.00184863	0.230251	0.957312	-0.0015809	0.00191295	0.41335	0.997964
EC	Malawi	g161	1.1.1.90	Aryl-alcohol dehydrogenase	17	26	65.4	0.000285559	13	21	61.9	0.000357639	1	1	0.000217726	-3.5	3.5	1035	0.00114944	0.00319448	1288	21	0.5	0.444444	0.625	0.00041109	0.000351314	0.248101	0.957312	0.000324891	0.000374994	0.391319	0.997964
EC	Malawi	g1611	3.4.23.49	Omptin	17	26	65.4	0.0019125	13	21	61.9	0.00200692	1	1	0.000828329	-3.5	3.5	1036	0.00132109	0.00465166	1137	21	0.5	0.444444	0.625	0.000870851	0.000855818	0.314324	0.966584	0.00103529	0.000897418	0.255331	0.997964
EC	Malawi	g182	1.1.99.28	Glucose-fructose oxidoreductase	17	26	65.4	0.00094958	13	21	61.9	0.00095519	1	1	0.00047727	-3.5	3.5	1037	0.0026771	0.00888772	444	21	0.5	0.444444	0.625	0.000682579	0.000602851	0.263526	0.96599	0.000727659	0.000635017	0.258486	0.997964
EC	Malawi	g1993	4.2.1.44	Myo-inosose-2 dehydratase	17	26	65.4	0.000584425	13	21	61.9	0.0015351	1	1	0.00117447	-3.5	3.5	1038	0.00275127	0.0087035	419	21	0.5	0.444444	0.625	0.00113754	0.000681839	0.102193	0.957312	0.00115014	0.000727423	0.121537	0.997964
EC	Malawi	g284	1.14.14.9	4-hydroxyphenylacetate 3-monooxygenase	17	26	65.4	0.000366921	13	21	61.9	0.00079149	1	1	0.000546451	-3.5	3.5	1039	0.00302151	0.00837012	354	21	0.5	0.444444	0.625	0.000827608	0.000481753	0.0926878	0.957312	0.000964565	0.000512457	0.0669145	0.997964
EC	Malawi	g635	2.1.1.226	23S rRNA cytidine 1920)-2'-O)-methyltransferase	17	26	65.4	0.00129683	13	21	61.9	0.00101207	1	1	0.000423744	-3.5	3.5	1040	0.000631209	0.00245151	1638	21	0.5	0.444444	0.625	0.000500063	0.000649125	0.445109	0.973378	0.000574942	0.000693822	0.412096	0.997964
EC	Malawi	g727	2.3.1.189	Mycothiol synthase	17	26	65.4	0.00195776	13	21	61.9	0.000447367	1	1	-0.000145212	-3.5	3.5	1041	0.00173384	0.00463734	847	21	0.5	0.444444	0.625	2.5293e-05	0.000542988	0.963053	0.995618	-0.000219281	0.000543517	0.688714	0.997964
EC	Malawi	g494	1.5.1.28	Opine dehydrogenase	9	26	34.6	0.000243335	8	21	38.1	0.000118787	1	1	2.77083e-05	3.5	3.5	1042	0.00137091	0.00415628	1090	21	0.5	0.444444	0.625	4.16717e-05	0.000267995	0.877127	0.992536	-9.92579e-06	0.000277418	0.971632	0.997964
EC	Malawi	g1074	2.7.1.218	NO NAME	12	26	46.2	0.00098267	9	21	42.9	0.000518357	1	1	-1.08485e-05	-3.3	3.3	1043	0.000507111	0.00198406	1722	21	0.5	0.444444	0.625	-3.02021e-05	0.000551177	0.956544	0.995015	0.000331529	0.000512895	0.52163	0.997964
EC	Malawi	g1124	2.7.10.1	Receptor protein-tyrosine kinase	14	26	53.8	0.00401393	12	21	57.1	0.00102402	1	1	-0.000112679	3.3	3.3	1044	0.00238794	0.00717518	539	21	0.5	0.444444	0.625	0.000326949	0.000877155	0.711093	0.984401	0.00022948	0.000910558	0.802284	0.997964
EC	Malawi	g1471	3.2.1.35	Hyaluronoglucosaminidase	14	26	53.8	0.00117106	12	21	57.1	0.0010896	1	1	0.000680147	3.3	3.3	1045	0.00234475	0.00791296	558	21	0.5	0.444444	0.625	0.00095208	0.000650727	0.150389	0.957312	0.000825201	0.000678882	0.231118	0.997964
EC	Malawi	g183	1.1.99.3	Gluconate 2-dehydrogenase acceptor)	12	26	46.2	0.000743158	9	21	42.9	0.000875574	1	1	0.000630959	-3.3	3.3	1046	0.00136284	0.0036823	1096	21	0.5	0.444444	0.625	0.000854858	0.000572066	0.142068	0.957312	0.000814533	0.00061332	0.191501	0.997964
EC	Malawi	g2013	4.2.1.82	Xylonate dehydratase	12	26	46.2	0.000555534	9	21	42.9	0.000584642	1	1	0.000225289	-3.3	3.3	1047	0.00242208	0.00697393	522	21	0.5	0.444444	0.625	0.00024426	0.000520697	0.641262	0.984401	0.000349561	0.00053321	0.515757	0.997964
EC	Malawi	g2135	5.1.3.41	NO NAME	12	26	46.2	0.000777685	9	21	42.9	0.000393181	1	1	-3.67287e-07	-3.3	3.3	1048	0.000434511	0.00169074	1775	21	0.5	0.444444	0.625	9.0569e-06	0.000485629	0.985203	0.996872	0.000331437	0.000447338	0.46297	0.997964
EC	Malawi	g2181	5.3.3.10	5-carboxymethyl-2-hydroxymuconate Delta-isomerase	14	26	53.8	0.000322883	12	21	57.1	0.000530173	1	1	0.000353254	3.3	3.3	1049	0.00209453	0.00608463	655	21	0.5	0.444444	0.625	0.000665956	0.000417563	0.117743	0.957312	0.000831672	0.000438466	0.0649176	0.997964
EC	Malawi	g2361	6.6.1.1	Magnesium chelatase	12	26	46.2	0.000466441	9	21	42.9	0.000224712	1	1	2.93355e-05	-3.3	3.3	1050	0.000663798	0.00280058	1623	21	0.5	0.444444	0.625	8.07884e-05	0.000361481	0.824163	0.992536	0.00012457	0.000381626	0.745768	0.997964
EC	Malawi	g882	2.4.1.56	Lipopolysaccharide N-acetylglucosaminyltransferase	14	26	53.8	0.00125816	12	21	57.1	0.000514081	1	1	-0.000143794	3.3	3.3	1051	0.00101766	0.00331738	1381	21	0.5	0.444444	0.625	-0.00010904	0.000563248	0.847367	0.992536	-5.07391e-05	0.000574899	0.930102	0.997964
EC	Malawi	g127	1.1.1.414	NO NAME	19	26	73.1	0.000459363	16	21	76.2	0.000533895	1	1	6.55007e-05	3.1	3.1	1052	0.000967585	0.00307971	1419	21	0.5	0.444444	0.625	8.91054e-05	0.000397469	0.82363	0.992536	0.000265579	0.000407371	0.518082	0.997964
EC	Malawi	g146	1.1.1.65	Pyridoxine 4-dehydrogenase	19	26	73.1	0.000431568	16	21	76.2	0.000305511	1	1	-0.000142254	3.1	3.1	1053	0.00242155	0.00818511	523	21	0.5	0.444444	0.625	-0.000305861	0.000354063	0.392245	0.968742	-0.000166416	0.000366973	0.652592	0.997964
EC	Malawi	g216	1.13.11.2	Catechol 2,3-dioxygenase	19	26	73.1	0.000664466	16	21	76.2	0.000501998	1	1	9.58312e-05	3.1	3.1	1054	0.00189893	0.00606173	760	21	0.5	0.444444	0.625	0.000264864	0.000426454	0.537678	0.98317	4.28034e-05	0.0004315	0.921466	0.997964
EC	Malawi	g381	1.2.99.2	Carbon-monoxide dehydrogenase acceptor)	19	26	73.1	0.000798597	16	21	76.2	0.00166511	1	1	0.00109583	3.1	3.1	1055	0.00271512	0.00796182	427	21	0.5	0.444444	0.625	0.00108721	0.00069163	0.122967	0.957312	0.00108441	0.000741405	0.151191	0.997964
EC	Malawi	g50	1.1.1.237	Hydroxyphenylpyruvate reductase	19	26	73.1	0.000596305	16	21	76.2	0.00038762	1	1	-0.000116903	3.1	3.1	1056	0.00134335	0.00418804	1115	21	0.5	0.444444	0.625	-0.000239824	0.000382605	0.533945	0.98317	-0.000109981	0.000395561	0.782381	0.997964
EC	Malawi	g630	2.1.1.217	tRNA adenine 22)-N 1-methyltransferase	19	26	73.1	0.000390159	16	21	76.2	0.000511784	1	1	0.000218289	3.1	3.1	1057	0.00159951	0.00385112	930	21	0.5	0.444444	0.625	0.000282126	0.000417154	0.502304	0.973974	0.00026736	0.00044466	0.550972	0.997964
EC	Malawi	g1047	2.7.1.176	UDP-N-acetylglucosamine kinase	7	26	26.9	0.00043047	5	21	23.8	0.00010014	1	1	-2.93392e-06	-3.1	3.1	1058	0.00131663	0.00350243	1141	21	0.5	0.444444	0.625	4.73227e-05	0.000280293	0.866685	0.992536	0.000219537	0.000265564	0.413203	0.997964
EC	Malawi	g1439	3.2.1.141	4-alpha-D- 1->4)-alpha-D-glucano)trehalose trehalohydrolase	7	26	26.9	0.000221794	5	21	23.8	0.000170485	1	1	9.9951e-05	-3.1	3.1	1059	0.00032003	0.0011238	1829	21	0.5	0.444444	0.625	9.29826e-05	0.000301197	0.758967	0.984866	0.000114691	0.000318045	0.72024	0.997964
EC	Malawi	g1597	3.4.22.10	Streptopain	7	26	26.9	0.00124533	5	21	23.8	0.000507673	1	1	-6.1425e-05	-3.1	3.1	1060	0.000200366	0.000893912	1900	21	0.5	0.444444	0.625	-0.000197306	0.000627908	0.754801	0.984866	-0.000129133	0.000654076	0.844468	0.997964
EC	Malawi	g1614	3.4.24.13	IgA-specific metalloendopeptidase	7	26	26.9	0.000140752	5	21	23.8	4.60839e-05	1	1	3.10974e-06	-3.1	3.1	1061	0.000615464	0.00253523	1648	21	0.5	0.444444	0.625	9.94583e-06	0.000179914	0.956159	0.995015	-5.27519e-05	0.00018448	0.776357	0.997964
EC	Malawi	g2036	4.2.2.9	Pectate disaccharide-lyase	7	26	26.9	0.00186841	5	21	23.8	0.000205595	1	1	-0.000418455	-3.1	3.1	1062	0.000554811	0.00183783	1691	21	0.5	0.444444	0.625	-0.000465638	0.00057413	0.421616	0.971921	-0.000455869	0.000583376	0.439038	0.997964
EC	Malawi	g2349	6.3.5.9	Hydrogenobyrinic acid a,c-diamide synthase glutamine-hydrolyzing)	7	26	26.9	9.50801e-05	5	21	23.8	7.41517e-05	1	1	3.18397e-05	-3.1	3.1	1063	0.00032923	0.00162157	1823	21	0.5	0.444444	0.625	3.84944e-05	0.000203213	0.850609	0.992536	0.000100525	0.000203681	0.624263	0.997964
EC	Malawi	g2368	7.1.3.1	NO NAME	7	26	26.9	0.000117744	5	21	23.8	2.46275e-05	1	1	-2.49174e-05	-3.1	3.1	1064	0.000164002	0.000770338	1920	21	0.5	0.444444	0.625	-9.99685e-05	0.000163697	0.544475	0.98317	-9.16888e-05	0.000170774	0.594238	0.997964
EC	Malawi	g245	1.14.12.3	Benzene 1,2-dioxygenase	7	26	26.9	1.83125e-05	5	21	23.8	3.23429e-05	1	1	2.49352e-05	-3.1	3.1	1065	0.000482848	0.00226521	1742	21	0.5	0.444444	0.625	0.000110743	0.000116838	0.348274	0.966584	9.23435e-05	0.000122327	0.454631	0.997964
EC	Malawi	g1097	2.7.1.5	Rhamnulokinase	24	26	92.3	0.00557203	20	21	95.2	0.00720328	1	1	-0.000874043	2.9	2.9	1066	0.000804646	0.00304309	1524	21	0.5	0.444444	0.625	-0.000449597	0.0011372	0.694448	0.984401	0.000128939	0.00114123	0.910596	0.997964
EC	Malawi	g1099	2.7.1.51	L-fuculokinase	24	26	92.3	0.00375275	20	21	95.2	0.00546777	1	1	0.000282721	2.9	2.9	1067	0.00061044	0.00241495	1650	21	0.5	0.444444	0.625	-0.000155573	0.00105864	0.883823	0.992536	0.000169208	0.00108929	0.877317	0.997964
EC	Malawi	g1131	2.7.11.5	[Isocitrate dehydrogenase NADP +] kinase	24	26	92.3	0.00486529	20	21	95.2	0.00538476	1	1	-0.000537502	2.9	2.9	1068	0.000426389	0.0018681	1780	21	0.5	0.444444	0.625	-0.000494516	0.00113555	0.665291	0.984401	-5.03451e-05	0.0011451	0.965145	0.997964
EC	Malawi	g1212	2.7.7.73	Sulfur carrier protein ThiS adenylyltransferase	24	26	92.3	0.00374231	20	21	95.2	0.00501891	1	1	-1.73962e-05	2.9	2.9	1069	0.00191797	0.00555723	748	21	0.5	0.444444	0.625	-0.000500139	0.00111506	0.655922	0.984401	-0.00013252	0.00113546	0.907659	0.997964
EC	Malawi	g1213	2.7.7.75	Molybdopterin adenylyltransferase	24	26	92.3	0.00268265	20	21	95.2	0.00388394	1	1	0.000174392	2.9	2.9	1070	0.000904928	0.00296611	1453	21	0.5	0.444444	0.625	-0.000217595	0.000897783	0.809595	0.992536	9.9664e-05	0.000936906	0.915803	0.997964
EC	Malawi	g13	1.1.1.127	2-dehydro-3-deoxy-D-gluconate 5-dehydrogenase	24	26	92.3	0.00573357	20	21	95.2	0.00712324	1	1	-0.000283628	2.9	2.9	1071	0.00104235	0.00393466	1366	21	0.5	0.444444	0.625	-0.000528503	0.0012995	0.686158	0.984401	-0.000114934	0.00134407	0.932271	0.997964
EC	Malawi	g1367	3.1.3.26	4-phytase	24	26	92.3	0.0048861	20	21	95.2	0.00494053	1	1	-0.00124315	2.9	2.9	1072	0.00127375	0.0037447	1179	21	0.5	0.444444	0.625	-0.000977284	0.00115946	0.403756	0.971362	-0.000546401	0.0011855	0.647303	0.997964
EC	Malawi	g1419	3.1.7.2	Guanosine-3',5'-bis diphosphate) 3'-diphosphatase	24	26	92.3	0.000965521	20	21	95.2	0.0011142	1	1	8.86756e-05	2.9	2.9	1073	0.00177611	0.00549762	819	21	0.5	0.444444	0.625	0.000138703	0.000472073	0.770249	0.985583	0.00029649	0.000494346	0.551965	0.997964
EC	Malawi	g1448	3.2.1.170	Mannosylglycerate hydrolase	24	26	92.3	0.00281659	20	21	95.2	0.00234887	1	1	-0.000151139	2.9	2.9	1074	0.00239243	0.00629769	537	21	0.5	0.444444	0.625	-0.00028173	0.000854457	0.743143	0.984866	0.000310979	0.000828848	0.70945	0.997964
EC	Malawi	g147	1.1.1.67	Mannitol 2-dehydrogenase	24	26	92.3	0.003581	20	21	95.2	0.00375694	1	1	-0.000799717	2.9	2.9	1075	0.00177008	0.00639145	822	21	0.5	0.444444	0.625	-0.000691546	0.000955024	0.472744	0.973378	-0.000466087	0.000986422	0.639074	0.997964
EC	Malawi	g1483	3.2.1.54	Cyclomaltodextrinase	24	26	92.3	0.00229944	20	21	95.2	0.00168494	1	1	-0.000473379	2.9	2.9	1076	0.00146521	0.00537046	1021	21	0.5	0.444444	0.625	-0.000613504	0.000734717	0.408117	0.971362	-6.62507e-05	0.000660365	0.920576	0.997964
EC	Malawi	g1679	3.5.1.78	Glutathionylspermidine amidase	24	26	92.3	0.00385906	20	21	95.2	0.00379405	1	1	-0.000873596	2.9	2.9	1077	0.000998761	0.00317211	1397	21	0.5	0.444444	0.625	-0.000760338	0.00101443	0.457441	0.973378	-0.000440253	0.00105331	0.678148	0.997964
EC	Malawi	g168	1.1.3.15	S)-2-hydroxy-acid oxidase	24	26	92.3	0.00263649	20	21	95.2	0.00358837	1	1	0.00013142	2.9	2.9	1078	0.00250629	0.00592091	499	21	0.5	0.444444	0.625	-0.000273809	0.000870503	0.754564	0.984866	1.05421e-05	0.000886912	0.990574	0.997964
EC	Malawi	g173	1.1.5.2	Quinoprotein glucose dehydrogenase PQQ, quinone)	24	26	92.3	0.00462268	20	21	95.2	0.00656251	1	1	0.000695974	2.9	2.9	1079	0.000943485	0.00337131	1430	21	0.5	0.444444	0.625	0.000152838	0.00119084	0.898448	0.992536	0.000600579	0.00122627	0.626915	0.997964
EC	Malawi	g1844	4.1.1.15	Glutamate decarboxylase	24	26	92.3	0.00425069	20	21	95.2	0.00537649	1	1	-0.00143011	2.9	2.9	1080	0.00114487	0.00414426	1294	21	0.5	0.444444	0.625	-0.00122376	0.00111173	0.276851	0.966584	-0.000588612	0.00102434	0.568683	0.997964
EC	Malawi	g198	1.11.1.21	Catalase peroxidase	24	26	92.3	0.00629332	20	21	95.2	0.00746972	1	1	-0.000222277	2.9	2.9	1081	0.000779138	0.00261696	1536	21	0.5	0.444444	0.625	-0.00042048	0.00134371	0.755783	0.984866	8.17418e-05	0.00134739	0.951919	0.997964
EC	Malawi	g1990	4.2.1.40	Glucarate dehydratase	24	26	92.3	0.00326105	20	21	95.2	0.00461944	1	1	0.000298726	2.9	2.9	1082	0.00107961	0.00319118	1349	21	0.5	0.444444	0.625	-0.000302706	0.0010177	0.767498	0.985583	3.03316e-05	0.00103534	0.97677	0.997964
EC	Malawi	g2005	4.2.1.7	Altronate dehydratase	24	26	92.3	0.0076008	20	21	95.2	0.0081948	1	1	-0.000922292	2.9	2.9	1083	0.000725981	0.00271713	1570	21	0.5	0.444444	0.625	-0.000676156	0.00144739	0.642642	0.984401	-0.000285078	0.00150921	0.851109	0.997964
EC	Malawi	g2011	4.2.1.80	2-oxopent-4-enoate hydratase	24	26	92.3	0.00327172	20	21	95.2	0.00366207	1	1	0.000162338	2.9	2.9	1084	0.000680844	0.00204735	1612	21	0.5	0.444444	0.625	-1.93026e-05	0.000959126	0.984032	0.996872	0.000329466	0.000939072	0.727503	0.997964
EC	Malawi	g2060	4.3.1.7	Ethanolamine ammonia-lyase	24	26	92.3	0.00619276	20	21	95.2	0.008939	1	1	0.000638412	2.9	2.9	1085	0.00117622	0.00394972	1264	21	0.5	0.444444	0.625	-1.17463e-05	0.00136334	0.993164	0.99915	0.000516476	0.00141089	0.716199	0.997964
EC	Malawi	g2064	4.3.2.3	Ureidoglycolate lyase	24	26	92.3	0.00248763	20	21	95.2	0.00234646	1	1	-0.00100812	2.9	2.9	1086	0.0028901	0.00793141	376	21	0.5	0.444444	0.625	-0.00108518	0.000759111	0.159755	0.957312	-0.000894577	0.000765826	0.249506	0.997964
EC	Malawi	g2114	5.1.2.3	3-hydroxybutyryl-CoA epimerase	24	26	92.3	0.00235901	20	21	95.2	0.00333722	1	1	8.65826e-05	2.9	2.9	1087	0.00247092	0.00706013	507	21	0.5	0.444444	0.625	-0.000212004	0.000822409	0.797749	0.992536	6.04598e-05	0.000845904	0.943368	0.997964
EC	Malawi	g2132	5.1.3.32	L-rhamnose mutarotase	24	26	92.3	0.00358025	20	21	95.2	0.0046566	1	1	-0.000944111	2.9	2.9	1088	0.000882061	0.00327189	1467	21	0.5	0.444444	0.625	-0.000761151	0.000929757	0.417297	0.971921	-0.000230509	0.000881109	0.79493	0.997964
EC	Malawi	g2155	5.3.1.14	L-rhamnose isomerase	24	26	92.3	0.00479631	20	21	95.2	0.0077461	1	1	0.000169338	2.9	2.9	1089	0.00088691	0.00384204	1465	21	0.5	0.444444	0.625	9.12646e-07	0.00111325	0.99935	0.999773	0.000654906	0.00107207	0.544651	0.997964
EC	Malawi	g2162	5.3.1.25	L-fucose isomerase	24	26	92.3	0.0038055	20	21	95.2	0.00643817	1	1	0.000110281	2.9	2.9	1090	0.00123948	0.00400834	1205	21	0.5	0.444444	0.625	-0.000120246	0.00102072	0.906746	0.992536	0.000486811	0.000936318	0.605915	0.997964
EC	Malawi	g2189	5.3.3.8	Dodecenoyl-CoA isomerase	24	26	92.3	0.00176407	20	21	95.2	0.0022445	1	1	-8.27135e-05	2.9	2.9	1091	0.00189561	0.00561541	762	21	0.5	0.444444	0.625	-0.000287217	0.000686388	0.67761	0.984401	-7.7046e-05	0.000716958	0.914946	0.997964
EC	Malawi	g22	1.1.1.140	Sorbitol-6-phosphate 2-dehydrogenase	24	26	92.3	0.00604006	20	21	95.2	0.00611947	1	1	-0.000875281	2.9	2.9	1092	0.000446734	0.00201897	1767	21	0.5	0.444444	0.625	-0.00044759	0.00122532	0.71661	0.984401	-9.1979e-05	0.0012826	0.943179	0.997964
EC	Malawi	g2298	6.3.1.8	Glutathionylspermidine synthase	24	26	92.3	0.00114164	20	21	95.2	0.000585907	1	1	-0.000303756	2.9	2.9	1093	0.00351261	0.00862218	280	21	0.5	0.444444	0.625	-0.000472656	0.000455023	0.304469	0.966584	-0.000490796	0.00046613	0.298545	0.997964
EC	Malawi	g281	1.14.14.5	Alkanesulfonate monooxygenase	24	26	92.3	0.0019906	20	21	95.2	0.00390148	1	1	0.0012305	2.9	2.9	1094	0.00527939	0.012755	124	21	0.5	0.444444	0.625	0.000652451	0.000833833	0.438036	0.971921	0.000942805	0.000836432	0.266222	0.997964
EC	Malawi	g329	1.2.1.19	Aminobutyraldehyde dehydrogenase	24	26	92.3	0.00309134	20	21	95.2	0.00401156	1	1	-6.51473e-05	2.9	2.9	1095	0.000823762	0.00225186	1509	21	0.5	0.444444	0.625	-0.000312161	0.000967406	0.748433	0.984866	8.1626e-05	0.000986358	0.934449	0.997964
EC	Malawi	g360	1.2.1.79	Succinate-semialdehyde dehydrogenase NADP +	24	26	92.3	0.00334741	20	21	95.2	0.00443597	1	1	0.000911593	2.9	2.9	1096	0.0011445	0.00339427	1295	21	0.5	0.444444	0.625	0.000574194	0.000932521	0.541165	0.98317	0.000989241	0.000951294	0.304484	0.997964
EC	Malawi	g369	1.2.3.3	Pyruvate oxidase	24	26	92.3	0.00572816	20	21	95.2	0.00364439	1	1	0.000594535	2.9	2.9	1097	0.00132713	0.00464228	1132	21	0.5	0.444444	0.625	0.000355905	0.00120067	0.768272	0.985583	2.95828e-05	0.00121678	0.980721	0.997964
EC	Malawi	g467	1.4.1.16	Diaminopimelate dehydrogenase	24	26	92.3	0.00439163	20	21	95.2	0.00653111	1	1	0.00218619	2.9	2.9	1098	0.00319902	0.00904916	322	21	0.5	0.444444	0.625	0.00109569	0.00115257	0.346859	0.966584	0.00159206	0.00121728	0.198199	0.997964
EC	Malawi	g541	1.7.2.3	Trimethylamine-N-oxide reductase cytochrome c)	24	26	92.3	0.0104245	20	21	95.2	0.0119144	1	1	-0.00111709	2.9	2.9	1099	0.000520682	0.00207163	1709	21	0.5	0.444444	0.625	-0.000869514	0.00172497	0.616669	0.984401	-0.000329704	0.00178002	0.853966	0.997964
EC	Malawi	g545	1.7.5.1	Nitrate reductase quinone)	24	26	92.3	0.00185941	20	21	95.2	0.00187746	1	1	8.9073e-05	2.9	2.9	1100	0.00212973	0.00603991	643	21	0.5	0.444444	0.625	1.62235e-05	0.000649684	0.980188	0.996872	0.000282928	0.000619661	0.650379	0.997964
EC	Malawi	g566	1.8.4.8	Phosphoadenylyl-sulfate reductase thioredoxin)	24	26	92.3	0.0021725	20	21	95.2	0.00322381	1	1	0.00040515	2.9	2.9	1101	0.00143652	0.00426961	1043	21	0.5	0.444444	0.625	0.000188127	0.000774333	0.809146	0.992536	0.000443335	0.000795814	0.580499	0.997964
EC	Malawi	g68	1.1.1.276	Serine 3-dehydrogenase NADP +	24	26	92.3	0.0053542	20	21	95.2	0.00570837	1	1	0.000642867	2.9	2.9	1102	0.00130479	0.00444173	1150	21	0.5	0.444444	0.625	0.000564479	0.00114771	0.625229	0.984401	-0.000167904	0.00110442	0.87991	0.997964
EC	Malawi	g706	2.3.1.118	N-hydroxyarylamine O-acetyltransferase	24	26	92.3	0.00392676	20	21	95.2	0.00354228	1	1	-0.00104154	2.9	2.9	1103	0.00114415	0.00406092	1296	21	0.5	0.444444	0.625	-0.000919077	0.000977359	0.35205	0.966584	-0.000657968	0.00103454	0.528309	0.997964
EC	Malawi	g766	2.3.1.40	Acyl-[acyl-carrier-protein]--phospholipid O-acyltransferase	24	26	92.3	0.00711801	20	21	95.2	0.00677926	1	1	-0.00110245	2.9	2.9	1104	0.00153275	0.00493151	978	21	0.5	0.444444	0.625	-0.000825297	0.00138368	0.553864	0.984401	-0.00050301	0.00144807	0.730094	0.997964
EC	Malawi	g1040	2.7.1.166	3-deoxy-D-manno-octulosonic acid kinase	2	26	7.7	0.000448434	1	21	4.8	1.80681e-06	1	1	-8.85245e-05	-2.9	2.9	1105	0.000363653	0.00139397	1802	21	0.5	0.444444	0.625	-0.000184547	0.00020819	0.380097	0.966584	-0.00020953	0.000223499	0.353992	0.997964
EC	Malawi	g1232	2.7.8.24	Phosphatidylcholine synthase	2	26	7.7	7.3542e-05	1	21	4.8	3.05795e-05	1	1	9.76558e-06	-2.9	2.9	1106	0.00022848	0.00103655	1883	21	0.5	0.444444	0.625	-5.85657e-06	0.00014579	0.968134	0.995618	-2.84094e-05	0.000155263	0.855719	0.997964
EC	Malawi	g1238	2.7.8.36	transferase	2	26	7.7	0.000963089	1	21	4.8	3.00096e-05	1	1	-0.000242324	-2.9	2.9	1107	0.000278835	0.00110299	1855	21	0.5	0.444444	0.625	-0.000338047	0.00036948	0.365106	0.966584	-0.000365135	0.000394112	0.359621	0.997964
EC	Malawi	g1242	2.7.8.44	NO NAME	2	26	7.7	2.81001e-05	1	21	4.8	5.78566e-06	1	1	-4.78968e-07	-2.9	2.9	1108	0.000278591	0.00127913	1856	21	0.5	0.444444	0.625	-1.07448e-05	7.16265e-05	0.881426	0.992536	-1.99864e-05	7.64461e-05	0.795059	0.997964
EC	Malawi	g1253	2.8.1.11	Molybdopterin-synthase sulfurtransferase	2	26	7.7	0.000237884	1	21	4.8	5.01648e-05	1	1	3.59109e-07	-2.9	2.9	1109	0.000119457	0.000610456	1950	21	0.5	0.444444	0.625	-1.41355e-05	0.000206272	0.945668	0.99351	-0.000196553	0.000178493	0.277241	0.997964
EC	Malawi	g1395	3.1.3.90	Maltose 6'-phosphate phosphatase	2	26	7.7	3.94612e-05	1	21	4.8	3.87242e-05	1	1	2.84959e-05	-2.9	2.9	1110	7.29231e-05	0.000513075	1968	21	0.5	0.444444	0.625	4.9186e-05	0.000139747	0.726508	0.984866	5.09894e-05	0.00014607	0.72882	0.997964
EC	Malawi	g1423	3.11.1.3	Phosphonopyruvate hydrolase	2	26	7.7	0.000521386	1	21	4.8	7.70681e-05	1	1	-5.86696e-05	-2.9	2.9	1111	3.77778e-05	0.000377778	1981	21	0.5	0.444444	0.625	-0.000124374	0.000303365	0.683764	0.984401	-3.74577e-05	0.000289585	0.897714	0.997964
EC	Malawi	g1437	3.2.1.139	Alpha-glucuronidase	2	26	7.7	6.5055e-05	1	21	4.8	9.23242e-06	1	1	-3.99615e-06	-2.9	2.9	1112	0	0	1998	21	0.5	0.444444	0.625	-1.70758e-05	9.88214e-05	0.863588	0.992536	-3.5366e-05	0.000105104	0.738221	0.997964
EC	Malawi	g1489	3.2.1.67	Galacturan 1,4-alpha-galacturonidase	2	26	7.7	0.000223824	1	21	4.8	2.00931e-05	1	1	-3.37877e-05	-2.9	2.9	1113	0	0	1999	21	0.5	0.444444	0.625	-9.5546e-05	0.000180626	0.599424	0.984401	-0.000121741	0.000181693	0.50659	0.997964
EC	Malawi	g1605	3.4.22.70	Sortase A	2	26	7.7	4.06734e-05	1	21	4.8	1.05229e-06	1	1	-9.66247e-06	-2.9	2.9	1114	0.000289635	0.00141512	1845	21	0.5	0.444444	0.625	-6.67032e-05	7.3054e-05	0.366074	0.966584	-7.7769e-05	7.75648e-05	0.321919	0.997964
EC	Malawi	g1695	3.5.2.19	Streptothricin hydrolase	2	26	7.7	0.000505575	1	21	4.8	8.89909e-06	1	1	-0.000114635	-2.9	2.9	1115	0.000281362	0.00152353	1852	21	0.5	0.444444	0.625	-0.000229548	0.000246024	0.355783	0.966584	-0.00024608	0.000258879	0.347397	0.997964
EC	Malawi	g1805	3.6.3.38	Capsular-polysaccharide-transporting ATPase	2	26	7.7	1.6149e-05	1	21	4.8	2.62746e-05	1	1	2.27741e-05	-2.9	2.9	1116	0.000152473	0.000759492	1928	21	0.5	0.444444	0.625	6.55782e-05	0.000108105	0.547154	0.98317	5.52632e-05	0.000116226	0.636968	0.997964
EC	Malawi	g191	1.10.3.14	Ubiquinol oxidase electrogenic, non H +)-transporting)	2	26	7.7	0.0001465	1	21	4.8	3.08533e-06	1	1	-2.89563e-05	-2.9	2.9	1117	6.73592e-05	0.000508106	1975	21	0.5	0.444444	0.625	-0.000102699	0.000126993	0.422944	0.971921	-0.000106608	0.000134541	0.4327	0.997964
EC	Malawi	g285	1.14.15.3	Alkane 1-monooxygenase	2	26	7.7	2.62407e-05	1	21	4.8	7.85043e-07	1	1	-5.24294e-06	-2.9	2.9	1118	0.000365266	0.00145001	1801	21	0.5	0.444444	0.625	-4.38529e-05	5.5676e-05	0.435034	0.971921	-6.39243e-05	5.38417e-05	0.241957	0.997964
EC	Malawi	g487	1.4.99.5	Glycine dehydrogenase cyanide-forming)	2	26	7.7	3.0003e-05	1	21	4.8	2.43355e-05	1	1	1.67029e-05	-2.9	2.9	1119	0.000111624	0.000637957	1951	21	0.5	0.444444	0.625	3.32947e-05	0.000113276	0.770166	0.985583	3.94714e-05	0.000117154	0.737896	0.997964
EC	Malawi	g552	1.8.1.16	Glutathione amide reductase	2	26	7.7	3.02167e-05	1	21	4.8	1.31528e-06	1	1	-7.14254e-06	-2.9	2.9	1120	0.000134247	0.00106638	1942	21	0.5	0.444444	0.625	-5.54204e-05	6.62409e-05	0.407211	0.971362	-5.48291e-05	6.85943e-05	0.428709	0.997964
EC	Malawi	g685	2.1.3.10	Malonyl-S-ACP biotin-protein carboxyltransferase	2	26	7.7	2.35183e-05	1	21	4.8	6.262e-06	1	1	9.06851e-07	-2.9	2.9	1121	0.000108639	0.000621366	1953	21	0.5	0.444444	0.625	-4.6468e-06	6.98893e-05	0.947284	0.993928	-1.78711e-05	6.90437e-05	0.797056	0.997964
EC	Malawi	g734	2.3.1.200	Lipoyl amidotransferase	2	26	7.7	3.0065e-05	1	21	4.8	3.74233e-05	1	1	3.08888e-05	-2.9	2.9	1122	0.000103636	0.000754431	1957	21	0.5	0.444444	0.625	7.01247e-05	0.000131787	0.597269	0.984401	7.20273e-05	0.000138365	0.605473	0.997964
EC	Malawi	g85	1.1.1.303	Diacetyl reductase R)-acetoin forming)	2	26	7.7	7.32876e-05	1	21	4.8	9.58267e-06	1	1	-5.45363e-06	-2.9	2.9	1123	3.71429e-05	0.000371429	1990	21	0.5	0.444444	0.625	-2.26656e-05	0.000103633	0.827864	0.992536	-4.80934e-05	0.000107955	0.658305	0.997964
EC	Malawi	g923	2.4.99.18	Dolichyl-diphosphooligosaccharide--protein glycotransferase	2	26	7.7	1.47149e-05	1	21	4.8	1.34711e-05	1	1	9.92757e-06	-2.9	2.9	1124	6.02051e-05	0.000413779	1978	21	0.5	0.444444	0.625	3.04974e-05	8.24247e-05	0.713116	0.984401	2.72737e-05	8.78738e-05	0.757849	0.997964
EC	Malawi	g1006	2.6.1.66	Valine--pyruvate transaminase	23	26	88.5	0.00185423	18	21	85.7	0.00154772	1	1	-0.000448149	-2.8	2.8	1125	0.00151205	0.0044688	992	21	0.5	0.444444	0.625	-0.000454235	0.000659462	0.494488	0.973378	-0.000248588	0.000650497	0.704323	0.997964
EC	Malawi	g1057	2.7.1.193	NO NAME	23	26	88.5	0.000228876	18	21	85.7	0.00031687	1	1	4.64637e-05	-2.8	2.8	1126	0.00109025	0.00280628	1340	21	0.5	0.444444	0.625	7.77633e-05	0.000267196	0.772362	0.986271	0.000217326	0.000270633	0.426589	0.997964
EC	Malawi	g1058	2.7.1.194	NO NAME	23	26	88.5	0.00157961	18	21	85.7	0.00192588	1	1	7.53725e-05	-2.8	2.8	1127	0.00241327	0.0062341	530	21	0.5	0.444444	0.625	-4.67179e-05	0.000678813	0.945436	0.99351	0.000217149	0.000649835	0.739962	0.997964
EC	Malawi	g1167	2.7.7.10	UTP--hexose-1-phosphate uridylyltransferase	23	26	88.5	0.00315216	18	21	85.7	0.00352147	1	1	0.00069986	-2.8	2.8	1128	0.00213859	0.0061848	640	21	0.5	0.444444	0.625	0.000493802	0.00095468	0.60752	0.984401	-7.60729e-05	0.000955497	0.93693	0.997964
EC	Malawi	g1327	3.1.2.28	1,4-dihydroxy-2-naphthoyl-CoA hydrolase	23	26	88.5	0.00139787	18	21	85.7	0.0014316	1	1	-0.000175579	-2.8	2.8	1129	0.000587595	0.00246083	1671	21	0.5	0.444444	0.625	-0.000305616	0.000599155	0.61249	0.984401	-3.56915e-05	0.000605701	0.953297	0.997964
EC	Malawi	g1459	3.2.1.196	NO NAME	23	26	88.5	0.00111108	18	21	85.7	0.00134869	1	1	4.50728e-05	-2.8	2.8	1130	0.000742878	0.0025121	1554	21	0.5	0.444444	0.625	-1.87284e-06	0.000557569	0.997335	0.999206	0.000207382	0.000548088	0.707105	0.997964
EC	Malawi	g1518	3.2.2.21	DNA-3-methyladenine glycosylase II	23	26	88.5	0.00234199	18	21	85.7	0.00281125	1	1	-0.000121612	-2.8	2.8	1131	0.000784691	0.00267921	1534	21	0.5	0.444444	0.625	-0.000445088	0.000861329	0.607864	0.984401	-0.000105423	0.000901914	0.907519	0.997964
EC	Malawi	g1574	3.4.19.5	Beta-aspartyl-peptidase	23	26	88.5	0.00249773	18	21	85.7	0.00277435	1	1	-4.1386e-05	-2.8	2.8	1132	0.000481672	0.00185509	1743	21	0.5	0.444444	0.625	-0.0002003	0.000810118	0.805841	0.992536	3.47132e-05	0.000841684	0.967303	0.997964
EC	Malawi	g1640	3.5.1.105	Chitin disaccharide deacetylase	23	26	88.5	0.00129725	18	21	85.7	0.0011371	1	1	-0.000266142	-2.8	2.8	1133	0.000829404	0.00305429	1505	21	0.5	0.444444	0.625	-0.000355868	0.000555279	0.52485	0.98317	-0.000116303	0.00056649	0.83835	0.997964
EC	Malawi	g1644	3.5.1.110	Peroxyureidoacrylate/ureidoacrylate amidohydrolase	23	26	88.5	0.000674713	18	21	85.7	0.000936115	1	1	4.06448e-05	-2.8	2.8	1134	0.000737044	0.00311484	1557	21	0.5	0.444444	0.625	-5.8865e-05	0.000463186	0.899438	0.992536	0.000125572	0.00047383	0.792326	0.997964
EC	Malawi	g1710	3.5.3.3	Creatinase	3	26	11.5	3.43661e-05	3	21	14.3	7.20867e-05	1	1	6.37319e-05	2.8	2.8	1135	7.59341e-05	0.000473065	1964	21	0.5	0.444444	0.625	0.000187772	0.000172631	0.282518	0.966584	0.000108969	0.00018081	0.550046	0.997964
EC	Malawi	g1720	3.5.4.13	dCTP deaminase	23	26	88.5	0.00299242	18	21	85.7	0.00293215	1	1	-0.000470284	-2.8	2.8	1136	0.00124187	0.00368874	1203	21	0.5	0.444444	0.625	-0.000652558	0.000879003	0.461713	0.973378	-0.000390843	0.000892172	0.663627	0.997964
EC	Malawi	g180	1.1.99.14	Glycolate dehydrogenase	3	26	11.5	5.03814e-05	3	21	14.3	3.90224e-06	1	1	-1.00447e-05	2.8	2.8	1137	0.000668569	0.00278052	1622	21	0.5	0.444444	0.625	-4.13077e-05	8.74562e-05	0.638978	0.984401	-4.81288e-05	9.39193e-05	0.611087	0.997964
EC	Malawi	g1851	4.1.1.22	Histidine decarboxylase	3	26	11.5	0.000216257	3	21	14.3	0.000100467	1	1	4.91401e-05	2.8	2.8	1138	0.000360164	0.00158563	1805	21	0.5	0.444444	0.625	9.89619e-05	0.000245118	0.688322	0.984401	4.60772e-05	0.00026331	0.861947	0.997964
EC	Malawi	g1853	4.1.1.25	Tyrosine decarboxylase	3	26	11.5	0.000300807	3	21	14.3	9.36521e-05	1	1	2.53738e-05	2.8	2.8	1139	0.000301219	0.00162232	1839	21	0.5	0.444444	0.625	0.000120711	0.000253778	0.636621	0.984401	9.20983e-05	0.000255306	0.720149	0.997964
EC	Malawi	g1877	4.1.1.70	Glutaconyl-CoA decarboxylase	23	26	88.5	0.00915649	18	21	85.7	0.00373474	1	1	-0.00219141	-2.8	2.8	1140	0.00134838	0.0037668	1110	21	0.5	0.444444	0.625	-0.000859917	0.00130924	0.514652	0.980291	-0.000330924	0.00138462	0.812297	0.997964
EC	Malawi	g1916	4.1.2.53	2-keto-3-deoxy-L-rhamnonate aldolase	23	26	88.5	0.00163552	18	21	85.7	0.00155687	1	1	-0.000329517	-2.8	2.8	1141	0.000885104	0.0032673	1466	21	0.5	0.444444	0.625	-0.000496778	0.000671799	0.463459	0.973378	-0.000399787	0.000672919	0.555704	0.997964
EC	Malawi	g2009	4.2.1.79	2-methylcitrate dehydratase	23	26	88.5	0.0035089	18	21	85.7	0.00363485	1	1	-0.000419601	-2.8	2.8	1142	0.00084758	0.00312447	1493	21	0.5	0.444444	0.625	-0.000625046	0.00103081	0.547318	0.98317	-0.000378503	0.00108593	0.729209	0.997964
EC	Malawi	g202	1.11.1.9	Glutathione peroxidase	23	26	88.5	0.000801174	18	21	85.7	0.00074675	1	1	-2.94172e-05	-2.8	2.8	1143	0.000906678	0.00265997	1449	21	0.5	0.444444	0.625	-4.79269e-05	0.00045387	0.916372	0.992536	0.000176434	0.000464484	0.706017	0.997964
EC	Malawi	g2065	4.3.2.7	NO NAME	23	26	88.5	0.00197831	18	21	85.7	0.00261408	1	1	0.000156915	-2.8	2.8	1144	0.000506019	0.00215613	1723	21	0.5	0.444444	0.625	-0.000102882	0.000771271	0.894477	0.992536	0.000189964	0.000778882	0.80853	0.997964
EC	Malawi	g2137	5.1.3.6	UDP-glucuronate 4-epimerase	3	26	11.5	2.13649e-05	3	21	14.3	0.000168555	1	1	0.000162394	2.8	2.8	1145	0.00026678	0.00125137	1864	21	0.5	0.444444	0.625	0.000308028	0.000253843	0.231285	0.957312	0.000343038	0.00027152	0.213583	0.997964
EC	Malawi	g2192	5.3.99.n1	Transferred entry 5.3.99.11	3	26	11.5	0.000311409	3	21	14.3	7.29773e-05	1	1	9.24819e-06	2.8	2.8	1146	0.000807248	0.00257503	1522	21	0.5	0.444444	0.625	8.99159e-05	0.000236412	0.705486	0.984401	8.68322e-05	0.000250783	0.73093	0.997964
EC	Malawi	g2229	5.4.99.29	23S rRNA pseudouridine 746) synthase	23	26	88.5	0.00123243	18	21	85.7	0.0014588	1	1	-9.13656e-05	-2.8	2.8	1147	0.000381596	0.0018444	1797	21	0.5	0.444444	0.625	-0.000119433	0.000575472	0.836525	0.992536	6.69767e-05	0.000586275	0.909604	0.997964
EC	Malawi	g2274	6.2.1.17	Propionate--CoA ligase	23	26	88.5	0.00302278	18	21	85.7	0.00352595	1	1	-0.000366756	-2.8	2.8	1148	0.00226683	0.0069017	590	21	0.5	0.444444	0.625	-0.000745732	0.000994356	0.457179	0.973378	-0.00041704	0.00100475	0.680256	0.997964
EC	Malawi	g236	1.14.11.17	Taurine dioxygenase	23	26	88.5	0.00395107	18	21	85.7	0.00398899	1	1	0.000165587	-2.8	2.8	1149	0.000208263	0.00123443	1892	21	0.5	0.444444	0.625	-7.65064e-05	0.00101093	0.94001	0.99351	0.000324279	0.00102547	0.753436	0.997964
EC	Malawi	g2365	7.1.1.3	NO NAME	23	26	88.5	0.000991231	18	21	85.7	0.00120569	1	1	6.94435e-05	-2.8	2.8	1150	0.0013297	0.00384524	1124	21	0.5	0.444444	0.625	1.52008e-05	0.000524066	0.976988	0.996872	0.000238422	0.000528609	0.65434	0.997964
EC	Malawi	g2384	7.5.2.6	NO NAME	23	26	88.5	0.000516852	18	21	85.7	0.000654045	1	1	0.000145457	-2.8	2.8	1151	0.00188858	0.00539838	767	21	0.5	0.444444	0.625	0.000209762	0.000382492	0.586122	0.984401	0.000392999	0.000375926	0.301955	0.997964
EC	Malawi	g282	1.14.14.51	NO NAME	23	26	88.5	0.000988807	18	21	85.7	0.00105618	1	1	-7.2657e-05	-2.8	2.8	1152	0.000265436	0.0012357	1866	21	0.5	0.444444	0.625	-0.000268208	0.000534807	0.618461	0.984401	-0.000135106	0.000562582	0.811407	0.997964
EC	Malawi	g332	1.2.1.21	Glycolaldehyde dehydrogenase	23	26	88.5	0.000514305	18	21	85.7	0.000394873	1	1	-0.000185088	-2.8	2.8	1153	0.00200657	0.0062208	704	21	0.5	0.444444	0.625	-0.000422292	0.000361304	0.248639	0.957312	-0.000229755	0.000368091	0.535966	0.997964
EC	Malawi	g347	1.2.1.5	Aldehyde dehydrogenase NAD P) +	23	26	88.5	0.00234994	18	21	85.7	0.00250136	1	1	0.000395721	-2.8	2.8	1154	0.00146777	0.00623117	1019	21	0.5	0.444444	0.625	0.000311234	0.000833711	0.710669	0.984401	0.000587112	0.000793398	0.463518	0.997964
EC	Malawi	g406	1.3.1.31	2-enoate reductase	3	26	11.5	0.000210267	3	21	14.3	4.89136e-05	1	1	4.39787e-06	2.8	2.8	1155	0.000254776	0.00230815	1870	21	0.5	0.444444	0.625	7.19358e-05	0.000194793	0.713641	0.984401	7.22649e-05	0.000199611	0.71919	0.997964
EC	Malawi	g45	1.1.1.215	Gluconate 2-dehydrogenase	3	26	11.5	1.04785e-05	3	21	14.3	2.54274e-05	1	1	2.22477e-05	2.8	2.8	1156	0.000997509	0.00419652	1399	21	0.5	0.444444	0.625	0.000117161	0.000101929	0.256446	0.961542	0.000120679	0.000107142	0.266571	0.997964
EC	Malawi	g632	2.1.1.222	2-polyprenyl-6-hydroxyphenol methylase	23	26	88.5	0.00215196	18	21	85.7	0.00297786	1	1	1.12491e-05	-2.8	2.8	1157	0.00132861	0.00473062	1126	21	0.5	0.444444	0.625	-0.000220973	0.000819171	0.788584	0.992536	2.50606e-05	0.000836535	0.976246	0.997964
EC	Malawi	g678	2.1.2.13	UDP-4-amino-4-deoxy-L-arabinose formyltransferase	23	26	88.5	0.00108468	18	21	85.7	0.00149014	1	1	7.57517e-06	-2.8	2.8	1158	0.001341	0.0042063	1117	21	0.5	0.444444	0.625	-0.000115831	0.00058244	0.843258	0.992536	7.59414e-05	0.000602374	0.900293	0.997964
EC	Malawi	g741	2.3.1.210	dTDP-4-amino-4,6-dideoxy-D-galactose acyltransferase	23	26	88.5	0.000864751	18	21	85.7	0.00128641	1	1	0.000179574	-2.8	2.8	1159	0.00235754	0.00628459	551	21	0.5	0.444444	0.625	0.000159071	0.000518181	0.760275	0.985095	0.000397654	0.000525843	0.45384	0.997964
EC	Malawi	g809	2.3.3.15	Sulfoacetaldehyde acetyltransferase	3	26	11.5	1.613e-05	3	21	14.3	4.11895e-05	1	1	3.68705e-05	2.8	2.8	1160	0.000527258	0.00176199	1707	21	0.5	0.444444	0.625	0.000139444	0.00012963	0.287791	0.966584	0.000137126	0.000136364	0.320512	0.997964
EC	Malawi	g827	2.4.1.180	Lipopolysaccharide N-acetylmannosaminouronosyltransferase	23	26	88.5	0.00121129	18	21	85.7	0.00134179	1	1	-0.000129117	-2.8	2.8	1161	0.00158329	0.00581173	942	21	0.5	0.444444	0.625	-0.000274369	0.000590225	0.644277	0.984401	-0.0001586	0.000620546	0.799552	0.997964
EC	Malawi	g87	1.1.1.305	UDP-glucuronic acid oxidase UDP-4-keto-hexauronic acid decarboxylating)	23	26	88.5	0.00108468	18	21	85.7	0.00149014	1	1	7.57517e-06	-2.8	2.8	1162	0.00121612	0.00437762	1231	21	0.5	0.444444	0.625	-0.000115831	0.00058244	0.843258	0.992536	7.59414e-05	0.000602374	0.900293	0.997964
EC	Malawi	g93	1.1.1.317	Perakine reductase	23	26	88.5	0.00530681	18	21	85.7	0.00457221	1	1	0.00103727	-2.8	2.8	1163	0.0025327	0.00768366	488	21	0.5	0.444444	0.625	0.00101836	0.00115785	0.383789	0.966584	0.000137841	0.00110793	0.901596	0.997964
EC	Malawi	g1384	3.1.3.71	2-phosphosulfolactate phosphatase	8	26	30.8	0.000194064	7	21	33.3	0.000349883	1	1	0.00027479	2.5	2.5	1164	0.000504789	0.00174612	1726	21	0.5	0.444444	0.625	0.00042175	0.0003771	0.26933	0.966584	0.000525914	0.000384382	0.178699	0.997964
EC	Malawi	g470	1.4.1.3	Glutamate dehydrogenase NAD P) +	18	26	69.2	0.00350478	14	21	66.7	0.00120363	1	1	-0.00104149	-2.5	2.5	1165	0.000866895	0.00308903	1482	21	0.5	0.444444	0.625	-0.000867148	0.000952687	0.367561	0.966584	-0.000495551	0.00097296	0.613256	0.997964
EC	Malawi	g1273	2.8.3.6	3-oxoadipate CoA-transferase	13	26	50	0.000127979	10	21	47.6	0.000855233	1	1	0.000778379	-2.4	2.4	1166	0.00574805	0.0147352	100	21	0.5	0.444444	0.625	0.00119422	0.000494944	0.0199648	0.957312	0.00119525	0.000534761	0.0309185	0.997964
EC	Malawi	g1441	3.2.1.15	Polygalacturonase	13	26	50	0.00398604	11	21	52.4	0.00288513	1	1	0.00147658	2.4	2.4	1167	0.00106075	0.00342495	1358	21	0.5	0.444444	0.625	0.00101764	0.00116898	0.388626	0.966584	0.00118271	0.00124544	0.347863	0.997964
EC	Malawi	g1092	2.7.1.41	Glucose-1-phosphate phosphodismutase	8	26	30.8	6.39363e-05	6	21	28.6	0.000113181	1	1	7.90531e-05	-2.2	2.2	1168	0.00170625	0.00675082	863	21	0.5	0.444444	0.625	0.000215756	0.000215845	0.322856	0.966584	6.3786e-05	0.00021679	0.770067	0.997964
EC	Malawi	g1453	3.2.1.180	Unsaturated chondroitin disaccharide hydrolase	8	26	30.8	0.00145779	6	21	28.6	0.000287139	1	1	-0.000225759	-2.2	2.2	1169	0.000853709	0.00321531	1490	21	0.5	0.444444	0.625	-0.00030747	0.000539914	0.571863	0.984401	-0.00029958	0.000561994	0.596865	0.997964
EC	Malawi	g1784	3.6.3.16	Arsenite-transporting ATPase	18	26	69.2	0.00119666	15	21	71.4	0.00176149	1	1	0.00122013	2.2	2.2	1170	0.00288896	0.00878938	377	21	0.5	0.444444	0.625	0.00107871	0.000791183	0.179533	0.957312	0.00109236	0.000807902	0.183757	0.997964
EC	Malawi	g1871	4.1.1.61	4-hydroxybenzoate decarboxylase	18	26	69.2	0.000297872	15	21	71.4	0.000388832	1	1	0.000259664	2.2	2.2	1171	0.0122739	0.0315952	9	21	0.5	0.444444	0.625	0.000733867	0.00032403	0.0283886	0.957312	0.000836476	0.000324305	0.013585	0.997964
EC	Malawi	g2147	5.1.99.8	NO NAME	18	26	69.2	0.000393273	15	21	71.4	0.000263034	1	1	6.01049e-05	2.2	2.2	1172	0.00122246	0.00398886	1226	21	0.5	0.444444	0.625	0.000224192	0.000303977	0.464628	0.973378	0.000262542	0.000317193	0.41263	0.997964
EC	Malawi	g340	1.2.1.32	Aminomuconate-semialdehyde dehydrogenase	8	26	30.8	1.23862e-05	6	21	28.6	1.65809e-05	1	1	1.11058e-05	-2.2	2.2	1173	0.000348992	0.00135028	1810	21	0.5	0.444444	0.625	6.79929e-05	8.53964e-05	0.430094	0.971921	0.00010853	8.98902e-05	0.234213	0.997964
EC	Malawi	g380	1.2.98.1	Formaldehyde dismutase	18	26	69.2	0.00144496	15	21	71.4	0.00108583	1	1	0.000349168	2.2	2.2	1174	0.00225009	0.0071349	595	21	0.5	0.444444	0.625	0.000493136	0.000669496	0.465202	0.973378	0.000902686	0.000654822	0.175518	0.997964
EC	Malawi	g595	2.1.1.156	Glycine/sarcosine N-methyltransferase	8	26	30.8	0.000548281	6	21	28.6	9.45231e-05	1	1	-0.000128843	-2.2	2.2	1175	0.0005738	0.00200734	1679	21	0.5	0.444444	0.625	-0.000223706	0.000342058	0.51644	0.981879	-0.00022869	0.000353111	0.520826	0.997964
EC	Malawi	g1010	2.6.1.82	Putrescine aminotransferase	23	26	88.5	0.00359889	19	21	90.5	0.00463061	1	1	0.00010049	2	2	1176	0.000907785	0.0032006	1446	21	0.5	0.444444	0.625	-0.000200618	0.00103707	0.84748	0.992536	0.000182715	0.00106334	0.864415	0.997964
EC	Malawi	g1120	2.7.1.89	Thiamine kinase	23	26	88.5	0.00205321	19	21	90.5	0.00258652	1	1	-0.000137322	2	2	1177	0.000699208	0.00203676	1596	21	0.5	0.444444	0.625	-0.000299692	0.000777428	0.701689	0.984401	1.36977e-05	0.000797772	0.986384	0.997964
EC	Malawi	g124	1.1.1.41	Isocitrate dehydrogenase NAD +	3	26	11.5	0.000541998	2	21	9.5	5.77892e-06	1	1	-0.000103534	-2	2	1178	0.000136923	0.000783152	1940	21	0.5	0.444444	0.625	-0.000172445	0.000231235	0.459692	0.973378	-6.08513e-05	0.000231678	0.794132	0.997964
EC	Malawi	g1394	3.1.3.89	5'-deoxynucleotidase	23	26	88.5	0.00198234	19	21	90.5	0.00224141	1	1	-0.000365998	2	2	1179	0.00120888	0.00413459	1244	21	0.5	0.444444	0.625	-0.000507758	0.000756738	0.505661	0.977886	-0.000233175	0.000783252	0.767435	0.997964
EC	Malawi	g1486	3.2.1.6	Endo-1,3 4)-beta-glucanase	3	26	11.5	0.000252321	2	21	9.5	0.000127251	1	1	5.91721e-05	-2	2	1180	0.000206733	0.00103394	1894	21	0.5	0.444444	0.625	6.04708e-05	0.000280027	0.830006	0.992536	6.74708e-05	0.000297179	0.821523	0.997964
EC	Malawi	g1549	3.4.11.7	Glutamyl aminopeptidase	23	26	88.5	0.00326946	19	21	90.5	0.00241347	1	1	0.000499299	2	2	1181	0.000770982	0.00325637	1544	21	0.5	0.444444	0.625	0.00053897	0.000846055	0.527327	0.98317	6.94985e-05	0.000842623	0.934667	0.997964
EC	Malawi	g1617	3.4.24.29	Aureolysin	3	26	11.5	5.95337e-05	2	21	9.5	2.59827e-06	1	1	-1.41518e-05	-2	2	1182	0.00157511	0.00517402	948	21	0.5	0.444444	0.625	-8.0974e-05	9.18233e-05	0.382546	0.966584	-8.19617e-05	9.90334e-05	0.412679	0.997964
EC	Malawi	g1690	3.5.1.n3	4-deoxy-4-formamido-L-arabinose-phosphoundecaprenol deformylase	23	26	88.5	0.000649923	19	21	90.5	0.000910944	1	1	0.000149837	2	2	1183	0.00145369	0.00424006	1034	21	0.5	0.444444	0.625	0.000176559	0.000432575	0.685092	0.984401	0.000333468	0.000447671	0.460584	0.997964
EC	Malawi	g1711	3.5.3.4	Allantoicase	3	26	11.5	3.46572e-05	2	21	9.5	3.4205e-05	1	1	2.39415e-05	-2	2	1184	0.000505463	0.00240025	1724	21	0.5	0.444444	0.625	5.73176e-05	0.000131415	0.664809	0.984401	6.46539e-05	0.000122952	0.601827	0.997964
EC	Malawi	g1733	3.5.4.32	8-oxoguanine deaminase	3	26	11.5	7.86198e-05	2	21	9.5	3.02322e-05	1	1	1.19096e-05	-2	2	1185	0.000286858	0.00123905	1846	21	0.5	0.444444	0.625	4.5565e-05	0.00013909	0.744738	0.984866	5.1388e-05	0.000145382	0.725549	0.997964
EC	Malawi	g1779	3.6.1.9	Nucleotide diphosphatase	23	26	88.5	0.00255583	19	21	90.5	0.00305322	1	1	-9.7146e-05	2	2	1186	0.000739781	0.00286825	1556	21	0.5	0.444444	0.625	-0.000278378	0.000859518	0.747532	0.984866	0.000112245	0.000877949	0.898893	0.997964
EC	Malawi	g1829	3.7.1.22	3D- 3,5/4)-trihydroxycyclohexane-1,2-dione acylhydrolase decyclizing)	3	26	11.5	8.713e-05	2	21	9.5	9.66967e-05	1	1	7.07809e-05	-2	2	1187	0.000168936	0.000787946	1917	21	0.5	0.444444	0.625	8.40065e-05	0.00021878	0.702804	0.984401	0.000109916	0.000233841	0.640814	0.997964
EC	Malawi	g1932	4.1.3.4	Hydroxymethylglutaryl-CoA lyase	3	26	11.5	5.26029e-05	2	21	9.5	4.92805e-06	1	1	-9.40626e-06	-2	2	1188	0.000310228	0.00134016	1835	21	0.5	0.444444	0.625	-4.44267e-05	9.10282e-05	0.627881	0.984401	-5.51948e-05	9.74987e-05	0.574406	0.997964
EC	Malawi	g201	1.11.1.7	Peroxidase	3	26	11.5	0.000216598	2	21	9.5	1.70391e-06	1	1	-5.49229e-05	-2	2	1189	0.0003627	0.00147511	1803	21	0.5	0.444444	0.625	-0.000181038	0.00016241	0.270898	0.966584	-0.00020295	0.000174533	0.251625	0.997964
EC	Malawi	g2022	4.2.2.1	Hyaluronate lyase	3	26	11.5	2.64425e-05	2	21	9.5	5.01592e-05	1	1	4.27282e-05	-2	2	1190	0.000233357	0.0013005	1881	21	0.5	0.444444	0.625	0.000129121	0.000146967	0.384301	0.966584	0.000127388	0.000157043	0.421952	0.997964
EC	Malawi	g2074	4.4.1.13	Cysteine-S-conjugate beta-lyase	23	26	88.5	0.00159	19	21	90.5	0.00151914	1	1	-0.000582649	2	2	1191	0.00236053	0.0062899	550	21	0.5	0.444444	0.625	-0.000715861	0.000635529	0.265967	0.966584	-0.000562966	0.000640226	0.384351	0.997964
EC	Malawi	g2127	5.1.3.24	N-acetylneuraminate epimerase	23	26	88.5	0.00361749	19	21	90.5	0.00416923	1	1	0.000252411	2	2	1192	0.00174057	0.00559268	839	21	0.5	0.444444	0.625	-0.000119571	0.00101766	0.90699	0.992536	-2.75859e-06	0.0010757	0.997966	0.998118
EC	Malawi	g2158	5.3.1.17	5-dehydro-4-deoxy-D-glucuronate isomerase	23	26	88.5	0.0072578	19	21	90.5	0.00747801	1	1	-0.00218877	2	2	1193	0.00189663	0.00570748	761	21	0.5	0.444444	0.625	-0.00119632	0.0013119	0.366681	0.966584	-0.00043264	0.00130053	0.741083	0.997964
EC	Malawi	g2200	5.4.2.6	Beta-phosphoglucomutase	23	26	88.5	0.00570639	19	21	90.5	0.00304842	1	1	-0.00227768	2	2	1194	0.00563822	0.0166034	102	21	0.5	0.444444	0.625	-0.00154881	0.00104921	0.146862	0.957312	-0.00113718	0.00108266	0.299703	0.997964
EC	Malawi	g2291	6.3.1.12	D-aspartate ligase	3	26	11.5	0.000188998	2	21	9.5	3.84466e-05	1	1	-6.62256e-06	-2	2	1195	0.000133331	0.000848712	1944	21	0.5	0.444444	0.625	-9.55962e-06	0.000185699	0.959172	0.995298	-6.32309e-06	0.000199418	0.974859	0.997964
EC	Malawi	g248	1.14.13.107	Limonene 1,2-monooxygenase	23	26	88.5	0.00124206	19	21	90.5	0.00141591	1	1	-0.000132882	2	2	1196	0.00197536	0.00604515	723	21	0.5	0.444444	0.625	-0.000322338	0.000588059	0.586306	0.984401	-0.000121417	0.000590837	0.838199	0.997964
EC	Malawi	g251	1.14.13.127	3- 3-hydroxy-phenyl)propanoic acid hydroxylase	23	26	88.5	0.00398155	19	21	90.5	0.00519855	1	1	0.00103973	2	2	1197	0.00176995	0.00442491	823	21	0.5	0.444444	0.625	0.000248796	0.00118832	0.835106	0.992536	0.000766998	0.00113674	0.503631	0.997964
EC	Malawi	g278	1.14.14.18	NO NAME	3	26	11.5	2.08214e-05	2	21	9.5	8.19956e-05	1	1	7.60409e-05	-2	2	1198	0.000267464	0.00134638	1862	21	0.5	0.444444	0.625	0.000145762	0.000183243	0.430524	0.971921	0.000147696	0.000196601	0.456794	0.997964
EC	Malawi	g303	1.17.1.4	Xanthine dehydrogenase	23	26	88.5	0.0101421	19	21	90.5	0.0130652	1	1	0.000158468	2	2	1199	0.00215042	0.00557424	635	21	0.5	0.444444	0.625	-0.000926421	0.00187054	0.62282	0.984401	-0.00017603	0.00186425	0.925232	0.997964
EC	Malawi	g311	1.17.7.1	E)-4-hydroxy-3-methylbut-2-enyl-diphosphate synthase ferredoxin)	23	26	88.5	0.00219822	19	21	90.5	0.00260968	1	1	-0.000540836	2	2	1200	0.00121558	0.00411183	1233	21	0.5	0.444444	0.625	-0.000760721	0.000836645	0.368062	0.966584	-0.000457284	0.000846792	0.592105	0.997964
EC	Malawi	g318	1.18.1.1	Rubredoxin--NAD +) reductase	23	26	88.5	0.000455685	19	21	90.5	0.000990796	1	1	0.000384702	2	2	1201	0.0019709	0.00543292	724	21	0.5	0.444444	0.625	0.000351354	0.000446441	0.4354	0.971921	0.000464626	0.000468661	0.327311	0.997964
EC	Malawi	g356	1.2.1.71	Succinylglutamate-semialdehyde dehydrogenase	23	26	88.5	0.00223943	19	21	90.5	0.0028444	1	1	0.000329988	2	2	1202	0.000500788	0.00177039	1732	21	0.5	0.444444	0.625	9.15183e-05	0.000808414	0.91037	0.992536	0.000325615	0.000833883	0.698203	0.997964
EC	Malawi	g435	1.3.5.4	Fumarate reductase quinol)	23	26	88.5	0.0014841	19	21	90.5	0.00137478	1	1	-4.3727e-05	2	2	1203	0.00198549	0.00582025	716	21	0.5	0.444444	0.625	-8.95629e-06	0.000586926	0.987892	0.996907	9.15754e-05	0.000625336	0.88429	0.997964
EC	Malawi	g464	1.4.1.11	L-erythro-3,5-diaminohexanoate dehydrogenase	3	26	11.5	0.000261512	2	21	9.5	5.07561e-06	1	1	-4.86765e-05	-2	2	1204	0.000149661	0.000737883	1930	21	0.5	0.444444	0.625	-0.000115181	0.000164151	0.486496	0.973378	-0.000115549	0.000172567	0.506873	0.997964
EC	Malawi	g540	1.7.2.2	Nitrite reductase cytochrome; ammonia-forming)	23	26	88.5	0.00766523	19	21	90.5	0.00701762	1	1	-0.00378377	2	2	1205	0.00401066	0.0109046	223	21	0.5	0.444444	0.625	-0.00218541	0.00137968	0.120198	0.957312	-0.00166364	0.0014128	0.245766	0.997964
EC	Malawi	g55	1.1.1.255	Mannitol dehydrogenase	3	26	11.5	1.19859e-05	2	21	9.5	0.000133462	1	1	0.000130429	-2	2	1206	0.000441416	0.00167354	1770	21	0.5	0.444444	0.625	0.000251406	0.000226401	0.272707	0.966584	0.000328767	0.000226214	0.15374	0.997964
EC	Malawi	g570	1.8.98.1	CoB--CoM heterodisulfide reductase	3	26	11.5	8.89231e-05	2	21	9.5	3.55576e-06	1	1	-1.84597e-05	-2	2	1207	0.000478115	0.00217617	1745	21	0.5	0.444444	0.625	-8.32661e-05	0.000106056	0.436502	0.971921	-7.07954e-05	0.000113054	0.53465	0.997964
EC	Malawi	g588	2.1.1.132	Precorrin-6B C 5,15)-methyltransferase decarboxylating)	23	26	88.5	0.00194326	19	21	90.5	0.00362576	1	1	0.00182498	2	2	1208	0.00513678	0.0121338	132	21	0.5	0.444444	0.625	0.00133339	0.00091985	0.154112	0.957312	0.00143181	0.000995991	0.158145	0.997964
EC	Malawi	g65	1.1.1.271	GDP-L-fucose synthase	23	26	88.5	0.00545659	19	21	90.5	0.00675362	1	1	-0.000693527	2	2	1209	0.00345555	0.00901917	286	21	0.5	0.444444	0.625	-0.00100318	0.00134566	0.459848	0.973378	-0.000379902	0.00131219	0.773644	0.997964
EC	Malawi	g697	2.2.1.3	Formaldehyde transketolase	3	26	11.5	8.32019e-05	2	21	9.5	6.54529e-06	1	1	-1.25124e-05	-2	2	1210	0.00013348	0.000794965	1943	21	0.5	0.444444	0.625	-5.09435e-05	0.000105474	0.631441	0.984401	-1.10562e-05	0.00010917	0.919826	0.997964
EC	Malawi	g737	2.3.1.203	UDP-N-acetylbacillosamine N-acetyltransferase	3	26	11.5	0.0015768	2	21	9.5	3.95325e-06	1	1	-0.000431023	-2	2	1211	0.000258639	0.00105004	1869	21	0.5	0.444444	0.625	-0.0005464	0.000446742	0.227667	0.957312	-0.000414228	0.000466088	0.379331	0.997964
EC	Malawi	g770	2.3.1.48	Histone acetyltransferase	3	26	11.5	2.1267e-05	2	21	9.5	2.51314e-05	1	1	1.96561e-05	-2	2	1212	0.000173782	0.00121639	1915	21	0.5	0.444444	0.625	7.20064e-05	0.000108292	0.50949	0.978435	1.48504e-05	0.000112178	0.895329	0.997964
EC	Malawi	g1009	2.6.1.81	Succinylornithine transaminase	24	26	92.3	0.00260478	19	21	90.5	0.00360077	1	1	0.000272276	-1.8	1.8	1213	0.00139975	0.00428549	1069	21	0.5	0.444444	0.625	-0.00011354	0.000901889	0.900379	0.992536	0.000170881	0.000906496	0.851409	0.997964
EC	Malawi	g1039	2.7.1.165	Glycerate 2-kinase	24	26	92.3	0.000916588	19	21	90.5	0.00105325	1	1	1.44565e-05	-1.8	1.8	1214	0.00407556	0.0101608	216	21	0.5	0.444444	0.625	-0.000153617	0.000494081	0.757301	0.984866	0.000174714	0.000439841	0.693266	0.997964
EC	Malawi	g1061	2.7.1.197	NO NAME	24	26	92.3	0.00121476	19	21	90.5	0.00147928	1	1	1.1419e-05	-1.8	1.8	1215	0.000733138	0.00293481	1565	21	0.5	0.444444	0.625	-3.14006e-05	0.000571154	0.9564	0.995015	0.000183797	0.000586555	0.755604	0.997964
EC	Malawi	g1112	2.7.1.73	Inosine kinase	24	26	92.3	0.00352557	19	21	90.5	0.00450211	1	1	-0.00016351	-1.8	1.8	1216	0.000303463	0.00144866	1837	21	0.5	0.444444	0.625	-0.000403553	0.00102234	0.694904	0.984401	4.20662e-06	0.001036	0.99678	0.998118
EC	Malawi	g1137	2.7.2.15	Propionate kinase	24	26	92.3	0.00341429	19	21	90.5	0.00327216	1	1	-0.000489161	-1.8	1.8	1217	0.000381896	0.00184014	1796	21	0.5	0.444444	0.625	-0.000484635	0.000946317	0.611066	0.984401	-0.000270987	0.000999596	0.787677	0.997964
EC	Malawi	g1175	2.7.7.22	Mannose-1-phosphate guanylyltransferase GDP)	24	26	92.3	0.00177518	19	21	90.5	0.00346082	1	1	0.00129266	-1.8	1.8	1218	0.00284758	0.00794385	391	21	0.5	0.444444	0.625	0.000813091	0.000836724	0.336367	0.966584	0.00111619	0.000789642	0.165045	0.997964
EC	Malawi	g1245	2.7.8.6	Undecaprenyl-phosphate galactose phosphotransferase	24	26	92.3	0.00456533	19	21	90.5	0.00201833	1	1	-0.00028048	-1.8	1.8	1219	0.00271428	0.00634486	428	21	0.5	0.444444	0.625	-6.03616e-05	0.000968249	0.950567	0.995015	-0.000490895	0.000984442	0.620688	0.997964
EC	Malawi	g1256	2.8.1.2	3-mercaptopyruvate sulfurtransferase	24	26	92.3	0.00355864	19	21	90.5	0.00335566	1	1	-0.000818279	-1.8	1.8	1220	0.000863801	0.0033261	1485	21	0.5	0.444444	0.625	-0.000922688	0.00097561	0.349324	0.966584	-0.000632709	0.00101065	0.53476	0.997964
EC	Malawi	g1282	3.1.1.11	Pectinesterase	24	26	92.3	0.00558523	19	21	90.5	0.00545465	1	1	0.000476511	-1.8	1.8	1221	0.0015295	0.00531557	982	21	0.5	0.444444	0.625	0.00035297	0.00111923	0.753939	0.984866	0.000920556	0.00113902	0.42364	0.997964
EC	Malawi	g1318	3.1.2.1	Acetyl-CoA hydrolase	2	26	7.7	7.43667e-05	2	21	9.5	6.91682e-06	1	1	-8.81899e-06	1.8	1.8	1222	0.000142228	0.000701837	1937	21	0.5	0.444444	0.625	-1.50403e-05	9.94194e-05	0.88043	0.992536	4.31099e-05	0.00010076	0.671002	0.997964
EC	Malawi	g1337	3.1.21.7	Deoxyribonuclease V	24	26	92.3	0.00330253	19	21	90.5	0.00392644	1	1	-0.000119719	-1.8	1.8	1223	0.000643626	0.00311331	1630	21	0.5	0.444444	0.625	-0.00016812	0.000926458	0.856817	0.992536	0.000225674	0.000953435	0.814072	0.997964
EC	Malawi	g1403	3.1.4.17	3',5'-cyclic-nucleotide phosphodiesterase	24	26	92.3	0.00196871	19	21	90.5	0.00237009	1	1	-9.51473e-05	-1.8	1.8	1224	0.00188129	0.0057119	771	21	0.5	0.444444	0.625	-0.000293039	0.000779968	0.7089	0.984401	-4.00921e-05	0.000813466	0.960931	0.997964
EC	Malawi	g141	1.1.1.58	Tagaturonate reductase	24	26	92.3	0.00313012	19	21	90.5	0.00491189	1	1	0.000101636	-1.8	1.8	1225	0.00192822	0.00521851	742	21	0.5	0.444444	0.625	-0.000125855	0.000938985	0.893974	0.992536	0.000329712	0.000918399	0.721431	0.997964
EC	Malawi	g1414	3.1.4.58	NO NAME	24	26	92.3	0.00178208	19	21	90.5	0.00192822	1	1	-0.000364723	-1.8	1.8	1226	0.000699697	0.00267543	1595	21	0.5	0.444444	0.625	-0.000418969	0.000673976	0.537317	0.98317	-0.000234373	0.000676728	0.730864	0.997964
EC	Malawi	g1506	3.2.1.94	Glucan 1,6-alpha-isomaltosidase	2	26	7.7	0.000506575	2	21	9.5	0.000135872	1	1	1.73189e-05	1.8	1.8	1227	0.000242418	0.0013486	1876	21	0.5	0.444444	0.625	1.11356e-05	0.000325706	0.972878	0.996764	-2.1981e-05	0.00033575	0.948119	0.997964
EC	Malawi	g1527	3.2.2.4	AMP nucleosidase	24	26	92.3	0.00355183	19	21	90.5	0.00562383	1	1	0.000869878	-1.8	1.8	1228	0.00364745	0.00852837	259	21	0.5	0.444444	0.625	0.000319675	0.00101269	0.753714	0.984866	0.000812449	0.000972067	0.408114	0.997964
EC	Malawi	g1542	3.4.11.19	D-stereospecific aminopeptidase	2	26	7.7	5.80138e-05	2	21	9.5	3.91428e-05	1	1	2.74728e-05	1.8	1.8	1229	0.000334894	0.00159328	1821	21	0.5	0.444444	0.625	7.40254e-05	0.000142563	0.606133	0.984401	7.87846e-05	0.000150891	0.604389	0.997964
EC	Malawi	g1553	3.4.13.20	Beta-Ala-His dipeptidase	24	26	92.3	0.0053623	19	21	90.5	0.00287354	1	1	-0.000106776	-1.8	1.8	1230	0.00116215	0.00356484	1276	21	0.5	0.444444	0.625	0.000139219	0.000969618	0.886472	0.992536	-0.000143852	0.00101095	0.887544	0.997964
EC	Malawi	g1565	3.4.17.11	Glutamate carboxypeptidase	2	26	7.7	1.62668e-05	2	21	9.5	8.79076e-05	1	1	8.35331e-05	1.8	1.8	1231	0	0	2000	21	0.5	0.444444	0.625	0.000173137	0.0001876	0.360979	0.966584	0.00017935	0.000203145	0.382457	0.997964
EC	Malawi	g1622	3.4.24.55	Pitrilysin	24	26	92.3	0.00569924	19	21	90.5	0.0063197	1	1	-0.00134159	-1.8	1.8	1232	0.000519119	0.002398	1711	21	0.5	0.444444	0.625	-0.0010526	0.0012172	0.39175	0.968742	-0.000450095	0.00118677	0.706451	0.997964
EC	Malawi	g1650	3.5.1.14	N-acyl-aliphatic-L-amino acid amidohydrolase	24	26	92.3	0.00605564	19	21	90.5	0.00638199	1	1	0.000600508	-1.8	1.8	1233	0.00136492	0.00423617	1093	21	0.5	0.444444	0.625	0.000197764	0.00128636	0.878502	0.992536	-0.000770206	0.00122701	0.533676	0.997964
EC	Malawi	g1686	3.5.1.94	Gamma-glutamyl-gamma-aminobutyrate hydrolase	24	26	92.3	0.00241627	19	21	90.5	0.00359617	1	1	0.00102669	-1.8	1.8	1234	0.0051249	0.0159678	134	21	0.5	0.444444	0.625	0.00104458	0.00079897	0.197716	0.957312	0.00149221	0.000784288	0.0641272	0.997964
EC	Malawi	g1703	3.5.3.11	Agmatinase	24	26	92.3	0.00346899	19	21	90.5	0.00536812	1	1	0.000551569	-1.8	1.8	1235	0.00142602	0.00493524	1047	21	0.5	0.444444	0.625	-6.31176e-05	0.00104715	0.952203	0.995015	0.000319063	0.00107448	0.768008	0.997964
EC	Malawi	g171	1.1.3.6	Cholesterol oxidase	2	26	7.7	4.69545e-05	2	21	9.5	6.45976e-06	1	1	-4.61583e-06	1.8	1.8	1236	0.000238016	0.00139205	1879	21	0.5	0.444444	0.625	-1.15846e-05	8.66071e-05	0.894189	0.992536	-3.27197e-05	9.0358e-05	0.719128	0.997964
EC	Malawi	g1760	3.6.1.26	CDP-diacylglycerol diphosphatase	24	26	92.3	0.00299735	19	21	90.5	0.00332776	1	1	-0.000489111	-1.8	1.8	1237	0.000609154	0.00293062	1654	21	0.5	0.444444	0.625	-0.000483219	0.000898779	0.593475	0.984401	-0.000164666	0.000927018	0.859888	0.997964
EC	Malawi	g1768	3.6.1.45	UDP-sugar diphosphatase	24	26	92.3	0.0063538	19	21	90.5	0.00518304	1	1	-0.00169532	-1.8	1.8	1238	0.0009801	0.003428	1413	21	0.5	0.444444	0.625	-0.00118887	0.00127949	0.357756	0.966584	-0.000958685	0.00135209	0.482314	0.997964
EC	Malawi	g1883	4.1.1.8	Oxalyl-CoA decarboxylase	24	26	92.3	0.00538774	19	21	90.5	0.00580584	1	1	-0.000289267	-1.8	1.8	1239	0.00122459	0.00355518	1221	21	0.5	0.444444	0.625	-0.000129067	0.0010744	0.904915	0.992536	0.000277826	0.0011268	0.806479	0.997964
EC	Malawi	g1887	4.1.1.85	3-dehydro-L-gulonate-6-phosphate decarboxylase	24	26	92.3	0.00325301	19	21	90.5	0.00420104	1	1	0.000278885	-1.8	1.8	1240	0.000591748	0.00231748	1667	21	0.5	0.444444	0.625	-6.20541e-05	0.000963073	0.94891	0.995015	0.000309201	0.000978368	0.753577	0.997964
EC	Malawi	g1898	4.1.2.19	Rhamnulose-1-phosphate aldolase	24	26	92.3	0.00362595	19	21	90.5	0.00525799	1	1	-0.000561531	-1.8	1.8	1241	0.000438308	0.0019087	1773	21	0.5	0.444444	0.625	-0.000630165	0.000986647	0.52626	0.98317	-6.31224e-05	0.000977037	0.948802	0.997964
EC	Malawi	g1902	4.1.2.22	Fructose-6-phosphate phosphoketolase	24	26	92.3	0.00181425	19	21	90.5	0.0020618	1	1	0.00058057	-1.8	1.8	1242	0.00221424	0.0068185	605	21	0.5	0.444444	0.625	0.000788966	0.000664439	0.241294	0.957312	0.000604732	0.000654524	0.360931	0.997964
EC	Malawi	g1919	4.1.2.9	Phosphoketolase	2	26	7.7	0.000318524	2	21	9.5	9.94385e-05	1	1	2.9763e-05	1.8	1.8	1243	0.000328326	0.00126564	1824	21	0.5	0.444444	0.625	5.79455e-05	0.000263831	0.827152	0.992536	1.65064e-05	0.000280192	0.953309	0.997964
EC	Malawi	g1921	4.1.3.16	4-hydroxy-2-oxoglutarate aldolase	24	26	92.3	0.00329115	19	21	90.5	0.00447594	1	1	-0.000245143	-1.8	1.8	1244	0.000649906	0.00246108	1628	21	0.5	0.444444	0.625	-0.000383156	0.000946718	0.687601	0.984401	9.56155e-05	0.000930031	0.918616	0.997964
EC	Malawi	g193	1.10.9.1	Plastoquinol--plastocyanin reductase	2	26	7.7	1.83743e-05	2	21	9.5	1.90629e-05	1	1	1.40209e-05	1.8	1.8	1245	3.26471e-05	0.000378798	1996	21	0.5	0.444444	0.625	6.36537e-05	9.66599e-05	0.513552	0.980291	7.16934e-05	0.000103365	0.491848	0.997964
EC	Malawi	g1933	4.1.3.40	Chorismate lyase	24	26	92.3	0.00342833	19	21	90.5	0.00385259	1	1	-0.000475333	-1.8	1.8	1246	0.00056267	0.00308404	1682	21	0.5	0.444444	0.625	-0.000479069	0.000923638	0.606528	0.984401	-0.000211456	0.000959843	0.826729	0.997964
EC	Malawi	g1996	4.2.1.47	GDP-mannose 4,6-dehydratase	24	26	92.3	0.00480142	19	21	90.5	0.00649266	1	1	0.000246727	-1.8	1.8	1247	0.00231219	0.00699242	567	21	0.5	0.444444	0.625	-0.000379424	0.00122567	0.758321	0.984866	0.00017005	0.00120185	0.888176	0.997964
EC	Malawi	g2021	4.2.1.99	2-methylisocitrate dehydratase	24	26	92.3	0.000795646	19	21	90.5	0.000875005	1	1	0.000251136	-1.8	1.8	1248	0.0024072	0.00646073	532	21	0.5	0.444444	0.625	0.000313346	0.000449437	0.489266	0.973378	0.000438825	0.000478571	0.364532	0.997964
EC	Malawi	g2041	4.2.3.3	Methylglyoxal synthase	24	26	92.3	0.00667881	19	21	90.5	0.00684339	1	1	-0.00116758	-1.8	1.8	1249	0.0010296	0.00345704	1372	21	0.5	0.444444	0.625	-0.000933971	0.00129425	0.474254	0.973378	-0.000218895	0.00124376	0.861165	0.997964
EC	Malawi	g2075	4.4.1.15	D-cysteine desulfhydrase	24	26	92.3	0.00253768	19	21	90.5	0.00340843	1	1	-4.67311e-05	-1.8	1.8	1250	0.000774732	0.00241393	1543	21	0.5	0.444444	0.625	-0.000330352	0.000876894	0.708145	0.984401	-5.73514e-06	0.000902124	0.994958	0.997964
EC	Malawi	g2077	4.4.1.17	Holocytochrome-c synthase	2	26	7.7	8.64617e-06	2	21	9.5	3.77518e-06	1	1	1.338e-06	1.8	1.8	1251	0.000344942	0.00144	1815	21	0.5	0.444444	0.625	1.61806e-05	4.99369e-05	0.747424	0.984866	-1.93713e-05	4.61595e-05	0.676924	0.997964
EC	Malawi	g2125	5.1.3.22	L-ribulose-5-phosphate 3-epimerase	24	26	92.3	0.0098124	19	21	90.5	0.00913905	1	1	-0.00269448	-1.8	1.8	1252	0.000905242	0.00310958	1451	21	0.5	0.444444	0.625	-0.00124967	0.00157426	0.431471	0.971921	-0.000646692	0.00164312	0.695934	0.997964
EC	Malawi	g2129	5.1.3.29	L-fucose mutarotase	24	26	92.3	0.00211883	19	21	90.5	0.00266434	1	1	-5.4603e-05	-1.8	1.8	1253	0.000577111	0.00245007	1678	21	0.5	0.444444	0.625	-0.000190531	0.000781952	0.808601	0.992536	0.000136187	0.000799704	0.865614	0.997964
EC	Malawi	g2159	5.3.1.22	Hydroxypyruvate isomerase	24	26	92.3	0.0069146	19	21	90.5	0.00550558	1	1	-0.00203199	-1.8	1.8	1254	0.00190004	0.00550123	759	21	0.5	0.444444	0.625	-0.00123441	0.00127271	0.33728	0.966584	-0.000690029	0.00129056	0.595763	0.997964
EC	Malawi	g2171	5.3.1.4	L-arabinose isomerase	24	26	92.3	0.00495464	19	21	90.5	0.00933492	1	1	0.00114407	-1.8	1.8	1255	0.00156925	0.00370508	955	21	0.5	0.444444	0.625	0.00020597	0.00123318	0.8681	0.992536	0.000799658	0.00124462	0.524131	0.997964
EC	Malawi	g2186	5.3.3.3	Vinylacetyl-CoA Delta-isomerase	2	26	7.7	3.89439e-05	2	21	9.5	1.81094e-05	1	1	7.36383e-06	1.8	1.8	1256	9.33825e-05	0.00058077	1960	21	0.5	0.444444	0.625	3.45814e-05	0.000107638	0.74949	0.984866	6.40819e-05	0.000105632	0.547427	0.997964
EC	Malawi	g2283	6.2.1.30	Phenylacetate--CoA ligase	24	26	92.3	0.00697647	19	21	90.5	0.00475635	1	1	-0.00116986	-1.8	1.8	1257	0.00144428	0.00401285	1039	21	0.5	0.444444	0.625	-0.00085334	0.00135979	0.533467	0.98317	-0.000247662	0.00135702	0.856087	0.997964
EC	Malawi	g2312	6.3.2.31	Coenzyme F420-0 L-glutamate ligase	2	26	7.7	0.000234867	2	21	9.5	1.72297e-05	1	1	-3.08851e-05	1.8	1.8	1258	0.000138912	0.000686853	1939	21	0.5	0.444444	0.625	-3.98453e-05	0.000170213	0.815977	0.992536	-3.49023e-05	0.000180472	0.847605	0.997964
EC	Malawi	g2341	6.3.5.11	Cobyrinate a,c-diamide synthase glutamine-hydrolyzing)	24	26	92.3	0.00208379	19	21	90.5	0.00299877	1	1	0.00102469	-1.8	1.8	1259	0.00220254	0.0066219	609	21	0.5	0.444444	0.625	0.000758828	0.00080659	0.351838	0.966584	0.000984656	0.000854658	0.255952	0.997964
EC	Malawi	g350	1.2.1.58	Phenylglyoxylate dehydrogenase acylating)	2	26	7.7	2.4285e-05	2	21	9.5	3.22027e-05	1	1	2.68756e-05	1.8	1.8	1260	0.000371798	0.00151301	1800	21	0.5	0.444444	0.625	0.00011708	0.000119139	0.331	0.966584	0.000120225	0.000126512	0.347529	0.997964
EC	Malawi	g423	1.3.1.95	Acryloyl-CoA reductase NADH)	2	26	7.7	2.19398e-05	2	21	9.5	6.01502e-06	1	1	-1.85259e-07	1.8	1.8	1261	6.36237e-05	0.000522302	1976	21	0.5	0.444444	0.625	3.08345e-06	7.1092e-05	0.965596	0.995618	1.17463e-05	7.36576e-05	0.87408	0.997964
EC	Malawi	g488	1.4.99.6	D-arginine dehydrogenase	24	26	92.3	0.00252894	19	21	90.5	0.00308119	1	1	-9.5231e-05	-1.8	1.8	1262	0.000593861	0.00242345	1665	21	0.5	0.444444	0.625	-0.000373676	0.000894975	0.678278	0.984401	-8.48685e-05	0.000928656	0.927629	0.997964
EC	Malawi	g500	1.5.1.36	Flavin reductase NADH)	24	26	92.3	0.0107114	19	21	90.5	0.0039543	1	1	0.000467756	-1.8	1.8	1263	0.0142152	0.0346063	6	21	0.5	0.444444	0.625	0.0011854	0.00137379	0.392783	0.968742	0.00145382	0.00140945	0.308363	0.997964
EC	Malawi	g591	2.1.1.144	Trans-aconitate 2-methyltransferase	24	26	92.3	0.00377341	19	21	90.5	0.00482757	1	1	0.000786211	-1.8	1.8	1264	0.001387	0.00359852	1077	21	0.5	0.444444	0.625	0.000230483	0.00104988	0.827228	0.992536	0.000204233	0.00113298	0.857835	0.997964
EC	Malawi	g621	2.1.1.195	Cobalt-precorrin-5B C 1-methyltransferase	24	26	92.3	0.00302226	19	21	90.5	0.00370418	1	1	0.000747253	-1.8	1.8	1265	0.00161727	0.00515905	914	21	0.5	0.444444	0.625	0.000513227	0.000924804	0.581672	0.984401	0.000952157	0.000960669	0.327431	0.997964
EC	Malawi	g703	2.3.1.109	Arginine N-succinyltransferase	24	26	92.3	0.00221075	19	21	90.5	0.00292649	1	1	0.000188149	-1.8	1.8	1266	0.00101263	0.00369216	1383	21	0.5	0.444444	0.625	-2.70055e-05	0.000826774	0.974087	0.996872	0.000149481	0.000867844	0.864093	0.997964
EC	Malawi	g71	1.1.1.282	Quinate/shikimate dehydrogenase	24	26	92.3	0.00228412	19	21	90.5	0.00307193	1	1	-9.01538e-05	-1.8	1.8	1267	0.00178144	0.00662636	815	21	0.5	0.444444	0.625	-0.000352081	0.000793597	0.65942	0.984401	-6.44948e-05	0.000827383	0.938247	0.997964
EC	Malawi	g731	2.3.1.193	tRNA Met) cytidine acetyltransferase	24	26	92.3	0.00450298	19	21	90.5	0.00437426	1	1	-0.000856588	-1.8	1.8	1268	0.00204394	0.00583105	683	21	0.5	0.444444	0.625	-0.000770607	0.00109673	0.485899	0.973378	-0.000533219	0.00112929	0.639307	0.997964
EC	Malawi	g751	2.3.1.251	NO NAME	24	26	92.3	0.00240074	19	21	90.5	0.00278755	1	1	-0.000387635	-1.8	1.8	1269	0.000240398	0.000893676	1877	21	0.5	0.444444	0.625	-0.000548623	0.000823834	0.50885	0.978144	-0.000250274	0.000831452	0.764929	0.997964
EC	Malawi	g811	2.3.3.5	2-methylcitrate synthase	24	26	92.3	0.00271156	19	21	90.5	0.00308986	1	1	-0.000339426	-1.8	1.8	1270	0.00102003	0.00404539	1380	21	0.5	0.444444	0.625	-0.000630506	0.000883388	0.479076	0.973378	-0.000315804	0.000901049	0.727769	0.997964
EC	Malawi	g833	2.4.1.211	1,3-beta-galactosyl-N-acetylhexosamine phosphorylase	24	26	92.3	0.00226649	19	21	90.5	0.00355751	1	1	0.00120094	-1.8	1.8	1271	0.00319271	0.00801917	324	21	0.5	0.444444	0.625	0.000805342	0.00091877	0.38539	0.966584	0.000280138	0.000912604	0.760423	0.997964
EC	Malawi	g913	2.4.2.52	Triphosphoribosyl-dephospho-CoA synthase	24	26	92.3	0.00241008	19	21	90.5	0.00454901	1	1	0.000931369	-1.8	1.8	1272	0.002547	0.00801418	482	21	0.5	0.444444	0.625	0.000259624	0.000877397	0.768666	0.985583	0.000696871	0.000901796	0.444097	0.997964
EC	Malawi	g929	2.5.1.129	NO NAME	24	26	92.3	0.00201576	19	21	90.5	0.00292682	1	1	0.000208691	-1.8	1.8	1273	0.00186326	0.00690942	781	21	0.5	0.444444	0.625	-5.33927e-05	0.000724637	0.94159	0.99351	0.000316681	0.0007285	0.666058	0.997964
EC	Malawi	g95	1.1.1.336	UDP-N-acetyl-D-mannosamine dehydrogenase	24	26	92.3	0.00222035	19	21	90.5	0.00130156	1	1	-0.000506457	-1.8	1.8	1274	0.00131229	0.00467892	1144	21	0.5	0.444444	0.625	-0.000535697	0.000668979	0.427474	0.971921	-0.000179748	0.000647133	0.782592	0.997964
EC	Malawi	g802	2.3.2.29	NO NAME	7	26	26.9	0.000892299	6	21	28.6	0.000216992	1	1	-2.51435e-05	1.7	1.7	1275	0.000810559	0.00274781	1519	21	0.5	0.444444	0.625	0.00011235	0.000416198	0.788437	0.992536	2.03889e-05	0.000430539	0.962459	0.997964
EC	Malawi	g971	2.5.1.97	Pseudaminic acid synthase	7	26	26.9	0.00050588	6	21	28.6	0.00039447	1	1	0.000206483	1.7	1.7	1276	0.000420887	0.00218661	1785	21	0.5	0.444444	0.625	0.000208402	0.000450311	0.645741	0.984401	0.000210845	0.000479003	0.662123	0.997964
EC	Malawi	g1107	2.7.1.63	Polyphosphate--glucose phosphotransferase	19	26	73.1	0.00110765	15	21	71.4	0.00165898	1	1	0.00103028	-1.7	1.7	1277	0.00260348	0.00859694	464	21	0.5	0.444444	0.625	0.00108896	0.000709849	0.132014	0.957312	0.000877603	0.000739093	0.241901	0.997964
EC	Malawi	g1108	2.7.1.66	Undecaprenol kinase	19	26	73.1	0.00132961	15	21	71.4	0.00039243	1	1	-0.000206597	-1.7	1.7	1278	0.00192499	0.00473859	745	21	0.5	0.444444	0.625	-0.000251769	0.000501354	0.617991	0.984401	-0.000233135	0.000533836	0.664609	0.997964
EC	Malawi	g1272	2.8.3.5	3-oxoacid CoA-transferase	19	26	73.1	0.000738749	15	21	71.4	0.000718573	1	1	0.000328522	-1.7	1.7	1279	0.00202893	0.00577973	689	21	0.5	0.444444	0.625	0.000594317	0.000490875	0.23232	0.957312	0.000851468	0.000501034	0.0968163	0.997964
EC	Malawi	g1428	3.2.1.11	Dextranase	19	26	73.1	0.000833382	15	21	71.4	0.000857261	1	1	0.000333223	-1.7	1.7	1280	0.00230578	0.00976551	574	21	0.5	0.444444	0.625	0.000553113	0.000538154	0.309539	0.966584	0.000313718	0.00052104	0.550423	0.997964
EC	Malawi	g1606	3.4.22.71	Sortase B	19	26	73.1	0.00116674	15	21	71.4	0.000549432	1	1	7.63018e-05	-1.7	1.7	1281	0.0027063	0.00770408	435	21	0.5	0.444444	0.625	0.000266356	0.00050952	0.603706	0.984401	0.000174739	0.000548186	0.751528	0.997964
EC	Malawi	g1966	4.2.1.149	Crotonobetainyl-CoA hydratase	19	26	73.1	0.000830833	15	21	71.4	0.000355122	1	1	-0.000180899	-1.7	1.7	1282	0.00112857	0.00346181	1307	21	0.5	0.444444	0.625	-0.000230857	0.000429751	0.593785	0.984401	8.32471e-06	0.000415761	0.984122	0.997964
EC	Malawi	g1982	4.2.1.28	Propanediol dehydratase	19	26	73.1	0.0017848	15	21	71.4	0.00282856	1	1	0.00204132	-1.7	1.7	1283	0.00751008	0.0187032	55	21	0.5	0.444444	0.625	0.00195589	0.000879421	0.0312053	0.957312	0.0022099	0.000915781	0.0203711	0.997964
EC	Malawi	g2040	4.2.3.12	6-pyruvoyltetrahydropterin synthase	19	26	73.1	0.00132243	15	21	71.4	0.000832189	1	1	-0.00057508	-1.7	1.7	1284	0.00266274	0.00773136	449	21	0.5	0.444444	0.625	-0.000812859	0.000613436	0.19183	0.957312	-0.000569537	0.000636498	0.376119	0.997964
EC	Malawi	g2380	7.4.2.1	NO NAME	19	26	73.1	0.000510779	15	21	71.4	0.000157184	1	1	-9.6509e-05	-1.7	1.7	1285	0.00175558	0.00606397	830	21	0.5	0.444444	0.625	-0.000117253	0.000299217	0.697007	0.984401	6.32588e-05	0.000278944	0.821722	0.997964
EC	Malawi	g359	1.2.1.77	3,4-dehydroadipyl-CoA semialdehyde dehydrogenase NADP +	19	26	73.1	0.00100737	15	21	71.4	0.000883324	1	1	0.000170834	-1.7	1.7	1286	0.00134572	0.00477695	1112	21	0.5	0.444444	0.625	0.000210876	0.000581143	0.718405	0.984401	0.000506571	0.00058401	0.390771	0.997964
EC	Malawi	g419	1.3.1.87	3- cis-5,6-dihydroxycyclohexa-1,3-dien-1-yl)propanoate dehydrogenase	19	26	73.1	0.00216219	15	21	71.4	0.00233822	1	1	0.00058084	-1.7	1.7	1287	0.000282547	0.00155846	1847	21	0.5	0.444444	0.625	0.000320585	0.000885058	0.718884	0.984401	0.000615698	0.000837528	0.466441	0.997964
EC	Malawi	g568	1.8.5.7	NO NAME	19	26	73.1	0.00052418	15	21	71.4	0.000469782	1	1	7.3295e-06	-1.7	1.7	1288	0.00115967	0.00402254	1282	21	0.5	0.444444	0.625	-0.000135966	0.000408327	0.740693	0.984866	-2.48521e-05	0.000394024	0.950015	0.997964
EC	Malawi	g1336	3.1.21.5	Type III site-specific deoxyribonuclease	12	26	46.2	0.000472425	10	21	47.6	0.000329022	1	1	0.000103334	1.4	1.4	1289	0.0011278	0.00314753	1308	21	0.5	0.444444	0.625	8.67171e-05	0.000419157	0.837033	0.992536	0.000306215	0.000433817	0.484265	0.997964
EC	Malawi	g1638	3.5.1.103	deacetylase	12	26	46.2	0.00043751	10	21	47.6	6.36333e-05	1	1	-0.000144331	1.4	1.4	1290	0.00152868	0.00417788	984	21	0.5	0.444444	0.625	-0.00028796	0.00029047	0.326811	0.966584	-0.000304155	0.000312478	0.336081	0.997964
EC	Malawi	g1816	3.6.3.6	Proton-exporting ATPase	14	26	53.8	0.00225296	11	21	52.4	0.0012915	1	1	0.000277234	-1.4	1.4	1291	0.00148561	0.00480991	1007	21	0.5	0.444444	0.625	0.000112721	0.000837566	0.893543	0.992536	1.79665e-05	0.000879836	0.983807	0.997964
EC	Malawi	g1909	4.1.2.43	3-hexulose-6-phosphate synthase	14	26	53.8	0.000446085	11	21	52.4	0.000455708	1	1	0.000290061	-1.4	1.4	1292	0.00117705	0.00443404	1263	21	0.5	0.444444	0.625	0.000278709	0.000439272	0.52898	0.98317	0.000229966	0.000476927	0.632241	0.997964
EC	Malawi	g195	1.11.1.10	Chloride peroxidase	12	26	46.2	0.000105675	10	21	47.6	0.000421794	1	1	0.000352609	1.4	1.4	1293	0.00135215	0.00564378	1105	21	0.5	0.444444	0.625	0.000682544	0.000362175	0.0659564	0.957312	0.000742484	0.00039079	0.0644874	0.997964
EC	Malawi	g2233	5.4.99.61	Precorrin-8X methylmutase	12	26	46.2	0.000254603	10	21	47.6	0.000704264	1	1	0.000584829	1.4	1.4	1294	0.00467313	0.0125042	165	21	0.5	0.444444	0.625	0.000963863	0.000471372	0.0467495	0.957312	0.00111321	0.000451227	0.0178892	0.997964
EC	Malawi	g241	1.14.12.13	2-halobenzoate 1,2-dioxygenase	12	26	46.2	0.000199176	10	21	47.6	0.00069738	1	1	0.000603242	1.4	1.4	1295	0.0024508	0.00709155	514	21	0.5	0.444444	0.625	0.000935906	0.000469032	0.0520749	0.957312	0.000985719	0.000505621	0.0580955	0.997964
EC	Malawi	g592	2.1.1.148	Thymidylate synthase FAD)	14	26	53.8	0.0012225	11	21	52.4	0.0014831	1	1	0.000759165	-1.4	1.4	1296	0.00116928	0.00354004	1270	21	0.5	0.444444	0.625	0.000390527	0.000789244	0.62314	0.984401	0.000424487	0.000795752	0.596608	0.997964
EC	Malawi	g2034	4.2.2.7	Heparin lyase	9	26	34.6	0.00182694	7	21	33.3	0.000379812	1	1	-0.000433332	-1.3	1.3	1297	0.000550413	0.00198191	1695	21	0.5	0.444444	0.625	-0.000459479	0.000650125	0.483363	0.973378	-0.00036552	0.000679646	0.593616	0.997964
EC	Malawi	g2261	6.1.1.24	Glutamate--tRNA Gln) ligase	17	26	65.4	0.000446677	14	21	66.7	0.000231502	1	1	-7.36187e-06	1.3	1.3	1298	0.00134809	0.00453654	1111	21	0.5	0.444444	0.625	8.62018e-05	0.000334333	0.797712	0.992536	-3.7953e-05	0.000348454	0.913799	0.997964
EC	Malawi	g2338	6.3.4.6	Urea carboxylase	9	26	34.6	7.41109e-05	7	21	33.3	0.000260657	1	1	0.00021683	-1.3	1.3	1299	0.000392692	0.00189027	1793	21	0.5	0.444444	0.625	0.000337998	0.000315787	0.290176	0.966584	0.000399962	0.000319998	0.218428	0.997964
EC	Malawi	g384	1.2.99.6	Carboxylate reductase	17	26	65.4	0.00214286	14	21	66.7	0.0016435	1	1	0.000395891	1.3	1.3	1300	0.00135409	0.00418488	1103	21	0.5	0.444444	0.625	0.000445369	0.000826691	0.592724	0.984401	0.000831828	0.000759056	0.27953	0.997964
EC	Malawi	g728	2.3.1.19	Phosphate butyryltransferase	9	26	34.6	0.000662634	7	21	33.3	0.000724979	1	1	0.000487703	-1.3	1.3	1301	0.000517884	0.0019985	1716	21	0.5	0.444444	0.625	0.000650652	0.000558184	0.249894	0.957312	0.000745499	0.0006018	0.222472	0.997964
EC	Malawi	g772	2.3.1.50	Serine C-palmitoyltransferase	17	26	65.4	0.000650528	14	21	66.7	0.000423205	1	1	-0.000146815	1.3	1.3	1302	0.000872697	0.00391193	1478	21	0.5	0.444444	0.625	-0.000268135	0.000451009	0.55514	0.984401	-0.000322738	0.000482252	0.5071	0.997964
EC	Malawi	g1060	2.7.1.196	NO NAME	22	26	84.6	0.00022668	18	21	85.7	0.000302315	1	1	1.15056e-05	1.1	1.1	1303	0.00100224	0.00380025	1393	21	0.5	0.444444	0.625	-3.36131e-05	0.000264177	0.899319	0.992536	4.62354e-05	0.000276061	0.867814	0.997964
EC	Malawi	g1356	3.1.3.104	NO NAME	22	26	84.6	0.00211608	18	21	85.7	0.00156565	1	1	-0.00115376	1.1	1.1	1304	0.00509861	0.0135848	136	21	0.5	0.444444	0.625	-0.00130957	0.000721137	0.0760396	0.957312	-0.000889931	0.000720686	0.223921	0.997964
EC	Malawi	g1383	3.1.3.70	Mannosyl-3-phosphoglycerate phosphatase	22	26	84.6	0.00283398	18	21	85.7	0.0028579	1	1	-0.000591315	1.1	1.1	1305	0.000734229	0.00223167	1562	21	0.5	0.444444	0.625	-0.000717322	0.00091573	0.437535	0.971921	-0.000451138	0.000944957	0.635601	0.997964
EC	Malawi	g1401	3.1.4.14	[Acyl-carrier-protein] phosphodiesterase	22	26	84.6	0.00276721	18	21	85.7	0.0027926	1	1	-0.000555665	1.1	1.1	1306	0.00073239	0.00282194	1567	21	0.5	0.444444	0.625	-0.000611027	0.000883767	0.492873	0.973378	-0.000341457	0.000915226	0.711007	0.997964
EC	Malawi	g148	1.1.1.69	Gluconate 5-dehydrogenase	22	26	84.6	0.0039122	18	21	85.7	0.00314896	1	1	-0.00128792	1.1	1.1	1307	0.00286893	0.00701504	383	21	0.5	0.444444	0.625	-0.00113085	0.00106433	0.293679	0.966584	-0.000954187	0.00111709	0.397973	0.997964
EC	Malawi	g1514	3.2.2.10	Pyrimidine-5'-nucleotide nucleosidase	22	26	84.6	0.000318161	18	21	85.7	0.000519268	1	1	0.000186059	1.1	1.1	1308	0.00302429	0.00751842	352	21	0.5	0.444444	0.625	0.000333739	0.00032659	0.312296	0.966584	0.000496922	0.000330947	0.140885	0.997964
EC	Malawi	g1572	3.4.19.13	Glutathione hydrolase	22	26	84.6	0.000244018	18	21	85.7	0.000299389	1	1	6.94846e-05	1.1	1.1	1309	0.00316932	0.00951438	329	21	0.5	0.444444	0.625	0.000213955	0.000260747	0.416231	0.971921	0.000326616	0.000258664	0.21383	0.997964
EC	Malawi	g178	1.1.98.6	NO NAME	22	26	84.6	0.00143429	18	21	85.7	0.00099726	1	1	-9.12013e-05	1.1	1.1	1310	0.00122992	0.00360255	1215	21	0.5	0.444444	0.625	-4.69407e-05	0.000590293	0.936971	0.99351	6.56793e-05	0.000622867	0.916536	0.997964
EC	Malawi	g1935	4.1.99.1	Tryptophanase	22	26	84.6	0.00457195	18	21	85.7	0.00493807	1	1	-0.000890328	1.1	1.1	1311	0.00066901	0.00368061	1621	21	0.5	0.444444	0.625	-0.000882428	0.00117262	0.455652	0.973378	-0.000427836	0.00117541	0.717738	0.997964
EC	Malawi	g199	1.11.1.5	Cytochrome-c peroxidase	22	26	84.6	0.00337214	18	21	85.7	0.0031318	1	1	-0.000647419	1.1	1.1	1312	0.00100498	0.00327185	1389	21	0.5	0.444444	0.625	-0.000665498	0.000920367	0.473373	0.973378	-0.000336004	0.000928939	0.719429	0.997964
EC	Malawi	g2015	4.2.1.85	Dimethylmaleate hydratase	22	26	84.6	0.000890788	18	21	85.7	0.000939156	1	1	2.5574e-05	1.1	1.1	1313	0.00100003	0.00297089	1396	21	0.5	0.444444	0.625	-7.58542e-05	0.000474039	0.873584	0.992536	0.000106994	0.000491669	0.828809	0.997964
EC	Malawi	g2038	4.2.2.n2	Peptidoglycan lytic endotransglycosylase	22	26	84.6	0.00119664	18	21	85.7	0.00143686	1	1	0.000236361	1.1	1.1	1314	0.00149922	0.00662877	998	21	0.5	0.444444	0.625	0.000229499	0.00060363	0.705587	0.984401	0.000460218	0.000618979	0.461411	0.997964
EC	Malawi	g2073	4.4.1.11	Methionine gamma-lyase	22	26	84.6	0.00162676	18	21	85.7	0.00121864	1	1	-0.000162222	1.1	1.1	1315	0.00275624	0.00891307	416	21	0.5	0.444444	0.625	-0.000310938	0.000687629	0.653305	0.984401	-0.000216007	0.000733586	0.769897	0.997964
EC	Malawi	g209	1.12.7.2	Ferredoxin hydrogenase	22	26	84.6	0.00321803	18	21	85.7	0.00461341	1	1	0.00181054	1.1	1.1	1316	0.0016326	0.00467227	904	21	0.5	0.444444	0.625	0.0011603	0.00108706	0.291497	0.966584	0.00140782	0.00116257	0.232846	0.997964
EC	Malawi	g2104	5.1.1.13	Aspartate racemase	22	26	84.6	0.00550678	18	21	85.7	0.0023388	1	1	-0.000346122	1.1	1.1	1317	0.00129051	0.00508934	1164	21	0.5	0.444444	0.625	-0.000101772	0.00107099	0.924716	0.992536	-0.000116608	0.00110318	0.916335	0.997964
EC	Malawi	g2142	5.1.99.1	Methylmalonyl-CoA epimerase	22	26	84.6	0.00164336	18	21	85.7	0.00242426	1	1	0.00115083	1.1	1.1	1318	0.00139323	0.00436975	1073	21	0.5	0.444444	0.625	0.000924877	0.000785839	0.245412	0.957312	0.000998913	0.000841802	0.242202	0.997964
EC	Malawi	g2220	5.4.99.20	23S rRNA pseudouridine 2457) synthase	22	26	84.6	0.00172944	18	21	85.7	0.00169345	1	1	-0.000283838	1.1	1.1	1319	0.000914132	0.00258159	1444	21	0.5	0.444444	0.625	-0.000480139	0.00068748	0.488518	0.973378	-0.000298039	0.000705628	0.674958	0.997964
EC	Malawi	g2366	7.1.1.7	NO NAME	22	26	84.6	0.00657121	18	21	85.7	0.0037562	1	1	-0.00177067	1.1	1.1	1320	0.00101705	0.00337363	1382	21	0.5	0.444444	0.625	-0.00136509	0.00121461	0.267019	0.966584	-0.00110733	0.00119888	0.36108	0.997964
EC	Malawi	g29	1.1.1.159	7-alpha-hydroxysteroid dehydrogenase	22	26	84.6	0.00280326	18	21	85.7	0.00250899	1	1	-0.000408645	1.1	1.1	1321	0.000637862	0.00205823	1633	21	0.5	0.444444	0.625	-0.000494639	0.000870909	0.572887	0.984401	-0.00013288	0.000861753	0.878211	0.997964
EC	Malawi	g292	1.14.99.46	Pyrimidine monooxygenase	22	26	84.6	0.000777964	18	21	85.7	0.00108773	1	1	0.000176328	1.1	1.1	1322	0.000647279	0.00233137	1629	21	0.5	0.444444	0.625	9.61158e-05	0.000514296	0.852588	0.992536	0.000253035	0.000520808	0.629659	0.997964
EC	Malawi	g396	1.3.1.1	Dihydrouracil dehydrogenase NAD +	22	26	84.6	0.0037473	18	21	85.7	0.00546144	1	1	-0.000509317	1.1	1.1	1323	0.00116611	0.00352268	1275	21	0.5	0.444444	0.625	-0.000726667	0.00110692	0.514861	0.980291	-0.000326013	0.00104726	0.757148	0.997964
EC	Malawi	g472	1.4.1.9	Leucine dehydrogenase	22	26	84.6	0.000875646	18	21	85.7	0.000852136	1	1	0.000138379	1.1	1.1	1324	0.000957544	0.0038194	1423	21	0.5	0.444444	0.625	0.000132442	0.000513227	0.79754	0.992536	-0.000197756	0.000494536	0.691319	0.997964
EC	Malawi	g531	1.6.99.5	Transferred entry 1.6.5.11	22	26	84.6	0.00253127	18	21	85.7	0.000757374	1	1	-0.000821221	1.1	1.1	1325	0.00160731	0.00492608	922	21	0.5	0.444444	0.625	-0.000786355	0.000654814	0.23608	0.957312	-0.000581133	0.00066925	0.390266	0.997964
EC	Malawi	g673	2.1.1.80	Protein-glutamate O-methyltransferase	22	26	84.6	0.00281077	18	21	85.7	0.0031929	1	1	-0.000495343	1.1	1.1	1326	0.00108595	0.00465883	1343	21	0.5	0.444444	0.625	-0.000636039	0.000938691	0.501506	0.973974	-0.000272414	0.000959096	0.777815	0.997964
EC	Malawi	g754	2.3.1.267	NO NAME	22	26	84.6	0.00186271	18	21	85.7	0.0022739	1	1	6.77465e-06	1.1	1.1	1327	0.000410288	0.0015071	1789	21	0.5	0.444444	0.625	-0.000168318	0.00076989	0.82793	0.992536	0.000159614	0.000788176	0.840519	0.997964
EC	Malawi	g756	2.3.1.275	NO NAME	22	26	84.6	0.00999111	18	21	85.7	0.00324406	1	1	-8.57666e-05	1.1	1.1	1328	0.00413325	0.0117404	207	21	0.5	0.444444	0.625	0.00078929	0.00136845	0.566963	0.984401	0.000766374	0.00139639	0.586103	0.997964
EC	Malawi	g1240	2.7.8.40	N-acetylgalactosaminephosphotransferase	4	26	15.4	7.29448e-05	3	21	14.3	8.47116e-05	1	1	5.94513e-05	-1.1	1.1	1329	0.000523368	0.00151477	1708	21	0.5	0.444444	0.625	0.000123166	0.000203126	0.547326	0.98317	0.000207813	0.000201481	0.308386	0.997964
EC	Malawi	g1827	3.7.1.2	Fumarylacetoacetase	4	26	15.4	7.75055e-05	3	21	14.3	1.06067e-05	1	1	-1.27021e-05	-1.1	1.1	1330	0.000743166	0.00280032	1553	21	0.5	0.444444	0.625	-5.56489e-05	0.000118201	0.640058	0.984401	-8.10928e-05	0.000125805	0.522783	0.997964
EC	Malawi	g189	1.10.2.2	Quinol--cytochrome-c reductase	4	26	15.4	0.000754225	3	21	14.3	1.3599e-05	1	1	-0.000148555	-1.1	1.1	1331	0.000794592	0.00229241	1528	21	0.5	0.444444	0.625	-0.000223823	0.00028188	0.431341	0.971921	-0.000245773	0.000299185	0.416127	0.997964
EC	Malawi	g2066	4.3.3.5	4'-demethylrebeccamycin synthase	4	26	15.4	8.79613e-05	3	21	14.3	2.34239e-05	1	1	-7.16437e-06	-1.1	1.1	1332	0.000518788	0.00180193	1713	21	0.5	0.444444	0.625	-2.82822e-05	0.000146511	0.847798	0.992536	-0.000135826	0.000133625	0.315365	0.997964
EC	Malawi	g415	1.3.1.74	2-alkenal reductase NAD P) +	4	26	15.4	3.23936e-05	3	21	14.3	5.66857e-05	1	1	4.65442e-05	-1.1	1.1	1333	0.000313499	0.00128804	1832	21	0.5	0.444444	0.625	0.000149214	0.000155981	0.343873	0.966584	0.000106763	0.000164903	0.520963	0.997964
EC	Malawi	g572	1.8.99.3	Hydrogensulfite reductase	4	26	15.4	0.00069379	3	21	14.3	3.04989e-05	1	1	-0.000157865	-1.1	1.1	1334	0.000453492	0.00162802	1763	21	0.5	0.444444	0.625	-0.000267468	0.000307456	0.38895	0.966584	-0.000309854	0.000330266	0.353638	0.997964
EC	Malawi	g66	1.1.1.272	D-2-hydroxyacid dehydrogenase NADP +	4	26	15.4	0.000851045	3	21	14.3	0.000122226	1	1	-8.68604e-05	-1.1	1.1	1335	0.000555153	0.00224188	1690	21	0.5	0.444444	0.625	-3.28017e-05	0.000371693	0.93007	0.992536	4.90765e-05	0.000392033	0.900989	0.997964
EC	Malawi	g864	2.4.1.305	glucosyltransferase	4	26	15.4	0.000196819	3	21	14.3	0.000176392	1	1	0.000118315	-1.1	1.1	1336	3.73333e-05	0.000373333	1987	21	0.5	0.444444	0.625	0.000165371	0.00029794	0.58161	0.984401	0.000157603	0.00032242	0.627579	0.997964
EC	Malawi	g101	1.1.1.35	3-hydroxyacyl-CoA dehydrogenase	25	26	96.2	0.0121594	20	21	95.2	0.0144163	NA	NA	-0.00174037	-1	1	1337	0.000919768	0.00379314	1440	21	0.5	0.444444	0.625	-0.00134438	0.00181963	0.463854	0.973378	-0.000647308	0.00185016	0.72823	0.997964
EC	Malawi	g1036	2.7.1.16	Ribulokinase	25	26	96.2	0.00660145	20	21	95.2	0.00774999	NA	NA	0.000101029	-1	1	1338	0.00161579	0.00544511	918	21	0.5	0.444444	0.625	-0.000403796	0.0013331	0.763363	0.985583	7.27958e-05	0.00131805	0.956224	0.997964
EC	Malawi	g1043	2.7.1.17	Xylulokinase	25	26	96.2	0.00492157	20	21	95.2	0.00784624	NA	NA	0.000311542	-1	1	1339	0.00159742	0.00469858	932	21	0.5	0.444444	0.625	-7.9804e-05	0.00110965	0.942986	0.99351	0.000510663	0.00112183	0.651364	0.997964
EC	Malawi	g1053	2.7.1.19	Phosphoribulokinase	25	26	96.2	0.00376219	20	21	95.2	0.00413814	NA	NA	-0.000584315	-1	1	1340	0.000418817	0.00173313	1786	21	0.5	0.444444	0.625	-0.00052986	0.000959279	0.58344	0.984401	-0.000227361	0.000997794	0.820885	0.997964
EC	Malawi	g1104	2.7.1.59	N-acetylglucosamine kinase	25	26	96.2	0.00344308	20	21	95.2	0.00495692	NA	NA	0.000248222	-1	1	1341	0.000901847	0.00373631	1456	21	0.5	0.444444	0.625	2.02815e-05	0.000949221	0.983048	0.996872	0.000294512	0.000994314	0.768576	0.997964
EC	Malawi	g1205	2.7.7.65	Diguanylate cyclase	25	26	96.2	0.0197734	20	21	95.2	0.0237206	NA	NA	-0.00199547	-1	1	1342	0.000510972	0.00185675	1719	21	0.5	0.444444	0.625	-0.0011418	0.00230304	0.622464	0.984401	-0.00037693	0.00236068	0.873925	0.997964
EC	Malawi	g1247	2.7.8.8	CDP-diacylglycerol--serine O-phosphatidyltransferase	25	26	96.2	0.00381975	20	21	95.2	0.00603676	NA	NA	-0.000971543	-1	1	1343	0.00503838	0.0127837	143	21	0.5	0.444444	0.625	-0.000668604	0.0009284	0.475146	0.973378	-0.000174135	0.00091491	0.84999	0.997964
EC	Malawi	g1250	2.7.9.3	Selenide, water dikinase	25	26	96.2	0.00305002	20	21	95.2	0.00524678	NA	NA	0.000561	-1	1	1344	0.00143986	0.00412126	1041	21	0.5	0.444444	0.625	0.000189645	0.000871056	0.828633	0.992536	0.000533661	0.000916132	0.563409	0.997964
EC	Malawi	g1254	2.8.1.12	Molybdopterin synthase	25	26	96.2	0.00290366	20	21	95.2	0.00246328	NA	NA	-0.000668254	-1	1	1345	0.00117019	0.00398456	1269	21	0.5	0.444444	0.625	-0.000638403	0.000777669	0.41602	0.971921	-0.000380484	0.000814366	0.64282	0.997964
EC	Malawi	g1381	3.1.3.68	2-deoxyglucose-6-phosphatase	25	26	96.2	0.00125319	20	21	95.2	0.00185698	NA	NA	-0.000173542	-1	1	1346	0.0011349	0.0049626	1303	21	0.5	0.444444	0.625	-0.000314361	0.000508647	0.539668	0.98317	-0.000592751	0.000526934	0.267172	0.997964
EC	Malawi	g143	1.1.1.60	2-hydroxy-3-oxopropionate reductase	25	26	96.2	0.00920021	20	21	95.2	0.0102759	NA	NA	-0.00107035	-1	1	1347	0.000562066	0.00192182	1684	21	0.5	0.444444	0.625	-0.000632853	0.00146683	0.668205	0.984401	0.000104065	0.00148068	0.944311	0.997964
EC	Malawi	g1468	3.2.1.28	Alpha,alpha-trehalase	25	26	96.2	0.00712128	20	21	95.2	0.00875348	NA	NA	-0.000422613	-1	1	1348	0.000734965	0.00328258	1560	21	0.5	0.444444	0.625	-0.000463064	0.00139942	0.742257	0.984866	0.000100475	0.00142986	0.944321	0.997964
EC	Malawi	g1668	3.5.1.47	N-acetyldiaminopimelate deacetylase	25	26	96.2	0.00442665	20	21	95.2	0.00234828	NA	NA	0.000233324	-1	1	1349	0.00188665	0.00599095	768	21	0.5	0.444444	0.625	0.000223702	0.000890049	0.802698	0.992536	-0.000257593	0.000877185	0.7705	0.997964
EC	Malawi	g1700	3.5.2.7	Imidazolonepropionase	25	26	96.2	0.00323178	20	21	95.2	0.00304887	NA	NA	5.05382e-05	-1	1	1350	0.00122671	0.00334163	1217	21	0.5	0.444444	0.625	-5.09159e-05	0.000951938	0.957581	0.995015	0.000362376	0.00100092	0.719179	0.997964
EC	Malawi	g1712	3.5.3.6	Arginine deiminase	25	26	96.2	0.00397539	20	21	95.2	0.00210423	NA	NA	-0.00118954	-1	1	1351	0.00358904	0.0105309	269	21	0.5	0.444444	0.625	-0.00102109	0.000914587	0.270158	0.966584	-0.000767685	0.000965067	0.43092	0.997964
EC	Malawi	g1767	3.6.1.41	Bis 5'-nucleosyl)-tetraphosphatase symmetrical)	25	26	96.2	0.00273883	20	21	95.2	0.00369037	NA	NA	8.74514e-05	-1	1	1352	0.000690176	0.00262253	1603	21	0.5	0.444444	0.625	-0.00016438	0.000849933	0.847514	0.992536	0.000213937	0.000867252	0.806384	0.997964
EC	Malawi	g1845	4.1.1.17	Ornithine decarboxylase	25	26	96.2	0.010411	20	21	95.2	0.0105997	NA	NA	-0.00258628	-1	1	1353	0.0024024	0.00783507	533	21	0.5	0.444444	0.625	-0.000994042	0.00155921	0.527011	0.98317	-0.000525339	0.00164126	0.750531	0.997964
EC	Malawi	g1920	4.1.3.1	Isocitrate lyase	25	26	96.2	0.00301508	20	21	95.2	0.00468521	NA	NA	0.000592773	-1	1	1354	0.00235409	0.00615362	553	21	0.5	0.444444	0.625	-4.32108e-05	0.000969688	0.964654	0.995618	0.000278917	0.00097651	0.776602	0.997964
EC	Malawi	g1985	4.2.1.32	L +)-tartrate dehydratase	25	26	96.2	0.00675824	20	21	95.2	0.00814791	NA	NA	-0.000329388	-1	1	1355	0.00133978	0.00373552	1119	21	0.5	0.444444	0.625	-0.00013428	0.00125	0.91493	0.992536	0.000433109	0.00128665	0.738122	0.997964
EC	Malawi	g1992	4.2.1.42	Galactarate dehydratase	25	26	96.2	0.011759	20	21	95.2	0.0148248	NA	NA	0.000257041	-1	1	1356	0.000535818	0.00178142	1701	21	0.5	0.444444	0.625	-0.000231348	0.00181008	0.898868	0.992536	0.000439985	0.00185872	0.814057	0.997964
EC	Malawi	g1997	4.2.1.49	Urocanate hydratase	25	26	96.2	0.00378626	20	21	95.2	0.00332865	NA	NA	-2.37535e-05	-1	1	1357	0.00250659	0.00623825	498	21	0.5	0.444444	0.625	-1.85392e-05	0.000977737	0.984956	0.996872	0.000427663	0.00102183	0.677747	0.997964
EC	Malawi	g2076	4.4.1.16	Selenocysteine lyase	25	26	96.2	0.00136148	20	21	95.2	0.00218399	NA	NA	0.000609387	-1	1	1358	0.00476775	0.0135523	157	21	0.5	0.444444	0.625	0.000718055	0.000521637	0.175465	0.957312	0.000652988	0.0005574	0.248165	0.997964
EC	Malawi	g2087	4.4.1.5	Lactoylglutathione lyase	25	26	96.2	0.00320243	20	21	95.2	0.00441973	NA	NA	-0.000981425	-1	1	1359	0.00116072	0.00464797	1280	21	0.5	0.444444	0.625	-0.00106492	0.00090613	0.246078	0.957312	-0.000522985	0.000852021	0.542727	0.997964
EC	Malawi	g211	1.12.99.6	Hydrogenase acceptor)	25	26	96.2	0.013922	20	21	95.2	0.0181511	NA	NA	-0.00024897	-1	1	1360	0.00120107	0.00390541	1247	21	0.5	0.444444	0.625	-0.000393608	0.00192267	0.838714	0.992536	0.000245192	0.00197928	0.902016	0.997964
EC	Malawi	g2172	5.3.1.5	Xylose isomerase	25	26	96.2	0.00479484	20	21	95.2	0.0126016	NA	NA	-0.000986594	-1	1	1361	0.00506427	0.012485	139	21	0.5	0.444444	0.625	-0.000907311	0.00105359	0.393714	0.968742	-0.000906906	0.00110761	0.417635	0.997964
EC	Malawi	g2269	6.2.1.1	Acetate--CoA ligase	25	26	96.2	0.00649933	20	21	95.2	0.00901838	NA	NA	0.000131806	-1	1	1362	0.000850317	0.00375904	1492	21	0.5	0.444444	0.625	-0.000574363	0.00138044	0.679335	0.984401	-9.92357e-05	0.00138225	0.943116	0.997964
EC	Malawi	g2290	6.3.1.11	Glutamate--putrescine ligase	25	26	96.2	0.00449285	20	21	95.2	0.00382859	NA	NA	-7.55619e-05	-1	1	1363	0.00088074	0.00395889	1469	21	0.5	0.444444	0.625	-0.000119296	0.00103395	0.908658	0.992536	0.000179543	0.000995885	0.857817	0.997964
EC	Malawi	g233	1.13.12.16	Nitronate monooxygenase	25	26	96.2	0.00268648	20	21	95.2	0.00317101	NA	NA	0.000949898	-1	1	1364	0.00325717	0.00870208	308	21	0.5	0.444444	0.625	0.0008528	0.000802228	0.293436	0.966584	0.000773005	0.000866534	0.377563	0.997964
EC	Malawi	g2350	6.4.1.1	Pyruvate carboxylase	25	26	96.2	0.00229505	20	21	95.2	0.00477419	NA	NA	0.00232456	-1	1	1365	0.00320161	0.00807875	321	21	0.5	0.444444	0.625	0.00131096	0.000939725	0.169848	0.957312	0.00147107	0.00100614	0.151339	0.997964
EC	Malawi	g304	1.17.1.5	Nicotinate dehydrogenase	25	26	96.2	0.00632956	20	21	95.2	0.00881499	NA	NA	0.000179814	-1	1	1366	0.000925493	0.00336584	1437	21	0.5	0.444444	0.625	-0.00027708	0.00135884	0.839344	0.992536	0.000257583	0.00136357	0.851101	0.997964
EC	Malawi	g306	1.17.1.9	NO NAME	25	26	96.2	0.0145283	20	21	95.2	0.0199491	NA	NA	0.00143718	-1	1	1367	0.000921901	0.00343206	1439	21	0.5	0.444444	0.625	-3.52229e-05	0.002058	0.98642	0.996872	0.000763843	0.00207701	0.714943	0.997964
EC	Malawi	g327	1.2.1.16	Succinate-semialdehyde dehydrogenase NAD P) +	25	26	96.2	0.00530976	20	21	95.2	0.00700044	NA	NA	0.000641236	-1	1	1368	0.00166429	0.00462364	889	21	0.5	0.444444	0.625	0.000118125	0.00119851	0.921925	0.992536	0.000543794	0.00122813	0.660251	0.997964
EC	Malawi	g373	1.2.5.1	Pyruvate dehydrogenase quinone)	25	26	96.2	0.00428338	20	21	95.2	0.00589317	NA	NA	-9.46701e-05	-1	1	1369	0.00157818	0.00501982	945	21	0.5	0.444444	0.625	-0.000421242	0.00112281	0.709297	0.984401	-1.83226e-05	0.00114104	0.987266	0.997964
EC	Malawi	g408	1.3.1.34	2,4-dienoyl-CoA reductase NADPH)	25	26	96.2	0.00545025	20	21	95.2	0.006224	NA	NA	-0.000589976	-1	1	1370	0.000630761	0.00242145	1639	21	0.5	0.444444	0.625	-0.000659384	0.00114474	0.567478	0.984401	-0.000222811	0.00118441	0.851711	0.997964
EC	Malawi	g429	1.3.3.3	Coproporphyrinogen oxidase	25	26	96.2	0.00470217	20	21	95.2	0.00548858	NA	NA	-0.000151845	-1	1	1371	0.00121288	0.00393969	1236	21	0.5	0.444444	0.625	-0.000583667	0.00115679	0.616333	0.984401	-0.000377526	0.00120276	0.755202	0.997964
EC	Malawi	g438	1.3.7.9	4-hydroxybenzoyl-CoA reductase	25	26	96.2	0.00460064	20	21	95.2	0.00681849	NA	NA	0.00086878	-1	1	1372	0.00134367	0.0042851	1114	21	0.5	0.444444	0.625	0.000108729	0.00111866	0.923003	0.992536	0.00055278	0.00108438	0.61295	0.997964
EC	Malawi	g5	1.1.1.103	L-threonine 3-dehydrogenase	25	26	96.2	0.00890626	20	21	95.2	0.011105	NA	NA	-0.00132069	-1	1	1373	0.00118978	0.00389363	1256	21	0.5	0.444444	0.625	-0.00111336	0.0015689	0.481586	0.973378	-0.000565369	0.0015732	0.721158	0.997964
EC	Malawi	g524	1.6.5.3	NADH ubiquinone reductase H +)-translocating)	25	26	96.2	0.00798364	20	21	95.2	0.00177396	NA	NA	-0.00303659	-1	1	1374	0.00288319	0.00765049	379	21	0.5	0.444444	0.625	-0.0017588	0.00109019	0.113672	0.957312	-0.00153263	0.00115283	0.19105	0.997964
EC	Malawi	g567	1.8.5.3	Dimethylsulfoxide reductase	25	26	96.2	0.00949581	20	21	95.2	0.00991224	NA	NA	-0.00123731	-1	1	1375	0.000474398	0.00192578	1751	21	0.5	0.444444	0.625	-0.00102223	0.0016235	0.532112	0.98317	-0.000603033	0.00169426	0.72372	0.997964
EC	Malawi	g910	2.4.2.43	Lipid IV A) 4-amino-4-deoxy-L-arabinosyltransferase	25	26	96.2	0.00612072	20	21	95.2	0.00709195	NA	NA	-0.00129815	-1	1	1376	0.000811949	0.00317257	1518	21	0.5	0.444444	0.625	-0.00104159	0.0012683	0.415837	0.971921	-0.000425639	0.00120341	0.72538	0.997964
EC	Malawi	g1121	2.7.1.90	Diphosphate--fructose-6-phosphate 1-phosphotransferase	20	26	76.9	0.00437808	16	21	76.2	0.0034133	1	1	0.00038142	-0.7	0.7	1377	0.000954599	0.00401976	1424	21	0.5	0.444444	0.625	0.000394639	0.0011757	0.738686	0.984866	0.00092089	0.0011973	0.446219	0.997964
EC	Malawi	g1270	2.8.3.21	L-carnitine CoA-transferase	20	26	76.9	0.000680035	16	21	76.2	0.000390228	1	1	-0.000289833	-0.7	0.7	1378	0.00252606	0.00640968	489	21	0.5	0.444444	0.625	-0.000541321	0.00040677	0.189966	0.957312	-0.000524854	0.0004203	0.218836	0.997964
EC	Malawi	g1862	4.1.1.41	Methylmalonyl-CoA decarboxylase	20	26	76.9	0.00508093	16	21	76.2	0.00410445	1	1	7.11335e-05	-0.7	0.7	1379	0.00128384	0.00422098	1171	21	0.5	0.444444	0.625	-0.000133397	0.00128537	0.917804	0.992536	0.000120501	0.00128054	0.925487	0.997964
EC	Malawi	g2169	5.3.1.32	4S)-4-hydroxy-5-phosphonooxypentane-2,3-dione isomerase	20	26	76.9	0.000656448	16	21	76.2	0.000617571	1	1	0.000102869	-0.7	0.7	1380	0.00159975	0.00539173	929	21	0.5	0.444444	0.625	0.000187166	0.000444185	0.675491	0.984401	0.000232972	0.000473524	0.625346	0.997964
EC	Malawi	g615	2.1.1.188	23S rRNA guanine 748)-N 1-methyltransferase	20	26	76.9	0.000745499	16	21	76.2	0.000974319	1	1	0.000395131	-0.7	0.7	1381	0.00113444	0.00382124	1305	21	0.5	0.444444	0.625	0.000477933	0.000535405	0.376789	0.966584	0.000161842	0.000522885	0.758496	0.997964
EC	Malawi	g879	2.4.1.5	Dextransucrase	20	26	76.9	0.000751526	16	21	76.2	0.00177285	1	1	0.00113272	-0.7	0.7	1382	0.00447076	0.01366	176	21	0.5	0.444444	0.625	0.0011458	0.0006833	0.100504	0.957312	0.000727266	0.000634358	0.258252	0.997964
EC	Malawi	g1000	2.6.1.51	Serine--pyruvate transaminase	6	26	23.1	2.20002e-05	5	21	23.8	5.07648e-05	1	1	4.16231e-05	0.7	0.7	1383	0.000619843	0.00269395	1646	21	0.5	0.444444	0.625	0.000168132	0.000142556	0.244431	0.957312	0.000203917	0.000151535	0.185804	0.997964
EC	Malawi	g1281	3.1.1.10	Tropinesterase	6	26	23.1	0.000192793	5	21	23.8	4.94014e-05	1	1	-1.70927e-05	0.7	0.7	1384	0.00046338	0.00242522	1761	21	0.5	0.444444	0.625	-7.9629e-05	0.000209867	0.706156	0.984401	-8.12327e-05	0.000217129	0.710241	0.997964
EC	Malawi	g40	1.1.1.201	7-beta-hydroxysteroid dehydrogenase NADP +	6	26	23.1	0.000227876	5	21	23.8	0.000204257	1	1	0.000131478	0.7	0.7	1385	0.000610006	0.00332775	1652	21	0.5	0.444444	0.625	0.000316401	0.00030802	0.309812	0.966584	0.000364147	0.000328801	0.274533	0.997964
EC	Malawi	g1899	4.1.2.2	Ketotetrose-phosphate aldolase	11	26	42.3	0.00214796	9	21	42.9	0.000402207	1	1	-0.000555668	0.6	0.6	1386	0.000473262	0.00207133	1753	21	0.5	0.444444	0.625	-0.000559853	0.00067345	0.410182	0.971921	-0.000664561	0.000690015	0.341138	0.997964
EC	Malawi	g226	1.13.11.54	Acireductone dioxygenase Fe 2+)-requiring)	11	26	42.3	9.29419e-05	9	21	42.9	0.00040878	1	1	0.000360888	0.6	0.6	1387	0.00104077	0.00366196	1367	21	0.5	0.444444	0.625	0.000707063	0.000361364	0.056611	0.957312	0.00073229	0.000389041	0.0669062	0.997964
EC	Malawi	g389	1.20.4.4	Arsenate reductase thioredoxin)	11	26	42.3	0.00059001	9	21	42.9	8.9369e-05	1	1	-8.36505e-05	0.6	0.6	1388	0.00109036	0.00312263	1339	21	0.5	0.444444	0.625	-8.73175e-05	0.000303498	0.774895	0.986271	-0.0002042	0.000306495	0.508987	0.997964
EC	Malawi	g88	1.1.1.306	S- hydroxymethyl)mycothiol dehydrogenase	11	26	42.3	0.000109851	9	21	42.9	8.89973e-05	1	1	3.64762e-05	0.6	0.6	1389	0.000476109	0.00161059	1750	21	0.5	0.444444	0.625	0.000112437	0.00020459	0.585331	0.984401	8.29097e-06	0.000208424	0.968462	0.997964
EC	Malawi	g889	2.4.1.8	Maltose phosphorylase	11	26	42.3	0.0012545	9	21	42.9	0.000237592	1	1	-0.000155007	0.6	0.6	1390	0.000600507	0.00237151	1660	21	0.5	0.444444	0.625	-0.000128589	0.000480983	0.790424	0.992536	-3.20631e-05	0.000480333	0.947104	0.997964
EC	Malawi	g2026	4.2.2.2	Pectate lyase	10	26	38.5	0.00234016	8	21	38.1	0.000425189	1	1	-0.000538309	-0.4	0.4	1391	0.000376573	0.00156837	1799	21	0.5	0.444444	0.625	-0.000587971	0.000700775	0.405887	0.971362	-0.000481777	0.000723863	0.509417	0.997964
EC	Malawi	g2292	6.3.1.13	ligase	10	26	38.5	0.00018077	8	21	38.1	6.67012e-05	1	1	-3.42561e-06	-0.4	0.4	1392	0.00100948	0.00433316	1384	21	0.5	0.444444	0.625	1.84621e-05	0.000210148	0.930383	0.992536	-4.20757e-05	0.000220951	0.849912	0.997964
EC	Malawi	g403	1.3.1.25	1,6-dihydroxycyclohexa-2,4-diene-1-carboxylate dehydrogenase	16	26	61.5	0.000601977	13	21	61.9	0.000754123	1	1	0.000440048	0.4	0.4	1393	0.00528755	0.0169919	123	21	0.5	0.444444	0.625	0.000702193	0.00050084	0.167767	0.957312	0.000956817	0.00051459	0.0701604	0.997964
EC	Malawi	g410	1.3.1.39	Enoyl-[acyl-carrier-protein] reductase NADPH, Re-specific)	10	26	38.5	0.00024689	8	21	38.1	5.96246e-05	1	1	-2.22079e-05	-0.4	0.4	1394	0.000852501	0.00278104	1491	21	0.5	0.444444	0.625	-2.43358e-05	0.000219349	0.912153	0.992536	-6.36789e-05	0.000229888	0.783172	0.997964
EC	Malawi	g1052	2.7.1.189	Autoinducer-2 kinase	21	26	80.8	0.000500575	17	21	81	0.000403713	1	1	9.11946e-05	0.2	0.2	1395	0.00249677	0.0069357	503	21	0.5	0.444444	0.625	0.000312185	0.00035824	0.388139	0.966584	0.000444388	0.000377399	0.245785	0.997964
EC	Malawi	g1062	2.7.1.198	NO NAME	21	26	80.8	0.000520081	17	21	81	0.000403082	1	1	-0.000162723	0.2	0.2	1396	0.00159337	0.00493041	934	21	0.5	0.444444	0.625	-0.000372276	0.000368178	0.31736	0.966584	-0.00035542	0.000385881	0.362407	0.997964
EC	Malawi	g1239	2.7.8.37	Alpha-D-ribose 1-methylphosphonate 5-triphosphate synthase	21	26	80.8	0.00485286	17	21	81	0.00207006	1	1	-0.00170593	0.2	0.2	1397	0.00130385	0.0035952	1153	21	0.5	0.444444	0.625	-0.00114955	0.001038	0.273978	0.966584	-0.000824748	0.00111213	0.462562	0.997964
EC	Malawi	g14	1.1.1.130	3-dehydro-L-gulonate 2-dehydrogenase	21	26	80.8	0.00371925	17	21	81	0.00413123	1	1	-0.000581592	0.2	0.2	1398	0.00315115	0.0102693	331	21	0.5	0.444444	0.625	-0.000899998	0.00113144	0.43053	0.971921	-0.000459683	0.00117107	0.696699	0.997964
EC	Malawi	g1555	3.4.13.22	D-Ala-D-Ala dipeptidase	21	26	80.8	0.00378026	17	21	81	0.00308079	1	1	-0.000704675	0.2	0.2	1399	0.000703983	0.00234681	1591	21	0.5	0.444444	0.625	-0.000717364	0.00104753	0.496973	0.973378	-0.000132039	0.000863967	0.879283	0.997964
EC	Malawi	g1666	3.5.1.44	Protein-glutamine glutaminase	21	26	80.8	0.00105601	17	21	81	0.00184767	1	1	0.000568753	0.2	0.2	1400	0.000550753	0.00206492	1694	21	0.5	0.444444	0.625	0.000228564	0.000694066	0.743448	0.984866	0.000563203	0.000671385	0.406408	0.997964
EC	Malawi	g1709	3.5.3.26	S)-ureidoglycine aminohydrolase	21	26	80.8	0.000703022	17	21	81	0.000551743	1	1	-0.00022161	0.2	0.2	1401	0.00116157	0.00366718	1278	21	0.5	0.444444	0.625	-0.000417886	0.00042117	0.326404	0.966584	-0.000321151	0.000426177	0.455418	0.997964
EC	Malawi	g2012	4.2.1.81	D -)-tartrate dehydratase	21	26	80.8	0.000440373	17	21	81	0.000351481	1	1	-7.38134e-05	0.2	0.2	1402	0.000622775	0.00343088	1645	21	0.5	0.444444	0.625	-0.000173371	0.000337469	0.609948	0.984401	3.14736e-06	0.000342825	0.99272	0.997964
EC	Malawi	g2094	4.7.1.1	Alpha-D-ribose 1-methylphosphonate 5-phosphate C-P-lyase	21	26	80.8	0.000679135	17	21	81	0.000886	1	1	0.000321774	0.2	0.2	1403	0.00456831	0.0124104	174	21	0.5	0.444444	0.625	0.000307208	0.000500586	0.542506	0.98317	0.000477986	0.000500874	0.345523	0.997964
EC	Malawi	g2194	5.4.2.1	Transferred entry 5.4.2.11 and 5.4.2.12	21	26	80.8	0.00587351	17	21	81	0.00202693	1	1	-0.000392045	0.2	0.2	1404	0.00219416	0.00803083	615	21	0.5	0.444444	0.625	0.000141848	0.00114737	0.90216	0.992536	-5.59057e-05	0.00121193	0.963431	0.997964
EC	Malawi	g2304	6.3.2.14	Enterobactin synthase	21	26	80.8	0.00118198	17	21	81	0.00117049	1	1	-9.26864e-05	0.2	0.2	1405	0.000589793	0.00253084	1668	21	0.5	0.444444	0.625	-0.000282963	0.00058555	0.631267	0.984401	2.30741e-05	0.000574	0.96813	0.997964
EC	Malawi	g2386	7.6.2.5	NO NAME	21	26	80.8	0.000508324	17	21	81	0.000420581	1	1	-4.98123e-05	0.2	0.2	1406	0.000275599	0.00111624	1858	21	0.5	0.444444	0.625	-0.000138484	0.000357849	0.700587	0.984401	-2.81468e-05	0.000367503	0.939323	0.997964
EC	Malawi	g246	1.14.12.7	Phthalate 4,5-dioxygenase	21	26	80.8	0.000450526	17	21	81	0.000650748	1	1	0.000328848	0.2	0.2	1407	0.00426762	0.0101522	196	21	0.5	0.444444	0.625	0.000618946	0.000401842	0.130498	0.957312	0.000825198	0.000405341	0.0482657	0.997964
EC	Malawi	g537	1.7.1.6	Azobenzene reductase	21	26	80.8	0.00135434	17	21	81	0.00172393	1	1	0.000680933	0.2	0.2	1408	0.00114067	0.00368069	1300	21	0.5	0.444444	0.625	0.000602867	0.000691881	0.388192	0.966584	0.000169426	0.000678232	0.803985	0.997964
EC	Malawi	g878	2.4.1.44	Lipopolysaccharide 3-alpha-galactosyltransferase	21	26	80.8	0.00174472	17	21	81	0.000791777	1	1	-0.000217742	0.2	0.2	1409	0.00118286	0.00395876	1259	21	0.5	0.444444	0.625	-0.000275653	0.000607227	0.652044	0.984401	-0.000133054	0.000611062	0.82871	0.997964
EC	Malawi	g884	2.4.1.58	Lipopolysaccharide glucosyltransferase I	21	26	80.8	0.00515643	17	21	81	0.00362154	1	1	-0.00192874	0.2	0.2	1410	0.00160177	0.00606007	926	21	0.5	0.444444	0.625	-0.00146103	0.00118961	0.225775	0.957312	-0.000989769	0.00118533	0.40855	0.997964
EC	Malawi	g920	2.4.99.13	Kdo)-lipid IV A) 3-deoxy-D-manno-octulosonic acid transferase	21	26	80.8	0.00118242	17	21	81	0.000604	1	1	-0.000382008	0.2	0.2	1411	0.00237906	0.00671466	543	21	0.5	0.444444	0.625	-0.000509359	0.000504205	0.31779	0.966584	-0.000314256	0.000531712	0.557746	0.997964
EC	Malawi	g1581	3.4.21.116	SpoIVB peptidase	5	26	19.2	0.000253676	4	21	19	0.000252663	1	1	0.000170623	-0.2	0.2	1412	5.89091e-05	0.000589091	1979	21	0.5	0.444444	0.625	0.000209857	0.000352909	0.555057	0.984401	0.000354116	0.000358919	0.329617	0.997964
EC	Malawi	g1669	3.5.1.49	Formamidase	5	26	19.2	6.56081e-05	4	21	19	0.000189937	1	1	0.000166385	-0.2	0.2	1413	0.00028241	0.00118602	1848	21	0.5	0.444444	0.625	0.000246906	0.000280313	0.383094	0.966584	0.000262101	0.000303059	0.392152	0.997964
EC	Malawi	g2118	5.1.3.12	UDP-glucuronate 5'-epimerase	5	26	19.2	0.000307357	4	21	19	5.55679e-05	1	1	-2.48646e-05	-0.2	0.2	1414	0.000518037	0.00189837	1715	21	0.5	0.444444	0.625	-3.1931e-05	0.000233052	0.891632	0.992536	-2.91911e-06	0.000248019	0.990666	0.997964
EC	Malawi	g334	1.2.1.24	Succinate-semialdehyde dehydrogenase NAD +	5	26	19.2	1.05423e-05	4	21	19	4.4224e-05	1	1	3.98984e-05	-0.2	0.2	1415	0.00023647	0.00121953	1880	21	0.5	0.444444	0.625	0.000170723	0.000129926	0.195505	0.957312	0.000203726	0.000138975	0.150299	0.997964
EC	Malawi	g1	unmapped	unmapped	26	26	100	4.07168	21	21	100	17.2091	NA	NA	3.12731	0	0	1416	0.00187197	0.00505187	778	21	0.5	0.444444	0.625	0.0377672	0.0243156	0.127379	0.957312	0.0357129	0.0251688	0.163476	0.997964
EC	Malawi	g1001	2.6.1.52	Phosphoserine transaminase	26	26	100	0.00444465	21	21	100	0.0158912	NA	NA	0.00127056	0	0	1417	0.00170846	0.00487596	860	21	0.5	0.444444	0.625	0.00052726	0.000527654	0.323015	0.966584	0.000223145	0.000509841	0.663918	0.997964
EC	Malawi	g1005	2.6.1.62	Adenosylmethionine--8-amino-7-oxononanoate transaminase	26	26	100	0.00511422	21	21	100	0.00765441	NA	NA	-0.000511112	0	0	1418	0.00228608	0.00651979	580	21	0.5	0.444444	0.625	-0.000290873	0.000963502	0.764126	0.985583	0.0002211	0.000956786	0.818397	0.997964
EC	Malawi	g1012	2.6.1.85	Aminodeoxychorismate synthase	26	26	100	0.00549439	21	21	100	0.0105769	NA	NA	-8.46904e-05	0	0	1419	0.00145454	0.00497434	1032	21	0.5	0.444444	0.625	-8.018e-05	0.000896223	0.92911	0.992536	0.000247818	0.000900401	0.784521	0.997964
EC	Malawi	g1015	2.6.1.9	Histidinol-phosphate transaminase	26	26	100	0.00369231	21	21	100	0.0150919	NA	NA	0.0013975	0	0	1420	0.0054042	0.013288	114	21	0.5	0.444444	0.625	0.000582133	0.000464864	0.216943	0.957312	0.000519519	0.000497237	0.302231	0.997964
EC	Malawi	g1022	2.7.1.107	Diacylglycerol kinase ATP)	26	26	100	0.0035819	21	21	100	0.00623683	NA	NA	0.000119093	0	0	1421	0.00131231	0.00549966	1143	21	0.5	0.444444	0.625	0.000133708	0.00071474	0.852444	0.992536	0.000451668	0.000741211	0.545645	0.997964
EC	Malawi	g1023	2.7.1.11	6-phosphofructokinase	26	26	100	0.0107597	21	21	100	0.0214129	NA	NA	0.000264036	0	0	1422	0.00178304	0.00530207	813	21	0.5	0.444444	0.625	-2.60874e-05	0.00115307	0.98205	0.996872	0.000858839	0.00106522	0.424749	0.997964
EC	Malawi	g1026	2.7.1.12	Gluconokinase	26	26	100	0.00886568	21	21	100	0.0105384	NA	NA	-0.00241555	0	0	1423	0.00287256	0.00770824	382	21	0.5	0.444444	0.625	-0.00089574	0.00112548	0.430283	0.971921	-0.000733987	0.0012043	0.545576	0.997964
EC	Malawi	g1031	2.7.1.144	Tagatose-6-phosphate kinase	26	26	100	0.0147145	21	21	100	0.0152079	NA	NA	0.0018227	0	0	1424	0.00152418	0.00483364	986	21	0.5	0.444444	0.625	0.000643291	0.0014269	0.654276	0.984401	0.00115485	0.00142012	0.420799	0.997964
EC	Malawi	g1033	2.7.1.148	4- cytidine 5'-diphospho)-2-C-methyl-D-erythritol kinase	26	26	100	0.00430867	21	21	100	0.0184161	NA	NA	0.00189137	0	0	1425	0.00388154	0.0109598	235	21	0.5	0.444444	0.625	0.000745834	0.00047543	0.123711	0.957312	0.00053132	0.000482589	0.277329	0.997964
EC	Malawi	g1034	2.7.1.15	Ribokinase	26	26	100	0.00943347	21	21	100	0.0291509	NA	NA	0.00103979	0	0	1426	0.00419513	0.0104532	203	21	0.5	0.444444	0.625	0.00032828	0.000874888	0.709256	0.984401	0.000161012	0.000878478	0.855477	0.997964
EC	Malawi	g1049	2.7.1.180	FAD protein FMN transferase	26	26	100	0.00744595	21	21	100	0.0162185	NA	NA	0.000799298	0	0	1427	0.00204011	0.00592697	685	21	0.5	0.444444	0.625	0.000362068	0.000853893	0.673571	0.984401	0.000115237	0.000900534	0.898802	0.997964
EC	Malawi	g1055	2.7.1.191	NO NAME	26	26	100	0.00869685	21	21	100	0.00768412	NA	NA	0.00202952	0	0	1428	0.00487549	0.0145221	150	21	0.5	0.444444	0.625	0.00114212	0.00120852	0.349674	0.966584	0.00143034	0.00121207	0.244771	0.997964
EC	Malawi	g1064	2.7.1.2	Glucokinase	26	26	100	0.00471943	21	21	100	0.0134609	NA	NA	0.00202976	0	0	1429	0.00370789	0.0101866	250	21	0.5	0.444444	0.625	0.000921277	0.000666196	0.173522	0.957312	0.00053023	0.000670239	0.433435	0.997964
EC	Malawi	g1072	2.7.1.21	Thymidine kinase	26	26	100	0.00484155	21	21	100	0.00808618	NA	NA	-0.000517241	0	0	1430	0.00136332	0.0046844	1095	21	0.5	0.444444	0.625	-0.000327407	0.000762349	0.66963	0.984401	7.15411e-05	0.000781368	0.927494	0.997964
EC	Malawi	g1075	2.7.1.22	Ribosylnicotinamide kinase	26	26	100	0.00204054	21	21	100	0.00307778	NA	NA	0.000700017	0	0	1431	0.00507575	0.0159523	138	21	0.5	0.444444	0.625	0.000756941	0.000542258	0.169592	0.957312	0.000691681	0.000560476	0.224195	0.997964
EC	Malawi	g1076	2.7.1.23	NAD +) kinase	26	26	100	0.00566884	21	21	100	0.0204744	NA	NA	0.00233534	0	0	1432	0.00270731	0.00758899	433	21	0.5	0.444444	0.625	0.000897281	0.000555448	0.11321	0.957312	0.000615746	0.000517342	0.24081	0.997964
EC	Malawi	g1077	2.7.1.24	Dephospho-CoA kinase	26	26	100	0.00675713	21	21	100	0.0186303	NA	NA	0.0014945	0	0	1433	0.00167669	0.00440434	882	21	0.5	0.444444	0.625	0.000647739	0.000680828	0.346484	0.966584	0.000292721	0.000613701	0.635912	0.997964
EC	Malawi	g1079	2.7.1.26	Riboflavin kinase	26	26	100	0.00554947	21	21	100	0.0190397	NA	NA	0.000822254	0	0	1434	0.0024147	0.00654967	526	21	0.5	0.444444	0.625	0.000277426	0.000607531	0.650123	0.984401	6.32374e-05	0.000624698	0.919862	0.997964
EC	Malawi	g108	1.1.1.37	Malate dehydrogenase	26	26	100	0.00422584	21	21	100	0.00601287	NA	NA	-0.000808007	0	0	1435	0.00208578	0.00622854	660	21	0.5	0.444444	0.625	-0.000745307	0.000969327	0.445975	0.973378	-0.000204397	0.000869806	0.815385	0.997964
EC	Malawi	g1082	2.7.1.30	Glycerol kinase	26	26	100	0.00520571	21	21	100	0.0106576	NA	NA	0.00116281	0	0	1436	0.00122447	0.00436389	1222	21	0.5	0.444444	0.625	0.000335815	0.000941212	0.722916	0.984866	0.000780747	0.000953685	0.417712	0.997964
EC	Malawi	g1083	2.7.1.31	Glycerate 3-kinase	26	26	100	0.00854734	21	21	100	0.0151558	NA	NA	-0.00160276	0	0	1437	0.00187015	0.00553667	779	21	0.5	0.444444	0.625	-0.000765068	0.00103742	0.464663	0.973378	-0.00111673	0.00110754	0.319227	0.997964
EC	Malawi	g1085	2.7.1.33	Pantothenate kinase	26	26	100	0.00495813	21	21	100	0.0208679	NA	NA	0.00210445	0	0	1438	0.00333684	0.00864553	298	21	0.5	0.444444	0.625	0.000710298	0.000593171	0.237397	0.957312	0.000485172	0.00057968	0.407464	0.997964
EC	Malawi	g1086	2.7.1.35	Pyridoxal kinase	26	26	100	0.00504698	21	21	100	0.0192999	NA	NA	0.000782196	0	0	1439	0.00390594	0.0114723	233	21	0.5	0.444444	0.625	0.000224815	0.00060882	0.713664	0.984401	0.000150487	0.000626728	0.811438	0.997964
EC	Malawi	g1089	2.7.1.39	Homoserine kinase	26	26	100	0.00823135	21	21	100	0.0168686	NA	NA	0.00253853	0	0	1440	0.00182655	0.00564538	799	21	0.5	0.444444	0.625	0.00116957	0.00097994	0.238924	0.957312	0.00072397	0.00089316	0.422292	0.997964
EC	Malawi	g1090	2.7.1.4	Fructokinase	26	26	100	0.00382364	21	21	100	0.00941221	NA	NA	0.00131477	0	0	1441	0.00267145	0.0075982	446	21	0.5	0.444444	0.625	0.000739115	0.00069767	0.295069	0.966584	0.000343211	0.000693422	0.623275	0.997964
EC	Malawi	g1091	2.7.1.40	Pyruvate kinase	26	26	100	0.00538309	21	21	100	0.0275034	NA	NA	0.0019454	0	0	1442	0.00270908	0.00937272	429	21	0.5	0.444444	0.625	0.000595437	0.000513094	0.251972	0.957312	0.000643965	0.000515684	0.218836	0.997964
EC	Malawi	g1095	2.7.1.48	Uridine kinase	26	26	100	0.00480553	21	21	100	0.0097767	NA	NA	-0.000328318	0	0	1443	0.000770499	0.00211728	1545	21	0.5	0.444444	0.625	-0.000206981	0.000717896	0.774428	0.986271	0.000214425	0.000724917	0.768882	0.997964
EC	Malawi	g1096	2.7.1.49	Hydroxymethylpyrimidine kinase	26	26	100	0.0029017	21	21	100	0.00576851	NA	NA	0.000628129	0	0	1444	0.005056	0.0134994	140	21	0.5	0.444444	0.625	0.00020178	0.000791296	0.799886	0.992536	0.0005527	0.000774455	0.479479	0.997964
EC	Malawi	g1098	2.7.1.50	Hydroxyethylthiazole kinase	26	26	100	0.00523518	21	21	100	0.0136964	NA	NA	0.00229682	0	0	1445	0.0037813	0.0106008	245	21	0.5	0.444444	0.625	0.00101689	0.000751125	0.182555	0.957312	0.000628558	0.00075091	0.407411	0.997964
EC	Malawi	g1105	2.7.1.6	Galactokinase	26	26	100	0.0049699	21	21	100	0.00828359	NA	NA	0.000531941	0	0	1446	0.00232701	0.00613687	562	21	0.5	0.444444	0.625	0.000114627	0.000841193	0.892218	0.992536	0.000387427	0.000848215	0.650258	0.997964
EC	Malawi	g1109	2.7.1.69	Protein-N pi)-phosphohistidine--sugar phosphotransferase	26	26	100	0.0519147	21	21	100	0.0551222	NA	NA	0.00726296	0	0	1447	0.00218121	0.0074673	620	21	0.5	0.444444	0.625	0.00165588	0.00278943	0.555733	0.984401	0.000999988	0.00285102	0.727574	0.997964
EC	Malawi	g1111	2.7.1.71	Shikimate kinase	26	26	100	0.00648688	21	21	100	0.0253683	NA	NA	0.0037735	0	0	1448	0.00445363	0.0113435	179	21	0.5	0.444444	0.625	0.00117776	0.000707516	0.102933	0.957312	0.00114095	0.000737606	0.129591	0.997964
EC	Malawi	g1122	2.7.1.92	5-dehydro-2-deoxygluconokinase	26	26	100	0.00392824	21	21	100	0.00535958	NA	NA	0.000338211	0	0	1449	0.000904294	0.00288801	1454	21	0.5	0.444444	0.625	7.08141e-05	0.000872363	0.935663	0.99351	0.000338279	0.000907398	0.711217	0.997964
EC	Malawi	g1125	2.7.10.2	Non-specific protein-tyrosine kinase	26	26	100	0.00463033	21	21	100	0.00870224	NA	NA	0.00186248	0	0	1450	0.00472608	0.0145497	160	21	0.5	0.444444	0.625	0.0010667	0.000898915	0.241593	0.957312	0.00153335	0.00089858	0.0954954	0.997964
EC	Malawi	g1126	2.7.11.1	Non-specific serine/threonine protein kinase	26	26	100	0.017975	21	21	100	0.0350866	NA	NA	0.00293006	0	0	1451	0.00176017	0.00495103	826	21	0.5	0.444444	0.625	0.000900022	0.0013499	0.508346	0.978115	0.000155806	0.00137506	0.910339	0.997964
EC	Malawi	g1133	2.7.13.3	Histidine kinase	26	26	100	0.0977082	21	21	100	0.240126	NA	NA	-0.0165518	0	0	1452	0.00171463	0.00586106	856	21	0.5	0.444444	0.625	-0.00259335	0.00355873	0.469943	0.973378	-0.00071729	0.00345194	0.836419	0.997964
EC	Malawi	g1135	2.7.2.1	Acetate kinase	26	26	100	0.00834572	21	21	100	0.0239755	NA	NA	0.00253053	0	0	1453	0.00485517	0.0118001	154	21	0.5	0.444444	0.625	0.00093206	0.000696951	0.187832	0.957312	0.000847465	0.000693456	0.228653	0.997964
EC	Malawi	g1136	2.7.2.11	Glutamate 5-kinase	26	26	100	0.004094	21	21	100	0.0209173	NA	NA	0.00296881	0	0	1454	0.00617066	0.0145981	88	21	0.5	0.444444	0.625	0.00108986	0.000428328	0.0144461	0.957312	0.000820851	0.000414703	0.0545153	0.997964
EC	Malawi	g1138	2.7.2.2	Carbamate kinase	26	26	100	0.00868732	21	21	100	0.00837487	NA	NA	-0.00205709	0	0	1455	0.00189222	0.00724095	764	21	0.5	0.444444	0.625	-0.00109774	0.00141822	0.442962	0.973378	-0.000480886	0.00146192	0.743875	0.997964
EC	Malawi	g1139	2.7.2.3	Phosphoglycerate kinase	26	26	100	0.00616458	21	21	100	0.0204377	NA	NA	0.00198096	0	0	1456	0.00154546	0.00520039	968	21	0.5	0.444444	0.625	0.000802362	0.000617925	0.200739	0.957312	0.000487672	0.000592436	0.415177	0.997964
EC	Malawi	g1140	2.7.2.4	Aspartate kinase	26	26	100	0.0119141	21	21	100	0.0362667	NA	NA	0.00427705	0	0	1457	0.00223689	0.00729758	600	21	0.5	0.444444	0.625	0.00124805	0.000917247	0.180402	0.957312	0.000730101	0.000828538	0.383351	0.997964
EC	Malawi	g1142	2.7.2.8	Acetylglutamate kinase	26	26	100	0.00455176	21	21	100	0.0197422	NA	NA	0.000807391	0	0	1458	0.00108445	0.00357685	1345	21	0.5	0.444444	0.625	0.000280034	0.000513811	0.588436	0.984401	-3.54282e-05	0.0005172	0.945721	0.997964
EC	Malawi	g1145	2.7.3.9	Phosphoenolpyruvate--protein phosphotransferase	26	26	100	0.0113941	21	21	100	0.0334082	NA	NA	0.00265099	0	0	1459	0.001627	0.00451229	906	21	0.5	0.444444	0.625	0.000669344	0.00110716	0.548509	0.98317	0.000581616	0.00116918	0.621526	0.997964
EC	Malawi	g1146	2.7.4.1	Polyphosphate kinase	26	26	100	0.00481564	21	21	100	0.0225615	NA	NA	0.00136979	0	0	1460	0.00669747	0.0176156	78	21	0.5	0.444444	0.625	0.000476545	0.000504095	0.34953	0.966584	0.000330844	0.000520958	0.528912	0.997964
EC	Malawi	g1149	2.7.4.16	Thiamine-phosphate kinase	26	26	100	0.00522431	21	21	100	0.00886844	NA	NA	-0.000622968	0	0	1461	0.00109736	0.00326066	1332	21	0.5	0.444444	0.625	-0.000390872	0.000984063	0.693096	0.984401	0.00011096	0.000972294	0.909698	0.997964
EC	Malawi	g1151	2.7.4.22	UMP kinase	26	26	100	0.00553392	21	21	100	0.0197674	NA	NA	0.00264268	0	0	1462	0.00330899	0.0141968	303	21	0.5	0.444444	0.625	0.00103028	0.000556893	0.0708797	0.957312	0.000886158	0.000555348	0.118241	0.997964
EC	Malawi	g1153	2.7.4.25	d)CMP kinase	26	26	100	0.00466501	21	21	100	0.017461	NA	NA	0.0022427	0	0	1463	0.00359841	0.00925074	268	21	0.5	0.444444	0.625	0.000892544	0.000525923	0.0965849	0.957312	0.000730168	0.000518247	0.166399	0.997964
EC	Malawi	g1157	2.7.4.3	Adenylate kinase	26	26	100	0.0077239	21	21	100	0.0231125	NA	NA	0.00364489	0	0	1464	0.00602832	0.0144524	91	21	0.5	0.444444	0.625	0.00134369	0.000731272	0.072748	0.957312	0.000998873	0.000698294	0.160166	0.997964
EC	Malawi	g1158	2.7.4.6	Nucleoside-diphosphate kinase	26	26	100	0.00396906	21	21	100	0.0078235	NA	NA	0.000591375	0	0	1465	0.00169798	0.00486151	869	21	0.5	0.444444	0.625	0.000350919	0.000752536	0.643239	0.984401	0.000851704	0.000731959	0.251315	0.997964
EC	Malawi	g1159	2.7.4.7	Phosphomethylpyrimidine kinase	26	26	100	0.0033911	21	21	100	0.00726526	NA	NA	0.00134977	0	0	1466	0.00202186	0.00559245	699	21	0.5	0.444444	0.625	0.00085219	0.00066776	0.208435	0.957312	0.000632927	0.000701713	0.372339	0.997964
EC	Malawi	g1160	2.7.4.8	Guanylate kinase	26	26	100	0.00469056	21	21	100	0.0207282	NA	NA	0.00168358	0	0	1467	0.0018156	0.00582035	802	21	0.5	0.444444	0.625	0.000602612	0.000503802	0.237911	0.957312	0.000370056	0.000490597	0.454981	0.997964
EC	Malawi	g1161	2.7.4.9	dTMP kinase	26	26	100	0.010049	21	21	100	0.0180222	NA	NA	0.00280463	0	0	1468	0.000973917	0.00296378	1417	21	0.5	0.444444	0.625	0.00123948	0.0011769	0.297887	0.966584	0.00054496	0.00109399	0.621048	0.997964
EC	Malawi	g1162	2.7.6.1	Ribose-phosphate diphosphokinase	26	26	100	0.0171917	21	21	100	0.0332594	NA	NA	0.00415324	0	0	1469	0.00252016	0.00736064	494	21	0.5	0.444444	0.625	0.00133944	0.00131225	0.312844	0.966584	0.000656298	0.00123716	0.598637	0.997964
EC	Malawi	g1163	2.7.6.2	Thiamine diphosphokinase	26	26	100	0.00561174	21	21	100	0.0098244	NA	NA	0.0014327	0	0	1470	0.00573527	0.0152023	101	21	0.5	0.444444	0.625	0.000504926	0.000951687	0.598333	0.984401	-8.57797e-05	0.000908383	0.925227	0.997964
EC	Malawi	g1164	2.7.6.3	2-amino-4-hydroxy-6-hydroxymethyldihydropteridine diphosphokinase	26	26	100	0.00340297	21	21	100	0.00582538	NA	NA	0.0001925	0	0	1471	0.00161726	0.00484811	915	21	0.5	0.444444	0.625	0.000122093	0.00074106	0.869875	0.992536	0.000434181	0.000742702	0.562023	0.997964
EC	Malawi	g1165	2.7.6.5	GTP diphosphokinase	26	26	100	0.0107462	21	21	100	0.0207092	NA	NA	0.00294404	0	0	1472	0.00160735	0.00449102	921	21	0.5	0.444444	0.625	0.00120567	0.00119577	0.318711	0.966584	0.000408809	0.00111955	0.716873	0.997964
EC	Malawi	g1168	2.7.7.12	UDP-glucose--hexose-1-phosphate uridylyltransferase	26	26	100	0.00892446	21	21	100	0.0154134	NA	NA	0.0007191	0	0	1473	0.00126441	0.00354683	1189	21	0.5	0.444444	0.625	0.000251453	0.00114686	0.827444	0.992536	-0.000273538	0.00112616	0.809298	0.997964
EC	Malawi	g1171	2.7.7.18	Nicotinate-nucleotide adenylyltransferase	26	26	100	0.00570304	21	21	100	0.018977	NA	NA	0.00125369	0	0	1474	0.00221691	0.00547364	604	21	0.5	0.444444	0.625	0.000469537	0.000607241	0.443429	0.973378	0.000215327	0.000595213	0.719386	0.997964
EC	Malawi	g1172	2.7.7.19	Polynucleotide adenylyltransferase	26	26	100	0.00354987	21	21	100	0.00523431	NA	NA	0.000250203	0	0	1475	0.000864567	0.00253051	1484	21	0.5	0.444444	0.625	-0.000144535	0.000985729	0.884081	0.992536	0.000198001	0.000982002	0.841203	0.997964
EC	Malawi	g1173	2.7.7.2	FAD synthetase	26	26	100	0.00740863	21	21	100	0.0163143	NA	NA	0.000946575	0	0	1476	0.00118143	0.00390434	1261	21	0.5	0.444444	0.625	0.000354427	0.000903693	0.696763	0.984401	-8.73277e-05	0.000851472	0.918811	0.997964
EC	Malawi	g1176	2.7.7.23	UDP-N-acetylglucosamine diphosphorylase	26	26	100	0.0075894	21	21	100	0.0185787	NA	NA	0.00208797	0	0	1477	0.00173323	0.00521775	848	21	0.5	0.444444	0.625	0.000821286	0.000898315	0.365458	0.966584	0.000473042	0.00087366	0.591129	0.997964
EC	Malawi	g1177	2.7.7.24	Glucose-1-phosphate thymidylyltransferase	26	26	100	0.0103683	21	21	100	0.0149281	NA	NA	-0.00226319	0	0	1478	0.00147402	0.00389915	1014	21	0.5	0.444444	0.625	-0.000844354	0.00105288	0.426799	0.971921	-0.000321442	0.00109718	0.771022	0.997964
EC	Malawi	g1179	2.7.7.27	Glucose-1-phosphate adenylyltransferase	26	26	100	0.00859817	21	21	100	0.0181046	NA	NA	0.00189917	0	0	1479	0.00255281	0.00726348	481	21	0.5	0.444444	0.625	0.000778412	0.000937393	0.410697	0.971921	0.000284223	0.000945675	0.765276	0.997964
EC	Malawi	g1181	2.7.7.3	Pantetheine-phosphate adenylyltransferase	26	26	100	0.00714359	21	21	100	0.022087	NA	NA	0.00236388	0	0	1480	0.000874479	0.00329486	1476	21	0.5	0.444444	0.625	0.000829518	0.000737022	0.266344	0.966584	0.000434269	0.000681452	0.527492	0.997964
EC	Malawi	g1185	2.7.7.4	Sulfate adenylyltransferase	26	26	100	0.00983498	21	21	100	0.0171464	NA	NA	-0.00135116	0	0	1481	0.00165835	0.00524772	896	21	0.5	0.444444	0.625	-0.000974339	0.00158625	0.542149	0.98317	-5.50484e-05	0.00148669	0.970643	0.997964
EC	Malawi	g1187	2.7.7.41	Phosphatidate cytidylyltransferase	26	26	100	0.00779032	21	21	100	0.015368	NA	NA	-0.00365531	0	0	1482	0.00576157	0.0140513	99	21	0.5	0.444444	0.625	-0.00140154	0.000853183	0.107412	0.957312	-0.000888199	0.000852431	0.303535	0.997964
EC	Malawi	g1188	2.7.7.42	[Glutamate--ammonia-ligase] adenylyltransferase	26	26	100	0.00828982	21	21	100	0.015334	NA	NA	-8.99631e-05	0	0	1483	0.000918637	0.00299698	1442	21	0.5	0.444444	0.625	8.42933e-06	0.00108333	0.993826	0.999206	-0.000172596	0.00116935	0.883382	0.997964
EC	Malawi	g1196	2.7.7.56	tRNA nucleotidyltransferase	26	26	100	0.0067455	21	21	100	0.0168567	NA	NA	0.00376887	0	0	1484	0.00537841	0.0148899	118	21	0.5	0.444444	0.625	0.0016343	0.00086704	0.065909	0.957312	0.00130923	0.000880883	0.144856	0.997964
EC	Malawi	g1199	2.7.7.6	DNA-directed RNA polymerase	26	26	100	0.0281435	21	21	100	0.111046	NA	NA	0.0156661	0	0	1485	0.00509455	0.0124084	137	21	0.5	0.444444	0.625	0.00254688	0.00123982	0.0457886	0.957312	0.00198288	0.00117642	0.0994863	0.997964
EC	Malawi	g1200	2.7.7.60	2-C-methyl-D-erythritol 4-phosphate cytidylyltransferase	26	26	100	0.004769	21	21	100	0.0178156	NA	NA	0.00142153	0	0	1486	0.00285955	0.00813722	386	21	0.5	0.444444	0.625	0.00052135	0.000577045	0.371081	0.966584	0.000324764	0.000579631	0.578328	0.997964
EC	Malawi	g1208	2.7.7.7	DNA-directed DNA polymerase	26	26	100	0.0295906	21	21	100	0.146625	NA	NA	0.00737737	0	0	1487	0.00194538	0.00583252	735	21	0.5	0.444444	0.625	0.000940241	0.00123979	0.452171	0.973378	0.000993868	0.0013416	0.463033	0.997964
EC	Malawi	g1211	2.7.7.72	CCA tRNA nucleotidyltransferase	26	26	100	0.00796399	21	21	100	0.0198503	NA	NA	0.00301433	0	0	1488	0.00173439	0.00534889	845	21	0.5	0.444444	0.625	0.00110118	0.000924787	0.24	0.957312	0.000612999	0.000872066	0.486073	0.997964
EC	Malawi	g1215	2.7.7.77	Molybdenum cofactor guanylyltransferase	26	26	100	0.0045757	21	21	100	0.00578384	NA	NA	-0.000614219	0	0	1489	0.00347708	0.00820957	285	21	0.5	0.444444	0.625	-0.000417992	0.000950571	0.662239	0.984401	7.56691e-05	0.000988345	0.939345	0.997964
EC	Malawi	g1216	2.7.7.8	Polyribonucleotide nucleotidyltransferase	26	26	100	0.00537252	21	21	100	0.0232593	NA	NA	0.00353244	0	0	1490	0.00521803	0.015284	127	21	0.5	0.444444	0.625	0.00123664	0.000538121	0.0262598	0.957312	0.000911919	0.000507951	0.0799814	0.997964
EC	Malawi	g1220	2.7.7.85	Diadenylate cyclase	26	26	100	0.00609857	21	21	100	0.00955509	NA	NA	0.0022662	0	0	1491	0.00273804	0.00838487	422	21	0.5	0.444444	0.625	0.00108353	0.00106553	0.31464	0.966584	0.00133212	0.00110033	0.232962	0.997964
EC	Malawi	g1221	2.7.7.87	L-threonylcarbamoyladenylate synthase	26	26	100	0.00407939	21	21	100	0.00758677	NA	NA	7.07724e-05	0	0	1492	0.00250115	0.00631825	501	21	0.5	0.444444	0.625	-0.000196489	0.000789302	0.80454	0.992536	0.000331486	0.000771016	0.669495	0.997964
EC	Malawi	g1222	2.7.7.89	[Glutamate--ammonia ligase]-adenylyl-L-tyrosine phosphorylase	26	26	100	0.00472737	21	21	100	0.0106817	NA	NA	0.000787745	0	0	1493	0.00273317	0.00659891	423	21	0.5	0.444444	0.625	0.000395682	0.000824817	0.633749	0.984401	6.60847e-05	0.000875099	0.940171	0.997964
EC	Malawi	g1223	2.7.7.9	UTP--glucose-1-phosphate uridylyltransferase	26	26	100	0.0076097	21	21	100	0.0201406	NA	NA	0.000801256	0	0	1494	0.00192613	0.00456993	743	21	0.5	0.444444	0.625	0.000123657	0.000968477	0.898969	0.992536	-4.23017e-05	0.00096019	0.965074	0.997964
EC	Malawi	g1228	2.7.8.13	Phospho-N-acetylmuramoyl-pentapeptide-transferase	26	26	100	0.00573827	21	21	100	0.0227808	NA	NA	0.00423452	0	0	1495	0.0111627	0.025568	14	21	0.5	0.444444	0.625	0.00153716	0.000564975	0.00922679	0.957312	0.00130707	0.00055742	0.0239567	0.997964
EC	Malawi	g1230	2.7.8.20	Phosphatidylglycerol--membrane-oligosaccharide glycerophosphotransferase	26	26	100	0.0041697	21	21	100	0.00536686	NA	NA	-0.000319013	0	0	1496	0.00200319	0.00513418	706	21	0.5	0.444444	0.625	-0.000158181	0.00090888	0.862615	0.992536	8.8968e-05	0.000960084	0.92662	0.997964
EC	Malawi	g1244	2.7.8.5	CDP-diacylglycerol--glycerol-3-phosphate 3-phosphatidyltransferase	26	26	100	0.00621715	21	21	100	0.00927913	NA	NA	-5.77399e-05	0	0	1497	0.00174681	0.00434757	835	21	0.5	0.444444	0.625	0.000125656	0.000836361	0.881246	0.992536	-0.000236744	0.000832628	0.777586	0.997964
EC	Malawi	g1246	2.7.8.7	Holo-[acyl-carrier-protein] synthase	26	26	100	0.00937976	21	21	100	0.0177417	NA	NA	0.00148732	0	0	1498	0.00171748	0.00563055	855	21	0.5	0.444444	0.625	0.000666793	0.00104915	0.528285	0.98317	0.00013973	0.00100386	0.889979	0.997964
EC	Malawi	g1248	2.7.9.1	Pyruvate, phosphate dikinase	26	26	100	0.00648008	21	21	100	0.00733618	NA	NA	0.000889993	0	0	1499	0.00235514	0.00607743	552	21	0.5	0.444444	0.625	0.000463269	0.00124013	0.710483	0.984401	0.000887384	0.00130835	0.501425	0.997964
EC	Malawi	g1249	2.7.9.2	Pyruvate, water dikinase	26	26	100	0.00484517	21	21	100	0.00877822	NA	NA	0.000804163	0	0	1500	0.00127059	0.00358594	1181	21	0.5	0.444444	0.625	2.37772e-05	0.00108651	0.982637	0.996872	0.000433609	0.00114178	0.70608	0.997964
EC	Malawi	g1251	2.8.1.1	Thiosulfate sulfurtransferase	26	26	100	0.00474996	21	21	100	0.00985161	NA	NA	-0.000787387	0	0	1501	0.00236185	0.00656918	549	21	0.5	0.444444	0.625	-0.000746462	0.000894355	0.408331	0.971362	-0.000932157	0.000949065	0.331769	0.997964
EC	Malawi	g1252	2.8.1.10	Thiazole synthase	26	26	100	0.00450779	21	21	100	0.0157833	NA	NA	0.000946591	0	0	1502	0.00217449	0.00632241	623	21	0.5	0.444444	0.625	0.000249967	0.000664063	0.708374	0.984401	-5.18543e-05	0.000688097	0.940296	0.997964
EC	Malawi	g1255	2.8.1.13	tRNA-uridine 2-sulfurtransferase	26	26	100	0.0105954	21	21	100	0.0115368	NA	NA	-0.00163017	0	0	1503	0.00206371	0.00588891	673	21	0.5	0.444444	0.625	-0.000589892	0.00124596	0.638186	0.984401	-0.000144545	0.00132534	0.913685	0.997964
EC	Malawi	g1257	2.8.1.4	tRNA sulfurtransferase	26	26	100	0.00609717	21	21	100	0.00855286	NA	NA	-0.000465977	0	0	1504	0.00215096	0.00606926	634	21	0.5	0.444444	0.625	-0.00047905	0.00101466	0.639116	0.984401	-0.000233886	0.00106375	0.827064	0.997964
EC	Malawi	g1258	2.8.1.6	Biotin synthase	26	26	100	0.00639266	21	21	100	0.00900922	NA	NA	-0.000290579	0	0	1505	0.00122654	0.00424571	1218	21	0.5	0.444444	0.625	-0.000149146	0.00105978	0.888709	0.992536	0.000478987	0.00103925	0.647308	0.997964
EC	Malawi	g1259	2.8.1.7	Cysteine desulfurase	26	26	100	0.00517182	21	21	100	0.0271136	NA	NA	0.00377804	0	0	1506	0.00375459	0.0117759	248	21	0.5	0.444444	0.625	0.00115559	0.000548316	0.0406764	0.957312	0.00124147	0.000565458	0.0338436	0.997964
EC	Malawi	g1260	2.8.1.8	Lipoyl synthase	26	26	100	0.0036855	21	21	100	0.00587922	NA	NA	-0.000885457	0	0	1507	0.0012718	0.00355617	1180	21	0.5	0.444444	0.625	-0.000929697	0.000904723	0.309628	0.966584	-0.000381187	0.000817799	0.643602	0.997964
EC	Malawi	g1277	2.8.4.3	tRNA-2-methylthio-N 6)-dimethylallyladenosine synthase	26	26	100	0.0051132	21	21	100	0.0125135	NA	NA	0.00101007	0	0	1508	0.00212965	0.00726195	644	21	0.5	0.444444	0.625	0.000453892	0.000701361	0.520817	0.98317	0.000319641	0.000739565	0.66786	0.997964
EC	Malawi	g128	1.1.1.42	Isocitrate dehydrogenase NADP +	26	26	100	0.00419411	21	21	100	0.0163523	NA	NA	0.00141751	0	0	1509	0.00415076	0.00969157	205	21	0.5	0.444444	0.625	0.000478077	0.000615496	0.44138	0.971921	0.00040045	0.000648122	0.540084	0.997964
EC	Malawi	g1288	3.1.1.29	Aminoacyl-tRNA hydrolase	26	26	100	0.00706215	21	21	100	0.022119	NA	NA	0.00158967	0	0	1510	0.00244344	0.00631061	516	21	0.5	0.444444	0.625	0.000608977	0.000631061	0.3397	0.966584	0.000317211	0.000582821	0.589205	0.997964
EC	Malawi	g1289	3.1.1.3	Triacylglycerol lipase	26	26	100	0.00327289	21	21	100	0.00648647	NA	NA	0.000142829	0	0	1511	0.00190438	0.00498931	755	21	0.5	0.444444	0.625	2.50944e-05	0.000664219	0.97003	0.995884	-0.000207835	0.000699868	0.767994	0.997964
EC	Malawi	g1290	3.1.1.31	6-phosphogluconolactonase	26	26	100	0.00485759	21	21	100	0.0108096	NA	NA	0.00137472	0	0	1512	0.00333305	0.00869878	300	21	0.5	0.444444	0.625	0.000548549	0.000945334	0.564627	0.984401	0.000783459	0.000958549	0.41846	0.997964
EC	Malawi	g1297	3.1.1.5	Lysophospholipase	26	26	100	0.006964	21	21	100	0.0116232	NA	NA	-0.000461894	0	0	1513	0.00179654	0.00598708	808	21	0.5	0.444444	0.625	-0.000421489	0.0011607	0.718207	0.984401	-0.000965601	0.00120682	0.428251	0.997964
EC	Malawi	g130	1.1.1.44	Phosphogluconate dehydrogenase NADP +)-dependent, decarboxylating)	26	26	100	0.00887939	21	21	100	0.0184532	NA	NA	0.000875987	0	0	1514	0.00124125	0.00355255	1204	21	0.5	0.444444	0.625	0.000280647	0.000984892	0.776988	0.987505	-0.000235466	0.000972236	0.80984	0.997964
EC	Malawi	g1300	3.1.1.61	Protein-glutamate methylesterase	26	26	100	0.01633	21	21	100	0.0205522	NA	NA	0.000756821	0	0	1515	0.0012342	0.00338253	1212	21	0.5	0.444444	0.625	0.000313463	0.00168766	0.853485	0.992536	-0.000943658	0.00160949	0.560883	0.997964
EC	Malawi	g1309	3.1.1.96	D-aminoacyl-tRNA deacylase	26	26	100	0.00604915	21	21	100	0.0192582	NA	NA	0.00111773	0	0	1516	0.00496383	0.0135071	147	21	0.5	0.444444	0.625	0.000470426	0.000581153	0.422505	0.971921	0.000249349	0.000576279	0.667508	0.997964
EC	Malawi	g1311	3.1.11.2	Exodeoxyribonuclease III	26	26	100	0.00525914	21	21	100	0.015657	NA	NA	-0.000241558	0	0	1517	0.00132348	0.00369829	1136	21	0.5	0.444444	0.625	-4.13838e-05	0.000606398	0.945893	0.99351	-0.000390293	0.000591736	0.513216	0.997964
EC	Malawi	g1314	3.1.11.6	Exodeoxyribonuclease VII	26	26	100	0.0133239	21	21	100	0.0417685	NA	NA	0.00328768	0	0	1518	0.00177418	0.00537551	820	21	0.5	0.444444	0.625	0.000884874	0.000912601	0.33742	0.966584	0.000443369	0.000843812	0.602111	0.997964
EC	Malawi	g1316	3.1.13.1	Exoribonuclease II	26	26	100	0.00605443	21	21	100	0.018842	NA	NA	0.000874085	0	0	1519	0.00142508	0.00450793	1048	21	0.5	0.444444	0.625	0.000119541	0.000894362	0.894267	0.992536	0.000793944	0.000869042	0.366276	0.997964
EC	Malawi	g132	1.1.1.47	Glucose 1-dehydrogenase NAD P) +	26	26	100	0.000669145	21	21	100	0.00111237	NA	NA	0.000409998	0	0	1520	0.00413112	0.0113147	208	21	0.5	0.444444	0.625	0.000530545	0.000390536	0.181075	0.957312	0.000725097	0.000387854	0.068705	0.997964
EC	Malawi	g133	1.1.1.49	Glucose-6-phosphate dehydrogenase NADP +	26	26	100	0.00610939	21	21	100	0.0173545	NA	NA	0.000182842	0	0	1521	0.0027569	0.00713606	415	21	0.5	0.444444	0.625	-7.77416e-06	0.000726021	0.991504	0.998483	-0.000252578	0.000744924	0.73629	0.997964
EC	Malawi	g1331	3.1.2.6	Hydroxyacylglutathione hydrolase	26	26	100	0.00482549	21	21	100	0.00559337	NA	NA	-0.00109835	0	0	1522	0.0022759	0.00676223	587	21	0.5	0.444444	0.625	-0.000623014	0.000892959	0.488957	0.973378	-0.000472231	0.000939861	0.618041	0.997964
EC	Malawi	g1333	3.1.21.2	Deoxyribonuclease IV	26	26	100	0.00388619	21	21	100	0.0121757	NA	NA	-0.000111376	0	0	1523	0.00127763	0.00436498	1176	21	0.5	0.444444	0.625	-0.000294745	0.000696516	0.674187	0.984401	-0.000380174	0.00073941	0.609901	0.997964
EC	Malawi	g1334	3.1.21.3	Type I site-specific deoxyribonuclease	26	26	100	0.0091426	21	21	100	0.0160951	NA	NA	0.000307591	0	0	1524	0.0026483	0.00597661	452	21	0.5	0.444444	0.625	0.000299391	0.00113856	0.793785	0.992536	-0.000340288	0.00115208	0.769203	0.997964
EC	Malawi	g1335	3.1.21.4	Type II site-specific deoxyribonuclease	26	26	100	0.00501331	21	21	100	0.00217808	NA	NA	-0.00165979	0	0	1525	0.00381751	0.010828	239	21	0.5	0.444444	0.625	-0.00110258	0.000844502	0.198323	0.957312	-0.00112926	0.00090851	0.220936	0.997964
EC	Malawi	g1340	3.1.22.4	Crossover junction endodeoxyribonuclease	26	26	100	0.0075913	21	21	100	0.0255174	NA	NA	0.0011146	0	0	1526	0.0023078	0.00783672	571	21	0.5	0.444444	0.625	0.000354216	0.00069241	0.611454	0.984401	2.0594e-05	0.00070182	0.976733	0.997964
EC	Malawi	g1343	3.1.26.12	Ribonuclease E	26	26	100	0.00345674	21	21	100	0.00597075	NA	NA	0.000428372	0	0	1527	0.00262467	0.00766875	456	21	0.5	0.444444	0.625	-0.000115243	0.000904472	0.89918	0.992536	-4.86007e-05	0.0009671	0.960164	0.997964
EC	Malawi	g1344	3.1.26.3	Ribonuclease III	26	26	100	0.00673436	21	21	100	0.0224754	NA	NA	6.0476e-05	0	0	1528	0.00432944	0.0102183	190	21	0.5	0.444444	0.625	9.7124e-05	0.000581639	0.868131	0.992536	-0.000243942	0.000557721	0.664124	0.997964
EC	Malawi	g1345	3.1.26.4	Ribonuclease H	26	26	100	0.0140973	21	21	100	0.0371116	NA	NA	0.00312224	0	0	1529	0.000625573	0.00230925	1644	21	0.5	0.444444	0.625	0.000908031	0.00106765	0.399551	0.969522	0.000345346	0.00103009	0.73914	0.997964
EC	Malawi	g1346	3.1.26.5	Ribonuclease P	26	26	100	0.00970145	21	21	100	0.0257027	NA	NA	0.00367656	0	0	1530	0.000502896	0.00187818	1729	21	0.5	0.444444	0.625	0.00118165	0.000964239	0.226771	0.957312	0.000693539	0.000892226	0.441436	0.997964
EC	Malawi	g1352	3.1.3.1	Alkaline phosphatase	26	26	100	0.00523052	21	21	100	0.01207	NA	NA	-0.000225868	0	0	1531	0.00298504	0.00738942	356	21	0.5	0.444444	0.625	-0.000367041	0.000813103	0.653863	0.984401	-0.000751356	0.000839798	0.376177	0.997964
EC	Malawi	g1358	3.1.3.11	Fructose-bisphosphatase	26	26	100	0.0119472	21	21	100	0.0178293	NA	NA	-0.0016813	0	0	1532	0.00142184	0.00452244	1051	21	0.5	0.444444	0.625	-0.000890949	0.0016946	0.601637	0.984401	1.54778e-05	0.00165751	0.992595	0.997964
EC	Malawi	g1361	3.1.3.16	Protein-serine/threonine phosphatase	26	26	100	0.00874506	21	21	100	0.0174325	NA	NA	-0.000473014	0	0	1533	0.00130502	0.00358174	1148	21	0.5	0.444444	0.625	-8.14109e-05	0.000915965	0.929572	0.992536	-0.000342898	0.000970921	0.725772	0.997964
EC	Malawi	g1362	3.1.3.18	Phosphoglycolate phosphatase	26	26	100	0.00454014	21	21	100	0.00831094	NA	NA	0.00170958	0	0	1534	0.00164649	0.00526861	902	21	0.5	0.444444	0.625	0.000698295	0.000897037	0.44038	0.971921	0.00053464	0.000961908	0.58136	0.997964
EC	Malawi	g1365	3.1.3.23	Sugar-phosphatase	26	26	100	0.00567221	21	21	100	0.00973943	NA	NA	-0.00159927	0	0	1535	0.0019993	0.00490501	709	21	0.5	0.444444	0.625	-0.00121491	0.00101845	0.23916	0.957312	-0.000841183	0.00101893	0.413833	0.997964
EC	Malawi	g1366	3.1.3.25	Inositol-phosphate phosphatase	26	26	100	0.00397295	21	21	100	0.0072162	NA	NA	0.000115219	0	0	1536	0.00259435	0.00642407	465	21	0.5	0.444444	0.625	-1.365e-05	0.000794087	0.986361	0.996872	0.000344209	0.000747984	0.647817	0.997964
EC	Malawi	g1368	3.1.3.27	Phosphatidylglycerophosphatase	26	26	100	0.00503086	21	21	100	0.00854925	NA	NA	0.000524225	0	0	1537	0.00160091	0.00490513	928	21	0.5	0.444444	0.625	0.000309591	0.000917544	0.737375	0.984866	0.000548258	0.000949863	0.566963	0.997964
EC	Malawi	g1369	3.1.3.3	Phosphoserine phosphatase	26	26	100	0.00691365	21	21	100	0.0139072	NA	NA	0.000882697	0	0	1538	0.00142898	0.00430949	1044	21	0.5	0.444444	0.625	0.000312021	0.000900647	0.730626	0.984866	-1.40233e-05	0.000891445	0.987525	0.997964
EC	Malawi	g1373	3.1.3.4	Phosphatidate phosphatase	26	26	100	0.00589647	21	21	100	0.00756007	NA	NA	0.00110502	0	0	1539	0.00146107	0.00418939	1024	21	0.5	0.444444	0.625	0.000799432	0.0010685	0.458244	0.973378	3.45572e-05	0.00101283	0.972947	0.997964
EC	Malawi	g1377	3.1.3.48	Protein-tyrosine-phosphatase	26	26	100	0.00688993	21	21	100	0.0138189	NA	NA	0.00321661	0	0	1540	0.00469013	0.012713	163	21	0.5	0.444444	0.625	0.00139707	0.000926903	0.138738	0.957312	0.00124949	0.00098614	0.212289	0.997964
EC	Malawi	g1378	3.1.3.5	5'-nucleotidase	26	26	100	0.00621327	21	21	100	0.0273225	NA	NA	-0.000544589	0	0	1541	0.00216091	0.00575872	629	21	0.5	0.444444	0.625	-0.000214594	0.000592905	0.719094	0.984401	-0.000264675	0.000639078	0.680922	0.997964
EC	Malawi	g1380	3.1.3.6	3'-nucleotidase	26	26	100	0.00584269	21	21	100	0.00691854	NA	NA	-0.000657936	0	0	1542	0.00219102	0.00585495	617	21	0.5	0.444444	0.625	-0.000384713	0.0010822	0.723883	0.984866	-0.000109741	0.00115144	0.924535	0.997964
EC	Malawi	g1402	3.1.4.16	2',3'-cyclic-nucleotide 2'-phosphodiesterase	26	26	100	0.00299343	21	21	100	0.00309487	NA	NA	-0.000468814	0	0	1543	0.00270192	0.00751199	436	21	0.5	0.444444	0.625	-0.000226744	0.000699298	0.747254	0.984866	-0.000228432	0.000759212	0.765026	0.997964
EC	Malawi	g1408	3.1.4.46	Glycerophosphodiester phosphodiesterase	26	26	100	0.00496425	21	21	100	0.00794564	NA	NA	-0.00120511	0	0	1544	0.00183216	0.00560352	795	21	0.5	0.444444	0.625	-0.000960324	0.000985089	0.334841	0.966584	-0.000558029	0.000964799	0.566166	0.997964
EC	Malawi	g1409	3.1.4.52	Cyclic-guanylate-specific phosphodiesterase	26	26	100	0.0199062	21	21	100	0.0250193	NA	NA	-0.00226067	0	0	1545	0.00079311	0.0026482	1530	21	0.5	0.444444	0.625	-0.00095458	0.00221317	0.668296	0.984401	-7.16065e-05	0.00224515	0.974712	0.997964
EC	Malawi	g1415	3.1.5.1	dGTPase	26	26	100	0.00476822	21	21	100	0.00593226	NA	NA	0.000365406	0	0	1546	0.00189051	0.00577354	766	21	0.5	0.444444	0.625	0.000171997	0.000872289	0.844576	0.992536	0.000521248	0.000904917	0.567752	0.997964
EC	Malawi	g142	1.1.1.6	Glycerol dehydrogenase	26	26	100	0.00558534	21	21	100	0.00930757	NA	NA	0.00109748	0	0	1547	0.00124727	0.00405525	1199	21	0.5	0.444444	0.625	2.84858e-06	0.00126136	0.998208	0.999206	0.000686229	0.00125378	0.58712	0.997964
EC	Malawi	g1424	3.2.1.1	Alpha-amylase	26	26	100	0.00810484	21	21	100	0.0158251	NA	NA	0.00121023	0	0	1548	0.00189193	0.0057336	765	21	0.5	0.444444	0.625	0.000483313	0.0011172	0.667363	0.984401	0.000968968	0.00114024	0.400374	0.997964
EC	Malawi	g1425	3.2.1.10	Oligo-1,6-glucosidase	26	26	100	0.00294779	21	21	100	0.00608584	NA	NA	0.00232324	0	0	1549	0.00446865	0.011367	177	21	0.5	0.444444	0.625	0.00149193	0.000766567	0.0578846	0.957312	0.0013465	0.00082174	0.108949	0.997964
EC	Malawi	g1435	3.2.1.135	Neopullulanase	26	26	100	0.00477652	21	21	100	0.00507809	NA	NA	-0.00163071	0	0	1550	0.00390597	0.0100563	232	21	0.5	0.444444	0.625	-0.00129457	0.000839933	0.130253	0.957312	-0.00105325	0.000884683	0.240681	0.997964
EC	Malawi	g1447	3.2.1.17	Lysozyme	26	26	100	0.00646635	21	21	100	0.0157976	NA	NA	-0.00204884	0	0	1551	0.00351926	0.0100903	277	21	0.5	0.444444	0.625	-0.00104139	0.000885368	0.245691	0.957312	-0.00143226	0.000918269	0.126509	0.997964
EC	Malawi	g1462	3.2.1.21	Beta-glucosidase	26	26	100	0.00987518	21	21	100	0.0147631	NA	NA	-0.00144985	0	0	1552	0.00294395	0.00936362	366	21	0.5	0.444444	0.625	-0.000744726	0.00118143	0.531649	0.98317	-0.000456138	0.0012278	0.712172	0.997964
EC	Malawi	g1463	3.2.1.22	Alpha-galactosidase	26	26	100	0.0242584	21	21	100	0.0277809	NA	NA	-1.16194e-05	0	0	1553	0.00174815	0.00594297	833	21	0.5	0.444444	0.625	0.000317864	0.0017854	0.859495	0.992536	0.00114463	0.00179898	0.528138	0.997964
EC	Malawi	g1464	3.2.1.23	Beta-galactosidase	26	26	100	0.0289297	21	21	100	0.0670756	NA	NA	0.00275614	0	0	1554	0.0013526	0.00396134	1104	21	0.5	0.444444	0.625	0.000662081	0.00151755	0.664718	0.984401	0.000812633	0.00162647	0.620006	0.997964
EC	Malawi	g1467	3.2.1.26	Beta-fructofuranosidase	26	26	100	0.00629149	21	21	100	0.00884137	NA	NA	0.000787031	0	0	1555	0.00156181	0.00456409	957	21	0.5	0.444444	0.625	0.000387217	0.000984333	0.695896	0.984401	0.000361901	0.00100167	0.719732	0.997964
EC	Malawi	g1482	3.2.1.52	Beta-N-acetylhexosaminidase	26	26	100	0.0137651	21	21	100	0.0205912	NA	NA	-0.00439205	0	0	1556	0.00192988	0.00528743	740	21	0.5	0.444444	0.625	-0.00162272	0.00126654	0.206677	0.957312	-0.00168589	0.00128726	0.197596	0.997964
EC	Malawi	g1496	3.2.1.8	Endo-1,4-beta-xylanase	26	26	100	0.0057438	21	21	100	0.00627631	NA	NA	0.000288478	0	0	1557	0.00126558	0.00420532	1188	21	0.5	0.444444	0.625	0.000117172	0.00112267	0.91734	0.992536	0.000636606	0.001172	0.589946	0.997964
EC	Malawi	g150	1.1.1.77	Lactaldehyde reductase	26	26	100	0.00560803	21	21	100	0.0161265	NA	NA	0.00288711	0	0	1558	0.00543042	0.0136881	111	21	0.5	0.444444	0.625	0.00119585	0.000801412	0.142632	0.957312	0.00080468	0.000836084	0.341471	0.997964
EC	Malawi	g1501	3.2.1.86	6-phospho-beta-glucosidase	26	26	100	0.0150861	21	21	100	0.0294662	NA	NA	0.00405968	0	0	1559	0.00162155	0.0046418	911	21	0.5	0.444444	0.625	0.00047079	0.00177873	0.792467	0.992536	0.00131569	0.00179804	0.468493	0.997964
EC	Malawi	g1505	3.2.1.93	Alpha,alpha-phosphotrehalase	26	26	100	0.0048584	21	21	100	0.00792491	NA	NA	0.00101331	0	0	1560	0.00145945	0.00476609	1027	21	0.5	0.444444	0.625	0.000357682	0.000996403	0.721294	0.984866	0.000507553	0.00106983	0.637716	0.997964
EC	Malawi	g151	1.1.1.79	Glyoxylate reductase NADP +	26	26	100	0.00734091	21	21	100	0.0143128	NA	NA	-0.000593386	0	0	1561	0.00229393	0.00595765	578	21	0.5	0.444444	0.625	-0.000437434	0.00113376	0.701445	0.984401	-0.000787232	0.00121099	0.519272	0.997964
EC	Malawi	g1517	3.2.2.20	DNA-3-methyladenine glycosylase I	26	26	100	0.00707336	21	21	100	0.00730959	NA	NA	-0.000758406	0	0	1562	0.00241524	0.00623275	525	21	0.5	0.444444	0.625	-0.000251044	0.00079215	0.752774	0.984866	-0.000246771	0.000847093	0.772279	0.997964
EC	Malawi	g1520	3.2.2.23	DNA-formamidopyrimidine glycosylase	26	26	100	0.00535346	21	21	100	0.00956346	NA	NA	-0.00131335	0	0	1563	0.00250075	0.007115	502	21	0.5	0.444444	0.625	-0.000850553	0.000844948	0.319493	0.966584	-0.000462051	0.000881171	0.602852	0.997964
EC	Malawi	g1522	3.2.2.27	Uracil-DNA glycosylase	26	26	100	0.00777612	21	21	100	0.0194943	NA	NA	0.000453049	0	0	1564	0.00202624	0.00513138	693	21	0.5	0.444444	0.625	0.000236678	0.000763573	0.758022	0.984866	-0.000203889	0.000753735	0.788129	0.997964
EC	Malawi	g1529	3.2.2.9	Adenosylhomocysteine nucleosidase	26	26	100	0.00777616	21	21	100	0.0185432	NA	NA	0.00237379	0	0	1565	0.00489967	0.0129649	149	21	0.5	0.444444	0.625	0.00107004	0.000841912	0.210274	0.957312	0.000667341	0.000827803	0.424802	0.997964
EC	Malawi	g1530	3.2.2.n1	Cytokinin riboside 5'-monophosphate phosphoribohydrolase	26	26	100	0.00804519	21	21	100	0.0113045	NA	NA	-0.00144459	0	0	1566	0.0027669	0.00740107	409	21	0.5	0.444444	0.625	-0.000668255	0.00110718	0.549163	0.98317	-0.000817421	0.00118766	0.495165	0.997964
EC	Malawi	g1531	3.3.1.1	Adenosylhomocysteinase	26	26	100	0.00590043	21	21	100	0.0099741	NA	NA	0.00100599	0	0	1567	0.0022476	0.00601998	597	21	0.5	0.444444	0.625	0.0004795	0.00103215	0.644483	0.984401	4.94367e-05	0.0010692	0.963346	0.997964
EC	Malawi	g1532	3.3.2.1	Isochorismatase	26	26	100	0.00570766	21	21	100	0.00543735	NA	NA	-0.00049251	0	0	1568	0.00147576	0.00526082	1012	21	0.5	0.444444	0.625	-0.000402683	0.00104372	0.701452	0.984401	-0.00013074	0.00108969	0.905086	0.997964
EC	Malawi	g1538	3.4.11.1	Leucyl aminopeptidase	26	26	100	0.00407735	21	21	100	0.00651553	NA	NA	0.000266815	0	0	1569	0.00238329	0.00733434	541	21	0.5	0.444444	0.625	-0.000323262	0.00100624	0.749504	0.984866	8.50753e-05	0.0010295	0.934542	0.997964
EC	Malawi	g1539	3.4.11.10	Bacterial leucyl aminopeptidase	26	26	100	0.0016833	21	21	100	0.0035458	NA	NA	0.000408525	0	0	1570	0.0034915	0.010358	283	21	0.5	0.444444	0.625	2.37961e-05	0.000655702	0.971211	0.996586	0.000178063	0.000624567	0.777004	0.997964
EC	Malawi	g1541	3.4.11.18	Methionyl aminopeptidase	26	26	100	0.00663791	21	21	100	0.0242198	NA	NA	0.00391973	0	0	1571	0.00370039	0.00835921	251	21	0.5	0.444444	0.625	0.00136155	0.000656462	0.0438231	0.957312	0.00131257	0.000655677	0.0519466	0.997964
EC	Malawi	g1543	3.4.11.2	Membrane alanyl aminopeptidase	26	26	100	0.00761837	21	21	100	0.0155653	NA	NA	0.00108459	0	0	1572	0.00107022	0.00320088	1352	21	0.5	0.444444	0.625	0.000540148	0.000981588	0.584849	0.984401	1.02932e-05	0.000992567	0.991776	0.997964
EC	Malawi	g1546	3.4.11.4	Tripeptide aminopeptidase	26	26	100	0.00941476	21	21	100	0.0117248	NA	NA	0.00146088	0	0	1573	0.00399745	0.0116546	225	21	0.5	0.444444	0.625	0.000819393	0.00105215	0.440185	0.971921	0.00120007	0.00107351	0.270121	0.997964
EC	Malawi	g1550	3.4.11.9	Xaa-Pro aminopeptidase	26	26	100	0.0067916	21	21	100	0.00891472	NA	NA	-0.00130953	0	0	1574	0.00324374	0.00720855	311	21	0.5	0.444444	0.625	-0.00073041	0.00100226	0.469924	0.973378	-0.000502498	0.00107723	0.643347	0.997964
EC	Malawi	g1551	3.4.13.18	Cytosol nonspecific dipeptidase	26	26	100	0.0058041	21	21	100	0.0149015	NA	NA	-0.00103949	0	0	1575	0.00157126	0.00535233	953	21	0.5	0.444444	0.625	-0.000491824	0.000690031	0.479676	0.973378	-0.000816835	0.000713326	0.258805	0.997964
EC	Malawi	g1554	3.4.13.21	Dipeptidase E	26	26	100	0.0048568	21	21	100	0.00760307	NA	NA	-0.000554002	0	0	1576	0.0032364	0.00742851	316	21	0.5	0.444444	0.625	-0.000641512	0.000982612	0.517166	0.981879	-0.00112297	0.00102479	0.279561	0.997964
EC	Malawi	g1557	3.4.13.9	Xaa-Pro dipeptidase	26	26	100	0.00489747	21	21	100	0.00642282	NA	NA	-0.00105609	0	0	1577	0.000987048	0.00355776	1407	21	0.5	0.444444	0.625	-0.000770833	0.000853781	0.371415	0.966584	-0.000349748	0.000861732	0.686952	0.997964
EC	Malawi	g156	1.1.1.85	3-isopropylmalate dehydrogenase	26	26	100	0.00990756	21	21	100	0.023614	NA	NA	0.00352836	0	0	1578	0.00793401	0.0174668	45	21	0.5	0.444444	0.625	0.00129375	0.000880676	0.148777	0.957312	0.000963995	0.000905185	0.293122	0.997964
EC	Malawi	g1564	3.4.16.4	Serine-type D-Ala-D-Ala carboxypeptidase	26	26	100	0.0151383	21	21	100	0.0360387	NA	NA	0.00188562	0	0	1579	0.0014867	0.00561817	1006	21	0.5	0.444444	0.625	0.000543589	0.00123443	0.661786	0.984401	0.000583734	0.00133382	0.663943	0.997964
EC	Malawi	g1566	3.4.17.13	Muramoyltetrapeptide carboxypeptidase	26	26	100	0.00468366	21	21	100	0.00699855	NA	NA	-0.000504082	0	0	1580	0.00191453	0.00538259	749	21	0.5	0.444444	0.625	-0.000445835	0.000839337	0.59791	0.984401	-0.000423175	0.000895591	0.639069	0.997964
EC	Malawi	g157	1.1.1.86	Ketol-acid reductoisomerase NADP +	26	26	100	0.0117575	21	21	100	0.0355071	NA	NA	0.0051845	0	0	1581	0.00214772	0.0056909	636	21	0.5	0.444444	0.625	0.00144412	0.000994346	0.153347	0.957312	0.000802526	0.000930332	0.393362	0.997964
EC	Malawi	g1573	3.4.19.3	Pyroglutamyl-peptidase I	26	26	100	0.0142108	21	21	100	0.0179268	NA	NA	0.00357586	0	0	1582	0.0011257	0.00328326	1311	21	0.5	0.444444	0.625	0.00172722	0.00175429	0.330101	0.966584	0.000547767	0.00166321	0.743572	0.997964
EC	Malawi	g1576	3.4.21.102	C-terminal processing peptidase	26	26	100	0.00579891	21	21	100	0.00746921	NA	NA	-0.00210264	0	0	1583	0.00441002	0.0111924	183	21	0.5	0.444444	0.625	-0.00137389	0.00104995	0.197338	0.957312	-0.000715078	0.00104536	0.497794	0.997964
EC	Malawi	g1577	3.4.21.105	Rhomboid protease	26	26	100	0.0047427	21	21	100	0.0117583	NA	NA	-0.0018034	0	0	1584	0.00448383	0.0110257	175	21	0.5	0.444444	0.625	-0.000981764	0.000728592	0.184571	0.957312	-0.00114274	0.000776582	0.148792	0.997964
EC	Malawi	g1578	3.4.21.107	Peptidase Do	26	26	100	0.0113618	21	21	100	0.0160128	NA	NA	-0.00189123	0	0	1585	0.00155296	0.00647287	964	21	0.5	0.444444	0.625	-0.00144441	0.00168153	0.394901	0.968742	-0.000662984	0.00169904	0.698401	0.997964
EC	Malawi	g1587	3.4.21.53	Endopeptidase La	26	26	100	0.0051234	21	21	100	0.0257189	NA	NA	0.00333511	0	0	1586	0.00517273	0.0139051	130	21	0.5	0.444444	0.625	0.00109498	0.000496249	0.0324943	0.957312	0.000972903	0.000460535	0.0407741	0.997964
EC	Malawi	g1592	3.4.21.83	Oligopeptidase B	26	26	100	0.0041605	21	21	100	0.00664889	NA	NA	0.000342603	0	0	1587	0.000946272	0.00334972	1428	21	0.5	0.444444	0.625	0.000162744	0.00092685	0.861405	0.992536	5.10098e-05	0.000956077	0.95771	0.997964
EC	Malawi	g1593	3.4.21.88	Repressor LexA	26	26	100	0.0122431	21	21	100	0.0232977	NA	NA	0.00254606	0	0	1588	0.00135129	0.00408331	1107	21	0.5	0.444444	0.625	0.000924265	0.00125441	0.465062	0.973378	0.000291634	0.00117935	0.805922	0.997964
EC	Malawi	g1594	3.4.21.89	Signal peptidase I	26	26	100	0.0104664	21	21	100	0.0312611	NA	NA	0.00047859	0	0	1589	0.00130457	0.00408744	1151	21	0.5	0.444444	0.625	0.000193083	0.000821414	0.815227	0.992536	0.000166866	0.000862608	0.847567	0.997964
EC	Malawi	g1595	3.4.21.92	Endopeptidase Clp	26	26	100	0.0156702	21	21	100	0.0325466	NA	NA	0.0037662	0	0	1590	0.00289896	0.00753279	374	21	0.5	0.444444	0.625	0.00126619	0.00122641	0.307386	0.966584	0.000510555	0.00115498	0.660778	0.997964
EC	Malawi	g1608	3.4.23.36	Signal peptidase II	26	26	100	0.00664318	21	21	100	0.0182463	NA	NA	0.00143573	0	0	1591	0.00333708	0.00900114	297	21	0.5	0.444444	0.625	0.000571327	0.000721301	0.432471	0.971921	0.000191921	0.000667206	0.775064	0.997964
EC	Malawi	g1634	3.5.1.1	Asparaginase	26	26	100	0.00699719	21	21	100	0.0141358	NA	NA	-0.0010368	0	0	1592	0.00281387	0.00672171	399	21	0.5	0.444444	0.625	-0.000618941	0.0010324	0.551837	0.984264	-0.000260371	0.00105437	0.806183	0.997964
EC	Malawi	g1636	3.5.1.100	R)-amidase	26	26	100	0.00268542	21	21	100	0.00375832	NA	NA	6.18013e-05	0	0	1593	0.00161765	0.00474627	913	21	0.5	0.444444	0.625	0.000121564	0.0006297	0.847789	0.992536	0.000269832	0.000634136	0.672689	0.997964
EC	Malawi	g164	1.1.1.94	Glycerol-3-phosphate dehydrogenase NAD P) +	26	26	100	0.00590921	21	21	100	0.0226502	NA	NA	0.00228426	0	0	1594	0.00278986	0.00767781	407	21	0.5	0.444444	0.625	0.00080013	0.00057784	0.172975	0.957312	0.000501552	0.000548828	0.366134	0.997964
EC	Malawi	g165	1.1.1.95	Phosphoglycerate dehydrogenase	26	26	100	0.00582488	21	21	100	0.00875787	NA	NA	-0.00140848	0	0	1595	0.0021164	0.00556905	649	21	0.5	0.444444	0.625	-0.000886317	0.00110428	0.426412	0.971921	-0.000228343	0.00108684	0.834632	0.997964
EC	Malawi	g1651	3.5.1.16	Acetylornithine deacetylase	26	26	100	0.00702378	21	21	100	0.00950308	NA	NA	-0.0010075	0	0	1596	0.00126778	0.00447634	1185	21	0.5	0.444444	0.625	-0.000526837	0.00112382	0.641483	0.984401	-0.00015153	0.0011812	0.89855	0.997964
EC	Malawi	g1652	3.5.1.18	Succinyl-diaminopimelate desuccinylase	26	26	100	0.00582633	21	21	100	0.0116875	NA	NA	0.00124789	0	0	1597	0.00147338	0.00482886	1015	21	0.5	0.444444	0.625	0.000510111	0.000963534	0.599118	0.984401	0.000698989	0.00100472	0.490537	0.997964
EC	Malawi	g1653	3.5.1.19	Nicotinamidase	26	26	100	0.00933276	21	21	100	0.00598411	NA	NA	0.000162902	0	0	1598	0.00190329	0.00604088	756	21	0.5	0.444444	0.625	0.000385193	0.00106871	0.720212	0.9847	0.000263862	0.00115448	0.820351	0.997964
EC	Malawi	g1654	3.5.1.2	Glutaminase	26	26	100	0.00741149	21	21	100	0.0358941	NA	NA	0.00290736	0	0	1599	0.00257214	0.00928299	473	21	0.5	0.444444	0.625	0.000786221	0.0006059	0.201035	0.957312	0.000422036	0.000593412	0.480986	0.997964
EC	Malawi	g1656	3.5.1.24	Choloylglycine hydrolase	26	26	100	0.00902138	21	21	100	0.00514496	NA	NA	-0.00115355	0	0	1600	0.0016588	0.00605403	895	21	0.5	0.444444	0.625	-0.000470463	0.00117548	0.690881	0.984401	-0.000339798	0.00124356	0.786035	0.997964
EC	Malawi	g1657	3.5.1.25	N-acetylglucosamine-6-phosphate deacetylase	26	26	100	0.00447421	21	21	100	0.0148026	NA	NA	-0.00104405	0	0	1601	0.00231594	0.00598773	565	21	0.5	0.444444	0.625	-0.000597049	0.000700205	0.398354	0.968742	-0.000444794	0.000708233	0.533465	0.997964
EC	Malawi	g1659	3.5.1.28	N-acetylmuramoyl-L-alanine amidase	26	26	100	0.0150038	21	21	100	0.0386344	NA	NA	0.000232877	0	0	1602	0.00131672	0.0035272	1140	21	0.5	0.444444	0.625	-0.000112848	0.00125484	0.928742	0.992536	-0.000103195	0.00135612	0.939713	0.997964
EC	Malawi	g1683	3.5.1.88	Peptide deformylase	26	26	100	0.0423011	21	21	100	0.0483737	NA	NA	0.00702333	0	0	1603	0.00180511	0.00617485	804	21	0.5	0.444444	0.625	0.00214422	0.00228429	0.352906	0.966584	0.00089796	0.00218421	0.68313	0.997964
EC	Malawi	g1697	3.5.2.3	Dihydroorotase	26	26	100	0.00512351	21	21	100	0.0138595	NA	NA	0.00238364	0	0	1604	0.00270813	0.00691194	431	21	0.5	0.444444	0.625	0.000962791	0.000774755	0.220413	0.957312	0.00124612	0.00079844	0.126283	0.997964
EC	Malawi	g1699	3.5.2.6	Beta-lactamase	26	26	100	0.0178666	21	21	100	0.0148607	NA	NA	-0.00479359	0	0	1605	0.00260888	0.00793872	460	21	0.5	0.444444	0.625	-0.00137888	0.00146713	0.352312	0.966584	-0.00124449	0.00136133	0.365971	0.997964
EC	Malawi	g17	1.1.1.133	dTDP-4-dehydrorhamnose reductase	26	26	100	0.00930945	21	21	100	0.0100551	NA	NA	-0.00275246	0	0	1606	0.004102	0.0090862	213	21	0.5	0.444444	0.625	-0.00113503	0.0011304	0.320702	0.966584	-0.000944149	0.00119616	0.434466	0.997964
EC	Malawi	g1701	3.5.2.9	5-oxoprolinase ATP-hydrolyzing)	26	26	100	0.00381993	21	21	100	0.00719111	NA	NA	0.00195962	0	0	1607	0.00245248	0.00671239	513	21	0.5	0.444444	0.625	0.000989405	0.000930398	0.293264	0.966584	0.0014463	0.000974416	0.145385	0.997964
EC	Malawi	g1717	3.5.4.10	IMP cyclohydrolase	26	26	100	0.00645946	21	21	100	0.0172728	NA	NA	0.00172317	0	0	1608	0.00225453	0.00633297	594	21	0.5	0.444444	0.625	0.000634339	0.000758753	0.407557	0.971362	0.000302696	0.000741547	0.685254	0.997964
EC	Malawi	g1721	3.5.4.16	GTP cyclohydrolase I	26	26	100	0.00607337	21	21	100	0.0200846	NA	NA	0.00246735	0	0	1609	0.00325819	0.0114931	307	21	0.5	0.444444	0.625	0.00087663	0.000669222	0.19687	0.957312	0.000538606	0.000650765	0.41266	0.997964
EC	Malawi	g1722	3.5.4.19	Phosphoribosyl-AMP cyclohydrolase	26	26	100	0.00498524	21	21	100	0.0156478	NA	NA	0.00206813	0	0	1610	0.00351355	0.0110214	279	21	0.5	0.444444	0.625	0.00090662	0.000590127	0.131464	0.957312	0.000635806	0.000607411	0.301348	0.997964
EC	Malawi	g1723	3.5.4.2	Adenine deaminase	26	26	100	0.00688512	21	21	100	0.00961771	NA	NA	-0.00175092	0	0	1611	0.00369823	0.00987099	253	21	0.5	0.444444	0.625	-0.00105307	0.00110893	0.347372	0.966584	-0.000441399	0.00111571	0.694435	0.997964
EC	Malawi	g1726	3.5.4.25	GTP cyclohydrolase II	26	26	100	0.00528892	21	21	100	0.0142897	NA	NA	0.000433627	0	0	1612	0.00163209	0.00441496	905	21	0.5	0.444444	0.625	0.000188357	0.000647781	0.772561	0.986271	-0.000201966	0.000649705	0.757484	0.997964
EC	Malawi	g1727	3.5.4.26	Diaminohydroxyphosphoribosylaminopyrimidine deaminase	26	26	100	0.00567648	21	21	100	0.0117714	NA	NA	0.000648021	0	0	1613	0.00145107	0.0043839	1035	21	0.5	0.444444	0.625	8.11317e-05	0.00089826	0.928433	0.992536	-0.000567978	0.000876397	0.520544	0.997964
EC	Malawi	g1729	3.5.4.28	S-adenosylhomocysteine deaminase	26	26	100	0.00625658	21	21	100	0.00845379	NA	NA	0.00140202	0	0	1614	0.00151679	0.00475172	988	21	0.5	0.444444	0.625	0.000533526	0.00117049	0.650716	0.984401	-0.000194055	0.00111766	0.863014	0.997964
EC	Malawi	g1731	3.5.4.30	dCTP deaminase dUMP-forming)	26	26	100	0.00656554	21	21	100	0.00922552	NA	NA	0.00154467	0	0	1615	0.00122477	0.00466186	1219	21	0.5	0.444444	0.625	0.000903456	0.00113275	0.429305	0.971921	0.000193082	0.00104386	0.854165	0.997964
EC	Malawi	g1732	3.5.4.31	S-methyl-5'-thioadenosine deaminase	26	26	100	0.00598397	21	21	100	0.0083639	NA	NA	0.00166601	0	0	1616	0.00188121	0.00530574	772	21	0.5	0.444444	0.625	0.000724253	0.00116613	0.537685	0.98317	2.57297e-05	0.00111233	0.981658	0.997964
EC	Malawi	g1734	3.5.4.33	tRNA adenine 34 deaminase	26	26	100	0.00780207	21	21	100	0.0221351	NA	NA	0.00269089	0	0	1617	0.000713812	0.00201546	1585	21	0.5	0.444444	0.625	0.000901925	0.000851352	0.29507	0.966584	0.000537612	0.000822619	0.517059	0.997964
EC	Malawi	g1735	3.5.4.4	Adenosine deaminase	26	26	100	0.00253504	21	21	100	0.00338858	NA	NA	0.000211562	0	0	1618	0.00227802	0.00733421	586	21	0.5	0.444444	0.625	0.000163759	0.00058116	0.779404	0.988877	0.000164942	0.000617741	0.790801	0.997964
EC	Malawi	g1738	3.5.4.5	Cytidine deaminase	26	26	100	0.00399615	21	21	100	0.0102037	NA	NA	0.0012986	0	0	1619	0.00318449	0.00756844	327	21	0.5	0.444444	0.625	0.000671646	0.00066628	0.318819	0.966584	0.00107876	0.000682728	0.121773	0.997964
EC	Malawi	g1739	3.5.4.9	Methenyltetrahydrofolate cyclohydrolase	26	26	100	0.00571347	21	21	100	0.0209341	NA	NA	0.00194297	0	0	1620	0.00157617	0.00467349	946	21	0.5	0.444444	0.625	0.000592494	0.000697033	0.399813	0.969522	0.000400762	0.000696709	0.568285	0.997964
EC	Malawi	g174	1.1.5.3	Glycerol-3-phosphate dehydrogenase	26	26	100	0.0123304	21	21	100	0.0146481	NA	NA	-0.00163411	0	0	1621	0.000857195	0.00339037	1489	21	0.5	0.444444	0.625	-0.00106332	0.0017344	0.542911	0.98317	-0.000507848	0.00179996	0.779253	0.997964
EC	Malawi	g1743	3.5.99.2	Aminopyrimidine aminohydrolase	26	26	100	0.00799992	21	21	100	0.00947194	NA	NA	0.00165413	0	0	1622	0.00678023	0.016529	76	21	0.5	0.444444	0.625	0.0012088	0.00130085	0.357726	0.966584	0.000284287	0.00124283	0.820207	0.997964
EC	Malawi	g1747	3.5.99.6	Glucosamine-6-phosphate deaminase	26	26	100	0.00672335	21	21	100	0.0277663	NA	NA	0.00338704	0	0	1623	0.00992559	0.0244342	20	21	0.5	0.444444	0.625	0.000962834	0.000689086	0.169187	0.957312	0.00087475	0.000743967	0.246461	0.997964
EC	Malawi	g1749	3.6.1.1	Inorganic diphosphatase	26	26	100	0.00853525	21	21	100	0.0208172	NA	NA	0.00355077	0	0	1624	0.00537438	0.013007	119	21	0.5	0.444444	0.625	0.0014229	0.00093076	0.133327	0.957312	0.000830228	0.000902751	0.363128	0.997964
EC	Malawi	g1750	3.6.1.11	Exopolyphosphatase	26	26	100	0.011199	21	21	100	0.0101228	NA	NA	-0.0018417	0	0	1625	0.00202933	0.00603739	688	21	0.5	0.444444	0.625	-0.000356638	0.0010812	0.743042	0.984866	0.000167121	0.00109692	0.879654	0.997964
EC	Malawi	g1752	3.6.1.13	ADP-ribose diphosphatase	26	26	100	0.00679368	21	21	100	0.0185323	NA	NA	0.00268206	0	0	1626	0.00114565	0.00526866	1293	21	0.5	0.444444	0.625	0.000408539	0.00119481	0.733996	0.984866	-8.33284e-05	0.00123205	0.946406	0.997964
EC	Malawi	g1757	3.6.1.22	NAD +) diphosphatase	26	26	100	0.00396559	21	21	100	0.00836106	NA	NA	-0.000617127	0	0	1627	0.00126996	0.00382322	1182	21	0.5	0.444444	0.625	-0.000392138	0.000657873	0.554116	0.984401	-0.000319168	0.000709341	0.655117	0.997964
EC	Malawi	g1758	3.6.1.23	dUTP diphosphatase	26	26	100	0.00399157	21	21	100	0.025017	NA	NA	0.00104088	0	0	1628	0.00180191	0.00558398	805	21	0.5	0.444444	0.625	0.000310909	0.00041195	0.454346	0.973378	0.000237059	0.00040914	0.565484	0.997964
EC	Malawi	g1761	3.6.1.27	Undecaprenyl-diphosphate phosphatase	26	26	100	0.00443987	21	21	100	0.0227638	NA	NA	0.00156121	0	0	1629	0.00351897	0.0101077	278	21	0.5	0.444444	0.625	0.000542564	0.000454422	0.238747	0.957312	0.000458486	0.000481755	0.346826	0.997964
EC	Malawi	g1764	3.6.1.31	Phosphoribosyl-ATP diphosphatase	26	26	100	0.00553327	21	21	100	0.0167081	NA	NA	0.00230833	0	0	1630	0.00240979	0.00609617	531	21	0.5	0.444444	0.625	0.000912107	0.000693179	0.194895	0.957312	0.000529446	0.000658641	0.426122	0.997964
EC	Malawi	g1766	3.6.1.40	Guanosine-5'-triphosphate,3'-diphosphate diphosphatase	26	26	100	0.00463645	21	21	100	0.0074966	NA	NA	0.000724915	0	0	1631	0.00188589	0.00569881	769	21	0.5	0.444444	0.625	0.000393445	0.000971138	0.687296	0.984401	0.000768136	0.00100038	0.446981	0.997964
EC	Malawi	g1770	3.6.1.55	8-oxo-dGTP diphosphatase	26	26	100	0.00375504	21	21	100	0.00513417	NA	NA	-0.000902585	0	0	1632	0.00237119	0.00637416	545	21	0.5	0.444444	0.625	-0.000669027	0.000804963	0.41029	0.971921	-0.000617781	0.000847462	0.470159	0.997964
EC	Malawi	g1775	3.6.1.66	XTP/dITP diphosphatase	26	26	100	0.00750658	21	21	100	0.018845	NA	NA	0.00290044	0	0	1633	0.00132946	0.00354529	1125	21	0.5	0.444444	0.625	0.00114976	0.000841532	0.178642	0.957312	0.000744565	0.000779181	0.344888	0.997964
EC	Malawi	g1777	3.6.1.7	Acylphosphatase	26	26	100	0.00482091	21	21	100	0.0129411	NA	NA	0.00214017	0	0	1634	0.00355539	0.00832802	274	21	0.5	0.444444	0.625	0.000741512	0.00082851	0.375552	0.966584	0.000857544	0.000749067	0.258924	0.997964
EC	Malawi	g1782	3.6.3.14	H +)-transporting two-sector ATPase	26	26	100	0.0146334	21	21	100	0.0273303	NA	NA	0.00393767	0	0	1635	0.00240085	0.00633995	534	21	0.5	0.444444	0.625	0.0013548	0.0014123	0.342541	0.966584	0.0016524	0.0014939	0.275135	0.997964
EC	Malawi	g1785	3.6.3.17	Monosaccharide-transporting ATPase	26	26	100	0.0290361	21	21	100	0.0431716	NA	NA	-0.00169885	0	0	1636	0.00159187	0.00528216	939	21	0.5	0.444444	0.625	-0.000763253	0.00244908	0.756747	0.984866	-7.46119e-06	0.00259151	0.997717	0.998118
EC	Malawi	g1788	3.6.3.2	Magnesium-importing ATPase	26	26	100	0.00403999	21	21	100	0.00686346	NA	NA	-0.000721586	0	0	1637	0.00257491	0.0077537	472	21	0.5	0.444444	0.625	-0.000779904	0.000890148	0.385601	0.966584	-0.000602238	0.000896441	0.505473	0.997964
EC	Malawi	g1789	3.6.3.20	Glycerol-3-phosphate-transporting ATPase	26	26	100	0.00379923	21	21	100	0.00656329	NA	NA	0.00133894	0	0	1638	0.00166202	0.00570292	891	21	0.5	0.444444	0.625	0.000785165	0.000898313	0.386735	0.966584	0.00119313	0.000935442	0.209322	0.997964
EC	Malawi	g179	1.1.99.1	Choline dehydrogenase	26	26	100	0.00344233	21	21	100	0.00468284	NA	NA	0.000161125	0	0	1639	0.00109242	0.00369258	1337	21	0.5	0.444444	0.625	-0.000192718	0.00096477	0.842572	0.992536	0.000105204	0.000984788	0.915446	0.997964
EC	Malawi	g1792	3.6.3.24	Nickel-transporting ATPase	26	26	100	0.0207449	21	21	100	0.0322664	NA	NA	0.00160995	0	0	1640	0.00201697	0.00623393	701	21	0.5	0.444444	0.625	0.000190773	0.0019957	0.924269	0.992536	-0.000986284	0.00201231	0.626657	0.997964
EC	Malawi	g1793	3.6.3.25	Sulfate-transporting ATPase	26	26	100	0.011641	21	21	100	0.0165169	NA	NA	0.00105278	0	0	1641	0.00216745	0.00655266	627	21	0.5	0.444444	0.625	0.000634287	0.00124335	0.612442	0.984401	-0.000346598	0.00118024	0.770493	0.997964
EC	Malawi	g1794	3.6.3.27	Phosphate-transporting ATPase	26	26	100	0.00379142	21	21	100	0.0053367	NA	NA	-0.000722406	0	0	1642	0.00228957	0.00598827	579	21	0.5	0.444444	0.625	-0.000532817	0.000807489	0.512717	0.980291	-0.000412662	0.000867432	0.636794	0.997964
EC	Malawi	g1795	3.6.3.28	Phosphonate-transporting ATPase	26	26	100	0.0130196	21	21	100	0.0159872	NA	NA	0.00362085	0	0	1643	0.0021967	0.00575364	613	21	0.5	0.444444	0.625	0.00172395	0.0017037	0.317002	0.966584	0.000724773	0.00163675	0.660229	0.997964
EC	Malawi	g1797	3.6.3.3	Cadmium-exporting ATPase	26	26	100	0.0061368	21	21	100	0.0150952	NA	NA	0.00106905	0	0	1644	0.00403513	0.0118889	221	21	0.5	0.444444	0.625	0.000126792	0.000873923	0.885293	0.992536	6.50119e-05	0.000918066	0.94389	0.997964
EC	Malawi	g1799	3.6.3.31	Polyamine-transporting ATPase	26	26	100	0.00983454	21	21	100	0.0277865	NA	NA	0.00145715	0	0	1645	0.00137857	0.00422587	1084	21	0.5	0.444444	0.625	0.00035622	0.000945274	0.708061	0.984401	-0.000233562	0.000886555	0.793524	0.997964
EC	Malawi	g1801	3.6.3.33	Vitamin B12-transporting ATPase	26	26	100	0.00487319	21	21	100	0.00831638	NA	NA	-0.000142026	0	0	1646	0.00267895	0.00701724	443	21	0.5	0.444444	0.625	-0.00039008	0.00101519	0.702609	0.984401	-0.000980683	0.0010334	0.348189	0.997964
EC	Malawi	g1802	3.6.3.34	Iron-chelate-transporting ATPase	26	26	100	0.00320292	21	21	100	0.00583034	NA	NA	0.0007697	0	0	1647	0.000803744	0.00291611	1525	21	0.5	0.444444	0.625	0.000307304	0.000815298	0.708003	0.984401	0.00055002	0.000835976	0.514256	0.997964
EC	Malawi	g1806	3.6.3.4	Cu 2+)-exporting ATPase	26	26	100	0.00947088	21	21	100	0.0161249	NA	NA	0.000753532	0	0	1648	0.00205229	0.00537414	679	21	0.5	0.444444	0.625	0.000417801	0.00107485	0.699327	0.984401	-0.0001686	0.00108501	0.877276	0.997964
EC	Malawi	g1809	3.6.3.42	Beta-glucan-transporting ATPase	26	26	100	0.00549064	21	21	100	0.00530868	NA	NA	-0.000171379	0	0	1649	0.00157191	0.00448218	952	21	0.5	0.444444	0.625	0.000109019	0.00103967	0.916954	0.992536	-0.000735596	0.000977912	0.456221	0.997964
EC	Malawi	g1811	3.6.3.44	Xenobiotic-transporting ATPase	26	26	100	0.00945616	21	21	100	0.017237	NA	NA	0.00238373	0	0	1650	0.00291942	0.00684416	369	21	0.5	0.444444	0.625	0.00114565	0.00114115	0.320771	0.966584	0.000545215	0.00118143	0.646887	0.997964
EC	Malawi	g1812	3.6.3.5	Zinc-exporting ATPase	26	26	100	0.00133549	21	21	100	0.0020688	NA	NA	0.000626439	0	0	1651	0.00425648	0.0126824	200	21	0.5	0.444444	0.625	0.000661694	0.000488712	0.182512	0.957312	0.000591283	0.000524885	0.266505	0.997964
EC	Malawi	g1818	3.6.4.12	DNA helicase	26	26	100	0.0368244	21	21	100	0.197652	NA	NA	0.0135	0	0	1652	0.00280999	0.00800783	401	21	0.5	0.444444	0.625	0.00156422	0.00122283	0.207391	0.957312	0.00136535	0.0012053	0.263885	0.997964
EC	Malawi	g1819	3.6.4.13	RNA helicase	26	26	100	0.0144362	21	21	100	0.0404898	NA	NA	-0.000948424	0	0	1653	0.00139646	0.00467146	1071	21	0.5	0.444444	0.625	-0.000573334	0.00130987	0.663696	0.984401	-0.000559279	0.00141479	0.694665	0.997964
EC	Malawi	g1822	3.6.5.n1	Elongation factor 4	26	26	100	0.0049443	21	21	100	0.0157597	NA	NA	0.00282597	0	0	1654	0.0112478	0.0279531	13	21	0.5	0.444444	0.625	0.00117341	0.000614888	0.0627409	0.957312	0.00103767	0.000614138	0.098689	0.997964
EC	Malawi	g1841	4.1.1.11	Aspartate 1-decarboxylase	26	26	100	0.0045441	21	21	100	0.00738449	NA	NA	0.000860075	0	0	1655	0.00221091	0.0058201	607	21	0.5	0.444444	0.625	0.000317237	0.00101242	0.755466	0.984866	0.00100617	0.000985556	0.313281	0.997964
EC	Malawi	g1849	4.1.1.20	Diaminopimelate decarboxylase	26	26	100	0.00425752	21	21	100	0.0185776	NA	NA	0.00149794	0	0	1656	0.00538331	0.0127624	117	21	0.5	0.444444	0.625	0.000555951	0.0004795	0.252393	0.957312	0.000268262	0.000490005	0.587026	0.997964
EC	Malawi	g1850	4.1.1.21	Phosphoribosylaminoimidazole carboxylase	26	26	100	0.00101561	21	21	100	0.00126953	NA	NA	-0.000264213	0	0	1657	0.00136904	0.00409814	1092	21	0.5	0.444444	0.625	-0.000502231	0.000461357	0.282129	0.966584	-0.000348789	0.000474369	0.466361	0.997964
EC	Malawi	g1852	4.1.1.23	Orotidine-5'-phosphate decarboxylase	26	26	100	0.00996793	21	21	100	0.0267533	NA	NA	0.00342704	0	0	1658	0.0026198	0.00721113	458	21	0.5	0.444444	0.625	0.00114143	0.00090623	0.21433	0.957312	0.000595783	0.000840636	0.482504	0.997964
EC	Malawi	g1855	4.1.1.31	Phosphoenolpyruvate carboxylase	26	26	100	0.0101381	21	21	100	0.0200586	NA	NA	0.00172046	0	0	1659	0.00131297	0.00392354	1142	21	0.5	0.444444	0.625	0.000815434	0.00119943	0.500082	0.973378	0.000199375	0.00120383	0.869272	0.997964
EC	Malawi	g1858	4.1.1.36	Phosphopantothenoylcysteine decarboxylase	26	26	100	0.00602153	21	21	100	0.016387	NA	NA	0.000873913	0	0	1660	0.00285557	0.00850214	389	21	0.5	0.444444	0.625	0.000400483	0.000638327	0.533572	0.98317	0.000116622	0.000620313	0.8518	0.997964
EC	Malawi	g1859	4.1.1.37	Uroporphyrinogen decarboxylase	26	26	100	0.00451082	21	21	100	0.00716081	NA	NA	0.000248684	0	0	1661	0.00100248	0.00332564	1392	21	0.5	0.444444	0.625	8.38707e-05	0.000908677	0.92687	0.992536	0.000439309	0.00095564	0.648159	0.997964
EC	Malawi	g1865	4.1.1.48	Indole-3-glycerol-phosphate synthase	26	26	100	0.00295277	21	21	100	0.0133141	NA	NA	0.00230052	0	0	1662	0.00772533	0.021201	52	21	0.5	0.444444	0.625	0.000982094	0.000491277	0.0516627	0.957312	0.000991752	0.000524271	0.0656121	0.997964
EC	Malawi	g1866	4.1.1.49	Phosphoenolpyruvate carboxykinase ATP)	26	26	100	0.00604162	21	21	100	0.0113083	NA	NA	3.1481e-05	0	0	1663	0.00211567	0.00584519	650	21	0.5	0.444444	0.625	-6.53895e-05	0.00113037	0.954126	0.995015	0.000598919	0.00109784	0.588336	0.997964
EC	Malawi	g1886	4.1.1.83	4-hydroxyphenylacetate decarboxylase	26	26	100	0.0056247	21	21	100	0.00764509	NA	NA	6.6759e-05	0	0	1664	0.000274721	0.00126152	1859	21	0.5	0.444444	0.625	-0.000196532	0.0011774	0.86818	0.992536	0.000185339	0.001189	0.876894	0.997964
EC	Malawi	g1895	4.1.2.13	Fructose-bisphosphate aldolase	26	26	100	0.00600436	21	21	100	0.0251341	NA	NA	0.00335073	0	0	1665	0.00259315	0.00685174	466	21	0.5	0.444444	0.625	0.0010804	0.00063756	0.0970654	0.957312	0.000899389	0.000674582	0.189809	0.997964
EC	Malawi	g1903	4.1.2.25	Dihydroneopterin aldolase	26	26	100	0.00640792	21	21	100	0.0171772	NA	NA	0.00213327	0	0	1666	0.00274623	0.00789111	420	21	0.5	0.444444	0.625	0.000842429	0.000757022	0.271695	0.966584	0.000492814	0.000714715	0.494377	0.997964
EC	Malawi	g1906	4.1.2.4	Deoxyribose-phosphate aldolase	26	26	100	0.00528217	21	21	100	0.0126813	NA	NA	0.0012415	0	0	1667	0.00138322	0.00530423	1080	21	0.5	0.444444	0.625	0.000572768	0.00083669	0.497129	0.973378	0.00107892	0.000847964	0.210411	0.997964
EC	Malawi	g1907	4.1.2.40	Tagatose-bisphosphate aldolase	26	26	100	0.0132995	21	21	100	0.0139074	NA	NA	-0.00433004	0	0	1668	0.00340369	0.0083984	291	21	0.5	0.444444	0.625	-0.00191404	0.00149607	0.20732	0.957312	-0.00146129	0.00157531	0.359033	0.997964
EC	Malawi	g1913	4.1.2.50	6-carboxytetrahydropterin synthase	26	26	100	0.0048901	21	21	100	0.00583379	NA	NA	-0.00105982	0	0	1669	0.0022743	0.00618522	589	21	0.5	0.444444	0.625	-0.000478842	0.00079739	0.551178	0.983966	-9.74214e-05	0.000831327	0.907283	0.997964
EC	Malawi	g1924	4.1.3.27	Anthranilate synthase	26	26	100	0.00725856	21	21	100	0.0201917	NA	NA	0.00405121	0	0	1670	0.0053657	0.0123649	120	21	0.5	0.444444	0.625	0.00167857	0.000865064	0.0586123	0.957312	0.00117254	0.000859164	0.179778	0.997964
EC	Malawi	g1925	4.1.3.3	N-acetylneuraminate lyase	26	26	100	0.00492048	21	21	100	0.00510556	NA	NA	-0.00288095	0	0	1671	0.00705381	0.0188304	70	21	0.5	0.444444	0.625	-0.00198339	0.000920737	0.0366219	0.957312	-0.00149876	0.000904168	0.105028	0.997964
EC	Malawi	g1929	4.1.3.36	1,4-dihydroxy-2-naphthoyl-CoA synthase	26	26	100	0.00365824	21	21	100	0.0090193	NA	NA	0.00252386	0	0	1672	0.00638144	0.0187722	86	21	0.5	0.444444	0.625	0.00127432	0.000795399	0.116129	0.957312	0.00172235	0.000778006	0.0324631	0.997964
EC	Malawi	g1937	4.1.99.12	3,4-dihydroxy-2-butanone-4-phosphate synthase	26	26	100	0.00514735	21	21	100	0.0165802	NA	NA	0.000623228	0	0	1673	0.00123447	0.00373988	1211	21	0.5	0.444444	0.625	0.000239797	0.000618156	0.699902	0.984401	-0.000143565	0.000630841	0.821106	0.997964
EC	Malawi	g1939	4.1.99.17	Phosphomethylpyrimidine synthase	26	26	100	0.00594622	21	21	100	0.0177599	NA	NA	-9.68458e-06	0	0	1674	0.00183389	0.00523892	794	21	0.5	0.444444	0.625	-8.78875e-05	0.000715292	0.902758	0.992536	-0.000394877	0.000738312	0.595651	0.997964
EC	Malawi	g1943	4.1.99.22	NO NAME	26	26	100	0.00272163	21	21	100	0.00521632	NA	NA	0.000604881	0	0	1675	0.00197543	0.00549936	722	21	0.5	0.444444	0.625	0.000281819	0.000703551	0.690635	0.984401	0.000568459	0.000745175	0.449918	0.997964
EC	Malawi	g1946	4.2.1.1	Carbonate dehydratase	26	26	100	0.00636208	21	21	100	0.0183764	NA	NA	0.00269239	0	0	1676	0.00219886	0.00576381	612	21	0.5	0.444444	0.625	0.0010713	0.000842314	0.20996	0.957312	0.000626942	0.000851685	0.465849	0.997964
EC	Malawi	g1947	4.2.1.10	3-dehydroquinate dehydratase	26	26	100	0.00468679	21	21	100	0.0183243	NA	NA	0.00275697	0	0	1677	0.00642804	0.0184295	85	21	0.5	0.444444	0.625	0.00107302	0.000555028	0.0595101	0.957312	0.000834343	0.00052694	0.12102	0.997964
EC	Malawi	g1953	4.2.1.11	Phosphopyruvate hydratase	26	26	100	0.00887009	21	21	100	0.0256532	NA	NA	0.0035916	0	0	1678	0.0111572	0.0247317	15	21	0.5	0.444444	0.625	0.00122783	0.000743875	0.105787	0.957312	0.00110942	0.00077077	0.15764	0.997964
EC	Malawi	g1955	4.2.1.113	o-succinylbenzoate synthase	26	26	100	0.00308073	21	21	100	0.00546661	NA	NA	0.000668513	0	0	1679	0.00178207	0.00586663	814	21	0.5	0.444444	0.625	0.000408569	0.000715418	0.570779	0.984401	0.000646518	0.00075538	0.397036	0.997964
EC	Malawi	g196	1.11.1.15	Peroxiredoxin	26	26	100	0.0117961	21	21	100	0.0392261	NA	NA	-0.000970508	0	0	1680	0.00207201	0.00535287	667	21	0.5	0.444444	0.625	-0.000149166	0.000729692	0.838944	0.992536	-4.64807e-05	0.00078717	0.953201	0.997964
EC	Malawi	g1961	4.2.1.126	N-acetylmuramic acid 6-phosphate etherase	26	26	100	0.00505446	21	21	100	0.00713008	NA	NA	-0.000859666	0	0	1681	0.00198358	0.00535226	718	21	0.5	0.444444	0.625	-0.000633971	0.000981819	0.521746	0.98317	0.000147247	0.00092365	0.874122	0.997964
EC	Malawi	g1965	4.2.1.136	ADP-dependent NAD P)H-hydrate dehydratase	26	26	100	0.00703244	21	21	100	0.0167512	NA	NA	0.0014023	0	0	1682	0.00113879	0.00369925	1301	21	0.5	0.444444	0.625	0.000592151	0.000793235	0.459247	0.973378	0.000241021	0.000782021	0.759489	0.997964
EC	Malawi	g1973	4.2.1.17	Enoyl-CoA hydratase	26	26	100	0.0049826	21	21	100	0.0088991	NA	NA	-0.000267118	0	0	1683	0.0059164	0.0134354	94	21	0.5	0.444444	0.625	-0.000597265	0.00102395	0.562607	0.984401	7.08487e-05	0.00097392	0.942362	0.997964
EC	Malawi	g1976	4.2.1.19	Imidazoleglycerol-phosphate dehydratase	26	26	100	0.00503184	21	21	100	0.0166825	NA	NA	0.00239639	0	0	1684	0.00426797	0.0116902	195	21	0.5	0.444444	0.625	0.000982908	0.000612059	0.115291	0.957312	0.000771882	0.000615982	0.217272	0.997964
EC	Malawi	g1977	4.2.1.2	Fumarate hydratase	26	26	100	0.0112948	21	21	100	0.0262036	NA	NA	0.00160213	0	0	1685	0.00123562	0.00430201	1209	21	0.5	0.444444	0.625	0.000150217	0.00139071	0.914465	0.992536	0.000776174	0.00137712	0.576081	0.997964
EC	Malawi	g1978	4.2.1.20	Tryptophan synthase	26	26	100	0.00709073	21	21	100	0.0370811	NA	NA	0.00791888	0	0	1686	0.014603	0.0294437	5	21	0.5	0.444444	0.625	0.00213968	0.000693146	0.00345669	0.957312	0.00198936	0.000738345	0.0101752	0.997964
EC	Malawi	g1980	4.2.1.24	Porphobilinogen synthase	26	26	100	0.00465199	21	21	100	0.00933519	NA	NA	0.001417	0	0	1687	0.00168148	0.00557321	878	21	0.5	0.444444	0.625	0.000442996	0.00097916	0.653137	0.984401	0.000810396	0.00102576	0.43405	0.997964
EC	Malawi	g1983	4.2.1.3	Aconitate hydratase	26	26	100	0.0079209	21	21	100	0.0209642	NA	NA	0.00150777	0	0	1688	0.00247088	0.00617581	508	21	0.5	0.444444	0.625	0.000211039	0.00107414	0.845124	0.992536	0.000130589	0.00113197	0.90872	0.997964
EC	Malawi	g1986	4.2.1.33	3-isopropylmalate dehydratase	26	26	100	0.00980402	21	21	100	0.0419879	NA	NA	0.00402855	0	0	1689	0.00231118	0.00636819	569	21	0.5	0.444444	0.625	0.00100172	0.000769455	0.199589	0.957312	0.000858879	0.000779777	0.277129	0.997964
EC	Malawi	g1995	4.2.1.46	dTDP-glucose 4,6-dehydratase	26	26	100	0.00735683	21	21	100	0.0247446	NA	NA	-0.0038523	0	0	1690	0.00854717	0.0213812	37	21	0.5	0.444444	0.625	-0.00118591	0.00063638	0.0689207	0.957312	-0.00115156	0.000667402	0.09198	0.997964
EC	Malawi	g1998	4.2.1.51	Prephenate dehydratase	26	26	100	0.00990413	21	21	100	0.020939	NA	NA	0.00264098	0	0	1691	0.00131998	0.0041028	1139	21	0.5	0.444444	0.625	0.000979566	0.00111687	0.385109	0.966584	0.000238364	0.00108402	0.827049	0.997964
EC	Malawi	g2	ungrouped	ungrouped	26	26	100	3.83997	21	21	100	69.5251	NA	NA	-3.78309	0	0	1692	0.00281754	0.0105043	396	21	0.5	0.444444	0.625	-0.0409175	0.0175007	0.0238892	0.957312	-0.0395409	0.017737	0.0313347	0.997964
EC	Malawi	g200	1.11.1.6	Catalase	26	26	100	0.0039893	21	21	100	0.00764342	NA	NA	-0.000161615	0	0	1693	0.00219511	0.00627533	614	21	0.5	0.444444	0.625	-0.000551496	0.000947981	0.563633	0.984401	-0.000128567	0.000901198	0.887256	0.997964
EC	Malawi	g2002	4.2.1.59	3-hydroxyacyl-[acyl-carrier-protein] dehydratase	26	26	100	0.00457111	21	21	100	0.0150435	NA	NA	0.00107737	0	0	1694	0.00195736	0.00531816	730	21	0.5	0.444444	0.625	0.000306494	0.000720204	0.672453	0.984401	0.000683881	0.000738891	0.360095	0.997964
EC	Malawi	g2006	4.2.1.70	Pseudouridylate synthase	26	26	100	0.0104979	21	21	100	0.0118653	NA	NA	-0.00245831	0	0	1695	0.00154331	0.00494783	971	21	0.5	0.444444	0.625	-0.00122148	0.00157322	0.441562	0.971921	-0.000814384	0.00163926	0.621985	0.997964
EC	Malawi	g2017	4.2.1.9	Dihydroxy-acid dehydratase	26	26	100	0.0086258	21	21	100	0.029215	NA	NA	0.00313028	0	0	1696	0.00543833	0.0124179	110	21	0.5	0.444444	0.625	0.000992086	0.000717179	0.173392	0.957312	0.000703946	0.000739769	0.346888	0.997964
EC	Malawi	g2039	4.2.3.1	Threonine synthase	26	26	100	0.00416043	21	21	100	0.0167219	NA	NA	0.0015894	0	0	1697	0.00282537	0.00787227	394	21	0.5	0.444444	0.625	0.000498352	0.000611305	0.419237	0.971921	0.000191173	0.00062633	0.761738	0.997964
EC	Malawi	g2042	4.2.3.4	3-dehydroquinate synthase	26	26	100	0.00392672	21	21	100	0.0196172	NA	NA	0.0022933	0	0	1698	0.0101786	0.0257022	19	21	0.5	0.444444	0.625	0.000804923	0.000495544	0.111292	0.957312	0.000615671	0.000521158	0.24427	0.997964
EC	Malawi	g2043	4.2.3.5	Chorismate synthase	26	26	100	0.00394905	21	21	100	0.0171334	NA	NA	0.00179509	0	0	1699	0.00393883	0.0103413	228	21	0.5	0.444444	0.625	0.000712147	0.000464295	0.132074	0.957312	0.00045713	0.000446647	0.312087	0.997964
EC	Malawi	g2044	4.2.99.18	DNA- apurinic or apyrimidinic site) lyase	26	26	100	0.00931226	21	21	100	0.031001	NA	NA	0.00259425	0	0	1700	0.00212241	0.00730442	647	21	0.5	0.444444	0.625	0.000719307	0.000819232	0.384593	0.966584	0.00047301	0.000768892	0.541833	0.997964
EC	Malawi	g2045	4.2.99.20	2-succinyl-6-hydroxy-2,4-cyclohexadiene-1-carboxylate synthase	26	26	100	0.00268889	21	21	100	0.00450098	NA	NA	0.000491381	0	0	1701	0.00140743	0.00402804	1062	21	0.5	0.444444	0.625	0.000252972	0.000769415	0.743844	0.984866	0.000603679	0.000808859	0.459724	0.997964
EC	Malawi	g2047	4.3.1.1	Aspartate ammonia-lyase	26	26	100	0.00696243	21	21	100	0.0165175	NA	NA	0.00156258	0	0	1702	0.00552772	0.013076	106	21	0.5	0.444444	0.625	0.000827143	0.000814162	0.315088	0.966584	0.000387812	0.000842864	0.647866	0.997964
EC	Malawi	g2051	4.3.1.17	L-serine ammonia-lyase	26	26	100	0.00991605	21	21	100	0.0287496	NA	NA	-4.35093e-05	0	0	1703	0.00147072	0.00408336	1016	21	0.5	0.444444	0.625	-0.000162829	0.00100873	0.872485	0.992536	-0.000313512	0.00108698	0.774474	0.997964
EC	Malawi	g2053	4.3.1.19	Threonine ammonia-lyase	26	26	100	0.00720517	21	21	100	0.0147363	NA	NA	0.00230886	0	0	1704	0.00116771	0.00431162	1272	21	0.5	0.444444	0.625	0.000965422	0.00103006	0.353635	0.966584	0.00116627	0.0011025	0.296323	0.997964
EC	Malawi	g2061	4.3.2.1	Argininosuccinate lyase	26	26	100	0.00474623	21	21	100	0.0201417	NA	NA	0.00319478	0	0	1705	0.00789335	0.0230367	46	21	0.5	0.444444	0.625	0.00122049	0.000515674	0.0223059	0.957312	0.00100107	0.000517339	0.0599034	0.997964
EC	Malawi	g2062	4.3.2.10	NO NAME	26	26	100	0.00969058	21	21	100	0.0290312	NA	NA	0.00423079	0	0	1706	0.00294299	0.0103243	367	21	0.5	0.444444	0.625	0.00129827	0.000920069	0.165103	0.957312	0.00095353	0.000931447	0.311975	0.997964
EC	Malawi	g2063	4.3.2.2	Adenylosuccinate lyase	26	26	100	0.00590599	21	21	100	0.0175416	NA	NA	0.00328203	0	0	1707	0.00392815	0.00974633	229	21	0.5	0.444444	0.625	0.00111088	0.000861626	0.203886	0.957312	0.00143103	0.00087736	0.110537	0.997964
EC	Malawi	g2067	4.3.3.6	Pyridoxal 5'-phosphate synthase glutamine hydrolyzing)	26	26	100	0.0128741	21	21	100	0.0209216	NA	NA	0.00547613	0	0	1708	0.00231948	0.00705318	564	21	0.5	0.444444	0.625	0.00198699	0.00155627	0.208237	0.957312	0.000890012	0.00143554	0.5387	0.997964
EC	Malawi	g2068	4.3.3.7	4-hydroxy-tetrahydrodipicolinate synthase	26	26	100	0.00747519	21	21	100	0.0201018	NA	NA	0.00259374	0	0	1709	0.0106342	0.0268891	18	21	0.5	0.444444	0.625	0.0011012	0.000657918	0.101116	0.957312	0.000765098	0.000636545	0.236278	0.997964
EC	Malawi	g2070	4.3.99.3	7-carboxy-7-deazaguanine synthase	26	26	100	0.00441785	21	21	100	0.00632708	NA	NA	-0.000647988	0	0	1710	0.00260835	0.00717262	461	21	0.5	0.444444	0.625	-0.000278709	0.000767538	0.718215	0.984401	9.71435e-05	0.000781399	0.901669	0.997964
EC	Malawi	g2080	4.4.1.21	S-ribosylhomocysteine lyase	26	26	100	0.00912977	21	21	100	0.0172405	NA	NA	0.00294408	0	0	1711	0.00542556	0.0138994	112	21	0.5	0.444444	0.625	0.00144411	0.00101468	0.161568	0.957312	0.000770922	0.000923257	0.408555	0.997964
EC	Malawi	g2088	4.4.1.8	Cystathionine beta-lyase	26	26	100	0.00855545	21	21	100	0.0210082	NA	NA	0.0036486	0	0	1712	0.00478677	0.0112017	156	21	0.5	0.444444	0.625	0.00123042	0.00103914	0.242599	0.957312	0.000941597	0.00109816	0.396191	0.997964
EC	Malawi	g2090	4.6.1.1	Adenylate cyclase	26	26	100	0.00547882	21	21	100	0.00980894	NA	NA	0.000529343	0	0	1713	0.00173763	0.00475103	842	21	0.5	0.444444	0.625	0.000362813	0.000819951	0.660261	0.984401	-5.52839e-05	0.00083591	0.947591	0.997964
EC	Malawi	g2091	4.6.1.12	2-C-methyl-D-erythritol 2,4-cyclodiphosphate synthase	26	26	100	0.00495781	21	21	100	0.0164913	NA	NA	0.00211496	0	0	1714	0.00446219	0.0132403	178	21	0.5	0.444444	0.625	0.000923573	0.000593043	0.126394	0.957312	0.000765651	0.000605411	0.213128	0.997964
EC	Malawi	g2093	4.6.1.17	NO NAME	26	26	100	0.00249224	21	21	100	0.00525002	NA	NA	0.00114243	0	0	1715	0.00158192	0.00490343	943	21	0.5	0.444444	0.625	0.000665622	0.000687163	0.337896	0.966584	0.000925082	0.000728435	0.21126	0.997964
EC	Malawi	g2095	4.99.1.1	Ferrochelatase	26	26	100	0.00355498	21	21	100	0.00700999	NA	NA	0.00115613	0	0	1716	0.0041208	0.012739	211	21	0.5	0.444444	0.625	0.000665042	0.000730399	0.3674	0.966584	0.000977885	0.00076597	0.208905	0.997964
EC	Malawi	g2101	5.1.1.1	Alanine racemase	26	26	100	0.00429149	21	21	100	0.0274356	NA	NA	0.00208078	0	0	1717	0.00200243	0.00472358	707	21	0.5	0.444444	0.625	0.000561417	0.000521762	0.287661	0.966584	0.000406214	0.000556056	0.469222	0.997964
EC	Malawi	g2107	5.1.1.3	Glutamate racemase	26	26	100	0.00551733	21	21	100	0.0206518	NA	NA	0.00166211	0	0	1718	0.00116647	0.00368898	1274	21	0.5	0.444444	0.625	0.000598897	0.000574165	0.302485	0.966584	0.0003705	0.000533783	0.491532	0.997964
EC	Malawi	g2109	5.1.1.7	Diaminopimelate epimerase	26	26	100	0.00442366	21	21	100	0.0171998	NA	NA	0.00273054	0	0	1719	0.00874342	0.0205707	31	21	0.5	0.444444	0.625	0.00111852	0.000551892	0.0486434	0.957312	0.000917273	0.000575004	0.118338	0.997964
EC	Malawi	g2115	5.1.3.1	Ribulose-phosphate 3-epimerase	26	26	100	0.00569661	21	21	100	0.0232165	NA	NA	0.000447684	0	0	1720	0.00266371	0.00840444	448	21	0.5	0.444444	0.625	0.000197528	0.000518168	0.704846	0.984401	0.000196729	0.000545175	0.72006	0.997964
EC	Malawi	g2119	5.1.3.13	dTDP-4-dehydrorhamnose 3,5-epimerase	26	26	100	0.00847409	21	21	100	0.00869614	NA	NA	-0.00130448	0	0	1721	0.00254184	0.00670333	485	21	0.5	0.444444	0.625	-0.000718631	0.00124449	0.566514	0.984401	-0.000187449	0.00129168	0.885327	0.997964
EC	Malawi	g2120	5.1.3.14	UDP-N-acetylglucosamine 2-epimerase non-hydrolyzing)	26	26	100	0.00724901	21	21	100	0.0110044	NA	NA	-0.00250306	0	0	1722	0.00524735	0.0181224	126	21	0.5	0.444444	0.625	-0.00114884	0.00101732	0.264767	0.96599	-0.000599885	0.00100049	0.552077	0.997964
EC	Malawi	g2122	5.1.3.2	UDP-glucose 4-epimerase	26	26	100	0.00774166	21	21	100	0.0151916	NA	NA	-0.000283385	0	0	1723	0.00168268	0.00480076	877	21	0.5	0.444444	0.625	-9.3101e-05	0.000852403	0.913512	0.992536	-0.000265708	0.0009192	0.773989	0.997964
EC	Malawi	g2130	5.1.3.3	Aldose 1-epimerase	26	26	100	0.00815027	21	21	100	0.0203701	NA	NA	-0.00302642	0	0	1724	0.00425679	0.0107208	198	21	0.5	0.444444	0.625	-0.00111639	0.000853952	0.197743	0.957312	-0.00116806	0.000893849	0.19857	0.997964
EC	Malawi	g2140	5.1.3.9	N-acylglucosamine-6-phosphate 2-epimerase	26	26	100	0.00926055	21	21	100	0.0185927	NA	NA	0.00309565	0	0	1725	0.00155983	0.00495966	958	21	0.5	0.444444	0.625	0.000937979	0.00126926	0.463746	0.973378	0.000289679	0.00124214	0.816759	0.997964
EC	Malawi	g2145	5.1.99.6	NAD P)H-hydrate epimerase	26	26	100	0.00532124	21	21	100	0.0136755	NA	NA	0.00115552	0	0	1726	0.0027409	0.0086179	421	21	0.5	0.444444	0.625	0.000541104	0.000687542	0.4354	0.971921	0.000293569	0.000714938	0.683488	0.997964
EC	Malawi	g2151	5.2.1.8	Peptidylprolyl isomerase	26	26	100	0.0135171	21	21	100	0.122481	NA	NA	0.00552832	0	0	1727	0.00297904	0.00785911	358	21	0.5	0.444444	0.625	0.000743517	0.000696234	0.291256	0.966584	0.000872912	0.000740145	0.245046	0.997964
EC	Malawi	g2152	5.3.1.1	Triose-phosphate isomerase	26	26	100	0.00554333	21	21	100	0.0223377	NA	NA	0.00312448	0	0	1728	0.00962133	0.0213114	22	21	0.5	0.444444	0.625	0.00115544	0.000500062	0.025495	0.957312	0.000964405	0.000491501	0.0565555	0.997964
EC	Malawi	g2157	5.3.1.16	isomerase	26	26	100	0.00458422	21	21	100	0.0164567	NA	NA	0.00237296	0	0	1729	0.00438581	0.00968727	186	21	0.5	0.444444	0.625	0.000943349	0.000589053	0.116271	0.957312	0.000713578	0.00058028	0.225814	0.997964
EC	Malawi	g2161	5.3.1.24	Phosphoribosylanthranilate isomerase	26	26	100	0.0040136	21	21	100	0.0103624	NA	NA	0.00230354	0	0	1730	0.00369997	0.00842374	252	21	0.5	0.444444	0.625	0.000912326	0.00085307	0.290565	0.966584	0.00114455	0.000879928	0.200615	0.997964
EC	Malawi	g2165	5.3.1.28	D-sedoheptulose 7-phosphate isomerase	26	26	100	0.00541572	21	21	100	0.00739331	NA	NA	-0.000756009	0	0	1731	0.0012153	0.00385683	1234	21	0.5	0.444444	0.625	-0.00046123	0.00105744	0.664795	0.984401	3.4146e-05	0.00109926	0.97537	0.997964
EC	Malawi	g2173	5.3.1.6	Ribose-5-phosphate isomerase	26	26	100	0.0108781	21	21	100	0.0249911	NA	NA	0.00100816	0	0	1732	0.00222196	0.00663396	603	21	0.5	0.444444	0.625	0.000528058	0.000883939	0.55324	0.984401	0.000156033	0.000870273	0.858592	0.997964
EC	Malawi	g2174	5.3.1.8	Mannose-6-phosphate isomerase	26	26	100	0.00466459	21	21	100	0.00696803	NA	NA	-0.000116935	0	0	1733	0.00182859	0.0056954	797	21	0.5	0.444444	0.625	-7.47024e-05	0.000786849	0.924785	0.992536	1.95397e-06	0.000823239	0.998118	0.998118
EC	Malawi	g2175	5.3.1.9	Glucose-6-phosphate isomerase	26	26	100	0.00729938	21	21	100	0.0246635	NA	NA	0.00217802	0	0	1734	0.00952475	0.0231552	24	21	0.5	0.444444	0.625	0.000806695	0.000581721	0.172353	0.957312	0.000574316	0.000572441	0.321613	0.997964
EC	Malawi	g2185	5.3.3.2	Isopentenyl-diphosphate Delta-isomerase	26	26	100	0.00474692	21	21	100	0.00673136	NA	NA	-0.000855845	0	0	1735	0.0014817	0.00490644	1009	21	0.5	0.444444	0.625	-0.000571905	0.000758723	0.454912	0.973378	-0.000290985	0.00078182	0.711669	0.997964
EC	Malawi	g2195	5.4.2.10	Phosphoglucosamine mutase	26	26	100	0.00777572	21	21	100	0.0206663	NA	NA	0.00276449	0	0	1736	0.00381369	0.00923654	240	21	0.5	0.444444	0.625	0.00105887	0.000849785	0.219196	0.957312	0.000739763	0.000828248	0.376981	0.997964
EC	Malawi	g2196	5.4.2.11	Phosphoglycerate mutase 2,3-diphosphoglycerate-dependent)	26	26	100	0.00987068	21	21	100	0.0235846	NA	NA	0.00197549	0	0	1737	0.00242712	0.00613263	521	21	0.5	0.444444	0.625	0.000578264	0.000932481	0.538297	0.98317	0.000243001	0.000986677	0.806693	0.997964
EC	Malawi	g2197	5.4.2.12	Phosphoglycerate mutase 2,3-diphosphoglycerate-independent)	26	26	100	0.00518144	21	21	100	0.00940284	NA	NA	0.000822122	0	0	1738	0.00308181	0.00902347	346	21	0.5	0.444444	0.625	0.000390674	0.00102022	0.703573	0.984401	0.00104402	0.000995087	0.300241	0.997964
EC	Malawi	g2198	5.4.2.2	Phosphoglucomutase alpha-D-glucose-1,6-bisphosphate-dependent)	26	26	100	0.00676438	21	21	100	0.0189061	NA	NA	0.000522235	0	0	1739	0.00138453	0.00377861	1078	21	0.5	0.444444	0.625	0.000102223	0.000786417	0.897157	0.992536	-0.00026101	0.000799094	0.745607	0.997964
EC	Malawi	g2201	5.4.2.7	Phosphopentomutase	26	26	100	0.00379413	21	21	100	0.00973822	NA	NA	0.00186578	0	0	1740	0.00597302	0.0153472	93	21	0.5	0.444444	0.625	0.000722671	0.000820844	0.383321	0.966584	0.00102289	0.000869928	0.246444	0.997964
EC	Malawi	g2202	5.4.2.8	Phosphomannomutase	26	26	100	0.00477098	21	21	100	0.00500953	NA	NA	-0.00124597	0	0	1741	0.00457707	0.0105927	172	21	0.5	0.444444	0.625	-0.000600961	0.000876728	0.496571	0.973378	-0.000539968	0.000933551	0.566156	0.997964
EC	Malawi	g2208	5.4.3.8	Glutamate-1-semialdehyde 2,1-aminomutase	26	26	100	0.00437474	21	21	100	0.00896733	NA	NA	0.00155408	0	0	1742	0.00186592	0.00661735	780	21	0.5	0.444444	0.625	0.000646188	0.000930799	0.491107	0.973378	0.00104493	0.0009751	0.29016	0.997964
EC	Malawi	g2213	5.4.99.12	tRNA pseudouridine 38-40) synthase	26	26	100	0.00664676	21	21	100	0.0216147	NA	NA	0.00289535	0	0	1743	0.00462039	0.0120076	168	21	0.5	0.444444	0.625	0.00111364	0.000638364	0.0878943	0.957312	0.000790377	0.000596087	0.192199	0.997964
EC	Malawi	g2217	5.4.99.18	5- carboxyamino)imidazole ribonucleotide mutase	26	26	100	0.00574671	21	21	100	0.0151066	NA	NA	0.00273019	0	0	1744	0.00722883	0.016979	63	21	0.5	0.444444	0.625	0.00116557	0.000778902	0.141523	0.957312	0.00133096	0.00082982	0.11641	0.997964
EC	Malawi	g2225	5.4.99.25	tRNA pseudouridine 55) synthase	26	26	100	0.00485545	21	21	100	0.021568	NA	NA	0.00152572	0	0	1745	0.00368378	0.00966774	254	21	0.5	0.444444	0.625	0.000537441	0.000489434	0.278008	0.966584	0.000329574	0.000465174	0.482647	0.997964
EC	Malawi	g2231	5.4.99.5	Chorismate mutase	26	26	100	0.00600512	21	21	100	0.0103434	NA	NA	0.00219414	0	0	1746	0.00267969	0.00853501	441	21	0.5	0.444444	0.625	0.00134135	0.000948451	0.164168	0.957312	0.000708518	0.000896829	0.434058	0.997964
EC	Malawi	g2234	5.4.99.62	D-ribose pyranase	26	26	100	0.00530483	21	21	100	0.0100133	NA	NA	0.00167652	0	0	1747	0.00242811	0.006954	519	21	0.5	0.444444	0.625	0.000739446	0.000993985	0.460792	0.973378	0.00112826	0.000988133	0.260159	0.997964
EC	Malawi	g2235	5.4.99.9	UDP-galactopyranose mutase	26	26	100	0.00228127	21	21	100	0.00543568	NA	NA	0.00182938	0	0	1748	0.00558734	0.0137105	104	21	0.5	0.444444	0.625	0.0011585	0.000727874	0.118471	0.957312	0.000999407	0.000783933	0.209535	0.997964
EC	Malawi	g2242	5.99.1.2	DNA topoisomerase	26	26	100	0.0103313	21	21	100	0.0364123	NA	NA	0.00309102	0	0	1749	0.00658109	0.0156333	82	21	0.5	0.444444	0.625	0.000888904	0.000718479	0.222429	0.957312	0.00106222	0.00075981	0.16963	0.997964
EC	Malawi	g2243	5.99.1.3	DNA topoisomerase ATP-hydrolyzing)	26	26	100	0.0218431	21	21	100	0.0857088	NA	NA	0.012199	0	0	1750	0.00897684	0.0210732	28	21	0.5	0.444444	0.625	0.00224668	0.00109198	0.0454669	0.957312	0.00175644	0.00107643	0.110396	0.997964
EC	Malawi	g2245	6.1.1.1	Tyrosine--tRNA ligase	26	26	100	0.00815327	21	21	100	0.024185	NA	NA	0.00319492	0	0	1751	0.00202261	0.00613034	697	21	0.5	0.444444	0.625	0.00114898	0.000750113	0.132587	0.957312	0.000792541	0.000704978	0.267464	0.997964
EC	Malawi	g2246	6.1.1.10	Methionine--tRNA ligase	26	26	100	0.007583	21	21	100	0.0252585	NA	NA	0.00327156	0	0	1752	0.00321018	0.00867779	319	21	0.5	0.444444	0.625	0.00113756	0.000713315	0.117767	0.957312	0.000877783	0.000580584	0.13823	0.997964
EC	Malawi	g2247	6.1.1.11	Serine--tRNA ligase	26	26	100	0.00696867	21	21	100	0.0205851	NA	NA	0.00187622	0	0	1753	0.00128652	0.00478747	1169	21	0.5	0.444444	0.625	0.000614395	0.000781802	0.436062	0.971921	0.000244983	0.000749738	0.745514	0.997964
EC	Malawi	g2248	6.1.1.12	Aspartate--tRNA ligase	26	26	100	0.00504447	21	21	100	0.0117242	NA	NA	0.000844759	0	0	1754	0.00219116	0.00497078	616	21	0.5	0.444444	0.625	0.000261545	0.000786218	0.740934	0.984866	0.000529523	0.000819413	0.521737	0.997964
EC	Malawi	g2250	6.1.1.14	Glycine--tRNA ligase	26	26	100	0.0100391	21	21	100	0.0335589	NA	NA	0.00209503	0	0	1755	0.005492	0.0145318	108	21	0.5	0.444444	0.625	0.00065938	0.000735907	0.375016	0.966584	0.000652832	0.000736143	0.380344	0.997964
EC	Malawi	g2251	6.1.1.15	Proline--tRNA ligase	26	26	100	0.00570847	21	21	100	0.0218195	NA	NA	0.00261228	0	0	1756	0.0061341	0.0156973	89	21	0.5	0.444444	0.625	0.000978466	0.000529396	0.0711414	0.957312	0.000680862	0.000470024	0.155063	0.997964
EC	Malawi	g2252	6.1.1.16	Cysteine--tRNA ligase	26	26	100	0.0059391	21	21	100	0.0238549	NA	NA	0.00191217	0	0	1757	0.00336198	0.00831004	294	21	0.5	0.444444	0.625	0.000667918	0.000539851	0.22242	0.957312	0.000470511	0.000488035	0.340652	0.997964
EC	Malawi	g2253	6.1.1.17	Glutamate--tRNA ligase	26	26	100	0.00640229	21	21	100	0.0237399	NA	NA	0.00281389	0	0	1758	0.0036303	0.0105916	264	21	0.5	0.444444	0.625	0.00096654	0.000621107	0.126676	0.957312	0.000655877	0.000584816	0.268597	0.997964
EC	Malawi	g2255	6.1.1.19	Arginine--tRNA ligase	26	26	100	0.00671702	21	21	100	0.0237448	NA	NA	0.00348939	0	0	1759	0.0041237	0.0102489	210	21	0.5	0.444444	0.625	0.00123522	0.000634744	0.0579143	0.957312	0.000890618	0.000571572	0.126875	0.997964
EC	Malawi	g2256	6.1.1.2	Tryptophan--tRNA ligase	26	26	100	0.00862236	21	21	100	0.0231864	NA	NA	0.00271856	0	0	1760	0.00183101	0.00603951	796	21	0.5	0.444444	0.625	0.000935884	0.00086043	0.282522	0.966584	0.00060179	0.000856834	0.486435	0.997964
EC	Malawi	g2257	6.1.1.20	Phenylalanine--tRNA ligase	26	26	100	0.0182167	21	21	100	0.0479455	NA	NA	0.00604574	0	0	1761	0.00302861	0.00783558	350	21	0.5	0.444444	0.625	0.00155768	0.00111501	0.169261	0.957312	0.00107253	0.00105138	0.313652	0.997964
EC	Malawi	g2258	6.1.1.21	Histidine--tRNA ligase	26	26	100	0.00638502	21	21	100	0.0218276	NA	NA	0.00230085	0	0	1762	0.00229564	0.00845578	577	21	0.5	0.444444	0.625	0.000863996	0.000612606	0.165309	0.957312	0.000564134	0.000560162	0.319798	0.997964
EC	Malawi	g2259	6.1.1.22	Asparagine--tRNA ligase	26	26	100	0.00465079	21	21	100	0.0118868	NA	NA	0.000621761	0	0	1763	0.00267546	0.0069029	445	21	0.5	0.444444	0.625	0.000125188	0.000774824	0.872368	0.992536	0.000613245	0.000770989	0.430962	0.997964
EC	Malawi	g2260	6.1.1.23	Aspartate--tRNA Asn) ligase	26	26	100	0.00616125	21	21	100	0.0113483	NA	NA	0.00291357	0	0	1764	0.00194903	0.00642131	734	21	0.5	0.444444	0.625	0.00148592	0.00103879	0.159501	0.957312	0.000956577	0.00100863	0.348486	0.997964
EC	Malawi	g2262	6.1.1.3	Threonine--tRNA ligase	26	26	100	0.00505161	21	21	100	0.0232222	NA	NA	0.00347034	0	0	1765	0.0110486	0.0241459	16	21	0.5	0.444444	0.625	0.00121096	0.000484764	0.0162105	0.957312	0.00109987	0.000455664	0.0203396	0.997964
EC	Malawi	g2263	6.1.1.4	Leucine--tRNA ligase	26	26	100	0.0048193	21	21	100	0.0251517	NA	NA	0.00323317	0	0	1766	0.00696902	0.0161346	71	21	0.5	0.444444	0.625	0.00106062	0.000474007	0.0302457	0.957312	0.000956767	0.000482997	0.0543378	0.997964
EC	Malawi	g2264	6.1.1.5	Isoleucine--tRNA ligase	26	26	100	0.00594218	21	21	100	0.025538	NA	NA	0.00153577	0	0	1767	0.00227908	0.00665369	584	21	0.5	0.444444	0.625	0.00053235	0.000521947	0.313213	0.966584	0.000464257	0.000482444	0.341539	0.997964
EC	Malawi	g2265	6.1.1.6	Lysine--tRNA ligase	26	26	100	0.0163535	21	21	100	0.0355481	NA	NA	-0.000406542	0	0	1768	0.00288819	0.00776757	378	21	0.5	0.444444	0.625	5.25428e-05	0.00102947	0.959521	0.995298	-0.000452598	0.00102703	0.661755	0.997964
EC	Malawi	g2266	6.1.1.7	Alanine--tRNA ligase	26	26	100	0.00566101	21	21	100	0.0245918	NA	NA	0.00179479	0	0	1769	0.0013753	0.00398561	1087	21	0.5	0.444444	0.625	0.000572934	0.000549074	0.302311	0.966584	0.000392805	0.000561304	0.487999	0.997964
EC	Malawi	g2267	6.1.1.9	Valine--tRNA ligase	26	26	100	0.00547583	21	21	100	0.0263901	NA	NA	0.00247252	0	0	1770	0.00156949	0.00481393	954	21	0.5	0.444444	0.625	0.000798291	0.000518351	0.130549	0.957312	0.000585331	0.000509377	0.25717	0.997964
EC	Malawi	g2280	6.2.1.26	o-succinylbenzoate--CoA ligase	26	26	100	0.00280213	21	21	100	0.00448394	NA	NA	0.000585451	0	0	1771	0.00234671	0.00559426	556	21	0.5	0.444444	0.625	0.000496609	0.000708318	0.486844	0.973378	0.00063822	0.00075343	0.401865	0.997964
EC	Malawi	g2282	6.2.1.3	Long-chain-fatty-acid--CoA ligase	26	26	100	0.00548131	21	21	100	0.0118597	NA	NA	0.00278106	0	0	1772	0.00215243	0.00638871	633	21	0.5	0.444444	0.625	0.000608681	0.00131462	0.645589	0.984401	0.00111091	0.001274	0.388293	0.997964
EC	Malawi	g2288	6.2.1.5	Succinate--CoA ligase ADP-forming)	26	26	100	0.00888392	21	21	100	0.0263061	NA	NA	-0.00245478	0	0	1773	0.001844	0.00581656	789	21	0.5	0.444444	0.625	-0.00100285	0.000973144	0.308268	0.966584	-0.00143272	0.00102434	0.169428	0.997964
EC	Malawi	g2289	6.3.1.1	Aspartate--ammonia ligase	26	26	100	0.00509634	21	21	100	0.011926	NA	NA	0.00051146	0	0	1774	0.00183921	0.00581226	791	21	0.5	0.444444	0.625	0.000143892	0.000789308	0.856165	0.992536	0.000538201	0.000819583	0.515058	0.997964
EC	Malawi	g2295	6.3.1.2	Glutamate--ammonia ligase	26	26	100	0.0100936	21	21	100	0.0276088	NA	NA	0.000678547	0	0	1775	0.00153244	0.00362358	979	21	0.5	0.444444	0.625	0.00016349	0.000917558	0.859382	0.992536	-0.000267099	0.000929169	0.775208	0.997964
EC	Malawi	g2297	6.3.1.5	NAD +) synthase	26	26	100	0.00597588	21	21	100	0.00796903	NA	NA	0.00134478	0	0	1776	0.00117466	0.00352354	1265	21	0.5	0.444444	0.625	0.000826186	0.000996588	0.411472	0.971921	0.000689268	0.0010281	0.506343	0.997964
EC	Malawi	g2300	6.3.2.1	Pantoate--beta-alanine ligase AMP-forming)	26	26	100	0.00526165	21	21	100	0.00889593	NA	NA	-0.00098668	0	0	1777	0.00245257	0.00874333	512	21	0.5	0.444444	0.625	-0.000608984	0.000978522	0.536852	0.98317	-1.0034e-05	0.000952162	0.991643	0.997964
EC	Malawi	g2301	6.3.2.10	UDP-N-acetylmuramoyl-tripeptide--D-alanyl-D-alanine ligase	26	26	100	0.00571315	21	21	100	0.0228082	NA	NA	0.00284799	0	0	1778	0.00652439	0.0186261	84	21	0.5	0.444444	0.625	0.000991666	0.000572236	0.0899505	0.957312	0.000685505	0.00055383	0.222849	0.997964
EC	Malawi	g2302	6.3.2.12	Dihydrofolate synthase	26	26	100	0.00291518	21	21	100	0.00384803	NA	NA	0.000853227	0	0	1779	0.00143975	0.00411539	1042	21	0.5	0.444444	0.625	0.000560512	0.000766801	0.468584	0.973378	0.000450771	0.000784833	0.568867	0.997964
EC	Malawi	g2303	6.3.2.13	UDP-N-acetylmuramoyl-L-alanyl-D-glutamate--2,6-diaminopimelate ligase	26	26	100	0.00599349	21	21	100	0.0138826	NA	NA	0.00156726	0	0	1780	0.0014619	0.00522949	1023	21	0.5	0.444444	0.625	0.000577697	0.00101856	0.573418	0.984401	0.00105442	0.00101806	0.306406	0.997964
EC	Malawi	g2305	6.3.2.17	Tetrahydrofolate synthase	26	26	100	0.00344251	21	21	100	0.00848628	NA	NA	0.00164213	0	0	1781	0.00170846	0.00514522	859	21	0.5	0.444444	0.625	0.000886514	0.000683238	0.201065	0.957312	0.000822432	0.000726955	0.264487	0.997964
EC	Malawi	g2306	6.3.2.2	Glutamate--cysteine ligase	26	26	100	0.00871396	21	21	100	0.0186446	NA	NA	0.000444679	0	0	1782	0.00136432	0.00466834	1094	21	0.5	0.444444	0.625	0.000287725	0.00108801	0.792641	0.992536	-0.000195212	0.00114136	0.865037	0.997964
EC	Malawi	g2310	6.3.2.3	Glutathione synthase	26	26	100	0.00490207	21	21	100	0.00712103	NA	NA	-0.000622954	0	0	1783	0.00185358	0.0061935	784	21	0.5	0.444444	0.625	-0.000426424	0.000967726	0.66158	0.984401	-0.000244727	0.00102348	0.812209	0.997964
EC	Malawi	g2315	6.3.2.4	D-alanine--D-alanine ligase	26	26	100	0.00608305	21	21	100	0.0266666	NA	NA	0.00298687	0	0	1784	0.00216831	0.00620693	626	21	0.5	0.444444	0.625	0.00098821	0.000549322	0.078733	0.957312	0.000680513	0.000531002	0.207196	0.997964
EC	Malawi	g2318	6.3.2.5	Phosphopantothenate--cysteine ligase	26	26	100	0.00500344	21	21	100	0.0171145	NA	NA	-0.000424308	0	0	1785	0.00241373	0.0058037	529	21	0.5	0.444444	0.625	-0.000171326	0.000547031	0.755581	0.984866	-0.000430758	0.00053977	0.429446	0.997964
EC	Malawi	g2319	6.3.2.6	Phosphoribosylaminoimidazolesuccinocarboxamide synthase	26	26	100	0.00587385	21	21	100	0.0218057	NA	NA	0.00290499	0	0	1786	0.00485568	0.0142629	153	21	0.5	0.444444	0.625	0.00106745	0.000577257	0.071008	0.957312	0.000695109	0.00054426	0.20873	0.997964
EC	Malawi	g2321	6.3.2.8	UDP-N-acetylmuramate--L-alanine ligase	26	26	100	0.00524619	21	21	100	0.0214483	NA	NA	0.00275299	0	0	1787	0.0114585	0.0258948	11	21	0.5	0.444444	0.625	0.00102946	0.000487842	0.0404295	0.957312	0.000847612	0.000453612	0.0688369	0.997964
EC	Malawi	g2322	6.3.2.9	UDP-N-acetylmuramoyl-L-alanine--D-glutamate ligase	26	26	100	0.00490945	21	21	100	0.021857	NA	NA	0.00262434	0	0	1788	0.00884589	0.0196193	29	21	0.5	0.444444	0.625	0.000981838	0.000440291	0.0307823	0.957312	0.000872798	0.00045972	0.0646786	0.997964
EC	Malawi	g2323	6.3.3.1	Phosphoribosylformylglycinamidine cyclo-ligase	26	26	100	0.00779797	21	21	100	0.0194839	NA	NA	0.00280972	0	0	1789	0.00554191	0.0143403	105	21	0.5	0.444444	0.625	0.00109824	0.000897399	0.227394	0.957312	0.000627897	0.000888624	0.483815	0.997964
EC	Malawi	g2324	6.3.3.2	5-formyltetrahydrofolate cyclo-ligase	26	26	100	0.00720941	21	21	100	0.0181764	NA	NA	0.00118259	0	0	1790	0.00100507	0.00360658	1388	21	0.5	0.444444	0.625	0.000474307	0.000765076	0.538419	0.98317	3.1512e-05	0.000691728	0.963886	0.997964
EC	Malawi	g2325	6.3.3.3	Dethiobiotin synthase	26	26	100	0.00518563	21	21	100	0.0095323	NA	NA	-0.000178759	0	0	1791	0.00230684	0.00596686	572	21	0.5	0.444444	0.625	-0.000165445	0.00107856	0.878774	0.992536	0.000424302	0.00107242	0.694416	0.997964
EC	Malawi	g2326	6.3.4.13	Phosphoribosylamine--glycine ligase	26	26	100	0.00485087	21	21	100	0.0220623	NA	NA	0.00348372	0	0	1792	0.0126862	0.0279106	8	21	0.5	0.444444	0.625	0.00127135	0.000461192	0.00840497	0.957312	0.00121751	0.000470948	0.013386	0.997964
EC	Malawi	g2327	6.3.4.14	Biotin carboxylase	26	26	100	0.00463692	21	21	100	0.0157595	NA	NA	-0.00167772	0	0	1793	0.00183753	0.00505501	792	21	0.5	0.444444	0.625	-0.000738038	0.000597844	0.223425	0.957312	-0.000787814	0.000640859	0.225964	0.997964
EC	Malawi	g2328	6.3.4.15	Biotin--[acetyl-CoA-carboxylase] ligase	26	26	100	0.00501913	21	21	100	0.011086	NA	NA	0.000462971	0	0	1794	0.00165321	0.00475232	899	21	0.5	0.444444	0.625	0.000261501	0.000739761	0.725369	0.984866	0.000517624	0.000774103	0.50745	0.997964
EC	Malawi	g2330	6.3.4.18	5- carboxyamino)imidazole ribonucleotide synthase	26	26	100	0.00523136	21	21	100	0.00924477	NA	NA	0.0022702	0	0	1795	0.00491498	0.0129462	148	21	0.5	0.444444	0.625	0.00141517	0.000839841	0.0989038	0.957312	0.00130943	0.000901118	0.153801	0.997964
EC	Malawi	g2331	6.3.4.19	tRNA Ile)-lysidine synthetase	26	26	100	0.00463915	21	21	100	0.0167194	NA	NA	0.000986897	0	0	1796	0.00386085	0.00931045	237	21	0.5	0.444444	0.625	0.000410739	0.000492019	0.408239	0.971362	0.00037433	0.000486018	0.445597	0.997964
EC	Malawi	g2332	6.3.4.2	CTP synthase glutamine hydrolyzing)	26	26	100	0.0061076	21	21	100	0.022699	NA	NA	0.00356881	0	0	1797	0.00735648	0.0168827	57	21	0.5	0.444444	0.625	0.00130048	0.00057681	0.0290719	0.957312	0.00115169	0.000555967	0.0446425	0.997964
EC	Malawi	g2333	6.3.4.20	7-cyano-7-deazaguanine synthase	26	26	100	0.00466388	21	21	100	0.0127088	NA	NA	0.00219238	0	0	1798	0.0044257	0.0120835	181	21	0.5	0.444444	0.625	0.00111959	0.000751795	0.143404	0.957312	0.00151427	0.000773426	0.0570741	0.997964
EC	Malawi	g2334	6.3.4.21	Nicotinate phosphoribosyltransferase	26	26	100	0.0143948	21	21	100	0.0197296	NA	NA	0.00081454	0	0	1799	0.00153184	0.00472518	980	21	0.5	0.444444	0.625	0.000418236	0.00113054	0.71316	0.984401	3.98333e-05	0.00107734	0.970685	0.997964
EC	Malawi	g2335	6.3.4.3	Formate--tetrahydrofolate ligase	26	26	100	0.00922376	21	21	100	0.0185566	NA	NA	0.00369892	0	0	1800	0.00173624	0.00602419	843	21	0.5	0.444444	0.625	0.00136835	0.00115702	0.243159	0.957312	0.000833414	0.00109756	0.451995	0.997964
EC	Malawi	g2336	6.3.4.4	Adenylosuccinate synthase	26	26	100	0.00687985	21	21	100	0.0272388	NA	NA	0.00275736	0	0	1801	0.00173431	0.00508809	846	21	0.5	0.444444	0.625	0.000899633	0.000610647	0.147646	0.957312	0.000603932	0.000541405	0.271136	0.997964
EC	Malawi	g2337	6.3.4.5	Argininosuccinate synthase	26	26	100	0.00681473	21	21	100	0.0212203	NA	NA	0.00415617	0	0	1802	0.00735269	0.0171253	59	21	0.5	0.444444	0.625	0.00145368	0.000874657	0.103463	0.957312	0.0011083	0.000901247	0.225806	0.997964
EC	Malawi	g2339	6.3.5.1	NAD +) synthase glutamine-hydrolyzing)	26	26	100	0.00653095	21	21	100	0.0108148	NA	NA	0.000539166	0	0	1803	0.00191214	0.00461272	750	21	0.5	0.444444	0.625	0.000362967	0.000924832	0.696565	0.984401	1.80746e-05	0.000954814	0.984989	0.997964
EC	Malawi	g2342	6.3.5.2	GMP synthase glutamine-hydrolyzing)	26	26	100	0.00746769	21	21	100	0.0240313	NA	NA	0.00173802	0	0	1804	0.00735544	0.0157559	58	21	0.5	0.444444	0.625	0.000659945	0.000584322	0.264706	0.96599	0.000689099	0.000622473	0.274732	0.997964
EC	Malawi	g2343	6.3.5.3	Phosphoribosylformylglycinamidine synthase	26	26	100	0.00502879	21	21	100	0.0203229	NA	NA	0.00269926	0	0	1805	0.00812721	0.0234419	42	21	0.5	0.444444	0.625	0.0010218	0.000559069	0.0742331	0.957312	0.000895912	0.000593176	0.13862	0.997964
EC	Malawi	g2345	6.3.5.5	Carbamoyl-phosphate synthase glutamine-hydrolyzing)	26	26	100	0.016088	21	21	100	0.0522886	NA	NA	0.00535587	0	0	1806	0.0190379	0.0391043	2	21	0.5	0.444444	0.625	0.00134542	0.000848358	0.119762	0.957312	0.00115312	0.000860217	0.187464	0.997964
EC	Malawi	g2347	6.3.5.7	Glutaminyl-tRNA synthase glutamine-hydrolyzing)	26	26	100	0.0105548	21	21	100	0.0161296	NA	NA	0.00377915	0	0	1807	0.00114807	0.00445296	1290	21	0.5	0.444444	0.625	0.00170454	0.00140072	0.229986	0.957312	0.00102161	0.00131744	0.442524	0.997964
EC	Malawi	g2351	6.4.1.2	Acetyl-CoA carboxylase	26	26	100	0.00846331	21	21	100	0.0168372	NA	NA	-0.000904842	0	0	1808	0.00108078	0.0045193	1348	21	0.5	0.444444	0.625	-0.000414499	0.00106817	0.699812	0.984401	0.000247218	0.00104033	0.813349	0.997964
EC	Malawi	g2352	6.4.1.3	Propionyl-CoA carboxylase	26	26	100	0.00730098	21	21	100	0.01083	NA	NA	-0.000965311	0	0	1809	0.00223745	0.00661993	599	21	0.5	0.444444	0.625	-0.000833718	0.00121837	0.497301	0.973378	-0.00115584	0.00127276	0.369114	0.997964
EC	Malawi	g2358	6.5.1.2	DNA ligase NAD +	26	26	100	0.00754239	21	21	100	0.0240441	NA	NA	0.000430465	0	0	1810	0.00168128	0.0048079	879	21	0.5	0.444444	0.625	0.000133384	0.000718655	0.853591	0.992536	0.000477217	0.000753657	0.530118	0.997964
EC	Malawi	g2363	7.1.1.1	NO NAME	26	26	100	0.00538285	21	21	100	0.00866156	NA	NA	0.000967385	0	0	1811	0.00161587	0.00487479	917	21	0.5	0.444444	0.625	0.000693399	0.000892035	0.441036	0.971921	0.000130713	0.000864722	0.88059	0.997964
EC	Malawi	g2367	7.1.2.2	NO NAME	26	26	100	0.0158052	21	21	100	0.042024	NA	NA	0.00696712	0	0	1812	0.00248168	0.00664107	505	21	0.5	0.444444	0.625	0.0018234	0.00126252	0.155594	0.957312	0.0013337	0.00122311	0.281897	0.997964
EC	Malawi	g2376	7.3.2.1	NO NAME	26	26	100	0.0117652	21	21	100	0.0199204	NA	NA	0.00216739	0	0	1813	0.00213551	0.00681646	642	21	0.5	0.444444	0.625	0.000873472	0.00111859	0.438969	0.971921	0.000445795	0.00110725	0.689324	0.997964
EC	Malawi	g2377	7.3.2.2	NO NAME	26	26	100	0.00687811	21	21	100	0.00956648	NA	NA	0.00226327	0	0	1814	0.00256385	0.00693595	477	21	0.5	0.444444	0.625	0.000701735	0.00132269	0.598349	0.984401	0.00100374	0.00137868	0.470722	0.997964
EC	Malawi	g294	1.15.1.1	Superoxide dismutase	26	26	100	0.00832043	21	21	100	0.017852	NA	NA	0.000714349	0	0	1815	0.0017037	0.00487157	865	21	0.5	0.444444	0.625	0.000106871	0.00114785	0.926233	0.992536	0.000635757	0.00117347	0.590907	0.997964
EC	Malawi	g296	1.16.1.1	Mercury II) reductase	26	26	100	0.0039153	21	21	100	0.00639547	NA	NA	0.00108953	0	0	1816	0.00222964	0.00796342	602	21	0.5	0.444444	0.625	0.000582688	0.000829365	0.485942	0.973378	0.000745756	0.000892925	0.408455	0.997964
EC	Malawi	g3	1.1.1.1	Alcohol dehydrogenase	26	26	100	0.0110363	21	21	100	0.0303776	NA	NA	0.00415637	0	0	1817	0.00540053	0.0134648	115	21	0.5	0.444444	0.625	0.0012353	0.00117314	0.297969	0.966584	0.000914656	0.00124357	0.466216	0.997964
EC	Malawi	g301	1.16.3.2	Bacterial non-heme ferritin	26	26	100	0.0108711	21	21	100	0.0112831	NA	NA	-0.000940365	0	0	1818	0.00114722	0.00292256	1291	21	0.5	0.444444	0.625	-0.000891984	0.00150926	0.557473	0.984401	-0.000206939	0.00150136	0.891046	0.997964
EC	Malawi	g302	1.17.1.2	4-hydroxy-3-methylbut-2-enyl diphosphate reductase	26	26	100	0.0064398	21	21	100	0.00820502	NA	NA	0.00173197	0	0	1819	0.00110911	0.00479024	1324	21	0.5	0.444444	0.625	0.00111366	0.00119906	0.357959	0.966584	0.000334235	0.0011381	0.770485	0.997964
EC	Malawi	g305	1.17.1.8	4-hydroxy-tetrahydrodipicolinate reductase	26	26	100	0.00554082	21	21	100	0.0188948	NA	NA	0.00249866	0	0	1820	0.00435057	0.0135142	187	21	0.5	0.444444	0.625	0.000895959	0.000700318	0.207328	0.957312	0.000526892	0.000703016	0.457851	0.997964
EC	Malawi	g307	1.17.4.1	Ribonucleoside-diphosphate reductase	26	26	100	0.0162028	21	21	100	0.0585045	NA	NA	0.00255548	0	0	1821	0.0015739	0.00431181	950	21	0.5	0.444444	0.625	0.000469613	0.00115129	0.68528	0.984401	0.000334259	0.00122738	0.786731	0.997964
EC	Malawi	g308	1.17.4.2	Ribonucleoside-triphosphate reductase	26	26	100	0.00607113	21	21	100	0.0178051	NA	NA	0.000669492	0	0	1822	0.00292624	0.00702331	368	21	0.5	0.444444	0.625	6.1268e-05	0.00079373	0.938815	0.99351	-0.000163538	0.000829439	0.844671	0.997964
EC	Malawi	g31	1.1.1.169	2-dehydropantoate 2-reductase	26	26	100	0.00409428	21	21	100	0.00845784	NA	NA	0.000296278	0	0	1823	0.0027068	0.00785522	434	21	0.5	0.444444	0.625	-0.000104845	0.000889145	0.906659	0.992536	0.000400417	0.000817653	0.626946	0.997964
EC	Malawi	g312	1.17.7.3	E)-4-hydroxy-3-methylbut-2-enyl-diphosphate synthase flavodoxin)	26	26	100	0.00528995	21	21	100	0.0138194	NA	NA	0.00209023	0	0	1824	0.00270845	0.00681763	430	21	0.5	0.444444	0.625	0.000912024	0.000743174	0.226129	0.957312	0.000663307	0.00076216	0.389204	0.997964
EC	Malawi	g313	1.17.7.4	NO NAME	26	26	100	0.00343782	21	21	100	0.0159267	NA	NA	0.00241059	0	0	1825	0.00865423	0.0210637	34	21	0.5	0.444444	0.625	0.000994877	0.000467747	0.0389401	0.957312	0.0010737	0.000494906	0.0358939	0.997964
EC	Malawi	g316	1.17.99.6	Epoxyqueuosine reductase	26	26	100	0.00282665	21	21	100	0.0041568	NA	NA	-0.000776365	0	0	1826	0.00425664	0.0123268	199	21	0.5	0.444444	0.625	-0.000663291	0.000774271	0.396169	0.968742	-0.000291535	0.000717067	0.686442	0.997964
EC	Malawi	g319	1.18.1.2	Ferredoxin--NADP +) reductase	26	26	100	0.00512467	21	21	100	0.00681026	NA	NA	0.000869399	0	0	1827	0.00128551	0.00349507	1170	21	0.5	0.444444	0.625	0.000417936	0.000910781	0.648532	0.984401	0.000554368	0.00097815	0.573973	0.997964
EC	Malawi	g325	1.2.1.11	Aspartate-semialdehyde dehydrogenase	26	26	100	0.00585662	21	21	100	0.0247391	NA	NA	0.00291868	0	0	1828	0.00356892	0.00924012	270	21	0.5	0.444444	0.625	0.00100864	0.000529714	0.0632995	0.957312	0.000684292	0.000474492	0.156854	0.997964
EC	Malawi	g326	1.2.1.12	Glyceraldehyde-3-phosphate dehydrogenase phosphorylating)	26	26	100	0.00749326	21	21	100	0.0182395	NA	NA	0.00137435	0	0	1829	0.00205329	0.00557194	677	21	0.5	0.444444	0.625	0.000521611	0.000966299	0.591995	0.984401	0.000164753	0.00099839	0.869741	0.997964
EC	Malawi	g341	1.2.1.38	N-acetyl-gamma-glutamyl-phosphate reductase	26	26	100	0.00399904	21	21	100	0.0183724	NA	NA	0.00173813	0	0	1830	0.00256375	0.00771371	478	21	0.5	0.444444	0.625	0.000646342	0.000481942	0.186612	0.957312	0.000477708	0.000501878	0.346756	0.997964
EC	Malawi	g344	1.2.1.41	Glutamate-5-semialdehyde dehydrogenase	26	26	100	0.00452191	21	21	100	0.0208918	NA	NA	0.00257768	0	0	1831	0.00629733	0.0160268	87	21	0.5	0.444444	0.625	0.000934825	0.000498665	0.06734	0.957312	0.000716535	0.000519441	0.175239	0.997964
EC	Malawi	g355	1.2.1.70	Glutamyl-tRNA reductase	26	26	100	0.00430643	21	21	100	0.00747671	NA	NA	0.000173002	0	0	1832	0.00146818	0.00419019	1018	21	0.5	0.444444	0.625	-6.96315e-05	0.000899523	0.938641	0.99351	0.000269474	0.000946187	0.777231	0.997964
EC	Malawi	g362	1.2.1.88	L-glutamate gamma-semialdehyde dehydrogenase	26	26	100	0.00512263	21	21	100	0.00650501	NA	NA	-0.000146118	0	0	1833	0.00145592	0.00419054	1031	21	0.5	0.444444	0.625	-0.000486287	0.00121165	0.690067	0.984401	-4.60783e-05	0.00119441	0.969414	0.997964
EC	Malawi	g370	1.2.4.1	Pyruvate dehydrogenase acetyl-transferring)	26	26	100	0.00383508	21	21	100	0.00744812	NA	NA	0.0010973	0	0	1834	0.00324019	0.00826386	312	21	0.5	0.444444	0.625	0.000577279	0.000862281	0.506611	0.977886	0.000647379	0.000912599	0.482104	0.997964
EC	Malawi	g374	1.2.7.1	Pyruvate synthase	26	26	100	0.00272331	21	21	100	0.00434934	NA	NA	0.000486851	0	0	1835	0.00162448	0.00489657	908	21	0.5	0.444444	0.625	0.000362018	0.000785817	0.647239	0.984401	0.000499175	0.000841253	0.556193	0.997964
EC	Malawi	g38	1.1.1.193	5-amino-6- 5-phosphoribosylamino)uracil reductase	26	26	100	0.005685	21	21	100	0.0117605	NA	NA	0.000643518	0	0	1836	0.00144975	0.00450304	1036	21	0.5	0.444444	0.625	7.79044e-05	0.000900679	0.931457	0.992536	-0.000571586	0.000879337	0.519306	0.997964
EC	Malawi	g399	1.3.1.12	Prephenate dehydrogenase	26	26	100	0.00227296	21	21	100	0.0039178	NA	NA	0.00149081	0	0	1837	0.00459763	0.0144429	171	21	0.5	0.444444	0.625	0.00106188	0.000745341	0.161144	0.957312	0.000752956	0.000777376	0.338431	0.997964
EC	Malawi	g4	1.1.1.100	3-oxoacyl-[acyl-carrier-protein] reductase	26	26	100	0.0111279	21	21	100	0.030278	NA	NA	0.00131257	0	0	1838	0.00165697	0.0050739	897	21	0.5	0.444444	0.625	0.000191513	0.00106004	0.857441	0.992536	0.000275614	0.00113483	0.809319	0.997964
EC	Malawi	g416	1.3.1.76	Precorrin-2 dehydrogenase	26	26	100	0.00451507	21	21	100	0.00744734	NA	NA	0.000542867	0	0	1839	0.00121047	0.00424424	1240	21	0.5	0.444444	0.625	0.000264688	0.000943432	0.780335	0.988877	0.000690208	0.000982031	0.486129	0.997964
EC	Malawi	g42	1.1.1.205	IMP dehydrogenase	26	26	100	0.00454476	21	21	100	0.0238374	NA	NA	0.00435793	0	0	1840	0.0188218	0.0401186	3	21	0.5	0.444444	0.625	0.00145824	0.000522523	0.007687	0.957312	0.00129485	0.000528767	0.0186973	0.997964
EC	Malawi	g421	1.3.1.9	Enoyl-[acyl-carrier-protein] reductase NADH)	26	26	100	0.00380954	21	21	100	0.0108028	NA	NA	0.00225139	0	0	1841	0.00317628	0.00748335	328	21	0.5	0.444444	0.625	0.000955028	0.000718509	0.190489	0.957312	0.00110664	0.000757364	0.151588	0.997964
EC	Malawi	g424	1.3.1.98	UDP-N-acetylmuramate dehydrogenase	26	26	100	0.00746926	21	21	100	0.0256299	NA	NA	0.00100692	0	0	1842	0.00134032	0.00442144	1118	21	0.5	0.444444	0.625	0.000331328	0.00069071	0.63377	0.984401	-6.49139e-05	0.000630156	0.918455	0.997964
EC	Malawi	g430	1.3.3.4	Protoporphyrinogen oxidase	26	26	100	0.00252465	21	21	100	0.00310817	NA	NA	-0.000249816	0	0	1843	0.00295061	0.00678603	365	21	0.5	0.444444	0.625	-0.000473699	0.000718289	0.512947	0.980291	-0.000266181	0.000768148	0.730722	0.997964
EC	Malawi	g432	1.3.5.1	Succinate dehydrogenase quinone)	26	26	100	0.00532574	21	21	100	0.0129543	NA	NA	0.000293116	0	0	1844	0.0015123	0.00429672	991	21	0.5	0.444444	0.625	8.1073e-05	0.00077164	0.91679	0.992536	-0.000294478	0.000809075	0.717752	0.997964
EC	Malawi	g433	1.3.5.2	Dihydroorotate dehydrogenase quinone)	26	26	100	0.00551182	21	21	100	0.0122102	NA	NA	0.000761298	0	0	1845	0.00118244	0.00383236	1260	21	0.5	0.444444	0.625	0.000296587	0.000820694	0.719502	0.984401	-0.000157617	0.00084298	0.852602	0.997964
EC	Malawi	g447	1.3.98.1	Dihydroorotate oxidase fumarate)	26	26	100	0.00288721	21	21	100	0.00277934	NA	NA	-0.000619516	0	0	1846	0.00170666	0.00526648	862	21	0.5	0.444444	0.625	-0.000519871	0.000618192	0.404821	0.971362	-0.000530579	0.000653023	0.421199	0.997964
EC	Malawi	g449	1.3.99.1	Deleted entry	26	26	100	0.00560475	21	21	100	0.00619692	NA	NA	0.000202064	0	0	1847	0.00172645	0.00474093	852	21	0.5	0.444444	0.625	6.60842e-05	0.00106632	0.950858	0.995015	-0.000545157	0.00104049	0.603139	0.997964
EC	Malawi	g465	1.4.1.13	Glutamate synthase NADPH)	26	26	100	0.0178156	21	21	100	0.0321185	NA	NA	0.00368729	0	0	1848	0.00120006	0.0039502	1248	21	0.5	0.444444	0.625	0.000976279	0.00183285	0.596892	0.984401	0.00177436	0.00182509	0.33665	0.997964
EC	Malawi	g475	1.4.3.16	L-aspartate oxidase	26	26	100	0.00364325	21	21	100	0.0130058	NA	NA	0.000319895	0	0	1849	0.00379459	0.0100074	243	21	0.5	0.444444	0.625	-4.67246e-05	0.000651746	0.943165	0.99351	-5.95041e-05	0.000640599	0.926445	0.997964
EC	Malawi	g48	1.1.1.22	UDP-glucose 6-dehydrogenase	26	26	100	0.0117569	21	21	100	0.0151505	NA	NA	-0.00170373	0	0	1850	0.00069176	0.0018049	1601	21	0.5	0.444444	0.625	-0.000869748	0.00158006	0.584732	0.984401	-4.37402e-06	0.00154097	0.997749	0.998118
EC	Malawi	g483	1.4.4.2	Glycine dehydrogenase aminomethyl-transferring)	26	26	100	0.00500061	21	21	100	0.00908898	NA	NA	-0.000800689	0	0	1851	0.00241602	0.00730878	524	21	0.5	0.444444	0.625	-0.000864047	0.00112972	0.448365	0.973378	-0.000298807	0.0010511	0.777627	0.997964
EC	Malawi	g49	1.1.1.23	Histidinol dehydrogenase	26	26	100	0.00416763	21	21	100	0.0173946	NA	NA	0.00237827	0	0	1852	0.00473932	0.0116364	159	21	0.5	0.444444	0.625	0.000949037	0.000500335	0.0642837	0.957312	0.000777467	0.000514753	0.138618	0.997964
EC	Malawi	g490	1.5.1.2	Pyrroline-5-carboxylate reductase	26	26	100	0.0077802	21	21	100	0.0228258	NA	NA	0.00200166	0	0	1853	0.00609689	0.0147042	90	21	0.5	0.444444	0.625	0.000649863	0.000796283	0.41873	0.971921	0.000163557	0.000773221	0.833524	0.997964
EC	Malawi	g491	1.5.1.20	Methylenetetrahydrofolate reductase NAD P)H)	26	26	100	0.00370847	21	21	100	0.0195614	NA	NA	0.00179428	0	0	1854	0.00397664	0.00957165	226	21	0.5	0.444444	0.625	0.000617945	0.000471793	0.196918	0.957312	0.000587804	0.000498088	0.244755	0.997964
EC	Malawi	g496	1.5.1.3	Dihydrofolate reductase	26	26	100	0.0057779	21	21	100	0.0260561	NA	NA	0.0022564	0	0	1855	0.00795165	0.0207695	44	21	0.5	0.444444	0.625	0.000738078	0.000537834	0.176767	0.957312	0.000774204	0.000580133	0.189395	0.997964
EC	Malawi	g499	1.5.1.34	6,7-dihydropteridine reductase	26	26	100	0.00322814	21	21	100	0.00424336	NA	NA	-0.000110023	0	0	1856	0.000578064	0.00200861	1677	21	0.5	0.444444	0.625	-0.00012841	0.00085702	0.881566	0.992536	0.000131369	0.000862802	0.87973	0.997964
EC	Malawi	g506	1.5.1.5	Methylenetetrahydrofolate dehydrogenase NADP +	26	26	100	0.00590652	21	21	100	0.0191955	NA	NA	0.00190821	0	0	1857	0.00129292	0.0037354	1159	21	0.5	0.444444	0.625	0.000697184	0.000650677	0.289669	0.966584	0.000425728	0.000624729	0.499411	0.997964
EC	Malawi	g522	1.6.5.11	NADH dehydrogenase quinone)	26	26	100	0.0347114	21	21	100	0.0592562	NA	NA	-0.00273689	0	0	1858	0.00323772	0.011131	314	21	0.5	0.444444	0.625	-0.00177303	0.00308533	0.56838	0.984401	-0.000146947	0.00298548	0.960983	0.997964
EC	Malawi	g523	1.6.5.2	NAD P)H dehydrogenase quinone)	26	26	100	0.00684734	21	21	100	0.0156877	NA	NA	0.00106136	0	0	1859	0.00179997	0.00510666	807	21	0.5	0.444444	0.625	0.000246626	0.00109137	0.822241	0.992536	-8.7521e-05	0.00115764	0.940103	0.997964
EC	Malawi	g525	1.6.5.5	NADPH quinone reductase	26	26	100	0.0307544	21	21	100	0.0658588	NA	NA	0.0152864	0	0	1860	0.004612	0.0110144	169	21	0.5	0.444444	0.625	0.00316995	0.00261302	0.231408	0.957312	0.00338369	0.00283169	0.238979	0.997964
EC	Malawi	g53	1.1.1.25	Shikimate dehydrogenase	26	26	100	0.00419555	21	21	100	0.0157024	NA	NA	0.0003549	0	0	1861	0.00311334	0.00851613	337	21	0.5	0.444444	0.625	0.000127128	0.000504181	0.802075	0.992536	-9.2017e-05	0.000528121	0.862539	0.997964
EC	Malawi	g530	1.6.99.3	NADH dehydrogenase	26	26	100	0.00791372	21	21	100	0.0134477	NA	NA	0.000918183	0	0	1862	0.00115219	0.0043626	1286	21	0.5	0.444444	0.625	0.000466194	0.00111277	0.677246	0.984401	-0.000267782	0.0010691	0.803471	0.997964
EC	Malawi	g534	1.7.1.13	PreQ 1) synthase	26	26	100	0.00421854	21	21	100	0.00999528	NA	NA	0.0010591	0	0	1863	0.00142667	0.00490885	1046	21	0.5	0.444444	0.625	0.000478421	0.000811337	0.558361	0.984401	0.00084707	0.000833998	0.315741	0.997964
EC	Malawi	g536	1.7.1.4	Nitrite reductase NAD P)H)	26	26	100	0.00736019	21	21	100	0.0096084	NA	NA	0.000785094	0	0	1864	0.00108127	0.00514151	1347	21	0.5	0.444444	0.625	5.61554e-05	0.00138624	0.967866	0.995618	0.000502576	0.00142769	0.726626	0.997964
EC	Malawi	g538	1.7.1.7	GMP reductase	26	26	100	0.00946464	21	21	100	0.0118431	NA	NA	0.00077396	0	0	1865	0.00145749	0.00416281	1030	21	0.5	0.444444	0.625	0.000207381	0.00122169	0.865968	0.992536	0.000473743	0.00126875	0.71078	0.997964
EC	Malawi	g549	1.7.99.4	Nitrate reductase	26	26	100	0.0250532	21	21	100	0.0333614	NA	NA	0.0014118	0	0	1866	0.000700567	0.00251188	1593	21	0.5	0.444444	0.625	0.000306129	0.00235279	0.897057	0.992536	0.000960262	0.00249253	0.702039	0.997964
EC	Malawi	g553	1.8.1.2	Assimilatory sulfite reductase NADPH)	26	26	100	0.00697348	21	21	100	0.0101622	NA	NA	0.000412162	0	0	1867	0.00155658	0.00413128	961	21	0.5	0.444444	0.625	-0.000290995	0.00138152	0.834124	0.992536	0.000192075	0.00141579	0.892749	0.997964
EC	Malawi	g554	1.8.1.4	Dihydrolipoyl dehydrogenase	26	26	100	0.00864429	21	21	100	0.019665	NA	NA	-0.00271421	0	0	1868	0.00253385	0.00638655	487	21	0.5	0.444444	0.625	-0.000925081	0.000788284	0.246754	0.957312	-0.00105858	0.000850262	0.220198	0.997964
EC	Malawi	g555	1.8.1.7	Glutathione-disulfide reductase	26	26	100	0.00541186	21	21	100	0.00788619	NA	NA	-0.000591007	0	0	1869	0.00183532	0.00465142	793	21	0.5	0.444444	0.625	-0.000347683	0.000977509	0.72374	0.984866	-0.000368574	0.00105297	0.728106	0.997964
EC	Malawi	g557	1.8.1.9	Thioredoxin-disulfide reductase	26	26	100	0.0136033	21	21	100	0.0270006	NA	NA	0.00241789	0	0	1870	0.00406138	0.0116128	219	21	0.5	0.444444	0.625	0.000844856	0.00118168	0.478327	0.973378	0.000115054	0.00112011	0.918689	0.997964
EC	Malawi	g561	1.8.4.11	Peptide-methionine S)-S-oxide reductase	26	26	100	0.00471696	21	21	100	0.0128162	NA	NA	0.00108702	0	0	1871	0.00244388	0.00735776	515	21	0.5	0.444444	0.625	0.000504953	0.000563645	0.37509	0.966584	0.000474172	0.000594424	0.42964	0.997964
EC	Malawi	g562	1.8.4.12	Peptide-methionine R)-S-oxide reductase	26	26	100	0.00711001	21	21	100	0.00808604	NA	NA	-0.000960017	0	0	1872	0.00441323	0.0130278	182	21	0.5	0.444444	0.625	-0.000597007	0.000903543	0.512147	0.980291	-0.000571782	0.000962623	0.555787	0.997964
EC	Malawi	g564	1.8.4.14	L-methionine R)-S-oxide reductase	26	26	100	0.00274969	21	21	100	0.00335799	NA	NA	-0.000671236	0	0	1873	0.00173896	0.00539186	841	21	0.5	0.444444	0.625	-0.000586827	0.000637268	0.36204	0.966584	-0.000394601	0.00066572	0.556609	0.997964
EC	Malawi	g577	1.97.1.4	[Formate-C-acetyltransferase]-activating enzyme	26	26	100	0.0101756	21	21	100	0.0297281	NA	NA	0.00153662	0	0	1874	0.00338782	0.00901804	293	21	0.5	0.444444	0.625	0.000523459	0.000848865	0.540568	0.98317	-2.75817e-05	0.000818595	0.973285	0.997964
EC	Malawi	g582	2.1.1.107	Uroporphyrinogen-III C-methyltransferase	26	26	100	0.0044783	21	21	100	0.00829553	NA	NA	0.00146181	0	0	1875	0.00280219	0.0059876	404	21	0.5	0.444444	0.625	0.000751873	0.000955186	0.435321	0.971921	0.00119518	0.000982974	0.230984	0.997964
EC	Malawi	g585	2.1.1.13	Methionine synthase	26	26	100	0.00596979	21	21	100	0.0109009	NA	NA	0.000793353	0	0	1876	0.00364635	0.0126924	261	21	0.5	0.444444	0.625	0.000100651	0.00120016	0.933536	0.992993	0.000871922	0.00105784	0.41457	0.997964
EC	Malawi	g590	2.1.1.14	5-methyltetrahydropteroyltriglutamate--homocysteine S-methyltransferase	26	26	100	0.00811608	21	21	100	0.0199173	NA	NA	0.00349484	0	0	1877	0.00468022	0.0115379	164	21	0.5	0.444444	0.625	0.00148629	0.000932963	0.118142	0.957312	0.00108326	0.000951927	0.261742	0.997964
EC	Malawi	g597	2.1.1.163	Demethylmenaquinone methyltransferase	26	26	100	0.0049472	21	21	100	0.0122565	NA	NA	0.000443451	0	0	1878	0.00198382	0.00588837	717	21	0.5	0.444444	0.625	9.40714e-05	0.000791103	0.905875	0.992536	0.000676265	0.000767165	0.383179	0.997964
EC	Malawi	g601	2.1.1.171	16S rRNA guanine 966)-N 2-methyltransferase	26	26	100	0.00622893	21	21	100	0.01357	NA	NA	-0.00102949	0	0	1879	0.00129107	0.00353861	1163	21	0.5	0.444444	0.625	-0.000702363	0.000931355	0.4547	0.973378	-0.000770661	0.000995096	0.443103	0.997964
EC	Malawi	g603	2.1.1.173	23S rRNA guanine 2445)-N 2-methyltransferase	26	26	100	0.00312058	21	21	100	0.00672616	NA	NA	0.000942997	0	0	1880	0.0046981	0.0130608	162	21	0.5	0.444444	0.625	0.000101302	0.000854873	0.906199	0.992536	0.000453111	0.000865252	0.603324	0.997964
EC	Malawi	g605	2.1.1.176	16S rRNA cytosine 967)-C 5-methyltransferase	26	26	100	0.00514615	21	21	100	0.00901242	NA	NA	0.00116744	0	0	1881	0.00361991	0.011561	266	21	0.5	0.444444	0.625	0.000587104	0.000862017	0.49931	0.973378	0.000958628	0.00088576	0.285458	0.997964
EC	Malawi	g606	2.1.1.177	23S rRNA pseudouridine 1915)-N 3-methyltransferase	26	26	100	0.00859868	21	21	100	0.0220703	NA	NA	0.00100849	0	0	1882	0.00335192	0.00818144	295	21	0.5	0.444444	0.625	0.000435309	0.000776214	0.577709	0.984401	-4.04064e-05	0.000713648	0.955123	0.997964
EC	Malawi	g61	1.1.1.267	1-deoxy-D-xylulose-5-phosphate reductoisomerase	26	26	100	0.00435376	21	21	100	0.019359	NA	NA	0.00174344	0	0	1883	0.00456844	0.0123685	173	21	0.5	0.444444	0.625	0.000638585	0.000502759	0.210555	0.957312	0.000525161	0.000530684	0.328178	0.997964
EC	Malawi	g610	2.1.1.182	16S rRNA adenine 1518)-N 6)/adenine 1519)-N 6-dimethyltransferase	26	26	100	0.00770299	21	21	100	0.0245816	NA	NA	0.0028981	0	0	1884	0.00407052	0.00964698	217	21	0.5	0.444444	0.625	0.00104183	0.000683805	0.134613	0.957312	0.000611324	0.000609064	0.321405	0.997964
EC	Malawi	g614	2.1.1.187	23S rRNA guanine 745)-N 1-methyltransferase	26	26	100	0.00228829	21	21	100	0.00439877	NA	NA	0.000756856	0	0	1885	0.00433472	0.00966611	189	21	0.5	0.444444	0.625	0.000498122	0.000648743	0.446601	0.973378	0.000630503	0.000692715	0.368042	0.997964
EC	Malawi	g616	2.1.1.189	23S rRNA uracil 747)-C 5-methyltransferase	26	26	100	0.00352088	21	21	100	0.00448403	NA	NA	-0.00053071	0	0	1886	0.00217079	0.00628136	625	21	0.5	0.444444	0.625	-0.000587314	0.000806343	0.470162	0.973378	-0.000311356	0.000847866	0.715342	0.997964
EC	Malawi	g619	2.1.1.192	23S rRNA adenine 2503)-C 2-methyltransferase	26	26	100	0.00440499	21	21	100	0.0159963	NA	NA	0.00110851	0	0	1887	0.00195669	0.00546719	731	21	0.5	0.444444	0.625	0.000423479	0.000552957	0.447767	0.973378	0.000186595	0.000574494	0.746985	0.997964
EC	Malawi	g620	2.1.1.193	16S rRNA uracil 1498)-N 3-methyltransferase	26	26	100	0.0049691	21	21	100	0.0180948	NA	NA	0.00199954	0	0	1888	0.00532671	0.0139812	122	21	0.5	0.444444	0.625	0.000824274	0.000509954	0.113005	0.957312	0.000561371	0.000505716	0.273444	0.997964
EC	Malawi	g623	2.1.1.198	16S rRNA cytidine 1402)-2'-O)-methyltransferase	26	26	100	0.00633196	21	21	100	0.0235746	NA	NA	0.00138164	0	0	1889	0.00169305	0.0045881	873	21	0.5	0.444444	0.625	0.000492488	0.000603642	0.418877	0.971921	0.000148224	0.000579349	0.799349	0.997964
EC	Malawi	g624	2.1.1.199	16S rRNA cytosine 1402)-N 4-methyltransferase	26	26	100	0.00516608	21	21	100	0.0201587	NA	NA	0.00174661	0	0	1890	0.0028311	0.00663558	393	21	0.5	0.444444	0.625	0.000584134	0.000592496	0.32946	0.966584	0.000384128	0.000590188	0.51877	0.997964
EC	Malawi	g627	2.1.1.207	tRNA cytidine 34)-2'-O)-methyltransferase	26	26	100	0.00499624	21	21	100	0.00906643	NA	NA	0.00037775	0	0	1891	0.00302109	0.00849073	355	21	0.5	0.444444	0.625	3.89554e-05	0.000808017	0.961761	0.99556	0.000203823	0.00082708	0.806574	0.997964
EC	Malawi	g633	2.1.1.223	tRNA 1) Val) adenine 37)-N 6-methyltransferase	26	26	100	0.00472812	21	21	100	0.00642154	NA	NA	-0.00152869	0	0	1892	0.00148992	0.00452477	1003	21	0.5	0.444444	0.625	-0.00103025	0.000996729	0.306833	0.966584	-0.000501557	0.000974885	0.60968	0.997964
EC	Malawi	g637	2.1.1.228	tRNA guanine 37)-N 1-methyltransferase	26	26	100	0.00623917	21	21	100	0.0211821	NA	NA	0.00271615	0	0	1893	0.00857288	0.0209098	36	21	0.5	0.444444	0.625	0.00103473	0.000596728	0.0897637	0.957312	0.000716134	0.000550457	0.200529	0.997964
EC	Malawi	g64	1.1.1.27	L-lactate dehydrogenase	26	26	100	0.0200092	21	21	100	0.0227859	NA	NA	0.00382269	0	0	1894	0.00124447	0.00377037	1202	21	0.5	0.444444	0.625	0.00171468	0.00185894	0.36124	0.966584	0.000786026	0.00172648	0.651311	0.997964
EC	Malawi	g650	2.1.1.297	Peptide chain release factor N 5)-glutamine methyltransferase	26	26	100	0.00383149	21	21	100	0.0117657	NA	NA	0.00132601	0	0	1895	0.0041389	0.0116339	206	21	0.5	0.444444	0.625	0.000601406	0.000559349	0.288022	0.966584	0.000594771	0.000592548	0.321385	0.997964
EC	Malawi	g652	2.1.1.33	tRNA guanine 46)-N 7-methyltransferase	26	26	100	0.0079368	21	21	100	0.0243692	NA	NA	0.00310787	0	0	1896	0.00183935	0.00609224	790	21	0.5	0.444444	0.625	0.00106967	0.000758241	0.165201	0.957312	0.000664755	0.000710366	0.35486	0.997964
EC	Malawi	g653	2.1.1.34	tRNA guanosine 18)-2'-O)-methyltransferase	26	26	100	0.00354312	21	21	100	0.00401384	NA	NA	-0.000109829	0	0	1897	0.00157512	0.00394289	947	21	0.5	0.444444	0.625	-1.56019e-05	0.000749314	0.98348	0.996872	7.29164e-05	0.000786392	0.926575	0.997964
EC	Malawi	g655	2.1.1.37	DNA cytosine-5-)-methyltransferase	26	26	100	0.0164759	21	21	100	0.0174085	NA	NA	-0.00108836	0	0	1898	0.00417436	0.0100598	204	21	0.5	0.444444	0.625	0.00011543	0.00124574	0.926585	0.992536	-0.000645599	0.00127046	0.614064	0.997964
EC	Malawi	g658	2.1.1.45	Thymidylate synthase	26	26	100	0.00645018	21	21	100	0.0212373	NA	NA	0.000899302	0	0	1899	0.00187886	0.00559399	774	21	0.5	0.444444	0.625	0.000290124	0.000691131	0.676643	0.984401	7.55768e-05	0.000674762	0.911366	0.997964
EC	Malawi	g662	2.1.1.61	tRNA 5-methylaminomethyl-2-thiouridylate)-methyltransferase	26	26	100	0.00488204	21	21	100	0.00568149	NA	NA	-0.000830717	0	0	1900	0.00106154	0.00320698	1357	21	0.5	0.444444	0.625	-0.000882278	0.00112238	0.43594	0.971921	-0.000533233	0.00116029	0.648252	0.997964
EC	Malawi	g664	2.1.1.63	Methylated-DNA--[protein]-cysteine S-methyltransferase	26	26	100	0.0108365	21	21	100	0.0213406	NA	NA	3.03537e-05	0	0	1901	0.00378063	0.00955043	246	21	0.5	0.444444	0.625	0.000167824	0.000814263	0.837638	0.992536	-0.000117222	0.000840172	0.889721	0.997964
EC	Malawi	g668	2.1.1.72	Site-specific DNA-methyltransferase adenine-specific)	26	26	100	0.0126202	21	21	100	0.0198823	NA	NA	-0.00603469	0	0	1902	0.00652929	0.0153956	83	21	0.5	0.444444	0.625	-0.00218379	0.00117718	0.0701399	0.957312	-0.00189814	0.00120773	0.123715	0.997964
EC	Malawi	g669	2.1.1.74	FADH 2)-oxidizing)	26	26	100	0.0057282	21	21	100	0.00521959	NA	NA	0.000702843	0	0	1903	0.00365725	0.0105161	258	21	0.5	0.444444	0.625	7.98657e-05	0.00112151	0.943544	0.99351	-3.13899e-05	0.0011125	0.977627	0.997964
EC	Malawi	g67	1.1.1.274	2,5-didehydrogluconate reductase 2-dehydro-D-gluconate-forming)	26	26	100	0.00784434	21	21	100	0.00925141	NA	NA	-0.00147201	0	0	1904	0.00217099	0.00557881	624	21	0.5	0.444444	0.625	-0.000559527	0.00111005	0.616683	0.984401	-0.000458408	0.00120034	0.70451	0.997964
EC	Malawi	g671	2.1.1.79	Cyclopropane-fatty-acyl-phospholipid synthase	26	26	100	0.0062296	21	21	100	0.0107731	NA	NA	0.0002112	0	0	1905	0.000758814	0.0020779	1548	21	0.5	0.444444	0.625	-2.17266e-05	0.00107336	0.98394	0.996872	-0.000556362	0.00109581	0.614373	0.997964
EC	Malawi	g675	2.1.2.1	Glycine hydroxymethyltransferase	26	26	100	0.00627342	21	21	100	0.0217912	NA	NA	0.00175265	0	0	1906	0.00772647	0.0174021	51	21	0.5	0.444444	0.625	0.000686278	0.000559338	0.226224	0.957312	0.000412135	0.000521715	0.434095	0.997964
EC	Malawi	g676	2.1.2.10	Aminomethyltransferase	26	26	100	0.00560787	21	21	100	0.00803921	NA	NA	-0.00121869	0	0	1907	0.00123914	0.00465075	1206	21	0.5	0.444444	0.625	-0.00102089	0.00111653	0.365411	0.966584	-0.000478518	0.00109126	0.663326	0.997964
EC	Malawi	g677	2.1.2.11	3-methyl-2-oxobutanoate hydroxymethyltransferase	26	26	100	0.00439141	21	21	100	0.00800661	NA	NA	-4.05412e-05	0	0	1908	0.00224471	0.00554072	598	21	0.5	0.444444	0.625	-0.000322866	0.0010077	0.750148	0.984866	0.000256562	0.000967002	0.792095	0.997964
EC	Malawi	g679	2.1.2.2	Phosphoribosylglycinamide formyltransferase	26	26	100	0.00549642	21	21	100	0.0129236	NA	NA	-0.000151672	0	0	1909	0.00199549	0.00498829	712	21	0.5	0.444444	0.625	-8.77939e-05	0.000789928	0.911998	0.992536	0.000325286	0.000818948	0.69328	0.997964
EC	Malawi	g680	2.1.2.3	Phosphoribosylaminoimidazolecarboxamide formyltransferase	26	26	100	0.00475924	21	21	100	0.0235607	NA	NA	0.000338499	0	0	1910	0.00187921	0.00580414	773	21	0.5	0.444444	0.625	2.81712e-05	0.000569941	0.960797	0.99556	2.78929e-05	0.000609991	0.96375	0.997964
EC	Malawi	g683	2.1.2.9	Methionyl-tRNA formyltransferase	26	26	100	0.00759131	21	21	100	0.019929	NA	NA	0.00167747	0	0	1911	0.00252201	0.00844589	492	21	0.5	0.444444	0.625	0.000737437	0.000678741	0.283053	0.966584	0.000383149	0.000625226	0.543382	0.997964
EC	Malawi	g686	2.1.3.15	NO NAME	26	26	100	0.00456329	21	21	100	0.00725978	NA	NA	0.0014648	0	0	1912	0.00678693	0.0179621	75	21	0.5	0.444444	0.625	0.000908824	0.000779709	0.24992	0.957312	0.000786606	0.000828923	0.348207	0.997964
EC	Malawi	g687	2.1.3.2	Aspartate carbamoyltransferase	26	26	100	0.00544048	21	21	100	0.016265	NA	NA	0.00307946	0	0	1913	0.00812352	0.0202797	43	21	0.5	0.444444	0.625	0.00130215	0.000628541	0.0440537	0.957312	0.00120303	0.000633725	0.0647051	0.997964
EC	Malawi	g688	2.1.3.3	Ornithine carbamoyltransferase	26	26	100	0.00785137	21	21	100	0.0182	NA	NA	0.00127514	0	0	1914	0.00208355	0.00526914	663	21	0.5	0.444444	0.625	0.000572655	0.000900926	0.528237	0.98317	0.000291462	0.000893849	0.746026	0.997964
EC	Malawi	g69	1.1.1.28	D-lactate dehydrogenase	26	26	100	0.0053532	21	21	100	0.0103631	NA	NA	0.00150807	0	0	1915	0.00332686	0.00868913	302	21	0.5	0.444444	0.625	0.000357406	0.00111491	0.750021	0.984866	0.000793635	0.00114093	0.490603	0.997964
EC	Malawi	g693	2.10.1.1	Molybdopterin molybdotransferase	26	26	100	0.00304181	21	21	100	0.00441637	NA	NA	0.000118825	0	0	1916	0.00087459	0.00305404	1473	21	0.5	0.444444	0.625	-5.88833e-05	0.000840395	0.944451	0.99351	0.000223152	0.000877838	0.800607	0.997964
EC	Malawi	g694	2.2.1.1	Transketolase	26	26	100	0.00933535	21	21	100	0.0192197	NA	NA	0.00216504	0	0	1917	0.0014044	0.00433056	1065	21	0.5	0.444444	0.625	0.000184852	0.00141687	0.896779	0.992536	0.000679993	0.00143921	0.639093	0.997964
EC	Malawi	g696	2.2.1.2	Transaldolase	26	26	100	0.00705142	21	21	100	0.024857	NA	NA	0.00280754	0	0	1918	0.00168766	0.0067397	874	21	0.5	0.444444	0.625	0.000656926	0.000951509	0.493485	0.973378	0.000822646	0.000991507	0.411518	0.997964
EC	Malawi	g698	2.2.1.6	Acetolactate synthase	26	26	100	0.0227433	21	21	100	0.0590063	NA	NA	0.00549599	0	0	1919	0.0012095	0.00416653	1242	21	0.5	0.444444	0.625	0.00101971	0.0015792	0.521742	0.98317	0.00144244	0.00167245	0.393447	0.997964
EC	Malawi	g699	2.2.1.7	1-deoxy-D-xylulose-5-phosphate synthase	26	26	100	0.00617076	21	21	100	0.0256706	NA	NA	0.00477948	0	0	1920	0.0220633	0.0439623	1	21	0.5	0.444444	0.625	0.00163388	0.000565295	0.00590393	0.957312	0.00161581	0.000587304	0.00879894	0.997964
EC	Malawi	g700	2.2.1.9	synthase	26	26	100	0.00485314	21	21	100	0.00879082	NA	NA	-0.000214754	0	0	1921	0.000863763	0.00352989	1486	21	0.5	0.444444	0.625	-0.000162506	0.000940497	0.863593	0.992536	0.000340906	0.000946909	0.720681	0.997964
EC	Malawi	g701	2.3.1.1	Amino-acid N-acetyltransferase	26	26	100	0.00508974	21	21	100	0.0141833	NA	NA	0.00171232	0	0	1922	0.00505333	0.0157964	141	21	0.5	0.444444	0.625	0.000696023	0.000772364	0.372301	0.966584	0.000418387	0.000807984	0.60737	0.997964
EC	Malawi	g705	2.3.1.117	2,3,4,5-tetrahydropyridine-2,6-dicarboxylate N-succinyltransferase	26	26	100	0.00646414	21	21	100	0.0130525	NA	NA	0.00084394	0	0	1923	0.00108549	0.00314569	1344	21	0.5	0.444444	0.625	0.000484619	0.000948246	0.611801	0.984401	-3.91678e-05	0.000969844	0.967982	0.997964
EC	Malawi	g707	2.3.1.12	Dihydrolipoyllysine-residue acetyltransferase	26	26	100	0.00380887	21	21	100	0.00571087	NA	NA	0.00104201	0	0	1924	0.00192142	0.00523259	747	21	0.5	0.444444	0.625	0.000822971	0.000832967	0.328435	0.966584	0.000847264	0.000899622	0.351811	0.997964
EC	Malawi	g709	2.3.1.128	Ribosomal-protein-alanine N-acetyltransferase	26	26	100	0.0124542	21	21	100	0.0127368	NA	NA	0.000785595	0	0	1925	0.00182249	0.00494331	800	21	0.5	0.444444	0.625	0.000696114	0.00159144	0.663906	0.984401	-0.000494591	0.00150873	0.744717	0.997964
EC	Malawi	g712	2.3.1.15	Glycerol-3-phosphate 1-O-acyltransferase	26	26	100	0.00995769	21	21	100	0.0123462	NA	NA	-0.000638369	0	0	1926	0.00061015	0.00238637	1651	21	0.5	0.444444	0.625	-0.000656361	0.00163318	0.689665	0.984401	-8.64206e-05	0.00168188	0.95927	0.997964
EC	Malawi	g713	2.3.1.157	Glucosamine-1-phosphate N-acetyltransferase	26	26	100	0.00853187	21	21	100	0.0154487	NA	NA	0.00279786	0	0	1927	0.00153452	0.00483633	977	21	0.5	0.444444	0.625	0.0013204	0.00105959	0.219159	0.957312	0.000841827	0.000994953	0.40241	0.997964
EC	Malawi	g714	2.3.1.16	Acetyl-CoA C-acyltransferase	26	26	100	0.011966	21	21	100	0.0143918	NA	NA	-0.00160008	0	0	1928	0.000595717	0.00192258	1663	21	0.5	0.444444	0.625	-0.000706924	0.0016167	0.664011	0.984401	-0.000296734	0.00169908	0.862219	0.997964
EC	Malawi	g719	2.3.1.179	Beta-ketoacyl-[acyl-carrier-protein] synthase II	26	26	100	0.00621684	21	21	100	0.0170295	NA	NA	0.00388695	0	0	1929	0.00544379	0.0125727	109	21	0.5	0.444444	0.625	0.0014215	0.000970268	0.149857	0.957312	0.00185487	0.00100936	0.0733664	0.997964
EC	Malawi	g721	2.3.1.180	Beta-ketoacyl-[acyl-carrier-protein] synthase III	26	26	100	0.00848108	21	21	100	0.0118838	NA	NA	-0.000734898	0	0	1930	0.00198909	0.00584282	715	21	0.5	0.444444	0.625	-8.37178e-05	0.00100525	0.933998	0.992993	0.000512816	0.00100177	0.61146	0.997964
EC	Malawi	g722	2.3.1.181	Lipoyl octanoyl) transferase	26	26	100	0.00332952	21	21	100	0.005469	NA	NA	-0.000122209	0	0	1931	0.0016178	0.00473611	912	21	0.5	0.444444	0.625	-0.000365558	0.000852184	0.669995	0.984401	9.84161e-05	0.000781479	0.900398	0.997964
EC	Malawi	g724	2.3.1.183	Phosphinothricin acetyltransferase	26	26	100	0.00309734	21	21	100	0.00533053	NA	NA	0.00177501	0	0	1932	0.0136944	0.0288716	7	21	0.5	0.444444	0.625	0.00155755	0.000724699	0.0370299	0.957312	0.0011009	0.000696212	0.121501	0.997964
EC	Malawi	g73	1.1.1.284	S- hydroxymethyl)glutathione dehydrogenase	26	26	100	0.00514934	21	21	100	0.00815948	NA	NA	3.59896e-05	0	0	1933	0.00187304	0.00522454	777	21	0.5	0.444444	0.625	0.000132853	0.000856012	0.877358	0.992536	-0.000537811	0.00084498	0.528003	0.997964
EC	Malawi	g745	2.3.1.234	N 6)-L-threonylcarbamoyladenine synthase	26	26	100	0.00640175	21	21	100	0.0234961	NA	NA	0.00257097	0	0	1934	0.00185993	0.00516107	782	21	0.5	0.444444	0.625	0.000878285	0.000657808	0.188536	0.957312	0.000630624	0.000603258	0.30198	0.997964
EC	Malawi	g753	2.3.1.266	NO NAME	26	26	100	0.00293093	21	21	100	0.00561321	NA	NA	0.000361169	0	0	1935	0.0031069	0.00746183	340	21	0.5	0.444444	0.625	0.000158794	0.000613151	0.796831	0.992536	0.000121243	0.000646091	0.852071	0.997964
EC	Malawi	g759	2.3.1.30	Serine O-acetyltransferase	26	26	100	0.00790124	21	21	100	0.0153611	NA	NA	0.00102586	0	0	1936	0.00239115	0.00791762	538	21	0.5	0.444444	0.625	0.000508116	0.000993379	0.6115	0.984401	0.000841388	0.0010395	0.422949	0.997964
EC	Malawi	g760	2.3.1.31	Homoserine O-acetyltransferase	26	26	100	0.00606083	21	21	100	0.0154377	NA	NA	0.0029508	0	0	1937	0.00223232	0.0056991	601	21	0.5	0.444444	0.625	0.0010224	0.000979762	0.302281	0.966584	0.000635388	0.0009692	0.515757	0.997964
EC	Malawi	g761	2.3.1.35	Glutamate N-acetyltransferase	26	26	100	0.00511441	21	21	100	0.00869581	NA	NA	0.00225581	0	0	1938	0.00368239	0.00904162	255	21	0.5	0.444444	0.625	0.00144828	0.000922426	0.123403	0.957312	0.000906818	0.000896423	0.317664	0.997964
EC	Malawi	g764	2.3.1.39	[Acyl-carrier-protein] S-malonyltransferase	26	26	100	0.00401029	21	21	100	0.0126216	NA	NA	0.00108426	0	0	1939	0.00231229	0.00734605	566	21	0.5	0.444444	0.625	0.000427161	0.000625966	0.498482	0.973378	0.000671806	0.000657479	0.312872	0.997964
EC	Malawi	g767	2.3.1.41	Beta-ketoacyl-[acyl-carrier-protein] synthase I	26	26	100	0.0101805	21	21	100	0.0166975	NA	NA	4.07007e-05	0	0	1940	0.00154212	0.00472679	972	21	0.5	0.444444	0.625	-0.000264177	0.00132737	0.843141	0.992536	-0.000572826	0.00142724	0.690245	0.997964
EC	Malawi	g77	1.1.1.290	4-phosphoerythronate dehydrogenase	26	26	100	0.00687438	21	21	100	0.011742	NA	NA	0.00178639	0	0	1941	0.00185277	0.00510958	785	21	0.5	0.444444	0.625	0.000755589	0.0010899	0.491706	0.973378	0.00129316	0.00107784	0.237115	0.997964
EC	Malawi	g773	2.3.1.51	1-acylglycerol-3-phosphate O-acyltransferase	26	26	100	0.00504922	21	21	100	0.0107582	NA	NA	-0.000264178	0	0	1942	0.0012927	0.00412898	1160	21	0.5	0.444444	0.625	-0.000270472	0.000918067	0.769646	0.985583	-1.42913e-05	0.000930999	0.987827	0.997964
EC	Malawi	g775	2.3.1.54	Formate C-acetyltransferase	26	26	100	0.012973	21	21	100	0.0286775	NA	NA	0.00258583	0	0	1943	0.00321032	0.0076594	318	21	0.5	0.444444	0.625	0.000917203	0.00121863	0.45558	0.973378	0.00076415	0.00131747	0.565078	0.997964
EC	Malawi	g776	2.3.1.57	Diamine N-acetyltransferase	26	26	100	0.00429334	21	21	100	0.00572197	NA	NA	0.000133057	0	0	1944	0.00253475	0.00629724	486	21	0.5	0.444444	0.625	7.14583e-06	0.000786706	0.992793	0.99915	0.000232743	0.000816387	0.777011	0.997964
EC	Malawi	g779	2.3.1.79	Maltose O-acetyltransferase	26	26	100	0.00466738	21	21	100	0.00720111	NA	NA	-0.000787049	0	0	1945	0.00159251	0.00502163	938	21	0.5	0.444444	0.625	-0.000408496	0.000816581	0.619336	0.984401	4.1456e-05	0.000807506	0.959305	0.997964
EC	Malawi	g780	2.3.1.8	Phosphate acetyltransferase	26	26	100	0.00773766	21	21	100	0.0158137	NA	NA	0.00118688	0	0	1946	0.00281695	0.00849391	397	21	0.5	0.444444	0.625	0.000607618	0.000910025	0.507739	0.977886	0.000384932	0.000966854	0.692601	0.997964
EC	Malawi	g787	2.3.1.89	Tetrahydrodipicolinate N-acetyltransferase	26	26	100	0.00380644	21	21	100	0.00370579	NA	NA	-0.000188326	0	0	1947	0.00202244	0.00571094	698	21	0.5	0.444444	0.625	-0.000295446	0.000817044	0.719341	0.984401	-0.000401739	0.000881996	0.651161	0.997964
EC	Malawi	g79	1.1.1.292	1,5-anhydro-D-fructose reductase 1,5-anhydro-D-mannitol-forming)	26	26	100	0.00211625	21	21	100	0.00458269	NA	NA	0.000955939	0	0	1948	0.00338795	0.00856768	292	21	0.5	0.444444	0.625	0.000534008	0.000646584	0.413223	0.971921	0.000711203	0.000670351	0.294926	0.997964
EC	Malawi	g790	2.3.1.n2	Phosphate acyltransferase	26	26	100	0.00415877	21	21	100	0.00734252	NA	NA	0.000620615	0	0	1949	0.00320787	0.00819031	320	21	0.5	0.444444	0.625	9.45122e-05	0.000823498	0.909139	0.992536	0.000392988	0.000864058	0.65164	0.997964
EC	Malawi	g791	2.3.1.n3	Glycerol-3-phosphate acyltransferase acyl-phosphate transferring)	26	26	100	0.00323699	21	21	100	0.00352267	NA	NA	0.000600649	0	0	1950	0.00350392	0.011107	282	21	0.5	0.444444	0.625	0.000257824	0.000800104	0.748764	0.984866	0.000207013	0.00083656	0.805789	0.997964
EC	Malawi	g803	2.3.2.3	Lysyltransferase	26	26	100	0.00844133	21	21	100	0.0106507	NA	NA	0.00134617	0	0	1951	0.00132748	0.00392869	1130	21	0.5	0.444444	0.625	0.000836939	0.00123134	0.500177	0.973378	0.000112173	0.00114662	0.922544	0.997964
EC	Malawi	g807	2.3.3.13	2-isopropylmalate synthase	26	26	100	0.00524355	21	21	100	0.0253245	NA	NA	0.00360358	0	0	1952	0.00671527	0.0151847	77	21	0.5	0.444444	0.625	0.00121815	0.000501013	0.0190868	0.957312	0.00106551	0.000513054	0.0441279	0.997964
EC	Malawi	g81	1.1.1.3	Homoserine dehydrogenase	26	26	100	0.00952842	21	21	100	0.0284393	NA	NA	0.000854241	0	0	1953	0.00112369	0.00361396	1314	21	0.5	0.444444	0.625	0.000209493	0.000928105	0.82244	0.992536	9.70768e-05	0.000994915	0.922747	0.997964
EC	Malawi	g813	2.4.1.1	Glycogen phosphorylase	26	26	100	0.0126204	21	21	100	0.0349852	NA	NA	0.000690944	0	0	1954	0.00169828	0.00598628	868	21	0.5	0.444444	0.625	8.33502e-05	0.00110357	0.94013	0.99351	-0.000176068	0.00118406	0.88252	0.997964
EC	Malawi	g818	2.4.1.12	Cellulose synthase UDP-forming)	26	26	100	0.00405468	21	21	100	0.00684816	NA	NA	0.00099087	0	0	1955	0.0012889	0.00389008	1166	21	0.5	0.444444	0.625	0.000453822	0.000924334	0.625832	0.984401	0.000642438	0.000984883	0.517849	0.997964
EC	Malawi	g820	2.4.1.129	Peptidoglycan glycosyltransferase	26	26	100	0.0150543	21	21	100	0.0288979	NA	NA	-0.000507101	0	0	1956	0.000828703	0.00270829	1506	21	0.5	0.444444	0.625	-0.000482015	0.0016031	0.765045	0.985583	0.000292784	0.00159021	0.85483	0.997964
EC	Malawi	g826	2.4.1.18	1,4-alpha-glucan branching enzyme	26	26	100	0.00386186	21	21	100	0.0200063	NA	NA	0.00397601	0	0	1957	0.0112918	0.0257851	12	21	0.5	0.444444	0.625	0.00143563	0.000510521	0.00726778	0.957312	0.00125504	0.000530625	0.022832	0.997964
EC	Malawi	g829	2.4.1.187	mannosaminyltransferase	26	26	100	0.00457365	21	21	100	0.00454591	NA	NA	0.000930396	0	0	1958	0.00251343	0.00673039	497	21	0.5	0.444444	0.625	0.000718884	0.000896495	0.426835	0.971921	0.000983086	0.00091121	0.286947	0.997964
EC	Malawi	g832	2.4.1.21	Starch synthase	26	26	100	0.00455606	21	21	100	0.00957841	NA	NA	-0.000283428	0	0	1959	0.00167849	0.00433324	881	21	0.5	0.444444	0.625	-0.000334698	0.000855029	0.697315	0.984401	9.18487e-05	0.00082217	0.911595	0.997964
EC	Malawi	g837	2.4.1.227	acetylglucosaminyltransferase	26	26	100	0.00455624	21	21	100	0.0195146	NA	NA	0.00211656	0	0	1960	0.00308194	0.00787227	345	21	0.5	0.444444	0.625	0.000826972	0.000460179	0.079038	0.957312	0.000633757	0.000429643	0.14783	0.997964
EC	Malawi	g843	2.4.1.25	4-alpha-glucanotransferase	26	26	100	0.0109285	21	21	100	0.0222512	NA	NA	0.00172215	0	0	1961	0.00166401	0.00551871	890	21	0.5	0.444444	0.625	0.00067241	0.00111717	0.550269	0.983219	7.6857e-06	0.00109666	0.994442	0.997964
EC	Malawi	g893	2.4.2.1	Purine-nucleoside phosphorylase	26	26	100	0.00622952	21	21	100	0.0147334	NA	NA	0.000550997	0	0	1962	0.00123797	0.00353768	1208	21	0.5	0.444444	0.625	0.000250471	0.000851638	0.77003	0.985583	0.000695242	0.00088516	0.43671	0.997964
EC	Malawi	g894	2.4.2.10	Orotate phosphoribosyltransferase	26	26	100	0.0114319	21	21	100	0.0292799	NA	NA	0.00368389	0	0	1963	0.00199535	0.00488642	713	21	0.5	0.444444	0.625	0.00120464	0.000982695	0.226631	0.957312	0.000688162	0.000931148	0.464089	0.997964
EC	Malawi	g896	2.4.2.14	Amidophosphoribosyltransferase	26	26	100	0.00499875	21	21	100	0.0211295	NA	NA	0.00211264	0	0	1964	0.00684691	0.0156857	74	21	0.5	0.444444	0.625	0.000779224	0.000501593	0.12731	0.957312	0.00057392	0.000473947	0.232854	0.997964
EC	Malawi	g898	2.4.2.17	ATP phosphoribosyltransferase	26	26	100	0.00455047	21	21	100	0.0170831	NA	NA	0.00262649	0	0	1965	0.00689753	0.0161943	73	21	0.5	0.444444	0.625	0.00104748	0.000558703	0.0673128	0.957312	0.000789359	0.00056421	0.169318	0.997964
EC	Malawi	g899	2.4.2.18	Anthranilate phosphoribosyltransferase	26	26	100	0.0046035	21	21	100	0.0178734	NA	NA	0.00367553	0	0	1966	0.00730296	0.0171228	61	21	0.5	0.444444	0.625	0.00142675	0.000641647	0.0312406	0.957312	0.00106722	0.000649552	0.108028	0.997964
EC	Malawi	g900	2.4.2.19	Nicotinate-nucleotide diphosphorylase carboxylating)	26	26	100	0.00376948	21	21	100	0.0126146	NA	NA	-0.000637955	0	0	1967	0.00400072	0.012686	224	21	0.5	0.444444	0.625	-0.000382482	0.000581307	0.51391	0.980291	-0.000460011	0.000610472	0.455435	0.997964
EC	Malawi	g901	2.4.2.2	Pyrimidine-nucleoside phosphorylase	26	26	100	0.0026551	21	21	100	0.00551003	NA	NA	0.00100445	0	0	1968	0.00323921	0.00799719	313	21	0.5	0.444444	0.625	0.000680965	0.000693327	0.331268	0.966584	0.000660904	0.000733954	0.373129	0.997964
EC	Malawi	g902	2.4.2.21	Nicotinate-nucleotide--dimethylbenzimidazole phosphoribosyltransferase	26	26	100	0.00450902	21	21	100	0.0108825	NA	NA	0.00263091	0	0	1969	0.00464068	0.0129028	167	21	0.5	0.444444	0.625	0.00105698	0.00102557	0.308222	0.966584	0.00147978	0.00107677	0.176822	0.997964
EC	Malawi	g903	2.4.2.22	Xanthine phosphoribosyltransferase	26	26	100	0.0077263	21	21	100	0.0191892	NA	NA	0.00307849	0	0	1970	0.00135649	0.00410953	1101	21	0.5	0.444444	0.625	0.0012299	0.000817181	0.139298	0.957312	0.000858908	0.000756809	0.263005	0.997964
EC	Malawi	g905	2.4.2.29	tRNA-guanine 34) transglycosylase	26	26	100	0.00626365	21	21	100	0.0223847	NA	NA	0.00382342	0	0	1971	0.00868405	0.0186186	33	21	0.5	0.444444	0.625	0.00142501	0.000613194	0.0247044	0.957312	0.00104896	0.000585291	0.0804814	0.997964
EC	Malawi	g909	2.4.2.4	Thymidine phosphorylase	26	26	100	0.00576755	21	21	100	0.00830768	NA	NA	0.000322673	0	0	1972	0.000531559	0.00164353	1702	21	0.5	0.444444	0.625	-0.000244585	0.00119874	0.839247	0.992536	0.000109953	0.00122685	0.929023	0.997964
EC	Malawi	g914	2.4.2.53	Undecaprenyl-phosphate 4-deoxy-4-formamido-L-arabinose transferase	26	26	100	0.0042911	21	21	100	0.00476908	NA	NA	-0.00243523	0	0	1973	0.0090685	0.023243	27	21	0.5	0.444444	0.625	-0.00151781	0.000791459	0.0615043	0.957312	-0.00105361	0.000774776	0.181295	0.997964
EC	Malawi	g916	2.4.2.7	Adenine phosphoribosyltransferase	26	26	100	0.00722442	21	21	100	0.0173098	NA	NA	0.00151204	0	0	1974	0.00125079	0.00400495	1197	21	0.5	0.444444	0.625	0.000585524	0.000806009	0.471326	0.973378	0.000237188	0.000786517	0.764506	0.997964
EC	Malawi	g917	2.4.2.8	Hypoxanthine phosphoribosyltransferase	26	26	100	0.00950869	21	21	100	0.0231118	NA	NA	0.00229125	0	0	1975	0.00252386	0.00869882	490	21	0.5	0.444444	0.625	0.000901161	0.000817723	0.276305	0.966584	0.000552742	0.000740641	0.459743	0.997964
EC	Malawi	g918	2.4.2.9	Uracil phosphoribosyltransferase	26	26	100	0.0167177	21	21	100	0.0251702	NA	NA	0.00442567	0	0	1976	0.00310409	0.00843002	342	21	0.5	0.444444	0.625	0.00161238	0.00141201	0.259536	0.961542	0.00121052	0.00134798	0.374416	0.997964
EC	Malawi	g922	2.4.99.17	S-adenosylmethionine tRNA ribosyltransferase-isomerase	26	26	100	0.00787501	21	21	100	0.0142951	NA	NA	0.000186363	0	0	1977	0.00161535	0.00409678	919	21	0.5	0.444444	0.625	0.000131454	0.000995988	0.895586	0.992536	0.000712787	0.00096511	0.464384	0.997964
EC	Malawi	g926	2.5.1.10	2E,6E)-farnesyl diphosphate synthase	26	26	100	0.00451031	21	21	100	0.00661516	NA	NA	-0.00201844	0	0	1978	0.00503229	0.0135974	144	21	0.5	0.444444	0.625	-0.00118122	0.000873816	0.183197	0.957312	-0.000793537	0.000880717	0.372844	0.997964
EC	Malawi	g932	2.5.1.145	NO NAME	26	26	100	0.00686226	21	21	100	0.00784008	NA	NA	-0.00100503	0	0	1979	0.00160153	0.00452597	927	21	0.5	0.444444	0.625	-0.000786543	0.00107364	0.467604	0.973378	-0.00119512	0.00106495	0.268293	0.997964
EC	Malawi	g933	2.5.1.15	Dihydropteroate synthase	26	26	100	0.0214633	21	21	100	0.025982	NA	NA	-0.00432391	0	0	1980	0.00191177	0.00497455	751	21	0.5	0.444444	0.625	-0.00101584	0.00129717	0.43766	0.971921	-0.000749926	0.00134049	0.578903	0.997964
EC	Malawi	g934	2.5.1.16	Spermidine synthase	26	26	100	0.00389957	21	21	100	0.00724588	NA	NA	0.00100078	0	0	1981	0.00164846	0.00515046	901	21	0.5	0.444444	0.625	0.000325868	0.000911197	0.722295	0.984866	0.000825177	0.000939615	0.384949	0.997964
EC	Malawi	g936	2.5.1.18	Glutathione transferase	26	26	100	0.00796788	21	21	100	0.00971167	NA	NA	-0.000936895	0	0	1982	0.00127651	0.00348223	1177	21	0.5	0.444444	0.625	-0.000696746	0.00134778	0.607718	0.984401	-0.000327506	0.0014209	0.818855	0.997964
EC	Malawi	g937	2.5.1.19	3-phosphoshikimate 1-carboxyvinyltransferase	26	26	100	0.0040563	21	21	100	0.0190417	NA	NA	0.00251228	0	0	1983	0.00736505	0.0180312	56	21	0.5	0.444444	0.625	0.00096196	0.000463464	0.0436766	0.957312	0.000780443	0.000449785	0.0902268	0.997964
EC	Malawi	g941	2.5.1.3	Thiamine-phosphate diphosphorylase	26	26	100	0.00576155	21	21	100	0.0168438	NA	NA	0.00154504	0	0	1984	0.00133338	0.00510752	1123	21	0.5	0.444444	0.625	0.000659441	0.000644084	0.311382	0.966584	0.000319548	0.000655296	0.628403	0.997964
EC	Malawi	g946	2.5.1.47	Cysteine synthase	26	26	100	0.00439369	21	21	100	0.0240907	NA	NA	0.00203775	0	0	1985	0.00710932	0.0231135	66	21	0.5	0.444444	0.625	0.000534065	0.000606956	0.383585	0.966584	0.000347866	0.00063319	0.585721	0.997964
EC	Malawi	g947	2.5.1.48	Cystathionine gamma-synthase	26	26	100	0.0082317	21	21	100	0.0157564	NA	NA	0.00127367	0	0	1986	0.00241414	0.0066264	528	21	0.5	0.444444	0.625	0.000579882	0.0010785	0.59345	0.984401	-5.72754e-05	0.00108058	0.957986	0.997964
EC	Malawi	g948	2.5.1.49	O-acetylhomoserine aminocarboxypropyltransferase	26	26	100	0.00283683	21	21	100	0.00580153	NA	NA	0.00173148	0	0	1987	0.00225549	0.00656179	592	21	0.5	0.444444	0.625	0.000987322	0.000836647	0.244163	0.957312	0.000919683	0.000879612	0.301891	0.997964
EC	Malawi	g950	2.5.1.54	3-deoxy-7-phosphoheptulonate synthase	26	26	100	0.00861893	21	21	100	0.0274673	NA	NA	0.00408174	0	0	1988	0.00261315	0.00714035	459	21	0.5	0.444444	0.625	0.00122893	0.000936285	0.195985	0.957312	0.00102495	0.00100927	0.315809	0.997964
EC	Malawi	g951	2.5.1.55	3-deoxy-8-phosphooctulonate synthase	26	26	100	0.00475428	21	21	100	0.00813339	NA	NA	0.000766243	0	0	1989	0.00226398	0.00798841	591	21	0.5	0.444444	0.625	0.000316622	0.000950797	0.740676	0.984866	0.000901896	0.000941628	0.343775	0.997964
EC	Malawi	g954	2.5.1.6	Methionine adenosyltransferase	26	26	100	0.00605172	21	21	100	0.0242264	NA	NA	0.00273525	0	0	1990	0.00107118	0.00329548	1351	21	0.5	0.444444	0.625	0.000937051	0.000589355	0.118846	0.957312	0.000685591	0.000577798	0.242232	0.997964
EC	Malawi	g955	2.5.1.61	Hydroxymethylbilane synthase	26	26	100	0.00442565	21	21	100	0.00839279	NA	NA	0.000832154	0	0	1991	0.00130277	0.00391113	1156	21	0.5	0.444444	0.625	0.000225072	0.000939563	0.811767	0.992536	0.000608459	0.000978543	0.537515	0.997964
EC	Malawi	g959	2.5.1.7	UDP-N-acetylglucosamine 1-carboxyvinyltransferase	26	26	100	0.00722467	21	21	100	0.0258672	NA	NA	0.0043856	0	0	1992	0.00502366	0.0145494	145	21	0.5	0.444444	0.625	0.00145912	0.000696172	0.0417447	0.957312	0.00120217	0.000651265	0.0721361	0.997964
EC	Malawi	g960	2.5.1.72	Quinolinate synthase	26	26	100	0.00378666	21	21	100	0.013825	NA	NA	0.00134709	0	0	1993	0.00471925	0.0103572	161	21	0.5	0.444444	0.625	0.000488401	0.000579347	0.403676	0.971362	0.000312207	0.000610574	0.61186	0.997964
EC	Malawi	g961	2.5.1.74	1,4-dihydroxy-2-naphthoate polyprenyltransferase	26	26	100	0.0039471	21	21	100	0.0153389	NA	NA	0.00041225	0	0	1994	0.0014745	0.00463135	1013	21	0.5	0.444444	0.625	3.51168e-05	0.000601799	0.953726	0.995015	-0.000295056	0.000608673	0.630431	0.997964
EC	Malawi	g962	2.5.1.75	tRNA dimethylallyltransferase	26	26	100	0.00435084	21	21	100	0.0217107	NA	NA	0.000876131	0	0	1995	0.00408905	0.00918167	214	21	0.5	0.444444	0.625	0.000320773	0.000412678	0.441051	0.971921	0.000273671	0.000434262	0.532061	0.997964
EC	Malawi	g964	2.5.1.78	6,7-dimethyl-8-ribityllumazine synthase	26	26	100	0.00618768	21	21	100	0.0170295	NA	NA	-0.000162517	0	0	1996	0.00166061	0.00529697	893	21	0.5	0.444444	0.625	-1.29243e-05	0.000615464	0.983339	0.996872	-0.000383516	0.000606632	0.530763	0.997964
EC	Malawi	g967	2.5.1.9	Riboflavin synthase	26	26	100	0.00261414	21	21	100	0.00516366	NA	NA	0.000269081	0	0	1997	0.00134255	0.00415823	1116	21	0.5	0.444444	0.625	3.60453e-05	0.000700438	0.959186	0.995298	0.000256417	0.000688155	0.711354	0.997964
EC	Malawi	g974	2.6.1.1	Aspartate transaminase	26	26	100	0.00475948	21	21	100	0.0215297	NA	NA	0.000501917	0	0	1998	0.0019621	0.00612038	727	21	0.5	0.444444	0.625	0.000121843	0.000542264	0.823235	0.992536	-0.000162953	0.000555227	0.770628	0.997964
EC	Malawi	g978	2.6.1.11	Acetylornithine transaminase	26	26	100	0.00572574	21	21	100	0.0164695	NA	NA	0.00197296	0	0	1999	0.00287393	0.0091895	381	21	0.5	0.444444	0.625	0.000751823	0.00077612	0.337875	0.966584	0.000489682	0.000799021	0.543359	0.997964
EC	Malawi	g981	2.6.1.16	Glutamine--fructose-6-phosphate transaminase isomerizing)	26	26	100	0.00847301	21	21	100	0.0239382	NA	NA	0.00294016	0	0	2000	0.00465453	0.0114862	166	21	0.5	0.444444	0.625	0.00113408	0.000737476	0.131102	0.957312	0.000833151	0.000758196	0.27824	0.997964
EC	Malawi	g982	2.6.1.17	Succinyldiaminopimelate transaminase	26	26	100	0.00625618	21	21	100	0.0092632	NA	NA	0.00084982	0	0	2001	0.00166897	0.00484492	887	21	0.5	0.444444	0.625	0.000672611	0.00094476	0.480178	0.973378	-2.57474e-05	0.000891448	0.977098	0.997964
EC	Malawi	g985	2.6.1.2	Alanine transaminase	26	26	100	0.00297301	21	21	100	0.00468329	NA	NA	0.000146797	0	0	2002	0.00153861	0.00503757	973	21	0.5	0.444444	0.625	5.53421e-05	0.000727022	0.93966	0.99351	-0.000264544	0.000742294	0.723378	0.997964
EC	Malawi	g994	2.6.1.42	Branched-chain-amino-acid transaminase	26	26	100	0.00450852	21	21	100	0.0183015	NA	NA	0.00135805	0	0	2003	0.00364575	0.00973736	262	21	0.5	0.444444	0.625	0.000492769	0.000544641	0.370411	0.966584	0.000142572	0.000536843	0.791898	0.997964
