## Supplementary File 6 - IgA for "Increased bacterial taxonomic and functional diversity is associated with impaired rotavirus vaccine immunogenicity in infants from India and Malawi" (part 1 of 3)

### Sheet: (A) Genus
Module	Country	Feature_ID	Kingdom	Phylum	Class	Order	Family	Genus	Present	N	Prevalence	Mean_abundance	Wilcoxon_P	Wilcoxon_FDR_P	IgA_GM_when_present	IgA_CI_when_present	IgA_CI_when_absent	GMR	Normalised_GMR	Normalised_GMR_rank	RF_importance_mean	RF_importance_sd	RF_importance_rank	Maaslin_coefficient	Maaslin_se	Maaslin_P	Maaslin_FDR_P	Maaslin_adjusted_coefficient	Maaslin_adjusted_se	Maaslin_adjusted_P	Maaslin_adjusted_FDR_P
Genus	India	t47715	Bacteria	Firmicutes	Bacilli	Lactobacillales	Lactobacillaceae	Lacticaseibacillus	175	282	62.1	0.0609816	0.00132095	0.103034	14.136	10.567-18.911	20.512-44.658	0.467059	2.14106	1	0.0450166	0.0585052	2	-0.000680866	0.000681297	0.31848	0.931657	-0.000621538	0.00069424	0.371421	0.919858
Genus	India	t1382	Bacteria	Actinobacteria	Coriobacteriia	Coriobacteriales	Atopobiaceae	Lancefieldella	94	282	33.3	0.00629007	0.00616069	0.240267	12.006	8.057-17.891	17.716-31.591	0.507503	1.97043	2	0.0310166	0.0298326	5	-0.000460091	0.00021088	0.0299585	0.931657	-0.000341123	0.000213419	0.111109	0.919858
Genus	India	t1613	Bacteria	Firmicutes	Bacilli	Lactobacillales	Lactobacillaceae	Limosilactobacillus	218	282	77.3	0.366149	0.0247486	0.445227	16.344	12.521-21.334	18.668-50.783	0.530822	1.88387	3	0.0178447	0.0253305	13	-0.00192712	0.00154992	0.214774	0.931657	-0.00140501	0.00156085	0.368825	0.919858
Genus	India	t187327	Bacteria	Firmicutes	Negativicutes	Acidaminococcales	Acidaminococcaceae	Acidaminococcus	134	282	47.5	0.106441	0.0167347	0.435102	13.834	9.91-19.311	17.974-34.759	0.553449	1.80685	4	0.051125	0.0572235	1	0.000104067	0.000881422	0.906099	0.94152	-0.000221006	0.000900002	0.806204	0.919858
Genus	India	t2093857	Bacteria	Firmicutes	Clostridia	Eubacteriales	Oscillospiraceae	Dysosmobacter	46	282	16.3	0.00440496	0.078201	0.531827	11.704	6.473-21.161	16.014-26.788	0.565083	1.76965	5	0.000683264	0.0045299	41	-0.000256229	0.000191509	0.181999	0.931657	-0.000289017	0.000196643	0.142771	0.919858
Genus	India	t2109685	Bacteria	Actinobacteria	Coriobacteriia	Coriobacteriales	Atopobiaceae	Olsenella	97	282	34.4	0.0210177	0.0285402	0.445227	13.156	8.521-20.311	17.279-30.083	0.577043	1.73297	6	0.0130203	0.0121196	17	0.000267962	0.000416128	0.520141	0.931657	0.000399924	0.000422082	0.344214	0.919858
Genus	India	t43675	Bacteria	Actinobacteria	Actinomycetia	Micrococcales	Micrococcaceae	Rothia	263	282	93.3	0.105781	0.237748	0.772682	18.219	14.267-23.266	11.874-79.266	0.593859	1.6839	7	-0.00180785	0.0203375	61	0.000654064	0.000675499	0.333746	0.931657	0.000346577	0.000691028	0.616394	0.919858
Genus	India	t40545	Bacteria	Proteobacteria	Betaproteobacteria	Burkholderiales	Sutterellaceae	Sutterella	69	282	24.5	0.0482571	0.0741558	0.531827	12.748	7.629-21.303	16.449-27.912	0.59495	1.68081	8	-0.000461876	0.00995948	51	-0.000335879	0.000631041	0.594967	0.931657	-6.41797e-05	0.000644858	0.920794	0.954897
Genus	India	t2582419	Bacteria	Firmicutes	Negativicutes	Veillonellales	Veillonellaceae	Dialister	122	282	43.3	0.0230351	0.0758826	0.531827	14.628	10.412-20.552	16.56-31.706	0.638387	1.56645	9	0.00128445	0.00758232	39	-0.00039488	0.000431864	0.361314	0.931657	-0.000484727	0.00044513	0.277126	0.919858
Genus	India	t550	Bacteria	Proteobacteria	Gammaproteobacteria	Enterobacterales	Enterobacteriaceae	Enterobacter	251	282	89	0.655616	0.224002	0.772682	19.819	15.477-25.379	5.702-28.212	1.56264	1.56264	10	-0.00666634	0.0111654	83	-0.0011882	0.00224025	0.596263	0.931657	0.000915888	0.0020963	0.662522	0.919858
Genus	India	t1297617	Bacteria	Firmicutes	Clostridia	Eubacteriales	Peptostreptococcaceae	Intestinimonas	98	282	34.8	0.00251454	0.0767019	0.531827	14.12	9.289-21.464	16.565-29.276	0.641177	1.55963	11	0.00896882	0.0127311	25	-0.000108334	0.000138972	0.436324	0.931657	-0.000140448	0.00014293	0.326649	0.919858
Genus	India	t84030	Bacteria	Firmicutes	Clostridia	Eubacteriales	Lachnospiraceae	Lacrimispora	94	282	33.3	0.0024305	0.0880205	0.531827	14.21	9.332-21.636	16.353-28.918	0.653454	1.53033	12	0.0039284	0.00970098	32	-0.000157365	0.000137166	0.252253	0.931657	-0.000152562	0.000140839	0.279654	0.919858
Genus	India	t907	Bacteria	Firmicutes	Negativicutes	Veillonellales	Veillonellaceae	Megasphaera	154	282	54.6	0.0961706	0.0773243	0.531827	15.578	11.284-21.506	16.815-33.589	0.655474	1.52561	13	0.0112184	0.0170744	21	-0.000968413	0.000878021	0.270996	0.931657	-0.000757998	0.000904221	0.402597	0.919858
Genus	India	t1550024	Bacteria	Firmicutes	Clostridia	Eubacteriales	Oscillospiraceae	Ruthenibacterium	88	282	31.2	0.0860206	0.102274	0.531827	14.157	9.139-21.93	16.245-28.448	0.658526	1.51854	14	-0.00318364	0.00533921	68	-0.000420616	0.0008749	0.631063	0.931657	-0.000638993	0.000894718	0.475719	0.919858
Genus	India	t410072	Bacteria	Firmicutes	Clostridia	Eubacteriales	Lachnospiraceae	Coprococcus	150	282	53.2	0.0151762	0.0991477	0.531827	15.558	11.202-21.607	16.742-32.98	0.662099	1.51035	15	0.0114306	0.0123348	19	-4.27462e-05	0.000330562	0.897202	0.94152	-9.26328e-06	0.000339143	0.978229	0.978229
Genus	India	t2823317	Bacteria	Firmicutes	Negativicutes	Acidaminococcales	Acidaminococcaceae	Phascolarctobacterium	96	282	34	0.000866312	0.101796	0.531827	14.438	9.573-21.776	16.236-28.913	0.66639	1.50062	16	0.00599689	0.00914507	29	-5.42969e-05	7.75579e-05	0.484457	0.931657	-8.72307e-05	7.92392e-05	0.271924	0.919858
Genus	India	t28141	Bacteria	Proteobacteria	Gammaproteobacteria	Enterobacterales	Enterobacteriaceae	Cronobacter	111	282	39.4	0.00929043	0.0967102	0.531827	14.756	10.333-21.073	16.186-30.275	0.666576	1.5002	17	0.0164229	0.012146	15	-4.17287e-05	0.000276574	0.880181	0.94152	0.000229044	0.000270972	0.398695	0.919858
Genus	India	t33038	Bacteria	Firmicutes	Clostridia	Eubacteriales	Lachnospiraceae	Mediterraneibacter	183	282	64.9	0.901782	0.149033	0.683798	16.548	12.412-22.063	15.915-36.358	0.687924	1.45365	18	-0.00163769	0.0107123	57	0.00226969	0.00271665	0.404165	0.931657	0.00264031	0.0028041	0.34723	0.919858
Genus	India	t239935	Bacteria	Verrucomicrobia	Verrucomicrobiae	Verrucomicrobiales	Akkermansiaceae	Akkermansia	85	282	30.1	0.27689	0.170586	0.739206	14.563	9.167-23.135	16.054-27.738	0.690124	1.44901	19	-0.00473929	0.00565603	76	0.000547672	0.00161461	0.734715	0.94152	-0.000202062	0.00165108	0.902686	0.954897
Genus	India	t1351	Bacteria	Firmicutes	Bacilli	Lactobacillales	Enterococcaceae	Enterococcus	266	282	94.3	1.24342	0.521377	0.893857	19.258	15.083-24.589	5.112-35.426	1.43108	1.43108	20	0.010187	0.0152663	22	0.00181208	0.00315892	0.566672	0.931657	0.00218511	0.00309426	0.480672	0.919858
Genus	India	t292800	Bacteria	Firmicutes	Clostridia	Eubacteriales	Oscillospiraceae	Flavonifractor	145	282	51.4	0.118856	0.142522	0.683798	15.966	11.332-22.493	16.285-31.147	0.708907	1.41062	21	0.00909739	0.0142998	24	-0.000222044	0.00100535	0.825361	0.94152	-0.000449044	0.00103506	0.66475	0.919858
Genus	India	t2093856	Bacteria	Bacteroidetes	Bacteroidia	Bacteroidales	Odoribacteraceae	Butyricimonas	66	282	23.4	0.00371064	0.212411	0.772682	14.521	8.616-24.474	15.687-26.641	0.710316	1.40782	22	-0.00392755	0.00554977	71	-0.000111022	0.000172278	0.519824	0.931657	-0.000105769	0.000175991	0.548342	0.919858
Genus	India	t28901	Bacteria	Proteobacteria	Gammaproteobacteria	Enterobacterales	Enterobacteriaceae	Salmonella	251	282	89	0.044055	0.431804	0.827332	19.564	15.218-25.151	6.908-28.739	1.3885	1.3885	23	0.00470071	0.0131603	30	-0.000179926	0.000455077	0.692868	0.94152	0.000125127	0.000443138	0.777876	0.919858
Genus	India	t1492	Bacteria	Firmicutes	Clostridia	Eubacteriales	Clostridiaceae	Clostridium	219	282	77.7	0.361301	0.287713	0.827332	20.274	15.449-26.606	9.11-23.736	1.37881	1.37881	24	0.0204282	0.0205107	10	0.00506013	0.00172459	0.00362201	0.304249	0.00483955	0.00177619	0.00684909	0.575324
Genus	India	t1379	Bacteria	Firmicutes	Bacilli	Bacillales	Paenibacillaceae	Gemella	253	282	89.7	0.00854007	0.391745	0.827332	19.502	15.155-25.097	7.189-27.88	1.37755	1.37755	25	0.0312102	0.0275217	4	-0.000113947	0.000202083	0.5733	0.931657	-0.000112048	0.000209051	0.592403	0.919858
Genus	India	t1335613	Bacteria	Actinobacteria	Coriobacteriia	Eggerthellales	Eggerthellaceae	Gordonibacter	114	282	40.4	0.0120096	0.190326	0.772682	15.688	10.567-23.291	15.957-28.673	0.733427	1.36346	26	-0.000454247	0.0105259	50	-0.000221987	0.000295378	0.452961	0.931657	-0.000158164	0.000298899	0.597124	0.919858
Genus	India	t166486	Bacteria	Firmicutes	Clostridia	Eubacteriales	Lachnospiraceae	Roseburia	158	282	56	0.0177223	0.209451	0.772682	16.523	12.129-22.507	15.491-32.25	0.739251	1.35272	27	0.00106117	0.0135202	40	-4.90225e-05	0.000360025	0.891789	0.94152	-0.000120049	0.000369921	0.745787	0.919858
Genus	India	t161879	Bacteria	Actinobacteria	Actinomycetia	Corynebacteriales	Corynebacteriaceae	Corynebacterium	194	282	68.8	0.00674397	0.324272	0.827332	20.532	15.43-27.322	10.26-23.919	1.31061	1.31061	28	-0.000833017	0.0144969	52	-0.000137995	0.000222385	0.535418	0.931657	-0.000178853	0.000229301	0.436066	0.919858
Genus	India	t2003188	Bacteria	Actinobacteria	Coriobacteriia	Coriobacteriales	Atopobiaceae	Parolsenella	129	282	45.7	0.0406106	0.255631	0.797568	16.311	11.24-23.67	15.758-28.892	0.764447	1.30814	29	0.0296319	0.0174019	6	0.000396604	0.000562697	0.481504	0.931657	0.000601074	0.00056866	0.291439	0.919858
Genus	India	t545	Bacteria	Proteobacteria	Gammaproteobacteria	Enterobacterales	Enterobacteriaceae	Citrobacter	241	282	85.5	0.0769766	0.345554	0.827332	18.16	14.032-23.5	12.994-43.034	0.767962	1.30215	30	0.0272236	0.0227673	8	-9.80431e-05	0.000739089	0.894562	0.94152	-0.000211227	0.000755934	0.780129	0.919858
Genus	India	t1590	Bacteria	Firmicutes	Bacilli	Lactobacillales	Lactobacillaceae	Lactiplantibacillus	167	282	59.2	0.0331617	0.230717	0.772682	16.973	12.499-23.048	15.146-31.984	0.771149	1.29677	31	0.0328638	0.0166064	3	-0.000866983	0.000452415	0.056339	0.931657	-0.000674756	0.000461601	0.144945	0.919858
Genus	India	t1547	Bacteria	Firmicutes	Erysipelotrichia	Erysipelotrichales	Erysipelotrichaceae	Erysipelatoclostridium	164	282	58.2	0.102103	0.315571	0.827332	17.035	12.618-22.998	14.837-31.895	0.783074	1.27702	32	-0.00593701	0.00767401	79	0.000372532	0.000908059	0.681936	0.94152	0.000533853	0.000928502	0.565787	0.919858
Genus	India	t202956	Bacteria	Proteobacteria	Gammaproteobacteria	Pseudomonadales	Moraxellaceae	Acinetobacter	171	282	60.6	0.0134723	0.410279	0.827332	17.158	12.673-23.23	14.944-31.942	0.785335	1.27334	33	0.0114967	0.00990769	18	0.000165157	0.000306479	0.590394	0.931657	0.000437743	0.000302219	0.148636	0.919858
Genus	India	t28118	Bacteria	Bacteroidetes	Bacteroidia	Bacteroidales	Odoribacteraceae	Odoribacter	73	282	25.9	0.0212663	0.35666	0.827332	15.889	9.322-27.079	15.445-25.998	0.792904	1.26119	34	-0.00288354	0.0105568	66	0.000551808	0.000429002	0.199415	0.931657	0.000603885	0.000435933	0.167092	0.919858
Genus	India	t2714355	Bacteria	Firmicutes	Clostridia	Eubacteriales	Oscillospiraceae	Oscillibacter	83	282	29.4	0.00707624	0.43488	0.827332	16.052	10.26-25.114	15.27-26.688	0.795165	1.2576	35	-0.000317359	0.00434272	49	-0.000270988	0.000240105	0.260022	0.931657	-0.000324563	0.000246558	0.189144	0.919858
Genus	India	t1596	Bacteria	Firmicutes	Bacilli	Lactobacillales	Lactobacillaceae	Lactobacillus	211	282	74.8	1.19626	0.398482	0.827332	17.834	13.633-23.329	13.542-36.785	0.79905	1.25149	36	0.000656611	0.0108261	43	-0.00374593	0.00290181	0.197805	0.931657	-0.00245403	0.00294513	0.405428	0.919858
Genus	India	t34062	Bacteria	Proteobacteria	Gammaproteobacteria	Pseudomonadales	Moraxellaceae	Moraxella	111	282	39.4	0.000847518	0.311602	0.827332	21.5	15.004-30.809	12.676-23.714	1.24005	1.24005	37	0.000668671	0.00954778	42	6.397e-07	8.01392e-05	0.993637	0.993637	2.13155e-05	8.03051e-05	0.790876	0.919858
Genus	India	t817	Bacteria	Bacteroidetes	Bacteroidia	Bacteroidales	Bacteroidaceae	Bacteroides	181	282	64.2	3.16299	0.362478	0.827332	17.525	12.934-23.746	14.797-31.368	0.813452	1.22933	38	0.00266836	0.0121951	34	7.44416e-05	0.00540317	0.989017	0.993637	0.001264	0.00550834	0.818674	0.919858
Genus	India	t2823316	Bacteria	Firmicutes	Clostridia	Eubacteriales	Lachnospiraceae	Faecalicatena	106	282	37.6	0.00354894	0.388148	0.827332	16.645	11.317-24.482	15.072-27.48	0.817896	1.22265	39	0.00258993	0.0060168	35	-4.23093e-05	0.000162356	0.794596	0.94152	-6.39042e-05	0.000167404	0.702952	0.919858
Genus	India	t2774055	Bacteria	Proteobacteria	Gammaproteobacteria	Enterobacterales	Enterobacteriaceae	Kluyvera	71	282	25.2	0.00156241	0.50657	0.893857	21.712	13.71-34.385	13.653-23.731	1.20622	1.20622	40	-7.83275e-05	0.00549425	48	1.83479e-05	0.000114014	0.872267	0.94152	4.04393e-05	0.000113679	0.722312	0.919858
Genus	India	t582	Bacteria	Proteobacteria	Gammaproteobacteria	Enterobacterales	Morganellaceae	Morganella	95	282	33.7	0.010566	0.533238	0.893857	16.736	11.274-24.844	14.922-26.958	0.834422	1.19843	41	0.00816151	0.0108402	26	8.55625e-05	0.000296945	0.773451	0.94152	0.00019715	0.000305335	0.519022	0.919858
Genus	India	t821	Bacteria	Bacteroidetes	Bacteroidia	Bacteroidales	Prevotellaceae	Phocaeicola	145	282	51.4	0.620805	0.371681	0.827332	17.282	12.297-24.288	14.904-28.781	0.834436	1.19841	42	0.00759406	0.0135978	27	0.00249166	0.0022637	0.271972	0.931657	0.00301963	0.00230516	0.191308	0.919858
Genus	India	t39488	Bacteria	Firmicutes	Clostridia	Eubacteriales	Lachnospiraceae	Anaerobutyricum	111	282	39.4	0.0086727	0.424017	0.827332	16.943	11.665-24.61	14.891-27.501	0.837229	1.19442	43	-0.00379205	0.00673846	70	3.82928e-05	0.000261721	0.883781	0.94152	1.0681e-05	0.000269331	0.968395	0.978229
Genus	India	t853	Bacteria	Firmicutes	Clostridia	Eubacteriales	Oscillospiraceae	Faecalibacterium	249	282	88.3	0.20354	0.66662	0.915149	19.261	14.933-24.842	8.495-30.77	1.1913	1.1913	44	-0.00308729	0.0142159	67	-0.00037814	0.00138026	0.784316	0.94152	-0.0006603	0.00141746	0.641704	0.919858
Genus	India	t328813	Bacteria	Bacteroidetes	Bacteroidia	Bacteroidales	Rikenellaceae	Alistipes	76	282	27	0.0772436	0.542284	0.893857	16.648	10.001-27.713	15.163-25.758	0.842382	1.18711	45	-0.00199628	0.00702815	63	0.000814763	0.000833489	0.329149	0.931657	0.000822543	0.000851161	0.334704	0.919858
Genus	India	t40324	Bacteria	Proteobacteria	Gammaproteobacteria	Xanthomonadales	Xanthomonadaceae	Stenotrophomonas	109	282	38.7	0.00301241	0.556866	0.893857	17.079	11.448-25.479	14.99-26.937	0.849955	1.17653	46	0.000345251	0.00915253	45	-4.26663e-05	0.000159487	0.789264	0.94152	-3.57363e-05	0.000161742	0.825299	0.919858
Genus	India	t823	Bacteria	Bacteroidetes	Bacteroidia	Bacteroidales	Tannerellaceae	Parabacteroides	117	282	41.5	1.32437	0.422336	0.827332	17.165	11.664-25.26	14.971-27.204	0.850552	1.17571	47	-0.00182324	0.00818796	62	0.00229381	0.00370191	0.536006	0.931657	0.00374539	0.00377609	0.322134	0.919858
Genus	India	t208479	Bacteria	Firmicutes	Clostridia	Eubacteriales	Lachnospiraceae	Enterocloster	149	282	52.8	0.169694	0.542066	0.893857	17.663	13.001-23.997	14.074-29.341	0.869199	1.15048	48	-0.00174637	0.00904124	59	0.00164904	0.00125302	0.189232	0.931657	0.00144475	0.00129231	0.264562	0.919858
Genus	India	t74426	Bacteria	Actinobacteria	Coriobacteriia	Coriobacteriales	Coriobacteriaceae	Collinsella	213	282	75.5	0.423091	0.56618	0.893857	18.243	13.715-24.266	14.014-31.305	0.870995	1.14811	49	0.0287155	0.0198165	7	-0.00269691	0.00175463	0.125416	0.931657	-0.00177657	0.00177088	0.316639	0.919858
Genus	India	t604330	Bacteria	Actinobacteria	Coriobacteriia	Coriobacteriales	Atopobiaceae	Parafannyhessea	152	282	53.9	0.0029578	0.572985	0.893857	20.065	14.587-27.6	12.322-25.034	1.14246	1.14246	50	0.00638282	0.0151214	28	-7.08041e-05	0.000146271	0.628721	0.931657	-8.99345e-05	0.000151044	0.552052	0.919858
Genus	India	t1667168	Bacteria	Actinobacteria	Actinomycetia	Micrococcales	Dermabacteraceae	Dermabacter	62	282	22	0.00373191	0.523	0.893857	17.066	9.783-29.77	14.956-25.196	0.879147	1.13747	51	-0.00589507	0.00602925	78	7.845e-05	0.000176216	0.656525	0.94152	5.73724e-05	0.00018073	0.751144	0.919858
Genus	India	t437897	Bacteria	Firmicutes	Negativicutes	Selenomonadales	Selenomonadaceae	Megamonas	136	282	48.2	0.0857635	0.588949	0.900745	20.146	14.243-28.494	12.831-24.569	1.13467	1.13467	52	-0.0064436	0.00819842	82	0.00169565	0.000867348	0.0515803	0.931657	0.00187638	0.000890993	0.0361159	0.919858
Genus	India	t39485	Bacteria	Firmicutes	Clostridia	Eubacteriales	Lachnospiraceae	Lachnospira	71	282	25.2	0.00214894	0.622395	0.915149	17.335	10.468-28.705	14.853-25.383	0.892774	1.1201	53	-0.00405283	0.00580517	72	-6.50002e-05	0.000134481	0.629232	0.931657	-7.9929e-05	0.000138264	0.563676	0.919858
Genus	India	t69966	Bacteria	Firmicutes	Bacilli	Bacillales	Staphylococcaceae	Macrococcus	50	282	17.7	0.0189128	0.624947	0.915149	20.646	12.521-34.044	14.17-24.175	1.11552	1.11552	54	-0.00118698	0.00360164	54	-0.000175982	0.00040895	0.667288	0.94152	6.47621e-05	0.000411995	0.875209	0.954774
Genus	India	t1736	Bacteria	Firmicutes	Clostridia	Eubacteriales	Eubacteriaceae	Eubacterium	154	282	54.6	0.0184234	0.668763	0.915149	19.813	14.393-27.273	12.492-25.35	1.1134	1.1134	55	-0.00322207	0.00716849	69	-1.49552e-05	0.000386093	0.96913	0.992767	-4.4609e-05	0.00039515	0.910199	0.954897
Genus	India	t84112	Bacteria	Actinobacteria	Coriobacteriia	Eggerthellales	Eggerthellaceae	Eggerthella	139	282	49.3	0.0555053	0.646267	0.915149	17.94	12.637-25.468	14.384-27.312	0.905146	1.10479	56	-0.00601647	0.00902466	80	-0.00039999	0.000659598	0.544731	0.931657	-0.00048477	0.000676689	0.474362	0.919858
Genus	India	t54005	Bacteria	Firmicutes	Tissierellia	Tissierellales	Peptoniphilaceae	Peptoniphilus	197	282	69.9	0.0035617	0.82978	0.954503	19.435	14.452-26.136	12.011-25.858	1.10282	1.10282	57	0.0202867	0.0136124	11	0.000128227	0.000145411	0.378629	0.931657	0.000101945	0.000148652	0.493419	0.919858
Genus	India	t165179	Bacteria	Bacteroidetes	Bacteroidia	Bacteroidales	Prevotellaceae	Prevotella	202	282	71.6	0.261959	0.737817	0.954503	18.367	13.819-24.413	13.179-30.972	0.909122	1.09996	58	-0.00522665	0.00980093	77	-0.00017641	0.00152341	0.907894	0.94152	-0.000353757	0.0015571	0.820446	0.919858
Genus	India	t624	Bacteria	Proteobacteria	Gammaproteobacteria	Enterobacterales	Enterobacteriaceae	Shigella	222	282	78.7	0.103011	0.708356	0.952617	18.549	14.164-24.291	12.239-33.04	0.922377	1.08416	59	0.0161688	0.0187625	16	-0.000158423	0.00071001	0.823599	0.94152	-0.000190299	0.000729234	0.794321	0.919858
Genus	India	t649756	Bacteria	Firmicutes	Clostridia	Eubacteriales	Lachnospiraceae	Anaerostipes	188	282	66.7	0.0333961	0.645791	0.915149	18.371	13.801-24.453	13.035-30.413	0.922702	1.08377	60	-0.00109381	0.0119727	53	0.000175024	0.000521472	0.737398	0.94152	0.000137246	0.000532959	0.796973	0.919858
Genus	India	t111015	Bacteria	Actinobacteria	Actinomycetia	Actinomycetales	Actinomycetaceae	Actinomyces	119	282	42.2	0.029722	0.863725	0.976384	19.592	13.155-29.179	13.741-24.532	1.0671	1.0671	61	0.00157547	0.0157736	38	-0.000267382	0.000499539	0.592896	0.931657	-0.0002801	0.000509883	0.583216	0.919858
Genus	India	t1358	Bacteria	Firmicutes	Bacilli	Lactobacillales	Streptococcaceae	Lactococcus	125	282	44.3	0.042783	0.784389	0.954503	18.249	12.791-26.035	14.092-26.652	0.941641	1.06198	62	0.00174287	0.00842685	37	-0.000372689	0.000615924	0.54561	0.931657	-0.000290327	0.000609046	0.633961	0.919858
Genus	India	t584	Bacteria	Proteobacteria	Gammaproteobacteria	Enterobacterales	Morganellaceae	Proteus	64	282	22.7	0.0618518	0.823295	0.954503	19.759	12.213-31.968	14.178-24.445	1.06134	1.06134	63	0.00451253	0.00580302	31	0.000972772	0.000727984	0.182551	0.931657	0.000955668	0.000752725	0.205297	0.919858
Genus	India	t1496	Bacteria	Firmicutes	Clostridia	Eubacteriales	Peptostreptococcaceae	Clostridioides	193	282	68.4	0.0429606	0.771144	0.954503	18.549	14.037-24.512	12.521-30.636	0.947054	1.05591	64	0.000250679	0.0192336	46	0.00105725	0.000543936	0.0529332	0.931657	0.00102988	0.000548711	0.0615891	0.919858
Genus	India	t197	Bacteria	Proteobacteria	Epsilonproteobacteria	Campylobacterales	Campylobacteraceae	Campylobacter	53	282	18.8	0.0718152	0.928459	0.997272	18.078	10.74-30.43	14.607-24.866	0.948578	1.05421	65	1.7331e-05	0.00340866	47	-0.00126317	0.000794385	0.112937	0.931657	-0.00126296	0.000805032	0.117838	0.919858
Genus	India	t71999	Bacteria	Actinobacteria	Actinomycetia	Micrococcales	Micrococcaceae	Kocuria	91	282	32.3	0.000158865	0.796479	0.954503	19.519	12.779-29.812	13.945-24.725	1.05116	1.05116	66	-0.00436252	0.00466337	74	7.63579e-06	3.26985e-05	0.815527	0.94152	1.43458e-06	3.37227e-05	0.966099	0.978229
Genus	India	t33010	Bacteria	Actinobacteria	Actinomycetia	Propionibacteriales	Propionibacteriaceae	Cutibacterium	115	282	40.8	0.0788472	0.759927	0.954503	18.383	12.55-26.927	14.2-25.997	0.9568	1.04515	67	-0.00449172	0.00728352	75	-0.00015627	0.000822155	0.849389	0.94152	-0.000244413	0.000844702	0.772533	0.919858
Genus	India	t729	Bacteria	Proteobacteria	Gammaproteobacteria	Pasteurellales	Pasteurellaceae	Haemophilus	210	282	74.5	0.0819195	0.814503	0.954503	19.073	14.571-24.966	11.12-30.088	1.04275	1.04275	68	0.00378221	0.0122624	33	-0.000146277	0.000847949	0.863164	0.94152	-0.000182735	0.000861901	0.832253	0.919858
Genus	India	t83655	Bacteria	Proteobacteria	Gammaproteobacteria	Enterobacterales	Enterobacteriaceae	Leclercia	111	282	39.4	0.0016039	0.80333	0.954503	19.346	13.375-27.982	13.628-25.297	1.0419	1.0419	69	-0.00168667	0.00470432	58	-5.48691e-05	0.000109039	0.615217	0.931657	-1.12108e-05	0.000106083	0.915913	0.954897
Genus	India	t143361	Bacteria	Firmicutes	Clostridia	Eubacteriales	Peptostreptococcaceae	Filifactor	73	282	25.9	0.00261241	0.94613	0.997272	18.398	11.918-28.401	14.364-25.233	0.966383	1.03479	70	0.000486845	0.00425739	44	-0.000106872	0.000143956	0.458472	0.931657	-0.000177609	0.000147378	0.229188	0.919858
Genus	India	t1660	Bacteria	Actinobacteria	Actinomycetia	Actinomycetales	Actinomycetaceae	Schaalia	203	282	72	0.0116316	0.998052	1	18.991	14.166-25.461	12.628-27.287	1.02306	1.02306	71	0.0095284	0.0231948	23	-0.000139884	0.000287793	0.627305	0.931657	-9.27912e-05	0.000295032	0.75337	0.919858
Genus	India	t1583	Bacteria	Firmicutes	Bacilli	Lactobacillales	Lactobacillaceae	Weissella	64	282	22.7	0.00128298	0.832131	0.954503	19.176	11.806-31.145	14.312-24.647	1.02103	1.02103	72	-0.00209534	0.00662136	64	-6.11159e-05	0.000102953	0.553237	0.931657	-5.00857e-05	0.00010596	0.636814	0.919858
Genus	India	t1270	Bacteria	Actinobacteria	Actinomycetia	Micrococcales	Micrococcaceae	Micrococcus	75	282	26.6	0.000144681	0.943964	0.997272	19.117	11.556-31.625	14.379-24.533	1.01784	1.01784	73	-0.00258661	0.00851619	65	1.90281e-05	3.17534e-05	0.549493	0.931657	1.70146e-05	3.27016e-05	0.603273	0.919858
Genus	India	t287	Bacteria	Proteobacteria	Gammaproteobacteria	Pseudomonadales	Pseudomonadaceae	Pseudomonas	148	282	52.5	0.00287766	0.974902	1	18.938	13.621-26.329	13.354-26.456	1.00755	1.00755	74	-0.00416697	0.0105951	73	0.00018504	0.000139473	0.185684	0.931657	0.000196664	0.000143602	0.17196	0.919858
Genus	India	t1834196	Bacteria	Firmicutes	Clostridia	Eubacteriales	Lachnospiraceae	Lachnoclostridium	96	282	34	0.0369043	1	1	18.925	12.64-28.334	14.053-25.263	1.00441	1.00441	75	-0.00155695	0.00343449	56	0.000520208	0.000564542	0.357599	0.931657	0.000313072	0.000575514	0.586892	0.919858
Genus	India	t2479767	Bacteria	Firmicutes	Clostridia	Eubacteriales	Lachnospiraceae	Blautia	228	282	80.9	0.0459855	0.960008	0.998408	18.886	14.459-24.669	11.278-31.35	1.00436	1.00436	76	-0.0018018	0.0108213	60	-0.000688213	0.000576134	0.233279	0.931657	-0.000820208	0.00059296	0.167713	0.919858
Genus	India	t1260	Bacteria	Firmicutes	Tissierellia	Tissierellales	Peptoniphilaceae	Finegoldia	222	282	78.7	0.00497234	0.876554	0.976731	18.854	14.465-24.574	11.122-32.225	0.99588	1.00414	77	0.0187459	0.0172329	12	-7.82643e-05	0.000163335	0.632196	0.931657	-0.000124492	0.000168089	0.45955	0.919858
Genus	India	t1624	Bacteria	Firmicutes	Bacilli	Lactobacillales	Lactobacillaceae	Ligilactobacillus	224	282	79.4	0.275215	0.907885	0.997272	18.881	14.556-24.491	10.661-33.249	1.00287	1.00287	78	0.0113183	0.0236397	20	-0.00156955	0.00145543	0.281777	0.931657	-0.00100583	0.00149639	0.50204	0.919858
Genus	India	t1290	Bacteria	Firmicutes	Bacilli	Bacillales	Staphylococcaceae	Staphylococcus	282	282	100	0.337605	NA	NA	NA	NA	NA	NA	NA	79	0.0178062	0.0223826	14	0.00101403	0.00126806	0.424578	0.931657	0.000666928	0.00130115	0.608666	0.919858
Genus	India	t1316412	Bacteria	Firmicutes	Bacilli	Lactobacillales	Streptococcaceae	Streptococcus	282	282	100	4.98655	NA	NA	NA	NA	NA	NA	NA	80	-0.00146144	0.0141863	55	-0.00206284	0.00361749	0.568972	0.931657	-0.00107161	0.00369718	0.772153	0.919858
Genus	India	t216816	Bacteria	Actinobacteria	Actinomycetia	Bifidobacteriales	Bifidobacteriaceae	Bifidobacterium	282	282	100	60.0128	NA	NA	NA	NA	NA	NA	NA	81	-0.00623599	0.0178693	81	-0.00388337	0.0107364	0.717848	0.94152	-0.0113435	0.0105112	0.281451	0.919858
Genus	India	t29466	Bacteria	Firmicutes	Negativicutes	Veillonellales	Veillonellaceae	Veillonella	269	282	95.4	1.67062	NA	NA	NA	NA	NA	NA	NA	82	-0.0088767	0.0108924	84	0.00144564	0.00287877	0.615939	0.931657	0.00239451	0.00292327	0.413428	0.919858
Genus	India	t562	Bacteria	Proteobacteria	Gammaproteobacteria	Enterobacterales	Enterobacteriaceae	Escherichia	278	282	98.6	14.039	NA	NA	NA	NA	NA	NA	NA	83	0.00239495	0.0159358	36	-0.00814496	0.00779252	0.296819	0.931657	-0.00687179	0.00797945	0.389886	0.919858
Genus	India	t573	Bacteria	Proteobacteria	Gammaproteobacteria	Enterobacterales	Enterobacteriaceae	Klebsiella	275	282	97.5	5.46361	NA	NA	NA	NA	NA	NA	NA	84	0.0246732	0.0267242	9	0.00544906	0.00623491	0.382889	0.931657	0.0102181	0.00614694	0.0975893	0.919858
Genus	India (exposed)	t1379	Bacteria	Firmicutes	Bacilli	Bacillales	Paenibacillaceae	Gemella	137	149	91.9	0.00797248	0.136392	0.93627	57.074	42.347-76.921	5.713-90.823	2.50555	2.50555	1	0.0410064	0.0312999	6	-0.000114968	0.000288763	0.691104	0.866459	-1.16359e-05	0.000306093	0.96973	0.989796
Genus	India (exposed)	t54005	Bacteria	Firmicutes	Tissierellia	Tissierellales	Peptoniphilaceae	Peptoniphilus	104	149	69.8	0.00384832	0.0198152	0.93627	67.094	47.456-94.859	17.986-52.54	2.18256	2.18256	2	0.0445609	0.03113	5	0.000224125	0.000236884	0.34563	0.595818	0.000239041	0.000247626	0.336021	0.795578
Genus	India (exposed)	t853	Bacteria	Firmicutes	Clostridia	Eubacteriales	Oscillospiraceae	Faecalibacterium	131	149	87.9	0.183505	0.0810672	0.93627	58.061	42.407-79.494	11.917-62.575	2.12615	2.12615	3	0.00179868	0.0103924	48	0.00180101	0.00200308	0.37006	0.595818	0.00149828	0.00212985	0.482916	0.795578
Genus	India (exposed)	t1492	Bacteria	Firmicutes	Clostridia	Eubacteriales	Clostridiaceae	Clostridium	119	149	79.9	0.619648	0.0665969	0.93627	61.231	44.317-84.6	14.988-59.67	2.04745	2.04745	4	0.0285141	0.0631944	8	0.00601539	0.00348809	0.0867102	0.456403	0.00488836	0.00369	0.187379	0.684696
Genus	India (exposed)	t202956	Bacteria	Proteobacteria	Gammaproteobacteria	Pseudomonadales	Moraxellaceae	Acinetobacter	89	149	59.7	0.0164644	0.127735	0.93627	42.057	27.984-63.207	49.842-111.969	0.562974	1.77628	5	-0.00741258	0.0125393	81	-0.000526645	0.000517554	0.310556	0.59288	-1.71549e-05	0.000521733	0.973816	0.989796
Genus	India (exposed)	t47715	Bacteria	Firmicutes	Bacilli	Lactobacillales	Lactobacillaceae	Lacticaseibacillus	82	149	55	0.0474436	0.0391555	0.93627	41.758	27.938-62.415	46.201-109.013	0.588406	1.69951	6	0.00219532	0.0181149	46	-0.000530607	0.000944259	0.57502	0.766693	-0.000486302	0.000996436	0.626274	0.8485
Genus	India (exposed)	t28901	Bacteria	Proteobacteria	Gammaproteobacteria	Enterobacterales	Enterobacteriaceae	Salmonella	137	149	91.9	0.0450933	0.340988	0.93627	55.289	40.684-75.137	10.627-100.85	1.68888	1.68888	7	0.00221307	0.0112392	45	-0.000786777	0.000692564	0.25779	0.584521	-0.000341413	0.000674505	0.613523	0.844852
Genus	India (exposed)	t1667168	Bacteria	Actinobacteria	Actinomycetia	Micrococcales	Dermabacteraceae	Dermabacter	30	149	20.1	0.00388658	0.254911	0.93627	77.838	38.549-157.168	34.771-66.566	1.61792	1.61792	8	0.00482035	0.00751996	33	0.000542606	0.000274939	0.0503073	0.456403	0.000603712	0.00028428	0.0354325	0.684696
Genus	India (exposed)	t28141	Bacteria	Proteobacteria	Gammaproteobacteria	Enterobacterales	Enterobacteriaceae	Cronobacter	54	149	36.2	0.015998	0.12891	0.93627	39.719	24.163-65.288	43.321-90.028	0.636003	1.57232	9	0.00495879	0.00807294	31	-0.000571067	0.000557882	0.307689	0.59288	7.48981e-05	0.000561169	0.894012	0.989796
Genus	India (exposed)	t1834196	Bacteria	Firmicutes	Clostridia	Eubacteriales	Lachnospiraceae	Lachnoclostridium	49	149	32.9	0.0478463	0.270859	0.93627	71.45	45.015-113.408	31.446-66.675	1.56042	1.56042	10	0.00204363	0.0053689	47	0.000967279	0.000992202	0.331221	0.595818	0.000796139	0.00104417	0.447051	0.795578
Genus	India (exposed)	t2093857	Bacteria	Firmicutes	Clostridia	Eubacteriales	Oscillospiraceae	Dysosmobacter	23	149	15.4	0.00245369	0.438346	0.938056	36.599	14.639-91.504	41.648-77.223	0.64536	1.54952	11	0.00262059	0.00503096	41	7.27763e-06	0.000219142	0.973552	0.995944	-1.51538e-05	0.000231773	0.947962	0.989796
Genus	India (exposed)	t187327	Bacteria	Firmicutes	Negativicutes	Acidaminococcales	Acidaminococcaceae	Acidaminococcus	66	149	44.3	0.0714765	0.152379	0.93627	41.593	27.024-64.016	42.971-96.139	0.64712	1.54531	12	0.0241095	0.0153713	9	0.00122219	0.00110703	0.271385	0.584521	0.000730123	0.00116084	0.530385	0.795578
Genus	India (exposed)	t287	Bacteria	Proteobacteria	Gammaproteobacteria	Pseudomonadales	Pseudomonadaceae	Pseudomonas	85	149	57	0.00458523	0.207755	0.93627	44.177	29.158-66.931	44.922-101.464	0.654348	1.52824	13	0.000803653	0.0186054	52	-1.38775e-06	0.000272556	0.995944	0.995944	9.58908e-05	0.000287549	0.739267	0.918709
Genus	India (exposed)	t1382	Bacteria	Actinobacteria	Coriobacteriia	Coriobacteriales	Atopobiaceae	Lancefieldella	47	149	31.5	0.00538725	0.113426	0.93627	39.964	24.242-65.881	41.949-86.882	0.661984	1.51061	14	0.00674705	0.00840928	28	-0.000371644	0.000298885	0.215687	0.584443	-0.000345879	0.000310854	0.267728	0.725456
Genus	India (exposed)	t43675	Bacteria	Actinobacteria	Actinomycetia	Micrococcales	Micrococcaceae	Rothia	137	149	91.9	0.113541	0.366323	0.93627	51.387	37.762-69.929	25.581-222.799	0.680677	1.46913	15	-0.0031286	0.0163376	75	0.00140287	0.0010662	0.190299	0.574502	0.00129813	0.00113191	0.253372	0.723247
Genus	India (exposed)	t1613	Bacteria	Firmicutes	Bacilli	Lactobacillales	Lactobacillaceae	Limosilactobacillus	109	149	73.2	0.449114	0.248323	0.93627	48.047	33.972-67.954	39.357-121.899	0.693669	1.44161	16	0.0153047	0.0176093	13	-0.00478169	0.00266401	0.0747213	0.456403	-0.00227336	0.00273243	0.406811	0.795578
Genus	India (exposed)	t437897	Bacteria	Firmicutes	Negativicutes	Selenomonadales	Selenomonadaceae	Megamonas	73	149	49	0.145916	0.208091	0.93627	63.841	42.635-95.595	28.845-68.13	1.4401	1.4401	17	0.00791237	0.0126271	25	0.00303158	0.0017297	0.0817457	0.456403	0.00325036	0.00183464	0.0785954	0.684696
Genus	India (exposed)	t2774055	Bacteria	Proteobacteria	Gammaproteobacteria	Enterobacterales	Enterobacteriaceae	Kluyvera	44	149	29.5	0.00128658	0.295296	0.93627	41.661	23.511-73.821	41.538-82.761	0.710551	1.40736	18	-0.000614139	0.00728544	59	5.79688e-06	0.000157795	0.970745	0.995944	5.10268e-06	0.000164772	0.975338	0.989796
Genus	India (exposed)	t1736	Bacteria	Firmicutes	Clostridia	Eubacteriales	Eubacteriaceae	Eubacterium	79	149	53	0.00855168	0.35042	0.93627	62.156	42.188-91.575	28.178-69.596	1.40358	1.40358	19	0.00567074	0.0125605	30	0.000448947	0.000395477	0.258137	0.584521	0.000185462	0.000406806	0.649159	0.865546
Genus	India (exposed)	t821	Bacteria	Bacteroidetes	Bacteroidia	Bacteroidales	Prevotellaceae	Phocaeicola	79	149	53	0.873356	0.506869	0.938056	45.574	28.751-72.242	44.121-89.541	0.725077	1.37916	20	0.039686	0.0296655	7	0.00564953	0.00407489	0.167716	0.553583	0.00453928	0.00425251	0.287587	0.754917
Genus	India (exposed)	t33010	Bacteria	Actinobacteria	Actinomycetia	Propionibacteriales	Propionibacteriaceae	Cutibacterium	60	149	40.3	0.107712	0.38065	0.93627	64.038	40.249-101.888	31.8-68.462	1.37244	1.37244	21	-0.00624399	0.00725179	79	0.000211489	0.00148884	0.887235	0.974049	-0.000139773	0.00157932	0.929602	0.989796
Genus	India (exposed)	t161879	Bacteria	Actinobacteria	Actinomycetia	Corynebacteriales	Corynebacteriaceae	Corynebacterium	110	149	73.8	0.00220067	0.356538	0.93627	48.987	34.419-69.721	38.826-112.867	0.740007	1.35134	22	-0.0011865	0.0168228	66	4.49094e-05	0.000155014	0.772445	0.913878	-1.84218e-05	0.000162764	0.910047	0.989796
Genus	India (exposed)	t1660	Bacteria	Actinobacteria	Actinomycetia	Actinomycetales	Actinomycetaceae	Schaalia	109	149	73.2	0.0097443	0.300907	0.93627	57.424	40.337-81.751	24.941-72.797	1.34763	1.34763	23	-0.0056482	0.0134495	78	0.000131228	0.000394475	0.739861	0.900701	6.91468e-07	0.00041742	0.998681	0.998681
Genus	India (exposed)	t40324	Bacteria	Proteobacteria	Gammaproteobacteria	Xanthomonadales	Xanthomonadaceae	Stenotrophomonas	57	149	38.3	0.00545638	0.333688	0.93627	63.074	39.863-99.801	32.362-69.98	1.32539	1.32539	24	0.00627156	0.0110433	29	-0.000233905	0.000330374	0.480067	0.706857	-5.59573e-05	0.000343048	0.870658	0.989796
Genus	India (exposed)	t328813	Bacteria	Bacteroidetes	Bacteroidia	Bacteroidales	Rikenellaceae	Alistipes	38	149	25.5	0.11472	0.161463	0.93627	65.35	33.413-127.815	35.629-68.32	1.32454	1.32454	25	-0.000524412	0.00662547	56	0.0024404	0.00155566	0.118862	0.456403	0.0021366	0.0016223	0.189953	0.684696
Genus	India (exposed)	t2003188	Bacteria	Actinobacteria	Coriobacteriia	Coriobacteriales	Atopobiaceae	Parolsenella	64	149	43	0.0510758	0.253919	0.93627	62.049	38.654-99.604	32.284-68.641	1.31809	1.31809	26	-0.00223176	0.008039	72	0.00224892	0.000971312	0.0219775	0.456403	0.00200063	0.00101821	0.0513841	0.684696
Genus	India (exposed)	t84030	Bacteria	Firmicutes	Clostridia	Eubacteriales	Lachnospiraceae	Lacrimispora	41	149	27.5	0.00111678	0.420539	0.938056	64.129	35.771-114.97	34.973-69.512	1.30063	1.30063	27	0.00224345	0.00362919	44	0.000239478	0.000141709	0.0931608	0.456403	0.000212221	0.000149468	0.157845	0.684696
Genus	India (exposed)	t729	Bacteria	Proteobacteria	Gammaproteobacteria	Pasteurellales	Pasteurellaceae	Haemophilus	113	149	75.8	0.0209517	0.460287	0.938056	49.89	35.614-69.889	34.462-119.228	0.778315	1.28483	28	-0.00634776	0.012203	80	-0.000160722	0.000593097	0.786781	0.917911	-0.000395209	0.000624374	0.527773	0.795578
Genus	India (exposed)	t2823317	Bacteria	Firmicutes	Negativicutes	Acidaminococcales	Acidaminococcaceae	Phascolarctobacterium	44	149	29.5	0.000631544	0.533864	0.938056	63.13	38.874-102.518	34.12-71.119	1.28157	1.28157	29	0.00383275	0.0045703	36	0.000122032	0.000103251	0.239155	0.584521	5.90571e-05	0.000107475	0.583527	0.816937
Genus	India (exposed)	t39485	Bacteria	Firmicutes	Clostridia	Eubacteriales	Lachnospiraceae	Lachnospira	32	149	21.5	0.00158993	0.26427	0.93627	64.39	29.576-140.183	36.734-68.757	1.28121	1.28121	30	-0.00503519	0.00617785	77	0.000169701	0.000177631	0.340963	0.595818	0.00015382	0.000188346	0.415473	0.795578
Genus	India (exposed)	t111015	Bacteria	Actinobacteria	Actinomycetia	Actinomycetales	Actinomycetaceae	Actinomyces	70	149	47	0.0162047	0.352386	0.93627	60.293	38.196-95.175	32.169-69.504	1.2751	1.2751	31	0.00019876	0.0152919	53	0.000353013	0.000553527	0.524628	0.737204	0.000154942	0.000586972	0.792187	0.950624
Genus	India (exposed)	t1583	Bacteria	Firmicutes	Bacilli	Lactobacillales	Lactobacillaceae	Weissella	38	149	25.5	0.00102685	0.439503	0.938056	44.267	25.578-76.611	39.723-80.01	0.78521	1.27354	32	-0.0014581	0.00505353	69	1.08276e-05	0.000139018	0.938024	0.984926	0.000119428	0.000144662	0.410437	0.795578
Genus	India (exposed)	t69966	Bacteria	Firmicutes	Bacilli	Bacillales	Staphylococcaceae	Macrococcus	26	149	17.4	0.00349463	0.5908	0.938056	43.434	21.715-86.875	39.841-76.71	0.785666	1.2728	33	-0.000563394	0.0038309	57	-0.000500398	0.000260983	0.0571318	0.456403	-0.000177604	0.000260282	0.496128	0.795578
Genus	India (exposed)	t1590	Bacteria	Firmicutes	Bacilli	Lactobacillales	Lactobacillaceae	Lactiplantibacillus	86	149	57.7	0.0448933	0.341573	0.93627	47.907	32.262-71.139	38.946-95.07	0.78731	1.27015	34	0.0664382	0.0424389	1	-0.00241426	0.000812256	0.00345478	0.188668	-0.00191653	0.000856438	0.0267918	0.684696
Genus	India (exposed)	t817	Bacteria	Bacteroidetes	Bacteroidia	Bacteroidales	Bacteroidaceae	Bacteroides	98	149	65.8	2.96872	0.67004	0.938056	48.961	33.016-72.605	40.73-93.573	0.793083	1.2609	35	0.0106034	0.0147307	18	0.0113601	0.0082643	0.171347	0.553583	0.0116218	0.00857269	0.177353	0.684696
Genus	India (exposed)	t649756	Bacteria	Firmicutes	Clostridia	Eubacteriales	Lachnospiraceae	Anaerostipes	102	149	68.5	0.0447342	0.367712	0.93627	49.351	34.367-70.866	36.99-103.552	0.797386	1.2541	36	0.00095655	0.00922401	51	0.000852987	0.000937851	0.364569	0.595818	0.00139221	0.00097332	0.154807	0.684696
Genus	India (exposed)	t33038	Bacteria	Firmicutes	Clostridia	Eubacteriales	Lachnospiraceae	Mediterraneibacter	92	149	61.7	0.655081	0.402134	0.938056	48.859	33.762-70.705	36.874-99.098	0.808255	1.23723	37	0.00281082	0.012926	40	0.00418104	0.00353272	0.238514	0.584521	0.00506987	0.00373883	0.17725	0.684696
Genus	India (exposed)	t1596	Bacteria	Firmicutes	Bacilli	Lactobacillales	Lactobacillaceae	Lactobacillus	112	149	75.2	1.48136	0.375965	0.93627	50.35	36.273-69.891	31.78-120.653	0.81312	1.22983	38	0.0234039	0.0194767	10	-0.0141909	0.00491742	0.0044921	0.188668	-0.0113722	0.00513864	0.0284882	0.684696
Genus	India (exposed)	t907	Bacteria	Firmicutes	Negativicutes	Veillonellales	Veillonellaceae	Megasphaera	79	149	53	0.075394	0.660436	0.938056	48.233	31.72-73.343	38.848-89.477	0.818091	1.22236	39	0.00483462	0.00646987	32	0.000506919	0.00121669	0.677552	0.866459	0.00149792	0.00124886	0.232358	0.697075
Genus	India (exposed)	t823	Bacteria	Bacteroidetes	Bacteroidia	Bacteroidales	Tannerellaceae	Parabacteroides	62	149	41.6	1.65459	0.713029	0.98019	47.143	27.709-80.207	41.066-80.849	0.818171	1.22224	40	-0.00216555	0.0181482	71	0.00670657	0.00652239	0.305527	0.59288	0.00825772	0.00682538	0.228345	0.697075
Genus	India (exposed)	t165179	Bacteria	Bacteroidetes	Bacteroidia	Bacteroidales	Prevotellaceae	Prevotella	107	149	71.8	0.24566	0.345678	0.93627	56.088	39.286-80.077	27.004-77.99	1.22217	1.22217	41	-0.000744076	0.0140976	63	0.00233509	0.00223724	0.298319	0.59288	0.0017486	0.00234852	0.457772	0.795578
Genus	India (exposed)	t2582419	Bacteria	Firmicutes	Negativicutes	Veillonellales	Veillonellaceae	Dialister	57	149	38.3	0.00464832	0.389099	0.93627	46.85	30.436-72.116	38.423-85.2	0.818827	1.22126	42	0.0102184	0.0111683	20	8.84967e-05	0.000279602	0.752065	0.902477	-1.12666e-05	0.000293677	0.969451	0.989796
Genus	India (exposed)	t2093856	Bacteria	Bacteroidetes	Bacteroidia	Bacteroidales	Odoribacteraceae	Butyricimonas	36	149	24.2	0.00314966	0.916999	0.997696	46.349	22.96-93.565	40.093-76.326	0.83785	1.19353	43	0.0108896	0.0153012	17	0.000276237	0.000241231	0.254023	0.584521	0.000210665	0.000251077	0.402854	0.795578
Genus	India (exposed)	t1550024	Bacteria	Firmicutes	Clostridia	Eubacteriales	Oscillospiraceae	Ruthenibacterium	46	149	30.9	0.0488	0.59463	0.938056	46.993	26.724-82.635	39.518-79.163	0.840196	1.1902	44	0.00449584	0.00587429	34	0.00089336	0.000996414	0.371412	0.595818	0.000457113	0.0010473	0.663161	0.870399
Genus	India (exposed)	t1547	Bacteria	Firmicutes	Erysipelotrichia	Erysipelotrichales	Erysipelotrichaceae	Erysipelatoclostridium	81	149	54.4	0.0710329	0.484336	0.938056	48.962	32.789-73.111	37.511-90.477	0.840448	1.18984	45	0.0142008	0.0136574	14	0.000993026	0.0011597	0.393236	0.605398	0.00158351	0.00119215	0.186214	0.684696
Genus	India (exposed)	t143361	Bacteria	Firmicutes	Clostridia	Eubacteriales	Peptostreptococcaceae	Filifactor	34	149	22.8	0.00235839	0.815796	0.997696	60.461	36.476-100.218	35.826-72.548	1.18595	1.18595	46	0.00244376	0.00668949	43	-2.56215e-05	0.000213124	0.904474	0.974049	-0.000142647	0.000224777	0.5267	0.795578
Genus	India (exposed)	t582	Bacteria	Proteobacteria	Gammaproteobacteria	Enterobacterales	Morganellaceae	Morganella	50	149	33.6	0.0135919	0.574919	0.938056	47.529	28.709-78.685	38.825-80.787	0.848656	1.17833	47	0.00808965	0.00977355	24	-0.000263115	0.000514149	0.609595	0.800094	1.48619e-05	0.000538307	0.978013	0.989796
Genus	India (exposed)	t1358	Bacteria	Firmicutes	Bacilli	Lactobacillales	Streptococcaceae	Lactococcus	65	149	43.6	0.0044094	0.66952	0.938056	48.532	29.743-79.193	39.387-81.753	0.855265	1.16923	48	-8.7868e-06	0.00854258	54	-0.000358376	0.000282314	0.206296	0.584443	4.03211e-05	0.000276036	0.884072	0.989796
Genus	India (exposed)	t2823316	Bacteria	Firmicutes	Clostridia	Eubacteriales	Lachnospiraceae	Faecalicatena	51	149	34.2	0.00159396	0.738325	0.98019	58.313	34.819-97.661	35.102-72.466	1.1562	1.1562	49	0.00288071	0.00407337	39	0.000235363	0.00016214	0.148742	0.520598	0.000244153	0.000171346	0.156377	0.684696
Genus	India (exposed)	t1260	Bacteria	Firmicutes	Tissierellia	Tissierellales	Peptoniphilaceae	Finegoldia	119	149	79.9	0.00311879	0.918932	0.997696	54.575	39.661-75.096	22.056-101.036	1.1561	1.1561	50	0.051325	0.0285517	2	0.000297652	0.000182236	0.104539	0.456403	0.000276233	0.000190962	0.150231	0.684696
Genus	India (exposed)	t74426	Bacteria	Actinobacteria	Coriobacteriia	Coriobacteriales	Coriobacteriaceae	Collinsella	114	149	76.5	0.308532	0.520505	0.938056	54.695	38.51-77.683	28.134-81.382	1.14305	1.14305	51	-0.0131589	0.00938982	84	0.00217497	0.00235764	0.35777	0.595818	0.00194094	0.0024477	0.429121	0.795578
Genus	India (exposed)	t292800	Bacteria	Firmicutes	Clostridia	Eubacteriales	Oscillospiraceae	Flavonifractor	77	149	51.7	0.170274	0.871741	0.997696	49.778	32.017-77.392	38.294-83.913	0.878136	1.13878	52	-0.0016762	0.0123316	70	-0.00117397	0.00184948	0.526575	0.737204	-0.00185441	0.00195083	0.343437	0.795578
Genus	India (exposed)	t84112	Bacteria	Actinobacteria	Coriobacteriia	Eggerthellales	Eggerthellaceae	Eggerthella	70	149	47	0.0599879	0.65219	0.938056	56.73	36.288-88.687	33.614-74.101	1.13669	1.13669	53	-0.00121275	0.0085631	68	0.00126051	0.00106266	0.237464	0.584521	0.000893206	0.0010933	0.415306	0.795578
Genus	India (exposed)	t410072	Bacteria	Firmicutes	Clostridia	Eubacteriales	Lachnospiraceae	Coprococcus	75	149	50.3	0.00951141	0.833108	0.997696	49.919	32.397-76.919	37.539-84.514	0.886267	1.12833	54	0.0111062	0.0166253	16	0.000866271	0.000394849	0.0298107	0.456403	0.000939885	0.000413725	0.0246037	0.684696
Genus	India (exposed)	t1270	Bacteria	Actinobacteria	Actinomycetia	Micrococcales	Micrococcaceae	Micrococcus	44	149	29.5	0.000169128	0.595717	0.938056	57.37	32.358-101.715	36.27-72.487	1.11887	1.11887	55	-0.000571288	0.00664005	58	4.45991e-05	5.24343e-05	0.396392	0.605398	4.56584e-05	5.55387e-05	0.412397	0.795578
Genus	India (exposed)	t34062	Bacteria	Proteobacteria	Gammaproteobacteria	Pseudomonadales	Moraxellaceae	Moraxella	64	149	43	0.00124497	0.728548	0.98019	49.736	31.889-77.57	37.352-82.781	0.894436	1.11802	56	-0.00279764	0.00514541	74	-0.000280978	0.000147632	0.0589638	0.456403	-0.000205772	0.00015086	0.17473	0.684696
Genus	India (exposed)	t2109685	Bacteria	Actinobacteria	Coriobacteriia	Coriobacteriales	Atopobiaceae	Olsenella	45	149	30.2	0.0304758	0.621249	0.938056	57.123	31.778-102.683	36.467-72.209	1.11318	1.11318	57	-0.000679884	0.00845623	60	0.00122368	0.000772636	0.115393	0.456403	0.00111083	0.000803799	0.16915	0.684696
Genus	India (exposed)	t40545	Bacteria	Proteobacteria	Betaproteobacteria	Burkholderiales	Sutterellaceae	Sutterella	30	149	20.1	0.059247	0.487986	0.938056	57.382	27.428-120.046	37.636-71.72	1.10448	1.10448	58	-0.00121024	0.00673115	67	0.000614641	0.00107683	0.569014	0.766693	0.000920373	0.00113321	0.418047	0.795578
Genus	India (exposed)	t239935	Bacteria	Verrucomicrobia	Verrucomicrobiae	Verrucomicrobiales	Akkermansiaceae	Akkermansia	41	149	27.5	0.286656	0.984739	0.997696	49.349	26.376-92.332	39-76.053	0.906135	1.10359	59	-0.00116905	0.00600132	65	0.000430572	0.00254364	0.865814	0.969711	-0.000951979	0.002649	0.71985	0.916173
Genus	India (exposed)	t1335613	Bacteria	Actinobacteria	Coriobacteriia	Eggerthellales	Eggerthellaceae	Gordonibacter	56	149	37.6	0.0109309	0.642328	0.938056	56.04	32.974-95.238	36.023-72.932	1.09334	1.09334	60	0.00122475	0.00807339	50	0.000710429	0.00043725	0.106355	0.456403	0.000518803	0.00045711	0.258302	0.723247
Genus	India (exposed)	t624	Bacteria	Proteobacteria	Gammaproteobacteria	Enterobacterales	Enterobacteriaceae	Shigella	120	149	80.5	0.1068	0.883733	0.997696	53.932	38.713-75.135	25.404-95.79	1.09329	1.09329	61	0.0177789	0.0231007	12	-0.000394157	0.00110425	0.721644	0.891443	-0.000457522	0.00116711	0.695636	0.898975
Genus	India (exposed)	t28118	Bacteria	Bacteroidetes	Bacteroidia	Bacteroidales	Odoribacteraceae	Odoribacter	40	149	26.8	0.0371141	0.369497	0.93627	56.323	27.914-113.645	37.822-71.043	1.08656	1.08656	62	0.00722748	0.0107102	27	0.00135991	0.000868481	0.119534	0.456403	0.00120679	0.000901783	0.18296	0.684696
Genus	India (exposed)	t584	Bacteria	Proteobacteria	Gammaproteobacteria	Enterobacterales	Morganellaceae	Proteus	33	149	22.1	0.0553651	0.867478	0.997696	56.478	31.07-102.664	37.025-73.188	1.08497	1.08497	63	-0.00375751	0.00551921	76	0.000738905	0.00106297	0.488068	0.706857	0.000898015	0.00113031	0.428239	0.795578
Genus	India (exposed)	t1624	Bacteria	Firmicutes	Bacilli	Lactobacillales	Lactobacillaceae	Ligilactobacillus	119	149	79.9	0.202238	0.600908	0.938056	52.226	38.279-71.255	24.745-127.671	0.929189	1.07621	64	-0.000691227	0.0162291	61	-0.00247363	0.00188512	0.191501	0.574502	-0.00169715	0.00197684	0.392055	0.795578
Genus	India (exposed)	t83655	Bacteria	Proteobacteria	Gammaproteobacteria	Enterobacterales	Enterobacteriaceae	Leclercia	60	149	40.3	0.00100872	0.884593	0.997696	50.767	31.901-80.792	37.112-80.234	0.930361	1.07485	65	-0.00230301	0.00597195	73	-8.94856e-05	0.000128605	0.487641	0.706857	6.83595e-05	0.000123112	0.579588	0.816937
Genus	India (exposed)	t2714355	Bacteria	Firmicutes	Clostridia	Eubacteriales	Oscillospiraceae	Oscillibacter	41	149	27.5	0.00568591	0.940704	0.997696	50.587	27.41-93.362	38.499-75.608	0.93763	1.06652	66	0.00149943	0.00693005	49	3.14706e-05	0.000330979	0.924378	0.982883	-6.67197e-05	0.000350242	0.849193	0.989796
Genus	India (exposed)	t2479767	Bacteria	Firmicutes	Clostridia	Eubacteriales	Lachnospiraceae	Blautia	124	149	83.2	0.0152913	0.813258	0.997696	53.387	38.311-74.394	27.053-96.7	1.0438	1.0438	67	0.00249509	0.00876557	42	0.000876626	0.000479969	0.0698156	0.456403	0.000929036	0.000507903	0.0694735	0.684696
Genus	India (exposed)	t166486	Bacteria	Firmicutes	Clostridia	Eubacteriales	Lachnospiraceae	Roseburia	80	149	53.7	0.00857517	0.756355	0.987107	52.128	35.361-76.845	34.236-85.295	0.964637	1.03666	68	0.0102	0.013648	21	0.000573717	0.000363966	0.117108	0.456403	0.000659197	0.000381133	0.0858796	0.684696
Genus	India (exposed)	t1496	Bacteria	Firmicutes	Clostridia	Eubacteriales	Peptostreptococcaceae	Clostridioides	106	149	71.1	0.0545436	0.628463	0.938056	53.525	38.484-74.446	27.478-97.426	1.03448	1.03448	69	0.00370928	0.0165509	37	0.00182505	0.000934443	0.0527077	0.456403	0.00179677	0.000963846	0.0643624	0.684696
Genus	India (exposed)	t550	Bacteria	Proteobacteria	Gammaproteobacteria	Enterobacterales	Enterobacteriaceae	Enterobacter	136	149	91.3	0.796778	0.965124	0.997696	53.127	39.216-71.973	14.516-184.402	1.02687	1.02687	70	0.0502629	0.0501813	3	-0.0077837	0.00370401	0.0373096	0.456403	-0.00287003	0.00347115	0.409724	0.795578
Genus	India (exposed)	t71999	Bacteria	Actinobacteria	Actinomycetia	Micrococcales	Micrococcaceae	Kocuria	50	149	33.6	0.000194631	0.998396	0.998396	52.253	31.373-87.031	37.069-76.89	0.978759	1.0217	71	-0.00770017	0.0105617	82	-3.27404e-05	5.5929e-05	0.559181	0.766693	-3.51884e-05	5.88982e-05	0.551162	0.812239
Genus	India (exposed)	t208479	Bacteria	Firmicutes	Clostridia	Eubacteriales	Lachnospiraceae	Enterocloster	75	149	50.3	0.266399	0.593731	0.938056	52.463	35.484-77.567	34.245-83.763	0.979555	1.02087	72	0.00408701	0.0081956	35	0.00236443	0.0024401	0.334143	0.595818	0.00175809	0.00259417	0.499058	0.795578
Genus	India (exposed)	t604330	Bacteria	Actinobacteria	Coriobacteriia	Coriobacteriales	Atopobiaceae	Parafannyhessea	80	149	53.7	0.00227383	0.974185	0.997696	52.688	35.004-79.304	34.68-82.142	0.987166	1.013	73	-0.00111452	0.00750287	64	0.000172843	0.000194619	0.375932	0.595818	4.32818e-05	0.000203245	0.831669	0.983946
Genus	India (exposed)	t39488	Bacteria	Firmicutes	Clostridia	Eubacteriales	Lachnospiraceae	Anaerobutyricum	54	149	36.2	0.00547584	0.973222	0.997696	53.18	32.042-88.26	36.695-76.275	1.0052	1.0052	74	0.00877942	0.00969452	23	0.000645424	0.000312269	0.0404991	0.456403	0.000671643	0.000331882	0.0448726	0.684696
Genus	India (exposed)	t1297617	Bacteria	Firmicutes	Clostridia	Eubacteriales	Peptostreptococcaceae	Intestinimonas	48	149	32.2	0.00231544	0.815309	0.997696	52.819	29.761-93.742	37.667-74.835	0.994858	1.00517	75	-0.000718925	0.00602873	62	3.82954e-05	0.000204671	0.851835	0.966947	-6.03798e-05	0.000214523	0.778767	0.948064
Genus	India (exposed)	t545	Bacteria	Proteobacteria	Gammaproteobacteria	Enterobacterales	Enterobacteriaceae	Citrobacter	127	149	85.2	0.103864	0.921143	0.997696	52.993	38.18-73.552	27.415-102.732	0.998549	1.00145	76	0.0123832	0.010169	15	-0.00140805	0.00133462	0.293147	0.59288	-0.001813	0.00139761	0.196662	0.684696
Genus	India (exposed)	t197	Bacteria	Proteobacteria	Epsilonproteobacteria	Campylobacterales	Campylobacteraceae	Campylobacter	26	149	17.4	0.0885087	0.882699	0.997696	53.065	28.13-100.104	37.991-73.914	1.0014	1.0014	77	0.00301005	0.00420146	38	-0.00170806	0.0013653	0.212902	0.584443	-0.00089408	0.00138579	0.519854	0.795578
Genus	India (exposed)	t1290	Bacteria	Firmicutes	Bacilli	Bacillales	Staphylococcaceae	Staphylococcus	149	149	100	0.345205	NA	NA	NA	NA	NA	NA	NA	78	0.0493556	0.046545	4	0.00332714	0.00200404	0.0990023	0.456403	0.00319847	0.00212264	0.134073	0.684696
Genus	India (exposed)	t1316412	Bacteria	Firmicutes	Bacilli	Lactobacillales	Streptococcaceae	Streptococcus	149	149	100	4.72834	NA	NA	NA	NA	NA	NA	NA	79	0.00951371	0.0250867	22	-0.00794442	0.00515504	0.125443	0.45814	-0.00359503	0.00535943	0.503446	0.795578
Genus	India (exposed)	t1351	Bacteria	Firmicutes	Bacilli	Lactobacillales	Enterococcaceae	Enterococcus	144	149	96.6	1.51171	NA	NA	NA	NA	NA	NA	NA	80	-3.56302e-05	0.0138015	55	0.000103132	0.00571129	0.985617	0.995944	0.00401794	0.00574981	0.485823	0.795578
Genus	India (exposed)	t216816	Bacteria	Actinobacteria	Actinomycetia	Bifidobacteriales	Bifidobacteriaceae	Bifidobacterium	149	149	100	59.337	NA	NA	NA	NA	NA	NA	NA	81	0.0215996	0.0254638	11	0.00205146	0.0165845	0.901724	0.974049	-0.0203233	0.0160386	0.207176	0.684696
Genus	India (exposed)	t29466	Bacteria	Firmicutes	Negativicutes	Veillonellales	Veillonellaceae	Veillonella	142	149	95.3	1.64573	NA	NA	NA	NA	NA	NA	NA	82	-0.00859179	0.0142087	83	-0.00173696	0.00428337	0.68569	0.866459	-0.00146059	0.00445881	0.743717	0.918709
Genus	India (exposed)	t562	Bacteria	Proteobacteria	Gammaproteobacteria	Enterobacterales	Enterobacteriaceae	Escherichia	148	149	99.3	13.2533	NA	NA	NA	NA	NA	NA	NA	83	0.0105318	0.0151917	19	-0.0122286	0.0109546	0.266115	0.584521	-0.00652761	0.0115837	0.573971	0.816937
Genus	India (exposed)	t573	Bacteria	Proteobacteria	Gammaproteobacteria	Enterobacterales	Enterobacteriaceae	Klebsiella	146	149	98	6.16156	NA	NA	NA	NA	NA	NA	NA	84	0.00775528	0.0259749	26	0.00212103	0.00975779	0.828223	0.953024	0.0123461	0.00984594	0.21193	0.684696
Genus	India (unexposed)	t2109685	Bacteria	Actinobacteria	Coriobacteriia	Coriobacteriales	Atopobiaceae	Olsenella	52	132	39.4	0.0105008	0.00400879	0.16524	3.692	2.514-5.422	5.829-11.699	0.447082	2.23673	1	0.0178618	0.0182535	3	-0.00103955	0.000533328	0.0534286	0.408	-0.000913068	0.000545845	0.0968755	0.577985
Genus	India (unexposed)	t1382	Bacteria	Actinobacteria	Coriobacteriia	Coriobacteriales	Atopobiaceae	Lancefieldella	47	132	35.6	0.00735682	0.00423693	0.16524	3.607	2.429-5.356	5.679-11.209	0.452118	2.21181	2	0.0062274	0.0126361	13	-0.000928807	0.000435169	0.0346902	0.389496	-0.000591249	0.000448434	0.189755	0.577985
Genus	India (unexposed)	t28118	Bacteria	Bacteroidetes	Bacteroidia	Bacteroidales	Odoribacteraceae	Odoribacter	33	132	25	0.00353864	0.0215941	0.26951	3.427	2.236-5.252	5.272-9.981	0.472429	2.11672	3	0.00100178	0.00489118	29	-0.00065089	0.000313238	0.0396826	0.389496	-0.000751565	0.000329373	0.0241916	0.577985
Genus	India (unexposed)	t1351	Bacteria	Firmicutes	Bacilli	Lactobacillales	Enterococcaceae	Enterococcus	121	132	91.7	0.942907	0.148074	0.461992	5.651	4.301-7.424	3.752-37.945	0.473561	2.11166	4	-0.000909293	0.0275372	42	0.00245618	0.00456521	0.591483	0.871605	0.000194331	0.00461484	0.966478	0.978122
Genus	India (unexposed)	t111015	Bacteria	Actinobacteria	Actinomycetia	Actinomycetales	Actinomycetaceae	Actinomyces	49	132	37.1	0.0452053	0.0161003	0.26951	3.933	2.596-5.958	5.51-10.838	0.508929	1.96491	5	0.00812028	0.0119834	9	-0.00121949	0.0011878	0.306478	0.786665	-0.00114115	0.00120053	0.343673	0.697666
Genus	India (unexposed)	t1550024	Bacteria	Firmicutes	Clostridia	Eubacteriales	Oscillospiraceae	Ruthenibacterium	42	132	31.8	0.128686	0.0341168	0.285608	3.804	2.533-5.714	5.324-10.415	0.510878	1.95741	6	0.000256369	0.00391172	34	-0.00208565	0.00205607	0.312283	0.786665	-0.00284162	0.00211842	0.182228	0.577985
Genus	India (unexposed)	t1297617	Bacteria	Firmicutes	Clostridia	Eubacteriales	Peptostreptococcaceae	Intestinimonas	50	132	37.9	0.00275833	0.048483	0.315139	3.979	2.793-5.67	5.379-11.124	0.514349	1.94421	7	0.00101754	0.00719944	28	-0.000401661	0.000277513	0.150203	0.653932	-0.000522912	0.00029484	0.0785739	0.577985
Genus	India (unexposed)	t2093856	Bacteria	Bacteroidetes	Bacteroidia	Bacteroidales	Odoribacteraceae	Butyricimonas	30	132	22.7	0.00437197	0.0764702	0.397645	3.607	2.386-5.453	5.083-9.611	0.516097	1.93762	8	0.00080655	0.00259508	30	-0.000792425	0.000354056	0.0269137	0.389496	-0.0008864	0.000376206	0.0200202	0.577985
Genus	India (unexposed)	t54005	Bacteria	Firmicutes	Tissierellia	Tissierellales	Peptoniphilaceae	Peptoniphilus	92	132	69.7	0.00325455	0.0241868	0.26951	4.947	3.628-6.744	5.71-15.555	0.524936	1.90499	9	0.00519835	0.0204896	14	0.000158637	0.000258881	0.541094	0.871605	2.79675e-05	0.000270053	0.917682	0.94099
Genus	India (unexposed)	t292800	Bacteria	Firmicutes	Clostridia	Eubacteriales	Oscillospiraceae	Flavonifractor	68	132	51.5	0.0617152	0.0315137	0.285608	4.405	3.151-6.158	5.558-12.606	0.526221	1.90034	10	0.00704173	0.0142882	11	-0.000546447	0.00137183	0.691037	0.871605	-0.00156518	0.00143004	0.27584	0.673882
Genus	India (unexposed)	t40324	Bacteria	Proteobacteria	Gammaproteobacteria	Xanthomonadales	Xanthomonadaceae	Stenotrophomonas	52	132	39.4	0.000276515	0.0221132	0.26951	4.079	2.72-6.116	5.48-10.933	0.527003	1.89752	11	0.00449897	0.0151288	16	-8.41223e-05	7.91569e-05	0.289875	0.786665	-9.92628e-05	8.29746e-05	0.233842	0.633636
Genus	India (unexposed)	t74426	Bacteria	Actinobacteria	Coriobacteriia	Coriobacteriales	Coriobacteriaceae	Collinsella	99	132	75	0.555609	0.0226689	0.26951	5.152	3.756-7.068	5.992-15.26	0.538743	1.85617	12	0.0368726	0.0270787	1	-0.00631367	0.00372366	0.0923638	0.596813	-0.00514773	0.00383182	0.181571	0.577985
Genus	India (unexposed)	t1379	Bacteria	Firmicutes	Bacilli	Bacillales	Paenibacillaceae	Gemella	115	132	87.1	0.00924394	0.112842	0.410612	5.568	4.182-7.414	4.885-20.967	0.550198	1.81753	13	0.00436495	0.0174995	17	-0.00030455	0.000416083	0.46552	0.871605	-0.000582323	0.000433992	0.182099	0.577985
Genus	India (unexposed)	t40545	Bacteria	Proteobacteria	Betaproteobacteria	Burkholderiales	Sutterellaceae	Sutterella	39	132	29.5	0.0362174	0.0551638	0.330983	4.008	2.524-6.362	5.167-9.838	0.562132	1.77894	14	0.00187766	0.0105077	25	-0.00257452	0.00101652	0.012509	0.389496	-0.00222277	0.00107791	0.041269	0.577985
Genus	India (unexposed)	t2093857	Bacteria	Firmicutes	Clostridia	Eubacteriales	Oscillospiraceae	Dysosmobacter	23	132	17.4	0.00664091	0.226105	0.596657	3.743	2.468-5.675	4.884-9.046	0.563111	1.77585	15	0.000576911	0.00167773	31	-0.000629556	0.00044924	0.163483	0.653932	-0.000897876	0.000471015	0.0589122	0.577985
Genus	India (unexposed)	t2003188	Bacteria	Actinobacteria	Coriobacteriia	Coriobacteriales	Atopobiaceae	Parolsenella	64	132	48.5	0.0291045	0.0465304	0.315139	4.479	3.13-6.409	5.392-11.679	0.56439	1.77182	16	0.0254861	0.0179336	2	-0.00173611	0.000863268	0.0463835	0.389621	-0.00146606	0.000846085	0.0856052	0.577985
Genus	India (unexposed)	t2823317	Bacteria	Firmicutes	Negativicutes	Acidaminococcales	Acidaminococcaceae	Phascolarctobacterium	51	132	38.6	0.00113712	0.0366164	0.285608	4.261	2.848-6.373	5.272-10.587	0.570339	1.75334	17	-0.000602462	0.00633178	38	-9.12227e-05	0.000166451	0.584601	0.871605	-0.00018357	0.000174637	0.295217	0.673882
Genus	India (unexposed)	t1270	Bacteria	Actinobacteria	Actinomycetia	Micrococcales	Micrococcaceae	Micrococcus	31	132	23.5	0.000118182	0.0657305	0.366213	4.018	2.266-7.123	5.04-9.191	0.590361	1.69388	18	0.00418814	0.0184823	18	-5.74014e-05	5.4921e-05	0.297887	0.786665	-8.38871e-05	5.72431e-05	0.145308	0.577985
Genus	India (unexposed)	t69966	Bacteria	Firmicutes	Bacilli	Bacillales	Staphylococcaceae	Macrococcus	24	132	18.2	0.0364598	0.0919929	0.404526	9.225	5.008-16.993	4.067-7.352	1.68709	1.68709	19	0.00363606	0.00647951	20	0.000628926	0.00109035	0.565066	0.871605	0.000910121	0.00113516	0.424216	0.745825
Genus	India (unexposed)	t84030	Bacteria	Firmicutes	Clostridia	Eubacteriales	Lachnospiraceae	Lacrimispora	53	132	40.2	0.00393182	0.134697	0.4568	4.429	3.082-6.364	5.099-10.691	0.59981	1.66719	20	-0.00109666	0.00433625	45	-0.000377874	0.000330111	0.254442	0.786665	-0.000350806	0.000349652	0.317654	0.684178
Genus	India (unexposed)	t545	Bacteria	Proteobacteria	Gammaproteobacteria	Enterobacterales	Enterobacteriaceae	Citrobacter	113	132	85.6	0.0471886	0.306935	0.630045	5.591	4.254-7.348	3.677-23.39	0.602868	1.65874	21	-0.00509702	0.012355	75	0.000519943	0.00105682	0.623558	0.871605	0.00042072	0.00111083	0.705521	0.866263
Genus	India (unexposed)	t165179	Bacteria	Bacteroidetes	Bacteroidia	Bacteroidales	Prevotellaceae	Prevotella	95	132	72	0.282342	0.154432	0.463297	5.224	3.892-7.01	4.841-15.399	0.60505	1.65276	22	0.00112852	0.00682087	27	-0.00427222	0.00303673	0.161858	0.653932	-0.00484035	0.00321784	0.135046	0.577985
Genus	India (unexposed)	t410072	Bacteria	Firmicutes	Clostridia	Eubacteriales	Lachnospiraceae	Coprococcus	75	132	56.8	0.0216856	0.115814	0.410612	4.849	3.486-6.745	5.165-12.34	0.607416	1.64632	23	-0.00261544	0.00487057	59	-0.000395406	0.000751101	0.599483	0.871605	-0.000566656	0.000798623	0.47931	0.789452
Genus	India (unexposed)	t907	Bacteria	Firmicutes	Negativicutes	Veillonellales	Veillonellaceae	Megasphaera	74	132	56.1	0.120342	0.0984695	0.404526	4.838	3.49-6.706	5.123-12.3	0.609473	1.64076	24	-0.00428827	0.00761968	71	-0.00177381	0.00184473	0.33806	0.788807	-0.00155776	0.00195124	0.426186	0.745825
Genus	India (unexposed)	t328813	Bacteria	Bacteroidetes	Bacteroidia	Bacteroidales	Rikenellaceae	Alistipes	38	132	28.8	0.0355258	0.103725	0.404526	4.241	2.641-6.81	5.026-9.544	0.61233	1.63311	25	0.00271869	0.00486545	22	-0.00179923	0.00105426	0.0902775	0.596813	-0.00208207	0.00112128	0.0656844	0.577985
Genus	India (unexposed)	t624	Bacteria	Proteobacteria	Gammaproteobacteria	Enterobacterales	Enterobacteriaceae	Shigella	101	132	76.5	0.0993167	0.204423	0.569465	5.372	4.013-7.191	4.642-16.255	0.618466	1.6169	26	-0.00448773	0.00996752	72	-0.000528177	0.0013451	0.695209	0.871605	-0.000927922	0.00142403	0.515845	0.806152
Genus	India (unexposed)	t2479767	Bacteria	Firmicutes	Clostridia	Eubacteriales	Lachnospiraceae	Blautia	104	132	78.8	0.0809811	0.250856	0.61146	5.471	4.093-7.312	4.427-16.496	0.640257	1.56187	27	-0.00150199	0.0167911	51	-0.000947215	0.0014611	0.517942	0.871605	-0.00137756	0.00155013	0.375885	0.705991
Genus	India (unexposed)	t1667168	Bacteria	Actinobacteria	Actinomycetia	Micrococcales	Dermabacteraceae	Dermabacter	31	132	23.5	0.00331364	0.229483	0.596657	4.306	2.63-7.05	4.869-9.118	0.646255	1.54738	28	-0.00228819	0.00370259	56	-0.000257203	0.000315284	0.416118	0.832235	-0.000143018	0.000326827	0.662435	0.852202
Genus	India (unexposed)	t187327	Bacteria	Firmicutes	Negativicutes	Acidaminococcales	Acidaminococcaceae	Acidaminococcus	67	132	50.8	0.146338	0.100938	0.404526	4.864	3.381-6.998	5.068-11.05	0.650007	1.53845	29	0.000398443	0.00772942	32	0.00134516	0.00196511	0.494864	0.871605	0.000674804	0.00204682	0.74219	0.866263
Genus	India (unexposed)	t1335613	Bacteria	Actinobacteria	Coriobacteriia	Eggerthellales	Eggerthellaceae	Gordonibacter	57	132	43.2	0.0133174	0.18951	0.547474	4.713	3.217-6.905	5.01-10.456	0.651237	1.53554	30	0.00340366	0.00727419	21	-0.00129289	0.000572869	0.025685	0.389496	-0.0010183	0.000581506	0.0823734	0.577985
Genus	India (unexposed)	t1496	Bacteria	Firmicutes	Clostridia	Eubacteriales	Peptostreptococcaceae	Clostridioides	86	132	65.2	0.0295909	0.287204	0.630045	5.198	3.855-7.008	4.671-13.356	0.658058	1.51962	31	-0.00910724	0.00726431	81	-0.000183544	0.000869351	0.833118	0.897204	-0.000158778	0.000883469	0.857662	0.935632
Genus	India (unexposed)	t853	Bacteria	Firmicutes	Clostridia	Eubacteriales	Oscillospiraceae	Faecalibacterium	117	132	88.6	0.227689	0.503252	0.739396	5.743	4.362-7.561	3.116-23.842	0.666319	1.50078	32	-0.0175393	0.0108518	83	-0.00344482	0.0027892	0.219036	0.786665	-0.00438846	0.00295284	0.139749	0.577985
Genus	India (unexposed)	t1660	Bacteria	Actinobacteria	Actinomycetia	Actinomycetales	Actinomycetaceae	Schaalia	93	132	70.5	0.0138462	0.0896424	0.404526	5.359	3.838-7.482	5.173-12.113	0.676983	1.47714	33	-0.00103963	0.0246391	43	-0.000734244	0.000610916	0.231597	0.786665	-0.000844275	0.000634705	0.18588	0.577985
Genus	India (unexposed)	t817	Bacteria	Bacteroidetes	Bacteroidia	Bacteroidales	Bacteroidaceae	Bacteroides	83	132	62.9	3.40624	0.262469	0.620382	5.21	3.797-7.148	4.741-12.404	0.679447	1.47179	34	-0.00362516	0.00493221	68	-0.00959627	0.0103095	0.353672	0.794751	-0.0101081	0.0109969	0.359774	0.702815
Genus	India (unexposed)	t239935	Bacteria	Verrucomicrobia	Verrucomicrobiae	Verrucomicrobiales	Akkermansiaceae	Akkermansia	44	132	33.3	0.267965	0.141376	0.459471	4.67	2.864-7.617	4.966-9.377	0.684349	1.46124	35	-0.0021565	0.00496262	54	0.00119673	0.00301506	0.692079	0.871605	0.000314069	0.00306639	0.918585	0.94099
Genus	India (unexposed)	t28901	Bacteria	Proteobacteria	Gammaproteobacteria	Enterobacterales	Enterobacteriaceae	Salmonella	113	132	85.6	0.043122	0.54938	0.751784	5.7	4.329-7.505	3.313-20.657	0.688988	1.4514	36	-0.000300086	0.00914495	36	0.000106781	0.000880371	0.903648	0.925688	-0.000124052	0.000894522	0.889927	0.93618
Genus	India (unexposed)	t1834196	Bacteria	Firmicutes	Clostridia	Eubacteriales	Lachnospiraceae	Lachnoclostridium	47	132	35.6	0.0248326	0.399784	0.677895	4.737	3.247-6.91	4.799-9.812	0.690324	1.4486	37	-0.00306805	0.0052445	64	0.00040983	0.000874843	0.640239	0.871605	-0.000220698	0.000914227	0.809637	0.899843
Genus	India (unexposed)	t33010	Bacteria	Actinobacteria	Actinomycetia	Propionibacteriales	Propionibacteriaceae	Cutibacterium	54	132	40.9	0.0417689	0.305619	0.630045	4.848	3.343-7.03	4.816-10.119	0.694456	1.43998	38	-6.749e-05	0.00864401	35	-0.000701695	0.00112249	0.532986	0.871605	-0.000774175	0.00119491	0.518241	0.806152
Genus	India (unexposed)	t166486	Bacteria	Firmicutes	Clostridia	Eubacteriales	Lachnospiraceae	Roseburia	77	132	58.3	0.0281795	0.320286	0.630045	5.194	3.773-7.149	4.66-11.701	0.703413	1.42164	39	-0.00580729	0.00695479	76	-7.54175e-05	0.000879914	0.931829	0.931829	-0.000475797	0.000933622	0.611213	0.84167
Genus	India (unexposed)	t1613	Bacteria	Firmicutes	Bacilli	Lactobacillales	Lactobacillaceae	Limosilactobacillus	108	132	81.8	0.275206	0.315437	0.630045	5.649	4.225-7.552	4.011-15.844	0.708605	1.41122	40	-0.00656393	0.0103283	79	-0.0015909	0.00248082	0.522469	0.871605	-0.00231278	0.00261525	0.378209	0.705991
Genus	India (unexposed)	t1492	Bacteria	Firmicutes	Clostridia	Eubacteriales	Clostridiaceae	Clostridium	99	132	75	0.0724167	0.428764	0.696741	5.535	4.127-7.425	4.173-14.253	0.717713	1.39332	41	0.00234846	0.012601	23	0.00210475	0.00135621	0.123107	0.653932	0.00216445	0.00144413	0.13645	0.577985
Genus	India (unexposed)	t550	Bacteria	Proteobacteria	Gammaproteobacteria	Enterobacterales	Enterobacteriaceae	Enterobacter	114	132	86.4	0.500697	0.3814	0.676119	6.275	4.724-8.335	2.042-10.336	1.36561	1.36561	42	0.00709249	0.0138149	10	0.00310559	0.00378999	0.414047	0.832235	0.0021431	0.00376529	0.57026	0.831734
Genus	India (unexposed)	t1260	Bacteria	Firmicutes	Tissierellia	Tissierellales	Peptoniphilaceae	Finegoldia	102	132	77.3	0.00709545	0.354106	0.657626	5.615	4.176-7.55	4.09-14.095	0.739594	1.35209	43	-0.0022246	0.0123086	55	-0.000180661	0.000384309	0.639076	0.871605	-0.000333096	0.000393844	0.399305	0.729166
Genus	India (unexposed)	t161879	Bacteria	Actinobacteria	Actinomycetia	Corynebacteriales	Corynebacteriaceae	Corynebacterium	83	132	62.9	0.011922	0.325382	0.630045	6.726	4.743-9.538	3.296-7.51	1.35196	1.35196	44	0.000284973	0.0160989	33	-0.000404824	0.000587962	0.492352	0.871605	-0.000419978	0.000628091	0.504946	0.806152
Genus	India (unexposed)	t604330	Bacteria	Actinobacteria	Coriobacteriia	Coriobacteriales	Atopobiaceae	Parafannyhessea	72	132	54.5	0.00375227	0.250474	0.61146	6.864	4.753-9.912	3.472-7.583	1.33775	1.33775	45	0.016248	0.013688	4	-0.00032685	0.000316218	0.303231	0.786665	-0.000387857	0.000333564	0.247139	0.64814
Genus	India (unexposed)	t2774055	Bacteria	Proteobacteria	Gammaproteobacteria	Enterobacterales	Enterobacteriaceae	Kluyvera	27	132	20.5	0.00188561	0.397201	0.677895	7.507	4.062-13.877	4.216-7.653	1.32165	1.32165	46	-0.000706859	0.00312584	39	6.01745e-05	0.000241482	0.803608	0.894284	3.9648e-05	0.00023988	0.868988	0.935834
Genus	India (unexposed)	t1596	Bacteria	Firmicutes	Bacilli	Lactobacillales	Lactobacillaceae	Lactobacillus	98	132	74.2	0.883495	0.364772	0.66168	5.609	4.142-7.596	4.167-12.971	0.762922	1.31075	47	0.00665555	0.016119	12	0.00326714	0.00461097	0.479868	0.871605	0.00252575	0.00482767	0.601775	0.84167
Genus	India (unexposed)	t47715	Bacteria	Firmicutes	Bacilli	Lactobacillales	Lactobacillaceae	Lacticaseibacillus	92	132	69.7	0.0767235	0.331178	0.630045	5.54	4.054-7.572	4.328-12.183	0.76298	1.31065	48	-0.00296948	0.00999691	63	0.000642121	0.00142947	0.654035	0.871605	0.000480195	0.00145841	0.742511	0.866263
Genus	India (unexposed)	t821	Bacteria	Bacteroidetes	Bacteroidia	Bacteroidales	Prevotellaceae	Phocaeicola	66	132	50	0.340432	0.605677	0.78738	5.414	3.846-7.622	4.418-10.101	0.810479	1.23384	49	0.00825821	0.0118468	8	-0.00705032	0.0031702	0.0278789	0.389496	-0.00712974	0.00335996	0.0358134	0.577985
Genus	India (unexposed)	t582	Bacteria	Proteobacteria	Gammaproteobacteria	Enterobacterales	Morganellaceae	Morganella	45	132	34.1	0.0072303	0.707	0.854427	5.248	3.462-7.955	4.569-9.113	0.813265	1.22961	50	-0.00283636	0.00396916	62	0.000144144	0.0004735	0.761294	0.877276	0.0001843	0.000500432	0.713287	0.866263
Genus	India (unexposed)	t2582419	Bacteria	Firmicutes	Negativicutes	Veillonellales	Veillonellaceae	Dialister	64	132	48.5	0.0439545	0.511889	0.739396	5.41	3.73-7.847	4.517-9.771	0.814269	1.2281	51	-0.00363702	0.00530401	70	0.000100118	0.00114603	0.93052	0.931829	3.18532e-05	0.00122211	0.979248	0.979248
Genus	India (unexposed)	t34062	Bacteria	Proteobacteria	Gammaproteobacteria	Pseudomonadales	Moraxellaceae	Moraxella	47	132	35.6	0.000405303	0.280967	0.630045	6.862	4.484-10.501	3.964-7.884	1.22755	1.22755	52	0.012739	0.0142422	5	0.000209793	0.000102013	0.0417317	0.389496	0.000140787	0.000104277	0.179415	0.577985
Genus	India (unexposed)	t2714355	Bacteria	Firmicutes	Clostridia	Eubacteriales	Oscillospiraceae	Oscillibacter	42	132	31.8	0.00869924	0.62556	0.799897	5.235	3.324-8.243	4.606-8.938	0.815929	1.2256	53	-0.000733254	0.00231498	40	-0.000801135	0.000506804	0.116363	0.653932	-0.00109223	0.000533011	0.0425379	0.577985
Genus	India (unexposed)	t33038	Bacteria	Firmicutes	Clostridia	Eubacteriales	Lachnospiraceae	Mediterraneibacter	90	132	68.2	1.18708	0.683962	0.854427	5.645	4.13-7.715	4.116-11.527	0.819541	1.22019	54	0.00195961	0.00979927	24	0.00860772	0.0059179	0.148211	0.653932	0.0096443	0.00625886	0.125868	0.577985
Genus	India (unexposed)	t202956	Bacteria	Proteobacteria	Gammaproteobacteria	Pseudomonadales	Moraxellaceae	Acinetobacter	82	132	62.1	0.010197	0.469774	0.739396	6.484	4.566-9.209	3.516-8.034	1.21994	1.21994	55	0.00961583	0.00964445	6	0.000766027	0.000505951	0.132445	0.653932	0.000678594	0.000514227	0.189368	0.577985
Genus	India (unexposed)	t2823316	Bacteria	Firmicutes	Clostridia	Eubacteriales	Lachnospiraceae	Faecalicatena	54	132	40.9	0.00578106	0.76975	0.870063	5.366	3.716-7.75	4.469-9.476	0.82465	1.21264	56	-0.00266471	0.00409252	60	0.000114725	0.000396607	0.772838	0.877276	-5.75127e-05	0.000421159	0.8916	0.93618
Genus	India (unexposed)	t437897	Bacteria	Firmicutes	Negativicutes	Selenomonadales	Selenomonadaceae	Megamonas	62	132	47	0.0185114	0.545731	0.751784	5.438	3.72-7.948	4.503-9.598	0.827072	1.20908	57	-0.00334085	0.00337468	67	-0.000745543	0.000756019	0.325895	0.786665	-0.000817383	0.000793332	0.304851	0.673882
Genus	India (unexposed)	t143361	Bacteria	Firmicutes	Clostridia	Eubacteriales	Peptostreptococcaceae	Filifactor	38	132	28.8	0.00291591	0.507051	0.739396	6.85	4.145-11.321	4.152-7.839	1.2007	1.2007	58	-0.00177903	0.00391796	53	-4.68988e-05	0.000287343	0.870602	0.914132	-0.000188084	0.000299583	0.531267	0.81139
Genus	India (unexposed)	t649756	Bacteria	Firmicutes	Clostridia	Eubacteriales	Lachnospiraceae	Anaerostipes	86	132	65.2	0.0208508	0.712023	0.854427	5.69	4.171-7.763	4.01-11.091	0.853201	1.17206	59	-0.00236972	0.00973775	58	-0.000744706	0.000758125	0.327777	0.786665	-0.00104442	0.000804341	0.196513	0.577985
Genus	India (unexposed)	t84112	Bacteria	Actinobacteria	Coriobacteriia	Eggerthellales	Eggerthellaceae	Eggerthella	69	132	52.3	0.0508659	0.50578	0.739396	5.58	3.803-8.186	4.488-9.496	0.854779	1.16989	60	0.00465357	0.00994599	15	-0.00292589	0.00116033	0.0128904	0.389496	-0.00245299	0.0012186	0.0462674	0.577985
Genus	India (unexposed)	t823	Bacteria	Bacteroidetes	Bacteroidia	Bacteroidales	Tannerellaceae	Parabacteroides	55	132	41.7	0.961666	0.703989	0.854427	5.496	3.706-8.149	4.455-9.232	0.857009	1.16685	61	0.00146275	0.00585808	26	-0.00576377	0.00565775	0.31022	0.786665	-0.00545928	0.00580536	0.348833	0.697666
Genus	India (unexposed)	t729	Bacteria	Proteobacteria	Gammaproteobacteria	Pasteurellales	Pasteurellaceae	Haemophilus	97	132	73.5	0.15136	0.59044	0.78738	6.222	4.567-8.477	3.182-9.41	1.13706	1.13706	62	-0.00362702	0.00974349	69	0.000542823	0.0022425	0.809114	0.894284	-0.00126687	0.00224933	0.574293	0.831734
Genus	India (unexposed)	t83655	Bacteria	Proteobacteria	Gammaproteobacteria	Enterobacterales	Enterobacteriaceae	Leclercia	50	132	37.9	0.00228712	0.540417	0.751784	6.45	4.232-9.829	4.069-8.161	1.1194	1.1194	63	-0.00624404	0.00712028	77	9.50875e-05	0.000253182	0.707849	0.874401	-0.000104515	0.000252142	0.679212	0.852202
Genus	India (unexposed)	t1590	Bacteria	Firmicutes	Bacilli	Lactobacillales	Lactobacillaceae	Lactiplantibacillus	80	132	60.6	0.0200455	0.605443	0.78738	5.763	4.108-8.086	4.131-9.979	0.897664	1.114	64	-0.00133358	0.00907931	48	-0.000222327	0.000625833	0.722978	0.877276	-0.000161755	0.000664024	0.807941	0.899843
Genus	India (unexposed)	t584	Bacteria	Proteobacteria	Gammaproteobacteria	Enterobacterales	Morganellaceae	Proteus	31	132	23.5	0.0696424	0.73627	0.870063	6.46	3.724-11.207	4.324-8.005	1.09808	1.09808	65	-0.000425286	0.00312397	37	0.00302279	0.00145689	0.0399754	0.389496	0.00248593	0.00153087	0.106923	0.577985
Genus	India (unexposed)	t1358	Bacteria	Firmicutes	Bacilli	Lactobacillales	Streptococcaceae	Lactococcus	60	132	45.5	0.0864227	0.414159	0.687328	6.325	4.375-9.144	3.923-8.476	1.09695	1.09695	66	-0.00803401	0.00753886	80	0.000505812	0.00168286	0.764225	0.877276	-0.000794971	0.00167137	0.635161	0.852202
Genus	India (unexposed)	t43675	Bacteria	Actinobacteria	Actinomycetia	Micrococcales	Micrococcaceae	Rothia	125	132	94.7	0.0977894	0.787061	0.870063	5.985	4.545-7.881	1.822-23.566	0.913322	1.0949	67	-0.0162099	0.0108272	82	-0.000841802	0.00124705	0.500852	0.871605	-0.00157732	0.00127868	0.219684	0.615115
Genus	India (unexposed)	t1547	Bacteria	Firmicutes	Erysipelotrichia	Erysipelotrichales	Erysipelotrichaceae	Erysipelatoclostridium	82	132	62.1	0.137948	0.497702	0.739396	6.215	4.508-8.567	3.536-9.181	1.09073	1.09073	68	0.00365892	0.0078408	19	0.00169851	0.00201379	0.400531	0.832235	0.00240809	0.00210415	0.254626	0.64814
Genus	India (unexposed)	t39488	Bacteria	Firmicutes	Clostridia	Eubacteriales	Lachnospiraceae	Anaerobutyricum	57	132	43.2	0.012347	0.904559	0.936326	5.733	3.933-8.358	4.28-9.085	0.919339	1.08774	69	-0.00134253	0.00453237	49	-0.000366673	0.000598929	0.541465	0.871605	-0.00061855	0.000633835	0.331006	0.695113
Genus	India (unexposed)	t197	Bacteria	Proteobacteria	Epsilonproteobacteria	Campylobacterales	Campylobacteraceae	Campylobacter	27	132	20.5	0.0535159	0.796661	0.870063	6.409	3.434-11.962	4.392-7.969	1.08333	1.08333	70	-0.00281591	0.0033095	61	-0.00170624	0.00128943	0.188076	0.718107	-0.00208425	0.00137167	0.131161	0.577985
Genus	India (unexposed)	t1583	Bacteria	Firmicutes	Bacilli	Lactobacillales	Lactobacillaceae	Weissella	26	132	19.7	0.00158182	0.767383	0.870063	5.646	2.886-11.045	4.559-8.182	0.924361	1.08183	71	-0.00145213	0.00468212	50	-0.000329973	0.000220235	0.136485	0.653932	-0.000415307	0.00023255	0.0765431	0.577985
Genus	India (unexposed)	t28141	Bacteria	Proteobacteria	Gammaproteobacteria	Enterobacterales	Enterobacteriaceae	Cronobacter	57	132	43.2	0.00178939	0.889963	0.936326	5.775	3.942-8.46	4.268-9.011	0.931151	1.07394	72	-0.00132574	0.00509495	47	0.00010297	0.000214148	0.631442	0.871605	0.000127614	0.00021148	0.547315	0.820972
Genus	India (unexposed)	t208479	Bacteria	Firmicutes	Clostridia	Eubacteriales	Lachnospiraceae	Enterocloster	74	132	56.1	0.0618189	0.7578	0.870063	5.86	4.263-8.055	3.929-9.833	0.942728	1.06075	73	-0.00628895	0.00629697	78	0.00114497	0.00135491	0.399633	0.832235	0.00062741	0.00143472	0.662644	0.852202
Genus	India (unexposed)	t1624	Bacteria	Firmicutes	Bacilli	Lactobacillales	Lactobacillaceae	Ligilactobacillus	104	132	78.8	0.359673	0.924322	0.936326	6.063	4.455-8.253	3.399-10.008	1.03943	1.03943	74	-0.0031201	0.00708991	65	0.000686882	0.0032138	0.831093	0.897204	0.00141387	0.00341684	0.679733	0.852202
Genus	India (unexposed)	t71999	Bacteria	Actinobacteria	Actinomycetia	Micrococcales	Micrococcaceae	Kocuria	41	132	31.1	0.000119697	0.803135	0.870063	5.874	3.507-9.836	4.441-8.319	0.966436	1.03473	75	-0.00120487	0.00639857	46	2.47157e-05	5.33967e-05	0.644232	0.871605	1.49009e-05	5.66067e-05	0.792802	0.899843
Genus	India (unexposed)	t1736	Bacteria	Firmicutes	Clostridia	Eubacteriales	Eubacteriaceae	Eubacterium	75	132	56.8	0.0297061	0.974247	0.974247	5.942	4.188-8.43	4.015-9.296	0.972663	1.02811	76	-0.00231405	0.00551523	57	0.00016502	0.000942048	0.861217	0.914132	0.000411571	0.000992702	0.679148	0.852202
Genus	India (unexposed)	t39485	Bacteria	Firmicutes	Clostridia	Eubacteriales	Lachnospiraceae	Lachnospira	39	132	29.5	0.00279621	0.847147	0.905171	5.906	3.766-9.261	4.351-8.439	0.974748	1.02591	77	-0.00106016	0.00203605	44	-0.000298306	0.000292186	0.309177	0.786665	-0.000400458	0.000310509	0.199543	0.577985
Genus	India (unexposed)	t287	Bacteria	Proteobacteria	Gammaproteobacteria	Pseudomonadales	Pseudomonadaceae	Pseudomonas	63	132	47.7	0.00097197	0.923489	0.936326	6.04	4.082-8.935	4.138-8.671	1.00835	1.00835	78	0.00880581	0.0111695	7	1.87232e-05	0.000140915	0.894503	0.925688	-5.13289e-05	0.000148624	0.730404	0.866263
Genus	India (unexposed)	t1290	Bacteria	Firmicutes	Bacilli	Bacillales	Staphylococcaceae	Staphylococcus	132	132	100	0.331555	NA	NA	NA	NA	NA	NA	NA	79	-0.00494955	0.0120721	73	-0.000983505	0.00232842	0.673438	0.871605	-0.00185527	0.00243826	0.448149	0.757438
Genus	India (unexposed)	t1316412	Bacteria	Firmicutes	Bacilli	Lactobacillales	Streptococcaceae	Streptococcus	132	132	100	5.31369	NA	NA	NA	NA	NA	NA	NA	80	-0.00507894	0.0112442	74	0.00678942	0.00738371	0.35953	0.794751	0.00589354	0.00779196	0.450856	0.757438
Genus	India (unexposed)	t216816	Bacteria	Actinobacteria	Actinomycetia	Bifidobacteriales	Bifidobacteriaceae	Bifidobacterium	132	132	100	60.5575	NA	NA	NA	NA	NA	NA	NA	81	-0.0292046	0.013531	84	-0.0069654	0.0204576	0.734045	0.877276	0.00489912	0.0207959	0.814143	0.899843
Genus	India (unexposed)	t29466	Bacteria	Firmicutes	Negativicutes	Veillonellales	Veillonellaceae	Veillonella	126	132	95.5	1.71115	NA	NA	NA	NA	NA	NA	NA	82	-0.00332536	0.0138176	66	0.00627813	0.00569414	0.272255	0.786665	0.00647108	0.00600013	0.282891	0.673882
Genus	India (unexposed)	t562	Bacteria	Proteobacteria	Gammaproteobacteria	Enterobacterales	Enterobacteriaceae	Escherichia	129	132	97.7	14.972	NA	NA	NA	NA	NA	NA	NA	83	-0.000838805	0.024147	41	-0.00806708	0.0162966	0.621424	0.871605	-0.017746	0.0170055	0.29871	0.673882
Genus	India (unexposed)	t573	Bacteria	Proteobacteria	Gammaproteobacteria	Enterobacterales	Enterobacteriaceae	Klebsiella	128	132	97	4.70951	NA	NA	NA	NA	NA	NA	NA	84	-0.0016539	0.0140737	52	0.00363943	0.0117208	0.756671	0.877276	0.00631927	0.0119746	0.598627	0.84167
Genus	Malawi	t1496	Bacteria	Firmicutes	Clostridia	Eubacteriales	Peptostreptococcaceae	Clostridioides	51	56	91.1	0.006575	0.00935736	0.361304	5.131	3.252-8.095	9.139-418.462	0.0829695	12.0526	1	0.0511682	0.0508474	5	-0.000318101	0.000460511	0.492677	0.924843	-0.000305901	0.000455105	0.504579	0.926363
Genus	Malawi	t821	Bacteria	Bacteroidetes	Bacteroidia	Bacteroidales	Prevotellaceae	Phocaeicola	53	56	94.6	4.36108	0.164668	0.697899	5.706	3.638-8.95	0.035-70709.694	0.114594	8.72643	2	0.0653197	0.0563931	4	-0.0182243	0.0138769	0.194642	0.904838	-0.0183374	0.0145839	0.214459	0.926038
Genus	Malawi	t2774055	Bacteria	Proteobacteria	Gammaproteobacteria	Enterobacterales	Enterobacteriaceae	Kluyvera	7	56	12.5	0.00144643	0.0192695	0.361304	26.698	5.41-131.759	3.229-8.46	5.10869	5.10869	3	0.0115289	0.01865	15	0.000168657	0.000289884	0.563116	0.938072	0.000224224	0.000297974	0.455281	0.926038
Genus	Malawi	t2479767	Bacteria	Firmicutes	Clostridia	Eubacteriales	Lachnospiraceae	Blautia	50	56	89.3	0.0160179	0.146822	0.697899	5.492	3.43-8.794	2.375-225.997	0.237041	4.21868	4	-0.000520972	0.0223216	35	-0.000942913	0.000764686	0.22289	0.904838	-0.000764559	0.000776747	0.329703	0.926038
Genus	Malawi	t74426	Bacteria	Actinobacteria	Coriobacteriia	Coriobacteriales	Coriobacteriaceae	Collinsella	51	56	91.1	0.365064	0.333394	0.723302	5.714	3.613-9.038	0.741-574.368	0.277016	3.60991	5	-0.0089731	0.0148036	70	-0.00473729	0.00376457	0.213665	0.904838	-0.00476321	0.00396075	0.234794	0.926038
Genus	Malawi	t823	Bacteria	Bacteroidetes	Bacteroidia	Bacteroidales	Tannerellaceae	Parabacteroides	49	56	87.5	2.87137	0.178815	0.697899	5.478	3.447-8.708	2.087-176.637	0.285327	3.50475	6	0.0787239	0.0798681	2	-0.021009	0.0113193	0.0689083	0.904838	-0.0218405	0.0118933	0.072252	0.926038
Genus	Malawi	t143361	Bacteria	Firmicutes	Clostridia	Eubacteriales	Peptostreptococcaceae	Filifactor	14	56	25	0.000894643	0.0183803	0.361304	15.063	5.497-41.273	2.854-8.138	3.1251	3.1251	7	0.0300075	0.044333	9	0.000265949	0.000219031	0.229951	0.904838	0.000225095	0.000219848	0.310826	0.926038
Genus	Malawi	t1335613	Bacteria	Actinobacteria	Coriobacteriia	Eggerthellales	Eggerthellaceae	Gordonibacter	35	56	62.5	0.00776964	0.0475484	0.585555	4.251	2.51-7.201	5.309-30.366	0.334777	2.98706	8	0.0314208	0.0384993	7	-0.00103795	0.000496216	0.04118	0.904838	-0.0010175	0.000520857	0.0563662	0.926038
Genus	Malawi	t2093856	Bacteria	Bacteroidetes	Bacteroidia	Bacteroidales	Odoribacteraceae	Butyricimonas	33	56	58.9	0.0300071	0.0249165	0.373748	4.158	2.405-7.19	5.286-26.869	0.348884	2.86628	9	-0.00292944	0.0167457	47	0.000258333	0.0011466	0.822594	0.994355	0.000272208	0.00118987	0.819979	0.996981
Genus	Malawi	t28901	Bacteria	Proteobacteria	Gammaproteobacteria	Enterobacterales	Enterobacteriaceae	Salmonella	53	56	94.6	0.0567714	0.400327	0.723302	6.771	4.143-11.068	0.483-12.105	2.79909	2.79909	10	0.00414837	0.0122941	21	1.15971e-05	0.00131992	0.993022	0.994355	0.000225237	0.00128067	0.861104	0.996981
Genus	Malawi	t1351	Bacteria	Firmicutes	Bacilli	Lactobacillales	Enterococcaceae	Enterococcus	52	56	92.9	0.548211	0.654448	0.846268	5.968	3.763-9.464	0.156-1675.283	0.368987	2.71012	11	-0.00530832	0.0223723	55	-0.00358914	0.00529468	0.500744	0.924843	-0.00248388	0.00526649	0.639236	0.996981
Genus	Malawi	t1547	Bacteria	Firmicutes	Erysipelotrichia	Erysipelotrichales	Erysipelotrichaceae	Erysipelatoclostridium	39	56	69.6	0.0196732	0.0733371	0.611143	4.784	2.798-8.182	4.871-32.22	0.381865	2.61873	12	0.00810092	0.0144158	18	-0.00118609	0.000985519	0.234026	0.904838	-0.00130365	0.00101645	0.205564	0.926038
Genus	Malawi	t28118	Bacteria	Bacteroidetes	Bacteroidia	Bacteroidales	Odoribacteraceae	Odoribacter	36	56	64.3	0.0338482	0.0634745	0.595073	4.566	2.648-7.873	4.903-28.364	0.387179	2.58279	13	0.000741339	0.00954384	27	-0.00177924	0.00115928	0.130675	0.904838	-0.00164429	0.00119249	0.174071	0.926038
Genus	Malawi	t202956	Bacteria	Proteobacteria	Gammaproteobacteria	Pseudomonadales	Moraxellaceae	Acinetobacter	50	56	89.3	0.518668	0.113204	0.697899	5.796	3.525-9.532	2.505-87.266	0.391992	2.55107	14	0.0715736	0.0514653	3	-0.00337984	0.00500757	0.50259	0.924843	-0.0033173	0.00474958	0.488138	0.926038
Genus	Malawi	t328813	Bacteria	Bacteroidetes	Bacteroidia	Bacteroidales	Rikenellaceae	Alistipes	37	56	66.1	0.0648589	0.0546518	0.585555	4.717	2.744-8.108	4.697-28.843	0.405275	2.46746	15	0.00856975	0.0254401	17	-0.00262746	0.00172868	0.134364	0.904838	-0.00269411	0.00181353	0.143673	0.926038
Genus	Malawi	t2003188	Bacteria	Actinobacteria	Coriobacteriia	Coriobacteriales	Atopobiaceae	Parolsenella	43	56	76.8	0.0992089	0.138299	0.697899	5.213	3.168-8.579	3.641-44.18	0.411023	2.43296	16	4.16668e-06	0.02228	32	-0.00101969	0.00220169	0.645127	0.945848	-0.000759437	0.00226245	0.738524	0.996981
Genus	Malawi	t1379	Bacteria	Firmicutes	Bacilli	Bacillales	Paenibacillaceae	Gemella	49	56	87.5	0.0140143	0.370106	0.723302	7.148	4.235-12.064	1.282-6.945	2.39544	2.39544	17	-0.00307328	0.0114271	49	0.000845111	0.000693581	0.22834	0.904838	0.000760014	0.000654812	0.251292	0.926038
Genus	Malawi	t2109685	Bacteria	Actinobacteria	Coriobacteriia	Coriobacteriales	Atopobiaceae	Olsenella	37	56	66.1	0.129889	0.210531	0.723302	4.803	2.884-7.997	4.178-30.223	0.427427	2.33958	18	0.0118988	0.0189946	14	-0.00374663	0.00262614	0.159432	0.904838	-0.00305887	0.00270622	0.263738	0.926038
Genus	Malawi	t1583	Bacteria	Firmicutes	Bacilli	Lactobacillales	Lactobacillaceae	Weissella	16	56	28.6	0.000335714	0.0191773	0.361304	11.744	5.688-24.247	2.785-9.08	2.33526	2.33526	19	0.0149364	0.0202168	13	0.000240478	0.000127872	0.0654219	0.904838	0.000220856	0.000131958	0.10044	0.926038
Genus	Malawi	t2714355	Bacteria	Firmicutes	Clostridia	Eubacteriales	Oscillospiraceae	Oscillibacter	25	56	44.6	0.0032125	0.312335	0.723302	4.055	2.262-7.27	4.568-18.806	0.437527	2.28557	20	-0.00763626	0.00861718	62	-0.000419753	0.000404049	0.303497	0.924843	-0.00026654	0.000403792	0.512224	0.926363
Genus	Malawi	t1297617	Bacteria	Firmicutes	Clostridia	Eubacteriales	Peptostreptococcaceae	Intestinimonas	22	56	39.3	0.00148929	0.144754	0.697899	3.943	2.047-7.593	4.579-16.815	0.449396	2.22521	21	-0.00340557	0.00632187	50	-0.000275339	0.000279042	0.328176	0.924843	-0.000199733	0.000284806	0.486369	0.926038
Genus	Malawi	t292800	Bacteria	Firmicutes	Clostridia	Eubacteriales	Oscillospiraceae	Flavonifractor	39	56	69.6	0.111159	0.157164	0.697899	5.055	2.954-8.651	4.166-29.261	0.457839	2.18417	22	0.0283789	0.0410853	10	-0.00122012	0.00252038	0.630271	0.945848	-0.000465211	0.00258041	0.857657	0.996981
Genus	Malawi	t239935	Bacteria	Verrucomicrobia	Verrucomicrobiae	Verrucomicrobiales	Akkermansiaceae	Akkermansia	34	56	60.7	0.685054	0.172068	0.697899	4.807	2.761-8.367	4.237-23.575	0.480989	2.07905	23	-0.0073311	0.0111247	61	-0.000952348	0.00678743	0.888937	0.994355	0.00139298	0.00678772	0.838233	0.996981
Genus	Malawi	t550	Bacteria	Proteobacteria	Gammaproteobacteria	Enterobacterales	Enterobacteriaceae	Enterobacter	50	56	89.3	0.0442036	0.401714	0.723302	5.93	3.626-9.699	1.545-96.761	0.484913	2.06223	24	0.00604973	0.0173443	19	0.00222771	0.00132247	0.0978566	0.904838	0.00222799	0.00130844	0.094819	0.926038
Genus	Malawi	t287	Bacteria	Proteobacteria	Gammaproteobacteria	Pseudomonadales	Pseudomonadaceae	Pseudomonas	41	56	73.2	0.00904643	0.29778	0.723302	5.282	3.19-8.745	3.412-34.635	0.485925	2.05793	25	-0.0141342	0.0110523	78	-7.55415e-05	0.000632012	0.905303	0.994355	0.000165297	0.000622672	0.791743	0.996981
Genus	Malawi	t584	Bacteria	Proteobacteria	Gammaproteobacteria	Enterobacterales	Morganellaceae	Proteus	13	56	23.2	0.000148214	0.27052	0.723302	10.803	3.223-36.204	3.278-9.135	1.97423	1.97423	26	-0.00689204	0.00696236	60	5.26607e-05	8.75476e-05	0.550018	0.938072	4.57136e-05	8.74118e-05	0.603306	0.986173
Genus	Malawi	t54005	Bacteria	Firmicutes	Tissierellia	Tissierellales	Peptoniphilaceae	Peptoniphilus	36	56	64.3	0.00413571	0.344602	0.723302	5.085	3.056-8.464	3.623-26.05	0.523417	1.91052	27	-0.0112103	0.0114173	74	-0.000346562	0.000446333	0.440863	0.924843	-0.000349259	0.000467016	0.458052	0.926038
Genus	Malawi	t1834196	Bacteria	Firmicutes	Clostridia	Eubacteriales	Lachnospiraceae	Lachnoclostridium	33	56	58.9	0.00861964	0.186106	0.697899	4.916	2.687-8.996	4.321-20.329	0.524485	1.90663	28	-0.0218679	0.0343846	83	0.000416912	0.000647321	0.522264	0.924843	0.000465052	0.000669113	0.490255	0.926038
Genus	Malawi	t410072	Bacteria	Firmicutes	Clostridia	Eubacteriales	Lachnospiraceae	Coprococcus	43	56	76.8	0.0259321	0.390843	0.723302	5.525	3.283-9.298	3.254-33.673	0.527799	1.89466	29	0.00179406	0.0101811	24	-0.000601113	0.00112999	0.596933	0.939616	-0.000369276	0.00113483	0.746234	0.996981
Genus	Malawi	t165179	Bacteria	Bacteroidetes	Bacteroidia	Bacteroidales	Prevotellaceae	Prevotella	53	56	94.6	2.47694	0.742079	0.919056	6.193	3.854-9.951	0.016-8407.255	0.529181	1.88971	30	-0.0133603	0.0155643	77	0.00201023	0.0128968	0.876717	0.994355	0.000182328	0.0134686	0.989253	0.996981
Genus	Malawi	t901	Bacteria	Proteobacteria	Deltaproteobacteria	Desulfovibrionales	Desulfovibrionaceae	Desulfovibrio	14	56	25	0.0173214	0.304509	0.723302	4.097	1.532-10.96	4.292-12.89	0.55082	1.81547	31	-0.00853081	0.0124112	67	-0.0011634	0.000993687	0.246822	0.904838	-0.00127325	0.0010378	0.225617	0.926038
Genus	Malawi	t1660	Bacteria	Actinobacteria	Actinomycetia	Actinomycetales	Actinomycetaceae	Schaalia	47	56	83.9	0.0258911	0.494115	0.741172	5.85	3.594-9.521	1.845-57.641	0.567245	1.76291	32	0.00139659	0.0114628	25	-0.00169885	0.00102017	0.101653	0.904838	-0.00180821	0.00105953	0.0940971	0.926038
Genus	Malawi	t33038	Bacteria	Firmicutes	Clostridia	Eubacteriales	Lachnospiraceae	Mediterraneibacter	43	56	76.8	0.838202	0.639749	0.844812	5.635	3.4-9.341	2.758-34.829	0.574883	1.73949	33	-0.00845927	0.0151658	65	-0.00291542	0.00651948	0.65653	0.945848	-0.00221289	0.00667126	0.741498	0.996981
Genus	Malawi	t111015	Bacteria	Actinobacteria	Actinomycetia	Actinomycetales	Actinomycetaceae	Actinomyces	29	56	51.8	0.007775	0.40533	0.723302	4.921	2.663-9.094	4.044-17.904	0.578329	1.72912	34	-0.00228188	0.00634981	44	-0.00102102	0.00059434	0.0915431	0.904838	-0.000987651	0.000624243	0.119919	0.926038
Genus	Malawi	t39488	Bacteria	Firmicutes	Clostridia	Eubacteriales	Lachnospiraceae	Anaerobutyricum	27	56	48.2	0.00584821	0.414693	0.723302	4.85	2.565-9.169	4.082-16.901	0.583915	1.71258	35	0.000140585	0.00529357	31	-0.000185424	0.000539752	0.732529	0.994355	-5.93355e-05	0.000543636	0.913524	0.996981
Genus	Malawi	t84112	Bacteria	Actinobacteria	Coriobacteriia	Eggerthellales	Eggerthellaceae	Eggerthella	37	56	66.1	0.00973929	0.475843	0.728331	5.358	3.106-9.241	3.525-23.396	0.589958	1.69504	36	0.0191663	0.0346816	11	-0.000805246	0.00057953	0.170389	0.904838	-0.000813467	0.000610822	0.18898	0.926038
Genus	Malawi	t33010	Bacteria	Actinobacteria	Actinomycetia	Propionibacteriales	Propionibacteriaceae	Cutibacterium	27	56	48.2	0.0191	0.364782	0.723302	4.916	2.751-8.785	3.866-17.399	0.599366	1.66843	37	-0.0013526	0.00478329	38	-0.000535155	0.000987915	0.590252	0.939616	-0.000591517	0.0010057	0.559068	0.969812
Genus	Malawi	t1270	Bacteria	Actinobacteria	Actinomycetia	Micrococcales	Micrococcaceae	Micrococcus	46	56	82.1	0.00883214	0.172205	0.697899	6.964	4.196-11.559	1.038-18.394	1.59359	1.59359	38	0.030137	0.0338417	8	-5.92674e-05	0.000532138	0.911731	0.994355	-6.37061e-05	0.000540751	0.90669	0.996981
Genus	Malawi	t1550024	Bacteria	Firmicutes	Clostridia	Eubacteriales	Oscillospiraceae	Ruthenibacterium	22	56	39.3	0.00271964	0.349437	0.723302	4.86	2.287-10.329	4.106-14.306	0.634134	1.57695	39	-0.0019401	0.00760675	41	-0.00054589	0.000377187	0.153603	0.904838	-0.000417375	0.00037544	0.271586	0.926038
Genus	Malawi	t40324	Bacteria	Proteobacteria	Gammaproteobacteria	Xanthomonadales	Xanthomonadaceae	Stenotrophomonas	41	56	73.2	0.00708036	0.642057	0.844812	5.682	3.454-9.348	2.64-30.005	0.638355	1.56653	40	-0.0122679	0.0115849	76	0.000532256	0.000599966	0.378935	0.924843	0.000489256	0.000604263	0.421965	0.926038
Genus	Malawi	t437897	Bacteria	Firmicutes	Negativicutes	Selenomonadales	Selenomonadaceae	Megamonas	25	56	44.6	0.0527625	0.446125	0.727377	8.183	3.68-18.196	2.93-9.449	1.55511	1.55511	41	-0.0159508	0.0140747	81	0.0021489	0.00171545	0.215724	0.904838	0.00280846	0.00166927	0.098718	0.926038
Genus	Malawi	t1624	Bacteria	Firmicutes	Bacilli	Lactobacillales	Lactobacillaceae	Ligilactobacillus	39	56	69.6	0.22767	0.219955	0.723302	7.326	4.147-12.941	1.905-11.668	1.55409	1.55409	42	-0.00793052	0.010285	63	-0.000626459	0.00363648	0.863868	0.994355	-0.00113474	0.00381012	0.767073	0.996981
Genus	Malawi	t28141	Bacteria	Proteobacteria	Gammaproteobacteria	Enterobacterales	Enterobacteriaceae	Cronobacter	14	56	25	0.000201786	0.180063	0.697899	8.706	3.418-22.178	3.299-10.147	1.50467	1.50467	43	-0.00234561	0.00729153	45	7.48292e-05	9.83457e-05	0.450039	0.924843	7.94744e-05	0.000102505	0.4418	0.926038
Genus	Malawi	t604330	Bacteria	Actinobacteria	Coriobacteriia	Coriobacteriales	Atopobiaceae	Parafannyhessea	28	56	50	0.00335357	0.766913	0.927717	5.268	2.942-9.432	3.615-16.808	0.675818	1.47969	44	-0.000180749	0.00641232	34	-0.00026663	0.000402131	0.510123	0.924843	-0.000186639	0.00041882	0.657787	0.996981
Genus	Malawi	t197	Bacteria	Proteobacteria	Epsilonproteobacteria	Campylobacterales	Campylobacteraceae	Campylobacter	12	56	21.4	0.257143	0.340512	0.723302	8.626	2.809-26.492	3.459-10.096	1.45981	1.45981	45	-0.000714004	0.0066916	37	-0.00182403	0.00402388	0.652149	0.945848	-0.00222286	0.0042247	0.601105	0.986173
Genus	Malawi	t161879	Bacteria	Actinobacteria	Actinomycetia	Corynebacteriales	Corynebacteriaceae	Corynebacterium	38	56	67.9	0.0093625	0.294179	0.723302	7.232	4.1-12.754	1.996-12.352	1.4566	1.4566	46	-0.00907155	0.0133635	71	0.000482156	0.00061164	0.433968	0.924843	0.000510749	0.000546404	0.354412	0.926038
Genus	Malawi	t1358	Bacteria	Firmicutes	Bacilli	Lactobacillales	Streptococcaceae	Lactococcus	45	56	80.4	0.000825	0.319846	0.723302	6.899	4.124-11.539	1.261-17.813	1.45579	1.45579	47	-0.00852482	0.0119789	66	7.7665e-05	0.000137268	0.57388	0.938072	4.49934e-05	0.000127142	0.724915	0.996981
Genus	Malawi	t84030	Bacteria	Firmicutes	Clostridia	Eubacteriales	Lachnospiraceae	Lacrimispora	24	56	42.9	0.000898214	0.272152	0.723302	7.901	3.702-16.861	2.932-10.231	1.44258	1.44258	48	0.00195716	0.00605196	23	0.000165081	0.000198877	0.410156	0.924843	0.000174993	0.000208163	0.404544	0.926038
Genus	Malawi	t1382	Bacteria	Actinobacteria	Coriobacteriia	Coriobacteriales	Atopobiaceae	Lancefieldella	34	56	60.7	0.0191821	0.60123	0.844812	5.551	3.124-9.863	3.408-18.777	0.693875	1.44118	49	-0.00305763	0.0107088	48	0.00076015	0.000945403	0.424895	0.924843	0.000807595	0.000928353	0.3885	0.926038
Genus	Malawi	t208479	Bacteria	Firmicutes	Clostridia	Eubacteriales	Lachnospiraceae	Enterocloster	32	56	57.1	0.0303179	0.434218	0.727377	5.56	2.902-10.655	3.772-15.895	0.718068	1.39263	50	-0.0183885	0.0185246	82	-2.72418e-05	0.00127568	0.983041	0.994355	0.000289357	0.00130017	0.82479	0.996981
Genus	Malawi	t649756	Bacteria	Firmicutes	Clostridia	Eubacteriales	Lachnospiraceae	Anaerostipes	39	56	69.6	0.0114696	0.864917	0.985713	5.808	3.359-10.045	2.983-21.615	0.723378	1.3824	51	-0.0155522	0.0119504	80	-0.000498531	0.000704174	0.482011	0.924843	-0.000465634	0.000740579	0.532379	0.942755
Genus	Malawi	t47715	Bacteria	Firmicutes	Bacilli	Lactobacillales	Lactobacillaceae	Lacticaseibacillus	31	56	55.4	0.0622661	0.366698	0.723302	7.382	3.89-14.009	2.577-11.219	1.37288	1.37288	52	-0.00150065	0.00611536	39	0.00017128	0.00180236	0.924642	0.994355	0.000150472	0.0018791	0.936496	0.996981
Genus	Malawi	t1596	Bacteria	Firmicutes	Bacilli	Lactobacillales	Lactobacillaceae	Lactobacillus	41	56	73.2	3.52952	0.696202	0.885003	6.943	3.952-12.196	2.004-13.226	1.34868	1.34868	53	-0.0079716	0.0105092	64	0.00351539	0.0147892	0.813013	0.994355	0.00397638	0.0151533	0.794083	0.996981
Genus	Malawi	t624	Bacteria	Proteobacteria	Gammaproteobacteria	Enterobacterales	Enterobacteriaceae	Shigella	46	56	82.1	0.121373	0.821409	0.962588	6.081	3.654-10.118	1.947-34.174	0.745586	1.34123	54	-0.0112228	0.0138896	75	5.57418e-05	0.00178362	0.975184	0.994355	-7.43663e-05	0.00171038	0.965493	0.996981
Genus	Malawi	t2823316	Bacteria	Firmicutes	Clostridia	Eubacteriales	Lachnospiraceae	Faecalicatena	22	56	39.3	0.00102143	0.443028	0.727377	5.376	2.307-12.527	4.015-12.837	0.748851	1.33538	55	0.000203607	0.00563062	30	-0.000140003	0.00021454	0.516798	0.924843	-0.00017062	0.000208411	0.41686	0.926038
Genus	Malawi	t2093857	Bacteria	Firmicutes	Clostridia	Eubacteriales	Oscillospiraceae	Dysosmobacter	11	56	19.6	0.000944643	0.811624	0.962588	5.137	1.517-17.396	3.993-11.459	0.759462	1.31672	56	-0.00550697	0.0108031	56	-7.30098e-05	0.000227677	0.749697	0.994355	1.71266e-06	0.000228268	0.994044	0.996981
Genus	Malawi	t34062	Bacteria	Proteobacteria	Gammaproteobacteria	Pseudomonadales	Moraxellaceae	Moraxella	39	56	69.6	0.0241375	0.950025	0.985713	6.892	3.755-12.65	2.533-11.608	1.27112	1.27112	57	-0.00208218	0.00860996	42	0.00124431	0.00108264	0.255484	0.904838	0.0012044	0.00108721	0.273251	0.926038
Genus	Malawi	t2823317	Bacteria	Firmicutes	Negativicutes	Acidaminococcales	Acidaminococcaceae	Phascolarctobacterium	33	56	58.9	0.0312054	0.251608	0.723302	7.023	3.851-12.807	2.508-12.589	1.24987	1.24987	58	-0.00554622	0.00593257	57	-3.79004e-05	0.00132129	0.977222	0.994355	9.04804e-05	0.00135559	0.94705	0.996981
Genus	Malawi	t1736	Bacteria	Firmicutes	Clostridia	Eubacteriales	Eubacteriaceae	Eubacterium	34	56	60.7	0.0476268	0.636887	0.844812	5.879	3.131-11.038	3.441-15.577	0.803032	1.24528	59	-0.0266649	0.0182459	85	-0.00154458	0.00164528	0.352016	0.924843	-0.00123612	0.00166781	0.462062	0.926038
Genus	Malawi	t545	Bacteria	Proteobacteria	Gammaproteobacteria	Enterobacterales	Enterobacteriaceae	Citrobacter	52	56	92.9	0.0265911	0.885604	0.985713	6.501	3.966-10.656	0.378-74.622	1.22337	1.22337	60	-0.00506375	0.0132712	54	0.000409049	0.00105003	0.698394	0.973173	6.59094e-05	0.000912204	0.942689	0.996981
Genus	Malawi	t1613	Bacteria	Firmicutes	Bacilli	Lactobacillales	Lactobacillaceae	Limosilactobacillus	41	56	73.2	0.271798	0.962926	0.985713	6.088	3.537-10.481	2.582-21.044	0.825939	1.21074	61	-0.000558451	0.00959367	36	-0.00484984	0.00349483	0.170923	0.904838	-0.00488811	0.00362572	0.183678	0.926038
Genus	Malawi	t187327	Bacteria	Firmicutes	Negativicutes	Acidaminococcales	Acidaminococcaceae	Acidaminococcus	23	56	41.1	0.0213696	0.46659	0.728331	7.146	3.526-14.481	3.078-11.46	1.20323	1.20323	62	0.00128677	0.00750869	26	0.000534501	0.00108397	0.623943	0.945848	0.000356916	0.00109122	0.744973	0.996981
Genus	Malawi	t166486	Bacteria	Firmicutes	Clostridia	Eubacteriales	Lachnospiraceae	Roseburia	42	56	75	0.00822143	0.969664	0.985713	6.177	3.577-10.668	2.509-20.399	0.863433	1.15817	63	-0.004525	0.0076532	52	-6.95881e-05	0.000580439	0.905016	0.994355	4.97925e-05	0.000572813	0.931077	0.996981
Genus	Malawi	t2582419	Bacteria	Firmicutes	Negativicutes	Veillonellales	Veillonellaceae	Dialister	26	56	46.4	0.0144821	0.632094	0.844812	6.922	3.402-14.085	3.088-11.634	1.15501	1.15501	64	-0.00644756	0.00992186	59	-0.00057985	0.000876801	0.511216	0.924843	-0.000738618	0.000888448	0.409724	0.926038
Genus	Malawi	t1260	Bacteria	Firmicutes	Tissierellia	Tissierellales	Peptoniphilaceae	Finegoldia	50	56	89.3	0.0123946	0.968148	0.985713	6.321	3.843-10.396	0.937-55.025	0.88024	1.13605	65	-0.0096271	0.0176672	72	0.000122013	0.000728197	0.867559	0.994355	3.63632e-05	0.000741756	0.961096	0.996981
Genus	Malawi	t40545	Bacteria	Proteobacteria	Betaproteobacteria	Burkholderiales	Sutterellaceae	Sutterella	32	56	57.1	0.28105	0.629446	0.844812	6.751	3.733-12.21	2.652-13.471	1.12931	1.12931	66	0.00575446	0.0116066	20	-0.0042706	0.00364908	0.24701	0.904838	-0.00353661	0.00375584	0.350909	0.926038
Genus	Malawi	t582	Bacteria	Proteobacteria	Gammaproteobacteria	Enterobacterales	Morganellaceae	Morganella	18	56	32.1	0.166057	0.262918	0.723302	6.932	3.385-14.194	3.306-11.531	1.12277	1.12277	67	-0.00215753	0.00899978	43	-0.00301134	0.00313682	0.341335	0.924843	-0.00341217	0.00327467	0.302429	0.926038
Genus	Malawi	t1667168	Bacteria	Actinobacteria	Actinomycetia	Micrococcales	Dermabacteraceae	Dermabacter	24	56	42.9	0.00106964	0.946938	0.985713	6.024	3.035-11.955	3.421-13.17	0.897497	1.11421	68	0.00943546	0.0334344	16	0.000178548	0.000219888	0.420359	0.924843	0.000186724	0.000216792	0.393182	0.926038
Genus	Malawi	t729	Bacteria	Proteobacteria	Gammaproteobacteria	Pasteurellales	Pasteurellaceae	Haemophilus	39	56	69.6	0.156196	0.886086	0.985713	6.263	3.668-10.692	2.385-19.128	0.927165	1.07856	69	0.0174604	0.0255707	12	-4.92024e-05	0.00300097	0.986979	0.994355	-1.19639e-05	0.00314591	0.996981	0.996981
Genus	Malawi	t71999	Bacteria	Actinobacteria	Actinomycetia	Micrococcales	Micrococcaceae	Kocuria	34	56	60.7	0.00465893	0.979825	0.985713	6.24	3.447-11.294	2.912-15.314	0.934412	1.07019	70	0.0906265	0.0528496	1	-0.000105801	0.000488264	0.829268	0.994355	-0.000179784	0.000503951	0.722781	0.996981
Genus	Malawi	t1590	Bacteria	Firmicutes	Bacilli	Lactobacillales	Lactobacillaceae	Lactiplantibacillus	26	56	46.4	0.013925	0.747499	0.919056	6.24	2.979-13.068	3.456-12.443	0.95151	1.05096	71	-0.00252686	0.00583839	46	5.7051e-06	0.000802663	0.994355	0.994355	-7.37879e-05	0.000822864	0.928906	0.996981
Genus	Malawi	t907	Bacteria	Firmicutes	Negativicutes	Veillonellales	Veillonellaceae	Megasphaera	31	56	55.4	0.0191679	0.578993	0.844812	6.53	3.49-12.218	2.925-13.398	1.04313	1.04313	72	-0.00582294	0.00766214	58	0.000128207	0.00100648	0.899112	0.994355	-0.000121709	0.00101791	0.905305	0.996981
Genus	Malawi	t39485	Bacteria	Firmicutes	Clostridia	Eubacteriales	Lachnospiraceae	Lachnospira	26	56	46.4	0.000707143	0.947347	0.985713	6.331	3.01-13.316	3.425-12.244	0.97761	1.0229	73	0.000584773	0.00544994	29	-3.39921e-05	0.00017882	0.849951	0.994355	7.87293e-07	0.00018418	0.996606	0.996981
Genus	Malawi	t69966	Bacteria	Firmicutes	Bacilli	Bacillales	Staphylococcaceae	Macrococcus	10	56	17.9	0.0001375	0.464811	0.728331	6.508	2.745-15.428	3.674-11.102	1.01894	1.01894	74	0.00067833	0.00181888	28	8.34751e-05	8.50828e-05	0.330916	0.924843	8.1345e-05	8.90413e-05	0.36533	0.926038
Genus	Malawi	t83655	Bacteria	Proteobacteria	Gammaproteobacteria	Enterobacterales	Enterobacteriaceae	Leclercia	17	56	30.4	0.000723214	0.985713	0.985713	6.33	2.496-16.051	3.65-11.37	0.982614	1.01769	75	-0.00455241	0.00838032	53	3.23211e-05	0.000190885	0.866176	0.994355	2.90392e-05	0.000194165	0.881714	0.996981
Genus	Malawi	t1290	Bacteria	Firmicutes	Bacilli	Bacillales	Staphylococcaceae	Staphylococcus	56	56	100	0.512925	NA	NA	NA	NA	NA	NA	NA	76	-0.00388324	0.00767963	51	-0.00170567	0.00419446	0.685874	0.971655	-0.00318218	0.00408243	0.43937	0.926038
Genus	Malawi	t1316412	Bacteria	Firmicutes	Bacilli	Lactobacillales	Streptococcaceae	Streptococcus	56	56	100	6.00556	NA	NA	NA	NA	NA	NA	NA	77	-2.27934e-05	0.0177812	33	-0.0086803	0.0127387	0.498525	0.924843	-0.0126721	0.0121893	0.303523	0.926038
Genus	Malawi	t1492	Bacteria	Firmicutes	Clostridia	Eubacteriales	Clostridiaceae	Clostridium	54	56	96.4	0.312277	NA	NA	NA	NA	NA	NA	NA	78	-0.00888248	0.0318056	69	0.00908208	0.0041096	0.0313666	0.904838	0.00916269	0.00432456	0.0391016	0.926038
Genus	Malawi	t216816	Bacteria	Actinobacteria	Actinomycetia	Bifidobacteriales	Bifidobacteriaceae	Bifidobacterium	56	56	100	34.4056	NA	NA	NA	NA	NA	NA	NA	79	-0.0106119	0.0165079	73	-0.00289733	0.0273142	0.915916	0.994355	-0.00512863	0.0263727	0.846598	0.996981
Genus	Malawi	t29466	Bacteria	Firmicutes	Negativicutes	Veillonellales	Veillonellaceae	Veillonella	56	56	100	2.74342	NA	NA	NA	NA	NA	NA	NA	80	-0.00186657	0.0192409	40	0.0128767	0.00971461	0.190587	0.904838	0.0123854	0.0102083	0.230728	0.926038
Genus	Malawi	t43675	Bacteria	Actinobacteria	Actinomycetia	Micrococcales	Micrococcaceae	Rothia	54	56	96.4	0.24905	NA	NA	NA	NA	NA	NA	NA	81	0.00367529	0.0184648	22	0.000506643	0.00288834	0.861414	0.994355	-0.000116442	0.00285804	0.967664	0.996981
Genus	Malawi	t562	Bacteria	Proteobacteria	Gammaproteobacteria	Enterobacterales	Enterobacteriaceae	Escherichia	56	56	100	24.7468	NA	NA	NA	NA	NA	NA	NA	82	-0.014649	0.0144516	79	0.0145295	0.0249243	0.562359	0.938072	0.0177879	0.0248497	0.477433	0.926038
Genus	Malawi	t573	Bacteria	Proteobacteria	Gammaproteobacteria	Enterobacterales	Enterobacteriaceae	Klebsiella	54	56	96.4	1.41977	NA	NA	NA	NA	NA	NA	NA	83	-0.00862768	0.0108158	68	0.00598766	0.00762758	0.435884	0.924843	0.00452596	0.00793629	0.571037	0.970763
Genus	Malawi	t817	Bacteria	Bacteroidetes	Bacteroidia	Bacteroidales	Bacteroidaceae	Bacteroides	54	56	96.4	10.7072	NA	NA	NA	NA	NA	NA	NA	84	0.0417511	0.043052	6	-0.0237497	0.0227243	0.300622	0.924843	-0.0215383	0.0219771	0.331789	0.926038
Genus	Malawi	t853	Bacteria	Firmicutes	Clostridia	Eubacteriales	Oscillospiraceae	Faecalibacterium	54	56	96.4	0.00940893	NA	NA	NA	NA	NA	NA	NA	85	-0.0255495	0.0237323	84	-0.000461914	0.00053634	0.392918	0.924843	-0.00050084	0.000555171	0.37131	0.926038

### Sheet: (B) Species
Module	Country	Feature_ID	Kingdom	Phylum	Class	Order	Family	Genus	Species	Present	N	Prevalence	Mean_abundance	Wilcoxon_P	Wilcoxon_FDR_P	IgA_GM_when_present	IgA_CI_when_present	IgA_CI_when_absent	GMR	Normalised_GMR	Normalised_GMR_rank	RF_importance_mean	RF_importance_sd	RF_importance_rank	Maaslin_coefficient	Maaslin_se	Maaslin_P	Maaslin_FDR_P	Maaslin_adjusted_coefficient	Maaslin_adjusted_se	Maaslin_adjusted_P	Maaslin_adjusted_FDR_P
Species	India	t39777	Bacteria	Firmicutes	Negativicutes	Veillonellales	Veillonellaceae	Veillonella	Veillonella atypica	252	282	89.4	0.509572	0.0161468	0.722939	17.136	13.385-21.938	19.86-90.584	0.404008	2.4752	1	0.0102277	0.0119563	22	0.000152708	0.00169525	0.928288	0.990236	0.000758241	0.00172352	0.660328	0.940995
Species	India	t47715	Bacteria	Firmicutes	Bacilli	Lactobacillales	Lactobacillaceae	Lacticaseibacillus	Lacticaseibacillus rhamnosus	92	282	32.6	0.0422965	0.000401832	0.0867956	10.271	6.999-15.074	18.962-33.844	0.40544	2.46646	2	0.0330315	0.0357268	3	-0.000612504	0.000597192	0.305947	0.907493	-0.000546948	0.000609342	0.370181	0.926578
Species	India	t1382	Bacteria	Actinobacteria	Coriobacteriia	Coriobacteriales	Atopobiaceae	Lancefieldella	Lancefieldella parvula	94	282	33.3	0.00629007	0.00616069	0.665355	12.006	8.057-17.891	17.716-31.591	0.507503	1.97043	3	0.00991883	0.0178155	24	-0.000460091	0.00021088	0.0299585	0.578368	-0.000341123	0.000213419	0.111109	0.847206
Species	India	t2161821	Bacteria	Firmicutes	Negativicutes	Veillonellales	Veillonellaceae	Dialister	Dialister massiliensis	32	282	11.3	0.00812589	0.0899437	0.85187	10.446	5.037-21.663	15.862-26.118	0.513216	1.9485	4	-7.17157e-05	0.00154409	143	-0.000162808	0.000266555	0.541837	0.934006	-0.000148455	0.000275287	0.590133	0.926578
Species	India	t195	Bacteria	Proteobacteria	Epsilonproteobacteria	Campylobacterales	Campylobacteraceae	Campylobacter	Campylobacter coli	37	282	13.1	0.00113333	0.0805114	0.85187	10.75	5.936-19.467	15.904-26.537	0.523267	1.91107	5	0.000414429	0.00174939	115	-0.00021091	9.71742e-05	0.0308147	0.578368	-0.000199839	9.98422e-05	0.0463156	0.706314
Species	India	t28129	Bacteria	Bacteroidetes	Bacteroidia	Bacteroidales	Prevotellaceae	Prevotella	Prevotella denticola	57	282	20.2	0.00118014	0.0360619	0.85187	11.446	6.422-20.4	16.573-27.68	0.53441	1.87122	6	-0.000444562	0.005648	165	-6.4897e-05	9.89631e-05	0.512511	0.934006	-7.11803e-05	0.000101414	0.483347	0.926578
Species	India	t1156433	Bacteria	Firmicutes	Bacilli	Lactobacillales	Streptococcaceae	Streptococcus	Streptococcus sp. I-P16	260	282	92.2	0.00720142	0.193712	0.902258	17.992	14.059-23.024	14.472-75.93	0.542761	1.84243	7	0.0140904	0.0105568	9	0.000198325	0.000147066	0.178575	0.865791	0.000208145	0.000151975	0.171927	0.912135
Species	India	t1759399	Bacteria	Firmicutes	Bacilli	Lactobacillales	Streptococcaceae	Streptococcus	Streptococcus sp. A12	268	282	95	0.00542305	0.287741	0.902258	18.309	14.381-23.311	10.193-110.916	0.544522	1.83647	8	0.00955483	0.0112175	25	0.000170352	0.000124779	0.173277	0.865791	0.000189416	0.000128752	0.142388	0.906834
Species	India	t187327	Bacteria	Firmicutes	Negativicutes	Acidaminococcales	Acidaminococcaceae	Acidaminococcus	Acidaminococcus intestini	134	282	47.5	0.106441	0.0167347	0.722939	13.834	9.91-19.311	17.974-34.759	0.553449	1.80685	9	0.0267131	0.0258634	4	0.000104067	0.000881422	0.906099	0.990236	-0.000221006	0.000900002	0.806204	0.940995
Species	India	t1520	Bacteria	Firmicutes	Clostridia	Eubacteriales	Clostridiaceae	Clostridium	Clostridium beijerinckii	73	282	25.9	0.00499752	0.0396821	0.85187	28.916	17.798-46.979	12.426-21.269	1.77868	1.77868	10	0.0115076	0.0103963	14	0.000287113	0.000203189	0.158756	0.865791	0.000192945	0.000207371	0.352963	0.926578
Species	India	t1597	Bacteria	Firmicutes	Bacilli	Lactobacillales	Lactobacillaceae	Lacticaseibacillus	Lacticaseibacillus paracasei	153	282	54.3	0.0186851	0.0122089	0.722939	14.522	10.632-19.835	18.03-36.76	0.564071	1.77283	11	0.00558373	0.00901941	39	-0.00031452	0.000365605	0.390375	0.934006	-0.000300818	0.000373629	0.421443	0.926578
Species	India	t2093857	Bacteria	Firmicutes	Clostridia	Eubacteriales	Oscillospiraceae	Dysosmobacter	Dysosmobacter welbionis	46	282	16.3	0.00440496	0.078201	0.85187	11.704	6.473-21.161	16.014-26.788	0.565083	1.76965	12	0.000340037	0.00185874	118	-0.000256229	0.000191509	0.181999	0.865791	-0.000289017	0.000196643	0.142771	0.906834
Species	India	t40545	Bacteria	Proteobacteria	Betaproteobacteria	Burkholderiales	Sutterellaceae	Sutterella	Sutterella wadsworthensis	46	282	16.3	0.0266195	0.0762142	0.85187	11.705	5.988-22.883	16.125-26.602	0.565159	1.76941	13	2.91439e-05	0.00403574	135	-0.000519564	0.000471841	0.27178	0.897641	-0.000343838	0.000484269	0.478296	0.926578
Species	India	t839	Bacteria	Bacteroidetes	Bacteroidia	Bacteroidales	Prevotellaceae	Prevotella	Prevotella ruminicola	23	282	8.2	0.000911702	0.189428	0.902258	11.4	4.404-29.508	15.464-25.183	0.577683	1.73105	14	0.000269644	0.000850819	124	-4.73789e-05	8.83031e-05	0.592006	0.934006	-5.87254e-05	9.04413e-05	0.516673	0.926578
Species	India	t282402	Bacteria	Bacteroidetes	Bacteroidia	Bacteroidales	Prevotellaceae	Prevotella	Prevotella multiformis	27	282	9.6	0.000820567	0.185602	0.902258	11.675	4.838-28.178	15.542-25.363	0.588043	1.70056	15	-0.00104125	0.00218806	188	-4.09432e-05	8.35296e-05	0.624401	0.934006	-5.18591e-05	8.54852e-05	0.544587	0.926578
Species	India	t43675	Bacteria	Actinobacteria	Actinomycetia	Micrococcales	Micrococcaceae	Rothia	Rothia mucilaginosa	263	282	93.3	0.105781	0.237748	0.902258	18.219	14.267-23.266	11.874-79.266	0.593859	1.6839	16	-0.00208122	0.00911396	231	0.000654064	0.000675499	0.333746	0.934006	0.000346577	0.000691028	0.616394	0.930254
Species	India	t2364787	Bacteria	Bacteroidetes	Bacteroidia	Bacteroidales	Rikenellaceae	Alistipes	Alistipes megaguti	43	282	15.2	0.00361809	0.12115	0.85187	12.207	6.124-24.33	15.893-26.207	0.598118	1.67191	17	-0.000909103	0.00340618	183	-3.92278e-05	0.000173719	0.821512	0.990236	-3.98503e-05	0.000177791	0.822814	0.940995
Species	India	t1598	Bacteria	Firmicutes	Bacilli	Lactobacillales	Lactobacillaceae	Limosilactobacillus	Limosilactobacillus reuteri	169	282	59.9	0.00315035	0.0361605	0.85187	15.376	11.391-20.757	17.542-37.452	0.599899	1.66695	18	7.97602e-06	0.00479343	137	-0.000244422	0.000144383	0.0915908	0.770626	-0.00018331	0.000145832	0.209821	0.926578
Species	India	t40214	Bacteria	Proteobacteria	Gammaproteobacteria	Pseudomonadales	Moraxellaceae	Acinetobacter	Acinetobacter johnsonii	47	282	16.7	0.0003	0.116505	0.85187	28.413	15.807-51.075	13.431-22.508	1.63415	1.63415	19	0.00244958	0.00245764	73	8.85442e-05	4.8415e-05	0.0684845	0.759556	8.37919e-05	4.96046e-05	0.0923156	0.759939
Species	India	t1280	Bacteria	Firmicutes	Bacilli	Bacillales	Staphylococcaceae	Staphylococcus	Staphylococcus aureus	258	282	91.5	0.0656209	0.226829	0.902258	18.103	14.121-23.207	13.628-63.813	0.613869	1.62901	20	0.18748	0.0634205	1	0.00164266	0.000593055	0.00598364	0.573514	0.00155271	0.000610125	0.0114773	0.488162
Species	India	t202956	Bacteria	Proteobacteria	Gammaproteobacteria	Pseudomonadales	Moraxellaceae	Acinetobacter	Acinetobacter towneri	22	282	7.8	4.3617e-05	0.265693	0.902258	12.075	4.225-34.509	15.389-24.955	0.616166	1.62294	21	-0.000408486	0.00128858	162	-1.29047e-05	1.89475e-05	0.496388	0.934006	-1.21941e-05	1.95829e-05	0.534005	0.926578
Species	India	t1156431	Bacteria	Firmicutes	Bacilli	Lactobacillales	Streptococcaceae	Streptococcus	Streptococcus sp. I-G2	266	282	94.3	0.00953936	0.407903	0.902258	18.374	14.416-23.417	9.784-88.358	0.624923	1.6002	22	0.00531388	0.00873201	42	0.000188194	0.000160459	0.241853	0.897641	0.00019382	0.000165764	0.243314	0.926578
Species	India	t727	Bacteria	Proteobacteria	Gammaproteobacteria	Pasteurellales	Pasteurellaceae	Haemophilus	Haemophilus influenzae	122	282	43.3	0.00303511	0.0511034	0.85187	24.334	17.128-34.571	11.312-21.36	1.56549	1.56549	23	0.00435237	0.0146618	47	6.65833e-05	0.000153521	0.664835	0.951579	4.20274e-05	0.000156937	0.789055	0.940995
Species	India	t39950	Bacteria	Firmicutes	Negativicutes	Veillonellales	Veillonellaceae	Dialister	Dialister pneumosintes	113	282	40.1	0.00460674	0.072473	0.85187	14.437	10.192-20.451	16.436-30.994	0.639654	1.56334	24	-0.000281386	0.00510977	153	-0.000250652	0.000184055	0.174344	0.865791	-0.000347257	0.000188189	0.0660745	0.755603
Species	India	t1297617	Bacteria	Firmicutes	Clostridia	Eubacteriales	Peptostreptococcaceae	Intestinimonas	Intestinimonas butyriciproducens	98	282	34.8	0.00251454	0.0767019	0.85187	14.12	9.289-21.464	16.565-29.276	0.641177	1.55963	25	0.00219003	0.00566477	74	-0.000108334	0.000138972	0.436324	0.934006	-0.000140448	0.00014293	0.326649	0.926578
Species	India	t2109685	Bacteria	Actinobacteria	Coriobacteriia	Coriobacteriales	Atopobiaceae	Olsenella	Olsenella sp. GAM18	94	282	33.3	0.0182617	0.0841928	0.85187	14.059	9.046-21.85	16.57-28.844	0.643079	1.55502	26	0.00128956	0.00537356	97	0.00032289	0.00038924	0.407505	0.934006	0.000448561	0.000394619	0.256656	0.926578
Species	India	t1311	Bacteria	Firmicutes	Bacilli	Lactobacillales	Streptococcaceae	Streptococcus	Streptococcus agalactiae	251	282	89	0.0215716	0.24848	0.902258	17.997	13.97-23.186	14.476-52.966	0.649946	1.53859	27	0.0116137	0.0100333	13	0.000229768	0.000288659	0.426716	0.934006	0.000265305	0.000290311	0.361589	0.926578
Species	India	t881260	Bacteria	Proteobacteria	Gammaproteobacteria	Enterobacterales	Enterobacteriaceae	Enterobacter	Enterobacter bugandensis	73	282	25.9	0.0050227	0.131299	0.87327	13.724	8.906-21.148	15.932-27.919	0.650704	1.5368	28	0.00154666	0.00342436	85	0.000103439	0.000203668	0.611935	0.934006	0.000220972	0.000204716	0.281352	0.926578
Species	India	t1805478	Bacteria	Actinobacteria	Coriobacteriia	Coriobacteriales	Atopobiaceae	Olsenella	Olsenella timonensis	60	282	21.3	0.00275603	0.122259	0.85187	13.49	7.57-24.041	15.982-26.713	0.652889	1.53165	29	4.20487e-05	0.0030303	134	-1.44899e-05	0.000150198	0.923215	0.990236	9.61622e-06	0.000153319	0.950035	0.988654
Species	India	t84030	Bacteria	Firmicutes	Clostridia	Eubacteriales	Lachnospiraceae	Lacrimispora	Lacrimispora saccharolytica	94	282	33.3	0.0024305	0.0880205	0.85187	14.21	9.332-21.636	16.353-28.918	0.653454	1.53033	30	0.00273859	0.00386174	70	-0.000157365	0.000137166	0.252253	0.897641	-0.000152562	0.000140839	0.279654	0.926578
Species	India	t97478	Bacteria	Firmicutes	Bacilli	Lactobacillales	Lactobacillaceae	Limosilactobacillus	Limosilactobacillus mucosae	67	282	23.8	0.00123972	0.10617	0.85187	13.661	8.042-23.204	16.049-27.136	0.654607	1.52763	31	-0.000105522	0.00498945	144	9.21719e-05	9.95881e-05	0.355487	0.934006	0.000119627	0.000102429	0.243857	0.926578
Species	India	t907	Bacteria	Firmicutes	Negativicutes	Veillonellales	Veillonellaceae	Megasphaera	Megasphaera elsdenii	154	282	54.6	0.0961706	0.0773243	0.85187	15.578	11.284-21.506	16.815-33.589	0.655474	1.52561	32	0.00247768	0.00782115	72	-0.000968413	0.000878021	0.270996	0.897641	-0.000757998	0.000904221	0.402597	0.926578
Species	India	t1613	Bacteria	Firmicutes	Bacilli	Lactobacillales	Lactobacillaceae	Limosilactobacillus	Limosilactobacillus fermentum	184	282	65.2	0.302314	0.078508	0.85187	16.297	12.287-21.616	16.246-38.007	0.655841	1.52476	33	0.000272057	0.00691827	123	-0.00191112	0.0014546	0.189973	0.865791	-0.00164565	0.00148121	0.267531	0.926578
Species	India	t108981	Bacteria	Proteobacteria	Gammaproteobacteria	Pseudomonadales	Moraxellaceae	Acinetobacter	Acinetobacter schindleri	60	282	21.3	0.000832624	0.11654	0.85187	26.282	15.248-45.303	13.278-22.421	1.52324	1.52324	34	-0.00226824	0.00425304	233	0.000129675	8.2702e-05	0.118017	0.79515	0.00014785	8.51346e-05	0.0835663	0.755603
Species	India	t2015795	Bacteria	Proteobacteria	Gammaproteobacteria	Enterobacterales	Enterobacteriaceae	Klebsiella	Klebsiella sp. LY	42	282	14.9	0.00584433	0.197051	0.902258	26.995	13.801-52.803	13.772-22.81	1.52308	1.52308	35	0.00136458	0.0064531	93	0.000485845	0.000216753	0.0257793	0.573514	0.000588176	0.000219744	0.00788293	0.480859
Species	India	t1550024	Bacteria	Firmicutes	Clostridia	Eubacteriales	Oscillospiraceae	Ruthenibacterium	Ruthenibacterium lactatiformans	88	282	31.2	0.0860206	0.102274	0.85187	14.157	9.139-21.93	16.245-28.448	0.658526	1.51854	36	-0.0014176	0.00395857	203	-0.000420616	0.0008749	0.631063	0.934006	-0.000638993	0.000894718	0.475719	0.926578
Species	India	t626932	Bacteria	Bacteroidetes	Bacteroidia	Bacteroidales	Rikenellaceae	Alistipes	Alistipes indistinctus	36	282	12.8	0.00193652	0.265028	0.902258	13.126	6.072-28.378	15.54-25.483	0.659598	1.51607	37	-0.000308462	0.00189504	155	-6.68946e-05	0.000128825	0.603984	0.934006	-7.59595e-05	0.000132002	0.565462	0.926578
Species	India	t571	Bacteria	Proteobacteria	Gammaproteobacteria	Enterobacterales	Enterobacteriaceae	Klebsiella	Klebsiella oxytoca	210	282	74.5	0.0288652	0.108943	0.85187	16.972	12.931-22.276	15.953-41.426	0.660184	1.51473	38	0.0174462	0.0106199	7	0.000260441	0.000477087	0.58557	0.934006	0.00022461	0.000490232	0.647192	0.939969
Species	India	t2823317	Bacteria	Firmicutes	Negativicutes	Acidaminococcales	Acidaminococcaceae	Phascolarctobacterium	Phascolarctobacterium sp. Marseille-Q4147	96	282	34	0.000866312	0.101796	0.85187	14.438	9.573-21.776	16.236-28.913	0.66639	1.50062	39	0.00210393	0.00430955	75	-5.42969e-05	7.75579e-05	0.484457	0.934006	-8.72307e-05	7.92392e-05	0.271924	0.926578
Species	India	t28141	Bacteria	Proteobacteria	Gammaproteobacteria	Enterobacterales	Enterobacteriaceae	Cronobacter	Cronobacter sakazakii	111	282	39.4	0.00929043	0.0967102	0.85187	14.756	10.333-21.073	16.186-30.275	0.666576	1.5002	40	0.00284936	0.00492963	68	-4.17287e-05	0.000276574	0.880181	0.990236	0.000229044	0.000270972	0.398695	0.926578
Species	India	t1748967	Bacteria	Proteobacteria	Gammaproteobacteria	Enterobacterales	Enterobacteriaceae	Citrobacter	Citrobacter cronae	31	282	11	0.00656099	0.284117	0.902258	13.188	6.56-26.51	15.337-25.366	0.668627	1.4956	41	3.47009e-07	0.00105938	138	-9.1132e-05	0.000236959	0.700833	0.960986	-0.000145097	0.000243441	0.551648	0.926578
Species	India	t546	Bacteria	Proteobacteria	Gammaproteobacteria	Enterobacterales	Enterobacteriaceae	Citrobacter	Citrobacter freundii	238	282	84.4	0.016556	0.19923	0.902258	17.722	13.692-22.939	14.64-47.959	0.66883	1.49515	42	0.00749593	0.00978904	31	0.000188007	0.00031201	0.547285	0.934006	0.000344327	0.000316539	0.277641	0.926578
Species	India	t111015	Bacteria	Actinobacteria	Actinomycetia	Actinomycetales	Actinomycetaceae	Actinomyces	Actinomyces radicidentis	41	282	14.5	0.0241085	0.29419	0.902258	26.48	13.71-51.143	13.825-22.953	1.48655	1.48655	43	0.0015257	0.00408756	86	-0.000368531	0.000460698	0.424424	0.934006	-0.000387638	0.000469316	0.409541	0.926578
Species	India	t1596	Bacteria	Firmicutes	Bacilli	Lactobacillales	Lactobacillaceae	Lactobacillus	Lactobacillus gasseri	153	282	54.3	0.570879	0.0847976	0.85187	15.776	11.534-21.577	16.305-33.399	0.676037	1.47921	44	-0.000864715	0.00557325	180	-0.00211367	0.0020726	0.308696	0.907493	-0.00135711	0.00210972	0.52059	0.926578
Species	India	t70346	Bacteria	Proteobacteria	Gammaproteobacteria	Pseudomonadales	Moraxellaceae	Acinetobacter	Acinetobacter variabilis	25	282	8.9	0.0010273	0.404868	0.902258	26.958	10.212-71.165	14.296-23.238	1.47901	1.47901	45	-0.000901816	0.00249249	182	0.000222089	9.30989e-05	0.0177202	0.573514	0.000235181	9.61963e-05	0.015121	0.527074
Species	India	t116085	Bacteria	Firmicutes	Clostridia	Eubacteriales	Lachnospiraceae	Coprococcus	Coprococcus catus	108	282	38.3	0.00674574	0.115686	0.85187	14.974	10.171-22.047	16.164-29.355	0.687417	1.45472	46	-0.00129182	0.00356298	194	-0.000139722	0.000225349	0.535746	0.934006	-0.000135147	0.000231897	0.560512	0.926578
Species	India	t2109687	Bacteria	Firmicutes	Clostridia	Eubacteriales	Oscillospiraceae	Oscillibacter	Oscillibacter sp. PEA192	41	282	14.5	0.00331383	0.320204	0.902258	13.716	7.283-25.833	15.434-25.717	0.688451	1.45254	47	-0.000276632	0.0010905	152	-5.61916e-05	0.000166039	0.735297	0.964771	-9.37274e-05	0.000170655	0.5833	0.926578
Species	India	t2584944	Bacteria	Proteobacteria	Betaproteobacteria	Burkholderiales	Sutterellaceae	Sutterella	Sutterella faecalis	54	282	19.1	0.0216376	0.240132	0.902258	13.956	7.642-25.487	15.691-26.179	0.688573	1.45228	48	0.00268907	0.00470336	71	4.31287e-05	0.000432246	0.920592	0.990236	0.000150806	0.000443557	0.734122	0.940995
Species	India	t239935	Bacteria	Verrucomicrobia	Verrucomicrobiae	Verrucomicrobiales	Akkermansiaceae	Akkermansia	Akkermansia muciniphila	85	282	30.1	0.27689	0.170586	0.902258	14.563	9.167-23.135	16.054-27.738	0.690124	1.44901	49	-0.0014475	0.00506962	205	0.000547672	0.00161461	0.734715	0.964771	-0.000202062	0.00165108	0.902686	0.988654
Species	India	t2382163	Bacteria	Firmicutes	Bacilli	Lactobacillales	Streptococcaceae	Streptococcus	Streptococcus koreensis	260	282	92.2	0.00817128	0.455326	0.902258	18.333	14.316-23.476	11.663-60.455	0.69043	1.44837	50	0.0183322	0.0160697	6	0.000281411	0.000161806	0.0831002	0.765711	0.000316811	0.000166726	0.058455	0.750685
Species	India	t1433513	Bacteria	Firmicutes	Bacilli	Lactobacillales	Streptococcaceae	Streptococcus	Streptococcus gwangjuense	261	282	92.6	0.00709539	0.437404	0.902258	19.392	15.092-24.916	7.364-24.561	1.442	1.442	51	0.0162342	0.0180589	8	0.000264611	0.000172334	0.1258	0.79515	0.000249419	0.000177404	0.16087	0.912135
Species	India	t40520	Bacteria	Firmicutes	Clostridia	Eubacteriales	Lachnospiraceae	Blautia	Blautia obeum	139	282	49.3	0.0101216	0.115783	0.85187	15.725	11.196-22.087	16.216-31.3	0.697989	1.43269	52	0.000489531	0.00497716	113	-0.000183232	0.000280224	0.513728	0.934006	-0.000236859	0.00028684	0.409661	0.926578
Species	India	t2682455	Bacteria	Firmicutes	Negativicutes	Veillonellales	Veillonellaceae	Veillonella	Veillonella sp. S12025-13	241	282	85.5	0.158027	0.246096	0.902258	17.914	13.872-23.134	13.683-47.965	0.699274	1.43005	53	-0.00320583	0.00786964	242	-6.51409e-05	0.000927794	0.944076	0.990236	0.00023671	0.000947222	0.802852	0.940995
Species	India	t158836	Bacteria	Proteobacteria	Gammaproteobacteria	Enterobacterales	Enterobacteriaceae	Enterobacter	Enterobacter hormaechei	228	282	80.9	0.0997238	0.238649	0.902258	20.208	15.56-26.245	8.095-24.667	1.43005	1.43005	54	0.000331595	0.00642883	119	-0.00105487	0.000825308	0.202255	0.865791	-0.00029003	0.000793623	0.715056	0.940995
Species	India	t1502	Bacteria	Firmicutes	Clostridia	Eubacteriales	Clostridiaceae	Clostridium	Clostridium perfringens	166	282	58.9	0.0344518	0.138525	0.879564	21.843	16.098-29.638	10.536-22.236	1.42709	1.42709	55	0.00405177	0.00870411	52	0.000708264	0.000517318	0.172062	0.865791	0.000593971	0.000526797	0.260507	0.926578
Species	India	t36745	Bacteria	Firmicutes	Clostridia	Eubacteriales	Clostridiaceae	Clostridium	Clostridium saccharoperbutylacetonicum	94	282	33.3	0.000986879	0.205346	0.902258	23.815	15.369-36.9	12.705-22.208	1.41781	1.41781	56	-0.00106343	0.00730143	189	0.000128783	8.83132e-05	0.14589	0.847552	8.25862e-05	9.00889e-05	0.360093	0.926578
Species	India	t292800	Bacteria	Firmicutes	Clostridia	Eubacteriales	Oscillospiraceae	Flavonifractor	Flavonifractor plautii	145	282	51.4	0.118856	0.142522	0.879564	15.966	11.332-22.493	16.285-31.147	0.708907	1.41062	57	-0.00202146	0.00500511	229	-0.000222044	0.00100535	0.825361	0.990236	-0.000449044	0.00103506	0.66475	0.940995
Species	India	t2093856	Bacteria	Bacteroidetes	Bacteroidia	Bacteroidales	Odoribacteraceae	Butyricimonas	Butyricimonas faecalis	66	282	23.4	0.00371064	0.212411	0.902258	14.521	8.616-24.474	15.687-26.641	0.710316	1.40782	58	-0.0016938	0.00180059	215	-0.000111022	0.000172278	0.519824	0.934006	-0.000105769	0.000175991	0.548342	0.926578
Species	India	t2500542	Bacteria	Proteobacteria	Gammaproteobacteria	Enterobacterales	Enterobacteriaceae	Salmonella	Salmonella sp. SSDFZ54	22	282	7.8	0.00600851	0.515797	0.906925	13.894	5.981-32.276	15.128-24.79	0.71748	1.39377	59	-0.000369137	0.000843137	160	-6.84138e-05	0.000228207	0.764561	0.964771	0.000162525	0.000212493	0.445018	0.926578
Species	India	t29466	Bacteria	Firmicutes	Negativicutes	Veillonellales	Veillonellaceae	Veillonella	Veillonella parvula	263	282	93.3	0.68288	0.424436	0.902258	18.457	14.436-23.597	10.44-62.979	0.719824	1.38923	60	-0.00130429	0.00571149	197	0.00147378	0.00213099	0.489765	0.934006	0.00188144	0.0021858	0.390123	0.926578
Species	India	t28901	Bacteria	Proteobacteria	Gammaproteobacteria	Enterobacterales	Enterobacteriaceae	Salmonella	Salmonella enterica	251	282	89	0.0380465	0.431804	0.902258	19.564	15.218-25.151	6.908-28.739	1.3885	1.3885	61	0.00413045	0.00802398	51	-0.000163681	0.000404803	0.686265	0.960986	4.86413e-05	0.000400629	0.903453	0.988654
Species	India	t2026240	Bacteria	Proteobacteria	Gammaproteobacteria	Enterobacterales	Enterobacteriaceae	Klebsiella	Klebsiella quasivariicola	116	282	41.1	0.00185816	0.168632	0.902258	22.885	16.018-32.696	12.035-22.596	1.38781	1.38781	62	0.0016063	0.00383871	83	1.54684e-05	0.000115391	0.893457	0.990236	9.57613e-05	0.000116118	0.410262	0.926578
Species	India	t821	Bacteria	Bacteroidetes	Bacteroidia	Bacteroidales	Prevotellaceae	Phocaeicola	Phocaeicola vulgatus	128	282	45.4	0.548472	0.133416	0.87327	15.815	10.944-22.852	16.085-29.694	0.723666	1.38185	63	2.65805e-05	0.00790234	136	0.00236692	0.00214776	0.271389	0.897641	0.00287847	0.00219268	0.190356	0.926578
Species	India	t1379	Bacteria	Firmicutes	Bacilli	Bacillales	Paenibacillaceae	Gemella	Gemella haemolysans	253	282	89.7	0.00854007	0.391745	0.902258	19.502	15.155-25.097	7.189-27.88	1.37755	1.37755	64	0.0105337	0.0119113	19	-0.000113947	0.000202083	0.5733	0.934006	-0.000112048	0.000209051	0.592403	0.926578
Species	India	t1871022	Bacteria	Actinobacteria	Coriobacteriia	Coriobacteriales	Atopobiaceae	Parolsenella	Parolsenella massiliensis	86	282	30.5	0.00691738	0.191996	0.902258	15.105	9.59-23.79	15.785-27.424	0.725993	1.37742	65	-0.000879493	0.00651278	181	7.13134e-05	0.000229192	0.755917	0.964771	0.000147042	0.000233118	0.528721	0.926578
Species	India	t470	Bacteria	Proteobacteria	Gammaproteobacteria	Pseudomonadales	Moraxellaceae	Acinetobacter	Acinetobacter baumannii	115	282	40.8	0.00988156	0.191697	0.902258	15.63	10.755-22.714	15.83-29.159	0.727518	1.37454	66	0.00564632	0.0080469	38	-0.000106517	0.000271339	0.694942	0.960986	0.000178917	0.000261579	0.494559	0.926578
Species	India	t1353	Bacteria	Firmicutes	Bacilli	Lactobacillales	Enterococcaceae	Enterococcus	Enterococcus gallinarum	61	282	21.6	0.0135362	0.29832	0.902258	14.83	8.762-25.099	15.472-26.289	0.735323	1.35995	67	-0.000259853	0.00163609	151	3.96929e-05	0.000330229	0.904412	0.990236	6.32537e-05	0.000330563	0.848392	0.962826
Species	India	t33038	Bacteria	Firmicutes	Clostridia	Eubacteriales	Lachnospiraceae	Mediterraneibacter	Mediterraneibacter [Ruminococcus] gnavus	172	282	61	0.861541	0.221807	0.902258	16.753	12.444-22.554	15.393-33.562	0.737076	1.35671	68	-0.00173019	0.00559014	217	0.00177378	0.00267498	0.50781	0.934006	0.00214811	0.00275916	0.436923	0.926578
Species	India	t624	Bacteria	Proteobacteria	Gammaproteobacteria	Enterobacterales	Enterobacteriaceae	Shigella	Shigella sonnei	148	282	52.5	0.0376936	0.18908	0.902258	16.33	11.771-22.654	15.721-31.175	0.737646	1.35566	69	0.00159504	0.00609427	84	-0.000257261	0.000459488	0.576004	0.934006	-0.000233206	0.000471724	0.62144	0.930254
Species	India	t1633	Bacteria	Firmicutes	Bacilli	Lactobacillales	Lactobacillaceae	Limosilactobacillus	Limosilactobacillus vaginalis	89	282	31.6	0.0281046	0.212741	0.902258	15.326	10.161-23.116	15.554-27.735	0.737891	1.35521	70	0.00381133	0.00678682	55	0.000187763	0.000479003	0.695367	0.960986	0.000358554	0.000490869	0.465739	0.926578
Species	India	t227942	Bacteria	Firmicutes	Bacilli	Lactobacillales	Lactobacillaceae	Limosilactobacillus	Limosilactobacillus gastricus	128	282	45.4	0.0313401	0.184562	0.902258	16.072	11.177-23.109	15.801-29.427	0.745316	1.34171	71	0.00144793	0.00818607	89	-0.000590761	0.000515303	0.252594	0.897641	-0.000360024	0.000507431	0.478614	0.926578
Species	India	t2709390	Bacteria	Bacteroidetes	Bacteroidia	Bacteroidales	Bacteroidaceae	Bacteroides	Bacteroides sp. ZJ-18	57	282	20.2	0.235117	0.327596	0.902258	15.029	8.444-26.749	15.432-25.894	0.751826	1.3301	72	-0.000681448	0.00252101	173	0.000775911	0.00148945	0.602822	0.934006	0.00105078	0.00153471	0.494125	0.926578
Species	India	t817	Bacteria	Bacteroidetes	Bacteroidia	Bacteroidales	Bacteroidaceae	Bacteroides	Bacteroides fragilis	135	282	47.9	1.51306	0.161758	0.902258	16.271	11.311-23.405	15.895-29.411	0.752521	1.32887	73	-0.00201078	0.00551619	225	-0.00315354	0.00373231	0.398872	0.934006	-0.00218497	0.00380416	0.56619	0.926578
Species	India	t161879	Bacteria	Actinobacteria	Actinomycetia	Corynebacteriales	Corynebacteriaceae	Corynebacterium	Corynebacterium kroppenstedtii	171	282	60.6	0.00656241	0.297513	0.902258	21.091	15.564-28.579	10.899-23.19	1.32664	1.32664	74	0.00146896	0.0107002	87	-0.000150172	0.000223701	0.502579	0.934006	-0.000186154	0.000230608	0.420232	0.926578
Species	India	t166486	Bacteria	Firmicutes	Clostridia	Eubacteriales	Lachnospiraceae	Roseburia	Roseburia intestinalis	153	282	54.3	0.0127039	0.242976	0.902258	16.618	12.115-22.795	15.358-31.344	0.757429	1.32026	75	-0.000361847	0.00454752	159	9.41872e-05	0.000301678	0.755113	0.964771	2.1982e-05	0.000309478	0.943426	0.988654
Species	India	t2684658	Bacteria	Firmicutes	Bacilli	Lactobacillales	Streptococcaceae	Streptococcus	Streptococcus sp. CNU 77-61	57	282	20.2	0.00295	0.445803	0.902258	15.19	9.306-24.795	15.226-26.104	0.761938	1.31244	76	-0.000189119	0.00174699	147	-0.000227198	0.00015281	0.138192	0.842968	-0.000117307	0.000149007	0.431811	0.926578
Species	India	t53442	Bacteria	Firmicutes	Clostridia	Eubacteriales	Eubacteriaceae	Eubacterium	Eubacterium callanderi	32	282	11.3	0.00477766	0.493079	0.906925	14.907	7.425-29.928	15.116-25.023	0.766506	1.30462	77	-6.7275e-05	0.00110999	142	-0.000135636	0.000202494	0.50352	0.934006	-0.000141252	0.000207694	0.497015	0.926578
Species	India	t2714355	Bacteria	Firmicutes	Clostridia	Eubacteriales	Oscillospiraceae	Oscillibacter	Oscillibacter sp. MM50	69	282	24.5	0.00376241	0.380893	0.902258	15.439	9.411-25.327	15.379-26.37	0.76666	1.30436	78	-0.00107872	0.00438175	190	-0.000280003	0.000176928	0.114646	0.79515	-0.000312694	0.000181886	0.0867085	0.755603
Species	India	t2582830	Bacteria	Firmicutes	Bacilli	Lactobacillales	Enterococcaceae	Enterococcus	Enterococcus sp. M190262	64	282	22.7	0.0044156	0.356972	0.902258	23.131	13.914-38.453	13.6-23.232	1.30132	1.30132	79	-0.000780788	0.00200242	176	5.6362e-05	0.000190094	0.767072	0.964771	4.56879e-05	0.000188875	0.809041	0.940995
Species	India	t248315	Bacteria	Firmicutes	Negativicutes	Veillonellales	Veillonellaceae	Veillonella	Veillonella rodentium	232	282	82.3	0.0198333	0.328695	0.902258	18.011	13.872-23.385	13.327-41.174	0.768879	1.30059	80	0.00133331	0.00672455	95	-0.000100398	0.00030675	0.743688	0.964771	-0.000164679	0.000313634	0.599958	0.930254
Species	India	t1590	Bacteria	Firmicutes	Bacilli	Lactobacillales	Lactobacillaceae	Lactiplantibacillus	Lactiplantibacillus plantarum	167	282	59.2	0.0331617	0.230717	0.902258	16.973	12.499-23.048	15.146-31.984	0.771149	1.29677	81	0.0106709	0.0127017	18	-0.000866983	0.000452415	0.056339	0.759556	-0.000674756	0.000461601	0.144945	0.906834
Species	India	t169679	Bacteria	Firmicutes	Clostridia	Eubacteriales	Clostridiaceae	Clostridium	Clostridium saccharobutylicum	46	282	16.3	0.0010383	0.441093	0.902258	23.448	12.643-43.488	13.996-23.376	1.29633	1.29633	82	0.00140428	0.00338631	91	0.000145114	9.2897e-05	0.119395	0.79515	9.94567e-05	9.49216e-05	0.295661	0.926578
Species	India	t67827	Bacteria	Proteobacteria	Gammaproteobacteria	Enterobacterales	Enterobacteriaceae	Citrobacter	Citrobacter werkmanii	91	282	32.3	0.00526383	0.305557	0.902258	15.909	10.899-23.221	15.172-27.616	0.777224	1.28663	83	0.000391805	0.00414043	116	-0.000202958	0.000208525	0.331243	0.934006	-0.000188979	0.000213707	0.377312	0.926578
Species	India	t33959	Bacteria	Firmicutes	Bacilli	Lactobacillales	Lactobacillaceae	Lactobacillus	Lactobacillus johnsonii	132	282	46.8	0.00810319	0.262576	0.902258	16.522	11.756-23.22	15.259-29.486	0.778899	1.28386	84	-0.00169984	0.00373295	216	-0.000164225	0.000236678	0.488335	0.934006	-6.78413e-05	0.000239952	0.777598	0.940995
Species	India	t410072	Bacteria	Firmicutes	Clostridia	Eubacteriales	Lachnospiraceae	Coprococcus	Coprococcus comes	136	282	48.2	0.0084305	0.334084	0.902258	16.594	11.732-23.47	15.386-29.407	0.780123	1.28185	85	0.00552465	0.00630519	40	4.65117e-05	0.000248506	0.851666	0.990236	7.03738e-05	0.000254873	0.782668	0.940995
Species	India	t2690837	Bacteria	Actinobacteria	Coriobacteriia	Eggerthellales	Eggerthellaceae	Eggerthella	Eggerthella sp. HF-1101	79	282	28	0.0162897	0.371665	0.902258	15.796	9.868-25.287	15.382-26.586	0.781129	1.2802	86	-0.00258406	0.00413274	238	0.00035254	0.000371584	0.343567	0.934006	0.000246303	0.000381647	0.519226	0.926578
Species	India	t301301	Bacteria	Firmicutes	Clostridia	Eubacteriales	Lachnospiraceae	Roseburia	Roseburia hominis	88	282	31.2	0.00501844	0.292096	0.902258	15.961	10.228-24.906	15.401-26.914	0.783978	1.27555	87	-0.00147165	0.00283318	207	-0.000265601	0.000202485	0.190694	0.865791	-0.000280882	0.000208545	0.179132	0.926578
Species	India	t818	Bacteria	Bacteroidetes	Bacteroidia	Bacteroidales	Bacteroidaceae	Bacteroides	Bacteroides thetaiotaomicron	132	282	46.8	0.398055	0.345993	0.902258	16.647	11.663-23.76	15.352-28.921	0.790043	1.26575	88	-0.00218076	0.00411981	232	0.00298306	0.00204391	0.145552	0.847552	0.00353375	0.00209919	0.0934351	0.759939
Species	India	t471189	Bacteria	Actinobacteria	Coriobacteriia	Eggerthellales	Eggerthellaceae	Gordonibacter	Gordonibacter pamelaeae	109	282	38.7	0.00558404	0.323066	0.902258	16.348	10.876-24.571	15.478-27.565	0.791441	1.26352	89	0.0184078	0.0108509	5	-0.000242512	0.000198912	0.223798	0.897641	-0.000173195	0.00020224	0.392531	0.926578
Species	India	t28118	Bacteria	Bacteroidetes	Bacteroidia	Bacteroidales	Odoribacteraceae	Odoribacter	Odoribacter splanchnicus	73	282	25.9	0.0212663	0.35666	0.902258	15.889	9.322-27.079	15.445-25.998	0.792904	1.26119	90	-0.00201507	0.00271807	227	0.000551808	0.000429002	0.199415	0.865791	0.000603885	0.000435933	0.167092	0.912135
Species	India	t33945	Bacteria	Firmicutes	Bacilli	Lactobacillales	Enterococcaceae	Enterococcus	Enterococcus avium	136	282	48.2	0.10132	0.330801	0.902258	16.762	12.135-23.154	14.929-29.742	0.795501	1.25707	91	-0.00161011	0.00456136	213	-0.000628404	0.00087963	0.475578	0.934006	-0.000610827	0.000889262	0.492729	0.926578
Species	India	t623	Bacteria	Proteobacteria	Gammaproteobacteria	Enterobacterales	Enterobacteriaceae	Shigella	Shigella flexneri	215	282	76.2	0.0234819	0.38921	0.902258	17.873	13.632-23.432	13.767-36.65	0.795664	1.25681	92	0.00799987	0.00674937	30	-3.34915e-05	0.000340256	0.921661	0.990236	-2.98361e-05	0.000349642	0.932059	0.988654
Species	India	t1636603	Bacteria	Proteobacteria	Gammaproteobacteria	Pseudomonadales	Moraxellaceae	Acinetobacter	Acinetobacter sp. ACNIH1	15	282	5.3	0.000343617	0.738559	0.990663	23.393	5.397-101.401	14.694-23.655	1.25472	1.25472	93	-0.000126508	0.00172181	145	0.000121158	5.40808e-05	0.0258552	0.573514	0.000128071	5.58886e-05	0.0226886	0.55648
Species	India	t357276	Bacteria	Bacteroidetes	Bacteroidia	Bacteroidales	Prevotellaceae	Phocaeicola	Phocaeicola dorei	106	282	37.6	0.0677553	0.283071	0.902258	16.388	10.797-24.875	15.454-27.308	0.797741	1.25354	94	0.00109849	0.00538501	101	0.000569699	0.000734134	0.438395	0.934006	0.000698581	0.000746448	0.350159	0.926578
Species	India	t39778	Bacteria	Firmicutes	Negativicutes	Veillonellales	Veillonellaceae	Veillonella	Veillonella dispar	242	282	85.8	0.138484	0.439602	0.902258	18.281	14.162-23.597	12.062-43.346	0.799484	1.25081	95	-0.00198389	0.005759	223	0.000436918	0.000863426	0.613235	0.934006	0.000721576	0.000877524	0.411626	0.926578
Species	India	t548	Bacteria	Proteobacteria	Gammaproteobacteria	Enterobacterales	Enterobacteriaceae	Klebsiella	Klebsiella aerogenes	189	282	67	0.0193138	0.372294	0.902258	20.31	15.287-26.984	10.595-24.926	1.24977	1.24977	96	0.00391159	0.00693292	54	-0.000419991	0.000385505	0.276889	0.897641	-0.000386021	0.000393486	0.327441	0.926578
Species	India	t729	Bacteria	Proteobacteria	Gammaproteobacteria	Pasteurellales	Pasteurellaceae	Haemophilus	Haemophilus parainfluenzae	192	282	68.1	0.0788844	0.458873	0.902258	17.583	13.307-23.234	14.056-34.243	0.801449	1.24774	97	-0.00207322	0.00580671	230	-0.000208311	0.000835781	0.803357	0.98502	-0.000235345	0.000849591	0.78198	0.940995
Species	India	t43765	Bacteria	Actinobacteria	Actinomycetia	Corynebacteriales	Corynebacteriaceae	Corynebacterium	Corynebacterium amycolatum	66	282	23.4	0.00018156	0.488341	0.906925	22.327	12.921-38.578	13.81-23.266	1.24558	1.24558	98	-0.00230907	0.00461349	234	3.8925e-05	3.56175e-05	0.275393	0.897641	2.81162e-05	3.67198e-05	0.444514	0.926578
Species	India	t2722820	Bacteria	Actinobacteria	Actinomycetia	Actinomycetales	Actinomycetaceae	Actinomyces	Actinomyces sp. ZJ34	41	282	14.5	0.00320284	0.452983	0.902258	15.648	7.93-30.879	15.135-25.076	0.803244	1.24495	99	-0.00147861	0.00245678	208	0.000106481	0.000165193	0.519723	0.934006	0.000145403	0.000169326	0.391246	0.926578
Species	India	t34062	Bacteria	Proteobacteria	Gammaproteobacteria	Pseudomonadales	Moraxellaceae	Moraxella	Moraxella osloensis	111	282	39.4	0.000847518	0.311602	0.902258	21.5	15.004-30.809	12.676-23.714	1.24005	1.24005	100	-0.00173879	0.00394495	218	6.397e-07	8.01392e-05	0.993637	0.997726	2.13155e-05	8.03051e-05	0.790876	0.940995
Species	India	t1335613	Bacteria	Actinobacteria	Coriobacteriia	Eggerthellales	Eggerthellaceae	Gordonibacter	Gordonibacter urolithinfaciens	88	282	31.2	0.00642553	0.415755	0.902258	16.29	10.218-25.971	15.366-26.481	0.807555	1.23831	101	-0.00134271	0.00468348	199	1.33035e-05	0.000225151	0.952925	0.993648	2.11805e-05	0.000226422	0.925539	0.988654
Species	India	t545	Bacteria	Proteobacteria	Gammaproteobacteria	Enterobacterales	Enterobacteriaceae	Citrobacter	Citrobacter koseri	95	282	33.7	0.0366574	0.456612	0.902258	21.721	14.495-32.549	13.115-23.534	1.23633	1.23633	102	0.00426875	0.00821378	48	1.48341e-05	0.00056724	0.979155	0.995908	-0.000277972	0.000579396	0.631778	0.936039
Species	India	t102684	Bacteria	Firmicutes	Bacilli	Lactobacillales	Streptococcaceae	Streptococcus	Streptococcus infantarius	229	282	81.2	0.250719	0.527236	0.906925	19.618	15.108-25.474	9.079-28.04	1.22958	1.22958	103	0.00125607	0.00503744	98	-0.00183445	0.00142256	0.198275	0.865791	-0.000710591	0.00138127	0.607353	0.930254
Species	India	t2690380	Bacteria	Firmicutes	Bacilli	Lactobacillales	Lactobacillaceae	Lactobacillus	Lactobacillus sp. JM1	110	282	39	0.0722521	0.324977	0.902258	16.639	11.424-24.236	15.074-27.747	0.813603	1.2291	104	0.00105059	0.00434616	102	-0.00147585	0.000759654	0.0530431	0.759556	-0.00113641	0.000775991	0.14421	0.906834
Species	India	t1639133	Bacteria	Proteobacteria	Gammaproteobacteria	Enterobacterales	Enterobacteriaceae	Citrobacter	Citrobacter portucalensis	99	282	35.1	0.00481702	0.443522	0.902258	16.523	11.234-24.301	15.027-27.358	0.814904	1.22714	105	0.00135911	0.0040771	94	-0.000125704	0.000193032	0.515447	0.934006	-4.71076e-06	0.000194943	0.980739	0.992802
Species	India	t2025876	Bacteria	Bacteroidetes	Bacteroidia	Bacteroidales	Tannerellaceae	Parabacteroides	Parabacteroides sp. CT06	38	282	13.5	0.209249	0.552599	0.923618	15.843	7.591-33.066	15.111-24.883	0.817029	1.22395	106	0.000120003	0.0018552	131	6.90699e-05	0.0015369	0.964186	0.995908	0.000162442	0.00158735	0.918565	0.988654
Species	India	t2823316	Bacteria	Firmicutes	Clostridia	Eubacteriales	Lachnospiraceae	Faecalicatena	Faecalicatena sp. Marseille-Q4148	106	282	37.6	0.00354894	0.388148	0.902258	16.645	11.317-24.482	15.072-27.48	0.817896	1.22265	107	0.000146221	0.00251897	129	-4.23093e-05	0.000162356	0.794596	0.979199	-6.39042e-05	0.000167404	0.702952	0.940995
Species	India	t387090	Bacteria	Bacteroidetes	Bacteroidia	Bacteroidales	Prevotellaceae	Phocaeicola	Phocaeicola coprophilus	60	282	21.3	0.00457837	0.419637	0.902258	16.117	8.868-29.291	15.264-25.405	0.818454	1.22182	108	-0.000217546	0.00200947	149	-2.52899e-05	0.000194695	0.896743	0.990236	-2.03074e-05	0.000199718	0.919084	0.988654
Species	India	t550	Bacteria	Proteobacteria	Gammaproteobacteria	Enterobacterales	Enterobacteriaceae	Enterobacter	Enterobacter cloacae	221	282	78.4	0.45733	0.518832	0.906925	19.701	15.077-25.744	9.677-26.926	1.22048	1.22048	109	-0.000187736	0.00687617	146	-0.000620996	0.00193921	0.749032	0.964771	0.000796882	0.00186762	0.669943	0.940995
Species	India	t2162637	Bacteria	Bacteroidetes	Bacteroidia	Bacteroidales	Bacteroidaceae	Bacteroides	Bacteroides sp. PHL 2737	45	282	16	0.110712	0.652015	0.982978	22.298	11.231-44.269	14.226-23.493	1.21967	1.21967	110	0.00072269	0.00379074	108	0.0010266	0.00094763	0.279593	0.897641	0.00147216	0.000964366	0.12802	0.906834
Species	India	t1547	Bacteria	Firmicutes	Erysipelotrichia	Erysipelotrichales	Erysipelotrichaceae	Erysipelatoclostridium	Erysipelatoclostridium ramosum	97	282	34.4	0.0828748	0.482052	0.906925	21.49	14.372-32.133	13.147-23.634	1.21915	1.21915	111	-0.000637842	0.00262924	171	-0.000298299	0.000839205	0.722517	0.964771	-0.000139686	0.000858995	0.87094	0.979306
Species	India	t2003188	Bacteria	Actinobacteria	Coriobacteriia	Coriobacteriales	Atopobiaceae	Parolsenella	Parolsenella catena	119	282	42.2	0.0336933	0.410699	0.902258	16.832	11.357-24.948	15.307-27.486	0.820593	1.21863	112	0.00375872	0.0127358	56	0.000367021	0.000519222	0.480237	0.934006	0.000546405	0.000524507	0.298443	0.926578
Species	India	t1352	Bacteria	Firmicutes	Bacilli	Lactobacillales	Enterococcaceae	Enterococcus	Enterococcus faecium	245	282	86.9	0.439488	0.564072	0.923618	18.388	14.276-23.684	11.372-44.122	0.820893	1.21819	113	0.036576	0.0307563	2	0.000548684	0.00235975	0.816305	0.990236	0.000620749	0.00236665	0.793294	0.940995
Species	India	t1354	Bacteria	Firmicutes	Bacilli	Lactobacillales	Enterococcaceae	Enterococcus	Enterococcus hirae	112	282	39.7	0.00263333	0.45569	0.902258	16.783	11.754-23.965	14.872-27.941	0.823301	1.21462	114	0.00115801	0.00324057	100	-0.000118215	0.000146734	0.421134	0.934006	-0.000128	0.0001483	0.388826	0.926578
Species	India	t2682456	Bacteria	Firmicutes	Negativicutes	Veillonellales	Veillonellaceae	Veillonella	Veillonella nakazawae	243	282	86.2	0.161828	0.508971	0.906925	18.384	14.246-23.723	11.648-42.339	0.827847	1.20795	115	0.00306002	0.00970104	66	-1.06465e-05	0.000923615	0.990811	0.997726	0.000259615	0.000944151	0.783544	0.940995
Species	India	t35703	Bacteria	Proteobacteria	Gammaproteobacteria	Enterobacterales	Enterobacteriaceae	Citrobacter	Citrobacter amalonaticus	110	282	39	0.00515674	0.488377	0.906925	16.818	11.911-23.747	14.754-27.963	0.827983	1.20775	116	-0.000234007	0.00315761	150	7.57331e-05	0.000199698	0.704799	0.960986	5.1083e-05	0.000205727	0.804084	0.940995
Species	India	t2763022	Bacteria	Bacteroidetes	Bacteroidia	Bacteroidales	Bacteroidaceae	Bacteroides	Bacteroides sp. M10	65	282	23	0.0210011	0.472015	0.902258	16.329	9.566-27.875	15.142-25.645	0.828631	1.20681	117	0.000106319	0.00218025	132	0.000193783	0.000417186	0.64265	0.934006	0.000107139	0.000428438	0.802722	0.940995
Species	India	t2774055	Bacteria	Proteobacteria	Gammaproteobacteria	Enterobacterales	Enterobacteriaceae	Kluyvera	Kluyvera genomosp. 3	71	282	25.2	0.00156241	0.50657	0.906925	21.712	13.71-34.385	13.653-23.731	1.20622	1.20622	118	0.0011955	0.00289083	99	1.83479e-05	0.000114014	0.872267	0.990236	4.04393e-05	0.000113679	0.722312	0.940995
Species	India	t1561	Bacteria	Firmicutes	Clostridia	Eubacteriales	Clostridiaceae	Clostridium	Clostridium baratii	57	282	20.2	0.00116348	0.607854	0.965415	21.903	12.592-38.096	13.981-23.617	1.20538	1.20538	119	0.00138541	0.00528481	92	0.000241112	9.72969e-05	0.0137979	0.573514	0.000214508	9.98952e-05	0.0326412	0.625381
Species	India	t1522	Bacteria	Firmicutes	Erysipelotrichia	Erysipelotrichales	Erysipelotrichaceae	Erysipelatoclostridium	Erysipelatoclostridium [Clostridium] innocuum	147	282	52.1	0.0192284	0.469907	0.902258	17.267	12.595-23.673	14.553-29.688	0.830703	1.2038	120	-0.000963702	0.00306054	185	0.000692277	0.000390977	0.07771	0.765711	0.000701542	0.000401534	0.0817271	0.755603
Species	India	t1796613	Bacteria	Bacteroidetes	Bacteroidia	Bacteroidales	Bacteroidaceae	Bacteroides	Bacteroides caecimuris	68	282	24.1	0.00436773	0.417123	0.902258	16.434	9.537-28.319	15.194-25.588	0.833452	1.19983	121	-0.00159881	0.00339389	211	0.000104733	0.000185273	0.572327	0.934006	0.00012149	0.000190345	0.523835	0.926578
Species	India	t1531	Bacteria	Firmicutes	Clostridia	Eubacteriales	Lachnospiraceae	Enterocloster	Enterocloster clostridioformis	69	282	24.5	0.024739	0.466908	0.902258	16.454	10.204-26.532	15.013-25.92	0.834085	1.19892	122	-0.000651157	0.00223062	172	0.000336683	0.000461892	0.466659	0.934006	0.000162984	0.000471065	0.729614	0.940995
Species	India	t328813	Bacteria	Bacteroidetes	Bacteroidia	Bacteroidales	Rikenellaceae	Alistipes	Alistipes onderdonkii	36	282	12.8	0.0523163	0.560246	0.923618	16.112	7.609-34.117	15.053-24.775	0.8343	1.19861	123	-0.00160171	0.0032574	212	0.00118606	0.000692495	0.0878685	0.765711	0.00123943	0.000704269	0.079539	0.755603
Species	India	t582	Bacteria	Proteobacteria	Gammaproteobacteria	Enterobacterales	Morganellaceae	Morganella	Morganella morganii	95	282	33.7	0.010566	0.533238	0.906925	16.736	11.274-24.844	14.922-26.958	0.834422	1.19843	124	0.00181034	0.00321423	81	8.55625e-05	0.000296945	0.773451	0.967805	0.00019715	0.000305335	0.519022	0.926578
Species	India	t197614	Bacteria	Firmicutes	Bacilli	Lactobacillales	Streptococcaceae	Streptococcus	Streptococcus pasteurianus	112	282	39.7	0.0982816	0.464306	0.902258	16.931	11.585-24.743	14.962-27.456	0.835356	1.19709	125	-0.00078448	0.00437942	177	7.79177e-05	0.000901791	0.931208	0.990236	0.000510085	0.000892961	0.568311	0.926578
Species	India	t39488	Bacteria	Firmicutes	Clostridia	Eubacteriales	Lachnospiraceae	Anaerobutyricum	Anaerobutyricum hallii	111	282	39.4	0.0086727	0.424017	0.902258	16.943	11.665-24.61	14.891-27.501	0.837229	1.19442	126	-0.00234938	0.00370417	236	3.82928e-05	0.000261721	0.883781	0.990236	1.0681e-05	0.000269331	0.968395	0.988654
Species	India	t1491	Bacteria	Firmicutes	Clostridia	Eubacteriales	Clostridiaceae	Clostridium	Clostridium botulinum	167	282	59.2	0.00409149	0.449123	0.902258	17.565	12.924-23.871	14.416-30.419	0.838785	1.1922	127	0.00210187	0.00681061	76	8.97013e-05	0.000168591	0.595103	0.934006	7.17424e-05	0.000169883	0.673133	0.940995
Species	India	t853	Bacteria	Firmicutes	Clostridia	Eubacteriales	Oscillospiraceae	Faecalibacterium	Faecalibacterium prausnitzii	249	282	88.3	0.20354	0.66662	0.982978	19.261	14.933-24.842	8.495-30.77	1.1913	1.1913	128	-0.00137736	0.00642307	200	-0.00037814	0.00138026	0.784316	0.976393	-0.0006603	0.00141746	0.641704	0.93758
Species	India	t208962	Bacteria	Proteobacteria	Gammaproteobacteria	Enterobacterales	Enterobacteriaceae	Escherichia	Escherichia albertii	223	282	79.1	0.0190535	0.501644	0.906925	18.208	13.949-23.766	12.841-36.332	0.842963	1.18629	129	0.00598842	0.00372192	37	-0.00031872	0.000383176	0.406239	0.934006	-0.000151638	0.000391043	0.69848	0.940995
Species	India	t1499973	Bacteria	Proteobacteria	Gammaproteobacteria	Enterobacterales	Enterobacteriaceae	Escherichia	Escherichia marmotae	209	282	74.1	0.00208227	0.519593	0.906925	18.06	13.762-23.7	13.193-34.703	0.844044	1.18477	130	0.000589332	0.00488686	111	-9.62046e-05	9.39909e-05	0.306931	0.907493	-8.02972e-05	9.58963e-05	0.403132	0.926578
Species	India	t61645	Bacteria	Proteobacteria	Gammaproteobacteria	Enterobacterales	Enterobacteriaceae	Enterobacter	Enterobacter asburiae	130	282	46.1	0.00403936	0.529417	0.906925	17.232	12.419-23.912	14.531-28.622	0.844954	1.1835	131	0.000145462	0.00351335	130	-8.1541e-05	0.00017494	0.641499	0.934006	0.000105634	0.00015865	0.506077	0.926578
Species	India	t621	Bacteria	Proteobacteria	Gammaproteobacteria	Enterobacterales	Enterobacteriaceae	Shigella	Shigella boydii	217	282	77	0.0224557	0.468281	0.902258	18.152	13.822-23.837	13.297-34.706	0.844987	1.18345	132	0.00740922	0.00843277	32	-7.67179e-06	0.00033576	0.981787	0.995908	6.17055e-06	0.000345713	0.985772	0.992802
Species	India	t712623	Bacteria	Firmicutes	Bacilli	Lactobacillales	Streptococcaceae	Streptococcus	Streptococcus sp. oral taxon 061	267	282	94.7	0.0123046	0.691177	0.982978	18.702	14.606-23.948	12.034-40.683	0.845212	1.18314	133	0.010027	0.0100072	23	0.000146144	0.000255167	0.567282	0.934006	9.47394e-05	0.000262183	0.718117	0.940995
Species	India	t40324	Bacteria	Proteobacteria	Gammaproteobacteria	Xanthomonadales	Xanthomonadaceae	Stenotrophomonas	Stenotrophomonas maltophilia	109	282	38.7	0.00301241	0.556866	0.923618	17.079	11.448-25.479	14.99-26.937	0.849955	1.17653	134	-3.66127e-05	0.00312676	141	-4.26663e-05	0.000159487	0.789264	0.977565	-3.57363e-05	0.000161742	0.825299	0.940995
Species	India	t1623	Bacteria	Firmicutes	Bacilli	Lactobacillales	Lactobacillaceae	Ligilactobacillus	Ligilactobacillus ruminis	68	282	24.1	0.0179748	0.661264	0.982978	16.723	10.361-26.991	14.925-25.762	0.852823	1.17258	135	-0.000611282	0.0021646	170	-0.000455126	0.000390461	0.244763	0.897641	-0.000401381	0.000401063	0.317806	0.926578
Species	India	t823	Bacteria	Bacteroidetes	Bacteroidia	Bacteroidales	Tannerellaceae	Parabacteroides	Parabacteroides distasonis	108	282	38.3	0.790119	0.438387	0.902258	17.158	11.372-25.887	15.018-26.683	0.857129	1.16669	136	0.000196123	0.00285583	126	-0.000582618	0.002702	0.829437	0.990236	0.000124246	0.00276645	0.96421	0.988654
Species	India	t1463165	Bacteria	Proteobacteria	Gammaproteobacteria	Enterobacterales	Enterobacteriaceae	Klebsiella	Klebsiella quasipneumoniae	227	282	80.5	0.214564	0.691726	0.982978	19.433	14.906-25.336	9.85-28.36	1.16275	1.16275	137	0.00649584	0.00653319	35	0.0030225	0.00125476	0.0166502	0.573514	0.0035513	0.00128221	0.00599327	0.480859
Species	India	t2650158	Bacteria	Bacteroidetes	Bacteroidia	Bacteroidales	Bacteroidaceae	Bacteroides	Bacteroides luhongzhouii	72	282	25.5	0.00614539	0.569386	0.923618	16.899	10.261-27.831	14.978-25.641	0.862282	1.15971	138	-0.0027685	0.0027392	239	2.94705e-05	0.000221821	0.894402	0.990236	-1.14275e-05	0.000227553	0.959984	0.988654
Species	India	t74426	Bacteria	Actinobacteria	Coriobacteriia	Coriobacteriales	Coriobacteriaceae	Collinsella	Collinsella aerofaciens	213	282	75.5	0.423091	0.56618	0.923618	18.243	13.715-24.266	14.014-31.305	0.870995	1.14811	139	0.001452	0.00880304	88	-0.00269691	0.00175463	0.125416	0.79515	-0.00177657	0.00177088	0.316639	0.926578
Species	India	t604330	Bacteria	Actinobacteria	Coriobacteriia	Coriobacteriales	Atopobiaceae	Parafannyhessea	Parafannyhessea umbonata	152	282	53.9	0.0029578	0.572985	0.923618	20.065	14.587-27.6	12.322-25.034	1.14246	1.14246	140	0.00186797	0.00615809	79	-7.08041e-05	0.000146271	0.628721	0.934006	-8.99345e-05	0.000151044	0.552052	0.926578
Species	India	t756892	Bacteria	Proteobacteria	Gammaproteobacteria	Pseudomonadales	Moraxellaceae	Acinetobacter	Acinetobacter indicus	100	282	35.5	0.000574823	0.74549	0.990663	17.362	11.86-25.417	14.607-26.714	0.878911	1.13777	141	-0.000994908	0.00357739	186	4.34272e-05	6.47571e-05	0.503018	0.934006	6.11921e-05	6.66505e-05	0.359369	0.926578
Species	India	t1667168	Bacteria	Actinobacteria	Actinomycetia	Micrococcales	Dermabacteraceae	Dermabacter	Dermabacter jinjuensis	62	282	22	0.00373191	0.523	0.906925	17.066	9.783-29.77	14.956-25.196	0.879147	1.13747	142	-0.00279302	0.00426069	240	7.845e-05	0.000176216	0.656525	0.947883	5.73724e-05	0.00018073	0.751144	0.940995
Species	India	t2698804	Bacteria	Firmicutes	Bacilli	Lactobacillales	Streptococcaceae	Streptococcus	Streptococcus sp. CNU G3	80	282	28.4	0.00455567	0.673411	0.982978	17.214	11.187-26.487	14.737-25.987	0.879612	1.13687	143	-0.000827413	0.00244554	178	-0.000216772	0.00018904	0.252484	0.897641	-7.51539e-05	0.000185098	0.685043	0.940995
Species	India	t437897	Bacteria	Firmicutes	Negativicutes	Selenomonadales	Selenomonadaceae	Megamonas	Megamonas funiformis	136	282	48.2	0.0857635	0.588949	0.942318	20.146	14.243-28.494	12.831-24.569	1.13467	1.13467	144	0.00185347	0.00861207	80	0.00169565	0.000867348	0.0515803	0.759556	0.00187638	0.000890993	0.0361159	0.625381
Species	India	t165179	Bacteria	Bacteroidetes	Bacteroidia	Bacteroidales	Prevotellaceae	Prevotella	Prevotella copri	148	282	52.5	0.247486	0.722155	0.990663	17.772	12.865-24.551	14.224-28.578	0.88146	1.13448	145	0.00132379	0.0071125	96	-0.000159715	0.00148623	0.914498	0.990236	-0.000358291	0.00151943	0.813759	0.940995
Species	India	t1314	Bacteria	Firmicutes	Bacilli	Lactobacillales	Streptococcaceae	Streptococcus	Streptococcus pyogenes	249	282	88.3	0.00942057	0.901398	0.998604	19.125	14.852-24.629	8.616-33.742	1.12164	1.12164	146	0.00306465	0.00691234	65	0.000104379	0.000223788	0.641278	0.934006	1.42043e-05	0.000229878	0.950774	0.988654
Species	India	t2650157	Bacteria	Bacteroidetes	Bacteroidia	Bacteroidales	Bacteroidaceae	Bacteroides	Bacteroides zhangwenhongi	68	282	24.1	0.0075227	0.814961	0.990663	20.584	11.748-36.065	14.191-23.743	1.12138	1.12138	147	-0.000600927	0.00327792	169	-0.000250255	0.000250156	0.317983	0.923664	-0.000286426	0.000256397	0.264918	0.926578
Species	India	t39485	Bacteria	Firmicutes	Clostridia	Eubacteriales	Lachnospiraceae	Lachnospira	Lachnospira eligens	71	282	25.2	0.00214894	0.622395	0.978178	17.335	10.468-28.705	14.853-25.383	0.892774	1.1201	148	0.000725309	0.00271546	107	-6.50002e-05	0.000134481	0.629232	0.934006	-7.9929e-05	0.000138264	0.563676	0.926578
Species	India	t1812935	Bacteria	Proteobacteria	Gammaproteobacteria	Enterobacterales	Enterobacteriaceae	Enterobacter	Enterobacter roggenkampii	202	282	71.6	0.0818255	0.708062	0.990663	19.48	14.721-25.778	11.151-27.195	1.11864	1.11864	149	0.00665725	0.00784035	34	-0.000357779	0.000840808	0.670786	0.951579	0.000616038	0.000709786	0.386195	0.926578
Species	India	t564	Bacteria	Proteobacteria	Gammaproteobacteria	Enterobacterales	Enterobacteriaceae	Escherichia	Escherichia fergusonii	224	282	79.4	0.0215521	0.641547	0.982978	18.451	14.121-24.107	12.324-34.376	0.896419	1.11555	150	0.0045689	0.00692794	45	-2.83508e-05	0.000375099	0.939805	0.990236	0.000129142	0.000381558	0.735275	0.940995
Species	India	t69966	Bacteria	Firmicutes	Bacilli	Bacillales	Staphylococcaceae	Macrococcus	Macrococcus caseolyticus	50	282	17.7	0.0189128	0.624947	0.978178	20.646	12.521-34.044	14.17-24.175	1.11552	1.11552	151	0.000168814	0.00151472	127	-0.000175982	0.00040895	0.667288	0.951579	6.47621e-05	0.000411995	0.875209	0.979592
Species	India	t1736	Bacteria	Firmicutes	Clostridia	Eubacteriales	Eubacteriaceae	Eubacterium	Eubacterium limosum	151	282	53.5	0.0136457	0.679474	0.982978	19.85	14.373-27.414	12.55-25.249	1.11511	1.11511	152	-0.00194043	0.00401284	222	3.9986e-05	0.000330263	0.90372	0.990236	1.05862e-05	0.000337917	0.975031	0.991281
Species	India	t244366	Bacteria	Proteobacteria	Gammaproteobacteria	Enterobacterales	Enterobacteriaceae	Klebsiella	Klebsiella variicola	211	282	74.8	0.0675965	0.678133	0.982978	18.375	14.007-24.104	12.546-33.245	0.899721	1.11146	153	0.00309106	0.00727974	64	0.00126877	0.000702938	0.0721555	0.765475	0.00160137	0.000710968	0.0250872	0.55648
Species	India	t28116	Bacteria	Bacteroidetes	Bacteroidia	Bacteroidales	Bacteroidaceae	Bacteroides	Bacteroides ovatus	99	282	35.1	0.279811	0.631797	0.981785	17.654	11.375-27.399	14.817-25.829	0.902418	1.10813	154	-0.00143972	0.00352972	204	-7.60078e-05	0.00155367	0.961017	0.995908	-0.000371739	0.00159748	0.816165	0.940995
Species	India	t1351	Bacteria	Firmicutes	Bacilli	Lactobacillales	Enterococcaceae	Enterococcus	Enterococcus faecalis	240	282	85.1	0.657587	0.820578	0.990663	19.149	14.83-24.726	9.178-32.804	1.10356	1.10356	155	0.0037111	0.00906581	59	0.00160707	0.00211941	0.448931	0.934006	0.00194647	0.00212037	0.359432	0.926578
Species	India	t54005	Bacteria	Firmicutes	Tissierellia	Tissierellales	Peptoniphilaceae	Peptoniphilus	Peptoniphilus harei	197	282	69.9	0.0035617	0.82978	0.990663	19.435	14.452-26.136	12.011-25.858	1.10282	1.10282	156	0.00375834	0.00526802	57	0.000128227	0.000145411	0.378629	0.934006	0.000101945	0.000148652	0.493419	0.926578
Species	India	t328814	Bacteria	Bacteroidetes	Bacteroidia	Bacteroidales	Rikenellaceae	Alistipes	Alistipes shahii	40	282	14.2	0.0159337	0.812095	0.990663	17.386	8.373-36.1	14.909-24.54	0.908929	1.1002	157	-0.000995634	0.002222	187	-0.000269992	0.000373128	0.46992	0.934006	-0.000317452	0.000384209	0.409379	0.926578
Species	India	t208479	Bacteria	Firmicutes	Clostridia	Eubacteriales	Lachnospiraceae	Enterocloster	Enterocloster bolteae	141	282	50	0.144955	0.671688	0.982978	18	13.152-24.636	13.86-28.234	0.909918	1.099	158	-0.000428739	0.00572425	163	0.00146833	0.00116946	0.21032	0.884795	0.00136818	0.00120806	0.258393	0.926578
Species	India	t315405	Bacteria	Firmicutes	Bacilli	Lactobacillales	Streptococcaceae	Streptococcus	Streptococcus gallolyticus	222	282	78.7	0.0415248	0.747237	0.990663	19.249	14.754-25.115	10.378-29.616	1.098	1.098	159	0.00178838	0.00578141	82	-0.000277082	0.000559979	0.621124	0.934006	0.000211052	0.000529161	0.690318	0.940995
Species	India	t2585118	Bacteria	Bacteroidetes	Bacteroidia	Bacteroidales	Rikenellaceae	Alistipes	Alistipes communis	43	282	15.2	0.00343901	0.789234	0.990663	20.379	10.176-40.812	14.481-23.919	1.095	1.095	160	-0.00193255	0.00308231	221	0.000194355	0.000171762	0.258796	0.897641	0.000190441	0.000175556	0.278964	0.926578
Species	India	t33039	Bacteria	Firmicutes	Clostridia	Eubacteriales	Lachnospiraceae	Mediterraneibacter	Mediterraneibacter [Ruminococcus] torques	122	282	43.3	0.0402411	0.68503	0.982978	19.866	13.889-28.417	13.219-24.904	1.09491	1.09491	161	-0.00120749	0.00307677	191	0.000612979	0.000583539	0.294417	0.907493	0.000600463	0.000601435	0.31897	0.926578
Species	India	t1177574	Bacteria	Bacteroidetes	Bacteroidia	Bacteroidales	Prevotellaceae	Prevotella	Prevotella jejuni	98	282	34.8	0.00166277	0.768854	0.990663	17.827	11.503-27.63	14.715-25.71	0.916555	1.09104	162	0.00301127	0.00545918	67	-4.61951e-05	0.000115116	0.688512	0.960986	-5.13228e-05	0.000117576	0.662812	0.940995
Species	India	t208224	Bacteria	Proteobacteria	Gammaproteobacteria	Enterobacterales	Enterobacteriaceae	Enterobacter	Enterobacter kobei	166	282	58.9	0.0042695	0.834725	0.990663	18.218	13.58-24.441	13.371-29.451	0.918061	1.08925	163	0.00142142	0.00581216	90	-2.87032e-05	0.000172389	0.867882	0.990236	2.9371e-05	0.000170669	0.863491	0.975425
Species	India	t2582419	Bacteria	Firmicutes	Negativicutes	Veillonellales	Veillonellaceae	Dialister	Dialister hominis	43	282	15.2	0.0103025	0.902927	0.998604	17.552	9.628-31.997	14.768-24.749	0.918088	1.08922	164	-0.000344535	0.00140231	156	-9.75332e-05	0.000297764	0.743495	0.964771	-0.000128232	0.00030769	0.677182	0.940995
Species	India	t649756	Bacteria	Firmicutes	Clostridia	Eubacteriales	Lachnospiraceae	Anaerostipes	Anaerostipes hadrus	188	282	66.7	0.0333961	0.645791	0.982978	18.371	13.801-24.453	13.035-30.413	0.922702	1.08377	165	0.000838708	0.00659595	105	0.000175024	0.000521472	0.737398	0.964771	0.000137246	0.000532959	0.796973	0.940995
Species	India	t1852377	Bacteria	Actinobacteria	Actinomycetia	Actinomycetales	Actinomycetaceae	Actinomyces	Actinomyces pacaensis	71	282	25.2	0.00241064	0.767631	0.990663	19.989	11.804-33.848	14.224-24.082	1.08002	1.08002	166	-0.00199367	0.00486637	224	-1.63942e-05	0.000137863	0.905427	0.990236	-4.15276e-05	0.00014232	0.770666	0.940995
Species	India	t2715212	Bacteria	Bacteroidetes	Bacteroidia	Bacteroidales	Bacteroidaceae	Bacteroides	Bacteroides sp. CBA7301	85	282	30.1	0.00925177	0.730866	0.990663	17.919	11.313-28.383	14.646-25.423	0.928638	1.07685	167	-0.00124958	0.00349321	192	-0.000213202	0.000277615	0.443148	0.934006	-0.000212194	0.000284131	0.455813	0.926578
Species	India	t257758	Bacteria	Firmicutes	Bacilli	Lactobacillales	Streptococcaceae	Streptococcus	Streptococcus pseudopneumoniae	268	282	95	0.00842482	0.874364	0.998604	18.94	14.824-24.197	7.394-41.842	1.07681	1.07681	168	0.00373008	0.00881705	58	0.000123311	0.0001872	0.510622	0.934006	0.000117364	0.000192822	0.543247	0.926578
Species	India	t622	Bacteria	Proteobacteria	Gammaproteobacteria	Enterobacterales	Enterobacteriaceae	Shigella	Shigella dysenteriae	209	282	74.1	0.00947482	0.779904	0.990663	18.513	14.068-24.362	12.442-31.932	0.928808	1.07665	169	0.00458245	0.00579336	44	0.000130159	0.000207857	0.531696	0.934006	0.000117333	0.000213509	0.583075	0.926578
Species	India	t28132	Bacteria	Bacteroidetes	Bacteroidia	Bacteroidales	Prevotellaceae	Prevotella	Prevotella melaninogenica	131	282	46.5	0.00729468	0.685388	0.982978	19.628	13.594-28.342	13.405-24.808	1.07633	1.07633	170	-0.000384409	0.00580451	161	-7.89844e-05	0.000244842	0.747244	0.964771	-8.13035e-05	0.000251259	0.746498	0.940995
Species	India	t1912897	Bacteria	Firmicutes	Clostridia	Eubacteriales	Lachnospiraceae	Blautia	Blautia argi	95	282	33.7	0.0121454	0.773083	0.990663	18.002	12.094-26.797	14.388-25.962	0.931443	1.0736	171	-0.000578624	0.0019835	167	-3.26118e-05	0.00031153	0.916703	0.990236	-1.33517e-05	0.00032188	0.966943	0.988654
Species	India	t2785531	Bacteria	Bacteroidetes	Bacteroidia	Bacteroidales	Bacteroidaceae	Bacteroides	Bacteroides sp. HF-162	61	282	21.6	0.011406	0.930698	0.998604	19.804	11.066-35.443	14.4-24.078	1.06359	1.06359	172	0.0027725	0.00434756	69	0.000551025	0.000301243	0.0684371	0.759556	0.000644553	0.000305314	0.0356648	0.625381
Species	India	t1358	Bacteria	Firmicutes	Bacilli	Lactobacillales	Streptococcaceae	Lactococcus	Lactococcus lactis	125	282	44.3	0.042783	0.784389	0.990663	18.249	12.791-26.035	14.092-26.652	0.941641	1.06198	173	0.000282477	0.00335597	121	-0.000372689	0.000615924	0.54561	0.934006	-0.000290327	0.000609046	0.633961	0.936039
Species	India	t584	Bacteria	Proteobacteria	Gammaproteobacteria	Enterobacterales	Morganellaceae	Proteus	Proteus mirabilis	64	282	22.7	0.0618518	0.823295	0.990663	19.759	12.213-31.968	14.178-24.445	1.06134	1.06134	174	-2.35009e-05	0.00323347	140	0.000972772	0.000727984	0.182551	0.865791	0.000955668	0.000752725	0.205297	0.926578
Species	India	t2107999	Bacteria	Firmicutes	Bacilli	Lactobacillales	Lactobacillaceae	Lactobacillus	Lactobacillus paragasseri	135	282	47.9	0.527827	0.703699	0.990663	18.295	13.104-25.543	13.868-27.178	0.942361	1.06116	175	0.00081427	0.00534504	106	-0.00234112	0.00198263	0.238678	0.897641	-0.00168816	0.00203305	0.407055	0.926578
Species	India	t328812	Bacteria	Bacteroidetes	Bacteroidia	Bacteroidales	Tannerellaceae	Parabacteroides	Parabacteroides goldsteinii	56	282	19.9	0.00185319	0.940862	0.998604	19.778	10.642-36.76	14.473-24.036	1.06037	1.06037	176	-0.0020151	0.00390269	228	-1.89089e-05	0.000122587	0.877525	0.990236	-9.49841e-06	0.000125758	0.939849	0.988654
Species	India	t2420310	Bacteria	Firmicutes	Bacilli	Lactobacillales	Streptococcaceae	Streptococcus	Streptococcus sp. FDAARGOS_522	67	282	23.8	0.0117589	0.761858	0.990663	19.731	12.295-31.663	14.15-24.475	1.06024	1.06024	177	-0.00139031	0.00381547	201	9.36379e-05	0.000294783	0.750987	0.964771	8.08141e-05	0.000302533	0.789573	0.940995
Species	India	t1328	Bacteria	Firmicutes	Bacilli	Lactobacillales	Streptococcaceae	Streptococcus	Streptococcus anginosus	263	282	93.3	0.0193876	0.896785	0.998604	18.798	14.725-23.998	7.332-54.009	0.944623	1.05862	178	0.00327276	0.0122113	60	0.000111594	0.000330787	0.736098	0.964771	0.000183664	0.000338134	0.587454	0.926578
Species	India	t2755405	Bacteria	Bacteroidetes	Bacteroidia	Bacteroidales	Bacteroidaceae	Bacteroides	Bacteroides sp. CACC 737	52	282	18.4	0.00353652	0.894318	0.998604	19.751	10.433-37.391	14.5-24.056	1.0575	1.0575	179	0.000196699	0.00361403	125	0.000294186	0.000168529	0.0819749	0.765711	0.000336877	0.000171731	0.0508108	0.729284
Species	India	t2420313	Bacteria	Firmicutes	Bacilli	Lactobacillales	Enterococcaceae	Enterococcus	Enterococcus sp. FDAARGOS_553	60	282	21.3	0.0120539	0.863902	0.998604	19.703	11.58-33.526	14.309-24.311	1.0564	1.0564	180	-0.00092937	0.00266933	184	0.000177955	0.000314152	0.571534	0.934006	0.000187345	0.000315149	0.552689	0.926578
Species	India	t1496	Bacteria	Firmicutes	Clostridia	Eubacteriales	Peptostreptococcaceae	Clostridioides	Clostridioides difficile	193	282	68.4	0.0429606	0.771144	0.990663	18.549	14.037-24.512	12.521-30.636	0.947054	1.05591	181	-0.00174863	0.00813211	219	0.00105725	0.000543936	0.0529332	0.759556	0.00102988	0.000548711	0.0615891	0.751387
Species	India	t1492	Bacteria	Firmicutes	Clostridia	Eubacteriales	Clostridiaceae	Clostridium	Clostridium butyricum	94	282	33.3	0.313046	0.831819	0.990663	19.549	13.182-28.99	13.787-24.932	1.05442	1.05442	182	0.00437542	0.0052109	46	0.00472599	0.00165538	0.00462654	0.573514	0.00459058	0.00170099	0.00739045	0.480859
Species	India	t1134687	Bacteria	Proteobacteria	Gammaproteobacteria	Enterobacterales	Enterobacteriaceae	Klebsiella	Klebsiella michiganensis	195	282	69.1	0.0245355	0.858111	0.998604	19.17	14.443-25.443	11.796-28.13	1.05237	1.05237	183	0.00104921	0.00583107	103	0.000375723	0.000411436	0.361923	0.934006	0.00050653	0.000419742	0.228559	0.926578
Species	India	t71999	Bacteria	Actinobacteria	Actinomycetia	Micrococcales	Micrococcaceae	Kocuria	Kocuria palustris	91	282	32.3	0.000158865	0.796479	0.990663	19.519	12.779-29.812	13.945-24.725	1.05116	1.05116	184	-0.000522384	0.00323166	166	7.63579e-06	3.26985e-05	0.815527	0.990236	1.43458e-06	3.37227e-05	0.966099	0.988654
Species	India	t33010	Bacteria	Actinobacteria	Actinomycetia	Propionibacteriales	Propionibacteriaceae	Cutibacterium	Cutibacterium avidum	115	282	40.8	0.0788472	0.759927	0.990663	18.383	12.55-26.927	14.2-25.997	0.9568	1.04515	185	-0.00232981	0.00495266	235	-0.00015627	0.000822155	0.849389	0.990236	-0.000244413	0.000844702	0.772533	0.940995
Species	India	t2596949	Bacteria	Proteobacteria	Gammaproteobacteria	Enterobacterales	Enterobacteriaceae	Enterobacter	Enterobacter sp. E76	47	282	16.7	0.00340496	0.976536	0.998604	18.198	10.493-31.561	14.621-24.71	0.957386	1.04451	186	-0.000827687	0.00181539	179	0.000159356	0.000171	0.352189	0.934006	0.000121433	0.000171897	0.480518	0.926578
Species	India	t83655	Bacteria	Proteobacteria	Gammaproteobacteria	Enterobacterales	Enterobacteriaceae	Leclercia	Leclercia adecarboxylata	111	282	39.4	0.0016039	0.80333	0.990663	19.346	13.375-27.982	13.628-25.297	1.0419	1.0419	187	-0.000345843	0.00284317	157	-5.48691e-05	0.000109039	0.615217	0.934006	-1.12108e-05	0.000106083	0.915913	0.988654
Species	India	t371601	Bacteria	Bacteroidetes	Bacteroidia	Bacteroidales	Bacteroidaceae	Bacteroides	Bacteroides xylanisolvens	110	282	39	0.284606	0.757042	0.990663	18.405	12.195-27.777	14.396-25.537	0.959894	1.04178	188	-0.00146797	0.00496451	206	-0.000230302	0.00154293	0.881454	0.990236	-0.000364569	0.00158296	0.818023	0.940995
Species	India	t197	Bacteria	Proteobacteria	Epsilonproteobacteria	Campylobacterales	Campylobacteraceae	Campylobacter	Campylobacter jejuni	30	282	10.6	0.0706819	0.900039	0.998604	19.523	8.961-42.536	14.652-24.108	1.03879	1.03879	189	0.000328445	0.00175723	120	-0.00123744	0.000789103	0.117972	0.79515	-0.00123536	0.000799303	0.123364	0.906834
Species	India	t33035	Bacteria	Firmicutes	Clostridia	Eubacteriales	Lachnospiraceae	Blautia	Blautia producta	192	282	68.1	0.00795461	0.961241	0.998604	19.093	14.24-25.602	12.324-27.479	1.03749	1.03749	190	-0.0013254	0.00395977	198	7.11057e-05	0.000237435	0.7648	0.964771	2.79938e-05	0.000244265	0.908843	0.988654
Species	India	t1283	Bacteria	Firmicutes	Bacilli	Bacillales	Staphylococcaceae	Staphylococcus	Staphylococcus haemolyticus	212	282	75.2	0.00337837	0.916472	0.998604	19.04	14.437-25.112	11.608-29.051	1.03681	1.03681	191	-0.00126402	0.00772597	193	-9.33734e-06	0.000136708	0.945594	0.990236	-1.93279e-06	0.000140783	0.989056	0.992802
Species	India	t1316410	Bacteria	Firmicutes	Bacilli	Lactobacillales	Streptococcaceae	Streptococcus	Streptococcus sp. HSISS1	242	282	85.8	0.0660507	0.989973	0.999225	18.778	14.576-24.192	9.92-38.08	0.966145	1.03504	192	0.0105177	0.0116884	20	0.000497472	0.000529099	0.347913	0.934006	0.000537826	0.000544099	0.323791	0.926578
Species	India	t143361	Bacteria	Firmicutes	Clostridia	Eubacteriales	Peptostreptococcaceae	Filifactor	Filifactor alocis	73	282	25.9	0.00261241	0.94613	0.998604	18.398	11.918-28.401	14.364-25.233	0.966383	1.03479	193	0.00103315	0.00222209	104	-0.000106872	0.000143956	0.458472	0.934006	-0.000177609	0.000147378	0.229188	0.926578
Species	India	t84112	Bacteria	Actinobacteria	Coriobacteriia	Eggerthellales	Eggerthellaceae	Eggerthella	Eggerthella lenta	137	282	48.6	0.0392156	0.848109	0.998604	18.548	13.039-26.383	13.935-26.4	0.967049	1.03407	194	-0.00201425	0.00584108	226	-0.000686899	0.000551569	0.214043	0.885194	-0.000699504	0.000565779	0.217382	0.926578
Species	India	t28111	Bacteria	Bacteroidetes	Bacteroidia	Bacteroidales	Bacteroidaceae	Bacteroides	Bacteroides eggerthii	103	282	36.5	0.00743121	0.793481	0.990663	18.486	12.209-27.992	14.32-25.461	0.968107	1.03294	195	-0.000738278	0.0113349	174	0.000211438	0.00024117	0.381393	0.934006	0.000215436	0.000245669	0.381287	0.926578
Species	India	t47678	Bacteria	Bacteroidetes	Bacteroidia	Bacteroidales	Bacteroidaceae	Bacteroides	Bacteroides caccae	96	282	34	0.11811	0.797955	0.990663	18.494	11.959-28.6	14.398-25.25	0.969948	1.03098	196	-0.00154467	0.00401615	209	1.09086e-06	0.00101419	0.999143	0.999143	0.000103407	0.0010355	0.920527	0.988654
Species	India	t46503	Bacteria	Bacteroidetes	Bacteroidia	Bacteroidales	Tannerellaceae	Parabacteroides	Parabacteroides merdae	76	282	27	0.323153	0.797876	0.990663	18.468	11.085-30.768	14.593-24.792	0.970927	1.02994	197	-0.00130413	0.00462814	196	0.00315014	0.00202232	0.120438	0.79515	0.0039748	0.00205676	0.0543172	0.7363
Species	India	t1584	Bacteria	Firmicutes	Bacilli	Lactobacillales	Lactobacillaceae	Lactobacillus	Lactobacillus delbrueckii	118	282	41.8	0.0103706	0.939779	0.998604	18.574	13.06-26.415	13.865-26.276	0.973123	1.02762	198	-0.00167283	0.00460022	214	-0.000327204	0.000297112	0.27172	0.897641	-0.000214249	0.000301932	0.478559	0.926578
Species	India	t1660	Bacteria	Actinobacteria	Actinomycetia	Actinomycetales	Actinomycetaceae	Schaalia	Schaalia odontolytica	203	282	72	0.0116316	0.998052	1	18.991	14.166-25.461	12.628-27.287	1.02306	1.02306	199	0.00544895	0.0121315	41	-0.000139884	0.000287793	0.627305	0.934006	-9.27912e-05	0.000295032	0.75337	0.940995
Species	India	t37734	Bacteria	Firmicutes	Bacilli	Lactobacillales	Enterococcaceae	Enterococcus	Enterococcus casseliflavus	119	282	42.2	0.0123894	0.857331	0.998604	18.643	13.097-26.536	13.833-26.202	0.979252	1.02119	200	0.000472671	0.00432084	114	0.000499909	0.000320694	0.120165	0.79515	0.000566255	0.000328811	0.0861704	0.755603
Species	India	t1583	Bacteria	Firmicutes	Bacilli	Lactobacillales	Lactobacillaceae	Weissella	Weissella confusa	64	282	22.7	0.00128298	0.832131	0.990663	19.176	11.806-31.145	14.312-24.647	1.02103	1.02103	201	-0.000359332	0.00177588	158	-6.11159e-05	0.000102953	0.553237	0.934006	-5.00857e-05	0.00010596	0.636814	0.936039
Species	India	t641107	Bacteria	Firmicutes	Clostridia	Eubacteriales	Clostridiaceae	Clostridium	Clostridium sp. DL-VIII	50	282	17.7	0.000775532	0.984735	0.998604	18.551	10.599-32.469	14.576-24.611	0.979461	1.02097	202	0.000689673	0.0019163	109	8.33863e-05	8.01711e-05	0.299188	0.907493	4.6196e-05	8.19696e-05	0.573503	0.926578
Species	India	t2479767	Bacteria	Firmicutes	Clostridia	Eubacteriales	Lachnospiraceae	Blautia	Blautia sp. SC05B48	129	282	45.7	0.0157638	0.954966	0.998604	19.064	13.421-27.08	13.558-25.814	1.01903	1.01903	203	-0.00059519	0.00174909	168	-0.00066387	0.0003543	0.0620059	0.759556	-0.000756276	0.000363583	0.0384456	0.625381
Species	India	t1270	Bacteria	Actinobacteria	Actinomycetia	Micrococcales	Micrococcaceae	Micrococcus	Micrococcus luteus	75	282	26.6	0.000144681	0.943964	0.998604	19.117	11.556-31.625	14.379-24.533	1.01784	1.01784	204	7.92761e-05	0.00358693	133	1.90281e-05	3.17534e-05	0.549493	0.934006	1.70146e-05	3.27016e-05	0.603273	0.930254
Species	India	t28131	Bacteria	Bacteroidetes	Bacteroidia	Bacteroidales	Prevotellaceae	Prevotella	Prevotella intermedia	104	282	36.9	0.00260319	0.975231	0.998604	19.064	12.614-28.811	14.059-25.028	1.01631	1.01631	205	-0.00158221	0.00459698	210	4.58957e-06	0.00014233	0.974299	0.995908	7.46512e-06	0.000144715	0.958897	0.988654
Species	India	t28090	Bacteria	Proteobacteria	Gammaproteobacteria	Pseudomonadales	Moraxellaceae	Acinetobacter	Acinetobacter lwoffii	33	282	11.7	0.000209929	0.957395	0.998604	18.613	8.448-41.01	14.754-24.223	0.984554	1.01569	206	-0.000289424	0.00251495	154	3.66563e-05	4.13197e-05	0.375766	0.934006	4.65335e-05	4.25574e-05	0.275162	0.926578
Species	India	t2058152	Bacteria	Proteobacteria	Gammaproteobacteria	Enterobacterales	Enterobacteriaceae	Klebsiella	Klebsiella grimontii	124	282	44	0.00873191	0.946593	0.998604	18.738	12.985-27.039	13.908-25.887	0.98751	1.01265	207	-0.000439046	0.00415152	164	0.000140256	0.000241907	0.56252	0.934006	0.000345288	0.00023518	0.143197	0.906834
Species	India	t150055	Bacteria	Firmicutes	Bacilli	Lactobacillales	Streptococcaceae	Streptococcus	Streptococcus lutetiensis	186	282	66	0.0535603	0.98462	0.998604	18.951	14.155-25.372	12.451-28.133	1.01256	1.01256	208	-0.00139538	0.00555092	202	-0.000756197	0.000634811	0.234578	0.897641	-0.000316993	0.000637059	0.619172	0.930254
Species	India	t1624	Bacteria	Firmicutes	Bacilli	Lactobacillales	Lactobacillaceae	Ligilactobacillus	Ligilactobacillus salivarius	208	282	73.8	0.25724	0.954303	0.998604	18.817	14.351-24.673	11.676-30.985	0.989275	1.01084	209	0.000155383	0.00666977	128	-0.00118604	0.00142401	0.405618	0.934006	-0.000632981	0.00146421	0.665861	0.940995
Species	India	t28025	Bacteria	Actinobacteria	Actinomycetia	Bifidobacteriales	Bifidobacteriaceae	Bifidobacterium	Bifidobacterium animalis	266	282	94.3	0.00247801	0.964727	0.998604	18.879	14.782-24.112	7.15-49.008	1.00849	1.00849	210	0.00205579	0.00911357	77	0.00013565	8.09371e-05	0.0948559	0.771494	0.000103827	8.25238e-05	0.209404	0.926578
Species	India	t287	Bacteria	Proteobacteria	Gammaproteobacteria	Pseudomonadales	Pseudomonadaceae	Pseudomonas	Pseudomonas aeruginosa	148	282	52.5	0.00287766	0.974902	0.998604	18.938	13.621-26.329	13.354-26.456	1.00755	1.00755	211	-0.0028378	0.00386407	241	0.00018504	0.000139473	0.185684	0.865791	0.000196664	0.000143602	0.17196	0.912135
Species	India	t1834196	Bacteria	Firmicutes	Clostridia	Eubacteriales	Lachnospiraceae	Lachnoclostridium	Lachnoclostridium sp. YL32	96	282	34	0.0369043	1	1	18.925	12.64-28.334	14.053-25.263	1.00441	1.00441	212	0.00027714	0.00311441	122	0.000520208	0.000564542	0.357599	0.934006	0.000313072	0.000575514	0.586892	0.926578
Species	India	t1260	Bacteria	Firmicutes	Tissierellia	Tissierellales	Peptoniphilaceae	Finegoldia	Finegoldia magna	222	282	78.7	0.00497234	0.876554	0.998604	18.854	14.465-24.574	11.122-32.225	0.99588	1.00414	213	0.00068751	0.00782405	110	-7.82643e-05	0.000163335	0.632196	0.934006	-0.000124492	0.000168089	0.45955	0.926578
Species	India	t47770	Bacteria	Firmicutes	Bacilli	Lactobacillales	Lactobacillaceae	Lactobacillus	Lactobacillus crispatus	86	282	30.5	0.00682837	0.893308	0.998604	18.821	12.15-29.154	14.246-25.054	0.996242	1.00377	214	0.000547672	0.00359188	112	0.000537284	0.000236906	0.024096	0.573514	0.000550034	0.000243243	0.0245252	0.55648
Species	India	t820	Bacteria	Bacteroidetes	Bacteroidia	Bacteroidales	Bacteroidaceae	Bacteroides	Bacteroides uniformis	114	282	40.4	0.149212	0.976836	0.998604	18.84	12.748-27.844	14.032-25.432	0.9973	1.00271	215	0.000360404	0.0039113	117	0.000975011	0.0011104	0.380658	0.934006	0.00134876	0.00112084	0.229875	0.926578
Species	India	t2528203	Bacteria	Bacteroidetes	Bacteroidia	Bacteroidales	Bacteroidaceae	Bacteroides	Bacteroides sp. A1C1	52	282	18.4	0.00365213	0.914468	0.998604	18.864	9.887-35.991	14.666-24.284	0.999576	1.00042	216	-0.000773056	0.00242075	175	0.000129039	0.000170168	0.448908	0.934006	0.000196283	0.000171888	0.254478	0.926578
Species	India	t113107	Bacteria	Firmicutes	Bacilli	Lactobacillales	Streptococcaceae	Streptococcus	Streptococcus australis	278	282	98.6	0.0178617	NA	NA	NA	NA	NA	NA	NA	217	0.0110463	0.0077256	17	0.000372427	0.000215821	0.0855173	0.765711	0.00036887	0.000222994	0.0992342	0.781069
Species	India	t1282	Bacteria	Firmicutes	Bacilli	Bacillales	Staphylococcaceae	Staphylococcus	Staphylococcus epidermidis	281	282	99.6	0.129024	NA	NA	NA	NA	NA	NA	NA	218	-0.00779874	0.010471	244	0.000602084	0.000912462	0.509895	0.934006	0.000299181	0.000938078	0.750022	0.940995
Species	India	t1290	Bacteria	Firmicutes	Bacilli	Bacillales	Staphylococcaceae	Staphylococcus	Staphylococcus hominis	273	282	96.8	0.139582	NA	NA	NA	NA	NA	NA	NA	219	-0.00191167	0.0109491	220	-0.000512626	0.000912171	0.574576	0.934006	-0.000645836	0.000935572	0.490581	0.926578
Species	India	t1303	Bacteria	Firmicutes	Bacilli	Lactobacillales	Streptococcaceae	Streptococcus	Streptococcus oralis	282	282	100	0.0197656	NA	NA	NA	NA	NA	NA	NA	220	0.0102977	0.0117673	21	0.000256151	0.000245884	0.298425	0.907493	0.000245817	0.000253724	0.333478	0.926578
Species	India	t1304	Bacteria	Firmicutes	Bacilli	Lactobacillales	Streptococcaceae	Streptococcus	Streptococcus salivarius	282	282	100	0.843964	NA	NA	NA	NA	NA	NA	NA	221	0.01198	0.0114163	11	-0.000133237	0.00167409	0.936622	0.990236	-1.55105e-05	0.00171777	0.992802	0.992802
Species	India	t1308	Bacteria	Firmicutes	Bacilli	Lactobacillales	Streptococcaceae	Streptococcus	Streptococcus thermophilus	281	282	99.6	0.110228	NA	NA	NA	NA	NA	NA	NA	222	0.00845414	0.0080984	27	-0.00063507	0.000575668	0.270893	0.897641	-0.00042559	0.000585126	0.467631	0.926578
Species	India	t1313	Bacteria	Firmicutes	Bacilli	Lactobacillales	Streptococcaceae	Streptococcus	Streptococcus pneumoniae	282	282	100	0.0517301	NA	NA	NA	NA	NA	NA	NA	223	0.00423483	0.00695312	49	0.00019185	0.000413568	0.643086	0.934006	0.000124875	0.000426021	0.769651	0.940995
Species	India	t1316408	Bacteria	Firmicutes	Bacilli	Lactobacillales	Streptococcaceae	Streptococcus	Streptococcus sp. HSISM1	278	282	98.6	0.0584408	NA	NA	NA	NA	NA	NA	NA	224	0.0133716	0.0117905	10	0.00112499	0.000444857	0.0119922	0.573514	0.00115818	0.00045799	0.012004	0.488162
Species	India	t1316411	Bacteria	Firmicutes	Bacilli	Lactobacillales	Streptococcaceae	Streptococcus	Streptococcus sp. HSISS2	277	282	98.2	0.876917	NA	NA	NA	NA	NA	NA	NA	225	0.0032428	0.0123704	61	-0.00347458	0.0018753	0.0649609	0.759556	-0.00340289	0.00193164	0.0792386	0.755603
Species	India	t1316412	Bacteria	Firmicutes	Bacilli	Lactobacillales	Streptococcaceae	Streptococcus	Streptococcus sp. HSISS3	277	282	98.2	1.37506	NA	NA	NA	NA	NA	NA	NA	226	0.00499914	0.0104205	43	-0.00439352	0.00239031	0.067114	0.759556	-0.00432838	0.00246181	0.0798239	0.755603
Species	India	t1318	Bacteria	Firmicutes	Bacilli	Lactobacillales	Streptococcaceae	Streptococcus	Streptococcus parasanguinis	279	282	98.9	0.058994	NA	NA	NA	NA	NA	NA	NA	227	0.00708252	0.00615695	33	0.00104339	0.000449631	0.02103	0.573514	0.00108526	0.000462683	0.0197081	0.55648
Species	India	t1335	Bacteria	Firmicutes	Bacilli	Lactobacillales	Streptococcaceae	Streptococcus	Streptococcus equinus	281	282	99.6	0.0398305	NA	NA	NA	NA	NA	NA	NA	228	0.0112461	0.00915813	16	-0.000465031	0.00034672	0.180933	0.865791	-0.000355246	0.000349399	0.310174	0.926578
Species	India	t1343	Bacteria	Firmicutes	Bacilli	Lactobacillales	Streptococcaceae	Streptococcus	Streptococcus vestibularis	277	282	98.2	0.190662	NA	NA	NA	NA	NA	NA	NA	229	-0.00420783	0.00523395	243	0.00038428	0.00101397	0.704985	0.960986	0.000594231	0.00103146	0.565015	0.926578
Species	India	t1680	Bacteria	Actinobacteria	Actinomycetia	Bifidobacteriales	Bifidobacteriaceae	Bifidobacterium	Bifidobacterium adolescentis	275	282	97.5	0.0885454	NA	NA	NA	NA	NA	NA	NA	230	0.00634166	0.00877146	36	-0.00081358	0.000635943	0.20184	0.865791	-0.000863388	0.000653061	0.187246	0.926578
Species	India	t1681	Bacteria	Actinobacteria	Actinomycetia	Bifidobacteriales	Bifidobacteriaceae	Bifidobacterium	Bifidobacterium bifidum	279	282	98.9	4.69635	NA	NA	NA	NA	NA	NA	NA	231	-0.00236749	0.00613015	237	-0.00391399	0.00562498	0.487117	0.934006	-0.0028624	0.00575629	0.619399	0.930254
Species	India	t1683	Bacteria	Actinobacteria	Actinomycetia	Bifidobacteriales	Bifidobacteriaceae	Bifidobacterium	Bifidobacterium angulatum	273	282	96.8	0.0143996	NA	NA	NA	NA	NA	NA	NA	232	0.0117317	0.0185982	12	-4.60774e-05	0.000218939	0.833464	0.990236	-2.09291e-05	0.000223929	0.925604	0.988654
Species	India	t1685	Bacteria	Actinobacteria	Actinomycetia	Bifidobacteriales	Bifidobacteriaceae	Bifidobacterium	Bifidobacterium breve	282	282	100	11.2878	NA	NA	NA	NA	NA	NA	NA	233	0.00323397	0.014403	63	0.00511556	0.00829282	0.537824	0.934006	0.00695597	0.00843598	0.410336	0.926578
Species	India	t1686	Bacteria	Actinobacteria	Actinomycetia	Bifidobacteriales	Bifidobacteriaceae	Bifidobacterium	Bifidobacterium catenulatum	278	282	98.6	1.0498	NA	NA	NA	NA	NA	NA	NA	234	0.00196981	0.0104272	78	-5.33664e-05	0.00260384	0.983663	0.995908	0.000920762	0.00266164	0.729654	0.940995
Species	India	t1689	Bacteria	Actinobacteria	Actinomycetia	Bifidobacteriales	Bifidobacteriaceae	Bifidobacterium	Bifidobacterium dentium	275	282	97.5	0.140806	NA	NA	NA	NA	NA	NA	NA	235	0.00840114	0.0131776	28	4.13856e-05	0.00105055	0.968604	0.995908	4.40658e-05	0.00108503	0.967634	0.988654
Species	India	t1839799	Bacteria	Firmicutes	Bacilli	Lactobacillales	Streptococcaceae	Streptococcus	Streptococcus sp. FDAARGOS_192	276	282	97.9	0.088283	NA	NA	NA	NA	NA	NA	NA	236	0.00324116	0.00926282	62	0.0004583	0.000592301	0.439724	0.934006	0.000448866	0.000609978	0.462436	0.926578
Species	India	t216816	Bacteria	Actinobacteria	Actinomycetia	Bifidobacteriales	Bifidobacteriaceae	Bifidobacterium	Bifidobacterium longum	282	282	100	42.3904	NA	NA	NA	NA	NA	NA	NA	237	-0.00129952	0.0156832	195	-0.00646901	0.0124274	0.603095	0.934006	-0.0173589	0.0122165	0.156468	0.912135
Species	India	t2610896	Bacteria	Firmicutes	Bacilli	Lactobacillales	Streptococcaceae	Streptococcus	Streptococcus sp. LPB0220	275	282	97.5	0.0568394	NA	NA	NA	NA	NA	NA	NA	238	0.00922601	0.0148099	26	0.00122138	0.000455828	0.00781032	0.573514	0.00126154	0.000468693	0.00754659	0.480859
Species	India	t28026	Bacteria	Actinobacteria	Actinomycetia	Bifidobacteriales	Bifidobacteriaceae	Bifidobacterium	Bifidobacterium pseudocatenulatum	278	282	98.6	0.342212	NA	NA	NA	NA	NA	NA	NA	239	-1.29854e-05	0.00707741	139	-0.000233559	0.00154156	0.879684	0.990236	0.000374723	0.00157013	0.81155	0.940995
Species	India	t28037	Bacteria	Firmicutes	Bacilli	Lactobacillales	Streptococcaceae	Streptococcus	Streptococcus mitis	282	282	100	0.100101	NA	NA	NA	NA	NA	NA	NA	240	0.0113973	0.014796	15	0.000969323	0.000633458	0.127094	0.79515	0.000911834	0.000652287	0.163268	0.912135
Species	India	t562	Bacteria	Proteobacteria	Gammaproteobacteria	Enterobacterales	Enterobacteriaceae	Escherichia	Escherichia coli	278	282	98.6	13.9963	NA	NA	NA	NA	NA	NA	NA	241	-0.000205047	0.00604483	148	-0.00821233	0.00778102	0.292138	0.907493	-0.00700278	0.00796931	0.380321	0.926578
Species	India	t573	Bacteria	Proteobacteria	Gammaproteobacteria	Enterobacterales	Enterobacteriaceae	Klebsiella	Klebsiella pneumoniae	273	282	96.8	5.0923	NA	NA	NA	NA	NA	NA	NA	242	0.00404517	0.00955707	53	0.0035771	0.00604181	0.55429	0.934006	0.00837416	0.00593682	0.159509	0.912135
Species	India	t684066	Bacteria	Firmicutes	Bacilli	Lactobacillales	Streptococcaceae	Streptococcus	Streptococcus lactarius	281	282	99.6	0.450554	NA	NA	NA	NA	NA	NA	NA	243	0.00419584	0.00949445	50	0.000298043	0.00144835	0.837111	0.990236	0.000502354	0.0014968	0.737415	0.940995
Species	India	t712633	Bacteria	Firmicutes	Bacilli	Lactobacillales	Streptococcaceae	Streptococcus	Streptococcus sp. oral taxon 431	271	282	96.1	0.00937163	NA	NA	NA	NA	NA	NA	NA	244	0.00814231	0.0155021	29	0.000182173	0.000210042	0.386511	0.934006	0.000153725	0.000214698	0.474593	0.926578
Species	India (exposed)	t1520	Bacteria	Firmicutes	Clostridia	Eubacteriales	Clostridiaceae	Clostridium	Clostridium beijerinckii	40	149	26.8	0.00687315	0.00591932	0.622373	108.301	67.874-172.807	28.633-58.076	2.65587	2.65587	1	0.0123502	0.0116499	20	0.00042115	0.000367172	0.253241	0.58231	0.000241168	0.000387259	0.534443	0.810154
Species	India (exposed)	t1379	Bacteria	Firmicutes	Bacilli	Bacillales	Paenibacillaceae	Gemella	Gemella haemolysans	137	149	91.9	0.00797248	0.136392	0.75694	57.074	42.347-76.921	5.713-90.823	2.50555	2.50555	2	0.00250604	0.0132078	87	-0.000114968	0.000288763	0.691104	0.826074	-1.16359e-05	0.000306093	0.96973	0.991473
Species	India (exposed)	t2162637	Bacteria	Bacteroidetes	Bacteroidia	Bacteroidales	Bacteroidaceae	Bacteroides	Bacteroides sp. PHL 2737	22	149	14.8	0.110548	0.020358	0.622373	114.968	48.225-274.079	34.036-63.121	2.48038	2.48038	3	0.00421231	0.00475167	61	0.0030861	0.00144039	0.033797	0.290452	0.00315037	0.00151095	0.0388577	0.493568
Species	India (exposed)	t1433513	Bacteria	Firmicutes	Bacilli	Lactobacillales	Streptococcaceae	Streptococcus	Streptococcus gwangjuense	139	149	93.3	0.00763826	0.0803421	0.652991	56.037	41.201-76.216	9.634-62.09	2.29115	2.29115	4	0.0122363	0.0133774	21	0.00041112	0.000269897	0.129845	0.4377	0.000426731	0.000285995	0.137893	0.611829
Species	India (exposed)	t881260	Bacteria	Proteobacteria	Gammaproteobacteria	Enterobacterales	Enterobacteriaceae	Enterobacter	Enterobacter bugandensis	43	149	28.9	0.00598926	0.00719706	0.622373	29.926	17.557-51.011	47.264-94.516	0.447746	2.23341	5	0.00742807	0.0100366	36	-0.000141771	0.000342246	0.679303	0.826074	7.7676e-05	0.000360012	0.829485	0.929547
Species	India (exposed)	t2650157	Bacteria	Bacteroidetes	Bacteroidia	Bacteroidales	Bacteroidaceae	Bacteroides	Bacteroides zhangwenhongi	33	149	22.1	0.00212215	0.0141806	0.622373	97.383	47.169-201.056	32.551-61.059	2.18436	2.18436	6	0.029977	0.0228328	6	0.000407574	0.000193867	0.0372283	0.290452	0.000369488	0.000199994	0.0667558	0.493568
Species	India (exposed)	t54005	Bacteria	Firmicutes	Tissierellia	Tissierellales	Peptoniphilaceae	Peptoniphilus	Peptoniphilus harei	104	149	69.8	0.00384832	0.0198152	0.622373	67.094	47.456-94.859	17.986-52.54	2.18256	2.18256	7	0.00819444	0.0134079	33	0.000224125	0.000236884	0.34563	0.638892	0.000239041	0.000247626	0.336021	0.737307
Species	India (exposed)	t2684658	Bacteria	Firmicutes	Bacilli	Lactobacillales	Streptococcaceae	Streptococcus	Streptococcus sp. CNU 77-61	31	149	20.8	0.00246644	0.04712	0.652991	29.125	15.064-56.31	44.762-85.969	0.469508	2.12989	8	0.00273113	0.00557962	85	-0.000370845	0.000213336	0.0842493	0.350463	-0.000150686	0.000217247	0.489058	0.800873
Species	India (exposed)	t853	Bacteria	Firmicutes	Clostridia	Eubacteriales	Oscillospiraceae	Faecalibacterium	Faecalibacterium prausnitzii	131	149	87.9	0.183505	0.0810672	0.652991	58.061	42.407-79.494	11.917-62.575	2.12615	2.12615	9	0.000429509	0.00705485	149	0.00180101	0.00200308	0.37006	0.646378	0.00149828	0.00212985	0.482916	0.800024
Species	India (exposed)	t1316410	Bacteria	Firmicutes	Bacilli	Lactobacillales	Streptococcaceae	Streptococcus	Streptococcus sp. HSISS1	131	149	87.9	0.0619436	0.161255	0.787085	48.449	35.293-66.509	47.418-219.139	0.475284	2.10401	10	0.000165169	0.00653936	162	-0.00021439	0.00076567	0.779869	0.886095	0.00021772	0.000807295	0.78779	0.915337
Species	India (exposed)	t1805478	Bacteria	Actinobacteria	Coriobacteriia	Coriobacteriales	Atopobiaceae	Olsenella	Olsenella timonensis	25	149	16.8	0.00362886	0.0809825	0.652991	97.62	48.268-197.431	33.947-64.695	2.08305	2.08305	11	-0.000318464	0.00192876	193	0.00030357	0.000266024	0.255669	0.58231	0.000224024	0.000278699	0.422843	0.792794
Species	India (exposed)	t756892	Bacteria	Proteobacteria	Gammaproteobacteria	Pseudomonadales	Moraxellaceae	Acinetobacter	Acinetobacter indicus	56	149	37.6	0.000814094	0.0425318	0.652991	34.187	20.779-56.248	48.24-98.759	0.495306	2.01895	12	0.00296795	0.0159255	80	-5.5251e-05	0.00011835	0.641304	0.811013	-2.03116e-05	0.000125277	0.871431	0.949238
Species	India (exposed)	t36745	Bacteria	Firmicutes	Clostridia	Eubacteriales	Clostridiaceae	Clostridium	Clostridium saccharoperbutylacetonicum	50	149	33.6	0.00138121	0.0260682	0.652991	83.576	50.438-138.486	29.446-60.232	1.98452	1.98452	13	0.00403652	0.005479	62	0.000191617	0.000161297	0.236759	0.566542	0.000108475	0.000169954	0.524332	0.810154
Species	India (exposed)	t61645	Bacteria	Proteobacteria	Gammaproteobacteria	Enterobacterales	Enterobacteriaceae	Enterobacter	Enterobacter asburiae	71	149	47.7	0.00536779	0.0193148	0.622373	37.445	24.665-56.848	48.381-109.315	0.514892	1.94216	14	0.00517921	0.0106737	50	-0.000450775	0.000310115	0.148196	0.453664	-9.99738e-05	0.000248902	0.688538	0.860144
Species	India (exposed)	t39777	Bacteria	Firmicutes	Negativicutes	Veillonellales	Veillonellaceae	Veillonella	Veillonella atypica	130	149	87.2	0.634135	0.0820939	0.652991	48.73	35.637-66.633	39.34-225.676	0.517172	1.93359	15	-0.000993689	0.00689647	215	-0.00291968	0.00294225	0.322668	0.624848	-0.00187918	0.00304902	0.538668	0.810154
Species	India (exposed)	t328813	Bacteria	Bacteroidetes	Bacteroidia	Bacteroidales	Rikenellaceae	Alistipes	Alistipes onderdonkii	15	149	10.1	0.0984161	0.0939308	0.706166	95.569	30.546-299.01	36.618-67.238	1.92606	1.92606	16	0.000419104	0.000783539	151	0.00212845	0.00145322	0.145155	0.453664	0.0018788	0.00151089	0.215731	0.649855
Species	India (exposed)	t2755405	Bacteria	Bacteroidetes	Bacteroidia	Bacteroidales	Bacteroidaceae	Bacteroides	Bacteroides sp. CACC 737	28	149	18.8	0.0047094	0.0546201	0.652991	88.655	42.579-184.592	34.158-64.823	1.88403	1.88403	17	0.00327007	0.00295274	77	0.000616304	0.00029514	0.0385065	0.290452	0.000541709	0.00030815	0.0809128	0.493568
Species	India (exposed)	t1596	Bacteria	Firmicutes	Bacilli	Lactobacillales	Lactobacillaceae	Lactobacillus	Lactobacillus gasseri	84	149	56.4	0.751508	0.0153104	0.622373	40.367	27.438-59.39	48.173-117.901	0.535627	1.86697	18	0.00218354	0.00891258	98	-0.00906347	0.00363454	0.0137495	0.272163	-0.00674017	0.00380072	0.0783069	0.493568
Species	India (exposed)	t2585118	Bacteria	Bacteroidetes	Bacteroidia	Bacteroidales	Rikenellaceae	Alistipes	Alistipes communis	22	149	14.8	0.00487383	0.0564362	0.652991	89.662	37.361-215.181	35.435-66.084	1.85287	1.85287	19	0.000247967	0.00211406	156	0.000540618	0.000311293	0.0845378	0.350463	0.000457756	0.00032498	0.161148	0.611829
Species	India (exposed)	t47715	Bacteria	Firmicutes	Bacilli	Lactobacillales	Lactobacillaceae	Lacticaseibacillus	Lacticaseibacillus rhamnosus	36	149	24.2	0.0397463	0.0622118	0.652991	33.233	18.124-60.936	43.97-86.028	0.540348	1.85066	20	0.0032853	0.00516523	76	-0.000200125	0.000900669	0.82447	0.914033	-0.000323591	0.000949127	0.733656	0.888577
Species	India (exposed)	t1156431	Bacteria	Firmicutes	Bacilli	Lactobacillales	Streptococcaceae	Streptococcus	Streptococcus sp. I-G2	141	149	94.6	0.00981745	0.440954	0.846633	51.296	37.898-69.431	22.822-390.513	0.543367	1.84038	21	0.00597962	0.00951139	44	0.000197839	0.000246942	0.424335	0.663703	0.000300921	0.000262033	0.252731	0.68692
Species	India (exposed)	t2025876	Bacteria	Bacteroidetes	Bacteroidia	Bacteroidales	Tannerellaceae	Parabacteroides	Parabacteroides sp. CT06	18	149	12.1	0.390724	0.112454	0.706166	90.578	36.025-227.741	36.072-67.22	1.83945	1.83945	22	-0.000339244	0.00151011	196	-0.00103272	0.00322538	0.749283	0.862772	-0.001745	0.00343511	0.612248	0.834573
Species	India (exposed)	t571	Bacteria	Proteobacteria	Gammaproteobacteria	Enterobacterales	Enterobacteriaceae	Klebsiella	Klebsiella oxytoca	113	149	75.8	0.0361792	0.0985511	0.706166	45.869	32.387-64.963	49.173-141.611	0.549678	1.81925	23	0.010986	0.0189085	24	-0.000323376	0.000819171	0.693592	0.826074	-0.000367052	0.000863785	0.671527	0.858358
Species	India (exposed)	t729	Bacteria	Proteobacteria	Gammaproteobacteria	Pasteurellales	Pasteurellaceae	Haemophilus	Haemophilus parainfluenzae	103	149	69.1	0.0191161	0.0653337	0.652991	44.107	30.981-62.794	47.255-135.372	0.551462	1.81336	24	0.00528677	0.0124261	48	-0.000261236	0.00057531	0.650442	0.818081	-0.000458494	0.00060577	0.450377	0.792794
Species	India (exposed)	t2785531	Bacteria	Bacteroidetes	Bacteroidia	Bacteroidales	Bacteroidaceae	Bacteroides	Bacteroides sp. HF-162	33	149	22.1	0.0123711	0.0705968	0.652991	84.018	42.194-167.3	33.64-64.259	1.80707	1.80707	25	0.00688757	0.0219325	40	0.0013387	0.000471856	0.00519574	0.248856	0.00128482	0.000490118	0.00970948	0.493568
Species	India (exposed)	t102684	Bacteria	Firmicutes	Bacilli	Lactobacillales	Streptococcaceae	Streptococcus	Streptococcus infantarius	125	149	83.9	0.18675	0.18022	0.787085	48.254	34.717-67.07	46.366-161.115	0.558302	1.79115	26	0.0250245	0.0249739	8	-0.00310026	0.00183649	0.0935044	0.367985	-0.000788524	0.00184416	0.669606	0.858358
Species	India (exposed)	t1597	Bacteria	Firmicutes	Bacilli	Lactobacillales	Lactobacillaceae	Lacticaseibacillus	Lacticaseibacillus paracasei	75	149	50.3	0.00769732	0.0280639	0.652991	39.846	26.047-60.957	47.305-105.901	0.562964	1.77631	27	-0.002024	0.00642272	232	-0.00047702	0.000342772	0.16613	0.491044	-0.000296345	0.000362385	0.414862	0.792794
Species	India (exposed)	t169679	Bacteria	Firmicutes	Clostridia	Eubacteriales	Clostridiaceae	Clostridium	Clostridium saccharobutylicum	26	149	17.4	0.00147114	0.242853	0.832341	84.654	47.259-151.641	34.382-67.037	1.76326	1.76326	28	8.96038e-05	0.000799954	168	0.000192878	0.000169765	0.257744	0.58231	0.000102246	0.000179002	0.568767	0.811784
Species	India (exposed)	t2500542	Bacteria	Proteobacteria	Gammaproteobacteria	Enterobacterales	Enterobacteriaceae	Salmonella	Salmonella sp. SSDFZ54	11	149	7.4	0.00480604	0.350888	0.832341	31.387	8.618-114.311	40.796-74.865	0.567936	1.76076	29	-1.88123e-05	0.00067944	174	-0.00023335	0.000312336	0.45619	0.682271	4.78295e-05	0.000243531	0.844578	0.932762
Species	India (exposed)	t1561	Bacteria	Firmicutes	Clostridia	Eubacteriales	Clostridiaceae	Clostridium	Clostridium baratii	29	149	19.5	0.00190872	0.235349	0.832341	82.845	43.985-156.037	34.145-66.305	1.74114	1.74114	30	0.00112985	0.00224128	124	0.000399805	0.000190966	0.0380138	0.290452	0.000321571	0.000201384	0.112532	0.567301
Species	India (exposed)	t35703	Bacteria	Proteobacteria	Gammaproteobacteria	Enterobacterales	Enterobacteriaceae	Citrobacter	Citrobacter amalonaticus	57	149	38.3	0.00685034	0.0568935	0.652991	37.864	23.697-60.499	44.807-95.125	0.579971	1.72422	31	0.00205595	0.00418486	100	1.14886e-05	0.000354443	0.974187	0.986313	-8.56923e-05	0.000377139	0.820582	0.929547
Species	India (exposed)	t28111	Bacteria	Bacteroidetes	Bacteroidia	Bacteroidales	Bacteroidaceae	Bacteroides	Bacteroides eggerthii	49	149	32.9	0.00825772	0.0668844	0.652991	76.24	44.19-131.534	31.346-62.766	1.71882	1.71882	32	0.00569819	0.00982734	46	0.000880852	0.000386853	0.0242312	0.290452	0.000817922	0.000401071	0.0432702	0.493568
Species	India (exposed)	t1531	Bacteria	Firmicutes	Clostridia	Eubacteriales	Lachnospiraceae	Enterocloster	Enterocloster clostridioformis	28	149	18.8	0.0344946	0.212606	0.832341	82.025	42.523-158.222	34.467-66.596	1.71206	1.71206	33	0.000264198	0.00265816	155	0.00070277	0.000841494	0.404991	0.655513	0.000566751	0.000886912	0.523842	0.810154
Species	India (exposed)	t1335613	Bacteria	Actinobacteria	Coriobacteriia	Eggerthellales	Eggerthellaceae	Gordonibacter	Gordonibacter urolithinfaciens	40	149	26.8	0.00574698	0.0816334	0.652991	78.226	43.224-141.572	32.754-64.459	1.70245	1.70245	34	0.00194398	0.00339854	103	0.00062285	0.000323803	0.0563444	0.316822	0.000429597	0.000336335	0.203584	0.645124
Species	India (exposed)	t2715212	Bacteria	Bacteroidetes	Bacteroidia	Bacteroidales	Bacteroidaceae	Bacteroides	Bacteroides sp. CBA7301	40	149	26.8	0.00331879	0.0823867	0.652991	78.166	43.105-141.745	32.777-64.45	1.70067	1.70067	35	0.00426897	0.00852518	60	0.000527107	0.000244972	0.0330539	0.290452	0.000481743	0.000256074	0.0619831	0.493568
Species	India (exposed)	t2420310	Bacteria	Firmicutes	Bacilli	Lactobacillales	Streptococcaceae	Streptococcus	Streptococcus sp. FDAARGOS_522	35	149	23.5	0.00995503	0.234495	0.832341	35.423	17.993-69.735	43.352-83.002	0.590521	1.69342	36	-0.00247094	0.00730751	233	-0.00052023	0.000415674	0.212727	0.540682	-0.000311849	0.000431739	0.471293	0.800024
Species	India (exposed)	t28901	Bacteria	Proteobacteria	Gammaproteobacteria	Enterobacterales	Enterobacteriaceae	Salmonella	Salmonella enterica	137	149	91.9	0.0402872	0.340988	0.832341	55.289	40.684-75.137	10.627-100.85	1.68888	1.68888	37	-0.00317968	0.00699838	237	-0.000718594	0.00063222	0.257547	0.58231	-0.000361423	0.000638812	0.572441	0.812067
Species	India (exposed)	t712623	Bacteria	Firmicutes	Bacilli	Lactobacillales	Streptococcaceae	Streptococcus	Streptococcus sp. oral taxon 061	140	149	94	0.0151255	0.179381	0.787085	54.699	40.089-74.635	20.677-51.026	1.68398	1.68398	38	0.00362798	0.00604601	67	0.000166727	0.00044197	0.706542	0.828828	0.00044057	0.000460022	0.339834	0.737307
Species	India (exposed)	t1613	Bacteria	Firmicutes	Bacilli	Lactobacillales	Lactobacillaceae	Limosilactobacillus	Limosilactobacillus fermentum	92	149	61.7	0.373103	0.0474517	0.652991	43.426	29.837-63.202	45.597-117.251	0.593917	1.68374	39	0.00891324	0.0110456	29	-0.0048056	0.00249762	0.0562777	0.316822	-0.00316066	0.00259396	0.225066	0.659935
Species	India (exposed)	t1639133	Bacteria	Proteobacteria	Gammaproteobacteria	Enterobacterales	Enterobacteriaceae	Citrobacter	Citrobacter portucalensis	53	149	35.6	0.00352617	0.125374	0.745281	38.15	22.638-64.29	44.595-90.578	0.600258	1.66595	40	0.00356785	0.00546365	69	-0.000422209	0.000242625	0.0839225	0.350463	-0.000283543	0.000246807	0.252551	0.68692
Species	India (exposed)	t43765	Bacteria	Actinobacteria	Actinomycetia	Corynebacteriales	Corynebacteriaceae	Corynebacterium	Corynebacterium amycolatum	37	149	24.8	0.000173826	0.142828	0.764129	77.612	42.198-142.745	33.38-65.42	1.66086	1.66086	41	0.00453318	0.00765045	59	0.000107242	5.24214e-05	0.042562	0.290452	9.62389e-05	5.44157e-05	0.0791097	0.493568
Species	India (exposed)	t1748967	Bacteria	Proteobacteria	Gammaproteobacteria	Enterobacterales	Enterobacteriaceae	Citrobacter	Citrobacter cronae	14	149	9.4	0.00603691	0.464206	0.846633	33.691	9.505-119.412	41.097-75.097	0.606455	1.64893	42	-0.000562501	0.00139143	203	-0.00035498	0.000348362	0.309878	0.619545	-0.000526821	0.000367233	0.153609	0.611829
Species	India (exposed)	t1502	Bacteria	Firmicutes	Clostridia	Eubacteriales	Clostridiaceae	Clostridium	Clostridium perfringens	90	149	60.4	0.0499638	0.153732	0.783303	64.203	44.711-92.191	24.046-65.105	1.62264	1.62264	43	0.011183	0.0143483	23	0.000989198	0.000965258	0.30714	0.619545	0.000770984	0.00101217	0.447493	0.792794
Species	India (exposed)	t1667168	Bacteria	Actinobacteria	Actinomycetia	Micrococcales	Dermabacteraceae	Dermabacter	Dermabacter jinjuensis	30	149	20.1	0.00388658	0.254911	0.832341	77.838	38.549-157.168	34.771-66.566	1.61792	1.61792	44	-0.000808001	0.00314463	209	0.000542606	0.000274939	0.0503073	0.306875	0.000603712	0.00028428	0.0354325	0.493568
Species	India (exposed)	t1354	Bacteria	Firmicutes	Bacilli	Lactobacillales	Enterococcaceae	Enterococcus	Enterococcus hirae	63	149	42.3	0.000589933	0.108644	0.706166	40.179	25.383-63.599	44.271-95.229	0.618805	1.61602	45	-9.51523e-05	0.00262985	184	-3.80441e-05	9.74116e-05	0.696695	0.826074	4.10941e-05	9.88941e-05	0.678377	0.858358
Species	India (exposed)	t328812	Bacteria	Bacteroidetes	Bacteroidia	Bacteroidales	Tannerellaceae	Parabacteroides	Parabacteroides goldsteinii	30	149	20.1	0.00140134	0.114392	0.706166	77.327	34.804-171.802	35.286-65.815	1.60463	1.60463	46	0.00231798	0.00337065	94	0.000358753	0.000159957	0.0264047	0.290452	0.000368902	0.000163801	0.0258479	0.493568
Species	India (exposed)	t28131	Bacteria	Bacteroidetes	Bacteroidia	Bacteroidales	Prevotellaceae	Prevotella	Prevotella intermedia	54	149	36.2	0.00237785	0.0771937	0.652991	71.422	43.422-117.479	31.052-64.458	1.59641	1.59641	47	-0.000951756	0.00539494	214	0.000298008	0.000206875	0.151847	0.457414	0.000279823	0.00021418	0.193499	0.644067
Species	India (exposed)	t195	Bacteria	Proteobacteria	Epsilonproteobacteria	Campylobacterales	Campylobacteraceae	Campylobacter	Campylobacter coli	16	149	10.7	0.000665101	0.284643	0.832341	35.107	14.736-83.639	40.68-76.258	0.630321	1.58649	48	0.000222202	0.000847991	158	-0.00014704	0.000114849	0.202458	0.535493	-7.6157e-05	0.000116036	0.51268	0.810154
Species	India (exposed)	t67827	Bacteria	Proteobacteria	Gammaproteobacteria	Enterobacterales	Enterobacteriaceae	Citrobacter	Citrobacter werkmanii	45	149	30.2	0.0050953	0.111893	0.706166	38.435	22.614-65.322	42.737-86.818	0.630982	1.58483	49	-0.00166448	0.00258214	227	-0.00015098	0.000317597	0.635221	0.811013	-0.000148704	0.00033594	0.658693	0.858358
Species	India (exposed)	t821	Bacteria	Bacteroidetes	Bacteroidia	Bacteroidales	Prevotellaceae	Phocaeicola	Phocaeicola vulgatus	71	149	47.7	0.762473	0.266251	0.832341	41.751	25.39-68.655	47.164-91.981	0.633887	1.57757	50	0.0125206	0.0100882	18	0.00577734	0.00383945	0.134539	0.4377	0.00482895	0.00402555	0.232302	0.659935
Species	India (exposed)	t28141	Bacteria	Proteobacteria	Gammaproteobacteria	Enterobacterales	Enterobacteriaceae	Cronobacter	Cronobacter sakazakii	54	149	36.2	0.015998	0.12891	0.745586	39.719	24.163-65.288	43.321-90.028	0.636003	1.57232	51	0.000988263	0.00357673	130	-0.000571067	0.000557882	0.307689	0.619545	7.48981e-05	0.000561169	0.894012	0.958599
Species	India (exposed)	t33945	Bacteria	Firmicutes	Bacilli	Lactobacillales	Enterococcaceae	Enterococcus	Enterococcus avium	73	149	49	0.0510383	0.0669159	0.652991	42.153	28.013-63.43	43.253-100.859	0.638208	1.56689	52	0.00140659	0.00474651	115	-0.000383598	0.000955098	0.688538	0.826074	-0.000115641	0.000940017	0.902265	0.958599
Species	India (exposed)	t1834196	Bacteria	Firmicutes	Clostridia	Eubacteriales	Lachnospiraceae	Lachnoclostridium	Lachnoclostridium sp. YL32	49	149	32.9	0.0478463	0.270859	0.832341	71.45	45.015-113.408	31.446-66.675	1.56042	1.56042	53	0.000569944	0.00217825	143	0.000967279	0.000992202	0.331221	0.627554	0.000796139	0.00104417	0.447051	0.792794
Species	India (exposed)	t2161821	Bacteria	Firmicutes	Negativicutes	Veillonellales	Veillonellaceae	Dialister	Dialister massiliensis	11	149	7.4	0.000327517	0.405842	0.846633	79.954	27.628-231.386	37.697-69.8	1.55871	1.55871	54	7.0537e-05	0.000229956	169	0.000107853	7.95225e-05	0.177098	0.491044	0.000108544	8.42129e-05	0.19952	0.644067
Species	India (exposed)	t2093857	Bacteria	Firmicutes	Clostridia	Eubacteriales	Oscillospiraceae	Dysosmobacter	Dysosmobacter welbionis	23	149	15.4	0.00245369	0.438346	0.846633	36.599	14.639-91.504	41.648-77.223	0.64536	1.54952	55	0.00116293	0.00317133	122	7.27763e-06	0.000219142	0.973552	0.986313	-1.51538e-05	0.000231773	0.947962	0.982137
Species	India (exposed)	t187327	Bacteria	Firmicutes	Negativicutes	Acidaminococcales	Acidaminococcaceae	Acidaminococcus	Acidaminococcus intestini	66	149	44.3	0.0714765	0.152379	0.783303	41.593	27.024-64.016	42.971-96.139	0.64712	1.54531	56	0.00832118	0.00743325	32	0.00122219	0.00110703	0.271385	0.596557	0.000730123	0.00116084	0.530385	0.810154
Species	India (exposed)	t1796613	Bacteria	Bacteroidetes	Bacteroidia	Bacteroidales	Bacteroidaceae	Bacteroides	Bacteroides caecimuris	33	149	22.1	0.00470805	0.137947	0.75694	74.1	35.095-156.453	35.141-66.073	1.53782	1.53782	57	0.00873638	0.00850283	31	0.000711321	0.000292011	0.0160491	0.272163	0.000642479	0.0003061	0.0375944	0.493568
Species	India (exposed)	t287	Bacteria	Proteobacteria	Gammaproteobacteria	Pseudomonadales	Pseudomonadaceae	Pseudomonas	Pseudomonas aeruginosa	85	149	57	0.00458523	0.207755	0.832341	44.177	29.158-66.931	44.922-101.464	0.654348	1.52824	58	-0.0020103	0.00642616	231	-1.38775e-06	0.000272556	0.995944	0.999568	9.58908e-05	0.000287549	0.739267	0.888577
Species	India (exposed)	t1598	Bacteria	Firmicutes	Bacilli	Lactobacillales	Lactobacillaceae	Limosilactobacillus	Limosilactobacillus reuteri	83	149	55.7	0.00403691	0.174283	0.787085	44.042	29.366-66.054	43.621-102.622	0.658257	1.51916	59	0.00170936	0.0119458	107	-0.000639668	0.000255419	0.013358	0.272163	-0.000445264	0.000264877	0.0949577	0.526583
Species	India (exposed)	t1382	Bacteria	Actinobacteria	Coriobacteriia	Coriobacteriales	Atopobiaceae	Lancefieldella	Lancefieldella parvula	47	149	31.5	0.00538725	0.113426	0.706166	39.964	24.242-65.881	41.949-86.882	0.661984	1.51061	60	0.00346118	0.00654742	71	-0.000371644	0.000298885	0.215687	0.542554	-0.000345879	0.000310854	0.267728	0.692014
Species	India (exposed)	t2690380	Bacteria	Firmicutes	Bacilli	Lactobacillales	Lactobacillaceae	Lactobacillus	Lactobacillus sp. JM1	59	149	39.6	0.0521557	0.115494	0.706166	41.402	25.319-67.702	43.177-89.955	0.664324	1.50529	61	0.00498958	0.00730072	53	-0.00229512	0.00094831	0.0167313	0.272163	-0.00199613	0.0010045	0.0488255	0.493568
Species	India (exposed)	t2650158	Bacteria	Bacteroidetes	Bacteroidia	Bacteroidales	Bacteroidaceae	Bacteroides	Bacteroides luhongzhouii	34	149	22.8	0.00525101	0.172629	0.787085	72.507	37.943-138.559	34.672-67.325	1.50071	1.50071	62	0.000516817	0.00155773	145	0.000705297	0.000311783	0.0251549	0.290452	0.000574634	0.00032569	0.0798219	0.493568
Species	India (exposed)	t28025	Bacteria	Actinobacteria	Actinomycetia	Bifidobacteriales	Bifidobacteriaceae	Bifidobacterium	Bifidobacterium animalis	141	149	94.6	0.00239396	0.598642	0.915099	54.153	40.152-73.037	5.974-220.754	1.49116	1.49116	63	0.00120915	0.00787596	121	0.000312995	0.000124077	0.0127135	0.272163	0.000230607	0.000129587	0.0772871	0.493568
Species	India (exposed)	t641107	Bacteria	Firmicutes	Clostridia	Eubacteriales	Clostridiaceae	Clostridium	Clostridium sp. DL-VIII	26	149	17.4	0.00106846	0.466772	0.846633	73.568	43.696-123.86	35.226-69.433	1.48757	1.48757	64	-0.000138064	0.00112327	187	0.000140456	0.00014493	0.334073	0.627554	7.32973e-05	0.000153116	0.632885	0.843846
Species	India (exposed)	t1328	Bacteria	Firmicutes	Bacilli	Lactobacillales	Streptococcaceae	Streptococcus	Streptococcus anginosus	140	149	94	0.0153765	0.607282	0.915099	51.751	38.08-70.331	25.917-228.135	0.673017	1.48585	65	0.00282551	0.0102447	84	-0.000187006	0.000432261	0.665923	0.826074	8.85874e-05	0.000451821	0.844838	0.932762
Species	India (exposed)	t1871022	Bacteria	Actinobacteria	Coriobacteriia	Coriobacteriales	Atopobiaceae	Parolsenella	Parolsenella massiliensis	39	149	26.2	0.00876107	0.338805	0.832341	70.847	39.893-125.818	33.889-67.485	1.48144	1.48144	66	-4.82192e-05	0.00449782	177	0.000735945	0.000399607	0.0675386	0.341657	0.000605034	0.000418613	0.150568	0.611829
Species	India (exposed)	t208962	Bacteria	Proteobacteria	Gammaproteobacteria	Enterobacterales	Enterobacteriaceae	Escherichia	Escherichia albertii	122	149	81.9	0.00440805	0.285989	0.832341	49.388	35.366-68.971	39.53-134.583	0.677114	1.47686	67	0.0281986	0.0206801	7	-0.000590968	0.000210802	0.00573914	0.248856	-0.00052003	0.000222612	0.0208888	0.493568
Species	India (exposed)	t2582419	Bacteria	Firmicutes	Negativicutes	Veillonellales	Veillonellaceae	Dialister	Dialister hominis	18	149	12.1	0.00122349	0.436799	0.846633	74.447	37.347-148.398	36.666-69.793	1.47166	1.47166	68	-9.94146e-05	0.000634811	185	0.000154175	0.00015272	0.314381	0.619545	0.000207285	0.000160891	0.199717	0.644067
Species	India (exposed)	t43675	Bacteria	Actinobacteria	Actinomycetia	Micrococcales	Micrococcaceae	Rothia	Rothia mucilaginosa	137	149	91.9	0.113541	0.366323	0.832341	51.387	37.762-69.929	25.581-222.799	0.680677	1.46913	69	0.00125049	0.00790248	119	0.00140287	0.0010662	0.190299	0.51592	0.00129813	0.00113191	0.253372	0.68692
Species	India (exposed)	t2109687	Bacteria	Firmicutes	Clostridia	Eubacteriales	Oscillospiraceae	Oscillibacter	Oscillibacter sp. PEA192	22	149	14.8	0.00430671	0.46187	0.846633	38.226	16.066-90.951	40.978-76.78	0.681488	1.46738	70	0.00168989	0.00202461	108	-4.15953e-05	0.000291042	0.88655	0.941241	-0.00012279	0.00030821	0.690935	0.860144
Species	India (exposed)	t727	Bacteria	Proteobacteria	Gammaproteobacteria	Pasteurellales	Pasteurellaceae	Haemophilus	Haemophilus influenzae	70	149	47	0.00183557	0.212887	0.832341	64.695	43.224-96.832	28.992-68.069	1.45634	1.45634	71	0.00357315	0.00782932	68	0.00013288	0.000175524	0.450233	0.682271	3.88332e-05	0.000185303	0.834307	0.929547
Species	India (exposed)	t2682455	Bacteria	Firmicutes	Negativicutes	Veillonellales	Veillonellaceae	Veillonella	Veillonella sp. S12025-13	127	149	85.2	0.165807	0.310571	0.832341	50.15	36.26-69.36	35.968-147.999	0.687363	1.45484	72	0.000116772	0.006089	164	-0.00106646	0.00146598	0.468094	0.687399	-0.00128465	0.00153441	0.403872	0.792794
Species	India (exposed)	t33039	Bacteria	Firmicutes	Clostridia	Eubacteriales	Lachnospiraceae	Mediterraneibacter	Mediterraneibacter [Ruminococcus] torques	60	149	40.3	0.0573362	0.244778	0.832341	66.033	42.307-103.066	30.864-67.681	1.4448	1.4448	73	0.0079053	0.0103006	35	0.00201452	0.0010783	0.0637196	0.337991	0.00195176	0.00114805	0.0913075	0.518117
Species	India (exposed)	t437897	Bacteria	Firmicutes	Negativicutes	Selenomonadales	Selenomonadaceae	Megamonas	Megamonas funiformis	73	149	49	0.145916	0.208091	0.832341	63.841	42.635-95.595	28.845-68.13	1.4401	1.4401	74	0.00286905	0.0051345	82	0.00303158	0.0017297	0.0817457	0.350463	0.00325036	0.00183464	0.0785954	0.493568
Species	India (exposed)	t1636603	Bacteria	Proteobacteria	Gammaproteobacteria	Pseudomonadales	Moraxellaceae	Acinetobacter	Acinetobacter sp. ACNIH1	9	149	6	0.000612081	0.418638	0.846633	74.462	11.503-482.017	38.555-69.753	1.43588	1.43588	75	-0.000324297	0.000754365	195	0.000217636	0.000110022	0.0497863	0.306875	0.000227094	0.000116849	0.0539358	0.493568
Species	India (exposed)	t2528203	Bacteria	Bacteroidetes	Bacteroidia	Bacteroidales	Bacteroidaceae	Bacteroides	Bacteroides sp. A1C1	29	149	19.5	0.00399329	0.26086	0.832341	70.907	32.302-155.649	36.028-67.748	1.43522	1.43522	76	0.00239798	0.00506673	91	0.000486819	0.000269885	0.0733099	0.350463	0.000443232	0.000278659	0.113925	0.567301
Species	India (exposed)	t111015	Bacteria	Actinobacteria	Actinomycetia	Actinomycetales	Actinomycetaceae	Actinomyces	Actinomyces radicidentis	27	149	18.1	0.00948523	0.464265	0.846633	70.975	35.155-143.292	35.855-68.857	1.42841	1.42841	77	-0.000125753	0.00113442	186	2.71589e-05	0.000442233	0.951114	0.979206	-6.30519e-05	0.000470547	0.893595	0.958599
Species	India (exposed)	t315405	Bacteria	Firmicutes	Bacilli	Lactobacillales	Streptococcaceae	Streptococcus	Streptococcus gallolyticus	120	149	80.5	0.0196852	0.49445	0.874483	49.521	35.314-69.443	39.066-126.229	0.705206	1.41802	78	0.00505769	0.0078165	52	-0.000750818	0.000573709	0.192676	0.516624	0.000188593	0.000515703	0.715133	0.885748
Species	India (exposed)	t2774055	Bacteria	Proteobacteria	Gammaproteobacteria	Enterobacterales	Enterobacteriaceae	Kluyvera	Kluyvera genomosp. 3	44	149	29.5	0.00128658	0.295296	0.832341	41.661	23.511-73.821	41.538-82.761	0.710551	1.40736	79	-0.000805399	0.00379591	208	5.79688e-06	0.000157795	0.970745	0.986313	5.10268e-06	0.000164772	0.975338	0.991473
Species	India (exposed)	t817	Bacteria	Bacteroidetes	Bacteroidia	Bacteroidales	Bacteroidaceae	Bacteroides	Bacteroides fragilis	76	149	51	1.19293	0.367121	0.832341	44.864	27.859-72.25	44.756-88.825	0.711551	1.40538	80	0.0185198	0.0165802	11	-0.00128247	0.00516566	0.804274	0.900254	-7.51718e-05	0.00539391	0.9889	0.997073
Species	India (exposed)	t1736	Bacteria	Firmicutes	Clostridia	Eubacteriales	Eubacteriaceae	Eubacterium	Eubacterium limosum	79	149	53	0.00707517	0.35042	0.832341	62.156	42.188-91.575	28.178-69.596	1.40358	1.40358	81	0.00399989	0.00711251	63	0.000455477	0.000357848	0.205091	0.535493	0.000227855	0.000368824	0.537704	0.810154
Species	India (exposed)	t2682456	Bacteria	Firmicutes	Negativicutes	Veillonellales	Veillonellaceae	Veillonella	Veillonella nakazawae	130	149	87.2	0.164969	0.367027	0.832341	50.768	36.929-69.793	31.898-158.865	0.713164	1.4022	82	0.00175046	0.00766078	106	-0.0011265	0.00143045	0.432248	0.671773	-0.00135987	0.00149491	0.36454	0.766792
Species	India (exposed)	t2479767	Bacteria	Firmicutes	Clostridia	Eubacteriales	Lachnospiraceae	Blautia	Blautia sp. SC05B48	67	149	45	0.00298658	0.286165	0.832341	63.646	41.386-97.878	30.421-68.486	1.3944	1.3944	83	8.97091e-05	0.00330097	167	0.000356643	0.000225619	0.116088	0.404651	0.000366018	0.000238513	0.127112	0.608144
Species	India (exposed)	t208224	Bacteria	Proteobacteria	Gammaproteobacteria	Enterobacterales	Enterobacteriaceae	Enterobacter	Enterobacter kobei	86	149	57.7	0.0054094	0.311278	0.832341	46.057	31.345-67.676	40.487-101.83	0.717298	1.39412	84	2.92811e-05	0.00660884	171	-0.000296703	0.000301491	0.326674	0.627554	-0.000134671	0.000306422	0.660971	0.858358
Species	India (exposed)	t1912897	Bacteria	Firmicutes	Clostridia	Eubacteriales	Lachnospiraceae	Blautia	Blautia argi	46	149	30.9	0.00335503	0.483543	0.867801	66.619	41.052-108.11	33.107-69.186	1.39198	1.39198	85	-0.000272232	0.00180002	191	0.000220697	0.000245087	0.369335	0.646378	0.000315512	0.000258809	0.224831	0.659935
Species	India (exposed)	t1156433	Bacteria	Firmicutes	Bacilli	Lactobacillales	Streptococcaceae	Streptococcus	Streptococcus sp. I-P16	138	149	92.6	0.00724295	0.774298	0.957803	51.732	38.042-70.348	23.432-220.589	0.719559	1.38974	86	0.0421794	0.0369064	3	0.000353176	0.00021939	0.109585	0.393216	0.000466226	0.000231957	0.0463288	0.493568
Species	India (exposed)	t2690837	Bacteria	Actinobacteria	Coriobacteriia	Eggerthellales	Eggerthellaceae	Eggerthella	Eggerthella sp. HF-1101	36	149	24.2	0.026102	0.339237	0.832341	67.921	37.291-123.709	34.857-68.82	1.38677	1.38677	87	0.000739429	0.00247018	139	0.000995287	0.000722634	0.170511	0.491044	0.000700064	0.000755077	0.355426	0.75412
Species	India (exposed)	t46503	Bacteria	Bacteroidetes	Bacteroidia	Bacteroidales	Tannerellaceae	Parabacteroides	Parabacteroides merdae	42	149	28.2	0.595359	0.198874	0.832341	66.747	34.813-127.973	35.002-66.977	1.37856	1.37856	88	0.0023138	0.00618533	95	0.00572876	0.0042193	0.176623	0.491044	0.00837276	0.00435101	0.056314	0.493568
Species	India (exposed)	t39778	Bacteria	Firmicutes	Negativicutes	Veillonellales	Veillonellaceae	Veillonella	Veillonella dispar	129	149	86.6	0.133821	0.356739	0.832341	50.786	36.915-69.869	31.538-154.634	0.727239	1.37506	89	-0.000576731	0.00650226	204	0.00023337	0.00128107	0.855702	0.927567	-4.75295e-05	0.00134404	0.97184	0.991473
Species	India (exposed)	t33959	Bacteria	Firmicutes	Bacilli	Lactobacillales	Lactobacillaceae	Lactobacillus	Lactobacillus johnsonii	67	149	45	0.0108685	0.228609	0.832341	44.497	28.25-70.086	41.468-90.172	0.72767	1.37425	90	-0.000932313	0.00408494	213	-0.000910547	0.000419855	0.0317121	0.290452	-0.000607831	0.000435633	0.165109	0.611829
Species	India (exposed)	t33010	Bacteria	Actinobacteria	Actinomycetia	Propionibacteriales	Propionibacteriaceae	Cutibacterium	Cutibacterium avidum	60	149	40.3	0.107712	0.38065	0.846633	64.038	40.249-101.888	31.8-68.462	1.37244	1.37244	91	-6.23942e-05	0.00696504	178	0.000211489	0.00148884	0.887235	0.941241	-0.000139773	0.00157932	0.929602	0.9715
Species	India (exposed)	t624	Bacteria	Proteobacteria	Gammaproteobacteria	Enterobacterales	Enterobacteriaceae	Shigella	Shigella sonnei	77	149	51.7	0.0386503	0.358933	0.832341	45.492	29.523-70.1	41.817-93.161	0.728863	1.372	92	-9.50488e-05	0.00425306	183	-0.000278488	0.000714873	0.697423	0.826074	-0.000193752	0.00075603	0.798109	0.922932
Species	India (exposed)	t470	Bacteria	Proteobacteria	Gammaproteobacteria	Pseudomonadales	Moraxellaceae	Acinetobacter	Acinetobacter baumannii	61	149	40.9	0.0108074	0.309035	0.832341	43.998	26.938-71.861	41.752-87.11	0.729555	1.3707	93	-0.00165399	0.0104125	226	-0.000940572	0.0004255	0.028615	0.290452	-0.000418787	0.00041523	0.314898	0.718085
Species	India (exposed)	t1492	Bacteria	Firmicutes	Clostridia	Eubacteriales	Clostridiaceae	Clostridium	Clostridium butyricum	49	149	32.9	0.550795	0.460864	0.846633	65.418	41.683-102.667	32.675-69.96	1.36826	1.36826	94	-8.2114e-05	0.00293677	182	0.00539869	0.00337249	0.111567	0.394528	0.00428336	0.00357302	0.2326	0.659935
Species	India (exposed)	t161879	Bacteria	Actinobacteria	Actinomycetia	Corynebacteriales	Corynebacteriaceae	Corynebacterium	Corynebacterium kroppenstedtii	99	149	66.4	0.00202685	0.28945	0.832341	47.9	32.89-69.761	40.444-103.727	0.73954	1.35219	95	-7.42251e-05	0.00740317	181	-8.60152e-08	0.000158473	0.999568	0.999568	-5.58998e-05	0.000166256	0.737196	0.888577
Species	India (exposed)	t248315	Bacteria	Firmicutes	Negativicutes	Veillonellales	Veillonellaceae	Veillonella	Veillonella rodentium	122	149	81.9	0.016053	0.34028	0.832341	50.194	36.069-69.85	35.025-131.236	0.740346	1.35072	96	0.00102704	0.00476185	129	2.71343e-05	0.000414755	0.947927	0.979206	-0.000120433	0.000426394	0.778013	0.911182
Species	India (exposed)	t39950	Bacteria	Firmicutes	Negativicutes	Veillonellales	Veillonellaceae	Dialister	Dialister pneumosintes	53	149	35.6	0.00309732	0.246106	0.832341	43.704	27.646-69.09	40.207-86.464	0.741236	1.3491	97	0.00898745	0.0147654	28	-9.72136e-05	0.000233633	0.677947	0.826074	-0.000258717	0.000244364	0.291518	0.703536
Species	India (exposed)	t1660	Bacteria	Actinobacteria	Actinomycetia	Actinomycetales	Actinomycetaceae	Schaalia	Schaalia odontolytica	109	149	73.2	0.0097443	0.300907	0.832341	57.424	40.337-81.751	24.941-72.797	1.34763	1.34763	98	-0.00323652	0.00659152	239	0.000131228	0.000394475	0.739861	0.859649	6.91468e-07	0.00041742	0.998681	0.999275
Species	India (exposed)	t202956	Bacteria	Proteobacteria	Gammaproteobacteria	Pseudomonadales	Moraxellaceae	Acinetobacter	Acinetobacter towneri	11	149	7.4	4.02685e-05	0.898905	0.991603	40.273	7.141-227.117	40.368-72.711	0.74336	1.34524	99	-7.21356e-05	0.00276215	179	-1.49732e-05	2.7921e-05	0.592584	0.777368	-1.62509e-05	2.90908e-05	0.577296	0.812756
Species	India (exposed)	t2107999	Bacteria	Firmicutes	Bacilli	Lactobacillales	Lactobacillaceae	Lactobacillus	Lactobacillus paragasseri	73	149	49	0.649425	0.17581	0.787085	45.695	30.195-69.151	40.087-93.199	0.747579	1.33765	100	0.00638233	0.0109138	42	-0.00900633	0.00336856	0.00835203	0.272163	-0.0075784	0.0035491	0.0344525	0.493568
Species	India (exposed)	t282402	Bacteria	Bacteroidetes	Bacteroidia	Bacteroidales	Prevotellaceae	Prevotella	Prevotella multiformis	12	149	8.1	0.000519463	0.440802	0.846633	69.029	20.13-236.704	38.173-70.269	1.33281	1.33281	101	0.000120624	0.000285392	163	0.000138592	0.000101164	0.172784	0.491044	0.000109668	0.000106284	0.303904	0.710133
Species	India (exposed)	t40324	Bacteria	Proteobacteria	Gammaproteobacteria	Xanthomonadales	Xanthomonadaceae	Stenotrophomonas	Stenotrophomonas maltophilia	57	149	38.3	0.00545638	0.333688	0.832341	63.074	39.863-99.801	32.362-69.98	1.32539	1.32539	102	-7.33689e-05	0.00536277	180	-0.000233905	0.000330374	0.480067	0.688373	-5.59573e-05	0.000343048	0.870658	0.949238
Species	India (exposed)	t1852377	Bacteria	Actinobacteria	Actinomycetia	Actinomycetales	Actinomycetaceae	Actinomyces	Actinomyces pacaensis	40	149	26.8	0.00268389	0.259012	0.832341	64.985	35.197-119.986	35.116-68.89	1.32124	1.32124	103	-0.00122513	0.00463009	220	0.000154863	0.000221925	0.486394	0.688373	9.79005e-05	0.000235629	0.678413	0.858358
Species	India (exposed)	t2420313	Bacteria	Firmicutes	Bacilli	Lactobacillales	Enterococcaceae	Enterococcus	Enterococcus sp. FDAARGOS_553	32	149	21.5	0.0153114	0.486617	0.867801	65.905	35.338-122.91	35.678-69.899	1.31974	1.31974	104	0.000404556	0.00377853	152	0.000392949	0.000546532	0.473291	0.687399	0.000687206	0.000552545	0.215656	0.649855
Species	India (exposed)	t2003188	Bacteria	Actinobacteria	Coriobacteriia	Coriobacteriales	Atopobiaceae	Parolsenella	Parolsenella catena	60	149	40.3	0.0423148	0.226443	0.832341	62.55	37.905-103.22	32.977-68.146	1.31948	1.31948	105	-0.00167525	0.00384606	228	0.00200239	0.000894198	0.0266371	0.290452	0.00180056	0.000937141	0.0566936	0.493568
Species	India (exposed)	t84030	Bacteria	Firmicutes	Clostridia	Eubacteriales	Lachnospiraceae	Lacrimispora	Lacrimispora saccharolytica	41	149	27.5	0.00111678	0.420539	0.846633	64.129	35.771-114.97	34.973-69.512	1.30063	1.30063	106	0.00106506	0.00250364	125	0.000239478	0.000141709	0.0931608	0.367985	0.000212221	0.000149468	0.157845	0.611829
Species	India (exposed)	t387090	Bacteria	Bacteroidetes	Bacteroidia	Bacteroidales	Prevotellaceae	Phocaeicola	Phocaeicola coprophilus	32	149	21.5	0.00426846	0.25644	0.832341	65.142	29.457-144.057	36.721-68.347	1.30029	1.30029	107	0.000340311	0.00283551	154	0.000496201	0.00028563	0.0844438	0.350463	0.000490024	0.000299423	0.103937	0.539586
Species	India (exposed)	t33035	Bacteria	Firmicutes	Clostridia	Eubacteriales	Lachnospiraceae	Blautia	Blautia producta	100	149	67.1	0.00426644	0.38831	0.846633	57.746	39.894-83.588	27.267-72.626	1.29766	1.29766	108	0.00286904	0.0115342	83	0.000470666	0.000254294	0.0661942	0.341657	0.000488998	0.00026978	0.0720091	0.493568
Species	India (exposed)	t1499973	Bacteria	Proteobacteria	Gammaproteobacteria	Enterobacterales	Enterobacteriaceae	Escherichia	Escherichia marmotae	112	149	75.2	0.00197181	0.453768	0.846633	49.719	35.311-70.005	35.616-116.201	0.77285	1.29391	109	0.0037316	0.00715493	66	-0.0002164	0.000134372	0.109444	0.393216	-0.000187375	0.000142904	0.191907	0.644067
Species	India (exposed)	t158836	Bacteria	Proteobacteria	Gammaproteobacteria	Enterobacterales	Enterobacteriaceae	Enterobacter	Enterobacter hormaechei	125	149	83.9	0.106163	0.503657	0.878575	55.22	40.227-75.801	18.8-97.537	1.28952	1.28952	110	0.0178327	0.0247072	12	-0.00360317	0.00124854	0.00449127	0.248856	-0.00163906	0.001169	0.163068	0.611829
Species	India (exposed)	t2763022	Bacteria	Bacteroidetes	Bacteroidia	Bacteroidales	Bacteroidaceae	Bacteroides	Bacteroides sp. M10	33	149	22.1	0.0222248	0.364164	0.832341	64.328	31.925-129.619	36.242-69.432	1.28235	1.28235	111	0.0020078	0.00324	101	0.00119336	0.000658545	0.0720099	0.350463	0.000901724	0.000686865	0.191364	0.644067
Species	India (exposed)	t2823317	Bacteria	Firmicutes	Negativicutes	Acidaminococcales	Acidaminococcaceae	Phascolarctobacterium	Phascolarctobacterium sp. Marseille-Q4147	44	149	29.5	0.000631544	0.533864	0.88842	63.13	38.874-102.518	34.12-71.119	1.28157	1.28157	112	0.0035339	0.00462298	70	0.000122032	0.000103251	0.239155	0.566542	5.90571e-05	0.000107475	0.583527	0.813603
Species	India (exposed)	t39485	Bacteria	Firmicutes	Clostridia	Eubacteriales	Lachnospiraceae	Lachnospira	Lachnospira eligens	32	149	21.5	0.00158993	0.26427	0.832341	64.39	29.576-140.183	36.734-68.757	1.28121	1.28121	113	0.00340734	0.00441985	73	0.000169701	0.000177631	0.340963	0.635077	0.00015382	0.000188346	0.415473	0.792794
Species	India (exposed)	t1547	Bacteria	Firmicutes	Erysipelotrichia	Erysipelotrichales	Erysipelotrichaceae	Erysipelatoclostridium	Erysipelatoclostridium ramosum	49	149	32.9	0.0415188	0.581254	0.915099	62.495	37.343-104.589	34.044-70.222	1.27817	1.27817	114	0.000750648	0.002189	138	-0.000171443	0.000912608	0.851245	0.927567	0.000389159	0.000938287	0.678947	0.858358
Species	India (exposed)	t1583	Bacteria	Firmicutes	Bacilli	Lactobacillales	Lactobacillaceae	Weissella	Weissella confusa	38	149	25.5	0.00102685	0.439503	0.846633	44.267	25.578-76.611	39.723-80.01	0.78521	1.27354	115	-0.00110592	0.00183473	217	1.08276e-05	0.000139018	0.938024	0.979206	0.000119428	0.000144662	0.410437	0.792794
Species	India (exposed)	t69966	Bacteria	Firmicutes	Bacilli	Bacillales	Staphylococcaceae	Macrococcus	Macrococcus caseolyticus	26	149	17.4	0.00349463	0.5908	0.915099	43.434	21.715-86.875	39.841-76.71	0.785666	1.2728	116	-0.000283202	0.00157279	192	-0.000500398	0.000260983	0.0571318	0.316822	-0.000177604	0.000260282	0.496128	0.80169
Species	India (exposed)	t1590	Bacteria	Firmicutes	Bacilli	Lactobacillales	Lactobacillaceae	Lactiplantibacillus	Lactiplantibacillus plantarum	86	149	57.7	0.0448933	0.341573	0.832341	47.907	32.262-71.139	38.946-95.07	0.78731	1.27015	117	0.0165887	0.0156693	14	-0.00241426	0.000812256	0.00345478	0.248856	-0.00191653	0.000856438	0.0267918	0.493568
Species	India (exposed)	t410072	Bacteria	Firmicutes	Clostridia	Eubacteriales	Lachnospiraceae	Coprococcus	Coprococcus comes	66	149	44.3	0.00646913	0.423352	0.846633	60.417	39.067-93.436	31.922-71.468	1.26491	1.26491	118	0.0114682	0.0188489	22	0.000766395	0.000330477	0.0217697	0.290452	0.000796541	0.000346246	0.0228762	0.493568
Species	India (exposed)	t649756	Bacteria	Firmicutes	Clostridia	Eubacteriales	Lachnospiraceae	Anaerostipes	Anaerostipes hadrus	102	149	68.5	0.0447342	0.367712	0.832341	49.351	34.367-70.866	36.99-103.552	0.797386	1.2541	119	0.0033651	0.00655746	74	0.000852987	0.000937851	0.364569	0.646378	0.00139221	0.00097332	0.154807	0.611829
Species	India (exposed)	t357276	Bacteria	Bacteroidetes	Bacteroidia	Bacteroidales	Prevotellaceae	Phocaeicola	Phocaeicola dorei	57	149	38.3	0.106615	0.807139	0.97531	46.157	25.804-82.562	42.002-79.394	0.799297	1.2511	120	0.0124117	0.0102433	19	0.000800916	0.00141463	0.572145	0.760347	0.000426907	0.00147409	0.772539	0.911182
Species	India (exposed)	t1351	Bacteria	Firmicutes	Bacilli	Lactobacillales	Enterococcaceae	Enterococcus	Enterococcus faecalis	132	149	88.6	0.635809	0.51323	0.87865	51.702	37.89-70.548	24.111-171.464	0.8041	1.24363	121	-0.00272472	0.00839378	235	0.00231861	0.00318557	0.467864	0.687399	0.00325176	0.00328814	0.324376	0.726125
Species	India (exposed)	t2584944	Bacteria	Proteobacteria	Betaproteobacteria	Burkholderiales	Sutterellaceae	Sutterella	Sutterella faecalis	25	149	16.8	0.0356315	0.361833	0.832341	63.312	28.037-142.965	37.243-70.22	1.23804	1.23804	122	-0.000496721	0.00294681	201	0.000462701	0.000853115	0.588387	0.776035	0.000467131	0.000904564	0.606367	0.8312
Species	India (exposed)	t2582830	Bacteria	Firmicutes	Bacilli	Lactobacillales	Enterococcaceae	Enterococcus	Enterococcus sp. M190262	39	149	26.2	0.00557383	0.578952	0.915099	62.012	35.561-108.138	35.35-71.103	1.2369	1.2369	123	-1.49477e-05	0.00198237	173	2.03747e-05	0.000327506	0.950479	0.979206	0.000247019	0.000322993	0.445671	0.792794
Species	India (exposed)	t907	Bacteria	Firmicutes	Negativicutes	Veillonellales	Veillonellaceae	Megasphaera	Megasphaera elsdenii	79	149	53	0.075394	0.660436	0.92437	48.233	31.72-73.343	38.848-89.477	0.818091	1.22236	124	0.00205971	0.00438927	99	0.000506919	0.00121669	0.677552	0.826074	0.00149792	0.00124886	0.232358	0.659935
Species	India (exposed)	t1314	Bacteria	Firmicutes	Bacilli	Lactobacillales	Streptococcaceae	Streptococcus	Streptococcus pyogenes	133	149	89.3	0.00792081	0.697017	0.944061	54.144	39.557-74.11	17.995-109.603	1.21916	1.21916	125	0.00508322	0.0101786	51	0.000284249	0.000309623	0.360097	0.646378	0.000217627	0.000327345	0.507242	0.810154
Species	India (exposed)	t1491	Bacteria	Firmicutes	Clostridia	Eubacteriales	Clostridiaceae	Clostridium	Clostridium botulinum	84	149	56.4	0.00521611	0.569738	0.915099	57.747	39.388-84.662	29.773-75.614	1.21708	1.21708	126	0.00517954	0.00364769	49	9.55291e-05	0.000298773	0.749621	0.862772	0.000169128	0.000311297	0.587775	0.81487
Species	India (exposed)	t37734	Bacteria	Firmicutes	Bacilli	Lactobacillales	Enterococcaceae	Enterococcus	Enterococcus casseliflavus	60	149	40.3	0.0200436	0.88765	0.99059	59.484	38.387-92.175	32.923-73.044	1.21299	1.21299	127	-0.00032122	0.003627	194	0.000862083	0.000629023	0.172616	0.491044	0.00092901	0.000666434	0.165495	0.611829
Species	India (exposed)	t839	Bacteria	Bacteroidetes	Bacteroidia	Bacteroidales	Prevotellaceae	Prevotella	Prevotella ruminicola	9	149	6	0.000672483	0.465939	0.846633	63.522	10.673-378.055	38.886-70.587	1.21246	1.21246	128	1.15141e-05	0.000746174	172	0.000116552	0.000115959	0.316496	0.619545	9.58813e-05	0.00012193	0.432966	0.792794
Species	India (exposed)	t1812935	Bacteria	Proteobacteria	Gammaproteobacteria	Enterobacterales	Enterobacteriaceae	Enterobacter	Enterobacter roggenkampii	112	149	75.2	0.136364	0.720271	0.951498	50.572	35.669-71.702	35.163-106.18	0.827638	1.20826	129	0.00345104	0.00696463	72	-0.00155542	0.00167857	0.355637	0.646378	-7.74418e-05	0.00123122	0.949936	0.982137
Species	India (exposed)	t28132	Bacteria	Bacteroidetes	Bacteroidia	Bacteroidales	Prevotellaceae	Prevotella	Prevotella melaninogenica	72	149	48.3	0.00626577	0.174446	0.787085	58.406	36.879-92.499	33.114-70.76	1.20659	1.20659	130	-0.00092032	0.00743619	212	0.000159987	0.0003429	0.641498	0.811013	0.000157784	0.00036018	0.662001	0.858358
Species	India (exposed)	t1623	Bacteria	Firmicutes	Bacilli	Lactobacillales	Lactobacillaceae	Ligilactobacillus	Ligilactobacillus ruminis	31	149	20.8	0.00209329	0.809675	0.97531	45.832	22.923-91.637	39.682-76.418	0.83228	1.20152	131	-0.0011678	0.00146269	219	8.76475e-05	0.000204707	0.669161	0.826074	7.64629e-05	0.000217562	0.72577	0.887674
Species	India (exposed)	t28129	Bacteria	Bacteroidetes	Bacteroidia	Bacteroidales	Prevotellaceae	Prevotella	Prevotella denticola	28	149	18.8	0.000875168	0.886012	0.99059	45.743	21.03-99.493	39.869-75.439	0.834087	1.19892	132	5.16322e-05	0.00222396	170	0.000105392	0.000129811	0.418166	0.663703	9.97811e-05	0.000136155	0.464859	0.800024
Species	India (exposed)	t2596949	Bacteria	Proteobacteria	Gammaproteobacteria	Enterobacterales	Enterobacteriaceae	Enterobacter	Enterobacter sp. E76	26	149	17.4	0.00500604	0.647203	0.92437	45.646	22.948-90.794	39.398-75.961	0.834403	1.19846	133	-2.67811e-05	0.00137688	175	0.000222775	0.000319242	0.486388	0.688373	0.000161119	0.000330104	0.626243	0.839578
Species	India (exposed)	t2093856	Bacteria	Bacteroidetes	Bacteroidia	Bacteroidales	Odoribacteraceae	Butyricimonas	Butyricimonas faecalis	36	149	24.2	0.00314966	0.916999	0.991603	46.349	22.96-93.565	40.093-76.326	0.83785	1.19353	134	0.0056351	0.00410285	47	0.000276237	0.000241231	0.254023	0.58231	0.000210665	0.000251077	0.402854	0.792794
Species	India (exposed)	t1550024	Bacteria	Firmicutes	Clostridia	Eubacteriales	Oscillospiraceae	Ruthenibacterium	Ruthenibacterium lactatiformans	46	149	30.9	0.0488	0.59463	0.915099	46.993	26.724-82.635	39.518-79.163	0.840196	1.1902	135	0.00083477	0.00346937	135	0.00089336	0.000996414	0.371412	0.646378	0.000457113	0.0010473	0.663161	0.858358
Species	India (exposed)	t626932	Bacteria	Bacteroidetes	Bacteroidia	Bacteroidales	Rikenellaceae	Alistipes	Alistipes indistinctus	19	149	12.8	0.00109732	0.450798	0.846633	61.654	23.551-161.407	38-70.736	1.18918	1.18918	136	-0.000670803	0.00125943	206	0.000121952	0.000146235	0.405666	0.655513	0.000135717	0.000153294	0.377472	0.780536
Species	India (exposed)	t143361	Bacteria	Firmicutes	Clostridia	Eubacteriales	Peptostreptococcaceae	Filifactor	Filifactor alocis	34	149	22.8	0.00235839	0.815796	0.97531	60.461	36.476-100.218	35.826-72.548	1.18595	1.18595	137	0.000476949	0.00243575	147	-2.56215e-05	0.000213124	0.904474	0.955375	-0.000142647	0.000224777	0.5267	0.810154
Species	India (exposed)	t823	Bacteria	Bacteroidetes	Bacteroidia	Bacteroidales	Tannerellaceae	Parabacteroides	Parabacteroides distasonis	59	149	39.6	0.667103	0.862864	0.99059	47.902	27.43-83.652	40.769-78.689	0.845727	1.18241	138	0.000439821	0.00680841	148	0.00339846	0.00380746	0.373541	0.646378	0.0029267	0.00403597	0.469551	0.800024
Species	India (exposed)	t582	Bacteria	Proteobacteria	Gammaproteobacteria	Enterobacterales	Morganellaceae	Morganella	Morganella morganii	50	149	33.6	0.0135919	0.574919	0.915099	47.529	28.709-78.685	38.825-80.787	0.848656	1.17833	139	0.00178868	0.00325215	105	-0.000263115	0.000514149	0.609595	0.794684	1.48619e-05	0.000538307	0.978013	0.991473
Species	India (exposed)	t197	Bacteria	Proteobacteria	Epsilonproteobacteria	Campylobacterales	Campylobacteraceae	Campylobacter	Campylobacter jejuni	16	149	10.7	0.0878436	0.724417	0.951498	45.898	17.497-120.395	39.483-73.664	0.851066	1.175	140	0.000722689	0.00129163	140	-0.00171035	0.00136076	0.210781	0.540682	-0.0008885	0.00138121	0.521081	0.810154
Species	India (exposed)	t2698804	Bacteria	Firmicutes	Bacilli	Lactobacillales	Streptococcaceae	Streptococcus	Streptococcus sp. CNU G3	41	149	27.5	0.00378725	0.611492	0.915099	47.193	27.114-82.142	39.007-78.663	0.851967	1.17375	141	0.000817766	0.00246306	137	-0.000310579	0.000262655	0.238934	0.566542	-2.99172e-05	0.000268575	0.911463	0.958607
Species	India (exposed)	t1358	Bacteria	Firmicutes	Bacilli	Lactobacillales	Streptococcaceae	Lactococcus	Lactococcus lactis	65	149	43.6	0.0044094	0.66952	0.92437	48.532	29.743-79.193	39.387-81.753	0.855265	1.16923	142	0.00132165	0.00497031	117	-0.000358376	0.000282314	0.206296	0.535493	4.03211e-05	0.000276036	0.884072	0.958599
Species	India (exposed)	t2382163	Bacteria	Firmicutes	Bacilli	Lactobacillales	Streptococcaceae	Streptococcus	Streptococcus koreensis	138	149	92.6	0.00870067	0.945016	0.992741	52.409	38.529-71.29	19.907-187.337	0.858207	1.16522	143	0.0131215	0.0140496	17	0.000378241	0.000250105	0.132597	0.4377	0.000542967	0.00026322	0.0409548	0.493568
Species	India (exposed)	t1353	Bacteria	Firmicutes	Bacilli	Lactobacillales	Enterococcaceae	Enterococcus	Enterococcus gallinarum	29	149	19.5	0.0138181	0.674823	0.925719	59.949	30.502-117.823	36.985-71.573	1.16519	1.16519	144	0.000187358	0.001855	160	0.000333853	0.000513796	0.516851	0.708492	0.000660437	0.000513646	0.200611	0.644067
Species	India (exposed)	t244366	Bacteria	Proteobacteria	Gammaproteobacteria	Enterobacterales	Enterobacteriaceae	Klebsiella	Klebsiella variicola	112	149	75.2	0.105813	0.770142	0.957803	51.071	36.092-72.266	33.69-104.428	0.861028	1.1614	145	0.00294197	0.00734179	81	0.00116523	0.00137148	0.396923	0.654387	0.00150903	0.00143215	0.29382	0.703536
Species	India (exposed)	t301301	Bacteria	Firmicutes	Clostridia	Eubacteriales	Lachnospiraceae	Roseburia	Roseburia hominis	41	149	27.5	0.000958389	0.59962	0.915099	58.922	31.132-111.519	36.577-70.878	1.15722	1.15722	146	0.0011607	0.00454125	123	0.000108239	0.000129623	0.405057	0.655513	0.000103553	0.000137197	0.451633	0.792794
Species	India (exposed)	t2823316	Bacteria	Firmicutes	Clostridia	Eubacteriales	Lachnospiraceae	Faecalicatena	Faecalicatena sp. Marseille-Q4148	51	149	34.2	0.00159396	0.738325	0.951816	58.313	34.819-97.661	35.102-72.466	1.1562	1.1562	147	0.00225667	0.00303003	96	0.000235363	0.00016214	0.148742	0.453664	0.000244153	0.000171346	0.156377	0.611829
Species	India (exposed)	t1260	Bacteria	Firmicutes	Tissierellia	Tissierellales	Peptoniphilaceae	Finegoldia	Finegoldia magna	119	149	79.9	0.00311879	0.918932	0.991603	54.575	39.661-75.096	22.056-101.036	1.1561	1.1561	148	0.017149	0.0136962	13	0.000297652	0.000182236	0.104539	0.388665	0.000276233	0.000190962	0.150231	0.611829
Species	India (exposed)	t2015795	Bacteria	Proteobacteria	Gammaproteobacteria	Enterobacterales	Enterobacteriaceae	Klebsiella	Klebsiella sp. LY	26	149	17.4	0.00845101	0.573649	0.915099	59.475	25.559-138.398	37.813-70.767	1.14974	1.14974	149	0.00105852	0.00298958	126	0.000599871	0.000397449	0.133368	0.4377	0.000715907	0.000415578	0.0871239	0.518117
Species	India (exposed)	t818	Bacteria	Bacteroidetes	Bacteroidia	Bacteroidales	Bacteroidaceae	Bacteroides	Bacteroides thetaiotaomicron	71	149	47.7	0.724804	0.949995	0.992741	49.341	30.947-78.67	38.877-82.326	0.87215	1.14659	150	-0.000829697	0.00500054	210	0.00425577	0.00424004	0.317168	0.619545	0.00466521	0.00447484	0.298932	0.708149
Species	India (exposed)	t328814	Bacteria	Bacteroidetes	Bacteroidia	Bacteroidales	Rikenellaceae	Alistipes	Alistipes shahii	23	149	15.4	0.00664094	0.438346	0.846633	59.439	24.481-144.315	37.973-70.953	1.14511	1.14511	151	-0.000528868	0.00326001	202	0.000530141	0.000364435	0.147886	0.453664	0.000453159	0.00038459	0.240652	0.674932
Species	India (exposed)	t74426	Bacteria	Actinobacteria	Coriobacteriia	Coriobacteriales	Coriobacteriaceae	Collinsella	Collinsella aerofaciens	114	149	76.5	0.308532	0.520505	0.884033	54.695	38.51-77.683	28.134-81.382	1.14305	1.14305	152	-0.00375817	0.00552703	240	0.00217497	0.00235764	0.35777	0.646378	0.00194094	0.0024477	0.429121	0.792794
Species	India (exposed)	t371601	Bacteria	Bacteroidetes	Bacteroidia	Bacteroidales	Bacteroidaceae	Bacteroides	Bacteroides xylanisolvens	58	149	38.9	0.188244	0.423668	0.846633	57.505	33.101-99.901	35.977-70.385	1.14276	1.14276	153	0.00495033	0.00502675	54	0.00513865	0.0018474	0.00611942	0.248856	0.00462965	0.00192592	0.0175128	0.493568
Species	India (exposed)	t292800	Bacteria	Firmicutes	Clostridia	Eubacteriales	Oscillospiraceae	Flavonifractor	Flavonifractor plautii	77	149	51.7	0.170274	0.871741	0.99059	49.778	32.017-77.392	38.294-83.913	0.878136	1.13878	154	-0.0051681	0.0074085	243	-0.00117397	0.00184948	0.526575	0.717789	-0.00185441	0.00195083	0.343437	0.737307
Species	India (exposed)	t40545	Bacteria	Proteobacteria	Betaproteobacteria	Burkholderiales	Sutterellaceae	Sutterella	Sutterella wadsworthensis	20	149	13.4	0.0236154	0.443868	0.846633	59.265	21.407-164.075	38.352-70.761	1.13763	1.13763	155	-0.00110045	0.00229804	216	0.000169804	0.000684141	0.804325	0.900254	0.000502487	0.000718137	0.485254	0.800024
Species	India (exposed)	t116085	Bacteria	Firmicutes	Clostridia	Eubacteriales	Lachnospiraceae	Coprococcus	Coprococcus catus	52	149	34.9	0.00304228	0.766693	0.957803	48.752	28.221-84.218	39.086-78.62	0.87946	1.13706	156	0.00249834	0.00481808	88	0.000374739	0.000229281	0.104313	0.388665	0.000431842	0.000242201	0.0767245	0.493568
Species	India (exposed)	t84112	Bacteria	Actinobacteria	Coriobacteriia	Eggerthellales	Eggerthellaceae	Eggerthella	Eggerthella lenta	70	149	47	0.0338859	0.65219	0.92437	56.73	36.288-88.687	33.614-74.101	1.13669	1.13669	157	0.000419329	0.004538	150	0.000682936	0.000793058	0.390562	0.654387	0.000489978	0.000814493	0.548416	0.810154
Species	India (exposed)	t40520	Bacteria	Firmicutes	Clostridia	Eubacteriales	Lachnospiraceae	Blautia	Blautia obeum	69	149	46.3	0.00468322	0.773784	0.957803	56.749	36.767-87.592	33.292-75.014	1.13559	1.13559	158	0.00253721	0.0104717	86	0.000569096	0.000281692	0.0451712	0.297885	0.000566441	0.000297007	0.0585191	0.493568
Species	India (exposed)	t471189	Bacteria	Actinobacteria	Coriobacteriia	Eggerthellales	Eggerthellaceae	Gordonibacter	Gordonibacter pamelaeae	55	149	36.9	0.00518389	0.535543	0.88842	57.418	33.527-98.332	35.649-71.767	1.13517	1.13517	159	0.00218361	0.00397423	97	0.000362301	0.000301037	0.230714	0.562942	0.000268296	0.000316172	0.397546	0.792794
Species	India (exposed)	t546	Bacteria	Proteobacteria	Gammaproteobacteria	Enterobacterales	Enterobacteriaceae	Citrobacter	Citrobacter freundii	124	149	83.2	0.0129953	0.953413	0.992741	51.899	37.298-72.216	30.537-113.388	0.881991	1.1338	160	0.00622293	0.00869302	43	-7.8246e-05	0.000392295	0.842181	0.925641	0.000115132	0.000406234	0.777274	0.911182
Species	India (exposed)	t165179	Bacteria	Bacteroidetes	Bacteroidia	Bacteroidales	Prevotellaceae	Prevotella	Prevotella copri	78	149	52.3	0.233671	0.824043	0.979696	50.085	33.41-75.082	36.492-87.191	0.887922	1.12623	161	-0.000409647	0.00435977	198	0.00227055	0.00219388	0.302392	0.619545	0.0016398	0.00230517	0.478031	0.800024
Species	India (exposed)	t47678	Bacteria	Bacteroidetes	Bacteroidia	Bacteroidales	Bacteroidaceae	Bacteroides	Bacteroides caccae	51	149	34.2	0.110927	0.510446	0.87865	57.312	31.907-102.942	36.458-71.041	1.12615	1.12615	162	0.00104548	0.00271597	127	0.00149083	0.00148601	0.31739	0.619545	0.00136281	0.00156325	0.384802	0.789006
Species	India (exposed)	t29466	Bacteria	Firmicutes	Negativicutes	Veillonellales	Veillonellaceae	Veillonella	Veillonella parvula	139	149	93.3	0.530942	0.900382	0.991603	53.406	39.343-72.496	13.684-166.416	1.11915	1.11915	163	-0.00127117	0.00655708	221	0.00180361	0.00274308	0.511878	0.70564	0.00206197	0.00290574	0.479103	0.800024
Species	India (exposed)	t1270	Bacteria	Actinobacteria	Actinomycetia	Micrococcales	Micrococcaceae	Micrococcus	Micrococcus luteus	44	149	29.5	0.000169128	0.595717	0.915099	57.37	32.358-101.715	36.27-72.487	1.11887	1.11887	164	-0.000426065	0.0018626	199	4.45991e-05	5.24343e-05	0.396392	0.654387	4.56584e-05	5.55387e-05	0.412397	0.792794
Species	India (exposed)	t623	Bacteria	Proteobacteria	Gammaproteobacteria	Enterobacterales	Enterobacteriaceae	Shigella	Shigella flexneri	115	149	77.2	0.0282805	0.6429	0.92437	51.664	36.95-72.238	30.559-109.315	0.893872	1.11873	165	0.000921018	0.0130405	134	-0.000390057	0.000580255	0.502501	0.70063	-0.000468039	0.000616	0.448632	0.792794
Species	India (exposed)	t34062	Bacteria	Proteobacteria	Gammaproteobacteria	Pseudomonadales	Moraxellaceae	Moraxella	Moraxella osloensis	64	149	43	0.00124497	0.728548	0.951498	49.736	31.889-77.57	37.352-82.781	0.894436	1.11802	166	-0.00321688	0.00356287	238	-0.000280978	0.000147632	0.0589638	0.319715	-0.000205772	0.00015086	0.17473	0.626971
Species	India (exposed)	t2026240	Bacteria	Proteobacteria	Gammaproteobacteria	Enterobacterales	Enterobacteriaceae	Klebsiella	Klebsiella quasivariicola	64	149	43	0.00142349	0.657816	0.92437	56.484	35.485-89.912	34.393-74.227	1.11792	1.11792	167	-0.000180197	0.00403746	190	-5.81655e-05	0.000147788	0.694466	0.826074	8.50834e-05	0.000149012	0.568914	0.811784
Species	India (exposed)	t1633	Bacteria	Firmicutes	Bacilli	Lactobacillales	Lactobacillaceae	Limosilactobacillus	Limosilactobacillus vaginalis	43	149	28.9	0.0216329	0.553302	0.910821	49.005	29.01-82.781	38.239-78.299	0.895592	1.11658	168	-0.000470031	0.00318573	200	0.000166295	0.000635093	0.793808	0.896709	0.000399229	0.000674388	0.5548	0.810606
Species	India (exposed)	t1177574	Bacteria	Bacteroidetes	Bacteroidia	Bacteroidales	Prevotellaceae	Prevotella	Prevotella jejuni	50	149	33.6	0.00127852	0.341715	0.832341	56.971	31.767-102.172	36.517-71.527	1.11474	1.11474	169	-0.000581886	0.0045654	205	0.00012318	0.000152363	0.420132	0.663703	0.000123305	0.000157876	0.436089	0.792794
Species	India (exposed)	t2109685	Bacteria	Actinobacteria	Coriobacteriia	Coriobacteriales	Atopobiaceae	Olsenella	Olsenella sp. GAM18	45	149	30.2	0.026847	0.621249	0.923245	57.123	31.778-102.683	36.467-72.209	1.11318	1.11318	170	0.00247233	0.00484576	89	0.00118441	0.000726395	0.105131	0.388665	0.00109477	0.000755065	0.149292	0.611829
Species	India (exposed)	t53442	Bacteria	Firmicutes	Clostridia	Eubacteriales	Eubacteriaceae	Eubacterium	Eubacterium callanderi	14	149	9.4	0.00147651	0.966268	0.992741	58.401	23.318-146.267	38.375-71.752	1.11295	1.11295	171	0.000227753	0.00049318	157	3.76251e-05	0.000172738	0.827874	0.914033	-8.03107e-05	0.000178291	0.653074	0.858358
Species	India (exposed)	t239935	Bacteria	Verrucomicrobia	Verrucomicrobiae	Verrucomicrobiales	Akkermansiaceae	Akkermansia	Akkermansia muciniphila	41	149	27.5	0.286656	0.984739	0.998396	49.349	26.376-92.332	39-76.053	0.906135	1.10359	172	-0.00145386	0.00356702	224	0.000430572	0.00254364	0.865814	0.929301	-0.000951979	0.002649	0.71985	0.887088
Species	India (exposed)	t108981	Bacteria	Proteobacteria	Gammaproteobacteria	Pseudomonadales	Moraxellaceae	Acinetobacter	Acinetobacter schindleri	37	149	24.8	0.00136846	0.668361	0.92437	56.894	30.3-106.826	37.01-72.44	1.09879	1.09879	173	-0.000904887	0.00332294	211	0.000168175	0.000162711	0.303027	0.619545	0.00021829	0.000172121	0.20679	0.646882
Species	India (exposed)	t28116	Bacteria	Bacteroidetes	Bacteroidia	Bacteroidales	Bacteroidaceae	Bacteroides	Bacteroides ovatus	53	149	35.6	0.215204	0.466835	0.846633	56.216	31.703-99.681	36.675-71.787	1.09561	1.09561	174	0.000927789	0.00641755	133	0.00365376	0.00210035	0.084023	0.350463	0.00273701	0.00218979	0.213394	0.649855
Species	India (exposed)	t197614	Bacteria	Firmicutes	Bacilli	Lactobacillales	Streptococcaceae	Streptococcus	Streptococcus pasteurianus	53	149	35.6	0.0440383	0.758605	0.957803	56.2	33.273-94.924	35.857-73.448	1.09513	1.09513	175	-0.000165245	0.00534936	188	-0.000707878	0.00092516	0.445414	0.682271	0.000196992	0.000908498	0.82865	0.929547
Species	India (exposed)	t820	Bacteria	Bacteroidetes	Bacteroidia	Bacteroidales	Bacteroidaceae	Bacteroides	Bacteroides uniformis	61	149	40.9	0.138858	0.608987	0.915099	55.745	33.864-91.763	35.53-73.735	1.08911	1.08911	176	0.00246001	0.00360997	90	0.00322427	0.00161663	0.0479537	0.306875	0.00260088	0.00167083	0.121781	0.594292
Species	India (exposed)	t28118	Bacteria	Bacteroidetes	Bacteroidia	Bacteroidales	Odoribacteraceae	Odoribacter	Odoribacter splanchnicus	40	149	26.8	0.0371141	0.369497	0.832341	56.323	27.914-113.645	37.822-71.043	1.08656	1.08656	177	0.00889269	0.0105466	30	0.00135991	0.000868481	0.119534	0.410793	0.00120679	0.000901783	0.18296	0.637747
Species	India (exposed)	t584	Bacteria	Proteobacteria	Gammaproteobacteria	Enterobacterales	Morganellaceae	Proteus	Proteus mirabilis	33	149	22.1	0.0553651	0.867478	0.99059	56.478	31.07-102.664	37.025-73.188	1.08497	1.08497	178	-4.18472e-05	0.00434822	176	0.000738905	0.00106297	0.488068	0.688373	0.000898015	0.00113031	0.428239	0.792794
Species	India (exposed)	t2709390	Bacteria	Bacteroidetes	Bacteroidia	Bacteroidales	Bacteroidaceae	Bacteroides	Bacteroides sp. ZJ-18	29	149	19.5	0.220256	0.531505	0.88842	56.557	25.344-126.21	38.088-71.485	1.08388	1.08388	179	-0.0013659	0.00426235	222	0.00215497	0.0022249	0.334352	0.627554	0.00266665	0.00234732	0.257854	0.691388
Species	India (exposed)	t83655	Bacteria	Proteobacteria	Gammaproteobacteria	Enterobacterales	Enterobacteriaceae	Leclercia	Leclercia adecarboxylata	60	149	40.3	0.00100872	0.884593	0.99059	50.767	31.901-80.792	37.112-80.234	0.930361	1.07485	180	0.000480455	0.00305447	146	-8.94856e-05	0.000128605	0.487641	0.688373	6.83595e-05	0.000123112	0.579588	0.812756
Species	India (exposed)	t150055	Bacteria	Firmicutes	Bacilli	Lactobacillales	Streptococcaceae	Streptococcus	Streptococcus lutetiensis	101	149	67.8	0.0292356	0.927173	0.992076	51.952	36.017-74.938	33.419-91.468	0.939661	1.06421	181	0.000577855	0.0050036	142	-0.00115551	0.000688805	0.0955591	0.370102	-0.00015939	0.000676593	0.8141	0.929547
Species	India (exposed)	t550	Bacteria	Proteobacteria	Gammaproteobacteria	Enterobacterales	Enterobacteriaceae	Enterobacter	Enterobacter cloacae	121	149	81.2	0.532479	0.779927	0.957843	53.625	38.564-74.567	25.529-99.515	1.0639	1.0639	182	0.00393314	0.0103276	65	-0.00575071	0.00313487	0.0686114	0.341657	-0.00215666	0.00315858	0.495848	0.80169
Species	India (exposed)	t70346	Bacteria	Proteobacteria	Gammaproteobacteria	Pseudomonadales	Moraxellaceae	Acinetobacter	Acinetobacter variabilis	16	149	10.7	0.00181745	0.733632	0.951498	55.95	16.444-190.368	38.973-71.155	1.06248	1.06248	183	0.000116635	0.00184004	165	0.000390322	0.000188702	0.0403488	0.290452	0.000407242	0.000200378	0.0439802	0.493568
Species	India (exposed)	t1584	Bacteria	Firmicutes	Bacilli	Lactobacillales	Lactobacillaceae	Lactobacillus	Lactobacillus delbrueckii	63	149	42.3	0.00648121	0.949445	0.992741	54.859	36.189-83.16	34.174-78.169	1.06141	1.06141	184	-0.000167746	0.00500973	189	-0.000100457	0.000360302	0.780781	0.886095	-0.000107332	0.000384396	0.78048	0.911182
Species	India (exposed)	t621	Bacteria	Proteobacteria	Gammaproteobacteria	Enterobacterales	Enterobacteriaceae	Shigella	Shigella boydii	117	149	78.5	0.0222168	0.783283	0.957843	52.33	37.314-73.391	30.056-102.637	0.94217	1.06138	185	0.00480296	0.00778112	56	-0.000289238	0.000501596	0.565068	0.759928	-0.000309987	0.000530596	0.559997	0.811784
Species	India (exposed)	t208479	Bacteria	Firmicutes	Clostridia	Eubacteriales	Lachnospiraceae	Enterocloster	Enterocloster bolteae	72	149	48.3	0.231905	0.504976	0.878575	51.424	34.466-76.725	35.275-84.282	0.943127	1.0603	186	0.00151439	0.00466025	113	0.00200531	0.00229796	0.384278	0.651138	0.0014637	0.0024452	0.550393	0.810154
Species	India (exposed)	t97478	Bacteria	Firmicutes	Bacilli	Lactobacillales	Lactobacillaceae	Limosilactobacillus	Limosilactobacillus mucosae	29	149	19.5	0.00186779	0.643586	0.92437	55.341	24.613-124.433	38.326-71.79	1.05504	1.05504	187	-0.00139339	0.003195	223	9.07376e-05	0.000188435	0.630855	0.81015	0.000195081	0.00019927	0.329257	0.730352
Species	India (exposed)	t1283	Bacteria	Firmicutes	Bacilli	Bacillales	Staphylococcaceae	Staphylococcus	Staphylococcus haemolyticus	114	149	76.5	0.00339262	0.668919	0.92437	53.655	37.84-76.078	29.544-87.829	1.05332	1.05332	188	0.00103884	0.00771952	128	0.000230419	0.000214824	0.28521	0.61523	0.000241347	0.000225497	0.286304	0.703536
Species	India (exposed)	t2722820	Bacteria	Actinobacteria	Actinomycetia	Actinomycetales	Actinomycetaceae	Actinomyces	Actinomyces sp. ZJ34	22	149	14.8	0.00403557	0.967987	0.992741	50.716	20.507-125.428	39.09-72.979	0.949542	1.05314	189	0.000604715	0.00334591	141	0.000214298	0.000284505	0.452515	0.682271	0.000151069	0.000302136	0.617846	0.837525
Species	India (exposed)	t1624	Bacteria	Firmicutes	Bacilli	Lactobacillales	Lactobacillaceae	Ligilactobacillus	Ligilactobacillus salivarius	110	149	73.8	0.200144	0.658028	0.92437	52.308	37.905-72.182	27.766-109.022	0.950726	1.05183	190	-0.00193446	0.00865662	230	-0.0025672	0.00188619	0.175582	0.491044	-0.00177533	0.00197885	0.371155	0.774034
Species	India (exposed)	t545	Bacteria	Proteobacteria	Gammaproteobacteria	Enterobacterales	Enterobacteriaceae	Citrobacter	Citrobacter koseri	54	149	36.2	0.0657644	0.91352	0.991603	54.731	33.026-90.701	36.079-75.082	1.05157	1.05157	191	0.000949759	0.00352947	131	-0.000988531	0.00116107	0.395935	0.654387	-0.00166494	0.00121157	0.171543	0.624722
Species	India (exposed)	t2364787	Bacteria	Bacteroidetes	Bacteroidia	Bacteroidales	Rikenellaceae	Alistipes	Alistipes megaguti	22	149	14.8	0.00369195	0.729987	0.951498	50.842	19.819-130.429	39.184-72.74	0.952311	1.05008	192	0.00154131	0.00238833	111	0.000192838	0.000266741	0.470866	0.687399	0.000149353	0.00027956	0.594009	0.81886
Species	India (exposed)	t548	Bacteria	Proteobacteria	Gammaproteobacteria	Enterobacterales	Enterobacteriaceae	Klebsiella	Klebsiella aerogenes	104	149	69.8	0.0037953	0.733027	0.951498	53.72	37.524-76.907	30.355-86.99	1.04542	1.04542	193	0.00331839	0.00467844	75	2.61279e-05	0.000234107	0.911288	0.958423	0.000162636	0.000246188	0.509929	0.810154
Species	India (exposed)	t1311	Bacteria	Firmicutes	Bacilli	Lactobacillales	Streptococcaceae	Streptococcus	Streptococcus agalactiae	131	149	87.9	0.0205597	0.997676	0.998396	52.722	38.372-72.439	24.197-125.483	0.95679	1.04516	194	0.00157823	0.0103985	110	0.000215435	0.000444787	0.628854	0.81015	0.000480153	0.000469555	0.30825	0.710133
Species	India (exposed)	t1522	Bacteria	Firmicutes	Erysipelotrichia	Erysipelotrichales	Erysipelotrichaceae	Erysipelatoclostridium	Erysipelatoclostridium [Clostridium] innocuum	72	149	48.3	0.0295141	0.833019	0.984896	51.914	34.162-78.891	35.5-82.273	0.960588	1.04103	195	0.00812764	0.00632353	34	0.00130538	0.000752151	0.0847431	0.350463	0.00135298	0.000793899	0.0905263	0.518117
Species	India (exposed)	t2714355	Bacteria	Firmicutes	Clostridia	Eubacteriales	Oscillospiraceae	Oscillibacter	Oscillibacter sp. MM50	33	149	22.1	0.00137919	0.729978	0.951498	54.681	27.618-108.26	37.825-72.971	1.04081	1.04081	196	-0.00192792	0.00242228	229	9.37898e-05	0.000163391	0.566832	0.759928	6.04573e-05	0.000173227	0.727602	0.887674
Species	India (exposed)	t564	Bacteria	Proteobacteria	Gammaproteobacteria	Enterobacterales	Enterobacteriaceae	Escherichia	Escherichia fergusonii	121	149	81.2	0.0229671	0.882176	0.99059	52.656	37.776-73.396	28.303-105.082	0.965545	1.03568	197	0.0104439	0.0100321	26	-0.000525223	0.000595941	0.379576	0.647668	-0.000140708	0.000618966	0.820495	0.929547
Species	India (exposed)	t1134687	Bacteria	Proteobacteria	Gammaproteobacteria	Enterobacterales	Enterobacteriaceae	Klebsiella	Klebsiella michiganensis	104	149	69.8	0.0362812	0.912754	0.991603	52.452	36.388-75.609	32.956-89.475	0.965931	1.03527	198	0.00462015	0.00769642	57	-0.000138917	0.000781396	0.85914	0.927567	2.15096e-05	0.000826832	0.979282	0.991473
Species	India (exposed)	t1496	Bacteria	Firmicutes	Clostridia	Eubacteriales	Peptostreptococcaceae	Clostridioides	Clostridioides difficile	106	149	71.1	0.0545436	0.628463	0.92437	53.525	38.484-74.446	27.478-97.426	1.03448	1.03448	199	0.00460416	0.0100247	58	0.00182505	0.000934443	0.0527077	0.313675	0.00179677	0.000963846	0.0643624	0.493568
Species	India (exposed)	t1463165	Bacteria	Proteobacteria	Gammaproteobacteria	Enterobacterales	Enterobacteriaceae	Klebsiella	Klebsiella quasipneumoniae	125	149	83.9	0.344175	0.99794	0.998396	52.733	37.917-73.338	28.281-104.791	0.96868	1.03233	200	0.00297454	0.00726797	79	0.00298765	0.00247047	0.228471	0.562942	0.0037046	0.00261605	0.158934	0.611829
Species	India (exposed)	t2058152	Bacteria	Proteobacteria	Gammaproteobacteria	Enterobacterales	Enterobacteriaceae	Klebsiella	Klebsiella grimontii	67	149	45	0.0117	0.744221	0.953673	53.812	33.463-86.536	35.997-76.14	1.02787	1.02787	201	0.000167393	0.00385562	161	-7.19985e-05	0.000433653	0.868363	0.929301	0.000442707	0.000433161	0.3085	0.710133
Species	India (exposed)	t40214	Bacteria	Proteobacteria	Gammaproteobacteria	Pseudomonadales	Moraxellaceae	Acinetobacter	Acinetobacter johnsonii	27	149	18.1	0.000283221	0.861117	0.99059	54.145	25.029-117.132	38.29-72.685	1.02635	1.02635	202	-0.000358132	0.00181543	197	5.32039e-05	7.15922e-05	0.458576	0.682271	8.44937e-05	7.56452e-05	0.265892	0.692014
Species	India (exposed)	t227942	Bacteria	Firmicutes	Bacilli	Lactobacillales	Lactobacillaceae	Limosilactobacillus	Limosilactobacillus gastricus	64	149	43	0.0484738	0.940389	0.992741	53.731	33.627-85.856	35.793-76.898	1.02417	1.02417	203	0.000827793	0.00465953	136	-0.00105782	0.000990824	0.287444	0.61523	-8.33278e-05	0.000970303	0.931684	0.9715
Species	India (exposed)	t1352	Bacteria	Firmicutes	Bacilli	Lactobacillales	Enterococcaceae	Enterococcus	Enterococcus faecium	131	149	87.9	0.769528	0.965155	0.992741	53.157	38.83-72.77	20.945-128.621	1.02416	1.02416	204	0.0153881	0.0136259	15	-0.00247756	0.00487823	0.612297	0.794684	0.000600202	0.0049886	0.904404	0.958599
Species	India (exposed)	t28090	Bacteria	Proteobacteria	Gammaproteobacteria	Pseudomonadales	Moraxellaceae	Acinetobacter	Acinetobacter lwoffii	19	149	12.8	0.000271141	0.696649	0.944061	54.118	19.289-151.837	38.881-71.819	1.02413	1.02413	205	-0.00250256	0.00370304	234	7.55718e-05	7.18218e-05	0.294428	0.619314	0.00011404	7.59532e-05	0.135459	0.611829
Species	India (exposed)	t47770	Bacteria	Firmicutes	Bacilli	Lactobacillales	Lactobacillaceae	Lactobacillus	Lactobacillus crispatus	44	149	29.5	0.0109181	0.922098	0.991603	53.853	29.799-97.322	37.44-74.046	1.02281	1.02281	206	-0.000766938	0.00357477	207	0.000688029	0.000461897	0.138479	0.44459	0.000725411	0.000486761	0.138368	0.611829
Species	India (exposed)	t71999	Bacteria	Actinobacteria	Actinomycetia	Micrococcales	Micrococcaceae	Kocuria	Kocuria palustris	50	149	33.6	0.000194631	0.998396	0.998396	52.253	31.373-87.031	37.069-76.89	0.978759	1.0217	207	-0.00114464	0.00499177	218	-3.27404e-05	5.5929e-05	0.559181	0.758001	-3.51884e-05	5.88982e-05	0.551162	0.810154
Species	India (exposed)	t622	Bacteria	Proteobacteria	Gammaproteobacteria	Enterobacterales	Enterobacteriaceae	Shigella	Shigella dysenteriae	111	149	74.5	0.0107047	0.884003	0.99059	53.283	37.814-75.081	28.87-94.374	1.02081	1.02081	208	0.00129206	0.00628752	118	-1.59503e-05	0.000339444	0.962585	0.986313	-4.34856e-05	0.000360649	0.904197	0.958599
Species	India (exposed)	t604330	Bacteria	Actinobacteria	Coriobacteriia	Coriobacteriales	Atopobiaceae	Parafannyhessea	Parafannyhessea umbonata	80	149	53.7	0.00227383	0.974185	0.992741	52.688	35.004-79.304	34.68-82.142	0.987166	1.013	209	-0.00151342	0.00395371	225	0.000172843	0.000194619	0.375932	0.646378	4.32818e-05	0.000203245	0.831669	0.929547
Species	India (exposed)	t166486	Bacteria	Firmicutes	Clostridia	Eubacteriales	Lachnospiraceae	Roseburia	Roseburia intestinalis	78	149	52.3	0.00761678	0.847788	0.99059	52.681	35.482-78.216	34.142-83.4	0.987257	1.01291	210	0.000193243	0.00523155	159	0.0006001	0.000344633	0.083728	0.350463	0.000690785	0.000359367	0.0565793	0.493568
Species	India (exposed)	t39488	Bacteria	Firmicutes	Clostridia	Eubacteriales	Lachnospiraceae	Anaerobutyricum	Anaerobutyricum hallii	54	149	36.2	0.00547584	0.973222	0.992741	53.18	32.042-88.26	36.695-76.275	1.0052	1.0052	211	0.00734158	0.0158062	37	0.000645424	0.000312269	0.0404991	0.290452	0.000671643	0.000331882	0.0448726	0.493568
Species	India (exposed)	t1297617	Bacteria	Firmicutes	Clostridia	Eubacteriales	Peptostreptococcaceae	Intestinimonas	Intestinimonas butyriciproducens	48	149	32.2	0.00231544	0.815309	0.97531	52.819	29.761-93.742	37.667-74.835	0.994858	1.00517	212	0.000521137	0.00251102	144	3.82954e-05	0.000204671	0.851835	0.927567	-6.03798e-05	0.000214523	0.778767	0.911182
Species	India (exposed)	t33038	Bacteria	Firmicutes	Clostridia	Eubacteriales	Lachnospiraceae	Mediterraneibacter	Mediterraneibacter [Ruminococcus] gnavus	88	149	59.1	0.597744	0.75891	0.957803	52.894	36.724-76.183	32.277-87.566	0.994921	1.0051	213	0.00123972	0.00580563	120	0.00265193	0.00340204	0.436931	0.674754	0.00359756	0.00360484	0.319987	0.722933
Species	India (exposed)	t1280	Bacteria	Firmicutes	Bacilli	Bacillales	Staphylococcaceae	Staphylococcus	Staphylococcus aureus	135	149	90.6	0.0705906	0.888754	0.99059	53.016	38.841-72.362	19.66-142.308	1.00233	1.00233	214	0.0481214	0.0508652	2	0.00205936	0.000946379	0.031149	0.290452	0.00254237	0.000985644	0.0109134	0.493568
Species	India (exposed)	t113107	Bacteria	Firmicutes	Bacilli	Lactobacillales	Streptococcaceae	Streptococcus	Streptococcus australis	147	149	98.7	0.018494	NA	NA	NA	NA	NA	NA	NA	215	0.00239201	0.00655933	93	0.000402396	0.000327129	0.22063	0.549323	0.000574902	0.000345971	0.0987776	0.535594
Species	India (exposed)	t1282	Bacteria	Firmicutes	Bacilli	Bacillales	Staphylococcaceae	Staphylococcus	Staphylococcus epidermidis	149	149	100	0.153076	NA	NA	NA	NA	NA	NA	NA	216	0.00138053	0.0161552	116	0.0017188	0.0015364	0.265085	0.588008	0.00120056	0.00163166	0.463073	0.800024
Species	India (exposed)	t1290	Bacteria	Firmicutes	Bacilli	Bacillales	Staphylococcaceae	Staphylococcus	Staphylococcus hominis	143	149	96	0.118146	NA	NA	NA	NA	NA	NA	NA	217	0.0335615	0.0295975	4	0.0010478	0.00130172	0.422156	0.663703	0.000816993	0.00136751	0.55117	0.810154
Species	India (exposed)	t1303	Bacteria	Firmicutes	Bacilli	Lactobacillales	Streptococcaceae	Streptococcus	Streptococcus oralis	149	149	100	0.021757	NA	NA	NA	NA	NA	NA	NA	218	0.00733506	0.00725783	38	0.000158286	0.000396204	0.6901	0.826074	0.000393461	0.000414818	0.344479	0.737307
Species	India (exposed)	t1304	Bacteria	Firmicutes	Bacilli	Lactobacillales	Streptococcaceae	Streptococcus	Streptococcus salivarius	149	149	100	0.815742	NA	NA	NA	NA	NA	NA	NA	219	0.00239518	0.00379229	92	-0.00206115	0.00252716	0.416049	0.663703	-0.00066224	0.00265791	0.803598	0.924896
Species	India (exposed)	t1308	Bacteria	Firmicutes	Bacilli	Lactobacillales	Streptococcaceae	Streptococcus	Streptococcus thermophilus	148	149	99.3	0.109923	NA	NA	NA	NA	NA	NA	NA	220	0.0190613	0.0132489	10	-0.00199206	0.00086928	0.0233481	0.290452	-0.00121372	0.000898248	0.178778	0.632199
Species	India (exposed)	t1313	Bacteria	Firmicutes	Bacilli	Lactobacillales	Streptococcaceae	Streptococcus	Streptococcus pneumoniae	149	149	100	0.0506893	NA	NA	NA	NA	NA	NA	NA	221	0.00590725	0.00765675	45	0.00018014	0.000606758	0.766971	0.878595	0.000261019	0.000640128	0.684063	0.860144
Species	India (exposed)	t1316408	Bacteria	Firmicutes	Bacilli	Lactobacillales	Streptococcaceae	Streptococcus	Streptococcus sp. HSISM1	146	149	98	0.0604866	NA	NA	NA	NA	NA	NA	NA	222	0.0152614	0.0164859	16	0.00167791	0.000670778	0.0134652	0.272163	0.00185819	0.000715698	0.0104133	0.493568
Species	India (exposed)	t1316411	Bacteria	Firmicutes	Bacilli	Lactobacillales	Streptococcaceae	Streptococcus	Streptococcus sp. HSISS2	147	149	98.7	0.833238	NA	NA	NA	NA	NA	NA	NA	223	0.0586059	0.040708	1	-0.00676491	0.00270106	0.0133527	0.272163	-0.0057233	0.00285969	0.0472582	0.493568
Species	India (exposed)	t1316412	Bacteria	Firmicutes	Bacilli	Lactobacillales	Streptococcaceae	Streptococcus	Streptococcus sp. HSISS3	147	149	98.7	1.30996	NA	NA	NA	NA	NA	NA	NA	224	0.0324117	0.0254956	5	-0.00838034	0.0034548	0.0164903	0.272163	-0.00712639	0.00366027	0.0535134	0.493568
Species	India (exposed)	t1318	Bacteria	Firmicutes	Bacilli	Lactobacillales	Streptococcaceae	Streptococcus	Streptococcus parasanguinis	146	149	98	0.0611886	NA	NA	NA	NA	NA	NA	NA	225	0.0096687	0.0121711	27	0.00160704	0.000685424	0.0203854	0.290452	0.00180037	0.000730552	0.0149178	0.493568
Species	India (exposed)	t1335	Bacteria	Firmicutes	Bacilli	Lactobacillales	Streptococcaceae	Streptococcus	Streptococcus equinus	148	149	99.3	0.0376141	NA	NA	NA	NA	NA	NA	NA	226	0.0108514	0.0087023	25	-0.00105279	0.000509078	0.0403886	0.290452	-0.000551261	0.000523484	0.294101	0.703536
Species	India (exposed)	t1343	Bacteria	Firmicutes	Bacilli	Lactobacillales	Streptococcaceae	Streptococcus	Streptococcus vestibularis	147	149	98.7	0.207919	NA	NA	NA	NA	NA	NA	NA	227	0.00491059	0.011441	55	-0.00109086	0.00165079	0.509767	0.70564	1.56182e-06	0.00171538	0.999275	0.999275
Species	India (exposed)	t1680	Bacteria	Actinobacteria	Actinomycetia	Bifidobacteriales	Bifidobacteriaceae	Bifidobacterium	Bifidobacterium adolescentis	147	149	98.7	0.0612074	NA	NA	NA	NA	NA	NA	NA	228	-0.00274558	0.00555007	236	0.000975356	0.000730357	0.183793	0.503881	0.000617504	0.000770518	0.424231	0.792794
Species	India (exposed)	t1681	Bacteria	Actinobacteria	Actinomycetia	Bifidobacteriales	Bifidobacteriaceae	Bifidobacterium	Bifidobacterium bifidum	147	149	98.7	4.2693	NA	NA	NA	NA	NA	NA	NA	229	-0.00818394	0.0109587	244	-0.00609149	0.00818005	0.457656	0.682271	-0.00948891	0.00866084	0.275104	0.692014
Species	India (exposed)	t1683	Bacteria	Actinobacteria	Actinomycetia	Bifidobacteriales	Bifidobacteriaceae	Bifidobacterium	Bifidobacterium angulatum	145	149	97.3	0.0133436	NA	NA	NA	NA	NA	NA	NA	230	0.00178889	0.0137604	104	0.000532829	0.000315621	0.093495	0.367985	0.000272002	0.00032909	0.409892	0.792794
Species	India (exposed)	t1685	Bacteria	Actinobacteria	Actinomycetia	Bifidobacteriales	Bifidobacteriaceae	Bifidobacterium	Bifidobacterium breve	149	149	100	11.762	NA	NA	NA	NA	NA	NA	NA	231	-0.00381235	0.0095879	241	0.0117048	0.013186	0.376171	0.646378	0.00221959	0.0134293	0.868959	0.949238
Species	India (exposed)	t1686	Bacteria	Actinobacteria	Actinomycetia	Bifidobacteriales	Bifidobacteriaceae	Bifidobacterium	Bifidobacterium catenulatum	149	149	100	0.804885	NA	NA	NA	NA	NA	NA	NA	232	0.00094183	0.00857827	132	0.00713937	0.00322482	0.0283774	0.290452	0.00707789	0.00342757	0.040743	0.493568
Species	India (exposed)	t1689	Bacteria	Actinobacteria	Actinomycetia	Bifidobacteriales	Bifidobacteriaceae	Bifidobacterium	Bifidobacterium dentium	147	149	98.7	0.229842	NA	NA	NA	NA	NA	NA	NA	233	0.000106155	0.00910968	166	-0.00144559	0.0020954	0.491352	0.689023	-0.00241853	0.00220429	0.274414	0.692014
Species	India (exposed)	t1759399	Bacteria	Firmicutes	Bacilli	Lactobacillales	Streptococcaceae	Streptococcus	Streptococcus sp. A12	142	149	95.3	0.00546644	NA	NA	NA	NA	NA	NA	NA	234	0.00713709	0.00749236	39	0.000194877	0.000184168	0.291723	0.618961	0.000318261	0.000193821	0.102796	0.539586
Species	India (exposed)	t1839799	Bacteria	Firmicutes	Bacilli	Lactobacillales	Streptococcaceae	Streptococcus	Streptococcus sp. FDAARGOS_192	146	149	98	0.0884201	NA	NA	NA	NA	NA	NA	NA	235	0.00152282	0.00543611	112	-6.8364e-05	0.000910934	0.940278	0.979206	0.000297314	0.000963294	0.758046	0.906682
Species	India (exposed)	t216816	Bacteria	Actinobacteria	Actinomycetia	Bifidobacteriales	Bifidobacteriaceae	Bifidobacterium	Bifidobacterium longum	149	149	100	41.9375	NA	NA	NA	NA	NA	NA	NA	236	-0.00503685	0.0116817	242	-0.00736451	0.0191957	0.701789	0.82723	-0.0205767	0.0187311	0.273831	0.692014
Species	India (exposed)	t257758	Bacteria	Firmicutes	Bacilli	Lactobacillales	Streptococcaceae	Streptococcus	Streptococcus pseudopneumoniae	142	149	95.3	0.00849329	NA	NA	NA	NA	NA	NA	NA	237	0.00140845	0.011874	114	0.000157417	0.000278936	0.573377	0.760347	0.000203471	0.000290799	0.48526	0.800024
Species	India (exposed)	t2610896	Bacteria	Firmicutes	Bacilli	Lactobacillales	Streptococcaceae	Streptococcus	Streptococcus sp. LPB0220	144	149	96.6	0.0589074	NA	NA	NA	NA	NA	NA	NA	238	0.0235535	0.0215508	9	0.00202606	0.000691465	0.00393001	0.248856	0.00217617	0.00073796	0.00373029	0.493568
Species	India (exposed)	t28026	Bacteria	Actinobacteria	Actinomycetia	Bifidobacteriales	Bifidobacteriaceae	Bifidobacterium	Bifidobacterium pseudocatenulatum	149	149	100	0.256475	NA	NA	NA	NA	NA	NA	NA	239	0.00166979	0.00520432	109	0.0040288	0.00197214	0.0428535	0.290452	0.0038028	0.0020792	0.0695018	0.493568
Species	India (exposed)	t28037	Bacteria	Firmicutes	Bacilli	Lactobacillales	Streptococcaceae	Streptococcus	Streptococcus mitis	149	149	100	0.113121	NA	NA	NA	NA	NA	NA	NA	240	0.00664642	0.00597442	41	0.00112384	0.00104613	0.284457	0.61523	0.00119159	0.00110165	0.281245	0.700243
Species	India (exposed)	t562	Bacteria	Proteobacteria	Gammaproteobacteria	Enterobacterales	Enterobacteriaceae	Escherichia	Escherichia coli	148	149	99.3	13.2239	NA	NA	NA	NA	NA	NA	NA	241	0.000358412	0.0101818	153	-0.0123035	0.0109514	0.263074	0.588008	-0.0067156	0.0115819	0.562943	0.811784
Species	India (exposed)	t573	Bacteria	Proteobacteria	Gammaproteobacteria	Enterobacterales	Enterobacteriaceae	Klebsiella	Klebsiella pneumoniae	145	149	97.3	5.61374	NA	NA	NA	NA	NA	NA	NA	242	0.00397554	0.00668823	64	-0.000158282	0.00931928	0.986472	0.994625	0.0103972	0.00934071	0.267545	0.692014
Species	India (exposed)	t684066	Bacteria	Firmicutes	Bacilli	Lactobacillales	Streptococcaceae	Streptococcus	Streptococcus lactarius	149	149	100	0.46413	NA	NA	NA	NA	NA	NA	NA	243	0.00303447	0.0102245	78	-0.000765511	0.00222536	0.731342	0.853816	0.000274111	0.00235557	0.907526	0.958599
Species	India (exposed)	t712633	Bacteria	Firmicutes	Bacilli	Lactobacillales	Streptococcaceae	Streptococcus	Streptococcus sp. oral taxon 431	145	149	97.3	0.012547	NA	NA	NA	NA	NA	NA	NA	244	0.00196947	0.00564458	102	-9.39178e-05	0.000387241	0.808707	0.901025	0.000194591	0.000396862	0.624662	0.839578
Species	India (unexposed)	t712633	Bacteria	Firmicutes	Bacilli	Lactobacillales	Streptococcaceae	Streptococcus	Streptococcus sp. oral taxon 431	125	132	94.7	0.00585758	0.0515386	0.527658	5.654	4.316-7.406	4.465-73.506	0.3121	3.2041	1	0.00679809	0.0101294	15	4.43888e-05	0.000280844	0.874659	0.949188	-0.000164283	0.00028506	0.565441	0.873137
Species	India (unexposed)	t626932	Bacteria	Bacteroidetes	Bacteroidia	Bacteroidales	Rikenellaceae	Alistipes	Alistipes indistinctus	17	132	12.9	0.00289848	0.00782275	0.426574	2.33	1.448-3.748	5.18-9.242	0.336754	2.96953	2	0.000791784	0.00133884	62	-0.00047247	0.000301785	0.119877	0.620513	-0.000558183	0.000319629	0.0832075	0.577384
Species	India (unexposed)	t1156433	Bacteria	Firmicutes	Bacilli	Lactobacillales	Streptococcaceae	Streptococcus	Streptococcus sp. I-P16	121	132	91.7	0.00720682	0.0578535	0.54254	5.525	4.221-7.232	4.566-51.165	0.361489	2.76633	3	-0.00368258	0.00768717	232	2.96375e-05	0.000290071	0.918776	0.961141	3.63492e-05	0.000302735	0.904621	0.945831
Species	India (unexposed)	t1759399	Bacteria	Firmicutes	Bacilli	Lactobacillales	Streptococcaceae	Streptococcus	Streptococcus sp. A12	125	132	94.7	0.00541288	0.208065	0.657854	5.706	4.383-7.429	1.98-119.025	0.371654	2.69068	4	-0.00107059	0.00784096	185	0.000144272	0.00024956	0.564194	0.925283	0.000154448	0.000261021	0.555114	0.873137
Species	India (unexposed)	t2364787	Bacteria	Bacteroidetes	Bacteroidia	Bacteroidales	Rikenellaceae	Alistipes	Alistipes megaguti	21	132	15.9	0.00356212	0.0114266	0.472741	2.738	1.655-4.53	5.194-9.377	0.39232	2.54894	5	0.000929333	0.00242804	55	-0.00065013	0.000328555	0.0499574	0.551802	-0.000734591	0.000348236	0.0368994	0.577384
Species	India (unexposed)	t28129	Bacteria	Bacteroidetes	Bacteroidia	Bacteroidales	Prevotellaceae	Prevotella	Prevotella denticola	29	132	22	0.00153333	0.00380702	0.426574	3.004	1.793-5.034	5.412-9.878	0.410888	2.43375	6	0.00477752	0.00754498	24	-0.000350277	0.000215251	0.106095	0.620513	-0.000417922	0.000227812	0.0689573	0.577384
Species	India (unexposed)	t282402	Bacteria	Bacteroidetes	Bacteroidia	Bacteroidales	Prevotellaceae	Prevotella	Prevotella multiformis	15	132	11.4	0.00116667	0.0388544	0.491394	2.818	1.469-5.406	4.981-8.818	0.425166	2.35202	7	-8.69443e-05	0.000541609	112	-0.000274442	0.000189761	0.150514	0.620513	-0.000313809	0.000201351	0.121639	0.603447
Species	India (unexposed)	t1280	Bacteria	Firmicutes	Bacilli	Bacillales	Staphylococcaceae	Staphylococcus	Staphylococcus aureus	122	132	92.4	0.0605068	0.0982957	0.54254	5.645	4.303-7.406	3.754-45.132	0.433697	2.30576	8	0.00553621	0.0103424	19	0.00222407	0.00108057	0.0415648	0.551802	0.00161349	0.00113332	0.157031	0.631651
Species	India (unexposed)	t1805478	Bacteria	Actinobacteria	Coriobacteriia	Coriobacteriales	Atopobiaceae	Olsenella	Olsenella timonensis	35	132	26.5	0.00179167	0.00793626	0.426574	3.282	2.1-5.128	5.454-10.266	0.438594	2.28001	9	0.00272074	0.00521395	36	-0.000532397	0.00022204	0.0179177	0.551802	-0.000532144	0.000232822	0.0239605	0.577384
Species	India (unexposed)	t29466	Bacteria	Firmicutes	Negativicutes	Veillonellales	Veillonellaceae	Veillonella	Veillonella parvula	123	132	93.2	0.859527	0.169755	0.584826	5.688	4.343-7.45	3.135-52.753	0.442336	2.26072	10	-0.00256613	0.00510476	222	0.00448789	0.00471719	0.343172	0.833908	0.00447136	0.00497126	0.370147	0.794764
Species	India (unexposed)	t2420310	Bacteria	Firmicutes	Bacilli	Lactobacillales	Streptococcaceae	Streptococcus	Streptococcus sp. FDAARGOS_522	31	132	23.5	0.0138538	0.019211	0.472741	11.22	6.047-20.818	3.73-6.612	2.25936	2.25936	11	0.000117163	0.0134316	93	0.00161051	0.000595387	0.0077463	0.551802	0.00140871	0.000626397	0.0262691	0.577384
Species	India (unexposed)	t40214	Bacteria	Proteobacteria	Gammaproteobacteria	Pseudomonadales	Moraxellaceae	Acinetobacter	Acinetobacter johnsonii	20	132	15.2	0.000321212	0.0468403	0.521192	11.898	5.245-26.99	4.038-7.02	2.23479	2.23479	12	0.0106249	0.0117105	6	0.000197421	9.62779e-05	0.0423223	0.551802	0.000127298	0.00010037	0.207054	0.653429
Species	India (unexposed)	t1382	Bacteria	Actinobacteria	Coriobacteriia	Coriobacteriales	Atopobiaceae	Lancefieldella	Lancefieldella parvula	47	132	35.6	0.00735682	0.00423693	0.426574	3.607	2.429-5.356	5.679-11.209	0.452118	2.21181	13	0.00154637	0.00776564	43	-0.000928807	0.000435169	0.0346902	0.551802	-0.000591249	0.000448434	0.189755	0.631651
Species	India (unexposed)	t387090	Bacteria	Bacteroidetes	Bacteroidia	Bacteroidales	Prevotellaceae	Phocaeicola	Phocaeicola coprophilus	28	132	21.2	0.00496288	0.0346733	0.491394	3.266	2.148-4.967	5.184-9.691	0.460779	2.17024	14	-0.000594854	0.00164855	158	-0.000815032	0.000382323	0.0349051	0.551802	-0.00093028	0.000403275	0.0227108	0.577384
Species	India (unexposed)	t28118	Bacteria	Bacteroidetes	Bacteroidia	Bacteroidales	Odoribacteraceae	Odoribacter	Odoribacter splanchnicus	33	132	25	0.00353864	0.0215941	0.472741	3.427	2.236-5.252	5.272-9.981	0.472429	2.11672	15	0.000638271	0.00161367	68	-0.00065089	0.000313238	0.0396826	0.551802	-0.000751565	0.000329373	0.0241916	0.577384
Species	India (unexposed)	t40545	Bacteria	Proteobacteria	Betaproteobacteria	Burkholderiales	Sutterellaceae	Sutterella	Sutterella wadsworthensis	26	132	19.7	0.0302121	0.0274141	0.491169	3.362	1.94-5.823	5.141-9.358	0.484717	2.06306	16	-2.12521e-05	0.00311382	106	-0.00188525	0.00095124	0.0496009	0.551802	-0.00165335	0.00101285	0.105118	0.577384
Species	India (unexposed)	t2382163	Bacteria	Firmicutes	Bacilli	Lactobacillales	Streptococcaceae	Streptococcus	Streptococcus koreensis	121	132	91.7	0.00763409	0.171359	0.584826	5.668	4.312-7.45	3.662-36.4	0.490906	2.03705	17	-3.30441e-05	0.00695622	108	6.97791e-05	0.000307528	0.820855	0.949188	0.00010164	0.000321884	0.752707	0.923777
Species	India (unexposed)	t2025876	Bacteria	Bacteroidetes	Bacteroidia	Bacteroidales	Tannerellaceae	Parabacteroides	Parabacteroides sp. CT06	20	132	15.2	0.00598712	0.0989265	0.54254	3.299	1.971-5.521	4.973-9.011	0.492829	2.0291	18	-0.000180422	0.000719901	127	-0.000471072	0.000418462	0.262357	0.77847	-0.000457546	0.000430724	0.290161	0.754479
Species	India (unexposed)	t2109685	Bacteria	Actinobacteria	Coriobacteriia	Coriobacteriales	Atopobiaceae	Olsenella	Olsenella sp. GAM18	49	132	37.1	0.00870909	0.0167363	0.472741	3.88	2.598-5.795	5.527-10.979	0.498074	2.00773	19	0.00278666	0.00579931	35	-0.000828127	0.000491377	0.0943259	0.620513	-0.000698951	0.00050227	0.16652	0.631651
Species	India (unexposed)	t328814	Bacteria	Bacteroidetes	Bacteroidia	Bacteroidales	Rikenellaceae	Alistipes	Alistipes shahii	17	132	12.9	0.0265439	0.0814392	0.54254	3.295	1.645-6.6	4.934-8.757	0.501293	1.99484	20	0.000739698	0.00118582	64	-0.00140986	0.000918323	0.127151	0.620513	-0.00164327	0.000978096	0.095442	0.577384
Species	India (unexposed)	t2755405	Bacteria	Bacteroidetes	Bacteroidia	Bacteroidales	Bacteroidaceae	Bacteroides	Bacteroides sp. CACC 737	24	132	18.2	0.00223939	0.0713208	0.54254	3.426	2.04-5.753	5.041-9.213	0.502715	1.9892	21	-2.4441e-05	0.000744187	107	-0.000221247	0.000257819	0.392389	0.894614	-0.000197608	0.000273195	0.470834	0.873031
Species	India (unexposed)	t1550024	Bacteria	Firmicutes	Clostridia	Eubacteriales	Oscillospiraceae	Ruthenibacterium	Ruthenibacterium lactatiformans	42	132	31.8	0.128686	0.0341168	0.491394	3.804	2.533-5.714	5.324-10.415	0.510878	1.95741	22	0.000592863	0.00289962	73	-0.00208565	0.00205607	0.312283	0.815754	-0.00284162	0.00211842	0.182228	0.631651
Species	India (unexposed)	t1297617	Bacteria	Firmicutes	Clostridia	Eubacteriales	Peptostreptococcaceae	Intestinimonas	Intestinimonas butyriciproducens	50	132	37.9	0.00275833	0.048483	0.521192	3.979	2.793-5.67	5.379-11.124	0.514349	1.94421	23	0.00196023	0.00467732	41	-0.000401661	0.000277513	0.150203	0.620513	-0.000522912	0.00029484	0.0785739	0.577384
Species	India (unexposed)	t2093856	Bacteria	Bacteroidetes	Bacteroidia	Bacteroidales	Odoribacteraceae	Butyricimonas	Butyricimonas faecalis	30	132	22.7	0.00437197	0.0764702	0.54254	3.607	2.386-5.453	5.083-9.611	0.516097	1.93762	24	0.000108063	0.00145032	95	-0.000792425	0.000354056	0.0269137	0.551802	-0.0008864	0.000376206	0.0200202	0.577384
Species	India (unexposed)	t2785531	Bacteria	Bacteroidetes	Bacteroidia	Bacteroidales	Bacteroidaceae	Bacteroides	Bacteroides sp. HF-162	28	132	21.2	0.010403	0.0822501	0.54254	3.606	2.263-5.747	5.058-9.416	0.522533	1.91375	25	-0.00011058	0.00145791	118	-0.000219208	0.000554531	0.693266	0.949188	-0.000188371	0.000580893	0.746269	0.920525
Species	India (unexposed)	t40520	Bacteria	Firmicutes	Clostridia	Eubacteriales	Lachnospiraceae	Blautia	Blautia obeum	70	132	53	0.0163371	0.0472396	0.521192	4.438	3.247-6.066	5.485-13.092	0.52372	1.90942	26	-0.00142731	0.00527221	201	-0.000772201	0.000682095	0.259676	0.77847	-0.00107035	0.000719031	0.139113	0.622583
Species	India (unexposed)	t54005	Bacteria	Firmicutes	Tissierellia	Tissierellales	Peptoniphilaceae	Peptoniphilus	Peptoniphilus harei	92	132	69.7	0.00325455	0.0241868	0.472741	4.947	3.628-6.744	5.71-15.555	0.524936	1.90499	27	0.00129983	0.00673562	47	0.000158637	0.000258881	0.541094	0.920113	2.79675e-05	0.000270053	0.917682	0.945831
Species	India (unexposed)	t292800	Bacteria	Firmicutes	Clostridia	Eubacteriales	Oscillospiraceae	Flavonifractor	Flavonifractor plautii	68	132	51.5	0.0617152	0.0315137	0.491394	4.405	3.151-6.158	5.558-12.606	0.526221	1.90034	28	0.000299153	0.00754624	87	-0.000546447	0.00137183	0.691037	0.949188	-0.00156518	0.00143004	0.27584	0.753137
Species	India (unexposed)	t40324	Bacteria	Proteobacteria	Gammaproteobacteria	Xanthomonadales	Xanthomonadaceae	Stenotrophomonas	Stenotrophomonas maltophilia	52	132	39.4	0.000276515	0.0221132	0.472741	4.079	2.72-6.116	5.48-10.933	0.527003	1.89752	29	-0.00090956	0.00701414	172	-8.41223e-05	7.91569e-05	0.289875	0.815754	-9.92628e-05	8.29746e-05	0.233842	0.688827
Species	India (unexposed)	t2528203	Bacteria	Bacteroidetes	Bacteroidia	Bacteroidales	Bacteroidaceae	Bacteroides	Bacteroides sp. A1C1	23	132	17.4	0.0032947	0.0839238	0.54254	3.553	1.983-6.366	4.996-9.04	0.52872	1.89136	30	0.000633727	0.000964153	69	-0.00042803	0.000308788	0.16807	0.620513	-0.000380929	0.000319406	0.235279	0.688827
Species	India (unexposed)	t1311	Bacteria	Firmicutes	Bacilli	Lactobacillales	Streptococcaceae	Streptococcus	Streptococcus agalactiae	119	132	90.2	0.0228492	0.132945	0.584826	5.648	4.271-7.469	4.32-26.397	0.528888	1.89076	31	0.0103493	0.0127799	7	0.000996279	0.00054513	0.0699031	0.620513	0.000552417	0.000537882	0.306393	0.755481
Species	India (unexposed)	t39777	Bacteria	Firmicutes	Negativicutes	Veillonellales	Veillonellaceae	Veillonella	Veillonella atypica	121	132	91.7	0.37278	0.175274	0.584826	5.708	4.336-7.512	3.498-32.635	0.534207	1.87193	32	0.000514457	0.00590873	76	0.000931801	0.00266289	0.726964	0.949188	0.000609234	0.00283104	0.829964	0.942436
Species	India (unexposed)	t46503	Bacteria	Bacteroidetes	Bacteroidia	Bacteroidales	Tannerellaceae	Parabacteroides	Parabacteroides merdae	34	132	25.8	0.0183379	0.0871261	0.54254	3.777	2.568-5.555	5.087-9.818	0.534456	1.87106	33	-9.61823e-05	0.00184971	115	-0.00139702	0.00072392	0.0558099	0.589644	-0.00148466	0.0007704	0.0562333	0.577384
Species	India (unexposed)	t74426	Bacteria	Actinobacteria	Coriobacteriia	Coriobacteriales	Coriobacteriaceae	Collinsella	Collinsella aerofaciens	99	132	75	0.555609	0.0226689	0.472741	5.152	3.756-7.068	5.992-15.26	0.538743	1.85617	34	0.0297749	0.0247413	1	-0.00631367	0.00372366	0.0923638	0.620513	-0.00514773	0.00383182	0.181571	0.631651
Species	India (unexposed)	t2161821	Bacteria	Firmicutes	Negativicutes	Veillonellales	Veillonellaceae	Dialister	Dialister massiliensis	21	132	15.9	0.0169902	0.140507	0.584826	3.597	2.015-6.422	4.93-8.91	0.542698	1.84265	35	-0.000333457	0.000875575	138	1.6833e-05	0.000737609	0.981828	0.985885	0.000172759	0.000787175	0.826645	0.942436
Species	India (unexposed)	t1352	Bacteria	Firmicutes	Bacilli	Lactobacillales	Enterococcaceae	Enterococcus	Enterococcus faecium	113	132	85.6	0.0682705	0.263017	0.695251	5.511	4.201-7.231	3.975-25.687	0.545428	1.83342	36	0.0012105	0.0126433	49	-0.000579827	0.00118648	0.625882	0.942897	-0.00108422	0.0012123	0.372852	0.794764
Species	India (unexposed)	t1379	Bacteria	Firmicutes	Bacilli	Bacillales	Paenibacillaceae	Gemella	Gemella haemolysans	115	132	87.1	0.00924394	0.112842	0.577645	5.568	4.182-7.414	4.885-20.967	0.550198	1.81753	37	0.00355139	0.00794766	30	-0.00030455	0.000416083	0.46552	0.897788	-0.000582323	0.000433992	0.182099	0.631651
Species	India (unexposed)	t2584944	Bacteria	Proteobacteria	Betaproteobacteria	Burkholderiales	Sutterellaceae	Sutterella	Sutterella faecalis	29	132	22	0.0060053	0.0606803	0.54254	3.79	2.191-6.556	5.058-9.272	0.553365	1.80712	38	0.00112451	0.00219617	51	-0.00106157	0.000415763	0.0118256	0.551802	-0.000931525	0.000431666	0.0328417	0.577384
Species	India (unexposed)	t2709390	Bacteria	Bacteroidetes	Bacteroidia	Bacteroidales	Bacteroidaceae	Bacteroides	Bacteroides sp. ZJ-18	28	132	21.2	0.253672	0.14862	0.584826	3.809	2.434-5.96	4.97-9.305	0.560147	1.78525	39	-0.000674818	0.000988467	162	0.000548	0.00294447	0.852647	0.949188	0.000446915	0.00309484	0.885412	0.945831
Species	India (unexposed)	t2093857	Bacteria	Firmicutes	Clostridia	Eubacteriales	Oscillospiraceae	Dysosmobacter	Dysosmobacter welbionis	23	132	17.4	0.00664091	0.226105	0.675174	3.743	2.468-5.675	4.884-9.046	0.563111	1.77585	40	-0.000161092	0.00121232	123	-0.000629556	0.00044924	0.163483	0.620513	-0.000897876	0.000471015	0.0589122	0.577384
Species	India (unexposed)	t257758	Bacteria	Firmicutes	Bacilli	Lactobacillales	Streptococcaceae	Streptococcus	Streptococcus pseudopneumoniae	125	132	94.7	0.00840682	0.275401	0.696602	5.834	4.439-7.667	2.569-41.637	0.564053	1.77288	41	0.00903013	0.0114969	8	-4.52973e-05	0.000371241	0.903075	0.954118	-0.000276169	0.000388484	0.478477	0.873031
Species	India (unexposed)	t1796613	Bacteria	Bacteroidetes	Bacteroidia	Bacteroidales	Bacteroidaceae	Bacteroides	Bacteroides caecimuris	35	132	26.5	0.00401667	0.106398	0.557941	3.972	2.607-6.052	5.039-9.681	0.568729	1.75831	42	0.000310766	0.00115274	85	-0.000667738	0.000332083	0.0464199	0.551802	-0.000755057	0.000352739	0.0342522	0.577384
Species	India (unexposed)	t817	Bacteria	Bacteroidetes	Bacteroidia	Bacteroidales	Bacteroidaceae	Bacteroides	Bacteroides fragilis	59	132	44.7	1.88588	0.0716936	0.54254	4.406	3.096-6.269	5.27-11.349	0.569766	1.75511	43	-0.000294151	0.00500094	135	-0.00192942	0.00789086	0.807218	0.949188	-0.000903686	0.00831345	0.913613	0.945831
Species	India (unexposed)	t2823317	Bacteria	Firmicutes	Negativicutes	Acidaminococcales	Acidaminococcaceae	Phascolarctobacterium	Phascolarctobacterium sp. Marseille-Q4147	51	132	38.6	0.00113712	0.0366164	0.491394	4.261	2.848-6.373	5.272-10.587	0.570339	1.75334	44	-0.000762932	0.00278274	167	-9.12227e-05	0.000166451	0.584601	0.937081	-0.00018357	0.000174637	0.295217	0.755133
Species	India (unexposed)	t1871022	Bacteria	Actinobacteria	Coriobacteriia	Coriobacteriales	Atopobiaceae	Parolsenella	Parolsenella massiliensis	47	132	35.6	0.00488864	0.0655567	0.54254	4.189	2.767-6.344	5.223-10.328	0.570398	1.75316	45	0.00179834	0.00358839	42	-0.000823044	0.000345946	0.0188085	0.551802	-0.000764853	0.000347248	0.0294557	0.577384
Species	India (unexposed)	t202956	Bacteria	Proteobacteria	Gammaproteobacteria	Pseudomonadales	Moraxellaceae	Acinetobacter	Acinetobacter towneri	11	132	8.3	4.77273e-05	0.329429	0.730935	3.621	1.414-9.268	4.764-8.325	0.574944	1.7393	46	-0.000409734	0.000634207	146	-1.92712e-05	3.80468e-05	0.613355	0.942897	-1.80857e-05	3.94922e-05	0.647779	0.890871
Species	India (unexposed)	t2763022	Bacteria	Bacteroidetes	Bacteroidia	Bacteroidales	Bacteroidaceae	Bacteroides	Bacteroides sp. M10	32	132	24.2	0.0197788	0.12475	0.584826	3.971	2.546-6.195	4.989-9.454	0.578189	1.72954	47	0.000717605	0.0024364	65	-0.000733649	0.000763045	0.338098	0.829877	-0.00085866	0.000811184	0.291856	0.754479
Species	India (unexposed)	t102684	Bacteria	Firmicutes	Bacilli	Lactobacillales	Streptococcaceae	Streptococcus	Streptococcus infantarius	103	132	78	0.324825	0.171236	0.584826	6.773	4.951-9.266	2.469-6.293	1.7186	1.7186	48	0.00338403	0.0077272	31	-0.000459017	0.00315076	0.884396	0.949188	-0.00028379	0.0031552	0.928476	0.947982
Species	India (unexposed)	t1270	Bacteria	Actinobacteria	Actinomycetia	Micrococcales	Micrococcaceae	Micrococcus	Micrococcus luteus	31	132	23.5	0.000118182	0.0657305	0.54254	4.018	2.266-7.123	5.04-9.191	0.590361	1.69388	49	-0.0017839	0.00288699	211	-5.74014e-05	5.4921e-05	0.297887	0.815754	-8.38871e-05	5.72431e-05	0.145308	0.622583
Species	India (unexposed)	t69966	Bacteria	Firmicutes	Bacilli	Bacillales	Staphylococcaceae	Macrococcus	Macrococcus caseolyticus	24	132	18.2	0.0364598	0.0919929	0.54254	9.225	5.008-16.993	4.067-7.352	1.68709	1.68709	50	0.000884605	0.00291042	57	0.000628926	0.00109035	0.565066	0.925283	0.000910121	0.00113516	0.424216	0.841976
Species	India (unexposed)	t839	Bacteria	Bacteroidetes	Bacteroidia	Bacteroidales	Prevotellaceae	Prevotella	Prevotella ruminicola	14	132	10.6	0.00118864	0.268996	0.695251	3.779	1.856-7.692	4.773-8.459	0.59465	1.68166	51	-9.48633e-05	0.000412499	113	-0.000288978	0.000191954	0.134634	0.620513	-0.00033549	0.00020351	0.101758	0.577384
Species	India (unexposed)	t84030	Bacteria	Firmicutes	Clostridia	Eubacteriales	Lachnospiraceae	Lacrimispora	Lacrimispora saccharolytica	53	132	40.2	0.00393182	0.134697	0.584826	4.429	3.082-6.364	5.099-10.691	0.59981	1.66719	52	-0.000156496	0.00475372	122	-0.000377874	0.000330111	0.254442	0.77847	-0.000350806	0.000349652	0.317654	0.755481
Species	India (unexposed)	t546	Bacteria	Proteobacteria	Gammaproteobacteria	Enterobacterales	Enterobacteriaceae	Citrobacter	Citrobacter freundii	113	132	85.6	0.0206864	0.306935	0.712162	5.591	4.254-7.348	3.677-23.39	0.602868	1.65874	53	0.00254468	0.0142208	38	0.000761413	0.000700533	0.27909	0.797869	0.000946088	0.000735416	0.200657	0.641576
Species	India (unexposed)	t28025	Bacteria	Actinobacteria	Actinomycetia	Bifidobacteriales	Bifidobacteriaceae	Bifidobacterium	Bifidobacterium animalis	124	132	93.9	0.00258182	0.225874	0.675174	5.833	4.419-7.7	3.685-25.269	0.604519	1.65421	54	0.00084687	0.0104498	59	0.000139667	0.000153066	0.363215	0.865305	0.000160502	0.000160967	0.320638	0.755481
Species	India (unexposed)	t2003188	Bacteria	Actinobacteria	Coriobacteriia	Coriobacteriales	Atopobiaceae	Parolsenella	Parolsenella catena	58	132	43.9	0.0242159	0.0881481	0.54254	4.545	3.095-6.675	5.199-10.79	0.60689	1.64774	55	0.0124995	0.0207208	4	-0.00142363	0.000805426	0.079483	0.620513	-0.00115419	0.000794824	0.148972	0.624142
Species	India (unexposed)	t907	Bacteria	Firmicutes	Negativicutes	Veillonellales	Veillonellaceae	Megasphaera	Megasphaera elsdenii	74	132	56.1	0.120342	0.0984695	0.54254	4.838	3.49-6.706	5.123-12.3	0.609473	1.64076	56	-0.00101441	0.00933013	179	-0.00177381	0.00184473	0.33806	0.829877	-0.00155776	0.00195124	0.426186	0.841976
Species	India (unexposed)	t1353	Bacteria	Firmicutes	Bacilli	Lactobacillales	Enterococcaceae	Enterococcus	Enterococcus gallinarum	32	132	24.2	0.0133205	0.168237	0.584826	4.182	2.564-6.82	4.933-9.251	0.619097	1.61526	57	-0.000481545	0.00176641	153	-0.000259541	0.000624514	0.678396	0.949188	-0.000432749	0.000657707	0.51177	0.873031
Species	India (unexposed)	t328812	Bacteria	Bacteroidetes	Bacteroidia	Bacteroidales	Tannerellaceae	Parabacteroides	Parabacteroides goldsteinii	26	132	19.7	0.00237727	0.245958	0.686767	4.102	2.43-6.922	4.866-8.967	0.620951	1.61043	58	9.73689e-05	0.000699913	96	-0.000535166	0.000263155	0.0440218	0.551802	-0.000594461	0.000277814	0.0343156	0.577384
Species	India (unexposed)	t2722820	Bacteria	Actinobacteria	Actinomycetia	Actinomycetales	Actinomycetaceae	Actinomyces	Actinomyces sp. ZJ34	19	132	14.4	0.00228712	0.256142	0.689936	4.01	2.103-7.646	4.806-8.623	0.622864	1.60549	59	-0.00029266	0.000834255	134	-6.89806e-05	0.000267409	0.796846	0.949188	-2.87732e-05	0.000266915	0.914328	0.945831
Species	India (unexposed)	t471189	Bacteria	Actinobacteria	Coriobacteriia	Eggerthellales	Eggerthellaceae	Gordonibacter	Gordonibacter pamelaeae	54	132	40.9	0.00607803	0.134645	0.584826	4.547	3.077-6.72	5.095-10.453	0.623047	1.60501	60	0.00491226	0.0105362	23	-0.000970038	0.000376967	0.0111962	0.551802	-0.000763934	0.000382522	0.0479864	0.577384
Species	India (unexposed)	t621	Bacteria	Proteobacteria	Gammaproteobacteria	Enterobacterales	Enterobacteriaceae	Shigella	Shigella boydii	99	132	75	0.0228439	0.197108	0.632512	5.348	3.986-7.174	4.671-15.655	0.625424	1.59892	61	-0.00096934	0.00475687	176	0.00020459	0.00066443	0.758637	0.949188	-3.01065e-05	0.000701843	0.965853	0.981945
Species	India (unexposed)	t111015	Bacteria	Actinobacteria	Actinomycetia	Actinomycetales	Actinomycetaceae	Actinomyces	Actinomyces radicidentis	14	132	10.6	0.0407977	0.397706	0.75938	3.955	2.123-7.366	4.735-8.436	0.625791	1.59798	62	-0.000196824	0.000579168	129	-0.000736024	0.00114956	0.523127	0.920113	-0.00070423	0.00116846	0.547802	0.873137
Species	India (unexposed)	t623	Bacteria	Proteobacteria	Gammaproteobacteria	Enterobacterales	Enterobacteriaceae	Shigella	Shigella flexneri	99	132	75	0.0182068	0.233168	0.677447	5.362	3.999-7.189	4.618-15.584	0.632013	1.58225	63	-0.000936596	0.00391381	173	-0.000364407	0.000555822	0.513229	0.916534	-0.000560603	0.000581926	0.337228	0.755998
Species	India (unexposed)	t818	Bacteria	Bacteroidetes	Bacteroidia	Bacteroidales	Bacteroidaceae	Bacteroides	Bacteroides thetaiotaomicron	61	132	46.2	0.0322402	0.162969	0.584826	4.7	3.344-6.606	4.99-11.07	0.6324	1.58128	64	7.90216e-05	0.00388571	97	-0.00197323	0.000935669	0.0368715	0.551802	-0.00216728	0.000988769	0.0302394	0.577384
Species	India (unexposed)	t1156431	Bacteria	Firmicutes	Bacilli	Lactobacillales	Streptococcaceae	Streptococcus	Streptococcus sp. I-G2	124	132	93.9	0.0092947	0.432435	0.768376	5.853	4.46-7.681	2.08-40.307	0.639183	1.5645	65	-0.00125095	0.00518638	194	0.000175994	0.000306923	0.567354	0.925283	0.000163263	0.000320832	0.611737	0.879598
Species	India (unexposed)	t641107	Bacteria	Firmicutes	Clostridia	Eubacteriales	Clostridiaceae	Clostridium	Clostridium sp. DL-VIII	24	132	18.2	0.000450758	0.256721	0.689936	4.17	2.3-7.563	4.841-8.79	0.639276	1.56427	66	-0.00034107	0.00169574	139	1.98322e-05	0.000115884	0.864381	0.949188	-7.08268e-05	0.000120455	0.557598	0.873137
Species	India (unexposed)	t28131	Bacteria	Bacteroidetes	Bacteroidia	Bacteroidales	Prevotellaceae	Prevotella	Prevotella intermedia	50	132	37.9	0.00287727	0.14434	0.584826	4.578	3.1-6.762	4.973-10.141	0.644607	1.55133	67	-0.00106402	0.00262069	184	-0.000403757	0.000285425	0.159582	0.620513	-0.00050694	0.000301086	0.0947348	0.577384
Species	India (unexposed)	t1667168	Bacteria	Actinobacteria	Actinomycetia	Micrococcales	Dermabacteraceae	Dermabacter	Dermabacter jinjuensis	31	132	23.5	0.00331364	0.229483	0.675876	4.306	2.63-7.05	4.869-9.118	0.646255	1.54738	68	-0.00108496	0.00179114	186	-0.000257203	0.000315284	0.416118	0.894614	-0.000143018	0.000326827	0.662435	0.894287
Species	India (unexposed)	t1335613	Bacteria	Actinobacteria	Coriobacteriia	Eggerthellales	Eggerthellaceae	Gordonibacter	Gordonibacter urolithinfaciens	47	132	35.6	0.00723939	0.157222	0.584826	4.547	2.92-7.081	5.028-9.798	0.647813	1.54366	69	-0.000752559	0.00200744	166	-0.000709785	0.000452681	0.119322	0.620513	-0.000564941	0.000458669	0.220375	0.677862
Species	India (unexposed)	t410072	Bacteria	Firmicutes	Clostridia	Eubacteriales	Lachnospiraceae	Coprococcus	Coprococcus comes	70	132	53	0.0107083	0.171145	0.584826	4.907	3.47-6.939	5.02-11.406	0.648474	1.54208	70	-0.000124421	0.00442587	120	-0.000436415	0.00053066	0.412355	0.894614	-0.00060072	0.000564161	0.289018	0.754479
Species	India (unexposed)	t33038	Bacteria	Firmicutes	Clostridia	Eubacteriales	Lachnospiraceae	Mediterraneibacter	Mediterraneibacter [Ruminococcus] gnavus	83	132	62.9	1.16583	0.218066	0.675174	5.122	3.746-7.005	4.858-12.82	0.649012	1.5408	71	-0.00102573	0.00664221	181	0.00917485	0.00590344	0.122579	0.620513	0.0102465	0.00623305	0.102712	0.577384
Species	India (unexposed)	t187327	Bacteria	Firmicutes	Negativicutes	Acidaminococcales	Acidaminococcaceae	Acidaminococcus	Acidaminococcus intestini	67	132	50.8	0.146338	0.100938	0.54254	4.864	3.381-6.998	5.068-11.05	0.650007	1.53845	72	7.72147e-05	0.00559265	98	0.00134516	0.00196511	0.494864	0.916534	0.000674804	0.00204682	0.74219	0.920525
Species	India (unexposed)	t821	Bacteria	Bacteroidetes	Bacteroidia	Bacteroidales	Prevotellaceae	Phocaeicola	Phocaeicola vulgatus	57	132	43.2	0.311064	0.174417	0.584826	4.72	3.292-6.766	4.943-10.575	0.652835	1.53178	73	0.00819311	0.00764308	10	-0.00682221	0.00306424	0.0277096	0.551802	-0.00675715	0.00324634	0.0394322	0.577384
Species	India (unexposed)	t2109687	Bacteria	Firmicutes	Clostridia	Eubacteriales	Oscillospiraceae	Oscillibacter	Oscillibacter sp. PEA192	19	132	14.4	0.00221818	0.363987	0.745306	4.186	2.229-7.862	4.766-8.571	0.654984	1.52676	74	-0.000196437	0.000563571	128	-0.000314378	0.000257941	0.225129	0.749402	-0.000482057	0.000270506	0.0771675	0.577384
Species	India (unexposed)	t1852377	Bacteria	Actinobacteria	Actinomycetia	Actinomycetales	Actinomycetaceae	Actinomyces	Actinomyces pacaensis	31	132	23.5	0.00212045	0.147178	0.584826	4.366	2.436-7.826	4.915-8.957	0.658026	1.5197	75	0.00148651	0.00417698	44	-0.00046768	0.000245886	0.0593807	0.601229	-0.000458338	0.000262572	0.0833423	0.577384
Species	India (unexposed)	t1496	Bacteria	Firmicutes	Clostridia	Eubacteriales	Peptostreptococcaceae	Clostridioides	Clostridioides difficile	86	132	65.2	0.0295909	0.287204	0.701691	5.198	3.855-7.008	4.671-13.356	0.658058	1.51962	76	-0.00294409	0.00443295	224	-0.000183544	0.000869351	0.833118	0.949188	-0.000158778	0.000883469	0.857662	0.945831
Species	India (unexposed)	t564	Bacteria	Proteobacteria	Gammaproteobacteria	Enterobacterales	Enterobacteriaceae	Escherichia	Escherichia fergusonii	102	132	77.3	0.0201038	0.308051	0.712162	5.472	4.098-7.307	4.322-15.901	0.660072	1.51499	77	0.00703443	0.00992211	14	0.000555872	0.00068879	0.421125	0.894614	0.00054175	0.000727495	0.457864	0.873031
Species	India (unexposed)	t853	Bacteria	Firmicutes	Clostridia	Eubacteriales	Oscillospiraceae	Faecalibacterium	Faecalibacterium prausnitzii	117	132	88.6	0.227689	0.503252	0.813059	5.743	4.362-7.561	3.116-23.842	0.666319	1.50078	78	-0.00878225	0.00721241	242	-0.00344482	0.0027892	0.219036	0.739246	-0.00438846	0.00295284	0.139749	0.622583
Species	India (unexposed)	t28116	Bacteria	Bacteroidetes	Bacteroidia	Bacteroidales	Bacteroidaceae	Bacteroides	Bacteroides ovatus	46	132	34.8	0.354858	0.155889	0.584826	4.648	2.997-7.21	4.935-9.654	0.673428	1.48494	79	-0.000529683	0.00254637	155	-0.00284347	0.00330244	0.390811	0.894614	-0.00341085	0.0035071	0.332652	0.755481
Species	India (unexposed)	t2585118	Bacteria	Bacteroidetes	Bacteroidia	Bacteroidales	Rikenellaceae	Alistipes	Alistipes communis	21	132	15.9	0.00184545	0.387048	0.75938	4.316	2.402-7.754	4.755-8.623	0.674059	1.48355	80	-4.56421e-05	0.000700557	109	-0.000354678	0.00023955	0.141132	0.620513	-0.000451931	0.00025328	0.0767986	0.577384
Species	India (unexposed)	t1660	Bacteria	Actinobacteria	Actinomycetia	Actinomycetales	Actinomycetaceae	Schaalia	Schaalia odontolytica	93	132	70.5	0.0138462	0.0896424	0.54254	5.359	3.838-7.482	5.173-12.113	0.676983	1.47714	81	0.000606089	0.0116436	71	-0.000734244	0.000610916	0.231597	0.754655	-0.000844275	0.000634705	0.18588	0.631651
Species	India (unexposed)	t195	Bacteria	Proteobacteria	Epsilonproteobacteria	Campylobacterales	Campylobacteraceae	Campylobacter	Campylobacter coli	21	132	15.9	0.00167045	0.40618	0.75938	4.363	2.391-7.96	4.749-8.598	0.682786	1.46459	82	-0.000381964	0.000801089	144	-0.000343373	0.000225399	0.130087	0.620513	-0.000352623	0.000241064	0.146038	0.622583
Species	India (unexposed)	t47715	Bacteria	Firmicutes	Bacilli	Lactobacillales	Lactobacillaceae	Lacticaseibacillus	Lacticaseibacillus rhamnosus	56	132	42.4	0.0454955	0.183907	0.599091	4.828	3.26-7.152	4.923-10.153	0.682885	1.46437	83	-0.0022568	0.00328242	217	-0.000779231	0.0011703	0.506692	0.916534	-0.000624667	0.00122056	0.609702	0.879598
Species	India (unexposed)	t227942	Bacteria	Firmicutes	Bacilli	Lactobacillales	Lactobacillaceae	Limosilactobacillus	Limosilactobacillus gastricus	63	132	47.7	0.0122356	0.137189	0.584826	4.929	3.39-7.165	4.935-10.54	0.683444	1.46318	84	-0.00252712	0.00438707	221	-0.000868327	0.000588719	0.142646	0.620513	-0.000983027	0.00062718	0.119555	0.603447
Species	India (unexposed)	t239935	Bacteria	Verrucomicrobia	Verrucomicrobiae	Verrucomicrobiales	Akkermansiaceae	Akkermansia	Akkermansia muciniphila	44	132	33.3	0.267965	0.141376	0.584826	4.67	2.864-7.617	4.966-9.377	0.684349	1.46124	85	3.84817e-05	0.00214005	99	0.00119673	0.00301506	0.692079	0.949188	0.000314069	0.00306639	0.918585	0.945831
Species	India (unexposed)	t2650158	Bacteria	Bacteroidetes	Bacteroidia	Bacteroidales	Bacteroidaceae	Bacteroides	Bacteroides luhongzhouii	38	132	28.8	0.00720152	0.24181	0.686767	4.591	2.924-7.208	4.834-9.305	0.684509	1.4609	86	0.000449312	0.00232196	77	-0.00064022	0.000453208	0.160151	0.620513	-0.000739765	0.000480745	0.126384	0.603447
Species	India (unexposed)	t2690837	Bacteria	Actinobacteria	Coriobacteriia	Eggerthellales	Eggerthellaceae	Eggerthella	Eggerthella sp. HF-1101	43	132	32.6	0.00533712	0.220254	0.675174	4.658	2.943-7.374	4.901-9.446	0.684597	1.46071	87	0.000362187	0.00371328	84	-0.00063623	0.000390389	0.105579	0.620513	-0.000567753	0.000414478	0.173204	0.631651
Species	India (unexposed)	t571	Bacteria	Proteobacteria	Gammaproteobacteria	Enterobacterales	Enterobacteriaceae	Klebsiella	Klebsiella oxytoca	96	132	72.7	0.0208159	0.287197	0.701691	5.424	4.042-7.278	4.378-14.325	0.684848	1.46018	88	0.00642794	0.00774536	16	0.000616897	0.000774392	0.427124	0.894614	-2.61243e-05	0.000795763	0.973863	0.981945
Species	India (unexposed)	t881260	Bacteria	Proteobacteria	Gammaproteobacteria	Enterobacterales	Enterobacteriaceae	Enterobacter	Enterobacter bugandensis	30	132	22.7	0.0039697	0.296556	0.712162	4.489	2.652-7.598	4.811-8.928	0.684925	1.46001	89	0.000310461	0.00215751	86	0.000486141	0.000343229	0.159057	0.620513	0.000512455	0.000347648	0.142978	0.622583
Species	India (unexposed)	t28901	Bacteria	Proteobacteria	Gammaproteobacteria	Enterobacterales	Enterobacteriaceae	Salmonella	Salmonella enterica	113	132	85.6	0.0357106	0.54938	0.813059	5.7	4.329-7.505	3.313-20.657	0.688988	1.4514	90	-0.00103355	0.00584714	182	-1.75587e-05	0.000759337	0.981587	0.985885	-0.000308094	0.000772405	0.690665	0.897496
Species	India (unexposed)	t1834196	Bacteria	Firmicutes	Clostridia	Eubacteriales	Lachnospiraceae	Lachnoclostridium	Lachnoclostridium sp. YL32	47	132	35.6	0.0248326	0.399784	0.75938	4.737	3.247-6.91	4.799-9.812	0.690324	1.4486	91	0.000420998	0.00286124	79	0.00040983	0.000874843	0.640239	0.942897	-0.000220698	0.000914227	0.809637	0.932426
Species	India (unexposed)	t2026240	Bacteria	Proteobacteria	Gammaproteobacteria	Enterobacterales	Enterobacteriaceae	Klebsiella	Klebsiella quasivariicola	52	132	39.4	0.00236288	0.0733688	0.54254	7.527	5.117-11.073	3.619-7.463	1.44834	1.44834	92	0.000618014	0.00403538	70	8.03324e-05	0.000257005	0.755107	0.949188	0.000170133	0.000271181	0.531556	0.873031
Species	India (unexposed)	t166486	Bacteria	Firmicutes	Clostridia	Eubacteriales	Lachnospiraceae	Roseburia	Roseburia intestinalis	74	132	56.1	0.0185402	0.269327	0.695251	5.116	3.695-7.084	4.74-11.526	0.6921	1.44488	93	-0.00158261	0.0028627	208	0.000101277	0.000705991	0.886154	0.949188	-0.00028452	0.000746116	0.703602	0.909443
Species	India (unexposed)	t33010	Bacteria	Actinobacteria	Actinomycetia	Propionibacteriales	Propionibacteriaceae	Cutibacterium	Cutibacterium avidum	54	132	40.9	0.0417689	0.305619	0.712162	4.848	3.343-7.03	4.816-10.119	0.694456	1.43998	94	0.0012545	0.00830634	48	-0.000701695	0.00112249	0.532986	0.920113	-0.000774175	0.00119491	0.518241	0.873031
Species	India (unexposed)	t169679	Bacteria	Firmicutes	Clostridia	Eubacteriales	Clostridiaceae	Clostridium	Clostridium saccharobutylicum	20	132	15.2	0.000557576	0.370723	0.751937	4.419	2.167-9.012	4.758-8.485	0.695467	1.43788	95	-0.000120163	0.00058161	119	8.04583e-05	0.000130331	0.538091	0.920113	-3.28386e-05	0.000134076	0.806916	0.932426
Species	India (unexposed)	t470	Bacteria	Proteobacteria	Gammaproteobacteria	Pseudomonadales	Moraxellaceae	Acinetobacter	Acinetobacter baumannii	54	132	40.9	0.00891136	0.245432	0.686767	4.855	3.291-7.162	4.851-10.026	0.696157	1.43646	96	0.00447817	0.00483393	26	0.000706676	0.000494502	0.155384	0.620513	0.000687855	0.000498328	0.16995	0.631651
Species	India (unexposed)	t28090	Bacteria	Proteobacteria	Gammaproteobacteria	Pseudomonadales	Moraxellaceae	Acinetobacter	Acinetobacter lwoffii	14	132	10.6	0.000142424	0.595812	0.839808	4.373	1.953-9.792	4.7-8.298	0.70024	1.42808	97	-8.14855e-05	0.000843692	111	-5.10889e-05	6.51785e-05	0.434565	0.894614	-7.90043e-05	6.8892e-05	0.253661	0.71674
Species	India (unexposed)	t328813	Bacteria	Bacteroidetes	Bacteroidia	Bacteroidales	Rikenellaceae	Alistipes	Alistipes onderdonkii	21	132	15.9	0.000675758	0.429505	0.768376	4.517	2.559-7.975	4.708-8.561	0.711563	1.40536	98	0.000593219	0.00157874	72	-0.000216949	0.000143928	0.134149	0.620513	-0.000235008	0.000152745	0.126438	0.603447
Species	India (unexposed)	t208224	Bacteria	Proteobacteria	Gammaproteobacteria	Enterobacterales	Enterobacteriaceae	Enterobacter	Enterobacter kobei	79	132	59.8	0.00301364	0.147272	0.584826	6.886	4.921-9.637	3.168-7.623	1.4013	1.4013	99	0.00141127	0.00486629	46	0.000161721	0.000268161	0.54751	0.923924	0.000145622	0.000275063	0.597457	0.873137
Species	India (unexposed)	t208962	Bacteria	Proteobacteria	Gammaproteobacteria	Enterobacterales	Enterobacteriaceae	Escherichia	Escherichia albertii	100	132	75.8	0.0357242	0.468498	0.793139	5.548	4.145-7.426	4.117-14.536	0.717166	1.39438	100	-0.000880306	0.00371425	171	0.000257115	0.00103591	0.80437	0.949188	0.000349723	0.00107762	0.746078	0.920525
Species	India (unexposed)	t2715212	Bacteria	Bacteroidetes	Bacteroidia	Bacteroidales	Bacteroidaceae	Bacteroides	Bacteroides sp. CBA7301	45	132	34.1	0.0160189	0.338776	0.730935	4.838	3.203-7.308	4.767-9.5	0.718871	1.39107	101	-0.000179419	0.00116152	126	-0.00108729	0.000698036	0.121748	0.620513	-0.00130553	0.00071728	0.0711351	0.577384
Species	India (unexposed)	t357276	Bacteria	Bacteroidetes	Bacteroidia	Bacteroidales	Prevotellaceae	Phocaeicola	Phocaeicola dorei	49	132	37.1	0.0244045	0.331231	0.730935	4.914	3.303-7.31	4.753-9.659	0.725207	1.37892	102	-0.0013071	0.00258798	195	-0.0015212	0.000808686	0.062199	0.604575	-0.00165347	0.000853435	0.0549489	0.577384
Species	India (unexposed)	t1596	Bacteria	Firmicutes	Bacilli	Lactobacillales	Lactobacillaceae	Lactobacillus	Lactobacillus gasseri	68	132	51.5	0.371302	0.176808	0.584826	5.147	3.564-7.434	4.805-10.475	0.72544	1.37847	103	-0.000229833	0.00392925	132	0.00234831	0.0030762	0.446619	0.894614	0.00136168	0.00323064	0.674123	0.894776
Species	India (unexposed)	t2650157	Bacteria	Bacteroidetes	Bacteroidia	Bacteroidales	Bacteroidaceae	Bacteroides	Bacteroides zhangwenhongi	35	132	26.5	0.0136758	0.338379	0.730935	4.755	2.894-7.813	4.767-8.987	0.726398	1.37666	104	0.000208246	0.00126689	91	-0.00103145	0.000644612	0.112003	0.620513	-0.00127224	0.000683702	0.0651208	0.577384
Species	India (unexposed)	t116085	Bacteria	Firmicutes	Clostridia	Eubacteriales	Lachnospiraceae	Coprococcus	Coprococcus catus	56	132	42.4	0.0109773	0.396363	0.75938	5.004	3.465-7.228	4.723-10.04	0.726692	1.3761	105	-0.000477658	0.00322198	152	-8.27989e-05	0.000545511	0.879594	0.949188	-0.000170182	0.000580642	0.769937	0.932426
Species	India (unexposed)	t35703	Bacteria	Proteobacteria	Gammaproteobacteria	Enterobacterales	Enterobacteriaceae	Citrobacter	Citrobacter amalonaticus	52	132	39.4	0.00328333	0.13649	0.584826	7.295	4.875-10.915	3.719-7.566	1.37538	1.37538	106	-0.00215577	0.00502106	216	-9.26564e-05	0.000302207	0.759639	0.949188	-0.000155686	0.000317939	0.625224	0.888476
Species	India (unexposed)	t2162637	Bacteria	Bacteroidetes	Bacteroidia	Bacteroidales	Bacteroidaceae	Bacteroides	Bacteroides sp. PHL 2737	23	132	17.4	0.111736	0.567251	0.813059	4.644	2.738-7.878	4.687-8.605	0.731223	1.36757	107	-0.00114147	0.00137171	191	-0.000632167	0.0018202	0.728923	0.949188	7.90687e-06	0.00192372	0.996727	0.996727
Species	India (unexposed)	t1260	Bacteria	Firmicutes	Tissierellia	Tissierellales	Peptoniphilaceae	Finegoldia	Finegoldia magna	102	132	77.3	0.00709545	0.354106	0.739154	5.615	4.176-7.55	4.09-14.095	0.739594	1.35209	108	-0.00192729	0.00632719	215	-0.000180661	0.000384309	0.639076	0.942897	-0.000333096	0.000393844	0.399305	0.815388
Species	India (unexposed)	t823	Bacteria	Bacteroidetes	Bacteroidia	Bacteroidales	Tannerellaceae	Parabacteroides	Parabacteroides distasonis	49	132	37.1	0.934964	0.405321	0.75938	4.984	3.328-7.463	4.723-9.558	0.741777	1.34811	109	0.00052121	0.00274976	75	-0.00514427	0.00561051	0.360894	0.865305	-0.00468134	0.00575153	0.417234	0.837915
Species	India (unexposed)	t2714355	Bacteria	Firmicutes	Clostridia	Eubacteriales	Oscillospiraceae	Oscillibacter	Oscillibacter sp. MM50	36	132	27.3	0.00648106	0.469554	0.793139	4.844	3.014-7.784	4.726-9.001	0.742717	1.34641	110	0.000410483	0.00318226	80	-0.000727825	0.000442402	0.102351	0.620513	-0.000938239	0.000467389	0.0468631	0.577384
Species	India (unexposed)	t756892	Bacteria	Proteobacteria	Gammaproteobacteria	Pseudomonadales	Moraxellaceae	Acinetobacter	Acinetobacter indicus	44	132	33.3	0.000309091	0.331262	0.730935	7.33	4.442-12.096	3.977-7.462	1.34569	1.34569	111	0.000755123	0.00265257	63	4.3188e-05	8.93917e-05	0.629815	0.942897	1.40861e-05	9.47846e-05	0.8821	0.945831
Species	India (unexposed)	t1491	Bacteria	Firmicutes	Clostridia	Eubacteriales	Clostridiaceae	Clostridium	Clostridium botulinum	82	132	62.1	0.00285076	0.427497	0.768376	5.374	3.912-7.383	4.478-11.677	0.743189	1.34555	112	-0.00439662	0.00312436	236	7.16318e-05	0.000257116	0.780997	0.949188	-0.000188518	0.000258147	0.466588	0.873031
Species	India (unexposed)	t604330	Bacteria	Actinobacteria	Coriobacteriia	Coriobacteriales	Atopobiaceae	Parafannyhessea	Parafannyhessea umbonata	72	132	54.5	0.00375227	0.250474	0.689936	6.864	4.753-9.912	3.472-7.583	1.33775	1.33775	113	0.00599973	0.010136	18	-0.00032685	0.000316218	0.303231	0.815754	-0.000387857	0.000333564	0.247139	0.706526
Species	India (unexposed)	t1547	Bacteria	Firmicutes	Erysipelotrichia	Erysipelotrichales	Erysipelotrichaceae	Erysipelatoclostridium	Erysipelatoclostridium ramosum	48	132	36.4	0.130185	0.271633	0.695251	7.227	4.585-11.391	3.888-7.54	1.33487	1.33487	114	-0.00140732	0.00433332	200	0.00150627	0.00200371	0.453566	0.894614	0.00229346	0.00209034	0.274678	0.753137
Species	India (unexposed)	t97478	Bacteria	Firmicutes	Bacilli	Lactobacillales	Lactobacillaceae	Limosilactobacillus	Limosilactobacillus mucosae	37	132	28	0.000536364	0.306656	0.712162	4.897	2.963-8.095	4.746-8.942	0.751765	1.3302	115	-0.000410116	0.00192283	147	-6.02458e-06	0.000123138	0.961054	0.977138	-1.87278e-05	0.000130907	0.886472	0.945831
Species	India (unexposed)	t1433513	Bacteria	Firmicutes	Bacilli	Lactobacillales	Streptococcaceae	Streptococcus	Streptococcus gwangjuense	121	132	91.7	0.00653561	0.352471	0.739154	5.873	4.423-7.797	3.638-16.757	0.752177	1.32947	116	0.00405511	0.00898292	28	-1.97534e-05	0.000322206	0.951209	0.971192	-0.000188511	0.000337181	0.577108	0.873137
Species	India (unexposed)	t43765	Bacteria	Actinobacteria	Actinomycetia	Corynebacteriales	Corynebacteriaceae	Corynebacterium	Corynebacterium amycolatum	28	132	21.2	0.000190152	0.326769	0.730935	4.808	2.594-8.912	4.743-8.6	0.752779	1.32841	117	-0.00187507	0.00318473	212	-2.61665e-05	7.08276e-05	0.712401	0.949188	-1.3135e-05	7.54261e-05	0.862034	0.945831
Species	India (unexposed)	t108981	Bacteria	Proteobacteria	Gammaproteobacteria	Pseudomonadales	Moraxellaceae	Acinetobacter	Acinetobacter schindleri	23	132	17.4	0.000234091	0.529142	0.813059	7.588	3.397-16.949	4.331-7.571	1.32518	1.32518	118	-0.000811835	0.00505901	169	-2.14989e-05	8.27496e-05	0.795424	0.949188	-4.3444e-05	8.83234e-05	0.623671	0.888476
Species	India (unexposed)	t2479767	Bacteria	Firmicutes	Clostridia	Eubacteriales	Lachnospiraceae	Blautia	Blautia sp. SC05B48	62	132	47	0.0303061	0.511306	0.813059	5.181	3.676-7.303	4.585-10.268	0.755028	1.32445	119	-0.00143646	0.00216077	202	-0.00135931	0.000935133	0.148468	0.620513	-0.00168422	0.00098846	0.090887	0.577384
Species	India (unexposed)	t161879	Bacteria	Actinobacteria	Actinomycetia	Corynebacteriales	Corynebacteriaceae	Corynebacterium	Corynebacterium kroppenstedtii	72	132	54.5	0.0117318	0.33997	0.730935	6.827	4.685-9.949	3.539-7.537	1.32204	1.32204	120	0.00711715	0.0177521	12	-0.000404502	0.000590292	0.494401	0.916534	-0.000428348	0.000630193	0.497946	0.873031
Species	India (unexposed)	t2774055	Bacteria	Proteobacteria	Gammaproteobacteria	Enterobacterales	Enterobacteriaceae	Kluyvera	Kluyvera genomosp. 3	27	132	20.5	0.00188561	0.397201	0.75938	7.507	4.062-13.877	4.216-7.653	1.32165	1.32165	121	2.23796e-05	0.00251271	100	6.01745e-05	0.000241482	0.803608	0.949188	3.9648e-05	0.00023988	0.868988	0.945831
Species	India (unexposed)	t2682455	Bacteria	Firmicutes	Negativicutes	Veillonellales	Veillonellaceae	Veillonella	Veillonella sp. S12025-13	113	132	85.6	0.150404	0.562477	0.813059	5.778	4.356-7.666	3.348-17.365	0.75777	1.31966	122	-0.00109232	0.0047261	188	0.000922438	0.00171833	0.592309	0.940726	0.0012485	0.00180642	0.490755	0.873031
Species	India (unexposed)	t28111	Bacteria	Bacteroidetes	Bacteroidia	Bacteroidales	Bacteroidaceae	Bacteroides	Bacteroides eggerthii	54	132	40.9	0.00655455	0.439185	0.773974	5.111	3.519-7.422	4.639-9.765	0.759323	1.31696	123	-0.000693566	0.00185029	164	-0.000599471	0.000427273	0.162995	0.620513	-0.000738394	0.000453527	0.106019	0.577384
Species	India (unexposed)	t61645	Bacteria	Proteobacteria	Gammaproteobacteria	Enterobacterales	Enterobacteriaceae	Enterobacter	Enterobacter asburiae	58	132	43.9	0.00256439	0.399638	0.75938	6.999	4.609-10.63	3.769-7.563	1.31092	1.31092	124	0.00145868	0.00289473	45	0.000173409	0.000261187	0.507912	0.916534	0.000185692	0.000267977	0.489633	0.873031
Species	India (unexposed)	t28132	Bacteria	Bacteroidetes	Bacteroidia	Bacteroidales	Prevotellaceae	Prevotella	Prevotella melaninogenica	59	132	44.7	0.00851136	0.343906	0.732078	5.188	3.536-7.61	4.669-9.835	0.76553	1.30628	125	-0.00109335	0.00362268	189	-0.000745972	0.000509376	0.145476	0.620513	-0.000940238	0.000539522	0.0838413	0.577384
Species	India (unexposed)	t39778	Bacteria	Firmicutes	Negativicutes	Veillonellales	Veillonellaceae	Veillonella	Veillonella dispar	112	132	84.8	0.144772	0.509642	0.813059	5.783	4.345-7.697	3.47-16.153	0.772406	1.29466	126	-0.00144384	0.00507796	204	0.000939088	0.00172066	0.586158	0.937081	0.00119952	0.00177083	0.499421	0.873031
Species	India (unexposed)	t301301	Bacteria	Firmicutes	Clostridia	Eubacteriales	Lachnospiraceae	Roseburia	Roseburia hominis	47	132	35.6	0.00963939	0.521105	0.813059	5.108	3.392-7.691	4.643-9.331	0.776056	1.28857	127	-0.000551764	0.00181057	157	-0.000424568	0.000538056	0.431504	0.894614	-0.00055682	0.000572542	0.332661	0.755481
Species	India (unexposed)	t371601	Bacteria	Bacteroidetes	Bacteroidia	Bacteroidales	Bacteroidaceae	Bacteroides	Bacteroides xylanisolvens	52	132	39.4	0.395535	0.475883	0.793139	5.165	3.455-7.72	4.647-9.484	0.777979	1.28538	128	0.00106495	0.00261363	53	-0.00628957	0.00346865	0.0720983	0.620513	-0.00706255	0.00369319	0.058124	0.577384
Species	India (unexposed)	t2015795	Bacteria	Proteobacteria	Gammaproteobacteria	Enterobacterales	Enterobacteriaceae	Klebsiella	Klebsiella sp. LY	16	132	12.1	0.00294621	0.399011	0.75938	7.479	3.197-17.494	4.397-7.744	1.28153	1.28153	129	-0.00117839	0.00153325	192	0.000143163	0.000299476	0.633421	0.942897	0.000242031	0.000310158	0.436661	0.842131
Species	India (unexposed)	t1623	Bacteria	Firmicutes	Bacilli	Lactobacillales	Lactobacillaceae	Ligilactobacillus	Ligilactobacillus ruminis	37	132	28	0.0360379	0.426066	0.768376	7.186	4.156-12.425	4.131-7.621	1.2807	1.2807	130	0.000380614	0.00470973	82	9.84253e-05	0.00105102	0.925533	0.961141	0.0005911	0.00110737	0.594435	0.873137
Species	India (unexposed)	t47678	Bacteria	Bacteroidetes	Bacteroidia	Bacteroidales	Bacteroidaceae	Bacteroides	Bacteroides caccae	45	132	34.1	0.127112	0.516878	0.813059	5.133	3.391-7.769	4.621-9.219	0.786426	1.27158	131	0.000375862	0.00262764	83	-0.00259129	0.00202912	0.20386	0.707686	-0.00338644	0.00207142	0.104599	0.577384
Species	India (unexposed)	t2682456	Bacteria	Firmicutes	Negativicutes	Veillonellales	Veillonellaceae	Veillonella	Veillonella nakazawae	112	132	84.8	0.159448	0.540794	0.813059	5.803	4.357-7.728	3.427-15.734	0.790276	1.26538	132	0.000222242	0.00396057	90	0.0013892	0.00175066	0.428916	0.894614	0.00161867	0.0018473	0.382582	0.801443
Species	India (unexposed)	t315405	Bacteria	Firmicutes	Bacilli	Lactobacillales	Streptococcaceae	Streptococcus	Streptococcus gallolyticus	102	132	77.3	0.0664917	0.548773	0.813059	6.333	4.667-8.595	2.872-8.855	1.2558	1.2558	133	-0.0031046	0.00675868	225	0.00197179	0.00135098	0.146833	0.620513	0.00217907	0.00133655	0.105541	0.577384
Species	India (unexposed)	t197	Bacteria	Proteobacteria	Epsilonproteobacteria	Campylobacterales	Campylobacteraceae	Campylobacter	Campylobacter jejuni	14	132	10.6	0.0518455	0.879122	0.949805	7.35	2.317-23.311	4.478-7.701	1.2517	1.2517	134	-0.00147371	0.00225469	206	-0.00169655	0.00127175	0.184529	0.659421	-0.00207886	0.00135193	0.126649	0.603447
Species	India (unexposed)	t70346	Bacteria	Proteobacteria	Gammaproteobacteria	Pseudomonadales	Moraxellaceae	Acinetobacter	Acinetobacter variabilis	9	132	6.8	0.000143182	0.792692	0.926243	7.361	1.669-32.472	4.519-7.769	1.24236	1.24236	135	-0.000368405	0.000730253	142	-5.83433e-05	6.64523e-05	0.381578	0.894614	-7.02208e-05	6.88924e-05	0.310037	0.755481
Species	India (unexposed)	t1912897	Bacteria	Firmicutes	Clostridia	Eubacteriales	Lachnospiraceae	Blautia	Blautia argi	49	132	37.1	0.0221598	0.726426	0.912247	5.27	3.587-7.744	4.533-9.324	0.810645	1.23359	136	0.000256603	0.00216511	88	0.000894473	0.000798	0.264399	0.77847	0.0011261	0.000841958	0.183495	0.631651
Species	India (unexposed)	t1351	Bacteria	Firmicutes	Bacilli	Lactobacillales	Enterococcaceae	Enterococcus	Enterococcus faecalis	107	132	81.1	0.684595	0.565796	0.813059	5.781	4.316-7.743	3.629-13.973	0.811824	1.23179	137	-0.00408675	0.00434298	234	0.00272339	0.00416932	0.514782	0.916534	0.0010599	0.00424722	0.803343	0.932426
Species	India (unexposed)	t622	Bacteria	Proteobacteria	Gammaproteobacteria	Enterobacterales	Enterobacteriaceae	Shigella	Shigella dysenteriae	97	132	73.5	0.0081197	0.630322	0.857716	5.691	4.224-7.666	3.887-12.639	0.811956	1.23159	138	-0.001921	0.0029323	214	6.042e-05	0.00036834	0.86996	0.949188	4.75135e-06	0.000389575	0.990288	0.994381
Species	India (unexposed)	t582	Bacteria	Proteobacteria	Gammaproteobacteria	Enterobacterales	Morganellaceae	Morganella	Morganella morganii	45	132	34.1	0.0072303	0.707	0.900499	5.248	3.462-7.955	4.569-9.113	0.813265	1.22961	139	-1.31452e-05	0.00305706	104	0.000144144	0.0004735	0.761294	0.949188	0.0001843	0.000500432	0.713287	0.912256
Species	India (unexposed)	t34062	Bacteria	Proteobacteria	Gammaproteobacteria	Pseudomonadales	Moraxellaceae	Moraxella	Moraxella osloensis	47	132	35.6	0.000405303	0.280967	0.701691	6.862	4.484-10.501	3.964-7.884	1.22755	1.22755	140	0.00108012	0.00457954	52	0.000209793	0.000102013	0.0417317	0.551802	0.000140787	0.000104277	0.179415	0.631651
Species	India (unexposed)	t1283	Bacteria	Firmicutes	Bacilli	Bacillales	Staphylococcaceae	Staphylococcus	Staphylococcus haemolyticus	98	132	74.2	0.00338788	0.601414	0.839808	5.705	4.228-7.7	3.893-12.583	0.815116	1.22682	141	0.0049517	0.00679544	22	-0.000258266	0.000252903	0.309054	0.815754	-0.000256089	0.000268602	0.342221	0.755998
Species	India (unexposed)	t1177574	Bacteria	Bacteroidetes	Bacteroidia	Bacteroidales	Prevotellaceae	Prevotella	Prevotella jejuni	48	132	36.4	0.00210909	0.454514	0.788069	5.315	3.352-8.428	4.641-8.974	0.82352	1.2143	142	-0.000944806	0.00217816	174	-0.000347604	0.00024944	0.165835	0.620513	-0.000457389	0.000262856	0.0843075	0.577384
Species	India (unexposed)	t2823316	Bacteria	Firmicutes	Clostridia	Eubacteriales	Lachnospiraceae	Faecalicatena	Faecalicatena sp. Marseille-Q4148	54	132	40.9	0.00578106	0.76975	0.920691	5.366	3.716-7.75	4.469-9.476	0.82465	1.21264	143	-0.000675435	0.00213241	163	0.000114725	0.000396607	0.772838	0.949188	-5.75127e-05	0.000421159	0.8916	0.945831
Species	India (unexposed)	t1328	Bacteria	Firmicutes	Bacilli	Lactobacillales	Streptococcaceae	Streptococcus	Streptococcus anginosus	123	132	93.2	0.0240621	0.820761	0.93367	5.936	4.52-7.796	1.773-29.078	0.826741	1.20957	144	1.99377e-05	0.00869905	102	0.00105243	0.000720877	0.146723	0.620513	0.00101636	0.000766331	0.18717	0.631651
Species	India (unexposed)	t437897	Bacteria	Firmicutes	Negativicutes	Selenomonadales	Selenomonadaceae	Megamonas	Megamonas funiformis	62	132	47	0.0185114	0.545731	0.813059	5.438	3.72-7.948	4.503-9.598	0.827072	1.20908	145	-0.000453186	0.00296085	150	-0.000745543	0.000756019	0.325895	0.821133	-0.000817383	0.000793332	0.304851	0.755481
Species	India (unexposed)	t1499973	Bacteria	Proteobacteria	Gammaproteobacteria	Enterobacterales	Enterobacteriaceae	Escherichia	Escherichia marmotae	96	132	72.7	0.00221742	0.708088	0.900499	5.711	4.24-7.691	3.84-12.408	0.827441	1.20854	146	-0.00170559	0.0032151	209	-3.34657e-05	0.000193223	0.862766	0.949188	-0.000141627	0.000198581	0.477053	0.873031
Species	India (unexposed)	t624	Bacteria	Proteobacteria	Gammaproteobacteria	Enterobacterales	Enterobacteriaceae	Shigella	Shigella sonnei	70	132	53	0.0368273	0.553364	0.813059	5.506	3.875-7.823	4.401-10.027	0.828842	1.2065	147	0.000716616	0.0031232	66	-0.000651348	0.000870085	0.455449	0.894614	-0.000918754	0.000921552	0.320708	0.755481
Species	India (unexposed)	t2684658	Bacteria	Firmicutes	Bacilli	Lactobacillales	Streptococcaceae	Streptococcus	Streptococcus sp. CNU 77-61	26	132	19.7	0.00351818	0.552198	0.813059	6.99	3.639-13.425	4.318-7.779	1.206	1.206	148	-0.000228748	0.00204072	131	-9.39041e-05	0.000320757	0.770174	0.949188	-6.24498e-05	0.000321102	0.846111	0.945831
Species	India (unexposed)	t143361	Bacteria	Firmicutes	Clostridia	Eubacteriales	Peptostreptococcaceae	Filifactor	Filifactor alocis	38	132	28.8	0.00291591	0.507051	0.813059	6.85	4.145-11.321	4.152-7.839	1.2007	1.2007	149	-0.000313558	0.00309177	136	-4.68988e-05	0.000287343	0.870602	0.949188	-0.000188084	0.000299583	0.531267	0.873031
Species	India (unexposed)	t53442	Bacteria	Firmicutes	Clostridia	Eubacteriales	Eubacteriaceae	Eubacterium	Eubacterium callanderi	18	132	13.6	0.00854015	0.70191	0.900499	5.154	2.486-10.688	4.615-8.227	0.836417	1.19558	150	-0.000105977	0.000744342	117	-1.27974e-05	0.000517971	0.980327	0.985885	0.000149469	0.000545973	0.784716	0.932426
Species	India (unexposed)	t820	Bacteria	Bacteroidetes	Bacteroidia	Bacteroidales	Bacteroidaceae	Bacteroides	Bacteroides uniformis	53	132	40.2	0.16203	0.558669	0.813059	5.406	3.562-8.204	4.549-9.172	0.836842	1.19497	151	0.000946035	0.00302651	54	-0.00129279	0.00223074	0.563233	0.925283	-0.000702536	0.00231175	0.761711	0.93013
Species	India (unexposed)	t1633	Bacteria	Firmicutes	Bacilli	Lactobacillales	Lactobacillaceae	Limosilactobacillus	Limosilactobacillus vaginalis	45	132	34.1	0.0356068	0.510664	0.813059	5.363	3.426-8.395	4.565-8.919	0.840464	1.18982	152	-0.000357145	0.00242764	140	0.000378117	0.00104565	0.71823	0.949188	0.000377812	0.00109287	0.730146	0.920525
Species	India (unexposed)	t67827	Bacteria	Proteobacteria	Gammaproteobacteria	Enterobacterales	Enterobacteriaceae	Citrobacter	Citrobacter werkmanii	46	132	34.8	0.00549394	0.427537	0.768376	6.712	4.406-10.225	4.016-8.006	1.18377	1.18377	153	-9.59411e-05	0.00262996	114	-0.000267368	0.00040491	0.51022	0.916534	-0.000278957	0.000428749	0.51648	0.873031
Species	India (unexposed)	t2420313	Bacteria	Firmicutes	Bacilli	Lactobacillales	Enterococcaceae	Enterococcus	Enterococcus sp. FDAARGOS_553	27	132	20.5	0.00846288	0.70858	0.900499	5.26	2.966-9.328	4.594-8.433	0.845116	1.18327	154	-0.000173392	0.00120315	125	-6.95613e-05	0.000498418	0.88922	0.949188	-0.000172446	0.000526438	0.743784	0.920525
Species	India (unexposed)	t545	Bacteria	Proteobacteria	Gammaproteobacteria	Enterobacterales	Enterobacteriaceae	Citrobacter	Citrobacter koseri	40	132	30.3	0.00407424	0.454418	0.788069	6.737	4.278-10.61	4.113-7.966	1.17697	1.17697	155	0.000798268	0.00302763	60	3.2921e-05	0.000351588	0.925543	0.961141	-9.8124e-05	0.000372299	0.792551	0.932426
Species	India (unexposed)	t1314	Bacteria	Firmicutes	Bacilli	Lactobacillales	Streptococcaceae	Streptococcus	Streptococcus pyogenes	115	132	87.1	0.0111598	0.628252	0.857716	5.89	4.447-7.801	2.869-16.716	0.850419	1.17589	156	-0.00357028	0.0063393	231	0.000341222	0.000471356	0.470418	0.900092	4.75097e-05	0.000490405	0.922978	0.946345
Species	India (unexposed)	t1597	Bacteria	Firmicutes	Bacilli	Lactobacillales	Lactobacillaceae	Lacticaseibacillus	Lacticaseibacillus paracasei	77	132	58.3	0.031228	0.531634	0.813059	5.625	3.992-7.928	4.295-10.152	0.851886	1.17387	157	-0.00101356	0.00515486	178	0.00115946	0.000902843	0.201343	0.707686	0.000887954	0.000928071	0.340528	0.755998
Species	India (unexposed)	t1598	Bacteria	Firmicutes	Bacilli	Lactobacillales	Lactobacillaceae	Limosilactobacillus	Limosilactobacillus reuteri	85	132	64.4	0.00215076	0.611407	0.842644	5.683	4.109-7.858	4.14-10.721	0.853047	1.17227	158	0.00260072	0.00450259	37	0.000111577	0.000213077	0.601418	0.942897	3.29353e-05	0.000221025	0.881784	0.945831
Species	India (unexposed)	t649756	Bacteria	Firmicutes	Clostridia	Eubacteriales	Lachnospiraceae	Anaerostipes	Anaerostipes hadrus	86	132	65.2	0.0208508	0.712023	0.900499	5.69	4.171-7.763	4.01-11.091	0.853201	1.17206	159	-0.00385159	0.00375095	233	-0.000744706	0.000758125	0.327777	0.821133	-0.00104442	0.000804341	0.196513	0.641576
Species	India (unexposed)	t33035	Bacteria	Firmicutes	Clostridia	Eubacteriales	Lachnospiraceae	Blautia	Blautia producta	92	132	69.7	0.012178	0.635009	0.85866	5.734	4.182-7.862	4.03-11.173	0.854545	1.17021	160	-0.00480889	0.00387311	239	0.000216693	0.000567826	0.703367	0.949188	-0.000103594	0.000598802	0.86293	0.945831
Species	India (unexposed)	t2582830	Bacteria	Firmicutes	Bacilli	Lactobacillales	Enterococcaceae	Enterococcus	Enterococcus sp. M190262	24	132	18.2	0.00313864	0.74238	0.912247	5.31	2.863-9.849	4.588-8.331	0.858945	1.16422	161	-0.000452144	0.000942225	149	-9.13734e-05	0.000307537	0.766854	0.949188	-0.000191378	0.000324895	0.556894	0.873137
Species	India (unexposed)	t165179	Bacteria	Bacteroidetes	Bacteroidia	Bacteroidales	Prevotellaceae	Prevotella	Prevotella copri	70	132	53	0.264955	0.692169	0.900499	5.602	3.913-8.021	4.351-9.755	0.859862	1.16298	162	-0.00104572	0.00277224	183	-0.00410825	0.00294874	0.16593	0.620513	-0.00458464	0.00312461	0.144815	0.622583
Species	India (unexposed)	t1492	Bacteria	Firmicutes	Clostridia	Eubacteriales	Clostridiaceae	Clostridium	Clostridium butyricum	44	132	33.3	0.0470485	0.9517	0.975448	5.448	3.657-8.117	4.455-8.961	0.862298	1.15969	163	0.000875316	0.00361829	58	0.00197391	0.00118585	0.0984095	0.620513	0.00250211	0.0012469	0.0469419	0.577384
Species	India (unexposed)	t150055	Bacteria	Firmicutes	Bacilli	Lactobacillales	Streptococcaceae	Streptococcus	Streptococcus lutetiensis	85	132	64.4	0.0814235	0.783848	0.926243	5.717	4.156-7.865	4.045-10.733	0.867658	1.15253	164	0.00202417	0.00773336	39	0.000324157	0.00152242	0.831721	0.949188	0.00060114	0.0016075	0.709067	0.911658
Species	India (unexposed)	t1463165	Bacteria	Proteobacteria	Gammaproteobacteria	Enterobacterales	Enterobacteriaceae	Klebsiella	Klebsiella quasipneumoniae	101	132	76.5	0.0698523	0.835645	0.935749	5.818	4.344-7.791	3.526-12.73	0.868488	1.15143	165	0.00393962	0.00550228	29	0.00150817	0.00125842	0.232918	0.754655	0.00155744	0.00129342	0.230817	0.688827
Species	India (unexposed)	t1584	Bacteria	Firmicutes	Bacilli	Lactobacillales	Lactobacillaceae	Lactobacillus	Lactobacillus delbrueckii	54	132	40.9	0.0148386	0.801901	0.928355	5.542	3.767-8.152	4.407-9.19	0.870836	1.14832	166	-0.000205946	0.00316927	130	-0.000676801	0.000681139	0.322248	0.821133	-0.000768534	0.000685147	0.264137	0.737762
Species	India (unexposed)	t248315	Bacteria	Firmicutes	Negativicutes	Veillonellales	Veillonellaceae	Veillonella	Veillonella rodentium	109	132	82.6	0.0242205	0.658034	0.884234	5.873	4.383-7.87	3.412-13.265	0.872919	1.14558	167	-0.0013792	0.00433805	198	0.000362529	0.000656708	0.581869	0.937081	9.74575e-05	0.000693465	0.888462	0.945831
Species	India (unexposed)	t727	Bacteria	Proteobacteria	Gammaproteobacteria	Pasteurellales	Pasteurellaceae	Haemophilus	Haemophilus influenzae	52	132	39.4	0.00441212	0.467248	0.793139	6.524	4.335-9.82	4.001-8.131	1.14396	1.14396	168	-0.00109835	0.00348934	190	8.17837e-05	0.000361731	0.821487	0.949188	-0.000227203	0.000362294	0.531722	0.873031
Species	India (unexposed)	t548	Bacteria	Proteobacteria	Gammaproteobacteria	Enterobacterales	Enterobacteriaceae	Klebsiella	Klebsiella aerogenes	84	132	63.6	0.036972	0.358168	0.740444	6.314	4.652-8.569	3.309-9.218	1.14322	1.14322	169	-6.63577e-05	0.00397344	110	7.63585e-05	0.0010283	0.94092	0.968829	-0.000250066	0.0010672	0.81512	0.934312
Species	India (unexposed)	t39950	Bacteria	Firmicutes	Negativicutes	Veillonellales	Veillonellaceae	Dialister	Dialister pneumosintes	59	132	44.7	0.00633561	0.742526	0.912247	5.585	3.827-8.15	4.376-9.314	0.874843	1.14306	170	-0.00123097	0.00272306	193	-0.000170374	0.000411338	0.679414	0.949188	-0.000367054	0.000430588	0.395597	0.814661
Species	India (unexposed)	t1531	Bacteria	Firmicutes	Clostridia	Eubacteriales	Lachnospiraceae	Enterocloster	Enterocloster clostridioformis	41	132	31.1	0.0139144	0.952763	0.975448	5.493	3.619-8.336	4.456-8.807	0.876916	1.14036	171	2.00552e-05	0.00137562	101	0.000119	0.000652782	0.855634	0.949188	-0.000375198	0.000679483	0.58181	0.873137
Species	India (unexposed)	t1736	Bacteria	Firmicutes	Clostridia	Eubacteriales	Eubacteriaceae	Eubacterium	Eubacterium limosum	72	132	54.5	0.0211659	0.770811	0.920691	5.673	4.007-8.032	4.241-9.807	0.879671	1.13679	172	-0.00311333	0.00334313	226	0.000172261	0.000790621	0.827864	0.949188	0.000360301	0.00083357	0.666313	0.894553
Species	India (unexposed)	t2058152	Bacteria	Proteobacteria	Gammaproteobacteria	Enterobacterales	Enterobacteriaceae	Klebsiella	Klebsiella grimontii	56	132	42.4	0.00544242	0.871487	0.946312	5.588	3.839-8.135	4.36-9.241	0.880277	1.13601	173	0.0001779	0.00318926	92	5.56525e-06	0.000355552	0.987536	0.987536	3.86202e-05	0.00035818	0.914309	0.945831
Species	India (unexposed)	t1316410	Bacteria	Firmicutes	Bacilli	Lactobacillales	Streptococcaceae	Streptococcus	Streptococcus sp. HSISS1	111	132	84.1	0.0711871	0.912969	0.962198	6.136	4.566-8.244	2.85-10.263	1.13462	1.13462	174	0.0272684	0.0222332	2	0.00220669	0.00106229	0.0397435	0.551802	0.00204948	0.00112507	0.0708998	0.577384
Species	India (unexposed)	t2107999	Bacteria	Firmicutes	Bacilli	Lactobacillales	Lactobacillaceae	Lactobacillus	Lactobacillus paragasseri	61	132	46.2	0.394565	0.827713	0.935749	6.417	4.272-9.639	3.98-8.129	1.12816	1.12816	175	-0.000172312	0.0048695	124	0.00368189	0.0031535	0.245123	0.763652	0.00393886	0.00336366	0.243824	0.705349
Species	India (unexposed)	t1613	Bacteria	Firmicutes	Bacilli	Lactobacillales	Lactobacillaceae	Limosilactobacillus	Limosilactobacillus fermentum	91	132	68.9	0.224677	0.700204	0.900499	6.239	4.535-8.583	3.367-9.122	1.12577	1.12577	176	-0.00242007	0.00415704	219	-0.00113832	0.00233049	0.626055	0.942897	-0.00160671	0.00247453	0.517337	0.873031
Species	India (unexposed)	t83655	Bacteria	Proteobacteria	Gammaproteobacteria	Enterobacterales	Enterobacteriaceae	Leclercia	Leclercia adecarboxylata	50	132	37.9	0.00228712	0.540417	0.813059	6.45	4.232-9.829	4.069-8.161	1.1194	1.1194	177	-0.00191526	0.003234	213	9.50875e-05	0.000253182	0.707849	0.949188	-0.000104515	0.000252142	0.679212	0.894776
Species	India (unexposed)	t1561	Bacteria	Firmicutes	Clostridia	Eubacteriales	Clostridiaceae	Clostridium	Clostridium baratii	28	132	21.2	0.000331061	0.816624	0.93367	5.522	3.074-9.92	4.547-8.328	0.897448	1.11427	178	-0.000448719	0.00119596	148	4.2424e-05	9.7527e-05	0.664285	0.949188	-2.80563e-05	0.000101748	0.783201	0.932426
Species	India (unexposed)	t1590	Bacteria	Firmicutes	Bacilli	Lactobacillales	Lactobacillaceae	Lactiplantibacillus	Lactiplantibacillus plantarum	80	132	60.6	0.0200455	0.605443	0.839808	5.763	4.108-8.086	4.131-9.979	0.897664	1.114	179	-0.00155497	0.00411736	207	-0.000222327	0.000625833	0.722978	0.949188	-0.000161755	0.000664024	0.807941	0.932426
Species	India (unexposed)	t1354	Bacteria	Firmicutes	Bacilli	Lactobacillales	Enterococcaceae	Enterococcus	Enterococcus hirae	48	132	36.4	0.00495909	0.937548	0.9691	5.66	3.849-8.323	4.345-8.921	0.909091	1.1	180	-0.000731017	0.00225001	165	-0.000113519	0.000390481	0.771731	0.949188	-0.000380792	0.000402028	0.345375	0.756092
Species	India (unexposed)	t584	Bacteria	Proteobacteria	Gammaproteobacteria	Enterobacterales	Morganellaceae	Proteus	Proteus mirabilis	31	132	23.5	0.0696424	0.73627	0.912247	6.46	3.724-11.207	4.324-8.005	1.09808	1.09808	181	-0.00108822	0.00154839	187	0.00302279	0.00145689	0.0399754	0.551802	0.00248593	0.00153087	0.106923	0.577384
Species	India (unexposed)	t1358	Bacteria	Firmicutes	Bacilli	Lactobacillales	Streptococcaceae	Lactococcus	Lactococcus lactis	60	132	45.5	0.0864227	0.414159	0.767622	6.325	4.375-9.144	3.923-8.476	1.09695	1.09695	182	-0.00258037	0.00401309	223	0.000505812	0.00168286	0.764225	0.949188	-0.000794971	0.00167137	0.635161	0.889809
Species	India (unexposed)	t1134687	Bacteria	Proteobacteria	Gammaproteobacteria	Enterobacterales	Enterobacteriaceae	Klebsiella	Klebsiella michiganensis	90	132	68.2	0.0114583	0.475483	0.793139	6.19	4.572-8.381	3.282-9.733	1.09519	1.09519	183	-0.0003583	0.00352188	141	0.000421665	0.00049723	0.397981	0.894614	0.000329138	0.000503047	0.514127	0.873031
Species	India (unexposed)	t43675	Bacteria	Actinobacteria	Actinomycetia	Micrococcales	Micrococcaceae	Rothia	Rothia mucilaginosa	125	132	94.7	0.0977894	0.787061	0.926243	5.985	4.545-7.881	1.822-23.566	0.913322	1.0949	184	-0.00554888	0.00703746	241	-0.000841802	0.00124705	0.500852	0.916534	-0.00157732	0.00127868	0.219684	0.677862
Species	India (unexposed)	t84112	Bacteria	Actinobacteria	Coriobacteriia	Eggerthellales	Eggerthellaceae	Eggerthella	Eggerthella lenta	67	132	50.8	0.0455288	0.669222	0.893682	5.768	3.898-8.536	4.348-9.063	0.918764	1.08842	185	0.00196827	0.00565379	40	-0.00274108	0.00110771	0.0146285	0.551802	-0.00227383	0.00116288	0.0527739	0.577384
Species	India (unexposed)	t39488	Bacteria	Firmicutes	Clostridia	Eubacteriales	Lachnospiraceae	Anaerobutyricum	Anaerobutyricum hallii	57	132	43.2	0.012347	0.904559	0.962198	5.733	3.933-8.358	4.28-9.085	0.919339	1.08774	186	-0.000136486	0.00248829	121	-0.000366673	0.000598929	0.541465	0.920113	-0.00061855	0.000633835	0.331006	0.755481
Species	India (unexposed)	t244366	Bacteria	Proteobacteria	Gammaproteobacteria	Enterobacterales	Enterobacteriaceae	Klebsiella	Klebsiella variicola	98	132	74.2	0.0249545	0.968749	0.982457	5.885	4.394-7.881	3.433-11.933	0.919388	1.08768	187	-0.000104196	0.00533251	116	0.000587648	0.000748406	0.433765	0.894614	0.000917828	0.000763746	0.231734	0.688827
Species	India (unexposed)	t1583	Bacteria	Firmicutes	Bacilli	Lactobacillales	Lactobacillaceae	Weissella	Weissella confusa	26	132	19.7	0.00158182	0.767383	0.920691	5.646	2.886-11.045	4.559-8.182	0.924361	1.08183	188	-0.000646842	0.00166602	161	-0.000329973	0.000220235	0.136485	0.620513	-0.000415307	0.00023255	0.0765431	0.577384
Species	India (unexposed)	t197614	Bacteria	Firmicutes	Bacilli	Lactobacillales	Streptococcaceae	Streptococcus	Streptococcus pasteurianus	59	132	44.7	0.160255	0.959692	0.977885	5.762	3.943-8.421	4.269-9.077	0.925622	1.08035	189	0.0005273	0.00575037	74	0.00456683	0.00215511	0.0359869	0.551802	0.00496404	0.00221303	0.0266519	0.577384
Species	India (unexposed)	t36745	Bacteria	Firmicutes	Clostridia	Eubacteriales	Clostridiaceae	Clostridium	Clostridium saccharoperbutylacetonicum	44	132	33.3	0.000549242	0.791708	0.926243	5.718	3.58-9.134	4.441-8.565	0.927193	1.07852	190	-0.00143784	0.00179225	203	5.2072e-05	0.000123905	0.674992	0.949188	-7.18527e-05	0.000126098	0.569826	0.873137
Species	India (unexposed)	t1639133	Bacteria	Proteobacteria	Gammaproteobacteria	Enterobacterales	Enterobacteriaceae	Citrobacter	Citrobacter portucalensis	46	132	34.8	0.00631061	0.680129	0.897103	6.301	4.044-9.817	4.185-8.221	1.07416	1.07416	191	0.000902788	0.00232742	56	0.000103942	0.000432874	0.810615	0.949188	0.000238375	0.000453179	0.599816	0.873137
Species	India (unexposed)	t28141	Bacteria	Proteobacteria	Gammaproteobacteria	Enterobacterales	Enterobacteriaceae	Cronobacter	Cronobacter sakazakii	57	132	43.2	0.00178939	0.889963	0.95671	5.775	3.942-8.46	4.268-9.011	0.931151	1.07394	192	-0.0014572	0.00248308	205	0.00010297	0.000214148	0.631442	0.942897	0.000127614	0.00021148	0.547315	0.873137
Species	India (unexposed)	t33039	Bacteria	Firmicutes	Clostridia	Eubacteriales	Lachnospiraceae	Mediterraneibacter	Mediterraneibacter [Ruminococcus] torques	62	132	47	0.0212492	0.675363	0.896315	6.213	4.247-9.09	4-8.533	1.06332	1.06332	193	-0.00178296	0.00266301	210	-0.000215889	0.000764583	0.778115	0.949188	-0.000364636	0.000815834	0.655685	0.894287
Species	India (unexposed)	t2690380	Bacteria	Firmicutes	Bacilli	Lactobacillales	Lactobacillaceae	Lactobacillus	Lactobacillus sp. JM1	51	132	38.6	0.0954841	0.737297	0.912247	5.796	3.753-8.952	4.371-8.667	0.941673	1.06194	194	-0.00138433	0.00429125	199	-0.00191015	0.00170951	0.265897	0.77847	-0.00191831	0.00178496	0.284576	0.754479
Species	India (unexposed)	t47770	Bacteria	Firmicutes	Bacilli	Lactobacillales	Lactobacillaceae	Lactobacillus	Lactobacillus crispatus	42	132	31.8	0.00226364	0.865639	0.946312	6.256	3.926-9.97	4.249-8.203	1.05962	1.05962	195	0.00117894	0.00450983	50	0.000452476	0.000254231	0.0774478	0.620513	0.000472014	0.000270186	0.0830945	0.577384
Species	India (unexposed)	t1522	Bacteria	Firmicutes	Erysipelotrichia	Erysipelotrichales	Erysipelotrichaceae	Erysipelatoclostridium	Erysipelatoclostridium [Clostridium] innocuum	74	132	56.1	0.00776288	0.545022	0.813059	6.149	4.423-8.548	3.745-9.125	1.05183	1.05183	196	-0.00135276	0.00343994	197	0.000289058	0.000443166	0.515388	0.916534	0.000225772	0.000468205	0.630502	0.889809
Species	India (unexposed)	t1624	Bacteria	Firmicutes	Bacilli	Lactobacillales	Lactobacillaceae	Ligilactobacillus	Ligilactobacillus salivarius	97	132	73.5	0.323635	0.864401	0.946312	6.084	4.396-8.419	3.666-9.251	1.04464	1.04464	197	-0.000834357	0.00557772	170	0.000974132	0.00310013	0.753855	0.949188	0.00149931	0.0032852	0.648906	0.890871
Species	India (unexposed)	t158836	Bacteria	Proteobacteria	Gammaproteobacteria	Enterobacterales	Enterobacteriaceae	Enterobacter	Enterobacter hormaechei	102	132	77.3	0.0931909	0.833777	0.935749	6.072	4.512-8.171	3.127-10.834	1.04312	1.04312	198	0.000794825	0.00545902	61	0.00013455	0.00156997	0.931835	0.963557	0.000769608	0.00162761	0.637147	0.889809
Species	India (unexposed)	t1520	Bacteria	Firmicutes	Clostridia	Eubacteriales	Clostridiaceae	Clostridium	Clostridium beijerinckii	33	132	25	0.00291818	0.981061	0.986614	5.834	3.403-10.003	4.454-8.285	0.960329	1.04131	199	-0.000976908	0.00122756	177	0.000218329	0.000294167	0.45931	0.894614	-4.22926e-05	0.000301975	0.888843	0.945831
Species	India (unexposed)	t2582419	Bacteria	Firmicutes	Negativicutes	Veillonellales	Veillonellaceae	Dialister	Dialister hominis	25	132	18.9	0.0206288	0.921051	0.963835	6.202	3.185-12.076	4.452-8.008	1.03869	1.03869	200	-0.0010199	0.00192551	180	0.000288048	0.000806225	0.721462	0.949188	0.00022585	0.000860103	0.793303	0.932426
Species	India (unexposed)	t2596949	Bacteria	Proteobacteria	Gammaproteobacteria	Enterobacterales	Enterobacteriaceae	Enterobacter	Enterobacter sp. E76	21	132	15.9	0.00162348	0.871007	0.946312	5.829	3.06-11.104	4.503-8.127	0.96363	1.03774	201	0.000240006	0.00082629	89	0.000140836	0.000223909	0.53046	0.920113	0.000120378	0.000229005	0.600057	0.873137
Species	India (unexposed)	t71999	Bacteria	Actinobacteria	Actinomycetia	Micrococcales	Micrococcaceae	Kocuria	Kocuria palustris	41	132	31.1	0.000119697	0.803135	0.928355	5.874	3.507-9.836	4.441-8.319	0.966436	1.03473	202	0.000406127	0.00351659	81	2.47157e-05	5.33967e-05	0.644232	0.943062	1.49009e-05	5.66067e-05	0.792802	0.932426
Species	India (unexposed)	t33959	Bacteria	Firmicutes	Bacilli	Lactobacillales	Lactobacillaceae	Lactobacillus	Lactobacillus johnsonii	64	132	48.5	0.00504242	0.912649	0.962198	6.118	4.183-8.95	4.046-8.652	1.03397	1.03397	203	-0.00061969	0.00289434	160	0.000349882	0.000343396	0.310149	0.815754	0.000235635	0.00036197	0.516254	0.873031
Species	India (unexposed)	t37734	Bacteria	Firmicutes	Bacilli	Lactobacillales	Enterococcaceae	Enterococcus	Enterococcus casseliflavus	58	132	43.9	0.00384242	0.768327	0.920691	5.904	4.093-8.517	4.156-8.957	0.96771	1.03337	204	-0.00131964	0.00238019	196	6.23813e-05	0.000328414	0.849647	0.949188	3.6156e-05	0.000335052	0.914239	0.945831
Species	India (unexposed)	t1502	Bacteria	Firmicutes	Clostridia	Eubacteriales	Clostridiaceae	Clostridium	Clostridium perfringens	76	132	57.6	0.017203	0.604694	0.839808	6.093	4.363-8.509	3.791-9.208	1.03131	1.03131	205	-0.00355515	0.00387197	230	0.000142707	0.000676542	0.833268	0.949188	-9.30075e-05	0.000683679	0.892009	0.945831
Species	India (unexposed)	t33945	Bacteria	Firmicutes	Bacilli	Lactobacillales	Enterococcaceae	Enterococcus	Enterococcus avium	62	132	47	0.156318	0.910714	0.962198	5.923	4.078-8.603	4.15-8.953	0.97178	1.02904	206	0.000671573	0.00293349	67	0.00216907	0.0020774	0.298363	0.815754	0.00123194	0.00218078	0.573149	0.873137
Species	India (unexposed)	t550	Bacteria	Proteobacteria	Gammaproteobacteria	Enterobacterales	Enterobacteriaceae	Enterobacter	Enterobacter cloacae	99	132	75	0.375497	1	1	5.971	4.423-8.061	3.398-11.107	0.972001	1.02881	207	0.016223	0.0189381	3	0.00379097	0.00341927	0.269603	0.779922	0.00228044	0.0033384	0.495811	0.873031
Species	India (unexposed)	t729	Bacteria	Proteobacteria	Gammaproteobacteria	Pasteurellales	Pasteurellaceae	Haemophilus	Haemophilus parainfluenzae	89	132	67.4	0.146948	0.870294	0.946312	6.066	4.378-8.404	3.671-9.507	1.02674	1.02674	208	-0.000609823	0.00356986	159	0.000498547	0.00221465	0.822245	0.949188	-0.00128549	0.00222316	0.564152	0.873137
Species	India (unexposed)	t39485	Bacteria	Firmicutes	Clostridia	Eubacteriales	Lachnospiraceae	Lachnospira	Lachnospira eligens	39	132	29.5	0.00279621	0.847147	0.943713	5.906	3.766-9.261	4.351-8.439	0.974748	1.02591	209	-0.00077955	0.0013106	168	-0.000298306	0.000292186	0.309177	0.815754	-0.000400458	0.000310509	0.199543	0.641576
Species	India (unexposed)	t1812935	Bacteria	Proteobacteria	Gammaproteobacteria	Enterobacterales	Enterobacteriaceae	Enterobacter	Enterobacter roggenkampii	89	132	67.4	0.0208379	0.930087	0.966033	6.063	4.408-8.34	3.597-9.721	1.02537	1.02537	210	-0.000964209	0.00349915	175	-0.000314622	0.000741352	0.671984	0.949188	-0.00031102	0.000736194	0.673408	0.894776
Species	India (unexposed)	t2500542	Bacteria	Proteobacteria	Gammaproteobacteria	Enterobacterales	Enterobacteriaceae	Salmonella	Salmonella sp. SSDFZ54	11	132	8.3	0.00741136	0.813781	0.93367	6.151	2.16-17.514	4.543-7.927	1.025	1.025	211	1.59263e-05	0.00111979	103	0.000194819	0.000486589	0.689535	0.949188	0.000321863	0.000507814	0.527356	0.873031
Species	India (unexposed)	t1748967	Bacteria	Proteobacteria	Gammaproteobacteria	Enterobacterales	Enterobacteriaceae	Citrobacter	Citrobacter cronae	17	132	12.9	0.00720227	0.769338	0.920691	6.091	3.253-11.406	4.477-8.048	1.01483	1.01483	212	0.000109169	0.000814936	94	0.000356696	0.000474582	0.453651	0.894614	0.000120375	0.000494977	0.808254	0.932426
Species	India (unexposed)	t2698804	Bacteria	Firmicutes	Bacilli	Lactobacillales	Streptococcaceae	Streptococcus	Streptococcus sp. CNU G3	39	132	29.5	0.00545758	0.982025	0.986614	5.962	3.647-9.747	4.377-8.322	0.98774	1.01241	213	-0.000456128	0.00156792	151	-0.000193242	0.000398871	0.628866	0.942897	-0.000164055	0.000398407	0.681208	0.894776
Species	India (unexposed)	t287	Bacteria	Proteobacteria	Gammaproteobacteria	Pseudomonadales	Pseudomonadaceae	Pseudomonas	Pseudomonas aeruginosa	63	132	47.7	0.00097197	0.923489	0.963835	6.04	4.082-8.935	4.138-8.671	1.00835	1.00835	214	0.00281326	0.0046511	34	1.87232e-05	0.000140915	0.894503	0.949188	-5.13289e-05	0.000148624	0.730404	0.920525
Species	India (unexposed)	t208479	Bacteria	Firmicutes	Clostridia	Eubacteriales	Lachnospiraceae	Enterocloster	Enterocloster bolteae	69	132	52.3	0.0479045	0.602115	0.839808	6.02	4.322-8.385	3.903-9.247	1.00216	1.00216	215	-0.00353321	0.00378745	229	0.00120738	0.00119838	0.315559	0.815754	0.000931058	0.00127244	0.465715	0.873031
Species	India (unexposed)	t113107	Bacteria	Firmicutes	Bacilli	Lactobacillales	Streptococcaceae	Streptococcus	Streptococcus australis	130	132	98.5	0.0172773	NA	NA	NA	NA	NA	NA	NA	216	-0.000390531	0.0045655	145	0.000333571	0.000419902	0.428409	0.894614	0.000240176	0.000436418	0.583072	0.873137
Species	India (unexposed)	t1282	Bacteria	Firmicutes	Bacilli	Bacillales	Staphylococcaceae	Staphylococcus	Staphylococcus epidermidis	131	132	99.2	0.102826	NA	NA	NA	NA	NA	NA	NA	217	0.000446993	0.0110888	78	-0.00179893	0.00152361	0.239877	0.757015	-0.00218505	0.00161213	0.177741	0.631651
Species	India (unexposed)	t1290	Bacteria	Firmicutes	Bacilli	Bacillales	Staphylococcaceae	Staphylococcus	Staphylococcus hominis	129	132	97.7	0.164834	NA	NA	NA	NA	NA	NA	NA	218	-0.00433995	0.00610796	235	-0.00138334	0.00186753	0.460192	0.894614	-0.00163995	0.00196562	0.405693	0.821527
Species	India (unexposed)	t1303	Bacteria	Firmicutes	Bacilli	Lactobacillales	Streptococcaceae	Streptococcus	Streptococcus oralis	132	132	100	0.0176629	NA	NA	NA	NA	NA	NA	NA	219	0.00315524	0.00717474	33	4.94909e-05	0.000442806	0.911181	0.958515	-0.000243458	0.00046054	0.597995	0.873137
Species	India (unexposed)	t1304	Bacteria	Firmicutes	Bacilli	Lactobacillales	Streptococcaceae	Streptococcus	Streptococcus salivarius	132	132	100	0.882017	NA	NA	NA	NA	NA	NA	NA	220	0.0044561	0.00763491	27	0.00385856	0.00324306	0.236298	0.755531	0.0034803	0.00343525	0.312962	0.755481
Species	India (unexposed)	t1308	Bacteria	Firmicutes	Bacilli	Lactobacillales	Streptococcaceae	Streptococcus	Streptococcus thermophilus	132	132	100	0.111365	NA	NA	NA	NA	NA	NA	NA	221	-0.000371076	0.00522523	143	0.000719456	0.00110656	0.516729	0.916534	0.000653579	0.00117136	0.577865	0.873137
Species	India (unexposed)	t1313	Bacteria	Firmicutes	Bacilli	Lactobacillales	Streptococcaceae	Streptococcus	Streptococcus pneumoniae	132	132	100	0.0532826	NA	NA	NA	NA	NA	NA	NA	222	0.00623873	0.00537476	17	0.000160627	0.000831856	0.847186	0.949188	-0.000351668	0.000872427	0.687569	0.897496
Species	India (unexposed)	t1316408	Bacteria	Firmicutes	Bacilli	Lactobacillales	Streptococcaceae	Streptococcus	Streptococcus sp. HSISM1	131	132	99.2	0.0565561	NA	NA	NA	NA	NA	NA	NA	223	-1.52894e-05	0.00924702	105	0.000758034	0.000867872	0.384034	0.894614	0.000928832	0.0009039	0.30613	0.755481
Species	India (unexposed)	t1316411	Bacteria	Firmicutes	Bacilli	Lactobacillales	Streptococcaceae	Streptococcus	Streptococcus sp. HSISS2	129	132	97.7	0.932308	NA	NA	NA	NA	NA	NA	NA	224	0.00704301	0.016543	13	-0.00189291	0.00380974	0.620128	0.942897	-0.00278709	0.00405373	0.493017	0.873031
Species	India (unexposed)	t1316412	Bacteria	Firmicutes	Bacilli	Lactobacillales	Streptococcaceae	Streptococcus	Streptococcus sp. HSISS3	129	132	97.7	1.45815	NA	NA	NA	NA	NA	NA	NA	225	0.0124199	0.0172185	5	-0.0027947	0.00484399	0.564977	0.925283	-0.00406757	0.00514954	0.431088	0.842131
Species	India (unexposed)	t1318	Bacteria	Firmicutes	Bacilli	Lactobacillales	Streptococcaceae	Streptococcus	Streptococcus parasanguinis	132	132	100	0.0569538	NA	NA	NA	NA	NA	NA	NA	226	-0.000260256	0.00549887	133	0.000648737	0.000866324	0.455307	0.894614	0.000830476	0.000899942	0.357884	0.77648
Species	India (unexposed)	t1335	Bacteria	Firmicutes	Bacilli	Lactobacillales	Streptococcaceae	Streptococcus	Streptococcus equinus	132	132	100	0.0426212	NA	NA	NA	NA	NA	NA	NA	227	0.00517109	0.00757076	21	0.000311354	0.000689509	0.652339	0.949188	8.9878e-05	0.000721421	0.901053	0.945831
Species	India (unexposed)	t1343	Bacteria	Firmicutes	Bacilli	Lactobacillales	Streptococcaceae	Streptococcus	Streptococcus vestibularis	129	132	97.7	0.17261	NA	NA	NA	NA	NA	NA	NA	228	-0.00466105	0.00342916	238	0.00248088	0.00179171	0.168534	0.620513	0.00272768	0.00189411	0.152344	0.627449
Species	India (unexposed)	t1680	Bacteria	Actinobacteria	Actinomycetia	Bifidobacteriales	Bifidobacteriaceae	Bifidobacterium	Bifidobacterium adolescentis	127	132	96.2	0.11997	NA	NA	NA	NA	NA	NA	NA	229	0.00321507	0.00722058	32	-0.0025648	0.00147195	0.0837942	0.620513	-0.00270991	0.00156532	0.0858793	0.577384
Species	India (unexposed)	t1681	Bacteria	Actinobacteria	Actinomycetia	Bifidobacteriales	Bifidobacteriaceae	Bifidobacterium	Bifidobacterium bifidum	131	132	99.2	5.21371	NA	NA	NA	NA	NA	NA	NA	230	-0.00233123	0.00527394	218	-0.00151975	0.01142	0.894338	0.949188	0.00683	0.0118045	0.563906	0.873137
Species	India (unexposed)	t1683	Bacteria	Actinobacteria	Actinomycetia	Bifidobacteriales	Bifidobacteriaceae	Bifidobacterium	Bifidobacterium angulatum	127	132	96.2	0.0156614	NA	NA	NA	NA	NA	NA	NA	231	0.00807803	0.0148439	11	-0.000728551	0.000439593	0.0998636	0.620513	-0.00039449	0.000455814	0.388443	0.806765
Species	India (unexposed)	t1685	Bacteria	Actinobacteria	Actinomycetia	Bifidobacteriales	Bifidobacteriaceae	Bifidobacterium	Bifidobacterium breve	132	132	100	10.7704	NA	NA	NA	NA	NA	NA	NA	232	-0.00243593	0.00460088	220	-0.00237002	0.0152731	0.876923	0.949188	0.00696915	0.0157712	0.659332	0.894287
Species	India (unexposed)	t1686	Bacteria	Actinobacteria	Actinomycetia	Bifidobacteriales	Bifidobacteriaceae	Bifidobacterium	Bifidobacterium catenulatum	128	132	97	1.3338	NA	NA	NA	NA	NA	NA	NA	233	-0.000331388	0.00547341	137	-0.00725969	0.00581473	0.214092	0.732736	-0.00477567	0.0060816	0.433784	0.842131
Species	India (unexposed)	t1689	Bacteria	Actinobacteria	Actinomycetia	Bifidobacteriales	Bifidobacteriaceae	Bifidobacterium	Bifidobacterium dentium	127	132	96.2	0.0413341	NA	NA	NA	NA	NA	NA	NA	234	-0.00514445	0.00659443	240	0.000229976	0.00093665	0.806433	0.949188	-3.55294e-05	0.000973446	0.970943	0.981945
Species	India (unexposed)	t1839799	Bacteria	Firmicutes	Bacilli	Lactobacillales	Streptococcaceae	Streptococcus	Streptococcus sp. FDAARGOS_192	129	132	97.7	0.0887924	NA	NA	NA	NA	NA	NA	NA	235	0.00901148	0.00955613	9	0.00166307	0.00112754	0.142643	0.620513	0.0015975	0.00119152	0.18244	0.631651
Species	India (unexposed)	t216816	Bacteria	Actinobacteria	Actinomycetia	Bifidobacteriales	Bifidobacteriaceae	Bifidobacterium	Bifidobacterium longum	132	132	100	42.6185	NA	NA	NA	NA	NA	NA	NA	236	-0.00934248	0.00680649	243	-0.00148529	0.0236755	0.950074	0.971192	-0.00298091	0.0244026	0.902972	0.945831
Species	India (unexposed)	t2610896	Bacteria	Firmicutes	Bacilli	Lactobacillales	Streptococcaceae	Streptococcus	Streptococcus sp. LPB0220	130	132	98.5	0.054925	NA	NA	NA	NA	NA	NA	NA	237	-0.000498855	0.00549749	154	0.000688952	0.000879527	0.434864	0.894614	0.000892337	0.000915692	0.331693	0.755481
Species	India (unexposed)	t28026	Bacteria	Actinobacteria	Actinomycetia	Bifidobacteriales	Bifidobacteriaceae	Bifidobacterium	Bifidobacterium pseudocatenulatum	128	132	97	0.441506	NA	NA	NA	NA	NA	NA	NA	238	-0.000546764	0.00654941	156	-0.00457384	0.00337947	0.178271	0.646563	-0.00313509	0.00353669	0.377079	0.796783
Species	India (unexposed)	t28037	Bacteria	Firmicutes	Bacilli	Lactobacillales	Streptococcaceae	Streptococcus	Streptococcus mitis	132	132	100	0.0861205	NA	NA	NA	NA	NA	NA	NA	239	0.00472875	0.00790029	25	0.000402304	0.00110413	0.716179	0.949188	-0.000377108	0.00115031	0.743588	0.920525
Species	India (unexposed)	t562	Bacteria	Proteobacteria	Gammaproteobacteria	Enterobacterales	Enterobacteriaceae	Escherichia	Escherichia coli	129	132	97.7	14.914	NA	NA	NA	NA	NA	NA	NA	240	-0.00463715	0.00724374	237	-0.00827293	0.0162567	0.611689	0.942897	-0.0180093	0.0169652	0.290488	0.754479
Species	India (unexposed)	t573	Bacteria	Proteobacteria	Gammaproteobacteria	Enterobacterales	Enterobacteriaceae	Klebsiella	Klebsiella pneumoniae	127	132	96.2	4.5347	NA	NA	NA	NA	NA	NA	NA	241	-0.00318359	0.00755654	227	0.00257756	0.0115536	0.823812	0.949188	0.00548948	0.0118063	0.642767	0.890871
Species	India (unexposed)	t684066	Bacteria	Firmicutes	Bacilli	Lactobacillales	Streptococcaceae	Streptococcus	Streptococcus lactarius	131	132	99.2	0.438408	NA	NA	NA	NA	NA	NA	NA	242	-0.00320313	0.00506061	228	0.000765563	0.00277978	0.783443	0.949188	0.000795161	0.00294236	0.787417	0.932426
Species	India (unexposed)	t712623	Bacteria	Firmicutes	Bacilli	Lactobacillales	Streptococcaceae	Streptococcus	Streptococcus sp. oral taxon 061	126	132	95.5	0.00921061	NA	NA	NA	NA	NA	NA	NA	243	0.00550251	0.0108243	20	-0.000335201	0.000405149	0.409555	0.894614	-0.000646544	0.000408901	0.116366	0.603447
Species	Malawi	t712623	Bacteria	Firmicutes	Bacilli	Lactobacillales	Streptococcaceae	Streptococcus	Streptococcus sp. oral taxon 061	52	56	92.9	0.0425893	0.0222591	0.233148	5.331	3.418-8.313	2.129-2313.692	0.075964	13.1641	1	0.0140239	0.0142742	15	0.000278859	0.00132557	0.83417	0.951239	0.000263128	0.00134773	0.845998	0.99753
Species	Malawi	t1496	Bacteria	Firmicutes	Clostridia	Eubacteriales	Peptostreptococcaceae	Clostridioides	Clostridioides difficile	51	56	91.1	0.006575	0.00935736	0.233148	5.131	3.252-8.095	9.139-418.462	0.0829695	12.0526	2	0.045594	0.0429816	4	-0.000318101	0.000460511	0.492677	0.937337	-0.000305901	0.000455105	0.504579	0.895247
Species	Malawi	t817	Bacteria	Bacteroidetes	Bacteroidia	Bacteroidales	Bacteroidaceae	Bacteroides	Bacteroides fragilis	51	56	91.1	4.35911	0.0225429	0.233148	5.171	3.32-8.056	3.917-832.935	0.0905335	11.0456	3	0.0159275	0.0291196	14	-0.00236103	0.0165318	0.886966	0.951239	0.000674868	0.0161982	0.966933	0.99753
Species	Malawi	t357276	Bacteria	Bacteroidetes	Bacteroidia	Bacteroidales	Prevotellaceae	Phocaeicola	Phocaeicola dorei	53	56	94.6	1.87468	0.164668	0.63165	5.706	3.638-8.95	0.035-70709.694	0.114594	8.72643	4	0.0519957	0.0548908	2	-0.0135546	0.00954306	0.16125	0.937337	-0.0140408	0.00978968	0.157729	0.895247
Species	Malawi	t712633	Bacteria	Firmicutes	Bacilli	Lactobacillales	Streptococcaceae	Streptococcus	Streptococcus sp. oral taxon 431	51	56	91.1	0.0379196	0.0178982	0.233148	5.292	3.363-8.325	3.158-645.894	0.117165	8.53496	5	0.00459752	0.00969604	31	-0.000213812	0.0011955	0.858727	0.951239	-0.000234532	0.00121178	0.847318	0.99753
Species	Malawi	t818	Bacteria	Bacteroidetes	Bacteroidia	Bacteroidales	Bacteroidaceae	Bacteroides	Bacteroides thetaiotaomicron	51	56	91.1	2.04196	0.0605388	0.431583	5.362	3.421-8.406	1.98-786.274	0.135895	7.35863	6	0.00434488	0.00965188	33	-0.0144104	0.00991774	0.152011	0.937337	-0.0107968	0.00969134	0.270578	0.895247
Species	Malawi	t821	Bacteria	Bacteroidetes	Bacteroidia	Bacteroidales	Prevotellaceae	Phocaeicola	Phocaeicola vulgatus	51	56	91.1	2.48051	0.0688962	0.445738	5.365	3.423-8.411	1.953-787.787	0.136782	7.3109	7	0.0216629	0.0161874	11	-0.00915667	0.0110492	0.410911	0.937337	-0.00902257	0.011547	0.438264	0.895247
Species	Malawi	t46503	Bacteria	Bacteroidetes	Bacteroidia	Bacteroidales	Tannerellaceae	Parabacteroides	Parabacteroides merdae	36	56	64.3	0.169689	0.00106217	0.233148	3.529	2.209-5.637	7.834-44.908	0.188153	5.31482	8	0.046973	0.0323153	3	-0.00501605	0.00285737	0.0848487	0.937337	-0.00491889	0.00296488	0.103366	0.895247
Species	Malawi	t28116	Bacteria	Bacteroidetes	Bacteroidia	Bacteroidales	Bacteroidaceae	Bacteroides	Bacteroides ovatus	41	56	73.2	1.01881	0.00471141	0.233148	4.135	2.612-6.547	7.083-63.581	0.194845	5.13229	9	0.0363605	0.0320072	5	-0.00760986	0.0071509	0.291981	0.937337	-0.00811514	0.007487	0.28361	0.895247
Species	Malawi	t2774055	Bacteria	Proteobacteria	Gammaproteobacteria	Enterobacterales	Enterobacteriaceae	Kluyvera	Kluyvera genomosp. 3	7	56	12.5	0.00144643	0.0192695	0.233148	26.698	5.41-131.759	3.229-8.46	5.10869	5.10869	10	0.00239777	0.00537322	44	0.000168657	0.000289884	0.563116	0.937337	0.000224224	0.000297974	0.455281	0.895247
Species	Malawi	t47678	Bacteria	Bacteroidetes	Bacteroidia	Bacteroidales	Bacteroidaceae	Bacteroides	Bacteroides caccae	42	56	75	1.53666	0.00997949	0.233148	4.284	2.707-6.779	6.687-68.76	0.199785	5.00537	11	0.035572	0.0327921	6	-0.00971635	0.00968265	0.320105	0.937337	-0.0109568	0.00972299	0.265166	0.895247
Species	Malawi	t823	Bacteria	Bacteroidetes	Bacteroidia	Bacteroidales	Tannerellaceae	Parabacteroides	Parabacteroides distasonis	48	56	85.7	2.60553	0.0718545	0.445738	5.112	3.255-8.03	3.519-175.615	0.205648	4.86268	12	0.0320199	0.0343211	8	-0.0191704	0.0109563	0.0858485	0.937337	-0.0201682	0.0115134	0.085955	0.895247
Species	Malawi	t1561	Bacteria	Firmicutes	Clostridia	Eubacteriales	Clostridiaceae	Clostridium	Clostridium baratii	9	56	16.1	0.000610714	0.0128281	0.233148	21.493	5.751-80.328	3.103-8.324	4.22841	4.22841	13	0.00175297	0.00745065	58	0.000262902	0.000182115	0.154626	0.937337	0.000316816	0.000185291	0.0934976	0.895247
Species	Malawi	t820	Bacteria	Bacteroidetes	Bacteroidia	Bacteroidales	Bacteroidaceae	Bacteroides	Bacteroides uniformis	44	56	78.6	0.59642	0.052818	0.402509	4.753	2.971-7.603	5.079-72.375	0.247901	4.03387	14	0.00198885	0.0111694	51	-0.00530803	0.00505215	0.2981	0.937337	-0.005747	0.00529536	0.282999	0.895247
Species	Malawi	t1280	Bacteria	Firmicutes	Bacilli	Bacillales	Staphylococcaceae	Staphylococcus	Staphylococcus aureus	51	56	91.1	0.176041	0.105883	0.565438	7.195	4.357-11.881	0.752-5.146	3.65785	3.65785	15	-0.00820377	0.00783262	239	0.000852342	0.00289698	0.769719	0.951239	8.98917e-05	0.00296561	0.975939	0.99753
Species	Malawi	t74426	Bacteria	Actinobacteria	Coriobacteriia	Coriobacteriales	Coriobacteriaceae	Collinsella	Collinsella aerofaciens	51	56	91.1	0.365064	0.333394	0.742281	5.714	3.613-9.038	0.741-574.368	0.277016	3.60991	16	-0.00274082	0.00900423	203	-0.00473729	0.00376457	0.213665	0.937337	-0.00476321	0.00396075	0.234794	0.895247
Species	Malawi	t387090	Bacteria	Bacteroidetes	Bacteroidia	Bacteroidales	Prevotellaceae	Phocaeicola	Phocaeicola coprophilus	33	56	58.9	0.0058875	0.0152328	0.233148	3.783	2.305-6.208	5.854-31.831	0.277123	3.60851	17	0.001133	0.00386866	75	-0.000764402	0.000498497	0.131013	0.937337	-0.000746688	0.000523514	0.159996	0.895247
Species	Malawi	t2585118	Bacteria	Bacteroidetes	Bacteroidia	Bacteroidales	Rikenellaceae	Alistipes	Alistipes communis	29	56	51.8	0.00246429	0.0147382	0.233148	3.488	2.172-5.603	5.595-27.102	0.283255	3.53039	18	0.00778191	0.013956	23	-0.000561399	0.000316028	0.0812974	0.937337	-0.000511685	0.000327112	0.124066	0.895247
Species	Malawi	t2650157	Bacteria	Bacteroidetes	Bacteroidia	Bacteroidales	Bacteroidaceae	Bacteroides	Bacteroides zhangwenhongi	35	56	62.5	0.0101714	0.0184953	0.233148	4.03	2.439-6.659	5.704-33.787	0.290304	3.44467	19	0.000682999	0.00470511	89	-0.00110373	0.000614353	0.0779975	0.937337	-0.00112191	0.000619781	0.0762816	0.895247
Species	Malawi	t1796613	Bacteria	Bacteroidetes	Bacteroidia	Bacteroidales	Bacteroidaceae	Bacteroides	Bacteroides caecimuris	30	56	53.6	0.0106964	0.00825277	0.233148	3.615	2.079-6.286	5.91-26.041	0.291391	3.43181	20	0.00127126	0.00514357	71	-0.000804076	0.000665465	0.232199	0.937337	-0.000760599	0.00069505	0.279064	0.895247
Species	Malawi	t2785531	Bacteria	Bacteroidetes	Bacteroidia	Bacteroidales	Bacteroidaceae	Bacteroides	Bacteroides sp. HF-162	32	56	57.1	0.0586679	0.0194048	0.233148	3.812	2.286-6.357	5.646-29.062	0.29758	3.36044	21	0.000423411	0.003503	96	-0.00172095	0.00161874	0.292451	0.937337	-0.00193341	0.00168468	0.256577	0.895247
Species	Malawi	t2528203	Bacteria	Bacteroidetes	Bacteroidia	Bacteroidales	Bacteroidaceae	Bacteroides	Bacteroides sp. A1C1	28	56	50	0.0170625	0.019798	0.233148	3.509	2.018-6.102	5.68-24.111	0.299838	3.33514	22	0.00227047	0.00484448	47	-0.00072553	0.000837063	0.389911	0.937337	-0.000704887	0.000879195	0.426497	0.895247
Species	Malawi	t471189	Bacteria	Actinobacteria	Coriobacteriia	Eggerthellales	Eggerthellaceae	Gordonibacter	Gordonibacter pamelaeae	32	56	57.1	0.00575179	0.0505849	0.399259	3.829	2.404-6.099	5.335-30.39	0.300691	3.32567	23	0.0124402	0.018811	17	-0.000955247	0.000433841	0.0319686	0.937337	-0.000940692	0.00045654	0.0445746	0.895247
Species	Malawi	t2025876	Bacteria	Bacteroidetes	Bacteroidia	Bacteroidales	Tannerellaceae	Parabacteroides	Parabacteroides sp. CT06	24	56	42.9	0.0654482	0.00589407	0.233148	3.236	1.704-6.144	5.663-20.207	0.302515	3.30562	24	0.0353911	0.0472053	7	-0.00252485	0.00177089	0.159696	0.937337	-0.00248336	0.00183363	0.181717	0.895247
Species	Malawi	t2650158	Bacteria	Bacteroidetes	Bacteroidia	Bacteroidales	Bacteroidaceae	Bacteroides	Bacteroides luhongzhouii	31	56	55.4	0.0170893	0.0100088	0.233148	3.795	2.184-6.594	5.721-26.314	0.309291	3.2332	25	0.00149139	0.00462496	67	-0.00109844	0.000860357	0.207163	0.937337	-0.00114232	0.000898032	0.209247	0.895247
Species	Malawi	t2755405	Bacteria	Bacteroidetes	Bacteroidia	Bacteroidales	Bacteroidaceae	Bacteroides	Bacteroides sp. CACC 737	29	56	51.8	0.0145732	0.0342237	0.302537	3.678	2.177-6.214	5.41-25.011	0.316197	3.16259	26	0.00179575	0.00796864	56	-0.000510182	0.000799865	0.526277	0.937337	-0.000564856	0.000826171	0.497319	0.895247
Species	Malawi	t143361	Bacteria	Firmicutes	Clostridia	Eubacteriales	Peptostreptococcaceae	Filifactor	Filifactor alocis	14	56	25	0.000894643	0.0183803	0.233148	15.063	5.497-41.273	2.854-8.138	3.1251	3.1251	27	0.00957261	0.0157127	21	0.000265949	0.000219031	0.229951	0.937337	0.000225095	0.000219848	0.310826	0.895247
Species	Malawi	t1352	Bacteria	Firmicutes	Bacilli	Lactobacillales	Enterococcaceae	Enterococcus	Enterococcus faecium	48	56	85.7	0.385943	0.172336	0.63165	5.447	3.372-8.799	2.841-101.546	0.320695	3.11823	28	0.00119605	0.0119309	72	0.000581843	0.00479527	0.903875	0.951928	0.00140745	0.00481081	0.771069	0.961496
Species	Malawi	t36745	Bacteria	Firmicutes	Clostridia	Eubacteriales	Clostridiaceae	Clostridium	Clostridium saccharoperbutylacetonicum	21	56	37.5	0.00110536	0.0157319	0.233148	12.936	5.619-29.783	2.439-7.246	3.07707	3.07707	29	0.00968985	0.0244882	20	0.000396057	0.00023591	0.0989608	0.937337	0.000456444	0.000241721	0.0647933	0.895247
Species	Malawi	t371601	Bacteria	Bacteroidetes	Bacteroidia	Bacteroidales	Bacteroidaceae	Bacteroides	Bacteroides xylanisolvens	46	56	82.1	0.740795	0.152818	0.625423	5.263	3.251-8.522	3.466-72.459	0.332092	3.01121	30	-9.78581e-05	0.00645598	110	-0.006959	0.00553307	0.213908	0.937337	-0.00810186	0.00567147	0.159357	0.895247
Species	Malawi	t28111	Bacteria	Bacteroidetes	Bacteroidia	Bacteroidales	Bacteroidaceae	Bacteroides	Bacteroides eggerthii	34	56	60.7	0.0131625	0.022847	0.233148	4.173	2.451-7.105	5.339-28.969	0.335558	2.98011	31	0.00479446	0.00703203	30	-0.00112615	0.000707669	0.117368	0.937337	-0.00123774	0.000710266	0.0875433	0.895247
Species	Malawi	t2763022	Bacteria	Bacteroidetes	Bacteroidia	Bacteroidales	Bacteroidaceae	Bacteroides	Bacteroides sp. M10	35	56	62.5	0.0556268	0.0253193	0.233148	4.284	2.512-7.308	5.291-29.7	0.341736	2.92624	32	-0.00164731	0.00385704	163	-0.00158717	0.0016162	0.330461	0.937337	-0.00173714	0.00169069	0.309142	0.895247
Species	Malawi	t1343	Bacteria	Firmicutes	Bacilli	Lactobacillales	Streptococcaceae	Streptococcus	Streptococcus vestibularis	53	56	94.6	0.110234	0.29734	0.731215	6.781	4.152-11.076	0.348-15.972	2.87696	2.87696	33	-0.00356982	0.0102044	218	0.00165645	0.00182962	0.369299	0.937337	0.00124565	0.00183881	0.501259	0.895247
Species	Malawi	t2093856	Bacteria	Bacteroidetes	Bacteroidia	Bacteroidales	Odoribacteraceae	Butyricimonas	Butyricimonas faecalis	33	56	58.9	0.0300071	0.0249165	0.233148	4.158	2.405-7.19	5.286-26.869	0.348884	2.86628	34	-0.00228363	0.00554137	186	0.000258333	0.0011466	0.822594	0.951239	0.000272208	0.00118987	0.819979	0.99753
Species	Malawi	t1290	Bacteria	Firmicutes	Bacilli	Bacillales	Staphylococcaceae	Staphylococcus	Staphylococcus hominis	53	56	94.6	0.23732	0.280712	0.721364	6.779	4.151-11.071	0.322-17.448	2.85913	2.85913	35	-0.00348992	0.0101187	217	-0.000556686	0.00306016	0.856331	0.951239	-0.00163011	0.00297501	0.586175	0.895247
Species	Malawi	t2715212	Bacteria	Bacteroidetes	Bacteroidia	Bacteroidales	Bacteroidaceae	Bacteroides	Bacteroides sp. CBA7301	33	56	58.9	0.0137232	0.0681096	0.445738	4.164	2.49-6.964	5.036-28.089	0.350092	2.85639	36	7.58023e-05	0.00432703	105	-0.000888896	0.000780965	0.260061	0.937337	-0.00101776	0.000800459	0.209443	0.895247
Species	Malawi	t328812	Bacteria	Bacteroidetes	Bacteroidia	Bacteroidales	Tannerellaceae	Parabacteroides	Parabacteroides goldsteinii	32	56	57.1	0.0307054	0.0246942	0.233148	4.09	2.313-7.233	5.397-25.193	0.350742	2.8511	37	0.000901794	0.00265893	82	-0.00187402	0.00124777	0.13895	0.937337	-0.00206738	0.00130572	0.119655	0.895247
Species	Malawi	t28901	Bacteria	Proteobacteria	Gammaproteobacteria	Enterobacterales	Enterobacteriaceae	Salmonella	Salmonella enterica	53	56	94.6	0.0567482	0.400327	0.786117	6.771	4.143-11.068	0.483-12.105	2.79909	2.79909	38	-0.00164816	0.00598487	164	1.01935e-05	0.00132113	0.993872	0.994355	0.000225073	0.00128236	0.861384	0.99753
Species	Malawi	t2382163	Bacteria	Firmicutes	Bacilli	Lactobacillales	Streptococcaceae	Streptococcus	Streptococcus koreensis	49	56	87.5	0.0286482	0.344114	0.746639	5.664	3.569-8.987	1.434-161.207	0.372485	2.68468	39	-0.00131277	0.00754506	157	-0.000529912	0.000974186	0.588712	0.941484	-0.000721581	0.000972981	0.461787	0.895247
Species	Malawi	t1812935	Bacteria	Proteobacteria	Gammaproteobacteria	Enterobacterales	Enterobacteriaceae	Enterobacter	Enterobacter roggenkampii	39	56	69.6	0.00793929	0.0361576	0.30734	4.75	2.77-8.147	5.025-32.274	0.373017	2.68084	40	0.0172766	0.0218313	12	0.000791274	0.000623893	0.210137	0.937337	0.000766508	0.000636519	0.234175	0.895247
Species	Malawi	t1502	Bacteria	Firmicutes	Clostridia	Eubacteriales	Clostridiaceae	Clostridium	Clostridium perfringens	44	56	78.6	0.295371	0.274123	0.712719	5.189	3.279-8.211	3.077-62.748	0.373417	2.67797	41	-0.00296763	0.00810102	208	0.00897037	0.00406914	0.0317711	0.937337	0.0088675	0.00427639	0.043288	0.895247
Species	Malawi	t1871022	Bacteria	Actinobacteria	Coriobacteriia	Coriobacteriales	Atopobiaceae	Parolsenella	Parolsenella massiliensis	40	56	71.4	0.0601071	0.072609	0.445738	4.854	2.923-8.061	4.41-37.323	0.378332	2.64318	42	0.0111657	0.0167914	18	-0.000784622	0.00173876	0.653613	0.941484	-0.000634488	0.00177261	0.721894	0.929865
Species	Malawi	t108981	Bacteria	Proteobacteria	Gammaproteobacteria	Pseudomonadales	Moraxellaceae	Acinetobacter	Acinetobacter schindleri	35	56	62.5	0.0465464	0.0557029	0.410345	4.475	2.617-7.653	4.852-28.003	0.38389	2.60492	43	0.0172657	0.0206291	13	-0.000995792	0.00159353	0.53467	0.937337	-0.00126094	0.00154005	0.416806	0.895247
Species	Malawi	t28118	Bacteria	Bacteroidetes	Bacteroidia	Bacteroidales	Odoribacteraceae	Odoribacter	Odoribacter splanchnicus	36	56	64.3	0.0338482	0.0634745	0.438371	4.566	2.648-7.873	4.903-28.364	0.387179	2.58279	44	-0.000183036	0.00390683	114	-0.00177924	0.00115928	0.130675	0.937337	-0.00164429	0.00119249	0.174071	0.895247
Species	Malawi	t2690837	Bacteria	Actinobacteria	Coriobacteriia	Eggerthellales	Eggerthellaceae	Eggerthella	Eggerthella sp. HF-1101	30	56	53.6	0.000789286	0.126725	0.574537	4.144	2.384-7.205	4.857-23.113	0.391091	2.55695	45	0.00150316	0.00586893	65	-0.000309427	0.000159463	0.0575562	0.937337	-0.000272937	0.000164646	0.103636	0.895247
Species	Malawi	t2709390	Bacteria	Bacteroidetes	Bacteroidia	Bacteroidales	Bacteroidaceae	Bacteroides	Bacteroides sp. ZJ-18	22	56	39.3	0.111936	0.0495197	0.399259	3.633	1.83-7.211	4.932-17.352	0.392714	2.54638	46	-0.00275909	0.0060412	204	-0.0028955	0.00250928	0.253615	0.937337	-0.00362429	0.00243162	0.14238	0.895247
Species	Malawi	t33035	Bacteria	Firmicutes	Clostridia	Eubacteriales	Lachnospiraceae	Blautia	Blautia producta	40	56	71.4	0.00228929	0.0900685	0.510388	4.957	2.895-8.488	4.624-32.074	0.407045	2.45673	47	-0.0023359	0.00664371	191	2.32849e-05	0.000291459	0.936619	0.968235	2.56287e-05	0.000300302	0.93233	0.99753
Species	Malawi	t328814	Bacteria	Bacteroidetes	Bacteroidia	Bacteroidales	Rikenellaceae	Alistipes	Alistipes shahii	27	56	48.2	0.00507321	0.0792747	0.468962	4.024	2.205-7.344	4.856-20.111	0.407205	2.45577	48	0.00160968	0.00467657	64	-0.000360129	0.000495527	0.470513	0.937337	-0.000335195	0.000520081	0.522194	0.895247
Species	Malawi	t53442	Bacteria	Firmicutes	Clostridia	Eubacteriales	Eubacteriaceae	Eubacterium	Eubacterium callanderi	11	56	19.6	0.0390143	0.177951	0.63165	13.154	2.926-59.131	3.328-8.68	2.44726	2.44726	49	-0.0174166	0.0164136	245	-0.0011574	0.00151726	0.44889	0.937337	-0.000771858	0.0015412	0.618699	0.905172
Species	Malawi	t1316412	Bacteria	Firmicutes	Bacilli	Lactobacillales	Streptococcaceae	Streptococcus	Streptococcus sp. HSISS3	53	56	94.6	0.981652	0.453483	0.786986	6.717	4.109-10.98	0.306-25.499	2.4058	2.4058	50	-0.00032884	0.00413977	119	-0.00155212	0.00612164	0.800809	0.951239	-0.00281217	0.00623173	0.653749	0.905381
Species	Malawi	t1379	Bacteria	Firmicutes	Bacilli	Bacillales	Paenibacillaceae	Gemella	Gemella haemolysans	49	56	87.5	0.0140143	0.370106	0.755246	7.148	4.235-12.064	1.282-6.945	2.39544	2.39544	51	-0.000720337	0.00765819	134	0.000845111	0.000693581	0.22834	0.937337	0.000760014	0.000654812	0.251292	0.895247
Species	Malawi	t35703	Bacteria	Proteobacteria	Gammaproteobacteria	Enterobacterales	Enterobacteriaceae	Citrobacter	Citrobacter amalonaticus	19	56	33.9	0.000808929	0.107702	0.565438	11.385	4.148-31.249	2.896-7.857	2.38679	2.38679	52	0.00214234	0.0173155	49	0.000177344	0.000201714	0.383195	0.937337	0.00017805	0.000210815	0.40237	0.895247
Species	Malawi	t1805478	Bacteria	Actinobacteria	Coriobacteriia	Coriobacteriales	Atopobiaceae	Olsenella	Olsenella timonensis	25	56	44.6	0.00590536	0.324383	0.732171	3.965	2.501-6.285	4.414-20.182	0.42011	2.38033	53	0.00219518	0.00485688	48	-0.000489245	0.000543917	0.372388	0.937337	-0.000387676	0.000565152	0.495902	0.895247
Species	Malawi	t2161821	Bacteria	Firmicutes	Negativicutes	Veillonellales	Veillonellaceae	Dialister	Dialister massiliensis	6	56	10.7	0.00357321	0.230937	0.681972	2.969	0.704-12.514	4.234-11.664	0.422453	2.36713	54	0.000196029	0.000815991	99	-0.000574342	0.0004495	0.206808	0.937337	-0.000674616	0.000460653	0.149323	0.895247
Species	Malawi	t2109685	Bacteria	Actinobacteria	Coriobacteriia	Coriobacteriales	Atopobiaceae	Olsenella	Olsenella sp. GAM18	37	56	66.1	0.123984	0.210531	0.681972	4.803	2.884-7.997	4.178-30.223	0.427427	2.33958	55	0.00262203	0.00680446	41	-0.00366009	0.00258194	0.162059	0.937337	-0.00299642	0.00266404	0.26606	0.895247
Species	Malawi	t1852377	Bacteria	Actinobacteria	Actinomycetia	Actinomycetales	Actinomycetaceae	Actinomyces	Actinomyces pacaensis	24	56	42.9	0.00605714	0.11782	0.56605	3.943	2.159-7.199	4.643-18.328	0.427472	2.33934	56	-0.00124393	0.00346048	155	-0.00081157	0.000553511	0.148387	0.937337	-0.000775303	0.000580314	0.187597	0.895247
Species	Malawi	t1583	Bacteria	Firmicutes	Bacilli	Lactobacillales	Lactobacillaceae	Weissella	Weissella confusa	16	56	28.6	0.000335714	0.0191773	0.233148	11.744	5.688-24.247	2.785-9.08	2.33526	2.33526	57	0.00548291	0.00914953	28	0.000240478	0.000127872	0.0654219	0.937337	0.000220856	0.000131958	0.10044	0.895247
Species	Malawi	t2015795	Bacteria	Proteobacteria	Gammaproteobacteria	Enterobacterales	Enterobacteriaceae	Klebsiella	Klebsiella sp. LY	5	56	8.9	0.00190536	0.394325	0.785097	13.636	0.87-213.78	3.678-9.628	2.29138	2.29138	58	-0.00114802	0.00176533	154	2.77844e-05	0.000331594	0.933533	0.968235	-1.80076e-05	0.000344781	0.958554	0.99753
Species	Malawi	t2714355	Bacteria	Firmicutes	Clostridia	Eubacteriales	Oscillospiraceae	Oscillibacter	Oscillibacter sp. MM50	25	56	44.6	0.000691071	0.312335	0.732171	4.055	2.262-7.27	4.568-18.806	0.437527	2.28557	59	-0.000941646	0.0060586	143	-0.000207368	0.000168886	0.224825	0.937337	-0.000131493	0.00016201	0.420847	0.895247
Species	Malawi	t2079596	Bacteria	Proteobacteria	Gammaproteobacteria	Pseudomonadales	Moraxellaceae	Acinetobacter	Acinetobacter sp. SWBY1	32	56	57.1	0.0603679	0.080636	0.468962	4.521	2.524-8.097	4.666-22.316	0.443062	2.25702	60	0.00110207	0.0059983	77	-0.00059741	0.00176826	0.736784	0.941484	-0.000371291	0.00175943	0.833722	0.99753
Species	Malawi	t2584944	Bacteria	Proteobacteria	Betaproteobacteria	Burkholderiales	Sutterellaceae	Sutterella	Sutterella faecalis	24	56	42.9	0.00221786	0.138661	0.589308	4.026	2.313-7.011	4.462-18.477	0.443392	2.25534	61	-0.00288401	0.0053544	205	-0.000128462	0.000318579	0.688367	0.941484	-0.000142777	0.000333336	0.670251	0.917382
Species	Malawi	t1297617	Bacteria	Firmicutes	Clostridia	Eubacteriales	Peptostreptococcaceae	Intestinimonas	Intestinimonas butyriciproducens	22	56	39.3	0.00148929	0.144754	0.603595	3.943	2.047-7.593	4.579-16.815	0.449396	2.22521	62	-0.00307858	0.00640406	211	-0.000275339	0.000279042	0.328176	0.937337	-0.000199733	0.000284806	0.486369	0.895247
Species	Malawi	t470	Bacteria	Proteobacteria	Gammaproteobacteria	Pseudomonadales	Moraxellaceae	Acinetobacter	Acinetobacter baumannii	47	56	83.9	0.0533571	0.174988	0.63165	5.637	3.404-9.335	2.933-53.436	0.450276	2.22086	63	0.00331701	0.00986867	37	-0.00157482	0.00155984	0.317186	0.937337	-0.00150096	0.00142605	0.297618	0.895247
Species	Malawi	t1463165	Bacteria	Proteobacteria	Gammaproteobacteria	Enterobacterales	Enterobacteriaceae	Klebsiella	Klebsiella quasipneumoniae	41	56	73.2	0.0384339	0.223285	0.681972	5.175	3.093-8.659	3.805-34.705	0.450352	2.22048	64	-0.001968	0.00629534	174	0.00101628	0.00133013	0.448164	0.937337	0.000797465	0.00138814	0.568216	0.895247
Species	Malawi	t111015	Bacteria	Actinobacteria	Actinomycetia	Actinomycetales	Actinomycetaceae	Actinomyces	Actinomyces radicidentis	8	56	14.3	9.82143e-05	0.416917	0.786117	3.235	1.547-6.763	4.208-12.257	0.450494	2.21978	65	-3.29397e-05	0.000250415	109	-8.9242e-05	7.17354e-05	0.218856	0.937337	-9.43499e-05	7.49607e-05	0.213999	0.895247
Species	Malawi	t292800	Bacteria	Firmicutes	Clostridia	Eubacteriales	Oscillospiraceae	Flavonifractor	Flavonifractor plautii	39	56	69.6	0.111159	0.157164	0.631514	5.055	2.954-8.651	4.166-29.261	0.457839	2.18417	66	0.00149613	0.0128743	66	-0.00122012	0.00252038	0.630271	0.941484	-0.000465211	0.00258041	0.857657	0.99753
Species	Malawi	t2003188	Bacteria	Actinobacteria	Coriobacteriia	Coriobacteriales	Atopobiaceae	Parolsenella	Parolsenella catena	36	56	64.3	0.0391018	0.229027	0.681972	4.853	2.895-8.136	4.053-27.56	0.459173	2.17783	67	0.00321716	0.0131861	39	-0.000762307	0.00139404	0.586747	0.941484	-0.00051575	0.00145018	0.723602	0.929865
Species	Malawi	t28025	Bacteria	Actinobacteria	Actinomycetia	Bifidobacteriales	Bifidobacteriaceae	Bifidobacterium	Bifidobacterium animalis	48	56	85.7	0.00455714	0.239397	0.69614	5.734	3.545-9.274	1.873-83.26	0.459198	2.17771	68	0.00186026	0.00786287	54	0.000797972	0.000432251	0.0703643	0.937337	0.000669391	0.00041894	0.116384	0.895247
Species	Malawi	t1522	Bacteria	Firmicutes	Erysipelotrichia	Erysipelotrichales	Erysipelotrichaceae	Erysipelatoclostridium	Erysipelatoclostridium [Clostridium] innocuum	32	56	57.1	0.00178393	0.0995213	0.549855	4.597	2.496-8.464	4.728-21.065	0.460621	2.17098	69	0.00328588	0.00717094	38	-0.000210715	0.000273488	0.444377	0.937337	-0.000165041	0.000280872	0.559445	0.895247
Species	Malawi	t1335613	Bacteria	Actinobacteria	Coriobacteriia	Eggerthellales	Eggerthellaceae	Gordonibacter	Gordonibacter urolithinfaciens	30	56	53.6	0.00201786	0.130881	0.578495	4.474	2.442-8.197	4.616-20.385	0.461237	2.16808	70	-0.000754821	0.00371089	135	-0.000334323	0.000280565	0.238627	0.937337	-0.000310336	0.000290911	0.291197	0.895247
Species	Malawi	t410072	Bacteria	Firmicutes	Clostridia	Eubacteriales	Lachnospiraceae	Coprococcus	Coprococcus comes	39	56	69.6	0.021225	0.324673	0.732171	5.069	3-8.566	3.971-30.314	0.461994	2.16453	71	0.000964298	0.0077203	81	-7.75171e-05	0.00106573	0.942285	0.969999	0.000221377	0.00108964	0.839831	0.99753
Species	Malawi	t33038	Bacteria	Firmicutes	Clostridia	Eubacteriales	Lachnospiraceae	Mediterraneibacter	Mediterraneibacter [Ruminococcus] gnavus	38	56	67.9	0.753164	0.319198	0.732171	5.045	2.973-8.561	3.968-28.405	0.475226	2.10426	72	0.000875082	0.00683749	83	-0.00229886	0.00632268	0.717585	0.941484	-0.00117895	0.00654579	0.857795	0.99753
Species	Malawi	t2162637	Bacteria	Bacteroidetes	Bacteroidia	Bacteroidales	Bacteroidaceae	Bacteroides	Bacteroides sp. PHL 2737	23	56	41.1	0.0907821	0.231439	0.681972	4.136	2.166-7.898	4.474-16.899	0.475676	2.10227	73	0.000516285	0.00207146	91	-0.00375696	0.00188142	0.0508896	0.937337	-0.00403946	0.00188065	0.0365916	0.895247
Species	Malawi	t33945	Bacteria	Firmicutes	Bacilli	Lactobacillales	Enterococcaceae	Enterococcus	Enterococcus avium	26	56	46.4	0.0223071	0.120684	0.56747	4.318	2.341-7.963	4.447-18.308	0.478555	2.08962	74	0.00193055	0.00465596	52	-0.00122726	0.00109819	0.268714	0.937337	-0.00129419	0.0011553	0.267975	0.895247
Species	Malawi	t756892	Bacteria	Proteobacteria	Gammaproteobacteria	Pseudomonadales	Moraxellaceae	Acinetobacter	Acinetobacter indicus	33	56	58.9	0.0708375	0.134154	0.581335	4.744	2.672-8.424	4.37-22.263	0.480941	2.07926	75	0.0136422	0.0195865	16	-0.000953546	0.00194248	0.625493	0.941484	-0.00104012	0.0018686	0.580263	0.895247
Species	Malawi	t239935	Bacteria	Verrucomicrobia	Verrucomicrobiae	Verrucomicrobiales	Akkermansiaceae	Akkermansia	Akkermansia muciniphila	34	56	60.7	0.685054	0.172068	0.63165	4.807	2.761-8.367	4.237-23.575	0.480989	2.07905	76	-0.00461107	0.00621337	230	-0.000952348	0.00678743	0.888937	0.951239	0.00139298	0.00678772	0.838233	0.99753
Species	Malawi	t287	Bacteria	Proteobacteria	Gammaproteobacteria	Pseudomonadales	Pseudomonadaceae	Pseudomonas	Pseudomonas aeruginosa	41	56	73.2	0.00904643	0.29778	0.731215	5.282	3.19-8.745	3.412-34.635	0.485925	2.05793	77	-0.00472632	0.00504129	231	-7.55415e-05	0.000632012	0.905303	0.951928	0.000165297	0.000622672	0.791743	0.979682
Species	Malawi	t546	Bacteria	Proteobacteria	Gammaproteobacteria	Enterobacterales	Enterobacteriaceae	Citrobacter	Citrobacter freundii	50	56	89.3	0.0161339	0.372497	0.755246	5.943	3.623-9.748	1.65-87.441	0.494755	2.0212	78	0.00682558	0.013366	24	0.000485402	0.000797002	0.545055	0.937337	0.000243838	0.000683184	0.722658	0.929865
Species	Malawi	t584	Bacteria	Proteobacteria	Gammaproteobacteria	Enterobacterales	Morganellaceae	Proteus	Proteus mirabilis	13	56	23.2	0.000148214	0.27052	0.712719	10.803	3.223-36.204	3.278-9.135	1.97423	1.97423	79	-0.00264865	0.0048931	199	5.26607e-05	8.75476e-05	0.550018	0.937337	4.57136e-05	8.74118e-05	0.603306	0.90128
Species	Malawi	t2545797	Bacteria	Proteobacteria	Gammaproteobacteria	Pseudomonadales	Moraxellaceae	Acinetobacter	Acinetobacter sp. FDAARGOS_724	21	56	37.5	0.0123786	0.193231	0.647032	4.202	2.055-8.596	4.404-15.469	0.509087	1.9643	80	0.00416331	0.00595306	34	-0.000898533	0.000788092	0.259261	0.937337	-0.000978492	0.000751694	0.198979	0.895247
Species	Malawi	t881260	Bacteria	Proteobacteria	Gammaproteobacteria	Enterobacterales	Enterobacteriaceae	Enterobacter	Enterobacter bugandensis	5	56	8.9	9.46429e-05	0.573398	0.849185	11.737	0.829-166.278	3.717-9.811	1.94353	1.94353	81	-0.000188919	0.000742678	115	0.000105201	7.19362e-05	0.149421	0.937337	0.000105041	7.07404e-05	0.143853	0.895247
Species	Malawi	t282402	Bacteria	Bacteroidetes	Bacteroidia	Bacteroidales	Prevotellaceae	Prevotella	Prevotella multiformis	18	56	32.1	0.00335	0.112576	0.565438	4.085	1.868-8.935	4.371-14.393	0.515067	1.94149	82	0.00116261	0.00491644	74	-0.000237194	0.000418223	0.572964	0.937337	-0.000294428	0.000432219	0.498888	0.895247
Species	Malawi	t2364787	Bacteria	Bacteroidetes	Bacteroidia	Bacteroidales	Rikenellaceae	Alistipes	Alistipes megaguti	26	56	46.4	0.0124125	0.16052	0.63165	4.502	2.377-8.527	4.341-17.441	0.517412	1.9327	83	0.00193031	0.00609569	53	-0.000238466	0.000795195	0.765417	0.951239	-0.00034094	0.000826437	0.681706	0.919875
Species	Malawi	t54005	Bacteria	Firmicutes	Tissierellia	Tissierellales	Peptoniphilaceae	Peptoniphilus	Peptoniphilus harei	36	56	64.3	0.00413571	0.344602	0.746639	5.085	3.056-8.464	3.623-26.05	0.523417	1.91052	84	-0.00414022	0.00744846	226	-0.000346562	0.000446333	0.440863	0.937337	-0.000349259	0.000467016	0.458052	0.895247
Species	Malawi	t1834196	Bacteria	Firmicutes	Clostridia	Eubacteriales	Lachnospiraceae	Lachnoclostridium	Lachnoclostridium sp. YL32	33	56	58.9	0.00861964	0.186106	0.642649	4.916	2.687-8.996	4.321-20.329	0.524485	1.90663	85	-0.0129997	0.0279928	243	0.000416912	0.000647321	0.522264	0.937337	0.000465052	0.000669113	0.490255	0.895247
Species	Malawi	t641107	Bacteria	Firmicutes	Clostridia	Eubacteriales	Clostridiaceae	Clostridium	Clostridium sp. DL-VIII	9	56	16.1	0.000919643	0.127386	0.574537	10.774	3.563-32.575	3.416-9.852	1.85727	1.85727	86	-0.000515267	0.00222159	128	0.000251089	0.000226578	0.272697	0.937337	0.000313207	0.00023277	0.184513	0.895247
Species	Malawi	t257758	Bacteria	Firmicutes	Bacilli	Lactobacillales	Streptococcaceae	Streptococcus	Streptococcus pseudopneumoniae	51	56	91.1	0.0176679	0.444166	0.786986	6.069	3.768-9.774	0.54-231.01	0.543476	1.84001	87	-0.00382943	0.00492738	221	0.000458613	0.000726591	0.530583	0.937337	0.000415203	0.000712422	0.562644	0.895247
Species	Malawi	t47715	Bacteria	Firmicutes	Bacilli	Lactobacillales	Lactobacillaceae	Lacticaseibacillus	Lacticaseibacillus rhamnosus	12	56	21.4	0.0332464	0.248575	0.703866	10.32	3.008-35.402	3.356-9.435	1.83401	1.83401	88	-0.00108166	0.00195537	151	0.000929304	0.00140386	0.51081	0.937337	0.000923054	0.00147334	0.533835	0.895247
Species	Malawi	t839	Bacteria	Bacteroidetes	Bacteroidia	Bacteroidales	Prevotellaceae	Prevotella	Prevotella ruminicola	19	56	33.9	0.00571964	0.216936	0.681972	4.304	2.049-9.042	4.257-14.517	0.547513	1.82644	89	0.000418499	0.00158103	97	-0.000297201	0.000559666	0.597574	0.941484	-0.000364581	0.000583306	0.534797	0.895247
Species	Malawi	t2722820	Bacteria	Actinobacteria	Actinomycetia	Actinomycetales	Actinomycetaceae	Actinomyces	Actinomyces sp. ZJ34	11	56	19.6	0.00161964	0.213695	0.681972	3.96	1.111-14.117	4.3-12.084	0.54939	1.8202	90	-0.000154498	0.00246302	112	-0.000281819	0.000295438	0.344384	0.937337	-0.000275782	0.000300711	0.363494	0.895247
Species	Malawi	t901	Bacteria	Proteobacteria	Deltaproteobacteria	Desulfovibrionales	Desulfovibrionaceae	Desulfovibrio	Desulfovibrio piger	14	56	25	0.0173214	0.304509	0.732171	4.097	1.532-10.96	4.292-12.89	0.55082	1.81547	91	-0.00208302	0.00351278	179	-0.0011634	0.000993687	0.246822	0.937337	-0.00127325	0.0010378	0.225617	0.895247
Species	Malawi	t1282	Bacteria	Firmicutes	Bacilli	Bacillales	Staphylococcaceae	Staphylococcus	Staphylococcus epidermidis	53	56	94.6	0.0732839	0.674107	0.886133	6.208	3.872-9.952	0.011-11655.027	0.552411	1.81024	92	0.00248369	0.0051824	43	-0.00145347	0.00165835	0.384665	0.937337	-0.00157032	0.00171324	0.363765	0.895247
Species	Malawi	t28090	Bacteria	Proteobacteria	Gammaproteobacteria	Pseudomonadales	Moraxellaceae	Acinetobacter	Acinetobacter lwoffii	33	56	58.9	0.0186429	0.32342	0.732171	5.046	2.864-8.892	3.901-20.893	0.558928	1.78914	93	0.00610371	0.0148034	26	-0.000567481	0.000952714	0.5539	0.937337	-0.000526333	0.000925103	0.57194	0.895247
Species	Malawi	t1624	Bacteria	Firmicutes	Bacilli	Lactobacillales	Lactobacillaceae	Ligilactobacillus	Ligilactobacillus salivarius	38	56	67.9	0.224302	0.110592	0.565438	7.72	4.346-13.712	1.813-10.319	1.78497	1.78497	94	0.00301194	0.0142144	40	-0.00136143	0.00362502	0.708711	0.941484	-0.00176561	0.00378839	0.643197	0.905329
Species	Malawi	t61645	Bacteria	Proteobacteria	Gammaproteobacteria	Enterobacterales	Enterobacteriaceae	Enterobacter	Enterobacter asburiae	25	56	44.6	0.00973929	0.22033	0.681972	8.82	4.141-18.786	2.681-9.149	1.78074	1.78074	95	-0.000709289	0.00578869	133	0.00153283	0.000714127	0.0363481	0.937337	0.00143537	0.000678559	0.0394071	0.895247
Species	Malawi	t102684	Bacteria	Firmicutes	Bacilli	Lactobacillales	Streptococcaceae	Streptococcus	Streptococcus infantarius	33	56	58.9	0.0047875	0.335874	0.742281	5.061	2.883-8.884	3.861-20.935	0.562896	1.77653	96	3.91568e-05	0.00293052	106	-0.0005273	0.00043706	0.232896	0.937337	-0.000513075	0.00043793	0.246914	0.895247
Species	Malawi	t1520	Bacteria	Firmicutes	Clostridia	Eubacteriales	Clostridiaceae	Clostridium	Clostridium beijerinckii	13	56	23.2	0.00406607	0.116435	0.56605	9.935	3.833-25.75	3.226-9.766	1.77	1.77	97	0.000546962	0.00262885	90	0.000503878	0.000469772	0.28822	0.937337	0.000623386	0.000480759	0.200698	0.895247
Species	Malawi	t1156431	Bacteria	Firmicutes	Bacilli	Lactobacillales	Streptococcaceae	Streptococcus	Streptococcus sp. I-G2	49	56	87.5	0.0269607	0.822704	0.949958	5.967	3.747-9.502	0.936-119.068	0.565271	1.76906	98	-0.000673213	0.00495545	132	-0.000461668	0.000916578	0.61653	0.941484	-0.000655886	0.000902718	0.470879	0.895247
Species	Malawi	t1660	Bacteria	Actinobacteria	Actinomycetia	Actinomycetales	Actinomycetaceae	Schaalia	Schaalia odontolytica	47	56	83.9	0.0258911	0.494115	0.802936	5.85	3.594-9.521	1.845-57.641	0.567245	1.76291	99	-0.0041638	0.00720456	228	-0.00169885	0.00102017	0.101653	0.937337	-0.00180821	0.00105953	0.0940971	0.895247
Species	Malawi	t40520	Bacteria	Firmicutes	Clostridia	Eubacteriales	Lachnospiraceae	Blautia	Blautia obeum	31	56	55.4	0.003225	0.353657	0.748228	4.997	2.689-9.287	4.122-18.461	0.572788	1.74585	100	0.00165348	0.00484657	61	-0.000126589	0.000369029	0.732907	0.941484	-7.26218e-05	0.000368574	0.844599	0.99753
Species	Malawi	t626932	Bacteria	Bacteroidetes	Bacteroidia	Bacteroidales	Rikenellaceae	Alistipes	Alistipes indistinctus	25	56	44.6	0.0366732	0.242935	0.697256	4.713	2.375-9.354	4.221-15.967	0.574056	1.74199	101	0.00127734	0.00284854	69	-0.00196974	0.00142242	0.171814	0.937337	-0.00219136	0.00147789	0.144413	0.895247
Species	Malawi	t37734	Bacteria	Firmicutes	Bacilli	Lactobacillales	Enterococcaceae	Enterococcus	Enterococcus casseliflavus	19	56	33.9	0.00145179	0.566048	0.849185	4.465	2.373-8.401	4.051-14.692	0.578743	1.72788	102	0.000427724	0.00367072	95	-0.00044621	0.000276001	0.111772	0.937337	-0.000490318	0.000270948	0.0763641	0.895247
Species	Malawi	t39488	Bacteria	Firmicutes	Clostridia	Eubacteriales	Lachnospiraceae	Anaerobutyricum	Anaerobutyricum hallii	27	56	48.2	0.00584821	0.414693	0.786117	4.85	2.565-9.169	4.082-16.901	0.583915	1.71258	103	0.00202242	0.0051366	50	-0.000185424	0.000539752	0.732529	0.941484	-5.93355e-05	0.000543636	0.913524	0.99753
Species	Malawi	t1134687	Bacteria	Proteobacteria	Gammaproteobacteria	Enterobacterales	Enterobacteriaceae	Klebsiella	Klebsiella michiganensis	40	56	71.4	0.01175	0.42258	0.786117	7.468	4.133-13.493	1.997-9.565	1.70853	1.70853	104	-0.00327505	0.00776221	215	0.000335107	0.000717222	0.642216	0.941484	2.46226e-06	0.000675327	0.997105	0.99753
Species	Malawi	t84112	Bacteria	Actinobacteria	Coriobacteriia	Eggerthellales	Eggerthellaceae	Eggerthella	Eggerthella lenta	37	56	66.1	0.00895	0.475843	0.790686	5.358	3.106-9.241	3.525-23.396	0.589958	1.69504	105	0.00637146	0.00714902	25	-0.000743504	0.000564394	0.193284	0.937337	-0.000766146	0.000594884	0.203713	0.895247
Species	Malawi	t1492	Bacteria	Firmicutes	Clostridia	Eubacteriales	Clostridiaceae	Clostridium	Clostridium butyricum	30	56	53.6	0.00429821	0.580212	0.849185	5.018	2.925-8.609	3.718-19.415	0.590631	1.6931	106	0.00575806	0.0107946	27	0.000526168	0.000455657	0.253279	0.937337	0.000639609	0.000470613	0.180214	0.895247
Species	Malawi	t33039	Bacteria	Firmicutes	Clostridia	Eubacteriales	Lachnospiraceae	Mediterraneibacter	Mediterraneibacter [Ruminococcus] torques	36	56	64.3	0.0850375	0.588307	0.855368	5.313	3.07-9.197	3.575-22.545	0.59178	1.68982	107	0.00105545	0.00581001	79	-0.000737187	0.0021909	0.737816	0.941484	-0.00105362	0.00214727	0.6258	0.905172
Species	Malawi	t622	Bacteria	Proteobacteria	Gammaproteobacteria	Enterobacterales	Enterobacteriaceae	Shigella	Shigella dysenteriae	45	56	80.4	0.0136107	0.547833	0.849185	5.787	3.472-9.646	2.559-36.948	0.595187	1.68015	108	-0.0124167	0.0139607	242	7.52254e-05	0.000563941	0.894379	0.951928	4.47775e-06	0.000522951	0.993202	0.99753
Species	Malawi	t2684658	Bacteria	Firmicutes	Bacilli	Lactobacillales	Streptococcaceae	Streptococcus	Streptococcus sp. CNU 77-61	9	56	16.1	0.000383929	0.43265	0.786986	4.17	1.319-13.186	4.101-11.806	0.59931	1.66859	109	0.000725634	0.00118734	87	-0.000170205	0.00014227	0.236787	0.937337	-0.00017886	0.000136403	0.195759	0.895247
Species	Malawi	t33010	Bacteria	Actinobacteria	Actinomycetia	Propionibacteriales	Propionibacteriaceae	Cutibacterium	Cutibacterium avidum	27	56	48.2	0.0191	0.364782	0.755246	4.916	2.751-8.785	3.866-17.399	0.599366	1.66843	110	-0.000807638	0.00339331	137	-0.000535155	0.000987915	0.590252	0.941484	-0.000591517	0.0010057	0.559068	0.895247
Species	Malawi	t244366	Bacteria	Proteobacteria	Gammaproteobacteria	Enterobacterales	Enterobacteriaceae	Klebsiella	Klebsiella variicola	38	56	67.9	0.228389	0.711207	0.903315	5.455	3.259-9.133	3.164-25.604	0.606044	1.65005	111	-0.00268137	0.00529182	202	-0.000664855	0.00344083	0.847508	0.951239	-0.0010989	0.00345588	0.751824	0.9446
Species	Malawi	t197614	Bacteria	Firmicutes	Bacilli	Lactobacillales	Streptococcaceae	Streptococcus	Streptococcus pasteurianus	24	56	42.9	0.0039	0.290729	0.730126	4.865	2.421-9.774	4.082-15.207	0.617464	1.61953	112	-0.00256868	0.00326881	197	-0.000181168	0.00039293	0.6466	0.941484	-0.000300576	0.00040227	0.458444	0.895247
Species	Malawi	t202956	Bacteria	Proteobacteria	Gammaproteobacteria	Pseudomonadales	Moraxellaceae	Acinetobacter	Acinetobacter towneri	38	56	67.9	0.196805	0.266695	0.712719	5.501	3.127-9.677	3.555-22.002	0.622004	1.60771	113	0.00184524	0.0100569	55	-0.000948876	0.0031978	0.767812	0.951239	-0.000568014	0.00318774	0.859296	0.99753
Species	Malawi	t1613	Bacteria	Firmicutes	Bacilli	Lactobacillales	Lactobacillaceae	Limosilactobacillus	Limosilactobacillus fermentum	34	56	60.7	0.0376161	0.38526	0.774022	5.329	2.966-9.575	3.726-19.485	0.625469	1.5988	114	-0.00232024	0.00661533	189	-5.50661e-05	0.00135994	0.967851	0.979849	-4.34692e-06	0.00139738	0.99753	0.99753
Species	Malawi	t1270	Bacteria	Actinobacteria	Actinomycetia	Micrococcales	Micrococcaceae	Micrococcus	Micrococcus luteus	46	56	82.1	0.00883214	0.172205	0.63165	6.964	4.196-11.559	1.038-18.394	1.59359	1.59359	115	0.00498429	0.00881701	29	-5.92674e-05	0.000532138	0.911731	0.95459	-6.37061e-05	0.000540751	0.90669	0.99753
Species	Malawi	t571	Bacteria	Proteobacteria	Gammaproteobacteria	Enterobacterales	Enterobacteriaceae	Klebsiella	Klebsiella oxytoca	43	56	76.8	0.0263554	0.571693	0.849185	5.753	3.477-9.521	2.527-33.157	0.628537	1.591	116	0.00162996	0.00664306	63	0.000202704	0.0012077	0.867334	0.951239	-3.46109e-05	0.00126057	0.978205	0.99753
Species	Malawi	t28131	Bacteria	Bacteroidetes	Bacteroidia	Bacteroidales	Prevotellaceae	Prevotella	Prevotella intermedia	44	56	78.6	0.0157893	0.470055	0.786986	5.802	3.477-9.682	2.547-33.401	0.629079	1.58962	117	7.73555e-05	0.00514701	104	-0.000355412	0.00080435	0.660353	0.941484	-0.0003945	0.000842027	0.641454	0.905329
Species	Malawi	t1353	Bacteria	Firmicutes	Bacilli	Lactobacillales	Enterococcaceae	Enterococcus	Enterococcus gallinarum	5	56	8.9	0.000230357	0.794963	0.938821	4.22	0.716-24.876	4.037-11.041	0.632115	1.58199	118	-0.000428578	0.00125031	124	-9.2257e-05	0.000113739	0.420853	0.937337	-0.000109311	0.000115295	0.347641	0.895247
Species	Malawi	t116085	Bacteria	Firmicutes	Clostridia	Eubacteriales	Lachnospiraceae	Coprococcus	Coprococcus catus	31	56	55.4	0.00470714	0.366698	0.755246	5.227	2.759-9.9	3.973-17.136	0.633499	1.57853	119	0.00167545	0.00402567	60	-0.000620676	0.000449138	0.172684	0.937337	-0.000639456	0.000416048	0.130604	0.895247
Species	Malawi	t28132	Bacteria	Bacteroidetes	Bacteroidia	Bacteroidales	Prevotellaceae	Prevotella	Prevotella melaninogenica	44	56	78.6	0.0375214	0.46391	0.786986	5.811	3.494-9.665	2.475-33.991	0.633559	1.57839	120	-0.0020671	0.00567109	178	-0.000490108	0.00137026	0.721981	0.941484	-0.000731621	0.00141437	0.607244	0.901665
Species	Malawi	t1550024	Bacteria	Firmicutes	Clostridia	Eubacteriales	Oscillospiraceae	Ruthenibacterium	Ruthenibacterium lactatiformans	22	56	39.3	0.00271964	0.349437	0.748228	4.86	2.287-10.329	4.106-14.306	0.634134	1.57695	121	0.000438764	0.00408825	94	-0.00054589	0.000377187	0.153603	0.937337	-0.000417375	0.00037544	0.271586	0.895247
Species	Malawi	t40324	Bacteria	Proteobacteria	Gammaproteobacteria	Xanthomonadales	Xanthomonadaceae	Stenotrophomonas	Stenotrophomonas maltophilia	41	56	73.2	0.00708036	0.642057	0.88218	5.682	3.454-9.348	2.64-30.005	0.638355	1.56653	122	-0.00594848	0.0119261	233	0.000532256	0.000599966	0.378935	0.937337	0.000489256	0.000604263	0.421965	0.895247
Species	Malawi	t437897	Bacteria	Firmicutes	Negativicutes	Selenomonadales	Selenomonadaceae	Megamonas	Megamonas funiformis	25	56	44.6	0.0527625	0.446125	0.786986	8.183	3.68-18.196	2.93-9.449	1.55511	1.55511	123	-0.00777465	0.0115476	238	0.0021489	0.00171545	0.215724	0.937337	0.00280846	0.00166927	0.098718	0.895247
Species	Malawi	t169679	Bacteria	Firmicutes	Clostridia	Eubacteriales	Clostridiaceae	Clostridium	Clostridium saccharobutylicum	10	56	17.9	0.00122321	0.48474	0.798303	9.046	2.291-35.721	3.558-9.934	1.52161	1.52161	124	-0.00106078	0.00224797	148	0.000311346	0.000259363	0.235215	0.937337	0.000385096	0.000264635	0.151865	0.895247
Species	Malawi	t2698804	Bacteria	Firmicutes	Bacilli	Lactobacillales	Streptococcaceae	Streptococcus	Streptococcus sp. CNU G3	11	56	19.6	0.000260714	0.663407	0.886133	8.969	2.227-36.121	3.561-9.785	1.5194	1.5194	125	-0.00101096	0.0113839	146	0.000156147	0.000112712	0.171636	0.937337	0.000151279	0.000114254	0.191503	0.895247
Species	Malawi	t1839799	Bacteria	Firmicutes	Bacilli	Lactobacillales	Streptococcaceae	Streptococcus	Streptococcus sp. FDAARGOS_192	50	56	89.3	0.0663054	0.456036	0.786986	6.13	3.713-10.121	1.442-59.584	0.661344	1.51207	126	-0.000661124	0.00442598	131	-0.000743642	0.00125533	0.556065	0.937337	-0.00108461	0.00111046	0.333411	0.895247
Species	Malawi	t28141	Bacteria	Proteobacteria	Gammaproteobacteria	Enterobacterales	Enterobacteriaceae	Cronobacter	Cronobacter sakazakii	14	56	25	0.000201786	0.180063	0.63165	8.706	3.418-22.178	3.299-10.147	1.50467	1.50467	127	0.000207821	0.00265168	98	7.48292e-05	9.83457e-05	0.450039	0.937337	7.94744e-05	0.000102505	0.4418	0.895247
Species	Malawi	t1748967	Bacteria	Proteobacteria	Gammaproteobacteria	Enterobacterales	Enterobacteriaceae	Citrobacter	Citrobacter cronae	5	56	8.9	0.000483929	0.355493	0.748228	4.422	0.324-60.3	4.079-10.828	0.665463	1.50271	128	-0.000322248	0.000940019	118	4.71267e-05	0.000165413	0.776808	0.951239	1.76133e-05	0.000149511	0.906694	0.99753
Species	Malawi	t604330	Bacteria	Actinobacteria	Coriobacteriia	Coriobacteriales	Atopobiaceae	Parafannyhessea	Parafannyhessea umbonata	28	56	50	0.00335357	0.766913	0.928681	5.268	2.942-9.432	3.615-16.808	0.675818	1.47969	129	0.000131914	0.00244936	101	-0.00026663	0.000402131	0.510123	0.937337	-0.000186639	0.00041882	0.657787	0.905381
Species	Malawi	t1335	Bacteria	Firmicutes	Bacilli	Lactobacillales	Streptococcaceae	Streptococcus	Streptococcus equinus	53	56	94.6	0.0329643	0.927161	0.985994	6.275	3.899-10.101	0.014-6000.03	0.676623	1.47793	130	-0.000967595	0.00520869	145	-0.000238789	0.000903683	0.792601	0.951239	-0.000484276	0.000861243	0.576425	0.895247
Species	Malawi	t1736	Bacteria	Firmicutes	Clostridia	Eubacteriales	Eubacteriaceae	Eubacterium	Eubacterium limosum	32	56	57.1	0.0086125	0.46412	0.786986	5.423	2.869-10.25	3.826-16.754	0.677367	1.4763	131	-0.0121259	0.0118337	241	-0.000859198	0.000669988	0.205177	0.937337	-0.000839569	0.000663755	0.211779	0.895247
Species	Malawi	t2479767	Bacteria	Firmicutes	Clostridia	Eubacteriales	Lachnospiraceae	Blautia	Blautia sp. SC05B48	37	56	66.1	0.0090125	0.767508	0.928681	5.626	3.245-9.755	3.21-21.24	0.681361	1.46765	132	-0.000171887	0.00433197	113	-0.000917803	0.000639972	0.157301	0.937337	-0.000744218	0.000653401	0.260135	0.895247
Species	Malawi	t1491	Bacteria	Firmicutes	Clostridia	Eubacteriales	Clostridiaceae	Clostridium	Clostridium botulinum	42	56	75	0.00396964	0.607667	0.863779	7.053	3.985-12.482	2.001-11.547	1.46724	1.46724	133	-0.00217251	0.00477482	181	0.000291003	0.000402994	0.473347	0.937337	0.000359315	0.000416001	0.391858	0.895247
Species	Malawi	t1358	Bacteria	Firmicutes	Bacilli	Lactobacillales	Streptococcaceae	Lactococcus	Lactococcus lactis	45	56	80.4	0.000825	0.319846	0.732171	6.899	4.124-11.539	1.261-17.813	1.45579	1.45579	134	-0.00550476	0.0052243	232	7.7665e-05	0.000137268	0.57388	0.937337	4.49934e-05	0.000127142	0.724915	0.929865
Species	Malawi	t84030	Bacteria	Firmicutes	Clostridia	Eubacteriales	Lachnospiraceae	Lacrimispora	Lacrimispora saccharolytica	24	56	42.9	0.000898214	0.272152	0.712719	7.901	3.702-16.861	2.932-10.231	1.44258	1.44258	135	-0.00231091	0.00390616	188	0.000165081	0.000198877	0.410156	0.937337	0.000174993	0.000208163	0.404544	0.895247
Species	Malawi	t1382	Bacteria	Actinobacteria	Coriobacteriia	Coriobacteriales	Atopobiaceae	Lancefieldella	Lancefieldella parvula	34	56	60.7	0.0191821	0.60123	0.862803	5.551	3.124-9.863	3.408-18.777	0.693875	1.44118	136	-0.00292873	0.00591187	206	0.00076015	0.000945403	0.424895	0.937337	0.000807595	0.000928353	0.3885	0.895247
Species	Malawi	t195	Bacteria	Proteobacteria	Epsilonproteobacteria	Campylobacterales	Campylobacteraceae	Campylobacter	Campylobacter coli	3	56	5.4	0.00263036	0.421125	0.786117	9.039	0.47-173.914	3.841-10.282	1.43819	1.43819	137	2.67221e-05	0.000273328	107	-0.000157964	0.000396777	0.692114	0.941484	-0.000202879	0.000415343	0.627358	0.905172
Species	Malawi	t161879	Bacteria	Actinobacteria	Actinomycetia	Corynebacteriales	Corynebacteriaceae	Corynebacterium	Corynebacterium kroppenstedtii	16	56	28.6	0.000423214	0.189424	0.64404	8.223	3.526-19.179	3.236-10.395	1.41776	1.41776	138	-0.000215803	0.00332681	117	-2.02497e-05	0.000144557	0.889117	0.951239	2.38288e-05	0.000147562	0.872364	0.99753
Species	Malawi	t2682455	Bacteria	Firmicutes	Negativicutes	Veillonellales	Veillonellaceae	Veillonella	Veillonella sp. S12025-13	50	56	89.3	0.334196	0.558102	0.849185	6.649	3.998-11.059	0.963-23.065	1.41108	1.41108	139	-0.00254355	0.00508846	196	0.00266893	0.0038247	0.488287	0.937337	0.00234349	0.00402045	0.562586	0.895247
Species	Malawi	t2682456	Bacteria	Firmicutes	Negativicutes	Veillonellales	Veillonellaceae	Veillonella	Veillonella nakazawae	50	56	89.3	0.284959	0.558102	0.849185	6.649	3.998-11.059	0.963-23.065	1.41108	1.41108	140	-0.0017393	0.00586866	168	0.00234144	0.00350504	0.506966	0.937337	0.00200617	0.00368493	0.588568	0.895247
Species	Malawi	t1351	Bacteria	Firmicutes	Bacilli	Lactobacillales	Enterococcaceae	Enterococcus	Enterococcus faecalis	45	56	80.4	0.135504	0.763792	0.928681	5.992	3.61-9.945	2.097-33.921	0.710373	1.40771	141	-0.000415598	0.0125018	123	-0.00340873	0.0026314	0.200691	0.937337	-0.00303168	0.0027371	0.273324	0.895247
Species	Malawi	t623	Bacteria	Proteobacteria	Gammaproteobacteria	Enterobacterales	Enterobacteriaceae	Shigella	Shigella flexneri	44	56	78.6	0.0216643	0.77108	0.928681	5.957	3.543-10.016	2.404-29.168	0.711369	1.40574	142	-0.000396577	0.00496988	121	0.000321236	0.000681112	0.639087	0.941484	0.000302604	0.00065614	0.646664	0.905329
Species	Malawi	t166486	Bacteria	Firmicutes	Clostridia	Eubacteriales	Lachnospiraceae	Roseburia	Roseburia intestinalis	37	56	66.1	0.00724286	0.807645	0.944047	5.729	3.229-10.162	3.274-19.408	0.71873	1.39134	143	-0.000441277	0.00746537	126	-2.3236e-05	0.000568718	0.967561	0.979849	8.45394e-05	0.000569046	0.882496	0.99753
Species	Malawi	t1177574	Bacteria	Bacteroidetes	Bacteroidia	Bacteroidales	Prevotellaceae	Prevotella	Prevotella jejuni	37	56	66.1	0.0120589	0.321563	0.732171	5.734	3.172-10.366	3.448-18.366	0.720623	1.38769	144	-0.0029482	0.00366016	207	-0.000170071	0.00075591	0.822837	0.951239	-0.000321405	0.000783333	0.683336	0.919875
Species	Malawi	t208479	Bacteria	Firmicutes	Clostridia	Eubacteriales	Lachnospiraceae	Enterocloster	Enterocloster bolteae	27	56	48.2	0.0241036	0.499295	0.805432	5.414	2.701-10.852	3.83-14.675	0.722156	1.38474	145	-0.00621586	0.00897835	234	-0.000210639	0.00115063	0.855434	0.951239	7.50713e-05	0.0011774	0.949415	0.99753
Species	Malawi	t1531	Bacteria	Firmicutes	Clostridia	Eubacteriales	Lachnospiraceae	Enterocloster	Enterocloster clostridioformis	20	56	35.7	0.00621429	0.206585	0.681423	5.2	1.96-13.796	4.245-12.2	0.722523	1.38404	146	-0.00749824	0.0210684	237	0.000533813	0.000573383	0.356003	0.937337	0.000629921	0.000583157	0.28524	0.895247
Species	Malawi	t649756	Bacteria	Firmicutes	Clostridia	Eubacteriales	Lachnospiraceae	Anaerostipes	Anaerostipes hadrus	39	56	69.6	0.0114696	0.864917	0.970277	5.808	3.359-10.045	2.983-21.615	0.723378	1.3824	147	-0.00241384	0.00963499	193	-0.000498531	0.000704174	0.482011	0.937337	-0.000465634	0.000740579	0.532379	0.895247
Species	Malawi	t1639133	Bacteria	Proteobacteria	Gammaproteobacteria	Enterobacterales	Enterobacteriaceae	Citrobacter	Citrobacter portucalensis	15	56	26.8	0.00756071	0.539501	0.849185	5.095	2.034-12.758	3.949-12.299	0.731095	1.36781	148	-0.000336264	0.0106634	120	-9.76945e-05	0.000650308	0.881144	0.951239	-0.000322008	0.000572827	0.576533	0.895247
Species	Malawi	t1316411	Bacteria	Firmicutes	Bacilli	Lactobacillales	Streptococcaceae	Streptococcus	Streptococcus sp. HSISS2	52	56	92.9	0.63063	0.898241	0.985994	6.27	3.876-10.145	0.205-353.092	0.737821	1.35534	149	0.000102463	0.00531466	102	-0.00166349	0.00483521	0.732154	0.941484	-0.00264566	0.00490422	0.591959	0.895247
Species	Malawi	t1633	Bacteria	Firmicutes	Bacilli	Lactobacillales	Lactobacillaceae	Limosilactobacillus	Limosilactobacillus vaginalis	16	56	28.6	0.0876804	0.443974	0.786986	7.949	2.966-21.305	3.381-10.223	1.3521	1.3521	150	0.00117528	0.0074033	73	-0.00149611	0.00225257	0.509402	0.937337	-0.0018724	0.00230919	0.421295	0.895247
Species	Malawi	t2823316	Bacteria	Firmicutes	Clostridia	Eubacteriales	Lachnospiraceae	Faecalicatena	Faecalicatena sp. Marseille-Q4148	22	56	39.3	0.00102143	0.443028	0.786986	5.376	2.307-12.527	4.015-12.837	0.748851	1.33538	151	0.00101643	0.00355302	80	-0.000140003	0.00021454	0.516798	0.937337	-0.00017062	0.000208411	0.41686	0.895247
Species	Malawi	t727	Bacteria	Proteobacteria	Gammaproteobacteria	Pasteurellales	Pasteurellaceae	Haemophilus	Haemophilus influenzae	28	56	50	0.00229464	0.410294	0.786117	7.383	3.859-14.127	2.715-11.394	1.3274	1.3274	152	0.0091452	0.0245618	22	0.000598458	0.000306269	0.0558856	0.937337	0.000565501	0.000319208	0.0825597	0.895247
Species	Malawi	t1597	Bacteria	Firmicutes	Bacilli	Lactobacillales	Lactobacillaceae	Lacticaseibacillus	Lacticaseibacillus paracasei	28	56	50	0.0290196	0.680568	0.886133	7.361	3.608-15.017	2.901-10.726	1.31941	1.31941	153	8.23417e-05	0.00404289	103	-0.000478057	0.0011998	0.691871	0.941484	-0.000506911	0.00125285	0.687491	0.920412
Species	Malawi	t301301	Bacteria	Firmicutes	Clostridia	Eubacteriales	Lachnospiraceae	Roseburia	Roseburia hominis	31	56	55.4	0.000978571	0.784632	0.932278	5.667	3.013-10.658	3.528-15.788	0.759244	1.3171	154	-0.00300994	0.00447486	210	-0.000146702	0.00018723	0.436735	0.937337	-0.00011258	0.000185719	0.547135	0.895247
Species	Malawi	t2093857	Bacteria	Firmicutes	Clostridia	Eubacteriales	Oscillospiraceae	Dysosmobacter	Dysosmobacter welbionis	11	56	19.6	0.000944643	0.811624	0.944047	5.137	1.517-17.396	3.993-11.459	0.759462	1.31672	155	-0.00230541	0.00477864	187	-7.30098e-05	0.000227677	0.749697	0.951239	1.71266e-06	0.000228268	0.994044	0.99753
Species	Malawi	t1328	Bacteria	Firmicutes	Bacilli	Lactobacillales	Streptococcaceae	Streptococcus	Streptococcus anginosus	51	56	91.1	0.01315	0.452809	0.786986	6.563	4.044-10.652	0.301-83.663	1.30685	1.30685	156	-0.000951292	0.00699079	144	-0.000172381	0.000571719	0.764181	0.951239	-0.000288858	0.000574182	0.617118	0.905172
Species	Malawi	t2109687	Bacteria	Firmicutes	Clostridia	Eubacteriales	Oscillospiraceae	Oscillibacter	Oscillibacter sp. PEA192	9	56	16.1	0.00252143	0.678324	0.886133	5.176	1.09-24.581	4.031-11.055	0.775315	1.2898	157	-0.00146419	0.00332444	159	-0.000258899	0.000379498	0.498019	0.937337	-0.000149845	0.000389089	0.701784	0.929389
Species	Malawi	t1636603	Bacteria	Proteobacteria	Gammaproteobacteria	Pseudomonadales	Moraxellaceae	Acinetobacter	Acinetobacter sp. ACNIH1	24	56	42.9	0.0153982	0.629446	0.878572	5.554	2.672-11.542	3.743-13.598	0.778525	1.28448	158	0.00140857	0.00424475	68	-0.000827357	0.000877957	0.350202	0.937337	-0.00092962	0.000836938	0.271993	0.895247
Species	Malawi	t47770	Bacteria	Firmicutes	Bacilli	Lactobacillales	Lactobacillaceae	Lactobacillus	Lactobacillus crispatus	19	56	33.9	0.00374107	0.284841	0.723562	5.433	2.176-13.566	3.963-12.274	0.778925	1.28382	159	-0.00206405	0.00406346	177	-0.000390887	0.000447889	0.386673	0.937337	-0.000457067	0.000452835	0.317669	0.895247
Species	Malawi	t208224	Bacteria	Proteobacteria	Gammaproteobacteria	Enterobacterales	Enterobacteriaceae	Enterobacter	Enterobacter kobei	33	56	58.9	0.00462857	0.687922	0.886133	5.803	3.173-10.613	3.315-16.465	0.785463	1.27313	160	-0.00248852	0.00730841	195	0.000251099	0.000491362	0.611415	0.941484	0.000337268	0.000495399	0.499138	0.895247
Species	Malawi	t34062	Bacteria	Proteobacteria	Gammaproteobacteria	Pseudomonadales	Moraxellaceae	Moraxella	Moraxella osloensis	39	56	69.6	0.0241375	0.950025	0.985994	6.892	3.755-12.65	2.533-11.608	1.27112	1.27112	161	-0.00108607	0.00477295	152	0.00124431	0.00108264	0.255484	0.937337	0.0012044	0.00108721	0.273251	0.895247
Species	Malawi	t2107999	Bacteria	Firmicutes	Bacilli	Lactobacillales	Lactobacillaceae	Lactobacillus	Lactobacillus paragasseri	21	56	37.5	0.4122	0.952533	0.985994	7.426	3.01-18.323	3.358-10.246	1.26616	1.26616	162	-0.00156643	0.00510951	160	0.00174059	0.00450666	0.700846	0.941484	0.00222902	0.00462268	0.631773	0.905172
Species	Malawi	t2582419	Bacteria	Firmicutes	Negativicutes	Veillonellales	Veillonellaceae	Dialister	Dialister hominis	9	56	16.1	0.00764464	0.41319	0.786117	5.285	1.031-27.1	4.039-10.944	0.794856	1.25809	163	-0.00196887	0.00449137	175	-0.000677152	0.000658984	0.308734	0.937337	-0.000754598	0.000684144	0.275316	0.895247
Species	Malawi	t197	Bacteria	Proteobacteria	Epsilonproteobacteria	Campylobacterales	Campylobacteraceae	Campylobacter	Campylobacter jejuni	11	56	19.6	0.254512	0.534117	0.849185	7.697	2.289-25.88	3.613-10.393	1.25624	1.25624	164	-0.000429374	0.00340824	125	-0.00184172	0.00400254	0.647265	0.941484	-0.00223446	0.00420334	0.597364	0.897878
Species	Malawi	t2823317	Bacteria	Firmicutes	Negativicutes	Acidaminococcales	Acidaminococcaceae	Phascolarctobacterium	Phascolarctobacterium sp. Marseille-Q4147	33	56	58.9	0.0312054	0.251608	0.703866	7.023	3.851-12.807	2.508-12.589	1.24987	1.24987	165	-0.000896577	0.00590547	142	-3.79004e-05	0.00132129	0.977222	0.985265	9.04804e-05	0.00135559	0.94705	0.99753
Species	Malawi	t315405	Bacteria	Firmicutes	Bacilli	Lactobacillales	Streptococcaceae	Streptococcus	Streptococcus gallolyticus	41	56	73.2	0.00255	0.867105	0.970277	6.042	3.548-10.289	2.516-22.507	0.802817	1.24561	166	0.00363528	0.00780334	36	-0.000215894	0.000265489	0.419678	0.937337	-0.000307742	0.000259466	0.241206	0.895247
Species	Malawi	t248315	Bacteria	Firmicutes	Negativicutes	Veillonellales	Veillonellaceae	Veillonella	Veillonella rodentium	51	56	91.1	0.0194089	0.71815	0.906921	6.533	3.964-10.768	0.665-41.572	1.24225	1.24225	167	-0.00169152	0.0101706	166	0.0012021	0.000747429	0.113599	0.937337	0.00115009	0.000773304	0.143229	0.895247
Species	Malawi	t150055	Bacteria	Firmicutes	Bacilli	Lactobacillales	Streptococcaceae	Streptococcus	Streptococcus lutetiensis	26	56	46.4	0.0279179	0.423294	0.786117	7.193	3.701-13.982	2.89-11.629	1.24081	1.24081	168	-0.00158361	0.00324072	161	-0.0012956	0.00124412	0.302338	0.937337	-0.00151768	0.00124609	0.228961	0.895247
Species	Malawi	t1316410	Bacteria	Firmicutes	Bacilli	Lactobacillales	Streptococcaceae	Streptococcus	Streptococcus sp. HSISS1	39	56	69.6	0.0589946	0.935774	0.985994	6.004	3.543-10.176	2.58-21.461	0.806881	1.23934	169	-0.00220447	0.00406522	182	-0.000317213	0.0013258	0.811809	0.951239	-0.000605181	0.00108309	0.578823	0.895247
Species	Malawi	t2058152	Bacteria	Proteobacteria	Gammaproteobacteria	Enterobacterales	Enterobacteriaceae	Klebsiella	Klebsiella grimontii	19	56	33.9	0.00231071	0.676409	0.886133	7.375	3.073-17.696	3.336-10.655	1.237	1.237	170	-0.00159247	0.00380284	162	0.000111548	0.000319483	0.728334	0.941484	-4.4267e-06	0.000322936	0.989118	0.99753
Species	Malawi	t1912897	Bacteria	Firmicutes	Clostridia	Eubacteriales	Lachnospiraceae	Blautia	Blautia argi	21	56	37.5	0.00149107	0.952533	0.985994	5.663	2.611-12.285	3.713-12.827	0.820606	1.21861	171	0.00111647	0.00233652	76	-5.01066e-05	0.00025976	0.847764	0.951239	-3.74267e-05	0.000270513	0.890516	0.99753
Species	Malawi	t67827	Bacteria	Proteobacteria	Gammaproteobacteria	Enterobacterales	Enterobacteriaceae	Citrobacter	Citrobacter werkmanii	14	56	25	0.00106786	0.487651	0.798303	7.424	2.753-20.022	3.501-10.634	1.21685	1.21685	172	-0.00166327	0.00397763	165	8.35381e-05	0.000240692	0.729884	0.941484	9.81729e-06	0.000215253	0.963804	0.99753
Species	Malawi	t328813	Bacteria	Bacteroidetes	Bacteroidia	Bacteroidales	Rikenellaceae	Alistipes	Alistipes onderdonkii	20	56	35.7	0.00823571	0.993145	0.997659	5.68	2.728-11.826	3.643-12.888	0.828955	1.20634	173	0.00127611	0.00342627	70	-0.000790107	0.000673059	0.245585	0.937337	-0.000606116	0.000693832	0.386525	0.895247
Species	Malawi	t1584	Bacteria	Firmicutes	Bacilli	Lactobacillales	Lactobacillaceae	Lactobacillus	Lactobacillus delbrueckii	21	56	37.5	0.000391071	0.689394	0.886133	7.202	3.349-15.487	3.202-11.146	1.20556	1.20556	174	-0.00313024	0.00277275	213	9.99905e-05	0.000136915	0.468357	0.937337	7.82453e-05	0.000141916	0.583851	0.895247
Species	Malawi	t1547	Bacteria	Firmicutes	Erysipelotrichia	Erysipelotrichales	Erysipelotrichaceae	Erysipelatoclostridium	Erysipelatoclostridium ramosum	27	56	48.2	0.0178893	0.729314	0.910612	5.818	2.898-11.679	3.573-13.758	0.829839	1.20505	175	0.00109929	0.00485754	78	-0.00108123	0.000981657	0.275592	0.937337	-0.00124843	0.00101039	0.222383	0.895247
Species	Malawi	t1598	Bacteria	Firmicutes	Bacilli	Lactobacillales	Lactobacillaceae	Limosilactobacillus	Limosilactobacillus reuteri	31	56	55.4	0.00475179	0.596104	0.861039	6.964	3.631-13.358	2.799-11.933	1.20484	1.20484	176	-0.0017801	0.00416988	171	-0.000655073	0.000456845	0.157365	0.937337	-0.000537218	0.000461823	0.250247	0.895247
Species	Malawi	t187327	Bacteria	Firmicutes	Negativicutes	Acidaminococcales	Acidaminococcaceae	Acidaminococcus	Acidaminococcus intestini	23	56	41.1	0.0213696	0.46659	0.786986	7.146	3.526-14.481	3.078-11.46	1.20323	1.20323	177	-0.000636681	0.00605248	130	0.000534501	0.00108397	0.623943	0.941484	0.000356916	0.00109122	0.744973	0.940817
Species	Malawi	t70346	Bacteria	Proteobacteria	Gammaproteobacteria	Pseudomonadales	Moraxellaceae	Acinetobacter	Acinetobacter variabilis	33	56	58.9	0.030425	0.609726	0.863779	5.959	3.169-11.205	3.341-15.142	0.837762	1.19366	178	0.00392459	0.00943331	35	-0.00125449	0.00122246	0.309374	0.937337	-0.00142268	0.00116317	0.227024	0.895247
Species	Malawi	t1623	Bacteria	Firmicutes	Bacilli	Lactobacillales	Lactobacillaceae	Ligilactobacillus	Ligilactobacillus ruminis	17	56	30.4	0.00336786	0.263053	0.712719	7.222	3.601-14.483	3.269-11.319	1.18724	1.18724	179	-0.00248507	0.00361562	194	0.000776852	0.000429579	0.0761131	0.937337	0.000647104	0.000411781	0.122379	0.895247
Species	Malawi	t1499973	Bacteria	Proteobacteria	Gammaproteobacteria	Enterobacterales	Enterobacteriaceae	Escherichia	Escherichia marmotae	44	56	78.6	0.0225304	0.825302	0.949958	6.182	3.702-10.324	1.98-26.987	0.845691	1.18247	180	-0.00309922	0.00529673	212	-0.000303759	0.00106332	0.776224	0.951239	5.37939e-05	0.0010567	0.959602	0.99753
Species	Malawi	t573	Bacteria	Proteobacteria	Gammaproteobacteria	Enterobacterales	Enterobacteriaceae	Klebsiella	Klebsiella pneumoniae	53	56	94.6	1.05656	0.854928	0.968918	6.352	3.944-10.23	0.012-4839.754	0.848177	1.179	181	-0.00143351	0.00588958	158	0.00654681	0.00682901	0.341994	0.937337	0.00555309	0.00711204	0.438601	0.895247
Species	Malawi	t227942	Bacteria	Firmicutes	Bacilli	Lactobacillales	Lactobacillaceae	Limosilactobacillus	Limosilactobacillus gastricus	21	56	37.5	0.115654	0.652205	0.885383	7.064	3.211-15.545	3.27-11.172	1.16876	1.16876	182	-0.00107295	0.0032004	150	-0.00219652	0.00256775	0.396096	0.937337	-0.00204986	0.00268122	0.448148	0.895247
Species	Malawi	t1283	Bacteria	Firmicutes	Bacilli	Bacillales	Staphylococcaceae	Staphylococcus	Staphylococcus haemolyticus	42	56	75	0.0262804	0.739313	0.917911	6.168	3.592-10.59	2.441-21.162	0.858216	1.16521	183	0.0258651	0.020696	9	-0.000991947	0.00106515	0.355856	0.937337	-0.00115626	0.00108626	0.292239	0.895247
Species	Malawi	t2026240	Bacteria	Proteobacteria	Gammaproteobacteria	Enterobacterales	Enterobacteriaceae	Klebsiella	Klebsiella quasivariicola	22	56	39.3	0.0533875	0.560809	0.849185	7.01	3.41-14.41	3.167-11.543	1.15925	1.15925	184	-0.00238406	0.0061152	192	-0.000737231	0.00173205	0.672061	0.941484	-0.0011769	0.0017713	0.50947	0.895247
Species	Malawi	t39950	Bacteria	Firmicutes	Negativicutes	Veillonellales	Veillonellaceae	Dialister	Dialister pneumosintes	26	56	46.4	0.00326429	0.632094	0.878572	6.922	3.402-14.085	3.088-11.634	1.15501	1.15501	185	-0.00225341	0.00385176	184	0.000172002	0.000404037	0.672012	0.941484	8.88916e-05	0.000400537	0.825271	0.99753
Species	Malawi	t40545	Bacteria	Proteobacteria	Betaproteobacteria	Burkholderiales	Sutterellaceae	Sutterella	Sutterella wadsworthensis	30	56	53.6	0.278832	0.580212	0.849185	6.844	3.712-12.618	2.748-12.835	1.15238	1.15238	186	0.00167881	0.004876	59	-0.00437949	0.00365464	0.236018	0.937337	-0.00363368	0.00376072	0.338585	0.895247
Species	Malawi	t1260	Bacteria	Firmicutes	Tissierellia	Tissierellales	Peptoniphilaceae	Finegoldia	Finegoldia magna	50	56	89.3	0.0123946	0.968148	0.985994	6.321	3.843-10.396	0.937-55.025	0.88024	1.13605	187	-0.000892464	0.0101607	141	0.000122013	0.000728197	0.867559	0.951239	3.63632e-05	0.000741756	0.961096	0.99753
Species	Malawi	t40214	Bacteria	Proteobacteria	Gammaproteobacteria	Pseudomonadales	Moraxellaceae	Acinetobacter	Acinetobacter johnsonii	41	56	73.2	0.0139089	0.6288	0.878572	6.198	3.513-10.933	2.768-17.809	0.88278	1.13278	188	0.000754827	0.00372386	85	-0.000288048	0.000791065	0.717185	0.941484	-0.000274387	0.000792059	0.730479	0.930892
Species	Malawi	t1156433	Bacteria	Firmicutes	Bacilli	Lactobacillales	Streptococcaceae	Streptococcus	Streptococcus sp. I-P16	50	56	89.3	0.0319125	0.968148	0.985994	6.326	3.876-10.325	0.737-69.097	0.886491	1.12804	189	-0.00373623	0.00880631	220	-0.000494084	0.00104653	0.638745	0.941484	-0.000628495	0.00107059	0.559808	0.895247
Species	Malawi	t550	Bacteria	Proteobacteria	Gammaproteobacteria	Enterobacterales	Enterobacteriaceae	Enterobacter	Enterobacter cloacae	43	56	76.8	0.00232143	0.87602	0.972867	6.588	3.791-11.447	2.128-16.073	1.12635	1.12635	190	-0.000853374	0.0034765	138	0.000278243	0.000287826	0.338001	0.937337	0.000239667	0.000290535	0.413338	0.895247
Species	Malawi	t564	Bacteria	Proteobacteria	Gammaproteobacteria	Enterobacterales	Enterobacteriaceae	Escherichia	Escherichia fergusonii	45	56	80.4	0.0303536	0.950425	0.985994	6.262	3.733-10.506	1.885-26.3	0.889236	1.12456	191	-0.0039356	0.0048031	223	-0.000299348	0.00108862	0.784382	0.951239	-0.000265386	0.00107911	0.806743	0.993226
Species	Malawi	t621	Bacteria	Proteobacteria	Gammaproteobacteria	Enterobacterales	Enterobacteriaceae	Shigella	Shigella boydii	45	56	80.4	0.0452571	0.950425	0.985994	6.262	3.733-10.506	1.885-26.3	0.889236	1.12456	192	-0.00267305	0.00522856	201	-0.000485789	0.00130599	0.71137	0.941484	-0.000628407	0.00133575	0.640078	0.905329
Species	Malawi	t582	Bacteria	Proteobacteria	Gammaproteobacteria	Enterobacterales	Morganellaceae	Morganella	Morganella morganii	18	56	32.1	0.166057	0.262918	0.712719	6.932	3.385-14.194	3.306-11.531	1.12277	1.12277	193	-0.00177915	0.00506902	170	-0.00301134	0.00313682	0.341335	0.937337	-0.00341217	0.00327467	0.302429	0.895247
Species	Malawi	t1667168	Bacteria	Actinobacteria	Actinomycetia	Micrococcales	Dermabacteraceae	Dermabacter	Dermabacter jinjuensis	24	56	42.9	0.00106964	0.946938	0.985994	6.024	3.035-11.955	3.421-13.17	0.897497	1.11421	194	0.00227746	0.0123898	46	0.000178548	0.000219888	0.420359	0.937337	0.000186724	0.000216792	0.393182	0.895247
Species	Malawi	t165179	Bacteria	Bacteroidetes	Bacteroidia	Bacteroidales	Prevotellaceae	Prevotella	Prevotella copri	51	56	91.1	2.39787	0.965453	0.985994	6.352	3.901-10.344	0.476-103.195	0.906263	1.10343	195	-0.00233457	0.00461179	190	0.00224756	0.0127483	0.860716	0.951239	0.000475912	0.0133194	0.971639	0.99753
Species	Malawi	t2420310	Bacteria	Firmicutes	Bacilli	Lactobacillales	Streptococcaceae	Streptococcus	Streptococcus sp. FDAARGOS_522	10	56	17.9	0.0231464	0.779877	0.931636	6.94	1.956-24.625	3.724-10.65	1.10194	1.10194	196	0.000439887	0.00265292	93	0.00140522	0.00111591	0.213352	0.937337	0.00134122	0.00116402	0.254704	0.895247
Species	Malawi	t2420313	Bacteria	Firmicutes	Bacilli	Lactobacillales	Enterococcaceae	Enterococcus	Enterococcus sp. FDAARGOS_553	8	56	14.3	0.00163214	0.841477	0.963557	5.925	1.716-20.455	3.84-10.976	0.912662	1.0957	197	0.000467221	0.00126374	92	5.19612e-05	0.000306278	0.865917	0.951239	0.000136258	0.000303711	0.655628	0.905381
Species	Malawi	t2596949	Bacteria	Proteobacteria	Gammaproteobacteria	Enterobacterales	Enterobacteriaceae	Enterobacter	Enterobacter sp. E76	6	56	10.7	5.53571e-05	0.68966	0.886133	6.949	1.137-42.47	3.833-10.506	1.09502	1.09502	198	-1.62305e-05	0.000882187	108	2.2125e-05	5.54895e-05	0.691669	0.941484	3.04412e-05	5.22484e-05	0.562764	0.895247
Species	Malawi	t158836	Bacteria	Proteobacteria	Gammaproteobacteria	Enterobacterales	Enterobacteriaceae	Enterobacter	Enterobacter hormaechei	43	56	76.8	0.019425	0.725561	0.910612	6.535	3.787-11.275	2.076-17.385	1.0879	1.0879	199	-0.00317717	0.00821905	214	0.00117279	0.000886541	0.19145	0.937337	0.00120408	0.000893495	0.183858	0.895247
Species	Malawi	t1314	Bacteria	Firmicutes	Bacilli	Lactobacillales	Streptococcaceae	Streptococcus	Streptococcus pyogenes	45	56	80.4	0.00584643	0.575779	0.849185	6.308	3.869-10.284	1.464-31.897	0.923032	1.08339	200	-0.0040697	0.0092531	224	8.06005e-05	0.000454707	0.859969	0.951239	-6.59644e-05	0.000457212	0.885863	0.99753
Species	Malawi	t545	Bacteria	Proteobacteria	Gammaproteobacteria	Enterobacterales	Enterobacteriaceae	Citrobacter	Citrobacter koseri	19	56	33.9	0.000535714	0.958392	0.985994	6.737	2.788-16.283	3.499-11.147	1.07878	1.07878	201	-0.00190054	0.00275113	173	-9.7475e-06	0.000154488	0.949923	0.973771	-7.60248e-06	0.000160463	0.9624	0.99753
Species	Malawi	t71999	Bacteria	Actinobacteria	Actinomycetia	Micrococcales	Micrococcaceae	Kocuria	Kocuria palustris	34	56	60.7	0.00465893	0.979825	0.993309	6.24	3.447-11.294	2.912-15.314	0.934412	1.07019	202	0.0229496	0.0257044	10	-0.000105801	0.000488264	0.829268	0.951239	-0.000179784	0.000503951	0.722781	0.929865
Species	Malawi	t97478	Bacteria	Firmicutes	Bacilli	Lactobacillales	Lactobacillaceae	Limosilactobacillus	Limosilactobacillus mucosae	19	56	33.9	0.0260964	0.848295	0.966357	6.691	2.738-16.355	3.526-11.141	1.06766	1.06766	203	-0.00130657	0.00181611	156	-0.000759933	0.00119615	0.527906	0.937337	-0.00075765	0.00125062	0.547374	0.895247
Species	Malawi	t1311	Bacteria	Firmicutes	Bacilli	Lactobacillales	Streptococcaceae	Streptococcus	Streptococcus agalactiae	47	56	83.9	0.0276143	0.522861	0.837336	6.342	3.892-10.334	1.167-39.241	0.937195	1.06701	204	0.00179236	0.0083785	57	-0.000941746	0.000854619	0.275372	0.937337	-0.00120098	0.000841446	0.159716	0.895247
Species	Malawi	t28129	Bacteria	Bacteroidetes	Bacteroidia	Bacteroidales	Prevotellaceae	Prevotella	Prevotella denticola	31	56	55.4	0.00463393	0.666734	0.886133	6.235	3.224-12.055	3.242-13.56	0.940422	1.06335	205	-0.000122281	0.00437559	111	-0.000384811	0.000476964	0.423326	0.937337	-0.000433701	0.000496773	0.386817	0.895247
Species	Malawi	t1354	Bacteria	Firmicutes	Bacilli	Lactobacillales	Enterococcaceae	Enterococcus	Enterococcus hirae	15	56	26.8	0.000496429	0.773201	0.928681	6.157	2.529-14.994	3.658-11.56	0.946939	1.05603	206	0.000748828	0.00278276	86	-0.000123792	0.000160297	0.443322	0.937337	-8.67087e-05	0.000159182	0.588371	0.895247
Species	Malawi	t39778	Bacteria	Firmicutes	Negativicutes	Veillonellales	Veillonellaceae	Veillonella	Veillonella dispar	53	56	94.6	0.490237	0.869298	0.970277	6.391	3.949-10.342	0.023-1985.199	0.950193	1.05242	207	-0.00266028	0.00752648	200	0.00333917	0.00443573	0.454846	0.937337	0.002948	0.00465552	0.529471	0.895247
Species	Malawi	t33959	Bacteria	Firmicutes	Bacilli	Lactobacillales	Lactobacillaceae	Lactobacillus	Lactobacillus johnsonii	28	56	50	0.0144232	0.954038	0.985994	6.249	3.171-12.315	3.284-13.15	0.950852	1.05169	208	-0.0066134	0.00734436	235	0.000338246	0.00080638	0.676543	0.941484	0.000303691	0.000843815	0.720436	0.929865
Species	Malawi	t1590	Bacteria	Firmicutes	Bacilli	Lactobacillales	Lactobacillaceae	Lactiplantibacillus	Lactiplantibacillus plantarum	26	56	46.4	0.013925	0.747499	0.92289	6.24	2.979-13.068	3.456-12.443	0.95151	1.05096	209	-0.00174582	0.00528443	169	5.7051e-06	0.000802663	0.994355	0.994355	-7.37879e-05	0.000822864	0.928906	0.99753
Species	Malawi	t624	Bacteria	Proteobacteria	Gammaproteobacteria	Enterobacterales	Enterobacteriaceae	Shigella	Shigella sonnei	35	56	62.5	0.0368643	0.798635	0.938821	6.517	3.509-12.103	2.858-13.585	1.0459	1.0459	210	-0.00414366	0.00453233	227	0.000616021	0.00107078	0.567478	0.937337	0.000546925	0.000963892	0.572973	0.895247
Species	Malawi	t907	Bacteria	Firmicutes	Negativicutes	Veillonellales	Veillonellaceae	Megasphaera	Megasphaera elsdenii	31	56	55.4	0.0191679	0.578993	0.849185	6.53	3.49-12.218	2.925-13.398	1.04313	1.04313	211	-0.000785457	0.00447372	136	0.000128207	0.00100648	0.899112	0.951928	-0.000121709	0.00101791	0.905305	0.99753
Species	Malawi	t1433513	Bacteria	Firmicutes	Bacilli	Lactobacillales	Streptococcaceae	Streptococcus	Streptococcus gwangjuense	46	56	82.1	0.0125196	0.965704	0.985994	6.364	3.78-10.716	1.77-24.719	0.962056	1.03944	212	-0.001026	0.00575106	147	0.000478827	0.00061142	0.436966	0.937337	0.0004404	0.000603969	0.469296	0.895247
Species	Malawi	t208962	Bacteria	Proteobacteria	Gammaproteobacteria	Enterobacterales	Enterobacteriaceae	Escherichia	Escherichia albertii	49	56	87.5	0.00879286	0.699573	0.893675	6.436	3.912-10.588	0.946-40.882	1.03489	1.03489	213	-0.00224516	0.00434816	183	-0.000155898	0.000523839	0.767146	0.951239	-5.98912e-05	0.000509934	0.906975	0.99753
Species	Malawi	t39485	Bacteria	Firmicutes	Clostridia	Eubacteriales	Lachnospiraceae	Lachnospira	Lachnospira eligens	26	56	46.4	0.000707143	0.947347	0.985994	6.331	3.01-13.316	3.425-12.244	0.97761	1.0229	214	-0.000864077	0.00289628	140	-3.39921e-05	0.00017882	0.849951	0.951239	7.87293e-07	0.00018418	0.996606	0.99753
Species	Malawi	t69966	Bacteria	Firmicutes	Bacilli	Bacillales	Staphylococcaceae	Macrococcus	Macrococcus caseolyticus	10	56	17.9	0.0001375	0.464811	0.786986	6.508	2.745-15.428	3.674-11.102	1.01894	1.01894	215	-0.000533612	0.00146913	129	8.34751e-05	8.50828e-05	0.330916	0.937337	8.1345e-05	8.90413e-05	0.36533	0.895247
Species	Malawi	t83655	Bacteria	Proteobacteria	Gammaproteobacteria	Enterobacterales	Enterobacteriaceae	Leclercia	Leclercia adecarboxylata	17	56	30.4	0.000723214	0.985713	0.994715	6.33	2.496-16.051	3.65-11.37	0.982614	1.01769	216	-0.000467164	0.00275221	127	3.23211e-05	0.000190885	0.866176	0.951239	2.90392e-05	0.000194165	0.881714	0.99753
Species	Malawi	t43765	Bacteria	Actinobacteria	Actinomycetia	Corynebacteriales	Corynebacteriaceae	Corynebacterium	Corynebacterium amycolatum	34	56	60.7	0.00893929	0.886051	0.979087	6.451	3.531-11.786	2.812-14.304	1.01719	1.01719	217	-0.00226054	0.00569182	185	0.000457054	0.000615297	0.460811	0.937337	0.000468068	0.000547567	0.396732	0.895247
Species	Malawi	t729	Bacteria	Proteobacteria	Gammaproteobacteria	Pasteurellales	Pasteurellaceae	Haemophilus	Haemophilus parainfluenzae	36	56	64.3	0.153902	0.642674	0.88218	6.442	3.707-11.194	2.493-16.162	1.01481	1.01481	218	-0.00386041	0.00677292	222	-0.000483473	0.00300217	0.872662	0.951239	-0.00041926	0.00314752	0.894567	0.99753
Species	Malawi	t1596	Bacteria	Firmicutes	Bacilli	Lactobacillales	Lactobacillaceae	Lactobacillus	Lactobacillus gasseri	28	56	50	1.23216	0.954038	0.985994	6.381	3.211-12.682	3.242-12.773	0.991454	1.00862	219	-0.00297534	0.00496607	209	0.0033964	0.00822791	0.681395	0.941484	0.00406478	0.00835764	0.62884	0.905172
Species	Malawi	t548	Bacteria	Proteobacteria	Gammaproteobacteria	Enterobacterales	Enterobacteriaceae	Klebsiella	Klebsiella aerogenes	41	56	73.2	0.000675	1	1	6.398	3.656-11.198	2.429-17.045	0.99425	1.00578	220	-0.00113362	0.00441716	153	1.90939e-05	0.000133958	0.887187	0.951239	-3.88258e-05	0.000133946	0.773121	0.961496
Species	Malawi	t2690380	Bacteria	Firmicutes	Bacilli	Lactobacillales	Lactobacillaceae	Lactobacillus	Lactobacillus sp. JM1	18	56	32.1	1.8666	0.65302	0.885383	6.43	2.456-16.83	3.673-11.144	1.005	1.005	221	-0.00107255	0.00437196	149	-0.000562531	0.0105723	0.957763	0.977716	-0.000628136	0.0108273	0.953969	0.99753
Species	Malawi	t113107	Bacteria	Firmicutes	Bacilli	Lactobacillales	Streptococcaceae	Streptococcus	Streptococcus australis	55	56	98.2	0.0560857	NA	NA	NA	NA	NA	NA	NA	222	0.00228616	0.00482419	45	-0.00063587	0.00130869	0.629015	0.941484	-0.000898928	0.00131006	0.495775	0.895247
Species	Malawi	t1303	Bacteria	Firmicutes	Bacilli	Lactobacillales	Streptococcaceae	Streptococcus	Streptococcus oralis	56	56	100	0.0535125	NA	NA	NA	NA	NA	NA	NA	223	-0.0135535	0.0124963	244	0.000561112	0.00127293	0.661115	0.941484	0.000488991	0.00126766	0.701323	0.929389
Species	Malawi	t1304	Bacteria	Firmicutes	Bacilli	Lactobacillales	Streptococcaceae	Streptococcus	Streptococcus salivarius	56	56	100	0.873343	NA	NA	NA	NA	NA	NA	NA	224	0.000152257	0.00429996	100	-0.00243128	0.00474043	0.610126	0.941484	-0.00386523	0.00441265	0.385249	0.895247
Species	Malawi	t1308	Bacteria	Firmicutes	Bacilli	Lactobacillales	Streptococcaceae	Streptococcus	Streptococcus thermophilus	54	56	96.4	0.0857054	NA	NA	NA	NA	NA	NA	NA	225	-0.000856804	0.0041284	139	0.000313187	0.0014843	0.833682	0.951239	-9.89683e-05	0.00143671	0.945356	0.99753
Species	Malawi	t1313	Bacteria	Firmicutes	Bacilli	Lactobacillales	Streptococcaceae	Streptococcus	Streptococcus pneumoniae	56	56	100	0.269905	NA	NA	NA	NA	NA	NA	NA	226	-0.00411007	0.00791147	225	-0.000677047	0.00349527	0.847134	0.951239	-0.00118032	0.00344492	0.733315	0.930892
Species	Malawi	t1316408	Bacteria	Firmicutes	Bacilli	Lactobacillales	Streptococcaceae	Streptococcus	Streptococcus sp. HSISM1	55	56	98.2	0.330587	NA	NA	NA	NA	NA	NA	NA	227	-0.00199366	0.0069236	176	-0.00321705	0.00344549	0.354615	0.937337	-0.0039833	0.00349561	0.259918	0.895247
Species	Malawi	t1318	Bacteria	Firmicutes	Bacilli	Lactobacillales	Streptococcaceae	Streptococcus	Streptococcus parasanguinis	55	56	98.2	0.352989	NA	NA	NA	NA	NA	NA	NA	228	-0.0026085	0.00611352	198	-0.00327071	0.00355608	0.361794	0.937337	-0.00403856	0.00361206	0.268879	0.895247
Species	Malawi	t1680	Bacteria	Actinobacteria	Actinomycetia	Bifidobacteriales	Bifidobacteriaceae	Bifidobacterium	Bifidobacterium adolescentis	54	56	96.4	0.160541	NA	NA	NA	NA	NA	NA	NA	229	0.0111477	0.0318702	19	-0.00112659	0.00247997	0.651451	0.941484	-0.00107723	0.00261177	0.681772	0.919875
Species	Malawi	t1681	Bacteria	Actinobacteria	Actinomycetia	Bifidobacteriales	Bifidobacteriaceae	Bifidobacterium	Bifidobacterium bifidum	54	56	96.4	2.00458	NA	NA	NA	NA	NA	NA	NA	230	-0.000409781	0.00673823	122	0.0135287	0.0095341	0.161652	0.937337	0.0122512	0.00968127	0.211574	0.895247
Species	Malawi	t1683	Bacteria	Actinobacteria	Actinomycetia	Bifidobacteriales	Bifidobacteriaceae	Bifidobacterium	Bifidobacterium angulatum	55	56	98.2	0.00940714	NA	NA	NA	NA	NA	NA	NA	231	0.0913457	0.0886737	1	0.000529188	0.000441495	0.235906	0.937337	0.000421401	0.000455921	0.359777	0.895247
Species	Malawi	t1685	Bacteria	Actinobacteria	Actinomycetia	Bifidobacteriales	Bifidobacteriaceae	Bifidobacterium	Bifidobacterium breve	55	56	98.2	1.47612	NA	NA	NA	NA	NA	NA	NA	232	0.00455772	0.00742374	32	-0.00380558	0.00646379	0.558481	0.937337	-0.00536505	0.00655987	0.417318	0.895247
Species	Malawi	t1686	Bacteria	Actinobacteria	Actinomycetia	Bifidobacteriales	Bifidobacteriaceae	Bifidobacterium	Bifidobacterium catenulatum	54	56	96.4	0.212136	NA	NA	NA	NA	NA	NA	NA	233	-0.0021336	0.00942938	180	-0.00106488	0.00231371	0.647188	0.941484	-0.00183431	0.00233925	0.436654	0.895247
Species	Malawi	t1689	Bacteria	Actinobacteria	Actinomycetia	Bifidobacteriales	Bifidobacteriaceae	Bifidobacterium	Bifidobacterium dentium	54	56	96.4	0.0306964	NA	NA	NA	NA	NA	NA	NA	234	-0.00188583	0.0110136	172	-0.000876428	0.00111895	0.436896	0.937337	-0.00100944	0.00113503	0.378071	0.895247
Species	Malawi	t1759399	Bacteria	Firmicutes	Bacilli	Lactobacillales	Streptococcaceae	Streptococcus	Streptococcus sp. A12	54	56	96.4	0.0239411	NA	NA	NA	NA	NA	NA	NA	235	0.000844795	0.00908199	84	-0.000620752	0.000870903	0.479058	0.937337	-0.000811313	0.000875281	0.358422	0.895247
Species	Malawi	t216816	Bacteria	Actinobacteria	Actinomycetia	Bifidobacteriales	Bifidobacteriaceae	Bifidobacterium	Bifidobacterium longum	56	56	100	28.9875	NA	NA	NA	NA	NA	NA	NA	236	-0.00419506	0.0116704	229	-0.0168012	0.0279815	0.550726	0.937337	-0.0175113	0.0275835	0.528423	0.895247
Species	Malawi	t2610896	Bacteria	Firmicutes	Bacilli	Lactobacillales	Streptococcaceae	Streptococcus	Streptococcus sp. LPB0220	55	56	98.2	0.351323	NA	NA	NA	NA	NA	NA	NA	237	-0.00170559	0.00625901	167	-0.00306479	0.00361849	0.400745	0.937337	-0.00383986	0.00369099	0.30319	0.895247
Species	Malawi	t28026	Bacteria	Actinobacteria	Actinomycetia	Bifidobacteriales	Bifidobacteriaceae	Bifidobacterium	Bifidobacterium pseudocatenulatum	55	56	98.2	1.52006	NA	NA	NA	NA	NA	NA	NA	238	-0.00368952	0.0117317	219	0.00770159	0.00882665	0.386778	0.937337	0.00711677	0.00926748	0.446141	0.895247
Species	Malawi	t28037	Bacteria	Firmicutes	Bacilli	Lactobacillales	Streptococcaceae	Streptococcus	Streptococcus mitis	56	56	100	0.17383	NA	NA	NA	NA	NA	NA	NA	239	-0.00869104	0.00821358	240	0.00162067	0.00222461	0.469444	0.937337	0.00145202	0.00219738	0.511775	0.895247
Species	Malawi	t29466	Bacteria	Firmicutes	Negativicutes	Veillonellales	Veillonellaceae	Veillonella	Veillonella parvula	56	56	100	0.765218	NA	NA	NA	NA	NA	NA	NA	240	0.00254202	0.0149062	42	0.00898118	0.00559083	0.114016	0.937337	0.00929861	0.00570732	0.109547	0.895247
Species	Malawi	t39777	Bacteria	Firmicutes	Negativicutes	Veillonellales	Veillonellaceae	Veillonella	Veillonella atypica	54	56	96.4	0.849405	NA	NA	NA	NA	NA	NA	NA	241	0.000722673	0.00641954	88	0.00334067	0.00554063	0.549073	0.937337	0.00316627	0.00569417	0.580653	0.895247
Species	Malawi	t43675	Bacteria	Actinobacteria	Actinomycetia	Micrococcales	Micrococcaceae	Rothia	Rothia mucilaginosa	54	56	96.4	0.24905	NA	NA	NA	NA	NA	NA	NA	242	0.00164025	0.0108067	62	0.000506643	0.00288834	0.861414	0.951239	-0.000116442	0.00285804	0.967664	0.99753
Species	Malawi	t562	Bacteria	Proteobacteria	Gammaproteobacteria	Enterobacterales	Enterobacteriaceae	Escherichia	Escherichia coli	56	56	100	24.6851	NA	NA	NA	NA	NA	NA	NA	243	-0.00348148	0.00921742	216	0.0146104	0.0248676	0.559299	0.937337	0.0178361	0.0248049	0.475454	0.895247
Species	Malawi	t684066	Bacteria	Firmicutes	Bacilli	Lactobacillales	Streptococcaceae	Streptococcus	Streptococcus lactarius	54	56	96.4	1.24579	NA	NA	NA	NA	NA	NA	NA	244	-0.000189913	0.0096413	116	0.000693816	0.00777807	0.929252	0.968235	-0.000503937	0.0079483	0.949699	0.99753
Species	Malawi	t853	Bacteria	Firmicutes	Clostridia	Eubacteriales	Oscillospiraceae	Faecalibacterium	Faecalibacterium prausnitzii	54	56	96.4	0.00940893	NA	NA	NA	NA	NA	NA	NA	245	-0.00713856	0.00884079	236	-0.000461914	0.00053634	0.392918	0.937337	-0.00050084	0.000555171	0.37131	0.895247

### Sheet: (C) Pathway
Module	Country	Feature_ID	Feature	Description	Present	N	Prevalence	Mean_abundance	Wilcoxon_P	Wilcoxon_FDR_P	IgA_GM_when_present	IgA_CI_when_present	IgA_CI_when_absent	GMR	Normalised_GMR	Normalised_GMR_rank	RF_importance_mean	RF_importance_sd	RF_importance_rank	Maaslin_coefficient	Maaslin_se	Maaslin_P	Maaslin_FDR_P	Maaslin_adjusted_coefficient	Maaslin_adjusted_se	Maaslin_adjusted_P	Maaslin_adjusted_FDR_P
Pathway	India	p66	HISDEG-PWY	L-histidine degradation I	255	282	90.4	0.00651708	0.00914928	0.995161	17.083	13.292-21.956	26.59-87.678	0.353803	2.82644	1	0.020686	0.0243769	4	8.95161e-06	0.000153903	0.95366	0.997883	5.53459e-05	0.000157229	0.725101	0.996614
Pathway	India	p354	PWY-7282	4-amino-2-methyl-5-diphosphomethylpyrimidine biosynthesis II	268	282	95	0.0178263	0.0945217	0.995161	19.762	15.535-25.138	2.338-26.025	2.53359	2.53359	2	0.00877907	0.0100424	23	2.76592e-05	0.000141676	0.845356	0.997883	7.47353e-05	0.000144282	0.604888	0.996614
Pathway	India	p167	PWY-5304	superpathway of sulfur oxidation (Acidianus ambivalens)	25	282	8.9	0.000147106	0.0435783	0.995161	8.697	3.5-21.609	15.953-25.951	0.427434	2.33954	3	-9.57825e-05	0.00264479	310	-3.31505e-05	3.51354e-05	0.346234	0.997883	-2.94197e-05	3.54873e-05	0.407811	0.996614
Pathway	India	p125	PWY-1622	formaldehyde assimilation I (serine pathway)	28	282	9.9	0.000156386	0.0488968	0.995161	39.63	16.707-94.003	13.624-22.192	2.27916	2.27916	4	0.00138194	0.00578236	216	2.90738e-05	3.58393e-05	0.417924	0.997883	1.73024e-05	3.68634e-05	0.639181	0.996614
Pathway	India	p359	PWY-7316	dTDP-N-acetylviosamine biosynthesis	32	282	11.3	0.000599468	0.0339412	0.995161	9.237	4.408-19.358	16.133-26.501	0.446728	2.2385	5	0.00200883	0.00429206	184	-7.59209e-05	6.99495e-05	0.278693	0.997883	-5.64504e-05	7.17468e-05	0.432076	0.996614
Pathway	India	p302	PWY-6876	isopropanol biosynthesis (engineered)	45	282	16	0.000246975	0.036154	0.995161	10.704	5.932-19.315	16.256-27.167	0.50935	1.96328	6	-2.73379e-05	0.00364278	306	-4.08396e-05	4.38899e-05	0.352914	0.997883	-3.0221e-05	4.52084e-05	0.504386	0.996614
Pathway	India	p422	PWY66-367	ketogenesis	47	282	16.7	0.000138973	0.0806257	0.995161	11.511	6.558-20.205	16.069-27.005	0.55259	1.80966	7	-0.00120685	0.00244249	364	-5.89429e-05	3.2661e-05	0.0721983	0.997883	-5.16205e-05	3.3428e-05	0.123682	0.996614
Pathway	India	p425	PWY66-398	TCA cycle III (animals)	54	282	19.1	0.000472671	0.0521775	0.995161	11.729	6.49-21.198	16.351-27.279	0.55535	1.80067	8	0.00114805	0.00847247	236	-8.84151e-05	5.94431e-05	0.138037	0.997883	-6.45998e-05	6.08256e-05	0.289145	0.996614
Pathway	India	p355	PWY-7290	Escherichia coli serotype O86 O-antigen biosynthesis	29	282	10.3	0.000179098	0.15059	0.995161	11.274	4.694-27.078	15.681-25.554	0.563193	1.77559	9	-0.00288627	0.00401585	389	-6.25216e-05	3.8038e-05	0.101368	0.997883	-6.08063e-05	3.92747e-05	0.122717	0.996614
Pathway	India	p5	AEROBACTINSYN-PWY	aerobactin biosynthesis	119	282	42.2	0.000833122	0.0182395	0.995161	13.615	9.552-19.405	17.504-32.766	0.568523	1.75894	10	-0.00322191	0.00570008	391	-0.000130863	7.14647e-05	0.0681409	0.997883	-0.000135872	7.26416e-05	0.0624837	0.996614
Pathway	India	p12	ARGORNPROST-PWY	no MetaCyc description	133	282	47.2	0.000706978	0.013447	0.995161	14.105	9.962-19.972	17.792-33.649	0.576467	1.7347	11	0.00242824	0.00988591	161	-3.89313e-05	6.30214e-05	0.537244	0.997883	-2.97867e-05	6.44548e-05	0.644351	0.996614
Pathway	India	p347	PWY-7245	superpathway of NAD/NADP - NADH/NADPH interconversion (yeast)	46	282	16.3	0.000276578	0.081606	0.995161	29.417	16.475-52.527	13.364-22.411	1.69982	1.69982	12	0.00105403	0.00407753	245	0.000107704	4.60695e-05	0.0200995	0.997883	0.000129992	4.69477e-05	0.00600763	0.791004
Pathway	India	p350	PWY-7268	cytosolic NADPH production (yeast)	46	282	16.3	0.000328402	0.081606	0.995161	29.417	16.475-52.527	13.364-22.411	1.69982	1.69982	13	0.00117733	0.00443111	232	0.000130366	5.04841e-05	0.0103221	0.997883	0.00015268	5.17026e-05	0.0034185	0.791004
Pathway	India	p380	PWY-7456	beta-(1,4)-mannan degradation	53	282	18.8	0.000786126	0.0775936	0.995161	12.372	6.888-22.222	16.085-26.914	0.594608	1.68178	14	-0.000521002	0.0055377	333	-7.11353e-05	7.63019e-05	0.351991	0.997883	-5.79209e-05	7.77452e-05	0.456902	0.996614
Pathway	India	p57	GLYCOLYSIS-E-D	superpathway of glycolysis and the Entner-Doudoroff pathway	259	282	91.8	0.0173683	0.248741	0.995161	19.673	15.358-25.2	5.302-26.275	1.66664	1.66664	15	0.007785	0.00450342	32	-0.000125975	0.000170926	0.46173	0.997883	-5.15026e-05	0.00017388	0.767304	0.996614
Pathway	India	p222	PWY-5918	superpathway of heme b biosynthesis from glutamate	266	282	94.3	0.0104282	0.358821	0.995161	19.372	15.177-24.726	4.568-32.588	1.58774	1.58774	16	0.00251204	0.00312283	152	-9.04499e-05	0.000136702	0.508735	0.997883	-4.62825e-05	0.000138847	0.739136	0.996614
Pathway	India	p172	PWY-5392	reductive TCA cycle II	47	282	16.7	6.96035e-05	0.209512	0.995161	27.498	14.509-52.116	13.581-22.553	1.57122	1.57122	17	-0.000223674	0.00393589	317	3.87887e-05	2.30687e-05	0.093792	0.997883	4.18923e-05	2.37725e-05	0.0791429	0.996614
Pathway	India	p356	PWY-7294	D-xylose degradation IV	35	282	12.4	0.000194371	0.196702	0.995161	12.736	6.457-25.121	15.5-25.68	0.638364	1.5665	18	-0.000303488	0.00190537	321	-4.05394e-05	3.96375e-05	0.307307	0.997883	-3.28801e-05	4.02114e-05	0.414247	0.996614
Pathway	India	p175	PWY-5419	catechol degradation to 2-hydroxypentadienoate II	33	282	11.7	5.67544e-05	0.299909	0.995161	13.075	6.854-24.945	15.369-25.536	0.66002	1.51511	19	-0.000239708	0.00177829	319	-2.79653e-05	2.12755e-05	0.189776	0.997883	-2.2403e-05	2.17835e-05	0.304646	0.996614
Pathway	India	p176	PWY-5420	catechol degradation II (meta-cleavage pathway)	33	282	11.7	9.12991e-05	0.299909	0.995161	13.075	6.854-24.945	15.369-25.536	0.66002	1.51511	20	0.000341	0.00193662	288	-3.92579e-05	2.6973e-05	0.146664	0.997883	-3.115e-05	2.75991e-05	0.260024	0.996614
Pathway	India	p92	P124-PWY	Bifidobacterium shunt	268	282	95	0.0158127	0.461267	0.995161	18.503	14.526-23.569	8.457-89.356	0.673106	1.48565	21	0.00804929	0.0194655	29	-0.000185105	0.000154333	0.231392	0.997883	-0.000242882	0.000157133	0.123324	0.996614
Pathway	India	p297	PWY-6797	6-hydroxymethyl-dihydropterin diphosphate biosynthesis II (Methanocaldococcus)	58	282	20.6	0.000279563	0.181239	0.995161	13.803	8.352-22.812	15.656-26.743	0.674567	1.48243	22	-0.000121846	0.00208981	311	-3.35057e-05	4.58349e-05	0.465385	0.997883	-3.17701e-05	4.66876e-05	0.496772	0.996614
Pathway	India	p329	PWY-7200	superpathway of pyrimidine deoxyribonucleoside salvage	108	282	38.3	0.00103176	0.130277	0.995161	24.046	15.92-36.321	12.211-21.583	1.48121	1.48121	23	-0.000213038	0.00715799	316	4.25207e-05	8.04724e-05	0.597648	0.997883	3.71333e-05	8.29309e-05	0.654677	0.996614
Pathway	India	p183	PWY-5514	UDP-N-acetyl-D-galactosamine biosynthesis II	73	282	25.9	0.000214978	0.132154	0.995161	14.135	8.639-23.129	15.954-27.311	0.677158	1.47676	24	-0.00246535	0.00307677	385	-7.00219e-05	3.93707e-05	0.0764017	0.997883	-5.73974e-05	4.03211e-05	0.155722	0.996614
Pathway	India	p301	PWY-6863	pyruvate fermentation to hexanol (engineered)	25	282	8.9	0.000119924	0.38067	0.995161	26.885	10.562-68.432	14.283-23.272	1.47461	1.47461	25	-0.00125716	0.00237023	365	4.92021e-05	3.14007e-05	0.118265	0.997883	5.23178e-05	3.20729e-05	0.10399	0.996614
Pathway	India	p141	PWY-4722	creatinine degradation II	20	282	7.1	1.44484e-05	0.441273	0.995161	26.932	8.436-85.979	14.443-23.351	1.46649	1.46649	26	-0.000274168	0.00265033	320	3.90275e-06	1.09878e-05	0.722716	0.997883	7.03402e-06	1.10552e-05	0.525134	0.996614
Pathway	India	p421	PWY5F9-12	biphenyl degradation	40	282	14.2	9.70992e-05	0.242516	0.995161	25.861	13.355-50.075	13.901-23.081	1.44378	1.44378	27	0.000458634	0.00258172	280	3.95921e-05	2.74541e-05	0.150386	0.997883	5.7896e-05	2.72322e-05	0.034393	0.996614
Pathway	India	p91	P122-PWY	heterolactic fermentation	250	282	88.7	0.0041641	0.307424	0.995161	18.113	14.1-23.268	12.533-53.873	0.697056	1.4346	28	0.0020755	0.00281545	181	-2.41624e-05	0.000102005	0.812927	0.997883	3.10467e-05	0.000101333	0.759544	0.996614
Pathway	India	p220	PWY-5910	superpathway of geranylgeranyldiphosphate biosynthesis I (via mevalonate)	231	282	81.9	0.00145598	0.221454	0.995161	17.691	13.551-23.096	15.301-41.748	0.699968	1.42864	29	0.00127246	0.0073491	224	1.1697e-07	6.32405e-05	0.998526	0.998526	3.48175e-05	6.40082e-05	0.586914	0.996614
Pathway	India	p291	PWY-6731	starch degradation III	250	282	88.7	0.0057481	0.30038	0.995161	18.133	14.112-23.3	12.497-53.119	0.703784	1.42089	30	0.0141511	0.0185415	7	-0.000138136	0.000125616	0.272422	0.997883	-8.52515e-05	0.000127881	0.505557	0.996614
Pathway	India	p376	PWY-7409	phospholipid remodeling (phosphatidylethanolamine, yeast)	196	282	69.5	0.00148808	0.166827	0.995161	16.99	12.776-22.595	15.695-36.603	0.708832	1.41077	31	0.00273164	0.00849141	140	-0.000112289	7.4377e-05	0.13224	0.997883	-8.41259e-05	7.52793e-05	0.264749	0.996614
Pathway	India	p409	PWY0-845	superpathway of pyridoxal 5'-phosphate biosynthesis and salvage	259	282	91.8	0.0133495	0.474274	0.995161	19.406	15.175-24.815	5.665-33.479	1.40919	1.40919	32	0.00503267	0.00541057	66	-2.96956e-05	0.00015607	0.849235	0.997883	3.70872e-05	0.000158845	0.815562	0.996614
Pathway	India	p39	FERMENTATION-PWY	mixed acid fermentation	266	282	94.3	0.0220516	0.538967	0.995161	19.236	15.086-24.528	4.664-40.344	1.40225	1.40225	33	0.00611514	0.00727609	44	-1.62686e-05	0.000185002	0.929989	0.997883	8.30574e-05	0.000186867	0.65705	0.996614
Pathway	India	p96	P164-PWY	purine nucleobases degradation I (anaerobic)	143	282	50.7	0.00238939	0.157108	0.995161	16.013	11.564-22.173	15.847-31.501	0.71669	1.3953	34	0.00598082	0.0102942	46	3.83439e-05	0.000113836	0.736494	0.997883	3.36939e-05	0.000114124	0.768035	0.996614
Pathway	India	p365	PWY-7371	1,4-dihydroxy-6-naphthoate biosynthesis II	18	282	6.4	9.85939e-05	0.450363	0.995161	13.932	3.876-50.077	15.169-24.465	0.723177	1.38279	35	-0.00137463	0.00249103	367	3.28843e-06	2.90123e-05	0.909837	0.997883	7.55643e-06	2.97448e-05	0.799653	0.996614
Pathway	India	p100	P23-PWY	reductive TCA cycle I	71	282	25.2	0.000351971	0.260377	0.995161	24.02	14.635-39.425	13.295-22.768	1.38062	1.38062	36	-0.00390074	0.00436368	393	3.97881e-05	5.05695e-05	0.432064	0.997883	3.42381e-05	5.23079e-05	0.513305	0.996614
Pathway	India	p431	PYRIDOXSYN-PWY	pyridoxal 5'-phosphate biosynthesis I	261	282	92.6	0.0107552	0.539379	0.995161	19.319	15.115-24.691	5.627-35.306	1.37073	1.37073	37	0.000950451	0.0027114	250	-4.4138e-05	0.000145086	0.761187	0.997883	2.78941e-05	0.000147328	0.849971	0.996614
Pathway	India	p17	AST-PWY	L-arginine degradation II (AST pathway)	253	282	89.7	0.00636373	0.473422	0.995161	19.492	15.177-25.034	6.802-29.736	1.37055	1.37055	38	0.00346686	0.00408988	106	-9.36387e-06	0.000131849	0.943433	0.997883	7.12559e-05	0.000132168	0.590231	0.996614
Pathway	India	p275	PWY-6562	norspermidine biosynthesis	71	282	25.2	0.000222861	0.278626	0.995161	23.847	15.025-37.848	13.241-22.973	1.3673	1.3673	39	-0.000563101	0.0033535	337	3.67707e-05	4.07695e-05	0.367876	0.997883	4.48687e-05	4.18348e-05	0.284426	0.996614
Pathway	India	p433	RHAMCAT-PWY	L-rhamnose degradation I	260	282	92.2	0.0106584	0.523749	0.995161	19.334	15.115-24.732	5.88-34.104	1.3654	1.3654	40	0.00759074	0.00709676	33	4.6736e-05	0.0001483	0.752886	0.997883	0.000120689	0.000149642	0.420644	0.996614
Pathway	India	p76	LIPASYN-PWY	phospholipases	20	282	7.1	1.38957e-05	0.507143	0.995161	14.142	5.798-34.492	15.085-24.668	0.733126	1.36402	41	-3.94725e-05	0.000597295	307	-5.02591e-06	1.07404e-05	0.640188	0.997883	4.31303e-06	1.07046e-05	0.687324	0.996614
Pathway	India	p42	FUCCAT-PWY	fucose degradation	255	282	90.4	0.0079908	0.493064	0.995161	19.439	15.163-24.922	6.466-31.415	1.36385	1.36385	42	0.00177903	0.00253105	196	-2.11599e-05	0.000137997	0.878244	0.997883	4.16903e-05	0.000139365	0.765055	0.996614
Pathway	India	p390	PWY-922	mevalonate pathway I (eukaryotes and bacteria)	243	282	86.2	0.00202977	0.345123	0.995161	18.079	14-23.346	13.137-46.225	0.733666	1.36302	43	-0.000710102	0.00732379	344	-2.0396e-05	7.50202e-05	0.78592	0.997883	8.09689e-06	7.52171e-05	0.914354	0.996614
Pathway	India	p345	PWY-7237	myo-, chiro- and scyllo-inositol degradation	100	282	35.5	0.00686738	0.242285	0.995161	15.467	10.489-22.807	15.624-28.359	0.734809	1.3609	44	-0.00083171	0.00301691	353	-0.00010339	0.000206004	0.616144	0.997883	5.26926e-06	0.00020461	0.979473	0.996614
Pathway	India	p143	PWY-4984	urea cycle	178	282	63.1	0.00257952	0.240783	0.995161	21.127	15.628-28.561	10.624-22.768	1.35839	1.35839	45	-0.000428163	0.00705296	327	0.000182585	0.000119373	0.127259	0.997883	0.000242511	0.000121336	0.0466278	0.996614
Pathway	India	p23	CITRULBIO-PWY	L-citrulline biosynthesis	178	282	63.1	0.00300238	0.240783	0.995161	21.127	15.628-28.561	10.624-22.768	1.35839	1.35839	46	-0.00149509	0.00579744	373	0.000203355	0.000128404	0.114388	0.997883	0.00026898	0.000130475	0.0401913	0.996614
Pathway	India	p399	PWY0-1338	polymyxin resistance	247	282	87.6	0.00462748	0.445813	0.995161	19.601	15.213-25.254	7.4-28.153	1.35807	1.35807	47	0.00344374	0.00437313	107	6.27511e-06	0.000107575	0.953525	0.997883	6.5034e-05	0.000108012	0.547604	0.996614
Pathway	India	p90	P108-PWY	pyruvate fermentation to propanoate I	234	282	83	0.0030624	0.274502	0.995161	17.923	13.766-23.336	14.31-41.108	0.738971	1.35323	48	0.0141197	0.0128058	8	-7.69927e-05	9.4066e-05	0.413769	0.997883	-4.1887e-05	9.5796e-05	0.662272	0.996614
Pathway	India	p35	ECASYN-PWY	enterobacterial common antigen biosynthesis	244	282	86.5	0.00309074	0.43725	0.995161	19.65	15.229-25.356	7.655-27.65	1.3507	1.3507	49	0.0019881	0.00474116	187	1.58986e-05	9.12487e-05	0.861808	0.997883	8.25795e-05	9.01559e-05	0.360489	0.996614
Pathway	India	p124	PWY-1541	superpathway of taurine degradation	107	282	37.9	0.000627383	0.282608	0.995161	22.709	15.405-33.475	12.501-22.713	1.34772	1.34772	50	-0.000322604	0.00202195	322	5.62972e-05	6.45746e-05	0.384055	0.997883	0.000111869	6.35314e-05	0.0793747	0.996614
Pathway	India	p393	PWY0-1261	anhydromuropeptides recycling I	258	282	91.5	0.0234614	0.537417	0.995161	19.347	15.103-24.783	6.355-32.78	1.34047	1.34047	51	0.00737587	0.00704964	36	-6.15006e-05	0.000194669	0.752295	0.997883	1.80083e-05	0.000196717	0.927127	0.996614
Pathway	India	p273	PWY-6545	pyrimidine deoxyribonucleotides de novo biosynthesis III	238	282	84.4	0.00517216	0.330237	0.995161	18.03	13.928-23.339	13.29-43.867	0.746738	1.33916	52	0.00839864	0.00871617	25	-5.17689e-05	0.000123771	0.676076	0.997883	-6.67843e-06	0.000124425	0.957234	0.996614
Pathway	India	p325	PWY-7196	superpathway of pyrimidine ribonucleosides salvage	64	282	22.7	0.000221214	0.306209	0.995161	15.064	9.238-24.565	15.381-26.424	0.747222	1.33829	53	0.00125682	0.00387981	227	-1.84597e-05	4.02036e-05	0.646478	0.997883	-2.24863e-07	4.10251e-05	0.995631	0.996614
Pathway	India	p371	PWY-7389	superpathway of anaerobic energy metabolism (invertebrates)	106	282	37.6	0.000625422	0.413948	0.995161	22.517	14.722-34.44	12.82-22.451	1.32726	1.32726	54	-8.92638e-05	0.0066624	309	5.60907e-05	6.22489e-05	0.368324	0.997883	3.35028e-05	6.38059e-05	0.599955	0.996614
Pathway	India	p416	PWY3O-355	stearate biosynthesis III (fungi)	251	282	89	0.014727	0.44006	0.995161	18.295	14.231-23.522	11.871-49.499	0.754713	1.32501	55	0.0032526	0.00760345	113	-5.10129e-05	0.000189094	0.787532	0.997883	-0.000207682	0.00018662	0.266741	0.996614
Pathway	India	p104	P461-PWY	hexitol fermentation to lactate, formate, ethanol and acetate	267	282	94.7	0.0168918	0.603505	0.995161	19.151	15.024-24.413	4.758-44.206	1.32049	1.32049	56	0.00922843	0.00988778	21	-0.000130188	0.000180492	0.471331	0.997883	-4.41268e-05	0.000180456	0.807003	0.996614
Pathway	India	p322	PWY-7165	L-ascorbate biosynthesis VIII (engineered pathway)	148	282	52.5	0.00145796	0.258002	0.995161	21.52	15.558-29.766	11.546-23.07	1.31855	1.31855	57	0.00273811	0.00561741	138	7.23347e-05	9.01069e-05	0.422791	0.997883	0.00016727	8.52941e-05	0.0508773	0.996614
Pathway	India	p420	PWY4LZ-257	superpathway of fermentation (Chlamydomonas reinhardtii)	263	282	93.3	0.0125959	0.51001	0.995161	18.523	14.474-23.704	10.532-56.567	0.758891	1.31771	58	0.00456278	0.00477454	75	-0.000146609	0.000152476	0.33712	0.997883	-7.81918e-05	0.000153807	0.611596	0.996614
Pathway	India	p243	PWY-6185	4-methylcatechol degradation (ortho cleavage)	134	282	47.5	0.00123204	0.255547	0.995161	21.748	15.487-30.54	11.929-23.084	1.31059	1.31059	59	0.00151227	0.00427772	209	0.000112715	8.70637e-05	0.196515	0.997883	0.000180194	8.6597e-05	0.0383748	0.996614
Pathway	India	p45	GALACTUROCAT-PWY	D-galacturonate degradation I	253	282	89.7	0.00644543	0.542749	0.995161	19.401	15.102-24.924	7.123-30.807	1.30964	1.30964	60	0.00512138	0.00475143	61	9.40965e-06	0.000119899	0.937502	0.997883	6.31606e-05	0.000120288	0.599952	0.996614
Pathway	India	p332	PWY-7209	superpathway of pyrimidine ribonucleosides degradation	231	282	81.9	0.00206194	0.346354	0.995161	17.978	13.817-23.392	13.665-40.416	0.764989	1.30721	61	0.0119118	0.0116765	15	-0.000145597	8.11606e-05	0.0739023	0.997883	-0.000121022	8.32003e-05	0.146924	0.996614
Pathway	India	p166	PWY-5265	peptidoglycan biosynthesis II (staphylococci)	216	282	76.6	0.00654122	0.328211	0.995161	20.076	15.298-26.346	9.51-24.967	1.30287	1.30287	62	0.00603835	0.00776471	45	0.00014235	0.000155837	0.361791	0.997883	0.000198034	0.000156	0.205355	0.996614
Pathway	India	p367	PWY-7383	anaerobic energy metabolism (invertebrates, cytosol)	148	282	52.5	0.00143608	0.381547	0.995161	21.371	15.115-30.217	11.953-22.63	1.29939	1.29939	63	0.00218655	0.00784165	178	8.76292e-05	8.87175e-05	0.324136	0.997883	3.16581e-05	9.00037e-05	0.725301	0.996614
Pathway	India	p267	PWY-6478	GDP-D-glycero-alpha-D-manno-heptose biosynthesis	20	282	7.1	0.000191953	0.583692	0.995161	14.866	5.289-41.78	15.068-24.508	0.773586	1.29268	64	-0.000469962	0.000861316	329	-2.08697e-06	4.03212e-05	0.958758	0.997883	7.11219e-06	4.11782e-05	0.863001	0.996614
Pathway	India	p122	PWY-1269	CMP-3-deoxy-D-manno-octulosonate biosynthesis	265	282	94	0.0130471	0.577362	0.995161	18.582	14.556-23.722	8.86-64.895	0.774928	1.29044	65	0.0010645	0.00310326	243	-0.000103819	0.000156627	0.507977	0.997883	-5.05918e-05	0.000159678	0.751608	0.996614
Pathway	India	p451	UDPNACETYLGALSYN-PWY	UDP-N-acetyl-D-glucosamine biosynthesis II	96	282	34	0.000438254	0.291507	0.995161	15.967	10.554-24.157	15.413-27.451	0.776265	1.28822	66	-0.000734383	0.00465183	348	-4.81814e-05	5.48978e-05	0.380883	0.997883	-5.27207e-05	5.59344e-05	0.346741	0.996614
Pathway	India	p400	PWY0-1415	superpathway of heme b biosynthesis from uroporphyrinogen-III	263	282	93.3	0.00857576	0.643	0.995161	19.194	15.016-24.535	5.967-37.244	1.28758	1.28758	67	0.00220369	0.00373207	174	-1.86354e-05	0.000132222	0.888019	0.997883	4.21556e-05	0.000133351	0.752148	0.996614
Pathway	India	p149	PWY-5088	L-glutamate degradation VIII (to propanoate)	82	282	29.1	0.000427121	0.318442	0.995161	15.801	9.912-25.187	15.43-26.694	0.778566	1.28441	68	-0.0023472	0.00299166	383	-1.14323e-05	5.47402e-05	0.83472	0.997883	1.25347e-05	5.47268e-05	0.819007	0.996614
Pathway	India	p198	PWY-5723	Rubisco shunt	262	282	92.9	0.0168979	0.644674	0.995161	19.198	15.018-24.542	6.036-37.558	1.27502	1.27502	69	0.00037021	0.00338455	286	-5.35625e-05	0.000181895	0.768617	0.997883	2.13269e-05	0.000184029	0.907825	0.996614
Pathway	India	p257	PWY-6318	L-phenylalanine degradation IV (mammalian, via side chain)	150	282	53.2	0.000260528	0.351643	0.995161	21.14	15.309-29.19	11.704-23.504	1.27457	1.27457	70	-0.000742079	0.00452447	349	-4.78903e-07	3.68106e-05	0.989629	0.997883	1.60012e-05	3.66586e-05	0.662822	0.996614
Pathway	India	p369	PWY-7385	1,3-propanediol biosynthesis (engineered)	211	282	74.8	0.00325425	0.367728	0.995161	20.056	15.293-26.302	9.677-25.615	1.27388	1.27388	71	-0.000399492	0.00617089	325	4.71782e-05	0.000112586	0.675506	0.997883	0.00014371	0.000110521	0.194588	0.996614
Pathway	India	p129	PWY-241	C4 photosynthetic carbon assimilation cycle, NADP-ME type	239	282	84.8	0.00476211	0.368393	0.995161	18.188	14.071-23.51	12.481-42.968	0.785387	1.27326	72	0.0155804	0.027856	6	8.19223e-05	0.000121263	0.499869	0.997883	8.14111e-05	0.000123554	0.510506	0.996614
Pathway	India	p349	PWY-7254	TCA cycle VII (acetate-producers)	262	282	92.9	0.0109053	0.653891	0.995161	19.193	15.02-24.525	5.916-38.602	1.27005	1.27005	73	0.00552816	0.00857151	52	-1.99666e-05	0.000154992	0.89759	0.997883	6.62919e-05	0.000155851	0.670912	0.996614
Pathway	India	p41	FUC-RHAMCAT-PWY	superpathway of fucose and rhamnose degradation	250	282	88.7	0.00877195	0.589009	0.995161	19.386	15.058-24.957	7.721-30.27	1.26805	1.26805	74	0.00433533	0.0025712	78	6.09225e-06	0.000141258	0.96563	0.997883	7.19764e-05	0.000142677	0.614335	0.996614
Pathway	India	p426	PWY66-399	gluconeogenesis III	135	282	47.9	0.00150476	0.467214	0.995161	21.351	14.789-30.826	12.424-22.843	1.26735	1.26735	75	-0.000661653	0.00553125	340	8.25127e-05	9.15607e-05	0.368267	0.997883	3.95752e-05	9.3291e-05	0.671743	0.996614
Pathway	India	p268	PWY-6507	4-deoxy-L-threo-hex-4-enopyranuronate degradation	253	282	89.7	0.00590953	0.622732	0.995161	19.334	15.049-24.84	7.346-31.723	1.26647	1.26647	76	0.00699777	0.00528152	37	-9.1758e-06	0.000116235	0.937136	0.997883	3.46755e-05	0.000117154	0.767467	0.996614
Pathway	India	p80	METHGLYUT-PWY	superpathway of methylglyoxal degradation	263	282	93.3	0.00534152	0.573692	0.995161	18.575	14.516-23.768	10.046-54.88	0.791099	1.26406	77	0.00414591	0.00571937	84	-0.000133053	0.000109101	0.223666	0.997883	-0.000102703	0.000111128	0.356202	0.996614
Pathway	India	p330	PWY-7204	pyridoxal 5'-phosphate salvage II (plants)	234	282	83	0.00546654	0.510422	0.995161	19.638	15.119-25.507	8.879-27.19	1.26387	1.26387	78	0.00247261	0.0030436	155	-0.000124468	0.000124262	0.317376	0.997883	-8.99291e-05	0.00012645	0.477575	0.996614
Pathway	India	p65	HEXITOLDEGSUPER-PWY	superpathway of hexitol degradation (bacteria)	267	282	94.7	0.0200977	0.678019	0.995161	19.096	14.983-24.337	4.912-47.485	1.25031	1.25031	79	0.00511579	0.00609609	62	-9.39192e-05	0.000167336	0.575068	0.997883	-1.97144e-05	0.000169174	0.907315	0.996614
Pathway	India	p402	PWY0-1533	methylphosphonate degradation I	210	282	74.5	0.00103754	0.404426	0.995161	17.836	13.5-23.565	14.208-34.819	0.801906	1.24703	80	0.0134051	0.0118374	10	-5.85246e-05	6.33025e-05	0.35601	0.997883	-4.98106e-05	6.4706e-05	0.442081	0.996614
Pathway	India	p146	PWY-5028	L-histidine degradation II	77	282	27.3	0.000619324	0.465964	0.995161	16.076	10.33-25.019	15.141-26.528	0.802156	1.24664	81	-0.000142509	0.00321915	313	-2.77856e-05	6.77024e-05	0.68182	0.997883	-7.32329e-06	6.84496e-05	0.914876	0.996614
Pathway	India	p346	PWY-7242	D-fructuronate degradation	252	282	89.4	0.00568922	0.634651	0.995161	19.317	15.048-24.797	7.285-33.004	1.24586	1.24586	82	0.00324227	0.0039426	114	-4.60003e-05	0.000116366	0.692917	0.997883	-3.80984e-06	0.000117773	0.974217	0.996614
Pathway	India	p278	PWY-6588	pyruvate fermentation to acetone	250	282	88.7	0.00326909	0.520356	0.995161	18.411	14.325-23.664	11.088-47.18	0.804958	1.2423	83	0.00831138	0.0091196	27	-5.46056e-05	9.60357e-05	0.570086	0.997883	-3.16274e-05	9.80493e-05	0.747269	0.996614
Pathway	India	p312	PWY-7013	(S)-propane-1,2-diol degradation	216	282	76.6	0.0098997	0.49214	0.995161	19.85	15.123-26.053	9.867-25.914	1.2414	1.2414	84	0.00110562	0.00439763	238	0.000176456	0.00021157	0.404974	0.997883	0.000328999	0.000210257	0.118792	0.996614
Pathway	India	p165	PWY-5189	tetrapyrrole biosynthesis II (from glycine)	263	282	93.3	0.00744818	0.661914	0.995161	19.147	14.976-24.479	6.238-38.148	1.24114	1.24114	85	0.00520854	0.00474383	58	-0.000118477	0.000124296	0.341321	0.997883	-7.20261e-05	0.000126169	0.568554	0.996614
Pathway	India	p36	FAO-PWY	fatty acid beta-oxidation I (generic)	255	282	90.4	0.0114338	0.67379	0.995161	19.264	15.011-24.724	7.247-33.247	1.241	1.241	86	0.00177182	0.00361382	197	-6.29959e-05	0.000164446	0.701951	0.997883	1.44522e-05	0.000165173	0.93034	0.996614
Pathway	India	p202	PWY-5791	no MetaCyc description	241	282	85.5	0.0057721	0.476403	0.995161	18.29	14.154-23.633	12.152-42.312	0.806615	1.23975	87	0.000635388	0.00271667	266	-4.98785e-05	0.000116738	0.669511	0.997883	5.4149e-06	0.000117855	0.963387	0.996614
Pathway	India	p207	PWY-5850	superpathway of menaquinol-6 biosynthesis	241	282	85.5	0.0103573	0.476403	0.995161	18.29	14.154-23.633	12.152-42.312	0.806615	1.23975	88	0.000370609	0.00183242	285	-4.91073e-05	0.000146136	0.737093	0.997883	1.5968e-05	0.000147891	0.914097	0.996614
Pathway	India	p211	PWY-5860	superpathway of demethylmenaquinol-6 biosynthesis I	241	282	85.5	0.00915532	0.476403	0.995161	18.29	14.154-23.633	12.152-42.312	0.806615	1.23975	89	0.000595636	0.00207101	269	-4.62137e-05	0.000139261	0.740251	0.997883	1.63524e-05	0.000140946	0.907722	0.996614
Pathway	India	p216	PWY-5896	superpathway of menaquinol-10 biosynthesis	241	282	85.5	0.0103573	0.476403	0.995161	18.29	14.154-23.633	12.152-42.312	0.806615	1.23975	90	0.000627276	0.00224447	267	-4.91073e-05	0.000146136	0.737093	0.997883	1.5968e-05	0.000147891	0.914097	0.996614
Pathway	India	p191	PWY-5676	acetyl-CoA fermentation to butanoate II	248	282	87.9	0.00509359	0.488034	0.995161	18.399	14.25-23.755	12.186-42.272	0.810636	1.2336	91	0.00411347	0.00650841	86	-4.50385e-05	0.000109205	0.680347	0.997883	1.28745e-05	0.00010956	0.906541	0.996614
Pathway	India	p119	PRPP-PWY	superpathway of histidine, purine, and pyrimidine biosynthesis	227	282	80.5	0.00742644	0.569389	0.995161	19.627	15.062-25.577	9.421-27.315	1.22348	1.22348	92	0.000208338	0.00418635	295	8.23478e-06	0.000139655	0.953022	0.997883	7.3352e-05	0.000138834	0.597688	0.996614
Pathway	India	p145	PWY-5022	4-aminobutanoate degradation V	219	282	77.7	0.00149713	0.554958	0.995161	19.731	14.979-25.991	10.257-25.458	1.22105	1.22105	93	0.000383221	0.00544157	284	7.32937e-05	7.77769e-05	0.346822	0.997883	9.67959e-05	7.98473e-05	0.226452	0.996614
Pathway	India	p26	COBALSYN-PWY	superpathway of adenosylcobalamin salvage from cobinamide I	256	282	90.8	0.0095157	0.579288	0.995161	18.538	14.451-23.779	10.333-48.908	0.824607	1.2127	94	0.0119038	0.0164301	16	-2.00246e-05	0.000135766	0.882849	0.997883	4.28846e-05	0.000138093	0.756379	0.996614
Pathway	India	p187	PWY-5656	mannosylglycerate biosynthesis I	231	282	81.9	0.00355021	0.606233	0.995161	19.522	15.046-25.331	9.127-28.677	1.20663	1.20663	95	0.00783143	0.00832769	30	-0.000164598	0.00010733	0.126265	0.997883	-0.000142752	0.000109664	0.1941	0.996614
Pathway	India	p190	PWY-5675	nitrate reduction V (assimilatory)	260	282	92.2	0.0113978	0.603724	0.995161	18.597	14.543-23.78	9.106-55.207	0.829446	1.20562	96	0.00118238	0.00317071	231	-0.000152524	0.00016426	0.353919	0.997883	-0.000105248	0.000167163	0.52947	0.996614
Pathway	India	p61	GOLPDLCAT-PWY	superpathway of glycerol degradation to 1,3-propanediol	227	282	80.5	0.00362792	0.498507	0.995161	19.551	15.061-25.378	9.259-28.706	1.19923	1.19923	97	0.00363239	0.00819972	100	0.000178502	0.000132031	0.177476	0.997883	0.000287635	0.000130527	0.0283781	0.996614
Pathway	India	p454	URSIN-PWY	ureide biosynthesis	108	282	38.3	0.00060854	0.517052	0.995161	21.091	14.163-31.408	13.123-23.634	1.1976	1.1976	98	0.000648612	0.00443321	265	1.45533e-05	6.31008e-05	0.817766	0.997883	6.58791e-05	6.16722e-05	0.286361	0.996614
Pathway	India	p144	PWY-5005	biotin biosynthesis II	232	282	82.3	0.00573208	0.615496	0.995161	19.463	14.897-25.429	9.96-26.832	1.19054	1.19054	99	-0.000418393	0.00417008	326	1.90212e-05	0.00014954	0.898875	0.997883	-1.95443e-05	0.000152725	0.898265	0.996614
Pathway	India	p271	PWY-6531	mannitol cycle	256	282	90.8	0.00848419	0.765664	0.995161	19.163	14.947-24.569	7.311-35.963	1.18181	1.18181	100	0.00644845	0.0062686	41	-4.21798e-05	0.000138033	0.760153	0.997883	1.64614e-05	0.000139211	0.905957	0.996614
Pathway	India	p47	GLUCARDEG-PWY	D-glucarate degradation I	256	282	90.8	0.00893364	0.765664	0.995161	19.163	14.947-24.569	7.311-35.963	1.18181	1.18181	101	0.00298873	0.00351641	125	-8.55497e-05	0.000148785	0.56576	0.997883	-1.95e-06	0.000149486	0.989602	0.996614
Pathway	India	p51	GLUCUROCAT-PWY	superpathway of beta-D-glucuronosides degradation	245	282	86.9	0.00593041	0.712916	0.995161	19.286	14.963-24.859	8.393-31.791	1.18066	1.18066	102	0.00300537	0.00434792	124	-8.35692e-05	0.000121229	0.491174	0.997883	-5.04694e-05	0.000123097	0.682128	0.996614
Pathway	India	p73	KETOGLUCONMET-PWY	ketogluconate metabolism	251	282	89	0.0078197	0.569459	0.995161	18.537	14.402-23.858	10.945-43.435	0.850204	1.17619	103	0.00528152	0.00712312	56	-0.00018236	0.000142971	0.203189	0.997883	-0.000158014	0.000145826	0.279502	0.996614
Pathway	India	p223	PWY-5920	superpathway of heme b biosynthesis from glycine	256	282	90.8	0.00650078	0.767593	0.995161	19.154	14.932-24.57	7.479-35.482	1.17581	1.17581	104	0.00368301	0.00358931	97	-4.88208e-05	0.00011812	0.679692	0.997883	8.26699e-06	0.000119027	0.944678	0.996614
Pathway	India	p58	GLYCOLYSIS-TCA-GLYOX-BYPASS	superpathway of glycolysis, pyruvate dehydrogenase, TCA, and glyoxylate bypass	259	282	91.8	0.0173462	0.772055	0.995161	19.117	14.933-24.472	6.948-38.258	1.17253	1.17253	105	0.0028158	0.0034541	131	-7.21448e-05	0.000176765	0.683484	0.997883	7.09291e-06	0.000178839	0.968392	0.996614
Pathway	India	p314	PWY-7039	phosphatidate metabolism, as a signaling molecule	81	282	28.7	0.000360942	0.608681	0.995161	16.871	11.023-25.824	14.847-26.249	0.854617	1.17011	106	5.56251e-06	0.00346411	305	-7.44497e-05	5.0445e-05	0.141105	0.997883	-6.34455e-05	5.13507e-05	0.217687	0.996614
Pathway	India	p32	DENOVOPURINE2-PWY	superpathway of purine nucleotides de novo biosynthesis II	228	282	80.9	0.00784312	0.678766	0.995161	19.442	14.928-25.322	9.72-28.469	1.16874	1.16874	107	0.0024102	0.00360291	163	1.53494e-05	0.000142728	0.914435	0.997883	8.19923e-05	0.000141685	0.563268	0.996614
Pathway	India	p324	PWY-7187	pyrimidine deoxyribonucleotides de novo biosynthesis II	228	282	80.9	0.00513569	0.678766	0.995161	19.442	14.928-25.322	9.72-28.469	1.16874	1.16874	108	0.00279109	0.0047389	133	9.79207e-06	0.000118445	0.934171	0.997883	7.01324e-05	0.000118067	0.552996	0.996614
Pathway	India	p170	PWY-5367	petroselinate biosynthesis	241	282	85.5	0.00500378	0.737775	0.995161	19.3	14.952-24.911	8.701-31.411	1.16743	1.16743	109	0.000271381	0.00424214	293	-0.000116806	0.000117068	0.319254	0.997883	-8.0557e-05	0.000116798	0.490958	0.996614
Pathway	India	p224	PWY-5971	palmitate biosynthesis (type II fatty acid synthase)	241	282	85.5	0.0211886	0.737775	0.995161	19.3	14.952-24.911	8.701-31.411	1.16743	1.16743	110	0.00306756	0.00430581	122	6.25935e-05	0.000180267	0.728682	0.997883	0.000127907	0.000181669	0.481986	0.996614
Pathway	India	p251	PWY-6284	superpathway of unsaturated fatty acids biosynthesis (E. coli)	241	282	85.5	0.0102676	0.737775	0.995161	19.3	14.952-24.911	8.701-31.411	1.16743	1.16743	111	0.00380765	0.00383594	92	-8.74551e-05	0.000150541	0.561749	0.997883	-3.48343e-05	0.00015022	0.816797	0.996614
Pathway	India	p262	PWY-6396	superpathway of 2,3-butanediol biosynthesis	98	282	34.8	0.000724454	0.531241	0.995161	17.071	11.178-26.069	14.967-26.471	0.857624	1.16601	112	0.000158984	0.00290395	297	-5.94187e-05	7.01869e-05	0.397953	0.997883	-1.5302e-05	6.79497e-05	0.821994	0.996614
Pathway	India	p44	GALACTARDEG-PWY	D-galactarate degradation I	258	282	91.5	0.0124244	0.791397	0.995161	19.117	14.931-24.477	7.047-38.213	1.16503	1.16503	113	0.00221533	0.00298383	172	-8.91923e-05	0.000173507	0.607618	0.997883	-1.57209e-06	0.00017488	0.992834	0.996614
Pathway	India	p48	GLUCARGALACTSUPER-PWY	superpathway of D-glucarate and D-galactarate degradation	258	282	91.5	0.0124244	0.791397	0.995161	19.117	14.931-24.477	7.047-38.213	1.16503	1.16503	114	0.000861382	0.00269587	253	-8.91923e-05	0.000173507	0.607618	0.997883	-1.57209e-06	0.00017488	0.992834	0.996614
Pathway	India	p161	PWY-5181	toluene degradation III (aerobic) (via p-cresol)	137	282	48.6	0.00162127	0.543524	0.995161	20.384	14.534-28.588	12.582-24.461	1.16194	1.16194	115	0.000930383	0.00227121	251	0.000115154	9.99434e-05	0.250227	0.997883	0.000197152	9.8924e-05	0.0472533	0.996614
Pathway	India	p450	UBISYN-PWY	superpathway of ubiquinol-8 biosynthesis (early decarboxylation)	244	282	86.5	0.00231161	0.724807	0.995161	19.253	14.918-24.849	8.715-31.564	1.1608	1.1608	116	0.00131372	0.00318178	221	2.88001e-05	7.93341e-05	0.716861	0.997883	7.69639e-05	7.90345e-05	0.331011	0.996614
Pathway	India	p89	P105-PWY	TCA cycle IV (2-oxoglutarate decarboxylase)	253	282	89.7	0.0106302	0.780191	0.995161	19.16	14.911-24.62	7.955-34.306	1.15988	1.15988	117	0.00515107	0.00510298	60	-3.61422e-05	0.000155183	0.816009	0.997883	5.2287e-05	0.000155422	0.73681	0.996614
Pathway	India	p206	PWY-5845	superpathway of menaquinol-9 biosynthesis	243	282	86.2	0.0105133	0.624107	0.995161	18.489	14.331-23.853	11.184-41.068	0.862722	1.15912	118	0.000479471	0.00269019	277	-6.5613e-05	0.000144195	0.64944	0.997883	6.20975e-07	0.000146179	0.996614	0.996614
Pathway	India	p213	PWY-5862	superpathway of demethylmenaquinol-9 biosynthesis	243	282	86.2	0.00929745	0.624107	0.995161	18.489	14.331-23.853	11.184-41.068	0.862722	1.15912	119	0.00146049	0.00232361	212	-6.29249e-05	0.000137442	0.64743	0.997883	8.72551e-07	0.000139348	0.995008	0.996614
Pathway	India	p264	PWY-6467	Kdo transfer to lipid IVA III (Chlamydia)	21	282	7.4	7.85365e-05	0.79789	0.995161	21.552	8.807-52.74	14.598-23.877	1.15437	1.15437	120	0.000187894	0.000981327	296	-1.68827e-05	2.56529e-05	0.511001	0.997883	-1.63465e-05	2.65456e-05	0.538543	0.996614
Pathway	India	p116	PPGPPMET-PWY	ppGpp metabolism	255	282	90.4	0.00522546	0.646806	0.995161	18.615	14.472-23.943	10.795-42.679	0.867266	1.15305	121	0.00235843	0.0053636	166	-2.7686e-05	0.000112977	0.806591	0.997883	3.99304e-05	0.000110143	0.717234	0.996614
Pathway	India	p27	COLANSYN-PWY	colanic acid building blocks biosynthesis	243	282	86.2	0.0100422	0.742033	0.995161	19.244	14.931-24.803	8.577-32.512	1.1524	1.1524	122	0.00239736	0.0087471	164	-0.000179147	0.000152254	0.240343	0.997883	-0.000144384	0.000155689	0.354538	0.996614
Pathway	India	p127	PWY-1861	formaldehyde assimilation II (assimilatory RuMP Cycle)	226	282	80.1	0.00476621	0.673534	0.995161	19.401	14.858-25.332	10.068-28.274	1.14989	1.14989	123	-0.00313282	0.00551765	390	-2.70308e-05	0.000135719	0.842276	0.997883	-3.47053e-05	0.00013903	0.803065	0.996614
Pathway	India	p388	PWY-821	superpathway of sulfur amino acid biosynthesis (Saccharomyces cerevisiae)	253	282	89.7	0.00569716	0.696732	0.995161	18.606	14.485-23.899	10.167-44.784	0.871966	1.14683	124	0.00834023	0.00868712	26	-1.46687e-05	0.000105265	0.889273	0.997883	2.65825e-05	0.000107455	0.804797	0.996614
Pathway	India	p195	PWY-5692	allantoin degradation to glyoxylate II	215	282	76.2	0.000978924	0.552468	0.995161	18.274	13.905-24.017	12.987-33.69	0.873643	1.14463	125	0.00207444	0.00455004	182	-8.07184e-05	5.87879e-05	0.170837	0.997883	-7.11478e-05	6.01958e-05	0.238251	0.996614
Pathway	India	p453	URDEGR-PWY	superpathway of allantoin degradation in plants	215	282	76.2	0.000978924	0.552468	0.995161	18.274	13.905-24.017	12.987-33.69	0.873643	1.14463	126	0.00219225	0.00595197	177	-8.07184e-05	5.87879e-05	0.170837	0.997883	-7.11478e-05	6.01958e-05	0.238251	0.996614
Pathway	India	p43	GALACT-GLUCUROCAT-PWY	superpathway of hexuronide and hexuronate degradation	242	282	85.8	0.00653913	0.770149	0.995161	19.235	14.878-24.869	9.074-31.126	1.14453	1.14453	127	0.0018451	0.00428434	194	-6.74409e-05	0.000127902	0.598412	0.997883	-3.19919e-05	0.000129863	0.805595	0.996614
Pathway	India	p147	PWY-5030	L-histidine degradation III	115	282	40.8	0.00111173	0.559461	0.995161	20.355	13.699-30.245	13.357-24.018	1.13645	1.13645	128	-0.00144491	0.00477311	370	0.00011444	8.54251e-05	0.181443	0.997883	0.000130513	8.71681e-05	0.135475	0.996614
Pathway	India	p245	PWY-6215	4-chlorobenzoate degradation	143	282	50.7	0.000266358	0.592173	0.995161	20.033	14.415-27.841	12.607-24.975	1.129	1.129	129	-0.00114776	0.00405189	361	1.31472e-05	3.78612e-05	0.728666	0.997883	4.74187e-05	3.66987e-05	0.197405	0.996614
Pathway	India	p204	PWY-5838	superpathway of menaquinol-8 biosynthesis I	266	282	94.3	0.0129029	0.83609	0.995161	19	14.892-24.242	5.91-47.939	1.1288	1.1288	130	0.00241066	0.00256238	162	-7.72304e-05	0.00013723	0.574033	0.997883	-2.16835e-05	0.000139388	0.876492	0.996614
Pathway	India	p212	PWY-5861	superpathway of demethylmenaquinol-8 biosynthesis I	266	282	94.3	0.0120719	0.83609	0.995161	19	14.892-24.242	5.91-47.939	1.1288	1.1288	131	0.00230532	0.00346076	169	-7.58922e-05	0.000134554	0.573188	0.997883	-2.2556e-05	0.000136707	0.869069	0.996614
Pathway	India	p18	BIOTIN-BIOSYNTHESIS-PWY	biotin biosynthesis I	260	282	92.2	0.0140962	0.840208	0.995161	19.049	14.887-24.374	7.054-40.413	1.12823	1.12823	132	0.00262228	0.00507084	142	-1.29662e-05	0.000151497	0.931856	0.997883	6.90935e-05	0.000153154	0.652245	0.996614
Pathway	India	p269	PWY-6519	8-amino-7-oxononanoate biosynthesis I	260	282	92.2	0.0151012	0.840208	0.995161	19.049	14.887-24.374	7.054-40.413	1.12823	1.12823	133	0.00264984	0.00336514	141	-8.17923e-06	0.000155489	0.958085	0.997883	7.73934e-05	0.000157018	0.62248	0.996614
Pathway	India	p21	CATECHOL-ORTHO-CLEAVAGE-PWY	catechol degradation to beta-ketoadipate	160	282	56.7	0.0010482	0.626449	0.995161	19.879	14.54-27.178	12.251-25.356	1.12789	1.12789	134	0.00134006	0.00476838	220	9.34982e-05	7.83828e-05	0.233941	0.997883	0.000153358	7.79955e-05	0.050276	0.996614
Pathway	India	p118	PROTOCATECHUATE-ORTHO-CLEAVAGE-PWY	protocatechuate degradation II (ortho-cleavage pathway)	175	282	62.1	0.00162803	0.592924	0.995161	19.746	14.675-26.571	11.818-25.974	1.12705	1.12705	135	-0.00092174	0.00245362	355	0.000113924	9.62796e-05	0.237708	0.997883	0.000189078	9.51812e-05	0.0479699	0.996614
Pathway	India	p79	METH-ACETATE-PWY	methanogenesis from acetate	28	282	9.9	7.00488e-05	0.752597	0.995161	16.951	6.898-41.654	14.951-24.387	0.887719	1.12648	136	-0.00136264	0.00248048	366	-6.21534e-06	2.38257e-05	0.794387	0.997883	-9.96489e-06	2.42403e-05	0.681328	0.996614
Pathway	India	p98	P185-PWY	formaldehyde assimilation III (dihydroxyacetone cycle)	228	282	80.9	0.0040945	0.769902	0.995161	19.302	14.822-25.135	10-29.422	1.12535	1.12535	137	0.00405518	0.00879662	89	0.000160754	0.00013547	0.236377	0.997883	0.00027314	0.000132166	0.0397037	0.996614
Pathway	India	p214	PWY-5863	superpathway of phylloquinol biosynthesis	219	282	77.7	0.00226724	0.636353	0.995161	18.381	13.94-24.236	13.205-32.373	0.889045	1.1248	138	0.0123846	0.0149647	14	7.91644e-05	8.57594e-05	0.35675	0.997883	0.000142711	8.58681e-05	0.0976559	0.996614
Pathway	India	p285	PWY-6630	superpathway of L-tyrosine biosynthesis	213	282	75.5	0.00385107	0.81322	0.995161	19.417	14.757-25.55	10.79-27.663	1.12386	1.12386	139	0.0135831	0.0131325	9	-0.000103847	0.00010911	0.342038	0.997883	-8.53583e-05	0.000111604	0.445026	0.996614
Pathway	India	p194	PWY-5690	TCA cycle II (plants and fungi)	260	282	92.2	0.0105897	0.863708	0.995161	19.04	14.883-24.357	7.021-41.055	1.12152	1.12152	140	0.0031847	0.00465073	116	-6.20712e-05	0.000151264	0.681863	0.997883	3.39133e-05	0.000151046	0.822517	0.996614
Pathway	India	p299	PWY-6823	molybdopterin biosynthesis	235	282	83.3	0.00392811	0.810937	0.995161	19.233	14.794-25.003	9.901-29.733	1.12093	1.12093	141	0.000663435	0.00393326	264	-6.97054e-05	9.94894e-05	0.484115	0.997883	-4.32813e-05	0.000101518	0.670192	0.996614
Pathway	India	p442	TEICHOICACID-PWY	poly(glycerol phosphate) wall teichoic acid biosynthesis	215	282	76.2	0.00178079	0.755324	0.995161	19.38	14.67-25.602	11.116-26.997	1.11874	1.11874	142	-0.000714612	0.00552738	346	4.7408e-05	8.12031e-05	0.559811	0.997883	7.63602e-05	8.22924e-05	0.354266	0.996614
Pathway	India	p10	ARGDEG-PWY	superpathway of L-arginine, putrescine, and 4-aminobutanoate degradation	248	282	87.9	0.00761853	0.819817	0.995161	19.125	14.835-24.656	8.847-33.09	1.11777	1.11777	143	0.00281971	0.00280737	130	-9.61331e-05	0.000145006	0.507901	0.997883	8.67847e-06	0.000144537	0.952165	0.996614
Pathway	India	p87	ORNARGDEG-PWY	superpathway of L-arginine and L-ornithine degradation	248	282	87.9	0.00761853	0.819817	0.995161	19.125	14.835-24.656	8.847-33.09	1.11777	1.11777	144	0.00316747	0.00447537	117	-9.61331e-05	0.000145006	0.507901	0.997883	8.67847e-06	0.000144537	0.952165	0.996614
Pathway	India	p372	PWY-7391	isoprene biosynthesis II (engineered)	92	282	32.6	0.000300316	0.629524	0.995161	17.517	11.462-26.771	14.697-26.039	0.895461	1.11674	145	-0.000344343	0.00444148	323	2.07648e-05	4.45255e-05	0.641322	0.997883	2.0363e-05	4.51843e-05	0.652586	0.996614
Pathway	India	p411	PWY0-881	superpathway of fatty acid biosynthesis I (E. coli)	255	282	90.4	0.00959946	0.851266	0.995161	19.071	14.882-24.438	7.575-38.502	1.1167	1.1167	146	0.00174969	0.00767524	198	8.48011e-05	0.000117344	0.470484	0.997883	4.13994e-05	0.000119838	0.730012	0.996614
Pathway	India	p6	ALLANTOINDEG-PWY	superpathway of allantoin degradation in yeast	86	282	30.5	0.000257816	0.737698	0.995161	20.338	12.748-32.449	13.896-23.994	1.1138	1.1138	147	-0.00104248	0.00479664	359	2.42569e-05	4.22965e-05	0.56677	0.997883	6.19654e-05	4.19503e-05	0.140789	0.996614
Pathway	India	p334	PWY-7211	superpathway of pyrimidine deoxyribonucleotides de novo biosynthesis	241	282	85.5	0.0062276	0.824455	0.995161	19.165	14.789-24.837	9.639-30.78	1.11269	1.11269	148	0.00378283	0.00683869	94	7.02253e-05	0.000131935	0.594961	0.997883	0.000127777	0.000132109	0.334291	0.996614
Pathway	India	p154	PWY-5104	L-isoleucine biosynthesis IV	250	282	88.7	0.0111202	0.875507	0.995161	19.098	14.82-24.61	8.856-33.346	1.11138	1.11138	149	0.00507957	0.00610873	63	-0.000111795	0.000171105	0.514054	0.997883	-5.8069e-05	0.000174931	0.740177	0.996614
Pathway	India	p280	PWY-6595	superpathway of guanosine nucleotides degradation (plants)	264	282	93.6	0.0110954	0.869405	0.995161	18.995	14.884-24.243	6.185-47.422	1.10913	1.10913	150	0.00530914	0.0114885	55	-8.24896e-05	0.000160601	0.607916	0.997883	-8.29411e-05	0.000164997	0.615591	0.996614
Pathway	India	p413	PWY1G-0	mycothiol biosynthesis	46	282	16.3	6.02282e-05	0.887545	0.995161	20.578	10.631-39.834	14.408-23.894	1.10909	1.10909	151	-0.00161276	0.00404713	375	2.67676e-06	2.1577e-05	0.90136	0.997883	4.1586e-06	2.20483e-05	0.850535	0.996614
Pathway	India	p445	THREOCAT-PWY	superpathway of L-threonine metabolism	174	282	61.7	0.00263453	0.656893	0.995161	18.14	13.495-24.383	13.537-29.871	0.902084	1.10854	152	0.00592206	0.00752604	48	9.50656e-05	0.000112538	0.398976	0.997883	0.000197443	0.00011015	0.0741518	0.996614
Pathway	India	p168	PWY-5345	superpathway of L-methionine biosynthesis (by sulfhydrylation)	264	282	93.6	0.0151816	0.874114	0.995161	18.995	14.89-24.231	6.014-48.838	1.10836	1.10836	153	0.00229759	0.00433641	170	-2.74458e-05	0.000149823	0.854783	0.997883	2.59121e-05	0.000153633	0.866186	0.996614
Pathway	India	p438	SO4ASSIM-PWY	assimilatory sulfate reduction I	264	282	93.6	0.0113195	0.874114	0.995161	18.995	14.89-24.231	6.014-48.838	1.10836	1.10836	154	0.00641016	0.00497947	42	-3.9473e-05	0.000155203	0.799427	0.997883	4.95241e-05	0.000155869	0.750932	0.996614
Pathway	India	p439	SULFATE-CYS-PWY	superpathway of sulfate assimilation and cysteine biosynthesis	264	282	93.6	0.0146366	0.874114	0.995161	18.995	14.89-24.231	6.014-48.838	1.10836	1.10836	155	0.00313107	0.00502986	119	-4.56705e-05	0.000157984	0.772731	0.997883	3.67606e-05	0.000159661	0.818075	0.996614
Pathway	India	p114	POLYAMSYN-PWY	superpathway of polyamine biosynthesis I	263	282	93.3	0.0135234	0.784066	0.995161	18.742	14.666-23.951	8.125-52.923	0.903795	1.10645	156	0.00117297	0.003295	233	-4.36682e-05	0.000162841	0.78877	0.997883	2.32697e-05	0.000165374	0.888202	0.996614
Pathway	India	p9	ARG+POLYAMINE-SYN	superpathway of arginine and polyamine biosynthesis	263	282	93.3	0.0182774	0.784066	0.995161	18.742	14.666-23.951	8.125-52.923	0.903795	1.10645	157	0.00286376	0.00401338	129	-4.2966e-05	0.00017211	0.803046	0.997883	2.08743e-05	0.000175122	0.905205	0.996614
Pathway	India	p310	PWY-6969	TCA cycle V (2-oxoglutarate synthase)	255	282	90.4	0.011208	0.879587	0.995161	19.05	14.846-24.445	7.982-37.279	1.10435	1.10435	158	0.00580773	0.00499347	50	-3.11674e-05	0.000156059	0.841848	0.997883	5.73239e-05	0.000156301	0.714084	0.996614
Pathway	India	p103	P441-PWY	superpathway of N-acetylneuraminate degradation	266	282	94.3	0.0188287	0.834857	0.995161	18.767	14.69-23.975	8.123-52.633	0.907627	1.10177	159	0.00429319	0.00414291	79	-0.000108102	0.000158673	0.496252	0.997883	-6.34236e-05	0.000162447	0.696524	0.996614
Pathway	India	p258	PWY-6353	purine nucleotides degradation II (aerobic)	256	282	90.8	0.0160573	0.921529	0.995161	19.039	14.816-24.466	8.46-35.317	1.10141	1.10141	160	0.000858256	0.00256892	254	-0.000114131	0.000179433	0.525254	0.997883	-6.89458e-05	0.000180946	0.703476	0.996614
Pathway	India	p436	SALVADEHYPOX-PWY	adenosine nucleotides degradation II	256	282	90.8	0.0173446	0.921529	0.995161	19.039	14.816-24.466	8.46-35.317	1.10141	1.10141	161	0.00298223	0.00363113	127	-0.000218765	0.000203524	0.283352	0.997883	-0.000175263	0.000206795	0.397442	0.996614
Pathway	India	p358	PWY-7315	dTDP-N-acetylthomosamine biosynthesis	255	282	90.4	0.00512132	0.886447	0.995161	19.045	14.833-24.453	8.162-36.653	1.10112	1.10112	162	0.000528295	0.00531414	275	2.04453e-05	0.000108414	0.850554	0.997883	8.85932e-05	0.000108413	0.414532	0.996614
Pathway	India	p394	PWY0-1277	3-phenylpropanoate and 3-(3-hydroxyphenyl)propanoate degradation	240	282	85.1	0.0061247	0.679182	0.995161	18.603	14.353-24.111	11.448-36.61	0.908705	1.10047	163	0.00257175	0.00426625	145	-0.000109922	0.000133243	0.410089	0.997883	-2.81301e-05	0.000133712	0.833528	0.996614
Pathway	India	p323	PWY-7184	pyrimidine deoxyribonucleotides de novo biosynthesis I	262	282	92.9	0.0120482	0.757419	0.995161	18.743	14.651-23.977	8.555-49.71	0.908884	1.10025	164	0.00356277	0.00423867	102	-4.43208e-06	0.000146887	0.97595	0.997883	7.2953e-05	0.000146673	0.619315	0.996614
Pathway	India	p197	PWY-5705	allantoin degradation to glyoxylate III	227	282	80.5	0.00183593	0.701271	0.995161	18.534	14.212-24.17	11.996-34.436	0.911882	1.09663	165	0.00140539	0.00334382	213	-6.51552e-05	7.38923e-05	0.378664	0.997883	-5.3278e-05	7.542e-05	0.480526	0.996614
Pathway	India	p361	PWY-7323	superpathway of GDP-mannose-derived O-antigen building blocks biosynthesis	236	282	83.7	0.00612891	0.871165	0.995161	19.155	14.788-24.812	9.645-31.659	1.0962	1.0962	166	-0.00116922	0.00440684	362	-0.000148308	0.000128949	0.251072	0.997883	-0.000119235	0.00013159	0.365672	0.996614
Pathway	India	p11	ARGININE-SYN4-PWY	L-ornithine biosynthesis II	189	282	67	0.00256902	0.680985	0.995161	18.325	13.716-24.483	13.25-30.277	0.914923	1.09299	167	-0.00212011	0.00509666	381	8.77794e-05	0.000115602	0.448299	0.997883	0.000155967	0.000116951	0.183435	0.996614
Pathway	India	p440	TCA-GLYOX-BYPASS	superpathway of glyoxylate bypass and TCA	261	282	92.6	0.0130314	0.913556	0.995161	18.995	14.848-24.299	7.176-42.15	1.09223	1.09223	168	0.00340434	0.00349019	108	-7.03512e-05	0.000163609	0.667529	0.997883	8.78596e-06	0.000165026	0.957579	0.996614
Pathway	India	p148	PWY-5083	NAD(P)/NADPH interconversion	250	282	88.7	0.00625171	0.915598	0.995161	19.056	14.799-24.539	8.842-34.546	1.09035	1.09035	169	0.00461713	0.00368923	73	-7.07019e-05	0.000123622	0.567835	0.997883	-1.08046e-05	0.000124849	0.931099	0.996614
Pathway	India	p252	PWY-6285	superpathway of fatty acids biosynthesis (E. coli)	238	282	84.4	0.0132128	0.902236	0.995161	19.123	14.771-24.757	9.635-32.007	1.08895	1.08895	170	0.00252015	0.00424639	149	-6.5576e-05	0.000164927	0.691223	0.997883	-7.12967e-06	0.000164692	0.965501	0.996614
Pathway	India	p244	PWY-6210	2-aminophenol degradation	83	282	29.4	0.000175633	0.727882	0.995161	20.017	12.926-30.998	13.882-24.419	1.08717	1.08717	171	5.71461e-05	0.00234515	301	1.98425e-05	3.56273e-05	0.578009	0.997883	4.45765e-05	3.55175e-05	0.210523	0.996614
Pathway	India	p181	PWY-5497	purine nucleobases degradation II (anaerobic)	236	282	83.7	0.00412015	0.703408	0.995161	18.615	14.359-24.133	11.285-36.281	0.919986	1.08697	172	0.00437374	0.00733688	76	-5.44697e-05	0.00010613	0.608192	0.997883	8.22786e-06	0.000105951	0.938157	0.996614
Pathway	India	p316	PWY-7094	fatty acid salvage	228	282	80.9	0.002599	0.909803	0.995161	19.159	14.674-25.014	10.572-29.632	1.08249	1.08249	173	0.00276863	0.00472846	134	-1.33995e-06	9.09568e-05	0.988257	0.997883	3.87115e-05	9.03292e-05	0.668578	0.996614
Pathway	India	p287	PWY-6690	cinnamate and 3-hydroxycinnamate degradation to 2-hydroxypentadienoate	241	282	85.5	0.00533937	0.721415	0.995161	18.657	14.41-24.157	11.123-36.584	0.924896	1.0812	174	0.00188307	0.00536834	193	-9.85772e-05	0.000126143	0.435187	0.997883	-2.32332e-05	0.000126786	0.854739	0.996614
Pathway	India	p62	HCAMHPDEG-PWY	3-phenylpropanoate and 3-(3-hydroxyphenyl)propanoate degradation to 2-hydroxypentadienoate	241	282	85.5	0.00533937	0.721415	0.995161	18.657	14.41-24.157	11.123-36.584	0.924896	1.0812	175	0.00046005	0.00321843	279	-9.85772e-05	0.000126143	0.435187	0.997883	-2.32332e-05	0.000126786	0.854739	0.996614
Pathway	India	p105	P562-PWY	myo-inositol degradation I	68	282	24.1	0.000317314	0.789863	0.995161	17.792	11.252-28.132	14.582-25.35	0.925414	1.0806	176	-0.00145109	0.00321805	371	2.46987e-06	4.83083e-05	0.95926	0.997883	3.23325e-05	4.73337e-05	0.495135	0.996614
Pathway	India	p182	PWY-5505	L-glutamate and L-glutamine biosynthesis	185	282	65.6	0.00106465	0.846312	0.995161	19.379	14.307-26.248	12.333-26.088	1.08039	1.08039	177	-0.00148248	0.00438859	372	5.25594e-05	6.90974e-05	0.447502	0.997883	9.13455e-05	6.93991e-05	0.189191	0.996614
Pathway	India	p163	PWY-5183	superpathway of aerobic toluene degradation	15	282	5.3	6.57445e-05	0.878365	0.995161	20.256	6.328-64.842	14.751-23.948	1.07773	1.07773	178	-0.000122834	0.000607141	312	-7.55997e-06	2.36251e-05	0.749209	0.997883	3.59675e-06	2.37702e-05	0.879839	0.996614
Pathway	India	p106	P621-PWY	nylon-6 oligomer degradation	160	282	56.7	0.00065849	0.712875	0.995161	18.275	13.347-25.024	13.708-28.253	0.928608	1.07688	179	0.000574779	0.00505737	271	-2.50356e-05	5.89986e-05	0.671642	0.997883	2.91123e-05	5.83388e-05	0.618163	0.996614
Pathway	India	p363	PWY-7332	superpathway of UDP-N-acetylglucosamine-derived O-antigen building blocks biosynthesis	25	282	8.9	0.000940715	0.848111	0.995161	17.649	7.084-43.967	14.864-24.27	0.929237	1.07615	180	-0.000789585	0.000941004	352	-3.62936e-05	8.79683e-05	0.680233	0.997883	-1.80031e-05	8.94852e-05	0.840702	0.996614
Pathway	India	p237	PWY-6145	superpathway of CMP-sialic acids biosynthesis	41	282	14.5	6.10673e-05	0.643127	0.995161	17.769	8.372-37.715	14.891-24.406	0.932071	1.07288	181	-0.000773399	0.00545891	351	-1.60094e-05	2.1811e-05	0.463559	0.997883	-1.96228e-05	2.244e-05	0.382634	0.996614
Pathway	India	p159	PWY-5178	toluene degradation IV (aerobic) (via catechol)	146	282	51.8	0.000689044	0.776074	0.995161	18.243	13.168-25.274	13.848-27.648	0.932335	1.07258	182	0.00075069	0.0036435	261	2.8308e-05	6.18567e-05	0.647567	0.997883	8.16988e-05	6.09328e-05	0.181091	0.996614
Pathway	India	p199	PWY-5747	2-methylcitrate cycle II	241	282	85.5	0.00426205	0.942158	0.995161	19.06	14.708-24.699	9.95-31.823	1.07115	1.07115	183	0.00243698	0.0033225	159	-0.000127768	0.000113386	0.260774	0.997883	-9.70264e-05	0.000115594	0.401989	0.996614
Pathway	India	p414	PWY3DJ-35471	L-ascorbate biosynthesis IV (animals, D-glucuronate pathway)	174	282	61.7	0.003079	0.769996	0.995161	19.37	14.337-26.171	12.303-26.604	1.07064	1.07064	184	0.0092944	0.0121457	20	0.000163808	0.00012945	0.206777	0.997883	0.000282211	0.00012732	0.0274715	0.996614
Pathway	India	p242	PWY-6182	superpathway of salicylate degradation	141	282	50	0.00116359	0.795879	0.995161	19.497	14.03-27.095	12.976-25.705	1.06757	1.06757	185	0.00129969	0.00357877	222	9.8528e-05	8.44453e-05	0.244297	0.997883	0.00016213	8.40281e-05	0.0547014	0.996614
Pathway	India	p303	PWY-6892	thiazole component of thiamine diphosphate biosynthesis I	255	282	90.4	0.0110769	0.804825	0.995161	18.759	14.616-24.077	9.299-42.821	0.940065	1.06376	186	0.00219753	0.00304078	175	-7.98976e-05	0.000152081	0.599747	0.997883	-1.78972e-05	0.000154675	0.907968	0.996614
Pathway	India	p443	THISYN-PWY	superpathway of thiamine diphosphate biosynthesis I	255	282	90.4	0.0142163	0.804825	0.995161	18.759	14.616-24.077	9.299-42.821	0.940065	1.06376	187	0.00173641	0.00474724	201	-9.10869e-05	0.000153467	0.553306	0.997883	-4.46236e-05	0.000156754	0.776109	0.996614
Pathway	India	p208	PWY-5855	ubiquinol-7 biosynthesis (early decarboxylation)	245	282	86.9	0.00203873	0.93187	0.995161	19.022	14.738-24.552	9.411-34.022	1.06304	1.06304	188	0.00217671	0.00356891	179	2.57671e-05	7.5173e-05	0.732029	0.997883	7.24614e-05	7.48365e-05	0.333763	0.996614
Pathway	India	p209	PWY-5856	ubiquinol-9 biosynthesis (early decarboxylation)	245	282	86.9	0.00203873	0.93187	0.995161	19.022	14.738-24.552	9.411-34.022	1.06304	1.06304	189	0.00246636	0.0035772	156	2.57671e-05	7.5173e-05	0.732029	0.997883	7.24614e-05	7.48365e-05	0.333763	0.996614
Pathway	India	p210	PWY-5857	ubiquinol-10 biosynthesis (early decarboxylation)	245	282	86.9	0.00203873	0.93187	0.995161	19.022	14.738-24.552	9.411-34.022	1.06304	1.06304	190	0.00191286	0.00288605	190	2.57671e-05	7.5173e-05	0.732029	0.997883	7.24614e-05	7.48365e-05	0.333763	0.996614
Pathway	India	p290	PWY-6708	ubiquinol-8 biosynthesis (early decarboxylation)	245	282	86.9	0.00208171	0.93187	0.995161	19.022	14.738-24.552	9.411-34.022	1.06304	1.06304	191	0.00100655	0.00366801	248	2.36461e-05	7.5278e-05	0.753666	0.997883	6.95485e-05	7.49783e-05	0.354438	0.996614
Pathway	India	p294	PWY-6749	CMP-legionaminate biosynthesis I	54	282	19.1	0.000661621	0.962968	0.995161	19.813	10.729-36.589	14.45-24.081	1.06213	1.06213	192	0.00127	0.00377812	225	-2.73377e-06	7.1993e-05	0.969736	0.997883	3.23524e-06	7.37092e-05	0.965022	0.996614
Pathway	India	p140	PWY-4702	phytate degradation I	245	282	86.9	0.00655401	0.92499	0.995161	19.018	14.707-24.591	9.768-32.886	1.06109	1.06109	193	0.000570833	0.00320931	272	-0.000142207	0.000134524	0.291369	0.997883	-0.000123984	0.000137923	0.369471	0.996614
Pathway	India	p4	3-HYDROXYPHENYLACETATE-DEGRADATION-PWY	4-hydroxyphenylacetate degradation	126	282	44.7	0.000351617	0.741973	0.995161	19.482	13.667-27.771	13.364-25.307	1.05938	1.05938	194	0.000827923	0.00495485	256	1.45693e-05	4.79732e-05	0.761585	0.997883	5.41964e-05	4.64111e-05	0.24392	0.996614
Pathway	India	p368	PWY-7384	anaerobic energy metabolism (invertebrates, mitochondrial)	202	282	71.6	0.00234763	0.699039	0.995161	18.57	13.941-24.737	12.939-29.839	0.945086	1.0581	195	0.000240967	0.0050875	294	-1.5219e-05	9.29949e-05	0.870122	0.997883	3.07233e-06	9.46441e-05	0.974127	0.996614
Pathway	India	p406	PWY0-41	allantoin degradation IV (anaerobic)	224	282	79.4	0.00158177	0.930128	0.995161	19.09	14.588-24.981	10.94-29.768	1.05785	1.05785	196	0.00460213	0.00657094	74	-0.000100226	7.10298e-05	0.15934	0.997883	-8.87668e-05	7.25718e-05	0.222317	0.996614
Pathway	India	p298	PWY-6803	phosphatidylcholine acyl editing	260	282	92.2	0.00806447	0.98587	0.995161	18.951	14.813-24.243	7.414-43.442	1.05594	1.05594	197	0.00116722	0.00300369	234	-6.45815e-05	0.000133437	0.628776	0.997883	1.39066e-05	0.000134333	0.917623	0.996614
Pathway	India	p424	PWY66-389	phytol degradation	268	282	95	0.00499745	0.949034	0.995161	18.92	14.834-24.132	6.188-52.019	1.05451	1.05451	198	0.0050393	0.00462554	65	1.1506e-05	0.000115776	0.920906	0.997883	8.95138e-05	0.000114844	0.436394	0.996614
Pathway	India	p160	PWY-5180	toluene degradation I (aerobic) (via o-cresol)	229	282	81.2	0.0057167	0.878835	0.995161	19.055	14.641-24.799	10.489-31.208	1.05317	1.05317	199	-0.000951232	0.00385743	356	-7.05065e-05	0.000131663	0.592723	0.997883	1.52466e-05	0.000131811	0.907998	0.996614
Pathway	India	p162	PWY-5182	toluene degradation II (aerobic) (via 4-methylcatechol)	229	282	81.2	0.0057167	0.878835	0.995161	19.055	14.641-24.799	10.489-31.208	1.05317	1.05317	200	0.00138041	0.00385133	217	-7.05065e-05	0.000131663	0.592723	0.997883	1.52466e-05	0.000131811	0.907998	0.996614
Pathway	India	p174	PWY-5417	catechol degradation III (ortho-cleavage pathway)	154	282	54.6	0.00132682	0.842932	0.995161	19.29	14.037-26.507	12.869-26.245	1.04962	1.04962	201	0.00160441	0.00681269	206	0.000100559	8.85928e-05	0.257316	0.997883	0.000169733	8.80425e-05	0.0549024	0.996614
Pathway	India	p178	PWY-5431	aromatic compounds degradation via beta-ketoadipate	154	282	54.6	0.00132682	0.842932	0.995161	19.29	14.037-26.507	12.869-26.245	1.04962	1.04962	202	0.00136638	0.00437071	218	0.000100559	8.85928e-05	0.257316	0.997883	0.000169733	8.80425e-05	0.0549024	0.996614
Pathway	India	p351	PWY-7269	mitochondrial NADPH production (yeast)	244	282	86.5	0.00366982	0.939441	0.995161	18.994	14.718-24.511	9.478-34.551	1.04962	1.04962	203	0.00592211	0.00691953	47	2.63025e-05	0.000100303	0.793336	0.997883	9.17847e-05	9.98509e-05	0.358787	0.996614
Pathway	India	p22	CENTFERM-PWY	pyruvate fermentation to butanoate	66	282	23.4	0.000379158	0.817775	0.995161	18.195	11.207-29.541	14.537-25.046	0.953566	1.04869	204	0.000772882	0.00238594	260	3.18621e-05	5.25543e-05	0.544827	0.997883	4.22794e-05	5.35851e-05	0.430783	0.996614
Pathway	India	p279	PWY-6590	superpathway of Clostridium acetobutylicum acidogenic fermentation	66	282	23.4	0.000474602	0.817775	0.995161	18.195	11.207-29.541	14.537-25.046	0.953566	1.04869	205	-0.000673317	0.00167331	341	3.48711e-05	5.87484e-05	0.553281	0.997883	4.65849e-05	5.98963e-05	0.43738	0.996614
Pathway	India	p320	PWY-7118	chitin deacetylation	150	282	53.2	0.000813469	0.815877	0.995161	18.462	13.378-25.479	13.624-27.468	0.954355	1.04783	206	0.00139152	0.00523059	215	5.24671e-05	6.8299e-05	0.443018	0.997883	0.000100553	6.81721e-05	0.141358	0.996614
Pathway	India	p405	PWY0-166	superpathway of pyrimidine deoxyribonucleotides de novo biosynthesis (E. coli)	260	282	92.2	0.0118756	0.82851	0.995161	18.802	14.682-24.078	8.539-45.449	0.954416	1.04776	207	0.00482173	0.00366571	68	5.18823e-06	0.000147327	0.971933	0.997883	8.08971e-05	0.000147947	0.584962	0.996614
Pathway	India	p52	GLUDEG-I-PWY	GABA shunt	239	282	84.8	0.00206537	0.988647	0.995161	19.002	14.688-24.583	9.862-33.419	1.04665	1.04665	208	0.00106905	0.00320594	242	-9.11104e-06	8.07968e-05	0.910298	0.997883	4.23097e-05	8.15345e-05	0.604235	0.996614
Pathway	India	p333	PWY-7210	pyrimidine deoxyribonucleotides biosynthesis from CTP	224	282	79.4	0.00483756	0.954586	0.995161	19.042	14.597-24.838	10.764-30.851	1.04494	1.04494	209	-0.00142403	0.00503834	369	7.23015e-05	0.000128161	0.573107	0.997883	0.0001271	0.000128421	0.323186	0.996614
Pathway	India	p391	PWY0-1061	superpathway of L-alanine biosynthesis	250	282	88.7	0.00691231	0.988052	0.995161	18.963	14.742-24.394	8.952-36.831	1.04433	1.04433	210	0.00321909	0.00390063	115	-8.39641e-05	0.000129991	0.518859	0.997883	-4.49835e-05	0.000130521	0.730625	0.996614
Pathway	India	p173	PWY-5415	catechol degradation I (meta-cleavage pathway)	234	282	83	0.00164378	0.91175	0.995161	18.736	14.443-24.305	10.969-34.802	0.958952	1.04281	211	0.00134523	0.00686104	219	-3.61987e-05	7.15842e-05	0.613479	0.997883	4.61805e-06	7.17975e-05	0.948762	0.996614
Pathway	India	p435	RUMP-PWY	formaldehyde oxidation I	127	282	45	0.000593763	0.898903	0.995161	19.285	13.511-27.527	13.483-25.485	1.04035	1.04035	212	-0.000607953	0.00430205	338	3.56846e-05	5.99338e-05	0.552057	0.997883	5.14084e-05	6.17534e-05	0.405861	0.996614
Pathway	India	p60	GLYOXYLATE-BYPASS	glyoxylate cycle	262	282	92.9	0.00904783	0.998864	0.998864	18.92	14.803-24.184	7.204-46.108	1.03808	1.03808	213	0.00347996	0.00449027	105	-7.36843e-05	0.000143723	0.608577	0.997883	3.59669e-06	0.000144141	0.980111	0.996614
Pathway	India	p407	PWY0-42	2-methylcitrate cycle I	236	282	83.7	0.00428205	0.974755	0.995161	18.977	14.604-24.659	10.533-31.909	1.03513	1.03513	214	0.00349448	0.00449185	104	-0.000145419	0.000116297	0.212195	0.997883	-0.000120553	0.000118662	0.310552	0.996614
Pathway	India	p373	PWY-7392	taxadiene biosynthesis (engineered)	252	282	89.4	0.00458819	0.948978	0.995161	18.937	14.643-24.489	10.754-31.207	1.03368	1.03368	215	0.0327591	0.0207691	2	0.000223929	0.000101361	0.0279689	0.997883	0.000291843	0.000102775	0.00485377	0.791004
Pathway	India	p186	PWY-5654	2-amino-3-carboxymuconate semialdehyde degradation to 2-hydroxypentadienoate	82	282	29.1	0.000174327	0.877868	0.995161	19.286	12.466-29.838	14.098-24.811	1.03123	1.03123	216	-0.000535477	0.00201191	334	1.74371e-05	3.55853e-05	0.624511	0.997883	4.22628e-05	3.54326e-05	0.233989	0.996614
Pathway	India	p72	KDO-NAGLIPASYN-PWY	superpathway of (Kdo)2-lipid A biosynthesis	230	282	81.6	0.00191652	0.990979	0.995161	18.974	14.531-24.776	11.054-30.688	1.03019	1.03019	217	0.00273547	0.00478826	139	-5.98893e-05	7.6392e-05	0.433718	0.997883	-4.93858e-05	7.77496e-05	0.525833	0.996614
Pathway	India	p179	PWY-5464	superpathway of cytosolic glycolysis (plants), pyruvate dehydrogenase and TCA cycle	132	282	46.8	0.00183294	0.949205	0.995161	19.149	13.403-27.36	13.57-25.572	1.02797	1.02797	218	4.06638e-05	0.00599511	303	3.2262e-07	0.000102061	0.99748	0.998526	3.91348e-05	0.00010377	0.706367	0.996614
Pathway	India	p227	PWY-5994	palmitate biosynthesis (type I fatty acid synthase)	180	282	63.8	0.00314	0.820142	0.995161	18.688	13.903-25.12	12.903-28.56	0.973536	1.02718	219	-0.000547199	0.00594631	336	6.17739e-05	0.0001237	0.617899	0.997883	0.000165736	0.00012199	0.175386	0.996614
Pathway	India	p138	PWY-4321	L-glutamate degradation IV	213	282	75.5	0.00163013	0.81784	0.995161	18.754	14.204-24.762	12.252-30.194	0.975044	1.02559	220	0.00188309	0.00394577	192	-5.28956e-05	7.72913e-05	0.49431	0.997883	-5.82105e-06	7.6947e-05	0.939752	0.996614
Pathway	India	p379	PWY-7446	sulfoquinovose degradation I	227	282	80.5	0.00227218	0.863818	0.995161	18.798	14.418-24.508	11.285-32.571	0.980492	1.0199	221	0.00358961	0.00479773	101	-7.66829e-05	8.44284e-05	0.364522	0.997883	-5.53782e-05	8.49989e-05	0.515257	0.996614
Pathway	India	p432	REDCITCYC	TCA cycle VI (Helicobacter)	220	282	78	0.00276083	0.875912	0.995161	18.796	14.347-24.624	11.659-31.41	0.982232	1.01809	222	0.00122091	0.00439103	230	6.40332e-05	0.00010447	0.540416	0.997883	0.000158428	0.000101234	0.118742	0.996614
Pathway	India	p253	PWY-6305	superpathway of putrescine biosynthesis	265	282	94	0.0149221	0.951037	0.995161	18.851	14.766-24.066	7.043-52.184	0.983308	1.01698	223	0.00251539	0.00317718	151	2.2249e-05	0.000177046	0.900085	0.997883	0.000111418	0.00017899	0.534141	0.996614
Pathway	India	p56	GLYCOL-GLYOXDEG-PWY	superpathway of glycol metabolism and degradation	245	282	86.9	0.00188421	0.896676	0.995161	18.829	14.589-24.3	10.051-36.47	0.983443	1.01684	224	0.00239126	0.00429776	165	-8.7344e-06	7.17503e-05	0.903198	0.997883	7.55935e-06	7.34366e-05	0.918088	0.996614
Pathway	India	p29	CRNFORCAT-PWY	creatinine degradation I	46	282	16.3	0.000265134	0.949536	0.995161	18.665	10.431-33.397	14.584-24.521	0.986992	1.01318	225	8.92276e-05	0.00107814	300	2.15147e-05	4.57073e-05	0.638217	0.997883	6.18485e-05	4.40651e-05	0.161575	0.996614
Pathway	India	p113	POLYAMINSYN3-PWY	superpathway of polyamine biosynthesis II	22	282	7.8	0.000141585	0.971744	0.995161	18.647	6.812-51.044	14.808-24.095	0.987188	1.01298	226	-5.57165e-05	0.00104214	308	-2.40409e-06	3.44442e-05	0.944405	0.997883	-1.05729e-05	3.49688e-05	0.762611	0.996614
Pathway	India	p205	PWY-5840	superpathway of menaquinol-7 biosynthesis	255	282	90.4	0.0108801	0.970284	0.995161	18.849	14.667-24.224	9.288-39.163	0.988307	1.01183	227	0.0043403	0.00407056	77	-3.16481e-05	0.000134444	0.81407	0.997883	3.13845e-05	0.000135791	0.81739	0.996614
Pathway	India	p274	PWY-6549	L-glutamine biosynthesis III	209	282	74.1	0.00253843	0.887232	0.995161	18.919	14.3-25.031	12.016-29.196	1.01009	1.01009	228	0.0192153	0.0174623	5	-3.75516e-05	9.59198e-05	0.695733	0.997883	-8.67447e-06	9.73173e-05	0.929039	0.996614
Pathway	India	p83	NAGLIPASYN-PWY	lipid IVA biosynthesis (E. coli)	261	282	92.6	0.0106878	0.888214	0.995161	18.858	14.727-24.149	8.267-43.751	0.991587	1.00848	229	0.00189072	0.00287809	191	-6.46621e-05	0.000145706	0.657541	0.997883	-1.97269e-06	0.000148006	0.989375	0.996614
Pathway	India	p88	ORNDEG-PWY	superpathway of ornithine degradation	249	282	88.3	0.0118615	0.910404	0.995161	18.852	14.625-24.301	9.824-36.781	0.991741	1.00833	230	0.00469637	0.00262712	69	-0.000158325	0.000166799	0.343339	0.997883	-5.5329e-05	0.000167881	0.741973	0.996614
Pathway	India	p93	P125-PWY	superpathway of (R,R)-butanediol biosynthesis	235	282	83.3	0.00169709	0.986702	0.995161	18.847	14.462-24.562	11.306-31.884	0.992679	1.00738	231	0.0123859	0.0113858	13	9.42213e-05	8.20219e-05	0.251646	0.997883	0.000120165	8.27046e-05	0.147379	0.996614
Pathway	India	p265	PWY-6470	peptidoglycan biosynthesis V (beta-lactam resistance)	110	282	39	0.00169993	0.894521	0.995161	18.792	12.643-27.931	14.085-25.417	0.993182	1.00686	232	0.000554331	0.00458987	273	6.32973e-05	0.000104327	0.544527	0.997883	8.68142e-05	0.0001064	0.415249	0.996614
Pathway	India	p311	PWY-7003	glycerol degradation to butanol	204	282	72.3	0.00283201	0.904427	0.995161	18.842	14.27-24.88	12.014-29.872	0.994616	1.00541	233	0.00078806	0.00650845	258	3.83696e-06	0.000106229	0.971213	0.997883	8.04872e-05	0.000103765	0.438613	0.996614
Pathway	India	p102	P42-PWY	incomplete reductive TCA cycle	244	282	86.5	0.00341458	0.919032	0.995161	18.884	14.616-24.398	10.047-35.116	1.00538	1.00538	234	0.00222092	0.00334587	171	-4.4163e-05	9.21338e-05	0.632074	0.997883	-3.91128e-06	9.24558e-05	0.966287	0.996614
Pathway	India	p99	P221-PWY	octane oxidation	255	282	90.4	0.00261272	0.903144	0.995161	18.861	14.678-24.235	9.179-39.163	0.994778	1.00525	235	0.00298621	0.00278235	126	4.09931e-05	9.0924e-05	0.652446	0.997883	0.000113227	8.98493e-05	0.208671	0.996614
Pathway	India	p77	LPSSYN-PWY	superpathway of lipopolysaccharide biosynthesis	222	282	78.7	0.00254401	0.92248	0.995161	18.886	14.391-24.785	11.638-30.41	1.00393	1.00393	236	0.00233879	0.00292489	167	-9.86278e-05	8.94342e-05	0.271062	0.997883	-6.49747e-05	9.05862e-05	0.473817	0.996614
Pathway	India	p385	PWY-7616	methanol oxidation to carbon dioxide	174	282	61.7	0.000513428	0.945469	0.995161	18.895	13.879-25.726	13.013-27.247	1.00345	1.00345	237	0.00424773	0.00568998	80	-2.57462e-05	4.9621e-05	0.604271	0.997883	6.19315e-06	4.98024e-05	0.901126	0.996614
Pathway	India	p33	DHGLUCONATE-PYR-CAT-PWY	glucose degradation (oxidative)	28	282	9.9	1.95569e-05	0.967839	0.995161	18.921	8.719-41.062	14.703-24.204	1.00297	1.00297	238	-0.000153877	0.00115337	314	2.09577e-06	1.25519e-05	0.867516	0.997883	9.69534e-06	1.25578e-05	0.440744	0.996614
Pathway	India	p1	UNMAPPED	unmapped	282	282	100	13.8885	NA	NA	NA	NA	NA	NA	NA	239	-0.0010791	0.00744439	360	0.00140662	0.00153303	0.359648	0.997883	0.000936618	0.00155074	0.546353	0.996614
Pathway	India	p101	P4-PWY	superpathway of L-lysine, L-threonine and L-methionine biosynthesis I	278	282	98.6	0.0286721	NA	NA	NA	NA	NA	NA	NA	240	0.00213008	0.00541634	180	5.75371e-06	0.000121395	0.962231	0.997883	1.35266e-05	0.000124041	0.913242	0.996614
Pathway	India	p107	PANTO-PWY	phosphopantothenate biosynthesis I	280	282	99.3	0.0176853	NA	NA	NA	NA	NA	NA	NA	241	0.00125571	0.00477812	228	-1.20968e-05	0.000153057	0.937061	0.997883	3.61149e-05	0.000155828	0.816896	0.996614
Pathway	India	p108	PANTOSYN-PWY	superpathway of coenzyme A biosynthesis I (bacteria)	280	282	99.3	0.0190721	NA	NA	NA	NA	NA	NA	NA	242	0.00128457	0.00510817	223	-3.55313e-05	0.000144203	0.805555	0.997883	-7.43486e-06	0.000147196	0.959753	0.996614
Pathway	India	p109	PENTOSE-P-PWY	pentose phosphate pathway	279	282	98.9	0.0292092	NA	NA	NA	NA	NA	NA	NA	243	-0.0014226	0.00649632	368	-7.83762e-05	0.000137116	0.568049	0.997883	-5.94927e-06	0.000139114	0.96592	0.996614
Pathway	India	p110	PEPTIDOGLYCANSYN-PWY	peptidoglycan biosynthesis I (meso-diaminopimelate containing)	282	282	100	0.062384	NA	NA	NA	NA	NA	NA	NA	244	0.00200661	0.00322553	185	-3.56903e-05	0.000106638	0.738111	0.997883	-9.41334e-05	0.000107029	0.379893	0.996614
Pathway	India	p111	PHOSLIPSYN-PWY	superpathway of phospholipid biosynthesis I (bacteria)	271	282	96.1	0.0210146	NA	NA	NA	NA	NA	NA	NA	245	0.00297309	0.0052182	128	-3.91196e-05	0.00015807	0.804716	0.997883	3.63236e-05	0.000160111	0.820697	0.996614
Pathway	India	p115	POLYISOPRENSYN-PWY	polyisoprenoid biosynthesis (E. coli)	278	282	98.6	0.00872376	NA	NA	NA	NA	NA	NA	NA	246	0.00937603	0.0100362	19	-2.68166e-05	0.000107629	0.803422	0.997883	3.26893e-05	0.000108593	0.763623	0.996614
Pathway	India	p121	PWY-1042	glycolysis IV	282	282	100	0.0405091	NA	NA	NA	NA	NA	NA	NA	247	4.40156e-05	0.00534616	302	8.70448e-06	0.000123741	0.94397	0.997883	7.60968e-05	0.000125748	0.545576	0.996614
Pathway	India	p13	ARGSYN-PWY	L-arginine biosynthesis I (via L-ornithine)	282	282	100	0.0601397	NA	NA	NA	NA	NA	NA	NA	248	0.00107686	0.00396825	241	-7.32457e-05	0.000120027	0.542195	0.997883	-0.000144286	0.000119489	0.228266	0.996614
Pathway	India	p130	PWY-2723	trehalose degradation V	282	282	100	0.045107	NA	NA	NA	NA	NA	NA	NA	249	0.00373311	0.0050871	95	-7.41746e-05	0.000155471	0.633667	0.997883	-0.0001352	0.000154793	0.383191	0.996614
Pathway	India	p131	PWY-2941	L-lysine biosynthesis II	281	282	99.6	0.0184656	NA	NA	NA	NA	NA	NA	NA	250	-0.00197795	0.00590879	378	0.000134859	0.000139413	0.334213	0.997883	0.00016256	0.000142768	0.25585	0.996614
Pathway	India	p132	PWY-2942	L-lysine biosynthesis III	282	282	100	0.0668181	NA	NA	NA	NA	NA	NA	NA	251	0.000874316	0.00228403	252	1.49244e-05	0.00013255	0.910432	0.997883	-4.38947e-05	0.000133131	0.74187	0.996614
Pathway	India	p133	PWY-3001	superpathway of L-isoleucine biosynthesis I	282	282	100	0.0711562	NA	NA	NA	NA	NA	NA	NA	252	0.00276122	0.00445111	136	-6.2925e-05	0.000119114	0.597728	0.997883	-0.000114979	0.0001189	0.334383	0.996614
Pathway	India	p135	PWY-3841	folate transformations II (plants)	282	282	100	0.0573734	NA	NA	NA	NA	NA	NA	NA	253	-0.00269918	0.00470347	388	-2.94496e-05	0.00012146	0.808599	0.997883	-0.000122751	0.000121764	0.314289	0.996614
Pathway	India	p136	PWY-4041	gamma-glutamyl cycle	282	282	100	0.0536802	NA	NA	NA	NA	NA	NA	NA	254	0.00243196	0.00614333	160	-8.06907e-05	0.000139428	0.563238	0.997883	-0.000143419	0.000138549	0.301507	0.996614
Pathway	India	p137	PWY-4242	no MetaCyc description	282	282	100	0.0485824	NA	NA	NA	NA	NA	NA	NA	255	1.63888e-05	0.00453541	304	-0.000104743	0.000158842	0.510171	0.997883	-0.000226641	0.000159288	0.155916	0.996614
Pathway	India	p14	ARGSYNBSUB-PWY	L-arginine biosynthesis II (acetyl cycle)	282	282	100	0.0596468	NA	NA	NA	NA	NA	NA	NA	256	0.000354387	0.00372436	287	-6.2808e-05	0.000123338	0.610988	0.997883	-0.000130547	0.000123094	0.289826	0.996614
Pathway	India	p142	PWY-4981	L-proline biosynthesis II (from arginine)	270	282	95.7	0.0070725	NA	NA	NA	NA	NA	NA	NA	257	-0.00453589	0.00572365	394	4.4249e-05	0.000130452	0.734714	0.997883	7.84387e-05	0.000126587	0.536005	0.996614
Pathway	India	p15	ARO-PWY	chorismate biosynthesis I	282	282	100	0.0532289	NA	NA	NA	NA	NA	NA	NA	258	0.000124659	0.00382801	298	-7.40327e-06	0.000101713	0.942028	0.997883	-7.49242e-05	0.000102221	0.464207	0.996614
Pathway	India	p150	PWY-5097	L-lysine biosynthesis VI	282	282	100	0.0635087	NA	NA	NA	NA	NA	NA	NA	259	0.00207083	0.00358086	183	1.91323e-05	0.000128451	0.881704	0.997883	-4.01153e-05	0.000128898	0.75587	0.996614
Pathway	India	p151	PWY-5100	pyruvate fermentation to acetate and lactate II	282	282	100	0.0579603	NA	NA	NA	NA	NA	NA	NA	260	0.00397063	0.00450961	91	-7.12859e-05	0.000155825	0.647686	0.997883	-0.000130519	0.000155769	0.402814	0.996614
Pathway	India	p153	PWY-5103	L-isoleucine biosynthesis III	282	282	100	0.0739009	NA	NA	NA	NA	NA	NA	NA	261	-0.000710839	0.00336416	345	-6.42826e-05	0.000116074	0.580153	0.997883	-0.000118666	0.000115778	0.306288	0.996614
Pathway	India	p155	PWY-5121	superpathway of geranylgeranyl diphosphate biosynthesis II (via MEP)	278	282	98.6	0.00933715	NA	NA	NA	NA	NA	NA	NA	262	0.00647298	0.0092836	40	0.000123554	9.34907e-05	0.187392	0.997883	0.000155915	9.5565e-05	0.103929	0.996614
Pathway	India	p156	PWY-5154	L-arginine biosynthesis III (via N-acetyl-L-citrulline)	278	282	98.6	0.0236736	NA	NA	NA	NA	NA	NA	NA	263	0.0248275	0.0223752	3	5.27303e-05	0.000156254	0.736019	0.997883	9.50562e-05	0.000159986	0.552899	0.996614
Pathway	India	p158	PWY-5173	no MetaCyc description	277	282	98.2	0.0123909	NA	NA	NA	NA	NA	NA	NA	264	0.00640891	0.00930914	43	-4.00455e-05	0.000136877	0.770071	0.997883	4.38335e-05	0.000137255	0.749698	0.996614
Pathway	India	p16	ASPASN-PWY	superpathway of L-aspartate and L-asparagine biosynthesis	281	282	99.6	0.0287076	NA	NA	NA	NA	NA	NA	NA	265	0.00276451	0.00495004	135	-2.81644e-05	0.000123878	0.820313	0.997883	3.07951e-05	0.000126495	0.807839	0.996614
Pathway	India	p164	PWY-5188	tetrapyrrole biosynthesis I (from glutamate)	279	282	98.9	0.0156234	NA	NA	NA	NA	NA	NA	NA	266	0.00485954	0.00555086	67	-8.46551e-05	0.000149007	0.570402	0.997883	-6.58491e-05	0.000152765	0.666772	0.996614
Pathway	India	p169	PWY-5347	superpathway of L-methionine biosynthesis (transsulfuration)	279	282	98.9	0.0305661	NA	NA	NA	NA	NA	NA	NA	267	0.00045607	0.00492801	281	-2.3179e-05	0.000146067	0.87403	0.997883	3.17457e-05	0.000148441	0.830815	0.996614
Pathway	India	p171	PWY-5384	sucrose degradation IV (sucrose phosphorylase)	282	282	100	0.0483434	NA	NA	NA	NA	NA	NA	NA	268	0.000737722	0.00417084	262	-2.52756e-05	0.000153639	0.869445	0.997883	-8.60381e-05	0.000154735	0.578638	0.996614
Pathway	India	p180	PWY-5484	glycolysis II (from fructose 6-phosphate)	279	282	98.9	0.0287602	NA	NA	NA	NA	NA	NA	NA	269	0.0132266	0.011718	11	-0.000172654	0.000152108	0.257316	0.997883	-0.000116229	0.000155318	0.454902	0.996614
Pathway	India	p188	PWY-5659	GDP-mannose biosynthesis	280	282	99.3	0.011582	NA	NA	NA	NA	NA	NA	NA	270	0.00656396	0.0135419	39	-0.000116901	0.000109813	0.288001	0.997883	-7.62506e-05	0.000110838	0.492065	0.996614
Pathway	India	p189	PWY-5667	CDP-diacylglycerol biosynthesis I	281	282	99.6	0.0264957	NA	NA	NA	NA	NA	NA	NA	271	0.00105659	0.00410761	244	-5.60105e-05	0.000137814	0.684743	0.997883	1.74054e-05	0.000139414	0.900736	0.996614
Pathway	India	p19	BRANCHED-CHAIN-AA-SYN-PWY	superpathway of branched chain amino acid biosynthesis	282	282	100	0.0767038	NA	NA	NA	NA	NA	NA	NA	272	0.00148891	0.00394725	211	-5.52503e-05	0.000115004	0.631303	0.997883	-0.000107816	0.000114718	0.348126	0.996614
Pathway	India	p193	PWY-5686	UMP biosynthesis I	282	282	100	0.0614321	NA	NA	NA	NA	NA	NA	NA	273	0.00379738	0.0041239	93	6.87982e-06	0.000124125	0.955838	0.997883	-4.49979e-05	0.000125095	0.719341	0.996614
Pathway	India	p196	PWY-5695	inosine 5'-phosphate degradation	282	282	100	0.0350369	NA	NA	NA	NA	NA	NA	NA	274	0.00753671	0.00702515	34	-0.000129322	0.000124467	0.299701	0.997883	-0.000115709	0.000126935	0.362798	0.996614
Pathway	India	p2	UNINTEGRATED	unintegrated	282	282	100	79.3923	NA	NA	NA	NA	NA	NA	NA	275	-0.000475761	0.00638454	330	-0.000828947	0.00114634	0.470205	0.997883	-0.000565882	0.00116544	0.627672	0.996614
Pathway	India	p20	CALVIN-PWY	Calvin-Benson-Bassham cycle	273	282	96.8	0.0354796	NA	NA	NA	NA	NA	NA	NA	276	0.00174506	0.00393393	200	-0.000113508	0.000185343	0.540758	0.997883	-3.24149e-05	0.000187354	0.862768	0.996614
Pathway	India	p203	PWY-5837	2-carboxy-1,4-naphthoquinol biosynthesis	271	282	96.1	0.0090962	NA	NA	NA	NA	NA	NA	NA	277	0.00102845	0.00292978	247	-4.9229e-05	0.000118098	0.677109	0.997883	-1.24877e-06	0.000119745	0.991687	0.996614
Pathway	India	p217	PWY-5897	superpathway of menaquinol-11 biosynthesis	271	282	96.1	0.0138059	NA	NA	NA	NA	NA	NA	NA	278	-0.000157264	0.00270127	315	-5.37852e-05	0.000128631	0.67617	0.997883	-5.69107e-06	0.000131018	0.965384	0.996614
Pathway	India	p218	PWY-5898	superpathway of menaquinol-12 biosynthesis	271	282	96.1	0.0138059	NA	NA	NA	NA	NA	NA	NA	279	0.000469998	0.00378988	278	-5.37852e-05	0.000128631	0.67617	0.997883	-5.69107e-06	0.000131018	0.965384	0.996614
Pathway	India	p219	PWY-5899	superpathway of menaquinol-13 biosynthesis	271	282	96.1	0.0138059	NA	NA	NA	NA	NA	NA	NA	280	0.00154542	0.00261158	208	-5.37852e-05	0.000128631	0.67617	0.997883	-5.69107e-06	0.000131018	0.965384	0.996614
Pathway	India	p221	PWY-5913	partial TCA cycle (obligate autotrophs)	275	282	97.5	0.061686	NA	NA	NA	NA	NA	NA	NA	281	-0.000356768	0.00467082	324	-9.9094e-05	0.000177882	0.577919	0.997883	-0.000128565	0.000182294	0.481244	0.996614
Pathway	India	p225	PWY-5973	cis-vaccenate biosynthesis	282	282	100	0.0218323	NA	NA	NA	NA	NA	NA	NA	282	0.00351914	0.00423098	103	8.97262e-05	9.20354e-05	0.330446	0.997883	0.000144377	9.1666e-05	0.116398	0.996614
Pathway	India	p226	PWY-5989	stearate biosynthesis II (bacteria and plants)	278	282	98.6	0.0170188	NA	NA	NA	NA	NA	NA	NA	283	-0.00120623	0.00505644	363	-6.75047e-06	0.000125955	0.957297	0.997883	7.40875e-05	0.000127662	0.56216	0.996614
Pathway	India	p229	PWY-6121	5-aminoimidazole ribonucleotide biosynthesis I	282	282	100	0.0531851	NA	NA	NA	NA	NA	NA	NA	284	0.0042418	0.00745855	81	2.31602e-05	8.44074e-05	0.783991	0.997883	6.25267e-06	8.61342e-05	0.942183	0.996614
Pathway	India	p230	PWY-6122	5-aminoimidazole ribonucleotide biosynthesis II	282	282	100	0.0602384	NA	NA	NA	NA	NA	NA	NA	285	0.00251583	0.00528514	150	-1.83224e-05	9.87401e-05	0.852923	0.997883	-6.60967e-05	9.98884e-05	0.508714	0.996614
Pathway	India	p231	PWY-6123	inosine-5'-phosphate biosynthesis I	282	282	100	0.0329413	NA	NA	NA	NA	NA	NA	NA	286	-0.000997815	0.00362091	357	3.62792e-05	0.000112078	0.746411	0.997883	5.5596e-05	0.000112596	0.621866	0.996614
Pathway	India	p232	PWY-6124	inosine-5'-phosphate biosynthesis II	282	282	100	0.0337566	NA	NA	NA	NA	NA	NA	NA	287	-0.00460077	0.00439996	395	5.60553e-05	0.000112386	0.618329	0.997883	5.58843e-05	0.000115046	0.627526	0.996614
Pathway	India	p233	PWY-6125	superpathway of guanosine nucleotides de novo biosynthesis II	282	282	100	0.0240069	NA	NA	NA	NA	NA	NA	NA	288	0.000453229	0.00291367	282	7.32529e-06	0.000128953	0.95474	0.997883	4.09416e-05	0.00013159	0.755938	0.996614
Pathway	India	p234	PWY-6126	superpathway of adenosine nucleotides de novo biosynthesis II	282	282	100	0.0281413	NA	NA	NA	NA	NA	NA	NA	289	0.000283949	0.00290898	291	4.13012e-06	0.000134888	0.975595	0.997883	3.18071e-05	0.000137744	0.817553	0.996614
Pathway	India	p238	PWY-6147	6-hydroxymethyl-dihydropterin diphosphate biosynthesis I	281	282	99.6	0.0145074	NA	NA	NA	NA	NA	NA	NA	290	0.00258949	0.00581102	143	3.14931e-06	0.000107424	0.976633	0.997883	5.56157e-05	0.000109224	0.611026	0.996614
Pathway	India	p239	PWY-6151	S-adenosyl-L-methionine salvage I	282	282	100	0.0602951	NA	NA	NA	NA	NA	NA	NA	291	0.0031605	0.00662321	118	-0.000110975	0.000134576	0.410288	0.997883	-0.000168366	0.000136151	0.217287	0.996614
Pathway	India	p24	COA-PWY-1	superpathway of coenzyme A biosynthesis III (mammals)	282	282	100	0.0616344	NA	NA	NA	NA	NA	NA	NA	292	0.00200068	0.0034254	186	-2.24974e-05	0.000130939	0.863706	0.997883	-9.45518e-05	0.000131515	0.472787	0.996614
Pathway	India	p240	PWY-6163	chorismate biosynthesis from 3-dehydroquinate	282	282	100	0.0510967	NA	NA	NA	NA	NA	NA	NA	293	-0.00084356	0.00313933	354	1.00522e-06	0.000111761	0.99283	0.997883	-7.20589e-05	0.000112573	0.522634	0.996614
Pathway	India	p241	PWY-6168	flavin biosynthesis III (fungi)	278	282	98.6	0.0155702	NA	NA	NA	NA	NA	NA	NA	294	0.00365512	0.00529188	99	-2.26717e-06	0.000122178	0.985208	0.997883	1.32126e-05	0.000124334	0.915448	0.996614
Pathway	India	p246	PWY-622	starch biosynthesis	273	282	96.8	0.0269577	NA	NA	NA	NA	NA	NA	NA	295	-0.00378485	0.00504495	392	8.99227e-05	0.00013693	0.51191	0.997883	2.82512e-05	0.000137992	0.837934	0.996614
Pathway	India	p248	PWY-6270	isoprene biosynthesis I	281	282	99.6	0.0299426	NA	NA	NA	NA	NA	NA	NA	296	0.00165089	0.00610511	203	1.79149e-05	8.06896e-05	0.824458	0.997883	4.44163e-06	8.28764e-05	0.957298	0.996614
Pathway	India	p249	PWY-6277	superpathway of 5-aminoimidazole ribonucleotide biosynthesis	282	282	100	0.0602384	NA	NA	NA	NA	NA	NA	NA	297	0.00219737	0.0034201	176	-1.83224e-05	9.87401e-05	0.852923	0.997883	-6.60967e-05	9.98884e-05	0.508714	0.996614
Pathway	India	p25	COA-PWY	coenzyme A biosynthesis I (prokaryotic)	282	282	100	0.0497126	NA	NA	NA	NA	NA	NA	NA	298	-0.000733972	0.00343676	347	-0.000100982	0.000154841	0.514829	0.997883	-0.000221376	0.000155489	0.155655	0.996614
Pathway	India	p250	PWY-6282	palmitoleate biosynthesis I (from (5Z)-dodec-5-enoate)	282	282	100	0.025489	NA	NA	NA	NA	NA	NA	NA	299	0.00588727	0.00998903	49	7.95812e-05	7.07701e-05	0.261763	0.997883	0.000114836	7.19412e-05	0.111581	0.996614
Pathway	India	p256	PWY-6317	D-galactose degradation I (Leloir pathway)	282	282	100	0.0271594	NA	NA	NA	NA	NA	NA	NA	300	0.00697882	0.00890748	38	7.43344e-05	9.20028e-05	0.419801	0.997883	6.06189e-05	9.47435e-05	0.522821	0.996614
Pathway	India	p259	PWY-6385	peptidoglycan biosynthesis III (mycobacteria)	282	282	100	0.0501603	NA	NA	NA	NA	NA	NA	NA	301	-0.00206362	0.00470769	380	5.50613e-05	0.000109683	0.61606	0.997883	7.0112e-05	0.000112834	0.534869	0.996614
Pathway	India	p260	PWY-6386	UDP-N-acetylmuramoyl-pentapeptide biosynthesis II (lysine-containing)	282	282	100	0.0645772	NA	NA	NA	NA	NA	NA	NA	302	0.00161613	0.00348274	205	-2.96764e-05	0.000111251	0.789856	0.997883	-8.96583e-05	0.000111744	0.423043	0.996614
Pathway	India	p261	PWY-6387	UDP-N-acetylmuramoyl-pentapeptide biosynthesis I (meso-diaminopimelate containing)	282	282	100	0.0636295	NA	NA	NA	NA	NA	NA	NA	303	0.00244244	0.00401411	158	-3.86899e-05	0.000106059	0.715539	0.997883	-9.61058e-05	0.000106431	0.367325	0.996614
Pathway	India	p266	PWY-6471	peptidoglycan biosynthesis IV (Enterococcus faecium)	279	282	98.9	0.0256475	NA	NA	NA	NA	NA	NA	NA	304	0.00126704	0.00608957	226	-8.32442e-06	0.000137229	0.951673	0.997883	1.10873e-05	0.000141234	0.937485	0.996614
Pathway	India	p270	PWY-6527	stachyose degradation	282	282	100	0.0320472	NA	NA	NA	NA	NA	NA	NA	305	0.00867124	0.0222094	24	-0.000170676	8.84303e-05	0.0546096	0.997883	-0.000208837	8.98896e-05	0.0208945	0.996614
Pathway	India	p28	COMPLETE-ARO-PWY	superpathway of aromatic amino acid biosynthesis	282	282	100	0.0552949	NA	NA	NA	NA	NA	NA	NA	306	-0.00269124	0.00276593	387	-2.05319e-05	0.000106905	0.847836	0.997883	-9.24465e-05	0.00010724	0.389411	0.996614
Pathway	India	p281	PWY-6606	guanosine nucleotides degradation II	269	282	95.4	0.0150965	NA	NA	NA	NA	NA	NA	NA	307	0.0130898	0.0199905	12	-0.000144437	0.000164271	0.380014	0.997883	-0.000101474	0.000167797	0.545848	0.996614
Pathway	India	p282	PWY-6608	guanosine nucleotides degradation III	269	282	95.4	0.0193436	NA	NA	NA	NA	NA	NA	NA	308	0.00123418	0.00252843	229	-0.000102845	0.000187365	0.583511	0.997883	-4.31325e-05	0.000190076	0.820652	0.996614
Pathway	India	p283	PWY-6609	adenine and adenosine salvage III	282	282	100	0.0276043	NA	NA	NA	NA	NA	NA	NA	309	0.000107039	0.00550806	299	1.47469e-05	0.000127365	0.907906	0.997883	3.78032e-05	0.000128381	0.768627	0.996614
Pathway	India	p284	PWY-6612	superpathway of tetrahydrofolate biosynthesis	277	282	98.2	0.012653	NA	NA	NA	NA	NA	NA	NA	310	0.00306759	0.0083248	121	-0.000151593	0.000117374	0.197584	0.997883	-0.000135627	0.000119177	0.2561	0.996614
Pathway	India	p288	PWY-6700	queuosine biosynthesis I (de novo)	282	282	100	0.0206961	NA	NA	NA	NA	NA	NA	NA	311	0.00408334	0.003202	87	-9.40846e-06	0.000127784	0.941359	0.997883	3.62012e-05	0.000129399	0.779869	0.996614
Pathway	India	p289	PWY-6703	preQ0 biosynthesis	282	282	100	0.0179292	NA	NA	NA	NA	NA	NA	NA	312	0.00248392	0.00492036	154	3.01998e-05	0.000123515	0.80702	0.997883	2.16855e-05	0.000126776	0.864308	0.996614
Pathway	India	p292	PWY-6737	starch degradation V	282	282	100	0.0707611	NA	NA	NA	NA	NA	NA	NA	313	0.00782306	0.00659464	31	-4.15503e-05	0.000151767	0.784458	0.997883	-0.000102602	0.000151493	0.498804	0.996614
Pathway	India	p3	1CMET2-PWY	folate transformations III (E. coli)	282	282	100	0.0522751	NA	NA	NA	NA	NA	NA	NA	314	-0.0023816	0.00386906	384	-3.76922e-05	0.000114969	0.743272	0.997883	-0.000121401	0.000115441	0.293892	0.996614
Pathway	India	p30	DAPLYSINESYN-PWY	L-lysine biosynthesis I	282	282	100	0.0509271	NA	NA	NA	NA	NA	NA	NA	315	0.00330255	0.00618892	111	-5.49086e-05	0.000144099	0.703456	0.997883	-0.00014669	0.000143364	0.307111	0.996614
Pathway	India	p300	PWY-6859	all-trans-farnesol biosynthesis	277	282	98.2	0.00435777	NA	NA	NA	NA	NA	NA	NA	316	0.0073948	0.0072357	35	7.30257e-05	7.53445e-05	0.33327	0.997883	0.000108379	7.66685e-05	0.158608	0.996614
Pathway	India	p304	PWY-6897	thiamine diphosphate salvage II	279	282	98.9	0.017456	NA	NA	NA	NA	NA	NA	NA	317	0.00422181	0.00870699	82	-0.000105429	0.000105782	0.319792	0.997883	-8.29664e-05	0.000108086	0.443386	0.996614
Pathway	India	p305	PWY-6901	superpathway of glucose and xylose degradation	270	282	95.7	0.0219516	NA	NA	NA	NA	NA	NA	NA	318	0.00552521	0.00808674	53	-0.000116579	0.000159327	0.464965	0.997883	-3.7427e-05	0.000161739	0.817173	0.996614
Pathway	India	p307	PWY-6936	seleno-amino acid biosynthesis (plants)	282	282	100	0.0330081	NA	NA	NA	NA	NA	NA	NA	319	0.00181669	0.0058701	195	-6.60596e-05	0.000122662	0.590627	0.997883	-8.42353e-05	0.000126257	0.505221	0.996614
Pathway	India	p317	PWY-7111	pyruvate fermentation to isobutanol (engineered)	282	282	100	0.10059	NA	NA	NA	NA	NA	NA	NA	320	0.000496361	0.00467024	276	-1.69881e-05	0.000116535	0.884203	0.997883	-6.0218e-05	0.000116452	0.605497	0.996614
Pathway	India	p318	PWY-7115	C4 photosynthetic carbon assimilation cycle, NAD-ME type	274	282	97.2	0.0130764	NA	NA	NA	NA	NA	NA	NA	321	0.00231811	0.00541917	168	-1.56424e-06	0.000122078	0.989786	0.997883	5.7547e-05	0.000123611	0.641906	0.996614
Pathway	India	p319	PWY-7117	C4 photosynthetic carbon assimilation cycle, PEPCK type	275	282	97.5	0.0358739	NA	NA	NA	NA	NA	NA	NA	322	-0.000503086	0.0049537	331	-9.18032e-05	0.000154886	0.55385	0.997883	-2.58166e-05	0.000158643	0.870848	0.996614
Pathway	India	p326	PWY-7197	pyrimidine deoxyribonucleotide phosphorylation	282	282	100	0.0163036	NA	NA	NA	NA	NA	NA	NA	323	0.000447927	0.00354067	283	-5.32405e-06	0.000116916	0.963712	0.997883	2.0019e-05	0.000119151	0.866696	0.996614
Pathway	India	p327	PWY-7198	pyrimidine deoxyribonucleotides de novo biosynthesis IV	282	282	100	0.0190376	NA	NA	NA	NA	NA	NA	NA	324	-0.000538848	0.00510206	335	1.24556e-05	0.000109064	0.909157	0.997883	9.36264e-06	0.000111558	0.933176	0.996614
Pathway	India	p328	PWY-7199	pyrimidine deoxyribonucleosides salvage	281	282	99.6	0.0153135	NA	NA	NA	NA	NA	NA	NA	325	0.00398605	0.00637206	90	7.08243e-05	0.00010394	0.496185	0.997883	0.000101254	0.000105055	0.335983	0.996614
Pathway	India	p331	PWY-7208	superpathway of pyrimidine nucleobases salvage	282	282	100	0.0212296	NA	NA	NA	NA	NA	NA	NA	326	0.00253579	0.00379079	147	-1.7012e-05	0.000125333	0.892129	0.997883	9.33879e-06	0.000127758	0.941782	0.996614
Pathway	India	p336	PWY-7219	adenosine ribonucleotides de novo biosynthesis	282	282	100	0.0779851	NA	NA	NA	NA	NA	NA	NA	327	0.00312917	0.00594412	120	-4.92543e-05	0.000144578	0.733602	0.997883	-0.000129002	0.000145846	0.377193	0.996614
Pathway	India	p337	PWY-7220	adenosine deoxyribonucleotides de novo biosynthesis II	282	282	100	0.0201402	NA	NA	NA	NA	NA	NA	NA	328	0.00155024	0.00349908	207	1.6104e-05	0.000137337	0.906739	0.997883	5.96808e-05	0.000139769	0.669717	0.996614
Pathway	India	p338	PWY-7221	guanosine ribonucleotides de novo biosynthesis	282	282	100	0.0604773	NA	NA	NA	NA	NA	NA	NA	329	0.00244765	0.00523921	157	-1.45133e-05	0.000116525	0.900969	0.997883	-4.96183e-05	0.000117445	0.673003	0.996614
Pathway	India	p339	PWY-7222	guanosine deoxyribonucleotides de novo biosynthesis II	282	282	100	0.0201402	NA	NA	NA	NA	NA	NA	NA	330	0.0025397	0.00385748	146	1.6104e-05	0.000137337	0.906739	0.997883	5.96808e-05	0.000139769	0.669717	0.996614
Pathway	India	p34	DTDPRHAMSYN-PWY	dTDP-beta-L-rhamnose biosynthesis	282	282	100	0.0427671	NA	NA	NA	NA	NA	NA	NA	331	-0.000699035	0.0083052	342	0.000243374	0.000232975	0.297092	0.997883	0.00023344	0.000235339	0.322105	0.996614
Pathway	India	p341	PWY-7228	superpathway of guanosine nucleotides de novo biosynthesis I	282	282	100	0.027328	NA	NA	NA	NA	NA	NA	NA	332	0.00107716	0.00398324	240	-1.44771e-06	0.000128305	0.991005	0.997883	2.87996e-05	0.000131075	0.826253	0.996614
Pathway	India	p342	PWY-7229	superpathway of adenosine nucleotides de novo biosynthesis I	282	282	100	0.0342485	NA	NA	NA	NA	NA	NA	NA	333	0.000958643	0.00357381	249	-4.13386e-06	0.000133987	0.975409	0.997883	1.63053e-05	0.000136983	0.905337	0.996614
Pathway	India	p343	PWY-7234	inosine-5'-phosphate biosynthesis III	281	282	99.6	0.0219087	NA	NA	NA	NA	NA	NA	NA	334	-0.000702289	0.00513958	343	1.34602e-05	0.000105149	0.898232	0.997883	5.22375e-05	0.00010686	0.625344	0.996614
Pathway	India	p348	PWY-724	superpathway of L-lysine, L-threonine and L-methionine biosynthesis II	282	282	100	0.0583483	NA	NA	NA	NA	NA	NA	NA	335	0.000779419	0.00407758	259	-1.64238e-05	0.000121063	0.892185	0.997883	-7.11707e-05	0.000119527	0.552043	0.996614
Pathway	India	p362	PWY-7328	superpathway of UDP-glucose-derived O-antigen building blocks biosynthesis	279	282	98.9	0.0223523	NA	NA	NA	NA	NA	NA	NA	336	0.00525848	0.00725536	57	-9.40931e-05	0.000118396	0.427444	0.997883	-8.97474e-05	0.000121621	0.46119	0.996614
Pathway	India	p364	PWY-7357	thiamine phosphate formation from pyrithiamine and oxythiamine (yeast)	281	282	99.6	0.0298744	NA	NA	NA	NA	NA	NA	NA	337	-0.0010083	0.00562457	358	2.28331e-05	9.55551e-05	0.811317	0.997883	-7.31729e-07	9.82726e-05	0.994064	0.996614
Pathway	India	p37	FASYN-ELONG-PWY	fatty acid elongation -- saturated	282	282	100	0.0278268	NA	NA	NA	NA	NA	NA	NA	338	0.00174859	0.0070318	199	7.42112e-05	7.14346e-05	0.299762	0.997883	0.000109562	7.23847e-05	0.131275	0.996614
Pathway	India	p370	PWY-7388	octanoyl-[acyl-carrier protein] biosynthesis (mitochondria, yeast)	282	282	100	0.0264542	NA	NA	NA	NA	NA	NA	NA	339	0.00372223	0.00790356	96	6.04052e-05	0.000110408	0.58474	0.997883	9.85619e-05	0.000111451	0.377278	0.996614
Pathway	India	p375	PWY-7400	L-arginine biosynthesis IV (archaebacteria)	282	282	100	0.0600838	NA	NA	NA	NA	NA	NA	NA	340	-0.00023394	0.00383975	318	-7.2836e-05	0.000120097	0.544689	0.997883	-0.000144408	0.000119521	0.227999	0.996614
Pathway	India	p38	FASYN-INITIAL-PWY	superpathway of fatty acid biosynthesis initiation (E. coli)	282	282	100	0.0222383	NA	NA	NA	NA	NA	NA	NA	341	0.00197515	0.00568386	188	7.84915e-05	0.00012148	0.518728	0.997883	0.000120261	0.000122626	0.327596	0.996614
Pathway	India	p383	PWY-7539	6-hydroxymethyl-dihydropterin diphosphate biosynthesis III (Chlamydia)	281	282	99.6	0.0133489	NA	NA	NA	NA	NA	NA	NA	342	0.00195923	0.00449301	189	2.7272e-06	0.00010349	0.978995	0.997883	3.60549e-05	0.000105551	0.732922	0.996614
Pathway	India	p384	PWY-7560	methylerythritol phosphate pathway II	281	282	99.6	0.0303135	NA	NA	NA	NA	NA	NA	NA	343	-0.00219383	0.00779439	382	1.74868e-06	7.95263e-05	0.982473	0.997883	7.134e-06	8.20275e-05	0.930758	0.996614
Pathway	India	p386	PWY-7663	gondoate biosynthesis (anaerobic)	282	282	100	0.0353862	NA	NA	NA	NA	NA	NA	NA	344	0.00811122	0.00980737	28	3.3119e-05	8.3424e-05	0.691673	0.997883	7.32798e-05	8.33316e-05	0.379965	0.996614
Pathway	India	p387	PWY-7664	oleate biosynthesis IV (anaerobic)	282	282	100	0.0262596	NA	NA	NA	NA	NA	NA	NA	345	0.00562159	0.00887847	51	8.04803e-05	7.06737e-05	0.255778	0.997883	0.000116929	7.16658e-05	0.103911	0.996614
Pathway	India	p389	PWY-841	superpathway of purine nucleotides de novo biosynthesis I	282	282	100	0.0302624	NA	NA	NA	NA	NA	NA	NA	346	0.000531355	0.00354929	274	-9.19643e-06	0.00011705	0.937432	0.997883	7.71543e-06	0.000119743	0.948672	0.996614
Pathway	India	p392	PWY0-1241	ADP-L-glycero-beta-D-manno-heptose biosynthesis	270	282	95.7	0.00929532	NA	NA	NA	NA	NA	NA	NA	347	0.00468962	0.00810534	70	-0.000104402	0.000129711	0.421567	0.997883	-8.25169e-05	0.000132662	0.53445	0.996614
Pathway	India	p395	PWY0-1296	purine ribonucleosides degradation	282	282	100	0.021054	NA	NA	NA	NA	NA	NA	NA	348	0.0028026	0.0039552	132	-1.31536e-05	0.000134163	0.921969	0.997883	2.1887e-05	0.000134733	0.871072	0.996614
Pathway	India	p396	PWY0-1297	superpathway of purine deoxyribonucleosides degradation	280	282	99.3	0.015532	NA	NA	NA	NA	NA	NA	NA	349	-0.000503698	0.00461722	332	-2.17248e-05	0.000118636	0.854835	0.997883	1.69118e-05	0.000117552	0.885711	0.996614
Pathway	India	p397	PWY0-1298	superpathway of pyrimidine deoxyribonucleosides degradation	279	282	98.9	0.0131334	NA	NA	NA	NA	NA	NA	NA	350	0.00518568	0.00857448	59	-3.68101e-05	0.000117448	0.754197	0.997883	7.7313e-07	0.000117953	0.994775	0.996614
Pathway	India	p398	PWY0-1319	CDP-diacylglycerol biosynthesis II	281	282	99.6	0.0265798	NA	NA	NA	NA	NA	NA	NA	351	0.00109146	0.00426913	239	-5.2418e-05	0.000136795	0.701873	0.997883	2.02894e-05	0.000138398	0.883554	0.996614
Pathway	India	p40	FOLSYN-PWY	superpathway of tetrahydrofolate biosynthesis and salvage	277	282	98.2	0.014847	NA	NA	NA	NA	NA	NA	NA	352	0.00139247	0.00540781	214	-0.000151464	0.000117712	0.199247	0.997883	-0.000135116	0.000119573	0.259464	0.996614
Pathway	India	p401	PWY0-1479	tRNA processing	281	282	99.6	0.0243367	NA	NA	NA	NA	NA	NA	NA	353	0.00920058	0.0107208	22	-0.000126302	9.83981e-05	0.200351	0.997883	-0.000124997	0.0001	0.212374	0.996614
Pathway	India	p403	PWY0-1586	peptidoglycan maturation (meso-diaminopimelate containing)	282	282	100	0.0567769	NA	NA	NA	NA	NA	NA	NA	354	0.00334791	0.00437961	110	-6.16324e-05	0.000207664	0.766847	0.997883	4.26938e-05	0.000210171	0.839177	0.996614
Pathway	India	p404	PWY0-162	superpathway of pyrimidine ribonucleotides de novo biosynthesis	282	282	100	0.0261658	NA	NA	NA	NA	NA	NA	NA	355	-0.00247003	0.00327389	386	-4.54453e-06	0.000105197	0.965573	0.997883	1.57086e-05	0.000107991	0.884453	0.996614
Pathway	India	p408	PWY0-781	aspartate superpathway	278	282	98.6	0.0262702	NA	NA	NA	NA	NA	NA	NA	356	0.00249914	0.00629463	153	1.56082e-05	0.000120574	0.897095	0.997883	3.43961e-05	0.00012321	0.780326	0.996614
Pathway	India	p410	PWY0-862	(5Z)-dodecenoate biosynthesis I	282	282	100	0.0244716	NA	NA	NA	NA	NA	NA	NA	357	0.00367866	0.0109334	98	8.54685e-05	7.02214e-05	0.22458	0.997883	0.000122872	7.12544e-05	0.085756	0.996614
Pathway	India	p418	PWY4FS-7	phosphatidylglycerol biosynthesis I (plastidic)	277	282	98.2	0.0191539	NA	NA	NA	NA	NA	NA	NA	358	0.00327887	0.00419093	112	1.90601e-05	0.000143903	0.894722	0.997883	9.06181e-05	0.000145324	0.533433	0.996614
Pathway	India	p419	PWY4FS-8	phosphatidylglycerol biosynthesis II (non-plastidic)	277	282	98.2	0.0191066	NA	NA	NA	NA	NA	NA	NA	359	0.00414953	0.00519348	83	1.80556e-05	0.000144172	0.900426	0.997883	9.00326e-05	0.00014556	0.53674	0.996614
Pathway	India	p427	PWY66-409	superpathway of purine nucleotide salvage	280	282	99.3	0.0203609	NA	NA	NA	NA	NA	NA	NA	360	0.00258241	0.00364968	144	3.25707e-06	0.000108258	0.97602	0.997883	3.25679e-05	0.00010849	0.764257	0.996614
Pathway	India	p428	PWY66-422	no MetaCyc description	282	282	100	0.0256662	NA	NA	NA	NA	NA	NA	NA	361	0.00273815	0.00982091	137	-3.75084e-06	9.04081e-05	0.966937	0.997883	-1.47411e-05	9.26439e-05	0.873695	0.996614
Pathway	India	p429	PYRIDNUCSAL-PWY	NAD salvage pathway I (PNC VI cycle)	281	282	99.6	0.022831	NA	NA	NA	NA	NA	NA	NA	362	0.00220779	0.00716622	173	-3.41982e-05	0.000101098	0.735415	0.997883	-9.14177e-05	0.000102233	0.371992	0.996614
Pathway	India	p430	PYRIDNUCSYN-PWY	NAD de novo biosynthesis I (from aspartate)	282	282	100	0.0447972	NA	NA	NA	NA	NA	NA	NA	363	0.00335693	0.0043468	109	-1.79404e-05	0.000121651	0.882863	0.997883	-7.22027e-05	0.000120135	0.548327	0.996614
Pathway	India	p434	RIBOSYN2-PWY	flavin biosynthesis I (bacteria and plants)	282	282	100	0.0421875	NA	NA	NA	NA	NA	NA	NA	364	-0.000624755	0.00387514	339	-9.84736e-05	0.00020541	0.632028	0.997883	-0.000256328	0.000206243	0.214983	0.996614
Pathway	India	p437	SER-GLYSYN-PWY	superpathway of L-serine and glycine biosynthesis I	282	282	100	0.0495345	NA	NA	NA	NA	NA	NA	NA	365	0.000834527	0.00428259	255	-4.36754e-05	0.000140435	0.756032	0.997883	-0.000140272	0.000140631	0.319425	0.996614
Pathway	India	p441	TCA	TCA cycle I (prokaryotic)	270	282	95.7	0.0171971	NA	NA	NA	NA	NA	NA	NA	366	0.000580482	0.00170763	270	-6.75467e-05	0.000165236	0.683006	0.997883	8.01563e-06	0.000167395	0.961843	0.996614
Pathway	India	p444	THISYNARA-PWY	superpathway of thiamine diphosphate biosynthesis III (eukaryotes)	280	282	99.3	0.0217308	NA	NA	NA	NA	NA	NA	NA	367	0.000323281	0.00471608	289	-4.77722e-06	0.000122699	0.96897	0.997883	-4.91447e-05	0.00012489	0.694252	0.996614
Pathway	India	p446	THRESYN-PWY	superpathway of L-threonine biosynthesis	282	282	100	0.0661505	NA	NA	NA	NA	NA	NA	NA	368	0.00413018	0.00364391	85	-6.69489e-05	0.000121787	0.582948	0.997883	-0.000119651	0.000121747	0.32658	0.996614
Pathway	India	p447	TRNA-CHARGING-PWY	tRNA charging	281	282	99.6	0.0422763	NA	NA	NA	NA	NA	NA	NA	369	-0.00204873	0.00653738	379	5.18579e-05	8.59288e-05	0.546666	0.997883	5.36726e-05	8.84246e-05	0.54436	0.996614
Pathway	India	p448	TRPSYN-PWY	L-tryptophan biosynthesis	282	282	100	0.0222854	NA	NA	NA	NA	NA	NA	NA	370	-0.00191148	0.00557767	377	0.000137781	0.000124732	0.270274	0.997883	0.000164366	0.000127867	0.199719	0.996614
Pathway	India	p452	UDPNAGSYN-PWY	UDP-N-acetyl-D-glucosamine biosynthesis I	282	282	100	0.0606825	NA	NA	NA	NA	NA	NA	NA	371	0.00113313	0.00627528	237	-0.000102159	0.000117828	0.386675	0.997883	-0.000158489	0.000118773	0.183181	0.996614
Pathway	India	p456	VALSYN-PWY	L-valine biosynthesis	282	282	100	0.0925605	NA	NA	NA	NA	NA	NA	NA	372	-0.000750107	0.00305643	350	-4.02784e-05	0.000112043	0.719498	0.997883	-0.000103729	0.000111098	0.351292	0.996614
Pathway	India	p46	GLCMANNANAUT-PWY	superpathway of N-acetylglucosamine, N-acetylmannosamine and N-acetylneuraminate degradation	274	282	97.2	0.0145081	NA	NA	NA	NA	NA	NA	NA	373	0.00115227	0.00415195	235	4.86274e-05	0.000139154	0.727014	0.997883	7.02299e-05	0.000143104	0.623987	0.996614
Pathway	India	p49	GLUCONEO-PWY	gluconeogenesis I	270	282	95.7	0.0195438	NA	NA	NA	NA	NA	NA	NA	374	0.0112518	0.0110216	17	-5.68831e-05	0.000157969	0.71905	0.997883	2.21859e-05	0.00015992	0.889764	0.996614
Pathway	India	p50	GLUCOSE1PMETAB-PWY	glucose and glucose-1-phosphate degradation	282	282	100	0.0538368	NA	NA	NA	NA	NA	NA	NA	375	0.0030553	0.00402374	123	-5.98262e-05	0.000169826	0.724893	0.997883	-0.000124944	0.000169666	0.462107	0.996614
Pathway	India	p53	GLUTORN-PWY	L-ornithine biosynthesis I	282	282	100	0.0527399	NA	NA	NA	NA	NA	NA	NA	376	0.000690755	0.00532608	263	-8.57282e-05	0.000113158	0.449331	0.997883	-0.000145653	0.000112414	0.196171	0.996614
Pathway	India	p54	GLYCOCAT-PWY	glycogen degradation I	282	282	100	0.0680297	NA	NA	NA	NA	NA	NA	NA	377	0.00253153	0.00377402	148	-7.68023e-05	0.00017093	0.653548	0.997883	-0.000135944	0.000170523	0.426011	0.996614
Pathway	India	p55	GLYCOGENSYNTH-PWY	glycogen biosynthesis I (from ADP-D-Glucose)	282	282	100	0.0539478	NA	NA	NA	NA	NA	NA	NA	378	0.00150914	0.0032427	210	-5.37299e-05	0.000140172	0.701777	0.997883	-0.000110004	0.000139755	0.431888	0.996614
Pathway	India	p59	GLYCOLYSIS	glycolysis I (from glucose 6-phosphate)	280	282	99.3	0.0343952	NA	NA	NA	NA	NA	NA	NA	379	0.0360468	0.024837	1	-0.000167834	0.000143854	0.244323	0.997883	-0.000122931	0.000147204	0.404382	0.996614
Pathway	India	p63	HEME-BIOSYNTHESIS-II	heme b biosynthesis I (aerobic)	275	282	97.5	0.0116751	NA	NA	NA	NA	NA	NA	NA	380	0.00505542	0.00406904	64	-0.000105861	0.00013345	0.428295	0.997883	-7.38324e-05	0.00013687	0.590024	0.996614
Pathway	India	p64	HEMESYN2-PWY	heme b biosynthesis II (oxygen-independent)	270	282	95.7	0.0117951	NA	NA	NA	NA	NA	NA	NA	381	0.00467643	0.00436479	71	-3.52728e-05	0.000134016	0.792592	0.997883	1.85119e-05	0.000135803	0.891673	0.996614
Pathway	India	p67	HISTSYN-PWY	L-histidine biosynthesis	282	282	100	0.0557213	NA	NA	NA	NA	NA	NA	NA	382	0.000827618	0.00359192	257	-1.91717e-06	0.000137495	0.988885	0.997883	-8.67606e-05	0.000135461	0.522391	0.996614
Pathway	India	p68	HOMOSER-METSYN-PWY	L-methionine biosynthesis I	279	282	98.9	0.0197501	NA	NA	NA	NA	NA	NA	NA	383	0.0016713	0.00574662	202	-3.30255e-05	0.00014019	0.813933	0.997883	2.88031e-05	0.000141926	0.839328	0.996614
Pathway	India	p69	HSERMETANA-PWY	L-methionine biosynthesis III	282	282	100	0.0332731	NA	NA	NA	NA	NA	NA	NA	384	-0.00178274	0.00481924	376	4.69038e-05	0.000138042	0.734277	0.997883	9.9097e-06	0.000138524	0.943022	0.996614
Pathway	India	p7	ANAEROFRUCAT-PWY	homolactic fermentation	279	282	98.9	0.0294043	NA	NA	NA	NA	NA	NA	NA	385	0.00464328	0.00484095	72	-0.000158363	0.000148973	0.288684	0.997883	-0.000109798	0.000152222	0.471339	0.996614
Pathway	India	p71	ILEUSYN-PWY	L-isoleucine biosynthesis I (from threonine)	282	282	100	0.0925605	NA	NA	NA	NA	NA	NA	NA	386	0.000616782	0.00410521	268	-4.02784e-05	0.000112043	0.719498	0.997883	-0.000103729	0.000111098	0.351292	0.996614
Pathway	India	p74	LACTOSECAT-PWY	lactose and galactose degradation I	274	282	97.2	0.0073346	NA	NA	NA	NA	NA	NA	NA	387	-0.00150365	0.00645114	374	0.00010232	0.000123813	0.409274	0.997883	0.000169763	0.000121592	0.163791	0.996614
Pathway	India	p78	MET-SAM-PWY	superpathway of S-adenosyl-L-methionine biosynthesis	279	282	98.9	0.0271289	NA	NA	NA	NA	NA	NA	NA	388	0.000294066	0.00363093	290	-2.95154e-05	0.000149887	0.844035	0.997883	3.33645e-05	0.000152311	0.82677	0.996614
Pathway	India	p8	ANAGLYCOLYSIS-PWY	glycolysis III (from glucose)	282	282	100	0.0587124	NA	NA	NA	NA	NA	NA	NA	389	0.0108893	0.0141687	18	-6.15406e-05	9.0959e-05	0.499234	0.997883	-7.98923e-05	9.27355e-05	0.389709	0.996614
Pathway	India	p81	METSYN-PWY	superpathway of L-homoserine and L-methionine biosynthesis	279	282	98.9	0.0289968	NA	NA	NA	NA	NA	NA	NA	390	0.00162251	0.0052114	204	-2.90561e-05	0.00014785	0.844342	0.997883	2.67373e-05	0.000150234	0.858877	0.996614
Pathway	India	p82	NAD-BIOSYNTHESIS-II	NAD salvage pathway III (to nicotinamide riboside)	279	282	98.9	0.00820523	NA	NA	NA	NA	NA	NA	NA	391	0.000277805	0.00448306	292	-5.82352e-05	8.98968e-05	0.517645	0.997883	-3.58642e-05	9.13104e-05	0.694792	0.996614
Pathway	India	p84	NONMEVIPP-PWY	methylerythritol phosphate pathway I	282	282	100	0.0512924	NA	NA	NA	NA	NA	NA	NA	392	0.00406724	0.00790347	88	-5.74863e-05	0.000115753	0.619839	0.997883	-0.00014177	0.000113447	0.212485	0.996614
Pathway	India	p85	NONOXIPENT-PWY	pentose phosphate pathway (non-oxidative branch) I	282	282	100	0.0442683	NA	NA	NA	NA	NA	NA	NA	393	0.00104328	0.00440426	246	-2.58673e-05	0.000132023	0.844807	0.997883	3.00396e-05	0.000133695	0.822389	0.996614
Pathway	India	p86	OANTIGEN-PWY	O-antigen building blocks biosynthesis (E. coli)	282	282	100	0.0305497	NA	NA	NA	NA	NA	NA	NA	394	0.00552466	0.00864674	54	7.61572e-05	0.00014007	0.587074	0.997883	9.14224e-05	0.000141679	0.519285	0.996614
Pathway	India	p94	P161-PWY	acetylene degradation (anaerobic)	273	282	96.8	0.0183144	NA	NA	NA	NA	NA	NA	NA	395	-0.000459971	0.00607581	328	-0.000197409	0.00014985	0.188789	0.997883	-0.000166866	0.000151591	0.271962	0.996614
Pathway	India (exposed)	p76	LIPASYN-PWY	phospholipases	13	149	8.7	2.00813e-05	0.060087	1	19.522	5.708-66.762	43.209-78.699	0.334774	2.98709	1	0.000911768	0.00413713	248	-3.63648e-05	1.94349e-05	0.0633175	0.982824	-1.01379e-05	1.92073e-05	0.59845	0.964219
Pathway	India (exposed)	p126	PWY-181	photorespiration	8	149	5.4	6.43908e-05	0.118236	1	147.246	36.091-600.742	37.023-67.577	2.9438	2.9438	2	-7.0189e-05	0.000401587	300	5.26498e-05	3.55165e-05	0.140374	0.982824	5.12535e-05	3.77279e-05	0.176458	0.891877
Pathway	India (exposed)	p57	GLYCOLYSIS-E-D	superpathway of glycolysis and the Entner-Doudoroff pathway	140	149	94	0.0170007	0.104898	1	56.242	41.577-76.079	5.679-78.212	2.66853	2.66853	3	0.00291971	0.00608055	114	-3.70323e-05	0.000250042	0.882463	0.982824	8.47699e-05	0.000262177	0.74692	0.964219
Pathway	India (exposed)	p301	PWY-6863	pyruvate fermentation to hexanol (engineered)	14	149	9.4	0.000176389	0.0529204	1	119.297	46.648-305.087	35.779-66.362	2.44827	2.44827	4	-0.00015765	0.000920433	307	0.000101949	5.80414e-05	0.081087	0.982824	0.000126295	6.0854e-05	0.0397562	0.891877
Pathway	India (exposed)	p125	PWY-1622	formaldehyde assimilation I (serine pathway)	19	149	12.8	0.000157541	0.07626	1	111.151	50.054-246.827	34.721-65.165	2.33673	2.33673	5	-0.000529806	0.00219871	325	7.08624e-05	5.42253e-05	0.193316	0.982824	5.00132e-05	5.74277e-05	0.385284	0.964219
Pathway	India (exposed)	p198	PWY-5723	Rubisco shunt	140	149	94	0.0172667	0.239863	1	55.601	41.172-75.088	5.532-114.662	2.20762	2.20762	6	0.0028704	0.00571537	117	-0.000168103	0.000268805	0.532697	0.982824	9.65947e-06	0.00028199	0.972722	0.991278
Pathway	India (exposed)	p145	PWY-5022	4-aminobutanoate degradation V	118	149	79.2	0.00157921	0.0202364	1	62.334	44.623-87.074	15.853-51.578	2.17989	2.17989	7	0.0276945	0.0232522	2	0.000271759	0.0001213	0.0265654	0.982824	0.000284969	0.000126203	0.025469	0.891877
Pathway	India (exposed)	p413	PWY1G-0	mycothiol biosynthesis	23	149	15.4	5.34892e-05	0.0862564	1	99.788	47.442-209.891	34.316-64.984	2.11312	2.11312	8	0.00259502	0.00607236	136	6.80362e-05	3.06709e-05	0.0280704	0.982824	7.20027e-05	3.23716e-05	0.0277096	0.891877
Pathway	India (exposed)	p329	PWY-7200	superpathway of pyrimidine deoxyribonucleoside salvage	60	149	40.3	0.000902252	0.00999773	1	82.689	52.191-131.008	26.996-57.136	2.10544	2.10544	9	0.00905484	0.0156114	18	0.00024136	0.000112364	0.0333505	0.982824	0.000275016	0.000118568	0.0217946	0.891877
Pathway	India (exposed)	p146	PWY-5028	L-histidine degradation II	42	149	28.2	0.000647685	0.0530479	1	31.814	17.206-58.825	46.638-89.931	0.491237	2.03568	10	0.000927151	0.00734375	246	-7.41139e-05	0.000105038	0.481561	0.982824	-2.44886e-05	0.000110706	0.825251	0.964219
Pathway	India (exposed)	p297	PWY-6797	6-hydroxymethyl-dihydropterin diphosphate biosynthesis II (Methanocaldococcus)	33	149	22.1	0.000346576	0.0480178	1	30.555	16.083-58.049	44.614-86.152	0.492854	2.029	11	-0.00211347	0.00414373	379	-0.000108527	7.80851e-05	0.166672	0.982824	-6.7882e-05	8.06916e-05	0.401622	0.964219
Pathway	India (exposed)	p99	P221-PWY	octane oxidation	136	149	91.3	0.00274936	0.190747	1	56.357	41.433-76.657	9.845-79.075	2.01989	2.01989	12	0.00260256	0.00470092	135	2.15242e-05	0.000139924	0.877957	0.982824	0.000183087	0.000141583	0.198063	0.891877
Pathway	India (exposed)	p167	PWY-5304	superpathway of sulfur oxidation (Acidianus ambivalens)	12	149	8.1	0.000182006	0.370036	1	27.869	6.183-125.613	41.69-75.422	0.497004	2.01206	13	-0.00238562	0.00344746	385	-2.84348e-05	6.03371e-05	0.638149	0.982824	2.63148e-05	5.91164e-05	0.6569	0.964219
Pathway	India (exposed)	p41	FUC-RHAMCAT-PWY	superpathway of fucose and rhamnose degradation	135	149	90.6	0.00898863	0.179106	1	56.559	41.539-77.011	10.408-77.19	1.99545	1.99545	14	0.00465592	0.00609008	60	-5.13425e-05	0.000209694	0.806918	0.982824	9.50848e-05	0.000219498	0.665532	0.964219
Pathway	India (exposed)	p147	PWY-5030	L-histidine degradation III	59	149	39.6	0.00128939	0.0167122	1	80.405	51.681-125.093	27.423-59.323	1.99348	1.99348	15	-0.00128514	0.0105775	361	0.000351202	0.000140054	0.013242	0.982824	0.000312568	0.000146461	0.0345494	0.891877
Pathway	India (exposed)	p356	PWY-7294	D-xylose degradation IV	17	149	11.4	0.000173896	0.170585	1	29.304	9.834-87.321	42.235-77.49	0.512236	1.95222	16	-4.39523e-06	0.00432178	296	-6.62604e-05	5.78822e-05	0.254175	0.982824	-4.62859e-05	6.13589e-05	0.45189	0.964219
Pathway	India (exposed)	p105	P562-PWY	myo-inositol degradation I	41	149	27.5	0.00039976	0.0374648	1	32.763	18.117-59.247	45.473-89.023	0.514939	1.94198	17	0.00255196	0.0116402	144	-0.000129666	8.17057e-05	0.114663	0.982824	-7.92902e-05	8.21112e-05	0.335864	0.964219
Pathway	India (exposed)	p182	PWY-5505	L-glutamate and L-glutamine biosynthesis	98	149	65.8	0.0011604	0.0358647	1	65.754	45.631-94.751	21.508-57.051	1.87713	1.87713	18	0.00801265	0.0111904	32	0.000186039	0.000110676	0.0948999	0.982824	0.000253902	0.000112877	0.0260281	0.891877
Pathway	India (exposed)	p258	PWY-6353	purine nucleotides degradation II (aerobic)	141	149	94.6	0.0160973	0.421241	1	54.81	40.588-74.017	5.675-151.921	1.86663	1.86663	19	0.000436628	0.00270508	279	-0.00012043	0.000255602	0.638222	0.982824	2.60858e-05	0.000267552	0.922468	0.98283
Pathway	India (exposed)	p436	SALVADEHYPOX-PWY	adenosine nucleotides degradation II	141	149	94.6	0.0170743	0.421241	1	54.81	40.588-74.017	5.675-151.921	1.86663	1.86663	20	-0.000294467	0.00168692	317	-0.000219155	0.000292907	0.455531	0.982824	-6.71472e-05	0.000307627	0.827528	0.964219
Pathway	India (exposed)	p80	METHGLYUT-PWY	superpathway of methylglyoxal degradation	140	149	94	0.00527127	0.382918	1	55.01	40.702-74.347	6.571-134.662	1.84932	1.84932	21	0.00913186	0.00798233	17	-0.000166466	0.000159991	0.29983	0.982824	-7.41037e-05	0.000168204	0.660203	0.964219
Pathway	India (exposed)	p175	PWY-5419	catechol degradation to 2-hydroxypentadienoate II	16	149	10.7	5.23739e-05	0.245268	1	31.485	12.133-81.698	41.364-76.987	0.557928	1.79235	22	-0.000887107	0.00160273	349	-3.84991e-05	3.13946e-05	0.222048	0.982824	-3.3966e-05	3.32222e-05	0.308335	0.964219
Pathway	India (exposed)	p176	PWY-5420	catechol degradation II (meta-cleavage pathway)	16	149	10.7	8.19184e-05	0.245268	1	31.485	12.133-81.698	41.364-76.987	0.557928	1.79235	23	-0.00040513	0.00157147	322	-5.31951e-05	3.92438e-05	0.177336	0.982824	-4.58536e-05	4.15067e-05	0.271146	0.952661
Pathway	India (exposed)	p409	PWY0-845	superpathway of pyridoxal 5'-phosphate biosynthesis and salvage	140	149	94	0.0133086	0.432523	1	54.887	40.603-74.194	6.833-138.818	1.7821	1.7821	24	0.00615075	0.00882473	43	1.43778e-05	0.000231014	0.950458	0.994345	0.000139771	0.000242525	0.565315	0.964219
Pathway	India (exposed)	p431	PYRIDOXSYN-PWY	pyridoxal 5'-phosphate biosynthesis I	140	149	94	0.0109476	0.432523	1	54.887	40.603-74.194	6.833-138.818	1.7821	1.7821	25	0.000482761	0.00287665	275	-4.82059e-05	0.00021901	0.826092	0.982824	9.88051e-05	0.000229121	0.666951	0.964219
Pathway	India (exposed)	p299	PWY-6823	molybdopterin biosynthesis	127	149	85.2	0.00387685	0.233807	1	57.609	42.003-79.012	14.42-74.463	1.75809	1.75809	26	0.000461498	0.00486246	276	-8.71997e-05	0.000146471	0.552533	0.982824	-2.44324e-05	0.000155149	0.875092	0.965981
Pathway	India (exposed)	p420	PWY4LZ-257	superpathway of fermentation (Chlamydomonas reinhardtii)	140	149	94	0.0126242	0.441926	1	54.827	40.56-74.113	6.917-141.872	1.75021	1.75021	27	0.00822937	0.00762432	28	-0.000161413	0.000225727	0.475694	0.982824	2.21082e-08	0.000236487	0.999926	0.999926
Pathway	India (exposed)	p267	PWY-6478	GDP-D-glycero-alpha-D-manno-heptose biosynthesis	13	149	8.7	0.000250113	0.50759	1	31.938	7.79-130.949	41.3-74.943	0.574073	1.74194	28	-0.00184577	0.0029494	372	1.64419e-06	7.06457e-05	0.981463	0.994345	7.4595e-06	7.41856e-05	0.920048	0.98283
Pathway	India (exposed)	p433	RHAMCAT-PWY	L-rhamnose degradation I	140	149	94	0.0109207	0.456248	1	54.796	40.544-74.06	6.882-145.073	1.73422	1.73422	29	0.00378563	0.00591461	91	4.46983e-05	0.000222166	0.840826	0.982824	0.000215197	0.000230801	0.352717	0.964219
Pathway	India (exposed)	p148	PWY-5083	NAD(P)/NADPH interconversion	134	149	89.9	0.00641755	0.287758	1	56.006	41.062-76.389	12.29-85.416	1.72858	1.72858	30	0.00586084	0.00451398	45	-8.00661e-05	0.000188883	0.672264	0.982824	6.39955e-05	0.000196853	0.745589	0.964219
Pathway	India (exposed)	p29	CRNFORCAT-PWY	creatinine degradation I	31	149	20.8	0.000343658	0.141347	1	34.377	17.154-68.894	42.932-82.157	0.578835	1.72761	31	0.000115936	0.0030749	289	-5.13719e-05	7.83639e-05	0.513134	0.982824	4.82458e-05	7.80358e-05	0.537399	0.964219
Pathway	India (exposed)	p325	PWY-7196	superpathway of pyrimidine ribonucleosides salvage	38	149	25.5	0.000262017	0.0914867	1	35.351	19.391-64.447	43.452-85.321	0.580591	1.72238	32	-0.00175037	0.00427665	370	-7.20458e-05	6.62755e-05	0.278787	0.982824	-1.5748e-05	6.90796e-05	0.819998	0.964219
Pathway	India (exposed)	p373	PWY-7392	taxadiene biosynthesis (engineered)	137	149	91.9	0.00492016	0.117326	1	55.366	40.398-75.881	17.998-57.675	1.71843	1.71843	33	0.00256093	0.00738248	140	0.000312023	0.000148447	0.0372659	0.982824	0.000369915	0.000152857	0.0167843	0.891877
Pathway	India (exposed)	p416	PWY3O-355	stearate biosynthesis III (fungi)	133	149	89.3	0.0147084	0.212119	1	50.021	36.551-68.456	35.947-204.7	0.583124	1.7149	34	-0.00354972	0.00768956	394	-4.93996e-05	0.000293577	0.866604	0.982824	-0.000211991	0.000290422	0.466629	0.964219
Pathway	India (exposed)	p358	PWY-7315	dTDP-N-acetylthomosamine biosynthesis	136	149	91.3	0.00544775	0.295549	1	55.514	40.758-75.614	11.768-90.667	1.69955	1.69955	35	0.000327173	0.00311894	281	-8.08785e-05	0.00016682	0.628523	0.982824	5.15232e-05	0.000173398	0.766794	0.964219
Pathway	India (exposed)	p66	HISDEG-PWY	L-histidine degradation I	132	149	88.6	0.00614917	0.398175	1	49.951	36.213-68.901	44.409-158.967	0.594506	1.68207	36	0.000738121	0.00605752	262	0.000233978	0.000231811	0.314466	0.982824	0.000303729	0.000237707	0.203424	0.891877
Pathway	India (exposed)	p274	PWY-6549	L-glutamine biosynthesis III	112	149	75.2	0.0024523	0.192653	1	60.28	43.106-84.298	19.426-66.378	1.67869	1.67869	37	0.00273365	0.00840559	123	0.000220084	0.000145398	0.132258	0.982824	0.000233291	0.000149508	0.120893	0.891877
Pathway	India (exposed)	p345	PWY-7237	myo-, chiro- and scyllo-inositol degradation	54	149	36.2	0.00820484	0.12114	1	38.318	22.856-64.238	44.651-90.986	0.60117	1.66342	38	-0.00184616	0.0077706	373	-0.000501639	0.000340234	0.142514	0.982824	-0.000377389	0.000352759	0.286514	0.952661
Pathway	India (exposed)	p349	PWY-7254	TCA cycle VII (acetate-producers)	140	149	94	0.0109601	0.542142	1	54.621	40.424-73.806	7.029-156.907	1.64476	1.64476	39	0.00443438	0.00549368	69	-6.03342e-05	0.000232554	0.795658	0.982824	0.000130272	0.000241694	0.590734	0.964219
Pathway	India (exposed)	p422	PWY66-367	ketogenesis	22	149	14.8	0.000108478	0.313131	1	35.036	15.324-80.105	41.512-78.116	0.61526	1.62533	40	0.000132173	0.00168221	286	-5.77593e-05	4.44399e-05	0.195732	0.982824	-2.99289e-05	4.66854e-05	0.522506	0.964219
Pathway	India (exposed)	p127	PWY-1861	formaldehyde assimilation II (assimilatory RuMP Cycle)	119	149	79.9	0.0042399	0.179577	1	58.408	42.096-81.042	18.273-71.171	1.61966	1.61966	41	0.00175592	0.00608546	192	3.88067e-06	0.000197838	0.984377	0.994345	0.000116581	0.000207861	0.575777	0.964219
Pathway	India (exposed)	p17	AST-PWY	L-arginine degradation II (AST pathway)	137	149	91.9	0.00649788	0.3928	1	55.084	40.525-74.873	11.103-105.087	1.61262	1.61262	42	0.00427672	0.00435625	77	-9.35526e-05	0.000196222	0.634234	0.982824	8.53581e-05	0.000202689	0.674299	0.964219
Pathway	India (exposed)	p93	P125-PWY	superpathway of (R,R)-butanediol biosynthesis	122	149	81.9	0.00165167	0.211553	1	57.746	41.86-79.66	17.17-75.436	1.60455	1.60455	43	0.00596541	0.0113711	44	3.73717e-05	0.000120217	0.756341	0.982824	0.000124974	0.000124187	0.315962	0.964219
Pathway	India (exposed)	p268	PWY-6507	4-deoxy-L-threo-hex-4-enopyranuronate degradation	138	149	92.6	0.00586761	0.443739	1	54.869	40.427-74.471	10.244-115.156	1.59754	1.59754	44	0.00477869	0.00370248	58	-5.10089e-05	0.000169854	0.764365	0.982824	2.84193e-05	0.000177033	0.872691	0.965981
Pathway	India (exposed)	p223	PWY-5920	superpathway of heme b biosynthesis from glycine	139	149	93.3	0.00668292	0.501958	1	54.682	40.378-74.054	8.815-134.005	1.59103	1.59103	45	0.00431189	0.00472533	76	-0.000150899	0.000176377	0.39364	0.982824	-2.14952e-05	0.000182768	0.906544	0.980246
Pathway	India (exposed)	p154	PWY-5104	L-isoleucine biosynthesis IV	135	149	90.6	0.0111497	0.296378	1	55.359	40.49-75.688	14.37-84.552	1.58817	1.58817	46	0.00255406	0.00424179	143	-0.000105456	0.000253574	0.678106	0.982824	1.5949e-05	0.000267109	0.952471	0.98283
Pathway	India (exposed)	p114	POLYAMSYN-PWY	superpathway of polyamine biosynthesis I	140	149	94	0.0136186	0.579716	1	54.505	40.34-73.644	7.187-163.961	1.58772	1.58772	47	0.000749321	0.00300998	260	-7.5578e-05	0.000243058	0.756282	0.982824	6.97809e-05	0.000254978	0.784733	0.964219
Pathway	India (exposed)	p9	ARG+POLYAMINE-SYN	superpathway of arginine and polyamine biosynthesis	140	149	94	0.0184775	0.579716	1	54.505	40.34-73.644	7.187-163.961	1.58772	1.58772	48	0.00118331	0.002039	230	-2.69996e-05	0.0002573	0.916571	0.983096	9.03116e-05	0.000270934	0.739373	0.964219
Pathway	India (exposed)	p298	PWY-6803	phosphatidylcholine acyl editing	140	149	94	0.00821923	0.590672	1	54.482	40.323-73.614	7.232-165.082	1.57681	1.57681	49	0.00155173	0.00345792	203	-0.000114509	0.000197633	0.563204	0.982824	4.2352e-05	0.000205958	0.837371	0.964219
Pathway	India (exposed)	p440	TCA-GLYOX-BYPASS	superpathway of glyoxylate bypass and TCA	140	149	94	0.0132752	0.590672	1	54.482	40.323-73.614	7.232-165.082	1.57681	1.57681	50	0.00184622	0.00282978	182	-0.000110091	0.000242479	0.650482	0.982824	7.18129e-05	0.000253345	0.777238	0.964219
Pathway	India (exposed)	p60	GLYOXYLATE-BYPASS	glyoxylate cycle	140	149	94	0.00924801	0.590672	1	54.482	40.323-73.614	7.232-165.082	1.57681	1.57681	51	0.00164445	0.00305575	197	-0.000134374	0.000214574	0.53213	0.982824	4.799e-05	0.000222687	0.829683	0.964219
Pathway	India (exposed)	p44	GALACTARDEG-PWY	D-galactarate degradation I	139	149	93.3	0.0124814	0.526421	1	54.629	40.344-73.97	8.832-137.435	1.568	1.568	52	0.00204015	0.0029487	172	-0.000211065	0.000253281	0.406014	0.982824	6.02097e-06	0.00026289	0.98176	0.991278
Pathway	India (exposed)	p48	GLUCARGALACTSUPER-PWY	superpathway of D-glucarate and D-galactarate degradation	139	149	93.3	0.0124814	0.526421	1	54.629	40.344-73.97	8.832-137.435	1.568	1.568	53	0.00255973	0.00482005	141	-0.000211065	0.000253281	0.406014	0.982824	6.02097e-06	0.00026289	0.98176	0.991278
Pathway	India (exposed)	p376	PWY-7409	phospholipid remodeling (phosphatidylethanolamine, yeast)	106	149	71.1	0.0014567	0.171349	1	46.626	32.522-66.848	43.952-120.266	0.641304	1.55932	54	0.00400012	0.00797264	82	-0.000171857	0.000109629	0.119118	0.982824	-9.36568e-05	0.000114925	0.416472	0.964219
Pathway	India (exposed)	p442	TEICHOICACID-PWY	poly(glycerol phosphate) wall teichoic acid biosynthesis	118	149	79.2	0.00195184	0.260706	1	58.12	41.705-80.995	19.551-71.26	1.55713	1.55713	55	-0.00237576	0.0124576	384	0.000175073	0.000131682	0.185737	0.982824	0.000179612	0.000137238	0.192727	0.891877
Pathway	India (exposed)	p33	DHGLUCONATE-PYR-CAT-PWY	glucose degradation (oxidative)	18	149	12.1	2.38574e-05	0.486389	1	36.093	12.642-103.044	41.153-75.872	0.645925	1.54817	56	-0.00152353	0.0076826	365	-1.56302e-05	2.09893e-05	0.457655	0.982824	6.03305e-06	2.09451e-05	0.773735	0.964219
Pathway	India (exposed)	p45	GALACTUROCAT-PWY	D-galacturonate degradation I	138	149	92.6	0.00655218	0.492689	1	54.74	40.346-74.271	10.305-121.428	1.54746	1.54746	57	0.00672771	0.00696784	38	-8.11438e-05	0.000174785	0.643156	0.982824	3.25448e-05	0.000180904	0.857487	0.965981
Pathway	India (exposed)	p129	PWY-241	C4 photosynthetic carbon assimilation cycle, NADP-ME type	127	149	85.2	0.00474303	0.475001	1	56.529	41.412-77.163	14.857-89.923	1.54654	1.54654	58	0.0604992	0.0401767	1	0.000554075	0.000182517	0.0028389	0.982824	0.000505101	0.000188701	0.00830969	0.891877
Pathway	India (exposed)	p36	FAO-PWY	fatty acid beta-oxidation I (generic)	139	149	93.3	0.0116683	0.561663	1	54.513	40.247-73.837	9.215-139.679	1.51944	1.51944	59	0.00126067	0.00476958	224	-0.000211863	0.000242921	0.38455	0.982824	-1.4835e-05	0.000252711	0.953271	0.98283
Pathway	India (exposed)	p79	METH-ACETATE-PWY	methanogenesis from acetate	15	149	10.1	5.5419e-05	0.332835	1	77.16	27.1-219.692	37.333-69.186	1.51824	1.51824	60	0.000117664	0.000703074	288	5.08566e-05	3.21973e-05	0.116364	0.982824	5.12065e-05	3.29805e-05	0.122738	0.891877
Pathway	India (exposed)	p227	PWY-5994	palmitate biosynthesis (type I fatty acid synthase)	103	149	69.1	0.0037151	0.192007	1	46.632	32.103-67.737	44.562-111.876	0.660435	1.51415	61	0.00727971	0.0143026	35	-0.000189678	0.000197185	0.337664	0.982824	1.94026e-07	0.000201327	0.999232	0.999926
Pathway	India (exposed)	p12	ARGORNPROST-PWY	no MetaCyc description	66	149	44.3	0.000755408	0.125883	1	42.138	26.099-68.033	44.034-91.895	0.662422	1.50961	62	0.00310917	0.0103403	110	-8.06781e-05	0.000101332	0.427214	0.982824	-4.69552e-05	0.000107102	0.661752	0.964219
Pathway	India (exposed)	p5	AEROBACTINSYN-PWY	aerobactin biosynthesis	55	149	36.9	0.000588071	0.213119	1	40.89	24.373-68.603	43.185-88.137	0.662787	1.50878	63	-0.00227858	0.00880675	382	-9.39602e-05	9.33762e-05	0.315946	0.982824	-6.72317e-05	9.80889e-05	0.494199	0.964219
Pathway	India (exposed)	p314	PWY-7039	phosphatidate metabolism, as a signaling molecule	44	149	29.5	0.000316764	0.23481	1	39.775	22.494-70.333	42.361-84.364	0.665345	1.50298	64	0.00275637	0.00797925	122	-0.00015417	7.1281e-05	0.0321703	0.982824	-0.000102047	7.45091e-05	0.172975	0.891877
Pathway	India (exposed)	p334	PWY-7211	superpathway of pyrimidine deoxyribonucleotides de novo biosynthesis	128	149	85.9	0.00638847	0.291129	1	56.091	40.652-77.394	17.943-78.532	1.49425	1.49425	65	0.00134956	0.00487561	218	6.86097e-05	0.000203385	0.736342	0.982824	0.000212485	0.000212791	0.319707	0.964219
Pathway	India (exposed)	p199	PWY-5747	2-methylcitrate cycle II	131	149	87.9	0.00418981	0.320647	1	55.603	40.414-76.501	17.388-80.486	1.48631	1.48631	66	0.00186273	0.00387728	177	-0.000173198	0.000165041	0.295707	0.982824	-9.40324e-05	0.000173593	0.588886	0.964219
Pathway	India (exposed)	p42	FUCCAT-PWY	fucose degradation	139	149	93.3	0.00812898	0.608586	1	54.415	40.186-73.683	9.247-146.345	1.47923	1.47923	67	0.00236008	0.00429586	153	-9.87039e-05	0.000202011	0.625848	0.982824	4.29879e-05	0.000211373	0.839133	0.964219
Pathway	India (exposed)	p271	PWY-6531	mannitol cycle	138	149	92.6	0.00866212	0.554076	1	54.539	40.189-74.012	10.826-126.801	1.47204	1.47204	68	0.00563745	0.00666494	47	-0.000137052	0.000204028	0.502808	0.982824	2.73614e-05	0.000213045	0.89799	0.975616
Pathway	India (exposed)	p47	GLUCARDEG-PWY	D-glucarate degradation I	138	149	92.6	0.0090233	0.554076	1	54.539	40.189-74.012	10.826-126.801	1.47204	1.47204	69	0.00198562	0.00222907	173	-0.000161801	0.00021948	0.462175	0.982824	3.44452e-05	0.000227504	0.879872	0.965981
Pathway	India (exposed)	p359	PWY-7316	dTDP-N-acetylviosamine biosynthesis	14	149	9.4	0.000706797	0.641797	1	37.385	10.894-128.291	40.592-74.41	0.680247	1.47005	70	0.000130106	0.00188923	287	-2.84791e-05	0.00011798	0.80959	0.982824	-2.3969e-05	0.000124582	0.847707	0.964219
Pathway	India (exposed)	p58	GLYCOLYSIS-TCA-GLYOX-BYPASS	superpathway of glycolysis, pyruvate dehydrogenase, TCA, and glyoxylate bypass	139	149	93.3	0.0176335	0.619245	1	54.393	40.169-73.653	9.3-147.22	1.47004	1.47004	71	0.00253391	0.00350355	145	-9.03048e-05	0.000260951	0.729793	0.982824	8.22578e-05	0.000273838	0.76432	0.964219
Pathway	India (exposed)	p355	PWY-7290	Escherichia coli serotype O86 O-antigen biosynthesis	16	149	10.7	0.000194695	0.701557	1	37.673	10.72-132.391	40.967-74.449	0.682148	1.46596	72	-0.00449404	0.00603584	399	-5.10997e-05	6.11004e-05	0.40433	0.982824	-3.76209e-05	6.52197e-05	0.564965	0.964219
Pathway	India (exposed)	p205	PWY-5840	superpathway of menaquinol-7 biosynthesis	137	149	91.9	0.0110106	0.366323	1	54.649	40.081-74.512	14.015-99.759	1.46155	1.46155	73	0.00459823	0.00514686	61	-2.22615e-05	0.000198284	0.910762	0.982824	0.000101612	0.000207201	0.624605	0.964219
Pathway	India (exposed)	p61	GOLPDLCAT-PWY	superpathway of glycerol degradation to 1,3-propanediol	124	149	83.2	0.0041146	0.438508	1	49.796	35.931-69.012	35.996-144.983	0.689304	1.45074	74	0.00352732	0.00633248	98	7.54005e-05	0.00021296	0.723802	0.982824	0.000284025	0.000217355	0.193416	0.891877
Pathway	India (exposed)	p183	PWY-5514	UDP-N-acetyl-D-galactosamine biosynthesis II	41	149	27.5	0.000239886	0.310695	1	40.705	21.96-75.45	41.936-81.863	0.694719	1.43943	75	0.00312369	0.00572047	108	-0.000114345	6.32461e-05	0.0726608	0.982824	-8.04826e-05	6.63945e-05	0.227454	0.926062
Pathway	India (exposed)	p400	PWY0-1415	superpathway of heme b biosynthesis from uroporphyrinogen-III	141	149	94.6	0.00864594	0.569721	1	54.046	39.918-73.175	8.813-160.45	1.4372	1.4372	76	0.00268468	0.00279271	129	-0.000106415	0.000194322	0.584782	0.982824	3.7567e-05	0.000202454	0.853056	0.964219
Pathway	India (exposed)	p43	GALACT-GLUCUROCAT-PWY	superpathway of hexuronide and hexuronate degradation	132	149	88.6	0.00653491	0.442925	1	55.218	40.352-75.56	15.661-95.027	1.43137	1.43137	77	0.00528096	0.00445788	53	-0.000122305	0.000187187	0.514528	0.982824	-5.17282e-05	0.000197625	0.793894	0.964219
Pathway	India (exposed)	p89	P105-PWY	TCA cycle IV (2-oxoglutarate decarboxylase)	137	149	91.9	0.0108092	0.55088	1	54.538	40.098-74.178	12.591-116.342	1.42494	1.42494	78	0.000563041	0.00258062	271	-6.73894e-05	0.000231077	0.770979	0.982824	0.000129984	0.000239552	0.588248	0.964219
Pathway	India (exposed)	p191	PWY-5676	acetyl-CoA fermentation to butanoate II	131	149	87.9	0.00545603	0.380686	1	55.307	40.196-76.099	18.02-83.937	1.42207	1.42207	79	0.00491667	0.00578828	56	-8.51897e-05	0.00017111	0.619323	0.982824	5.49386e-05	0.000175	0.754032	0.964219
Pathway	India (exposed)	p56	GLYCOL-GLYOXDEG-PWY	superpathway of glycol metabolism and degradation	131	149	87.9	0.00189873	0.504811	1	55.298	40.417-75.659	15.766-96.18	1.42008	1.42008	80	0.00150658	0.00457579	207	-1.60863e-05	0.000108096	0.881904	0.982824	2.3123e-05	0.000114894	0.840787	0.964219
Pathway	India (exposed)	p35	ECASYN-PWY	enterobacterial common antigen biosynthesis	133	149	89.3	0.00334412	0.406076	1	55.026	40.125-75.462	16.906-89.17	1.41721	1.41721	81	0.0016259	0.00261023	199	-8.65883e-05	0.00014126	0.540842	0.982824	4.54754e-05	0.000144732	0.753827	0.964219
Pathway	India (exposed)	p451	UDPNACETYLGALSYN-PWY	UDP-N-acetyl-D-glucosamine biosynthesis II	53	149	35.6	0.000538014	0.290621	1	42.344	25.147-71.3	41.964-85.786	0.705745	1.41694	82	-0.00160241	0.00728633	367	-0.00013667	9.34816e-05	0.145876	0.982824	-8.38596e-05	9.6756e-05	0.387562	0.964219
Pathway	India (exposed)	p172	PWY-5392	reductive TCA cycle II	29	149	19.5	9.03563e-05	0.343661	1	69.686	33.279-145.922	35.958-68.452	1.40459	1.40459	83	-0.000156163	0.00395839	306	4.09159e-05	4.00679e-05	0.308855	0.982824	4.73299e-05	4.25773e-05	0.268179	0.952661
Pathway	India (exposed)	p399	PWY0-1338	polymyxin resistance	135	149	90.6	0.00480305	0.496575	1	54.686	40.056-74.658	14.972-102.743	1.3943	1.3943	84	0.000695895	0.00224005	264	-8.20402e-05	0.000161147	0.611443	0.982824	5.13543e-05	0.000167019	0.758932	0.964219
Pathway	India (exposed)	p51	GLUCUROCAT-PWY	superpathway of beta-D-glucuronosides degradation	133	149	89.3	0.00582556	0.533713	1	54.872	40.185-74.925	15.18-104.074	1.38053	1.38053	85	0.00313254	0.00328771	107	-0.000104775	0.000178923	0.559049	0.982824	-4.38e-05	0.000188858	0.816934	0.964219
Pathway	India (exposed)	p144	PWY-5005	biotin biosynthesis II	128	149	85.9	0.00507819	0.430506	1	55.443	40.286-76.302	18.252-88.958	1.37593	1.37593	86	-0.000818839	0.00422774	344	0.000197488	0.000208203	0.344414	0.982824	8.47671e-05	0.000212387	0.690407	0.964219
Pathway	India (exposed)	p102	P42-PWY	incomplete reductive TCA cycle	133	149	89.3	0.00356956	0.583164	1	54.848	40.186-74.861	15.048-105.732	1.37505	1.37505	87	0.0066443	0.00857767	39	-0.000103699	0.000142583	0.468207	0.982824	-4.51273e-06	0.000146548	0.975477	0.991278
Pathway	India (exposed)	p303	PWY-6892	thiazole component of thiamine diphosphate biosynthesis I	136	149	91.3	0.0112576	0.597459	1	54.467	40.013-74.144	13.575-117.066	1.36632	1.36632	88	0.00234559	0.00399298	154	-8.13999e-05	0.000224963	0.717993	0.982824	6.17349e-05	0.000236144	0.79414	0.964219
Pathway	India (exposed)	p443	THISYN-PWY	superpathway of thiamine diphosphate biosynthesis I	136	149	91.3	0.0141122	0.597459	1	54.467	40.013-74.144	13.575-117.066	1.36632	1.36632	89	0.00268881	0.00367268	128	2.5736e-05	0.000228063	0.910307	0.982824	0.000105008	0.000240063	0.662474	0.964219
Pathway	India (exposed)	p361	PWY-7323	superpathway of GDP-mannose-derived O-antigen building blocks biosynthesis	125	149	83.9	0.00609645	0.490569	1	55.734	40.391-76.905	19.171-86.861	1.3658	1.3658	90	0.00387284	0.00471586	87	-0.000158	0.000197222	0.424351	0.982824	-0.000104285	0.000208371	0.617516	0.964219
Pathway	India (exposed)	p346	PWY-7242	D-fructuronate degradation	137	149	91.9	0.00557581	0.652748	1	54.343	40.011-73.808	12.214-130.143	1.36304	1.36304	91	0.00450463	0.00403826	65	-5.02926e-05	0.000169393	0.766963	0.982824	1.16748e-05	0.000177774	0.947731	0.98283
Pathway	India (exposed)	p435	RUMP-PWY	formaldehyde oxidation I	62	149	41.6	0.000617461	0.240919	1	63.376	39.564-101.522	31.935-68.191	1.35811	1.35811	92	0.000895733	0.00566378	252	0.000123032	9.56456e-05	0.200348	0.982824	0.000186035	0.000100128	0.0652438	0.891877
Pathway	India (exposed)	p128	PWY-2221	Entner-Doudoroff pathway III (semi-phosphorylative)	10	149	6.7	5.67664e-05	0.587516	1	39.977	11.426-139.871	39.859-73.404	0.739069	1.35305	93	-0.000147694	0.000759709	305	-1.2104e-05	3.34304e-05	0.717824	0.982824	-1.68211e-05	3.51199e-05	0.632703	0.964219
Pathway	India (exposed)	p302	PWY-6876	isopropanol biosynthesis (engineered)	19	149	12.8	0.000246272	0.489263	1	40.811	15.908-104.699	40.332-75.189	0.741102	1.34934	94	0.000107659	0.00108409	290	-3.53639e-05	6.80661e-05	0.604156	0.982824	-1.82215e-05	7.14443e-05	0.799057	0.964219
Pathway	India (exposed)	p426	PWY66-399	gluconeogenesis III	79	149	53	0.00153585	0.37447	1	60.927	39.797-93.275	30.164-68.009	1.34517	1.34517	95	0.00221567	0.00688053	161	0.000231483	0.00013694	0.0930712	0.982824	0.000149921	0.000142075	0.293114	0.957014
Pathway	India (exposed)	p316	PWY-7094	fatty acid salvage	124	149	83.2	0.00268002	0.527078	1	55.624	40.163-77.036	20.492-84.958	1.33311	1.33311	96	0.00287034	0.00716851	118	-0.000138777	0.000138776	0.318953	0.982824	-5.36955e-05	0.000143325	0.708486	0.964219
Pathway	India (exposed)	p97	P165-PWY	superpathway of purines degradation in plants	8	149	5.4	1.09871e-05	0.869556	1	40.471	4.337-377.647	40.13-72.185	0.751942	1.32989	97	-0.0007868	0.00145258	340	1.26182e-06	1.4819e-05	0.932259	0.991923	3.34517e-06	1.5476e-05	0.82918	0.964219
Pathway	India (exposed)	p371	PWY-7389	superpathway of anaerobic energy metabolism (invertebrates)	64	149	43	0.000630115	0.376727	1	62.344	37.933-102.462	32.736-67.213	1.3291	1.3291	98	-0.00243104	0.00961293	386	0.000121864	9.27074e-05	0.190724	0.982824	7.084e-05	9.72796e-05	0.467684	0.964219
Pathway	India (exposed)	p332	PWY-7209	superpathway of pyrimidine ribonucleosides degradation	127	149	85.2	0.00199077	0.590728	1	50.834	36.723-70.367	33.527-135.784	0.753409	1.3273	99	-0.000335163	0.00755007	319	-7.99953e-05	0.000116368	0.492893	0.982824	-0.000108526	0.000122151	0.375798	0.964219
Pathway	India (exposed)	p407	PWY0-42	2-methylcitrate cycle I	129	149	86.6	0.00418845	0.44719	1	55.039	39.83-76.055	20.516-84.234	1.32398	1.32398	100	0.00458801	0.0091984	63	-0.000197088	0.000168253	0.243344	0.982824	-0.000123966	0.000177084	0.485047	0.964219
Pathway	India (exposed)	p4	3-HYDROXYPHENYLACETATE-DEGRADATION-PWY	4-hydroxyphenylacetate degradation	71	149	47.7	0.000443596	0.546889	1	45.797	28.829-72.753	41.532-88.265	0.7564	1.32205	101	0.000801282	0.00466853	257	-8.33778e-05	8.15281e-05	0.308136	0.982824	-5.84627e-06	8.31648e-05	0.944056	0.98283
Pathway	India (exposed)	p98	P185-PWY	formaldehyde assimilation III (dihydroxyacetone cycle)	125	149	83.9	0.00471956	0.500368	1	50.719	36.445-70.584	35.322-125.872	0.760644	1.31467	102	0.00435102	0.00844233	71	3.90351e-05	0.00022102	0.860055	0.982824	0.000309673	0.000220346	0.162088	0.891877
Pathway	India (exposed)	p367	PWY-7383	anaerobic energy metabolism (invertebrates, cytosol)	84	149	56.4	0.00147783	0.415977	1	59.633	39.464-90.107	29.945-69.189	1.31013	1.31013	103	-0.000279441	0.00602126	315	0.000227743	0.00013487	0.0934135	0.982824	0.000143309	0.000141198	0.311856	0.964219
Pathway	India (exposed)	p237	PWY-6145	superpathway of CMP-sialic acids biosynthesis	24	149	16.1	6.74417e-05	0.5788	1	66.367	26.822-164.214	37.26-69.164	1.30734	1.30734	104	-0.00392407	0.00434688	397	-1.15123e-06	3.50945e-05	0.973876	0.994345	-6.90493e-06	3.71685e-05	0.852888	0.964219
Pathway	India (exposed)	p393	PWY0-1261	anhydromuropeptides recycling I	139	149	93.3	0.0239094	0.598008	1	53.949	39.672-73.366	13.726-125.211	1.30132	1.30132	105	0.00251352	0.00461104	146	-5.41724e-05	0.000289817	0.851981	0.982824	0.000119025	0.000303873	0.695871	0.964219
Pathway	India (exposed)	p73	KETOGLUCONMET-PWY	ketogluconate metabolism	135	149	90.6	0.00731474	0.627885	1	54.325	39.792-74.166	15.846-110.298	1.29945	1.29945	106	0.00261694	0.00630723	133	-9.53491e-05	0.000201974	0.637566	0.982824	-1.28324e-05	0.000213865	0.952238	0.98283
Pathway	India (exposed)	p181	PWY-5497	purine nucleobases degradation II (anaerobic)	127	149	85.2	0.00412002	0.674443	1	55.07	40.133-75.567	18.342-98.499	1.29561	1.29561	107	0.00384109	0.00910424	88	-0.000103093	0.000157125	0.512773	0.982824	3.88073e-06	0.000161163	0.980823	0.991278
Pathway	India (exposed)	p406	PWY0-41	allantoin degradation IV (anaerobic)	123	149	82.6	0.00156131	0.570247	1	55.434	40.057-76.713	20.799-88.389	1.29286	1.29286	108	0.0128913	0.0126766	11	-0.000128644	0.000105448	0.224426	0.982824	-8.34631e-05	0.000111788	0.456528	0.964219
Pathway	India (exposed)	p208	PWY-5855	ubiquinol-7 biosynthesis (early decarboxylation)	133	149	89.3	0.00222105	0.558172	1	54.468	39.773-74.594	17.464-102.264	1.28888	1.28888	109	-0.000250363	0.00259088	313	-7.43111e-05	0.000117495	0.528068	0.982824	2.91116e-05	0.000121459	0.810921	0.964219
Pathway	India (exposed)	p209	PWY-5856	ubiquinol-9 biosynthesis (early decarboxylation)	133	149	89.3	0.00222105	0.558172	1	54.468	39.773-74.594	17.464-102.264	1.28888	1.28888	110	0.00100591	0.00357624	240	-7.43111e-05	0.000117495	0.528068	0.982824	2.91116e-05	0.000121459	0.810921	0.964219
Pathway	India (exposed)	p210	PWY-5857	ubiquinol-10 biosynthesis (early decarboxylation)	133	149	89.3	0.00222105	0.558172	1	54.468	39.773-74.594	17.464-102.264	1.28888	1.28888	111	0.00168388	0.00335505	194	-7.43111e-05	0.000117495	0.528068	0.982824	2.91116e-05	0.000121459	0.810921	0.964219
Pathway	India (exposed)	p290	PWY-6708	ubiquinol-8 biosynthesis (early decarboxylation)	133	149	89.3	0.00225766	0.558172	1	54.468	39.773-74.594	17.464-102.264	1.28888	1.28888	112	9.38558e-05	0.00242703	292	-7.63478e-05	0.000117369	0.516389	0.982824	2.57615e-05	0.000121353	0.832189	0.964219
Pathway	India (exposed)	p450	UBISYN-PWY	superpathway of ubiquinol-8 biosynthesis (early decarboxylation)	133	149	89.3	0.00250332	0.558172	1	54.468	39.773-74.594	17.464-102.264	1.28888	1.28888	113	0.000901256	0.00180317	251	-7.89771e-05	0.000123009	0.521846	0.982824	2.79292e-05	0.000127251	0.82659	0.964219
Pathway	India (exposed)	p214	PWY-5863	superpathway of phylloquinol biosynthesis	118	149	79.2	0.00239085	0.343632	1	55.876	39.675-78.694	24.617-76.367	1.28871	1.28871	114	0.0043858	0.00628615	70	0.000102994	0.000130073	0.429745	0.982824	0.00019273	0.000133526	0.151114	0.891877
Pathway	India (exposed)	p245	PWY-6215	4-chlorobenzoate degradation	76	149	51	0.000274019	0.381412	1	60.006	40.15-89.683	30.119-72.04	1.28821	1.28821	115	-0.00172599	0.00315228	368	9.35256e-06	5.87149e-05	0.873661	0.982824	9.2401e-05	5.73256e-05	0.109212	0.891877
Pathway	India (exposed)	p140	PWY-4702	phytate degradation I	133	149	89.3	0.00641912	0.467481	1	54.463	39.666-74.781	18.982-94.228	1.28778	1.28778	116	0.00567285	0.00597265	46	-0.000159444	0.000196859	0.419284	0.982824	-9.56519e-05	0.0002093	0.648363	0.964219
Pathway	India (exposed)	p388	PWY-821	superpathway of sulfur amino acid biosynthesis (Saccharomyces cerevisiae)	134	149	89.9	0.00605774	0.629357	1	54.334	39.796-74.185	16.052-112.395	1.2792	1.2792	117	0.00287763	0.00433764	116	-8.19617e-05	0.000163661	0.61726	0.982824	-8.05702e-06	0.000173465	0.963019	0.987775
Pathway	India (exposed)	p311	PWY-7003	glycerol degradation to butanol	112	149	75.2	0.00299455	0.435447	1	49.893	35.134-70.853	37.068-109.306	0.783828	1.27579	118	0.000320171	0.00422981	282	-8.94429e-05	0.000163669	0.585559	0.982824	9.7353e-05	0.000165809	0.558041	0.964219
Pathway	India (exposed)	p187	PWY-5656	mannosylglycerate biosynthesis I	125	149	83.9	0.00355498	0.636561	1	55.119	40.004-75.946	19.853-94.14	1.27496	1.27496	119	0.00867453	0.0113787	22	-0.000243792	0.000160377	0.13063	0.982824	-0.000200782	0.000170011	0.239579	0.942331
Pathway	India (exposed)	p369	PWY-7385	1,3-propanediol biosynthesis (engineered)	121	149	81.2	0.00361377	0.548417	1	50.644	36.507-70.257	32.101-129.728	0.784777	1.27425	120	-0.000883698	0.00849372	348	-0.000166802	0.00017194	0.33358	0.982824	-3.34859e-05	0.000175127	0.848635	0.964219
Pathway	India (exposed)	p390	PWY-922	mevalonate pathway I (eukaryotes and bacteria)	126	149	84.6	0.00201464	0.657059	1	51.078	36.766-70.963	33.831-124.565	0.786832	1.27092	121	0.0018142	0.00767584	186	-0.000122095	0.000114738	0.289018	0.982824	-3.80879e-06	0.000118205	0.97434	0.991278
Pathway	India (exposed)	p275	PWY-6562	norspermidine biosynthesis	40	149	26.8	0.000201063	0.494458	1	62.999	34.84-113.917	35.34-70.03	1.26636	1.26636	122	0.000654707	0.0022613	268	6.92857e-05	5.90954e-05	0.242918	0.982824	9.59794e-05	6.18069e-05	0.122675	0.891877
Pathway	India (exposed)	p445	THREOCAT-PWY	superpathway of L-threonine metabolism	97	149	65.1	0.00299846	0.469778	1	49.032	33.912-70.895	37.274-100.79	0.799961	1.25006	123	0.00166071	0.00496121	195	6.05699e-06	0.00017905	0.97306	0.994345	0.000181522	0.000180874	0.317287	0.964219
Pathway	India (exposed)	p106	P621-PWY	nylon-6 oligomer degradation	89	149	59.7	0.000670533	0.404212	1	48.469	32.685-71.873	38.733-94.579	0.80081	1.24874	124	0.00843975	0.0115423	24	-5.70087e-05	8.96494e-05	0.525826	0.982824	1.41403e-05	9.25825e-05	0.878826	0.965981
Pathway	India (exposed)	p163	PWY-5183	superpathway of aerobic toluene degradation	8	149	5.4	5.1406e-05	0.856316	1	43.028	6.071-304.972	39.833-72.219	0.802237	1.24651	125	-0.000817079	0.00149902	343	-2.11603e-05	3.20705e-05	0.510411	0.982824	5.29781e-06	3.27555e-05	0.871742	0.965981
Pathway	India (exposed)	p285	PWY-6630	superpathway of L-tyrosine biosynthesis	116	149	77.9	0.00393072	0.675728	1	55.627	39.735-77.876	23.919-83.635	1.24373	1.24373	126	0.0073259	0.0112037	34	-0.000125375	0.000165277	0.44932	0.982824	-8.28007e-05	0.000175551	0.637891	0.964219
Pathway	India (exposed)	p26	COBALSYN-PWY	superpathway of adenosylcobalamin salvage from cobinamide I	137	149	91.9	0.00952271	0.761545	1	53.937	39.719-73.245	13.096-144.015	1.24196	1.24196	127	0.00282654	0.00500312	120	3.14049e-05	0.000204338	0.878064	0.982824	0.000113132	0.000215149	0.599826	0.964219
Pathway	India (exposed)	p242	PWY-6182	superpathway of salicylate degradation	76	149	51	0.00131241	0.517338	1	47.675	30.822-73.742	39.705-88.225	0.805511	1.24145	128	0.00176592	0.00379793	189	4.08856e-05	0.000135606	0.763458	0.982824	0.000174398	0.000138124	0.208795	0.891877
Pathway	India (exposed)	p159	PWY-5178	toluene degradation IV (aerobic) (via catechol)	79	149	53	0.000737831	0.539034	1	47.908	31.35-73.21	39.409-89.563	0.806396	1.24009	129	0.00540283	0.00565665	52	-4.04251e-05	9.66188e-05	0.676267	0.982824	7.05713e-05	9.75043e-05	0.470394	0.964219
Pathway	India (exposed)	p10	ARGDEG-PWY	superpathway of L-arginine, putrescine, and 4-aminobutanoate degradation	134	149	89.9	0.00788247	0.661046	1	54.144	39.619-73.993	17.028-112.825	1.23526	1.23526	130	0.00128813	0.00374975	223	-0.000135846	0.000219412	0.536786	0.982824	6.97332e-05	0.000225954	0.758065	0.964219
Pathway	India (exposed)	p87	ORNARGDEG-PWY	superpathway of L-arginine and L-ornithine degradation	134	149	89.9	0.00788247	0.661046	1	54.144	39.619-73.993	17.028-112.825	1.23526	1.23526	131	0.00282044	0.00303693	121	-0.000135846	0.000219412	0.536786	0.982824	6.97332e-05	0.000225954	0.758065	0.964219
Pathway	India (exposed)	p179	PWY-5464	superpathway of cytosolic glycolysis (plants), pyruvate dehydrogenase and TCA cycle	68	149	45.6	0.00181658	0.420209	1	59.292	37.419-93.95	32.843-70.865	1.22903	1.22903	132	0.000868958	0.00730053	253	0.000168595	0.000159588	0.292502	0.982824	0.000193915	0.000166033	0.244793	0.942331
Pathway	India (exposed)	p323	PWY-7184	pyrimidine deoxyribonucleotides de novo biosynthesis I	140	149	94	0.0123386	0.722896	1	53.667	39.547-72.827	12.41-153.822	1.22833	1.22833	133	0.00148715	0.00438096	208	-3.90868e-05	0.000219941	0.859191	0.982824	0.000155353	0.00022768	0.49614	0.964219
Pathway	India (exposed)	p405	PWY0-166	superpathway of pyrimidine deoxyribonucleotides de novo biosynthesis (E. coli)	140	149	94	0.0121989	0.722896	1	53.667	39.547-72.827	12.41-153.822	1.22833	1.22833	134	0.00322976	0.00637718	103	-3.86729e-05	0.000220171	0.860811	0.982824	0.000137046	0.000229368	0.551128	0.964219
Pathway	India (exposed)	p91	P122-PWY	heterolactic fermentation	133	149	89.3	0.00421502	0.554058	1	51.85	37.938-70.864	24.706-163.95	0.814688	1.22746	135	-0.000265431	0.00387369	314	-0.000107422	0.000154667	0.48844	0.982824	1.79263e-05	0.000161195	0.911608	0.98283
Pathway	India (exposed)	p166	PWY-5265	peptidoglycan biosynthesis II (staphylococci)	119	149	79.9	0.00605819	0.549281	1	55.216	39.809-76.586	22.412-90.634	1.22512	1.22512	136	0.00891365	0.0145599	19	0.000212134	0.000222117	0.341117	0.982824	0.000409682	0.000228986	0.0757278	0.891877
Pathway	India (exposed)	p425	PWY66-398	TCA cycle III (animals)	24	149	16.1	0.000362556	0.585885	1	62.798	28.957-136.187	37.219-70.725	1.22399	1.22399	137	-0.00123394	0.0033067	359	9.44105e-05	8.11584e-05	0.246598	0.982824	0.000144772	8.4253e-05	0.0879222	0.891877
Pathway	India (exposed)	p122	PWY-1269	CMP-3-deoxy-D-manno-octulosonate biosynthesis	141	149	94.6	0.0127338	0.810317	1	53.571	39.591-72.488	9.458-204.122	1.21924	1.21924	138	0.00238984	0.00333494	150	2.58782e-05	0.000233731	0.911991	0.982824	0.000124862	0.000245625	0.612002	0.964219
Pathway	India (exposed)	p173	PWY-5415	catechol degradation I (meta-cleavage pathway)	127	149	85.2	0.00172195	0.64346	1	51.505	37.456-70.823	27.751-140.999	0.823382	1.2145	139	-0.000995711	0.00791823	351	-0.000126398	0.000109327	0.249499	0.982824	-4.85764e-05	0.000114145	0.671066	0.964219
Pathway	India (exposed)	p411	PWY0-881	superpathway of fatty acid biosynthesis I (E. coli)	139	149	93.3	0.00981759	0.924448	1	53.697	39.789-72.466	9.008-217.378	1.21346	1.21346	140	-0.00124757	0.00775301	360	0.000223745	0.000173832	0.200071	0.982824	0.000102956	0.000178277	0.564513	0.964219
Pathway	India (exposed)	p113	POLYAMINSYN3-PWY	superpathway of polyamine biosynthesis II	13	149	8.7	0.000182241	0.55613	1	63.159	17.933-222.438	38.467-70.627	1.21173	1.21173	141	-0.000290985	0.000690434	316	1.47747e-05	5.98673e-05	0.805415	0.982824	3.035e-05	6.10313e-05	0.619756	0.964219
Pathway	India (exposed)	p372	PWY-7391	isoprene biosynthesis II (engineered)	48	149	32.2	0.000282206	0.650588	1	60.313	36.254-100.337	34.635-71.743	1.20994	1.20994	142	-0.00201821	0.00451453	377	7.89149e-05	6.58014e-05	0.232345	0.982824	0.000104551	6.77581e-05	0.125056	0.891877
Pathway	India (exposed)	p160	PWY-5180	toluene degradation I (aerobic) (via o-cresol)	126	149	84.6	0.00591485	0.664674	1	51.48	37.342-70.97	28.664-134.929	0.827786	1.20804	143	0.00134592	0.0041711	219	-0.000192971	0.000196476	0.327634	0.982824	-1.33463e-05	0.000203388	0.947773	0.98283
Pathway	India (exposed)	p162	PWY-5182	toluene degradation II (aerobic) (via 4-methylcatechol)	126	149	84.6	0.00591485	0.664674	1	51.48	37.342-70.97	28.664-134.929	0.827786	1.20804	144	0.000612177	0.00366923	269	-0.000192971	0.000196476	0.327634	0.982824	-1.33463e-05	0.000203388	0.947773	0.98283
Pathway	India (exposed)	p22	CENTFERM-PWY	pyruvate fermentation to butanoate	33	149	22.1	0.000459189	0.736862	1	61.396	32.901-114.572	36.296-71.194	1.20777	1.20777	145	-0.000751271	0.0012812	336	7.44236e-05	8.96005e-05	0.407538	0.982824	3.19158e-05	9.28176e-05	0.731464	0.964219
Pathway	India (exposed)	p279	PWY-6590	superpathway of Clostridium acetobutylicum acidogenic fermentation	33	149	22.1	0.000571128	0.736862	1	61.396	32.901-114.572	36.296-71.194	1.20777	1.20777	146	-0.000725762	0.0015489	332	8.31915e-05	9.98386e-05	0.40605	0.982824	3.60519e-05	0.000103422	0.727914	0.964219
Pathway	India (exposed)	p116	PPGPPMET-PWY	ppGpp metabolism	138	149	92.6	0.00554833	0.655258	1	53.742	39.419-73.268	16.85-117.864	1.20592	1.20592	147	0.00431293	0.00742413	75	-0.000142002	0.00017277	0.412458	0.982824	6.07964e-05	0.000174716	0.728376	0.964219
Pathway	India (exposed)	p278	PWY-6588	pyruvate fermentation to acetone	134	149	89.9	0.00307649	0.693354	1	52.025	38.004-71.218	25.733-152.347	0.830911	1.2035	148	0.00818043	0.00495906	30	-0.000111876	0.000137158	0.416006	0.982824	-5.1572e-05	0.000145191	0.722966	0.964219
Pathway	India (exposed)	p88	ORNDEG-PWY	superpathway of ornithine degradation	133	149	89.3	0.0117213	0.683461	1	54.035	39.447-74.019	18.709-109.01	1.19652	1.19652	149	0.00371607	0.00411149	94	-0.000270273	0.000249061	0.279623	0.982824	-0.000124933	0.00026093	0.632817	0.964219
Pathway	India (exposed)	p264	PWY-6467	Kdo transfer to lipid IVA III (Chlamydia)	12	149	8.1	4.03858e-05	0.63773	1	45.215	13.399-152.583	39.592-72.963	0.841256	1.1887	150	-0.00149113	0.00205801	363	-1.37017e-05	2.81021e-05	0.626582	0.982824	-2.01044e-05	2.98983e-05	0.502404	0.964219
Pathway	India (exposed)	p190	PWY-5675	nitrate reduction V (assimilatory)	140	149	94	0.011492	0.971396	1	53.543	39.641-72.321	8.937-229.469	1.18238	1.18238	151	0.00466218	0.00598336	59	-0.000242384	0.000241819	0.317828	0.982824	-0.000130543	0.00025565	0.610401	0.964219
Pathway	India (exposed)	p31	DENITRIFICATION-PWY	nitrate reduction I (denitrification)	8	149	5.4	9.75868e-06	0.803795	1	45.364	9.443-217.937	39.532-72.334	0.848338	1.17878	152	-0.00120554	0.00251458	356	6.07869e-07	1.39804e-05	0.965378	0.994345	-1.54041e-06	1.48661e-05	0.917618	0.98283
Pathway	India (exposed)	p414	PWY3DJ-35471	L-ascorbate biosynthesis IV (animals, D-glucuronate pathway)	91	149	61.1	0.00342281	0.544908	1	56.356	38.299-82.927	30.358-76.344	1.17062	1.17062	153	0.00314345	0.00414508	105	0.000116297	0.00020645	0.574076	0.982824	0.00035999	0.000206234	0.0830531	0.891877
Pathway	India (exposed)	p220	PWY-5910	superpathway of geranylgeranyldiphosphate biosynthesis I (via mevalonate)	121	149	81.2	0.00150171	0.920648	1	51.585	36.68-72.545	34.332-103.466	0.86552	1.15537	154	-0.00202913	0.00723352	378	-2.98335e-05	9.92238e-05	0.764092	0.982824	4.61431e-05	0.000103989	0.657912	0.964219
Pathway	India (exposed)	p149	PWY-5088	L-glutamate degradation VIII (to propanoate)	46	149	30.9	0.000549092	0.731511	1	48.198	27.143-85.588	39.186-78.047	0.871542	1.14739	155	-0.00074287	0.00215938	335	-4.67533e-05	9.43367e-05	0.620917	0.982824	3.73302e-05	9.33659e-05	0.689885	0.964219
Pathway	India (exposed)	p124	PWY-1541	superpathway of taurine degradation	61	149	40.9	0.000668268	0.636274	1	57.405	34.874-94.492	34.823-72.232	1.1446	1.1446	156	0.0010654	0.00343984	235	2.20618e-05	0.00010023	0.82609	0.982824	0.000145153	0.000100114	0.149297	0.891877
Pathway	India (exposed)	p252	PWY-6285	superpathway of fatty acids biosynthesis (E. coli)	130	149	87.2	0.0134034	0.938758	1	53.905	39.341-73.86	19.517-114.313	1.14126	1.14126	157	0.00122788	0.00353799	228	-0.000178111	0.000239003	0.457327	0.982824	-3.33048e-05	0.00024867	0.893647	0.975616
Pathway	India (exposed)	p347	PWY-7245	superpathway of NAD/NADP - NADH/NADPH interconversion (yeast)	28	149	18.8	0.000394517	1	1	47.691	21.864-104.025	39.493-74.701	0.878029	1.13892	158	-0.00234879	0.0022989	383	5.44511e-05	8.4657e-05	0.521099	0.982824	0.000110217	8.75432e-05	0.210094	0.891877
Pathway	India (exposed)	p350	PWY-7268	cytosolic NADPH production (yeast)	28	149	18.8	0.000499794	1	1	47.691	21.864-104.025	39.493-74.701	0.878029	1.13892	159	-0.00122819	0.00155635	358	8.73891e-05	9.6007e-05	0.364188	0.982824	0.000135762	0.000100487	0.17883	0.891877
Pathway	India (exposed)	p90	P108-PWY	pyruvate fermentation to propanoate I	128	149	85.9	0.0030515	0.876441	1	52.055	37.583-72.1	29.909-117.077	0.879694	1.13676	160	0.0192592	0.0130156	7	-0.000158231	0.000139538	0.258655	0.982824	-0.00012218	0.000144535	0.399345	0.964219
Pathway	India (exposed)	p421	PWY5F9-12	biphenyl degradation	24	149	16.1	0.000133019	0.589442	1	58.989	25.462-136.663	37.868-71.204	1.136	1.136	161	-0.000742097	0.00193071	334	1.36039e-05	4.90346e-05	0.781836	0.982824	6.73689e-05	4.99205e-05	0.179316	0.891877
Pathway	India (exposed)	p11	ARGININE-SYN4-PWY	L-ornithine biosynthesis II	97	149	65.1	0.0026411	0.628468	1	55.343	37.893-80.829	30.523-78.345	1.13174	1.13174	162	0.00255469	0.00731947	142	0.000304871	0.000179789	0.0920559	0.982824	0.000372293	0.000184244	0.045196	0.891877
Pathway	India (exposed)	p18	BIOTIN-BIOSYNTHESIS-PWY	biotin biosynthesis I	140	149	94	0.014249	0.882805	1	53.4	39.391-72.39	12.195-182.796	1.13102	1.13102	163	0.00160153	0.00342641	201	2.02843e-05	0.000225683	0.928505	0.990571	0.000158475	0.000235218	0.501574	0.964219
Pathway	India (exposed)	p269	PWY-6519	8-amino-7-oxononanoate biosynthesis I	140	149	94	0.0154012	0.882805	1	53.4	39.391-72.39	12.195-182.796	1.13102	1.13102	164	0.00135882	0.00307989	217	-1.23651e-05	0.000231399	0.957457	0.994345	0.000143066	0.000241426	0.554399	0.964219
Pathway	India (exposed)	p72	KDO-NAGLIPASYN-PWY	superpathway of (Kdo)2-lipid A biosynthesis	127	149	85.2	0.0019409	0.686209	1	53.974	38.981-74.735	23.643-96.375	1.13072	1.13072	165	0.00542674	0.00589786	50	-0.000141083	0.000112824	0.213113	0.982824	-0.000105186	0.000119755	0.381241	0.964219
Pathway	India (exposed)	p170	PWY-5367	petroselinate biosynthesis	131	149	87.9	0.0047512	0.993029	1	53.756	39.326-73.48	18.727-122.213	1.12366	1.12366	166	0.000546313	0.00505374	273	-0.000155753	0.00016607	0.349846	0.982824	-5.85652e-05	0.000172066	0.734085	0.964219
Pathway	India (exposed)	p224	PWY-5971	palmitate biosynthesis (type II fatty acid synthase)	131	149	87.9	0.0220251	0.993029	1	53.756	39.326-73.48	18.727-122.213	1.12366	1.12366	167	-0.000420942	0.00591544	323	-7.20591e-05	0.000259403	0.781565	0.982824	3.43002e-05	0.000271966	0.899816	0.975616
Pathway	India (exposed)	p251	PWY-6284	superpathway of unsaturated fatty acids biosynthesis (E. coli)	131	149	87.9	0.0102688	0.993029	1	53.756	39.326-73.48	18.727-122.213	1.12366	1.12366	168	0.00175043	0.00649625	193	-0.000193817	0.000218062	0.375554	0.982824	-6.0456e-05	0.000226257	0.789702	0.964219
Pathway	India (exposed)	p402	PWY0-1533	methylphosphonate degradation I	113	149	75.8	0.00100169	0.966395	1	51.554	36.231-73.356	34.195-97.792	0.891506	1.1217	169	0.0198169	0.0188485	6	-9.79828e-05	9.43037e-05	0.300505	0.982824	-6.78751e-05	9.97637e-05	0.497385	0.964219
Pathway	India (exposed)	p174	PWY-5417	catechol degradation III (ortho-cleavage pathway)	82	149	55	0.00148731	0.787908	1	50.535	33.436-76.378	36.784-85.837	0.899343	1.11192	170	0.00228436	0.00561153	157	5.3008e-05	0.000142243	0.709939	0.982824	0.000189713	0.000145082	0.193114	0.891877
Pathway	India (exposed)	p178	PWY-5431	aromatic compounds degradation via beta-ketoadipate	82	149	55	0.00148731	0.787908	1	50.535	33.436-76.378	36.784-85.837	0.899343	1.11192	171	0.00239488	0.00473637	149	5.3008e-05	0.000142243	0.709939	0.982824	0.000189713	0.000145082	0.193114	0.891877
Pathway	India (exposed)	p244	PWY-6210	2-aminophenol degradation	45	149	30.2	0.000193539	0.677758	1	57.046	32.347-100.603	36.279-72.667	1.11103	1.11103	172	7.37648e-05	0.00193535	293	-2.16137e-05	5.67366e-05	0.703791	0.982824	4.91418e-05	5.65805e-05	0.386571	0.964219
Pathway	India (exposed)	p432	REDCITCYC	TCA cycle VI (Helicobacter)	116	149	77.9	0.00301642	0.685782	1	54.226	38.468-76.439	27.475-87.114	1.10839	1.10839	173	0.000826518	0.00475177	255	2.35558e-05	0.000164651	0.886435	0.982824	0.000207905	0.000163544	0.205719	0.891877
Pathway	India (exposed)	p100	P23-PWY	reductive TCA cycle I	42	149	28.2	0.000418626	0.699451	1	56.88	31.315-103.314	36.668-72.49	1.10327	1.10327	174	-0.000841589	0.00477647	346	4.45686e-05	8.35773e-05	0.594657	0.982824	4.32633e-05	8.88035e-05	0.626882	0.964219
Pathway	India (exposed)	p119	PRPP-PWY	superpathway of histidine, purine, and pyrimidine biosynthesis	124	149	83.2	0.00743336	0.762449	1	53.874	38.754-74.894	25.028-95.506	1.10192	1.10192	175	0.00090751	0.00372664	250	-6.69267e-05	0.00020473	0.744207	0.982824	0.00010979	0.000212217	0.605718	0.964219
Pathway	India (exposed)	p365	PWY-7371	1,4-dihydroxy-6-naphthoate biosynthesis II	11	149	7.4	0.000143284	0.785439	1	48.612	8.854-266.907	39.727-71.7	0.910832	1.0979	176	-0.0021452	0.0043451	381	2.59016e-05	5.35805e-05	0.62952	0.982824	4.65038e-05	5.57511e-05	0.405607	0.964219
Pathway	India (exposed)	p138	PWY-4321	L-glutamate degradation IV	116	149	77.9	0.00170634	0.736862	1	54.109	38.264-76.515	28.404-85.559	1.09761	1.09761	177	0.00105896	0.00548286	236	-0.000113405	0.000115872	0.329334	0.982824	-1.89285e-05	0.000119531	0.874402	0.965981
Pathway	India (exposed)	p391	PWY0-1061	superpathway of L-alanine biosynthesis	136	149	91.3	0.00713856	0.997316	1	53.434	39.278-72.692	15.94-148.836	1.09705	1.09705	178	0.00397902	0.00323621	83	-0.000218402	0.000194949	0.264412	0.982824	-8.19499e-05	0.000202621	0.686491	0.964219
Pathway	India (exposed)	p385	PWY-7616	methanol oxidation to carbon dioxide	96	149	64.4	0.000519364	0.658392	1	54.696	37.234-80.348	31.688-79.12	1.09237	1.09237	179	0.00402783	0.0082383	81	-4.93097e-05	7.4586e-05	0.509576	0.982824	2.59859e-05	7.63782e-05	0.734188	0.964219
Pathway	India (exposed)	p322	PWY-7165	L-ascorbate biosynthesis VIII (engineered pathway)	83	149	55.7	0.00170949	0.703763	1	55.116	36.575-83.055	32.919-77.357	1.09221	1.09221	180	0.00382646	0.00553038	89	-2.37247e-05	0.000147844	0.87273	0.982824	0.000176274	0.000140709	0.212352	0.891877
Pathway	India (exposed)	p312	PWY-7013	(S)-propane-1,2-diol degradation	120	149	80.5	0.0112169	0.738958	1	53.834	38.48-75.313	26.665-92.653	1.08307	1.08307	181	0.00184305	0.00610804	183	-0.000120476	0.000336883	0.72114	0.982824	0.000145802	0.000348062	0.675924	0.964219
Pathway	India (exposed)	p141	PWY-4722	creatinine degradation II	14	149	9.4	1.92806e-05	0.58695	1	56.922	14.198-228.216	39.058-70.875	1.08188	1.08188	182	-0.00154019	0.00268779	366	-3.87445e-06	1.93366e-05	0.841469	0.982824	9.74531e-06	1.99216e-05	0.625467	0.964219
Pathway	India (exposed)	p194	PWY-5690	TCA cycle II (plants and fungi)	140	149	94	0.0106107	0.958693	1	53.256	39.284-72.198	12.733-190.37	1.08171	1.08171	183	0.00270312	0.00454353	127	-3.01634e-05	0.00022799	0.894927	0.982824	0.000167712	0.000236129	0.478709	0.964219
Pathway	India (exposed)	p287	PWY-6690	cinnamate and 3-hydroxycinnamate degradation to 2-hydroxypentadienoate	131	149	87.9	0.00537675	0.858993	1	53.508	38.937-73.531	21.831-112.136	1.08145	1.08145	184	0.0021507	0.00275851	164	-9.29139e-05	0.00018684	0.619727	0.982824	5.93278e-05	0.000194079	0.760289	0.964219
Pathway	India (exposed)	p394	PWY0-1277	3-phenylpropanoate and 3-(3-hydroxyphenyl)propanoate degradation	131	149	87.9	0.00620208	0.858993	1	53.508	38.937-73.531	21.831-112.136	1.08145	1.08145	185	0.000694891	0.00491472	266	-0.000130159	0.000198042	0.512062	0.982824	3.26167e-05	0.000205686	0.874229	0.965981
Pathway	India (exposed)	p62	HCAMHPDEG-PWY	3-phenylpropanoate and 3-(3-hydroxyphenyl)propanoate degradation to 2-hydroxypentadienoate	131	149	87.9	0.00537675	0.858993	1	53.508	38.937-73.531	21.831-112.136	1.08145	1.08145	186	0.00208296	0.00240059	169	-9.29139e-05	0.00018684	0.619727	0.982824	5.93278e-05	0.000194079	0.760289	0.964219
Pathway	India (exposed)	p77	LPSSYN-PWY	superpathway of lipopolysaccharide biosynthesis	122	149	81.9	0.00253546	0.769347	1	53.744	38.455-75.113	26.819-92.414	1.07954	1.07954	187	0.00445365	0.0110042	67	-0.000166854	0.000132189	0.208862	0.982824	-8.90095e-05	0.000139246	0.523707	0.964219
Pathway	India (exposed)	p197	PWY-5705	allantoin degradation to glyoxylate III	124	149	83.2	0.00189086	0.95746	1	53.688	38.888-74.121	23.322-106.07	1.07944	1.07944	188	0.00184298	0.00445939	184	-0.000123663	0.00011136	0.268605	0.982824	-8.32081e-05	0.000118019	0.481942	0.964219
Pathway	India (exposed)	p96	P164-PWY	purine nucleobases degradation I (anaerobic)	69	149	46.3	0.00230484	0.753462	1	51.114	33.059-79.031	36.472-82.009	0.934613	1.06996	189	0.00515408	0.0082964	54	0.000234991	0.000175162	0.181806	0.982824	0.000229268	0.000178658	0.201484	0.891877
Pathway	India (exposed)	p273	PWY-6545	pyrimidine deoxyribonucleotides de novo biosynthesis III	127	149	85.2	0.00518889	0.963722	1	52.485	37.968-72.553	26.966-116.712	0.935561	1.06888	190	0.00258172	0.00414491	137	-2.10507e-05	0.000190275	0.912058	0.982824	9.84879e-05	0.000197676	0.619093	0.964219
Pathway	India (exposed)	p320	PWY-7118	chitin deacetylation	76	149	51	0.000860787	0.783078	1	54.725	35.776-83.71	33.907-77.524	1.06739	1.06739	191	0.00216416	0.0034224	163	4.00144e-05	0.000108144	0.711909	0.982824	0.00016659	0.000109718	0.131149	0.891877
Pathway	India (exposed)	p363	PWY-7332	superpathway of UDP-N-acetylglucosamine-derived O-antigen building blocks biosynthesis	14	149	9.4	0.000766909	0.757291	1	55.978	16.9-185.422	38.856-71.491	1.0621	1.0621	192	9.6262e-05	0.00203023	291	2.8288e-05	0.000121896	0.816809	0.982824	3.30529e-05	0.000126396	0.794084	0.964219
Pathway	India (exposed)	p195	PWY-5692	allantoin degradation to glyoxylate II	117	149	78.5	0.00100403	0.783283	1	52.356	37.441-73.215	29.33-104.797	0.944355	1.05892	193	0.00184858	0.00474366	181	-0.000114484	9.03911e-05	0.207321	0.982824	-7.73305e-05	9.59678e-05	0.421708	0.964219
Pathway	India (exposed)	p453	URDEGR-PWY	superpathway of allantoin degradation in plants	117	149	78.5	0.00100403	0.783283	1	52.356	37.441-73.215	29.33-104.797	0.944355	1.05892	194	0.00260758	0.00452709	134	-0.000114484	9.03911e-05	0.207321	0.982824	-7.73305e-05	9.59678e-05	0.421708	0.964219
Pathway	India (exposed)	p52	GLUDEG-I-PWY	GABA shunt	128	149	85.9	0.00212363	0.936949	1	53.428	38.715-73.733	23.741-107.382	1.05815	1.05815	195	-0.00186554	0.00367202	374	3.72992e-05	0.000124814	0.765486	0.982824	0.000114369	0.000129275	0.377814	0.964219
Pathway	India (exposed)	p32	DENOVOPURINE2-PWY	superpathway of purine nucleotides de novo biosynthesis II	125	149	83.9	0.00783928	0.98146	1	52.525	37.739-73.103	29.219-105.694	0.94517	1.05801	196	0.00213509	0.00420239	166	-6.83429e-05	0.000207673	0.742556	0.982824	0.000108208	0.00021526	0.615964	0.964219
Pathway	India (exposed)	p324	PWY-7187	pyrimidine deoxyribonucleotides de novo biosynthesis II	125	149	83.9	0.00518581	0.98146	1	52.525	37.739-73.103	29.219-105.694	0.94517	1.05801	197	0.00123725	0.00340483	227	-7.2313e-05	0.000174067	0.678431	0.982824	8.20572e-05	0.00018028	0.649686	0.964219
Pathway	India (exposed)	p330	PWY-7204	pyridoxal 5'-phosphate salvage II (plants)	129	149	86.6	0.00534821	0.91353	1	53.367	38.718-73.557	23.473-109.616	1.05208	1.05208	198	0.00351824	0.00557529	99	-0.000200003	0.00018101	0.270997	0.982824	-0.000122452	0.000190646	0.521713	0.964219
Pathway	India (exposed)	p454	URSIN-PWY	ureide biosynthesis	64	149	43	0.000733859	0.798707	1	54.527	33.523-88.692	35.851-75.092	1.0509	1.0509	199	0.000795174	0.00394958	259	-6.65581e-05	0.000104401	0.524777	0.982824	4.48317e-05	0.00010423	0.66776	0.964219
Pathway	India (exposed)	p257	PWY-6318	L-phenylalanine degradation IV (mammalian, via side chain)	83	149	55.7	0.000280305	0.986279	1	54.144	36.369-80.607	33.057-80.558	1.04922	1.04922	200	0.000436859	0.0060772	278	-4.63473e-05	5.73736e-05	0.420502	0.982824	-1.17347e-06	5.77782e-05	0.983825	0.991278
Pathway	India (exposed)	p262	PWY-6396	superpathway of 2,3-butanediol biosynthesis	49	149	32.9	0.000599245	0.803746	1	54.733	31.82-94.143	36.633-74.317	1.04899	1.04899	201	-0.000480859	0.00407107	324	-9.08706e-05	9.80303e-05	0.355464	0.982824	2.78287e-05	9.7017e-05	0.77465	0.964219
Pathway	India (exposed)	p118	PROTOCATECHUATE-ORTHO-CLEAVAGE-PWY	protocatechuate degradation II (ortho-cleavage pathway)	96	149	64.4	0.00180771	0.897458	1	52.136	36.104-75.285	33.021-90.329	0.954627	1.04753	202	0.00164076	0.00367762	198	5.87072e-05	0.0001536	0.702858	0.982824	0.000213124	0.000156232	0.174679	0.891877
Pathway	India (exposed)	p294	PWY-6749	CMP-legionaminate biosynthesis I	33	149	22.1	0.000641496	0.79971	1	54.948	25.72-117.391	38.257-71.946	1.04735	1.04735	203	-0.00338853	0.00552308	393	3.06513e-05	0.000107842	0.776638	0.982824	2.37953e-05	0.000112399	0.832642	0.964219
Pathway	India (exposed)	p310	PWY-6969	TCA cycle V (2-oxoglutarate synthase)	139	149	93.3	0.0113861	0.972766	1	53.16	39.127-72.226	15.497-167.104	1.04463	1.04463	204	0.00480765	0.00661959	57	-4.63085e-05	0.000232034	0.842087	0.982824	0.00014335	0.000241016	0.55294	0.964219
Pathway	India (exposed)	p6	ALLANTOINDEG-PWY	superpathway of allantoin degradation in yeast	49	149	32.9	0.000315163	0.714602	1	54.538	29.943-99.334	37.516-72.823	1.04343	1.04343	205	-0.00213883	0.00408494	380	1.25262e-05	7.09958e-05	0.860194	0.982824	6.40732e-05	7.19174e-05	0.374475	0.964219
Pathway	India (exposed)	p351	PWY-7269	mitochondrial NADPH production (yeast)	132	149	88.6	0.00395659	0.926262	1	52.75	38.336-72.583	25.544-118.5	0.958777	1.043	206	0.00310018	0.00388319	112	-4.85093e-05	0.000154433	0.753881	0.982824	8.82983e-05	0.000159489	0.580701	0.964219
Pathway	India (exposed)	p21	CATECHOL-ORTHO-CLEAVAGE-PWY	catechol degradation to beta-ketoadipate	86	149	57.7	0.00117872	0.924994	1	52.085	34.86-77.82	35.03-84.126	0.959455	1.04226	207	0.00180787	0.00418327	187	5.2546e-05	0.000125982	0.677219	0.982824	0.000170602	0.000128821	0.18752	0.891877
Pathway	India (exposed)	p186	PWY-5654	2-amino-3-carboxymuconate semialdehyde degradation to 2-hydroxypentadienoate	44	149	29.5	0.000192389	0.849826	1	54.507	30.73-96.682	37.055-74.062	1.04047	1.04047	208	-0.00058152	0.00324038	327	-2.72092e-05	5.67094e-05	0.632082	0.982824	4.38188e-05	5.65137e-05	0.439412	0.964219
Pathway	India (exposed)	p27	COLANSYN-PWY	colanic acid building blocks biosynthesis	131	149	87.9	0.00992971	0.877328	1	52.774	38.481-72.376	22.993-130.179	0.964613	1.03668	209	7.32976e-05	0.00705372	294	-0.000156285	0.000231526	0.500724	0.982824	-0.00011489	0.00024484	0.639614	0.964219
Pathway	India (exposed)	p379	PWY-7446	sulfoquinovose degradation I	124	149	83.2	0.00221532	0.917057	1	52.692	37.947-73.165	27.483-108.398	0.965373	1.03587	210	0.00234178	0.00722168	155	-0.000161026	0.000121992	0.188894	0.982824	-8.13167e-05	0.000127018	0.523074	0.964219
Pathway	India (exposed)	p202	PWY-5791	no MetaCyc description	129	149	86.6	0.00581257	0.975567	1	53.251	38.764-73.15	22.303-118.65	1.03517	1.03517	211	0.00130544	0.00236903	221	-9.61532e-05	0.000172762	0.578672	0.982824	1.48774e-05	0.000180924	0.93458	0.98283
Pathway	India (exposed)	p206	PWY-5845	superpathway of menaquinol-9 biosynthesis	129	149	86.6	0.0105823	0.975567	1	53.251	38.764-73.15	22.303-118.65	1.03517	1.03517	212	0.00091255	0.00287765	247	-8.01529e-05	0.000216933	0.7123	0.982824	4.77128e-05	0.000227765	0.834372	0.964219
Pathway	India (exposed)	p207	PWY-5850	superpathway of menaquinol-6 biosynthesis	129	149	86.6	0.0105065	0.975567	1	53.251	38.764-73.15	22.303-118.65	1.03517	1.03517	213	0.00193945	0.00338644	175	-7.96131e-05	0.00021705	0.714299	0.982824	4.68065e-05	0.000227935	0.837592	0.964219
Pathway	India (exposed)	p211	PWY-5860	superpathway of demethylmenaquinol-6 biosynthesis I	129	149	86.6	0.00926517	0.975567	1	53.251	38.764-73.15	22.303-118.65	1.03517	1.03517	214	0.00107577	0.00267663	234	-6.80208e-05	0.000206141	0.74189	0.982824	4.9608e-05	0.000216508	0.819099	0.964219
Pathway	India (exposed)	p213	PWY-5862	superpathway of demethylmenaquinol-9 biosynthesis	129	149	86.6	0.00933234	0.975567	1	53.251	38.764-73.15	22.303-118.65	1.03517	1.03517	215	0.00138903	0.00233385	214	-6.84959e-05	0.000205846	0.739795	0.982824	5.05803e-05	0.000216144	0.815313	0.964219
Pathway	India (exposed)	p216	PWY-5896	superpathway of menaquinol-10 biosynthesis	129	149	86.6	0.0105065	0.975567	1	53.251	38.764-73.15	22.303-118.65	1.03517	1.03517	216	0.0013148	0.0024173	220	-7.96131e-05	0.00021705	0.714299	0.982824	4.68065e-05	0.000227935	0.837592	0.964219
Pathway	India (exposed)	p243	PWY-6185	4-methylcatechol degradation (ortho cleavage)	75	149	50.3	0.00140112	0.824231	1	53.714	34.715-83.112	34.997-78.141	1.02715	1.02715	217	0.00138635	0.0028934	215	5.34176e-05	0.000139933	0.703207	0.982824	0.000192715	0.000142297	0.177787	0.891877
Pathway	India (exposed)	p265	PWY-6470	peptidoglycan biosynthesis V (beta-lactam resistance)	64	149	43	0.0021131	0.955656	1	53.808	33.784-85.701	35.676-76.984	1.02673	1.02673	218	-0.00252872	0.00492921	388	2.09207e-05	0.000177319	0.906242	0.982824	0.000152383	0.000183702	0.408207	0.964219
Pathway	India (exposed)	p143	PWY-4984	urea cycle	104	149	69.8	0.00286898	0.929167	1	52.65	36.516-75.914	32.703-88.608	0.978061	1.02243	219	0.000909514	0.00653306	249	0.000327691	0.000184805	0.0782705	0.982824	0.000381189	0.000195011	0.0525829	0.891877
Pathway	India (exposed)	p23	CITRULBIO-PWY	L-citrulline biosynthesis	104	149	69.8	0.00338498	0.929167	1	52.65	36.516-75.914	32.703-88.608	0.978061	1.02243	220	-0.000696951	0.00573222	330	0.000354563	0.000200667	0.0793167	0.982824	0.000416002	0.000211618	0.0512706	0.891877
Pathway	India (exposed)	p380	PWY-7456	beta-(1,4)-mannan degradation	24	149	16.1	0.000699765	0.750796	1	53.912	21.551-134.863	38.795-71.946	1.02044	1.02044	221	-0.00256113	0.00333147	389	0.000114521	0.0001121	0.308653	0.982824	8.68688e-05	0.000116615	0.457552	0.964219
Pathway	India (exposed)	p333	PWY-7210	pyrimidine deoxyribonucleotides biosynthesis from CTP	121	149	81.2	0.0048955	0.970927	1	52.822	37.874-73.67	28.085-103.047	0.981876	1.01846	222	0.00176529	0.00769164	190	4.89891e-05	0.000192592	0.799567	0.982824	0.000161659	0.000201815	0.424456	0.964219
Pathway	India (exposed)	p161	PWY-5181	toluene degradation III (aerobic) (via p-cresol)	76	149	51	0.00180972	0.943993	1	52.642	34.112-81.236	35.657-79.924	0.986101	1.0141	223	0.00156529	0.00385477	202	6.27708e-05	0.000159398	0.6943	0.982824	0.000229149	0.00016169	0.158611	0.891877
Pathway	India (exposed)	p291	PWY-6731	starch degradation III	131	149	87.9	0.00583958	0.955871	1	52.922	38.545-72.661	23.129-124.246	0.987222	1.01294	224	0.019848	0.0205608	5	-0.00020356	0.000199773	0.309897	0.982824	-0.000148443	0.000210621	0.482097	0.964219
Pathway	India (exposed)	p368	PWY-7384	anaerobic energy metabolism (invertebrates, mitochondrial)	112	149	75.2	0.00240332	0.935215	1	52.844	37.181-75.105	31.168-91.805	0.987886	1.01226	225	0.0249851	0.0213051	3	-0.000135471	0.000138528	0.329713	0.982824	-0.000119496	0.000144213	0.408718	0.964219
Pathway	India (exposed)	p1	UNMAPPED	unmapped	149	149	100	13.8088	NA	NA	NA	NA	NA	NA	NA	226	0.00734558	0.0103451	33	0.00466032	0.002235	0.038784	0.982824	0.00280089	0.00229368	0.224059	0.921646
Pathway	India (exposed)	p101	P4-PWY	superpathway of L-lysine, L-threonine and L-methionine biosynthesis I	148	149	99.3	0.0289699	NA	NA	NA	NA	NA	NA	NA	227	0.00227282	0.00633089	158	0.000146145	0.000170174	0.391849	0.982824	0.000192256	0.000178643	0.283661	0.952661
Pathway	India (exposed)	p103	P441-PWY	superpathway of N-acetylneuraminate degradation	143	149	96	0.0188905	NA	NA	NA	NA	NA	NA	NA	228	0.0020757	0.00311566	170	2.20337e-05	0.000230469	0.923965	0.988371	9.09419e-05	0.000244087	0.710017	0.964219
Pathway	India (exposed)	p104	P461-PWY	hexitol fermentation to lactate, formate, ethanol and acetate	144	149	96.6	0.0170344	NA	NA	NA	NA	NA	NA	NA	229	0.00969219	0.00983696	16	-0.000252819	0.000259426	0.331394	0.982824	-2.48758e-06	0.000267705	0.992599	0.9976
Pathway	India (exposed)	p107	PANTO-PWY	phosphopantothenate biosynthesis I	149	149	100	0.0174736	NA	NA	NA	NA	NA	NA	NA	230	0.00663414	0.00694319	40	0.000218569	0.000231016	0.345639	0.982824	0.000352278	0.000238614	0.142064	0.891877
Pathway	India (exposed)	p108	PANTOSYN-PWY	superpathway of coenzyme A biosynthesis I (bacteria)	149	149	100	0.0188182	NA	NA	NA	NA	NA	NA	NA	231	0.00313892	0.00435798	106	0.000227358	0.000217789	0.298228	0.982824	0.000328578	0.000225694	0.147639	0.891877
Pathway	India (exposed)	p109	PENTOSE-P-PWY	pentose phosphate pathway	149	149	100	0.0291924	NA	NA	NA	NA	NA	NA	NA	232	-0.000786351	0.00599235	339	-7.70685e-05	0.000191079	0.68729	0.982824	-1.76998e-05	0.000199026	0.929261	0.98283
Pathway	India (exposed)	p110	PEPTIDOGLYCANSYN-PWY	peptidoglycan biosynthesis I (meso-diaminopimelate containing)	149	149	100	0.061545	NA	NA	NA	NA	NA	NA	NA	233	-0.000177783	0.00270692	308	-9.62834e-05	0.000166953	0.565018	0.982824	-0.000244776	0.000171813	0.156448	0.891877
Pathway	India (exposed)	p111	PHOSLIPSYN-PWY	superpathway of phospholipid biosynthesis I (bacteria)	145	149	97.3	0.0213754	NA	NA	NA	NA	NA	NA	NA	234	0.00673373	0.0104269	37	-6.09214e-05	0.000232984	0.794086	0.982824	8.42983e-05	0.000243876	0.730109	0.964219
Pathway	India (exposed)	p115	POLYISOPRENSYN-PWY	polyisoprenoid biosynthesis (E. coli)	148	149	99.3	0.00890078	NA	NA	NA	NA	NA	NA	NA	235	0.00321535	0.00360535	104	-5.79417e-05	0.000158034	0.714415	0.982824	8.15178e-05	0.000163806	0.619502	0.964219
Pathway	India (exposed)	p121	PWY-1042	glycolysis IV	149	149	100	0.039793	NA	NA	NA	NA	NA	NA	NA	236	0.00410166	0.00764052	80	0.000197148	0.000183626	0.284744	0.982824	0.000299087	0.00019186	0.12125	0.891877
Pathway	India (exposed)	p13	ARGSYN-PWY	L-arginine biosynthesis I (via L-ornithine)	149	149	100	0.0587119	NA	NA	NA	NA	NA	NA	NA	237	-0.000208161	0.00253362	311	-7.37292e-05	0.000196136	0.707526	0.982824	-0.000279646	0.000198188	0.160428	0.891877
Pathway	India (exposed)	p130	PWY-2723	trehalose degradation V	149	149	100	0.0444246	NA	NA	NA	NA	NA	NA	NA	238	0.00390049	0.00491852	86	-7.5654e-05	0.000240404	0.753439	0.982824	-0.00027278	0.000241098	0.25979	0.942331
Pathway	India (exposed)	p131	PWY-2941	L-lysine biosynthesis II	149	149	100	0.0183912	NA	NA	NA	NA	NA	NA	NA	239	0.00554955	0.00681387	48	0.000122927	0.000196179	0.531888	0.982824	0.000221406	0.00020606	0.284433	0.952661
Pathway	India (exposed)	p132	PWY-2942	L-lysine biosynthesis III	149	149	100	0.0660558	NA	NA	NA	NA	NA	NA	NA	240	-0.00111944	0.00276234	355	-8.03806e-07	0.000204206	0.996865	0.998644	-0.000183485	0.000210008	0.383756	0.964219
Pathway	India (exposed)	p133	PWY-3001	superpathway of L-isoleucine biosynthesis I	149	149	100	0.0701352	NA	NA	NA	NA	NA	NA	NA	241	0.000815286	0.00308056	256	-0.000117304	0.000191681	0.541499	0.982824	-0.0002966	0.000193175	0.126913	0.891877
Pathway	India (exposed)	p135	PWY-3841	folate transformations II (plants)	149	149	100	0.0565529	NA	NA	NA	NA	NA	NA	NA	242	-0.00248539	0.00440367	387	-0.000123412	0.000184997	0.505753	0.982824	-0.000229286	0.000187037	0.222271	0.921646
Pathway	India (exposed)	p136	PWY-4041	gamma-glutamyl cycle	149	149	100	0.0537604	NA	NA	NA	NA	NA	NA	NA	243	0.00138278	0.00590041	216	-0.000249949	0.000219192	0.256006	0.982824	-0.000406861	0.000217744	0.0637483	0.891877
Pathway	India (exposed)	p137	PWY-4242	no MetaCyc description	149	149	100	0.0476491	NA	NA	NA	NA	NA	NA	NA	244	-0.00121581	0.00431084	357	-0.00011057	0.000244638	0.651955	0.982824	-0.000203753	0.000247892	0.412488	0.964219
Pathway	India (exposed)	p14	ARGSYNBSUB-PWY	L-arginine biosynthesis II (acetyl cycle)	149	149	100	0.0582813	NA	NA	NA	NA	NA	NA	NA	245	-0.00107432	0.00314073	353	-6.62656e-05	0.000202179	0.743562	0.982824	-0.000272336	0.000204844	0.185821	0.891877
Pathway	India (exposed)	p142	PWY-4981	L-proline biosynthesis II (from arginine)	143	149	96	0.00642687	NA	NA	NA	NA	NA	NA	NA	246	-0.002568	0.00780594	390	0.000242557	0.000189538	0.202658	0.982824	0.000368422	0.000189601	0.0539776	0.891877
Pathway	India (exposed)	p15	ARO-PWY	chorismate biosynthesis I	149	149	100	0.0523713	NA	NA	NA	NA	NA	NA	NA	247	0.000938957	0.00648522	244	-2.11622e-05	0.000155017	0.891601	0.982824	-9.94616e-05	0.000157191	0.527919	0.964219
Pathway	India (exposed)	p150	PWY-5097	L-lysine biosynthesis VI	149	149	100	0.0629199	NA	NA	NA	NA	NA	NA	NA	248	-0.000198471	0.00509401	310	3.7269e-05	0.000198951	0.851662	0.982824	-0.00015264	0.000204525	0.456712	0.964219
Pathway	India (exposed)	p151	PWY-5100	pyruvate fermentation to acetate and lactate II	149	149	100	0.0573182	NA	NA	NA	NA	NA	NA	NA	249	0.00292824	0.00653947	113	-0.000134462	0.000246508	0.586261	0.982824	-0.000350025	0.000248287	0.160797	0.891877
Pathway	India (exposed)	p153	PWY-5103	L-isoleucine biosynthesis III	149	149	100	0.0728662	NA	NA	NA	NA	NA	NA	NA	250	-0.00111159	0.00292804	354	-8.8135e-05	0.000187002	0.638122	0.982824	-0.000263456	0.000188503	0.164405	0.891877
Pathway	India (exposed)	p155	PWY-5121	superpathway of geranylgeranyl diphosphate biosynthesis II (via MEP)	148	149	99.3	0.00964478	NA	NA	NA	NA	NA	NA	NA	251	-0.00100469	0.00752016	352	0.000204034	0.000136673	0.137618	0.982824	0.000255192	0.000144376	0.0792844	0.891877
Pathway	India (exposed)	p156	PWY-5154	L-arginine biosynthesis III (via N-acetyl-L-citrulline)	148	149	99.3	0.0240381	NA	NA	NA	NA	NA	NA	NA	252	0.0241995	0.0175104	4	0.000199519	0.000223951	0.374437	0.982824	0.000296394	0.000235992	0.211197	0.891877
Pathway	India (exposed)	p158	PWY-5173	no MetaCyc description	148	149	99.3	0.0126219	NA	NA	NA	NA	NA	NA	NA	253	0.00141748	0.00674732	212	-0.000133077	0.000196516	0.499354	0.982824	3.94587e-05	0.000203337	0.84641	0.964219
Pathway	India (exposed)	p16	ASPASN-PWY	superpathway of L-aspartate and L-asparagine biosynthesis	149	149	100	0.0288459	NA	NA	NA	NA	NA	NA	NA	254	0.0105699	0.00975791	14	-4.22235e-05	0.000184929	0.819713	0.982824	0.000105707	0.000193207	0.585156	0.964219
Pathway	India (exposed)	p164	PWY-5188	tetrapyrrole biosynthesis I (from glutamate)	149	149	100	0.0150021	NA	NA	NA	NA	NA	NA	NA	255	0.00206471	0.00324458	171	2.36529e-05	0.000218271	0.913854	0.982824	5.79509e-05	0.000229254	0.800803	0.964219
Pathway	India (exposed)	p165	PWY-5189	tetrapyrrole biosynthesis II (from glycine)	142	149	95.3	0.00747272	NA	NA	NA	NA	NA	NA	NA	256	0.00273142	0.00514445	124	-0.00015406	0.000185309	0.407112	0.982824	-2.5021e-05	0.000194229	0.89768	0.975616
Pathway	India (exposed)	p168	PWY-5345	superpathway of L-methionine biosynthesis (by sulfhydrylation)	143	149	96	0.0156347	NA	NA	NA	NA	NA	NA	NA	257	0.00310489	0.00311413	111	3.2154e-05	0.000225721	0.88692	0.982824	0.000103763	0.000239153	0.665037	0.964219
Pathway	India (exposed)	p169	PWY-5347	superpathway of L-methionine biosynthesis (transsulfuration)	149	149	100	0.0309027	NA	NA	NA	NA	NA	NA	NA	258	0.00268346	0.00314116	130	7.39619e-05	0.000210433	0.725736	0.982824	0.000182193	0.000221142	0.411392	0.964219
Pathway	India (exposed)	p171	PWY-5384	sucrose degradation IV (sucrose phosphorylase)	149	149	100	0.0479105	NA	NA	NA	NA	NA	NA	NA	259	-0.000777872	0.00328517	338	-0.000168155	0.000236395	0.478006	0.982824	-0.000350185	0.000239763	0.146348	0.891877
Pathway	India (exposed)	p180	PWY-5484	glycolysis II (from fructose 6-phosphate)	149	149	100	0.0279979	NA	NA	NA	NA	NA	NA	NA	260	0.00238833	0.00500907	151	0.000136985	0.000227827	0.548587	0.982824	0.000165379	0.000237244	0.486892	0.964219
Pathway	India (exposed)	p188	PWY-5659	GDP-mannose biosynthesis	149	149	100	0.0114104	NA	NA	NA	NA	NA	NA	NA	261	0.016304	0.0196347	10	-0.000162286	0.000159052	0.309246	0.982824	-5.38531e-05	0.000166216	0.746419	0.964219
Pathway	India (exposed)	p189	PWY-5667	CDP-diacylglycerol biosynthesis I	149	149	100	0.026445	NA	NA	NA	NA	NA	NA	NA	262	0.00224048	0.00744377	160	-6.01723e-05	0.000206809	0.771495	0.982824	9.34539e-05	0.000215306	0.664909	0.964219
Pathway	India (exposed)	p19	BRANCHED-CHAIN-AA-SYN-PWY	superpathway of branched chain amino acid biosynthesis	149	149	100	0.0755791	NA	NA	NA	NA	NA	NA	NA	263	0.000237468	0.00200689	285	-6.70108e-05	0.000185533	0.718484	0.982824	-0.00024637	0.000187562	0.191121	0.891877
Pathway	India (exposed)	p193	PWY-5686	UMP biosynthesis I	149	149	100	0.0605567	NA	NA	NA	NA	NA	NA	NA	264	0.00286347	0.00344941	119	8.56385e-06	0.000190583	0.96422	0.994345	-0.000173126	0.000197007	0.381006	0.964219
Pathway	India (exposed)	p196	PWY-5695	inosine 5'-phosphate degradation	149	149	100	0.0336791	NA	NA	NA	NA	NA	NA	NA	265	0.00243302	0.00577967	147	3.78998e-05	0.00017588	0.829686	0.982824	0.000148358	0.000184298	0.422171	0.964219
Pathway	India (exposed)	p2	UNINTEGRATED	unintegrated	149	149	100	79.5203	NA	NA	NA	NA	NA	NA	NA	266	-0.000804831	0.00559843	341	-0.0035133	0.00166533	0.0365808	0.982824	-0.00222363	0.00171089	0.195812	0.891877
Pathway	India (exposed)	p20	CALVIN-PWY	Calvin-Benson-Bassham cycle	146	149	98	0.0357136	NA	NA	NA	NA	NA	NA	NA	267	0.00196689	0.00431928	174	6.29885e-06	0.000279707	0.982064	0.994345	0.000178735	0.000292242	0.541781	0.964219
Pathway	India (exposed)	p203	PWY-5837	2-carboxy-1,4-naphthoquinol biosynthesis	144	149	96.6	0.00908296	NA	NA	NA	NA	NA	NA	NA	268	0.000960639	0.00248843	243	-2.26924e-05	0.000177724	0.898574	0.982824	7.52613e-05	0.000185876	0.68616	0.964219
Pathway	India (exposed)	p204	PWY-5838	superpathway of menaquinol-8 biosynthesis I	143	149	96	0.0130661	NA	NA	NA	NA	NA	NA	NA	269	0.00114148	0.00254353	231	-3.45835e-05	0.000204645	0.866035	0.982824	7.81567e-05	0.000214767	0.716464	0.964219
Pathway	India (exposed)	p212	PWY-5861	superpathway of demethylmenaquinol-8 biosynthesis I	143	149	96	0.0122312	NA	NA	NA	NA	NA	NA	NA	270	0.00311318	0.00579925	109	-2.23697e-05	0.000200222	0.911194	0.982824	8.20229e-05	0.000210349	0.697167	0.964219
Pathway	India (exposed)	p217	PWY-5897	superpathway of menaquinol-11 biosynthesis	144	149	96.6	0.0139124	NA	NA	NA	NA	NA	NA	NA	271	0.000315583	0.00277834	283	2.99301e-05	0.000194263	0.877766	0.982824	0.000118419	0.000203177	0.56093	0.964219
Pathway	India (exposed)	p218	PWY-5898	superpathway of menaquinol-12 biosynthesis	144	149	96.6	0.0139124	NA	NA	NA	NA	NA	NA	NA	272	0.00125119	0.00284731	226	2.99301e-05	0.000194263	0.877766	0.982824	0.000118419	0.000203177	0.56093	0.964219
Pathway	India (exposed)	p219	PWY-5899	superpathway of menaquinol-13 biosynthesis	144	149	96.6	0.0139124	NA	NA	NA	NA	NA	NA	NA	273	0.00142049	0.00302521	211	2.99301e-05	0.000194263	0.877766	0.982824	0.000118419	0.000203177	0.56093	0.964219
Pathway	India (exposed)	p221	PWY-5913	partial TCA cycle (obligate autotrophs)	148	149	99.3	0.0630532	NA	NA	NA	NA	NA	NA	NA	274	-0.000550743	0.00416936	326	-0.000333595	0.000232051	0.152675	0.982824	-0.000470495	0.000239974	0.0518819	0.891877
Pathway	India (exposed)	p222	PWY-5918	superpathway of heme b biosynthesis from glutamate	143	149	96	0.0102699	NA	NA	NA	NA	NA	NA	NA	275	0.00104174	0.00265247	237	-8.6764e-05	0.000202266	0.66858	0.982824	3.25426e-05	0.000212136	0.878297	0.965981
Pathway	India (exposed)	p225	PWY-5973	cis-vaccenate biosynthesis	149	149	100	0.0221414	NA	NA	NA	NA	NA	NA	NA	276	0.0122415	0.0109751	12	9.96568e-05	0.000147484	0.500285	0.982824	0.000220444	0.000149416	0.142327	0.891877
Pathway	India (exposed)	p226	PWY-5989	stearate biosynthesis II (bacteria and plants)	148	149	99.3	0.0170794	NA	NA	NA	NA	NA	NA	NA	277	0.00271606	0.00551141	126	5.55113e-05	0.000189876	0.770426	0.982824	0.00016353	0.000196251	0.406092	0.964219
Pathway	India (exposed)	p229	PWY-6121	5-aminoimidazole ribonucleotide biosynthesis I	149	149	100	0.0525289	NA	NA	NA	NA	NA	NA	NA	278	-0.0013559	0.00465241	362	4.79171e-06	0.000130942	0.970858	0.994345	-7.90689e-05	0.000137488	0.566135	0.964219
Pathway	India (exposed)	p230	PWY-6122	5-aminoimidazole ribonucleotide biosynthesis II	149	149	100	0.059308	NA	NA	NA	NA	NA	NA	NA	279	0.000741374	0.00360646	261	-3.58595e-05	0.000155411	0.817838	0.982824	-0.000168612	0.000161224	0.297418	0.957014
Pathway	India (exposed)	p231	PWY-6123	inosine-5'-phosphate biosynthesis I	149	149	100	0.0318898	NA	NA	NA	NA	NA	NA	NA	280	-0.0037955	0.00819223	396	0.00010722	0.000151824	0.481176	0.982824	0.000128515	0.000151594	0.398	0.964219
Pathway	India (exposed)	p232	PWY-6124	inosine-5'-phosphate biosynthesis II	149	149	100	0.032874	NA	NA	NA	NA	NA	NA	NA	281	-0.00173932	0.00931323	369	0.00021515	0.000156829	0.172192	0.982824	0.000194108	0.000162614	0.234596	0.936038
Pathway	India (exposed)	p233	PWY-6125	superpathway of guanosine nucleotides de novo biosynthesis II	149	149	100	0.023183	NA	NA	NA	NA	NA	NA	NA	282	-8.05821e-05	0.00332364	302	0.000205498	0.00018841	0.27719	0.982824	0.000283707	0.000195859	0.149675	0.891877
Pathway	India (exposed)	p234	PWY-6126	superpathway of adenosine nucleotides de novo biosynthesis II	149	149	100	0.0270698	NA	NA	NA	NA	NA	NA	NA	283	0.00379663	0.0079454	90	0.000207766	0.000194701	0.287675	0.982824	0.000275162	0.000202205	0.17573	0.891877
Pathway	India (exposed)	p238	PWY-6147	6-hydroxymethyl-dihydropterin diphosphate biosynthesis I	149	149	100	0.014358	NA	NA	NA	NA	NA	NA	NA	284	-0.000596772	0.00744674	328	5.0001e-05	0.000162396	0.758598	0.982824	0.00014172	0.000171607	0.410279	0.964219
Pathway	India (exposed)	p239	PWY-6151	S-adenosyl-L-methionine salvage I	149	149	100	0.05931	NA	NA	NA	NA	NA	NA	NA	285	0.0019386	0.00379422	176	-0.00021067	0.000208449	0.313842	0.982824	-0.000356323	0.00021465	0.0991167	0.891877
Pathway	India (exposed)	p24	COA-PWY-1	superpathway of coenzyme A biosynthesis III (mammals)	149	149	100	0.0605271	NA	NA	NA	NA	NA	NA	NA	286	0.000695058	0.00312149	265	-2.59386e-05	0.00020225	0.898126	0.982824	-0.00022377	0.000207493	0.282663	0.952661
Pathway	India (exposed)	p240	PWY-6163	chorismate biosynthesis from 3-dehydroquinate	149	149	100	0.0502093	NA	NA	NA	NA	NA	NA	NA	287	-0.000806871	0.00651918	342	1.11464e-06	0.000168524	0.994732	0.998644	-7.4566e-05	0.000171644	0.664641	0.964219
Pathway	India (exposed)	p241	PWY-6168	flavin biosynthesis III (fungi)	148	149	99.3	0.0156611	NA	NA	NA	NA	NA	NA	NA	288	0.00186251	0.00487094	178	0.00019618	0.000179972	0.277472	0.982824	0.000259169	0.000188845	0.172105	0.891877
Pathway	India (exposed)	p246	PWY-622	starch biosynthesis	147	149	98.7	0.0268769	NA	NA	NA	NA	NA	NA	NA	289	-0.00149432	0.00403886	364	0.000208374	0.000184001	0.259283	0.982824	1.09221e-05	0.000178085	0.951182	0.98283
Pathway	India (exposed)	p248	PWY-6270	isoprene biosynthesis I	149	149	100	0.0291353	NA	NA	NA	NA	NA	NA	NA	290	0.0183672	0.0338888	8	0.000191702	0.000119705	0.111422	0.982824	0.000143069	0.000125928	0.257823	0.942331
Pathway	India (exposed)	p249	PWY-6277	superpathway of 5-aminoimidazole ribonucleotide biosynthesis	149	149	100	0.059308	NA	NA	NA	NA	NA	NA	NA	291	0.00377043	0.00763941	93	-3.58595e-05	0.000155411	0.817838	0.982824	-0.000168612	0.000161224	0.297418	0.957014
Pathway	India (exposed)	p25	COA-PWY	coenzyme A biosynthesis I (prokaryotic)	149	149	100	0.0488613	NA	NA	NA	NA	NA	NA	NA	292	0.000521717	0.00406941	274	-0.000157452	0.00023674	0.507038	0.982824	-0.000229031	0.00023954	0.340632	0.964219
Pathway	India (exposed)	p250	PWY-6282	palmitoleate biosynthesis I (from (5Z)-dodec-5-enoate)	149	149	100	0.0257871	NA	NA	NA	NA	NA	NA	NA	293	0.00151228	0.00683962	206	-1.70923e-05	0.000107861	0.874307	0.982824	4.82926e-05	0.000113735	0.671767	0.964219
Pathway	India (exposed)	p253	PWY-6305	superpathway of putrescine biosynthesis	142	149	95.3	0.0152626	NA	NA	NA	NA	NA	NA	NA	294	0.00184887	0.00292549	180	-1.65448e-05	0.000262134	0.94976	0.994345	0.000192094	0.000272646	0.482242	0.964219
Pathway	India (exposed)	p256	PWY-6317	D-galactose degradation I (Leloir pathway)	149	149	100	0.0274165	NA	NA	NA	NA	NA	NA	NA	295	-0.00199021	0.00624344	376	-3.24253e-05	0.000137004	0.813239	0.982824	-7.69322e-06	0.00014498	0.957755	0.984908
Pathway	India (exposed)	p259	PWY-6385	peptidoglycan biosynthesis III (mycobacteria)	149	149	100	0.049766	NA	NA	NA	NA	NA	NA	NA	296	-0.000659598	0.00753851	329	0.000190109	0.000155603	0.223756	0.982824	0.000145311	0.000158768	0.361616	0.964219
Pathway	India (exposed)	p260	PWY-6386	UDP-N-acetylmuramoyl-pentapeptide biosynthesis II (lysine-containing)	149	149	100	0.0636767	NA	NA	NA	NA	NA	NA	NA	297	0.00121402	0.00356304	229	-8.08706e-05	0.000173691	0.642191	0.982824	-0.000232424	0.000178828	0.195807	0.891877
Pathway	India (exposed)	p261	PWY-6387	UDP-N-acetylmuramoyl-pentapeptide biosynthesis I (meso-diaminopimelate containing)	149	149	100	0.0627673	NA	NA	NA	NA	NA	NA	NA	298	0.000995666	0.00334495	241	-9.62348e-05	0.000166101	0.563224	0.982824	-0.000238397	0.000170931	0.165286	0.891877
Pathway	India (exposed)	p266	PWY-6471	peptidoglycan biosynthesis IV (Enterococcus faecium)	148	149	99.3	0.0255682	NA	NA	NA	NA	NA	NA	NA	299	-0.00198046	0.00613022	375	-7.18057e-05	0.000201769	0.722439	0.982824	-3.77605e-05	0.000213577	0.859917	0.965981
Pathway	India (exposed)	p270	PWY-6527	stachyose degradation	149	149	100	0.0310787	NA	NA	NA	NA	NA	NA	NA	300	0.0172249	0.0198329	9	-0.000357918	0.000132346	0.00765035	0.982824	-0.00030934	0.000135474	0.0238921	0.891877
Pathway	India (exposed)	p28	COMPLETE-ARO-PWY	superpathway of aromatic amino acid biosynthesis	149	149	100	0.0543914	NA	NA	NA	NA	NA	NA	NA	301	0.00214508	0.00400398	165	-4.39662e-05	0.000164025	0.78904	0.982824	-0.000130094	0.00016582	0.434023	0.964219
Pathway	India (exposed)	p280	PWY-6595	superpathway of guanosine nucleotides degradation (plants)	144	149	96.6	0.0113547	NA	NA	NA	NA	NA	NA	NA	302	0.00636409	0.0120431	42	9.44613e-05	0.000242199	0.697089	0.982824	0.000136198	0.000254854	0.59389	0.964219
Pathway	India (exposed)	p281	PWY-6606	guanosine nucleotides degradation II	146	149	98	0.0148711	NA	NA	NA	NA	NA	NA	NA	303	0.0015427	0.00878559	204	-3.32058e-05	0.000236483	0.888524	0.982824	9.08305e-05	0.000248733	0.715525	0.964219
Pathway	India (exposed)	p282	PWY-6608	guanosine nucleotides degradation III	146	149	98	0.0193732	NA	NA	NA	NA	NA	NA	NA	304	0.000659017	0.0034611	267	-3.81473e-05	0.000272052	0.888678	0.982824	0.000145098	0.000284043	0.610263	0.964219
Pathway	India (exposed)	p283	PWY-6609	adenine and adenosine salvage III	149	149	100	0.0270423	NA	NA	NA	NA	NA	NA	NA	305	-0.000382346	0.00452493	320	0.000119508	0.00017972	0.507113	0.982824	0.000280489	0.000182635	0.126816	0.891877
Pathway	India (exposed)	p284	PWY-6612	superpathway of tetrahydrofolate biosynthesis	147	149	98.7	0.0121646	NA	NA	NA	NA	NA	NA	NA	306	0.00422229	0.00828914	78	-0.000258514	0.000165173	0.119707	0.982824	-0.000152853	0.000171596	0.374558	0.964219
Pathway	India (exposed)	p288	PWY-6700	queuosine biosynthesis I (de novo)	149	149	100	0.020196	NA	NA	NA	NA	NA	NA	NA	307	0.00151368	0.00348365	205	0.000172681	0.000190302	0.365677	0.982824	0.000287334	0.000192982	0.138728	0.891877
Pathway	India (exposed)	p289	PWY-6703	preQ0 biosynthesis	149	149	100	0.0171891	NA	NA	NA	NA	NA	NA	NA	308	0.00242028	0.0057823	148	0.000271874	0.000184443	0.142611	0.982824	0.000285972	0.000191907	0.138401	0.891877
Pathway	India (exposed)	p292	PWY-6737	starch degradation V	149	149	100	0.07004	NA	NA	NA	NA	NA	NA	NA	309	0.00103523	0.00532328	238	-3.12502e-05	0.000240687	0.896873	0.982824	-0.000251146	0.000243774	0.304649	0.964219
Pathway	India (exposed)	p3	1CMET2-PWY	folate transformations III (E. coli)	149	149	100	0.0514338	NA	NA	NA	NA	NA	NA	NA	310	-3.72159e-05	0.00416499	299	-8.17126e-05	0.000180747	0.651875	0.982824	-0.000171214	0.000183988	0.353655	0.964219
Pathway	India (exposed)	p30	DAPLYSINESYN-PWY	L-lysine biosynthesis I	149	149	100	0.0503694	NA	NA	NA	NA	NA	NA	NA	311	-0.00184117	0.00470817	371	-0.00012305	0.000217355	0.572174	0.982824	-0.000249507	0.000213861	0.245297	0.942331
Pathway	India (exposed)	p300	PWY-6859	all-trans-farnesol biosynthesis	147	149	98.7	0.00445732	NA	NA	NA	NA	NA	NA	NA	312	0.00211184	0.00578753	168	9.6534e-05	0.000111075	0.386217	0.982824	0.00015899	0.000117131	0.176819	0.891877
Pathway	India (exposed)	p304	PWY-6897	thiamine diphosphate salvage II	148	149	99.3	0.0169466	NA	NA	NA	NA	NA	NA	NA	313	-0.000830893	0.00579936	345	0.000112329	0.000155721	0.471844	0.982824	0.000151445	0.000162954	0.354273	0.964219
Pathway	India (exposed)	p305	PWY-6901	superpathway of glucose and xylose degradation	145	149	97.3	0.0218487	NA	NA	NA	NA	NA	NA	NA	314	0.00340205	0.00422202	101	3.97053e-05	0.000233879	0.865425	0.982824	0.000123053	0.000245993	0.617686	0.964219
Pathway	India (exposed)	p307	PWY-6936	seleno-amino acid biosynthesis (plants)	149	149	100	0.0324913	NA	NA	NA	NA	NA	NA	NA	315	-0.00276292	0.00398523	392	0.000101409	0.000187797	0.590019	0.982824	0.000111054	0.000199884	0.579363	0.964219
Pathway	India (exposed)	p317	PWY-7111	pyruvate fermentation to isobutanol (engineered)	149	149	100	0.0994202	NA	NA	NA	NA	NA	NA	NA	316	0.000980335	0.00565574	242	-9.17959e-05	0.000191783	0.632903	0.982824	-0.000233394	0.000193912	0.230744	0.929967
Pathway	India (exposed)	p318	PWY-7115	C4 photosynthetic carbon assimilation cycle, NAD-ME type	148	149	99.3	0.0134969	NA	NA	NA	NA	NA	NA	NA	317	0.00421236	0.00586037	79	6.50086e-05	0.000178536	0.716291	0.982824	0.000132481	0.000187432	0.480836	0.964219
Pathway	India (exposed)	p319	PWY-7117	C4 photosynthetic carbon assimilation cycle, PEPCK type	146	149	98	0.0360954	NA	NA	NA	NA	NA	NA	NA	318	-0.000246708	0.00571841	312	7.32845e-05	0.00023612	0.756719	0.982824	0.000129084	0.000249798	0.606131	0.964219
Pathway	India (exposed)	p326	PWY-7197	pyrimidine deoxyribonucleotide phosphorylation	149	149	100	0.0155546	NA	NA	NA	NA	NA	NA	NA	319	-7.89771e-05	0.00376843	301	0.000170908	0.000169181	0.314054	0.982824	0.00024403	0.00017613	0.16807	0.891877
Pathway	India (exposed)	p327	PWY-7198	pyrimidine deoxyribonucleotides de novo biosynthesis IV	149	149	100	0.0183262	NA	NA	NA	NA	NA	NA	NA	320	0.00711216	0.0155799	36	0.000393462	0.000154316	0.0118056	0.982824	0.000320271	0.000159636	0.0467274	0.891877
Pathway	India (exposed)	p328	PWY-7199	pyrimidine deoxyribonucleosides salvage	149	149	100	0.0152612	NA	NA	NA	NA	NA	NA	NA	321	0.00888644	0.0152212	21	0.00011268	0.000146252	0.44227	0.982824	0.000244519	0.000149594	0.104358	0.891877
Pathway	India (exposed)	p331	PWY-7208	superpathway of pyrimidine nucleobases salvage	149	149	100	0.0203134	NA	NA	NA	NA	NA	NA	NA	322	-0.000299264	0.00394024	318	0.000158591	0.000180351	0.380649	0.982824	0.000236547	0.00018736	0.208828	0.891877
Pathway	India (exposed)	p336	PWY-7219	adenosine ribonucleotides de novo biosynthesis	149	149	100	0.0761571	NA	NA	NA	NA	NA	NA	NA	323	0.000929036	0.0032704	245	-7.34978e-05	0.000221055	0.739996	0.982824	-0.000264302	0.000228836	0.250035	0.942331
Pathway	India (exposed)	p337	PWY-7220	adenosine deoxyribonucleotides de novo biosynthesis II	149	149	100	0.0194071	NA	NA	NA	NA	NA	NA	NA	324	0.00224579	0.00415842	159	0.000174333	0.000202916	0.391662	0.982824	0.000292743	0.000209808	0.165107	0.891877
Pathway	India (exposed)	p338	PWY-7221	guanosine ribonucleotides de novo biosynthesis	149	149	100	0.0592994	NA	NA	NA	NA	NA	NA	NA	325	0.0017643	0.00407685	191	-5.69731e-06	0.000180334	0.974839	0.994345	-0.000208733	0.000183226	0.256532	0.942331
Pathway	India (exposed)	p339	PWY-7222	guanosine deoxyribonucleotides de novo biosynthesis II	149	149	100	0.0194071	NA	NA	NA	NA	NA	NA	NA	326	-0.000129787	0.0039163	304	0.000174333	0.000202916	0.391662	0.982824	0.000292743	0.000209808	0.165107	0.891877
Pathway	India (exposed)	p34	DTDPRHAMSYN-PWY	dTDP-beta-L-rhamnose biosynthesis	149	149	100	0.0424526	NA	NA	NA	NA	NA	NA	NA	327	-0.000721295	0.00897683	331	0.000282415	0.000349688	0.420614	0.982824	2.1516e-05	0.000351064	0.951216	0.98283
Pathway	India (exposed)	p341	PWY-7228	superpathway of guanosine nucleotides de novo biosynthesis I	149	149	100	0.0264043	NA	NA	NA	NA	NA	NA	NA	328	0.000293138	0.00490298	284	0.000215182	0.000186108	0.249465	0.982824	0.000278968	0.000193864	0.152354	0.891877
Pathway	India (exposed)	p342	PWY-7229	superpathway of adenosine nucleotides de novo biosynthesis I	149	149	100	0.0329934	NA	NA	NA	NA	NA	NA	NA	329	0.00391737	0.00633145	84	0.000214205	0.000191079	0.264104	0.982824	0.000258037	0.000198637	0.196037	0.891877
Pathway	India (exposed)	p343	PWY-7234	inosine-5'-phosphate biosynthesis III	149	149	100	0.02137	NA	NA	NA	NA	NA	NA	NA	330	-0.0026849	0.00649636	391	2.44865e-05	0.000144428	0.865604	0.982824	0.000127196	0.000150828	0.40047	0.964219
Pathway	India (exposed)	p348	PWY-724	superpathway of L-lysine, L-threonine and L-methionine biosynthesis II	149	149	100	0.0577246	NA	NA	NA	NA	NA	NA	NA	331	0.00185007	0.00269262	179	-7.25689e-06	0.000192774	0.970022	0.994345	-0.000205261	0.000195592	0.29576	0.957014
Pathway	India (exposed)	p354	PWY-7282	4-amino-2-methyl-5-diphosphomethylpyrimidine biosynthesis II	145	149	97.3	0.0173716	NA	NA	NA	NA	NA	NA	NA	332	0.00818603	0.00968921	29	1.3216e-05	0.000198992	0.947138	0.994345	0.000113398	0.000209186	0.588604	0.964219
Pathway	India (exposed)	p362	PWY-7328	superpathway of UDP-glucose-derived O-antigen building blocks biosynthesis	146	149	98	0.0217074	NA	NA	NA	NA	NA	NA	NA	333	0.00813746	0.00935226	31	0.00011946	0.000190833	0.532291	0.982824	-1.68519e-05	0.000198759	0.932551	0.98283
Pathway	India (exposed)	p364	PWY-7357	thiamine phosphate formation from pyrithiamine and oxythiamine (yeast)	149	149	100	0.0295692	NA	NA	NA	NA	NA	NA	NA	334	-0.00087376	0.00558405	347	8.37146e-05	0.000135552	0.537806	0.982824	1.41009e-05	0.000142071	0.921078	0.98283
Pathway	India (exposed)	p37	FASYN-ELONG-PWY	fatty acid elongation -- saturated	149	149	100	0.0281419	NA	NA	NA	NA	NA	NA	NA	335	0.00459329	0.00732939	62	-3.19842e-05	0.00010868	0.768947	0.982824	4.72017e-05	0.000114105	0.679741	0.964219
Pathway	India (exposed)	p370	PWY-7388	octanoyl-[acyl-carrier protein] biosynthesis (mitochondria, yeast)	149	149	100	0.0263018	NA	NA	NA	NA	NA	NA	NA	336	0.00858696	0.0085954	23	7.80708e-05	0.00016533	0.637475	0.982824	0.000196375	0.000172549	0.257003	0.942331
Pathway	India (exposed)	p375	PWY-7400	L-arginine biosynthesis IV (archaebacteria)	149	149	100	0.0586578	NA	NA	NA	NA	NA	NA	NA	337	-0.000186135	0.00241323	309	-7.21355e-05	0.000196184	0.713632	0.982824	-0.000278753	0.000198196	0.161776	0.891877
Pathway	India (exposed)	p38	FASYN-INITIAL-PWY	superpathway of fatty acid biosynthesis initiation (E. coli)	149	149	100	0.0217871	NA	NA	NA	NA	NA	NA	NA	338	-2.67116e-05	0.00630523	298	0.000156568	0.000181616	0.390047	0.982824	0.000290623	0.00018389	0.116236	0.891877
Pathway	India (exposed)	p383	PWY-7539	6-hydroxymethyl-dihydropterin diphosphate biosynthesis III (Chlamydia)	149	149	100	0.0132635	NA	NA	NA	NA	NA	NA	NA	339	0.00391297	0.00668335	85	6.78605e-05	0.000156864	0.665933	0.982824	0.000158182	0.00016575	0.341533	0.964219
Pathway	India (exposed)	p384	PWY-7560	methylerythritol phosphate pathway II	149	149	100	0.0296199	NA	NA	NA	NA	NA	NA	NA	340	0.00181768	0.00781238	185	0.000139196	0.000120701	0.250684	0.982824	0.00013043	0.000128207	0.310721	0.964219
Pathway	India (exposed)	p386	PWY-7663	gondoate biosynthesis (anaerobic)	149	149	100	0.0357316	NA	NA	NA	NA	NA	NA	NA	341	0.0102592	0.0113836	15	-8.86101e-05	0.000128978	0.493153	0.982824	6.25372e-05	0.000131543	0.635224	0.964219
Pathway	India (exposed)	p387	PWY-7664	oleate biosynthesis IV (anaerobic)	149	149	100	0.0265685	NA	NA	NA	NA	NA	NA	NA	342	0.00288558	0.00476562	115	-1.80653e-05	0.00010796	0.867338	0.982824	5.58178e-05	0.000113473	0.623547	0.964219
Pathway	India (exposed)	p389	PWY-841	superpathway of purine nucleotides de novo biosynthesis I	149	149	100	0.0292869	NA	NA	NA	NA	NA	NA	NA	343	0.00432825	0.00873479	73	0.000202517	0.000167	0.227198	0.982824	0.000237308	0.000174443	0.175868	0.891877
Pathway	India (exposed)	p39	FERMENTATION-PWY	mixed acid fermentation	143	149	96	0.0222676	NA	NA	NA	NA	NA	NA	NA	344	0.0045859	0.00637018	64	-4.73445e-07	0.000278136	0.998644	0.998644	0.000166094	0.00029225	0.570709	0.964219
Pathway	India (exposed)	p392	PWY0-1241	ADP-L-glycero-beta-D-manno-heptose biosynthesis	145	149	97.3	0.00865216	NA	NA	NA	NA	NA	NA	NA	345	5.89773e-05	0.00511056	295	-2.49764e-05	0.000186641	0.893728	0.982824	-1.55112e-05	0.00019394	0.936366	0.98283
Pathway	India (exposed)	p395	PWY0-1296	purine ribonucleosides degradation	149	149	100	0.0204774	NA	NA	NA	NA	NA	NA	NA	346	0.00265685	0.00575913	131	-5.41316e-06	0.000191562	0.977495	0.994345	0.000171403	0.000195787	0.382804	0.964219
Pathway	India (exposed)	p396	PWY0-1297	superpathway of purine deoxyribonucleosides degradation	149	149	100	0.0155174	NA	NA	NA	NA	NA	NA	NA	347	0.00145245	0.00550008	209	-0.000116665	0.000171493	0.497389	0.982824	6.63638e-05	0.000175136	0.705308	0.964219
Pathway	India (exposed)	p397	PWY0-1298	superpathway of pyrimidine deoxyribonucleosides degradation	148	149	99.3	0.0130973	NA	NA	NA	NA	NA	NA	NA	348	0.00264519	0.00411218	132	-7.62158e-05	0.000175002	0.663828	0.982824	7.22522e-05	0.000181941	0.691875	0.964219
Pathway	India (exposed)	p398	PWY0-1319	CDP-diacylglycerol biosynthesis II	149	149	100	0.0265194	NA	NA	NA	NA	NA	NA	NA	349	0.00334454	0.00713926	102	-5.13252e-05	0.000205407	0.803037	0.982824	0.000101234	0.000213819	0.636616	0.964219
Pathway	India (exposed)	p40	FOLSYN-PWY	superpathway of tetrahydrofolate biosynthesis and salvage	147	149	98.7	0.0142936	NA	NA	NA	NA	NA	NA	NA	350	0.00550775	0.00861028	49	-0.000233502	0.000165083	0.159345	0.982824	-0.000131284	0.000172425	0.44768	0.964219
Pathway	India (exposed)	p401	PWY0-1479	tRNA processing	148	149	99.3	0.024128	NA	NA	NA	NA	NA	NA	NA	351	0.00829152	0.00933539	27	-0.000209096	0.000145226	0.152049	0.982824	-0.000148943	0.000150909	0.325334	0.964219
Pathway	India (exposed)	p403	PWY0-1586	peptidoglycan maturation (meso-diaminopimelate containing)	149	149	100	0.0567	NA	NA	NA	NA	NA	NA	NA	352	0.00272665	0.00465799	125	-5.55592e-05	0.000300317	0.853483	0.982824	0.000173086	0.0003139	0.582222	0.964219
Pathway	India (exposed)	p404	PWY0-162	superpathway of pyrimidine ribonucleotides de novo biosynthesis	149	149	100	0.0255474	NA	NA	NA	NA	NA	NA	NA	353	0.00216707	0.00598057	162	0.000277976	0.000151537	0.0686207	0.982824	0.00029118	0.000158414	0.0681376	0.891877
Pathway	India (exposed)	p408	PWY0-781	aspartate superpathway	148	149	99.3	0.0265905	NA	NA	NA	NA	NA	NA	NA	354	0.00358565	0.00585302	95	0.000140158	0.000171628	0.415455	0.982824	0.000200109	0.000180642	0.269836	0.952661
Pathway	India (exposed)	p410	PWY0-862	(5Z)-dodecenoate biosynthesis I	149	149	100	0.0247701	NA	NA	NA	NA	NA	NA	NA	355	0.00257092	0.00429946	139	-3.85473e-06	0.000107858	0.971539	0.994345	6.45411e-05	0.000113403	0.570168	0.964219
Pathway	India (exposed)	p418	PWY4FS-7	phosphatidylglycerol biosynthesis I (plastidic)	148	149	99.3	0.0193912	NA	NA	NA	NA	NA	NA	NA	356	0.00434728	0.00679749	72	-8.58346e-05	0.000213035	0.687597	0.982824	6.61377e-05	0.000223207	0.767428	0.964219
Pathway	India (exposed)	p419	PWY4FS-8	phosphatidylglycerol biosynthesis II (non-plastidic)	148	149	99.3	0.0193398	NA	NA	NA	NA	NA	NA	NA	357	0.00444527	0.00505984	68	-8.88643e-05	0.000213394	0.677701	0.982824	6.43701e-05	0.000223534	0.773793	0.964219
Pathway	India (exposed)	p424	PWY66-389	phytol degradation	142	149	95.3	0.00502058	NA	NA	NA	NA	NA	NA	NA	358	0.00496657	0.00766502	55	5.32279e-05	0.000173935	0.760021	0.982824	0.000243441	0.000175789	0.168272	0.891877
Pathway	India (exposed)	p427	PWY66-409	superpathway of purine nucleotide salvage	149	149	100	0.0202284	NA	NA	NA	NA	NA	NA	NA	359	0.00377623	0.00713177	92	-2.50538e-05	0.000150779	0.868258	0.982824	0.000112821	0.000155594	0.469586	0.964219
Pathway	India (exposed)	p428	PWY66-422	no MetaCyc description	149	149	100	0.0256024	NA	NA	NA	NA	NA	NA	NA	360	0.000443732	0.00951048	277	-6.18386e-05	0.00012542	0.622711	0.982824	-3.25779e-05	0.00013217	0.805664	0.964219
Pathway	India (exposed)	p429	PYRIDNUCSAL-PWY	NAD salvage pathway I (PNC VI cycle)	149	149	100	0.0224095	NA	NA	NA	NA	NA	NA	NA	361	0.00348965	0.00967499	100	-6.70629e-05	0.000163291	0.681894	0.982824	-0.000189247	0.000166283	0.256994	0.942331
Pathway	India (exposed)	p430	PYRIDNUCSYN-PWY	NAD de novo biosynthesis I (from aspartate)	149	149	100	0.0442851	NA	NA	NA	NA	NA	NA	NA	362	0.00236258	0.00310335	152	4.58096e-06	0.000191834	0.980981	0.994345	-0.000220142	0.000192696	0.255198	0.942331
Pathway	India (exposed)	p434	RIBOSYN2-PWY	flavin biosynthesis I (bacteria and plants)	149	149	100	0.0418458	NA	NA	NA	NA	NA	NA	NA	363	0.000737749	0.00496471	263	-0.000101943	0.000312464	0.744694	0.982824	-0.000190193	0.000315527	0.547618	0.964219
Pathway	India (exposed)	p437	SER-GLYSYN-PWY	superpathway of L-serine and glycine biosynthesis I	149	149	100	0.0491434	NA	NA	NA	NA	NA	NA	NA	364	0.00114135	0.00444915	232	-0.000182009	0.000213475	0.395267	0.982824	-0.000298848	0.00020863	0.154218	0.891877
Pathway	India (exposed)	p438	SO4ASSIM-PWY	assimilatory sulfate reduction I	143	149	96	0.0117763	NA	NA	NA	NA	NA	NA	NA	365	0.00213183	0.00365444	167	-5.40862e-05	0.000237065	0.819847	0.982824	0.000154266	0.000245039	0.529995	0.964219
Pathway	India (exposed)	p439	SULFATE-CYS-PWY	superpathway of sulfate assimilation and cysteine biosynthesis	143	149	96	0.0150246	NA	NA	NA	NA	NA	NA	NA	366	0.00257587	0.00430029	138	-1.90373e-05	0.000238741	0.936552	0.993841	0.000154238	0.000249231	0.537003	0.964219
Pathway	India (exposed)	p441	TCA	TCA cycle I (prokaryotic)	145	149	97.3	0.0173904	NA	NA	NA	NA	NA	NA	NA	367	0.00125588	0.0029118	225	3.65936e-06	0.000246032	0.988153	0.995639	0.000165874	0.000258094	0.521463	0.964219
Pathway	India (exposed)	p444	THISYNARA-PWY	superpathway of thiamine diphosphate biosynthesis III (eukaryotes)	148	149	99.3	0.021421	NA	NA	NA	NA	NA	NA	NA	368	-0.000111675	0.00548649	303	6.04143e-05	0.000182691	0.741348	0.982824	-8.38066e-05	0.000187758	0.656022	0.964219
Pathway	India (exposed)	p446	THRESYN-PWY	superpathway of L-threonine biosynthesis	149	149	100	0.0652055	NA	NA	NA	NA	NA	NA	NA	369	0.000382107	0.00333952	280	-0.000148141	0.000195579	0.449994	0.982824	-0.000326733	0.000197435	0.100156	0.891877
Pathway	India (exposed)	p447	TRNA-CHARGING-PWY	tRNA charging	149	149	100	0.0420778	NA	NA	NA	NA	NA	NA	NA	370	0.00540301	0.00909184	51	0.000100409	0.000111766	0.370448	0.982824	0.000129316	0.000118195	0.275766	0.952661
Pathway	India (exposed)	p448	TRPSYN-PWY	L-tryptophan biosynthesis	149	149	100	0.0212016	NA	NA	NA	NA	NA	NA	NA	371	0.00838731	0.0106197	25	0.000375976	0.000191326	0.0512876	0.982824	0.000313311	0.000194766	0.109913	0.891877
Pathway	India (exposed)	p452	UDPNAGSYN-PWY	UDP-N-acetyl-D-glucosamine biosynthesis I	149	149	100	0.0597092	NA	NA	NA	NA	NA	NA	NA	372	0.00229696	0.00495724	156	-0.000225325	0.000186437	0.228763	0.982824	-0.000359849	0.000191989	0.0629406	0.891877
Pathway	India (exposed)	p456	VALSYN-PWY	L-valine biosynthesis	149	149	100	0.0908072	NA	NA	NA	NA	NA	NA	NA	373	-0.000731835	0.00313583	333	-1.07504e-05	0.000184304	0.953565	0.994345	-0.000201143	0.000185639	0.280415	0.952661
Pathway	India (exposed)	p46	GLCMANNANAUT-PWY	superpathway of N-acetylglucosamine, N-acetylmannosamine and N-acetylneuraminate degradation	147	149	98.7	0.0148056	NA	NA	NA	NA	NA	NA	NA	374	0.000861673	0.00411976	254	0.000145967	0.000200269	0.46725	0.982824	0.000202386	0.000212159	0.341736	0.964219
Pathway	India (exposed)	p49	GLUCONEO-PWY	gluconeogenesis I	143	149	96	0.0195452	NA	NA	NA	NA	NA	NA	NA	375	0.00645037	0.0056712	41	9.53288e-05	0.000240057	0.691864	0.982824	0.00022276	0.000249659	0.373766	0.964219
Pathway	India (exposed)	p50	GLUCOSE1PMETAB-PWY	glucose and glucose-1-phosphate degradation	149	149	100	0.0531152	NA	NA	NA	NA	NA	NA	NA	376	0.00179619	0.00309482	188	-0.00012199	0.00026294	0.643372	0.982824	-0.00034437	0.000264162	0.194468	0.891877
Pathway	India (exposed)	p53	GLUTORN-PWY	L-ornithine biosynthesis I	149	149	100	0.0518096	NA	NA	NA	NA	NA	NA	NA	377	-0.000387641	0.0028896	321	-0.000119611	0.000183683	0.515945	0.982824	-0.00031144	0.000184773	0.0940824	0.891877
Pathway	India (exposed)	p54	GLYCOCAT-PWY	glycogen degradation I	149	149	100	0.0671645	NA	NA	NA	NA	NA	NA	NA	378	0.00056248	0.0039797	272	-0.000103062	0.000262931	0.695645	0.982824	-0.000331562	0.000263181	0.209799	0.891877
Pathway	India (exposed)	p55	GLYCOGENSYNTH-PWY	glycogen biosynthesis I (from ADP-D-Glucose)	149	149	100	0.0535528	NA	NA	NA	NA	NA	NA	NA	379	0.00129305	0.00179023	222	-0.000109203	0.000222769	0.62472	0.982824	-0.000287103	0.000225064	0.204161	0.891877
Pathway	India (exposed)	p59	GLYCOLYSIS	glycolysis I (from glucose 6-phosphate)	149	149	100	0.0335525	NA	NA	NA	NA	NA	NA	NA	380	0.00833733	0.00668696	26	0.000136166	0.000216285	0.529956	0.982824	0.000143416	0.000225767	0.526295	0.964219
Pathway	India (exposed)	p63	HEME-BIOSYNTHESIS-II	heme b biosynthesis I (aerobic)	146	149	98	0.0111121	NA	NA	NA	NA	NA	NA	NA	381	0.00110823	0.00381629	233	-3.76776e-05	0.000194756	0.846866	0.982824	3.05489e-05	0.000204123	0.881246	0.965981
Pathway	India (exposed)	p64	HEMESYN2-PWY	heme b biosynthesis II (oxygen-independent)	143	149	96	0.0117992	NA	NA	NA	NA	NA	NA	NA	382	0.00140315	0.00521374	213	-3.40844e-05	0.000200943	0.865541	0.982824	6.93075e-05	0.00020968	0.741479	0.964219
Pathway	India (exposed)	p65	HEXITOLDEGSUPER-PWY	superpathway of hexitol degradation (bacteria)	144	149	96.6	0.0199617	NA	NA	NA	NA	NA	NA	NA	383	0.00358017	0.00486754	97	-8.57718e-05	0.000237674	0.718708	0.982824	4.79035e-05	0.000248726	0.847551	0.964219
Pathway	India (exposed)	p67	HISTSYN-PWY	L-histidine biosynthesis	149	149	100	0.0544768	NA	NA	NA	NA	NA	NA	NA	384	-0.000936906	0.00280692	350	8.21955e-05	0.000215216	0.703071	0.982824	-0.00019894	0.000215812	0.358185	0.964219
Pathway	India (exposed)	p68	HOMOSER-METSYN-PWY	L-methionine biosynthesis I	149	149	100	0.0199824	NA	NA	NA	NA	NA	NA	NA	385	0.0043247	0.00574659	74	3.50599e-05	0.000205621	0.864845	0.982824	0.00016779	0.000215278	0.437034	0.964219
Pathway	India (exposed)	p69	HSERMETANA-PWY	L-methionine biosynthesis III	149	149	100	0.0326153	NA	NA	NA	NA	NA	NA	NA	386	0.00358122	0.00974259	96	9.62665e-05	0.000209795	0.647012	0.982824	-0.000129705	0.000212309	0.542225	0.964219
Pathway	India (exposed)	p7	ANAEROFRUCAT-PWY	homolactic fermentation	149	149	100	0.028721	NA	NA	NA	NA	NA	NA	NA	387	-2.42209e-05	0.00347829	297	0.000168523	0.000222964	0.45096	0.982824	0.000180549	0.000233035	0.439762	0.964219
Pathway	India (exposed)	p71	ILEUSYN-PWY	L-isoleucine biosynthesis I (from threonine)	149	149	100	0.0908072	NA	NA	NA	NA	NA	NA	NA	388	-0.000755044	0.00376906	337	-1.07504e-05	0.000184304	0.953565	0.994345	-0.000201143	0.000185639	0.280415	0.952661
Pathway	India (exposed)	p74	LACTOSECAT-PWY	lactose and galactose degradation I	146	149	98	0.00749481	NA	NA	NA	NA	NA	NA	NA	389	-0.00398263	0.00909758	398	3.44509e-05	0.000183729	0.85152	0.982824	0.000235706	0.000184258	0.202908	0.891877
Pathway	India (exposed)	p78	MET-SAM-PWY	superpathway of S-adenosyl-L-methionine biosynthesis	149	149	100	0.0273534	NA	NA	NA	NA	NA	NA	NA	390	0.00162438	0.0031082	200	9.51164e-05	0.000218014	0.663269	0.982824	0.000213371	0.000229219	0.353505	0.964219
Pathway	India (exposed)	p8	ANAGLYCOLYSIS-PWY	glycolysis III (from glucose)	149	149	100	0.0578035	NA	NA	NA	NA	NA	NA	NA	391	0.0111708	0.0118371	13	-0.00013671	0.0001409	0.333509	0.982824	-0.000226664	0.000146756	0.124694	0.891877
Pathway	India (exposed)	p81	METSYN-PWY	superpathway of L-homoserine and L-methionine biosynthesis	149	149	100	0.029269	NA	NA	NA	NA	NA	NA	NA	392	0.000799209	0.00500159	258	7.7434e-05	0.000213612	0.717501	0.982824	0.000186306	0.000224521	0.40805	0.964219
Pathway	India (exposed)	p82	NAD-BIOSYNTHESIS-II	NAD salvage pathway III (to nicotinamide riboside)	149	149	100	0.00828594	NA	NA	NA	NA	NA	NA	NA	393	0.00057061	0.00454922	270	-0.000136709	0.000122964	0.268047	0.982824	-2.56081e-05	0.000127131	0.84065	0.964219
Pathway	India (exposed)	p83	NAGLIPASYN-PWY	lipid IVA biosynthesis (E. coli)	142	149	95.3	0.0105757	NA	NA	NA	NA	NA	NA	NA	394	0.00143499	0.00306773	210	-5.37392e-05	0.000214274	0.802322	0.982824	7.93432e-05	0.000224276	0.724032	0.964219
Pathway	India (exposed)	p84	NONMEVIPP-PWY	methylerythritol phosphate pathway I	149	149	100	0.0498132	NA	NA	NA	NA	NA	NA	NA	395	0.00165201	0.00528398	196	6.97507e-05	0.000181939	0.701996	0.982824	-0.000139294	0.000183198	0.448307	0.964219
Pathway	India (exposed)	p85	NONOXIPENT-PWY	pentose phosphate pathway (non-oxidative branch) I	149	149	100	0.0444562	NA	NA	NA	NA	NA	NA	NA	396	0.00446024	0.00479831	66	-0.000210669	0.000201623	0.297801	0.982824	-5.88917e-05	0.000211249	0.780821	0.964219
Pathway	India (exposed)	p86	OANTIGEN-PWY	O-antigen building blocks biosynthesis (E. coli)	149	149	100	0.0303888	NA	NA	NA	NA	NA	NA	NA	397	0.00100886	0.00864278	239	0.000169158	0.000209484	0.420685	0.982824	5.61862e-05	0.000209966	0.789398	0.964219
Pathway	India (exposed)	p92	P124-PWY	Bifidobacterium shunt	143	149	96	0.0147157	NA	NA	NA	NA	NA	NA	NA	398	-0.00366985	0.00779525	395	-4.73492e-05	0.000236719	0.841739	0.982824	-0.000212774	0.000243671	0.384026	0.964219
Pathway	India (exposed)	p94	P161-PWY	acetylene degradation (anaerobic)	145	149	97.3	0.0180919	NA	NA	NA	NA	NA	NA	NA	399	0.00889522	0.0115669	20	-0.000255712	0.000222978	0.253327	0.982824	-0.000112861	0.000234197	0.630616	0.964219
Pathway	India (unexposed)	p305	PWY-6901	superpathway of glucose and xylose degradation	124	132	93.9	0.0221079	0.0270017	0.555786	5.524	4.23-7.216	5.677-88.42	0.246552	4.05594	1	0.00536282	0.00714742	11	-0.000548433	0.000318193	0.0871606	0.893488	-0.000567445	0.000325454	0.0836964	0.613509
Pathway	India (unexposed)	p420	PWY4LZ-257	superpathway of fermentation (Chlamydomonas reinhardtii)	122	132	92.4	0.0125976	0.0206909	0.555786	5.461	4.171-7.15	6.247-60.855	0.28008	3.57041	2	0.00177693	0.00364471	53	-0.00039915	0.000303314	0.190502	0.893488	-0.000510757	0.00030913	0.100996	0.613509
Pathway	India (unexposed)	p80	METHGLYUT-PWY	superpathway of methylglyoxal degradation	122	132	92.4	0.00543326	0.0247992	0.555786	5.473	4.181-7.164	5.898-61.062	0.288387	3.46757	3	-0.000103588	0.0021992	204	-0.000264764	0.000219349	0.229607	0.893488	-0.000361924	0.000228074	0.115068	0.613509
Pathway	India (unexposed)	p66	HISDEG-PWY	L-histidine degradation I	122	132	92.4	0.00696144	0.0211696	0.555786	5.477	4.176-7.182	6.407-55.33	0.290897	3.43765	4	0.0016601	0.00789851	59	-9.27951e-05	0.000300618	0.758058	0.933457	-0.000146259	0.000309943	0.637829	0.808052
Pathway	India (unexposed)	p374	PWY-7399	methylphosphonate degradation II	7	132	5.3	2.73062e-05	0.0479797	0.603685	1.954	0.719-5.312	4.875-8.415	0.305074	3.27789	5	0.000151321	0.000495165	165	-6.06327e-05	2.86948e-05	0.0365109	0.893488	-5.03435e-05	3.00599e-05	0.096479	0.613509
Pathway	India (unexposed)	p365	PWY-7371	1,4-dihydroxy-6-naphthoate biosynthesis II	7	132	5.3	4.88949e-05	0.0399757	0.603685	1.955	0.911-4.194	4.868-8.426	0.305278	3.2757	6	9.91482e-05	0.00026154	172	-7.70173e-05	3.8563e-05	0.0478933	0.893488	-7.23278e-05	4.12675e-05	0.0821125	0.613509
Pathway	India (unexposed)	p204	PWY-5838	superpathway of menaquinol-8 biosynthesis I	122	132	92.4	0.012742	0.122283	0.603685	5.544	4.258-7.219	3.722-70.657	0.341842	2.92532	7	0.000149603	0.00222063	166	-0.000372797	0.000270606	0.170683	0.893488	-0.000487858	0.000276719	0.0803426	0.613509
Pathway	India (unexposed)	p212	PWY-5861	superpathway of demethylmenaquinol-8 biosynthesis I	122	132	92.4	0.0119004	0.122283	0.603685	5.544	4.258-7.219	3.722-70.657	0.341842	2.92532	8	-0.00119242	0.00229368	306	-0.000386705	0.00026565	0.147888	0.893488	-0.000489784	0.000272021	0.0741874	0.613509
Pathway	India (unexposed)	p129	PWY-241	C4 photosynthetic carbon assimilation cycle, NADP-ME type	111	132	84.1	0.00480471	0.016901	0.555786	5.101	3.912-6.651	6-34.353	0.355322	2.81435	9	0.0115072	0.0315213	5	-0.00052245	0.000226455	0.0226314	0.893488	-0.000550438	0.000239101	0.0229824	0.613509
Pathway	India (unexposed)	p347	PWY-7245	superpathway of NAD/NADP - NADH/NADPH interconversion (yeast)	18	132	13.6	0.000145545	0.0182897	0.555786	13.874	6.146-31.32	3.997-6.949	2.63264	2.63264	10	0.0248012	0.0241329	2	0.000159724	6.31782e-05	0.0126637	0.893488	0.000158189	6.58583e-05	0.017779	0.613509
Pathway	India (unexposed)	p350	PWY-7268	cytosolic NADPH production (yeast)	18	132	13.6	0.000137425	0.0182897	0.555786	13.874	6.146-31.32	3.997-6.949	2.63264	2.63264	11	0.0258451	0.0237633	1	0.000165524	6.1237e-05	0.00779002	0.893488	0.000167387	6.38803e-05	0.00987349	0.613509
Pathway	India (unexposed)	p355	PWY-7290	Escherichia coli serotype O86 O-antigen biosynthesis	13	132	9.8	0.000162849	0.0524324	0.603685	2.554	1.356-4.811	4.974-8.767	0.386735	2.58575	12	6.26853e-05	0.000443258	177	-0.000161411	6.83509e-05	0.019686	0.893488	-0.00017562	7.27263e-05	0.0171919	0.613509
Pathway	India (unexposed)	p258	PWY-6353	purine nucleotides degradation II (aerobic)	114	132	86.4	0.0160338	0.02146	0.555786	5.283	4.011-6.959	5.926-31.48	0.386778	2.58546	13	0.000456854	0.00371661	136	-0.00047895	0.000368832	0.196394	0.893488	-0.00069167	0.000378311	0.069887	0.613509
Pathway	India (unexposed)	p436	SALVADEHYPOX-PWY	adenosine nucleotides degradation II	114	132	86.4	0.0176734	0.02146	0.555786	5.283	4.011-6.959	5.926-31.48	0.386778	2.58546	14	0.00166993	0.00254135	58	-0.000590814	0.000415326	0.157268	0.893488	-0.000791423	0.000432531	0.0696702	0.613509
Pathway	India (unexposed)	p190	PWY-5675	nitrate reduction V (assimilatory)	119	132	90.2	0.0113139	0.0894928	0.603685	5.493	4.2-7.183	4.358-43.58	0.398563	2.50901	15	0.00101884	0.00211628	96	-0.000364249	0.000328347	0.26933	0.893488	-0.00051365	0.000339012	0.132263	0.613509
Pathway	India (unexposed)	p122	PWY-1269	CMP-3-deoxy-D-manno-octulosonate biosynthesis	123	132	93.2	0.0134377	0.182791	0.603685	5.653	4.327-7.385	3.096-63.288	0.403872	2.47603	16	1.68602e-05	0.00226986	188	-0.000344768	0.000309747	0.267735	0.893488	-0.000483249	0.000317768	0.130845	0.613509
Pathway	India (unexposed)	p83	NAGLIPASYN-PWY	lipid IVA biosynthesis (E. coli)	118	132	89.4	0.0108444	0.0560946	0.603685	5.463	4.163-7.168	4.848-37.719	0.403978	2.47538	17	-0.000512319	0.00191988	254	-0.000206262	0.000292859	0.482502	0.893488	-0.000313729	0.00030192	0.300758	0.65913
Pathway	India (unexposed)	p99	P221-PWY	octane oxidation	118	132	89.4	0.00247185	0.0950789	0.603685	5.476	4.187-7.161	4.366-40.177	0.41347	2.41855	18	0.000378882	0.00308598	142	-5.56941e-05	0.000174077	0.749528	0.933457	-6.36114e-05	0.000178436	0.722071	0.853553
Pathway	India (unexposed)	p90	P108-PWY	pyruvate fermentation to propanoate I	105	132	79.5	0.00307844	0.0165985	0.555786	5.022	3.805-6.629	6.041-24.316	0.414356	2.41338	19	-0.00128524	0.00499712	317	-8.74964e-05	0.000187209	0.641016	0.893488	-0.000119152	0.000196217	0.544788	0.759635
Pathway	India (unexposed)	p116	PPGPPMET-PWY	ppGpp metabolism	116	132	87.9	0.00488755	0.0661721	0.603685	5.408	4.117-7.103	5.026-33.568	0.416352	2.40181	20	0.00170914	0.00507102	56	-0.000162433	0.000216198	0.453821	0.893488	-0.000231978	0.000216134	0.285201	0.65913
Pathway	India (unexposed)	p73	KETOGLUCONMET-PWY	ketogluconate metabolism	115	132	87.1	0.00842727	0.0750917	0.603685	5.381	4.112-7.042	4.776-34.063	0.421874	2.37038	21	0.00129383	0.0040226	75	-0.000429223	0.000296796	0.15053	0.893488	-0.000530751	0.000309461	0.0888086	0.613509
Pathway	India (unexposed)	p281	PWY-6606	guanosine nucleotides degradation II	122	132	92.4	0.0153138	0.141052	0.603685	5.635	4.306-7.373	3.448-51.329	0.423557	2.36096	22	-0.00190485	0.00277303	344	-0.000528262	0.000334357	0.116551	0.893488	-0.000654856	0.000350971	0.0644079	0.613509
Pathway	India (unexposed)	p282	PWY-6608	guanosine nucleotides degradation III	122	132	92.4	0.0193436	0.141052	0.603685	5.635	4.306-7.373	3.448-51.329	0.423557	2.36096	23	0.00124038	0.00244791	82	-0.000505002	0.000379099	0.185155	0.893488	-0.000675401	0.000391749	0.0871683	0.613509
Pathway	India (unexposed)	p373	PWY-7392	taxadiene biosynthesis (engineered)	114	132	86.4	0.00423793	0.0400236	0.603685	5.353	4.047-7.079	5.68-27.831	0.425754	2.34878	24	0.00155885	0.00728697	63	-4.88209e-05	0.000202821	0.810159	0.956886	8.62777e-06	0.000211709	0.967558	0.974944
Pathway	India (unexposed)	p114	POLYAMSYN-PWY	superpathway of polyamine biosynthesis I	122	132	92.4	0.0134494	0.167205	0.603685	5.639	4.306-7.385	3.525-49.235	0.42804	2.33623	25	-0.00040742	0.00147162	243	-0.000175295	0.000322553	0.587743	0.893488	-0.00028598	0.000332088	0.3908	0.712307
Pathway	India (unexposed)	p9	ARG+POLYAMINE-SYN	superpathway of arginine and polyamine biosynthesis	122	132	92.4	0.0180712	0.167205	0.603685	5.639	4.306-7.385	3.525-49.235	0.42804	2.33623	26	-0.000885784	0.00219535	289	-0.000270872	0.000339956	0.427029	0.893488	-0.00036917	0.00034969	0.29314	0.65913
Pathway	India (unexposed)	p26	COBALSYN-PWY	superpathway of adenosylcobalamin salvage from cobinamide I	118	132	89.4	0.00952894	0.0936182	0.603685	5.499	4.194-7.211	4.432-36.878	0.430113	2.32497	27	0.00191349	0.00536798	46	-0.000177019	0.000266653	0.507959	0.893488	-0.000228414	0.000273605	0.405404	0.720333
Pathway	India (unexposed)	p168	PWY-5345	superpathway of L-methionine biosynthesis (by sulfhydrylation)	120	132	90.9	0.0147186	0.17803	0.603685	5.576	4.265-7.289	3.689-44.479	0.435319	2.29717	28	0.00232508	0.00447584	36	-0.000411384	0.000291418	0.160438	0.893488	-0.000476305	0.000303683	0.119309	0.613509
Pathway	India (unexposed)	p438	SO4ASSIM-PWY	assimilatory sulfate reduction I	120	132	90.9	0.0108402	0.17803	0.603685	5.576	4.265-7.289	3.689-44.479	0.435319	2.29717	29	0.00196652	0.00292525	45	-0.000334186	0.000298322	0.264686	0.893488	-0.00043269	0.000304818	0.158241	0.613509
Pathway	India (unexposed)	p439	SULFATE-CYS-PWY	superpathway of sulfate assimilation and cysteine biosynthesis	120	132	90.9	0.0142317	0.17803	0.603685	5.576	4.265-7.289	3.689-44.479	0.435319	2.29717	30	0.00171988	0.0025789	55	-0.000366921	0.000307365	0.234745	0.893488	-0.000462053	0.000314714	0.144571	0.613509
Pathway	India (unexposed)	p191	PWY-5676	acetyl-CoA fermentation to butanoate II	116	132	87.9	0.00470996	0.100739	0.603685	5.443	4.154-7.134	4.545-33.735	0.439554	2.27503	31	-0.00175787	0.00249261	337	-0.000296814	0.00020233	0.144796	0.893488	-0.000345976	0.000210207	0.1023	0.613509
Pathway	India (unexposed)	p165	PWY-5189	tetrapyrrole biosynthesis II (from glycine)	120	132	90.9	0.0074361	0.145914	0.603685	5.584	4.258-7.325	4-39.768	0.442718	2.25878	32	0.000135163	0.00371213	167	-0.000276808	0.000245866	0.262303	0.893488	-0.000386455	0.000255015	0.132191	0.613509
Pathway	India (unexposed)	p441	TCA	TCA cycle I (prokaryotic)	124	132	93.9	0.017011	0.240892	0.617214	5.724	4.374-7.491	2.709-61.683	0.442794	2.25839	33	0.000614391	0.00158344	121	-0.000419479	0.000326518	0.201181	0.893488	-0.000492811	0.000336587	0.145665	0.613509
Pathway	India (unexposed)	p425	PWY66-398	TCA cycle III (animals)	29	132	22	0.000597576	0.0127393	0.555786	3.185	1.926-5.267	5.305-9.75	0.442853	2.25808	34	0.00671664	0.00657215	8	-0.000279644	0.00012421	0.0260398	0.893488	-0.000242444	0.000129536	0.0635952	0.613509
Pathway	India (unexposed)	p237	PWY-6145	superpathway of CMP-sialic acids biosynthesis	16	132	12.1	5.23517e-05	0.0682644	0.603685	2.947	1.594-5.446	4.975-8.85	0.444093	2.25178	35	-8.96279e-05	0.000527127	201	-7.06174e-05	3.85833e-05	0.0695016	0.893488	-9.67671e-05	3.98323e-05	0.0165472	0.613509
Pathway	India (unexposed)	p167	PWY-5304	superpathway of sulfur oxidation (Acidianus ambivalens)	13	132	9.8	0.000108826	0.0630171	0.603685	2.968	1.272-6.929	4.91-8.594	0.456897	2.18868	36	-0.000211367	0.000785973	220	-7.81726e-05	5.71163e-05	0.173467	0.893488	-8.19724e-05	6.09169e-05	0.180854	0.628037
Pathway	India (unexposed)	p280	PWY-6595	superpathway of guanosine nucleotides degradation (plants)	119	132	90.2	0.0107121	0.114278	0.603685	5.576	4.246-7.322	4.066-35.511	0.464048	2.15495	37	-0.00129718	0.00412591	318	-0.000618737	0.000308684	0.0471011	0.893488	-0.000647557	0.000327425	0.0501596	0.613509
Pathway	India (unexposed)	p103	P441-PWY	superpathway of N-acetylneuraminate degradation	122	132	92.4	0.0187906	0.261753	0.617214	5.675	4.338-7.423	3.03-49.187	0.464859	2.15119	38	0.00188087	0.00395465	48	-0.000581399	0.000319306	0.0709338	0.893488	-0.000707519	0.000330241	0.0340978	0.613509
Pathway	India (unexposed)	p359	PWY-7316	dTDP-N-acetylviosamine biosynthesis	18	132	13.6	0.000482859	0.0591476	0.603685	3.114	1.755-5.525	4.983-8.934	0.466727	2.14258	39	3.45505e-05	0.00068478	182	-0.000194945	0.000117366	0.0991228	0.893488	-0.000163331	0.000124908	0.193408	0.628037
Pathway	India (unexposed)	p253	PWY-6305	superpathway of putrescine biosynthesis	122	132	92.4	0.0145636	0.280546	0.617214	5.681	4.343-7.432	2.974-48.659	0.472236	2.11758	40	0.000285479	0.00175915	153	-0.000175348	0.000352994	0.620207	0.893488	-0.000290455	0.000364512	0.427059	0.72085
Pathway	India (unexposed)	p392	PWY0-1241	ADP-L-glycero-beta-D-manno-heptose biosynthesis	124	132	93.9	0.0100512	0.242817	0.617214	5.756	4.389-7.548	2.772-50.807	0.485043	2.06167	41	-0.00207855	0.00507329	351	-9.8608e-05	0.00026578	0.711231	0.925448	-0.000188578	0.000275047	0.494222	0.738691
Pathway	India (unexposed)	p332	PWY-7209	superpathway of pyrimidine ribonucleosides degradation	103	132	78	0.00215517	0.055213	0.603685	5.132	3.88-6.789	5.328-20.924	0.486031	2.05748	42	0.0239667	0.0233093	3	-0.000460041	0.000163547	0.00567214	0.893488	-0.000460989	0.000169704	0.00753448	0.613509
Pathway	India (unexposed)	p298	PWY-6803	phosphatidylcholine acyl editing	119	132	90.2	0.00791535	0.191179	0.617214	5.608	4.28-7.348	3.593-36.19	0.4918	2.03335	43	0.00078877	0.00198229	109	-0.000254987	0.000265277	0.33823	0.893488	-0.000298122	0.000273245	0.277352	0.65913
Pathway	India (unexposed)	p102	P42-PWY	incomplete reductive TCA cycle	110	132	83.3	0.00324289	0.0861169	0.603685	5.343	4.051-7.047	4.885-24.149	0.491944	2.03275	44	-2.11196e-05	0.00198246	193	-0.000138059	0.00017478	0.431024	0.893488	-0.000220219	0.000178633	0.219964	0.628037
Pathway	India (unexposed)	p318	PWY-7115	C4 photosynthetic carbon assimilation cycle, NAD-ME type	125	132	94.7	0.0126155	0.414795	0.678506	5.793	4.436-7.565	1.711-80.587	0.493357	2.02693	45	-0.00170054	0.00310875	334	-0.00038434	0.000243494	0.116896	0.893488	-0.000364607	0.000249646	0.146663	0.613509
Pathway	India (unexposed)	p405	PWY0-166	superpathway of pyrimidine deoxyribonucleotides de novo biosynthesis (E. coli)	119	132	90.2	0.0115315	0.193795	0.617214	5.611	4.281-7.353	3.59-35.884	0.494361	2.02281	46	3.83538e-05	0.00236987	180	-0.000160409	0.000290923	0.58232	0.893488	-0.000259738	0.00029467	0.379763	0.712307
Pathway	India (unexposed)	p205	PWY-5840	superpathway of menaquinol-7 biosynthesis	117	132	88.6	0.0107592	0.20912	0.617214	5.557	4.237-7.29	3.909-31.691	0.499281	2.00288	47	-2.2788e-05	0.0020147	194	-0.000243561	0.000268766	0.366498	0.893488	-0.000328108	0.000274653	0.234493	0.629176
Pathway	India (unexposed)	p394	PWY0-1277	3-phenylpropanoate and 3-(3-hydroxyphenyl)propanoate degradation	108	132	81.8	0.00607281	0.0775751	0.603685	5.306	4.012-7.018	5.001-22.306	0.502415	1.99039	48	-0.000304957	0.00209573	233	-0.000375334	0.000263086	0.156076	0.893488	-0.000390282	0.000270299	0.151272	0.613509
Pathway	India (unexposed)	p79	METH-ACETATE-PWY	methanogenesis from acetate	12	132	9.1	8.52586e-05	0.122226	0.603685	3.228	1.379-7.553	4.835-8.471	0.504375	1.98265	49	-0.000276095	0.000671816	228	-7.10953e-05	5.02371e-05	0.159402	0.893488	-6.43862e-05	5.29229e-05	0.226048	0.628037
Pathway	India (unexposed)	p214	PWY-5863	superpathway of phylloquinol biosynthesis	100	132	75.8	0.00213819	0.0584552	0.603685	5.096	3.821-6.795	5.429-18.752	0.505055	1.97998	50	0.00247493	0.00488333	34	-6.7239e-05	0.000166619	0.687207	0.911361	-5.67955e-05	0.000167186	0.734641	0.865827
Pathway	India (unexposed)	p113	POLYAMINSYN3-PWY	superpathway of polyamine biosynthesis II	9	132	6.8	9.67654e-05	0.297316	0.617214	3.201	1.42-7.216	4.764-8.326	0.508257	1.96751	51	2.48143e-06	0.000129419	191	-8.17456e-05	5.42142e-05	0.134025	0.893488	-9.90882e-05	5.73624e-05	0.0865649	0.613509
Pathway	India (unexposed)	p323	PWY-7184	pyrimidine deoxyribonucleotides de novo biosynthesis I	121	132	91.7	0.0117482	0.255776	0.617214	5.685	4.34-7.448	3.093-40.253	0.509546	1.96253	52	-0.00105667	0.0026867	296	-0.000173257	0.000289548	0.550635	0.893488	-0.000304239	0.000289775	0.295783	0.65913
Pathway	India (unexposed)	p183	PWY-5514	UDP-N-acetyl-D-galactosamine biosynthesis II	32	132	24.2	0.000188491	0.0236526	0.555786	3.646	2.179-6.1	5.191-9.598	0.516577	1.93582	53	0.000766618	0.0032205	112	-0.000129269	7.04724e-05	0.068893	0.893488	-0.000131919	7.51802e-05	0.081761	0.613509
Pathway	India (unexposed)	p65	HEXITOLDEGSUPER-PWY	superpathway of hexitol degradation (bacteria)	122	132	92.4	0.0202824	0.390363	0.66585	5.722	4.376-7.482	2.626-46.376	0.518532	1.92852	54	-0.000773726	0.00248679	274	-0.00033873	0.000346161	0.329627	0.893488	-0.00044002	0.000352904	0.214782	0.628037
Pathway	India (unexposed)	p273	PWY-6545	pyrimidine deoxyribonucleotides de novo biosynthesis III	110	132	83.3	0.00518285	0.156804	0.603685	5.391	4.106-7.077	4.44-24.321	0.518764	1.92766	55	-0.00227459	0.00257422	359	-0.00018047	0.000237382	0.44848	0.893488	-0.000237879	0.000241763	0.327048	0.678069
Pathway	India (unexposed)	p222	PWY-5918	superpathway of heme b biosynthesis from glutamate	122	132	92.4	0.010629	0.33361	0.662395	5.723	4.366-7.501	2.89-42	0.519423	1.92521	56	0.00221876	0.00426082	42	-0.000192911	0.000273333	0.481591	0.893488	-0.000333318	0.00028036	0.236735	0.629176
Pathway	India (unexposed)	p181	PWY-5497	purine nucleobases degradation II (anaerobic)	108	132	81.8	0.00413156	0.115162	0.603685	5.342	4.045-7.056	4.773-21.999	0.521323	1.9182	57	-0.000454173	0.00291504	248	-0.00012279	0.0002118	0.563092	0.893488	-0.000184443	0.000217481	0.39801	0.719689
Pathway	India (unexposed)	p202	PWY-5791	no MetaCyc description	111	132	84.1	0.00574277	0.165603	0.603685	5.422	4.121-7.135	4.45-24.271	0.521697	1.91682	58	-0.000574933	0.00126643	258	-0.000151514	0.000232921	0.516521	0.893488	-0.000210337	0.000238486	0.379487	0.712307
Pathway	India (unexposed)	p207	PWY-5850	superpathway of menaquinol-6 biosynthesis	111	132	84.1	0.0102114	0.165603	0.603685	5.422	4.121-7.135	4.45-24.271	0.521697	1.91682	59	7.90581e-06	0.000777995	189	-0.000231652	0.000290308	0.426352	0.893488	-0.000319217	0.000296045	0.28299	0.65913
Pathway	India (unexposed)	p211	PWY-5860	superpathway of demethylmenaquinol-6 biosynthesis I	111	132	84.1	0.00904721	0.165603	0.603685	5.422	4.121-7.135	4.45-24.271	0.521697	1.91682	60	-8.81459e-05	0.00111143	199	-0.000224651	0.000277583	0.419815	0.893488	-0.000291487	0.000284144	0.306947	0.65913
Pathway	India (unexposed)	p216	PWY-5896	superpathway of menaquinol-10 biosynthesis	111	132	84.1	0.0102114	0.165603	0.603685	5.422	4.121-7.135	4.45-24.271	0.521697	1.91682	61	-1.32148e-05	0.000736375	192	-0.000231652	0.000290308	0.426352	0.893488	-0.000319217	0.000296045	0.28299	0.65913
Pathway	India (unexposed)	p91	P122-PWY	heterolactic fermentation	116	132	87.9	0.00411211	0.230007	0.617214	5.561	4.237-7.299	3.867-29.104	0.524178	1.90775	62	0.00128411	0.00393156	76	9.94472e-06	0.000198747	0.96017	0.989605	-7.5684e-05	0.00019736	0.702014	0.837342
Pathway	India (unexposed)	p274	PWY-6549	L-glutamine biosynthesis III	96	132	72.7	0.00265272	0.0537871	0.603685	5.047	3.779-6.741	5.316-17.317	0.526003	1.90113	63	0.000564385	0.0103014	126	-0.000390159	0.000182141	0.034052	0.893488	-0.000376791	0.000192368	0.0523745	0.613509
Pathway	India (unexposed)	p60	GLYOXYLATE-BYPASS	glyoxylate cycle	121	132	91.7	0.00885281	0.277107	0.617214	5.702	4.348-7.478	3.078-37.893	0.527963	1.89407	64	0.00183919	0.00245295	51	-0.000268567	0.000283489	0.345211	0.893488	-0.000353975	0.000289799	0.224214	0.628037
Pathway	India (unexposed)	p380	PWY-7456	beta-(1,4)-mannan degradation	29	132	22	0.000889565	0.108388	0.603685	3.659	2.448-5.47	5.03-9.51	0.529063	1.89013	65	2.23449e-05	0.00163673	184	-0.000278309	0.000150949	0.0674997	0.893488	-0.000267635	0.000160397	0.0977038	0.613509
Pathway	India (unexposed)	p149	PWY-5088	L-glutamate degradation VIII (to propanoate)	36	132	27.3	0.000292677	0.0468634	0.603685	3.8	2.386-6.052	5.196-9.822	0.531915	1.88	66	-0.00161411	0.00245438	331	-0.000142993	8.64631e-05	0.100581	0.893488	-0.00017789	9.04928e-05	0.0515393	0.613509
Pathway	India (unexposed)	p303	PWY-6892	thiazole component of thiamine diphosphate biosynthesis I	118	132	89.4	0.0108961	0.254803	0.617214	5.629	4.29-7.386	3.512-31.36	0.536351	1.86445	67	0.00148576	0.0027209	67	-0.000372073	0.000302375	0.22073	0.893488	-0.000439569	0.000314569	0.164778	0.613509
Pathway	India (unexposed)	p443	THISYN-PWY	superpathway of thiamine diphosphate biosynthesis I	118	132	89.4	0.0143513	0.254803	0.617214	5.629	4.29-7.386	3.512-31.36	0.536351	1.86445	68	-0.000842368	0.00155055	279	-0.000403831	0.000304163	0.186612	0.893488	-0.000483438	0.00031379	0.125932	0.613509
Pathway	India (unexposed)	p287	PWY-6690	cinnamate and 3-hydroxycinnamate degradation to 2-hydroxypentadienoate	109	132	82.6	0.00533129	0.128362	0.603685	5.402	4.086-7.142	4.611-21.668	0.54047	1.85024	69	-0.000259654	0.00231835	227	-0.000373128	0.000249723	0.137554	0.893488	-0.000390094	0.000257243	0.131933	0.613509
Pathway	India (unexposed)	p62	HCAMHPDEG-PWY	3-phenylpropanoate and 3-(3-hydroxyphenyl)propanoate degradation to 2-hydroxypentadienoate	109	132	82.6	0.00533129	0.128362	0.603685	5.402	4.086-7.142	4.611-21.668	0.54047	1.85024	70	-0.000351567	0.00235282	238	-0.000373128	0.000249723	0.137554	0.893488	-0.000390094	0.000257243	0.131933	0.613509
Pathway	India (unexposed)	p197	PWY-5705	allantoin degradation to glyoxylate III	102	132	77.3	0.0017772	0.107831	0.603685	5.234	3.931-6.969	5.032-18.473	0.54289	1.84199	71	-0.000397848	0.00202289	242	-0.000152152	0.000144057	0.292839	0.893488	-0.000220098	0.000149967	0.144713	0.613509
Pathway	India (unexposed)	p199	PWY-5747	2-methylcitrate cycle II	109	132	82.6	0.00434824	0.174465	0.603685	5.408	4.108-7.119	4.416-22.41	0.543627	1.8395	72	-0.000259506	0.00302199	226	-0.000261377	0.000229403	0.25664	0.893488	-0.000315046	0.000241578	0.19459	0.628037
Pathway	India (unexposed)	p182	PWY-5505	L-glutamate and L-glutamine biosynthesis	87	132	65.9	0.000964637	0.0545039	0.603685	4.894	3.62-6.615	5.362-14.963	0.546327	1.8304	73	-0.00215638	0.00363691	356	-0.000195626	0.000123091	0.114427	0.893488	-0.000231638	0.000128071	0.0729073	0.613509
Pathway	India (unexposed)	p407	PWY0-42	2-methylcitrate cycle I	106	132	80.3	0.00439179	0.179872	0.603685	5.339	4.056-7.028	4.544-20.993	0.546637	1.82937	74	0.000463707	0.00262161	135	-0.000290403	0.000236425	0.221549	0.893488	-0.000357064	0.000249293	0.154551	0.613509
Pathway	India (unexposed)	p223	PWY-5920	superpathway of heme b biosynthesis from glycine	116	132	87.9	0.00630067	0.219321	0.617214	5.59	4.251-7.35	3.816-27.353	0.547181	1.82755	75	-0.000719319	0.0015045	266	-0.00013013	0.000232992	0.577451	0.893488	-0.000224801	0.000239073	0.348876	0.704872
Pathway	India (unexposed)	p440	TCA-GLYOX-BYPASS	superpathway of glyoxylate bypass and TCA	120	132	90.9	0.0127889	0.252531	0.617214	5.694	4.332-7.483	3.34-32.335	0.547869	1.82525	76	0.00303098	0.00369936	29	-0.000318924	0.000325139	0.328471	0.893488	-0.000408865	0.00033393	0.223103	0.628037
Pathway	India (unexposed)	p148	PWY-5083	NAD(P)/NADPH interconversion	115	132	87.1	0.00607385	0.224793	0.617214	5.567	4.237-7.314	3.839-26.77	0.549176	1.82091	77	0.0023221	0.00365084	37	-0.000270478	0.000238031	0.257915	0.893488	-0.000343406	0.000245477	0.164309	0.613509
Pathway	India (unexposed)	p388	PWY-821	superpathway of sulfur amino acid biosynthesis (Saccharomyces cerevisiae)	118	132	89.4	0.00530082	0.338565	0.662395	5.648	4.307-7.406	3.349-31.094	0.553454	1.80683	78	-0.00165612	0.00455446	332	-0.000176498	0.0001979	0.374119	0.893488	-0.000215522	0.000205849	0.297123	0.65913
Pathway	India (unexposed)	p299	PWY-6823	molybdopterin biosynthesis	107	132	81.1	0.00399057	0.133298	0.603685	5.377	4.049-7.14	4.75-19.848	0.553759	1.80584	79	-0.000456762	0.00265491	249	-0.000152792	0.000199706	0.445609	0.893488	-0.000219889	0.000208534	0.293711	0.65913
Pathway	India (unexposed)	p154	PWY-5104	L-isoleucine biosynthesis IV	114	132	86.4	0.0111124	0.248136	0.617214	5.557	4.23-7.3	3.843-25.576	0.56052	1.78406	80	0.000920313	0.00308931	101	-0.000393169	0.000340278	0.250032	0.893488	-0.0004477	0.000360241	0.216275	0.628037
Pathway	India (unexposed)	p145	PWY-5022	4-aminobutanoate degradation V	100	132	75.8	0.00141394	0.148593	0.603685	5.231	3.949-6.929	4.795-18.022	0.562715	1.7771	81	-0.00246153	0.00471625	365	-0.000232492	0.000142886	0.106134	0.893488	-0.000259939	0.000151611	0.0889122	0.613509
Pathway	India (unexposed)	p291	PWY-6731	starch degradation III	118	132	89.4	0.00567085	0.39358	0.66585	5.659	4.328-7.398	3.09-32.648	0.563365	1.77505	82	-0.000689921	0.00360602	265	-0.000157903	0.000231353	0.496125	0.893488	-0.000204734	0.000236962	0.389244	0.712307
Pathway	India (unexposed)	p104	P461-PWY	hexitol fermentation to lactate, formate, ethanol and acetate	122	132	92.4	0.0167665	0.43974	0.688512	5.758	4.396-7.543	2.559-40.756	0.563846	1.77353	83	0.000840662	0.00296221	106	-0.000344345	0.000368653	0.352004	0.893488	-0.000460581	0.000377007	0.224129	0.628037
Pathway	India (unexposed)	p56	GLYCOL-GLYOXDEG-PWY	superpathway of glycol metabolism and degradation	113	132	85.6	0.00187273	0.242769	0.617214	5.542	4.206-7.303	4.036-23.663	0.567131	1.76326	84	-8.48556e-05	0.00183871	198	-5.85695e-05	0.000140876	0.678276	0.911361	-9.97155e-05	0.000146105	0.496191	0.738691
Pathway	India (unexposed)	p411	PWY0-881	superpathway of fatty acid biosynthesis I (E. coli)	115	132	87.1	0.00933471	0.218349	0.617214	5.599	4.245-7.384	3.901-24.391	0.573962	1.74228	85	-0.00263867	0.00413625	371	-0.000206912	0.000232278	0.374685	0.893488	-0.000234062	0.000247318	0.34577	0.702179
Pathway	India (unexposed)	p442	TEICHOICACID-PWY	poly(glycerol phosphate) wall teichoic acid biosynthesis	96	132	72.7	0.00159819	0.0920051	0.603685	5.182	3.828-7.015	5.181-15.441	0.579383	1.72597	86	-0.00318728	0.00620923	385	-0.000227132	0.000143018	0.114685	0.893488	-0.000256935	0.000145495	0.0798475	0.613509
Pathway	India (unexposed)	p72	KDO-NAGLIPASYN-PWY	superpathway of (Kdo)2-lipid A biosynthesis	102	132	77.3	0.00189302	0.136008	0.603685	5.313	3.976-7.101	4.849-17.308	0.579959	1.72426	87	0.00060121	0.00199708	123	-9.64802e-05	0.000152244	0.527376	0.893488	-0.0001649	0.000158097	0.298947	0.65913
Pathway	India (unexposed)	p267	PWY-6478	GDP-D-glycero-alpha-D-manno-heptose biosynthesis	7	132	5.3	0.000127758	0.51087	0.733633	3.593	1.484-8.694	4.692-8.166	0.580452	1.72279	88	4.92569e-05	0.000341192	178	-5.46404e-05	6.28391e-05	0.38616	0.893488	-4.67743e-05	6.65335e-05	0.483351	0.738691
Pathway	India (unexposed)	p198	PWY-5723	Rubisco shunt	121	132	91.7	0.0165054	0.385493	0.66585	5.748	4.385-7.534	2.713-36.011	0.581546	1.71955	89	-0.000221242	0.00163511	221	-0.000216157	0.000362831	0.552377	0.893488	-0.000330824	0.00037384	0.377891	0.712307
Pathway	India (unexposed)	p424	PWY66-389	phytol degradation	125	132	94.7	0.00499996	0.488208	0.71212	5.844	4.461-7.655	1.789-56.206	0.582826	1.71578	90	-0.000198228	0.00179372	219	-0.000130192	0.0002275	0.568125	0.893488	-0.000203253	0.000233319	0.385348	0.712307
Pathway	India (unexposed)	p41	FUC-RHAMCAT-PWY	superpathway of fucose and rhamnose degradation	114	132	86.4	0.00854632	0.334454	0.662395	5.599	4.262-7.355	3.641-24.571	0.591923	1.68941	91	-0.000318682	0.00136796	235	-0.000128569	0.000280871	0.647896	0.893488	-0.000221481	0.000287208	0.442072	0.72085
Pathway	India (unexposed)	p36	FAO-PWY	fatty acid beta-oxidation I (generic)	115	132	87.1	0.0111966	0.26926	0.617214	5.622	4.266-7.409	3.728-24.12	0.59285	1.68677	92	-0.000416522	0.00152867	244	-0.000152243	0.000328044	0.643358	0.893488	-0.000279353	0.000336096	0.407461	0.720333
Pathway	India (unexposed)	p406	PWY0-41	allantoin degradation IV (anaerobic)	100	132	75.8	0.00160812	0.156229	0.603685	5.298	3.959-7.091	4.816-16.571	0.593082	1.68611	93	0.000637027	0.00186978	119	-0.000188578	0.000141014	0.18346	0.893488	-0.000250374	0.000147521	0.0921447	0.613509
Pathway	India (unexposed)	p358	PWY-7315	dTDP-N-acetylthomosamine biosynthesis	118	132	89.4	0.00476943	0.383377	0.66585	5.69	4.34-7.461	3.112-29.511	0.593698	1.68436	94	0.000176542	0.00233872	162	-6.67757e-05	0.000206826	0.74732	0.933457	-8.77296e-05	0.000211213	0.67859	0.819273
Pathway	India (unexposed)	p44	GALACTARDEG-PWY	D-galactarate degradation I	118	132	89.4	0.0123815	0.383377	0.66585	5.69	4.34-7.461	3.112-29.511	0.593698	1.68436	95	-8.99748e-05	0.00218152	202	-0.000195667	0.00035042	0.577545	0.893488	-0.000304694	0.000362209	0.401836	0.720032
Pathway	India (unexposed)	p48	GLUCARGALACTSUPER-PWY	superpathway of D-glucarate and D-galactarate degradation	118	132	89.4	0.0123815	0.383377	0.66585	5.69	4.34-7.461	3.112-29.511	0.593698	1.68436	96	-0.000437422	0.000846266	246	-0.000195667	0.00035042	0.577545	0.893488	-0.000304694	0.000362209	0.401836	0.720032
Pathway	India (unexposed)	p140	PWY-4702	phytate degradation I	111	132	84.1	0.00671071	0.25962	0.617214	5.536	4.188-7.316	4.111-21.119	0.594119	1.68316	97	-0.000343301	0.0028537	237	-0.000304349	0.000271169	0.263779	0.893488	-0.000452478	0.00028195	0.111058	0.613509
Pathway	India (unexposed)	p208	PWY-5855	ubiquinol-7 biosynthesis (early decarboxylation)	111	132	84.1	0.00184023	0.299861	0.617214	5.538	4.207-7.29	3.928-22.002	0.595676	1.67876	98	0.00111306	0.00425644	87	-5.60075e-06	0.000140469	0.968257	0.989605	-3.35741e-05	0.000143277	0.815113	0.914224
Pathway	India (unexposed)	p209	PWY-5856	ubiquinol-9 biosynthesis (early decarboxylation)	111	132	84.1	0.00184023	0.299861	0.617214	5.538	4.207-7.29	3.928-22.002	0.595676	1.67876	99	0.00129551	0.0043711	74	-5.60075e-06	0.000140469	0.968257	0.989605	-3.35741e-05	0.000143277	0.815113	0.914224
Pathway	India (unexposed)	p210	PWY-5857	ubiquinol-10 biosynthesis (early decarboxylation)	111	132	84.1	0.00184023	0.299861	0.617214	5.538	4.207-7.29	3.928-22.002	0.595676	1.67876	100	0.000493954	0.00330847	131	-5.60075e-06	0.000140469	0.968257	0.989605	-3.35741e-05	0.000143277	0.815113	0.914224
Pathway	India (unexposed)	p290	PWY-6708	ubiquinol-8 biosynthesis (early decarboxylation)	111	132	84.1	0.00189018	0.299861	0.617214	5.538	4.207-7.29	3.928-22.002	0.595676	1.67876	101	0.00151372	0.00378716	66	-2.63273e-06	0.000141152	0.985148	0.993107	-3.25624e-05	0.000144067	0.821553	0.916436
Pathway	India (unexposed)	p278	PWY-6588	pyruvate fermentation to acetone	115	132	87.1	0.00348042	0.413159	0.678506	5.629	4.289-7.388	3.467-25.52	0.598448	1.67099	102	0.0116114	0.0157032	4	4.65978e-05	0.000198007	0.814319	0.956886	-1.64543e-05	0.000205898	0.936433	0.964363
Pathway	India (unexposed)	p268	PWY-6507	4-deoxy-L-threo-hex-4-enopyranuronate degradation	114	132	86.4	0.00597035	0.322918	0.659181	5.614	4.265-7.389	3.67-23.572	0.603591	1.65675	103	0.00085799	0.00592021	105	-3.33389e-05	0.000235216	0.887507	0.963919	-0.000110197	0.00024036	0.647414	0.808052
Pathway	India (unexposed)	p391	PWY0-1061	superpathway of L-alanine biosynthesis	113	132	85.6	0.00666634	0.28734	0.617214	5.594	4.234-7.391	3.922-21.789	0.605149	1.65248	104	-0.000163481	0.00168088	212	-0.000181079	0.000254806	0.478572	0.893488	-0.000285626	0.000263458	0.280388	0.65913
Pathway	India (unexposed)	p43	GALACT-GLUCUROCAT-PWY	superpathway of hexuronide and hexuronate degradation	109	132	82.6	0.00654993	0.277037	0.617214	5.511	4.175-7.276	4.087-20.231	0.606071	1.64997	105	-0.000149293	0.00297637	209	-0.000172415	0.00025787	0.50493	0.893488	-0.000290205	0.000265117	0.275783	0.65913
Pathway	India (unexposed)	p302	PWY-6876	isopropanol biosynthesis (engineered)	26	132	19.7	0.000249639	0.180807	0.603685	4.025	2.382-6.802	4.89-9.005	0.60654	1.6487	106	6.51017e-05	0.00152706	176	-4.65373e-05	8.34933e-05	0.578228	0.893488	-6.49652e-05	8.90399e-05	0.466988	0.730938
Pathway	India (unexposed)	p402	PWY0-1533	methylphosphonate degradation I	96	132	72.7	0.00108091	0.216415	0.617214	5.269	3.936-7.054	4.72-15.507	0.615897	1.62365	107	-0.00120114	0.00399854	308	-3.55008e-05	0.000125726	0.778111	0.948099	-9.09659e-05	0.000131763	0.491237	0.738691
Pathway	India (unexposed)	p195	PWY-5692	allantoin degradation to glyoxylate II	97	132	73.5	0.000948583	0.161563	0.603685	5.29	3.932-7.117	4.801-15.332	0.61655	1.62193	108	0.000828258	0.00286472	108	-0.000157009	0.000112093	0.163688	0.893488	-0.000190742	0.000117983	0.108467	0.613509
Pathway	India (unexposed)	p453	URDEGR-PWY	superpathway of allantoin degradation in plants	97	132	73.5	0.000948583	0.161563	0.603685	5.29	3.932-7.117	4.801-15.332	0.61655	1.62193	109	0.00127676	0.00173921	79	-0.000157009	0.000112093	0.163688	0.893488	-0.000190742	0.000117983	0.108467	0.613509
Pathway	India (unexposed)	p310	PWY-6969	TCA cycle V (2-oxoglutarate synthase)	115	132	87.1	0.011033	0.366212	0.66585	5.654	4.295-7.443	3.512-23.726	0.619345	1.61461	110	0.000186276	0.00214605	161	-0.000238643	0.00030973	0.442409	0.893488	-0.000325537	0.000314449	0.302545	0.65913
Pathway	India (unexposed)	p89	P105-PWY	TCA cycle IV (2-oxoglutarate decarboxylase)	115	132	87.1	0.0104566	0.366212	0.66585	5.654	4.295-7.443	3.512-23.726	0.619345	1.61461	111	0.00103694	0.00156989	95	-0.000226381	0.000307551	0.463011	0.893488	-0.000315528	0.00031304	0.315427	0.668608
Pathway	India (unexposed)	p368	PWY-7384	anaerobic energy metabolism (invertebrates, mitochondrial)	89	132	67.4	0.00227864	0.12232	0.603685	5.147	3.778-7.012	4.989-13.81	0.62012	1.61259	112	-0.00431087	0.00416659	392	1.97763e-05	0.000183604	0.914391	0.975907	-2.61229e-05	0.000187995	0.889709	0.939533
Pathway	India (unexposed)	p220	PWY-5910	superpathway of geranylgeranyldiphosphate biosynthesis I (via mevalonate)	109	132	82.6	0.00141062	0.208164	0.617214	5.537	4.153-7.383	4.384-18.044	0.622555	1.60628	113	-0.000731315	0.00616469	269	2.06614e-06	0.000118599	0.986127	0.993107	-1.3899e-05	0.00012263	0.909942	0.950758
Pathway	India (unexposed)	p77	LPSSYN-PWY	superpathway of lipopolysaccharide biosynthesis	99	132	75	0.00255629	0.204537	0.617214	5.362	3.998-7.19	4.623-15.572	0.631939	1.58243	114	-0.00016607	0.00199755	213	-0.000162632	0.000178321	0.363446	0.893488	-0.000232925	0.000182995	0.205435	0.628037
Pathway	India (unexposed)	p144	PWY-5005	biotin biosynthesis II	103	132	78	0.0064867	0.132733	0.603685	5.454	4.022-7.397	4.898-14.773	0.641194	1.55959	115	-0.00232586	0.00521606	362	-3.18848e-05	0.000314186	0.919323	0.975907	-0.000161374	0.000330992	0.626726	0.800592
Pathway	India (unexposed)	p265	PWY-6470	peptidoglycan biosynthesis V (beta-lactam resistance)	45	132	34.1	0.00124405	0.123049	0.603685	4.492	2.929-6.89	4.987-9.805	0.642357	1.55677	116	-0.00192803	0.00258478	345	-0.000111434	0.000171735	0.517566	0.893488	-0.000125041	0.000182465	0.49443	0.738691
Pathway	India (unexposed)	p316	PWY-7094	fatty acid salvage	103	132	78	0.00250469	0.237737	0.617214	5.464	4.092-7.298	4.382-16.297	0.646551	1.54667	117	0.00330473	0.01038	28	0.000111399	0.000175076	0.525705	0.893488	5.67681e-06	0.000174817	0.974147	0.975528
Pathway	India (unexposed)	p247	PWY-6263	superpathway of menaquinol-8 biosynthesis II	7	132	5.3	4.20974e-05	0.391855	0.66585	3.98	0.78-20.31	4.692-8.073	0.646734	1.54623	118	-0.000155488	0.000433599	210	-3.8966e-05	3.60668e-05	0.28197	0.893488	-3.43379e-05	3.81248e-05	0.369494	0.712307
Pathway	India (unexposed)	p271	PWY-6531	mannitol cycle	117	132	88.6	0.00829374	0.454125	0.694291	5.723	4.356-7.521	3.084-25.369	0.646959	1.54569	119	-0.000745291	0.00177905	271	-0.000150004	0.000275302	0.586776	0.893488	-0.000219086	0.000283809	0.441602	0.72085
Pathway	India (unexposed)	p47	GLUCARDEG-PWY	D-glucarate degradation I	117	132	88.6	0.00885678	0.454125	0.694291	5.723	4.356-7.521	3.084-25.369	0.646959	1.54569	120	0.000346276	0.00202799	149	-0.000239385	0.000297355	0.422262	0.893488	-0.000319899	0.000305927	0.297731	0.65913
Pathway	India (unexposed)	p301	PWY-6863	pyruvate fermentation to hexanol (engineered)	11	132	8.3	5.70947e-05	0.358928	0.66585	4.035	1.642-9.92	4.711-8.255	0.647049	1.54548	121	-0.00031277	0.000664993	234	-4.74628e-05	4.13151e-05	0.252748	0.893488	-6.25238e-05	4.35576e-05	0.153662	0.613509
Pathway	India (unexposed)	p363	PWY-7332	superpathway of UDP-N-acetylglucosamine-derived O-antigen building blocks biosynthesis	11	132	8.3	0.00114403	0.425121	0.686307	4.061	1.608-10.26	4.71-8.246	0.651637	1.5346	122	-0.000325323	0.000431498	236	-0.000101576	0.000185898	0.585724	0.893488	-8.41429e-05	0.000196958	0.66996	0.811328
Pathway	India (unexposed)	p45	GALACTUROCAT-PWY	D-galacturonate degradation I	114	132	86.4	0.00633756	0.436097	0.688512	5.673	4.301-7.483	3.512-21.566	0.651844	1.53411	123	-0.00210403	0.00288024	354	-3.434e-05	0.000242604	0.887657	0.963919	-8.92816e-05	0.000249559	0.721128	0.853553
Pathway	India (unexposed)	p413	PWY1G-0	mycothiol biosynthesis	23	132	17.4	6.82912e-05	0.208164	0.617214	4.244	2.32-7.763	4.808-8.714	0.655647	1.52521	124	0.000750869	0.00254084	115	-8.32926e-05	4.34886e-05	0.0576536	0.893488	-7.75149e-05	4.58726e-05	0.0935615	0.613509
Pathway	India (unexposed)	p138	PWY-4321	L-glutamate degradation IV	96	132	72.7	0.00155143	0.281429	0.617214	5.374	4.004-7.214	4.501-14.635	0.662067	1.51042	125	-0.00066781	0.003891	263	-0.00019037	0.00015083	0.209155	0.893488	-0.000216072	0.00015391	0.162832	0.613509
Pathway	India (unexposed)	p325	PWY-7196	superpathway of pyrimidine ribonucleosides salvage	26	132	19.7	0.000176833	0.247129	0.617214	4.33	2.448-7.661	4.82-8.814	0.664314	1.50531	126	-9.42855e-05	0.00168206	203	-4.68168e-05	6.95369e-05	0.501974	0.893488	-5.90361e-05	7.34616e-05	0.423135	0.72085
Pathway	India (unexposed)	p206	PWY-5845	superpathway of menaquinol-9 biosynthesis	113	132	85.6	0.0104593	0.458176	0.694291	5.671	4.298-7.482	3.513-20.693	0.665142	1.50344	127	8.41083e-05	0.00162292	173	-0.000209487	0.000283224	0.460846	0.893488	-0.000283212	0.000290354	0.331244	0.683192
Pathway	India (unexposed)	p213	PWY-5862	superpathway of demethylmenaquinol-9 biosynthesis	113	132	85.6	0.00927504	0.458176	0.694291	5.671	4.298-7.482	3.513-20.693	0.665142	1.50344	128	-0.000426104	0.00127338	245	-0.000207365	0.000271205	0.445891	0.893488	-0.000260795	0.000279068	0.351836	0.707245
Pathway	India (unexposed)	p422	PWY66-367	ketogenesis	25	132	18.9	0.000174449	0.282092	0.617214	4.322	2.462-7.589	4.803-8.787	0.665333	1.50301	129	-0.000134977	0.000822094	208	-6.83242e-05	7.00025e-05	0.330865	0.893488	-0.000104053	7.27124e-05	0.154918	0.613509
Pathway	India (unexposed)	p58	GLYCOLYSIS-TCA-GLYOX-BYPASS	superpathway of glycolysis, pyruvate dehydrogenase, TCA, and glyoxylate bypass	119	132	90.2	0.0170504	0.485408	0.71212	5.777	4.392-7.6	2.873-26.221	0.665553	1.50251	130	0.00167297	0.00301359	57	-0.000365127	0.00035259	0.302331	0.893488	-0.000461194	0.000361919	0.20492	0.628037
Pathway	India (unexposed)	p376	PWY-7409	phospholipid remodeling (phosphatidylethanolamine, yeast)	89	132	67.4	0.0015285	0.213004	0.617214	5.271	3.857-7.201	4.767-13.097	0.667046	1.49915	131	-0.000277892	0.00312177	229	-0.000164861	0.000148698	0.269607	0.893488	-0.000198	0.000155118	0.204166	0.628037
Pathway	India (unexposed)	p12	ARGORNPROST-PWY	no MetaCyc description	66	132	50	0.000653747	0.168376	0.603685	4.915	3.442-7.017	4.948-10.944	0.66798	1.49705	132	-0.00253233	0.00430469	367	-2.30041e-05	0.000114377	0.840915	0.963919	-3.38865e-05	0.000121099	0.780074	0.897992
Pathway	India (unexposed)	p294	PWY-6749	CMP-legionaminate biosynthesis I	20	132	15.2	0.00068496	0.414795	0.678506	4.274	2.357-7.75	4.753-8.595	0.668648	1.49555	133	-0.000299551	0.0010998	232	-9.21379e-05	0.000141816	0.517032	0.893488	-9.46828e-05	0.000151216	0.532362	0.757323
Pathway	India (unexposed)	p450	UBISYN-PWY	superpathway of ubiquinol-8 biosynthesis (early decarboxylation)	110	132	83.3	0.00210293	0.488543	0.71212	5.625	4.27-7.41	3.607-19.567	0.669563	1.49351	134	0.00114577	0.00271833	85	3.60904e-06	0.000149726	0.980806	0.993107	-2.93089e-05	0.000152742	0.848143	0.927587
Pathway	India (unexposed)	p147	PWY-5030	L-histidine degradation III	56	132	42.4	0.000919601	0.157266	0.603685	4.787	3.18-7.208	5.004-10.114	0.672899	1.48611	135	-0.00268367	0.00328988	373	-0.000220412	0.000145649	0.132627	0.893488	-0.000196016	0.000153289	0.20336	0.628037
Pathway	India (unexposed)	p252	PWY-6285	superpathway of fatty acids biosynthesis (E. coli)	107	132	81.1	0.0130061	0.378682	0.66585	5.581	4.199-7.418	4.003-17.121	0.674115	1.48343	136	0.000468491	0.00188838	134	-0.00021978	0.00033479	0.512682	0.893488	-0.000403499	0.000337306	0.233868	0.629176
Pathway	India (unexposed)	p111	PHOSLIPSYN-PWY	superpathway of phospholipid biosynthesis I (bacteria)	125	132	94.7	0.0206576	0.687209	0.857276	5.889	4.496-7.714	1.49-51.177	0.674339	1.48293	137	-0.000673337	0.00187899	264	-0.000278683	0.000315976	0.379418	0.893488	-0.000343448	0.000323821	0.290912	0.65913
Pathway	India (unexposed)	p88	ORNDEG-PWY	superpathway of ornithine degradation	115	132	87.1	0.0120434	0.382716	0.66585	5.722	4.323-7.573	3.501-20.249	0.679653	1.47134	138	0.00107495	0.00149929	94	-0.000164624	0.000330292	0.619031	0.893488	-8.62962e-05	0.000338074	0.798943	0.909142
Pathway	India (unexposed)	p51	GLUCUROCAT-PWY	superpathway of beta-D-glucuronosides degradation	111	132	84.1	0.00605628	0.490123	0.71212	5.659	4.295-7.455	3.49-19.718	0.682136	1.46598	139	-0.00292977	0.00250573	380	-0.000154498	0.000242963	0.525966	0.893488	-0.000261334	0.000249727	0.297358	0.65913
Pathway	India (unexposed)	p163	PWY-5183	superpathway of aerobic toluene degradation	7	132	5.3	8.24276e-05	0.420652	0.68356	8.562	2.121-34.564	4.484-7.753	1.45217	1.45217	140	0.000153482	0.00102346	164	2.95438e-05	5.06102e-05	0.560399	0.893488	1.42033e-05	5.22179e-05	0.78607	0.90107
Pathway	India (unexposed)	p379	PWY-7446	sulfoquinovose degradation I	102	132	77.3	0.00234212	0.371349	0.66585	5.526	4.144-7.369	4.137-15.537	0.689285	1.45078	141	0.000551384	0.00412952	127	-6.7323e-05	0.000172163	0.696407	0.913169	-0.000158803	0.000178139	0.374398	0.712307
Pathway	India (unexposed)	p426	PWY66-399	gluconeogenesis III	56	132	42.4	0.00148107	0.127195	0.603685	4.864	3.211-7.369	4.962-9.964	0.691793	1.44552	142	-0.0028502	0.00357008	377	-0.000211449	0.000178395	0.238068	0.893488	-0.000352029	0.000182211	0.0556242	0.613509
Pathway	India (unexposed)	p346	PWY-7242	D-fructuronate degradation	114	132	86.4	0.00582947	0.571533	0.78427	5.72	4.349-7.523	3.179-21.472	0.69241	1.44423	143	-0.00215213	0.00312544	355	-0.000122466	0.000236283	0.605127	0.893488	-0.000194858	0.000242575	0.423332	0.72085
Pathway	India (unexposed)	p372	PWY-7391	isoprene biosynthesis II (engineered)	43	132	32.6	0.000322013	0.292424	0.617214	4.71	3.068-7.231	4.829-9.484	0.696025	1.43673	144	0.00159936	0.00478285	62	-2.37312e-05	8.88155e-05	0.789741	0.953859	-6.86807e-05	9.25118e-05	0.459238	0.727433
Pathway	India (unexposed)	p18	BIOTIN-BIOSYNTHESIS-PWY	biotin biosynthesis I	119	132	90.2	0.0139498	0.591517	0.794047	5.807	4.414-7.639	2.731-25.129	0.700905	1.42673	145	0.000405159	0.00177796	140	-0.000227689	0.000300295	0.449692	0.893488	-0.000290957	0.000307088	0.345226	0.702179
Pathway	India (unexposed)	p269	PWY-6519	8-amino-7-oxononanoate biosynthesis I	119	132	90.2	0.0147843	0.591517	0.794047	5.807	4.414-7.639	2.731-25.129	0.700905	1.42673	146	0.000383005	0.00236706	141	-0.000226054	0.000308282	0.464715	0.893488	-0.000285894	0.000315471	0.366551	0.712307
Pathway	India (unexposed)	p10	ARGDEG-PWY	superpathway of L-arginine, putrescine, and 4-aminobutanoate degradation	113	132	85.6	0.00736012	0.432951	0.688512	5.715	4.312-7.575	3.551-18.669	0.701916	1.42467	147	0.00141258	0.00350978	68	-0.000385561	0.000280902	0.172246	0.893488	-0.000365055	0.000288611	0.208272	0.628037
Pathway	India (unexposed)	p87	ORNARGDEG-PWY	superpathway of L-arginine and L-ornithine degradation	113	132	85.6	0.00736012	0.432951	0.688512	5.715	4.312-7.575	3.551-18.669	0.701916	1.42467	148	0.00124748	0.00357444	81	-0.000385561	0.000280902	0.172246	0.893488	-0.000365055	0.000288611	0.208272	0.628037
Pathway	India (unexposed)	p42	FUCCAT-PWY	fucose degradation	115	132	87.1	0.00785473	0.569062	0.78427	5.748	4.365-7.571	3.119-21.346	0.704412	1.41962	149	0.00056696	0.00171477	125	-0.000146661	0.000277885	0.598555	0.893488	-0.000235745	0.000284952	0.409635	0.72085
Pathway	India (unexposed)	p409	PWY0-845	superpathway of pyridoxal 5'-phosphate biosynthesis and salvage	118	132	89.4	0.0134101	0.699668	0.85979	5.796	4.423-7.594	2.57-26.212	0.70614	1.41615	150	-0.000469081	0.00257851	250	-0.000205184	0.000311697	0.511522	0.893488	-0.00028312	0.000320625	0.378918	0.712307
Pathway	India (unexposed)	p385	PWY-7616	methanol oxidation to carbon dioxide	77	132	58.3	0.000504495	0.384974	0.66585	5.217	3.797-7.168	4.616-11.662	0.711054	1.40636	151	-0.000293837	0.00250405	230	-6.56808e-05	9.71907e-05	0.500372	0.893488	-6.76315e-05	0.000100657	0.502886	0.744359
Pathway	India (unexposed)	p371	PWY-7389	superpathway of anaerobic energy metabolism (invertebrates)	42	132	31.8	0.000624863	0.19967	0.617214	4.771	2.973-7.655	4.844-9.267	0.71209	1.40432	152	-0.00153451	0.00206321	327	-9.16716e-05	0.000122729	0.456445	0.893488	-0.000163729	0.000125763	0.195351	0.628037
Pathway	India (unexposed)	p57	GLYCOLYSIS-E-D	superpathway of glycolysis and the Entner-Doudoroff pathway	118	132	89.4	0.0177956	0.683255	0.85667	5.802	4.415-7.625	2.71-24.4	0.713565	1.40141	153	-0.000103727	0.00220401	205	-0.00037245	0.000344858	0.282138	0.893488	-0.000446347	0.000356646	0.213085	0.628037
Pathway	India (unexposed)	p93	P125-PWY	superpathway of (R,R)-butanediol biosynthesis	112	132	84.8	0.00175923	0.218848	0.617214	5.714	4.238-7.704	4.61-13.91	0.713626	1.4013	154	0.00155561	0.0108014	64	0.000235856	0.00016487	0.154956	0.893488	0.000243325	0.000170275	0.155495	0.613509
Pathway	India (unexposed)	p451	UDPNACETYLGALSYN-PWY	UDP-N-acetyl-D-glucosamine biosynthesis II	43	132	32.6	0.000328967	0.183305	0.603685	4.799	2.997-7.685	4.845-9.283	0.715628	1.39737	155	-0.000847374	0.00284153	281	-5.01992e-05	8.97096e-05	0.576732	0.893488	-8.2012e-05	9.5503e-05	0.392129	0.712307
Pathway	India (unexposed)	p194	PWY-5690	TCA cycle II (plants and fungi)	119	132	90.2	0.0105925	0.618267	0.817091	5.819	4.425-7.653	2.649-24.914	0.716273	1.39612	156	0.000521665	0.00195573	129	-0.000249148	0.000296501	0.402286	0.893488	-0.000296062	0.000300283	0.326065	0.678069
Pathway	India (unexposed)	p433	RHAMCAT-PWY	L-rhamnose degradation I	119	132	90.2	0.0103899	0.618267	0.817091	5.819	4.425-7.653	2.649-24.914	0.716273	1.39612	157	-0.000297711	0.00272586	231	-0.000119437	0.000292494	0.683696	0.911361	-0.000226148	0.000299059	0.450952	0.72085
Pathway	India (unexposed)	p39	FERMENTATION-PWY	mixed acid fermentation	122	132	92.4	0.0218091	0.723382	0.872734	5.871	4.477-7.7	2.028-32.015	0.728593	1.37251	158	0.00050511	0.0020561	130	-0.000194532	0.000363777	0.593732	0.893488	-0.000244554	0.000370711	0.510667	0.751762
Pathway	India (unexposed)	p61	GOLPDLCAT-PWY	superpathway of glycerol degradation to 1,3-propanediol	102	132	77.3	0.00309874	0.2829	0.617214	6.46	4.765-8.757	2.678-8.303	1.3701	1.3701	159	0.000681695	0.00435384	116	0.000168973	0.000238355	0.479648	0.893488	0.000210743	0.000241804	0.385128	0.712307
Pathway	India (unexposed)	p125	PWY-1622	formaldehyde assimilation I (serine pathway)	9	132	6.8	0.000156267	0.627781	0.821975	4.492	1.264-15.971	4.669-8.084	0.731239	1.36754	160	-0.00099041	0.00127809	293	-6.37629e-05	6.94662e-05	0.360372	0.893488	-7.29702e-05	7.36839e-05	0.323933	0.678069
Pathway	India (unexposed)	p242	PWY-6182	superpathway of salicylate degradation	64	132	48.5	0.00100169	0.157174	0.603685	7.063	4.88-10.224	3.515-7.6	1.36642	1.36642	161	0.0030197	0.00538047	30	9.61108e-05	0.000153482	0.532279	0.893488	0.000128144	0.000158484	0.420304	0.72085
Pathway	India (unexposed)	p264	PWY-6467	Kdo transfer to lipid IVA III (Chlamydia)	9	132	6.8	0.000122196	0.52879	0.74777	8.024	2.268-28.393	4.474-7.749	1.36277	1.36277	162	-5.71589e-05	0.0012927	196	6.04997e-06	6.14232e-05	0.92169	0.975907	3.35633e-06	6.56917e-05	0.959334	0.974093
Pathway	India (unexposed)	p349	PWY-7254	TCA cycle VII (acetate-producers)	121	132	91.7	0.0108659	0.658363	0.842568	5.864	4.461-7.708	2.321-27.137	0.738911	1.35334	163	0.000256694	0.00237496	156	-7.92754e-05	0.0003057	0.795795	0.954954	-0.000162258	0.000312786	0.604853	0.789678
Pathway	India (unexposed)	p243	PWY-6185	4-methylcatechol degradation (ortho cleavage)	58	132	43.9	0.00104794	0.127072	0.603685	7.124	4.898-10.361	3.615-7.672	1.35283	1.35283	164	-0.000179825	0.00362423	215	9.61094e-05	0.000157984	0.544018	0.893488	0.000124258	0.000163556	0.448846	0.72085
Pathway	India (unexposed)	p445	THREOCAT-PWY	superpathway of L-threonine metabolism	76	132	57.6	0.00222838	0.522078	0.745395	5.297	3.897-7.199	4.442-11.489	0.741461	1.34869	165	0.000247744	0.00229618	157	-2.94192e-05	0.000205627	0.886456	0.963919	1.59699e-05	0.000206452	0.938466	0.964363
Pathway	India (unexposed)	p146	PWY-5028	L-histidine degradation II	34	132	25.8	0.000584581	0.270376	0.617214	7.507	4.33-13.015	4.098-7.566	1.34824	1.34824	166	-0.00186831	0.00358728	343	-5.16082e-05	0.000127946	0.687346	0.911361	-7.02818e-05	0.000125911	0.577714	0.778145
Pathway	India (unexposed)	p431	PYRIDOXSYN-PWY	pyridoxal 5'-phosphate biosynthesis I	120	132	90.9	0.0105633	0.729605	0.872734	5.856	4.462-7.686	2.297-26.769	0.746748	1.33914	167	-0.000882419	0.00188285	287	-0.000241915	0.000283567	0.395165	0.893488	-0.000303029	0.000293629	0.304059	0.65913
Pathway	India (unexposed)	p105	P562-PWY	myo-inositol degradation I	26	132	19.7	0.000225545	0.285375	0.617214	7.589	4.131-13.941	4.213-7.658	1.33609	1.33609	168	-0.00280665	0.00338776	376	8.01657e-05	7.86987e-05	0.310266	0.893488	5.77715e-05	7.75213e-05	0.45753	0.727433
Pathway	India (unexposed)	p354	PWY-7282	4-amino-2-methyl-5-diphosphomethylpyrimidine biosynthesis II	122	132	92.4	0.0183784	0.40481	0.675596	6.143	4.681-8.063	1.204-17.86	1.32449	1.32449	169	0.0092994	0.00977069	6	0.000109415	0.000296576	0.712782	0.925448	1.88989e-05	0.0003055	0.950771	0.970375
Pathway	India (unexposed)	p17	AST-PWY	L-arginine degradation II (AST pathway)	115	132	87.1	0.00623003	0.664984	0.846656	5.802	4.402-7.648	2.95-19.902	0.757244	1.32058	170	0.00058097	0.00172767	124	-8.26385e-05	0.000261597	0.752585	0.933457	-0.00011674	0.000268991	0.665043	0.809808
Pathway	India (unexposed)	p334	PWY-7211	superpathway of pyrimidine deoxyribonucleotides de novo biosynthesis	112	132	84.8	0.00607506	0.553516	0.768081	5.767	4.346-7.653	3.39-17.048	0.758616	1.31819	171	-0.000513165	0.00346771	255	2.58839e-05	0.000252804	0.918607	0.975907	-5.57991e-05	0.000252421	0.82541	0.918152
Pathway	India (unexposed)	p76	LIPASYN-PWY	phospholipases	7	132	5.3	7.01879e-06	0.653781	0.842568	7.771	1.765-34.212	4.511-7.79	1.3109	1.3109	172	-0.000885648	0.00153682	288	4.89147e-06	1.47625e-05	0.740918	0.933457	2.65577e-06	1.5367e-05	0.86307	0.931269
Pathway	India (unexposed)	p297	PWY-6797	6-hydroxymethyl-dihydropterin diphosphate biosynthesis II (Methanocaldococcus)	25	132	18.9	0.000206037	0.361562	0.66585	4.835	2.589-9.029	4.701-8.518	0.764064	1.30879	173	-0.000725119	0.00211226	268	-2.28773e-05	7.49554e-05	0.760693	0.933457	-3.92822e-05	7.9852e-05	0.623626	0.79921
Pathway	India (unexposed)	p400	PWY0-1415	superpathway of heme b biosynthesis from uroporphyrinogen-III	121	132	91.7	0.00851593	0.682455	0.85667	5.887	4.475-7.744	2.285-25.321	0.773994	1.292	174	0.000653451	0.00354283	117	-5.08771e-05	0.000265781	0.848491	0.963919	-0.00015815	0.000271219	0.560871	0.768529
Pathway	India (unexposed)	p421	PWY5F9-12	biphenyl degradation	16	132	12.1	5.72895e-05	0.379736	0.66585	7.507	3.34-16.871	4.387-7.754	1.28699	1.28699	175	0.000483799	0.00265878	132	3.40475e-05	4.07985e-05	0.405514	0.893488	1.84451e-05	4.15566e-05	0.657914	0.808052
Pathway	India (unexposed)	p285	PWY-6630	superpathway of L-tyrosine biosynthesis	96	132	72.7	0.00377486	0.529797	0.74777	5.614	4.168-7.562	4.03-12.95	0.777132	1.28678	176	0.00340594	0.00510038	26	-0.000303863	0.000211616	0.153427	0.893488	-0.00036122	0.000221795	0.10591	0.613509
Pathway	India (unexposed)	p399	PWY0-1338	polymyxin resistance	111	132	84.1	0.00444763	0.747728	0.883679	5.781	4.376-7.636	3.18-17.277	0.779951	1.28213	177	0.000782253	0.00123182	110	-6.44075e-05	0.000211653	0.76138	0.933457	-0.000134542	0.000217036	0.536448	0.757323
Pathway	India (unexposed)	p329	PWY-7200	superpathway of pyrimidine deoxyribonucleoside salvage	48	132	36.4	0.00118577	0.360658	0.66585	5.135	3.313-7.958	4.69-9.236	0.780158	1.28179	178	-0.000358228	0.00343181	239	-0.000164878	0.000166464	0.323781	0.893488	-0.000185241	0.000176882	0.297004	0.65913
Pathway	India (unexposed)	p173	PWY-5415	catechol degradation I (meta-cleavage pathway)	106	132	80.3	0.00156218	0.443212	0.688512	5.735	4.261-7.718	3.9-13.663	0.785724	1.27271	179	0.000627729	0.00478453	120	-6.20856e-05	0.000137598	0.65259	0.893488	-5.53113e-05	0.000141406	0.69635	0.833113
Pathway	India (unexposed)	p257	PWY-6318	L-phenylalanine degradation IV (mammalian, via side chain)	66	132	50	0.000238379	0.364475	0.66585	6.784	4.637-9.925	3.653-7.778	1.27256	1.27256	180	-0.000845542	0.00310393	280	3.83435e-06	6.91737e-05	0.95588	0.989605	-1.3706e-05	7.19347e-05	0.8492	0.927587
Pathway	India (unexposed)	p351	PWY-7269	mitochondrial NADPH production (yeast)	111	132	84.1	0.00336615	0.757211	0.890624	5.789	4.383-7.646	3.147-17.195	0.786977	1.27069	181	0.000764468	0.0030416	113	-0.000120198	0.000190618	0.529428	0.893488	-0.000124006	0.000194808	0.525576	0.757323
Pathway	India (unexposed)	p246	PWY-622	starch biosynthesis	125	132	94.7	0.0270803	0.783143	0.908152	6.089	4.623-8.018	1.383-16.812	1.26302	1.26302	182	-0.000915479	0.00479894	290	-0.000133064	0.00029537	0.653101	0.893488	-8.47029e-05	0.00031325	0.787298	0.90107
Pathway	India (unexposed)	p21	CATECHOL-ORTHO-CLEAVAGE-PWY	catechol degradation to beta-ketoadipate	73	132	55.3	0.000906018	0.292731	0.617214	6.658	4.683-9.466	3.508-8.014	1.25575	1.25575	183	0.00152328	0.00245197	65	8.37792e-05	0.000142385	0.557284	0.893488	0.000114984	0.000146337	0.433502	0.72085
Pathway	India (unexposed)	p170	PWY-5367	petroselinate biosynthesis	109	132	82.6	0.00530232	0.731401	0.872734	5.79	4.359-7.691	3.352-15.455	0.804502	1.24301	184	-0.00114678	0.00271957	300	-0.000158696	0.000243049	0.514949	0.893488	-0.000298024	0.000244987	0.226091	0.628037
Pathway	India (unexposed)	p224	PWY-5971	palmitate biosynthesis (type II fatty acid synthase)	109	132	82.6	0.0202489	0.731401	0.872734	5.79	4.359-7.691	3.352-15.455	0.804502	1.24301	185	-0.000867897	0.00306227	285	-0.000147601	0.000367463	0.688583	0.911361	-0.000281522	0.000372689	0.451442	0.72085
Pathway	India (unexposed)	p251	PWY-6284	superpathway of unsaturated fatty acids biosynthesis (E. coli)	109	132	82.6	0.0102789	0.731401	0.872734	5.79	4.359-7.691	3.352-15.455	0.804502	1.24301	186	-0.000841885	0.00268183	278	-0.000174074	0.000306208	0.570687	0.893488	-0.00034766	0.000308563	0.262026	0.65913
Pathway	India (unexposed)	p124	PWY-1541	superpathway of taurine degradation	45	132	34.1	0.000584904	0.255412	0.617214	6.924	4.599-10.424	3.951-7.912	1.23842	1.23842	187	0.000882851	0.00176159	104	4.59007e-05	0.000122638	0.708807	0.925448	9.23467e-05	0.000126432	0.466508	0.730938
Pathway	India (unexposed)	p174	PWY-5417	catechol degradation III (ortho-cleavage pathway)	71	132	53.8	0.00115214	0.340584	0.662395	6.612	4.636-9.43	3.58-8.099	1.22786	1.22786	188	0.001279	0.00401127	77	9.36845e-05	0.000161169	0.562057	0.893488	0.000129328	0.000165673	0.436503	0.72085
Pathway	India (unexposed)	p178	PWY-5431	aromatic compounds degradation via beta-ketoadipate	71	132	53.8	0.00115214	0.340584	0.662395	6.612	4.636-9.43	3.58-8.099	1.22786	1.22786	189	0.000945062	0.00268331	100	9.36845e-05	0.000161169	0.562057	0.893488	0.000129328	0.000165673	0.436503	0.72085
Pathway	India (unexposed)	p35	ECASYN-PWY	enterobacterial common antigen biosynthesis	110	132	83.3	0.00282159	0.92918	0.980801	5.813	4.412-7.66	3.03-16.751	0.81586	1.2257	190	0.00228166	0.006798	38	-7.35131e-05	0.000172219	0.670189	0.905784	-0.000108738	0.000173135	0.531117	0.757323
Pathway	India (unexposed)	p322	PWY-7165	L-ascorbate biosynthesis VIII (engineered pathway)	64	132	48.5	0.00117972	0.24104	0.617214	6.668	4.682-9.497	3.655-8.146	1.22192	1.22192	191	-0.00144832	0.00286288	324	4.21355e-05	0.000157944	0.790065	0.953859	5.82829e-05	0.000157548	0.712055	0.846769
Pathway	India (unexposed)	p160	PWY-5180	toluene degradation I (aerobic) (via o-cresol)	102	132	77.3	0.0055246	0.470144	0.703791	5.746	4.246-7.775	3.916-12.588	0.818402	1.22189	192	-0.00136788	0.00214935	320	-0.00021524	0.000259039	0.407544	0.893488	-0.000160453	0.000266916	0.548837	0.759929
Pathway	India (unexposed)	p162	PWY-5182	toluene degradation II (aerobic) (via 4-methylcatechol)	102	132	77.3	0.0055246	0.470144	0.703791	5.746	4.246-7.775	3.916-12.588	0.818402	1.22189	193	-0.00108816	0.0018684	298	-0.00021524	0.000259039	0.407544	0.893488	-0.000160453	0.000266916	0.548837	0.759929
Pathway	India (unexposed)	p5	AEROBACTINSYN-PWY	aerobactin biosynthesis	63	132	47.7	0.00111176	0.655668	0.842568	5.433	3.797-7.773	4.441-9.802	0.823431	1.21443	194	-0.00124865	0.0027069	311	-2.86597e-05	0.000156615	0.855088	0.963919	-0.000112131	0.000160846	0.487015	0.738691
Pathway	India (unexposed)	p127	PWY-1861	formaldehyde assimilation II (assimilatory RuMP Cycle)	106	132	80.3	0.00532082	0.639706	0.831618	5.789	4.328-7.743	3.556-13.873	0.824292	1.21316	195	0.00515707	0.0230489	12	0.000257009	0.000272209	0.346839	0.893488	0.000150132	0.000286282	0.600917	0.789678
Pathway	India (unexposed)	p106	P621-PWY	nylon-6 oligomer degradation	70	132	53	0.000647893	0.698934	0.85979	5.512	3.912-7.767	4.357-10.105	0.830746	1.20374	196	-0.000991525	0.00286313	294	-6.25065e-05	0.000114593	0.586369	0.893488	-7.29834e-06	0.000114126	0.949112	0.970375
Pathway	India (unexposed)	p92	P124-PWY	Bifidobacterium shunt	124	132	93.9	0.0170341	0.618607	0.817091	5.947	4.513-7.836	2.133-23.989	0.831283	1.20296	197	0.000414491	0.00562958	139	-8.89806e-05	0.000295907	0.76412	0.933924	-1.80931e-05	0.000309808	0.953522	0.970681
Pathway	India (unexposed)	p4	3-HYDROXYPHENYLACETATE-DEGRADATION-PWY	4-hydroxyphenylacetate degradation	54	132	40.9	0.000249403	0.361268	0.66585	6.69	4.473-10.007	3.903-7.996	1.19764	1.19764	198	-0.00116039	0.00226165	304	2.77819e-05	7.82071e-05	0.722989	0.929558	1.5359e-05	7.50232e-05	0.838121	0.927587
Pathway	India (unexposed)	p96	P164-PWY	purine nucleobases degradation I (anaerobic)	73	132	55.3	0.00247206	0.804053	0.928043	5.553	3.992-7.725	4.271-10.315	0.836673	1.19521	199	-0.0048217	0.00446137	394	-1.451e-05	0.000216093	0.946568	0.989605	-8.64028e-05	0.000220332	0.695616	0.833113
Pathway	India (unexposed)	p100	P23-PWY	reductive TCA cycle I	29	132	22	0.000279398	0.697308	0.85979	6.893	3.624-13.108	4.314-7.764	1.19112	1.19112	200	-0.0023195	0.00247937	361	-5.48838e-05	8.75747e-05	0.53195	0.893488	-5.27545e-05	9.34304e-05	0.57333	0.774877
Pathway	India (unexposed)	p361	PWY-7323	superpathway of GDP-mannose-derived O-antigen building blocks biosynthesis	110	132	83.3	0.00618169	0.875796	0.961053	5.846	4.416-7.739	3.074-15.61	0.843944	1.18491	201	0.00094508	0.00325281	99	-0.000281616	0.000248827	0.259812	0.893488	-0.000376642	0.000258574	0.147732	0.613509
Pathway	India (unexposed)	p275	PWY-6562	norspermidine biosynthesis	31	132	23.5	0.000249155	0.32938	0.662395	6.808	4.315-10.741	4.2-7.979	1.17602	1.17602	202	0.00220337	0.00294667	43	4.54924e-05	8.28779e-05	0.58401	0.893488	4.48617e-05	8.81939e-05	0.61188	0.793272
Pathway	India (unexposed)	p227	PWY-5994	palmitate biosynthesis (type I fatty acid synthase)	76	132	57.6	0.00250396	0.846079	0.949916	5.624	4.083-7.749	4.153-10.442	0.854062	1.17087	203	-0.00170757	0.00328769	335	-3.40649e-05	0.000221884	0.878222	0.963919	1.89181e-05	0.000227641	0.933901	0.964363
Pathway	India (unexposed)	p52	GLUDEG-I-PWY	GABA shunt	110	132	83.3	0.00201176	0.868554	0.961053	5.861	4.419-7.774	3.094-15.116	0.857122	1.1667	204	0.00289903	0.00456226	31	-0.000168612	0.000153502	0.274045	0.893488	-0.000168003	0.000158574	0.291432	0.65913
Pathway	India (unexposed)	p367	PWY-7383	anaerobic energy metabolism (invertebrates, cytosol)	64	132	48.5	0.00139982	0.441201	0.688512	5.558	3.717-8.311	4.525-9.27	0.858113	1.16535	205	-0.00264978	0.00362911	372	-0.000146958	0.000170506	0.390331	0.893488	-0.000291515	0.000173674	0.0957452	0.613509
Pathway	India (unexposed)	p29	CRNFORCAT-PWY	creatinine degradation I	15	132	11.4	0.000178505	0.988515	0.997202	5.282	2.363-11.806	4.597-8.132	0.863778	1.15771	206	-0.000233904	0.00126298	222	-8.18344e-06	7.33986e-05	0.911397	0.975907	-2.06948e-05	7.22927e-05	0.77515	0.897992
Pathway	India (unexposed)	p187	PWY-5656	mannosylglycerate biosynthesis I	105	132	79.5	0.00354991	0.941313	0.985187	5.837	4.39-7.762	3.3-13.819	0.864357	1.15693	207	0.001658	0.00365889	60	-0.000287549	0.000211252	0.175815	0.893488	-0.000389183	0.000219248	0.0783185	0.613509
Pathway	India (unexposed)	p22	CENTFERM-PWY	pyruvate fermentation to butanoate	33	132	25	0.000291693	0.820547	0.9284	5.392	3.375-8.617	4.521-8.602	0.864657	1.15653	208	1.89919e-05	0.00086724	185	-4.0215e-05	8.65564e-05	0.642987	0.893488	-4.05728e-05	9.05916e-05	0.655026	0.808052
Pathway	India (unexposed)	p279	PWY-6590	superpathway of Clostridium acetobutylicum acidogenic fermentation	33	132	25	0.00036924	0.820547	0.9284	5.392	3.375-8.617	4.521-8.602	0.864657	1.15653	209	-8.82859e-05	0.000967351	200	-4.52671e-05	9.7341e-05	0.642684	0.893488	-4.57494e-05	0.000101866	0.654128	0.808052
Pathway	India (unexposed)	p262	PWY-6396	superpathway of 2,3-butanediol biosynthesis	48	132	36.4	0.000870653	0.477753	0.710873	5.513	3.429-8.862	4.571-8.739	0.87231	1.14638	210	-0.00157579	0.00267422	329	5.31968e-05	0.000147162	0.718323	0.926567	6.4781e-05	0.000147432	0.661134	0.808052
Pathway	India (unexposed)	p393	PWY0-1261	anhydromuropeptides recycling I	118	132	89.4	0.0229433	0.988162	0.997202	5.927	4.506-7.798	2.287-20.179	0.872516	1.14611	211	0.00281922	0.00367553	32	-0.000390298	0.00038506	0.312655	0.893488	-0.000475636	0.000395805	0.231755	0.629176
Pathway	India (unexposed)	p330	PWY-7204	pyridoxal 5'-phosphate salvage II (plants)	104	132	78.8	0.00560882	0.81012	0.9284	5.847	4.357-7.848	3.496-12.738	0.876086	1.14144	212	0.00099838	0.0020965	97	-0.000180804	0.000251748	0.473926	0.893488	-0.000282107	0.000262145	0.283935	0.65913
Pathway	India (unexposed)	p454	URSIN-PWY	ureide biosynthesis	43	132	32.6	0.000468342	0.86071	0.957637	5.507	3.574-8.484	4.471-8.807	0.87761	1.13946	213	0.00053048	0.00206582	128	-3.48131e-05	0.000108331	0.748455	0.933457	-4.99455e-05	0.000110449	0.651907	0.808052
Pathway	India (unexposed)	p333	PWY-7210	pyrimidine deoxyribonucleotides biosynthesis from CTP	102	132	77.3	0.0047981	0.823156	0.9284	5.842	4.367-7.815	3.447-12.773	0.880482	1.13574	214	-0.000534673	0.00358888	256	4.94081e-05	0.000252429	0.845127	0.963919	-4.06485e-05	0.00025098	0.8716	0.937917
Pathway	India (unexposed)	p161	PWY-5181	toluene degradation III (aerobic) (via p-cresol)	60	132	45.5	0.00141717	0.398601	0.669758	6.445	4.475-9.282	3.853-8.363	1.13528	1.13528	215	1.87125e-05	0.00220788	186	9.22135e-05	0.00018342	0.615994	0.893488	0.000138544	0.000188214	0.46305	0.730549
Pathway	India (unexposed)	p345	PWY-7237	myo-, chiro- and scyllo-inositol degradation	45	132	34.1	0.00536656	0.879344	0.961053	5.534	3.602-8.502	4.462-8.834	0.881491	1.13444	216	-0.000779962	0.00216495	275	-0.000122799	0.00035267	0.728255	0.933297	-0.000104868	0.000351855	0.766165	0.892357
Pathway	India (unexposed)	p312	PWY-7013	(S)-propane-1,2-diol degradation	95	132	72	0.00840074	0.88676	0.964889	5.809	4.31-7.828	3.679-11.747	0.883632	1.13169	217	-0.0012148	0.00288636	310	0.000181383	0.000385553	0.638823	0.893488	0.000277812	0.000388579	0.475976	0.738691
Pathway	India (unexposed)	p432	REDCITCYC	TCA cycle VI (Helicobacter)	103	132	78	0.00248002	0.936239	0.984047	5.864	4.385-7.842	3.385-12.777	0.891727	1.12142	218	-0.000543618	0.00256585	257	-4.72377e-05	0.000194145	0.808148	0.956886	-3.39175e-05	0.000194173	0.861617	0.931269
Pathway	India (unexposed)	p11	ARGININE-SYN4-PWY	L-ornithine biosynthesis II	91	132	68.9	0.00250549	0.89592	0.97058	5.824	4.336-7.824	3.653-11.41	0.902107	1.10852	219	0.000102467	0.00368582	170	-0.000172895	0.000216597	0.42619	0.893488	-0.000131116	0.000229009	0.567987	0.770283
Pathway	India (unexposed)	p314	PWY-7039	phosphatidate metabolism, as a signaling molecule	36	132	27.3	0.000404459	0.539923	0.757733	6.397	3.949-10.363	4.258-8.108	1.08867	1.08867	220	-0.00200109	0.00152174	348	2.07442e-05	0.000103685	0.841739	0.963919	-1.41542e-05	0.000108282	0.89621	0.941483
Pathway	India (unexposed)	p118	PROTOCATECHUATE-ORTHO-CLEAVAGE-PWY	protocatechuate degradation II (ortho-cleavage pathway)	78	132	59.1	0.00143392	0.62896	0.821975	6.211	4.431-8.705	3.693-8.921	1.08206	1.08206	221	0.0039299	0.00458031	21	0.000115537	0.000176697	0.51435	0.893488	0.000156433	0.000180565	0.387957	0.712307
Pathway	India (unexposed)	p311	PWY-7003	glycerol degradation to butanol	91	132	68.9	0.00264829	0.970466	0.997202	5.87	4.32-7.975	3.706-10.864	0.924992	1.08109	222	-0.00246991	0.0028632	366	-3.20501e-05	0.00020271	0.874617	0.963919	-3.64976e-05	0.000201541	0.856588	0.92934
Pathway	India (unexposed)	p320	PWY-7118	chitin deacetylation	73	132	55.3	0.000764404	0.553385	0.768081	6.199	4.431-8.674	3.748-8.951	1.07027	1.07027	223	0.00224183	0.00377974	41	8.54877e-05	0.000126721	0.501118	0.893488	8.79069e-05	0.000131101	0.503758	0.744359
Pathway	India (unexposed)	p119	PRPP-PWY	superpathway of histidine, purine, and pyrimidine biosynthesis	102	132	77.3	0.00740593	0.989127	0.997202	5.922	4.426-7.923	3.292-12.202	0.934364	1.07025	224	-0.00176063	0.00266316	338	5.91298e-06	0.000281366	0.983266	0.993107	-0.000153822	0.000280279	0.584108	0.781442
Pathway	India (unexposed)	p32	DENOVOPURINE2-PWY	superpathway of purine nucleotides de novo biosynthesis II	102	132	77.3	0.00783522	0.989127	0.997202	5.922	4.426-7.923	3.292-12.202	0.934364	1.07025	225	0.000370731	0.00271311	143	1.80465e-05	0.000289518	0.950393	0.989605	-0.000150974	0.000287444	0.600354	0.789678
Pathway	India (unexposed)	p324	PWY-7187	pyrimidine deoxyribonucleotides de novo biosynthesis II	102	132	77.3	0.00507344	0.989127	0.997202	5.922	4.426-7.923	3.292-12.202	0.934364	1.07025	226	-0.000111321	0.00212386	206	2.80887e-06	0.000237927	0.990599	0.993107	-0.000119874	0.00023909	0.616989	0.793272
Pathway	India (unexposed)	p369	PWY-7385	1,3-propanediol biosynthesis (engineered)	89	132	67.4	0.00284921	0.994167	0.997208	5.888	4.304-8.054	3.764-10.488	0.937132	1.06709	227	-0.000186598	0.00467422	216	1.45752e-05	0.000214286	0.945876	0.989605	5.0937e-05	0.000213725	0.812016	0.914224
Pathway	India (unexposed)	p166	PWY-5265	peptidoglycan biosynthesis II (staphylococci)	96	132	72.7	0.00712442	0.851494	0.95167	5.91	4.325-8.075	3.711-10.696	0.938095	1.06599	228	-0.000249511	0.00603046	224	0.000271551	0.000321414	0.39974	0.893488	0.000155165	0.000326286	0.635225	0.808052
Pathway	India (unexposed)	p143	PWY-4984	urea cycle	74	132	56.1	0.00227231	0.924829	0.980398	5.855	4.145-8.269	4.068-9.519	0.940865	1.06285	229	-0.00272118	0.00287723	375	-0.000243794	0.000223227	0.276794	0.893488	-0.000254644	0.00022519	0.260305	0.65913
Pathway	India (unexposed)	p23	CITRULBIO-PWY	L-citrulline biosynthesis	74	132	56.1	0.00259326	0.924829	0.980398	5.855	4.145-8.269	4.068-9.519	0.940865	1.06285	230	-0.00159978	0.00274325	330	-0.000254593	0.000237347	0.28541	0.893488	-0.000266579	0.000239546	0.267908	0.65913
Pathway	India (unexposed)	p435	RUMP-PWY	formaldehyde oxidation I	65	132	49.2	0.000571512	0.723257	0.872734	6.2	4.321-8.895	3.924-8.688	1.06183	1.06183	231	6.95182e-05	0.0039359	175	-1.69775e-05	0.000109108	0.876588	0.963919	-3.65969e-05	0.000115859	0.752624	0.879171
Pathway	India (unexposed)	p175	PWY-5419	catechol degradation to 2-hydroxypentadienoate II	17	132	12.9	6.2129e-05	0.921231	0.980398	5.718	2.697-12.123	4.543-8.08	0.94372	1.05964	232	3.51329e-05	0.000894982	181	-2.76357e-05	4.26346e-05	0.518	0.893488	-2.29344e-05	4.43788e-05	0.606218	0.789678
Pathway	India (unexposed)	p176	PWY-5420	catechol degradation II (meta-cleavage pathway)	17	132	12.9	0.00010258	0.921231	0.980398	5.718	2.697-12.123	4.543-8.08	0.94372	1.05964	233	-0.000189555	0.000509416	217	-3.70918e-05	5.47656e-05	0.499431	0.893488	-3.09404e-05	5.70258e-05	0.588393	0.783729
Pathway	India (unexposed)	p6	ALLANTOINDEG-PWY	superpathway of allantoin degradation in yeast	36	132	27.3	0.000190147	0.975449	0.997202	5.775	3.457-9.65	4.453-8.372	0.945791	1.05732	234	-0.00175227	0.00327444	336	-3.73385e-05	7.06905e-05	0.598263	0.893488	-7.59646e-06	7.13596e-05	0.915393	0.951432
Pathway	India (unexposed)	p414	PWY3DJ-35471	L-ascorbate biosynthesis IV (animals, D-glucuronate pathway)	82	132	62.1	0.00270994	0.506702	0.731902	6.139	4.469-8.434	3.584-9.429	1.05608	1.05608	235	0.00217361	0.0033196	44	0.000119573	0.000237723	0.615819	0.893488	0.000187864	0.000245051	0.444745	0.72085
Pathway	India (unexposed)	p416	PWY3O-355	stearate biosynthesis III (fungi)	117	132	88.6	0.0146631	0.671084	0.850039	5.978	4.475-7.987	3.202-12.382	0.949341	1.05336	236	0.00500342	0.011977	13	-1.966e-05	0.000358459	0.956345	0.989605	-4.64648e-05	0.000369942	0.90025	0.943119
Pathway	India (unexposed)	p98	P185-PWY	formaldehyde assimilation III (dihydroxyacetone cycle)	102	132	77.3	0.00341069	0.781015	0.908152	6.082	4.505-8.21	3.17-10.572	1.05061	1.05061	237	-0.00127256	0.00338728	315	0.000113423	0.000240042	0.637352	0.893488	0.000151309	0.000244894	0.537796	0.757323
Pathway	India (unexposed)	p356	PWY-7294	D-xylose degradation IV	18	132	13.6	0.000218955	0.957532	0.993741	5.798	2.761-12.174	4.532-8.072	0.958506	1.04329	238	-8.24009e-05	0.000764304	197	1.43824e-05	8.00673e-05	0.857724	0.963919	-1.55445e-05	8.17486e-05	0.8495	0.927587
Pathway	India (unexposed)	p245	PWY-6215	4-chlorobenzoate degradation	66	132	50	0.000258574	0.874758	0.961053	5.927	4.172-8.42	4.06-9.171	0.971321	1.02953	239	-0.00115987	0.00221277	303	1.27885e-05	7.20725e-05	0.85944	0.963919	1.37484e-05	7.26881e-05	0.850288	0.927587
Pathway	India (unexposed)	p179	PWY-5464	superpathway of cytosolic glycolysis (plants), pyruvate dehydrogenase and TCA cycle	63	132	47.7	0.00183977	0.952591	0.992785	5.925	4.069-8.628	4.155-8.944	0.971949	1.02886	240	-0.000942487	0.00356218	292	-9.68001e-05	0.000190318	0.611879	0.893488	-2.8344e-05	0.000194378	0.884299	0.938827
Pathway	India (unexposed)	p172	PWY-5392	reductive TCA cycle II	18	132	13.6	4.67054e-05	0.915184	0.980398	6.147	2.69-14.046	4.512-7.959	1.0257	1.0257	241	-0.000125945	0.00137121	207	1.33789e-05	3.66838e-05	0.715922	0.926488	5.92777e-06	3.82878e-05	0.877212	0.938523
Pathway	India (unexposed)	p390	PWY-922	mevalonate pathway I (eukaryotes and bacteria)	116	132	87.9	0.00205669	0.997208	0.997208	5.999	4.524-7.954	2.55-14.702	0.979748	1.02067	242	-0.00126162	0.00536903	312	0.000131502	0.000143964	0.362702	0.893488	6.70764e-05	0.000147968	0.651106	0.808052
Pathway	India (unexposed)	p33	DHGLUCONATE-PYR-CAT-PWY	glucose degradation (oxidative)	10	132	7.6	1.48508e-05	0.782357	0.908152	5.917	2.671-13.108	4.541-7.986	0.982564	1.01775	243	-0.000439957	0.00111891	247	-3.11625e-07	2.12632e-05	0.988329	0.993107	3.54337e-06	2.26143e-05	0.875744	0.938523
Pathway	India (unexposed)	p186	PWY-5654	2-amino-3-carboxymuconate semialdehyde degradation to 2-hydroxypentadienoate	37	132	28	0.000154517	0.581073	0.788598	6.073	3.934-9.375	4.297-8.352	1.01369	1.01369	244	0.00127701	0.00256634	78	4.84308e-05	6.51088e-05	0.458313	0.893488	6.22209e-05	6.85947e-05	0.36611	0.712307
Pathway	India (unexposed)	p244	PWY-6210	2-aminophenol degradation	37	132	28	0.000156009	0.581073	0.788598	6.073	3.934-9.375	4.297-8.352	1.01369	1.01369	245	0.00108799	0.00228484	90	4.791e-05	6.52929e-05	0.46441	0.893488	6.13427e-05	6.88661e-05	0.374773	0.712307
Pathway	India (unexposed)	p27	COLANSYN-PWY	colanic acid building blocks biosynthesis	111	132	84.1	0.0101888	0.822109	0.9284	6.009	4.527-7.977	2.713-13.441	0.995197	1.00483	246	0.000641239	0.00418374	118	-0.000374651	0.000295545	0.207185	0.893488	-0.000455399	0.000308093	0.141891	0.613509
Pathway	India (unexposed)	p159	PWY-5178	toluene degradation IV (aerobic) (via catechol)	66	132	50	0.000635002	0.743928	0.883414	6.002	4.225-8.528	4.009-9.056	0.996183	1.00383	247	0.00360823	0.00342682	24	6.61722e-05	0.000116224	0.570099	0.893488	8.38753e-05	0.000119843	0.485307	0.738691
Pathway	India (unexposed)	p1	UNMAPPED	unmapped	132	132	100	13.9881	NA	NA	NA	NA	NA	NA	NA	248	0.000103567	0.00328146	169	-0.00122695	0.00307377	0.690425	0.911361	-0.00164228	0.00324575	0.613762	0.793272
Pathway	India (unexposed)	p101	P4-PWY	superpathway of L-lysine, L-threonine and L-methionine biosynthesis I	129	132	97.7	0.0282899	NA	NA	NA	NA	NA	NA	NA	249	-0.00197685	0.00363188	347	-0.000373119	0.000251327	0.140071	0.893488	-0.000423241	0.000264712	0.112373	0.613509
Pathway	India (unexposed)	p107	PANTO-PWY	phosphopantothenate biosynthesis I	130	132	98.5	0.0179667	NA	NA	NA	NA	NA	NA	NA	250	-0.00270942	0.00479057	374	-0.000333174	0.000297788	0.265276	0.893488	-0.00043104	0.000307725	0.163771	0.613509
Pathway	India (unexposed)	p108	PANTOSYN-PWY	superpathway of coenzyme A biosynthesis I (bacteria)	130	132	98.5	0.0193804	NA	NA	NA	NA	NA	NA	NA	251	-0.000922834	0.00400675	291	-0.000406909	0.00027934	0.147616	0.893488	-0.000509409	0.000289916	0.0813506	0.613509
Pathway	India (unexposed)	p109	PENTOSE-P-PWY	pentose phosphate pathway	129	132	97.7	0.0293244	NA	NA	NA	NA	NA	NA	NA	252	-0.00119306	0.00475523	307	-0.000299467	0.000287294	0.299175	0.893488	-0.000241439	0.000300572	0.423347	0.72085
Pathway	India (unexposed)	p110	PEPTIDOGLYCANSYN-PWY	peptidoglycan biosynthesis I (meso-diaminopimelate containing)	132	132	100	0.063304	NA	NA	NA	NA	NA	NA	NA	253	0.000453365	0.00276537	137	0.000214473	0.000198991	0.283117	0.893488	0.000302733	0.000204312	0.140931	0.613509
Pathway	India (unexposed)	p115	POLYISOPRENSYN-PWY	polyisoprenoid biosynthesis (E. coli)	129	132	97.7	0.0085498	NA	NA	NA	NA	NA	NA	NA	254	-0.00140256	0.00268094	323	-0.000187286	0.000215756	0.38697	0.893488	-0.000270545	0.000222736	0.226791	0.628037
Pathway	India (unexposed)	p121	PWY-1042	glycolysis IV	132	132	100	0.0414297	NA	NA	NA	NA	NA	NA	NA	255	-0.00358666	0.00442445	391	-0.00013342	0.0002446	0.58637	0.893488	-0.000131595	0.000253655	0.604822	0.789678
Pathway	India (unexposed)	p13	ARGSYN-PWY	L-arginine biosynthesis I (via L-ornithine)	132	132	100	0.0616976	NA	NA	NA	NA	NA	NA	NA	256	0.000891149	0.00277777	102	0.000214257	0.000210362	0.310323	0.893488	0.000310301	0.000216425	0.154138	0.613509
Pathway	India (unexposed)	p130	PWY-2723	trehalose degradation V	132	132	100	0.0457768	NA	NA	NA	NA	NA	NA	NA	257	-0.000488305	0.00416691	252	5.14015e-05	0.000296245	0.86252	0.963919	0.000216098	0.000305154	0.480163	0.738691
Pathway	India (unexposed)	p131	PWY-2941	L-lysine biosynthesis II	131	132	99.2	0.0186688	NA	NA	NA	NA	NA	NA	NA	258	-0.000799351	0.00336131	277	0.000144339	0.000289379	0.618771	0.893488	0.00013805	0.000306358	0.653047	0.808052
Pathway	India (unexposed)	p132	PWY-2942	L-lysine biosynthesis III	132	132	100	0.0676255	NA	NA	NA	NA	NA	NA	NA	259	-0.00126547	0.00295569	314	0.000225128	0.000253074	0.375337	0.893488	0.00036679	0.00025987	0.160601	0.613509
Pathway	India (unexposed)	p133	PWY-3001	superpathway of L-isoleucine biosynthesis I	132	132	100	0.0722857	NA	NA	NA	NA	NA	NA	NA	260	-0.00062652	0.00266298	260	0.000192879	0.000214633	0.370504	0.893488	0.000307221	0.000221958	0.168781	0.618863
Pathway	India (unexposed)	p135	PWY-3841	folate transformations II (plants)	132	132	100	0.0582272	NA	NA	NA	NA	NA	NA	NA	261	-0.000654654	0.0038809	262	0.000275287	0.000233718	0.241003	0.893488	0.000301931	0.000240723	0.212087	0.628037
Pathway	India (unexposed)	p136	PWY-4041	gamma-glutamyl cycle	132	132	100	0.0534923	NA	NA	NA	NA	NA	NA	NA	262	5.33771e-06	0.00335906	190	0.000123589	0.000259365	0.634512	0.893488	0.000206404	0.000270705	0.447218	0.72085
Pathway	India (unexposed)	p137	PWY-4242	no MetaCyc description	132	132	100	0.0495355	NA	NA	NA	NA	NA	NA	NA	263	-0.000624873	0.00363239	259	4.32197e-05	0.000304027	0.887176	0.963919	-1.31816e-05	0.000315277	0.966717	0.974944
Pathway	India (unexposed)	p14	ARGSYNBSUB-PWY	L-arginine biosynthesis II (acetyl cycle)	132	132	100	0.0611326	NA	NA	NA	NA	NA	NA	NA	264	3.1281e-05	0.00287695	183	0.000234714	0.000215113	0.277238	0.893488	0.000349103	0.00022113	0.116927	0.613509
Pathway	India (unexposed)	p142	PWY-4981	L-proline biosynthesis II (from arginine)	126	132	95.5	0.00776831	NA	NA	NA	NA	NA	NA	NA	265	-0.00287998	0.00465873	378	0.000148352	0.000261915	0.572089	0.893488	4.78079e-05	0.000258998	0.853851	0.928915
Pathway	India (unexposed)	p15	ARO-PWY	chorismate biosynthesis I	132	132	100	0.0541287	NA	NA	NA	NA	NA	NA	NA	266	-0.00258843	0.00308522	369	0.000211192	0.000195701	0.282517	0.893488	0.00028956	0.000197899	0.145932	0.613509
Pathway	India (unexposed)	p150	PWY-5097	L-lysine biosynthesis VI	132	132	100	0.0641115	NA	NA	NA	NA	NA	NA	NA	267	0.000483077	0.00290671	133	0.000154055	0.000244129	0.529122	0.893488	0.000297571	0.000249774	0.235769	0.629176
Pathway	India (unexposed)	p151	PWY-5100	pyruvate fermentation to acetate and lactate II	132	132	100	0.0585823	NA	NA	NA	NA	NA	NA	NA	268	0.00113408	0.00558754	86	0.00014983	0.000288319	0.604179	0.893488	0.000325776	0.00029785	0.276164	0.65913
Pathway	India (unexposed)	p153	PWY-5103	L-isoleucine biosynthesis III	132	132	100	0.0750174	NA	NA	NA	NA	NA	NA	NA	269	0.00161688	0.00266578	61	0.000142883	0.000209173	0.49577	0.893488	0.000264619	0.000214754	0.220187	0.628037
Pathway	India (unexposed)	p155	PWY-5121	superpathway of geranylgeranyl diphosphate biosynthesis II (via MEP)	129	132	97.7	0.00901389	NA	NA	NA	NA	NA	NA	NA	270	-0.00176519	0.00406501	339	-9.53291e-05	0.000187883	0.612743	0.893488	-0.000125757	0.000195709	0.521679	0.757323
Pathway	India (unexposed)	p156	PWY-5154	L-arginine biosynthesis III (via N-acetyl-L-citrulline)	129	132	97.7	0.0232714	NA	NA	NA	NA	NA	NA	NA	271	-0.00219414	0.00333506	357	-0.000367815	0.000318927	0.250908	0.893488	-0.000454945	0.000332773	0.174038	0.628037
Pathway	India (unexposed)	p158	PWY-5173	no MetaCyc description	128	132	97	0.0121525	NA	NA	NA	NA	NA	NA	NA	272	0.000259403	0.00401442	155	-0.000190082	0.00027999	0.498415	0.893488	-0.000224795	0.000289273	0.438565	0.72085
Pathway	India (unexposed)	p16	ASPASN-PWY	superpathway of L-aspartate and L-asparagine biosynthesis	131	132	99.2	0.0286032	NA	NA	NA	NA	NA	NA	NA	273	-0.0024346	0.00308558	364	-0.000119823	0.000245361	0.626123	0.893488	-0.000176859	0.000257569	0.493578	0.738691
Pathway	India (unexposed)	p164	PWY-5188	tetrapyrrole biosynthesis I (from glutamate)	129	132	97.7	0.0163671	NA	NA	NA	NA	NA	NA	NA	274	-0.00206108	0.00478266	350	-0.000173494	0.000300517	0.564723	0.893488	-0.000318786	0.000311388	0.307927	0.65913
Pathway	India (unexposed)	p169	PWY-5347	superpathway of L-methionine biosynthesis (transsulfuration)	129	132	97.7	0.03017	NA	NA	NA	NA	NA	NA	NA	275	-0.00076562	0.00264111	273	-0.000384603	0.000297059	0.197718	0.893488	-0.000453608	0.000307504	0.142692	0.613509
Pathway	India (unexposed)	p171	PWY-5384	sucrose degradation IV (sucrose phosphorylase)	132	132	100	0.0488117	NA	NA	NA	NA	NA	NA	NA	276	0.00108719	0.00386943	91	0.000288314	0.000293356	0.327525	0.893488	0.00048136	0.000302224	0.113747	0.613509
Pathway	India (unexposed)	p180	PWY-5484	glycolysis II (from fructose 6-phosphate)	129	132	97.7	0.0296624	NA	NA	NA	NA	NA	NA	NA	277	0.00133801	0.00392401	71	-0.000645094	0.000295894	0.0310466	0.893488	-0.000688049	0.000307712	0.0271244	0.613509
Pathway	India (unexposed)	p188	PWY-5659	GDP-mannose biosynthesis	130	132	98.5	0.0118179	NA	NA	NA	NA	NA	NA	NA	278	-0.000722512	0.0024533	267	-0.000174301	0.000223489	0.436862	0.893488	-0.000264042	0.000228618	0.250314	0.652133
Pathway	India (unexposed)	p189	PWY-5667	CDP-diacylglycerol biosynthesis I	131	132	99.2	0.0266059	NA	NA	NA	NA	NA	NA	NA	279	-0.00209655	0.00605295	353	-0.000134903	0.000271701	0.62037	0.893488	-0.000160966	0.000280586	0.567217	0.770283
Pathway	India (unexposed)	p19	BRANCHED-CHAIN-AA-SYN-PWY	superpathway of branched chain amino acid biosynthesis	132	132	100	0.0779276	NA	NA	NA	NA	NA	NA	NA	280	0.000166894	0.00318186	163	0.000154961	0.000206688	0.454771	0.893488	0.000279114	0.000212213	0.190832	0.628037
Pathway	India (unexposed)	p193	PWY-5686	UMP biosynthesis I	132	132	100	0.0623977	NA	NA	NA	NA	NA	NA	NA	281	0.00259893	0.00469838	33	0.000204886	0.000237814	0.390527	0.893488	0.000341468	0.000244739	0.16542	0.613509
Pathway	India (unexposed)	p196	PWY-5695	inosine 5'-phosphate degradation	132	132	100	0.0366811	NA	NA	NA	NA	NA	NA	NA	282	0.00905988	0.00955879	7	-0.000242213	0.000257215	0.348104	0.893488	-0.000393087	0.000267152	0.143698	0.613509
Pathway	India (unexposed)	p2	UNINTEGRATED	unintegrated	132	132	100	79.2333	NA	NA	NA	NA	NA	NA	NA	283	-0.00126222	0.00440934	313	0.00101858	0.00229715	0.658204	0.893488	0.0014878	0.00243797	0.542797	0.759532
Pathway	India (unexposed)	p20	CALVIN-PWY	Calvin-Benson-Bassham cycle	126	132	95.5	0.0352338	NA	NA	NA	NA	NA	NA	NA	284	-0.000784356	0.0028823	276	-0.00052991	0.000361078	0.144634	0.893488	-0.000558358	0.000371571	0.135439	0.613509
Pathway	India (unexposed)	p203	PWY-5837	2-carboxy-1,4-naphthoquinol biosynthesis	126	132	95.5	0.00913471	NA	NA	NA	NA	NA	NA	NA	285	0.00190523	0.00415385	47	-0.000178987	0.000231959	0.441733	0.893488	-0.000277828	0.000237652	0.244606	0.641482
Pathway	India (unexposed)	p217	PWY-5897	superpathway of menaquinol-11 biosynthesis	126	132	95.5	0.0137161	NA	NA	NA	NA	NA	NA	NA	286	-0.000643489	0.00377105	261	-0.000328612	0.000250564	0.192004	0.893488	-0.000434951	0.00025824	0.0946212	0.613509
Pathway	India (unexposed)	p218	PWY-5898	superpathway of menaquinol-12 biosynthesis	126	132	95.5	0.0137161	NA	NA	NA	NA	NA	NA	NA	287	0.000360596	0.0041508	146	-0.000328612	0.000250564	0.192004	0.893488	-0.000434951	0.00025824	0.0946212	0.613509
Pathway	India (unexposed)	p219	PWY-5899	superpathway of menaquinol-13 biosynthesis	126	132	95.5	0.0137161	NA	NA	NA	NA	NA	NA	NA	288	-0.00127404	0.00502694	316	-0.000328612	0.000250564	0.192004	0.893488	-0.000434951	0.00025824	0.0946212	0.613509
Pathway	India (unexposed)	p221	PWY-5913	partial TCA cycle (obligate autotrophs)	126	132	95.5	0.0600665	NA	NA	NA	NA	NA	NA	NA	289	0.000359367	0.00467252	147	-0.000323901	0.000387393	0.404631	0.893488	-0.000207029	0.000412567	0.616686	0.793272
Pathway	India (unexposed)	p225	PWY-5973	cis-vaccenate biosynthesis	132	132	100	0.0215447	NA	NA	NA	NA	NA	NA	NA	290	7.25834e-05	0.00303853	174	7.6324e-05	0.000167671	0.649725	0.893488	4.46784e-05	0.000173241	0.79691	0.909142
Pathway	India (unexposed)	p226	PWY-5989	stearate biosynthesis II (bacteria and plants)	129	132	97.7	0.0169976	NA	NA	NA	NA	NA	NA	NA	291	-0.000759829	0.00427756	272	-0.000174372	0.000246668	0.480886	0.893488	-0.000195144	0.000256659	0.448494	0.72085
Pathway	India (unexposed)	p229	PWY-6121	5-aminoimidazole ribonucleotide biosynthesis I	132	132	100	0.0539445	NA	NA	NA	NA	NA	NA	NA	292	0.00434062	0.00993621	16	0.000228845	0.000158882	0.152174	0.893488	0.000338836	0.000164727	0.0417706	0.613509
Pathway	India (unexposed)	p230	PWY-6122	5-aminoimidazole ribonucleotide biosynthesis II	132	132	100	0.06131	NA	NA	NA	NA	NA	NA	NA	293	0.00402368	0.00555098	19	0.000199438	0.000182908	0.277565	0.893488	0.000266013	0.000190819	0.165771	0.613509
Pathway	India (unexposed)	p231	PWY-6123	inosine-5'-phosphate biosynthesis I	132	132	100	0.0342816	NA	NA	NA	NA	NA	NA	NA	294	-0.00288025	0.00393007	379	0.00014667	0.00023757	0.538067	0.893488	0.000149748	0.000251111	0.552027	0.761682
Pathway	India (unexposed)	p232	PWY-6124	inosine-5'-phosphate biosynthesis II	132	132	100	0.0348567	NA	NA	NA	NA	NA	NA	NA	295	-0.00335566	0.00327403	388	3.60615e-05	0.00023421	0.877872	0.963919	-2.72565e-05	0.000248684	0.9129	0.951338
Pathway	India (unexposed)	p233	PWY-6125	superpathway of guanosine nucleotides de novo biosynthesis II	132	132	100	0.0250342	NA	NA	NA	NA	NA	NA	NA	296	-0.000161149	0.00287776	211	-8.54295e-05	0.000258348	0.741421	0.933457	-0.00018697	0.000269305	0.488802	0.738691
Pathway	India (unexposed)	p234	PWY-6126	superpathway of adenosine nucleotides de novo biosynthesis II	132	132	100	0.0294633	NA	NA	NA	NA	NA	NA	NA	297	-0.00156544	0.00257468	328	-5.99766e-05	0.000273109	0.826522	0.962233	-0.000177328	0.000285224	0.535261	0.757323
Pathway	India (unexposed)	p238	PWY-6147	6-hydroxymethyl-dihydropterin diphosphate biosynthesis I	131	132	99.2	0.0147428	NA	NA	NA	NA	NA	NA	NA	298	-0.00236313	0.00606879	363	-3.87093e-05	0.000209322	0.853575	0.963919	-9.62279e-05	0.000215302	0.655688	0.808052
Pathway	India (unexposed)	p239	PWY-6151	S-adenosyl-L-methionine salvage I	132	132	100	0.0613461	NA	NA	NA	NA	NA	NA	NA	299	0.000757679	0.0042998	114	0.000158779	0.000254996	0.53459	0.893488	0.00029221	0.000263248	0.269121	0.65913
Pathway	India (unexposed)	p24	COA-PWY-1	superpathway of coenzyme A biosynthesis III (mammals)	132	132	100	0.062851	NA	NA	NA	NA	NA	NA	NA	300	0.00227644	0.00426806	39	0.000208145	0.000248915	0.404571	0.893488	0.000315333	0.000257822	0.223605	0.628037
Pathway	India (unexposed)	p240	PWY-6163	chorismate biosynthesis from 3-dehydroquinate	132	132	100	0.0520252	NA	NA	NA	NA	NA	NA	NA	301	-0.000385992	0.00286693	241	0.000212316	0.000217794	0.331447	0.893488	0.000282592	0.000220676	0.202716	0.628037
Pathway	India (unexposed)	p241	PWY-6168	flavin biosynthesis III (fungi)	129	132	97.7	0.0154796	NA	NA	NA	NA	NA	NA	NA	302	-0.00180823	0.00613488	340	-0.000407373	0.000241887	0.0945528	0.893488	-0.000520744	0.000251829	0.0407173	0.613509
Pathway	India (unexposed)	p248	PWY-6270	isoprene biosynthesis I	131	132	99.2	0.0309099	NA	NA	NA	NA	NA	NA	NA	303	-0.00358345	0.0039432	390	-9.14692e-06	0.000158047	0.953937	0.989605	2.55577e-05	0.000168438	0.879642	0.938523
Pathway	India (unexposed)	p249	PWY-6277	superpathway of 5-aminoimidazole ribonucleotide biosynthesis	132	132	100	0.06131	NA	NA	NA	NA	NA	NA	NA	304	0.00374872	0.00685319	23	0.000199438	0.000182908	0.277565	0.893488	0.000266013	0.000190819	0.165771	0.613509
Pathway	India (unexposed)	p25	COA-PWY	coenzyme A biosynthesis I (prokaryotic)	132	132	100	0.0505778	NA	NA	NA	NA	NA	NA	NA	305	0.00122136	0.00476782	83	9.71884e-05	0.000298593	0.745336	0.933457	4.40119e-05	0.000309279	0.887068	0.939249
Pathway	India (unexposed)	p250	PWY-6282	palmitoleate biosynthesis I (from (5Z)-dodec-5-enoate)	132	132	100	0.0251876	NA	NA	NA	NA	NA	NA	NA	306	0.00423904	0.0068664	18	0.000208215	0.000136423	0.129378	0.893488	0.000179769	0.000141457	0.206146	0.628037
Pathway	India (unexposed)	p256	PWY-6317	D-galactose degradation I (Leloir pathway)	132	132	100	0.0269444	NA	NA	NA	NA	NA	NA	NA	307	0.00475363	0.0106671	14	0.000203443	0.000181715	0.264962	0.893488	0.000146304	0.000191372	0.446008	0.72085
Pathway	India (unexposed)	p259	PWY-6385	peptidoglycan biosynthesis III (mycobacteria)	132	132	100	0.0505783	NA	NA	NA	NA	NA	NA	NA	308	-0.00116566	0.00613269	305	-4.03544e-05	0.000227024	0.859193	0.963919	7.39343e-06	0.00024054	0.975528	0.975528
Pathway	India (unexposed)	p260	PWY-6386	UDP-N-acetylmuramoyl-pentapeptide biosynthesis II (lysine-containing)	132	132	100	0.0655683	NA	NA	NA	NA	NA	NA	NA	309	0.00129944	0.00248861	73	0.000221	0.000208408	0.290922	0.893488	0.000313533	0.000214382	0.146114	0.613509
Pathway	India (unexposed)	p261	PWY-6387	UDP-N-acetylmuramoyl-pentapeptide biosynthesis I (meso-diaminopimelate containing)	132	132	100	0.064576	NA	NA	NA	NA	NA	NA	NA	310	0.00108655	0.00299624	92	0.00020631	0.000197876	0.299058	0.893488	0.000294476	0.000203104	0.149596	0.613509
Pathway	India (unexposed)	p266	PWY-6471	peptidoglycan biosynthesis IV (Enterococcus faecium)	130	132	98.5	0.0257945	NA	NA	NA	NA	NA	NA	NA	311	0.000361509	0.00370849	145	3.87887e-05	0.000276022	0.888461	0.963919	9.55162e-05	0.000293129	0.745082	0.875527
Pathway	India (unexposed)	p270	PWY-6527	stachyose degradation	132	132	100	0.0331571	NA	NA	NA	NA	NA	NA	NA	312	-0.00152878	0.00663074	326	0.000217046	0.00017016	0.204391	0.893488	0.000181519	0.00017707	0.307284	0.65913
Pathway	India (unexposed)	p28	COMPLETE-ARO-PWY	superpathway of aromatic amino acid biosynthesis	132	132	100	0.0562384	NA	NA	NA	NA	NA	NA	NA	313	-0.000871065	0.00360266	286	0.000210378	0.000204199	0.304802	0.893488	0.000290093	0.000206955	0.163478	0.613509
Pathway	India (unexposed)	p283	PWY-6609	adenine and adenosine salvage III	132	132	100	0.0283338	NA	NA	NA	NA	NA	NA	NA	314	-0.000362086	0.00387177	240	-6.23904e-05	0.000264622	0.813981	0.956886	-0.00023532	0.000271083	0.387018	0.712307
Pathway	India (unexposed)	p284	PWY-6612	superpathway of tetrahydrofolate biosynthesis	129	132	97.7	0.0132725	NA	NA	NA	NA	NA	NA	NA	315	-0.00255778	0.00331292	368	-5.03693e-05	0.00024382	0.836658	0.963919	-0.000148209	0.000252616	0.558466	0.76789
Pathway	India (unexposed)	p288	PWY-6700	queuosine biosynthesis I (de novo)	132	132	100	0.0213578	NA	NA	NA	NA	NA	NA	NA	316	0.00111121	0.00608527	88	-0.000178651	0.000251378	0.478551	0.893488	-0.00027752	0.00026101	0.289716	0.65913
Pathway	India (unexposed)	p289	PWY-6703	preQ0 biosynthesis	132	132	100	0.0188279	NA	NA	NA	NA	NA	NA	NA	317	-0.00086004	0.00339654	284	-5.3146e-05	0.000241498	0.826163	0.962233	-0.000190422	0.000250699	0.448947	0.72085
Pathway	India (unexposed)	p292	PWY-6737	starch degradation V	132	132	100	0.0715046	NA	NA	NA	NA	NA	NA	NA	318	-0.00115656	0.00233478	302	8.90508e-05	0.000280483	0.75138	0.933457	0.000259898	0.000287121	0.367109	0.712307
Pathway	India (unexposed)	p3	1CMET2-PWY	folate transformations III (E. coli)	132	132	100	0.0531543	NA	NA	NA	NA	NA	NA	NA	319	-0.00313922	0.00380684	383	0.00021576	0.000213388	0.31384	0.893488	0.000222297	0.000220684	0.315732	0.668608
Pathway	India (unexposed)	p30	DAPLYSINESYN-PWY	L-lysine biosynthesis I	132	132	100	0.051433	NA	NA	NA	NA	NA	NA	NA	320	-0.000856149	0.00448774	283	0.000127876	0.000281714	0.650644	0.893488	0.00018233	0.000292384	0.53403	0.757323
Pathway	India (unexposed)	p300	PWY-6859	all-trans-farnesol biosynthesis	129	132	97.7	0.00426024	NA	NA	NA	NA	NA	NA	NA	321	-0.00323496	0.00341422	386	-1.62886e-05	0.00015098	0.914253	0.975907	-3.15565e-05	0.000156412	0.840438	0.927587
Pathway	India (unexposed)	p304	PWY-6897	thiamine diphosphate salvage II	130	132	98.5	0.0180796	NA	NA	NA	NA	NA	NA	NA	322	-0.00185449	0.0102288	342	-0.000405224	0.000209327	0.0550577	0.893488	-0.000477741	0.000217588	0.0299647	0.613509
Pathway	India (unexposed)	p307	PWY-6936	seleno-amino acid biosynthesis (plants)	132	132	100	0.0337045	NA	NA	NA	NA	NA	NA	NA	323	0.00121536	0.00853854	84	-0.000273414	0.000234397	0.245565	0.893488	-0.000414041	0.000242017	0.0896005	0.613509
Pathway	India (unexposed)	p317	PWY-7111	pyruvate fermentation to isobutanol (engineered)	132	132	100	0.10185	NA	NA	NA	NA	NA	NA	NA	324	0.00342034	0.00646397	25	0.000322805	0.000201586	0.111731	0.893488	0.000427426	0.000208761	0.0427106	0.613509
Pathway	India (unexposed)	p319	PWY-7117	C4 photosynthetic carbon assimilation cycle, PEPCK type	128	132	97	0.0356097	NA	NA	NA	NA	NA	NA	NA	325	-0.00316742	0.00560493	384	-0.000517066	0.000297372	0.08444	0.893488	-0.000440209	0.000310006	0.158096	0.613509
Pathway	India (unexposed)	p326	PWY-7197	pyrimidine deoxyribonucleotide phosphorylation	132	132	100	0.0172211	NA	NA	NA	NA	NA	NA	NA	326	4.83962e-05	0.00320144	179	-5.45698e-05	0.000236191	0.817646	0.957952	-0.000155979	0.00024533	0.526074	0.757323
Pathway	India (unexposed)	p327	PWY-7198	pyrimidine deoxyribonucleotides de novo biosynthesis IV	132	132	100	0.0199002	NA	NA	NA	NA	NA	NA	NA	327	0.000317753	0.00583521	150	-0.000363346	0.000219408	0.100128	0.893488	-0.000405783	0.000232948	0.083978	0.613509
Pathway	India (unexposed)	p328	PWY-7199	pyrimidine deoxyribonucleosides salvage	131	132	99.2	0.01544	NA	NA	NA	NA	NA	NA	NA	328	-0.0020904	0.00189301	352	-8.36198e-07	0.000216501	0.996924	0.996924	-0.000136637	0.000221973	0.539306	0.757323
Pathway	India (unexposed)	p331	PWY-7208	superpathway of pyrimidine nucleobases salvage	132	132	100	0.0223521	NA	NA	NA	NA	NA	NA	NA	329	0.000113182	0.00270557	168	-6.62119e-05	0.000254716	0.795318	0.954954	-0.000172542	0.000264808	0.515874	0.756615
Pathway	India (unexposed)	p336	PWY-7219	adenosine ribonucleotides de novo biosynthesis	132	132	100	0.0800334	NA	NA	NA	NA	NA	NA	NA	330	0.00187539	0.0039212	49	0.000284508	0.000277086	0.306429	0.893488	0.000372918	0.000287186	0.196497	0.628037
Pathway	India (unexposed)	p337	PWY-7220	adenosine deoxyribonucleotides de novo biosynthesis II	132	132	100	0.0210622	NA	NA	NA	NA	NA	NA	NA	331	0.000369581	0.00279784	144	-1.04129e-05	0.000272823	0.969613	0.989605	-0.000130837	0.000283249	0.644945	0.808052
Pathway	India (unexposed)	p338	PWY-7221	guanosine ribonucleotides de novo biosynthesis	132	132	100	0.0617719	NA	NA	NA	NA	NA	NA	NA	332	-0.00194101	0.00457824	346	0.000222618	0.000220405	0.314353	0.893488	0.000359524	0.000229889	0.120369	0.613509
Pathway	India (unexposed)	p339	PWY-7222	guanosine deoxyribonucleotides de novo biosynthesis II	132	132	100	0.0210622	NA	NA	NA	NA	NA	NA	NA	333	0.000287806	0.00287054	152	-1.04129e-05	0.000272823	0.969613	0.989605	-0.000130837	0.000283249	0.644945	0.808052
Pathway	India (unexposed)	p34	DTDPRHAMSYN-PWY	dTDP-beta-L-rhamnose biosynthesis	132	132	100	0.0429521	NA	NA	NA	NA	NA	NA	NA	334	-0.0013549	0.006869	319	0.000498655	0.000457292	0.277531	0.893488	0.000609028	0.000485395	0.211927	0.628037
Pathway	India (unexposed)	p341	PWY-7228	superpathway of guanosine nucleotides de novo biosynthesis I	132	132	100	0.0284733	NA	NA	NA	NA	NA	NA	NA	335	0.000772884	0.00317155	111	-0.000122046	0.000258514	0.637643	0.893488	-0.000216573	0.000269785	0.423637	0.72085
Pathway	India (unexposed)	p342	PWY-7229	superpathway of adenosine nucleotides de novo biosynthesis I	132	132	100	0.0357887	NA	NA	NA	NA	NA	NA	NA	336	-0.00104261	0.00469934	295	-8.52062e-05	0.000273936	0.756265	0.933457	-0.00019766	0.000286978	0.492248	0.738691
Pathway	India (unexposed)	p343	PWY-7234	inosine-5'-phosphate biosynthesis III	131	132	99.2	0.0226167	NA	NA	NA	NA	NA	NA	NA	337	-0.00203279	0.00328335	349	8.75663e-05	0.00022225	0.694227	0.913169	6.62054e-05	0.000233197	0.776955	0.897992
Pathway	India (unexposed)	p348	PWY-724	superpathway of L-lysine, L-threonine and L-methionine biosynthesis II	132	132	100	0.0590261	NA	NA	NA	NA	NA	NA	NA	338	0.000212486	0.00331585	160	0.000122036	0.000222336	0.584028	0.893488	0.000294993	0.000220813	0.183995	0.628037
Pathway	India (unexposed)	p362	PWY-7328	superpathway of UDP-glucose-derived O-antigen building blocks biosynthesis	132	132	100	0.0229679	NA	NA	NA	NA	NA	NA	NA	339	-0.00137625	0.00465488	321	-0.000206942	0.000211299	0.329213	0.893488	-1.64566e-05	0.000218233	0.94001	0.964363
Pathway	India (unexposed)	p364	PWY-7357	thiamine phosphate formation from pyrithiamine and oxythiamine (yeast)	131	132	99.2	0.0303203	NA	NA	NA	NA	NA	NA	NA	340	-0.00579413	0.00656754	396	-2.29266e-05	0.00019723	0.907639	0.975907	3.12362e-05	0.00020937	0.881643	0.938523
Pathway	India (unexposed)	p37	FASYN-ELONG-PWY	fatty acid elongation -- saturated	132	132	100	0.0275082	NA	NA	NA	NA	NA	NA	NA	341	0.00468858	0.00517363	15	0.000210304	0.00013784	0.129511	0.893488	0.000174192	0.000142848	0.224982	0.628037
Pathway	India (unexposed)	p370	PWY-7388	octanoyl-[acyl-carrier protein] biosynthesis (mitochondria, yeast)	132	132	100	0.0267039	NA	NA	NA	NA	NA	NA	NA	342	-0.000255505	0.00324887	225	0.000109454	0.000217663	0.615914	0.893488	-2.87501e-05	0.000220159	0.896311	0.941483
Pathway	India (unexposed)	p375	PWY-7400	L-arginine biosynthesis IV (archaebacteria)	132	132	100	0.0616395	NA	NA	NA	NA	NA	NA	NA	343	-0.00024042	0.00287047	223	0.000212825	0.000210614	0.314134	0.893488	0.000308456	0.000216595	0.156904	0.613509
Pathway	India (unexposed)	p38	FASYN-INITIAL-PWY	superpathway of fatty acid biosynthesis initiation (E. coli)	132	132	100	0.0228327	NA	NA	NA	NA	NA	NA	NA	344	0.000837244	0.00510225	107	0.00015571	0.000238929	0.515745	0.893488	4.94944e-05	0.000247519	0.841835	0.927587
Pathway	India (unexposed)	p383	PWY-7539	6-hydroxymethyl-dihydropterin diphosphate biosynthesis III (Chlamydia)	131	132	99.2	0.0135033	NA	NA	NA	NA	NA	NA	NA	345	-0.00107798	0.00771838	297	-8.89867e-05	0.000201082	0.658835	0.893488	-0.000185272	0.000207402	0.373414	0.712307
Pathway	India (unexposed)	p384	PWY-7560	methylerythritol phosphate pathway II	131	132	99.2	0.0311694	NA	NA	NA	NA	NA	NA	NA	346	-0.00166964	0.00479874	333	-1.87856e-05	0.000152581	0.902203	0.973494	1.55385e-05	0.000162333	0.923896	0.957756
Pathway	India (unexposed)	p386	PWY-7663	gondoate biosynthesis (anaerobic)	132	132	100	0.0350611	NA	NA	NA	NA	NA	NA	NA	347	0.00126407	0.00694175	80	0.000153782	0.000158087	0.332475	0.893488	7.0233e-05	0.000162667	0.66666	0.809808
Pathway	India (unexposed)	p387	PWY-7664	oleate biosynthesis IV (anaerobic)	132	132	100	0.02595	NA	NA	NA	NA	NA	NA	NA	348	0.00536527	0.00712202	10	0.000210982	0.000135827	0.122781	0.893488	0.000176575	0.000140452	0.211026	0.628037
Pathway	India (unexposed)	p389	PWY-841	superpathway of purine nucleotides de novo biosynthesis I	132	132	100	0.0314638	NA	NA	NA	NA	NA	NA	NA	349	-0.00181061	0.00283669	341	-0.000131179	0.000239017	0.584065	0.893488	-0.000227463	0.000250082	0.364808	0.712307
Pathway	India (unexposed)	p395	PWY0-1296	purine ribonucleosides degradation	132	132	100	0.0217899	NA	NA	NA	NA	NA	NA	NA	350	0.000888331	0.0030757	103	5.292e-05	0.000276365	0.848444	0.963919	-0.000110356	0.000282144	0.696365	0.833113
Pathway	India (unexposed)	p396	PWY0-1297	superpathway of purine deoxyribonucleosides degradation	130	132	98.5	0.015612	NA	NA	NA	NA	NA	NA	NA	351	0.000965746	0.00408379	98	1.26034e-05	0.000241667	0.958488	0.989605	-0.000155098	0.000240909	0.520883	0.757323
Pathway	India (unexposed)	p397	PWY0-1298	superpathway of pyrimidine deoxyribonucleosides degradation	130	132	98.5	0.0132264	NA	NA	NA	NA	NA	NA	NA	352	0.000607181	0.00463717	122	-5.74317e-05	0.000232897	0.805609	0.956886	-0.000213642	0.000234977	0.364993	0.712307
Pathway	India (unexposed)	p398	PWY0-1319	CDP-diacylglycerol biosynthesis II	131	132	99.2	0.0267015	NA	NA	NA	NA	NA	NA	NA	353	-0.00306581	0.00442574	382	-0.000131293	0.000269528	0.626991	0.893488	-0.000160142	0.000278416	0.566197	0.770283
Pathway	India (unexposed)	p40	FOLSYN-PWY	superpathway of tetrahydrofolate biosynthesis and salvage	129	132	97.7	0.0155469	NA	NA	NA	NA	NA	NA	NA	354	0.000236799	0.00447863	158	-7.68547e-05	0.000245387	0.754632	0.933457	-0.000179039	0.000254243	0.482614	0.738691
Pathway	India (unexposed)	p401	PWY0-1479	tRNA processing	132	132	100	0.0244715	NA	NA	NA	NA	NA	NA	NA	355	0.000302258	0.00470573	151	-6.52419e-05	0.000196035	0.739816	0.933457	-0.000112017	0.000207225	0.589776	0.783729
Pathway	India (unexposed)	p403	PWY0-1586	peptidoglycan maturation (meso-diaminopimelate containing)	132	132	100	0.0569651	NA	NA	NA	NA	NA	NA	NA	356	-2.33132e-05	0.00194411	195	-0.000256961	0.00042379	0.545346	0.893488	-0.000357359	0.000438169	0.416296	0.72085
Pathway	India (unexposed)	p404	PWY0-162	superpathway of pyrimidine ribonucleotides de novo biosynthesis	132	132	100	0.0269473	NA	NA	NA	NA	NA	NA	NA	357	1.84423e-05	0.00720049	187	-0.000306467	0.00021068	0.148175	0.893488	-0.000376021	0.000221921	0.0926806	0.613509
Pathway	India (unexposed)	p408	PWY0-781	aspartate superpathway	129	132	97.7	0.0259018	NA	NA	NA	NA	NA	NA	NA	358	-0.00085444	0.00244501	282	-0.000336677	0.000247119	0.175425	0.893488	-0.000381167	0.000259324	0.144115	0.613509
Pathway	India (unexposed)	p410	PWY0-862	(5Z)-dodecenoate biosynthesis I	132	132	100	0.0241754	NA	NA	NA	NA	NA	NA	NA	359	0.00395556	0.00479392	20	0.00020781	0.000134221	0.12399	0.893488	0.000175559	0.00013852	0.207373	0.628037
Pathway	India (unexposed)	p418	PWY4FS-7	phosphatidylglycerol biosynthesis I (plastidic)	128	132	97	0.0189219	NA	NA	NA	NA	NA	NA	NA	360	0.00224722	0.00273617	40	3.90078e-05	0.000287371	0.892237	0.965371	-1.33379e-05	0.000294694	0.963972	0.974944
Pathway	India (unexposed)	p419	PWY4FS-8	phosphatidylglycerol biosynthesis II (non-plastidic)	128	132	97	0.0188791	NA	NA	NA	NA	NA	NA	NA	361	0.00375718	0.00446287	22	4.11117e-05	0.000287952	0.886691	0.963919	-9.44846e-06	0.000295233	0.97452	0.975528
Pathway	India (unexposed)	p427	PWY66-409	superpathway of purine nucleotide salvage	130	132	98.5	0.0205788	NA	NA	NA	NA	NA	NA	NA	362	-0.000737669	0.00289569	270	-5.22836e-06	0.000227707	0.981717	0.993107	-0.000123206	0.000231417	0.595396	0.788551
Pathway	India (unexposed)	p428	PWY66-422	no MetaCyc description	132	132	100	0.0258049	NA	NA	NA	NA	NA	NA	NA	363	-0.00113815	0.0039072	299	3.25912e-05	0.000190573	0.864476	0.963919	-4.60869e-05	0.000199031	0.817261	0.914224
Pathway	India (unexposed)	p429	PYRIDNUCSAL-PWY	NAD salvage pathway I (PNC VI cycle)	131	132	99.2	0.0233377	NA	NA	NA	NA	NA	NA	NA	364	-0.00293069	0.005287	381	0.000168393	0.000181181	0.354397	0.893488	0.000215107	0.000190563	0.261146	0.65913
Pathway	India (unexposed)	p430	PYRIDNUCSYN-PWY	NAD de novo biosynthesis I (from aspartate)	132	132	100	0.0453119	NA	NA	NA	NA	NA	NA	NA	365	0.000269858	0.00360571	154	9.27544e-05	0.000226226	0.682475	0.911361	0.000253569	0.000227918	0.268039	0.65913
Pathway	India (unexposed)	p434	RIBOSYN2-PWY	flavin biosynthesis I (bacteria and plants)	132	132	100	0.0424365	NA	NA	NA	NA	NA	NA	NA	366	0.000101621	0.00505764	171	-0.000101567	0.000398897	0.79942	0.956406	-0.000227485	0.000413457	0.583162	0.781442
Pathway	India (unexposed)	p437	SER-GLYSYN-PWY	superpathway of L-serine and glycine biosynthesis I	132	132	100	0.0499132	NA	NA	NA	NA	NA	NA	NA	367	-0.00262178	0.00616331	370	0.000223812	0.000271799	0.411763	0.893488	0.000236153	0.000283887	0.407077	0.720333
Pathway	India (unexposed)	p444	THISYNARA-PWY	superpathway of thiamine diphosphate biosynthesis III (eukaryotes)	131	132	99.2	0.0221554	NA	NA	NA	NA	NA	NA	NA	368	-0.00493151	0.00608825	395	-5.27804e-05	0.000243287	0.828589	0.962233	7.11826e-05	0.000253084	0.778975	0.897992
Pathway	India (unexposed)	p446	THRESYN-PWY	superpathway of L-threonine biosynthesis	132	132	100	0.0672075	NA	NA	NA	NA	NA	NA	NA	369	0.00110336	0.00507688	89	0.000218439	0.000219845	0.322262	0.893488	0.000324256	0.000228126	0.157694	0.613509
Pathway	India (unexposed)	p447	TRNA-CHARGING-PWY	tRNA charging	131	132	99.2	0.0425784	NA	NA	NA	NA	NA	NA	NA	370	-0.00222972	0.00436945	358	9.73067e-06	0.000189379	0.9591	0.989605	-4.66e-05	0.000200911	0.816961	0.914224
Pathway	India (unexposed)	p448	TRPSYN-PWY	L-tryptophan biosynthesis	132	132	100	0.0236011	NA	NA	NA	NA	NA	NA	NA	371	-0.001205	0.00690188	309	0.000304883	0.000232745	0.192524	0.893488	0.000333945	0.000245634	0.176429	0.628037
Pathway	India (unexposed)	p452	UDPNAGSYN-PWY	UDP-N-acetyl-D-glucosamine biosynthesis I	132	132	100	0.0617381	NA	NA	NA	NA	NA	NA	NA	372	0.00339185	0.00692909	27	0.000220196	0.000216325	0.310618	0.893488	0.000297649	0.00022481	0.187918	0.628037
Pathway	India (unexposed)	p456	VALSYN-PWY	L-valine biosynthesis	132	132	100	0.0945168	NA	NA	NA	NA	NA	NA	NA	373	0.00174181	0.00469868	54	0.000214504	0.000194153	0.271278	0.893488	0.000302531	0.000199392	0.131724	0.613509
Pathway	India (unexposed)	p46	GLCMANNANAUT-PWY	superpathway of N-acetylglucosamine, N-acetylmannosamine and N-acetylneuraminate degradation	126	132	95.5	0.0142109	NA	NA	NA	NA	NA	NA	NA	374	0.00247374	0.00702036	35	-0.000316146	0.000283083	0.266142	0.893488	-0.000449761	0.00029699	0.132449	0.613509
Pathway	India (unexposed)	p49	GLUCONEO-PWY	gluconeogenesis I	126	132	95.5	0.0195821	NA	NA	NA	NA	NA	NA	NA	375	-0.00139313	0.00267551	322	-0.00038468	0.000305767	0.210617	0.893488	-0.000458939	0.000312672	0.144672	0.613509
Pathway	India (unexposed)	p50	GLUCOSE1PMETAB-PWY	glucose and glucose-1-phosphate degradation	132	132	100	0.0545582	NA	NA	NA	NA	NA	NA	NA	376	0.000358023	0.00330809	148	0.000172338	0.000322763	0.594291	0.893488	0.000371382	0.000332185	0.265713	0.65913
Pathway	India (unexposed)	p53	GLUTORN-PWY	L-ornithine biosynthesis I	132	132	100	0.0537342	NA	NA	NA	NA	NA	NA	NA	377	-0.00228418	0.00324409	360	0.000139455	0.000201438	0.489985	0.893488	0.000244681	0.000206514	0.23834	0.629217
Pathway	India (unexposed)	p54	GLYCOCAT-PWY	glycogen degradation I	132	132	100	0.0689088	NA	NA	NA	NA	NA	NA	NA	378	0.000426164	0.00345466	138	7.85637e-05	0.000327839	0.810986	0.956886	0.000269715	0.000337614	0.425873	0.72085
Pathway	India (unexposed)	p55	GLYCOGENSYNTH-PWY	glycogen biosynthesis I (from ADP-D-Glucose)	132	132	100	0.0543126	NA	NA	NA	NA	NA	NA	NA	379	-0.000489007	0.00359129	253	0.000117702	0.000258055	0.64907	0.893488	0.000262359	0.000264979	0.324032	0.678069
Pathway	India (unexposed)	p59	GLYCOLYSIS	glycolysis I (from glucose 6-phosphate)	130	132	98.5	0.0353744	NA	NA	NA	NA	NA	NA	NA	380	0.0013035	0.00481203	72	-0.00061051	0.000278655	0.0302401	0.893488	-0.000642991	0.000290131	0.0284867	0.613509
Pathway	India (unexposed)	p63	HEME-BIOSYNTHESIS-II	heme b biosynthesis I (aerobic)	128	132	97	0.0123474	NA	NA	NA	NA	NA	NA	NA	381	0.00186026	0.0045166	50	-0.000141107	0.000270186	0.602379	0.893488	-0.000256813	0.000280701	0.362006	0.712307
Pathway	India (unexposed)	p64	HEMESYN2-PWY	heme b biosynthesis II (oxygen-independent)	126	132	95.5	0.011825	NA	NA	NA	NA	NA	NA	NA	382	0.00107519	0.00587032	93	-0.000134589	0.000264389	0.611575	0.893488	-0.000258439	0.000270654	0.341489	0.700671
Pathway	India (unexposed)	p67	HISTSYN-PWY	L-histidine biosynthesis	132	132	100	0.0570787	NA	NA	NA	NA	NA	NA	NA	383	0.0059975	0.00740483	9	0.000176488	0.000256916	0.493338	0.893488	0.000314914	0.00026133	0.230464	0.629176
Pathway	India (unexposed)	p68	HOMOSER-METSYN-PWY	L-methionine biosynthesis I	129	132	97.7	0.0195003	NA	NA	NA	NA	NA	NA	NA	384	-0.00146792	0.00329621	325	-0.000340481	0.000281014	0.227858	0.893488	-0.000426009	0.000289743	0.143993	0.613509
Pathway	India (unexposed)	p69	HSERMETANA-PWY	L-methionine biosynthesis III	132	132	100	0.0341333	NA	NA	NA	NA	NA	NA	NA	385	-0.00470368	0.00449951	393	0.000179576	0.000266897	0.502249	0.893488	0.000295613	0.000279499	0.292254	0.65913
Pathway	India (unexposed)	p7	ANAEROFRUCAT-PWY	homolactic fermentation	129	132	97.7	0.0301984	NA	NA	NA	NA	NA	NA	NA	386	0.00135728	0.00425848	70	-0.000664005	0.000289234	0.0232918	0.893488	-0.000679608	0.000300766	0.0255783	0.613509
Pathway	India (unexposed)	p71	ILEUSYN-PWY	L-isoleucine biosynthesis I (from threonine)	132	132	100	0.0945168	NA	NA	NA	NA	NA	NA	NA	387	0.00139582	0.00354559	69	0.000214504	0.000194153	0.271278	0.893488	0.000302531	0.000199392	0.131724	0.613509
Pathway	India (unexposed)	p74	LACTOSECAT-PWY	lactose and galactose degradation I	127	132	96.2	0.00719691	NA	NA	NA	NA	NA	NA	NA	388	-0.00336911	0.00720249	389	0.000109695	0.000246437	0.656971	0.893488	8.12512e-05	0.000251775	0.747451	0.875712
Pathway	India (unexposed)	p78	MET-SAM-PWY	superpathway of S-adenosyl-L-methionine biosynthesis	129	132	97.7	0.0268865	NA	NA	NA	NA	NA	NA	NA	389	-0.000480481	0.00277634	251	-0.000413274	0.000302213	0.17383	0.893488	-0.000488049	0.000312692	0.121099	0.613509
Pathway	India (unexposed)	p8	ANAGLYCOLYSIS-PWY	glycolysis III (from glucose)	132	132	100	0.0597433	NA	NA	NA	NA	NA	NA	NA	390	-0.000194628	0.0040888	218	0.000191481	0.000171396	0.265976	0.893488	0.000305831	0.000178302	0.0887796	0.613509
Pathway	India (unexposed)	p81	METSYN-PWY	superpathway of L-homoserine and L-methionine biosynthesis	129	132	97.7	0.0286805	NA	NA	NA	NA	NA	NA	NA	391	-0.000167594	0.00289005	214	-0.000396405	0.000299965	0.188654	0.893488	-0.000468893	0.000310408	0.133422	0.613509
Pathway	India (unexposed)	p82	NAD-BIOSYNTHESIS-II	NAD salvage pathway III (to nicotinamide riboside)	129	132	97.7	0.00815528	NA	NA	NA	NA	NA	NA	NA	392	-0.00115299	0.00491746	301	-0.000177784	0.000190051	0.35129	0.893488	-0.000307176	0.000197035	0.121527	0.613509
Pathway	India (unexposed)	p84	NONMEVIPP-PWY	methylerythritol phosphate pathway I	132	132	100	0.0528936	NA	NA	NA	NA	NA	NA	NA	393	0.00022883	0.00575157	159	5.96602e-05	0.000214436	0.781286	0.949047	0.00017483	0.00021329	0.413958	0.72085
Pathway	India (unexposed)	p85	NONOXIPENT-PWY	pentose phosphate pathway (non-oxidative branch) I	132	132	100	0.0441472	NA	NA	NA	NA	NA	NA	NA	394	0.00431467	0.00659726	17	0.000170334	0.000253984	0.503635	0.893488	0.000169133	0.000265531	0.525314	0.757323
Pathway	India (unexposed)	p86	OANTIGEN-PWY	O-antigen building blocks biosynthesis (E. coli)	132	132	100	0.0306787	NA	NA	NA	NA	NA	NA	NA	395	0.0018137	0.00894175	52	4.61367e-05	0.000276759	0.867862	0.963919	0.000128885	0.000292453	0.660188	0.808052
Pathway	India (unexposed)	p94	P161-PWY	acetylene degradation (anaerobic)	127	132	96.2	0.0186382	NA	NA	NA	NA	NA	NA	NA	396	-0.00323826	0.00490567	387	-0.000309356	0.000297104	0.299697	0.893488	-0.000493482	0.00030391	0.106943	0.613509
Pathway	Malawi	p416	PWY3O-355	stearate biosynthesis III (fungi)	53	56	94.6	0.0123681	0.0158039	0.677963	5.513	3.509-8.662	0.872-9568.553	0.0603675	16.5652	1	-0.011824	0.0198122	390	-0.000586615	0.000405145	0.153423	0.997077	-0.000595577	0.000406306	0.148954	0.999138
Pathway	Malawi	p266	PWY-6471	peptidoglycan biosynthesis IV (Enterococcus faecium)	53	56	94.6	0.022643	0.0674982	0.677963	5.659	3.574-8.962	0.281-11817.969	0.0982278	10.1804	2	-0.00263109	0.00962584	356	-0.000779214	0.00048169	0.111562	0.997077	-0.000879275	0.0004634	0.0635515	0.999138
Pathway	Malawi	p42	FUCCAT-PWY	fucose degradation	52	56	92.9	0.0103189	0.106413	0.677963	5.542	3.495-8.787	1.371-1307.054	0.130896	7.63966	3	-0.000147792	0.00241578	199	4.62453e-06	0.000370634	0.990091	0.997077	5.05348e-05	0.000364823	0.890387	0.999138
Pathway	Malawi	p433	RHAMCAT-PWY	L-rhamnose degradation I	52	56	92.9	0.0149393	0.106413	0.677963	5.542	3.495-8.787	1.371-1307.054	0.130896	7.63966	4	0.00203579	0.00667171	54	-0.000167236	0.00041276	0.686957	0.997077	-0.000173844	0.000396649	0.663069	0.999138
Pathway	Malawi	p44	GALACTARDEG-PWY	D-galactarate degradation I	52	56	92.9	0.0163775	0.106413	0.677963	5.542	3.495-8.787	1.371-1307.054	0.130896	7.63966	5	0.00268616	0.00373552	44	0.000199336	0.000489573	0.685498	0.997077	0.00023314	0.000487786	0.634765	0.999138
Pathway	Malawi	p47	GLUCARDEG-PWY	D-glucarate degradation I	52	56	92.9	0.0108923	0.106413	0.677963	5.542	3.495-8.787	1.371-1307.054	0.130896	7.63966	6	-0.000255289	0.00276169	214	2.16607e-05	0.000394127	0.956374	0.997077	5.27726e-05	0.000383902	0.891216	0.999138
Pathway	Malawi	p48	GLUCARGALACTSUPER-PWY	superpathway of D-glucarate and D-galactarate degradation	52	56	92.9	0.0163775	0.106413	0.677963	5.542	3.495-8.787	1.371-1307.054	0.130896	7.63966	7	0.00218576	0.00528727	52	0.000199336	0.000489573	0.685498	0.997077	0.00023314	0.000487786	0.634765	0.999138
Pathway	Malawi	p116	PPGPPMET-PWY	ppGpp metabolism	52	56	92.9	0.00430944	0.113522	0.677963	5.548	3.5-8.794	1.296-1345.762	0.132823	7.52884	8	-0.00285442	0.00597577	360	-0.000136627	0.000229337	0.553832	0.997077	-0.00014203	0.000235382	0.548967	0.999138
Pathway	Malawi	p66	HISDEG-PWY	L-histidine degradation I	53	56	94.6	0.00737986	0.241945	0.734101	5.823	3.667-9.247	0.053-22783.322	0.167255	5.97888	9	0.026037	0.0461776	2	-0.000633906	0.000365069	0.0881953	0.997077	-0.000693487	0.000366251	0.0640884	0.999138
Pathway	Malawi	p409	PWY0-845	superpathway of pyridoxal 5'-phosphate biosynthesis and salvage	53	56	94.6	0.0183993	0.272639	0.734101	5.835	3.67-9.277	0.056-20227.235	0.174028	5.74619	10	-0.000317883	0.00394409	223	-5.65063e-05	0.000414933	0.892184	0.997077	-4.31998e-05	0.000397349	0.91386	0.999138
Pathway	Malawi	p431	PYRIDOXSYN-PWY	pyridoxal 5'-phosphate biosynthesis I	53	56	94.6	0.0159666	0.272639	0.734101	5.835	3.67-9.277	0.056-20227.235	0.174028	5.74619	11	-0.000641973	0.00528788	269	-6.71639e-05	0.000407276	0.86963	0.997077	-3.57629e-05	0.000381061	0.925603	0.999138
Pathway	Malawi	p10	ARGDEG-PWY	superpathway of L-arginine, putrescine, and 4-aminobutanoate degradation	49	56	87.5	0.00710824	0.0492032	0.677963	5.153	3.251-8.168	4.142-209.776	0.174814	5.72036	12	0.00274018	0.0111885	43	-0.000316327	0.000353084	0.374284	0.997077	-0.000300885	0.00033063	0.367171	0.999138
Pathway	Malawi	p87	ORNARGDEG-PWY	superpathway of L-arginine and L-ornithine degradation	49	56	87.5	0.00710824	0.0492032	0.677963	5.153	3.251-8.168	4.142-209.776	0.174814	5.72036	13	0.00601999	0.0113426	26	-0.000316327	0.000353084	0.374284	0.997077	-0.000300885	0.00033063	0.367171	0.999138
Pathway	Malawi	p88	ORNDEG-PWY	superpathway of ornithine degradation	49	56	87.5	0.0148955	0.0492032	0.677963	5.153	3.251-8.168	4.142-209.776	0.174814	5.72036	14	0.00146053	0.00917501	69	-0.000437593	0.000464197	0.350038	0.997077	-0.000418274	0.000448342	0.355337	0.999138
Pathway	Malawi	p236	PWY-6143	CMP-pseudaminate biosynthesis	3	56	5.4	8.16521e-05	0.200601	0.734101	33.19	0.032-33899.585	3.685-9.251	5.68517	5.68517	15	-0.00107708	0.00579246	304	3.68586e-05	6.92013e-05	0.596475	0.997077	3.58505e-05	7.27154e-05	0.624153	0.999138
Pathway	Malawi	p52	GLUDEG-I-PWY	GABA shunt	47	56	83.9	0.00357819	0.0538511	0.677963	4.91	3.118-7.734	4.788-138.308	0.190798	5.24114	16	0.00954892	0.0200135	11	-0.000498722	0.000280398	0.0809313	0.997077	-0.000432534	0.000277103	0.124852	0.999138
Pathway	Malawi	p271	PWY-6531	mannitol cycle	51	56	91.1	0.00979974	0.112263	0.677963	5.551	3.468-8.884	2.064-372.8	0.200123	4.99694	17	0.00147398	0.00339099	68	-6.86543e-05	0.000359649	0.849326	0.997077	-2.97182e-05	0.000358536	0.934272	0.999138
Pathway	Malawi	p73	KETOGLUCONMET-PWY	ketogluconate metabolism	51	56	91.1	0.0102956	0.112263	0.677963	5.551	3.468-8.884	2.064-372.8	0.200123	4.99694	18	-0.000736727	0.00459737	280	-0.000252652	0.000412335	0.542624	0.997077	-0.000255317	0.000415238	0.541429	0.999138
Pathway	Malawi	p291	PWY-6731	starch degradation III	51	56	91.1	0.00630382	0.148815	0.732487	5.566	3.478-8.908	1.935-375.824	0.206385	4.84531	19	0.0023977	0.00948471	46	-0.000271169	0.000310544	0.386417	0.997077	-0.000207663	0.000288381	0.474817	0.999138
Pathway	Malawi	p198	PWY-5723	Rubisco shunt	53	56	94.6	0.0204173	0.288945	0.734101	5.894	3.689-9.417	0.065-12040.86	0.210027	4.76128	20	-4.71356e-05	0.00309141	184	-1.8183e-05	0.000474925	0.969601	0.997077	2.73535e-05	0.000481721	0.954945	0.999138
Pathway	Malawi	p253	PWY-6305	superpathway of putrescine biosynthesis	53	56	94.6	0.0199581	0.288945	0.734101	5.894	3.689-9.417	0.065-12040.86	0.210027	4.76128	21	-0.00147403	0.00327244	319	-4.52095e-05	0.000489169	0.926706	0.997077	-1.68051e-05	0.000489782	0.972765	0.999138
Pathway	Malawi	p323	PWY-7184	pyrimidine deoxyribonucleotides de novo biosynthesis I	53	56	94.6	0.0130408	0.305896	0.734101	5.9	3.694-9.425	0.059-12772.482	0.214063	4.67153	22	-0.00121789	0.00311445	308	-8.63348e-05	0.000323262	0.79043	0.997077	-7.92847e-05	0.000319496	0.80503	0.999138
Pathway	Malawi	p356	PWY-7294	D-xylose degradation IV	5	56	8.9	0.000278319	0.0350443	0.677963	1.602	0.433-5.927	4.48-12.028	0.218226	4.5824	23	0.000630698	0.00105982	109	-9.26772e-05	0.00012649	0.466921	0.997077	-3.50332e-05	0.000124979	0.780394	0.999138
Pathway	Malawi	p191	PWY-5676	acetyl-CoA fermentation to butanoate II	47	56	83.9	0.00497263	0.130208	0.699328	5.076	3.228-7.983	3.577-130.828	0.234631	4.26202	24	-0.00689949	0.0147788	387	-0.000419956	0.000305242	0.174559	0.997077	-0.000354763	0.000303463	0.247928	0.999138
Pathway	Malawi	p41	FUC-RHAMCAT-PWY	superpathway of fucose and rhamnose degradation	51	56	91.1	0.0111867	0.298579	0.734101	5.677	3.556-9.063	1.163-417.847	0.25753	3.88304	25	-0.00100636	0.00369679	301	-1.18128e-05	0.000371743	0.974767	0.997077	3.16089e-05	0.000366228	0.931565	0.999138
Pathway	Malawi	p100	P23-PWY	reductive TCA cycle I	14	56	25	0.000302963	0.0102573	0.677963	2.331	1.29-4.213	5.085-15.846	0.259693	3.85071	26	0.0110575	0.0106808	9	-0.000245108	0.000121034	0.0478107	0.997077	-0.000249004	0.000127544	0.0565128	0.999138
Pathway	Malawi	p302	PWY-6876	isopropanol biosynthesis (engineered)	8	56	14.3	0.000250197	0.0551505	0.677963	20.183	3.267-124.706	3.305-8.476	3.81315	3.81315	27	0.00122118	0.00736553	76	3.28607e-05	0.000119154	0.783766	0.997077	2.18189e-05	0.000124286	0.861354	0.999138
Pathway	Malawi	p11	ARGININE-SYN4-PWY	L-ornithine biosynthesis II	39	56	69.6	0.00625835	0.0115723	0.677963	4.279	2.585-7.081	6.167-42.49	0.264332	3.78313	28	0.0109735	0.0264226	10	-0.000608275	0.000449	0.181144	0.997077	-0.000573064	0.000448577	0.207321	0.999138
Pathway	Malawi	p246	PWY-622	starch biosynthesis	53	56	94.6	0.0216247	0.153837	0.732487	5.97	3.707-9.613	0.122-4109.57	0.266601	3.75092	29	-0.00180698	0.00704003	334	-0.000414829	0.000402376	0.307161	0.997077	-0.000474063	0.000408985	0.251913	0.999138
Pathway	Malawi	p91	P122-PWY	heterolactic fermentation	50	56	89.3	0.00434481	0.154381	0.732487	5.582	3.455-9.018	2.409-170.32	0.275573	3.62881	30	-0.000641067	0.00432384	268	-0.000143039	0.000238675	0.551475	0.997077	-0.000150142	0.000239409	0.533424	0.999138
Pathway	Malawi	p99	P221-PWY	octane oxidation	50	56	89.3	0.00193907	0.154381	0.732487	5.582	3.455-9.018	2.409-170.32	0.275573	3.62881	31	0.000205074	0.0076333	151	1.94416e-05	0.000176837	0.912864	0.997077	2.54767e-05	0.000177476	0.886433	0.999138
Pathway	Malawi	p194	PWY-5690	TCA cycle II (plants and fungi)	52	56	92.9	0.0120314	0.270029	0.734101	5.85	3.646-9.387	0.535-820.48	0.27925	3.58103	32	-0.000462832	0.00340905	242	-1.78885e-05	0.000362391	0.960813	0.997077	-1.60881e-05	0.000352684	0.963798	0.999138
Pathway	Malawi	p205	PWY-5840	superpathway of menaquinol-7 biosynthesis	52	56	92.9	0.0127684	0.270029	0.734101	5.85	3.646-9.387	0.535-820.48	0.27925	3.58103	33	-0.000142583	0.00234391	197	-0.00017603	0.000329303	0.595154	0.997077	-0.000190594	0.000320612	0.554879	0.999138
Pathway	Malawi	p298	PWY-6803	phosphatidylcholine acyl editing	52	56	92.9	0.00992832	0.270029	0.734101	5.85	3.646-9.387	0.535-820.48	0.27925	3.58103	34	0.00744744	0.0164109	16	7.46255e-05	0.000345977	0.830038	0.997077	9.65215e-05	0.000343544	0.779902	0.999138
Pathway	Malawi	p92	P124-PWY	Bifidobacterium shunt	52	56	92.9	0.0128202	0.38802	0.820966	5.853	3.681-9.308	0.291-1483.196	0.281489	3.55254	35	0.00173256	0.013582	62	8.78004e-06	0.000430259	0.983794	0.997077	-3.52732e-05	0.000407185	0.931314	0.999138
Pathway	Malawi	p265	PWY-6470	peptidoglycan biosynthesis V (beta-lactam resistance)	21	56	37.5	0.00155507	0.0429803	0.677963	2.91	1.848-4.581	5.281-20.055	0.282771	3.53643	36	0.00475594	0.00768992	29	-0.000495065	0.000253222	0.0557593	0.997077	-0.000512221	0.000245226	0.0418394	0.999138
Pathway	Malawi	p36	FAO-PWY	fatty acid beta-oxidation I (generic)	52	56	92.9	0.0152774	0.362206	0.784193	5.872	3.661-9.419	0.472-844.497	0.294277	3.39816	37	0.0057001	0.013541	27	0.000236198	0.000451303	0.602858	0.997077	0.000278818	0.000451721	0.53988	0.999138
Pathway	Malawi	p143	PWY-4984	urea cycle	37	56	66.1	0.00462674	0.0260165	0.677963	4.247	2.508-7.191	5.886-34.634	0.297451	3.3619	38	0.0034427	0.0109438	38	-0.000700074	0.000376528	0.0684387	0.997077	-0.000674918	0.000392448	0.0916605	0.999138
Pathway	Malawi	p23	CITRULBIO-PWY	L-citrulline biosynthesis	37	56	66.1	0.00543496	0.0260165	0.677963	4.247	2.508-7.191	5.886-34.634	0.297451	3.3619	39	0.00644634	0.0130745	20	-0.000754708	0.000407813	0.069697	0.997077	-0.000730165	0.000425556	0.0923917	0.999138
Pathway	Malawi	p308	PWY-6953	dTDP-3-acetamido-alpha-D-fucose biosynthesis	4	56	7.1	0.000218615	0.109922	0.677963	2.091	0.2-21.886	4.284-11.387	0.299356	3.34051	40	2.84522e-05	0.000752903	170	-0.000137625	0.000111009	0.220424	0.997077	-0.000125594	0.000115523	0.282172	0.999138
Pathway	Malawi	p138	PWY-4321	L-glutamate degradation IV	39	56	69.6	0.00119577	0.0478438	0.677963	4.444	2.694-7.329	5.422-40.618	0.299441	3.33956	41	0.012965	0.0224285	5	-0.000307107	0.000180198	0.094078	0.997077	-0.000280313	0.000177742	0.121084	0.999138
Pathway	Malawi	p442	TEICHOICACID-PWY	poly(glycerol phosphate) wall teichoic acid biosynthesis	45	56	80.4	0.00312894	0.0994357	0.677963	5.098	3.141-8.273	4.066-65.602	0.312129	3.20381	42	-0.00304303	0.00796191	364	-0.000328384	0.000283436	0.251725	0.997077	-0.000387132	0.000286381	0.18252	0.999138
Pathway	Malawi	p172	PWY-5392	reductive TCA cycle II	10	56	17.9	9.62952e-05	0.0557017	0.677963	2.506	1.116-5.628	4.596-13.439	0.31887	3.13607	43	0.00179052	0.00282915	60	-0.000136325	6.86894e-05	0.0522729	0.997077	-0.000132044	7.19281e-05	0.0723414	0.999138
Pathway	Malawi	p258	PWY-6353	purine nucleotides degradation II (aerobic)	50	56	89.3	0.0211939	0.275069	0.734101	5.683	3.536-9.135	1.611-188.492	0.326084	3.06669	44	0.000517442	0.00245647	116	-0.000105831	0.00049123	0.830236	0.997077	-9.14194e-05	0.000483881	0.850913	0.999138
Pathway	Malawi	p436	SALVADEHYPOX-PWY	adenosine nucleotides degradation II	50	56	89.3	0.0252659	0.275069	0.734101	5.683	3.536-9.135	1.611-188.492	0.326084	3.06669	45	-0.00114217	0.00311356	305	-0.000127666	0.000579817	0.826558	0.997077	-0.000124059	0.000568942	0.828277	0.999138
Pathway	Malawi	p287	PWY-6690	cinnamate and 3-hydroxycinnamate degradation to 2-hydroxypentadienoate	48	56	85.7	0.00596009	0.0971441	0.677963	5.462	3.32-8.985	3.746-74.58	0.326772	3.06023	46	0.000698959	0.00386136	102	-0.000174487	0.000345624	0.615721	0.997077	-0.00012693	0.000325188	0.697952	0.999138
Pathway	Malawi	p62	HCAMHPDEG-PWY	3-phenylpropanoate and 3-(3-hydroxyphenyl)propanoate degradation to 2-hydroxypentadienoate	48	56	85.7	0.00596009	0.0971441	0.677963	5.462	3.32-8.985	3.746-74.58	0.326772	3.06023	47	-0.000366312	0.00326446	232	-0.000174487	0.000345624	0.615721	0.997077	-0.00012693	0.000325188	0.697952	0.999138
Pathway	Malawi	p420	PWY4LZ-257	superpathway of fermentation (Chlamydomonas reinhardtii)	52	56	92.9	0.0152249	0.29878	0.734101	5.917	3.67-9.539	0.558-586.632	0.327159	3.05662	48	-0.00195182	0.00684805	341	8.08492e-05	0.000422356	0.848911	0.997077	0.000121399	0.000415384	0.771299	0.999138
Pathway	Malawi	p148	PWY-5083	NAD(P)/NADPH interconversion	50	56	89.3	0.00679111	0.280965	0.734101	5.689	3.53-9.17	1.714-174.161	0.329263	3.03709	49	0.000466773	0.00172086	120	-5.71574e-05	0.000305758	0.852411	0.997077	-5.16225e-05	0.000309448	0.868184	0.999138
Pathway	Malawi	p17	AST-PWY	L-arginine degradation II (AST pathway)	50	56	89.3	0.00646798	0.280965	0.734101	5.689	3.53-9.17	1.714-174.161	0.329263	3.03709	50	-0.00166909	0.00388319	327	6.01744e-05	0.000317127	0.850218	0.997077	9.46084e-05	0.000316277	0.76608	0.999138
Pathway	Malawi	p358	PWY-7315	dTDP-N-acetylthomosamine biosynthesis	50	56	89.3	0.00485538	0.280965	0.734101	5.689	3.53-9.17	1.714-174.161	0.329263	3.03709	51	0.000587722	0.00198088	111	-0.000137002	0.000239614	0.569855	0.997077	-0.000143475	0.000231634	0.538464	0.999138
Pathway	Malawi	p267	PWY-6478	GDP-D-glycero-alpha-D-manno-heptose biosynthesis	10	56	17.9	0.000508114	0.0660451	0.677963	2.593	1.252-5.373	4.538-13.411	0.332393	3.00848	52	0.000676125	0.00205762	106	-0.000277605	0.000160121	0.0886734	0.997077	-0.000248483	0.000163905	0.135812	0.999138
Pathway	Malawi	p405	PWY0-166	superpathway of pyrimidine deoxyribonucleotides de novo biosynthesis (E. coli)	50	56	89.3	0.0124386	0.344634	0.768535	5.705	3.54-9.195	1.646-173.054	0.338014	2.95846	53	-0.00029469	0.00238907	218	-0.00017921	0.000367523	0.627795	0.997077	-0.000145183	0.000370476	0.69681	0.999138
Pathway	Malawi	p97	P165-PWY	superpathway of purines degradation in plants	4	56	7.1	3.06305e-05	0.284159	0.734101	2.38	0.477-11.885	4.212-11.355	0.344179	2.90546	54	2.25928e-05	0.000146902	171	-2.86703e-05	4.20744e-05	0.498519	0.997077	-3.72882e-05	4.11237e-05	0.368898	0.999138
Pathway	Malawi	p145	PWY-5022	4-aminobutanoate degradation V	47	56	83.9	0.00320496	0.138966	0.720683	5.429	3.311-8.903	3.391-68.406	0.356467	2.8053	55	-0.000512117	0.0103129	252	-0.000501456	0.000268574	0.0673191	0.997077	-0.000483789	0.000268819	0.0779458	0.999138
Pathway	Malawi	p294	PWY-6749	CMP-legionaminate biosynthesis I	15	56	26.8	0.000812076	0.0141171	0.677963	3.042	1.222-7.574	4.875-14.531	0.361454	2.7666	56	-0.000574978	0.00626203	264	-0.00024128	0.000200097	0.233146	0.997077	-0.000238413	0.000202611	0.244887	0.999138
Pathway	Malawi	p277	PWY-6572	chondroitin sulfate degradation I (bacterial)	12	56	21.4	0.000657789	0.195568	0.734101	2.919	1.673-5.093	4.49-14.043	0.367586	2.72045	57	0.000458986	0.00115443	121	-0.000219914	0.000181098	0.229905	0.997077	-0.000173508	0.000181052	0.342508	0.999138
Pathway	Malawi	p257	PWY-6318	L-phenylalanine degradation IV (mammalian, via side chain)	21	56	37.5	0.000191679	0.0356905	0.677963	3.43	1.817-6.473	4.93-17.636	0.367868	2.71837	58	0.00112489	0.00489811	79	-0.000116663	8.84351e-05	0.192673	0.997077	-0.00011064	9.09348e-05	0.229431	0.999138
Pathway	Malawi	p373	PWY-7392	taxadiene biosynthesis (engineered)	52	56	92.9	0.00722068	0.677687	0.889802	5.975	3.74-9.545	0.235-1081.403	0.375102	2.66594	59	-0.0119714	0.015118	391	-0.00023224	0.000334117	0.489982	0.997077	-0.000264439	0.000340734	0.441354	0.999138
Pathway	Malawi	p93	P125-PWY	superpathway of (R,R)-butanediol biosynthesis	44	56	78.6	0.00259336	0.0918774	0.677963	5.2	3.172-8.527	3.737-50.817	0.377358	2.65	60	0.00472604	0.00720039	30	-0.000302361	0.000285045	0.293525	0.997077	-0.000352082	0.000276245	0.208368	0.999138
Pathway	Malawi	p159	PWY-5178	toluene degradation IV (aerobic) (via catechol)	14	56	25	0.000165209	0.0980647	0.677963	3.101	1.586-6.065	4.573-14.568	0.379931	2.63205	61	0.000256558	0.00186881	140	-0.000118459	8.8597e-05	0.186809	0.997077	-0.000134925	9.07324e-05	0.143277	0.999138
Pathway	Malawi	p26	COBALSYN-PWY	superpathway of adenosylcobalamin salvage from cobinamide I	52	56	92.9	0.0122761	0.620213	0.85375	5.981	3.737-9.571	0.254-973.519	0.380471	2.62832	62	-0.00190248	0.00360093	339	8.04541e-05	0.000353767	0.820955	0.997077	0.000140864	0.000351477	0.690292	0.999138
Pathway	Malawi	p305	PWY-6901	superpathway of glucose and xylose degradation	52	56	92.9	0.0232984	0.620213	0.85375	5.981	3.737-9.571	0.254-973.519	0.380471	2.62832	63	-0.00095976	0.00261394	299	-0.00013603	0.000407048	0.739533	0.997077	-0.000134418	0.000402626	0.739886	0.999138
Pathway	Malawi	p400	PWY0-1415	superpathway of heme b biosynthesis from uroporphyrinogen-III	52	56	92.9	0.0106204	0.620213	0.85375	5.981	3.737-9.571	0.254-973.519	0.380471	2.62832	64	0.0134609	0.0185433	4	0.000188951	0.000352019	0.593637	0.997077	0.000210833	0.000356708	0.557149	0.999138
Pathway	Malawi	p440	TCA-GLYOX-BYPASS	superpathway of glyoxylate bypass and TCA	52	56	92.9	0.0159165	0.620213	0.85375	5.981	3.737-9.571	0.254-973.519	0.380471	2.62832	65	-0.000479519	0.00245256	243	-5.85229e-06	0.00042967	0.989183	0.997077	4.8023e-05	0.000422325	0.909922	0.999138
Pathway	Malawi	p58	GLYCOLYSIS-TCA-GLYOX-BYPASS	superpathway of glycolysis, pyruvate dehydrogenase, TCA, and glyoxylate bypass	52	56	92.9	0.0201553	0.620213	0.85375	5.981	3.737-9.571	0.254-973.519	0.380471	2.62832	66	0.000334466	0.00259685	133	-5.48091e-05	0.000446262	0.902707	0.997077	-3.94295e-06	0.000438165	0.992856	0.999138
Pathway	Malawi	p60	GLYOXYLATE-BYPASS	glyoxylate cycle	52	56	92.9	0.0112843	0.620213	0.85375	5.981	3.737-9.571	0.254-973.519	0.380471	2.62832	67	-0.000322934	0.00272643	224	3.99939e-05	0.000382408	0.917093	0.997077	9.94677e-05	0.000374509	0.791643	0.999138
Pathway	Malawi	p349	PWY-7254	TCA cycle VII (acetate-producers)	51	56	91.1	0.0119902	0.32623	0.742339	5.882	3.631-9.527	1.114-211.849	0.382918	2.61153	68	-0.000175286	0.00257695	202	4.27531e-05	0.000382654	0.911453	0.997077	7.08352e-05	0.000384622	0.854626	0.999138
Pathway	Malawi	p372	PWY-7391	isoprene biosynthesis II (engineered)	6	56	10.7	0.000225552	0.252331	0.734101	2.733	1.248-5.981	4.238-11.89	0.385038	2.59715	69	-6.42863e-05	0.000483823	187	-0.000123095	0.000111748	0.275548	0.997077	-0.000131181	0.000117157	0.26819	0.999138
Pathway	Malawi	p179	PWY-5464	superpathway of cytosolic glycolysis (plants), pyruvate dehydrogenase and TCA cycle	25	56	44.6	0.00192063	0.0672207	0.677963	3.802	2.169-6.666	4.799-19.856	0.389469	2.5676	70	0.000271888	0.00694574	136	-0.000192885	0.000278121	0.490949	0.997077	-0.000166356	0.000288722	0.567079	0.999138
Pathway	Malawi	p237	PWY-6145	superpathway of CMP-sialic acids biosynthesis	15	56	26.8	0.000183365	0.0256708	0.677963	3.233	1.195-8.744	4.827-14.034	0.392783	2.54593	71	-0.00243786	0.00649615	354	-5.6353e-05	9.40056e-05	0.551371	0.997077	-2.83499e-05	9.38669e-05	0.763888	0.999138
Pathway	Malawi	p29	CRNFORCAT-PWY	creatinine degradation I	5	56	8.9	2.92968e-05	0.319166	0.734101	2.748	1.15-6.567	4.189-11.573	0.394657	2.53384	72	-3.62495e-05	0.000146745	179	-3.2233e-05	4.04856e-05	0.429426	0.997077	-3.81548e-05	3.99777e-05	0.344471	0.999138
Pathway	Malawi	p146	PWY-5028	L-histidine degradation II	11	56	19.6	0.000173246	0.177951	0.734101	3.06	1.438-6.508	4.417-13.345	0.398593	2.50882	73	-0.000225928	0.00161616	211	-9.6649e-05	9.34913e-05	0.305848	0.997077	-0.000129333	9.5392e-05	0.181255	0.999138
Pathway	Malawi	p247	PWY-6263	superpathway of menaquinol-8 biosynthesis II	10	56	17.9	0.000266935	0.0299052	0.677963	3.023	0.715-12.78	4.593-12.394	0.400663	2.49587	74	0.000251141	0.00253511	142	-0.000155711	0.000117087	0.189148	0.997077	-9.91182e-05	0.000112823	0.383861	0.999138
Pathway	Malawi	p202	PWY-5791	no MetaCyc description	49	56	87.5	0.00631377	0.319317	0.734101	5.718	3.512-9.309	2.089-96.918	0.401855	2.48846	75	0.00108749	0.00332853	82	-5.19348e-05	0.000291788	0.859399	0.997077	-3.57926e-05	0.000289088	0.90196	0.999138
Pathway	Malawi	p207	PWY-5850	superpathway of menaquinol-6 biosynthesis	49	56	87.5	0.0119708	0.319317	0.734101	5.718	3.512-9.309	2.089-96.918	0.401855	2.48846	76	0.00183349	0.00365219	57	-0.000133188	0.000371561	0.7214	0.997077	-0.000108443	0.000367733	0.769295	0.999138
Pathway	Malawi	p211	PWY-5860	superpathway of demethylmenaquinol-6 biosynthesis I	49	56	87.5	0.0100607	0.319317	0.734101	5.718	3.512-9.309	2.089-96.918	0.401855	2.48846	77	0.000261411	0.00265092	137	-0.000106954	0.000348587	0.760158	0.997077	-9.04018e-05	0.000346244	0.795094	0.999138
Pathway	Malawi	p216	PWY-5896	superpathway of menaquinol-10 biosynthesis	49	56	87.5	0.0119708	0.319317	0.734101	5.718	3.512-9.309	2.089-96.918	0.401855	2.48846	78	-0.000339513	0.00200202	226	-0.000133188	0.000371561	0.7214	0.997077	-0.000108443	0.000367733	0.769295	0.999138
Pathway	Malawi	p303	PWY-6892	thiazole component of thiamine diphosphate biosynthesis I	49	56	87.5	0.012881	0.319317	0.734101	5.718	3.512-9.309	2.089-96.918	0.401855	2.48846	79	-0.000314102	0.00246926	220	-3.8836e-05	0.000412004	0.92525	0.997077	2.06353e-05	0.000397886	0.958845	0.999138
Pathway	Malawi	p35	ECASYN-PWY	enterobacterial common antigen biosynthesis	49	56	87.5	0.0029528	0.319317	0.734101	5.718	3.512-9.309	2.089-96.918	0.401855	2.48846	80	-0.000696504	0.00341404	275	-0.000135869	0.000200885	0.501705	0.997077	-0.000129578	0.000198337	0.516544	0.999138
Pathway	Malawi	p391	PWY0-1061	superpathway of L-alanine biosynthesis	49	56	87.5	0.0078886	0.319317	0.734101	5.718	3.512-9.309	2.089-96.918	0.401855	2.48846	81	-0.00106089	0.00275111	303	-6.22935e-05	0.000330451	0.851183	0.997077	-4.56965e-05	0.000320333	0.887137	0.999138
Pathway	Malawi	p399	PWY0-1338	polymyxin resistance	49	56	87.5	0.00575636	0.319317	0.734101	5.718	3.512-9.309	2.089-96.918	0.401855	2.48846	82	-0.000526771	0.00257868	257	-5.85162e-05	0.000285998	0.838651	0.997077	-3.2512e-05	0.000285688	0.90985	0.999138
Pathway	Malawi	p443	THISYN-PWY	superpathway of thiamine diphosphate biosynthesis I	49	56	87.5	0.0168601	0.319317	0.734101	5.718	3.512-9.309	2.089-96.918	0.401855	2.48846	83	0.000365802	0.00193886	130	-0.000264233	0.000411329	0.523339	0.997077	-0.000216209	0.000402319	0.59337	0.999138
Pathway	Malawi	p380	PWY-7456	beta-(1,4)-mannan degradation	27	56	48.2	0.00318905	0.0626007	0.677963	4.035	2.234-7.287	4.806-20.22	0.409312	2.44312	84	0.00179196	0.00741709	59	-0.000532811	0.000329421	0.111616	0.997077	-0.000537686	0.000341772	0.121973	0.999138
Pathway	Malawi	p165	PWY-5189	tetrapyrrole biosynthesis II (from glycine)	52	56	92.9	0.0099965	0.452463	0.85375	6.827	4.137-11.265	1.066-7.434	2.42436	2.42436	85	-0.000839262	0.00300281	291	0.000160289	0.000363674	0.661154	0.997077	0.000197168	0.000361489	0.58788	0.999138
Pathway	Malawi	p106	P621-PWY	nylon-6 oligomer degradation	20	56	35.7	0.000273365	0.0889057	0.677963	3.656	1.933-6.915	4.629-16.55	0.417685	2.39415	86	0.00056674	0.00349966	112	-0.000134964	0.000108839	0.220322	0.997077	-0.000162308	0.000111906	0.153193	0.999138
Pathway	Malawi	p314	PWY-7039	phosphatidate metabolism, as a signaling molecule	9	56	16.1	0.000189136	0.17145	0.734101	3.085	1.094-8.704	4.347-12.499	0.418532	2.3893	87	0.000765898	0.00197388	96	-0.000117861	0.000100198	0.244642	0.997077	-9.90391e-05	0.00010398	0.345437	0.999138
Pathway	Malawi	p394	PWY0-1277	3-phenylpropanoate and 3-(3-hydroxyphenyl)propanoate degradation	47	56	83.9	0.00679491	0.209311	0.734101	5.605	3.379-9.296	3.122-53.275	0.434597	2.30098	88	0.00102521	0.00351612	88	-0.000150787	0.000363408	0.679841	0.997077	-0.000103677	0.000344252	0.764538	0.999138
Pathway	Malawi	p262	PWY-6396	superpathway of 2,3-butanediol biosynthesis	12	56	21.4	0.000277102	0.202587	0.734101	3.365	1.485-7.624	4.375-13.338	0.440503	2.27013	89	-5.54728e-05	0.000967582	185	-9.44142e-05	0.000118349	0.428503	0.997077	-0.000101215	0.000114051	0.379083	0.999138
Pathway	Malawi	p127	PWY-1861	formaldehyde assimilation II (assimilatory RuMP Cycle)	47	56	83.9	0.00809896	0.157833	0.733268	5.626	3.408-9.289	2.851-56.052	0.445095	2.24671	90	0.00446077	0.00693541	32	0.000577958	0.000445672	0.200206	0.997077	0.000573925	0.00043551	0.193569	0.999138
Pathway	Malawi	p167	PWY-5304	superpathway of sulfur oxidation (Acidianus ambivalens)	6	56	10.7	0.000351547	0.344634	0.768535	3.19	0.909-11.195	4.178-11.62	0.457807	2.18433	91	-0.000381684	0.000712752	235	-0.000141362	0.000141701	0.322919	0.997077	-0.000164325	0.000147429	0.270352	0.999138
Pathway	Malawi	p56	GLYCOL-GLYOXDEG-PWY	superpathway of glycol metabolism and degradation	48	56	85.7	0.00195104	0.423701	0.852347	5.752	3.524-9.387	2.085-72.045	0.469359	2.13056	92	-0.000223119	0.00572836	209	6.34098e-06	0.000188392	0.973274	0.997077	9.0707e-07	0.000185123	0.99611	0.999138
Pathway	Malawi	p183	PWY-5514	UDP-N-acetyl-D-galactosamine biosynthesis II	6	56	10.7	0.000144389	0.46412	0.85375	3.289	2.271-4.763	4.118-11.704	0.473783	2.11067	93	-0.000161953	0.000645829	201	-6.72698e-05	9.0501e-05	0.460519	0.997077	-7.14392e-05	9.50743e-05	0.455932	0.999138
Pathway	Malawi	p214	PWY-5863	superpathway of phylloquinol biosynthesis	46	56	82.1	0.00248587	0.491484	0.85375	5.612	3.432-9.176	2.554-54.518	0.475634	2.10246	94	5.19277e-05	0.013374	166	-7.98504e-05	0.00021058	0.706032	0.997077	-7.57607e-05	0.000217741	0.729346	0.999138
Pathway	Malawi	p190	PWY-5675	nitrate reduction V (assimilatory)	51	56	91.1	0.0150591	0.563607	0.85375	5.999	3.713-9.692	0.721-218.634	0.47778	2.09302	95	-0.000549661	0.00256479	259	8.11434e-05	0.000457335	0.859837	0.997077	0.000100944	0.000446775	0.82217	0.999138
Pathway	Malawi	p310	PWY-6969	TCA cycle V (2-oxoglutarate synthase)	51	56	91.1	0.0129655	0.563607	0.85375	5.999	3.713-9.692	0.721-218.634	0.47778	2.09302	96	-0.000567446	0.00146701	260	-6.65647e-06	0.000388962	0.986409	0.997077	3.08258e-05	0.000384256	0.936381	0.999138
Pathway	Malawi	p89	P105-PWY	TCA cycle IV (2-oxoglutarate decarboxylase)	51	56	91.1	0.0122498	0.563607	0.85375	5.999	3.713-9.692	0.721-218.634	0.47778	2.09302	97	-9.9582e-05	0.00131519	192	3.41762e-05	0.000384617	0.929524	0.997077	7.63431e-05	0.000379128	0.84123	0.999138
Pathway	Malawi	p147	PWY-5030	L-histidine degradation III	38	56	67.9	0.0048253	0.131712	0.699328	5.078	2.904-8.879	4.255-25.777	0.484866	2.06243	98	0.00806404	0.0211071	14	-0.000703679	0.000372718	0.0644086	0.997077	-0.000695927	0.000390066	0.0804718	0.999138
Pathway	Malawi	p312	PWY-7013	(S)-propane-1,2-diol degradation	37	56	66.1	0.00485906	0.288775	0.734101	5.052	3.004-8.497	3.796-27.303	0.496267	2.01504	99	-0.00333978	0.0058795	371	1.51404e-06	0.000411432	0.997077	0.997077	3.34237e-05	0.000433146	0.9388	0.999138
Pathway	Malawi	p12	ARGORNPROST-PWY	no MetaCyc description	22	56	39.3	0.000985148	0.212186	0.734101	4.225	2.061-8.663	4.467-15.761	0.503516	1.98604	100	-0.000270635	0.00316119	215	-0.000303968	0.000207226	0.148219	0.997077	-0.000301702	0.000214435	0.165624	0.999138
Pathway	Malawi	p422	PWY66-367	ketogenesis	4	56	7.1	3.79226e-05	0.206643	0.734101	11.946	1.43-99.792	3.719-10.034	1.9558	1.9558	101	-0.000183735	0.000953992	204	5.57134e-05	4.62544e-05	0.233649	0.997077	5.17117e-05	4.73742e-05	0.28026	0.999138
Pathway	Malawi	p4	3-HYDROXYPHENYLACETATE-DEGRADATION-PWY	4-hydroxyphenylacetate degradation	19	56	33.9	9.7564e-05	0.115527	0.677963	4.116	1.885-8.988	4.419-14.642	0.511686	1.95432	102	-0.00203678	0.00307587	344	-2.54491e-05	6.5473e-05	0.699029	0.997077	-3.85619e-05	6.83229e-05	0.575	0.999138
Pathway	Malawi	p275	PWY-6562	norspermidine biosynthesis	15	56	26.8	0.000149755	0.285027	0.734101	3.949	1.809-8.62	4.27-13.705	0.516209	1.9372	103	0.000684129	0.00229203	104	-5.26442e-05	8.40524e-05	0.53374	0.997077	-6.64019e-05	8.72961e-05	0.450438	0.999138
Pathway	Malawi	p413	PWY1G-0	mycothiol biosynthesis	21	56	37.5	0.000171469	0.220746	0.734101	4.285	2.157-8.512	4.3-15.479	0.525251	1.90385	104	-0.00183521	0.00360806	335	-8.5865e-05	8.39304e-05	0.310846	0.997077	-0.000109408	8.12784e-05	0.184346	0.999138
Pathway	Malawi	p181	PWY-5497	purine nucleobases degradation II (anaerobic)	48	56	85.7	0.00568575	0.46574	0.85375	5.847	3.574-9.564	1.898-65.013	0.52633	1.89995	105	-0.000940496	0.00444525	296	1.20793e-05	0.000291518	0.967101	0.997077	-1.13802e-06	0.000286035	0.996841	0.999138
Pathway	Malawi	p182	PWY-5505	L-glutamate and L-glutamine biosynthesis	42	56	75	0.00190813	0.125841	0.699328	5.474	3.145-9.528	3.974-26.597	0.532438	1.87815	106	0.00209388	0.00416929	53	-0.000282314	0.000208195	0.180739	0.997077	-0.000272441	0.000217804	0.216808	0.999138
Pathway	Malawi	p90	P108-PWY	pyruvate fermentation to propanoate I	50	56	89.3	0.00331638	0.386937	0.820966	5.991	3.644-9.85	1.619-77.838	0.533767	1.87348	107	0.0064918	0.0162742	19	0.000159375	0.000223133	0.478143	0.997077	0.000163773	0.000229822	0.4794	0.999138
Pathway	Malawi	p57	GLYCOLYSIS-E-D	superpathway of glycolysis and the Entner-Doudoroff pathway	51	56	91.1	0.0208359	0.583268	0.85375	6.062	3.733-9.844	0.765-166.465	0.537221	1.86143	108	-0.0001802	0.00276501	203	-3.23291e-05	0.000435794	0.941138	0.997077	-3.41813e-05	0.000418814	0.935279	0.999138
Pathway	Malawi	p113	POLYAMINSYN3-PWY	superpathway of polyamine biosynthesis II	7	56	12.5	0.000345436	0.793773	0.966929	3.723	1.896-7.31	4.075-11.768	0.537617	1.86006	109	0.000226572	0.000745707	148	-9.93535e-05	0.000138488	0.476211	0.997077	-0.000101118	0.000145372	0.489914	0.999138
Pathway	Malawi	p414	PWY3DJ-35471	L-ascorbate biosynthesis IV (animals, D-glucuronate pathway)	23	56	41.1	0.000998201	0.228192	0.734101	4.454	2.335-8.493	4.217-16.169	0.539356	1.85406	110	-0.000524164	0.00196626	256	-8.56827e-05	0.000205852	0.678887	0.997077	-0.000117891	0.000210922	0.578704	0.999138
Pathway	Malawi	p320	PWY-7118	chitin deacetylation	12	56	21.4	0.000216695	0.265415	0.734101	4.024	1.638-9.888	4.172-12.685	0.553127	1.8079	111	0.000233691	0.00199092	146	2.64106e-05	0.000106981	0.805943	0.997077	3.72515e-06	0.000110093	0.973142	0.999138
Pathway	Malawi	p280	PWY-6595	superpathway of guanosine nucleotides degradation (plants)	52	56	92.9	0.00959245	0.313895	0.734101	6.151	3.748-10.096	1.074-110.734	0.564001	1.77305	112	0.00608847	0.0203897	25	-0.000512206	0.000392627	0.197575	0.997077	-0.000599801	0.000391804	0.132104	0.999138
Pathway	Malawi	p104	P461-PWY	hexitol fermentation to lactate, formate, ethanol and acetate	53	56	94.6	0.0203139	0.634524	0.857569	6.216	3.849-10.038	0.033-3658.422	0.565966	1.76689	113	-0.000283609	0.00276445	217	-2.04643e-05	0.00048803	0.966707	0.997077	1.88901e-05	0.00048189	0.968887	0.999138
Pathway	Malawi	p39	FERMENTATION-PWY	mixed acid fermentation	53	56	94.6	0.0226276	0.634524	0.857569	6.216	3.849-10.038	0.033-3658.422	0.565966	1.76689	114	-0.00024482	0.00360295	212	-0.000145397	0.000418844	0.729836	0.997077	-0.000146176	0.000410611	0.723342	0.999138
Pathway	Malawi	p83	NAGLIPASYN-PWY	lipid IVA biosynthesis (E. coli)	53	56	94.6	0.0141841	0.634524	0.857569	6.216	3.849-10.038	0.033-3658.422	0.565966	1.76689	115	3.98107e-05	0.00291341	169	-4.00959e-05	0.000380364	0.916438	0.997077	-7.76396e-06	0.000366031	0.983162	0.999138
Pathway	Malawi	p31	DENITRIFICATION-PWY	nitrate reduction I (denitrification)	3	56	5.4	6.07985e-05	0.869298	0.966929	3.74	0.188-74.289	4.042-10.799	0.566152	1.76631	116	-2.08714e-06	9.33399e-06	176	-1.10746e-05	6.02061e-05	0.854746	0.997077	-1.29985e-05	6.3313e-05	0.838167	0.999138
Pathway	Malawi	p105	P562-PWY	myo-inositol degradation I	6	56	10.7	0.00022276	0.440108	0.85375	10.647	1.394-81.296	3.676-9.891	1.76596	1.76596	117	0.00247786	0.0040029	45	0.00023248	0.000108418	0.0365276	0.997077	0.000224802	0.000113715	0.053583	0.999138
Pathway	Malawi	p206	PWY-5845	superpathway of menaquinol-9 biosynthesis	50	56	89.3	0.012241	0.603683	0.85375	6.035	3.699-9.846	1.164-95.803	0.571604	1.74946	118	0.0010792	0.0022818	83	-1.61648e-05	0.000359901	0.964341	0.997077	1.76579e-05	0.000351067	0.960085	0.999138
Pathway	Malawi	p213	PWY-5862	superpathway of demethylmenaquinol-9 biosynthesis	50	56	89.3	0.0103031	0.603683	0.85375	6.035	3.699-9.846	1.164-95.803	0.571604	1.74946	119	0.000331729	0.00242642	134	-1.89891e-06	0.000338047	0.995539	0.997077	2.45239e-05	0.000331025	0.941239	0.999138
Pathway	Malawi	p223	PWY-5920	superpathway of heme b biosynthesis from glycine	50	56	89.3	0.00799946	0.603683	0.85375	6.035	3.699-9.846	1.164-95.803	0.571604	1.74946	120	0.00167318	0.00409693	63	0.000142454	0.000329465	0.667187	0.997077	0.000157813	0.000334426	0.639058	0.999138
Pathway	Malawi	p27	COLANSYN-PWY	colanic acid building blocks biosynthesis	49	56	87.5	0.0132093	0.930562	0.966929	5.976	3.695-9.666	1.207-90.432	0.571975	1.74833	121	0.00112213	0.00338686	80	-6.29346e-05	0.000407763	0.877916	0.997077	-1.23891e-05	0.000406797	0.975825	0.999138
Pathway	Malawi	p361	PWY-7323	superpathway of GDP-mannose-derived O-antigen building blocks biosynthesis	49	56	87.5	0.00917373	0.930562	0.966929	5.976	3.695-9.666	1.207-90.432	0.571975	1.74833	122	-0.0021887	0.00302328	348	6.33577e-06	0.000363275	0.986149	0.997077	5.25997e-05	0.000361596	0.884928	0.999138
Pathway	Malawi	p103	P441-PWY	superpathway of N-acetylneuraminate degradation	53	56	94.6	0.0228077	0.660805	0.882392	6.222	3.854-10.046	0.031-3791.244	0.576859	1.73353	123	0.000454633	0.00227901	122	-6.0012e-05	0.00040472	0.882674	0.997077	-6.04319e-05	0.000382098	0.874969	0.999138
Pathway	Malawi	p45	GALACTUROCAT-PWY	D-galacturonate degradation I	48	56	85.7	0.0079709	0.671902	0.889802	5.929	3.624-9.701	1.709-60.983	0.580705	1.72204	124	-0.00052065	0.00274319	254	-8.06872e-05	0.000324386	0.804507	0.997077	-1.49979e-05	0.000315977	0.962332	0.999138
Pathway	Malawi	p273	PWY-6545	pyrimidine deoxyribonucleotides de novo biosynthesis III	45	56	80.4	0.00430471	0.25435	0.734101	5.764	3.39-9.799	3.135-31.177	0.582988	1.7153	125	-0.00352384	0.00789243	373	-0.000260055	0.000291624	0.376485	0.997077	-0.000297866	0.000293061	0.314334	0.999138
Pathway	Malawi	p96	P164-PWY	purine nucleobases degradation I (anaerobic)	28	56	50	0.0025308	0.352156	0.773879	4.902	2.61-9.204	4.067-17.258	0.585104	1.7091	126	-0.00163005	0.00298302	325	-0.000302797	0.00030543	0.325922	0.997077	-0.000299397	0.000320594	0.354853	0.999138
Pathway	Malawi	p6	ALLANTOINDEG-PWY	superpathway of allantoin degradation in yeast	17	56	30.4	0.000265283	0.41009	0.838992	4.416	1.98-9.85	4.17-13.625	0.58591	1.70675	127	-0.00157622	0.00434485	323	-0.00015641	0.000110518	0.162739	0.997077	-0.000140426	0.000113829	0.223101	0.999138
Pathway	Malawi	p363	PWY-7332	superpathway of UDP-N-acetylglucosamine-derived O-antigen building blocks biosynthesis	10	56	17.9	0.00146225	0.193376	0.734101	4.145	0.961-17.881	4.259-11.652	0.588361	1.69964	128	-0.00426705	0.00532698	377	-4.07026e-05	0.000278949	0.884533	0.997077	1.71072e-05	0.000276139	0.950848	0.999138
Pathway	Malawi	p445	THREOCAT-PWY	superpathway of L-threonine metabolism	26	56	46.4	0.0012329	0.162995	0.734101	4.852	2.37-9.937	4.277-15.548	0.595045	1.68054	129	-0.00294114	0.00666628	363	0.000130405	0.000221149	0.557871	0.997077	0.000107904	0.000230786	0.642138	0.999138
Pathway	Malawi	p351	PWY-7269	mitochondrial NADPH production (yeast)	47	56	83.9	0.00280909	0.53755	0.85375	5.901	3.569-9.755	2.107-46.138	0.598479	1.6709	130	0.00113277	0.00714967	78	-0.000127327	0.000226186	0.575812	0.997077	-0.000135245	0.000217744	0.537345	0.999138
Pathway	Malawi	p347	PWY-7245	superpathway of NAD/NADP - NADH/NADPH interconversion (yeast)	14	56	25	0.000300963	0.511812	0.85375	4.369	1.975-9.662	4.079-12.998	0.600055	1.66651	131	-0.000731725	0.00221389	279	-0.000113418	0.000120642	0.351342	0.997077	-0.000139367	0.000123827	0.265751	0.999138
Pathway	Malawi	p350	PWY-7268	cytosolic NADPH production (yeast)	14	56	25	0.000364165	0.511812	0.85375	4.369	1.975-9.662	4.079-12.998	0.600055	1.66651	132	-0.000376982	0.00148185	234	-0.000137601	0.000133384	0.306852	0.997077	-0.000167479	0.000136461	0.225455	0.999138
Pathway	Malawi	p325	PWY-7196	superpathway of pyrimidine ribonucleosides salvage	7	56	12.5	6.15041e-05	0.447646	0.85375	9.902	1.612-60.822	3.659-9.912	1.6443	1.6443	133	-0.000358546	0.00308767	230	3.38004e-05	5.79085e-05	0.561862	0.997077	1.84907e-05	6.00016e-05	0.759234	0.999138
Pathway	Malawi	p274	PWY-6549	L-glutamine biosynthesis III	50	56	89.3	0.00471058	0.729287	0.933269	6.085	3.739-9.902	0.991-98.189	0.616702	1.62153	134	0.00226074	0.0104867	49	-0.000360136	0.000254599	0.16295	0.997077	-0.000360758	0.000264952	0.179429	0.999138
Pathway	Malawi	p322	PWY-7165	L-ascorbate biosynthesis VIII (engineered pathway)	20	56	35.7	0.000675728	0.390235	0.820966	4.699	2.314-9.543	4.042-14.341	0.617153	1.62034	135	-0.000190737	0.00175868	205	1.61544e-05	0.00017502	0.926801	0.997077	-2.88688e-05	0.000176918	0.871037	0.999138
Pathway	Malawi	p423	PWY66-388	ceramide degradation by alpha-oxidation	5	56	8.9	7.98294e-05	0.862457	0.966929	4.167	0.78-22.259	4.037-11.069	0.623429	1.60403	136	-0.000295569	0.00219034	219	-4.43328e-05	6.74223e-05	0.513628	0.997077	-5.77678e-05	6.92357e-05	0.408044	0.999138
Pathway	Malawi	p149	PWY-5088	L-glutamate degradation VIII (to propanoate)	17	56	30.4	0.000503212	0.226762	0.734101	4.626	1.764-12.128	4.252-12.831	0.62632	1.59663	137	-0.00311283	0.00401642	365	-6.95242e-05	0.000151181	0.647454	0.997077	-6.44809e-05	0.000156758	0.682581	0.999138
Pathway	Malawi	p208	PWY-5855	ubiquinol-7 biosynthesis (early decarboxylation)	47	56	83.9	0.00238864	0.5983	0.85375	5.948	3.596-9.837	2.013-44.438	0.628886	1.59011	138	-0.000793173	0.00234874	286	-1.7355e-05	0.000201464	0.93167	0.997077	-4.33073e-05	0.00020438	0.83305	0.999138
Pathway	Malawi	p209	PWY-5856	ubiquinol-9 biosynthesis (early decarboxylation)	47	56	83.9	0.00238864	0.5983	0.85375	5.948	3.596-9.837	2.013-44.438	0.628886	1.59011	139	0.000138639	0.00159591	157	-1.7355e-05	0.000201464	0.93167	0.997077	-4.33073e-05	0.00020438	0.83305	0.999138
Pathway	Malawi	p210	PWY-5857	ubiquinol-10 biosynthesis (early decarboxylation)	47	56	83.9	0.00238864	0.5983	0.85375	5.948	3.596-9.837	2.013-44.438	0.628886	1.59011	140	-0.000316855	0.00225969	222	-1.7355e-05	0.000201464	0.93167	0.997077	-4.33073e-05	0.00020438	0.83305	0.999138
Pathway	Malawi	p290	PWY-6708	ubiquinol-8 biosynthesis (early decarboxylation)	47	56	83.9	0.00246077	0.5983	0.85375	5.948	3.596-9.837	2.013-44.438	0.628886	1.59011	141	-0.000649132	0.0022338	271	-8.71344e-06	0.000203426	0.965992	0.997077	-3.36908e-05	0.000206789	0.871235	0.999138
Pathway	Malawi	p450	UBISYN-PWY	superpathway of ubiquinol-8 biosynthesis (early decarboxylation)	47	56	83.9	0.00275128	0.5983	0.85375	5.948	3.596-9.837	2.013-44.438	0.628886	1.59011	142	-0.000453542	0.0027907	241	-5.49515e-06	0.000214168	0.979625	0.997077	-3.05566e-05	0.000217639	0.888908	0.999138
Pathway	Malawi	p329	PWY-7200	superpathway of pyrimidine deoxyribonucleoside salvage	23	56	41.1	0.00132081	0.11959	0.68381	8.415	4.233-16.73	2.741-10.247	1.58774	1.58774	143	-0.00227364	0.00447326	350	-6.99429e-05	0.000237523	0.769529	0.997077	-0.000112537	0.000235191	0.634385	0.999138
Pathway	Malawi	p118	PROTOCATECHUATE-ORTHO-CLEAVAGE-PWY	protocatechuate degradation II (ortho-cleavage pathway)	21	56	37.5	0.000392668	0.353972	0.773879	4.829	2.383-9.786	4.001-14.411	0.635981	1.57238	144	-0.000647301	0.00294004	270	3.40721e-05	0.000134083	0.800373	0.997077	1.20094e-05	0.000137055	0.930525	0.999138
Pathway	Malawi	p163	PWY-5183	superpathway of aerobic toluene degradation	3	56	5.4	4.03178e-05	0.534181	0.85375	9.649	0.194-478.97	3.84-10.21	1.54113	1.54113	145	0	0	175	8.75765e-06	4.8471e-05	0.857297	0.997077	7.68954e-06	4.90129e-05	0.875965	0.999138
Pathway	Malawi	p154	PWY-5104	L-isoleucine biosynthesis IV	51	56	91.1	0.0169778	0.919502	0.966929	6.166	3.833-9.917	0.414-218.02	0.649258	1.54022	146	-0.000806651	0.00293404	287	-1.70864e-05	0.000456629	0.970289	0.997077	-2.98021e-06	0.000440715	0.994631	0.999138
Pathway	Malawi	p451	UDPNACETYLGALSYN-PWY	UDP-N-acetyl-D-glucosamine biosynthesis II	11	56	19.6	0.000311511	0.732386	0.933269	4.537	2.152-9.564	3.966-12.258	0.650653	1.53692	147	-0.000348781	0.0017734	228	-0.000138075	0.000128323	0.286712	0.997077	-0.000150613	0.000132808	0.262174	0.999138
Pathway	Malawi	p124	PWY-1541	superpathway of taurine degradation	8	56	14.3	9.86672e-05	0.430549	0.85375	4.467	1.028-19.409	4.077-11.358	0.656429	1.52339	148	-9.16773e-05	0.000870978	191	7.53882e-05	7.35161e-05	0.309715	0.997077	6.82956e-05	7.60854e-05	0.373692	0.999138
Pathway	Malawi	p264	PWY-6467	Kdo transfer to lipid IVA III (Chlamydia)	4	56	7.1	7.79097e-05	0.701238	0.909163	4.341	0.451-41.831	4.018-10.851	0.657428	1.52108	149	-0.000197393	0.000537347	206	-2.50606e-05	6.66605e-05	0.708432	0.997077	-2.21714e-05	6.90536e-05	0.749492	0.999138
Pathway	Malawi	p61	GOLPDLCAT-PWY	superpathway of glycerol degradation to 1,3-propanediol	40	56	71.4	0.00128238	0.247124	0.734101	5.688	3.21-10.08	3.529-21.121	0.658867	1.51776	150	0.00158807	0.00710669	66	-8.92068e-05	0.000192968	0.645733	0.997077	-0.00011618	0.000202288	0.568321	0.999138
Pathway	Malawi	p220	PWY-5910	superpathway of geranylgeranyldiphosphate biosynthesis I (via mevalonate)	34	56	60.7	0.00167712	0.315804	0.734101	5.451	3.028-9.812	3.597-18.824	0.662413	1.50963	151	0.000377981	0.00496069	128	-0.000190774	0.000229996	0.41049	0.997077	-0.000258776	0.00022137	0.247957	0.999138
Pathway	Malawi	p161	PWY-5181	toluene degradation III (aerobic) (via p-cresol)	17	56	30.4	0.00033724	0.399989	0.831647	4.87	2.115-11.213	4.011-13.008	0.674235	1.48316	152	-0.00190048	0.00431943	338	8.85486e-05	0.000127778	0.491288	0.997077	6.23125e-05	0.000130292	0.634556	0.999138
Pathway	Malawi	p365	PWY-7371	1,4-dihydroxy-6-naphthoate biosynthesis II	7	56	12.5	0.000291755	0.301507	0.734101	4.549	0.528-39.172	4.152-10.907	0.675929	1.47945	153	-1.33378e-05	0.000676805	177	-0.000102849	0.00012657	0.420023	0.997077	-6.91387e-05	0.000129044	0.594487	0.999138
Pathway	Malawi	p243	PWY-6185	4-methylcatechol degradation (ortho cleavage)	20	56	35.7	0.000335364	0.459965	0.85375	4.992	2.397-10.397	3.93-13.792	0.678077	1.47476	154	-0.000523785	0.00103273	255	1.24072e-05	0.000124799	0.921175	0.997077	-1.03955e-05	0.000127415	0.9353	0.999138
Pathway	Malawi	p388	PWY-821	superpathway of sulfur amino acid biosynthesis (Saccharomyces cerevisiae)	49	56	87.5	0.00603761	0.803388	0.966929	6.134	3.726-10.101	1.386-54.578	0.705139	1.41816	155	0.00363539	0.0082637	37	-0.000253906	0.000269767	0.350791	0.997077	-0.000245937	0.000266196	0.35998	0.999138
Pathway	Malawi	p5	AEROBACTINSYN-PWY	aerobactin biosynthesis	36	56	64.3	0.00223823	0.424263	0.852347	5.658	3.101-10.323	3.564-18.035	0.70575	1.41693	156	-0.0016318	0.00517522	326	2.77778e-05	0.00026315	0.916324	0.997077	5.25222e-05	0.000264248	0.843256	0.999138
Pathway	Malawi	p119	PRPP-PWY	superpathway of histidine, purine, and pyrimidine biosynthesis	47	56	83.9	0.00986665	0.901866	0.966929	6.065	3.675-10.009	1.74-41.938	0.710021	1.40841	157	0.000176028	0.00253959	154	3.00154e-05	0.000392518	0.939329	0.997077	6.54856e-05	0.000403762	0.871811	0.999138
Pathway	Malawi	p316	PWY-7094	fatty acid salvage	47	56	83.9	0.00429877	0.901866	0.966929	6.065	3.675-10.009	1.74-41.938	0.710021	1.40841	158	0.0119106	0.0339218	7	0.000206295	0.000283683	0.470243	0.997077	0.000223298	0.000291638	0.447472	0.999138
Pathway	Malawi	p32	DENOVOPURINE2-PWY	superpathway of purine nucleotides de novo biosynthesis II	47	56	83.9	0.010545	0.901866	0.966929	6.065	3.675-10.009	1.74-41.938	0.710021	1.40841	159	-4.48873e-05	0.00507886	181	3.47054e-05	0.000405032	0.932033	0.997077	7.09003e-05	0.000417167	0.86573	0.999138
Pathway	Malawi	p324	PWY-7187	pyrimidine deoxyribonucleotides de novo biosynthesis II	47	56	83.9	0.00633572	0.901866	0.966929	6.065	3.675-10.009	1.74-41.938	0.710021	1.40841	160	-0.000336256	0.00326401	225	3.96728e-05	0.000317867	0.901138	0.997077	7.13888e-05	0.00032461	0.826827	0.999138
Pathway	Malawi	p72	KDO-NAGLIPASYN-PWY	superpathway of (Kdo)2-lipid A biosynthesis	47	56	83.9	0.00259376	0.901866	0.966929	6.065	3.675-10.009	1.74-41.938	0.710021	1.40841	161	0.000453257	0.00521395	123	-6.67292e-05	0.000206698	0.748067	0.997077	-7.88944e-05	0.000207445	0.705323	0.999138
Pathway	Malawi	p174	PWY-5417	catechol degradation III (ortho-cleavage pathway)	20	56	35.7	0.000373119	0.564846	0.85375	5.174	2.52-10.622	3.829-13.601	0.716918	1.39486	162	-0.000218419	0.00221557	208	3.93299e-05	0.000131627	0.766241	0.997077	1.64857e-05	0.000133754	0.9024	0.999138
Pathway	Malawi	p178	PWY-5431	aromatic compounds degradation via beta-ketoadipate	20	56	35.7	0.000373119	0.564846	0.85375	5.174	2.52-10.622	3.829-13.601	0.716918	1.39486	163	8.6502e-05	0.00214696	161	3.93299e-05	0.000131627	0.766241	0.997077	1.64857e-05	0.000133754	0.9024	0.999138
Pathway	Malawi	p21	CATECHOL-ORTHO-CLEAVAGE-PWY	catechol degradation to beta-ketoadipate	20	56	35.7	0.000303323	0.564846	0.85375	5.174	2.52-10.622	3.829-13.601	0.716918	1.39486	164	-0.000951229	0.00255332	297	4.23173e-05	0.000118115	0.721536	0.997077	2.23721e-05	0.000119964	0.852815	0.999138
Pathway	Malawi	p268	PWY-6507	4-deoxy-L-threo-hex-4-enopyranuronate degradation	48	56	85.7	0.00780536	0.953092	0.966929	6.116	3.76-9.95	1.259-57.049	0.721737	1.38555	165	-0.00134723	0.00321294	314	-3.3499e-05	0.000319424	0.916865	0.997077	5.70015e-06	0.000310325	0.985418	0.999138
Pathway	Malawi	p346	PWY-7242	D-fructuronate degradation	48	56	85.7	0.00772974	0.953092	0.966929	6.116	3.76-9.95	1.259-57.049	0.721737	1.38555	166	0.000213432	0.00320556	149	-5.97218e-05	0.000329415	0.856814	0.997077	-8.8245e-06	0.000320786	0.978163	0.999138
Pathway	Malawi	p51	GLUCUROCAT-PWY	superpathway of beta-D-glucuronosides degradation	48	56	85.7	0.00863055	0.953092	0.966929	6.116	3.76-9.95	1.259-57.049	0.721737	1.38555	167	0.000759798	0.00234849	98	-3.98085e-05	0.000347163	0.909134	0.997077	7.29298e-06	0.000338746	0.982909	0.999138
Pathway	Malawi	p245	PWY-6215	4-chlorobenzoate degradation	22	56	39.3	0.000174247	0.767967	0.951426	5.259	2.749-10.061	3.716-14.272	0.722192	1.38467	168	-0.000958067	0.00158143	298	-5.12169e-05	8.63613e-05	0.555621	0.997077	-6.75768e-05	8.70668e-05	0.441317	0.999138
Pathway	Malawi	p242	PWY-6182	superpathway of salicylate degradation	19	56	33.9	0.000277495	0.53128	0.85375	5.186	2.423-11.1	3.858-13.229	0.725924	1.37755	169	-0.000809326	0.00190426	288	5.60422e-05	0.000114848	0.627547	0.997077	3.36783e-05	0.000116318	0.773368	0.999138
Pathway	Malawi	p385	PWY-7616	methanol oxidation to carbon dioxide	30	56	53.6	0.000260125	0.766333	0.951426	5.62	3.009-10.496	3.512-15.828	0.753755	1.32669	170	-0.00141997	0.00401209	318	-1.24754e-05	9.68519e-05	0.897987	0.997077	-3.78484e-05	9.09774e-05	0.679176	0.999138
Pathway	Malawi	p166	PWY-5265	peptidoglycan biosynthesis II (staphylococci)	31	56	55.4	0.0048421	0.596104	0.85375	5.655	3.066-10.43	3.449-16.232	0.755814	1.32308	171	0.000374514	0.00428554	129	-0.000445321	0.000411892	0.284431	0.997077	-0.00053567	0.000399548	0.186081	0.999138
Pathway	Malawi	p402	PWY0-1533	methylphosphonate degradation I	43	56	76.8	0.00138506	0.891415	0.966929	6.031	3.555-10.23	2.444-25.111	0.769849	1.29896	172	0.000663608	0.00463927	107	1.88141e-06	0.000183229	0.991845	0.997077	1.31195e-05	0.000190699	0.945426	0.999138
Pathway	Malawi	p278	PWY-6588	pyruvate fermentation to acetone	50	56	89.3	0.0056959	0.68966	0.899382	6.588	3.987-10.887	0.794-32.619	1.29481	1.29481	173	0.000235816	0.00323827	145	0.000251025	0.000333894	0.455429	0.997077	0.000272693	0.000338134	0.423795	0.999138
Pathway	Malawi	p160	PWY-5180	toluene degradation I (aerobic) (via o-cresol)	33	56	58.9	0.00427881	0.74415	0.937545	5.766	3.162-10.514	3.332-16.687	0.773233	1.29327	174	0.000655096	0.00549781	108	-0.000155009	0.000361767	0.670008	0.997077	-0.000198818	0.000352813	0.575598	0.999138
Pathway	Malawi	p162	PWY-5182	toluene degradation II (aerobic) (via 4-methylcatechol)	33	56	58.9	0.00427881	0.74415	0.937545	5.766	3.162-10.514	3.332-16.687	0.773233	1.29327	175	-0.000572491	0.00676345	263	-0.000155009	0.000361767	0.670008	0.997077	-0.000198818	0.000352813	0.575598	0.999138
Pathway	Malawi	p43	GALACT-GLUCUROCAT-PWY	superpathway of hexuronide and hexuronate degradation	47	56	83.9	0.00944	0.946377	0.966929	6.158	3.746-10.124	1.517-41	0.780778	1.28077	176	0.0014	0.00276438	70	-2.43911e-05	0.000372542	0.94804	0.997077	4.03495e-05	0.00036498	0.912414	0.999138
Pathway	Malawi	p345	PWY-7237	myo-, chiro- and scyllo-inositol degradation	15	56	26.8	0.00594815	0.402771	0.831647	5.436	1.736-17.027	4.041-11.46	0.798707	1.25202	177	0.000259815	0.0022692	139	-0.000169136	0.000520687	0.746564	0.997077	-2.95518e-06	0.000524701	0.995529	0.999138
Pathway	Malawi	p102	P42-PWY	incomplete reductive TCA cycle	50	56	89.3	0.00418177	0.603683	0.85375	6.26	3.758-10.429	1.658-36.527	0.804317	1.24329	178	-0.000394598	0.00553976	237	6.64929e-05	0.000245544	0.787579	0.997077	9.75798e-05	0.000255263	0.70388	0.999138
Pathway	Malawi	p435	RUMP-PWY	formaldehyde oxidation I	27	56	48.2	0.00058819	0.61526	0.85375	5.74	2.955-11.151	3.52-14.317	0.808451	1.23693	179	-0.00105178	0.00277023	302	-0.000121732	0.000153751	0.431973	0.997077	-0.000177271	0.000153799	0.254549	0.999138
Pathway	Malawi	p369	PWY-7385	1,3-propanediol biosynthesis (engineered)	36	56	64.3	0.00326513	0.843347	0.966929	6.912	3.698-12.919	2.638-11.852	1.23605	1.23605	180	-0.00223833	0.0143964	349	0.00040084	0.000305816	0.195499	0.997077	0.000406792	0.000320256	0.20989	0.999138
Pathway	Malawi	p140	PWY-4702	phytate degradation I	53	56	94.6	0.010358	0.59596	0.85375	6.48	4.013-10.464	0.013-2183.87	1.23124	1.23124	181	0.000122016	0.00226524	159	7.13677e-06	0.000378444	0.985024	0.997077	4.79926e-05	0.000373317	0.898224	0.999138
Pathway	Malawi	p144	PWY-5005	biotin biosynthesis II	46	56	82.1	0.00490683	0.547203	0.85375	6.638	3.949-11.157	1.438-20.647	1.21798	1.21798	182	-0.000919188	0.00922722	295	0.000140924	0.000349523	0.688402	0.997077	0.000103165	0.000359348	0.775231	0.999138
Pathway	Malawi	p186	PWY-5654	2-amino-3-carboxymuconate semialdehyde degradation to 2-hydroxypentadienoate	7	56	12.5	1.65007e-05	1	1	7.594	1.222-47.192	3.794-10.312	1.21407	1.21407	183	-0.00051106	0.00144699	251	1.6976e-05	3.01439e-05	0.575653	0.997077	9.19178e-06	3.07314e-05	0.766103	0.999138
Pathway	Malawi	p244	PWY-6210	2-aminophenol degradation	7	56	12.5	1.65007e-05	1	1	7.594	1.222-47.192	3.794-10.312	1.21407	1.21407	184	6.31714e-05	0.000380515	164	1.6976e-05	3.01439e-05	0.575653	0.997077	9.19178e-06	3.07314e-05	0.766103	0.999138
Pathway	Malawi	p187	PWY-5656	mannosylglycerate biosynthesis I	48	56	85.7	0.00523075	0.646354	0.868294	6.234	3.841-10.119	1.076-53.121	0.824603	1.2127	185	-0.000492978	0.00285977	247	0.000118724	0.000308549	0.701912	0.997077	0.000185247	0.000305122	0.546517	0.999138
Pathway	Malawi	p227	PWY-5994	palmitate biosynthesis (type I fatty acid synthase)	27	56	48.2	0.00226744	0.895123	0.966929	7.069	3.312-15.086	3.163-10.815	1.20858	1.20858	186	-0.00317637	0.00757285	366	0.000226161	0.000298808	0.452414	0.997077	0.000194266	0.000306286	0.528801	0.999138
Pathway	Malawi	p252	PWY-6285	superpathway of fatty acids biosynthesis (E. coli)	46	56	82.1	0.0156922	0.613409	0.85375	6.628	3.946-11.131	1.435-20.981	1.20773	1.20773	187	-0.000497568	0.00251957	249	-4.18582e-05	0.000454575	0.926974	0.997077	4.80916e-07	0.000442821	0.999138	0.999138
Pathway	Malawi	p332	PWY-7209	superpathway of pyrimidine ribonucleosides degradation	48	56	85.7	0.00252469	0.564289	0.85375	6.578	3.973-10.889	1.053-28.501	1.20058	1.20058	188	-0.00397145	0.0091198	376	0.000300128	0.000223728	0.185377	0.997077	0.000285769	0.000220318	0.200558	0.999138
Pathway	Malawi	p390	PWY-922	mevalonate pathway I (eukaryotes and bacteria)	35	56	62.5	0.0022492	0.518093	0.85375	5.987	3.281-10.923	3.169-16.255	0.834193	1.19876	189	0.000259897	0.0057892	138	-0.000110766	0.000272119	0.685581	0.997077	-0.000187861	0.000259155	0.471893	0.999138
Pathway	Malawi	p411	PWY0-881	superpathway of fatty acid biosynthesis I (E. coli)	47	56	83.9	0.00732221	0.840096	0.966929	6.229	3.755-10.332	1.588-34.758	0.838245	1.19297	190	-0.000198184	0.00884241	207	-0.000399677	0.000319269	0.216021	0.997077	-0.000485357	0.000312831	0.127089	0.999138
Pathway	Malawi	p301	PWY-6863	pyruvate fermentation to hexanol (engineered)	8	56	14.3	0.000273987	0.548498	0.85375	7.425	0.789-69.876	3.943-9.917	1.18743	1.18743	191	0.00759098	0.0180367	15	0.000255365	0.000118457	0.0355758	0.997077	0.000272776	0.000123501	0.0318078	0.999138
Pathway	Malawi	p173	PWY-5415	catechol degradation I (meta-cleavage pathway)	35	56	62.5	0.00103484	0.714617	0.921153	6.828	3.696-12.615	2.617-12.696	1.18459	1.18459	192	-0.00011384	0.00476442	194	-0.00019211	0.000176837	0.282141	0.997077	-0.000228228	0.000175475	0.199347	0.999138
Pathway	Malawi	p204	PWY-5838	superpathway of menaquinol-8 biosynthesis I	53	56	94.6	0.0165125	0.854928	0.966929	6.352	3.944-10.23	0.012-4839.754	0.848177	1.179	193	-0.000744686	0.00202988	283	-3.96304e-05	0.000343217	0.908503	0.997077	-2.55118e-05	0.000339652	0.940426	0.999138
Pathway	Malawi	p212	PWY-5861	superpathway of demethylmenaquinol-8 biosynthesis I	53	56	94.6	0.0147212	0.854928	0.966929	6.352	3.944-10.23	0.012-4839.754	0.848177	1.179	194	-0.00157738	0.0041975	324	-3.78642e-05	0.000333763	0.910097	0.997077	-2.68069e-05	0.000333317	0.936221	0.999138
Pathway	Malawi	p454	URSIN-PWY	ureide biosynthesis	9	56	16.1	8.26181e-05	0.678324	0.889802	5.602	1.301-24.114	3.939-10.975	0.852015	1.17369	195	-2.92965e-05	0.00107753	178	5.27896e-05	6.62522e-05	0.429058	0.997077	4.95367e-05	6.73737e-05	0.46562	0.999138
Pathway	Malawi	p170	PWY-5367	petroselinate biosynthesis	47	56	83.9	0.00539414	0.606108	0.85375	6.572	3.957-10.914	1.22-25.876	1.16981	1.16981	196	0.0018007	0.0052555	58	-0.000129833	0.000279956	0.644682	0.997077	-0.000117936	0.000259415	0.651348	0.999138
Pathway	Malawi	p224	PWY-5971	palmitate biosynthesis (type II fatty acid synthase)	47	56	83.9	0.0244579	0.606108	0.85375	6.572	3.957-10.914	1.22-25.876	1.16981	1.16981	197	0.00321681	0.00852163	40	-4.20095e-05	0.000525394	0.936566	0.997077	1.14868e-05	0.000508446	0.982066	0.999138
Pathway	Malawi	p251	PWY-6284	superpathway of unsaturated fatty acids biosynthesis (E. coli)	47	56	83.9	0.0119264	0.606108	0.85375	6.572	3.957-10.914	1.22-25.876	1.16981	1.16981	198	0.000249655	0.00307148	143	-8.09189e-05	0.000396777	0.839167	0.997077	-5.5195e-05	0.000380442	0.88523	0.999138
Pathway	Malawi	p432	REDCITCYC	TCA cycle VI (Helicobacter)	44	56	78.6	0.00195555	0.540521	0.85375	6.203	3.561-10.804	2.737-19.045	0.859141	1.16395	199	0.000393165	0.00542898	127	0.000260616	0.000217376	0.235795	0.997077	0.000212233	0.000221331	0.342225	0.999138
Pathway	Malawi	p367	PWY-7383	anaerobic energy metabolism (invertebrates, cytosol)	38	56	67.9	0.00270416	0.79823	0.966929	6.111	3.433-10.878	2.897-17.323	0.862648	1.15922	200	-0.00177052	0.00349201	330	-0.000146558	0.000288002	0.612911	0.997077	-0.000160814	0.000274965	0.561277	0.999138
Pathway	Malawi	p22	CENTFERM-PWY	pyruvate fermentation to butanoate	13	56	23.2	0.000582726	0.860672	0.966929	7.086	2.033-24.703	3.714-10.405	1.13996	1.13996	201	-0.000876383	0.00200194	293	-8.70157e-05	0.000171378	0.613703	0.997077	-5.85475e-05	0.000175848	0.740569	0.999138
Pathway	Malawi	p279	PWY-6590	superpathway of Clostridium acetobutylicum acidogenic fermentation	13	56	23.2	0.000722373	0.860672	0.966929	7.086	2.033-24.703	3.714-10.405	1.13996	1.13996	202	-0.000709453	0.00283762	277	-9.41711e-05	0.000190711	0.623457	0.997077	-6.3153e-05	0.000195745	0.748322	0.999138
Pathway	Malawi	p333	PWY-7210	pyrimidine deoxyribonucleotides biosynthesis from CTP	41	56	73.2	0.00288218	0.474097	0.85375	6.189	3.431-11.162	3.165-15.694	0.878121	1.13879	203	-0.00674745	0.00900246	386	3.18256e-05	0.000261012	0.903406	0.997077	-6.75395e-05	0.000251093	0.78905	0.999138
Pathway	Malawi	p425	PWY66-398	TCA cycle III (animals)	7	56	12.5	0.000101874	0.851877	0.966929	5.774	1.762-18.918	3.855-10.973	0.887761	1.12643	204	-0.0004923	0.00182484	245	1.11486e-05	7.42044e-05	0.881134	0.997077	-7.66088e-06	7.61342e-05	0.920252	0.999138
Pathway	Malawi	p199	PWY-5747	2-methylcitrate cycle II	48	56	85.7	0.00610288	1	1	6.301	3.81-10.421	1.336-37.648	0.888591	1.12538	205	-4.58537e-05	0.0018277	183	9.39688e-05	0.000329648	0.77669	0.997077	0.000116142	0.000317825	0.716333	0.999138
Pathway	Malawi	p195	PWY-5692	allantoin degradation to glyoxylate II	45	56	80.4	0.00112413	0.950425	0.966929	6.262	3.733-10.506	1.885-26.3	0.889236	1.12456	206	0.00104986	0.00262161	86	-1.16644e-05	0.000148194	0.937554	0.997077	3.76723e-06	0.000140642	0.978737	0.999138
Pathway	Malawi	p197	PWY-5705	allantoin degradation to glyoxylate III	45	56	80.4	0.00249496	0.950425	0.966929	6.262	3.733-10.506	1.885-26.3	0.889236	1.12456	207	-0.000384763	0.00144973	236	-4.84167e-05	0.000211504	0.819798	0.997077	-1.5071e-05	0.000204299	0.941488	0.999138
Pathway	Malawi	p285	PWY-6630	superpathway of L-tyrosine biosynthesis	45	56	80.4	0.00461594	0.950425	0.966929	6.262	3.733-10.506	1.885-26.3	0.889236	1.12456	208	0.00613057	0.0109375	24	3.44668e-05	0.000275486	0.900899	0.997077	6.33684e-05	0.000255883	0.805423	0.999138
Pathway	Malawi	p330	PWY-7204	pyridoxal 5'-phosphate salvage II (plants)	45	56	80.4	0.00734729	0.950425	0.966929	6.262	3.733-10.506	1.885-26.3	0.889236	1.12456	209	0.000682421	0.00275383	105	-6.01379e-05	0.000345686	0.862542	0.997077	-2.19308e-05	0.000336639	0.948317	0.999138
Pathway	Malawi	p406	PWY0-41	allantoin degradation IV (anaerobic)	45	56	80.4	0.00203004	0.950425	0.966929	6.262	3.733-10.506	1.885-26.3	0.889236	1.12456	210	-0.000147448	0.00285522	198	-4.07275e-05	0.000190715	0.831701	0.997077	-1.35731e-05	0.000181957	0.940835	0.999138
Pathway	Malawi	p453	URDEGR-PWY	superpathway of allantoin degradation in plants	45	56	80.4	0.00112413	0.950425	0.966929	6.262	3.733-10.506	1.885-26.3	0.889236	1.12456	211	8.52134e-05	0.00318598	162	-1.16644e-05	0.000148194	0.937554	0.997077	3.76723e-06	0.000140642	0.978737	0.999138
Pathway	Malawi	p77	LPSSYN-PWY	superpathway of lipopolysaccharide biosynthesis	45	56	80.4	0.00351087	0.950425	0.966929	6.262	3.733-10.506	1.885-26.3	0.889236	1.12456	212	0.000550445	0.00172189	114	1.55131e-05	0.000254324	0.951587	0.997077	5.2361e-05	0.000245429	0.831926	0.999138
Pathway	Malawi	p334	PWY-7211	superpathway of pyrimidine deoxyribonucleotides de novo biosynthesis	45	56	80.4	0.00397795	0.561722	0.85375	6.281	3.623-10.89	2.605-18.577	0.902961	1.10747	213	-0.00243466	0.00552971	353	-6.95963e-05	0.000273948	0.800422	0.997077	-0.000134508	0.000278985	0.631815	0.999138
Pathway	Malawi	p359	PWY-7316	dTDP-N-acetylviosamine biosynthesis	12	56	21.4	0.00139336	0.567395	0.85375	5.918	1.529-22.902	3.948-10.862	0.903649	1.10662	214	-0.0176234	0.0141127	392	0.000110439	0.000269536	0.683619	0.997077	0.000199507	0.000265897	0.45658	0.999138
Pathway	Malawi	p379	PWY-7446	sulfoquinovose degradation I	44	56	78.6	0.00294856	0.944009	0.966929	6.274	3.694-10.655	2.11-22.742	0.905731	1.10408	215	-0.000493136	0.00272192	248	8.93811e-05	0.000237212	0.7078	0.997077	0.000112516	0.000232109	0.629968	0.999138
Pathway	Malawi	p426	PWY66-399	gluconeogenesis III	36	56	64.3	0.00266795	0.76363	0.951426	6.188	3.362-11.389	3.073-15.155	0.9068	1.10278	216	-0.00099202	0.00614098	300	-0.000183868	0.000283329	0.519118	0.997077	-0.0001845	0.000277272	0.508845	0.999138
Pathway	Malawi	p98	P185-PWY	formaldehyde assimilation III (dihydroxyacetone cycle)	37	56	66.1	0.00140622	0.827913	0.966929	6.211	3.492-11.049	2.793-16.606	0.912041	1.09644	217	-0.00139126	0.00391799	317	5.77992e-05	0.00021497	0.789053	0.997077	-1.05235e-05	0.000220061	0.962049	0.999138
Pathway	Malawi	p311	PWY-7003	glycerol degradation to butanol	31	56	55.4	0.00156542	0.861936	0.966929	6.664	3.511-12.648	2.908-12.813	1.09174	1.09174	218	-0.00292668	0.00410691	362	0.000155998	0.000239607	0.517769	0.997077	8.09178e-05	0.000244434	0.741997	0.999138
Pathway	Malawi	p299	PWY-6823	molybdopterin biosynthesis	44	56	78.6	0.00438633	0.615907	0.85375	6.529	3.871-11.01	1.73-20.702	1.09089	1.09089	219	5.34732e-05	0.00184521	165	9.21617e-05	0.000278412	0.741906	0.997077	0.00010424	0.000280326	0.711574	0.999138
Pathway	Malawi	p376	PWY-7409	phospholipid remodeling (phosphatidylethanolamine, yeast)	40	56	71.4	0.00163194	0.869703	0.966929	6.495	3.67-11.492	2.465-15.579	1.04809	1.04809	220	0.0022908	0.00768503	48	-0.000173776	0.00019342	0.372939	0.997077	-0.000138192	0.000183072	0.453879	0.999138
Pathway	Malawi	p371	PWY-7389	superpathway of anaerobic energy metabolism (invertebrates)	26	56	46.4	0.00105349	0.953921	0.966929	6.56	3.09-13.925	3.348-11.777	1.04475	1.04475	221	-3.75762e-05	0.0036207	180	-6.61668e-05	0.000199877	0.741897	0.997077	-6.86087e-05	0.000202098	0.735668	0.999138
Pathway	Malawi	p407	PWY0-42	2-methylcitrate cycle I	47	56	83.9	0.00638974	0.779295	0.960126	6.453	3.868-10.767	1.42-26.885	1.04451	1.04451	222	-0.000139745	0.00278227	196	8.71904e-05	0.000342523	0.800035	0.997077	0.000113993	0.000332752	0.733354	0.999138
Pathway	Malawi	p368	PWY-7384	anaerobic energy metabolism (invertebrates, mitochondrial)	42	56	75	0.00288718	0.93181	0.966929	6.422	3.677-11.216	2.377-17.047	1.0088	1.0088	223	-0.00292274	0.00467253	361	5.12107e-05	0.000249374	0.838065	0.997077	5.74366e-05	0.000261973	0.827351	0.999138
Pathway	Malawi	p1	UNMAPPED	unmapped	56	56	100	15.3511	NA	NA	NA	NA	NA	NA	NA	224	0.00134206	0.00803263	73	0.00092065	0.00572223	0.87278	0.997077	-0.000645802	0.00560453	0.908725	0.999138
Pathway	Malawi	p101	P4-PWY	superpathway of L-lysine, L-threonine and L-methionine biosynthesis I	56	56	100	0.0292576	NA	NA	NA	NA	NA	NA	NA	225	-0.00274268	0.00577354	359	-0.000199273	0.000258606	0.444324	0.997077	-0.0002562	0.000257295	0.324171	0.999138
Pathway	Malawi	p107	PANTO-PWY	phosphopantothenate biosynthesis I	56	56	100	0.0221621	NA	NA	NA	NA	NA	NA	NA	226	-0.000738355	0.00688862	281	-9.06585e-05	0.000343462	0.792819	0.997077	-0.000108111	0.000322723	0.739029	0.999138
Pathway	Malawi	p108	PANTOSYN-PWY	superpathway of coenzyme A biosynthesis I (bacteria)	56	56	100	0.0232928	NA	NA	NA	NA	NA	NA	NA	227	-0.000156136	0.00515706	200	-0.000148044	0.000311956	0.637011	0.997077	-0.000184174	0.000296436	0.537228	0.999138
Pathway	Malawi	p109	PENTOSE-P-PWY	pentose phosphate pathway	56	56	100	0.0287624	NA	NA	NA	NA	NA	NA	NA	228	-0.00445387	0.0141112	380	-7.15043e-06	0.000266719	0.978711	0.997077	1.07006e-05	0.000265349	0.967993	0.999138
Pathway	Malawi	p110	PEPTIDOGLYCANSYN-PWY	peptidoglycan biosynthesis I (meso-diaminopimelate containing)	56	56	100	0.0537011	NA	NA	NA	NA	NA	NA	NA	229	-0.00185943	0.00718409	336	0.000131127	0.00030805	0.672042	0.997077	0.000124333	0.00028588	0.665497	0.999138
Pathway	Malawi	p111	PHOSLIPSYN-PWY	superpathway of phospholipid biosynthesis I (bacteria)	56	56	100	0.0255743	NA	NA	NA	NA	NA	NA	NA	230	-0.000572093	0.00308428	262	-1.86427e-05	0.000331059	0.955301	0.997077	-2.35139e-05	0.000323156	0.942285	0.999138
Pathway	Malawi	p114	POLYAMSYN-PWY	superpathway of polyamine biosynthesis I	54	56	96.4	0.0161497	NA	NA	NA	NA	NA	NA	NA	231	0.0189424	0.0156293	3	0.000196268	0.000407136	0.631704	0.997077	0.000222176	0.000412596	0.592632	0.999138
Pathway	Malawi	p115	POLYISOPRENSYN-PWY	polyisoprenoid biosynthesis (E. coli)	56	56	100	0.0122078	NA	NA	NA	NA	NA	NA	NA	232	-0.00321338	0.00384373	369	-7.25407e-05	0.000275405	0.793248	0.997077	-5.64246e-05	0.000274044	0.837708	0.999138
Pathway	Malawi	p121	PWY-1042	glycolysis IV	56	56	100	0.0463833	NA	NA	NA	NA	NA	NA	NA	233	0.000709203	0.0135113	101	-0.000120941	0.000227039	0.596435	0.997077	-0.000165417	0.000221018	0.457705	0.999138
Pathway	Malawi	p122	PWY-1269	CMP-3-deoxy-D-manno-octulosonate biosynthesis	54	56	96.4	0.0202353	NA	NA	NA	NA	NA	NA	NA	234	-0.00138963	0.0027445	316	0.00014132	0.000447481	0.753362	0.997077	0.000131287	0.000430883	0.761864	0.999138
Pathway	Malawi	p129	PWY-241	C4 photosynthetic carbon assimilation cycle, NADP-ME type	54	56	96.4	0.0101903	NA	NA	NA	NA	NA	NA	NA	235	0.00138234	0.0139906	71	-0.000398155	0.000333972	0.238404	0.997077	-0.000359395	0.000333779	0.286762	0.999138
Pathway	Malawi	p13	ARGSYN-PWY	L-arginine biosynthesis I (via L-ornithine)	56	56	100	0.043862	NA	NA	NA	NA	NA	NA	NA	236	0.000212442	0.00276236	150	4.64499e-05	0.000313139	0.88263	0.997077	6.29128e-05	0.000286154	0.826878	0.999138
Pathway	Malawi	p130	PWY-2723	trehalose degradation V	55	56	98.2	0.0287809	NA	NA	NA	NA	NA	NA	NA	237	5.07732e-06	0.00316161	173	-3.99925e-05	0.000443004	0.928402	0.997077	4.54124e-05	0.000422407	0.914816	0.999138
Pathway	Malawi	p131	PWY-2941	L-lysine biosynthesis II	55	56	98.2	0.0198166	NA	NA	NA	NA	NA	NA	NA	238	0.00558018	0.0226444	28	-0.000461084	0.000380947	0.231411	0.997077	-0.000494995	0.000395452	0.216496	0.999138
Pathway	Malawi	p132	PWY-2942	L-lysine biosynthesis III	56	56	100	0.0506619	NA	NA	NA	NA	NA	NA	NA	239	-0.00131064	0.00416327	313	2.06159e-06	0.000303365	0.994603	0.997077	8.07428e-06	0.000273019	0.976524	0.999138
Pathway	Malawi	p133	PWY-3001	superpathway of L-isoleucine biosynthesis I	56	56	100	0.0585495	NA	NA	NA	NA	NA	NA	NA	240	-0.000656468	0.00298656	273	6.97316e-05	0.000285723	0.808114	0.997077	7.77448e-05	0.000255603	0.762267	0.999138
Pathway	Malawi	p135	PWY-3841	folate transformations II (plants)	56	56	100	0.0519789	NA	NA	NA	NA	NA	NA	NA	241	-0.00521738	0.00679369	382	-4.32872e-05	0.000358674	0.904387	0.997077	-3.75278e-05	0.000332375	0.910556	0.999138
Pathway	Malawi	p136	PWY-4041	gamma-glutamyl cycle	56	56	100	0.0412142	NA	NA	NA	NA	NA	NA	NA	242	-0.000365302	0.00396673	231	-0.000107963	0.000361626	0.76643	0.997077	-5.35834e-05	0.000350118	0.87898	0.999138
Pathway	Malawi	p137	PWY-4242	no MetaCyc description	56	56	100	0.0442984	NA	NA	NA	NA	NA	NA	NA	243	-0.000826944	0.0049773	290	-0.000174976	0.000328284	0.596219	0.997077	-0.000173163	0.000301542	0.568369	0.999138
Pathway	Malawi	p14	ARGSYNBSUB-PWY	L-arginine biosynthesis II (acetyl cycle)	56	56	100	0.0425155	NA	NA	NA	NA	NA	NA	NA	244	0.000299552	0.00395572	135	9.46008e-05	0.00031651	0.766173	0.997077	0.000123239	0.000291708	0.67449	0.999138
Pathway	Malawi	p142	PWY-4981	L-proline biosynthesis II (from arginine)	54	56	96.4	0.0106093	NA	NA	NA	NA	NA	NA	NA	245	0.00899745	0.019483	13	-0.000412751	0.000418576	0.328489	0.997077	-0.000547144	0.000428798	0.207852	0.999138
Pathway	Malawi	p15	ARO-PWY	chorismate biosynthesis I	56	56	100	0.0450995	NA	NA	NA	NA	NA	NA	NA	246	-0.000396157	0.00478251	238	-5.40295e-05	0.000227927	0.813517	0.997077	-5.85479e-05	0.00020251	0.773692	0.999138
Pathway	Malawi	p150	PWY-5097	L-lysine biosynthesis VI	56	56	100	0.0472864	NA	NA	NA	NA	NA	NA	NA	247	-0.000492606	0.00319249	246	-2.66505e-06	0.000291513	0.992739	0.997077	8.38373e-06	0.000262709	0.974669	0.999138
Pathway	Malawi	p151	PWY-5100	pyruvate fermentation to acetate and lactate II	56	56	100	0.0426628	NA	NA	NA	NA	NA	NA	NA	248	-0.000340081	0.00367614	227	-3.44718e-05	0.000539527	0.949292	0.997077	-2.68831e-05	0.000506485	0.957881	0.999138
Pathway	Malawi	p153	PWY-5103	L-isoleucine biosynthesis III	56	56	100	0.0617057	NA	NA	NA	NA	NA	NA	NA	249	5.17217e-05	0.0047482	167	8.70451e-05	0.000283578	0.76006	0.997077	9.2123e-05	0.000257321	0.721845	0.999138
Pathway	Malawi	p155	PWY-5121	superpathway of geranylgeranyl diphosphate biosynthesis II (via MEP)	56	56	100	0.0122535	NA	NA	NA	NA	NA	NA	NA	250	-0.00427574	0.00407354	378	-0.000143759	0.000247453	0.563689	0.997077	-0.000193036	0.000253009	0.449071	0.999138
Pathway	Malawi	p156	PWY-5154	L-arginine biosynthesis III (via N-acetyl-L-citrulline)	56	56	100	0.0275355	NA	NA	NA	NA	NA	NA	NA	251	-0.00196958	0.00467992	342	-9.27504e-05	0.00030533	0.76247	0.997077	-0.000151248	0.000299126	0.615335	0.999138
Pathway	Malawi	p158	PWY-5173	no MetaCyc description	55	56	98.2	0.0138645	NA	NA	NA	NA	NA	NA	NA	252	-0.000819816	0.00420528	289	6.88244e-05	0.000332644	0.836865	0.997077	5.53867e-05	0.00034143	0.871787	0.999138
Pathway	Malawi	p16	ASPASN-PWY	superpathway of L-aspartate and L-asparagine biosynthesis	56	56	100	0.0367101	NA	NA	NA	NA	NA	NA	NA	253	-0.000134118	0.0101879	195	-0.000128356	0.000262087	0.626298	0.997077	-0.000129238	0.000261804	0.623719	0.999138
Pathway	Malawi	p164	PWY-5188	tetrapyrrole biosynthesis I (from glutamate)	56	56	100	0.0184603	NA	NA	NA	NA	NA	NA	NA	254	0.00161301	0.00503217	65	0.000144861	0.000324109	0.656699	0.997077	0.00013505	0.000330591	0.684642	0.999138
Pathway	Malawi	p168	PWY-5345	superpathway of L-methionine biosynthesis (by sulfhydrylation)	54	56	96.4	0.0171528	NA	NA	NA	NA	NA	NA	NA	255	-0.00567661	0.00655774	384	-0.000386159	0.000332488	0.250578	0.997077	-0.000422606	0.000328688	0.204458	0.999138
Pathway	Malawi	p169	PWY-5347	superpathway of L-methionine biosynthesis (transsulfuration)	56	56	100	0.0347468	NA	NA	NA	NA	NA	NA	NA	256	0.000729933	0.00501502	99	-0.000376997	0.000303805	0.22	0.997077	-0.000421971	0.00030446	0.171909	0.999138
Pathway	Malawi	p171	PWY-5384	sucrose degradation IV (sucrose phosphorylase)	56	56	100	0.0331267	NA	NA	NA	NA	NA	NA	NA	257	-7.01944e-05	0.00384613	189	8.74804e-05	0.000435296	0.841479	0.997077	0.000125617	0.000403489	0.756846	0.999138
Pathway	Malawi	p18	BIOTIN-BIOSYNTHESIS-PWY	biotin biosynthesis I	54	56	96.4	0.0186763	NA	NA	NA	NA	NA	NA	NA	258	0.00153569	0.00625608	67	-0.000255933	0.000394106	0.518832	0.997077	-0.000183469	0.000388272	0.638606	0.999138
Pathway	Malawi	p180	PWY-5484	glycolysis II (from fructose 6-phosphate)	56	56	100	0.0326722	NA	NA	NA	NA	NA	NA	NA	259	-4.53849e-05	0.00353835	182	-0.000198611	0.000314304	0.530114	0.997077	-0.000201219	0.000308579	0.517335	0.999138
Pathway	Malawi	p188	PWY-5659	GDP-mannose biosynthesis	56	56	100	0.0154208	NA	NA	NA	NA	NA	NA	NA	260	-0.00241874	0.00413452	352	5.72514e-05	0.000283467	0.840701	0.997077	6.38469e-05	0.000292157	0.827901	0.999138
Pathway	Malawi	p189	PWY-5667	CDP-diacylglycerol biosynthesis I	56	56	100	0.0324251	NA	NA	NA	NA	NA	NA	NA	261	-0.00177042	0.00368915	329	-8.29891e-05	0.000317424	0.794743	0.997077	-0.000151953	0.000313016	0.629479	0.999138
Pathway	Malawi	p19	BRANCHED-CHAIN-AA-SYN-PWY	superpathway of branched chain amino acid biosynthesis	56	56	100	0.0636542	NA	NA	NA	NA	NA	NA	NA	262	-0.00272433	0.00593348	358	7.71939e-05	0.000277996	0.782318	0.997077	7.80973e-05	0.000251783	0.757716	0.999138
Pathway	Malawi	p193	PWY-5686	UMP biosynthesis I	56	56	100	0.0506055	NA	NA	NA	NA	NA	NA	NA	263	-0.0021597	0.00905612	346	8.4433e-05	0.000364845	0.817862	0.997077	4.52191e-05	0.000343759	0.895874	0.999138
Pathway	Malawi	p196	PWY-5695	inosine 5'-phosphate degradation	56	56	100	0.0425438	NA	NA	NA	NA	NA	NA	NA	264	-0.00172798	0.00514075	328	9.16097e-05	0.000247294	0.712497	0.997077	-4.7237e-07	0.000237576	0.998421	0.999138
Pathway	Malawi	p2	UNINTEGRATED	unintegrated	56	56	100	78.0462	NA	NA	NA	NA	NA	NA	NA	265	0.00105249	0.0048304	85	-0.000849575	0.00459939	0.854145	0.997077	0.000488116	0.0044216	0.912539	0.999138
Pathway	Malawi	p20	CALVIN-PWY	Calvin-Benson-Bassham cycle	55	56	98.2	0.0368707	NA	NA	NA	NA	NA	NA	NA	266	-0.000713799	0.0028833	278	-0.000293081	0.000403924	0.471227	0.997077	-0.000339907	0.000384213	0.380561	0.999138
Pathway	Malawi	p203	PWY-5837	2-carboxy-1,4-naphthoquinol biosynthesis	55	56	98.2	0.0108605	NA	NA	NA	NA	NA	NA	NA	267	-0.000896708	0.00388861	294	-2.77153e-05	0.000273109	0.919545	0.997077	-1.71617e-05	0.000278657	0.951137	0.999138
Pathway	Malawi	p217	PWY-5897	superpathway of menaquinol-11 biosynthesis	55	56	98.2	0.0171273	NA	NA	NA	NA	NA	NA	NA	268	-0.000452089	0.00336009	239	-4.61171e-05	0.000288308	0.873511	0.997077	-3.16098e-05	0.000288172	0.913094	0.999138
Pathway	Malawi	p218	PWY-5898	superpathway of menaquinol-12 biosynthesis	55	56	98.2	0.0171273	NA	NA	NA	NA	NA	NA	NA	269	0.000490011	0.00236245	119	-4.61171e-05	0.000288308	0.873511	0.997077	-3.16098e-05	0.000288172	0.913094	0.999138
Pathway	Malawi	p219	PWY-5899	superpathway of menaquinol-13 biosynthesis	55	56	98.2	0.0171273	NA	NA	NA	NA	NA	NA	NA	270	1.41749e-05	0.00341075	172	-4.61171e-05	0.000288308	0.873511	0.997077	-3.16098e-05	0.000288172	0.913094	0.999138
Pathway	Malawi	p221	PWY-5913	partial TCA cycle (obligate autotrophs)	55	56	98.2	0.0465077	NA	NA	NA	NA	NA	NA	NA	271	0.000549907	0.00477871	115	-0.000459543	0.000440473	0.30146	0.997077	-0.000446882	0.000443908	0.318926	0.999138
Pathway	Malawi	p222	PWY-5918	superpathway of heme b biosynthesis from glutamate	55	56	98.2	0.0127281	NA	NA	NA	NA	NA	NA	NA	272	0.000709442	0.00450775	100	0.000232224	0.00033608	0.492539	0.997077	0.000257575	0.000340449	0.452856	0.999138
Pathway	Malawi	p225	PWY-5973	cis-vaccenate biosynthesis	56	56	100	0.0287443	NA	NA	NA	NA	NA	NA	NA	273	-0.00381926	0.00778744	375	-0.000188707	0.000249993	0.453619	0.997077	-0.000211792	0.00025568	0.41141	0.999138
Pathway	Malawi	p226	PWY-5989	stearate biosynthesis II (bacteria and plants)	55	56	98.2	0.0211222	NA	NA	NA	NA	NA	NA	NA	274	0.000491287	0.00500358	117	-0.000228867	0.000339711	0.503368	0.997077	-0.000179056	0.000341789	0.602677	0.999138
Pathway	Malawi	p229	PWY-6121	5-aminoimidazole ribonucleotide biosynthesis I	56	56	100	0.0457519	NA	NA	NA	NA	NA	NA	NA	275	0.000864181	0.00823673	92	-0.000131103	0.000199767	0.51443	0.997077	-0.000163368	0.00018492	0.38122	0.999138
Pathway	Malawi	p230	PWY-6122	5-aminoimidazole ribonucleotide biosynthesis II	56	56	100	0.0507718	NA	NA	NA	NA	NA	NA	NA	276	-0.00191205	0.00598113	340	-4.18889e-05	0.000229662	0.855957	0.997077	-7.67177e-05	0.00020489	0.709666	0.999138
Pathway	Malawi	p231	PWY-6123	inosine-5'-phosphate biosynthesis I	56	56	100	0.0360666	NA	NA	NA	NA	NA	NA	NA	277	-0.000102677	0.00400537	193	-0.000203209	0.000258924	0.435989	0.997077	-0.000280208	0.000266633	0.298353	0.999138
Pathway	Malawi	p232	PWY-6124	inosine-5'-phosphate biosynthesis II	56	56	100	0.0382827	NA	NA	NA	NA	NA	NA	NA	278	-0.000739754	0.00940202	282	-0.000302438	0.0002814	0.287261	0.997077	-0.000367908	0.000288492	0.208103	0.999138
Pathway	Malawi	p233	PWY-6125	superpathway of guanosine nucleotides de novo biosynthesis II	56	56	100	0.0268277	NA	NA	NA	NA	NA	NA	NA	279	-0.00136537	0.00509159	315	-4.85166e-05	0.000282456	0.864263	0.997077	-7.12679e-05	0.000279638	0.799878	0.999138
Pathway	Malawi	p234	PWY-6126	superpathway of adenosine nucleotides de novo biosynthesis II	56	56	100	0.0311342	NA	NA	NA	NA	NA	NA	NA	280	0.00412773	0.00556993	33	-3.94822e-05	0.000280977	0.888774	0.997077	-6.97209e-05	0.000285231	0.807893	0.999138
Pathway	Malawi	p238	PWY-6147	6-hydroxymethyl-dihydropterin diphosphate biosynthesis I	56	56	100	0.0185431	NA	NA	NA	NA	NA	NA	NA	281	0.00034856	0.0064053	131	2.96144e-05	0.000273871	0.914291	0.997077	-2.33109e-05	0.00027566	0.932946	0.999138
Pathway	Malawi	p239	PWY-6151	S-adenosyl-L-methionine salvage I	56	56	100	0.04896	NA	NA	NA	NA	NA	NA	NA	282	0.00012588	0.00265723	158	0.000169941	0.000419379	0.686917	0.997077	0.00016494	0.000390317	0.674414	0.999138
Pathway	Malawi	p24	COA-PWY-1	superpathway of coenzyme A biosynthesis III (mammals)	56	56	100	0.0499725	NA	NA	NA	NA	NA	NA	NA	283	-0.000745279	0.0033438	284	6.72686e-05	0.000368324	0.855769	0.997077	5.0619e-05	0.00033622	0.880934	0.999138
Pathway	Malawi	p240	PWY-6163	chorismate biosynthesis from 3-dehydroquinate	56	56	100	0.0440548	NA	NA	NA	NA	NA	NA	NA	284	-0.001212	0.0073102	307	-3.56069e-05	0.000247603	0.886188	0.997077	-5.19552e-05	0.000226196	0.819269	0.999138
Pathway	Malawi	p241	PWY-6168	flavin biosynthesis III (fungi)	56	56	100	0.0213657	NA	NA	NA	NA	NA	NA	NA	285	-0.00318281	0.00866494	367	-5.65694e-05	0.000218047	0.796285	0.997077	-5.98964e-05	0.000216486	0.78317	0.999138
Pathway	Malawi	p248	PWY-6270	isoprene biosynthesis I	56	56	100	0.0291458	NA	NA	NA	NA	NA	NA	NA	286	0.00218792	0.00743815	51	-0.000218933	0.000172414	0.209599	0.997077	-0.00023503	0.000176787	0.189733	0.999138
Pathway	Malawi	p249	PWY-6277	superpathway of 5-aminoimidazole ribonucleotide biosynthesis	56	56	100	0.0507718	NA	NA	NA	NA	NA	NA	NA	287	-0.0025588	0.00617236	355	-4.18889e-05	0.000229662	0.855957	0.997077	-7.67177e-05	0.00020489	0.709666	0.999138
Pathway	Malawi	p25	COA-PWY	coenzyme A biosynthesis I (prokaryotic)	56	56	100	0.0472209	NA	NA	NA	NA	NA	NA	NA	288	-0.000841875	0.00404845	292	-7.28177e-05	0.000356063	0.838725	0.997077	-7.42438e-05	0.000329092	0.822431	0.999138
Pathway	Malawi	p250	PWY-6282	palmitoleate biosynthesis I (from (5Z)-dodec-5-enoate)	56	56	100	0.0277095	NA	NA	NA	NA	NA	NA	NA	289	-0.00114404	0.0043082	306	-0.000114313	0.000228078	0.618266	0.997077	-3.31827e-05	0.000230638	0.886179	0.999138
Pathway	Malawi	p256	PWY-6317	D-galactose degradation I (Leloir pathway)	56	56	100	0.0264982	NA	NA	NA	NA	NA	NA	NA	290	-0.000499831	0.0115982	250	-0.000199702	0.000262188	0.449569	0.997077	-0.000205793	0.000265012	0.441087	0.999138
Pathway	Malawi	p259	PWY-6385	peptidoglycan biosynthesis III (mycobacteria)	56	56	100	0.0469751	NA	NA	NA	NA	NA	NA	NA	291	0.00942377	0.019681	12	7.9447e-05	0.000175082	0.651813	0.997077	2.10427e-06	0.000168482	0.990085	0.999138
Pathway	Malawi	p260	PWY-6386	UDP-N-acetylmuramoyl-pentapeptide biosynthesis II (lysine-containing)	56	56	100	0.0555309	NA	NA	NA	NA	NA	NA	NA	292	-0.00241662	0.0051736	351	5.961e-05	0.000336359	0.859998	0.997077	4.1057e-05	0.000311223	0.895576	0.999138
Pathway	Malawi	p261	PWY-6387	UDP-N-acetylmuramoyl-pentapeptide biosynthesis I (meso-diaminopimelate containing)	56	56	100	0.0553752	NA	NA	NA	NA	NA	NA	NA	293	-0.00178207	0.00371767	332	7.63002e-05	0.000318536	0.811599	0.997077	6.77033e-05	0.000296377	0.820239	0.999138
Pathway	Malawi	p269	PWY-6519	8-amino-7-oxononanoate biosynthesis I	54	56	96.4	0.0193964	NA	NA	NA	NA	NA	NA	NA	294	4.04249e-06	0.00319143	174	-0.000284005	0.000400614	0.48142	0.997077	-0.000216605	0.0003976	0.588325	0.999138
Pathway	Malawi	p270	PWY-6527	stachyose degradation	56	56	100	0.0316397	NA	NA	NA	NA	NA	NA	NA	295	-0.00659169	0.011432	385	1.5912e-05	0.000320691	0.96061	0.997077	4.16124e-05	0.000317259	0.896173	0.999138
Pathway	Malawi	p28	COMPLETE-ARO-PWY	superpathway of aromatic amino acid biosynthesis	56	56	100	0.046388	NA	NA	NA	NA	NA	NA	NA	296	0.000591476	0.0051243	110	-3.60304e-05	0.000240626	0.881531	0.997077	-3.92785e-05	0.000213028	0.85446	0.999138
Pathway	Malawi	p281	PWY-6606	guanosine nucleotides degradation II	55	56	98.2	0.0175123	NA	NA	NA	NA	NA	NA	NA	297	0.0022065	0.0101959	50	-0.000103046	0.000393829	0.794586	0.997077	-0.00011205	0.000390059	0.775096	0.999138
Pathway	Malawi	p282	PWY-6608	guanosine nucleotides degradation III	55	56	98.2	0.026449	NA	NA	NA	NA	NA	NA	NA	298	0.00629335	0.0103592	21	-0.000279772	0.000509046	0.584859	0.997077	-0.000327213	0.000488623	0.506153	0.999138
Pathway	Malawi	p283	PWY-6609	adenine and adenosine salvage III	56	56	100	0.0338897	NA	NA	NA	NA	NA	NA	NA	299	-0.00438837	0.00689583	379	-2.81312e-05	0.000285072	0.921757	0.997077	-0.000154034	0.000280551	0.58542	0.999138
Pathway	Malawi	p284	PWY-6612	superpathway of tetrahydrofolate biosynthesis	55	56	98.2	0.0123966	NA	NA	NA	NA	NA	NA	NA	300	0.000343263	0.00733336	132	0.00016768	0.000296316	0.573817	0.997077	6.48546e-05	0.000301183	0.830384	0.999138
Pathway	Malawi	p288	PWY-6700	queuosine biosynthesis I (de novo)	56	56	100	0.0271661	NA	NA	NA	NA	NA	NA	NA	301	-0.000610519	0.004743	267	8.02008e-05	0.000307588	0.795284	0.997077	4.03713e-05	0.000312263	0.89765	0.999138
Pathway	Malawi	p289	PWY-6703	preQ0 biosynthesis	56	56	100	0.0219161	NA	NA	NA	NA	NA	NA	NA	302	0.000198366	0.00577503	153	-1.97836e-05	0.000268476	0.941531	0.997077	-6.08212e-05	0.000274408	0.825493	0.999138
Pathway	Malawi	p292	PWY-6737	starch degradation V	56	56	100	0.0541036	NA	NA	NA	NA	NA	NA	NA	303	0.00103986	0.00419712	87	-0.000135362	0.000360972	0.709134	0.997077	-8.51641e-05	0.00034111	0.803867	0.999138
Pathway	Malawi	p3	1CMET2-PWY	folate transformations III (E. coli)	56	56	100	0.0488743	NA	NA	NA	NA	NA	NA	NA	304	-0.00123507	0.00965604	310	-8.58259e-05	0.000263102	0.745528	0.997077	-7.7689e-05	0.000245626	0.753099	0.999138
Pathway	Malawi	p30	DAPLYSINESYN-PWY	L-lysine biosynthesis I	56	56	100	0.0397329	NA	NA	NA	NA	NA	NA	NA	305	0.00107639	0.00351504	84	-4.96511e-05	0.000349143	0.887445	0.997077	1.57146e-05	0.000316901	0.960648	0.999138
Pathway	Malawi	p300	PWY-6859	all-trans-farnesol biosynthesis	56	56	100	0.00616853	NA	NA	NA	NA	NA	NA	NA	306	-0.0049809	0.00491723	381	-0.000114022	0.000213867	0.596121	0.997077	-0.000152658	0.000221184	0.493268	0.999138
Pathway	Malawi	p304	PWY-6897	thiamine diphosphate salvage II	56	56	100	0.0200691	NA	NA	NA	NA	NA	NA	NA	307	-6.37586e-05	0.00691798	186	1.82309e-05	0.000233186	0.937973	0.997077	-3.03376e-06	0.000229704	0.989515	0.999138
Pathway	Malawi	p307	PWY-6936	seleno-amino acid biosynthesis (plants)	56	56	100	0.0366217	NA	NA	NA	NA	NA	NA	NA	308	0.00113892	0.00537383	77	5.39917e-05	0.000302279	0.858908	0.997077	4.04296e-05	0.00031413	0.898108	0.999138
Pathway	Malawi	p317	PWY-7111	pyruvate fermentation to isobutanol (engineered)	56	56	100	0.0829072	NA	NA	NA	NA	NA	NA	NA	309	-0.0031833	0.00491726	368	0.000172387	0.000304843	0.57408	0.997077	0.000148767	0.000289696	0.609845	0.999138
Pathway	Malawi	p318	PWY-7115	C4 photosynthetic carbon assimilation cycle, NAD-ME type	56	56	100	0.0129859	NA	NA	NA	NA	NA	NA	NA	310	-0.00201137	0.0057794	343	-0.000307343	0.000258388	0.23946	0.997077	-0.000335595	0.000261495	0.205279	0.999138
Pathway	Malawi	p319	PWY-7117	C4 photosynthetic carbon assimilation cycle, PEPCK type	56	56	100	0.0325799	NA	NA	NA	NA	NA	NA	NA	311	0.0125345	0.0170271	6	-0.00047324	0.000292913	0.112001	0.997077	-0.00049396	0.000303278	0.109654	0.999138
Pathway	Malawi	p326	PWY-7197	pyrimidine deoxyribonucleotide phosphorylation	56	56	100	0.0164817	NA	NA	NA	NA	NA	NA	NA	312	0.00137563	0.0115671	72	-5.4316e-05	0.00022555	0.81061	0.997077	-8.14924e-05	0.000230004	0.724597	0.999138
Pathway	Malawi	p327	PWY-7198	pyrimidine deoxyribonucleotides de novo biosynthesis IV	56	56	100	0.0168539	NA	NA	NA	NA	NA	NA	NA	313	-0.00153234	0.00596228	320	-0.000176451	0.000277847	0.528068	0.997077	-0.000250192	0.000285495	0.385034	0.999138
Pathway	Malawi	p328	PWY-7199	pyrimidine deoxyribonucleosides salvage	56	56	100	0.0215591	NA	NA	NA	NA	NA	NA	NA	314	-0.00188569	0.00427516	337	-0.000127046	0.000262686	0.630594	0.997077	-0.000196356	0.000263789	0.460137	0.999138
Pathway	Malawi	p331	PWY-7208	superpathway of pyrimidine nucleobases salvage	56	56	100	0.0219959	NA	NA	NA	NA	NA	NA	NA	315	0.000251333	0.00411452	141	5.09113e-05	0.000251769	0.840509	0.997077	3.29071e-05	0.000256634	0.898485	0.999138
Pathway	Malawi	p336	PWY-7219	adenosine ribonucleotides de novo biosynthesis	56	56	100	0.0654075	NA	NA	NA	NA	NA	NA	NA	316	-0.000482323	0.00435764	244	4.95164e-05	0.000443486	0.911513	0.997077	2.29404e-05	0.000412497	0.955871	0.999138
Pathway	Malawi	p337	PWY-7220	adenosine deoxyribonucleotides de novo biosynthesis II	56	56	100	0.0233466	NA	NA	NA	NA	NA	NA	NA	317	-0.000223458	0.00277301	210	-6.6846e-05	0.00031068	0.830453	0.997077	-7.97633e-05	0.000304339	0.794331	0.999138
Pathway	Malawi	p338	PWY-7221	guanosine ribonucleotides de novo biosynthesis	56	56	100	0.0506612	NA	NA	NA	NA	NA	NA	NA	318	-0.0017765	0.0056408	331	8.70424e-05	0.000243466	0.7221	0.997077	4.70875e-05	0.000231446	0.83961	0.999138
Pathway	Malawi	p339	PWY-7222	guanosine deoxyribonucleotides de novo biosynthesis II	56	56	100	0.0233466	NA	NA	NA	NA	NA	NA	NA	319	0.00127844	0.00579452	75	-6.6846e-05	0.00031068	0.830453	0.997077	-7.97633e-05	0.000304339	0.794331	0.999138
Pathway	Malawi	p34	DTDPRHAMSYN-PWY	dTDP-beta-L-rhamnose biosynthesis	56	56	100	0.0360073	NA	NA	NA	NA	NA	NA	NA	320	-0.00365435	0.0253644	374	-6.5958e-05	0.00050863	0.897303	0.997077	-0.0001169	0.000521137	0.823425	0.999138
Pathway	Malawi	p341	PWY-7228	superpathway of guanosine nucleotides de novo biosynthesis I	56	56	100	0.0299082	NA	NA	NA	NA	NA	NA	NA	321	0.000230129	0.00522365	147	-3.40958e-05	0.000273212	0.901148	0.997077	-5.93651e-05	0.000271937	0.82808	0.999138
Pathway	Malawi	p342	PWY-7229	superpathway of adenosine nucleotides de novo biosynthesis I	56	56	100	0.0371033	NA	NA	NA	NA	NA	NA	NA	322	0.00197193	0.00672867	55	-1.29874e-05	0.000267029	0.961388	0.997077	-5.08791e-05	0.0002749	0.853913	0.999138
Pathway	Malawi	p343	PWY-7234	inosine-5'-phosphate biosynthesis III	56	56	100	0.024313	NA	NA	NA	NA	NA	NA	NA	323	0.000848812	0.00791096	93	3.93348e-05	0.000296519	0.894959	0.997077	-2.85528e-05	0.000288782	0.921634	0.999138
Pathway	Malawi	p348	PWY-724	superpathway of L-lysine, L-threonine and L-methionine biosynthesis II	56	56	100	0.0451235	NA	NA	NA	NA	NA	NA	NA	324	-0.000536016	0.00244697	258	9.75902e-06	0.000283135	0.972631	0.997077	1.53733e-05	0.000253205	0.951828	0.999138
Pathway	Malawi	p354	PWY-7282	4-amino-2-methyl-5-diphosphomethylpyrimidine biosynthesis II	55	56	98.2	0.0189877	NA	NA	NA	NA	NA	NA	NA	325	0.00165019	0.00732881	64	0.00031541	0.000290277	0.282049	0.997077	0.000296673	0.000297835	0.323998	0.999138
Pathway	Malawi	p362	PWY-7328	superpathway of UDP-glucose-derived O-antigen building blocks biosynthesis	55	56	98.2	0.0144227	NA	NA	NA	NA	NA	NA	NA	326	-0.00218317	0.00996776	347	1.89238e-05	0.0002879	0.947835	0.997077	8.46336e-05	0.00029266	0.773633	0.999138
Pathway	Malawi	p364	PWY-7357	thiamine phosphate formation from pyrithiamine and oxythiamine (yeast)	56	56	100	0.0250701	NA	NA	NA	NA	NA	NA	NA	327	-0.000703987	0.00490972	276	6.80171e-05	0.000175968	0.700623	0.997077	4.30574e-05	0.000160813	0.789995	0.999138
Pathway	Malawi	p37	FASYN-ELONG-PWY	fatty acid elongation -- saturated	56	56	100	0.0301462	NA	NA	NA	NA	NA	NA	NA	328	0.00706719	0.0187088	17	-0.000101815	0.000233558	0.664625	0.997077	-2.12469e-05	0.000235711	0.928536	0.999138
Pathway	Malawi	p370	PWY-7388	octanoyl-[acyl-carrier protein] biosynthesis (mitochondria, yeast)	56	56	100	0.0301256	NA	NA	NA	NA	NA	NA	NA	329	0.00618957	0.0123564	22	-0.000115352	0.000289961	0.692332	0.997077	-7.09878e-05	0.0002954	0.811072	0.999138
Pathway	Malawi	p375	PWY-7400	L-arginine biosynthesis IV (archaebacteria)	56	56	100	0.0438057	NA	NA	NA	NA	NA	NA	NA	330	0.000200304	0.00429293	152	4.14931e-05	0.00031312	0.895069	0.997077	5.84019e-05	0.000286185	0.839127	0.999138
Pathway	Malawi	p38	FASYN-INITIAL-PWY	superpathway of fatty acid biosynthesis initiation (E. coli)	56	56	100	0.0289436	NA	NA	NA	NA	NA	NA	NA	331	0.00616546	0.0180849	23	-0.000266705	0.000296932	0.373066	0.997077	-0.000298979	0.000298646	0.321592	0.999138
Pathway	Malawi	p383	PWY-7539	6-hydroxymethyl-dihydropterin diphosphate biosynthesis III (Chlamydia)	56	56	100	0.0177887	NA	NA	NA	NA	NA	NA	NA	332	0.00178156	0.00614785	61	9.6233e-06	0.000264726	0.971136	0.997077	-4.02455e-05	0.000266286	0.880476	0.999138
Pathway	Malawi	p384	PWY-7560	methylerythritol phosphate pathway II	56	56	100	0.0305515	NA	NA	NA	NA	NA	NA	NA	333	0.00460765	0.00928546	31	-0.000220769	0.000149983	0.146837	0.997077	-0.000233253	0.000153876	0.135854	0.999138
Pathway	Malawi	p386	PWY-7663	gondoate biosynthesis (anaerobic)	56	56	100	0.0394775	NA	NA	NA	NA	NA	NA	NA	334	0.0111662	0.0241376	8	-7.24832e-05	0.000215477	0.737884	0.997077	-7.14778e-05	0.000223346	0.750278	0.999138
Pathway	Malawi	p387	PWY-7664	oleate biosynthesis IV (anaerobic)	56	56	100	0.0284328	NA	NA	NA	NA	NA	NA	NA	335	-0.00208294	0.00697733	345	-0.000110001	0.00022995	0.63432	0.997077	-3.06275e-05	0.000232461	0.895708	0.999138
Pathway	Malawi	p389	PWY-841	superpathway of purine nucleotides de novo biosynthesis I	56	56	100	0.0323156	NA	NA	NA	NA	NA	NA	NA	336	0.00305635	0.0104967	41	-5.94462e-05	0.000226233	0.793731	0.997077	-9.54941e-05	0.000231834	0.682167	0.999138
Pathway	Malawi	p392	PWY0-1241	ADP-L-glycero-beta-D-manno-heptose biosynthesis	55	56	98.2	0.00998033	NA	NA	NA	NA	NA	NA	NA	337	0.000890342	0.00450346	90	0.000194819	0.000297927	0.515941	0.997077	0.00018944	0.000309363	0.543079	0.999138
Pathway	Malawi	p393	PWY0-1261	anhydromuropeptides recycling I	55	56	98.2	0.0264255	NA	NA	NA	NA	NA	NA	NA	338	-0.000655334	0.00343024	272	-6.95632e-06	0.000412873	0.98662	0.997077	-2.12277e-05	0.000401354	0.95803	0.999138
Pathway	Malawi	p395	PWY0-1296	purine ribonucleosides degradation	56	56	100	0.0241485	NA	NA	NA	NA	NA	NA	NA	339	0.000162691	0.0110294	156	-4.82027e-05	0.000282864	0.865325	0.997077	-0.000124908	0.000287684	0.666022	0.999138
Pathway	Malawi	p396	PWY0-1297	superpathway of purine deoxyribonucleosides degradation	56	56	100	0.0187458	NA	NA	NA	NA	NA	NA	NA	340	-7.01571e-05	0.00241757	188	-3.10605e-05	0.000284049	0.913331	0.997077	-7.35578e-05	0.000291877	0.802062	0.999138
Pathway	Malawi	p397	PWY0-1298	superpathway of pyrimidine deoxyribonucleosides degradation	56	56	100	0.0158938	NA	NA	NA	NA	NA	NA	NA	341	0.0023852	0.00724283	47	5.03509e-05	0.000278223	0.857066	0.997077	4.39113e-05	0.000278682	0.875432	0.999138
Pathway	Malawi	p398	PWY0-1319	CDP-diacylglycerol biosynthesis II	56	56	100	0.0325711	NA	NA	NA	NA	NA	NA	NA	342	0.000165155	0.00532746	155	-8.4434e-05	0.000310938	0.787006	0.997077	-0.000150947	0.000306361	0.624374	0.999138
Pathway	Malawi	p40	FOLSYN-PWY	superpathway of tetrahydrofolate biosynthesis and salvage	55	56	98.2	0.0148593	NA	NA	NA	NA	NA	NA	NA	343	0.00283888	0.00775659	42	0.000182202	0.000292815	0.536401	0.997077	8.10436e-05	0.000296102	0.785442	0.999138
Pathway	Malawi	p401	PWY0-1479	tRNA processing	56	56	100	0.0225968	NA	NA	NA	NA	NA	NA	NA	344	0.00330133	0.010693	39	6.37369e-05	0.000268027	0.812936	0.997077	9.73337e-05	0.00028192	0.731352	0.999138
Pathway	Malawi	p403	PWY0-1586	peptidoglycan maturation (meso-diaminopimelate containing)	56	56	100	0.0681211	NA	NA	NA	NA	NA	NA	NA	345	-0.00178343	0.00446112	333	0.000129083	0.000469175	0.784269	0.997077	8.19601e-05	0.000460087	0.859333	0.999138
Pathway	Malawi	p404	PWY0-162	superpathway of pyrimidine ribonucleotides de novo biosynthesis	56	56	100	0.0260305	NA	NA	NA	NA	NA	NA	NA	346	0.00680143	0.00732466	18	7.59155e-05	0.000181079	0.676704	0.997077	8.50838e-05	0.000185945	0.64924	0.999138
Pathway	Malawi	p408	PWY0-781	aspartate superpathway	56	56	100	0.0272936	NA	NA	NA	NA	NA	NA	NA	347	0.00190297	0.00575805	56	-0.000196374	0.000266589	0.464544	0.997077	-0.000249276	0.000262086	0.346117	0.999138
Pathway	Malawi	p410	PWY0-862	(5Z)-dodecenoate biosynthesis I	56	56	100	0.0264976	NA	NA	NA	NA	NA	NA	NA	348	0.000765584	0.00640442	97	-0.000120939	0.000227182	0.596673	0.997077	-4.38203e-05	0.000230258	0.849837	0.999138
Pathway	Malawi	p418	PWY4FS-7	phosphatidylglycerol biosynthesis I (plastidic)	56	56	100	0.0233523	NA	NA	NA	NA	NA	NA	NA	349	-0.000368872	0.0023879	233	-6.6575e-05	0.000301488	0.826064	0.997077	-7.24289e-05	0.000302286	0.811617	0.999138
Pathway	Malawi	p419	PWY4FS-8	phosphatidylglycerol biosynthesis II (non-plastidic)	56	56	100	0.023249	NA	NA	NA	NA	NA	NA	NA	350	7.01657e-05	0.00167971	163	-5.64434e-05	0.000303726	0.853269	0.997077	-6.32871e-05	0.000305206	0.836572	0.999138
Pathway	Malawi	p424	PWY66-389	phytol degradation	54	56	96.4	0.00518711	NA	NA	NA	NA	NA	NA	NA	351	-0.00337822	0.00747718	372	-5.65006e-05	0.000286268	0.84428	0.997077	-4.74272e-05	0.000269592	0.861066	0.999138
Pathway	Malawi	p427	PWY66-409	superpathway of purine nucleotide salvage	56	56	100	0.0215069	NA	NA	NA	NA	NA	NA	NA	352	0.000101098	0.0042473	160	6.51576e-05	0.000209549	0.757042	0.997077	-8.10778e-07	0.000213279	0.996982	0.999138
Pathway	Malawi	p428	PWY66-422	no MetaCyc description	56	56	100	0.0252825	NA	NA	NA	NA	NA	NA	NA	353	0.001094	0.00675746	81	-0.000198784	0.000264009	0.454754	0.997077	-0.000230667	0.00027077	0.398335	0.999138
Pathway	Malawi	p429	PYRIDNUCSAL-PWY	NAD salvage pathway I (PNC VI cycle)	56	56	100	0.0186096	NA	NA	NA	NA	NA	NA	NA	354	0.000828726	0.00557463	94	9.46465e-05	0.000193399	0.626552	0.997077	9.4918e-05	0.00017916	0.598598	0.999138
Pathway	Malawi	p430	PYRIDNUCSYN-PWY	NAD de novo biosynthesis I (from aspartate)	56	56	100	0.0329247	NA	NA	NA	NA	NA	NA	NA	355	0.000237716	0.00664042	144	-1.94066e-05	0.000245361	0.93725	0.997077	3.8361e-06	0.000235454	0.987066	0.999138
Pathway	Malawi	p434	RIBOSYN2-PWY	flavin biosynthesis I (bacteria and plants)	56	56	100	0.0393127	NA	NA	NA	NA	NA	NA	NA	356	-0.000280553	0.00526902	216	-0.00028204	0.00037534	0.45566	0.997077	-0.000259554	0.000359971	0.474242	0.999138
Pathway	Malawi	p437	SER-GLYSYN-PWY	superpathway of L-serine and glycine biosynthesis I	56	56	100	0.0404883	NA	NA	NA	NA	NA	NA	NA	357	0.000407387	0.00471611	125	-7.01663e-05	0.00026789	0.794378	0.997077	-5.0387e-05	0.000243691	0.837032	0.999138
Pathway	Malawi	p438	SO4ASSIM-PWY	assimilatory sulfate reduction I	54	56	96.4	0.0147419	NA	NA	NA	NA	NA	NA	NA	358	0.000798286	0.00172748	95	-0.000163779	0.000381805	0.669659	0.997077	-0.00014793	0.000376928	0.696384	0.999138
Pathway	Malawi	p439	SULFATE-CYS-PWY	superpathway of sulfate assimilation and cysteine biosynthesis	54	56	96.4	0.0181864	NA	NA	NA	NA	NA	NA	NA	359	0.000442599	0.0023202	124	-0.000173516	0.000378719	0.648672	0.997077	-0.000169178	0.000372551	0.651716	0.999138
Pathway	Malawi	p441	TCA	TCA cycle I (prokaryotic)	55	56	98.2	0.020952	NA	NA	NA	NA	NA	NA	NA	360	0.000949593	0.0026545	89	-0.00019273	0.000386908	0.620415	0.997077	-0.00016418	0.000376725	0.664852	0.999138
Pathway	Malawi	p444	THISYNARA-PWY	superpathway of thiamine diphosphate biosynthesis III (eukaryotes)	56	56	100	0.0170633	NA	NA	NA	NA	NA	NA	NA	361	-0.000580059	0.00629703	265	6.29528e-05	0.000257343	0.807673	0.997077	-9.82906e-06	0.00023622	0.966975	0.999138
Pathway	Malawi	p446	THRESYN-PWY	superpathway of L-threonine biosynthesis	56	56	100	0.0547282	NA	NA	NA	NA	NA	NA	NA	362	-0.00538314	0.00628773	383	8.07288e-05	0.000299124	0.788278	0.997077	8.93384e-05	0.000268206	0.740455	0.999138
Pathway	Malawi	p447	TRNA-CHARGING-PWY	tRNA charging	56	56	100	0.0476039	NA	NA	NA	NA	NA	NA	NA	363	0.00049062	0.00950653	118	-9.22404e-05	0.000293988	0.754916	0.997077	-0.000150819	0.000295551	0.612089	0.999138
Pathway	Malawi	p448	TRPSYN-PWY	L-tryptophan biosynthesis	56	56	100	0.0249075	NA	NA	NA	NA	NA	NA	NA	364	0.00378499	0.0230191	35	-0.00019725	0.000243582	0.421616	0.997077	-0.000246031	0.000235401	0.300977	0.999138
Pathway	Malawi	p452	UDPNAGSYN-PWY	UDP-N-acetyl-D-glucosamine biosynthesis I	56	56	100	0.0489395	NA	NA	NA	NA	NA	NA	NA	365	-0.00124523	0.0027166	311	7.34264e-05	0.000408444	0.858005	0.997077	6.25829e-05	0.000387431	0.872324	0.999138
Pathway	Malawi	p456	VALSYN-PWY	L-valine biosynthesis	56	56	100	0.0776337	NA	NA	NA	NA	NA	NA	NA	366	-0.00265423	0.00403514	357	7.45604e-05	0.000295055	0.801459	0.997077	4.83247e-05	0.00027079	0.859084	0.999138
Pathway	Malawi	p46	GLCMANNANAUT-PWY	superpathway of N-acetylglucosamine, N-acetylmannosamine and N-acetylneuraminate degradation	56	56	100	0.0210827	NA	NA	NA	NA	NA	NA	NA	367	-0.000314496	0.00354392	221	-0.000132795	0.000338047	0.695991	0.997077	-0.000146875	0.000326035	0.654306	0.999138
Pathway	Malawi	p49	GLUCONEO-PWY	gluconeogenesis I	56	56	100	0.0233645	NA	NA	NA	NA	NA	NA	NA	368	0.000871685	0.00358032	91	-0.00015111	0.000326673	0.645529	0.997077	-0.000170745	0.000313721	0.588684	0.999138
Pathway	Malawi	p50	GLUCOSE1PMETAB-PWY	glucose and glucose-1-phosphate degradation	56	56	100	0.0347268	NA	NA	NA	NA	NA	NA	NA	369	-0.00122891	0.00471339	309	5.78871e-05	0.000483574	0.90516	0.997077	0.000146338	0.000457495	0.750401	0.999138
Pathway	Malawi	p53	GLUTORN-PWY	L-ornithine biosynthesis I	56	56	100	0.0382371	NA	NA	NA	NA	NA	NA	NA	370	-0.000512512	0.00546198	253	0.000136273	0.000268861	0.614321	0.997077	0.000174004	0.000243456	0.478104	0.999138
Pathway	Malawi	p54	GLYCOCAT-PWY	glycogen degradation I	55	56	98.2	0.0451284	NA	NA	NA	NA	NA	NA	NA	371	-0.000571593	0.00288489	261	3.03748e-05	0.000517552	0.953416	0.997077	0.000118935	0.000498646	0.812455	0.999138
Pathway	Malawi	p55	GLYCOGENSYNTH-PWY	glycogen biosynthesis I (from ADP-D-Glucose)	56	56	100	0.0387945	NA	NA	NA	NA	NA	NA	NA	372	-0.00156188	0.00437206	321	-9.44762e-06	0.000340573	0.977971	0.997077	4.81827e-05	0.000320841	0.88123	0.999138
Pathway	Malawi	p59	GLYCOLYSIS	glycolysis I (from glucose 6-phosphate)	56	56	100	0.0372208	NA	NA	NA	NA	NA	NA	NA	373	0.000397593	0.00356406	126	-3.23734e-05	0.000245483	0.895572	0.997077	-4.18968e-05	0.000243951	0.864333	0.999138
Pathway	Malawi	p63	HEME-BIOSYNTHESIS-II	heme b biosynthesis I (aerobic)	56	56	100	0.0133888	NA	NA	NA	NA	NA	NA	NA	374	0.067443	0.058879	1	0.000198828	0.000303223	0.51479	0.997077	0.000189808	0.000310592	0.54389	0.999138
Pathway	Malawi	p64	HEMESYN2-PWY	heme b biosynthesis II (oxygen-independent)	55	56	98.2	0.0143113	NA	NA	NA	NA	NA	NA	NA	375	0.0012929	0.0073051	74	0.000250747	0.000330529	0.451376	0.997077	0.000264347	0.000340359	0.441012	0.999138
Pathway	Malawi	p65	HEXITOLDEGSUPER-PWY	superpathway of hexitol degradation (bacteria)	54	56	96.4	0.0238157	NA	NA	NA	NA	NA	NA	NA	376	-0.000352893	0.00193038	229	-0.000183073	0.000414798	0.660718	0.997077	-0.000169137	0.000408964	0.680954	0.999138
Pathway	Malawi	p67	HISTSYN-PWY	L-histidine biosynthesis	56	56	100	0.0401353	NA	NA	NA	NA	NA	NA	NA	377	-0.00129914	0.00795382	312	-1.43643e-05	0.000301534	0.962181	0.997077	-2.32611e-05	0.000280964	0.934349	0.999138
Pathway	Malawi	p68	HOMOSER-METSYN-PWY	L-methionine biosynthesis I	56	56	100	0.0244798	NA	NA	NA	NA	NA	NA	NA	378	0.00055821	0.0114637	113	-0.000393885	0.000315658	0.21748	0.997077	-0.000425387	0.000318165	0.187274	0.999138
Pathway	Malawi	p69	HSERMETANA-PWY	L-methionine biosynthesis III	56	56	100	0.0273551	NA	NA	NA	NA	NA	NA	NA	379	4.97972e-05	0.00998648	168	0.00013791	0.000279792	0.62408	0.997077	0.000117032	0.000269907	0.666443	0.999138
Pathway	Malawi	p7	ANAEROFRUCAT-PWY	homolactic fermentation	56	56	100	0.0307838	NA	NA	NA	NA	NA	NA	NA	380	-0.000246506	0.00785003	213	-0.00013064	0.000298914	0.663818	0.997077	-0.000156738	0.000299759	0.603367	0.999138
Pathway	Malawi	p71	ILEUSYN-PWY	L-isoleucine biosynthesis I (from threonine)	56	56	100	0.0776337	NA	NA	NA	NA	NA	NA	NA	381	-0.000773185	0.00403292	285	7.45604e-05	0.000295055	0.801459	0.997077	4.83247e-05	0.00027079	0.859084	0.999138
Pathway	Malawi	p74	LACTOSECAT-PWY	lactose and galactose degradation I	55	56	98.2	0.0129159	NA	NA	NA	NA	NA	NA	NA	382	-0.0107971	0.0118179	389	-0.000313544	0.000533403	0.559104	0.997077	-0.000355909	0.000549378	0.520053	0.999138
Pathway	Malawi	p78	MET-SAM-PWY	superpathway of S-adenosyl-L-methionine biosynthesis	56	56	100	0.0318547	NA	NA	NA	NA	NA	NA	NA	383	-0.000596601	0.00729504	266	-0.000363126	0.000315342	0.254586	0.997077	-0.000402471	0.000314318	0.206292	0.999138
Pathway	Malawi	p8	ANAGLYCOLYSIS-PWY	glycolysis III (from glucose)	56	56	100	0.0508802	NA	NA	NA	NA	NA	NA	NA	384	-8.27036e-05	0.00432164	190	-3.95378e-06	0.000241601	0.987004	0.997077	2.0379e-06	0.000222764	0.992737	0.999138
Pathway	Malawi	p80	METHGLYUT-PWY	superpathway of methylglyoxal degradation	54	56	96.4	0.0075278	NA	NA	NA	NA	NA	NA	NA	385	0.000686971	0.00309287	103	-4.22694e-05	0.000297661	0.887604	0.997077	-1.02363e-05	0.000292864	0.972257	0.999138
Pathway	Malawi	p81	METSYN-PWY	superpathway of L-homoserine and L-methionine biosynthesis	56	56	100	0.0334832	NA	NA	NA	NA	NA	NA	NA	386	-0.00156483	0.00251246	322	-0.00038595	0.000314248	0.224709	0.997077	-0.000430472	0.000315642	0.178739	0.999138
Pathway	Malawi	p82	NAD-BIOSYNTHESIS-II	NAD salvage pathway III (to nicotinamide riboside)	56	56	100	0.00984002	NA	NA	NA	NA	NA	NA	NA	387	-0.000452869	0.0043655	240	-0.000117555	0.00023944	0.625447	0.997077	-0.000195487	0.000237321	0.41401	0.999138
Pathway	Malawi	p84	NONMEVIPP-PWY	methylerythritol phosphate pathway I	56	56	100	0.0415243	NA	NA	NA	NA	NA	NA	NA	388	-0.00323438	0.00703635	370	4.15637e-05	0.000264807	0.875863	0.997077	4.72154e-05	0.000251262	0.851705	0.999138
Pathway	Malawi	p85	NONOXIPENT-PWY	pentose phosphate pathway (non-oxidative branch) I	56	56	100	0.0418644	NA	NA	NA	NA	NA	NA	NA	389	-0.00067309	0.00392657	274	0.000229039	0.000347773	0.512959	0.997077	0.000268623	0.000354847	0.452596	0.999138
Pathway	Malawi	p86	OANTIGEN-PWY	O-antigen building blocks biosynthesis (E. coli)	56	56	100	0.0289393	NA	NA	NA	NA	NA	NA	NA	390	-0.00700139	0.0089454	388	-0.00017014	0.000343427	0.622315	0.997077	-0.000196205	0.000330253	0.555121	0.999138
Pathway	Malawi	p9	ARG+POLYAMINE-SYN	superpathway of arginine and polyamine biosynthesis	54	56	96.4	0.0200194	NA	NA	NA	NA	NA	NA	NA	391	0.0038183	0.00690816	34	5.1311e-05	0.0004014	0.898758	0.997077	5.99351e-05	0.000407547	0.883674	0.999138
Pathway	Malawi	p94	P161-PWY	acetylene degradation (anaerobic)	54	56	96.4	0.019856	NA	NA	NA	NA	NA	NA	NA	392	0.00364131	0.00992848	36	0.000233603	0.000408686	0.569969	0.997077	0.000216218	0.000408579	0.599012	0.999138

### Sheet: (D) EC
Module	Country	Feature_ID	Feature	Description	Present	N	Prevalence	Mean_abundance	Wilcoxon_P	Wilcoxon_FDR_P	IgA_GM_when_present	IgA_CI_when_present	IgA_CI_when_absent	GMR	Normalised_GMR	Normalised_GMR_rank	RF_importance_mean	RF_importance_sd	RF_importance_rank	Maaslin_coefficient	Maaslin_se	Maaslin_P	Maaslin_FDR_P	Maaslin_adjusted_coefficient	Maaslin_adjusted_se	Maaslin_adjusted_P	Maaslin_adjusted_FDR_P
EC	India	g46	1.1.1.218	Morphine 6-dehydrogenase	264	282	93.6	0.00102335	0.00763057	0.732118	17.287	13.612-21.955	22.827-203.846	0.253423	3.94597	1	0.000714689	0.00425881	393	-8.29184e-05	5.12102e-05	0.106535	0.999022	-7.30573e-05	5.22725e-05	0.163353	0.9834
EC	India	g443	1.3.8.4	Isovaleryl-CoA dehydrogenase	36	282	12.8	9.10107e-06	0.000203265	0.24961	58.725	31.62-109.062	12.453-20.51	3.67445	3.67445	2	0.0126007	0.0103026	8	2.80512e-05	8.37094e-06	0.000915837	0.597126	2.81211e-05	8.60467e-06	0.00122023	0.820668
EC	India	g278	1.14.14.18	NO NAME	31	282	11	7.41887e-06	0.00185997	0.571011	56.956	28.484-113.889	12.859-21.078	3.45943	3.45943	3	0.00169502	0.0029265	114	2.20714e-05	7.66326e-06	0.00428181	0.999022	2.25476e-05	7.88219e-06	0.00455319	0.865637
EC	India	g1700	3.5.2.7	Imidazolonepropionase	257	282	91.1	0.00256757	0.00258639	0.635218	16.908	13.19-21.674	31.066-109.617	0.289744	3.45132	4	0.0166651	0.014928	4	3.05865e-06	9.93089e-05	0.975452	0.999022	3.15636e-05	0.000101496	0.756048	0.9834
EC	India	g611	2.1.1.184	23S rRNA adenine 2085)-N 6-dimethyltransferase	265	282	94	0.01331	0.0156152	0.916015	17.538	13.768-22.342	22.53-154.856	0.296917	3.36794	5	0.00171125	0.0039008	113	-7.06114e-05	0.000188418	0.708123	0.999022	-0.000191499	0.000191765	0.318859	0.9834
EC	India	g24	1.1.1.144	Perillyl-alcohol dehydrogenase	32	282	11.3	0.000276136	0.00146398	0.571011	6.557	3.843-11.186	16.772-27.829	0.303509	3.2948	6	0.00135892	0.00188239	163	-8.28444e-05	4.7846e-05	0.0844672	0.999022	-8.14209e-05	4.92748e-05	0.0995974	0.9834
EC	India	g1144	2.7.3.3	Arginine kinase	25	282	8.9	4.70944e-06	0.00497476	0.732118	55.633	23.993-128.995	13.316-21.668	3.27523	3.27523	7	0.0035393	0.0047388	35	1.69545e-05	6.13688e-06	0.00611174	0.999022	1.57684e-05	6.30862e-06	0.0130201	0.9834
EC	India	g2160	5.3.1.23	S-methyl-5-thioribose-1-phosphate isomerase	260	282	92.2	0.00264332	0.00733821	0.732118	17.259	13.468-22.116	28.813-101.915	0.318496	3.13975	8	0.00449025	0.00745697	25	4.91506e-06	8.88357e-05	0.955917	0.999022	3.57734e-05	9.01617e-05	0.691845	0.9834
EC	India	g2186	5.3.3.3	Vinylacetyl-CoA Delta-isomerase	17	282	6	5.72212e-06	0.0430458	1	52.877	17.453-160.201	13.888-22.465	2.99366	2.99366	9	-0.000427868	0.000717431	1751	1.41344e-05	6.88997e-06	0.0411533	0.999022	1.36272e-05	7.08873e-06	0.0555907	0.9834
EC	India	g264	1.14.13.49	S)-limonene 7-monooxygenase	28	282	9.9	0.000272672	0.00753989	0.732118	7.239	3.989-13.139	16.315-26.959	0.345175	2.89709	10	0.00012895	0.000927213	1021	-7.53993e-05	4.77039e-05	0.115105	0.999022	-7.29768e-05	4.9077e-05	0.138164	0.9834
EC	India	g51	1.1.1.243	Carveol dehydrogenase	28	282	9.9	0.000272672	0.00753989	0.732118	7.239	3.989-13.139	16.315-26.959	0.345175	2.89709	11	0.000191007	0.000531256	921	-7.53993e-05	4.77039e-05	0.115105	0.999022	-7.29768e-05	4.9077e-05	0.138164	0.9834
EC	India	g1229	2.7.8.14	CDP-ribitol ribitolphosphotransferase	34	282	12.1	1.13602e-05	0.0047558	0.732118	47.821	23.392-97.762	12.973-21.271	2.8787	2.8787	12	0.00182415	0.00354459	106	2.49608e-05	9.49256e-06	0.00902343	0.999022	2.42793e-05	9.75546e-06	0.0134095	0.9834
EC	India	g1516	3.2.2.16	Methylthioadenosine nucleosidase	28	282	9.9	5.03066e-05	0.00915978	0.749881	48.582	26.961-87.543	13.223-21.861	2.85743	2.85743	13	0.000188142	0.000960693	925	6.46637e-05	2.01586e-05	0.0014931	0.730126	6.45925e-05	2.07992e-05	0.00209782	0.820668
EC	India	g265	1.14.13.50	Pentachlorophenol monooxygenase	15	282	5.3	1.03752e-05	0.0441838	1	50.19	16.6-151.751	14.033-22.734	2.81003	2.81003	14	0.00147646	0.00184918	145	2.52423e-05	9.27827e-06	0.00692459	0.999022	2.78279e-05	9.5604e-06	0.00390072	0.865637
EC	India	g621	2.1.1.195	Cobalt-precorrin-5B C 1-methyltransferase	263	282	93.3	0.00277001	0.0235981	1	17.608	13.778-22.501	22.111-109.523	0.357813	2.79475	15	0.00406266	0.00659304	31	7.00258e-05	9.30475e-05	0.452334	0.999022	8.75401e-05	9.44876e-05	0.355013	0.9834
EC	India	g912	2.4.2.45	Decaprenyl-phosphate phosphoribosyltransferase	15	282	5.3	7.23376e-05	0.0650888	1	7.599	2.146-26.904	15.629-25.234	0.382628	2.6135	16	0.000164354	0.000531889	962	-1.48889e-05	2.49034e-05	0.550412	0.999022	-1.78943e-05	2.55271e-05	0.483901	0.9834
EC	India	g1370	3.1.3.31	Nucleotidase	16	282	5.7	1.841e-05	0.0664719	1	7.742	2.763-21.691	15.625-25.368	0.388869	2.57156	17	8.6175e-05	0.000226173	1090	-1.19172e-05	1.25251e-05	0.34219	0.999022	-1.05934e-05	1.28212e-05	0.409386	0.9834
EC	India	g880	2.4.1.52	Poly glycerol-phosphate) alpha-glucosyltransferase	268	282	95	0.00184569	0.084376	1	19.771	15.51-25.203	2.886-20.688	2.55869	2.55869	18	-0.000143321	0.00369408	1500	-4.39595e-05	7.07809e-05	0.535063	0.999022	-3.60312e-05	7.28777e-05	0.621414	0.9834
EC	India	g615	2.1.1.188	23S rRNA guanine 748)-N 1-methyltransferase	256	282	90.8	0.000975195	0.0280755	1	17.314	13.553-22.119	19.114-101.47	0.393143	2.54361	19	-0.000117716	0.00220354	1467	-4.22287e-05	5.55094e-05	0.447447	0.999022	-3.9577e-05	5.70814e-05	0.488679	0.9834
EC	India	g482	1.4.3.5	Pyridoxal 5'-phosphate synthase	268	282	95	0.00354503	0.0945217	1	19.762	15.535-25.138	2.338-26.025	2.53359	2.53359	20	0.00142885	0.0030029	154	1.24792e-05	8.74037e-05	0.886569	0.999022	5.21968e-05	8.86289e-05	0.556388	0.9834
EC	India	g758	2.3.1.29	Glycine C-acetyltransferase	265	282	94	0.0052311	0.0703135	1	19.941	15.642-25.423	2.961-21.504	2.49887	2.49887	21	0.000409683	0.00160699	627	3.99172e-05	0.00010854	0.713328	0.999022	0.000113764	0.000108922	0.297197	0.9834
EC	India	g808	2.3.3.14	Homocitrate synthase	35	282	12.4	7.72787e-05	0.0139753	0.916015	40.633	20.454-80.721	13.184-21.732	2.40048	2.40048	22	0.00129778	0.00283137	172	7.37048e-05	2.48106e-05	0.00322894	0.999022	7.18955e-05	2.5586e-05	0.00531066	0.865637
EC	India	g472	1.4.1.9	Leucine dehydrogenase	260	282	92.2	0.0008844	0.0643044	1	17.629	13.844-22.449	15.486-114.869	0.417987	2.39242	23	-0.000262564	0.00230048	1633	-2.80729e-05	5.16473e-05	0.587183	0.999022	-2.63798e-05	5.2914e-05	0.618501	0.9834
EC	India	g1582	3.4.21.19	Glutamyl endopeptidase	44	282	15.6	2.66718e-05	0.0128116	0.916015	39.351	20.115-76.981	12.845-21.126	2.38882	2.38882	24	0.00244943	0.00732663	65	2.34777e-05	1.45192e-05	0.107001	0.999022	2.04235e-05	1.49645e-05	0.173435	0.9834
EC	India	g2357	6.5.1.1	DNA ligase ATP)	25	282	8.9	0.000100755	0.0452096	1	8.545	3.831-19.059	15.932-26.075	0.419242	2.38525	25	0.000488153	0.00108347	551	-4.70705e-05	2.9103e-05	0.106922	0.999022	-3.37863e-05	2.98842e-05	0.25922	0.9834
EC	India	g1830	3.7.1.3	Kynureninase	21	282	7.4	6.85942e-06	0.080945	1	8.797	4.121-18.779	15.672-25.689	0.438425	2.28089	26	1.4314e-05	0.000200445	1218	-6.00818e-06	7.58272e-06	0.428827	0.999022	-8.06027e-06	7.81118e-06	0.303031	0.9834
EC	India	g742	2.3.1.222	Phosphate propanoyltransferase	263	282	93.3	0.00332124	0.0608701	1	17.864	13.954-22.868	19.416-83.644	0.443286	2.25588	27	0.00344782	0.00640686	37	-8.72707e-05	0.00010282	0.396735	0.999022	-0.000106497	0.000105385	0.313116	0.9834
EC	India	g989	2.6.1.33	dTDP-4-amino-4,6-dideoxy-D-glucose transaminase	32	282	11.3	0.000135173	0.0339412	1	9.237	4.408-19.358	16.133-26.501	0.446728	2.2385	28	0.000106195	0.00177879	1059	-3.20001e-05	3.32932e-05	0.3373	0.999022	-2.2598e-05	3.415e-05	0.508699	0.9834
EC	India	g996	2.6.1.45	Serine--glyoxylate transaminase	32	282	11.3	2.90705e-05	0.038987	1	38.169	17.327-84.079	13.484-22.051	2.21359	2.21359	29	0.000220899	0.00110629	867	1.41464e-05	1.54427e-05	0.360423	0.999022	1.00371e-05	1.59168e-05	0.528829	0.9834
EC	India	g592	2.1.1.148	Thymidylate synthase FAD)	135	282	47.9	0.000761163	0.00110599	0.571011	12.527	8.889-17.654	20.038-37.714	0.455693	2.19446	30	0.0202314	0.0186713	3	-7.86879e-05	7.10462e-05	0.269002	0.999022	-8.30875e-05	7.27449e-05	0.254374	0.9834
EC	India	g144	1.1.1.61	4-hydroxybutyrate dehydrogenase	27	282	9.6	6.90885e-05	0.0459899	1	38.351	18.21-80.765	13.656-22.44	2.19086	2.19086	31	-4.52506e-05	0.000501211	1332	4.51693e-05	2.38095e-05	0.0588416	0.999022	4.02499e-05	2.44606e-05	0.101009	0.9834
EC	India	g1877	4.1.1.70	Glutaconyl-CoA decarboxylase	259	282	91.8	0.00272263	0.0612584	1	17.714	13.817-22.71	18.771-78.82	0.460535	2.17139	32	0.00011107	0.00209589	1050	4.13563e-05	9.60663e-05	0.667165	0.999022	3.3652e-05	9.71973e-05	0.72944	0.9834
EC	India	g1597	3.4.22.10	Streptopain	25	282	8.9	0.00010603	0.0849834	1	38.14	14.811-98.213	13.827-22.457	2.16434	2.16434	33	-0.000610998	0.000919735	1837	4.02287e-05	2.9724e-05	0.177018	0.999022	4.89749e-05	3.02777e-05	0.106912	0.9834
EC	India	g210	1.12.98.2	5,10-methenyltetrahydromethanopterin hydrogenase	41	282	14.5	2.92181e-05	0.0264011	1	9.808	5.656-17.01	16.29-27.31	0.46501	2.15049	34	9.05701e-05	0.000418335	1082	-1.61456e-05	1.51256e-05	0.286694	0.999022	-1.52403e-05	1.54711e-05	0.32545	0.9834
EC	India	g929	2.5.1.129	NO NAME	263	282	93.3	0.00243051	0.110805	1	19.867	15.563-25.362	3.648-23.474	2.14686	2.14686	35	0.000560761	0.00195923	493	-3.37856e-05	7.491e-05	0.652327	0.999022	1.1733e-05	7.46238e-05	0.87518	0.993177
EC	India	g180	1.1.99.14	Glycolate dehydrogenase	69	282	24.5	4.37991e-05	0.00775043	0.732118	33.551	20.582-54.694	11.997-20.444	2.14233	2.14233	36	0.0221308	0.0160395	2	6.34007e-05	1.83004e-05	0.000614543	0.597126	6.00841e-05	1.87936e-05	0.00155048	0.820668
EC	India	g794	2.3.2.10	UDP-N-acetylmuramoylpentapeptide-lysine N 6)-alanyltransferase	253	282	89.7	0.000610888	0.0602564	1	17.455	13.639-22.339	16.849-82.338	0.468628	2.13389	37	0.000599603	0.00190089	466	-4.96788e-06	4.2838e-05	0.90776	0.999022	-4.29037e-06	4.35318e-05	0.921562	0.994042
EC	India	g2099	4.99.1.4	Sirohydrochlorin ferrochelatase	264	282	93.6	0.00197425	0.115858	1	19.797	15.497-25.291	3.857-22.606	2.12005	2.12005	38	0.000417429	0.00141804	616	2.39674e-05	7.27663e-05	0.742118	0.999022	6.72549e-05	7.27725e-05	0.356202	0.9834
EC	India	g444	1.3.8.6	Glutaryl-CoA dehydrogenase ETF)	52	282	18.4	1.42622e-05	0.0164107	0.916015	34.47	19.572-60.708	12.722-21.315	2.09328	2.09328	39	0.000459662	0.00212505	580	1.81885e-05	1.03878e-05	0.0810511	0.999022	1.66791e-05	1.07206e-05	0.120905	0.9834
EC	India	g348	1.2.1.50	Long-chain-fatty-acyl-CoA reductase	256	282	90.8	0.0096275	0.060385	1	17.634	13.715-22.672	19.563-69.157	0.479419	2.08586	40	-0.000632881	0.00184534	1847	-5.55271e-05	0.000149243	0.71013	0.999022	-0.000176375	0.000147837	0.233882	0.9834
EC	India	g1444	3.2.1.156	Oligosaccharide reducing-end xylanase	17	282	6	7.5561e-05	0.163356	1	9.48	3.488-25.761	15.463-25.155	0.480681	2.08038	41	-2.32281e-05	0.000338008	1286	-6.59524e-06	2.54643e-05	0.795826	0.999022	3.31851e-06	2.58873e-05	0.898092	0.993604
EC	India	g1306	3.1.1.84	Cocaine esterase	20	282	7.1	1.36792e-05	0.124233	1	37.066	12.873-106.725	14.074-22.823	2.06818	2.06818	42	0.000362023	0.000812502	689	1.33213e-05	1.073e-05	0.215462	0.999022	1.4098e-05	1.10141e-05	0.201627	0.9834
EC	India	g2066	4.3.3.5	4'-demethylrebeccamycin synthase	34	282	12.1	1.87097e-05	0.0412465	1	35.445	18.614-67.493	13.441-22.287	2.0479	2.0479	43	0.000191974	0.00130753	919	2.03551e-05	1.22318e-05	0.0972074	0.999022	1.93689e-05	1.25663e-05	0.124387	0.9834
EC	India	g866	2.4.1.308	diphosphoundecaprenol alpha-1,2-fucosyltransferase	27	282	9.6	7.1245e-05	0.079756	1	9.896	4.169-23.489	15.818-25.808	0.48978	2.04173	44	2.26698e-05	0.000729335	1204	-4.04538e-05	2.40518e-05	0.0936942	0.999022	-3.93698e-05	2.4831e-05	0.114	0.9834
EC	India	g2341	6.3.5.11	Cobyrinate a,c-diamide synthase glutamine-hydrolyzing)	260	282	92.2	0.00221904	0.0967742	1	17.851	13.962-22.824	15.447-85.622	0.490857	2.03725	45	0.00410007	0.0058799	30	3.43293e-05	8.78165e-05	0.696153	0.999022	3.83909e-05	8.95434e-05	0.668448	0.9834
EC	India	g1243	2.7.8.45	NO NAME	22	282	7.8	3.58922e-06	0.0922093	1	36.279	14.496-90.798	13.984-22.797	2.03187	2.03187	46	-8.93923e-05	0.00107926	1413	9.48726e-06	5.43814e-06	0.0821555	0.999022	9.1327e-06	5.59331e-06	0.103658	0.9834
EC	India	g1441	3.2.1.15	Polygalacturonase	71	282	25.2	0.000342509	0.0132325	0.916015	32.057	19.41-52.943	12.122-20.563	2.03047	2.03047	47	0.0146063	0.0157575	5	0.000151993	5.04898e-05	0.00284721	0.999022	0.000154978	5.13707e-05	0.00279322	0.865637
EC	India	g122	1.1.1.405	NO NAME	147	282	52.1	9.26388e-05	0.00401023	0.732118	26.474	18.678-37.524	9.61-17.726	2.02835	2.02835	48	0.0345984	0.0259004	1	6.60869e-05	2.25534e-05	0.00366605	0.999022	5.83584e-05	2.31459e-05	0.0122568	0.9834
EC	India	g66	1.1.1.272	D-2-hydroxyacid dehydrogenase NADP +	21	282	7.4	4.99653e-05	0.131748	1	9.924	3.553-27.716	15.598-25.315	0.499396	2.00242	49	-0.000134109	0.000301103	1486	5.64982e-06	2.05845e-05	0.783927	0.999022	-4.93875e-07	2.09267e-05	0.981189	0.998308
EC	India	g765	2.3.1.4	Glucosamine-phosphate N-acetyltransferase	62	282	22	8.80459e-05	0.0157889	0.916015	10.985	6.778-17.803	16.806-28.744	0.499795	2.00082	50	0.000245273	0.0024335	830	-3.61206e-05	2.56138e-05	0.159591	0.999022	-3.7052e-05	2.60327e-05	0.155787	0.9834
EC	India	g1579	3.4.21.108	HtrA2 peptidase	16	282	5.7	1.70957e-05	0.184095	1	36.227	11.852-110.729	14.246-23.11	1.99664	1.99664	51	1.97614e-06	0.000533413	1245	2.03539e-05	1.1984e-05	0.0905404	0.999022	2.42814e-05	1.21745e-05	0.0470913	0.9834
EC	India	g795	2.3.2.13	Protein-glutamine gamma-glutamyltransferase	22	282	7.8	2.51993e-05	0.145297	1	35.579	14.889-85.02	13.991-22.86	1.98943	1.98943	52	-0.000257263	0.000645197	1628	6.07693e-06	1.47286e-05	0.68022	0.999022	5.43174e-06	1.48473e-05	0.714766	0.9834
EC	India	g335	1.2.1.25	2-oxoisovalerate dehydrogenase acylating)	17	282	6	4.89975e-06	0.194576	1	35.889	11.353-113.451	14.228-23.046	1.98194	1.98194	53	1.04253e-06	0.000191215	1247	8.91027e-06	6.38858e-06	0.164206	0.999022	1.02314e-05	6.44311e-06	0.113445	0.9834
EC	India	g2180	5.3.2.6	2-hydroxymuconate tautomerase	50	282	17.7	8.1082e-05	0.0316622	1	10.763	6.217-18.634	16.417-27.629	0.505353	1.97882	54	0.00085313	0.00160522	315	-2.83737e-05	2.49995e-05	0.257358	0.999022	-2.92287e-05	2.55064e-05	0.252818	0.9834
EC	India	g895	2.4.2.12	Nicotinamide phosphoribosyltransferase	16	282	5.7	9.37737e-05	0.169916	1	35.719	13.488-94.59	14.232-23.172	1.96691	1.96691	55	-0.000101742	0.000462138	1435	-1.56699e-05	2.84201e-05	0.581823	0.999022	2.16011e-06	2.87922e-05	0.94025	0.994431
EC	India	g1861	4.1.1.4	Acetoacetate decarboxylase	45	282	16	9.14941e-05	0.036154	1	10.704	5.932-19.315	16.256-27.167	0.50935	1.96328	56	-0.000140262	0.00183741	1492	-1.6468e-05	2.70544e-05	0.543217	0.999022	-9.42657e-06	2.78446e-05	0.735213	0.9834
EC	India	g1964	4.2.1.135	UDP-N-acetylglucosamine 4,6-dehydratase configuration-retaining)	38	282	13.5	0.000175009	0.0495864	1	10.549	5.677-19.601	16.015-26.65	0.510625	1.95838	57	-0.000256212	0.00105347	1625	-3.92884e-05	3.76041e-05	0.297022	0.999022	-3.03087e-05	3.839e-05	0.430503	0.9834
EC	India	g1617	3.4.24.29	Aureolysin	37	282	13.1	1.16842e-05	0.0702194	1	33.799	16.382-69.735	13.476-22.159	1.95596	1.95596	58	0.00250379	0.00341687	61	2.03153e-05	9.60611e-06	0.0353282	0.999022	1.93699e-05	9.89206e-06	0.0512257	0.9834
EC	India	g1576	3.4.21.102	C-terminal processing peptidase	265	282	94	0.00462468	0.208663	1	19.646	15.417-25.037	3.455-29.331	1.95152	1.95152	59	-3.90562e-05	0.00130088	1319	-3.00132e-05	0.000101533	0.767754	0.999022	1.76189e-05	0.00010287	0.864135	0.991776
EC	India	g1625	3.4.24.70	Oligopeptidase A	264	282	93.6	0.00478773	0.190421	1	19.684	15.423-25.123	3.872-26.65	1.93778	1.93778	60	-4.76364e-05	0.000448819	1333	-8.05001e-05	0.000111115	0.469378	0.999022	-2.36848e-05	0.000112328	0.833157	0.990335
EC	India	g1509	3.2.1.98	Glucan 1,4-alpha-maltohexaosidase	265	282	94	0.00131522	0.180198	1	19.636	15.402-25.035	3.584-28.741	1.93477	1.93477	61	0.00145606	0.00244776	148	-3.75738e-06	6.57908e-05	0.954497	0.999022	4.92479e-05	6.51089e-05	0.450061	0.9834
EC	India	g2313	6.3.2.38	N 2)-citryl-N 6)-acetyl-N 6)-hydroxylysine synthase	76	282	27	0.000213096	0.0193543	0.99116	11.678	7.632-17.871	17.02-29.81	0.518446	1.92884	62	-5.63488e-05	0.00273826	1349	-8.04266e-05	3.89184e-05	0.0396967	0.999022	-8.07955e-05	3.95627e-05	0.0420843	0.9834
EC	India	g847	2.4.1.255	Protein O-GlcNAc transferase	53	282	18.8	6.07208e-05	0.0341456	1	11.128	6.713-18.449	16.36-27.792	0.521878	1.91616	63	-9.89587e-05	0.000643074	1429	-2.51683e-05	2.15301e-05	0.243405	0.999022	-2.45331e-05	2.19824e-05	0.265383	0.9834
EC	India	g1756	3.6.1.21	ADP-sugar diphosphatase	52	282	18.4	6.63971e-05	0.0344999	1	11.113	6.846-18.037	16.291-27.771	0.522473	1.91397	64	0.000125827	0.000705446	1028	-1.9209e-05	2.25537e-05	0.395108	0.999022	-1.80616e-05	2.3002e-05	0.433001	0.9834
EC	India	g115	1.1.1.391	NO NAME	20	282	7.1	2.18918e-05	0.172248	1	10.325	3.739-28.509	15.499-25.19	0.522547	1.9137	65	1.83203e-05	0.0005076	1210	-7.83861e-06	1.36084e-05	0.565069	0.999022	-1.02153e-05	1.39314e-05	0.464025	0.9834
EC	India	g867	2.4.1.309	diphosphoundecaprenol alpha-1,3-galactosyltransferase	29	282	10.3	5.92799e-05	0.109901	1	10.588	4.542-24.679	15.779-25.764	0.52512	1.90433	66	-0.000585733	0.00141065	1822	-3.50881e-05	2.19067e-05	0.110348	0.999022	-3.3986e-05	2.26358e-05	0.134393	0.9834
EC	India	g1969	4.2.1.157	R)-2-hydroxyisocaproyl-CoA dehydratase	15	282	5.3	7.13855e-06	0.290675	1	34.677	9.182-130.961	14.352-23.17	1.90157	1.90157	67	-7.52984e-05	0.000763797	1384	1.25158e-05	7.73708e-06	0.106867	0.999022	1.336e-05	7.92877e-06	0.0931229	0.9834
EC	India	g2137	5.1.3.6	UDP-glucuronate 4-epimerase	34	282	12.1	5.31767e-05	0.061416	1	10.728	5.496-20.94	15.846-26.236	0.526166	1.90054	68	-0.000367005	0.00119753	1713	-1.4013e-05	2.08258e-05	0.501588	0.999022	-6.12869e-06	2.13919e-05	0.774714	0.9834
EC	India	g659	2.1.1.51	Transferred entry 2.1.1.187 and 2.1.1.188	15	282	5.3	6.61129e-06	0.230805	1	34.61	10.376-115.444	14.331-23.211	1.89769	1.89769	69	0.000193751	0.000458245	915	1.57987e-05	7.41871e-06	0.034079	0.999022	1.7029e-05	7.61163e-06	0.0260724	0.9834
EC	India	g1605	3.4.22.70	Sortase A	32	282	11.3	1.18134e-05	0.082358	1	33.173	16.224-67.827	13.671-22.544	1.88955	1.88955	70	0.000560211	0.00160362	495	1.91325e-05	9.73529e-06	0.0503706	0.999022	1.84059e-05	1.00054e-05	0.0669045	0.9834
EC	India	g770	2.3.1.48	Histone acetyltransferase	25	282	8.9	9.02643e-06	0.140032	1	10.568	4.534-24.636	15.61-25.534	0.529326	1.88919	71	-0.000333037	0.00117721	1689	-3.80716e-06	8.65722e-06	0.660445	0.999022	-1.32955e-07	8.83158e-06	0.988	0.998825
EC	India	g193	1.10.9.1	Plastoquinol--plastocyanin reductase	15	282	5.3	8.7533e-06	0.266139	1	34.226	10.281-113.94	14.339-23.227	1.8755	1.8755	72	-2.84883e-05	0.000218879	1296	1.3145e-05	8.61409e-06	0.128143	0.999022	1.07304e-05	8.7428e-06	0.220746	0.9834
EC	India	g860	2.4.1.293	GalNAc 5)-diNAcBac-PP-undecaprenol beta-1,3-glucosyltransferase	78	282	27.7	0.00127744	0.0195722	0.99116	11.975	7.617-18.826	17.058-29.558	0.533313	1.87507	73	0.00278847	0.00362923	52	-4.49878e-05	9.69183e-05	0.642877	0.999022	-6.98458e-05	9.96058e-05	0.483757	0.9834
EC	India	g396	1.3.1.1	Dihydrouracil dehydrogenase NAD +	256	282	90.8	0.00314107	0.1464	1	19.981	15.587-25.613	4.993-23.13	1.85939	1.85939	74	8.57163e-05	0.0010668	1091	-9.31474e-05	9.69125e-05	0.337306	0.999022	-6.37928e-05	9.90892e-05	0.520247	0.9834
EC	India	g879	2.4.1.5	Dextransucrase	261	282	92.6	0.00228471	0.148957	1	18.019	14.103-23.021	13.542-82.851	0.537961	1.85887	75	0.00193411	0.00627602	96	-8.8769e-05	8.98856e-05	0.324212	0.999022	-7.34669e-05	9.22012e-05	0.426248	0.9834
EC	India	g1384	3.1.3.71	2-phosphosulfolactate phosphatase	45	282	16	0.000130794	0.0612475	1	31.773	17.032-59.273	13.253-22.046	1.85883	1.85883	76	0.00429602	0.00632322	26	0.00011151	3.21217e-05	0.000599305	0.597126	0.000111115	3.29408e-05	0.000849862	0.820668
EC	India	g1499	3.2.1.83	Kappa-carrageenase	80	282	28.4	0.000433433	0.0216179	1	12.111	8.035-18.254	16.92-29.903	0.53841	1.85732	77	2.58189e-05	0.00409304	1200	-7.99778e-06	5.72279e-05	0.888956	0.999022	1.60481e-05	5.85833e-05	0.784338	0.9834
EC	India	g1487	3.2.1.64	2,6-beta-fructan 6-levanbiohydrolase	204	282	72.3	0.00064063	0.0201783	0.99116	15.904	12.026-21.033	19.149-45.482	0.538899	1.85563	78	0.000440518	0.00354605	597	-5.33955e-05	5.35151e-05	0.319255	0.999022	-4.08189e-05	5.4953e-05	0.45824	0.9834
EC	India	g205	1.12.1.2	Hydrogen dehydrogenase	24	282	8.5	7.82321e-05	0.159251	1	33.216	14.308-77.111	13.995-22.903	1.85533	1.85533	79	-3.6363e-05	0.000140342	1315	4.49755e-05	2.54874e-05	0.0787184	0.999022	4.60922e-05	2.62752e-05	0.0805082	0.9834
EC	India	g1093	2.7.1.45	2-dehydro-3-deoxygluconokinase	259	282	91.8	0.00269577	0.180579	1	19.839	15.515-25.367	4.523-25.497	1.84738	1.84738	80	0.00318505	0.0049255	41	0.000123197	9.45136e-05	0.19348	0.999022	0.000159802	9.69734e-05	0.100516	0.9834
EC	India	g1515	3.2.2.15	DNA-deoxyinosine glycosylase	59	282	20.9	3.60652e-05	0.0344705	1	11.624	6.569-20.571	16.591-27.735	0.541886	1.84541	81	-0.000578065	0.00166758	1819	-7.99505e-06	1.64085e-05	0.626462	0.999022	-9.5025e-07	1.65753e-05	0.954324	0.996243
EC	India	g1481	3.2.1.51	Alpha-L-fucosidase	248	282	87.9	0.0136409	0.095436	1	17.538	13.623-22.578	16.62-62.356	0.544794	1.83556	82	-0.000617763	0.00154067	1839	-8.17884e-05	0.000193347	0.67261	0.999022	-0.000225761	0.00019332	0.243894	0.9834
EC	India	g336	1.2.1.27	Methylmalonate-semialdehyde dehydrogenase CoA acylating)	208	282	73.8	0.00108819	0.0303164	1	22.127	16.732-29.26	7.843-18.552	1.83429	1.83429	83	0.000900582	0.00284038	288	6.59191e-05	7.642e-05	0.389101	0.999022	0.000130494	7.49594e-05	0.082827	0.9834
EC	India	g2268	6.1.2.1	D-alanine-- R)-lactate ligase	26	282	9.2	1.36677e-05	0.157964	1	10.901	5.385-22.066	15.538-25.619	0.546361	1.83029	84	-0.000101369	0.000431776	1434	-5.01702e-06	1.06191e-05	0.636971	0.999022	-9.7586e-06	1.08518e-05	0.3693	0.9834
EC	India	g1315	3.1.12.1	5' to 3' exodeoxyribonuclease nucleoside 3'-phosphate-forming)	230	282	81.6	0.00594022	0.0344195	1	16.881	12.926-22.047	19.018-50.152	0.546611	1.82945	85	0.00233241	0.0057861	73	6.56146e-05	0.000157427	0.677148	0.999022	7.07344e-06	0.000160869	0.96496	0.998308
EC	India	g1325	3.1.2.26	Bile-acid-CoA hydrolase	18	282	6.4	8.72935e-06	0.190421	1	10.757	3.318-34.876	15.416-24.939	0.548631	1.82272	86	0.000116627	0.00064617	1045	-1.13758e-05	8.54682e-06	0.184273	0.999022	-9.65208e-06	8.74982e-06	0.270941	0.9834
EC	India	g958	2.5.1.66	N 2)- 2-carboxyethyl)arginine synthase	45	282	16	2.8685e-05	0.0626416	1	11.401	6.598-19.702	16.003-26.943	0.549049	1.82133	87	-5.07193e-05	0.000216768	1338	-1.39602e-05	1.49567e-05	0.351432	0.999022	-1.20667e-05	1.52473e-05	0.429395	0.9834
EC	India	g1454	3.2.1.181	Galactan endo-beta-1,3-galactanase	58	282	20.6	7.76407e-05	0.0413278	1	11.736	7.145-19.277	16.337-27.873	0.549979	1.81825	88	-1.85734e-05	0.000780646	1279	-2.58503e-05	2.42783e-05	0.287906	0.999022	-2.51792e-05	2.47835e-05	0.310539	0.9834
EC	India	g1928	4.1.3.34	Citryl-CoA lyase	252	282	89.4	0.00185089	0.083186	1	17.711	13.76-22.795	16.713-61.823	0.550989	1.81492	89	0.00195468	0.0043919	94	-6.23206e-05	8.31026e-05	0.453931	0.999022	-7.54536e-05	8.52715e-05	0.377004	0.9834
EC	India	g1950	4.2.1.107	hydratase	25	282	8.9	1.57089e-05	0.191991	1	10.967	4.343-27.694	15.589-25.385	0.551299	1.8139	90	-0.000149396	0.00108165	1505	-8.89612e-06	1.13975e-05	0.435737	0.999022	-1.19377e-05	1.16785e-05	0.307587	0.9834
EC	India	g2077	4.4.1.17	Holocytochrome-c synthase	34	282	12.1	3.17589e-05	0.107116	1	11.198	5.751-21.801	15.748-26.091	0.552442	1.81014	91	0.00122607	0.00181555	186	-2.25594e-05	1.61498e-05	0.163555	0.999022	-2.52822e-05	1.65549e-05	0.127866	0.9834
EC	India	g2027	4.2.2.20	Chondroitin-sulfate-ABC endolyase	16	282	5.7	5.05368e-05	0.269602	1	32.984	10.89-99.908	14.321-23.248	1.80764	1.80764	92	-0.000112357	0.000901047	1457	4.08494e-05	2.06804e-05	0.049219	0.999022	4.44707e-05	2.13411e-05	0.0381015	0.9834
EC	India	g873	2.4.1.337	NO NAME	71	282	25.2	2.66783e-05	0.038137	1	29.377	17.854-48.338	12.458-21.22	1.80681	1.80681	93	0.00284393	0.00522782	49	2.89962e-05	1.38115e-05	0.0366742	0.999022	2.69054e-05	1.41693e-05	0.0586309	0.9834
EC	India	g124	1.1.1.41	Isocitrate dehydrogenase NAD +	54	282	19.1	0.000103529	0.0521775	1	11.729	6.49-21.198	16.351-27.279	0.55535	1.80067	94	-0.00113717	0.0033063	1935	-4.90067e-05	2.85204e-05	0.0868467	0.999022	-3.5957e-05	2.90836e-05	0.21739	0.9834
EC	India	g177	1.1.98.2	Glucose-6-phosphate dehydrogenase coenzyme-F420)	37	282	13.1	7.53849e-05	0.0777389	1	11.325	5.907-21.711	15.821-26.26	0.55561	1.79982	95	-0.000212181	0.00128184	1578	-1.50635e-05	2.47647e-05	0.543504	0.999022	-5.9731e-06	2.54641e-05	0.814717	0.984303
EC	India	g361	1.2.1.8	Betaine-aldehyde dehydrogenase	268	282	95	0.00505383	0.288504	1	19.428	15.245-24.759	3.59-32.496	1.79872	1.79872	96	0.000401198	0.000881969	638	-2.84468e-06	0.000116485	0.980534	0.999022	6.42159e-05	0.000116506	0.581958	0.9834
EC	India	g2048	4.3.1.12	Ornithine cyclodeaminase	135	282	47.9	0.000185878	0.00881442	0.749881	13.904	9.866-19.596	18.109-34.456	0.556628	1.79653	97	0.000115568	0.0057714	1046	-2.19283e-05	3.49643e-05	0.531063	0.999022	-1.703e-05	3.56173e-05	0.632931	0.9834
EC	India	g1800	3.6.3.32	Quaternary-amine-transporting ATPase	264	282	93.6	0.00169448	0.206589	1	19.588	15.315-25.052	4.765-25.007	1.79443	1.79443	98	0.00108351	0.0047087	220	0.000165373	8.17192e-05	0.0439532	0.999022	0.000184414	8.34228e-05	0.0278868	0.9834
EC	India	g2057	4.3.1.3	Histidine ammonia-lyase	261	282	92.6	0.00294279	0.170855	1	18.067	14.088-23.172	16.115-65.109	0.557761	1.79288	99	0.00125973	0.00326746	181	1.7837e-05	0.000101386	0.860475	0.999022	5.37222e-05	0.000103071	0.602635	0.9834
EC	India	g385	1.2.99.7	Aldehyde dehydrogenase FAD-independent)	72	282	25.5	0.000147501	0.0372421	1	12.274	7.713-19.534	16.644-28.733	0.561277	1.78165	100	-6.13347e-05	0.00182209	1358	-4.46586e-05	3.23725e-05	0.168833	0.999022	-3.18956e-05	3.26918e-05	0.330097	0.9834
EC	India	g35	1.1.1.179	D-xylose 1-dehydrogenase NADP +	258	282	91.5	0.00490714	0.158863	1	17.968	13.999-23.062	15.732-64.879	0.562414	1.77805	101	0.00200474	0.0036442	91	-3.66106e-05	0.000103636	0.724159	0.999022	-0.000111794	0.000103889	0.282829	0.9834
EC	India	g203	1.11.2.3	Plant seed peroxygenase	57	282	20.2	7.07349e-05	0.0615279	1	12.031	7.346-19.706	16.185-27.637	0.568869	1.75788	102	2.41655e-06	0.00100672	1243	-2.21105e-05	2.31658e-05	0.34068	0.999022	-2.23521e-05	2.3621e-05	0.344836	0.9834
EC	India	g2128	5.1.3.26	4-epimerase	107	282	37.9	0.000191154	0.0150127	0.916015	13.327	9.066-19.591	17.349-31.403	0.570945	1.75148	103	0.000371212	0.00264728	674	-6.39551e-05	3.50386e-05	0.0690248	0.999022	-5.48877e-05	3.5777e-05	0.12614	0.9834
EC	India	g388	1.20.4.3	Mycoredoxin	52	282	18.4	7.84084e-05	0.0691553	1	11.95	7.207-19.814	16.046-27.283	0.571115	1.75096	104	8.47606e-05	0.000767969	1096	-2.53728e-05	2.44775e-05	0.300828	0.999022	-2.48906e-05	2.49296e-05	0.318945	0.9834
EC	India	g1455	3.2.1.183	UDP-N-acetylglucosamine 2-epimerase hydrolyzing)	16	282	5.7	2.32118e-05	0.268234	1	11.134	3.972-31.213	15.272-24.844	0.57159	1.74951	105	2.67918e-05	0.000167637	1199	-2.28308e-06	1.40314e-05	0.870862	0.999022	-2.27633e-06	1.4501e-05	0.875377	0.993177
EC	India	g1194	2.7.7.50	mRNA guanylyltransferase	51	282	18.1	3.68e-05	0.0790601	1	11.937	7.07-20.156	16.041-27.174	0.57175	1.74902	106	-9.20876e-05	0.000293417	1417	-1.60758e-05	1.68663e-05	0.341345	0.999022	-1.69388e-05	1.71673e-05	0.324662	0.9834
EC	India	g661	2.1.1.56	; Q06996, L SENDF ; O55528, L SENDO	51	282	18.1	3.68e-05	0.0790601	1	11.937	7.07-20.156	16.041-27.174	0.57175	1.74902	107	2.57941e-05	0.000197723	1201	-1.60758e-05	1.68663e-05	0.341345	0.999022	-1.69388e-05	1.71673e-05	0.324662	0.9834
EC	India	g1238	2.7.8.36	transferase	18	282	6.4	2.3713e-05	0.247322	1	11.207	4.351-28.866	15.312-24.968	0.57316	1.74471	108	6.13864e-05	0.00029128	1133	-1.97236e-05	1.41566e-05	0.164652	0.999022	-1.83492e-05	1.43788e-05	0.202985	0.9834
EC	India	g484	1.4.7.1	Glutamate synthase ferredoxin)	237	282	84	0.000849407	0.0966758	1	20.608	15.828-26.833	7.198-19.556	1.73702	1.73702	109	0.000552124	0.00210821	501	-1.4138e-05	5.90803e-05	0.811046	0.999022	-4.30715e-06	5.92125e-05	0.942065	0.994431
EC	India	g1372	3.1.3.37	Sedoheptulose-bisphosphatase	254	282	90.1	0.0112512	0.144959	1	17.865	13.904-22.954	15.375-62.532	0.57616	1.73563	110	0.000363623	0.00109283	686	-7.04052e-05	0.000168906	0.677121	0.999022	-0.000209051	0.000166528	0.210417	0.9834
EC	India	g148	1.1.1.69	Gluconate 5-dehydrogenase	254	282	90.1	0.00280304	0.114726	1	17.867	13.874-23.01	16.64-57.656	0.576839	1.73359	111	0.0024376	0.00401384	67	-0.000111957	9.56517e-05	0.242811	0.999022	-0.000129713	9.66847e-05	0.180828	0.9834
EC	India	g70	1.1.1.281	GDP-4-dehydro-6-deoxy-D-mannose reductase	26	282	9.2	0.000119054	0.204355	1	11.488	5.894-22.389	15.438-25.512	0.578857	1.72754	112	-0.00014097	0.000520473	1496	-5.76157e-06	3.16509e-05	0.855687	0.999022	7.2562e-07	3.25222e-05	0.982216	0.998308
EC	India	g1911	4.1.2.49	L-allo-threonine aldolase	15	282	5.3	3.52097e-06	0.353396	1	31.659	9.075-110.443	14.408-23.318	1.72717	1.72717	113	-0.000187631	0.000423479	1552	8.29946e-06	5.4311e-06	0.127608	0.999022	9.19639e-06	5.56589e-06	0.0996195	0.9834
EC	India	g571	1.8.99.2	Adenylyl-sulfate reductase	19	282	6.7	3.20205e-05	0.273037	1	11.392	3.574-36.31	15.388-24.892	0.582086	1.71796	114	-2.99907e-05	0.000375491	1302	-1.01163e-06	1.64944e-05	0.951139	0.999022	1.76354e-06	1.69672e-05	0.917294	0.994042
EC	India	g1959	4.2.1.12	Phosphogluconate dehydratase	254	282	90.1	0.00276663	0.18946	1	19.911	15.515-25.552	5.521-24.348	1.71735	1.71735	115	5.66222e-05	0.00087318	1143	-6.95017e-05	8.93115e-05	0.437111	0.999022	-4.1405e-05	9.09969e-05	0.649457	0.9834
EC	India	g83	1.1.1.301	D-arabitol-phosphate dehydrogenase	60	282	21.3	4.74755e-05	0.0718929	1	12.332	7.67-19.828	16.153-27.744	0.58255	1.71659	116	0.000110659	0.00127485	1053	-2.73822e-05	1.88204e-05	0.146811	0.999022	-3.03734e-05	1.9163e-05	0.114114	0.9834
EC	India	g1472	3.2.1.37	Xylan 1,4-beta-xylosidase	264	282	93.6	0.00614277	0.218653	1	18.232	14.26-23.309	13.166-74.244	0.583125	1.7149	117	-0.00052982	0.00216856	1799	-5.65644e-06	0.000130369	0.965423	0.999022	2.06316e-05	0.000133231	0.877048	0.993604
EC	India	g2309	6.3.2.29	Cyanophycin synthase L-aspartate-adding)	49	282	17.4	8.49906e-05	0.0939389	1	29.459	17.152-50.597	13.224-22.328	1.71443	1.71443	118	-0.000112718	0.000407396	1459	4.77029e-05	2.59289e-05	0.0668626	0.999022	4.30566e-05	2.66424e-05	0.107221	0.9834
EC	India	g459	1.3.99.33	Urocanate reductase	76	282	27	0.000132097	0.0429626	1	12.748	7.934-20.482	16.63-28.598	0.584556	1.7107	119	-0.000668951	0.00154036	1861	-2.24358e-05	3.09739e-05	0.469459	0.999022	-2.48478e-05	3.15611e-05	0.431789	0.9834
EC	India	g343	1.2.1.4	Aldehyde dehydrogenase NADP +	46	282	16.3	5.48482e-05	0.081606	1	29.417	16.475-52.527	13.364-22.411	1.69982	1.69982	120	-0.00020536	0.00150511	1566	5.25723e-05	2.07448e-05	0.0118143	0.999022	6.16116e-05	2.12542e-05	0.00404788	0.865637
EC	India	g819	2.4.1.122	Glycoprotein-N-acetylgalactosamine 3-beta-galactosyltransferase	27	282	9.6	6.37788e-05	0.196129	1	11.681	4.608-29.614	15.57-25.315	0.588375	1.6996	121	-0.000741334	0.00120102	1881	-3.53931e-05	2.27878e-05	0.121515	0.999022	-3.59175e-05	2.34774e-05	0.127198	0.9834
EC	India	g32	1.1.1.17	Mannitol-1-phosphate 5-dehydrogenase	266	282	94.3	0.00452146	0.327476	1	19.438	15.251-24.775	3.876-34.279	1.6863	1.6863	122	0.0023824	0.00427281	69	-8.43281e-05	0.000106502	0.42915	0.999022	-3.00458e-05	0.000106636	0.778339	0.9834
EC	India	g1488	3.2.1.65	Levanase	27	282	9.6	1.90259e-05	0.201335	1	30.261	13.482-67.922	14.016-22.987	1.68585	1.68585	123	-0.000222638	0.000810525	1594	1.7138e-06	1.25154e-05	0.891181	0.999022	4.57066e-07	1.2717e-05	0.971355	0.998308
EC	India	g116	1.1.1.392	NO NAME	32	282	11.3	9.63831e-05	0.199794	1	29.929	15.038-59.565	13.83-22.879	1.68254	1.68254	124	-0.000163815	0.000827215	1528	3.23189e-05	2.81495e-05	0.2519	0.999022	3.46222e-05	2.90378e-05	0.234167	0.9834
EC	India	g2176	5.3.1.n1	Transferred entry 5.3.1.30	23	282	8.2	2.61186e-05	0.213921	1	11.725	5.838-23.547	15.335-25.268	0.595631	1.67889	125	-9.59914e-05	0.000359117	1424	-1.64273e-05	1.47394e-05	0.266015	0.999022	-1.56129e-05	1.52214e-05	0.305925	0.9834
EC	India	g1628	3.4.24.75	Lysostaphin	261	282	92.6	0.00193091	0.295293	1	19.611	15.334-25.081	4.913-27.837	1.67687	1.67687	126	0.000475007	0.00146389	568	-1.63915e-05	7.43375e-05	0.825641	0.999022	4.15306e-05	7.32992e-05	0.571455	0.9834
EC	India	g1844	4.1.1.15	Glutamate decarboxylase	254	282	90.1	0.00314765	0.237909	1	19.863	15.473-25.5	5.69-24.677	1.6762	1.6762	127	8.15102e-05	0.00137475	1100	-2.98587e-05	9.54252e-05	0.754588	0.999022	-2.01554e-06	9.74128e-05	0.983507	0.998308
EC	India	g2203	5.4.2.9	Phosphoenolpyruvate mutase	25	282	8.9	0.00011362	0.248371	1	11.819	5.211-26.807	15.424-25.287	0.598461	1.67095	128	0.000149732	0.000255441	993	-1.32912e-05	3.08514e-05	0.666937	0.999022	-3.67241e-06	3.16314e-05	0.907658	0.994042
EC	India	g1899	4.1.2.2	Ketotetrose-phosphate aldolase	155	282	55	0.000399496	0.0445889	1	23.752	17.221-32.76	10.091-20.122	1.66681	1.66681	129	0.00209737	0.00470122	82	3.48485e-05	4.77226e-05	0.46586	0.999022	4.65857e-05	4.86518e-05	0.339139	0.9834
EC	India	g930	2.5.1.140	NO NAME	39	282	13.8	1.25679e-05	0.156735	1	29.267	14.46-59.233	13.694-22.586	1.66413	1.66413	130	0.000960356	0.0029366	256	2.03806e-05	9.93378e-06	0.0411347	0.999022	1.97703e-05	1.02298e-05	0.0543108	0.9834
EC	India	g1682	3.5.1.87	N-carbamoyl-L-amino-acid hydrolase	218	282	77.3	0.00136392	0.0824309	1	21.182	16.182-27.728	7.807-20.756	1.66407	1.66407	131	0.00462347	0.00637583	23	0.000126715	8.34741e-05	0.130138	0.999022	0.000191356	8.33474e-05	0.0224353	0.9834
EC	India	g1497	3.2.1.80	Fructan beta-fructosidase	122	282	43.3	0.000479864	0.0423304	1	25.174	17.564-36.081	11.097-20.675	1.66198	1.66198	132	-0.000532029	0.00278243	1802	4.76162e-05	5.83804e-05	0.415411	0.999022	6.06427e-05	5.96646e-05	0.310336	0.9834
EC	India	g874	2.4.1.345	NO NAME	232	282	82.3	0.000697137	0.116445	1	20.648	15.879-26.849	7.268-21.244	1.66168	1.66168	133	0.001432	0.00379956	152	-7.7118e-05	6.04754e-05	0.203297	0.999022	-5.91022e-05	6.17732e-05	0.339528	0.9834
EC	India	g1392	3.1.3.83	D-glycero-alpha-D-manno-heptose-1,7-bisphosphate 7-phosphatase	17	282	6	6.0511e-05	0.299396	1	11.72	3.744-36.69	15.278-24.775	0.602385	1.66007	134	-8.40917e-05	0.000333283	1399	6.21709e-07	2.27463e-05	0.978214	0.999022	4.75434e-06	2.32454e-05	0.838092	0.990335
EC	India	g802	2.3.2.29	NO NAME	17	282	6	2.33135e-05	0.267051	1	11.724	3.806-36.115	15.274-24.781	0.602621	1.65942	135	-0.000163949	0.0004114	1529	-1.97634e-05	1.41266e-05	0.162914	0.999022	-1.99673e-05	1.43216e-05	0.16438	0.9834
EC	India	g1997	4.2.1.49	Urocanate hydratase	262	282	92.9	0.00317527	0.268743	1	18.209	14.228-23.303	13.177-68.801	0.604749	1.65358	136	0.00150639	0.00299517	136	1.41718e-05	0.000108409	0.896086	0.999022	6.06626e-05	0.000110444	0.583272	0.9834
EC	India	g1040	2.7.1.166	3-deoxy-D-manno-octulosonic acid kinase	16	282	5.7	2.06366e-05	0.303128	1	30.223	11.219-81.419	14.373-23.409	1.64766	1.64766	137	5.12996e-05	0.000190239	1150	-6.6324e-07	1.33953e-05	0.960546	0.999022	-8.03006e-07	1.3489e-05	0.952573	0.996243
EC	India	g1189	2.7.7.43	N-acylneuraminate cytidylyltransferase	241	282	85.5	0.000513403	0.138275	1	20.291	15.656-26.298	7.03-21.575	1.64753	1.64753	138	-0.000737768	0.00370068	1880	0.000106757	4.28467e-05	0.0132957	0.999022	0.000103991	4.40433e-05	0.0189179	0.9834
EC	India	g938	2.5.1.2	Thiamine pyridinylase	23	282	8.2	5.68146e-05	0.318657	1	11.967	5.508-25.998	15.331-25.183	0.609039	1.64193	139	2.05745e-05	0.000328496	1206	-2.32289e-05	2.17978e-05	0.2875	0.999022	-7.89307e-06	2.14064e-05	0.712616	0.9834
EC	India	g716	2.3.1.168	Dihydrolipoyllysine-residue 2-methylpropanoyl)transferase	76	282	27	6.48367e-06	0.070684	1	27.101	17.2-42.699	12.531-21.756	1.64139	1.64139	140	0.000126557	0.00180541	1027	1.04197e-05	6.61175e-06	0.11617	0.999022	8.13373e-06	6.79974e-06	0.232656	0.9834
EC	India	g598	2.1.1.164	Demethylrebeccamycin-D-glucose O-methyltransferase	28	282	9.9	9.64575e-05	0.192361	1	12.095	5.048-28.979	15.513-25.319	0.610273	1.63861	141	-0.000553068	0.00139783	1812	-5.9744e-06	2.83726e-05	0.833376	0.999022	2.31664e-06	2.88469e-05	0.93605	0.994431
EC	India	g2150	5.2.1.5	Linoleate isomerase	105	282	37.2	0.000361167	0.0456002	1	13.841	9.467-20.237	16.799-30.617	0.6103	1.63854	142	0.00288147	0.00626003	48	-9.94917e-05	4.84795e-05	0.041076	0.999022	-8.66042e-05	4.97781e-05	0.0830119	0.9834
EC	India	g1692	3.5.2.12	6-aminohexanoate-cyclic-dimer hydrolase	239	282	84.8	0.000753178	0.155055	1	17.508	13.58-22.571	15.066-54.361	0.611783	1.63457	143	0.0010931	0.00240762	215	-3.84531e-05	5.01745e-05	0.444091	0.999022	-3.73937e-05	5.1041e-05	0.464414	0.9834
EC	India	g1725	3.5.4.23	Blasticidin-S deaminase	15	282	5.3	1.22973e-05	0.363622	1	11.87	3.836-36.726	15.201-24.678	0.612867	1.63168	144	-0.000140965	0.000300466	1495	-1.07304e-05	1.02182e-05	0.294566	0.999022	-9.29526e-06	1.05482e-05	0.378972	0.9834
EC	India	g425	1.3.1.n3	Curcumin reductase	161	282	57.1	0.000236751	0.0468938	1	15.305	11.142-21.023	17.563-35.401	0.61382	1.62914	145	-0.000593861	0.0026528	1827	-3.96985e-05	3.54764e-05	0.264095	0.999022	-3.44774e-05	3.62961e-05	0.343	0.9834
EC	India	g327	1.2.1.16	Succinate-semialdehyde dehydrogenase NAD P) +	259	282	91.8	0.00583553	0.29961	1	19.635	15.348-25.119	5.12-28.438	1.62716	1.62716	146	0.000120272	0.000620347	1038	-1.63244e-05	0.000126494	0.897408	0.999022	5.62012e-05	0.000127133	0.658789	0.9834
EC	India	g297	1.16.1.3	Aquacobalamin reductase	260	282	92.2	0.00341187	0.304965	1	19.6	15.338-25.046	4.853-29.924	1.62642	1.62642	147	0.000190004	0.000746663	923	-1.46126e-05	9.42447e-05	0.876894	0.999022	3.69537e-05	9.45769e-05	0.696302	0.9834
EC	India	g2110	5.1.1.8	4-hydroxyproline epimerase	43	282	15.2	6.50246e-05	0.130443	1	28.463	15.335-52.828	13.57-22.633	1.62414	1.62414	148	0.000854069	0.003057	313	5.8173e-05	2.26168e-05	0.0106237	0.999022	6.81531e-05	2.31488e-05	0.00351524	0.865637
EC	India	g1831	3.7.1.8	2,6-dioxo-6-phenylhexa-3-enoate hydrolase	81	282	28.7	0.000140938	0.0581716	1	26.659	17.245-41.212	12.403-21.732	1.62387	1.62387	149	-0.000156838	0.00195905	1517	3.92966e-05	3.20605e-05	0.22134	0.999022	5.2392e-05	3.24916e-05	0.108004	0.9834
EC	India	g1760	3.6.1.26	CDP-diacylglycerol diphosphatase	257	282	91.1	0.0029235	0.266736	1	19.694	15.373-25.23	5.444-27.165	1.61957	1.61957	150	0.000210328	0.00069128	886	-3.8855e-05	8.7831e-05	0.658553	0.999022	1.41584e-05	8.77644e-05	0.871958	0.993177
EC	India	g1042	2.7.1.168	D-glycero-alpha-D-manno-heptose-7-phosphate kinase	28	282	9.9	0.000163357	0.230701	1	12.225	5.66-26.405	15.437-25.385	0.61758	1.61922	151	5.35391e-05	0.000438482	1146	-2.47492e-05	3.67203e-05	0.500873	0.999022	-1.67392e-05	3.75148e-05	0.655802	0.9834
EC	India	g842	2.4.1.248	Cycloisomaltooligosaccharide glucanotransferase	19	282	6.7	4.82506e-05	0.295986	1	29.49	10.994-79.107	14.316-23.319	1.61403	1.61403	152	-4.32876e-05	0.000477669	1327	3.11798e-05	2.02073e-05	0.123961	0.999022	3.96119e-05	2.06365e-05	0.0559553	0.9834
EC	India	g2224	5.4.99.24	23S rRNA pseudouridine 955/2504/2580) synthase	262	282	92.9	0.00269344	0.317005	1	19.514	15.274-24.932	4.821-30.661	1.60503	1.60503	153	0.000693006	0.00188914	408	-8.97014e-05	8.16181e-05	0.272696	0.999022	-4.08115e-05	8.23486e-05	0.620576	0.9834
EC	India	g1603	3.4.22.48	Staphopain	49	282	17.4	2.11711e-05	0.133251	1	27.886	15.369-50.597	13.44-22.482	1.6043	1.6043	154	-0.000543795	0.00108585	1805	1.27599e-05	1.27847e-05	0.319111	0.999022	1.25554e-05	1.31455e-05	0.340358	0.9834
EC	India	g2136	5.1.3.5	UDP-arabinose 4-epimerase	57	282	20.2	7.71024e-05	0.119109	1	12.956	7.851-21.381	15.887-27.117	0.624205	1.60204	155	-0.000126876	0.000371145	1473	-2.15057e-05	2.41693e-05	0.374339	0.999022	-2.11577e-05	2.46522e-05	0.391504	0.9834
EC	India	g646	2.1.1.266	23S rRNA adenine 2030)-N 6-methyltransferase	250	282	88.7	0.000946886	0.238154	1	19.905	15.463-25.624	6.353-24.334	1.60098	1.60098	156	0.00038435	0.00126498	654	1.08992e-05	5.44258e-05	0.841424	0.999022	5.23434e-05	5.37925e-05	0.331377	0.9834
EC	India	g1080	2.7.1.27	Erythritol kinase	57	282	20.2	4.74587e-05	0.121498	1	12.973	7.984-21.08	15.854-27.156	0.625235	1.5994	157	4.16223e-05	0.000774407	1167	-1.64248e-05	1.89751e-05	0.387452	0.999022	-1.62966e-05	1.93449e-05	0.400284	0.9834
EC	India	g572	1.8.99.3	Hydrogensulfite reductase	23	282	8.2	3.06816e-05	0.273075	1	12.296	4.7-32.167	15.362-25.012	0.627283	1.59418	158	-0.00012767	0.000738251	1475	-1.96382e-05	1.61482e-05	0.224964	0.999022	-2.18344e-05	1.64909e-05	0.186594	0.9834
EC	India	g814	2.4.1.10	Levansucrase	213	282	75.5	0.000869028	0.0789598	1	16.836	12.826-22.099	16.689-43.156	0.627343	1.59402	159	0.0029919	0.00295906	45	-8.72087e-05	6.1248e-05	0.1556	0.999022	-6.53804e-05	6.24108e-05	0.295752	0.9834
EC	India	g839	2.4.1.243	6 G)-fructosyltransferase	39	282	13.8	0.000208918	0.187602	1	12.633	6.584-24.242	15.614-25.94	0.627727	1.59305	160	0.000128858	0.000564042	1022	-4.36414e-05	4.12308e-05	0.290755	0.999022	-4.94709e-05	4.21813e-05	0.241885	0.9834
EC	India	g1618	3.4.24.3	Microbial collagenase	15	282	5.3	6.40233e-06	0.381958	1	29.226	9.475-90.153	14.449-23.462	1.58733	1.58733	161	-1.20036e-05	0.000165293	1271	7.24705e-06	7.40465e-06	0.328565	0.999022	5.60436e-06	7.57935e-06	0.46028	0.9834
EC	India	g1123	2.7.1.95	Kanamycin kinase	212	282	75.2	0.000448493	0.0886437	1	21.163	16.044-27.917	8.524-20.856	1.58726	1.58726	162	0.000369189	0.00221432	677	3.99052e-06	4.63756e-05	0.93149	0.999022	2.92018e-06	4.68538e-05	0.950349	0.996243
EC	India	g202	1.11.1.9	Glutathione peroxidase	233	282	82.6	0.000649331	0.131762	1	17.416	13.441-22.566	15.513-49.217	0.630284	1.58659	163	0.000648572	0.00126064	431	-1.32694e-05	4.51524e-05	0.769068	0.999022	1.52438e-05	4.51423e-05	0.73586	0.9834
EC	India	g763	2.3.1.38	[Acyl-carrier-protein] S-acetyltransferase	267	282	94.7	0.00195671	0.413751	1	19.339	15.196-24.612	3.556-41.789	1.58646	1.58646	164	-5.15726e-05	0.00250923	1339	2.95807e-05	5.44571e-05	0.587429	0.999022	1.05228e-06	5.33928e-05	0.98429	0.998585
EC	India	g43	1.1.1.21	Aldehyde reductase	41	282	14.5	8.43182e-05	0.159245	1	12.722	6.684-24.213	15.649-26.021	0.630457	1.58615	165	-0.000680242	0.00174346	1865	-2.18709e-05	2.62164e-05	0.404855	0.999022	-2.05351e-05	2.7059e-05	0.448561	0.9834
EC	India	g971	2.5.1.97	Pseudaminic acid synthase	26	282	9.2	0.000121364	0.277427	1	12.416	5.513-27.963	15.373-25.219	0.630574	1.58586	166	4.97328e-05	0.000518856	1153	-1.90466e-05	3.19946e-05	0.552118	0.999022	-1.37927e-05	3.27988e-05	0.67443	0.9834
EC	India	g1781	3.6.3.12	Potassium-transporting ATPase	266	282	94.3	0.00981229	0.402555	1	19.37	15.183-24.712	4.388-34.002	1.58576	1.58576	167	0.000521903	0.00127719	520	-4.02735e-05	0.000152163	0.791456	0.999022	2.87559e-05	0.000155157	0.853104	0.99096
EC	India	g925	2.5.1.1	Dimethylallyltranstransferase	266	282	94.3	0.000808701	0.347358	1	19.369	15.154-24.757	5.191-28.788	1.58438	1.58438	168	0.0140746	0.0121895	6	0.000104828	4.48042e-05	0.0200025	0.999022	0.000125641	4.56989e-05	0.00636731	0.958035
EC	India	g195	1.11.1.10	Chloride peroxidase	182	282	64.5	0.000789228	0.0657881	1	22.213	16.57-29.778	9.427-20.862	1.58393	1.58393	169	0.000372056	0.00160741	672	8.80005e-05	6.78421e-05	0.195652	0.999022	0.00014525	6.66737e-05	0.0302164	0.9834
EC	India	g392	1.21.4.3	Sarcosine reductase	34	282	12.1	5.46189e-05	0.230773	1	28.193	12.47-63.74	13.974-22.826	1.57856	1.57856	170	-0.000464772	0.00176962	1772	4.34934e-05	2.12299e-05	0.0414252	0.999022	4.18981e-05	2.1893e-05	0.0566879	0.9834
EC	India	g2228	5.4.99.28	tRNA pseudouridine 32) synthase	264	282	93.6	0.0042483	0.365848	1	19.428	15.214-24.808	4.712-32.163	1.5781	1.5781	171	0.000198435	0.00143353	907	-1.72525e-06	0.000105519	0.986967	0.999022	6.71626e-05	0.000105585	0.525239	0.9834
EC	India	g284	1.14.14.9	4-hydroxyphenylacetate 3-monooxygenase	222	282	78.7	0.00147653	0.125971	1	20.789	15.862-27.246	8.166-21.298	1.57636	1.57636	172	0.00120828	0.00237722	191	4.62454e-05	8.37178e-05	0.581118	0.999022	0.00011585	8.27007e-05	0.162391	0.9834
EC	India	g185	1.1.99.31	S)-mandelate dehydrogenase	45	282	16	9.9618e-05	0.219754	1	12.885	7.655-21.689	15.595-26.392	0.635104	1.57454	173	-0.000114968	0.00104433	1463	-4.24719e-05	2.83806e-05	0.135646	0.999022	-2.52862e-05	2.75266e-05	0.359105	0.9834
EC	India	g1046	2.7.1.172	Protein-ribulosamine 3-kinase	247	282	87.6	0.00795677	0.183952	1	17.839	13.835-23.003	14.76-53.309	0.635971	1.5724	174	0.000236018	0.00116809	840	-5.43875e-05	0.000147373	0.712372	0.999022	-0.000181648	0.000145437	0.212735	0.9834
EC	India	g2200	5.4.2.6	Beta-phosphoglucomutase	264	282	93.6	0.00320324	0.394234	1	19.422	15.2-24.815	4.93-31.027	1.57034	1.57034	175	0.00186177	0.00434052	102	0.000129524	9.68743e-05	0.182299	0.999022	0.000167088	9.72655e-05	0.0869487	0.9834
EC	India	g1754	3.6.1.17	Bis 5'-nucleosyl)-tetraphosphatase asymmetrical)	88	282	31.2	0.000154796	0.0816534	1	13.859	9.128-21.043	16.308-28.891	0.638487	1.5662	176	0.000196663	0.0011673	910	-3.43923e-05	3.29865e-05	0.298026	0.999022	-2.63691e-05	3.3376e-05	0.430172	0.9834
EC	India	g426	1.3.3.1	Transferred entry 1.3.98.1	251	282	89	0.00963775	0.213934	1	17.964	13.963-23.11	14.15-55.861	0.63897	1.56502	177	0.000694503	0.00150817	406	-7.4636e-05	0.000157117	0.635133	0.999022	-0.000206521	0.000155349	0.184819	0.9834
EC	India	g1276	2.8.4.2	Arsenate-mycothiol transferase	28	282	9.9	6.92379e-06	0.308805	1	28.238	12.217-65.267	14.108-23.094	1.56443	1.56443	178	0.000215478	0.00103754	879	1.11642e-05	7.48878e-06	0.137144	0.999022	1.00259e-05	7.7187e-06	0.195062	0.9834
EC	India	g480	1.4.3.3	D-amino-acid oxidase	28	282	9.9	2.71033e-05	0.229278	1	28.083	12.545-62.868	14.1-23.135	1.5549	1.5549	179	-0.000185293	0.000724835	1550	3.2152e-05	1.48967e-05	0.0317515	0.999022	3.63037e-05	1.53122e-05	0.0184344	0.9834
EC	India	g1242	2.7.8.44	NO NAME	20	282	7.1	4.32692e-06	0.344597	1	28.417	10.678-75.621	14.329-23.345	1.55369	1.55369	180	-0.000179497	0.000940427	1547	7.67293e-06	6.00287e-06	0.202234	0.999022	8.48039e-06	6.17337e-06	0.170652	0.9834
EC	India	g471	1.4.1.4	Glutamate dehydrogenase NADP +	264	282	93.6	0.00278757	0.312304	1	18.35	14.377-23.421	10.558-76.591	0.645286	1.5497	181	-0.000403566	0.00126908	1740	-9.51026e-05	8.78772e-05	0.280085	0.999022	-6.83397e-05	8.92808e-05	0.444662	0.9834
EC	India	g856	2.4.1.289	N-acetylglucosaminyl-diphospho-decaprenol L-rhamnosyltransferase	34	282	12.1	0.000216844	0.227731	1	12.839	6.279-26.252	15.481-25.562	0.645403	1.54942	182	0.000238765	0.000682855	837	-4.54159e-05	4.20082e-05	0.280575	0.999022	-3.54528e-05	4.28239e-05	0.40846	0.9834
EC	India	g995	2.6.1.44	Alanine--glyoxylate transaminase	121	282	42.9	0.000123385	0.0778026	1	24.206	17.034-34.397	11.39-21.502	1.54671	1.54671	183	0.00013903	0.00180058	1006	2.69527e-05	2.80594e-05	0.337603	0.999022	4.72848e-05	2.77295e-05	0.0892828	0.9834
EC	India	g865	2.4.1.306	acetylgalactosaminyltransferase	34	282	12.1	7.8299e-05	0.229466	1	12.86	5.822-28.408	15.54-25.454	0.646589	1.54658	184	-6.52854e-05	0.000805857	1366	-2.98716e-05	2.5074e-05	0.23453	0.999022	-2.98744e-05	2.58821e-05	0.249401	0.9834
EC	India	g2350	6.4.1.1	Pyruvate carboxylase	265	282	94	0.00286947	0.342777	1	18.382	14.368-23.517	12.728-63.339	0.64739	1.54466	185	6.87232e-05	0.00438024	1119	7.1321e-06	9.18443e-05	0.938159	0.999022	6.77833e-06	9.24808e-05	0.941625	0.994431
EC	India	g2004	4.2.1.68	L-fuconate dehydratase	254	282	90.1	0.0146352	0.315826	1	18.074	14.111-23.149	12.432-62.65	0.647628	1.5441	186	-0.000108212	0.00104837	1445	-6.0002e-05	0.000163569	0.714023	0.999022	-0.000167097	0.000162183	0.303776	0.9834
EC	India	g857	2.4.1.290	acetylgalactosaminyltransferase	40	282	14.2	0.000143746	0.197344	1	13.009	6.861-24.665	15.556-25.886	0.648278	1.54255	187	0.000249897	0.000811345	816	-3.61346e-05	3.40289e-05	0.289204	0.999022	-2.92439e-05	3.47532e-05	0.400814	0.9834
EC	India	g752	2.3.1.254	NO NAME	60	282	21.3	0.00011857	0.137399	1	13.419	8.279-21.75	15.793-27.11	0.648543	1.54192	188	0.000201214	0.000861285	901	-2.68316e-05	2.99959e-05	0.371818	0.999022	-2.68022e-05	3.05531e-05	0.381126	0.9834
EC	India	g2010	4.2.1.8	Mannonate dehydratase	266	282	94.3	0.00633671	0.425113	1	19.339	15.164-24.663	4.363-36.099	1.54096	1.54096	189	-0.000137748	0.00117402	1490	3.96883e-05	0.000119423	0.739885	0.999022	0.000120713	0.000119432	0.313038	0.9834
EC	India	g1649	3.5.1.126	NO NAME	108	282	38.3	8.21833e-05	0.0716032	1	24.638	16.905-35.908	11.816-21.642	1.54074	1.54074	190	-0.000178073	0.00130471	1545	2.92929e-05	2.34813e-05	0.213256	0.999022	4.38701e-05	2.3627e-05	0.064412	0.9834
EC	India	g1019	2.6.99.2	Pyridoxine 5'-phosphate synthase	259	282	91.8	0.0040534	0.36329	1	19.547	15.273-25.017	5.451-29.548	1.5401	1.5401	191	0.000433317	0.00127685	603	-2.7503e-05	0.000100184	0.783884	0.999022	2.79161e-05	0.000101502	0.7835	0.9834
EC	India	g2292	6.3.1.13	ligase	91	282	32.3	3.32686e-05	0.110339	1	25.273	16.367-39.027	12.402-21.735	1.53935	1.53935	192	-0.000264362	0.00466921	1635	1.94585e-05	1.48144e-05	0.190095	0.999022	1.43094e-05	1.51605e-05	0.34607	0.9834
EC	India	g135	1.1.1.50	3-alpha-hydroxysteroid 3-dehydrogenase Si-specific)	88	282	31.2	0.000101192	0.101614	1	25.337	16.624-38.615	12.415-21.954	1.53474	1.53474	193	0.000430787	0.00254188	606	2.86075e-05	2.73193e-05	0.295933	0.999022	4.84516e-05	2.71418e-05	0.0753419	0.9834
EC	India	g12	1.1.1.125	2-deoxy-D-gluconate 3-dehydrogenase	238	282	84.4	0.000463756	0.175663	1	17.651	13.65-22.825	14.796-49.574	0.651737	1.53436	194	0.00104087	0.00451569	229	4.00516e-05	4.2409e-05	0.345774	0.999022	4.7931e-05	4.37931e-05	0.274699	0.9834
EC	India	g2230	5.4.99.43	21S rRNA pseudouridine 2819) synthase	60	282	21.3	7.95759e-05	0.136457	1	13.482	8.173-22.241	15.808-27.015	0.652407	1.53278	195	-0.000378079	0.00198809	1721	-2.09016e-05	2.45849e-05	0.395951	0.999022	-1.92137e-05	2.50812e-05	0.444297	0.9834
EC	India	g222	1.13.11.39	Biphenyl-2,3-diol 1,2-dioxygenase	61	282	21.6	6.48022e-05	0.119375	1	26.358	16.071-43.232	13.151-22.514	1.53182	1.53182	196	0.00278315	0.00461932	53	5.6157e-05	2.17641e-05	0.0103824	0.999022	6.82106e-05	2.1881e-05	0.00201837	0.820668
EC	India	g366	1.2.2.1	Formate dehydrogenase cytochrome)	160	282	56.7	9.82312e-05	0.081654	1	22.683	16.694-30.821	10.254-21.431	1.53015	1.53015	197	-0.000482518	0.00159559	1776	2.73641e-05	2.41362e-05	0.257876	0.999022	4.46565e-05	2.39506e-05	0.0633138	0.9834
EC	India	g1503	3.2.1.91	Cellulose 1,4-beta-cellobiosidase non-reducing end)	33	282	11.7	2.49849e-05	0.3031	1	12.97	6.727-25.007	15.392-25.551	0.653994	1.52907	198	-7.79935e-05	0.000304444	1391	-7.1118e-06	1.42311e-05	0.617654	0.999022	-2.38496e-06	1.45594e-05	0.870002	0.993177
EC	India	g1507	3.2.1.96	Mannosyl-glycoprotein endo-beta-N-acetylglucosaminidase	255	282	90.4	0.00467198	0.291204	1	18.12	14.131-23.236	12.743-60.121	0.654648	1.52754	199	0.000969082	0.00707936	253	0.000100996	0.000147455	0.493955	0.999022	1.97152e-05	0.000149578	0.895234	0.993604
EC	India	g2314	6.3.2.39	Aerobactin synthase	118	282	41.8	0.000203049	0.0793217	1	14.75	10.347-21.027	16.434-30.886	0.654712	1.52739	200	-0.000664253	0.0024857	1858	-5.29268e-05	3.54709e-05	0.136794	0.999022	-5.44994e-05	3.6008e-05	0.131292	0.9834
EC	India	g2374	7.2.4.1	NO NAME	109	282	38.7	0.000224543	0.0980334	1	24.466	16.634-35.984	11.891-21.589	1.52703	1.52703	201	-0.000318482	0.00255663	1681	7.01417e-05	3.83698e-05	0.0686071	0.999022	9.88372e-05	3.87998e-05	0.0113988	0.9834
EC	India	g660	2.1.1.52	Transferred entry 2.1.1.171, 2.1.1.172, 2.1.1.173 and 2.1.1.174	248	282	87.9	0.0088588	0.226006	1	17.931	13.903-23.127	14.498-51.709	0.654894	1.52696	202	0.000237069	0.000812061	838	-6.67831e-05	0.000154868	0.666635	0.999022	-0.000197762	0.000152869	0.196865	0.9834
EC	India	g1134	2.7.14.1	Protein arginine kinase	253	282	89.7	0.00192101	0.235603	1	18.067	14.036-23.256	14.23-53.456	0.655076	1.52654	203	0.000366697	0.00218334	682	4.23085e-06	8.40788e-05	0.959903	0.999022	-2.70888e-05	8.52274e-05	0.750846	0.9834
EC	India	g1540	3.4.11.15	Aminopeptidase Y	88	282	31.2	2.93625e-05	0.100793	1	25.241	16.253-39.199	12.508-21.866	1.52624	1.52624	204	0.000599346	0.00345818	468	1.81529e-05	1.4066e-05	0.197924	0.999022	1.92419e-05	1.44041e-05	0.182698	0.9834
EC	India	g1337	3.1.21.7	Deoxyribonuclease V	257	282	91.1	0.00305797	0.348718	1	19.59	15.272-25.128	6.005-27.465	1.52546	1.52546	205	0.00019282	0.000494398	918	-3.31069e-05	8.95313e-05	0.711826	0.999022	1.79018e-05	8.97175e-05	0.841992	0.990335
EC	India	g2032	4.2.2.5	Chondroitin AC lyase	18	282	6.4	6.3268e-05	0.389275	1	27.958	9.376-83.373	14.417-23.41	1.52186	1.52186	206	-0.000115067	0.000399367	1464	3.7802e-05	2.31342e-05	0.103376	0.999022	4.65923e-05	2.36279e-05	0.0496208	0.9834
EC	India	g1037	2.7.1.160	2'-phosphotransferase	58	282	20.6	8.24106e-05	0.163075	1	13.526	8.264-22.139	15.722-26.911	0.657592	1.5207	207	2.75864e-05	0.000128642	1197	-1.86779e-05	2.50015e-05	0.455647	0.999022	-1.79425e-05	2.54759e-05	0.481846	0.9834
EC	India	g2001	4.2.1.55	3-hydroxybutyryl-CoA dehydratase	45	282	16	8.33219e-05	0.190874	1	13.28	6.827-25.834	15.68-25.951	0.658338	1.51898	208	-0.000755665	0.00143512	1889	-2.05359e-05	2.57383e-05	0.42562	0.999022	-2.11749e-05	2.64352e-05	0.423817	0.9834
EC	India	g626	2.1.1.201	2-methoxy-6-polyprenyl-1,4-benzoquinol methylase	257	282	91.1	0.00193019	0.360073	1	19.577	15.294-25.06	5.594-29.887	1.51408	1.51408	209	-2.84326e-05	0.000314284	1295	-2.34614e-05	6.97187e-05	0.736734	0.999022	1.30455e-05	7.01769e-05	0.852664	0.99096
EC	India	g1534	3.3.2.12	Oxepin-CoA hydrolase	148	282	52.5	0.000186832	0.0620834	1	15.498	11.107-21.624	16.801-32.742	0.660783	1.51336	210	0.000258915	0.00182858	805	-3.00032e-05	3.27337e-05	0.360149	0.999022	-2.37012e-05	3.3363e-05	0.478056	0.9834
EC	India	g364	1.2.1.91	3-oxo-5,6-dehydrosuberyl-CoA semialdehyde dehydrogenase	148	282	52.5	0.000186832	0.0620834	1	15.498	11.107-21.624	16.801-32.742	0.660783	1.51336	211	0.00048953	0.00271616	549	-3.00032e-05	3.27337e-05	0.360149	0.999022	-2.37012e-05	3.3363e-05	0.478056	0.9834
EC	India	g189	1.10.2.2	Quinol--cytochrome-c reductase	43	282	15.2	4.59116e-05	0.220296	1	13.283	7.229-24.406	15.548-25.987	0.660813	1.51329	212	0.000534384	0.00144827	513	-2.58535e-05	1.92156e-05	0.179571	0.999022	-3.01692e-05	1.95122e-05	0.123213	0.9834
EC	India	g2033	4.2.2.6	Oligogalacturonide lyase	163	282	57.8	0.000384818	0.0905174	1	22.449	16.412-30.707	10.391-21.296	1.50918	1.50918	213	0.000577838	0.00224004	485	6.61924e-05	4.76986e-05	0.166325	0.999022	0.000105972	4.70317e-05	0.0250347	0.9834
EC	India	g2369	7.2.1.1	NO NAME	238	282	84.4	0.00651454	0.186165	1	17.697	13.666-22.917	14.862-47.976	0.662735	1.5089	214	0.000362818	0.00321401	688	0.000152433	0.000171235	0.374123	0.999022	0.000272466	0.000171011	0.11225	0.9834
EC	India	g391	1.21.4.2	Glycine reductase	127	282	45	0.000317176	0.0866585	1	15.053	10.676-21.225	16.42-31.406	0.662865	1.5086	215	0.00129261	0.0029646	173	3.69073e-05	4.61812e-05	0.424861	0.999022	3.13095e-05	4.63997e-05	0.500384	0.9834
EC	India	g375	1.2.7.3	2-oxoglutarate synthase	74	282	26.2	0.000112297	0.14247	1	25.552	15.77-41.402	12.925-22.206	1.50829	1.50829	216	5.318e-05	0.00145351	1147	1.19505e-05	2.94375e-05	0.685081	0.999022	6.93317e-06	3.02693e-05	0.819001	0.984725
EC	India	g2075	4.4.1.15	D-cysteine desulfhydrase	258	282	91.5	0.00284912	0.377491	1	19.54	15.249-25.04	5.841-28.791	1.50679	1.50679	217	0.000278091	0.00122759	789	-6.3933e-05	8.73865e-05	0.465017	0.999022	-1.52889e-05	8.75088e-05	0.861434	0.991776
EC	India	g1607	3.4.22.8	Clostripain	33	282	11.7	0.000105749	0.238061	1	13.162	6.172-28.07	15.431-25.387	0.664983	1.5038	218	-0.000175245	0.00106116	1541	-3.06977e-05	2.93085e-05	0.295819	0.999022	-2.16017e-05	2.99768e-05	0.471759	0.9834
EC	India	g1298	3.1.1.53	Sialate O-acetylesterase	79	282	28	0.000129471	0.130814	1	14.07	9.055-21.862	15.991-27.984	0.665122	1.50348	219	0.000134036	0.00253147	1013	-3.56673e-05	3.05693e-05	0.244297	0.999022	-3.75603e-05	3.1404e-05	0.232713	0.9834
EC	India	g1901	4.1.2.21	2-dehydro-3-deoxy-6-phosphogalactonate aldolase	255	282	90.4	0.00332444	0.338372	1	19.621	15.305-25.155	5.953-28.615	1.50341	1.50341	220	3.67641e-05	0.0011756	1176	2.03381e-05	9.74666e-05	0.83486	0.999022	7.38859e-05	9.77682e-05	0.450461	0.9834
EC	India	g1172	2.7.7.19	Polynucleotide adenylyltransferase	262	282	92.9	0.00386433	0.399431	1	19.42	15.18-24.844	5.488-30.591	1.4988	1.4988	221	0.000465609	0.00110351	575	-7.43491e-05	9.98779e-05	0.457259	0.999022	-2.2828e-05	0.000100284	0.820101	0.984725
EC	India	g973	2.5.1.n9	Heptaprenylglyceryl phosphate synthase	88	282	31.2	6.32971e-05	0.115854	1	24.922	16.17-38.409	12.548-22.049	1.49835	1.49835	222	5.48926e-07	0.00157947	1249	7.24836e-06	2.1179e-05	0.732425	0.999022	5.26155e-06	2.18432e-05	0.809829	0.9834
EC	India	g466	1.4.1.14	Glutamate synthase NADH)	85	282	30.1	0.000163533	0.128707	1	14.286	9.051-22.548	16.159-28.018	0.671398	1.48943	223	2.14327e-05	0.00153194	1205	-1.0578e-05	3.46674e-05	0.760496	0.999022	-1.83257e-05	3.56483e-05	0.607617	0.9834
EC	India	g567	1.8.5.3	Dimethylsulfoxide reductase	265	282	94	0.0075872	0.374923	1	18.423	14.411-23.551	11.439-65.749	0.671784	1.48857	224	-7.06919e-05	0.000645531	1378	-0.000114	0.000144241	0.429994	0.999022	-5.46629e-05	0.000146479	0.709303	0.9834
EC	India	g1746	3.5.99.5	2-aminomuconate deaminase	137	282	48.6	0.000271413	0.100305	1	23.149	16.454-32.568	11.22-21.57	1.48801	1.48801	225	5.1066e-05	0.00186849	1151	6.10283e-05	4.09218e-05	0.136999	0.999022	9.5814e-05	4.05292e-05	0.0187705	0.9834
EC	India	g1063	2.7.1.199	NO NAME	261	282	92.6	0.000460584	0.361988	1	19.437	15.208-24.841	5.239-32.585	1.4876	1.4876	226	0.000959671	0.00237017	257	2.83998e-05	3.22401e-05	0.379136	0.999022	4.35337e-05	3.25174e-05	0.181748	0.9834
EC	India	g1267	2.8.3.16	Formyl-CoA transferase	263	282	93.3	0.00463148	0.475097	1	19.381	15.167-24.766	5.174-32.85	1.48662	1.48662	227	0.000591516	0.00130928	476	-0.000120476	0.000114794	0.294854	0.999022	-9.01596e-05	0.000117501	0.443556	0.9834
EC	India	g665	2.1.1.64	3-demethylubiquinol 3-O-methyltransferase	258	282	91.5	0.00259442	0.396168	1	19.517	15.241-24.994	5.756-29.967	1.48599	1.48599	228	0.000110376	0.000656692	1054	6.11795e-06	8.07124e-05	0.939633	0.999022	5.08938e-05	8.09157e-05	0.529889	0.9834
EC	India	g2069	4.3.99.2	Carboxybiotin decarboxylase	50	282	17.7	0.000252356	0.21398	1	13.631	7.507-24.749	15.647-26.183	0.673435	1.48492	229	0.000320336	0.00117632	737	-2.23668e-05	4.44587e-05	0.615295	0.999022	-1.33705e-05	4.54559e-05	0.768871	0.9834
EC	India	g146	1.1.1.65	Pyridoxine 4-dehydrogenase	185	282	65.6	0.000409876	0.115027	1	16.478	12.357-21.973	16.172-36.93	0.674278	1.48307	230	0.00133166	0.00372156	168	-6.59784e-05	4.28776e-05	0.124992	0.999022	-5.31249e-05	4.35753e-05	0.223831	0.9834
EC	India	g1539	3.4.11.10	Bacterial leucyl aminopeptidase	268	282	95	0.00213073	0.43708	1	18.505	14.523-23.579	8.727-86.251	0.674479	1.48263	231	0.00165099	0.00190157	120	-6.24729e-05	6.96613e-05	0.370591	0.999022	-2.20398e-05	7.01186e-05	0.753516	0.9834
EC	India	g1412	3.1.4.56	7,8-dihydroneopterin 2',3'-cyclic phosphate phosphodiesterase	58	282	20.6	6.39369e-05	0.181239	1	13.803	8.352-22.812	15.656-26.743	0.674567	1.48243	232	-0.000111842	0.000597887	1455	-1.54074e-05	2.20305e-05	0.484905	0.999022	-1.46858e-05	2.24439e-05	0.513443	0.9834
EC	India	g1308	3.1.1.88	Pyrethroid hydrolase	48	282	17	0.0001197	0.233293	1	13.633	7.728-24.05	15.549-26.168	0.675838	1.47964	233	0.000170584	0.00144214	951	-3.13231e-05	3.0946e-05	0.312325	0.999022	-2.31772e-05	3.1038e-05	0.455861	0.9834
EC	India	g2146	5.1.99.7	Dihydroneopterin triphosphate 2'-epimerase	85	282	30.1	5.99029e-05	0.150433	1	24.808	15.906-38.69	12.69-22.16	1.4794	1.4794	234	6.5456e-05	0.000667068	1123	8.65625e-06	2.01718e-05	0.668161	0.999022	2.33672e-05	2.00599e-05	0.24508	0.9834
EC	India	g1129	2.7.11.32	[Pyruvate, phosphate dikinase] kinase	248	282	87.9	0.00186906	0.238281	1	18	14.02-23.111	12.77-55.51	0.676082	1.47911	235	0.000381849	0.00294357	657	-6.97831e-05	8.24762e-05	0.39822	0.999022	-8.10221e-05	8.40962e-05	0.33617	0.9834
EC	India	g1154	2.7.4.27	[Pyruvate, phosphate dikinase] phosphate) phosphotransferase	248	282	87.9	0.00186906	0.238281	1	18	14.02-23.111	12.77-55.51	0.676082	1.47911	236	0.000509622	0.0021876	530	-6.97831e-05	8.24762e-05	0.39822	0.999022	-8.10221e-05	8.40962e-05	0.33617	0.9834
EC	India	g1873	4.1.1.64	2,2-dialkylglycine decarboxylase pyruvate)	49	282	17.4	0.000120401	0.211401	1	26.024	14.383-47.09	13.627-22.826	1.47553	1.47553	237	8.51772e-05	0.00100971	1095	4.52374e-05	3.09335e-05	0.144751	0.999022	4.81155e-05	3.16832e-05	0.13	0.9834
EC	India	g1993	4.2.1.44	Myo-inosose-2 dehydratase	214	282	75.9	0.00219561	0.155735	1	20.726	15.795-27.196	8.692-22.701	1.47548	1.47548	238	-0.0001114	0.00198662	1454	0.000133437	0.000108368	0.219229	0.999022	0.000221479	0.000106874	0.0391655	0.9834
EC	India	g527	1.6.5.9	NADH ubiquinone reductase non-electrogenic)	54	282	19.1	6.16147e-05	0.202658	1	13.783	8.274-22.96	15.575-26.53	0.67803	1.47486	239	-1.7761e-05	0.000246454	1277	-1.70834e-05	2.16889e-05	0.431563	0.999022	-1.58601e-05	2.20757e-05	0.473096	0.9834
EC	India	g412	1.3.1.44	Trans-2-enoyl-CoA reductase NAD +	25	282	8.9	2.54112e-05	0.38067	1	26.885	10.562-68.432	14.283-23.272	1.47461	1.47461	240	-0.000323254	0.000640722	1686	2.8838e-05	1.44824e-05	0.0474253	0.999022	3.0182e-05	1.48522e-05	0.0430991	0.9834
EC	India	g223	1.13.11.4	Gentisate 1,2-dioxygenase	42	282	14.9	8.44424e-05	0.253789	1	13.579	7.348-25.095	15.466-25.834	0.679324	1.47205	241	2.93314e-05	0.000655524	1194	-3.5011e-05	2.60705e-05	0.18038	0.999022	-3.10627e-05	2.68625e-05	0.248537	0.9834
EC	India	g2240	5.5.1.5	Carboxy-cis,cis-muconate cyclase	43	282	15.2	8.64428e-06	0.289574	1	26.159	13.09-52.275	13.852-22.857	1.47018	1.47018	242	-0.000364809	0.00101645	1710	9.89277e-06	8.1991e-06	0.228617	0.999022	9.1503e-06	8.35983e-06	0.274669	0.9834
EC	India	g1698	3.5.2.5	Allantoinase	243	282	86.2	0.00225644	0.305585	1	19.902	15.37-25.771	7.612-24.092	1.46965	1.46965	243	0.00198471	0.00365173	93	-8.13975e-05	8.40772e-05	0.333816	0.999022	-5.90703e-05	8.56491e-05	0.490978	0.9834
EC	India	g1307	3.1.1.85	Pimeloyl-[acyl-carrier protein] methyl ester esterase	258	282	91.5	0.00328726	0.39909	1	19.498	15.218-24.982	5.931-29.7	1.469	1.469	244	0.000265801	0.00121381	800	-2.20473e-05	9.40224e-05	0.814777	0.999022	2.96747e-05	9.44051e-05	0.753506	0.9834
EC	India	g488	1.4.99.6	D-arginine dehydrogenase	251	282	89	0.00209018	0.349469	1	19.684	15.312-25.305	6.591-27.265	1.46841	1.46841	245	1.20187e-05	0.000879132	1229	-6.34718e-05	7.77666e-05	0.415089	0.999022	-3.56673e-05	7.92558e-05	0.653046	0.9834
EC	India	g965	2.5.1.84	All-trans-nonaprenyl-diphosphate synthase geranyl-diphosphate specific)	39	282	13.8	0.000143211	0.264161	1	13.559	6.835-26.898	15.466-25.601	0.681425	1.46751	246	6.11223e-05	0.00027823	1135	-1.93748e-05	3.39392e-05	0.568547	0.999022	-1.19632e-05	3.4637e-05	0.730068	0.9834
EC	India	g1416	3.1.6.1	Arylsulfatase	263	282	93.3	0.00900684	0.482336	1	19.364	15.161-24.732	5.088-34.239	1.46708	1.46708	247	0.00122052	0.00240629	187	-5.31308e-05	0.000164627	0.747137	0.999022	2.19949e-05	0.000168733	0.896383	0.993604
EC	India	g2199	5.4.2.3	Phosphoacetylglucosamine mutase	46	282	16.3	7.02559e-06	0.266346	1	26.006	13.83-48.901	13.739-22.872	1.46703	1.46703	248	-0.000197376	0.00202404	1559	1.26183e-05	7.2839e-06	0.0843126	0.999022	1.10466e-05	7.48412e-06	0.141086	0.9834
EC	India	g393	1.21.4.4	Betaine reductase	32	282	11.3	6.95049e-05	0.333794	1	26.498	11.359-61.816	14.144-23.08	1.46657	1.46657	249	-0.000755135	0.00130102	1887	4.45677e-05	2.41076e-05	0.0655552	0.999022	4.38664e-05	2.48633e-05	0.0787908	0.9834
EC	India	g923	2.4.99.18	Dolichyl-diphosphooligosaccharide--protein glycotransferase	58	282	20.6	6.74947e-05	0.194571	1	13.927	8.198-23.659	15.672-26.592	0.682228	1.46579	250	0.000145916	0.00108572	996	-1.83944e-05	2.26725e-05	0.417879	0.999022	-1.85736e-05	2.30846e-05	0.421754	0.9834
EC	India	g823	2.4.1.157	1,2-diacylglycerol 3-glucosyltransferase	186	282	66	0.000206695	0.128374	1	16.568	12.409-22.121	16.111-36.592	0.682372	1.46548	251	-0.000821196	0.00441351	1901	-1.21605e-05	3.09269e-05	0.694471	0.999022	-1.12664e-05	3.1282e-05	0.719007	0.9834
EC	India	g271	1.14.13.82	Vanillate monooxygenase	76	282	27	6.42581e-06	0.177391	1	24.911	15.926-38.966	12.894-22.499	1.46251	1.46251	252	-0.000521246	0.00263874	1794	9.605e-06	6.65008e-06	0.14976	0.999022	1.22868e-05	6.60499e-06	0.0639196	0.9834
EC	India	g970	2.5.1.96	4,4'-diapophytoene synthase	65	282	23	3.7649e-05	0.21443	1	25.267	15.038-42.452	13.261-22.544	1.46136	1.46136	253	-0.000383825	0.00168577	1725	1.63918e-05	1.70963e-05	0.33849	0.999022	1.67776e-05	1.72178e-05	0.330697	0.9834
EC	India	g85	1.1.1.303	Diacetyl reductase R)-acetoin forming)	66	282	23.4	0.000160788	0.187885	1	14.113	8.699-22.897	15.726-27.041	0.684366	1.46121	254	-0.000104482	0.000948211	1440	-6.00671e-05	3.46769e-05	0.0843404	0.999022	-2.96745e-05	3.29804e-05	0.369033	0.9834
EC	India	g931	2.5.1.141	NO NAME	263	282	93.3	0.00277204	0.451111	1	19.353	15.142-24.736	5.34-33.115	1.45533	1.45533	255	-0.000112465	0.000686423	1458	-2.11308e-05	8.36151e-05	0.800674	0.999022	2.47904e-05	8.41742e-05	0.768588	0.9834
EC	India	g1469	3.2.1.3	Glucan 1,4-alpha-glucosidase	55	282	19.5	0.000215851	0.226698	1	25.516	14.558-44.721	13.514-22.765	1.45473	1.45473	256	0.00015537	0.00121392	976	6.57986e-05	4.10385e-05	0.109988	0.999022	6.65853e-05	4.21214e-05	0.115075	0.9834
EC	India	g1878	4.1.1.71	2-oxoglutarate decarboxylase	18	282	6.4	2.33966e-05	0.403423	1	13.29	4.199-42.062	15.182-24.603	0.687639	1.45425	257	-3.30231e-05	0.000284656	1307	-7.61871e-06	1.41216e-05	0.589966	0.999022	-7.81473e-06	1.45559e-05	0.591786	0.9834
EC	India	g1206	2.7.7.66	Malonate decarboxylase holo-[acyl-carrier protein] synthase	169	282	59.9	0.000737923	0.119695	1	21.924	16.253-29.573	10.271-22.136	1.45404	1.45404	258	0.000248597	0.00147645	819	9.06635e-05	6.63837e-05	0.173114	0.999022	0.000140305	6.55143e-05	0.0331047	0.9834
EC	India	g36	1.1.1.18	Inositol 2-dehydrogenase	260	282	92.2	0.00581259	0.359217	1	18.329	14.313-23.471	11.702-60.571	0.688465	1.45251	259	-2.14684e-05	0.00455013	1284	7.99053e-05	0.000143043	0.576875	0.999022	0.000122607	0.000146392	0.403026	0.9834
EC	India	g1458	3.2.1.187	Ara-f) 3)-Hyp beta-L-arabinobiosidase	93	282	33	0.000433724	0.1087	1	14.695	9.629-22.427	16.051-28.374	0.688581	1.45226	260	0.00102631	0.0022742	234	-5.7574e-05	5.54076e-05	0.299655	0.999022	-4.07737e-05	5.64048e-05	0.470369	0.9834
EC	India	g1622	3.4.24.55	Pitrilysin	265	282	94	0.00516439	0.476287	1	19.299	15.119-24.637	4.942-35.74	1.45214	1.45214	261	0.00050816	0.00155178	532	-5.48328e-05	0.000112429	0.626135	0.999022	1.93473e-05	0.000113236	0.864461	0.991776
EC	India	g282	1.14.14.51	NO NAME	248	282	87.9	0.000853556	0.345917	1	19.737	15.315-25.437	7.054-26.215	1.45136	1.45136	262	0.00192533	0.00227216	98	-4.3271e-05	5.16079e-05	0.402489	0.999022	-2.19595e-05	5.22436e-05	0.674574	0.9834
EC	India	g92	1.1.1.313	Sulfoacetaldehyde reductase	133	282	47.2	0.000227203	0.114728	1	22.971	16.318-32.335	11.42-21.95	1.45092	1.45092	263	-0.000141653	0.000660202	1497	5.02939e-05	3.76126e-05	0.182257	0.999022	8.06283e-05	3.72178e-05	0.0311404	0.9834
EC	India	g674	2.1.1.n11	Methylphosphotriester-DNA--[protein]-cysteine S-methyltransferase	207	282	73.4	0.000316798	0.15113	1	17.092	12.934-22.586	15.887-38.711	0.689221	1.45091	264	0.000890459	0.00160738	294	-4.42022e-05	3.58612e-05	0.218763	0.999022	-3.38162e-05	3.66843e-05	0.357432	0.9834
EC	India	g2154	5.3.1.13	Arabinose-5-phosphate isomerase	260	282	92.2	0.00909852	0.427052	1	19.426	15.197-24.831	5.415-33.124	1.45046	1.45046	265	0.000166145	0.000774916	958	-0.000132558	0.000154429	0.391421	0.999022	-7.13356e-05	0.000156646	0.649184	0.9834
EC	India	g245	1.14.12.3	Benzene 1,2-dioxygenase	62	282	22	1.1259e-05	0.148932	1	25.218	15.121-42.058	13.317-22.707	1.45014	1.45014	266	-4.59197e-06	0.00120069	1256	1.51774e-05	9.27956e-06	0.103052	0.999022	1.45546e-05	9.59716e-06	0.130528	0.9834
EC	India	g494	1.5.1.28	Opine dehydrogenase	91	282	32.3	4.98045e-05	0.125378	1	24.255	15.64-37.616	12.659-22.144	1.44867	1.44867	267	0.000258992	0.00237046	804	1.72126e-05	1.84746e-05	0.352299	0.999022	1.49741e-05	1.89993e-05	0.431294	0.9834
EC	India	g2204	5.4.3.2	Lysine 2,3-aminomutase	255	282	90.4	0.00173573	0.294623	1	18.215	14.18-23.4	12.813-54.148	0.691534	1.44606	268	-0.0001522	0.00197218	1509	1.50977e-05	7.37755e-05	0.837999	0.999022	7.5091e-05	7.40536e-05	0.31147	0.9834
EC	India	g1888	4.1.1.86	Diaminobutyrate decarboxylase	178	282	63.1	0.000760003	0.135739	1	21.599	16.245-28.717	9.877-22.709	1.44224	1.44224	269	0.000749648	0.00286462	371	8.56644e-05	6.73369e-05	0.204366	0.999022	0.000133908	6.65563e-05	0.0452009	0.9834
EC	India	g1375	3.1.3.45	3-deoxy-manno-octulosonate-8-phosphatase	264	282	93.6	0.00420124	0.411037	1	18.435	14.434-23.544	10.199-69.281	0.693514	1.44193	270	0.000410616	0.00144995	625	-7.1041e-05	9.95126e-05	0.47589	0.999022	-1.82917e-05	0.000100545	0.855774	0.99096
EC	India	g1119	2.7.1.87	Streptomycin 3''-kinase	33	282	11.7	3.78605e-07	0.324947	1	26.044	12.168-55.743	14.098-23.191	1.44041	1.44041	271	-0.000844342	0.00162738	1904	2.88066e-06	1.73636e-06	0.0982303	0.999022	3.09266e-06	1.78976e-06	0.0851145	0.9834
EC	India	g1044	2.7.1.170	Anhydro-N-acetylmuramic acid kinase	257	282	91.1	0.00273301	0.428463	1	19.491	15.207-24.981	6.103-30.002	1.44036	1.44036	272	0.000588535	0.00108203	478	-6.31358e-05	8.58619e-05	0.462761	0.999022	-2.30709e-05	8.65483e-05	0.790002	0.9834
EC	India	g844	2.4.1.250	D-inositol-3-phosphate glycosyltransferase	242	282	85.8	0.00106365	0.338477	1	19.87	15.36-25.704	7.592-25.116	1.43902	1.43902	273	-0.000557993	0.00268439	1815	3.49287e-05	6.71772e-05	0.60351	0.999022	6.93131e-05	6.88167e-05	0.314718	0.9834
EC	India	g1280	3.1.1.1	Carboxylesterase	260	282	92.2	0.00260239	0.433423	1	19.413	15.171-24.842	5.722-31.829	1.43853	1.43853	274	0.00128411	0.00256281	177	-3.82561e-05	8.31728e-05	0.645902	0.999022	-2.10275e-05	8.38213e-05	0.802109	0.9834
EC	India	g1542	3.4.11.19	D-stereospecific aminopeptidase	83	282	29.4	0.000112169	0.159901	1	14.604	9.636-22.134	15.766-27.968	0.695462	1.43789	275	0.000153722	0.000775867	981	1.43418e-05	2.82683e-05	0.612313	0.999022	1.85184e-05	2.83992e-05	0.514898	0.9834
EC	India	g2064	4.3.2.3	Ureidoglycolate lyase	260	282	92.2	0.00193484	0.415255	1	18.344	14.349-23.451	10.691-64.986	0.695956	1.43687	276	-0.000368772	0.00150691	1715	-4.31068e-05	7.35612e-05	0.558348	0.999022	-2.13624e-05	7.54125e-05	0.77718	0.9834
EC	India	g1949	4.2.1.104	Cyanase	208	282	73.8	0.00105561	0.136686	1	17.159	12.876-22.866	16.54-36.742	0.696049	1.43668	277	0.00137392	0.00406121	161	-0.000134664	6.52651e-05	0.0400027	0.999022	-0.000112351	6.66174e-05	0.09283	0.9834
EC	India	g1113	2.7.1.74	Deoxycytidine kinase	103	282	36.5	8.7052e-05	0.177278	1	23.745	15.519-36.333	12.484-21.894	1.43622	1.43622	278	-0.000774238	0.00253732	1892	1.81351e-05	2.43662e-05	0.457335	0.999022	1.23236e-05	2.50349e-05	0.622929	0.9834
EC	India	g2317	6.3.2.49	L-alanine--L-anticapsin ligase	35	282	12.4	5.71169e-05	0.328921	1	13.756	7.275-26.009	15.297-25.46	0.697036	1.43465	279	8.80125e-05	0.0013497	1088	-3.17376e-05	2.16099e-05	0.143048	0.999022	-1.69904e-05	2.13929e-05	0.42776	0.9834
EC	India	g2162	5.3.1.25	L-fucose isomerase	267	282	94.7	0.00405548	0.530776	1	19.235	15.079-24.536	4.721-38.158	1.43309	1.43309	280	0.000301931	0.000715287	762	5.4845e-06	9.63981e-05	0.95467	0.999022	5.37928e-05	9.8179e-05	0.584201	0.9834
EC	India	g596	2.1.1.157	Sarcosine/dimethylglycine N-methyltransferase	15	282	5.3	6.69992e-06	0.501323	1	13.433	4.889-36.911	15.073-24.544	0.698399	1.43185	281	-2.91901e-05	0.000128933	1299	-1.69534e-06	7.56636e-06	0.822872	0.999022	-3.4898e-06	7.76195e-06	0.65335	0.9834
EC	India	g2149	5.2.1.2	Maleylacetoacetate isomerase	18	282	6.4	3.03991e-06	0.446783	1	26.389	10.183-68.385	14.44-23.558	1.43076	1.43076	282	-4.16339e-05	0.000475179	1322	8.06729e-07	5.0471e-06	0.873122	0.999022	3.30518e-06	5.15386e-06	0.521861	0.9834
EC	India	g328	1.2.1.18	Malonate-semialdehyde dehydrogenase acetylating)	41	282	14.5	3.69057e-05	0.310711	1	13.916	8.325-23.261	15.286-25.838	0.700211	1.42814	283	-4.82158e-05	0.000899611	1334	-1.71699e-05	1.70884e-05	0.315875	0.999022	-1.79117e-05	1.75973e-05	0.309637	0.9834
EC	India	g2003	4.2.1.6	Galactonate dehydratase	260	282	92.2	0.00332716	0.465258	1	19.402	15.175-24.807	5.547-33.28	1.42798	1.42798	284	8.19654e-05	0.000735208	1099	-3.17436e-05	9.40015e-05	0.735848	0.999022	2.37516e-05	9.40588e-05	0.800829	0.9834
EC	India	g1201	2.7.7.61	Citrate lyase holo-[acyl-carrier protein] synthase	235	282	83.3	0.00215656	0.317783	1	20.024	15.38-26.071	8.316-23.65	1.42784	1.42784	285	0.000925038	0.00111687	270	-7.83363e-05	8.55897e-05	0.360845	0.999022	-6.4683e-05	8.77486e-05	0.461665	0.9834
EC	India	g1875	4.1.1.68	5-oxopent-3-ene-1,2,5-tricarboxylate decarboxylase	200	282	70.9	0.000639303	0.152798	1	20.925	15.757-27.789	9.567-22.48	1.42687	1.42687	286	0.000842661	0.00245954	323	2.49542e-05	5.63682e-05	0.658325	0.999022	6.53058e-05	5.65509e-05	0.249169	0.9834
EC	India	g766	2.3.1.40	Acyl-[acyl-carrier-protein]--phospholipid O-acyltransferase	262	282	92.9	0.00439655	0.467887	1	19.352	15.137-24.74	5.497-33.468	1.42672	1.42672	287	0.000317554	0.000791649	739	-0.000106761	0.000111552	0.339365	0.999022	-6.75382e-05	0.000113388	0.551907	0.9834
EC	India	g333	1.2.1.22	Lactaldehyde dehydrogenase	265	282	94	0.00299027	0.433684	1	18.471	14.455-23.604	10.576-65.524	0.701652	1.42521	288	0.000901034	0.00151005	286	-2.87603e-05	8.56549e-05	0.737296	0.999022	1.40512e-05	8.67801e-05	0.87149	0.993177
EC	India	g1883	4.1.1.8	Oxalyl-CoA decarboxylase	261	282	92.6	0.00309052	0.507674	1	19.375	15.14-24.793	5.786-31.946	1.42516	1.42516	289	0.000155445	0.00168382	975	-0.000118107	9.13288e-05	0.197006	0.999022	-9.00325e-05	9.35434e-05	0.33666	0.9834
EC	India	g2312	6.3.2.31	Coenzyme F420-0 L-glutamate ligase	17	282	6	1.90565e-05	0.530098	1	13.53	5.424-33.751	15.086-24.633	0.701873	1.42476	290	6.32488e-05	0.000208023	1128	-3.80669e-07	1.27037e-05	0.976116	0.999022	-1.53776e-06	1.30779e-05	0.906482	0.994042
EC	India	g889	2.4.1.8	Maltose phosphorylase	196	282	69.5	0.000356151	0.169522	1	16.941	12.663-22.665	16.16-36.026	0.70213	1.42424	291	0.00370489	0.00461341	33	-3.91447e-05	4.31734e-05	0.365353	0.999022	-2.94074e-05	4.39146e-05	0.503644	0.9834
EC	India	g1479	3.2.1.49	Alpha-N-acetylgalactosaminidase	39	282	13.8	0.000190805	0.300616	1	13.915	7.101-27.267	15.388-25.518	0.70221	1.42407	292	6.12055e-05	0.000703414	1134	-2.72679e-05	3.91515e-05	0.486712	0.999022	-2.18932e-05	4.01442e-05	0.585945	0.9834
EC	India	g201	1.11.1.7	Peroxidase	36	282	12.8	1.90343e-05	0.427319	1	25.667	11.997-54.913	14.076-23.12	1.42278	1.42278	293	-0.000198132	0.00090443	1561	2.89991e-06	1.25074e-05	0.816819	0.999022	4.54107e-06	1.28975e-05	0.72504	0.9834
EC	India	g2054	4.3.1.2	Methylaspartate ammonia-lyase	118	282	41.8	0.000698994	0.135972	1	15.379	10.525-22.472	16.176-29.55	0.703426	1.42161	294	0.000898461	0.00262631	291	-0.00014436	6.66836e-05	0.0312436	0.999022	-0.000126773	6.86316e-05	0.0657988	0.9834
EC	India	g1483	3.2.1.54	Cyclomaltodextrinase	250	282	88.7	0.00134282	0.30038	1	18.133	14.112-23.3	12.497-53.119	0.703784	1.42089	295	0.000937396	0.00400318	265	-4.98028e-05	6.73953e-05	0.460547	0.999022	-1.84661e-05	6.85984e-05	0.787984	0.9834
EC	India	g2117	5.1.3.11	Cellobiose epimerase	74	282	26.2	0.000672928	0.173194	1	14.581	8.826-24.088	15.842-27.004	0.704975	1.41849	296	6.62775e-05	0.00289446	1122	2.38671e-05	7.10616e-05	0.737224	0.999022	4.3088e-05	7.21246e-05	0.550725	0.9834
EC	India	g2279	6.2.1.25	Benzoate--CoA ligase	182	282	64.5	0.00011363	0.142126	1	21.358	15.931-28.634	10.097-22.467	1.41801	1.41801	297	0.00147737	0.00320562	144	2.40885e-05	2.4179e-05	0.319986	0.999022	3.5545e-05	2.44644e-05	0.147383	0.9834
EC	India	g295	1.15.1.2	Superoxide reductase	100	282	35.5	0.000383813	0.150179	1	15.066	10.075-22.531	15.945-28.6	0.705502	1.41743	298	-0.000667386	0.0019239	1860	-7.15837e-06	5.09795e-05	0.888432	0.999022	1.3457e-05	5.14553e-05	0.79388	0.9834
EC	India	g1680	3.5.1.81	N-acyl-D-amino-acid deacylase	174	282	61.7	0.000781182	0.171564	1	21.56	16.01-29.034	10.32-22.461	1.41609	1.41609	299	0.000194798	0.00129526	914	6.75086e-05	6.83221e-05	0.32396	0.999022	0.000126067	6.72282e-05	0.0618227	0.9834
EC	India	g2277	6.2.1.20	Long-chain-fatty-acid--[acyl-carrier-protein] ligase	253	282	89.7	0.00141969	0.41682	1	19.555	15.234-25.102	6.53-29.28	1.41416	1.41416	300	0.000140587	0.0010666	1002	-1.349e-05	6.31904e-05	0.831106	0.999022	2.37206e-05	6.28749e-05	0.706266	0.9834
EC	India	g712	2.3.1.15	Glycerol-3-phosphate 1-O-acyltransferase	267	282	94.7	0.00873606	0.555609	1	19.218	15.068-24.511	4.729-39.331	1.40925	1.40925	301	-2.50172e-05	0.000616908	1289	-9.57066e-05	0.000150164	0.52442	0.999022	-2.99456e-05	0.000151655	0.843614	0.990335
EC	India	g28	1.1.1.157	3-hydroxybutyryl-CoA dehydrogenase	252	282	89.4	0.00173127	0.362774	1	18.195	14.15-23.398	12.688-51.745	0.710104	1.40824	302	0.00107828	0.0027285	223	-1.96685e-05	7.38436e-05	0.790163	0.999022	2.36391e-05	7.44696e-05	0.751156	0.9834
EC	India	g1404	3.1.4.3	Phospholipase C	44	282	15.6	1.00962e-05	0.273313	1	25.189	14.13-44.905	13.803-23.185	1.40807	1.40807	303	1.41845e-05	0.000790316	1219	1.25267e-05	8.84784e-06	0.157948	0.999022	1.22004e-05	9.04663e-06	0.17857	0.9834
EC	India	g1053	2.7.1.19	Phosphoribulokinase	263	282	93.3	0.00335643	0.501621	1	19.31	15.116-24.669	5.332-35.284	1.40784	1.40784	304	7.56214e-05	0.00071574	1114	-3.38732e-05	9.23153e-05	0.713948	0.999022	1.18831e-05	9.29174e-05	0.89833	0.993604
EC	India	g2188	5.3.3.6	Methylitaconate Delta-isomerase	257	282	91.1	0.00240908	0.462178	1	19.447	15.179-24.915	6.143-31.211	1.40452	1.40452	305	-0.000154084	0.000681947	1512	-1.90664e-05	8.43762e-05	0.821391	0.999022	2.74724e-05	8.48766e-05	0.74643	0.9834
EC	India	g541	1.7.2.3	Trimethylamine-N-oxide reductase cytochrome c)	263	282	93.3	0.0084631	0.514701	1	19.306	15.131-24.634	4.994-37.88	1.40366	1.40366	306	0.000713164	0.00115358	396	-0.000137877	0.00015082	0.361407	0.999022	-7.65181e-05	0.000153089	0.617596	0.9834
EC	India	g1410	3.1.4.53	3',5'-cyclic-AMP phosphodiesterase	257	282	91.1	0.00198395	0.470042	1	19.446	15.176-24.918	6.187-31.029	1.40344	1.40344	307	0.003118	0.00344697	42	-4.34132e-05	8.05822e-05	0.590491	0.999022	-1.77284e-07	8.08231e-05	0.998251	0.998825
EC	India	g401	1.3.1.2	Dihydropyrimidine dehydrogenase NADP +	226	282	80.1	0.0015324	0.229152	1	17.642	13.559-22.955	14.412-42.532	0.712549	1.40341	308	-0.000921463	0.00261099	1912	-8.47678e-05	8.3347e-05	0.310009	0.999022	-5.72868e-05	8.48234e-05	0.500011	0.9834
EC	India	g353	1.2.1.62	4-formylbenzenesulfonate dehydrogenase	65	282	23	0.000129421	0.226519	1	14.543	8.731-24.225	15.621-26.645	0.712857	1.40281	309	0.000150677	0.00105095	991	-2.13169e-05	3.14198e-05	0.498044	0.999022	-2.30366e-05	3.23387e-05	0.47685	0.9834
EC	India	g1248	2.7.9.1	Pyruvate, phosphate dikinase	247	282	87.6	0.0038227	0.269231	1	18.094	14.054-23.296	12.848-50.147	0.712867	1.40279	310	0.000301997	0.00645381	761	2.24168e-05	0.000129424	0.862616	0.999022	-1.83025e-05	0.000132881	0.89055	0.993604
EC	India	g1191	2.7.7.47	Streptomycin 3''-adenylyltransferase	181	282	64.2	0.000497274	0.220145	1	16.719	12.54-22.289	15.51-35.431	0.713207	1.40212	311	0.000392252	0.00215842	646	-2.04859e-05	5.428e-05	0.706154	0.999022	-2.17368e-05	5.50588e-05	0.693303	0.9834
EC	India	g1436	3.2.1.136	Glucuronoarabinoxylan endo-1,4-beta-xylanase	22	282	7.8	6.87361e-05	0.464426	1	25.747	9.959-66.564	14.393-23.473	1.40074	1.40074	312	-0.000255556	0.000592329	1624	3.12913e-05	2.40397e-05	0.194106	0.999022	3.85551e-05	2.46413e-05	0.118813	0.9834
EC	India	g384	1.2.99.6	Carboxylate reductase	175	282	62.1	0.00110547	0.115558	1	16.611	12.117-22.771	16.396-32.963	0.714544	1.39949	313	0.00277974	0.00445409	54	-0.000142367	7.42698e-05	0.056269	0.999022	-0.000121575	7.61483e-05	0.111512	0.9834
EC	India	g266	1.14.13.59	L-lysine N 6)-monooxygenase NADPH)	155	282	55	0.000679479	0.160939	1	16.222	11.873-22.165	15.813-32.572	0.714783	1.39903	314	0.00146293	0.00270616	146	-0.000103173	6.19922e-05	0.0971741	0.999022	-0.000103019	6.25469e-05	0.100686	0.9834
EC	India	g2261	6.1.1.24	Glutamate--tRNA Gln) ligase	223	282	79.1	0.000280056	0.24074	1	20.237	15.547-26.343	8.473-24.769	1.39691	1.39691	315	-0.00103359	0.0024237	1926	4.6459e-05	3.39827e-05	0.172679	0.999022	3.77709e-05	3.48728e-05	0.27971	0.9834
EC	India	g1596	3.4.21.96	Lactocepin	76	282	27	0.000286797	0.253737	1	24.085	14.942-38.822	13.139-22.636	1.39656	1.39656	316	-0.000460454	0.00136575	1769	-1.12543e-05	4.72326e-05	0.811842	0.999022	1.33004e-05	4.81127e-05	0.782415	0.9834
EC	India	g1279	2.9.1.1	L-seryl-tRNA Sec) selenium transferase	267	282	94.7	0.00443911	0.49307	1	18.538	14.521-23.666	9.819-68.211	0.716306	1.39605	317	0.000234968	0.000816291	842	-8.58765e-05	0.000101842	0.39982	0.999022	-2.44835e-05	0.00010188	0.810263	0.9834
EC	India	g2124	5.1.3.21	Maltose epimerase	110	282	39	0.000296541	0.120106	1	15.396	10.461-22.66	15.942-28.976	0.71636	1.39595	318	0.00380269	0.00592972	32	-5.35171e-05	4.4847e-05	0.233751	0.999022	-3.33e-05	4.57942e-05	0.467743	0.9834
EC	India	g1604	3.4.22.49	Separase	63	282	22.3	0.000138366	0.238073	1	14.567	8.986-23.613	15.501-26.661	0.716563	1.39555	319	0.000163122	0.000698505	966	-2.66195e-05	3.23292e-05	0.410988	0.999022	-2.56533e-05	3.29884e-05	0.437447	0.9834
EC	India	g1468	3.2.1.28	Alpha,alpha-trehalase	262	282	92.9	0.00710419	0.496268	1	19.321	15.119-24.691	5.485-34.969	1.39512	1.39512	320	1.44892e-05	0.000444349	1217	-4.59631e-05	0.000136823	0.737174	0.999022	3.32929e-05	0.000137526	0.808895	0.9834
EC	India	g1262	2.8.3.1	Propionate CoA-transferase	41	282	14.5	3.72832e-06	0.321215	1	25.068	12.422-50.589	13.996-23.099	1.39422	1.39422	321	-0.000708664	0.00174154	1870	4.95765e-06	5.40478e-06	0.35979	0.999022	2.78174e-06	5.54419e-06	0.616252	0.9834
EC	India	g403	1.3.1.25	1,6-dihydroxycyclohexa-2,4-diene-1-carboxylate dehydrogenase	216	282	76.6	0.00117785	0.249305	1	20.394	15.537-26.769	9.062-23.637	1.39341	1.39341	322	-0.000590771	0.0019903	1824	7.56193e-05	7.48003e-05	0.312914	0.999022	0.000136757	7.41839e-05	0.0663331	0.9834
EC	India	g2380	7.4.2.1	NO NAME	200	282	70.9	0.000207635	0.191342	1	17.136	12.895-22.773	15.606-36.514	0.717858	1.39303	323	0.000946845	0.00323355	260	-4.52245e-05	3.1018e-05	0.145958	0.999022	-4.01244e-05	3.16443e-05	0.205878	0.9834
EC	India	g703	2.3.1.109	Arginine N-succinyltransferase	254	282	90.1	0.00262599	0.46576	1	19.497	15.194-25.019	6.55-30.043	1.38996	1.38996	324	0.000486651	0.000705074	554	2.80123e-06	8.8294e-05	0.974713	0.999022	5.49118e-05	8.84991e-05	0.535456	0.9834
EC	India	g1226	2.7.8.11	CDP-diacylglycerol--inositol 3-phosphatidyltransferase	52	282	18.4	9.125e-05	0.312504	1	24.679	13.003-46.838	13.802-22.852	1.38966	1.38966	325	-0.00061749	0.00211464	1838	2.68815e-05	2.67933e-05	0.316588	0.999022	2.71757e-05	2.74925e-05	0.323789	0.9834
EC	India	g346	1.2.1.46	Formaldehyde dehydrogenase	178	282	63.1	0.000115694	0.192995	1	21.304	15.813-28.702	10.395-22.614	1.38951	1.38951	326	0.00086971	0.00253719	303	1.57949e-05	2.31698e-05	0.495991	0.999022	2.80875e-05	2.35575e-05	0.234173	0.9834
EC	India	g1476	3.2.1.40	Alpha-L-rhamnosidase	86	282	30.5	0.00023783	0.267913	1	23.717	15.283-36.807	12.893-22.598	1.38948	1.38948	327	0.000322387	0.00189754	733	6.5995e-05	4.20458e-05	0.117638	0.999022	7.32921e-05	4.30155e-05	0.089538	0.9834
EC	India	g2142	5.1.99.1	Methylmalonyl-CoA epimerase	224	282	79.4	0.00187422	0.199593	1	17.639	13.458-23.12	15.142-39.599	0.720341	1.38823	328	-0.000160793	0.00263348	1526	-2.30616e-05	9.03242e-05	0.798663	0.999022	-3.88818e-05	9.21393e-05	0.673363	0.9834
EC	India	g2349	6.3.5.9	Hydrogenobyrinic acid a,c-diamide synthase glutamine-hydrolyzing)	46	282	16.3	4.26709e-05	0.315987	1	14.345	7.493-27.463	15.45-25.648	0.720637	1.38766	329	0.00134253	0.0034494	167	-6.78333e-06	1.82944e-05	0.711076	0.999022	-2.84525e-06	1.86805e-05	0.879053	0.993604
EC	India	g90	1.1.1.31	3-hydroxyisobutyrate dehydrogenase	98	282	34.8	0.000381648	0.210487	1	15.248	10.337-22.491	15.699-28.464	0.721321	1.38635	330	0.000246888	0.00119561	824	-4.70374e-05	5.10415e-05	0.357556	0.999022	-3.38829e-05	5.21642e-05	0.516529	0.9834
EC	India	g1117	2.7.1.83	Pseudouridine kinase	246	282	87.2	0.00308238	0.414681	1	19.673	15.267-25.35	7.299-27.605	1.38601	1.38601	331	-0.000277262	0.000886511	1642	-0.000151884	9.76247e-05	0.120886	0.999022	-0.000143269	0.000100271	0.154191	0.9834
EC	India	g1471	3.2.1.35	Hyaluronoglucosaminidase	139	282	49.3	0.000201642	0.1131	1	15.997	11.257-22.732	16.129-30.438	0.721984	1.38507	332	0.000144031	0.00299793	999	-1.20483e-05	3.76302e-05	0.749072	0.999022	-8.4178e-06	3.89106e-05	0.828885	0.990335
EC	India	g379	1.2.7.8	Indolepyruvate ferredoxin oxidoreductase	112	282	39.7	0.000964808	0.127314	1	15.511	10.359-23.226	16.089-28.655	0.722383	1.38431	333	-0.000934294	0.00293067	1914	4.08899e-05	8.09294e-05	0.613778	0.999022	6.92198e-05	8.24301e-05	0.401784	0.9834
EC	India	g910	2.4.2.43	Lipid IV A) 4-amino-4-deoxy-L-arabinosyltransferase	259	282	91.8	0.00598071	0.519063	1	19.377	15.148-24.788	5.84-33.558	1.38417	1.38417	334	0.000450035	0.00169349	590	-0.000121677	0.000123938	0.327068	0.999022	-5.19121e-05	0.000125633	0.679779	0.9834
EC	India	g1663	3.5.1.4	Amidase	229	282	81.2	0.000719389	0.279214	1	20.059	15.463-26.021	8.199-25.614	1.38414	1.38414	335	0.00175899	0.00302215	108	8.77543e-05	5.48585e-05	0.110805	0.999022	0.000117634	5.42797e-05	0.03108	0.9834
EC	India	g1606	3.4.22.71	Sortase B	170	282	60.3	0.000312182	0.216532	1	21.465	15.606-29.524	10.97-21.953	1.38323	1.38323	336	-0.000970916	0.00374237	1919	5.93949e-05	4.33263e-05	0.171511	0.999022	6.7791e-05	4.46723e-05	0.130285	0.9834
EC	India	g1805	3.6.3.38	Capsular-polysaccharide-transporting ATPase	36	282	12.8	3.74275e-05	0.391285	1	25.036	12.264-51.109	14.087-23.269	1.38282	1.38282	337	-5.80461e-05	0.000651809	1353	5.24362e-06	1.74919e-05	0.764572	0.999022	1.08129e-05	1.73201e-05	0.53295	0.9834
EC	India	g928	2.5.1.120	Aminodeoxyfutalosine synthase	18	282	6.4	3.84792e-05	0.450363	1	13.932	3.876-50.077	15.169-24.465	0.723177	1.38279	338	-0.000214893	0.00131047	1585	-2.2602e-06	1.81131e-05	0.900785	0.999022	3.12943e-07	1.85517e-05	0.986554	0.998825
EC	India	g1960	4.2.1.120	4-hydroxybutanoyl-CoA dehydratase	22	282	7.8	1.80697e-05	0.49404	1	13.998	5.925-33.069	15.124-24.766	0.723299	1.38255	339	-3.95498e-06	0.000148103	1255	-2.25051e-06	1.22928e-05	0.854871	0.999022	-3.89269e-06	1.26396e-05	0.758333	0.9834
EC	India	g883	2.4.1.57	Phosphatidylinositol alpha-mannosyltransferase	191	282	67.7	0.00026456	0.258435	1	20.94	15.661-27.998	10.096-22.785	1.38063	1.38063	340	0.000831401	0.00251267	336	5.39308e-05	3.78469e-05	0.155279	0.999022	7.15169e-05	3.82438e-05	0.0625424	0.9834
EC	India	g1552	3.4.13.19	Membrane dipeptidase	173	282	61.3	0.000266876	0.209101	1	21.373	15.684-29.126	10.752-22.302	1.38015	1.38015	341	0.000987912	0.00219779	247	4.35733e-05	3.94262e-05	0.270028	0.999022	6.06241e-05	4.02457e-05	0.133126	0.9834
EC	India	g949	2.5.1.52	L-mimosine synthase	60	282	21.3	0.000296311	0.252781	1	14.658	8.54-25.156	15.53-26.284	0.7255	1.37836	342	1.19374e-05	0.00110037	1230	-6.32979e-06	4.77687e-05	0.894677	0.999022	1.24525e-05	4.86711e-05	0.798258	0.9834
EC	India	g2114	5.1.2.3	3-hydroxybutyryl-CoA epimerase	256	282	90.8	0.00239439	0.500055	1	19.434	15.149-24.932	6.559-30.399	1.37625	1.37625	343	0.000160396	0.00083155	971	-1.92666e-05	8.05884e-05	0.811223	0.999022	2.77092e-05	8.04861e-05	0.730904	0.9834
EC	India	g320	1.18.1.3	Ferredoxin--NAD +) reductase	264	282	93.6	0.00300206	0.526249	1	19.259	15.072-24.609	5.53-35.426	1.37594	1.37594	344	0.000901214	0.00167158	285	-6.00414e-05	9.34718e-05	0.521173	0.999022	-6.98672e-07	9.42375e-05	0.99409	0.998825
EC	India	g80	1.1.1.298	3-hydroxypropionate dehydrogenase NADP +	251	282	89	0.00301539	0.456842	1	19.541	15.21-25.104	6.849-29.539	1.3738	1.3738	345	-2.67478e-05	0.000499752	1293	-3.85568e-05	9.45786e-05	0.683827	0.999022	-7.87949e-06	9.64236e-05	0.934931	0.994431
EC	India	g516	1.6.1.1	NAD P) +) transhydrogenase Si-specific)	262	282	92.9	0.00527894	0.539563	1	19.296	15.094-24.669	5.69-34.855	1.37016	1.37016	346	9.02769e-05	0.000502991	1083	-6.15102e-05	0.000116688	0.598519	0.999022	4.48366e-07	0.000117649	0.996962	0.998825
EC	India	g1295	3.1.1.45	Carboxymethylenebutenolidase	257	282	91.1	0.00234781	0.51791	1	19.404	15.134-24.88	6.46-31.056	1.36995	1.36995	347	0.000434702	0.00127214	600	4.80574e-06	8.07033e-05	0.952558	0.999022	5.86217e-05	8.04302e-05	0.466713	0.9834
EC	India	g1130	2.7.11.33	[Pyruvate, water dikinase] kinase	261	282	92.6	0.00262587	0.417148	1	18.434	14.405-23.589	10.724-59.421	0.730233	1.36943	348	0.000313533	0.000896096	744	-5.39821e-05	8.00555e-05	0.500672	0.999022	-1.04224e-05	8.08898e-05	0.897573	0.993604
EC	India	g1155	2.7.4.28	[Pyruvate, water dikinase] phosphate) phosphotransferase	261	282	92.6	0.00262587	0.417148	1	18.434	14.405-23.589	10.724-59.421	0.730233	1.36943	349	0.00102463	0.00199768	236	-5.39821e-05	8.00555e-05	0.500672	0.999022	-1.04224e-05	8.08898e-05	0.897573	0.993604
EC	India	g1186	2.7.7.40	D-ribitol-5-phosphate cytidylyltransferase	163	282	57.8	0.000145481	0.211471	1	21.539	15.418-30.089	11.398-21.746	1.36816	1.36816	350	0.0099998	0.0120842	10	7.18576e-05	2.75124e-05	0.00949186	0.999022	7.30192e-05	2.83194e-05	0.0104458	0.9834
EC	India	g1669	3.5.1.49	Formamidase	70	282	24.8	0.000134023	0.30213	1	23.882	14.53-39.252	13.342-22.845	1.36797	1.36797	351	0.000266523	0.00129967	798	4.67068e-05	3.18114e-05	0.143162	0.999022	6.59816e-05	3.21573e-05	0.041132	0.9834
EC	India	g1411	3.1.4.55	Phosphoribosyl 1,2-cyclic phosphate phosphodiesterase	205	282	72.7	0.000410628	0.213772	1	17.323	13.055-22.986	15.437-36.377	0.731021	1.36795	352	0.000468187	0.00218065	573	-3.95934e-05	4.14824e-05	0.340672	0.999022	-3.50007e-05	4.25731e-05	0.411714	0.9834
EC	India	g2184	5.3.3.18	2- 1,2-epoxy-1,2-dihydrophenyl)acetyl-CoA isomerase	142	282	50.4	0.000319307	0.13971	1	16.157	11.432-22.836	16.002-30.488	0.731483	1.36709	353	-0.000202076	0.00146854	1564	-4.7432e-05	4.22478e-05	0.262524	0.999022	-3.79779e-05	4.29243e-05	0.377057	0.9834
EC	India	g1256	2.8.1.2	3-mercaptopyruvate sulfurtransferase	255	282	90.4	0.0028166	0.477531	1	19.442	15.162-24.93	6.495-31.198	1.36579	1.36579	354	-0.000429845	0.00118543	1753	-3.68945e-05	8.70853e-05	0.672139	0.999022	4.5769e-06	8.80052e-05	0.958561	0.996243
EC	India	g636	2.1.1.227	16S rRNA cytidine 1409)-2'-O)-methyltransferase	146	282	51.8	0.000427809	0.172893	1	16.255	11.644-22.692	15.842-30.966	0.733926	1.36253	355	-0.00019791	0.00254912	1560	1.12192e-05	5.05609e-05	0.824558	0.999022	2.99565e-05	5.14647e-05	0.560991	0.9834
EC	India	g1778	3.6.1.8	ATP diphosphatase	259	282	91.8	0.00286119	0.420058	1	18.401	14.365-23.572	11.081-56.64	0.734483	1.3615	356	0.00218396	0.00528403	79	-0.000110553	8.63681e-05	0.201595	0.999022	-6.51029e-05	8.7615e-05	0.458082	0.9834
EC	India	g136	1.1.1.51	3 or 17)-beta-hydroxysteroid dehydrogenase	167	282	59.2	0.000371926	0.216022	1	16.64	12.302-22.507	15.493-33.118	0.734593	1.3613	357	-0.000273446	0.00169213	1640	-3.70955e-05	4.24916e-05	0.383406	0.999022	-2.39983e-05	4.2964e-05	0.576911	0.9834
EC	India	g890	2.4.1.83	Dolichyl-phosphate beta-D-mannosyltransferase	119	282	42.2	0.000111339	0.250895	1	22.548	15.444-32.921	12.25-22.413	1.36077	1.36077	358	1.80688e-05	0.00219631	1212	2.50801e-05	2.74886e-05	0.362353	0.999022	1.56365e-05	2.81376e-05	0.578858	0.9834
EC	India	g1832	3.7.1.9	2-hydroxymuconate-6-semialdehyde hydrolase	39	282	13.8	2.34224e-05	0.402484	1	14.477	7.404-28.304	15.286-25.363	0.735246	1.36009	359	0.000460232	0.00264935	579	-5.80001e-06	1.36206e-05	0.670562	0.999022	-5.89046e-06	1.38659e-05	0.671303	0.9834
EC	India	g354	1.2.1.68	Coniferyl-aldehyde dehydrogenase	157	282	55.7	0.000182984	0.214687	1	21.626	15.676-29.833	11.221-22.534	1.36004	1.36004	360	0.000360845	0.00154467	691	5.58778e-05	3.29623e-05	0.0911479	0.999022	8.07968e-05	3.28949e-05	0.0146598	0.9834
EC	India	g1635	3.5.1.10	Formyltetrahydrofolate deformylase	262	282	92.9	0.00252986	0.568153	1	19.286	15.082-24.662	5.8-34.678	1.3598	1.3598	361	0.000749593	0.0019071	372	2.3012e-05	7.86767e-05	0.77013	0.999022	6.61701e-05	7.90769e-05	0.403442	0.9834
EC	India	g225	1.13.11.53	Acireductone dioxygenase Ni 2+)-requiring)	150	282	53.2	0.000209723	0.207604	1	21.79	15.871-29.916	11.241-22.844	1.35975	1.35975	362	0.00020072	0.00196475	903	2.66646e-05	3.54301e-05	0.452324	0.999022	5.52282e-05	3.45811e-05	0.1114	0.9834
EC	India	g1719	3.5.4.12	dCMP deaminase	244	282	86.5	0.000430735	0.340387	1	18.106	13.98-23.448	13.877-43.646	0.735687	1.35927	363	-0.000758604	0.00524382	1890	4.20711e-05	3.76183e-05	0.264369	0.999022	4.85816e-05	3.8819e-05	0.21182	0.9834
EC	India	g2221	5.4.99.21	23S rRNA pseudouridine 2604) synthase	260	282	92.2	0.00374861	0.546164	1	19.327	15.101-24.735	6.05-33.456	1.35847	1.35847	364	0.000226411	0.000671158	860	-4.68327e-05	9.92654e-05	0.637442	0.999022	-1.07851e-05	0.000100491	0.91461	0.994042
EC	India	g1702	3.5.3.1	Arginase	178	282	63.1	0.000756	0.240783	1	21.127	15.628-28.561	10.624-22.768	1.35839	1.35839	365	-0.000130845	0.00211187	1480	0.000121874	6.93359e-05	0.0798852	0.999022	0.000160978	7.0355e-05	0.0228921	0.9834
EC	India	g1227	2.7.8.12	CDP-glycerol glycerophosphotransferase	192	282	68.1	0.000494875	0.274898	1	20.807	15.497-27.938	10.344-22.689	1.35825	1.35825	366	0.00105178	0.003344	226	6.84993e-05	5.11957e-05	0.181985	0.999022	7.00889e-05	5.20592e-05	0.179304	0.9834
EC	India	g678	2.1.2.13	UDP-4-amino-4-deoxy-L-arabinose formyltransferase	247	282	87.6	0.00113958	0.445813	1	19.601	15.213-25.254	7.4-28.153	1.35807	1.35807	367	0.00040797	0.000926665	629	7.41585e-06	5.67504e-05	0.896126	0.999022	4.0572e-05	5.67694e-05	0.475412	0.9834
EC	India	g87	1.1.1.305	UDP-glucuronic acid oxidase UDP-4-keto-hexauronic acid decarboxylating)	247	282	87.6	0.00113958	0.445813	1	19.601	15.213-25.254	7.4-28.153	1.35807	1.35807	368	0.000209178	0.00101761	889	7.41585e-06	5.67504e-05	0.896126	0.999022	4.0572e-05	5.67694e-05	0.475412	0.9834
EC	India	g1106	2.7.1.60	N-acylmannosamine kinase	261	282	92.6	0.00288774	0.448989	1	18.445	14.395-23.634	11.392-55.081	0.736357	1.35804	369	0.000121841	0.00126669	1035	-9.78448e-05	8.99247e-05	0.277498	0.999022	-7.8963e-05	9.18213e-05	0.390558	0.9834
EC	India	g1646	3.5.1.115	Mycothiol S-conjugate amidase	116	282	41.1	5.44639e-05	0.300295	1	22.589	15.045-33.917	12.519-22.12	1.35743	1.35743	370	0.000738805	0.00331693	378	2.60647e-05	1.82623e-05	0.154624	0.999022	1.74921e-05	1.86687e-05	0.349594	0.9834
EC	India	g1733	3.5.4.32	8-oxoguanine deaminase	19	282	6.7	2.67826e-05	0.550104	1	25.084	8.595-73.206	14.503-23.563	1.35692	1.35692	371	-0.000234762	0.00111676	1602	1.22306e-05	1.50524e-05	0.417174	0.999022	1.17944e-05	1.54727e-05	0.446552	0.9834
EC	India	g461	1.3.99.5	3-oxo-5-alpha-steroid 4-dehydrogenase acceptor)	32	282	11.3	6.48953e-05	0.375071	1	14.409	6.648-31.229	15.234-25.046	0.737675	1.35561	372	3.28265e-05	0.000812104	1185	-1.59471e-05	2.30897e-05	0.490352	0.999022	-1.90578e-05	2.38253e-05	0.424461	0.9834
EC	India	g75	1.1.1.289	Sorbose reductase	49	282	17.4	0.000277189	0.30671	1	14.69	7.97-27.076	15.391-25.705	0.738525	1.35405	373	-0.000338249	0.00108883	1692	-1.85726e-05	4.67501e-05	0.691469	0.999022	-2.51888e-06	4.78916e-05	0.958092	0.996243
EC	India	g1884	4.1.1.81	Threonine-phosphate decarboxylase	191	282	67.7	0.000854341	0.234861	1	17.112	12.847-22.792	15.231-35.246	0.738541	1.35402	374	0.000973723	0.00220238	251	5.68574e-05	6.7261e-05	0.398652	0.999022	0.000114344	6.70235e-05	0.0891308	0.9834
EC	India	g690	2.1.3.9	N-acetylornithine carbamoyltransferase	67	282	23.8	0.000518559	0.231752	1	14.986	8.804-25.507	15.588-26.373	0.7391	1.353	375	-0.000658426	0.000986263	1856	7.72341e-07	6.21265e-05	0.99009	0.999022	6.67388e-06	6.28887e-05	0.915563	0.994042
EC	India	g131	1.1.1.46	L-arabinose 1-dehydrogenase	134	282	47.5	0.000171234	0.220108	1	22.109	15.78-30.976	11.735-22.779	1.35232	1.35232	376	-5.02185e-05	0.00129325	1336	2.77879e-05	3.28466e-05	0.39828	0.999022	5.42343e-05	3.23039e-05	0.0943119	0.9834
EC	India	g853	2.4.1.283	2-deoxystreptamine N-acetyl-D-glucosaminyltransferase	73	282	25.9	0.00187105	0.251393	1	15.088	9.258-24.59	15.572-26.734	0.739499	1.35227	377	7.00999e-05	0.00137065	1118	-6.71537e-05	0.000117059	0.56665	0.999022	-9.81848e-05	0.000120214	0.414776	0.9834
EC	India	g1609	3.4.23.43	Prepilin peptidase	247	282	87.6	0.00118411	0.355957	1	18.177	14.096-23.441	12.835-47.042	0.739744	1.35182	378	0.000100391	0.00150472	1070	-1.84532e-05	5.94739e-05	0.756583	0.999022	1.87936e-05	5.92517e-05	0.751346	0.9834
EC	India	g141	1.1.1.58	Tagaturonate reductase	260	282	92.2	0.00360438	0.423098	1	18.433	14.389-23.613	11.077-55.982	0.740222	1.35095	379	-0.000143728	0.00128391	1501	-1.26823e-05	9.47931e-05	0.893666	0.999022	4.63949e-05	9.48878e-05	0.625271	0.9834
EC	India	g2041	4.2.3.3	Methylglyoxal synthase	258	282	91.5	0.00437623	0.527102	1	19.359	15.108-24.806	6.396-32.143	1.35019	1.35019	380	0.000719449	0.00169604	390	0.000112617	0.000106211	0.289913	0.999022	0.000182332	0.000106355	0.0875892	0.9834
EC	India	g748	2.3.1.243	Lauroyl-Kdo 2)-lipid IV A) myristoyltransferase	252	282	89.4	0.0011299	0.492635	1	19.481	15.154-25.044	7.075-29.46	1.34929	1.34929	381	0.0014302	0.00169986	153	-2.76598e-05	5.7068e-05	0.628281	0.999022	1.13129e-05	5.66135e-05	0.841763	0.990335
EC	India	g149	1.1.1.76	S,S)-butanediol dehydrogenase	59	282	20.9	8.16387e-05	0.276682	1	14.895	8.725-25.43	15.427-26.159	0.741451	1.34871	382	-0.000212277	0.00107602	1579	-1.91364e-05	2.48627e-05	0.442136	0.999022	-1.82586e-05	2.5347e-05	0.471924	0.9834
EC	India	g697	2.2.1.3	Formaldehyde transketolase	57	282	20.2	3.81482e-05	0.313852	1	14.865	8.694-25.416	15.396-26.101	0.741544	1.34854	383	0.000138249	0.000635833	1008	-9.43594e-06	1.70328e-05	0.580031	0.999022	-8.55799e-06	1.74049e-05	0.623323	0.9834
EC	India	g2298	6.3.1.8	Glutathionylspermidine synthase	254	282	90.1	0.00100037	0.41163	1	18.319	14.266-23.522	11.741-51.953	0.74172	1.34822	384	0.000422166	0.00219477	611	-3.57924e-05	5.70164e-05	0.530675	0.999022	1.26423e-06	5.66032e-05	0.982197	0.998308
EC	India	g1107	2.7.1.63	Polyphosphate--glucose phosphotransferase	211	282	74.8	0.00169911	0.255419	1	17.503	13.201-23.207	15.434-36.076	0.741747	1.34817	385	-0.000207725	0.00245707	1570	-5.92987e-05	9.33995e-05	0.526017	0.999022	-3.20072e-05	9.46681e-05	0.735546	0.9834
EC	India	g1632	3.4.25.1	Proteasome endopeptidase complex	19	282	6.7	3.03668e-05	0.525101	1	14.289	5.016-40.709	15.098-24.553	0.74217	1.3474	386	-5.83361e-05	0.000276644	1354	-1.23363e-06	1.60707e-05	0.938867	0.999022	-2.31611e-06	1.64918e-05	0.888415	0.993604
EC	India	g1100	2.7.1.53	L-xylulokinase	248	282	87.9	0.00246361	0.480324	1	19.56	15.208-25.158	7.185-29.361	1.34674	1.34674	387	-0.000139157	0.00114636	1491	-3.97001e-05	8.78755e-05	0.65178	0.999022	-1.80643e-05	8.95854e-05	0.840344	0.990335
EC	India	g704	2.3.1.111	Mycocerosate synthase	99	282	35.1	0.00012081	0.231216	1	22.883	15.376-34.055	12.664-22.824	1.34598	1.34598	388	0.000122082	0.00138279	1034	3.31147e-05	2.84646e-05	0.245671	0.999022	4.45559e-05	2.88079e-05	0.123096	0.9834
EC	India	g702	2.3.1.102	N 6)-hydroxylysine O-acetyltransferase	149	282	52.8	0.00118135	0.189159	1	16.416	11.786-22.864	15.739-30.915	0.74422	1.34369	389	-0.000755231	0.00294165	1888	-0.000107966	8.2682e-05	0.192691	0.999022	-0.00010996	8.40737e-05	0.192001	0.9834
EC	India	g1002	2.6.1.53	Transferred entry 1.4.1.13	84	282	29.8	1.65518e-06	0.238943	1	23.22	15.128-35.639	13.009-22.954	1.34367	1.34367	390	0.00212257	0.00373369	80	5.72807e-06	3.28589e-06	0.0823904	0.999022	4.68682e-06	3.36889e-06	0.165288	0.9834
EC	India	g1942	4.1.99.2	Tyrosine phenol-lyase	41	282	14.5	4.43519e-05	0.381099	1	24.276	12.882-45.748	14.003-23.341	1.34277	1.34277	391	-0.00010901	0.000570186	1449	4.35616e-06	1.90335e-05	0.819138	0.999022	-2.94289e-06	1.9492e-05	0.880103	0.993604
EC	India	g2104	5.1.1.13	Aspartate racemase	237	282	84	0.00113216	0.409878	1	19.776	15.285-25.587	8.06-26.959	1.34156	1.34156	392	-0.000488262	0.00198144	1781	-2.67938e-05	6.62213e-05	0.686073	0.999022	1.84185e-05	6.47864e-05	0.776398	0.9834
EC	India	g868	2.4.1.315	Diglucosyl diacylglycerol synthase 1,6-linking)	86	282	30.5	6.48731e-05	0.255436	1	23.138	14.7-36.421	13.087-22.752	1.34094	1.34094	393	-1.28781e-06	0.00173951	1252	1.20471e-05	2.14849e-05	0.575432	0.999022	8.89979e-06	2.21074e-05	0.687577	0.9834
EC	India	g1675	3.5.1.6	Beta-ureidopropionase	135	282	47.9	6.07636e-05	0.208649	1	21.978	15.688-30.789	11.771-22.864	1.33971	1.33971	394	-4.26613e-05	0.00107935	1324	1.85244e-05	1.94766e-05	0.342369	0.999022	3.16983e-05	1.94281e-05	0.103914	0.9834
EC	India	g2125	5.1.3.22	L-ribulose-5-phosphate 3-epimerase	267	282	94.7	0.00727649	0.58323	1	19.166	15.042-24.42	4.522-45.298	1.33925	1.33925	395	0.000246515	0.00125647	827	-5.47352e-05	0.000138173	0.692306	0.999022	-3.84561e-06	0.000140011	0.978108	0.998308
EC	India	g1887	4.1.1.85	3-dehydro-L-gulonate-6-phosphate decarboxylase	258	282	91.5	0.00368427	0.55571	1	19.345	15.113-24.762	6.172-33.816	1.33903	1.33903	396	0.000229877	0.00197274	853	-2.54824e-05	9.90301e-05	0.797121	0.999022	3.16811e-05	9.81312e-05	0.747059	0.9834
EC	India	g1773	3.6.1.63	Alpha-D-ribose 1-methylphosphonate 5-triphosphate diphosphatase	189	282	67	0.000287564	0.235335	1	17.138	12.806-22.936	15.299-34.422	0.746819	1.33901	397	0.000296005	0.0027776	771	-2.23229e-05	3.85036e-05	0.562542	0.999022	-2.25073e-05	3.93286e-05	0.567593	0.9834
EC	India	g1407	3.1.4.44	Glycerophosphoinositol glycerophosphodiesterase	45	282	16	7.56331e-05	0.390876	1	24.115	13.931-41.745	13.864-23.4	1.33883	1.33883	398	-0.000353136	0.00130542	1703	1.29794e-05	2.51701e-05	0.606494	0.999022	1.30993e-05	2.51241e-05	0.602518	0.9834
EC	India	g1443	3.2.1.152	Mannosylglycoprotein endo-beta-mannosidase	34	282	12.1	7.58691e-05	0.426295	1	14.611	6.98-30.585	15.221-25.094	0.747595	1.33762	399	-0.000216824	0.00050377	1587	-1.10969e-05	2.49312e-05	0.656592	0.999022	-7.03501e-06	2.57126e-05	0.784596	0.9834
EC	India	g20	1.1.1.137	Ribitol-5-phosphate 2-dehydrogenase	47	282	16.7	9.93183e-06	0.434005	1	24.037	12.882-44.852	13.922-23.217	1.33695	1.33695	400	0.00017421	0.00208369	946	1.18949e-05	8.83042e-06	0.179058	0.999022	1.19613e-05	9.04837e-06	0.187291	0.9834
EC	India	g427	1.3.3.11	Pyrroloquinoline-quinone synthase	163	282	57.8	0.000573058	0.206378	1	21.321	15.698-28.957	11-23.169	1.33557	1.33557	401	0.000104722	0.000694348	1063	6.92671e-05	5.90056e-05	0.24143	0.999022	0.000116369	5.83155e-05	0.0469735	0.9834
EC	India	g897	2.4.2.15	Guanosine phosphorylase	252	282	89.4	0.00240265	0.485935	1	19.457	15.141-25.003	7.066-30.121	1.33368	1.33368	402	0.000219273	0.00077019	871	-1.85492e-05	8.05199e-05	0.817974	0.999022	2.33185e-05	8.07822e-05	0.77306	0.9834
EC	India	g987	2.6.1.22	S)-3-amino-2-methylpropionate transaminase	222	282	78.7	0.000262015	0.291725	1	17.755	13.565-23.24	14.388-38.841	0.751058	1.33146	403	0.000886615	0.00238918	295	-3.45335e-05	3.19805e-05	0.281147	0.999022	-2.57496e-05	3.25194e-05	0.429147	0.9834
EC	India	g1518	3.2.2.21	DNA-3-methyladenine glycosylase II	254	282	90.1	0.00217836	0.538852	1	19.412	15.121-24.921	6.895-30.897	1.32995	1.32995	404	0.000677212	0.00156342	419	-1.39262e-05	7.79251e-05	0.858293	0.999022	2.26502e-05	7.87891e-05	0.773962	0.9834
EC	India	g209	1.12.7.2	Ferredoxin hydrogenase	235	282	83.3	0.0020293	0.38666	1	19.787	15.208-25.746	8.723-25.396	1.32941	1.32941	405	-0.000626837	0.00298899	1844	0.000151231	9.06968e-05	0.0965458	0.999022	0.000184299	8.98292e-05	0.0411492	0.9834
EC	India	g1137	2.7.2.15	Propionate kinase	255	282	90.4	0.00258034	0.554473	1	19.391	15.13-24.854	6.55-32.493	1.32915	1.32915	406	0.00051056	0.00176781	528	-3.81831e-05	8.63239e-05	0.658597	0.999022	2.2179e-06	8.71411e-05	0.979713	0.998308
EC	India	g2219	5.4.99.2	Methylmalonyl-CoA mutase	266	282	94.3	0.00581997	0.551561	1	18.569	14.524-23.741	10.505-57.837	0.753337	1.32743	407	0.000246617	0.00305209	825	-9.90614e-05	0.000123812	0.424333	0.999022	-0.00012216	0.000126726	0.335909	0.9834
EC	India	g1932	4.1.3.4	Hydroxymethylglutaryl-CoA lyase	15	282	5.3	3.78139e-06	0.580997	1	24.665	7.02-86.659	14.608-23.654	1.32693	1.32693	408	5.18949e-05	0.000228616	1149	4.24455e-06	5.64648e-06	0.452853	0.999022	5.15207e-06	5.76779e-06	0.372505	0.9834
EC	India	g511	1.5.3.2	N-methyl-L-amino-acid oxidase	135	282	47.9	0.000133636	0.228065	1	21.868	15.584-30.685	11.84-22.94	1.32686	1.32686	409	-0.000163389	0.00109985	1527	2.6061e-05	2.88967e-05	0.367902	0.999022	4.53153e-05	2.88705e-05	0.117656	0.9834
EC	India	g784	2.3.1.86	Fatty-acyl-CoA synthase	251	282	89	0.00534462	0.44006	1	18.295	14.231-23.522	11.871-49.499	0.754713	1.32501	410	-0.00083487	0.00177892	1902	-4.79262e-05	0.00011989	0.689644	0.999022	-0.000145916	0.000118372	0.218744	0.9834
EC	India	g691	2.1.4.1	Glycine amidinotransferase	43	282	15.2	5.80408e-05	0.383184	1	14.879	7.701-28.749	15.284-25.377	0.755509	1.32361	411	-0.00019719	0.000962648	1558	-1.35156e-05	2.15963e-05	0.531936	0.999022	-1.40032e-05	2.21117e-05	0.527069	0.9834
EC	India	g1730	3.5.4.3	Guanine deaminase	266	282	94.3	0.00366391	0.641277	1	19.172	15.032-24.453	4.997-42.024	1.32303	1.32303	412	4.46765e-05	0.00144278	1159	-9.58078e-09	9.6846e-05	0.999921	0.999921	5.30433e-05	9.71096e-05	0.585357	0.9834
EC	India	g1062	2.7.1.198	NO NAME	206	282	73	0.000352065	0.289237	1	17.505	13.289-23.059	14.559-36.75	0.756777	1.32139	413	0.00236546	0.0036507	70	-6.96493e-05	3.75992e-05	0.0650185	0.999022	-6.41993e-05	3.83551e-05	0.0953047	0.9834
EC	India	g1898	4.1.2.19	Rhamnulose-1-phosphate aldolase	261	282	92.6	0.00441447	0.584413	1	19.266	15.067-24.634	5.934-35.842	1.32113	1.32113	414	0.000510122	0.0018178	529	4.88741e-05	0.000103175	0.636083	0.999022	0.000109992	0.0001032	0.287441	0.9834
EC	India	g804	2.3.2.6	Leucyltransferase	257	282	91.1	0.00350104	0.565571	1	19.341	15.093-24.784	6.522-32.892	1.32048	1.32048	415	0.000196221	0.00144457	911	-2.7036e-05	9.3694e-05	0.773134	0.999022	7.47855e-06	9.54884e-05	0.937631	0.994431
EC	India	g86	1.1.1.304	Diacetyl reductase S)-acetoin forming)	259	282	91.8	0.00104325	0.507879	1	19.302	15.057-24.744	6.677-32.045	1.31961	1.31961	416	0.00200658	0.00218625	90	3.71692e-05	5.96312e-05	0.533583	0.999022	7.47811e-05	5.95557e-05	0.210309	0.9834
EC	India	g757	2.3.1.28	Chloramphenicol O-acetyltransferase	242	282	85.8	0.00145093	0.457788	1	19.627	15.197-25.349	7.929-27.907	1.31946	1.31946	417	0.000566629	0.00363687	490	6.10864e-05	7.49779e-05	0.415922	0.999022	9.50539e-05	7.53156e-05	0.207991	0.9834
EC	India	g14	1.1.1.130	3-dehydro-L-gulonate 2-dehydrogenase	246	282	87.2	0.00287927	0.504912	1	19.548	15.158-25.208	7.724-28.465	1.31832	1.31832	418	0.000521176	0.00156157	523	-8.27219e-05	9.43634e-05	0.381438	0.999022	-5.15073e-05	9.56416e-05	0.590636	0.9834
EC	India	g429	1.3.3.3	Coproporphyrinogen oxidase	259	282	91.8	0.00366484	0.575922	1	19.3	15.077-24.707	6.273-34.173	1.31822	1.31822	419	-0.000239224	0.000570175	1608	-7.8854e-05	0.000101587	0.438275	0.999022	-3.21128e-05	0.000102889	0.755192	0.9834
EC	India	g809	2.3.3.15	Sulfoacetaldehyde acetyltransferase	111	282	39.4	0.000125472	0.325755	1	22.289	15.28-32.515	12.499-22.951	1.31599	1.31599	420	2.84204e-05	0.000893387	1196	2.35379e-05	2.90567e-05	0.41859	0.999022	4.92619e-05	2.84961e-05	0.0849804	0.9834
EC	India	g2211	5.4.99.1	Methylaspartate mutase	131	282	46.5	0.00161946	0.244984	1	16.301	11.399-23.312	15.638-29.353	0.76084	1.31434	421	-0.000283195	0.00189959	1648	-0.000210599	0.000100463	0.036954	0.999022	-0.000182006	0.000103417	0.0795324	0.9834
EC	India	g593	2.1.1.151	Cobalt-factor II C 20)-methyltransferase	239	282	84.8	0.00120118	0.403461	1	18.106	13.969-23.467	13.315-42.35	0.762486	1.3115	422	0.000987711	0.00282343	248	7.12204e-05	6.78691e-05	0.294909	0.999022	0.000115036	6.8399e-05	0.093735	0.9834
EC	India	g1708	3.5.3.23	N-succinylarginine dihydrolase	261	282	92.6	0.00376275	0.606595	1	19.253	15.048-24.633	6.159-35.084	1.30973	1.30973	423	0.000417127	0.00143969	617	-1.29333e-05	0.00010317	0.900329	0.999022	4.60345e-05	0.000103851	0.657914	0.9834
EC	India	g1745	3.5.99.4	N-isopropylammelide isopropylaminohydrolase	96	282	34	0.000217315	0.281743	1	15.802	10.647-23.451	15.39-27.79	0.76412	1.3087	424	0.000689783	0.00135067	410	1.81556e-05	3.89613e-05	0.641585	0.999022	2.52727e-05	3.91621e-05	0.519247	0.9834
EC	India	g822	2.4.1.150	N-acetyllactosaminide beta-1,6-N-acetylglucosaminyl-transferase	183	282	64.9	0.000134003	0.260148	1	17.171	12.7-23.216	15.378-32.823	0.764276	1.30843	425	-0.000934035	0.0031797	1913	1.11511e-05	2.44185e-05	0.648266	0.999022	1.29381e-05	2.51891e-05	0.607917	0.9834
EC	India	g1718	3.5.4.11	Pterin deaminase	191	282	67.7	0.000441528	0.276297	1	17.311	12.937-23.165	15.074-33.927	0.765499	1.30634	426	1.27478e-05	0.00256265	1226	3.11535e-06	4.9386e-05	0.949747	0.999022	3.77281e-05	4.8583e-05	0.43808	0.9834
EC	India	g19	1.1.1.136	UDP-N-acetylglucosamine 6-dehydrogenase	39	282	13.8	0.000335918	0.451737	1	14.993	7.633-29.45	15.203-25.216	0.76573	1.30594	427	0.000228942	0.000603342	856	-2.27993e-05	5.24022e-05	0.663837	0.999022	-9.53304e-06	5.34682e-05	0.858624	0.99096
EC	India	g249	1.14.13.113	FAD-dependent urate hydroxylase	138	282	48.9	0.000149385	0.26752	1	21.619	15.519-30.118	11.818-23.217	1.3051	1.3051	428	-0.000643003	0.00202151	1849	5.76378e-05	3.02335e-05	0.057619	0.999022	8.03507e-05	3.00459e-05	0.00793771	0.982242
EC	India	g1114	2.7.1.76	Deoxyadenosine kinase	181	282	64.2	0.000573373	0.222159	1	17.154	12.835-22.927	14.878-33.687	0.766248	1.30506	429	-9.9492e-05	0.00287776	1431	-7.40535e-05	5.61075e-05	0.187963	0.999022	-6.2924e-05	5.71263e-05	0.271647	0.9834
EC	India	g1945	4.1.99.3	Deoxyribodipyrimidine photo-lyase	262	282	92.9	0.00360125	0.611352	1	19.23	15.031-24.6	6.166-35.227	1.30479	1.30479	430	0.000247197	0.000860399	822	-7.71077e-05	9.66053e-05	0.425447	0.999022	-2.22933e-05	9.72373e-05	0.818832	0.984725
EC	India	g1175	2.7.7.22	Mannose-1-phosphate guanylyltransferase GDP)	249	282	88.3	0.00163086	0.540104	1	19.465	15.144-25.018	7.262-30.704	1.30358	1.30358	431	0.00244517	0.00479753	66	-0.000117669	7.34602e-05	0.110327	0.999022	-9.91815e-05	7.53564e-05	0.189215	0.9834
EC	India	g1124	2.7.10.1	Receptor protein-tyrosine kinase	128	282	45.4	0.000287619	0.266534	1	21.81	15.453-30.782	12.083-23.166	1.30357	1.30357	432	0.000499012	0.00220994	542	-2.95869e-05	4.30527e-05	0.49251	0.999022	-1.247e-05	4.35645e-05	0.774908	0.9834
EC	India	g1094	2.7.1.47	D-ribulokinase	152	282	53.9	0.000233589	0.263343	1	21.314	15.541-29.231	11.454-23.385	1.30233	1.30233	433	1.95553e-05	0.00188998	1209	1.00434e-05	3.80084e-05	0.791788	0.999022	3.11814e-05	3.75702e-05	0.407287	0.9834
EC	India	g645	2.1.1.265	Tellurite methyltransferase	194	282	68.8	0.000239212	0.26517	1	17.386	13.038-23.184	14.908-34.274	0.769156	1.30013	434	0.000176664	0.00180103	941	-3.87241e-05	3.17932e-05	0.224249	0.999022	-3.42177e-05	3.25369e-05	0.29388	0.9834
EC	India	g1678	3.5.1.77	N-carbamoyl-D-amino-acid hydrolase	248	282	87.9	0.00099853	0.452855	1	18.283	14.152-23.62	12.97-43.535	0.769389	1.29973	435	0.000491788	0.00247328	545	-4.85219e-05	5.58282e-05	0.385521	0.999022	-3.87144e-05	5.75411e-05	0.501631	0.9834
EC	India	g1856	4.1.1.32	Phosphoenolpyruvate carboxykinase GTP)	148	282	52.5	0.000201584	0.381547	1	21.371	15.115-30.217	11.953-22.63	1.29939	1.29939	436	-0.000677169	0.0032818	1864	2.3585e-05	3.49171e-05	0.499944	0.999022	-1.0371e-06	3.53283e-05	0.976602	0.998308
EC	India	g7	1.1.1.107	Pyridoxal 4-dehydrogenase	159	282	56.4	0.000407188	0.271974	1	16.834	12.287-23.063	15.272-31.324	0.76966	1.29928	437	0.000806769	0.00200057	348	-5.19475e-05	4.81503e-05	0.281578	0.999022	-3.07782e-05	4.89482e-05	0.530008	0.9834
EC	India	g2058	4.3.1.4	Formimidoyltetrahydrofolate cyclodeaminase	38	282	13.5	7.08889e-05	0.446779	1	15.046	7.279-31.103	15.225-25.097	0.769695	1.29922	438	-0.00043051	0.00164495	1754	-2.43633e-06	2.39387e-05	0.919009	0.999022	-3.71401e-06	2.45107e-05	0.879672	0.993604
EC	India	g1565	3.4.17.11	Glutamate carboxypeptidase	62	282	22	6.97781e-05	0.381005	1	23.141	13.968-38.338	13.624-23.298	1.29889	1.29889	439	-0.000451558	0.00103556	1764	1.7114e-05	2.30202e-05	0.457842	0.999022	2.68442e-05	2.25969e-05	0.235874	0.9834
EC	India	g570	1.8.98.1	CoB--CoM heterodisulfide reductase	27	282	9.6	2.46443e-05	0.483712	1	14.899	6.177-35.937	15.136-24.733	0.770054	1.29861	440	-0.000128752	0.000576782	1477	-8.42913e-06	1.43647e-05	0.557815	0.999022	-8.3726e-06	1.482e-05	0.572566	0.9834
EC	India	g796	2.3.2.16	Lipid II glycine glycyltransferase	135	282	47.9	9.7544e-05	0.292908	1	21.618	15.055-31.042	12.219-22.702	1.29799	1.29799	441	0.000173437	0.00349736	947	3.18779e-05	2.40986e-05	0.186977	0.999022	2.17152e-05	2.47078e-05	0.380234	0.9834
EC	India	g2011	4.2.1.80	2-oxopent-4-enoate hydratase	263	282	93.3	0.00306503	0.607906	1	19.203	15.009-24.569	6.287-34.907	1.29627	1.29627	442	0.000489869	0.00132784	548	-8.28292e-05	9.44812e-05	0.381415	0.999022	-1.98157e-05	9.47411e-05	0.834481	0.990335
EC	India	g550	1.8.1.14	CoA-disulfide reductase	228	282	80.9	0.000987141	0.464338	1	19.831	15.212-25.854	9.042-25.887	1.29623	1.29623	443	-0.000694528	0.0026474	1867	2.76358e-05	6.75894e-05	0.682941	0.999022	4.9393e-05	6.88149e-05	0.473511	0.9834
EC	India	g872	2.4.1.329	Sucrose 6 F)-phosphate phosphorylase	34	282	12.1	6.91748e-05	0.454884	1	23.703	12.139-46.282	14.196-23.564	1.29595	1.29595	444	0.000116966	0.000692782	1044	4.79607e-05	2.36798e-05	0.0437763	0.999022	4.59593e-05	2.41442e-05	0.0580147	0.9834
EC	India	g969	2.5.1.94	Adenosyl-chloride synthase	158	282	56	0.000575864	0.235088	1	16.842	12.173-23.303	15.454-30.785	0.772144	1.2951	445	0.00010275	0.00130169	1067	-2.99306e-05	5.53977e-05	0.589429	0.999022	-2.52415e-05	5.68169e-05	0.657204	0.9834
EC	India	g334	1.2.1.24	Succinate-semialdehyde dehydrogenase NAD +	142	282	50.4	0.000176052	0.297041	1	21.445	15.472-29.726	11.759-23.36	1.29389	1.29389	446	-0.00053798	0.00100577	1803	1.96793e-05	3.28147e-05	0.549185	0.999022	4.98712e-05	3.19657e-05	0.119875	0.9834
EC	India	g543	1.7.2.5	Nitric-oxide reductase cytochrome c)	140	282	49.6	0.000249306	0.236767	1	16.577	11.649-23.589	15.626-29.423	0.773109	1.29348	447	0.000177684	0.00175452	940	-7.52484e-06	3.94926e-05	0.849025	0.999022	-7.31662e-06	3.99371e-05	0.854773	0.99096
EC	India	g405	1.3.1.28	2,3-dihydro-2,3-dihydroxybenzoate dehydrogenase	256	282	90.8	0.00315792	0.594065	1	19.321	15.067-24.777	6.824-32.781	1.29177	1.29177	448	3.52731e-05	0.000318845	1180	-5.0974e-05	9.13671e-05	0.577356	0.999022	-1.1798e-05	9.254e-05	0.898645	0.993604
EC	India	g2085	4.4.1.28	L-cysteine desulfidase	234	282	83	0.000956597	0.458215	1	19.709	15.157-25.629	8.849-26.333	1.29112	1.29112	449	-1.09138e-05	0.000368169	1268	-5.36146e-05	5.56223e-05	0.335925	0.999022	-4.13442e-05	5.67663e-05	0.467036	0.9834
EC	India	g1693	3.5.2.14	N-methylhydantoinase ATP-hydrolyzing)	109	282	38.7	0.000224952	0.406195	1	22.064	14.884-32.708	12.721-22.987	1.29029	1.29029	450	-0.000218432	0.00127826	1589	2.74391e-05	3.98624e-05	0.491805	0.999022	3.41989e-05	4.04887e-05	0.399039	0.9834
EC	India	g783	2.3.1.85	Fatty-acid synthase	247	282	87.6	0.00207124	0.437265	1	18.284	14.19-23.559	12.079-46.025	0.775469	1.28954	451	7.91437e-06	0.00178685	1236	-4.37017e-05	7.39104e-05	0.55481	0.999022	-8.8889e-05	7.45035e-05	0.233865	0.9834
EC	India	g2171	5.3.1.4	L-arabinose isomerase	267	282	94.7	0.00682286	0.70927	1	19.127	14.992-24.402	5.243-41.995	1.28897	1.28897	452	0.000333211	0.00241472	714	-6.58803e-05	0.000126447	0.602772	0.999022	2.57782e-05	0.00012763	0.840084	0.990335
EC	India	g1329	3.1.2.30	3S)-malyl-CoA thioesterase	41	282	14.5	4.28413e-05	0.417612	1	15.205	8.283-27.913	15.135-25.321	0.776716	1.28747	453	0.000124091	0.000421267	1029	2.83357e-06	1.84672e-05	0.878164	0.999022	3.4543e-06	1.89876e-05	0.855777	0.99096
EC	India	g1674	3.5.1.59	N-carbamoylsarcosine amidase	59	282	20.9	5.5637e-05	0.321349	1	23.042	13.071-40.618	13.805-23.207	1.28733	1.28733	454	-0.000174845	0.00176257	1539	1.46509e-05	2.1014e-05	0.486259	0.999022	1.17695e-05	2.17014e-05	0.588025	0.9834
EC	India	g1583	3.4.21.26	Prolyl oligopeptidase	21	282	7.4	0.000123169	0.568265	1	14.937	5.379-41.483	15.077-24.523	0.776836	1.28727	455	-3.46286e-05	0.000283852	1311	-2.94965e-06	3.23526e-05	0.927421	0.999022	-1.92618e-06	3.31772e-05	0.953745	0.996243
EC	India	g460	1.3.99.4	3-oxosteroid 1-dehydrogenase	181	282	64.2	0.00140382	0.29648	1	20.642	15.366-27.729	10.804-23.895	1.28475	1.28475	456	0.000193405	0.00161796	917	0.00012544	9.1786e-05	0.17283	0.999022	0.000200456	9.08439e-05	0.0281689	0.9834
EC	India	g467	1.4.1.16	Diaminopimelate dehydrogenase	245	282	86.9	0.00290358	0.390201	1	18.261	14.165-23.541	12.116-45.391	0.778687	1.28421	457	-0.000709786	0.0028988	1872	3.94541e-05	0.000103669	0.703807	0.999022	2.94054e-05	0.000104795	0.779229	0.9834
EC	India	g654	2.1.1.35	tRNA uracil 54)-C 5-methyltransferase	265	282	94	0.00347137	0.6898	1	19.156	15.007-24.451	5.471-40.763	1.28271	1.28271	458	1.1082e-05	0.000915643	1232	-3.94909e-05	9.37145e-05	0.673789	0.999022	9.19515e-06	9.39164e-05	0.922077	0.994042
EC	India	g10	1.1.1.121	Aldose 1-dehydrogenase NAD +	68	282	24.1	0.000108282	0.381312	1	15.627	10.079-24.229	15.156-26.486	0.779985	1.28208	459	-0.000314844	0.000893407	1678	-3.87002e-06	2.92399e-05	0.894799	0.999022	-3.93484e-06	2.92121e-05	0.892948	0.993604
EC	India	g799	2.3.2.2	Gamma-glutamyltransferase	265	282	94	0.00572951	0.635253	1	19.155	15.003-24.457	5.574-40.05	1.28196	1.28196	460	-0.000200802	0.00122991	1563	-0.000110926	0.000124921	0.375321	0.999022	-4.28865e-05	0.000124829	0.731439	0.9834
EC	India	g1836	3.8.1.7	4-chlorobenzoyl-CoA dehalogenase	214	282	75.9	0.000700566	0.443585	1	20.031	15.2-26.396	9.884-24.744	1.28084	1.28084	461	0.000101025	0.000852107	1069	2.0916e-05	5.40342e-05	0.698985	0.999022	5.28417e-05	5.42115e-05	0.33055	0.9834
EC	India	g1004	2.6.1.59	dTDP-4-amino-4,6-dideoxygalactose transaminase	251	282	89	0.00108723	0.603211	1	19.39	15.062-24.96	7.656-29.963	1.28021	1.28021	462	0.000287794	0.000965221	781	4.2544e-06	5.58052e-05	0.939285	0.999022	4.24715e-05	5.54768e-05	0.444588	0.9834
EC	India	g2138	5.1.3.7	UDP-N-acetylglucosamine 4-epimerase	194	282	68.8	0.000642678	0.269591	1	17.472	13.008-23.468	15.131-33.044	0.781395	1.27976	463	-3.31343e-05	0.00382576	1309	-5.86457e-05	5.69336e-05	0.303865	0.999022	-2.57011e-05	5.77585e-05	0.656688	0.9834
EC	India	g1010	2.6.1.82	Putrescine aminotransferase	257	282	91.1	0.00402992	0.601751	1	19.287	15.053-24.711	6.663-34.114	1.27932	1.27932	464	1.63192e-05	0.000370406	1215	-3.01956e-05	0.000105423	0.774765	0.999022	3.76324e-05	0.000105359	0.721228	0.9834
EC	India	g792	2.3.1.n4	1-acyl-sn-glycerol-3-phosphate acyltransferase	237	282	84	0.000619793	0.431169	1	19.626	15.105-25.501	8.862-26.564	1.27915	1.27915	465	0.00110408	0.00266129	211	-1.30766e-05	4.61307e-05	0.777028	0.999022	-9.63622e-06	4.73981e-05	0.839048	0.990335
EC	India	g1914	4.1.2.51	2-dehydro-3-deoxy-D-gluconate aldolase	39	282	13.8	4.11581e-05	0.515785	1	15.272	8.764-26.613	15.054-25.316	0.782297	1.27829	466	-7.65446e-05	0.000550139	1386	-3.4122e-06	1.81358e-05	0.850898	0.999022	1.56907e-05	1.70234e-05	0.357485	0.9834
EC	India	g2113	5.1.2.2	Mandelate racemase	251	282	89	0.00239296	0.461803	1	19.386	15.078-24.925	7.426-30.987	1.278	1.278	467	0.000630493	0.00324292	444	7.361e-05	9.86782e-05	0.456317	0.999022	5.05498e-05	0.00010165	0.61938	0.9834
EC	India	g145	1.1.1.64	Testosterone 17-beta-dehydrogenase NADP +	56	282	19.9	0.000221298	0.387266	1	15.514	8.937-26.934	15.238-25.75	0.783219	1.27678	468	-0.000312692	0.000389558	1675	-7.31944e-06	4.14818e-05	0.860068	0.999022	6.21851e-06	4.2452e-05	0.883647	0.993604
EC	India	g882	2.4.1.56	Lipopolysaccharide N-acetylglucosaminyltransferase	148	282	52.5	0.00037689	0.280182	1	16.804	12.054-23.425	15.309-30.053	0.78344	1.27642	469	-0.000653981	0.00181056	1855	-4.57253e-05	4.60716e-05	0.321818	0.999022	-3.36391e-05	4.73601e-05	0.47813	0.9834
EC	India	g771	2.3.1.5	Arylamine N-acetyltransferase	74	282	26.2	6.5764e-05	0.368868	1	15.763	9.87-25.176	15.286-26.477	0.783527	1.27628	470	0.000739128	0.00176227	376	-3.26971e-05	2.18622e-05	0.135883	0.999022	-3.55054e-05	2.23592e-05	0.113445	0.9834
EC	India	g1406	3.1.4.4	Phospholipase D	90	282	31.9	0.000291202	0.400769	1	15.992	10.673-23.962	15.234-27.298	0.784229	1.27514	471	-0.000353144	0.00197297	1704	-5.52477e-05	4.5915e-05	0.229892	0.999022	-3.73734e-05	4.66951e-05	0.424187	0.9834
EC	India	g852	2.4.1.281	4-O-beta-D-mannosyl-D-glucose phosphorylase	78	282	27.7	0.000638863	0.278405	1	15.835	9.576-26.186	15.474-26.314	0.784727	1.27433	472	1.93997e-06	0.00164052	1246	1.94685e-05	6.78861e-05	0.774492	0.999022	2.67243e-05	6.89131e-05	0.698467	0.9834
EC	India	g183	1.1.99.3	Gluconate 2-dehydrogenase acceptor)	179	282	63.5	0.00151306	0.318352	1	20.607	15.333-27.696	10.9-24.053	1.27267	1.27267	473	-0.000142803	0.00114575	1499	9.96675e-05	9.52752e-05	0.296417	0.999022	0.000177614	9.4293e-05	0.0606695	0.9834
EC	India	g1677	3.5.1.68	N-formylglutamate deformylase	64	282	22.7	0.000143716	0.465852	1	15.663	9.689-25.322	15.184-26.162	0.785861	1.27249	474	-0.000646986	0.000810781	1852	-1.21909e-05	3.33219e-05	0.714753	0.999022	-1.32371e-06	3.34836e-05	0.968494	0.998308
EC	India	g2239	5.5.1.4	Inositol-3-phosphate synthase	85	282	30.1	0.000574822	0.30623	1	15.956	9.98-25.51	15.451-26.636	0.786514	1.27143	475	-0.000818037	0.00214624	1900	-5.60533e-06	6.38206e-05	0.930075	0.999022	1.68222e-05	6.46162e-05	0.794796	0.9834
EC	India	g544	1.7.3.3	Factor independent urate hydroxylase	115	282	40.8	0.000126283	0.367132	1	21.751	14.857-31.844	12.654-23.14	1.2711	1.2711	476	0.000473489	0.00112934	570	-1.82559e-06	2.89724e-05	0.949803	0.999022	1.95032e-05	2.87994e-05	0.498844	0.9834
EC	India	g2155	5.3.1.14	L-rhamnose isomerase	263	282	93.3	0.00508839	0.674646	1	19.178	15.017-24.492	5.719-39.808	1.27108	1.27108	477	0.000303523	0.00178785	759	5.81682e-05	0.000107963	0.590467	0.999022	0.000119176	0.000108443	0.272742	0.9834
EC	India	g155	1.1.1.83	D-malate dehydrogenase decarboxylating)	253	282	89.7	0.00227042	0.614254	1	19.341	15.043-24.868	7.488-30.922	1.27101	1.27101	478	0.000374372	0.0015674	669	-7.66164e-05	8.38199e-05	0.361472	0.999022	-3.36097e-05	8.49977e-05	0.69284	0.9834
EC	India	g1057	2.7.1.193	NO NAME	227	282	80.5	0.000264462	0.382525	1	18.008	13.842-23.428	13.263-39.496	0.786788	1.27099	479	0.000204362	0.00125324	896	-5.07701e-06	2.94315e-05	0.863167	0.999022	1.5641e-05	2.92637e-05	0.593438	0.9834
EC	India	g2329	6.3.4.16	Carbamoyl-phosphate synthase ammonia)	38	282	13.5	1.34062e-05	0.454488	1	15.338	8.281-28.41	15.08-25.187	0.787008	1.27064	480	-0.000103775	0.000372076	1438	-2.37962e-06	1.0278e-05	0.817075	0.999022	-2.58936e-06	1.03754e-05	0.803107	0.9834
EC	India	g212	1.13.11.1	Catechol 1,2-dioxygenase	159	282	56.4	0.000387075	0.330416	1	20.943	15.316-28.639	11.48-23.691	1.26997	1.26997	481	5.83582e-05	0.00193337	1139	6.87437e-05	4.80932e-05	0.154008	0.999022	0.000104585	4.77665e-05	0.0294008	0.9834
EC	India	g406	1.3.1.31	2-enoate reductase	21	282	7.4	3.84487e-05	0.708125	1	15.126	5.957-38.407	15.032-24.547	0.787443	1.26993	482	-2.43705e-05	0.000107312	1288	1.09494e-05	1.79814e-05	0.543064	0.999022	4.22113e-06	1.84619e-05	0.819318	0.984725
EC	India	g632	2.1.1.222	2-polyprenyl-6-hydroxyphenol methylase	254	282	90.1	0.00215585	0.62332	1	19.323	15.041-24.824	7.328-31.602	1.26983	1.26983	483	0.000425088	0.00123213	609	-2.03364e-05	7.59472e-05	0.789074	0.999022	1.90451e-05	7.61983e-05	0.802819	0.9834
EC	India	g1548	3.4.11.6	Aminopeptidase B	252	282	89.4	0.000931449	0.621199	1	19.355	15.059-24.877	7.409-31.383	1.26926	1.26926	484	0.000597116	0.00219506	470	-3.65392e-05	5.33715e-05	0.49415	0.999022	6.68889e-06	5.26811e-05	0.899057	0.993604
EC	India	g1814	3.6.3.54	Cu +) exporting ATPase	57	282	20.2	0.000233156	0.395451	1	15.609	8.857-27.505	15.262-25.686	0.788333	1.2685	485	4.71276e-05	0.000666807	1154	-4.25827e-06	4.24243e-05	0.92012	0.999022	2.30803e-06	4.34012e-05	0.957628	0.996243
EC	India	g1994	4.2.1.45	CDP-glucose 4,6-dehydratase	57	282	20.2	0.000367935	0.523614	1	22.802	12.172-42.716	13.987-23.131	1.26769	1.26769	486	-0.000102559	0.00310182	1436	4.33916e-05	5.37715e-05	0.420373	0.999022	4.77247e-05	5.51644e-05	0.387718	0.9834
EC	India	g718	2.3.1.174	3-oxoadipyl-CoA thiolase	244	282	86.5	0.00232431	0.582321	1	19.483	15.08-25.172	8.252-28.623	1.26768	1.26768	487	0.000920412	0.00139808	274	3.8616e-05	9.59765e-05	0.687735	0.999022	9.94864e-05	9.5778e-05	0.299848	0.9834
EC	India	g797	2.3.2.17	glycyltransferase	186	282	66	0.000237377	0.358844	1	20.45	15.3-27.334	10.715-24.336	1.26641	1.26641	488	0.000925862	0.00311212	269	3.88963e-05	3.46179e-05	0.262151	0.999022	3.66652e-05	3.55976e-05	0.303919	0.9834
EC	India	g2106	5.1.1.20	L-Ala-D/L-Glu epimerase	224	282	79.4	0.000369966	0.517482	1	19.809	15.159-25.886	9.4-26.032	1.26632	1.26632	489	-0.000289513	0.00153203	1652	-1.8333e-05	3.86607e-05	0.635724	0.999022	-7.74387e-06	3.96385e-05	0.845254	0.990335
EC	India	g207	1.12.2.1	Cytochrome-c3 hydrogenase	17	282	6	1.41713e-05	0.671793	1	15.124	4.532-50.467	15.041-24.357	0.790178	1.26554	490	-3.54109e-05	0.000144445	1313	-6.84091e-07	1.09698e-05	0.95032	0.999022	-3.02585e-06	1.1232e-05	0.787828	0.9834
EC	India	g434	1.3.5.3	Protoporphyrinogen IX dehydrogenase menaquinone)	253	282	89.7	0.00236368	0.57757	1	19.331	15.071-24.796	7.027-33.263	1.26446	1.26446	491	0.000328449	0.000802797	724	-1.0503e-05	8.01411e-05	0.895825	0.999022	3.29363e-05	8.04002e-05	0.682378	0.9834
EC	India	g1963	4.2.1.130	D-lactate dehydratase	248	282	87.9	0.0015078	0.428255	1	18.344	14.228-23.651	12.062-44.603	0.79086	1.26445	492	0.00108908	0.00286522	217	-0.000100379	6.82541e-05	0.142503	0.999022	-9.01259e-05	7.01222e-05	0.19978	0.9834
EC	India	g299	1.16.1.9	Ferric-chelate reductase NADPH)	259	282	91.8	0.00337368	0.663417	1	19.235	15.016-24.638	6.677-34.66	1.26438	1.26438	493	0.000182521	0.000538063	934	-3.31402e-05	9.49269e-05	0.727267	0.999022	1.32808e-05	9.59359e-05	0.889999	0.993604
EC	India	g1305	3.1.1.83	Monoterpene epsilon-lactone hydrolase	180	282	63.8	0.000252945	0.396517	1	20.529	15.246-27.643	10.994-24.056	1.26231	1.26231	494	0.00190588	0.00314034	101	3.26831e-05	3.58714e-05	0.363016	0.999022	3.78693e-05	3.63943e-05	0.299009	0.9834
EC	India	g2060	4.3.1.7	Ethanolamine ammonia-lyase	263	282	93.3	0.00800618	0.648232	1	19.169	15.003-24.49	5.899-39.102	1.26211	1.26211	495	2.89529e-05	0.000831923	1195	-7.14345e-05	0.000145602	0.624082	0.999022	-2.6173e-06	0.000146041	0.985714	0.998825
EC	India	g1332	3.1.21.1	Deoxyribonuclease I	259	282	91.8	0.00244233	0.614765	1	19.232	15.034-24.603	6.332-36.669	1.26211	1.26211	496	0.000654445	0.00193108	428	-6.38518e-05	7.54827e-05	0.398324	0.999022	-2.45805e-05	7.57537e-05	0.745822	0.9834
EC	India	g54	1.1.1.251	Galactitol-1-phosphate 5-dehydrogenase	236	282	83.7	0.00149283	0.543075	1	19.599	15.065-25.498	9.1-26.523	1.26152	1.26152	497	0.000308484	0.00139447	752	-3.38345e-05	7.2219e-05	0.639792	0.999022	-1.57513e-05	7.38622e-05	0.831288	0.990335
EC	India	g182	1.1.99.28	Glucose-fructose oxidoreductase	191	282	67.7	0.000584066	0.351146	1	17.508	13.18-23.257	14.382-33.912	0.792755	1.26142	498	-0.000959016	0.00286542	1918	2.43306e-05	5.56021e-05	0.662025	0.999022	7.77552e-05	5.33283e-05	0.145968	0.9834
EC	India	g489	1.5.1.12	Transferred entry 1.2.1.88	32	282	11.3	8.23312e-07	0.55764	1	23.179	11.023-48.739	14.313-23.603	1.2611	1.2611	499	-0.000142328	0.000623003	1498	3.65222e-06	2.57126e-06	0.156603	0.999022	4.24407e-06	2.61538e-06	0.105791	0.9834
EC	India	g1933	4.1.3.40	Chorismate lyase	255	282	90.4	0.00311039	0.622909	1	19.294	15.04-24.751	7.052-33.195	1.26105	1.26105	500	0.000444103	0.00144056	596	-1.3709e-05	9.20448e-05	0.881709	0.999022	3.81757e-05	9.24094e-05	0.679844	0.9834
EC	India	g1767	3.6.1.41	Bis 5'-nucleosyl)-tetraphosphatase symmetrical)	263	282	93.3	0.00282425	0.599774	1	18.578	14.548-23.725	8.832-62.07	0.793491	1.26025	501	-6.90804e-05	0.000554925	1374	-7.26446e-05	8.34291e-05	0.384645	0.999022	-2.17507e-05	8.36862e-05	0.79513	0.9834
EC	India	g1615	3.4.24.15	Thimet oligopeptidase	127	282	45	5.68182e-05	0.34197	1	21.423	14.917-30.768	12.44-23.25	1.25966	1.25966	502	0.000398911	0.00634137	642	3.50849e-05	1.84068e-05	0.0576624	0.999022	3.54254e-05	1.90129e-05	0.0634958	0.9834
EC	India	g1768	3.6.1.45	UDP-sugar diphosphatase	258	282	91.5	0.00393732	0.625265	1	19.244	15.024-24.651	6.694-34.876	1.25951	1.25951	503	3.5285e-05	0.000432427	1179	-9.4895e-05	0.000107356	0.377494	0.999022	-6.00618e-05	0.000109448	0.583608	0.9834
EC	India	g1009	2.6.1.81	Succinylornithine transaminase	258	282	91.5	0.0030687	0.6524	1	19.244	15.031-24.638	6.564-35.584	1.25918	1.25918	504	7.66335e-05	0.00118538	1108	-5.30024e-05	9.2682e-05	0.567866	0.999022	3.50822e-07	9.33489e-05	0.997004	0.998825
EC	India	g44	1.1.1.210	3-beta- or 20-alpha)-hydroxysteroid dehydrogenase	69	282	24.5	3.59635e-05	0.408743	1	15.863	9.625-26.146	15.255-26.12	0.79466	1.2584	505	-0.000117242	0.00171373	1465	-1.40682e-05	1.62264e-05	0.38669	0.999022	-1.63505e-05	1.66154e-05	0.325953	0.9834
EC	India	g1017	2.6.1.92	UDP-4-amino-4,6-dideoxy-N-acetyl-beta-L-altrosamine transaminase	18	282	6.4	2.75366e-05	0.642043	1	15.234	5.334-43.512	15.012-24.423	0.795592	1.25693	506	-0.000134737	0.000389993	1487	-7.70707e-06	1.52884e-05	0.61458	0.999022	-6.2258e-06	1.55044e-05	0.688327	0.9834
EC	India	g1827	3.7.1.2	Fumarylacetoacetase	28	282	9.9	6.10792e-06	0.559217	1	15.36	7.148-33.006	15.042-24.772	0.795731	1.25671	507	-4.43114e-05	0.000486702	1330	-2.17767e-06	7.05801e-06	0.757901	0.999022	3.83305e-07	7.15373e-06	0.957308	0.996243
EC	India	g1067	2.7.1.202	NO NAME	240	282	85.1	0.00365799	0.536704	1	19.521	15.088-25.258	8.495-28.445	1.25577	1.25577	508	5.9827e-05	0.00218571	1137	-9.86795e-05	0.000109985	0.370377	0.999022	-7.08228e-05	0.000111901	0.52732	0.9834
EC	India	g1364	3.1.3.22	Mannitol-1-phosphatase	227	282	80.5	0.00106726	0.497922	1	19.727	15.123-25.733	9.318-26.485	1.2557	1.2557	509	0.000411323	0.000565147	624	-8.29692e-05	6.08381e-05	0.173735	0.999022	-6.73961e-05	6.22232e-05	0.279698	0.9834
EC	India	g1379	3.1.3.50	Sorbitol-6-phosphatase	227	282	80.5	0.00106726	0.497922	1	19.727	15.123-25.733	9.318-26.485	1.2557	1.2557	510	-9.82207e-05	0.000675216	1427	-8.29692e-05	6.08381e-05	0.173735	0.999022	-6.73961e-05	6.22232e-05	0.279698	0.9834
EC	India	g551	1.8.1.15	Mycothione reductase	98	282	34.8	4.14688e-05	0.443362	1	21.889	14.352-33.382	13.109-23.193	1.25539	1.25539	511	-0.000370241	0.00160968	1716	1.77083e-05	1.63824e-05	0.280657	0.999022	1.00459e-05	1.67642e-05	0.549502	0.9834
EC	India	g102	1.1.1.350	Ureidoglycolate dehydrogenase NAD +	220	282	78	0.000360539	0.409441	1	17.952	13.694-23.535	13.826-36.694	0.797017	1.25468	512	0.000917881	0.00248073	278	-5.55235e-05	3.58798e-05	0.122876	0.999022	-4.80391e-05	3.66171e-05	0.190637	0.9834
EC	India	g1990	4.2.1.40	Glucarate dehydratase	260	282	92.2	0.00336468	0.691779	1	19.205	15.014-24.566	6.327-37.124	1.2531	1.2531	513	0.000596214	0.00197114	472	-4.47768e-05	9.67723e-05	0.643937	0.999022	1.33219e-05	9.7058e-05	0.890928	0.993604
EC	India	g72	1.1.1.283	Methylglyoxal reductase NADPH)	212	282	75.2	0.000316248	0.462339	1	19.957	15.068-26.432	10.349-24.511	1.25303	1.25303	514	0.000946223	0.00260252	261	3.15526e-05	3.63973e-05	0.386742	0.999022	3.50238e-05	3.73959e-05	0.349802	0.9834
EC	India	g841	2.4.1.246	Mannosylfructose-phosphate synthase	187	282	66.3	0.000761921	0.452415	1	20.358	15.163-27.331	10.919-24.192	1.25257	1.25257	515	-0.00181467	0.00252824	1953	1.41333e-05	6.30957e-05	0.822922	0.999022	6.14584e-05	6.34606e-05	0.333671	0.9834
EC	India	g599	2.1.1.166	23S rRNA uridine 2552)-2'-O)-methyltransferase	265	282	94	0.00304791	0.666204	1	19.128	14.984-24.418	5.618-41.538	1.25216	1.25216	516	0.000292991	0.000666057	775	-3.98029e-05	8.59476e-05	0.643648	0.999022	8.96391e-07	8.67303e-05	0.991761	0.998825
EC	India	g628	2.1.1.208	23S rRNA uridine 2479)-2'-O)-methyltransferase	57	282	20.2	0.000354811	0.418612	1	15.776	8.867-28.07	15.24-25.584	0.798947	1.25165	517	-0.00069603	0.0012354	1868	-1.38498e-05	5.22074e-05	0.790986	0.999022	1.25741e-05	5.28039e-05	0.811958	0.9834
EC	India	g1292	3.1.1.4	Phospholipase A 2)	248	282	87.9	0.00144286	0.610458	1	19.387	15.044-24.983	7.969-30.141	1.25094	1.25094	518	0.000143656	0.000696375	1000	-1.37194e-05	6.20488e-05	0.82517	0.999022	1.74027e-05	6.26601e-05	0.781427	0.9834
EC	India	g2384	7.5.2.6	NO NAME	248	282	87.9	0.000576566	0.591717	1	19.385	15.048-24.973	7.908-30.399	1.25032	1.25032	519	-0.000320751	0.000838428	1684	1.21093e-06	4.15943e-05	0.976795	0.999022	2.76086e-05	4.15718e-05	0.507172	0.9834
EC	India	g1495	3.2.1.78	Mannan endo-1,4-beta-mannosidase	97	282	34.4	0.000722677	0.393664	1	16.298	10.909-24.349	15.195-27.327	0.799823	1.25028	520	0.000421364	0.00170279	613	-2.91442e-05	7.15203e-05	0.683956	0.999022	1.81575e-06	7.24589e-05	0.980026	0.998308
EC	India	g247	1.14.13.1	Salicylate 1-monooxygenase	166	282	58.9	0.000135623	0.321564	1	17.218	12.562-23.599	15.041-30.773	0.800316	1.24951	521	0.000356002	0.00239543	695	-8.43757e-07	2.765e-05	0.975678	0.999022	1.39255e-05	2.77984e-05	0.616809	0.9834
EC	India	g1648	3.5.1.124	NO NAME	232	282	82.3	0.00118215	0.543535	1	19.629	15.069-25.569	9.254-26.695	1.2489	1.2489	522	0.000898149	0.00167196	293	-9.01761e-05	6.49299e-05	0.16599	0.999022	-7.60867e-05	6.62129e-05	0.251504	0.9834
EC	India	g850	2.4.1.278	3-alpha-mycarosylerythronolide B desosaminyl transferase	29	282	10.3	3.67148e-05	0.527703	1	15.463	7.091-33.718	15.052-24.762	0.800943	1.24853	523	9.32957e-05	0.000644808	1079	-1.93968e-06	1.73607e-05	0.911119	0.999022	-1.39887e-06	1.76113e-05	0.936748	0.994431
EC	India	g1639	3.5.1.104	Peptidoglycan-N-acetylglucosamine deacetylase	48	282	17	0.00015284	0.467099	1	15.7	8.249-29.881	15.204-25.256	0.801184	1.24815	524	-0.000293925	0.0015082	1658	2.31615e-05	3.50467e-05	0.509236	0.999022	3.57919e-05	3.57483e-05	0.3176	0.9834
EC	India	g725	2.3.1.184	Acyl-homoserine-lactone synthase	18	282	6.4	8.34938e-06	0.583317	1	23.216	8.925-60.391	14.565-23.767	1.24784	1.24784	525	2.96599e-05	0.000181378	1193	4.13551e-06	8.44677e-06	0.624803	0.999022	9.41852e-06	7.68256e-06	0.221262	0.9834
EC	India	g1301	3.1.1.72	Acetylxylan esterase	116	282	41.1	0.000616334	0.343792	1	16.566	11.312-24.26	15.287-27.943	0.801529	1.24762	526	0.000214814	0.00198619	881	2.86523e-05	6.6778e-05	0.668204	0.999022	4.74008e-05	6.84513e-05	0.489223	0.9834
EC	India	g2159	5.3.1.22	Hydroxypyruvate isomerase	256	282	90.8	0.00375731	0.502466	1	18.489	14.405-23.733	10.862-48.979	0.801569	1.24755	527	0.00114719	0.00215723	199	-3.26737e-05	0.000104714	0.75525	0.999022	-9.03729e-06	0.000107245	0.932905	0.994431
EC	India	g1967	4.2.1.151	Chorismate dehydratase	20	282	7.1	6.01596e-05	0.691278	1	23.168	6.891-77.891	14.626-23.596	1.24713	1.24713	528	-0.000281654	0.00089612	1645	3.20531e-05	2.25588e-05	0.156467	0.999022	3.67667e-05	2.3142e-05	0.113267	0.9834
EC	India	g1070	2.7.1.207	NO NAME	204	282	72.3	0.000293051	0.422489	1	20.056	15.108-26.623	10.47-24.728	1.24641	1.24641	529	0.00193415	0.00274134	95	2.59867e-06	3.67128e-05	0.94362	0.999022	1.60835e-05	3.64316e-05	0.659219	0.9834
EC	India	g2283	6.2.1.30	Phenylacetate--CoA ligase	257	282	91.1	0.00270195	0.61977	1	19.242	15.007-24.671	7.007-34.03	1.24608	1.24608	530	1.25078e-05	0.00224245	1227	7.20617e-05	9.74265e-05	0.460131	0.999022	0.000141974	9.79465e-05	0.148337	0.9834
EC	India	g2108	5.1.1.4	Proline racemase	63	282	22.3	3.50611e-05	0.395328	1	15.907	9.386-26.958	15.207-25.834	0.802533	1.24606	531	-0.000394025	0.000875561	1732	-5.17157e-06	1.6092e-05	0.748165	0.999022	-1.59816e-06	1.63195e-05	0.92206	0.994042
EC	India	g1672	3.5.1.53	N-carbamoylputrescine amidase	30	282	10.6	5.9904e-05	0.553511	1	22.951	10.817-48.695	14.359-23.669	1.2449	1.2449	532	2.31526e-06	0.000177335	1244	2.84462e-05	2.2218e-05	0.201492	0.999022	2.62568e-05	2.26723e-05	0.247828	0.9834
EC	India	g612	2.1.1.185	23S rRNA guanosine 2251)-2'-O)-methyltransferase	265	282	94	0.00543365	0.69887	1	19.121	14.976-24.412	5.706-41.365	1.24453	1.24453	533	0.000330548	0.000979115	722	-6.93596e-05	0.000114271	0.54436	0.999022	-1.26779e-05	0.000114858	0.912189	0.994042
EC	India	g129	1.1.1.43	Phosphogluconate 2-dehydrogenase	28	282	9.9	3.71564e-06	0.59594	1	15.505	6.995-34.365	15.042-24.72	0.804076	1.24366	534	4.60028e-05	0.000485885	1156	-1.94043e-06	5.47056e-06	0.723078	0.999022	8.40488e-07	5.54134e-06	0.879554	0.993604
EC	India	g2116	5.1.3.10	CDP-paratose 2-epimerase	68	282	24.1	3.79672e-05	0.432987	1	15.998	9.348-27.379	15.305-25.84	0.804445	1.24309	535	7.56639e-05	0.002217	1113	-1.86321e-05	1.67585e-05	0.267176	0.999022	-2.26328e-05	1.723e-05	0.190086	0.9834
EC	India	g1909	4.1.2.43	3-hexulose-6-phosphate synthase	143	282	50.7	0.000244079	0.429519	1	21.002	14.936-29.531	12.167-23.482	1.2425	1.2425	536	0.000605386	0.00187548	460	-1.81066e-05	3.92158e-05	0.644644	0.999022	-1.00063e-05	4.04828e-05	0.804958	0.9834
EC	India	g1982	4.2.1.28	Propanediol dehydratase	216	282	76.6	0.00312701	0.49214	1	19.85	15.123-26.053	9.867-25.914	1.2414	1.2414	537	-0.000231367	0.00100452	1599	9.91564e-05	0.000127238	0.43646	0.999022	0.000190602	0.000126214	0.132152	0.9834
EC	India	g2007	4.2.1.75	Uroporphyrinogen-III synthase	263	282	93.3	0.00238054	0.661914	1	19.147	14.976-24.479	6.238-38.148	1.24114	1.24114	538	-8.0148e-05	0.000965682	1393	-7.63041e-05	7.6792e-05	0.321253	0.999022	-4.18397e-05	7.7698e-05	0.590673	0.9834
EC	India	g1000	2.6.1.51	Serine--pyruvate transaminase	142	282	50.4	0.000161478	0.408524	1	20.996	15.083-29.227	12.06-23.777	1.23987	1.23987	539	5.40406e-05	0.00133239	1145	2.4259e-05	3.1086e-05	0.435824	0.999022	4.42951e-05	3.05035e-05	0.147606	0.9834
EC	India	g45	1.1.1.215	Gluconate 2-dehydrogenase	108	282	38.3	0.000100365	0.40369	1	21.546	14.682-31.618	12.858-23.49	1.23977	1.23977	540	0.000219777	0.000972519	870	2.70424e-05	2.56106e-05	0.291921	0.999022	4.94406e-05	2.53382e-05	0.0520451	0.9834
EC	India	g1327	3.1.2.28	1,4-dihydroxy-2-naphthoyl-CoA hydrolase	241	282	85.5	0.00134165	0.476403	1	18.29	14.154-23.633	12.152-42.312	0.806615	1.23975	541	0.000190366	0.000731495	922	-2.78225e-05	6.11407e-05	0.649421	0.999022	3.31117e-06	6.16848e-05	0.95723	0.996243
EC	India	g2272	6.2.1.14	6-carboxyhexanoate--CoA ligase	234	282	83	0.00171162	0.534444	1	19.573	15.011-25.521	9.459-26.354	1.23974	1.23974	542	-0.000216441	0.00191174	1586	1.60598e-05	8.66743e-05	0.853136	0.999022	-1.00671e-05	8.84682e-05	0.909484	0.994042
EC	India	g1401	3.1.4.14	[Acyl-carrier-protein] phosphodiesterase	247	282	87.6	0.0020097	0.611778	1	19.38	15.035-24.98	8.061-30.333	1.23945	1.23945	543	0.000141987	0.00101312	1001	-8.38531e-05	7.60623e-05	0.271223	0.999022	-5.24341e-05	7.70804e-05	0.496917	0.9834
EC	India	g1744	3.5.99.3	Hydroxydechloroatrazine ethylaminohydrolase	25	282	8.9	3.57051e-05	0.562965	1	22.945	10.287-51.176	14.445-23.732	1.23927	1.23927	544	4.5395e-05	0.000124317	1157	1.64298e-05	1.73054e-05	0.343236	0.999022	1.44254e-05	1.7797e-05	0.418324	0.9834
EC	India	g1236	2.7.8.33	N-acetylglucosaminephosphotransferase	265	282	94	0.00441348	0.621092	1	18.629	14.591-23.784	8.564-62.143	0.807534	1.23834	545	0.000118924	0.00186839	1041	-5.39835e-05	0.000101005	0.593446	0.999022	1.91532e-05	0.000101552	0.850541	0.99096
EC	India	g41	1.1.1.202	1,3-propanediol dehydrogenase	221	282	78.4	0.000964601	0.439562	1	19.763	15.156-25.77	9.431-27.011	1.23828	1.23828	546	-0.000378667	0.00256003	1722	8.70162e-05	7.0271e-05	0.216644	0.999022	0.000141515	6.99259e-05	0.0439598	0.9834
EC	India	g1453	3.2.1.180	Unsaturated chondroitin disaccharide hydrolase	35	282	12.4	8.15325e-05	0.632923	1	22.75	9.707-53.321	14.409-23.437	1.23796	1.23796	547	-0.000101169	0.000728858	1433	1.43671e-05	2.58971e-05	0.579489	0.999022	1.84661e-05	2.66483e-05	0.488922	0.9834
EC	India	g1524	3.2.2.3	Uridine nucleosidase	103	282	36.5	0.000512128	0.380791	1	16.486	11.179-24.313	15.125-27.502	0.808335	1.23711	548	-0.000650112	0.00144771	1854	-1.58928e-05	5.89943e-05	0.787823	0.999022	4.4314e-06	6.06706e-05	0.941827	0.994431
EC	India	g559	1.8.2.3	Sulfide-cytochrome-c reductase flavocytochrome c)	35	282	12.4	0.000124263	0.526167	1	15.662	7.682-31.931	15.069-24.912	0.808361	1.23707	549	-8.46773e-05	0.000282438	1401	-2.80593e-06	3.20517e-05	0.930302	0.999022	6.04421e-06	3.28777e-05	0.854275	0.99096
EC	India	g2190	5.3.4.1	Protein disulfide-isomerase	146	282	51.8	0.000245796	0.387834	1	17.032	12.368-23.455	14.826-29.93	0.808545	1.23679	550	-0.000320665	0.00194789	1683	-1.64782e-05	3.81637e-05	0.666236	0.999022	-1.72205e-05	3.81148e-05	0.651765	0.9834
EC	India	g1078	2.7.1.25	Adenylyl-sulfate kinase	266	282	94.3	0.00365051	0.714056	1	19.099	14.993-24.329	4.839-49.302	1.23658	1.23658	551	0.000229503	0.000892433	855	1.03176e-05	9.2092e-05	0.910875	0.999022	7.64572e-05	9.23953e-05	0.40867	0.9834
EC	India	g681	2.1.2.5	Glutamate formimidoyltransferase	113	282	40.1	0.0002442	0.352884	1	21.427	14.414-31.853	12.925-23.245	1.2362	1.2362	552	-0.00115385	0.00194276	1936	7.15078e-05	4.0636e-05	0.0795478	0.999022	7.85985e-05	4.15318e-05	0.0594757	0.9834
EC	India	g838	2.4.1.230	Kojibiose phosphorylase	225	282	79.8	0.00120802	0.48699	1	19.695	15.144-25.614	9.211-27.576	1.2358	1.2358	553	0.00236308	0.00357713	71	6.45555e-05	6.96564e-05	0.354844	0.999022	6.91204e-05	7.11021e-05	0.331841	0.9834
EC	India	g1374	3.1.3.41	4-nitrophenylphosphatase	195	282	69.1	0.00122907	0.384211	1	17.679	13.237-23.611	14.475-32.951	0.809478	1.23536	554	-0.000486681	0.00249188	1778	-5.65384e-05	8.0831e-05	0.484842	0.999022	-3.1962e-05	8.31228e-05	0.700894	0.9834
EC	India	g2227	5.4.99.27	tRNA pseudouridine 13) synthase	261	282	92.6	0.00428509	0.579642	1	18.578	14.517-23.774	9.676-54.275	0.8107	1.2335	555	0.00032822	0.00152058	725	-9.09392e-05	0.000106717	0.394857	0.999022	-4.38344e-05	0.000107649	0.684179	0.9834
EC	India	g1156	2.7.4.29	Kdo 2)-lipid A phosphotransferase	242	282	85.8	0.00068972	0.586052	1	19.44	15.081-25.059	8.135-30.536	1.23342	1.23342	556	0.000332608	0.000992035	716	1.41493e-06	4.72876e-05	0.976151	0.999022	3.42697e-05	4.65553e-05	0.462294	0.9834
EC	India	g957	2.5.1.65	O-phosphoserine sulfhydrylase	80	282	28.4	5.89242e-05	0.456351	1	21.924	14.119-34.042	13.423-23.556	1.23293	1.23293	557	-0.000229769	0.00106644	1598	1.10044e-05	2.03328e-05	0.588789	0.999022	2.81274e-05	2.00992e-05	0.162812	0.9834
EC	India	g233	1.13.12.16	Nitronate monooxygenase	264	282	93.6	0.00148588	0.689836	1	19.124	14.941-24.478	6.896-34.91	1.23253	1.23253	558	0.00801033	0.0105269	13	9.47839e-05	6.57504e-05	0.150541	0.999022	0.000145281	6.55036e-05	0.0273786	0.9834
EC	India	g1414	3.1.4.58	NO NAME	253	282	89.7	0.00159955	0.666734	1	19.28	15.012-24.762	7.438-32.9	1.2325	1.2325	559	5.73885e-05	0.000542781	1141	-3.27451e-05	6.43811e-05	0.611424	0.999022	2.3442e-06	6.45851e-05	0.971072	0.998308
EC	India	g1169	2.7.7.13	Mannose-1-phosphate guanylyltransferase	254	282	90.1	0.00269025	0.653872	1	19.266	15.018-24.715	7.2-33.946	1.23231	1.23231	560	-0.00025442	0.00155561	1623	-8.77126e-05	8.82679e-05	0.321222	0.999022	-5.35623e-05	9.02095e-05	0.553165	0.9834
EC	India	g1508	3.2.1.97	Endo-alpha-N-acetylgalactosaminidase	154	282	54.6	0.000342805	0.319674	1	17.164	12.296-23.96	15.148-29.528	0.811575	1.23217	561	-0.00109238	0.00281711	1931	-1.58726e-05	4.73943e-05	0.737947	0.999022	-2.37048e-06	4.84663e-05	0.961027	0.997754
EC	India	g574	1.9.3.1	Cytochrome-c oxidase	61	282	21.6	0.000101581	0.445361	1	16.026	9.299-27.618	15.18-25.673	0.811813	1.23181	562	-6.02442e-05	0.00142938	1356	-2.82847e-05	2.84013e-05	0.320161	0.999022	-2.88593e-05	2.88697e-05	0.318364	0.9834
EC	India	g706	2.3.1.118	N-hydroxyarylamine O-acetyltransferase	258	282	91.5	0.00307349	0.583256	1	18.539	14.467-23.756	10.155-51.334	0.81201	1.23151	563	-0.000133201	0.000854601	1485	-6.38043e-05	9.05313e-05	0.481535	0.999022	-2.98112e-05	9.16198e-05	0.745141	0.9834
EC	India	g1952	4.2.1.109	Methylthioribulose 1-phosphate dehydratase	173	282	61.3	0.000603161	0.375546	1	20.441	15.207-27.477	11.204-24.657	1.22983	1.22983	564	-0.000220676	0.000954022	1591	6.22353e-05	5.86986e-05	0.289944	0.999022	0.00010631	5.78991e-05	0.0674192	0.9834
EC	India	g1561	3.4.14.5	Dipeptidyl-peptidase IV	217	282	77	0.00263559	0.453514	1	17.994	13.729-23.584	13.528-36.161	0.813582	1.22913	565	0.000545536	0.0033478	504	-1.74307e-05	9.54551e-05	0.855239	0.999022	-8.76036e-05	9.46924e-05	0.355705	0.9834
EC	India	g1611	3.4.23.49	Omptin	179	282	63.5	0.000782366	0.389093	1	20.345	15.113-27.388	11.182-24.515	1.22879	1.22879	566	0.000868498	0.00249623	305	1.35041e-05	6.55661e-05	0.836971	0.999022	2.58044e-05	6.72447e-05	0.701469	0.9834
EC	India	g644	2.1.1.264	23S rRNA guanine 2069)-N 7-methyltransferase	261	282	92.6	0.00310409	0.69986	1	19.161	14.987-24.498	6.288-38.725	1.22788	1.22788	567	0.000150067	0.000628881	992	-5.91219e-05	8.80602e-05	0.502532	0.999022	-8.7724e-06	8.83194e-05	0.920952	0.994042
EC	India	g827	2.4.1.180	Lipopolysaccharide N-acetylmannosaminouronosyltransferase	249	282	88.3	0.00121059	0.632272	1	19.327	15.005-24.895	8.025-30.928	1.22672	1.22672	568	0.000638916	0.00142279	439	-5.13919e-06	5.89183e-05	0.930554	0.999022	3.48551e-05	5.85017e-05	0.551802	0.9834
EC	India	g1567	3.4.17.14	Zinc D-Ala-D-Ala carboxypeptidase	38	282	13.5	8.03967e-05	0.447419	1	15.818	7.352-34.032	15.146-24.838	0.815529	1.2262	569	-0.000340397	0.00103607	1693	3.83077e-05	2.55179e-05	0.134429	0.999022	4.32616e-05	2.61667e-05	0.099409	0.9834
EC	India	g1182	2.7.7.33	Glucose-1-phosphate cytidylyltransferase	91	282	32.3	0.000771276	0.51302	1	21.662	13.866-33.842	13.379-23.336	1.22592	1.22592	570	0.000331355	0.000877492	719	7.63746e-05	7.48814e-05	0.308637	0.999022	9.33141e-05	7.62491e-05	0.222073	0.9834
EC	India	g1545	3.4.11.24	Aminopeptidase S	225	282	79.8	0.000386762	0.517708	1	19.662	15.046-25.695	9.643-26.689	1.22558	1.22558	571	-0.000229148	0.00313007	1597	5.84225e-05	4.00863e-05	0.146122	0.999022	6.35216e-05	4.12284e-05	0.124533	0.9834
EC	India	g218	1.13.11.27	4-hydroxyphenylpyruvate dioxygenase	182	282	64.5	0.000357297	0.417309	1	20.268	15.109-27.189	11.095-24.742	1.22332	1.22332	572	0.000134121	0.00132235	1012	4.23978e-05	4.45483e-05	0.342056	0.999022	7.32463e-05	4.43608e-05	0.0998493	0.9834
EC	India	g1769	3.6.1.54	UDP-2,3-diacylglucosamine diphosphatase	259	282	91.8	0.00319759	0.70856	1	19.183	14.963-24.593	7.151-34.395	1.22309	1.22309	573	0.000728149	0.00164932	386	-7.06656e-05	9.13015e-05	0.439596	0.999022	-1.63761e-05	9.19268e-05	0.858742	0.99096
EC	India	g515	1.5.99.8	Transferred entry 1.5.5.2	226	282	80.1	3.98796e-05	0.546135	1	19.638	15.086-25.565	9.353-27.59	1.22249	1.22249	574	-0.00176024	0.00228348	1951	1.29528e-05	1.29677e-05	0.318731	0.999022	2.00407e-05	1.29812e-05	0.123779	0.9834
EC	India	g2127	5.1.3.24	N-acetylneuraminate epimerase	230	282	81.6	0.00201555	0.58995	1	19.579	15.003-25.551	9.585-26.81	1.22132	1.22132	575	0.000464775	0.00184861	576	-4.81123e-05	8.6604e-05	0.578966	0.999022	-3.73553e-05	8.93131e-05	0.67609	0.9834
EC	India	g1039	2.7.1.165	Glycerate 2-kinase	240	282	85.1	0.000778413	0.463088	1	18.318	14.136-23.737	12.496-40.023	0.819084	1.22088	576	0.00037814	0.0016599	663	-3.10151e-05	4.95653e-05	0.531993	0.999022	-5.6429e-06	5.03298e-05	0.910811	0.994042
EC	India	g1686	3.5.1.94	Gamma-glutamyl-gamma-aminobutyrate hydrolase	261	282	92.6	0.00271405	0.610491	1	18.592	14.526-23.796	9.643-53.414	0.819211	1.22069	577	0.00280051	0.00585586	51	-0.000128453	8.44297e-05	0.129283	0.999022	-5.91104e-05	8.45644e-05	0.485144	0.9834
EC	India	g1069	2.7.1.206	NO NAME	114	282	40.4	0.000234396	0.455661	1	21.25	14.358-31.449	12.951-23.403	1.22063	1.22063	578	-0.00116158	0.0018077	1937	3.26828e-05	3.94482e-05	0.408093	0.999022	6.56154e-05	3.79611e-05	0.0850227	0.9834
EC	India	g1281	3.1.1.10	Tropinesterase	104	282	36.9	0.000124762	0.502251	1	21.396	14.539-31.489	12.991-23.669	1.22019	1.22019	579	-0.000127658	0.00180239	1474	2.50808e-05	2.87839e-05	0.384311	0.999022	2.8206e-05	2.89912e-05	0.33145	0.9834
EC	India	g2362	6.6.1.2	Cobaltochelatase	183	282	64.9	0.000680431	0.45499	1	17.598	12.998-23.827	14.734-31.28	0.819732	1.21991	580	0.000569658	0.00407023	489	-8.13221e-05	6.19999e-05	0.190713	0.999022	-9.23355e-05	6.36997e-05	0.148325	0.9834
EC	India	g2273	6.2.1.16	Acetoacetate--CoA ligase	31	282	11	6.95627e-05	0.710306	1	22.5	9.801-51.649	14.432-23.624	1.21852	1.21852	581	0.000259239	0.000748383	803	3.03644e-05	2.38973e-05	0.204919	0.999022	3.42413e-05	2.44627e-05	0.16272	0.9834
EC	India	g2074	4.4.1.13	Cysteine-S-conjugate beta-lyase	246	282	87.2	0.00121885	0.622228	1	19.351	14.969-25.017	8.685-29.065	1.21796	1.21796	582	0.0004615	0.000908948	578	-7.23187e-05	5.99185e-05	0.22847	0.999022	-6.23518e-05	6.12063e-05	0.309234	0.9834
EC	India	g345	1.2.1.43	Formate dehydrogenase NADP +	74	282	26.2	7.66656e-05	0.453793	1	16.32	10.536-25.28	15.003-26.317	0.821297	1.21759	583	0.000109777	0.000873446	1055	1.47514e-05	2.35766e-05	0.532036	0.999022	1.64709e-05	2.37882e-05	0.489271	0.9834
EC	India	g2181	5.3.3.10	5-carboxymethyl-2-hydroxymuconate Delta-isomerase	199	282	70.6	0.00116368	0.437714	1	19.995	15.087-26.499	10.59-25.474	1.21735	1.21735	584	0.00149272	0.0017291	140	1.59794e-05	7.58571e-05	0.833313	0.999022	7.67579e-05	7.54355e-05	0.309796	0.9834
EC	India	g689	2.1.3.6	Putrescine carbamoyltransferase	130	282	46.1	0.000221724	0.4121	1	16.973	12.009-23.989	14.925-28.599	0.821539	1.21723	585	0.000160121	0.00156637	972	-1.13272e-05	3.7075e-05	0.760197	0.999022	-4.13521e-06	3.70849e-05	0.911296	0.994042
EC	India	g1910	4.1.2.48	Low-specificity L-threonine aldolase	259	282	91.8	0.00377523	0.611017	1	18.57	14.491-23.798	10.105-50.545	0.821681	1.21702	586	0.000509457	0.000952856	531	-4.62948e-05	9.48989e-05	0.62605	0.999022	1.42295e-05	9.60652e-05	0.882354	0.993604
EC	India	g1527	3.2.2.4	AMP nucleosidase	259	282	91.8	0.00399212	0.725516	1	19.175	14.986-24.534	6.583-37.719	1.21692	1.21692	587	7.41265e-05	0.000604355	1115	-4.32902e-06	0.000101387	0.965973	0.999022	5.6592e-05	0.000102013	0.579513	0.9834
EC	India	g579	2.1.1.10	Homocysteine S-methyltransferase	268	282	95	0.00162248	0.742904	1	19.055	14.929-24.321	5.884-41.697	1.21656	1.21656	588	-0.0003661	0.00234981	1712	9.96468e-06	7.0888e-05	0.888311	0.999022	6.22552e-05	7.0603e-05	0.378674	0.9834
EC	India	g1623	3.4.24.57	O-sialoglycoprotein endopeptidase	263	282	93.3	0.00159953	0.633628	1	18.623	14.557-23.824	9.508-53.967	0.822135	1.21635	589	0.000273637	0.00310951	794	7.47228e-06	6.95062e-05	0.914465	0.999022	2.30948e-05	7.13337e-05	0.746367	0.9834
EC	India	g499	1.5.1.34	6,7-dihydropteridine reductase	266	282	94.3	0.00249754	0.708173	1	19.081	14.965-24.328	5.25-46.907	1.21589	1.21589	590	0.000840645	0.00178224	327	-4.71514e-05	7.82546e-05	0.547304	0.999022	-2.20113e-05	7.9947e-05	0.783274	0.9834
EC	India	g2249	6.1.1.13	D-alanine--poly phosphoribitol) ligase	143	282	50.7	4.57174e-05	0.396578	1	17.142	12.144-24.197	15.056-28.819	0.822948	1.21514	591	0.00208847	0.00538618	83	-1.9618e-05	1.66144e-05	0.238692	0.999022	-1.00563e-05	1.6566e-05	0.54432	0.9834
EC	India	g246	1.14.12.7	Phthalate 4,5-dioxygenase	211	282	74.8	0.000605148	0.399894	1	17.967	13.582-23.767	14.05-33.922	0.823004	1.21506	592	0.000227637	0.00197191	857	2.97818e-05	4.99524e-05	0.551521	0.999022	7.34314e-05	4.96794e-05	0.140524	0.9834
EC	India	g410	1.3.1.39	Enoyl-[acyl-carrier-protein] reductase NADPH, Re-specific)	95	282	33.7	7.21014e-05	0.485626	1	21.462	13.996-32.911	13.306-23.481	1.21419	1.21419	593	0.00149656	0.0029874	139	1.57703e-05	2.22787e-05	0.479619	0.999022	8.09785e-06	2.28612e-05	0.723447	0.9834
EC	India	g152	1.1.1.8	Glycerol-3-phosphate dehydrogenase NAD +	240	282	85.1	0.00169819	0.601418	1	19.423	15.016-25.122	8.694-29.451	1.21386	1.21386	594	8.77896e-05	0.00132506	1089	-9.60514e-05	7.44255e-05	0.197917	0.999022	-8.05332e-05	7.62544e-05	0.291844	0.9834
EC	India	g878	2.4.1.44	Lipopolysaccharide 3-alpha-galactosyltransferase	228	282	80.9	0.000467531	0.610197	1	19.584	15.015-25.542	9.56-27.228	1.21383	1.21383	595	-0.000308889	0.00188535	1672	-4.84123e-06	4.32944e-05	0.911045	0.999022	4.93216e-06	4.42883e-05	0.911408	0.994042
EC	India	g414	1.3.1.6	Fumarate reductase NADH)	97	282	34.4	0.000120129	0.373927	1	16.619	10.953-25.217	15.127-26.894	0.823946	1.21367	596	-0.000404583	0.00151215	1743	-1.03613e-05	2.94983e-05	0.725665	0.999022	-9.16791e-06	2.95848e-05	0.756882	0.9834
EC	India	g415	1.3.1.74	2-alkenal reductase NAD P) +	43	282	15.2	2.9259e-05	0.642303	1	22.225	11.034-44.764	14.265-23.534	1.21296	1.21296	597	-0.000438834	0.000835468	1758	7.16705e-06	1.52692e-05	0.639163	0.999022	4.10429e-06	1.56923e-05	0.793866	0.9834
EC	India	g257	1.14.13.2	4-hydroxybenzoate 3-monooxygenase	174	282	61.7	0.000866154	0.410494	1	20.317	15.05-27.427	11.385-24.654	1.21274	1.21274	598	0.000154021	0.00116246	980	7.87719e-05	7.1622e-05	0.272352	0.999022	0.000140338	7.05977e-05	0.0478189	0.9834
EC	India	g1202	2.7.7.62	Adenosylcobinamide-phosphate guanylyltransferase	256	282	90.8	0.00260006	0.579288	1	18.538	14.451-23.779	10.333-48.908	0.824607	1.2127	599	0.00207	0.00347996	84	1.17443e-05	8.53227e-05	0.89062	0.999022	3.69092e-05	8.75466e-05	0.67365	0.9834
EC	India	g166	1.1.2.3	L-lactate dehydrogenase cytochrome)	267	282	94.7	0.00421344	0.7807	1	19.065	14.954-24.305	5.191-47.619	1.21255	1.21255	600	-0.000290529	0.00107471	1654	-6.02279e-05	0.000109012	0.581054	0.999022	6.36749e-06	0.000108992	0.953455	0.996243
EC	India	g1193	2.7.7.49	RNA-directed DNA polymerase	239	282	84.8	0.00314751	0.463059	1	18.326	14.141-23.748	12.389-39.8	0.82531	1.21167	601	0.00117087	0.00249841	195	-0.000141087	0.000112669	0.211534	0.999022	-9.59152e-05	0.000113307	0.398004	0.9834
EC	India	g360	1.2.1.79	Succinate-semialdehyde dehydrogenase NADP +	260	282	92.2	0.00375974	0.715031	1	19.155	14.955-24.534	6.93-36.07	1.21157	1.21157	602	0.000960416	0.00137279	255	2.09368e-06	0.000104886	0.984088	0.999022	7.35726e-05	0.000104678	0.482747	0.9834
EC	India	g566	1.8.4.8	Phosphoadenylyl-sulfate reductase thioredoxin)	257	282	91.1	0.00243664	0.615243	1	18.552	14.476-23.775	9.998-50.529	0.825414	1.21151	603	0.000599786	0.00144051	465	-2.07148e-05	7.98592e-05	0.795523	0.999022	2.45218e-05	7.9714e-05	0.758603	0.9834
EC	India	g1480	3.2.1.50	Alpha-N-acetylglucosaminidase	49	282	17.4	0.000268962	0.703996	1	22.108	10.922-44.752	14.264-23.355	1.21126	1.21126	604	-0.000448781	0.00137579	1762	2.38075e-05	4.62996e-05	0.607515	0.999022	2.39769e-05	4.75059e-05	0.614163	0.9834
EC	India	g1679	3.5.1.78	Glutathionylspermidine amidase	258	282	91.5	0.00294296	0.620636	1	18.565	14.499-23.773	9.698-52.113	0.825808	1.21093	605	2.05631e-05	0.00040512	1207	-5.62024e-05	8.70888e-05	0.519232	0.999022	-1.72997e-05	8.79757e-05	0.844253	0.990335
EC	India	g952	2.5.1.56	N-acetylneuraminate synthase	70	282	24.8	0.000122504	0.59121	1	21.782	12.809-37.04	13.842-23.399	1.21031	1.21031	606	-0.000210065	0.00172266	1573	1.58761e-05	3.02853e-05	0.600541	0.999022	1.02592e-05	3.12449e-05	0.742897	0.9834
EC	India	g1073	2.7.1.217	NO NAME	200	282	70.9	0.000420178	0.400024	1	17.852	13.478-23.645	13.897-33.585	0.826328	1.21017	607	0.000898411	0.00181078	292	-3.14983e-05	4.23061e-05	0.457178	0.999022	-2.81772e-05	4.30617e-05	0.513437	0.9834
EC	India	g1984	4.2.1.30	Glycerol dehydratase	238	282	84.4	0.00208065	0.527843	1	19.44	15.076-25.068	8.39-30.759	1.21016	1.21016	608	-5.17484e-05	0.00257914	1341	0.000139088	9.90263e-05	0.16126	0.999022	0.000224713	9.81795e-05	0.0228494	0.9834
EC	India	g2364	7.1.1.2	NO NAME	17	282	6	1.01651e-05	0.788204	1	15.774	5.968-41.695	14.947-24.377	0.826383	1.21009	609	3.14006e-05	0.000113891	1190	-5.21678e-06	9.33495e-06	0.576715	0.999022	-4.70257e-06	9.35766e-06	0.615692	0.9834
EC	India	g1440	3.2.1.145	Galactan 1,3-beta-galactosidase	86	282	30.5	0.000258609	0.414596	1	16.528	10.576-25.83	15.127-26.443	0.8264	1.21007	610	0.000355007	0.00128902	696	-4.00945e-06	4.32487e-05	0.926203	0.999022	6.06743e-06	4.4258e-05	0.891058	0.993604
EC	India	g501	1.5.1.38	FMN reductase NADPH)	268	282	95	0.00287545	0.746722	1	19.049	14.936-24.294	5.409-45.916	1.20877	1.20877	611	1.39643e-05	0.00216389	1221	-1.91344e-05	7.87728e-05	0.808255	0.999022	2.51461e-05	7.98031e-05	0.752923	0.9834
EC	India	g510	1.5.3.1	Sarcosine oxidase	161	282	57.1	0.00023784	0.490981	1	20.466	14.848-28.209	11.932-24.045	1.20829	1.20829	612	0.000380441	0.00104283	659	5.34323e-05	3.73639e-05	0.153818	0.999022	8.19847e-05	3.69945e-05	0.0275011	0.9834
EC	India	g290	1.14.99.36	Beta-carotene 15,15'-monooxygenase	79	282	28	4.37876e-05	0.591836	1	16.47	10.549-25.715	15.038-26.324	0.827805	1.20801	613	0.000375674	0.00215317	668	-1.31688e-05	1.76883e-05	0.457204	0.999022	-1.26825e-05	1.82267e-05	0.487128	0.9834
EC	India	g609	2.1.1.181	23S rRNA adenine 1618)-N 6-methyltransferase	256	282	90.8	0.00288818	0.716065	1	19.202	14.979-24.615	7.137-35.403	1.20798	1.20798	614	0.000182043	0.000618525	935	-3.14384e-05	8.68773e-05	0.717721	0.999022	1.57721e-05	8.81474e-05	0.858125	0.99096
EC	India	g1284	3.1.1.2	Arylesterase	241	282	85.5	0.00106749	0.61662	1	19.395	15.03-25.027	8.425-30.622	1.20751	1.20751	615	-8.76248e-05	0.000546485	1406	-5.8989e-05	5.74813e-05	0.305669	0.999022	-4.27437e-05	5.81243e-05	0.462732	0.9834
EC	India	g751	2.3.1.251	NO NAME	255	282	90.4	0.00233046	0.729007	1	19.213	14.962-24.672	7.571-33.478	1.20685	1.20685	616	0.000152359	0.000574373	989	-5.17317e-05	7.89584e-05	0.512892	0.999022	-1.01481e-05	7.94061e-05	0.8984	0.993604
EC	India	g1270	2.8.3.21	L-carnitine CoA-transferase	212	282	75.2	0.000418902	0.571502	1	19.77	15.024-26.016	10.244-26.213	1.20652	1.20652	617	0.000208816	0.00139908	890	-2.21374e-05	3.918e-05	0.572514	0.999022	-1.32381e-05	4.00304e-05	0.741122	0.9834
EC	India	g314	1.17.98.1	Bile-acid 7-alpha-dehydroxylase	142	282	50.4	0.000320498	0.432976	1	17.192	12.371-23.892	14.742-29.177	0.82893	1.20638	618	0.000112455	0.00213034	1048	2.10309e-05	4.40844e-05	0.633691	0.999022	5.09487e-05	4.42037e-05	0.25008	0.9834
EC	India	g738	2.3.1.204	Octanoyl-[GcvH] protein N-octanoyltransferase	106	282	37.6	8.96491e-05	0.473598	1	21.212	14.209-31.669	13.116-23.58	1.20619	1.20619	619	-8.00525e-06	0.00125618	1262	1.53135e-05	2.46495e-05	0.53494	0.999022	1.11489e-05	2.54191e-05	0.661293	0.9834
EC	India	g2167	5.3.1.30	5-deoxy-glucuronate isomerase	49	282	17.4	8.16188e-05	0.577281	1	16.164	9.535-27.401	14.965-25.395	0.829136	1.20608	620	0.00015324	0.000790657	983	-5.69765e-06	2.54088e-05	0.822735	0.999022	1.22111e-05	2.51163e-05	0.627225	0.9834
EC	India	g1439	3.2.1.141	4-alpha-D- 1->4)-alpha-D-glucano)trehalose trehalohydrolase	73	282	25.9	9.79641e-05	0.537601	1	16.426	10.279-26.251	15.048-26.071	0.829303	1.20583	621	-0.000286393	0.00116932	1650	-2.22827e-05	2.68038e-05	0.406499	0.999022	-8.3261e-06	2.68092e-05	0.756364	0.9834
EC	India	g1882	4.1.1.77	2-oxo-3-hexenedioate decarboxylase	181	282	64.2	0.000415119	0.472378	1	20.176	15.006-27.128	11.269-24.859	1.20547	1.20547	622	8.97249e-05	0.00179284	1084	-1.63753e-05	4.69179e-05	0.727336	0.999022	2.11053e-05	4.6933e-05	0.653288	0.9834
EC	India	g1014	2.6.1.88	Methionine transaminase	257	282	91.1	0.00314494	0.726611	1	19.184	14.954-24.612	7.376-34.381	1.20465	1.20465	623	0.000385493	0.000749579	651	-4.06053e-05	9.18807e-05	0.658877	0.999022	3.76322e-07	9.29395e-05	0.996772	0.998825
EC	India	g2226	5.4.99.26	tRNA pseudouridine 65) synthase	254	282	90.1	0.00179471	0.717618	1	19.222	14.957-24.704	7.76-32.813	1.20461	1.20461	624	0.000136554	0.000804645	1010	-3.04186e-05	7.39134e-05	0.680989	0.999022	2.02457e-05	7.33549e-05	0.782758	0.9834
EC	India	g234	1.13.12.19	2-oxuglutarate dioxygenase ethylene-forming)	160	282	56.7	0.000602101	0.455474	1	20.447	14.984-27.903	11.779-24.49	1.20383	1.20383	625	-0.000248964	0.00109329	1617	8.25748e-05	6.03933e-05	0.172633	0.999022	0.00013308	5.96279e-05	0.0264311	0.9834
EC	India	g980	2.6.1.13	Ornithine aminotransferase	268	282	95	0.0023818	0.763341	1	19.044	14.949-24.261	4.848-51.683	1.20311	1.20311	626	0.000523351	0.00113595	518	-4.95018e-05	7.60421e-05	0.515594	0.999022	-1.80271e-05	7.76137e-05	0.816504	0.984725
EC	India	g1241	2.7.8.42	Kdo 2)-lipid A phosphoethanolamine 7''-transferase	216	282	76.6	0.0002717	0.595019	1	19.701	14.965-25.936	10.302-26.067	1.20216	1.20216	627	0.000694196	0.0015752	407	-3.80322e-05	3.27468e-05	0.246468	0.999022	-2.72971e-05	3.33717e-05	0.414082	0.9834
EC	India	g1225	2.7.7.n1	Adenosine monophosphate-protein transferase	227	282	80.5	0.00100623	0.530025	1	18.205	13.987-23.697	12.719-37.642	0.832	1.20192	628	3.74682e-05	0.0012658	1175	-5.96973e-05	5.93693e-05	0.315512	0.999022	-4.5766e-05	6.04581e-05	0.449705	0.9834
EC	India	g74	1.1.1.287	D-arabinitol dehydrogenase NADP +	135	282	47.9	0.00153657	0.427868	1	17.147	12.113-24.273	14.905-28.485	0.832177	1.20167	629	-0.000511056	0.00180865	1791	-8.4324e-05	0.000100332	0.401375	0.999022	-5.5123e-05	0.000102947	0.592772	0.9834
EC	India	g2187	5.3.3.4	Muconolactone Delta-isomerase	152	282	53.9	0.000385953	0.460003	1	20.536	14.841-28.416	12.087-24.174	1.20143	1.20143	630	-0.000114835	0.00136183	1462	5.97022e-05	4.83523e-05	0.217965	0.999022	9.70774e-05	4.81555e-05	0.044781	0.9834
EC	India	g277	1.14.14.12	3-hydroxy-9,10-secoandrosta-1,3,5 10)-triene-9,17-dione monooxygenase	77	282	27.3	5.40502e-05	0.466466	1	21.555	13.455-34.532	13.648-23.609	1.20084	1.20084	631	0.000808727	0.00199916	346	2.13911e-05	1.97943e-05	0.280774	0.999022	2.16861e-05	2.04077e-05	0.288876	0.9834
EC	India	g1581	3.4.21.116	SpoIVB peptidase	33	282	11.7	3.52874e-05	0.633081	1	22.177	10.351-47.513	14.397-23.698	1.20064	1.20064	632	0.000119356	0.000389064	1040	2.3059e-05	1.69356e-05	0.174428	0.999022	2.014e-05	1.74079e-05	0.248298	0.9834
EC	India	g1643	3.5.1.11	Penicillin amidase	106	282	37.6	0.000246986	0.413948	1	21.149	14.432-30.994	13.025-23.831	1.20042	1.20042	633	0.000962949	0.00137021	254	1.29086e-05	4.15941e-05	0.756527	0.999022	2.35308e-05	4.16784e-05	0.572819	0.9834
EC	India	g1275	2.8.3.9	Butyrate--acetoacetate CoA-transferase	228	282	80.9	0.000437173	0.444181	1	18.222	13.969-23.768	12.969-36.89	0.833082	1.20036	634	0.000476547	0.00215139	564	-2.08404e-06	4.44507e-05	0.962639	0.999022	4.37677e-06	4.54788e-05	0.923402	0.994042
EC	India	g2278	6.2.1.22	[Citrate pro-3S)-lyase] ligase	266	282	94.3	0.00323417	0.639017	1	18.676	14.628-23.845	8.361-60.062	0.833378	1.19994	635	0.000752166	0.00175893	370	-6.5716e-05	8.64725e-05	0.447915	0.999022	-4.97621e-05	8.79369e-05	0.571934	0.9834
EC	India	g806	2.3.3.10	Hydroxymethylglutaryl-CoA synthase	256	282	90.8	0.000859818	0.682402	1	18.556	14.465-23.804	10.252-48.354	0.833416	1.19988	636	-0.000743777	0.00300404	1883	6.259e-06	5.26119e-05	0.905388	0.999022	2.99119e-05	5.25577e-05	0.569736	0.9834
EC	India	g1363	3.1.3.2	Acid phosphatase	265	282	94	0.00666643	0.633065	1	18.664	14.609-23.845	8.727-57.456	0.833512	1.19974	637	0.000502214	0.00132007	539	3.23381e-05	0.00012873	0.801837	0.999022	0.000112179	0.000129308	0.386406	0.9834
EC	India	g1941	4.1.99.19	2-iminoacetate synthase	259	282	91.8	0.00355226	0.717519	1	19.153	14.954-24.529	6.949-36.676	1.19969	1.19969	638	0.000103707	0.000637482	1066	-4.28648e-05	9.40339e-05	0.648856	0.999022	1.38352e-05	9.52755e-05	0.88465	0.993604
EC	India	g821	2.4.1.15	Alpha,alpha-trehalose-phosphate synthase UDP-forming)	259	282	91.8	0.00248299	0.717519	1	19.153	14.954-24.529	6.949-36.676	1.19969	1.19969	639	0.000234477	0.00050978	843	-2.51706e-05	8.23036e-05	0.759964	0.999022	2.20141e-05	8.25653e-05	0.789957	0.9834
EC	India	g267	1.14.13.7	Phenol 2-monooxygenase	18	282	6.4	3.28034e-06	0.689836	1	22.376	7.675-65.24	14.628-23.784	1.19966	1.19966	640	-0.000177668	0.000301105	1544	2.08752e-06	5.23505e-06	0.690375	0.999022	4.81811e-06	5.31412e-06	0.365379	0.9834
EC	India	g2194	5.4.2.1	Transferred entry 5.4.2.11 and 5.4.2.12	236	282	83.7	0.00144746	0.499412	1	18.321	14.168-23.69	11.894-40.545	0.83429	1.19862	641	-0.00119914	0.00236695	1941	2.21845e-05	9.28953e-05	0.811427	0.999022	3.9325e-05	9.25032e-05	0.671081	0.9834
