## Supplementary File 6 - IgA for "Increased bacterial taxonomic and functional diversity is associated with impaired rotavirus vaccine immunogenicity in infants from India and Malawi" (part 2 of 3)

### Sheet: (D) EC (continued)
Module	Country	Feature_ID	Feature	Description	Present	N	Prevalence	Mean_abundance	Wilcoxon_P	Wilcoxon_FDR_P	IgA_GM_when_present	IgA_CI_when_present	IgA_CI_when_absent	GMR	Normalised_GMR	Normalised_GMR_rank	RF_importance_mean	RF_importance_sd	RF_importance_rank	Maaslin_coefficient	Maaslin_se	Maaslin_P	Maaslin_FDR_P	Maaslin_adjusted_coefficient	Maaslin_adjusted_se	Maaslin_adjusted_P	Maaslin_adjusted_FDR_P
EC	India	g8	1.1.1.108	Carnitine 3-dehydrogenase	44	282	15.6	3.52023e-05	0.662127	1	21.981	11.07-43.644	14.27-23.584	1.1982	1.1982	642	-0.000192747	0.000722159	1554	8.12381e-06	1.68365e-05	0.62982	0.999022	3.97535e-06	1.7356e-05	0.819002	0.984725
EC	India	g2036	4.2.2.9	Pectate disaccharide-lyase	37	282	13.1	0.000138076	0.607983	1	16.128	8.49-30.64	14.972-24.938	0.834653	1.1981	643	-7.87343e-05	0.000690709	1392	-2.51561e-05	3.35398e-05	0.453862	0.999022	-1.65368e-05	3.43251e-05	0.630352	0.9834
EC	India	g1854	4.1.1.3	Oxaloacetate decarboxylase	215	282	76.2	0.00223118	0.534247	1	18.077	13.778-23.717	13.319-35.219	0.834657	1.1981	644	6.19236e-05	0.00202595	1132	1.88797e-05	0.000112827	0.867229	0.999022	9.93123e-05	0.000112714	0.379032	0.9834
EC	India	g281	1.14.14.5	Alkanesulfonate monooxygenase	255	282	90.4	0.00353181	0.715984	1	19.199	14.95-24.655	7.632-33.672	1.19769	1.19769	645	0.000267146	0.00063338	797	1.69661e-05	0.000105599	0.872474	0.999022	9.04124e-05	0.00010515	0.390624	0.9834
EC	India	g451	1.3.99.2	Transferred entry 1.3.8.1	42	282	14.9	8.99772e-05	0.566882	1	21.997	11.807-40.981	14.214-23.742	1.19738	1.19738	646	6.33719e-05	0.000812486	1126	5.67824e-05	2.68287e-05	0.0351862	0.999022	5.73397e-05	2.73976e-05	0.0372769	0.9834
EC	India	g942	2.5.1.30	Heptaprenyl diphosphate synthase	215	282	76.2	0.000578684	0.56343	1	19.693	14.991-25.869	10.195-26.562	1.19671	1.19671	647	0.00198918	0.00318626	92	4.52763e-05	5.16954e-05	0.381874	0.999022	5.31073e-05	5.12333e-05	0.300843	0.9834
EC	India	g2206	5.4.3.5	D-ornithine 4,5-aminomutase	15	282	5.3	6.98012e-06	0.741018	1	22.366	6.545-76.428	14.682-23.795	1.19662	1.19662	648	1.39394e-05	0.000238663	1222	4.35376e-06	7.67528e-06	0.571002	0.999022	3.28665e-06	7.81758e-06	0.674508	0.9834
EC	India	g684	2.1.3.1	Methylmalonyl-CoA carboxytransferase	205	282	72.7	0.000945	0.514419	1	17.968	13.594-23.748	13.713-33.71	0.835721	1.19657	649	0.000682867	0.00263618	415	9.98464e-06	7.21632e-05	0.890054	0.999022	5.24889e-05	7.32764e-05	0.474405	0.9834
EC	India	g734	2.3.1.200	Lipoyl amidotransferase	77	282	27.3	0.000106078	0.483703	1	16.576	10.758-25.54	14.933-26.284	0.836665	1.19522	650	1.35638e-05	0.00119733	1223	1.8641e-05	2.76061e-05	0.500074	0.999022	2.29616e-05	2.77412e-05	0.408553	0.9834
EC	India	g504	1.5.1.42	FMN reductase NADH)	247	282	87.6	0.00137838	0.664804	1	19.29	15.001-24.806	7.937-32.887	1.19398	1.19398	651	0.000687323	0.00149482	413	-5.85539e-07	6.40958e-05	0.992718	0.999022	3.71632e-05	6.43128e-05	0.563838	0.9834
EC	India	g162	1.1.1.91	Aryl-alcohol dehydrogenase NADP +	112	282	39.7	0.000566705	0.439615	1	16.958	11.597-24.797	14.951-27.418	0.837556	1.19395	652	0.000561834	0.00170872	492	-0.000100589	6.09003e-05	0.0997154	0.999022	-7.32217e-05	6.21344e-05	0.239639	0.9834
EC	India	g1755	3.6.1.19	Nucleoside-triphosphate diphosphatase	195	282	69.1	0.000608239	0.511453	1	19.926	15.05-26.382	10.741-25.975	1.19296	1.19296	653	0.000534861	0.00205232	512	5.8539e-05	5.42785e-05	0.281742	0.999022	0.000101902	5.25724e-05	0.0536084	0.9834
EC	India	g497	1.5.1.30	Flavin reductase NADPH)	176	282	62.4	0.000531381	0.48249	1	17.661	13.229-23.578	13.984-31.727	0.838485	1.19263	654	0.00139277	0.00312229	157	-2.50334e-05	5.46335e-05	0.64716	0.999022	1.19163e-06	5.31001e-05	0.982112	0.998308
EC	India	g82	1.1.1.30	3-hydroxybutyrate dehydrogenase	209	282	74.1	0.000778595	0.554239	1	19.75	15-26.004	10.379-26.432	1.19242	1.19242	655	0.00087798	0.00416731	299	8.60201e-05	6.1644e-05	0.163991	0.999022	0.00013726	6.00329e-05	0.0229905	0.9834
EC	India	g1590	3.4.21.69	Protein C activated)	30	282	10.6	6.8576e-06	0.607045	1	16.14	6.907-37.713	15.033-24.585	0.839532	1.19114	656	-0.000530814	0.00113003	1801	-2.55721e-06	7.46148e-06	0.732065	0.999022	-1.63031e-06	7.68935e-06	0.832247	0.990335
EC	India	g1894	4.1.1.98	4-hydroxy-3-polyprenylbenzoate decarboxylase	246	282	87.2	0.000514213	0.67657	1	19.296	14.981-24.855	8.221-31.931	1.19096	1.19096	657	0.000374177	0.00142764	670	2.53243e-05	4.04461e-05	0.531742	0.999022	5.32365e-05	4.02024e-05	0.186532	0.9834
EC	India	g1890	4.1.1.9	Malonyl-CoA decarboxylase	151	282	53.5	0.000312457	0.497997	1	20.465	14.817-28.266	12.122-24.363	1.19086	1.19086	658	0.0002509	0.000633702	814	4.79529e-05	4.25625e-05	0.260857	0.999022	8.30329e-05	4.19664e-05	0.0488636	0.9834
EC	India	g888	2.4.1.73	Lipopolysaccharide glucosyltransferase II	130	282	46.1	0.000468397	0.428584	1	17.175	11.886-24.816	15.044-27.806	0.83973	1.19086	659	-0.000592522	0.00185447	1825	-5.07886e-05	5.35906e-05	0.344092	0.999022	-2.11061e-05	5.46912e-05	0.699859	0.9834
EC	India	g1774	3.6.1.65	d)CTP diphosphatase	204	282	72.3	0.000490892	0.579158	1	19.804	14.989-26.166	10.589-26.121	1.19079	1.19079	660	0.00450151	0.00665465	24	-4.0284e-05	4.71935e-05	0.39406	0.999022	-3.12592e-05	4.87007e-05	0.521497	0.9834
EC	India	g1864	4.1.1.47	Tartronate-semialdehyde synthase	243	282	86.2	0.00334562	0.638406	1	19.33	14.977-24.949	8.541-30.882	1.1902	1.1902	661	0.000482076	0.00131954	557	-0.000111938	0.000105544	0.289796	0.999022	-8.04658e-05	0.000107444	0.454553	0.9834
EC	India	g1304	3.1.1.81	Quorum-quenching N-acyl-homoserine lactonase	127	282	45	0.000142901	0.534415	1	20.758	14.659-29.395	12.627-24.121	1.18943	1.18943	662	0.000421659	0.000700314	612	4.01331e-05	3.0107e-05	0.18361	0.999022	6.48344e-05	3.01596e-05	0.0324506	0.9834
EC	India	g1667	3.5.1.46	6-aminohexanoate-oligomer exohydrolase	192	282	68.1	0.000991604	0.56826	1	19.943	14.93-26.639	11.102-25.334	1.18914	1.18914	663	-0.000836642	0.00171504	1903	5.11201e-05	7.24239e-05	0.480871	0.999022	0.000120167	7.15066e-05	0.0939943	0.9834
EC	India	g2021	4.2.1.99	2-methylisocitrate dehydratase	262	282	92.9	0.000690261	0.755254	1	19.103	14.932-24.439	6.693-38.589	1.18866	1.18866	664	0.000282608	0.00247756	787	9.74457e-06	4.67983e-05	0.835205	0.999022	3.91248e-05	4.63782e-05	0.399624	0.9834
EC	India	g810	2.3.3.16	Citrate synthase unknown stereospecificity)	257	282	91.1	0.00267072	0.754767	1	19.161	14.937-24.579	7.435-34.973	1.18821	1.18821	665	0.000321287	0.00174438	735	-1.78915e-05	8.40705e-05	0.831626	0.999022	3.6099e-05	8.45525e-05	0.669756	0.9834
EC	India	g1804	3.6.3.36	Taurine-transporting ATPase	265	282	94	0.00282238	0.792934	1	19.067	14.93-24.351	6.076-42.403	1.18783	1.18783	666	0.00101948	0.00494916	239	-9.73097e-05	8.04456e-05	0.22744	0.999022	-9.89031e-05	8.3025e-05	0.234585	0.9834
EC	India	g2346	6.3.5.6	Asparaginyl-tRNA synthase glutamine-hydrolyzing)	174	282	61.7	9.41894e-05	0.518512	1	17.667	13.073-23.874	14.286-30.823	0.841927	1.18775	667	-9.53674e-05	0.00203028	1423	8.38093e-07	2.09186e-05	0.96807	0.999022	-6.84571e-06	2.14357e-05	0.749696	0.9834
EC	India	g1931	4.1.3.39	4-hydroxy-2-oxovalerate aldolase	250	282	88.7	0.00213722	0.690202	1	19.242	14.956-24.756	8.034-32.678	1.18756	1.18756	668	0.00037014	0.00150995	676	-4.26883e-05	8.16594e-05	0.601554	0.999022	9.38633e-06	8.17482e-05	0.908672	0.994042
EC	India	g1591	3.4.21.72	IgA-specific serine endopeptidase	136	282	48.2	0.00022404	0.435276	1	17.266	12.263-24.31	14.755-28.476	0.842326	1.18719	669	-0.00180605	0.0044718	1952	-7.43981e-05	3.68801e-05	0.0446187	0.999022	-6.37836e-05	3.77468e-05	0.0922047	0.9834
EC	India	g2316	6.3.2.45	diaminoheptanedioate ligase	250	282	88.7	0.000525255	0.702126	1	19.238	14.969-24.725	7.842-33.571	1.18563	1.18563	670	0.000908261	0.00196094	283	3.05869e-05	3.88033e-05	0.431214	0.999022	5.95204e-05	3.82334e-05	0.120677	0.9834
EC	India	g400	1.3.1.14	Dihydroorotate dehydrogenase NAD +	255	282	90.4	0.000827918	0.637911	1	18.566	14.414-23.912	11.673-41.486	0.843679	1.18528	671	0.00080935	0.00213755	344	0.000105925	5.46969e-05	0.053803	0.999022	0.00012603	5.55657e-05	0.0240971	0.9834
EC	India	g782	2.3.1.82	Aminoglycoside 6'-N-acetyltransferase	75	282	26.6	0.000183298	0.572214	1	16.658	10.524-26.367	14.968-26.039	0.843785	1.18514	672	-0.000250875	0.000866446	1622	-2.69733e-05	3.72488e-05	0.469585	0.999022	-3.26941e-05	3.77039e-05	0.386628	0.9834
EC	India	g2065	4.3.2.7	NO NAME	253	282	89.7	0.00222272	0.759044	1	19.202	14.948-24.666	7.743-33.927	1.18472	1.18472	673	0.000752382	0.00168331	369	-9.17623e-06	7.96124e-05	0.908321	0.999022	3.53492e-05	8.01408e-05	0.659495	0.9834
EC	India	g513	1.5.5.2	Proline dehydrogenase	256	282	90.8	0.000495385	0.766629	1	19.167	14.918-24.628	7.896-33.155	1.18461	1.18461	674	0.000621189	0.00159104	449	-2.35514e-06	3.95108e-05	0.952511	0.999022	2.15318e-05	3.92689e-05	0.583918	0.9834
EC	India	g1081	2.7.1.29	Glycerone kinase	228	282	80.9	0.00116297	0.620646	1	19.49	14.984-25.351	9.508-28.509	1.18379	1.18379	675	-0.000398384	0.00253206	1737	7.3583e-05	7.69634e-05	0.339858	0.999022	0.000135407	7.54347e-05	0.073747	0.9834
EC	India	g625	2.1.1.200	tRNA cytidine 32)/uridine 32)-2'-O)-methyltransferase	258	282	91.5	0.00354884	0.761296	1	19.143	14.946-24.519	7.04-37.149	1.18371	1.18371	676	0.000247861	0.00103076	821	4.24626e-07	9.79668e-05	0.996545	0.999022	6.06907e-05	9.80913e-05	0.536615	0.9834
EC	India	g2238	5.5.1.2	3-carboxy-cis,cis-muconate cycloisomerase	158	282	56	0.000569602	0.471574	1	20.323	14.907-27.705	11.894-24.784	1.1837	1.1837	677	-0.000175529	0.000994947	1542	4.99008e-05	5.8975e-05	0.3982	0.999022	9.05012e-05	5.87311e-05	0.124481	0.9834
EC	India	g1834	3.8.1.3	Haloacetate dehalogenase	154	282	54.6	0.000236938	0.455015	1	20.371	14.808-28.022	12.076-24.529	1.1836	1.1836	678	0.000649084	0.00151141	430	6.44709e-05	3.78254e-05	0.0894094	0.999022	9.94457e-05	3.69539e-05	0.00755845	0.982242
EC	India	g731	2.3.1.193	tRNA Met) cytidine acetyltransferase	261	282	92.6	0.00381007	0.783953	1	19.109	14.945-24.433	6.521-39.972	1.18359	1.18359	679	0.00104166	0.00173144	228	-4.73505e-05	0.000103486	0.647628	0.999022	2.18591e-06	0.000103781	0.983211	0.998308
EC	India	g261	1.14.13.24	3-hydroxybenzoate 6-monooxygenase	166	282	58.9	0.000298995	0.524561	1	20.22	14.844-27.544	11.814-24.733	1.18287	1.18287	680	0.000640261	0.00216429	437	-1.15263e-05	4.29908e-05	0.78881	0.999022	8.52049e-06	4.34719e-05	0.844755	0.990335
EC	India	g1061	2.7.1.197	NO NAME	251	282	89	0.00125745	0.701627	1	19.222	14.966-24.687	7.727-34.18	1.18282	1.18282	681	1.33324e-05	0.000842207	1224	-1.20134e-05	5.80613e-05	0.836232	0.999022	2.23267e-05	5.80493e-05	0.700819	0.9834
EC	India	g529	1.6.99.1	NADPH dehydrogenase	211	282	74.8	0.00145252	0.593544	1	19.685	14.923-25.966	10.535-26.291	1.18278	1.18278	682	5.88621e-05	0.00188548	1138	7.81983e-05	8.26722e-05	0.345023	0.999022	0.000154593	8.21497e-05	0.060913	0.9834
EC	India	g1449	3.2.1.172	Unsaturated rhamnogalacturonyl hydrolase	190	282	67.4	0.00079474	0.449687	1	17.865	13.336-23.931	14.104-31.654	0.84552	1.1827	683	0.000430218	0.00281584	608	7.61453e-05	6.44959e-05	0.238754	0.999022	0.00011396	6.50286e-05	0.0808081	0.9834
EC	India	g1025	2.7.1.113	Deoxyguanosine kinase	184	282	65.2	0.000584172	0.379643	1	17.803	13.276-23.873	14.078-31.478	0.845708	1.18244	684	-0.00103838	0.00259137	1927	-5.92068e-05	5.67954e-05	0.298099	0.999022	-4.67216e-05	5.69813e-05	0.412958	0.9834
EC	India	g304	1.17.1.5	Nicotinate dehydrogenase	264	282	93.6	0.00510578	0.76499	1	19.073	14.929-24.367	6.236-41.729	1.18231	1.18231	685	0.000367	0.00122075	680	-0.000158474	0.00011922	0.184843	0.999022	-0.00013866	0.000122197	0.25748	0.9834
EC	India	g1084	2.7.1.32	Choline kinase	99	282	35.1	5.62062e-05	0.527192	1	21.023	13.815-31.993	13.368-23.698	1.18113	1.18113	686	-0.00104506	0.00150209	1928	5.08894e-06	1.96097e-05	0.795432	0.999022	8.89551e-06	2.00572e-05	0.657748	0.9834
EC	India	g118	1.1.1.395	NO NAME	133	282	47.2	0.000192613	0.490066	1	20.6	14.769-28.733	12.467-24.423	1.18058	1.18058	687	-3.44004e-05	0.00102997	1310	3.77414e-05	3.51699e-05	0.284143	0.999022	6.51845e-05	3.49598e-05	0.063309	0.9834
EC	India	g232	1.13.11.8	Protocatechuate 4,5-dioxygenase	177	282	62.8	0.000648409	0.533433	1	20.073	14.914-27.015	11.475-25.198	1.18049	1.18049	688	-0.000199385	0.00101251	1562	7.34984e-05	6.18807e-05	0.235941	0.999022	0.000126376	6.07316e-05	0.0383699	0.9834
EC	India	g1512	3.2.1.n2	Blood group B linear chain alpha-1,3-galactosidase	59	282	20.9	0.000485101	0.724747	1	21.504	11.985-38.583	14.093-23.579	1.17966	1.17966	689	0.000163949	0.00134705	963	3.23134e-05	6.08523e-05	0.59583	0.999022	3.89556e-05	6.22652e-05	0.53207	0.9834
EC	India	g402	1.3.1.20	Trans-1,2-dihydrobenzene-1,2-diol dehydrogenase	251	282	89	0.00462342	0.613837	1	18.532	14.383-23.877	11.282-42.318	0.848146	1.17904	690	0.000133798	0.00194291	1014	-2.72987e-05	0.000109576	0.803444	0.999022	-0.000120313	0.000108293	0.267542	0.9834
EC	India	g622	2.1.1.197	Malonyl-[acyl-carrier protein] O-methyltransferase	257	282	91.1	0.00263096	0.763574	1	19.147	14.948-24.527	7.1-37.169	1.17864	1.17864	691	0.000154721	0.00105501	979	5.4557e-07	8.26655e-05	0.994739	0.999022	5.91239e-05	8.31911e-05	0.477873	0.9834
EC	India	g824	2.4.1.166	Raffinose--raffinose alpha-galactosyltransferase	88	282	31.2	5.20331e-05	0.528132	1	21.129	13.349-33.442	13.619-23.597	1.17861	1.17861	692	0.000501096	0.00198489	540	2.70132e-05	1.90921e-05	0.158213	0.999022	2.4641e-05	1.96075e-05	0.209923	0.9834
EC	India	g1092	2.7.1.41	Glucose-1-phosphate phosphodismutase	122	282	43.3	0.000165542	0.494205	1	17.195	11.963-24.715	14.81-27.705	0.848884	1.17802	693	0.00085216	0.00417315	316	2.47193e-05	3.23658e-05	0.445661	0.999022	3.06864e-05	3.25121e-05	0.346077	0.9834
EC	India	g1386	3.1.3.74	Pyridoxal phosphatase	235	282	83.3	0.00129309	0.675487	1	19.39	14.928-25.187	9.416-28.813	1.17715	1.17715	694	0.000284148	0.000686746	784	-7.31667e-05	6.50239e-05	0.261456	0.999022	-5.29912e-05	6.61572e-05	0.423829	0.9834
EC	India	g1920	4.1.3.1	Isocitrate lyase	259	282	91.8	0.0035626	0.763897	1	19.121	14.937-24.478	6.934-38.139	1.17581	1.17581	695	4.01865e-05	0.000525882	1169	-2.85674e-05	9.6822e-05	0.768174	0.999022	3.12247e-05	9.66989e-05	0.747012	0.9834
EC	India	g143	1.1.1.60	2-hydroxy-3-oxopropionate reductase	268	282	95	0.00776478	0.826904	1	19.021	14.913-24.261	5.594-46.897	1.17443	1.17443	696	6.649e-05	0.000960046	1121	-6.23454e-05	0.000134913	0.644358	0.999022	9.58225e-07	0.000135603	0.994367	0.998825
EC	India	g194	1.11.1.1	NADH peroxidase	231	282	81.9	0.00154092	0.497908	1	18.333	14.083-23.864	12.533-36.916	0.852301	1.17329	697	-0.00117615	0.00241413	1939	5.48028e-05	8.17102e-05	0.502966	0.999022	9.34626e-05	8.27176e-05	0.259503	0.9834
EC	India	g2355	6.4.1.7	2-oxoglutarate carboxylase	138	282	48.9	0.000372797	0.548455	1	20.468	14.564-28.766	12.544-24.291	1.17255	1.17255	698	-0.000545809	0.0021591	1809	1.66201e-05	5.27958e-05	0.753148	0.999022	2.92454e-05	5.41207e-05	0.589377	0.9834
EC	India	g55	1.1.1.255	Mannitol dehydrogenase	23	282	8.2	2.96901e-05	0.627965	1	16.32	6.239-42.691	14.973-24.403	0.85378	1.17126	699	-3.55645e-05	0.000413545	1314	-1.83914e-05	1.57811e-05	0.244846	0.999022	-1.63715e-05	1.62894e-05	0.315761	0.9834
EC	India	g95	1.1.1.336	UDP-N-acetyl-D-mannosamine dehydrogenase	249	282	88.3	0.000997249	0.753736	1	19.222	14.92-24.765	8.393-32.107	1.171	1.171	700	3.06349e-06	0.00192126	1242	3.19869e-05	5.72091e-05	0.576525	0.999022	8.31439e-05	5.71518e-05	0.146868	0.9834
EC	India	g1562	3.4.15.5	Peptidyl-dipeptidase Dcp	257	282	91.1	0.00366615	0.790175	1	19.136	14.94-24.511	7.131-37.456	1.1709	1.1709	701	0.000255917	0.00106649	808	-2.92613e-05	9.62013e-05	0.761226	0.999022	2.83435e-05	9.74146e-05	0.771303	0.9834
EC	India	g2270	6.2.1.12	4-coumarate--CoA ligase	51	282	18.1	0.000237845	0.588446	1	16.592	9.097-30.261	15.006-25.117	0.854641	1.17008	702	-0.000108052	0.000652321	1444	-6.93218e-06	4.32976e-05	0.872913	0.999022	1.23716e-05	4.40442e-05	0.779006	0.9834
EC	India	g569	1.8.7.1	Assimilatory sulfite reductase ferredoxin)	87	282	30.9	0.000123609	0.568975	1	16.933	11.275-25.43	14.807-26.489	0.854986	1.16961	703	-0.000982964	0.00258215	1921	-3.25462e-05	2.99092e-05	0.277458	0.999022	-3.23137e-05	3.05643e-05	0.291332	0.9834
EC	India	g351	1.2.1.59	Glyceraldehyde-3-phosphate dehydrogenase NAD P) + phosphorylating)	61	282	21.6	6.61804e-06	0.487155	1	16.691	10.023-27.792	14.933-25.517	0.855072	1.16949	704	0.000416568	0.00118695	618	-3.59152e-06	6.92612e-06	0.604486	0.999022	-2.31942e-06	7.13714e-06	0.745445	0.9834
EC	India	g1638	3.5.1.103	deacetylase	79	282	28	6.82855e-05	0.571202	1	21.119	13.131-33.968	13.75-23.725	1.16932	1.16932	705	0.000350632	0.00206861	699	1.31693e-05	2.26089e-05	0.56071	0.999022	1.17843e-05	2.32522e-05	0.612699	0.9834
EC	India	g2147	5.1.99.8	NO NAME	175	282	62.1	0.00017168	0.551446	1	20.024	14.841-27.016	11.619-25.242	1.16928	1.16928	706	0.00116758	0.00235351	196	2.65532e-06	2.89852e-05	0.927074	0.999022	1.47105e-05	2.93807e-05	0.616993	0.9834
EC	India	g1559	3.4.14.12	Xaa-Xaa-Pro tripeptidyl-peptidase	87	282	30.9	0.00159986	0.717716	1	21.019	13.03-33.907	13.744-23.53	1.16876	1.16876	707	-0.000211639	0.0020118	1577	3.31115e-05	0.000108897	0.761307	0.999022	5.5351e-05	0.000111232	0.619152	0.9834
EC	India	g178	1.1.98.6	NO NAME	228	282	80.9	0.000583369	0.678766	1	19.442	14.928-25.322	9.72-28.469	1.16874	1.16874	708	-0.000132496	0.00120473	1483	-7.05536e-06	4.54423e-05	0.876729	0.999022	1.42921e-05	4.514e-05	0.751774	0.9834
EC	India	g1422	3.11.1.2	Phosphonoacetate hydrolase	23	282	8.2	5.21548e-06	0.661481	1	16.355	6.523-41.007	14.954-24.426	0.85579	1.16851	709	-5.58916e-06	0.000576971	1257	1.04107e-06	6.57771e-06	0.874356	0.999022	-1.95237e-07	6.788e-06	0.977075	0.998308
EC	India	g1900	4.1.2.20	2-dehydro-3-deoxyglucarate aldolase	260	282	92.2	0.00400292	0.803122	1	19.101	14.918-24.455	7.032-38.018	1.16826	1.16826	710	-0.000250201	0.0011085	1620	-5.78765e-05	0.000103654	0.577042	0.999022	5.88289e-08	0.000104244	0.99955	0.99955
EC	India	g1420	3.1.8.1	Aryldialkylphosphatase	197	282	69.9	0.000335318	0.588752	1	19.774	15.023-26.028	10.663-26.885	1.16792	1.16792	711	-1.15636e-05	0.00167774	1270	2.77123e-05	3.84914e-05	0.472149	0.999022	4.35871e-05	3.94803e-05	0.270548	0.9834
EC	India	g1066	2.7.1.201	NO NAME	228	282	80.9	0.000618613	0.538125	1	18.318	14.07-23.849	12.453-36.744	0.856341	1.16776	712	0.000162716	0.00137531	968	-4.09926e-05	4.49312e-05	0.362374	0.999022	-3.25777e-05	4.6172e-05	0.481051	0.9834
EC	India	g1320	3.1.2.14	Oleoyl-[acyl-carrier-protein] hydrolase	241	282	85.5	0.0012473	0.737775	1	19.3	14.952-24.911	8.701-31.411	1.16743	1.16743	713	0.00023372	0.00115418	846	-6.15824e-05	6.2004e-05	0.321469	0.999022	-3.97173e-05	6.17885e-05	0.520893	0.9834
EC	India	g161	1.1.1.90	Aryl-alcohol dehydrogenase	202	282	71.6	0.00067625	0.566619	1	18.066	13.689-23.843	13.349-33.239	0.857672	1.16595	714	-0.000497321	0.00214093	1784	3.29519e-05	6.14407e-05	0.592163	0.999022	7.75853e-05	6.03297e-05	0.199517	0.9834
EC	India	g163	1.1.1.93	Tartrate dehydrogenase	141	282	50	0.000255	0.507936	1	20.374	14.578-28.475	12.492-24.452	1.16576	1.16576	715	-0.000158699	0.00215201	1521	4.04404e-05	4.14141e-05	0.329665	0.999022	6.80605e-05	4.14636e-05	0.101847	0.9834
EC	India	g777	2.3.1.61	Dihydrolipoyllysine-residue succinyltransferase	268	282	95	0.00381878	0.81513	1	19.014	14.925-24.222	4.98-53.508	1.16479	1.16479	716	0.000254003	0.000892807	810	-6.65799e-05	9.94386e-05	0.503691	0.999022	-2.50533e-05	0.000100653	0.803618	0.9834
EC	India	g2285	6.2.1.33	4-chlorobenzoate--CoA ligase	226	282	80.1	0.000216014	0.60931	1	18.309	14.087-23.797	12.24-37.12	0.858973	1.16418	717	0.000138958	0.00113439	1007	-2.6987e-05	2.72713e-05	0.323237	0.999022	-1.77925e-05	2.77182e-05	0.521467	0.9834
EC	India	g2354	6.4.1.6	Acetone carboxylase	91	282	32.3	0.00013034	0.641923	1	20.916	13.713-31.903	13.49-23.929	1.16413	1.16413	718	-6.58183e-05	0.00186109	1367	2.94402e-05	3.01122e-05	0.329075	0.999022	3.72052e-05	3.02538e-05	0.219835	0.9834
EC	India	g2025	4.2.2.17	Inulin fructotransferase DFA-I-forming)	43	282	15.2	4.05184e-05	0.663558	1	21.464	11.027-41.782	14.314-23.75	1.16412	1.16412	719	-0.000128843	0.000695353	1478	8.3413e-06	1.79194e-05	0.641943	0.999022	1.00569e-05	1.85086e-05	0.587322	0.9834
EC	India	g908	2.4.2.31	NAD +)--protein-arginine ADP-ribosyltransferase	57	282	20.2	0.000110837	0.651138	1	21.293	11.895-38.115	14.134-23.697	1.16342	1.16342	720	-3.73681e-05	0.000968814	1317	2.05657e-05	2.93678e-05	0.484334	0.999022	2.81093e-05	3.02619e-05	0.353771	0.9834
EC	India	g816	2.4.1.11	Glycogen starch) synthase	133	282	47.2	0.00033753	0.553276	1	17.42	12.451-24.373	14.514-28.299	0.859568	1.16338	721	-0.000897295	0.0025638	1910	3.67278e-06	4.60333e-05	0.936465	0.999022	2.21747e-05	4.72148e-05	0.638974	0.9834
EC	India	g419	1.3.1.87	3- cis-5,6-dihydroxycyclohexa-1,3-dien-1-yl)propanoate dehydrogenase	215	282	76.2	0.00134465	0.502558	1	18.205	13.815-23.991	13.374-33.518	0.859821	1.16303	722	-0.000110976	0.00198428	1453	-0.000141078	7.46539e-05	0.0598224	0.999022	-0.0001151	7.61102e-05	0.13161	0.9834
EC	India	g138	1.1.1.53	3-alpha or 20-beta)-hydroxysteroid dehydrogenase	62	282	22	4.87586e-05	0.617542	1	16.778	9.902-28.429	14.96-25.432	0.860146	1.16259	723	0.000310517	0.00147542	749	1.51969e-06	1.90301e-05	0.936408	0.999022	4.31947e-06	1.94099e-05	0.824059	0.987659
EC	India	g2026	4.2.2.2	Pectate lyase	44	282	15.6	0.000183423	0.633182	1	21.424	11.178-41.063	14.295-23.768	1.16226	1.16226	724	-0.000297399	0.00086963	1661	2.46474e-05	3.87933e-05	0.525718	0.999022	3.35186e-05	3.99467e-05	0.402151	0.9834
EC	India	g512	1.5.5.1	Electron-transferring-flavoprotein dehydrogenase	258	282	91.5	0.00275902	0.733524	1	19.113	14.902-24.515	7.577-35.692	1.16217	1.16217	725	-3.70908e-05	0.00151573	1316	-7.49316e-05	8.64535e-05	0.386834	0.999022	-6.44513e-05	8.87128e-05	0.46814	0.9834
EC	India	g107	1.1.1.369	D-chiro-inositol 1-dehydrogenase	53	282	18.8	7.54032e-05	0.610253	1	16.703	9.213-30.281	14.999-25.12	0.860491	1.16213	726	-0.000382861	0.000969666	1723	1.90646e-05	2.44077e-05	0.43541	0.999022	2.05528e-05	2.51891e-05	0.415241	0.9834
EC	India	g52	1.1.1.244	Methanol dehydrogenase	208	282	73.8	0.00108468	0.569995	1	18.142	13.793-23.862	13.139-33.817	0.860667	1.16189	727	0.000448592	0.00405937	593	-7.04976e-05	7.31073e-05	0.335726	0.999022	-4.83971e-05	7.49912e-05	0.519225	0.9834
EC	India	g1892	4.1.1.96	Carboxynorspermidine decarboxylase	116	282	41.1	0.000323193	0.646327	1	20.611	14.084-30.163	13.112-24.007	1.16171	1.16171	728	-0.000211025	0.00231727	1576	2.21361e-05	4.72621e-05	0.639885	0.999022	3.41611e-05	4.83344e-05	0.48031	0.9834
EC	India	g1269	2.8.3.19	CoA oxalate CoA-transferase	224	282	79.4	0.000976971	0.686163	1	19.46	14.912-25.395	9.942-28.238	1.16138	1.16138	729	0.000208547	0.00145176	891	-5.24362e-05	5.94519e-05	0.378537	0.999022	-3.55259e-05	6.03947e-05	0.556862	0.9834
EC	India	g1048	2.7.1.177	L-threonine kinase	21	282	7.4	7.98868e-06	0.769022	1	16.436	7.235-37.342	14.898-24.438	0.86138	1.16093	730	4.39667e-05	0.000234582	1161	8.06809e-07	8.14356e-06	0.921151	0.999022	2.17682e-07	8.30254e-06	0.979102	0.998308
EC	India	g1703	3.5.3.11	Agmatinase	260	282	92.2	0.00457926	0.769596	1	19.091	14.928-24.414	6.701-40.386	1.16048	1.16048	731	0.00011231	0.000927868	1049	6.23238e-05	0.000111928	0.578094	0.999022	0.00013262	0.000111983	0.237322	0.9834
EC	India	g1273	2.8.3.6	3-oxoadipate CoA-transferase	185	282	65.6	0.00127363	0.577618	1	17.929	13.434-23.929	13.737-31.506	0.861805	1.16035	732	-0.000206307	0.00104953	1567	7.79146e-05	8.68503e-05	0.370429	0.999022	0.000146908	8.6026e-05	0.0888179	0.9834
EC	India	g1687	3.5.1.96	Succinylglutamate desuccinylase	251	282	89	0.0021261	0.74716	1	19.181	14.927-24.648	7.958-34.339	1.1603	1.1603	733	0.000195537	0.000997659	912	1.40356e-05	8.27182e-05	0.865385	0.999022	6.90595e-05	8.26013e-05	0.403848	0.9834
EC	India	g920	2.4.99.13	Kdo)-lipid IV A) 3-deoxy-D-manno-octulosonic acid transferase	230	282	81.6	0.000580389	0.558498	1	18.36	14.059-23.977	12.819-35.399	0.861891	1.16024	734	-0.000703386	0.00146027	1869	-4.86279e-05	4.48007e-05	0.278666	0.999022	-4.40938e-05	4.54924e-05	0.333269	0.9834
EC	India	g1007	2.6.1.76	Diaminobutyrate--2-oxoglutarate transaminase	191	282	67.7	0.000898223	0.548882	1	19.796	14.923-26.26	11.055-26.343	1.15997	1.15997	735	0.000107933	0.00135519	1057	7.26016e-05	7.17541e-05	0.312502	0.999022	0.00013116	7.10304e-05	0.0658893	0.9834
EC	India	g1514	3.2.2.10	Pyrimidine-5'-nucleotide nucleosidase	239	282	84.8	0.000402208	0.748079	1	19.302	14.915-24.979	9.091-30.461	1.15991	1.15991	736	0.00137531	0.00173532	160	2.06551e-05	3.55504e-05	0.561702	0.999022	4.10487e-05	3.54649e-05	0.248095	0.9834
EC	India	g2218	5.4.99.19	16S rRNA pseudouridine 516) synthase	263	282	93.3	0.00206392	0.816729	1	19.059	14.934-24.324	5.974-45.234	1.15938	1.15938	737	4.34627e-05	0.00105598	1163	-6.17322e-05	7.70427e-05	0.423653	0.999022	-4.51865e-05	7.89667e-05	0.567639	0.9834
EC	India	g1958	4.2.1.119	Enoyl-CoA hydratase 2	88	282	31.2	0.000153173	0.603843	1	20.885	13.954-31.257	13.458-24.133	1.15886	1.15886	738	0.000305155	0.000775394	757	2.9896e-05	3.27313e-05	0.36183	0.999022	2.96911e-05	3.32232e-05	0.37227	0.9834
EC	India	g789	2.3.1.94	6-deoxyerythronolide-B synthase	182	282	64.5	0.00040273	0.448669	1	17.909	13.279-24.155	14.079-30.591	0.86296	1.1588	739	-0.00062172	0.00288974	1841	-6.55649e-06	4.9393e-05	0.894493	0.999022	1.38715e-05	5.05154e-05	0.78383	0.9834
EC	India	g2169	5.3.1.32	4S)-4-hydroxy-5-phosphonooxypentane-2,3-dione isomerase	221	282	78.4	0.000869697	0.629273	1	18.279	13.994-23.876	12.649-35.456	0.863153	1.15854	740	0.000531355	0.00158318	515	4.93862e-07	5.98862e-05	0.993426	0.999022	4.36646e-05	5.82596e-05	0.454207	0.9834
EC	India	g836	2.4.1.226	N-acetylgalactosaminyl-proteoglycan 3-beta-glucuronosyltransferase	213	282	75.5	0.00381372	0.633507	1	19.561	14.905-25.673	10.399-27.423	1.15835	1.15835	741	-0.00097911	0.00240846	1920	2.45571e-05	0.000138305	0.859198	0.999022	6.38781e-05	0.000139818	0.648127	0.9834
EC	India	g1857	4.1.1.33	Diphosphomevalonate decarboxylase	263	282	93.3	0.00073144	0.749569	1	18.685	14.629-23.866	8.218-56.903	0.864046	1.15735	742	0.0016482	0.00441786	121	2.93487e-05	4.46417e-05	0.511446	0.999022	4.56741e-05	4.48881e-05	0.309806	0.9834
EC	India	g293	1.14.99.48	Heme oxygenase staphylobilin-producing)	90	282	31.9	7.6663e-05	0.639269	1	20.837	13.404-32.394	13.609-23.842	1.15678	1.15678	743	-0.00021762	0.00203996	1588	1.515e-05	2.32309e-05	0.514841	0.999022	1.0072e-05	2.39046e-05	0.673834	0.9834
EC	India	g446	1.3.8.8	Long-chain-acyl-CoA dehydrogenase	229	282	81.2	0.000451831	0.738466	1	19.394	14.855-25.318	10.032-28.021	1.15675	1.15675	744	-5.77497e-05	0.00150559	1352	8.64917e-06	3.96213e-05	0.827357	0.999022	2.59802e-05	3.92606e-05	0.508694	0.9834
EC	India	g1842	4.1.1.112	NO NAME	246	282	87.2	0.000921076	0.605308	1	18.524	14.377-23.867	10.924-41.999	0.86484	1.15628	745	0.00050376	0.00166373	537	-5.25738e-05	5.04016e-05	0.297802	0.999022	-2.74725e-05	5.08388e-05	0.589369	0.9834
EC	India	g1922	4.1.3.17	4-hydroxy-4-methyl-2-oxoglutarate aldolase	246	282	87.2	0.000921293	0.605308	1	18.524	14.377-23.867	10.924-41.999	0.86484	1.15628	746	0.000900529	0.00282832	289	-5.21962e-05	5.04098e-05	0.301358	0.999022	-2.70874e-05	5.08522e-05	0.594693	0.9834
EC	India	g1282	3.1.1.11	Pectinesterase	255	282	90.4	0.00245075	0.797147	1	19.133	14.902-24.566	7.826-35.028	1.15558	1.15558	747	-0.000377028	0.00150659	1720	1.88291e-05	8.29974e-05	0.820695	0.999022	5.32026e-05	8.51006e-05	0.532376	0.9834
EC	India	g1713	3.5.3.7	Guanidinobutyrase	163	282	57.8	0.000410909	0.54409	1	20.055	14.692-27.376	12.038-25.036	1.15524	1.15524	748	-1.03637e-05	0.000981749	1267	6.71578e-05	4.9333e-05	0.174508	0.999022	0.000102989	4.91148e-05	0.0369151	0.9834
EC	India	g468	1.4.1.2	Glutamate dehydrogenase	226	282	80.1	0.000538474	0.688307	1	19.418	14.811-25.457	10.414-27.142	1.15501	1.15501	749	-0.000601832	0.00288002	1832	3.07571e-05	5.06399e-05	0.544098	0.999022	4.83341e-05	5.17142e-05	0.350794	0.9834
EC	India	g1118	2.7.1.85	Beta-glucoside kinase	245	282	86.9	0.00103188	0.677733	1	19.23	14.882-24.848	8.963-30.94	1.15475	1.15475	750	0.000804058	0.00305212	350	7.5295e-05	6.91408e-05	0.277086	0.999022	0.000131285	6.79345e-05	0.0543209	0.9834
EC	India	g199	1.11.1.5	Cytochrome-c peroxidase	245	282	86.9	0.00196179	0.638593	1	18.519	14.368-23.868	10.961-41.678	0.866426	1.15417	751	-8.95382e-05	0.00115424	1414	-9.12373e-05	7.63814e-05	0.233295	0.999022	-7.32665e-05	7.74282e-05	0.344851	0.9834
EC	India	g1879	4.1.1.73	Tartrate decarboxylase	139	282	49.3	0.000226789	0.541223	1	20.293	14.467-28.464	12.612-24.515	1.15413	1.15413	752	-0.000203462	0.00126232	1565	3.32499e-05	3.90012e-05	0.394646	0.999022	5.96467e-05	3.89997e-05	0.127312	0.9834
EC	India	g56	1.1.1.26	Glyoxylate reductase	73	282	25.9	4.07897e-05	0.589402	1	16.971	10.381-27.743	14.946-25.657	0.866619	1.15391	753	0.000246584	0.0016116	826	5.99337e-06	1.72749e-05	0.728897	0.999022	7.24351e-06	1.76922e-05	0.682552	0.9834
EC	India	g1863	4.1.1.44	4-carboxymuconolactone decarboxylase	236	282	83.7	0.00163839	0.69901	1	19.316	14.883-25.07	9.481-29.557	1.15388	1.15388	754	-0.000502399	0.00193989	1787	3.33106e-05	8.17584e-05	0.684005	0.999022	0.000104083	8.09047e-05	0.199355	0.9834
EC	India	g1419	3.1.7.2	Guanosine-3',5'-bis diphosphate) 3'-diphosphatase	255	282	90.4	0.00115471	0.646806	1	18.615	14.472-23.943	10.795-42.679	0.867266	1.15305	755	0.00021765	0.00132966	873	-1.29235e-05	5.83086e-05	0.824756	0.999022	2.32528e-05	5.63555e-05	0.680215	0.9834
EC	India	g692	2.1.4.2	Scyllo-inosamine-4-phosphate amidinotransferase	79	282	28	0.000116552	0.540641	1	17.045	10.988-26.44	14.814-26.018	0.868225	1.15177	756	0.000451554	0.00104376	588	1.94372e-05	2.89342e-05	0.502281	0.999022	2.46048e-05	2.91037e-05	0.398612	0.9834
EC	India	g729	2.3.1.190	Acetoin dehydrogenase	164	282	58.2	0.000389869	0.569974	1	20.015	14.67-27.307	12.046-25.097	1.15115	1.15115	757	0.00114698	0.00192367	200	8.51139e-05	4.67562e-05	0.069769	0.999022	0.000116599	4.65082e-05	0.0127511	0.9834
EC	India	g793	2.3.1.n5	transferring)	231	282	81.9	0.00100646	0.574134	1	18.398	14.112-23.986	12.529-35.75	0.869306	1.15034	758	-0.000207349	0.000459006	1569	-5.80296e-05	5.6481e-05	0.30511	0.999022	-4.84306e-05	5.77058e-05	0.402048	0.9834
EC	India	g1403	3.1.4.17	3',5'-cyclic-nucleotide phosphodiesterase	253	282	89.7	0.00186822	0.801502	1	19.143	14.892-24.607	8.113-34.183	1.14952	1.14952	759	0.000877908	0.0012219	300	-3.65211e-05	7.30913e-05	0.617704	0.999022	-6.02463e-07	7.34684e-05	0.993463	0.998825
EC	India	g1056	2.7.1.192	NO NAME	197	282	69.9	0.000220443	0.468713	1	18.097	13.452-24.344	14.198-30.451	0.870341	1.14897	760	0.000800213	0.00203689	352	-4.85264e-05	3.21275e-05	0.13206	0.999022	-3.98423e-05	3.29924e-05	0.22823	0.9834
EC	India	g219	1.13.11.29	Stizolobate synthase	209	282	74.1	0.000492564	0.5365	1	18.204	13.78-24.049	13.323-32.833	0.87038	1.14892	761	0.000652157	0.00137378	429	-3.89921e-05	4.4509e-05	0.381754	0.999022	-3.08212e-05	4.55176e-05	0.498894	0.9834
EC	India	g1796	3.6.3.29	Molybdate-transporting ATPase	256	282	90.8	0.0013316	0.811344	1	19.113	14.901-24.517	7.624-36.306	1.14882	1.14882	762	0.000728259	0.00232704	385	-6.26827e-07	6.64776e-05	0.992483	0.999022	4.32774e-05	6.66022e-05	0.516371	0.9834
EC	India	g2290	6.3.1.11	Glutamate--putrescine ligase	253	282	89.7	0.0033494	0.812681	1	19.141	14.887-24.61	8.166-34.008	1.14857	1.14857	763	0.00191102	0.00204346	100	-0.000100411	0.00010121	0.322001	0.999022	-3.84318e-05	0.000101747	0.705931	0.9834
EC	India	g2236	5.5.1.1	Muconate cycloisomerase	175	282	62.1	0.000655871	0.589283	1	19.885	14.737-26.831	11.752-25.53	1.14803	1.14803	764	0.000230962	0.00201452	850	5.2326e-05	6.23566e-05	0.402106	0.999022	0.000103636	6.18071e-05	0.0947244	0.9834
EC	India	g1704	3.5.3.12	Agmatine deiminase	203	282	72	0.000487401	0.557457	1	18.156	13.635-24.177	13.725-31.635	0.871335	1.14766	765	-0.000621472	0.00351584	1840	-2.12366e-05	4.89379e-05	0.664659	0.999022	-2.20679e-05	4.95852e-05	0.656634	0.9834
EC	India	g347	1.2.1.5	Aldehyde dehydrogenase NAD P) +	253	282	89.7	0.00203341	0.785735	1	19.139	14.906-24.574	7.857-35.416	1.14735	1.14735	766	-0.000111842	0.00152844	1456	-0.000105144	8.04649e-05	0.192387	0.999022	-5.68436e-05	8.11131e-05	0.484024	0.9834
EC	India	g2229	5.4.99.29	23S rRNA pseudouridine 746) synthase	250	282	88.7	0.00115007	0.770709	1	19.167	14.899-24.657	8.257-33.8	1.14731	1.14731	767	4.03505e-05	0.000749858	1168	-1.00121e-05	5.58373e-05	0.857825	0.999022	1.14871e-05	5.64338e-05	0.838856	0.990335
EC	India	g1448	3.2.1.170	Mannosylglycerate hydrolase	229	282	81.2	0.00165924	0.661605	1	18.39	14.086-24.01	12.629-35.231	0.871853	1.14698	768	-0.000859397	0.00242583	1906	2.00303e-05	8.57665e-05	0.815509	0.999022	3.98278e-05	8.76209e-05	0.649793	0.9834
EC	India	g1840	4.1.1.104	NO NAME	204	282	72.3	0.000724462	0.549357	1	18.169	13.766-23.981	13.199-32.887	0.872042	1.14673	769	0.000200162	0.00236953	905	-4.14126e-06	5.44393e-05	0.939417	0.999022	-4.52838e-06	5.56536e-05	0.935209	0.994431
EC	India	g1846	4.1.1.18	Lysine decarboxylase	266	282	94.3	0.00894895	0.735374	1	18.724	14.671-23.898	7.758-59.405	0.872182	1.14655	770	0.000210342	0.000467741	885	-7.52951e-05	0.000153709	0.624619	0.999022	5.78799e-06	0.000154991	0.970238	0.998308
EC	India	g147	1.1.1.67	Mannitol 2-dehydrogenase	256	282	90.8	0.00307774	0.82017	1	19.109	14.911-24.49	7.412-37.491	1.14631	1.14631	771	0.000243363	0.00142921	834	-8.13136e-06	9.04442e-05	0.928427	0.999022	2.44489e-05	9.17797e-05	0.790141	0.9834
EC	India	g1418	3.1.6.8	Cerebroside-sulfatase	89	282	31.6	0.000316091	0.591304	1	17.196	11.268-26.241	14.79-26.23	0.873026	1.14544	772	-3.2443e-05	0.00144009	1306	4.81056e-06	4.72558e-05	0.91899	0.999022	2.82104e-06	4.87381e-05	0.953885	0.996243
EC	India	g1395	3.1.3.90	Maltose 6'-phosphate phosphatase	77	282	27.3	0.000104122	0.595696	1	17.101	11.129-26.277	14.749-25.996	0.873347	1.14502	773	0.000300287	0.000727748	767	1.69512e-05	2.73815e-05	0.536371	0.999022	2.27546e-05	2.75472e-05	0.409508	0.9834
EC	India	g1626	3.4.24.71	Endothelin-converting enzyme 1	37	282	13.1	0.000104662	0.845555	1	21.225	9.563-47.111	14.499-23.703	1.14495	1.14495	774	-8.15996e-05	0.000933713	1394	4.24278e-05	2.89138e-05	0.143393	0.999022	5.08796e-05	2.94288e-05	0.0849483	0.9834
EC	India	g397	1.3.1.10	Enoyl-[acyl-carrier-protein] reductase NADPH, Si-specific)	195	282	69.1	0.000507594	0.526834	1	18.099	13.619-24.052	13.482-31.846	0.873462	1.14487	775	-0.000608337	0.00168064	1834	1.63474e-06	5.0372e-05	0.974134	0.999022	4.28797e-05	4.98832e-05	0.390757	0.9834
EC	India	g378	1.2.7.7	3-methyl-2-oxobutanoate dehydrogenase ferredoxin)	81	282	28.7	0.000268875	0.743639	1	20.757	12.664-34.023	13.905-23.715	1.14307	1.14307	776	-0.000525877	0.00125432	1797	6.68661e-05	4.46154e-05	0.135073	0.999022	8.23131e-05	4.53524e-05	0.0706183	0.9834
EC	India	g1853	4.1.1.25	Tyrosine decarboxylase	116	282	41.1	0.000216321	0.54459	1	17.444	12.127-25.092	14.584-27.251	0.875	1.14286	777	-0.000460388	0.00245981	1768	8.37778e-06	3.85704e-05	0.828205	0.999022	2.04247e-05	3.78405e-05	0.589802	0.9834
EC	India	g2381	7.5.2.1	NO NAME	247	282	87.6	0.00136931	0.797963	1	19.184	14.884-24.724	8.621-32.74	1.1419	1.1419	778	0.000117575	0.000945046	1043	3.62154e-07	6.32232e-05	0.995434	0.999022	4.36198e-05	6.28576e-05	0.488302	0.9834
EC	India	g531	1.6.99.5	Transferred entry 1.6.5.11	228	282	80.9	0.000565853	0.807063	1	19.354	14.839-25.244	10.038-28.643	1.14136	1.14136	779	0.00154688	0.00179346	131	3.42112e-05	4.32164e-05	0.429249	0.999022	4.89134e-05	4.36498e-05	0.263442	0.9834
EC	India	g1020	2.7.1.100	S-methyl-5-thioribose kinase	203	282	72	0.00115264	0.69674	1	19.581	14.769-25.96	11.083-26.572	1.14102	1.14102	780	0.000759597	0.00228364	368	7.6881e-05	7.52905e-05	0.308077	0.999022	0.000127748	7.50675e-05	0.0899278	0.9834
EC	India	g1511	3.2.1.n1	Blood group B branched chain alpha-1,3-galactosidase	60	282	21.3	0.000616379	0.810213	1	20.93	11.753-37.273	14.174-23.754	1.14066	1.14066	781	-8.29644e-06	0.00124196	1263	2.70183e-05	6.86716e-05	0.694292	0.999022	3.38343e-05	7.02778e-05	0.63059	0.9834
EC	India	g503	1.5.1.41	Riboflavin reductase NAD P)H)	238	282	84.4	0.00107779	0.653388	1	18.487	14.32-23.867	11.159-39.836	0.876826	1.14048	782	-0.000415656	0.00134089	1746	-8.5114e-06	6.06628e-05	0.888518	0.999022	3.48953e-05	5.99932e-05	0.561277	0.9834
EC	India	g216	1.13.11.2	Catechol 2,3-dioxygenase	262	282	92.9	0.000783648	0.719827	1	19.047	14.93-24.298	5.991-46.577	1.1402	1.1402	783	-0.000283091	0.0030576	1647	-3.3424e-05	4.7879e-05	0.485698	0.999022	-3.0116e-05	4.90393e-05	0.539643	0.9834
EC	India	g1466	3.2.1.25	Beta-mannosidase	66	282	23.4	0.000163104	0.666123	1	17.068	10.273-28.357	14.882-25.44	0.877171	1.14003	784	0.000248046	0.00104396	820	-1.0202e-05	3.56303e-05	0.774839	0.999022	-6.25713e-06	3.63714e-05	0.863537	0.991776
EC	India	g1397	3.1.3.97	3',5'-nucleoside bisphosphate phosphatase	222	282	78.7	0.000369608	0.743183	1	19.403	14.818-25.406	10.357-27.981	1.13974	1.13974	785	0.000342438	0.00106957	705	-3.73574e-05	3.62573e-05	0.303738	0.999022	-3.21881e-05	3.70695e-05	0.385977	0.9834
EC	India	g1319	3.1.2.12	S-formylglutathione hydrolase	266	282	94.3	0.00412091	0.782249	1	18.731	14.688-23.888	7.25-62.784	0.877906	1.13907	786	0.000491669	0.000853452	546	-4.67951e-05	0.000101029	0.643592	0.999022	-5.28877e-06	0.000101527	0.958493	0.996243
EC	India	g390	1.21.4.1	D-proline reductase dithiol)	77	282	27.3	0.000156286	0.558181	1	17.176	10.361-28.473	14.988-25.498	0.878613	1.13816	787	-7.18071e-05	0.00180041	1379	-3.92977e-05	3.32584e-05	0.238371	0.999022	-2.77319e-05	3.36668e-05	0.410814	0.9834
EC	India	g2386	7.6.2.5	NO NAME	216	282	76.6	0.000337003	0.695221	1	19.448	14.831-25.502	10.472-27.91	1.13758	1.13758	788	0.000232917	0.00133944	848	-2.35543e-05	3.49483e-05	0.500884	0.999022	-1.59625e-05	3.567e-05	0.654863	0.9834
EC	India	g545	1.7.5.1	Nitrate reductase quinone)	256	282	90.8	0.00165726	0.790844	1	19.096	14.911-24.455	7.289-38.66	1.13755	1.13755	789	0.000169415	0.000871745	952	-5.04297e-05	6.94795e-05	0.468554	0.999022	-2.08719e-05	7.00954e-05	0.766108	0.9834
EC	India	g235	1.13.12.4	Lactate 2-monooxygenase	231	282	81.9	0.000368111	0.681045	1	19.314	14.865-25.097	9.705-29.718	1.13725	1.13725	790	-0.000716153	0.00504802	1876	5.33573e-05	3.68054e-05	0.148258	0.999022	4.66575e-05	3.76688e-05	0.216542	0.9834
EC	India	g1218	2.7.7.81	Pseudaminic acid cytidylyltransferase	18	282	6.4	7.76676e-05	0.802888	1	16.743	5.38-52.105	14.936-24.232	0.880053	1.1363	791	-0.000108915	0.000474677	1448	-6.5143e-06	2.57177e-05	0.800222	0.999022	-6.011e-06	2.62931e-05	0.819338	0.984725
EC	India	g885	2.4.1.64	Alpha,alpha-trehalose phosphorylase	106	282	37.6	1.34332e-05	0.584443	1	17.425	11.503-26.394	14.87-26.36	0.880139	1.13618	792	-0.000408689	0.00274415	1744	-1.27304e-05	9.56849e-06	0.184453	0.999022	-1.35349e-05	9.76129e-06	0.166689	0.9834
EC	India	g377	1.2.7.5	Aldehyde ferredoxin oxidoreductase	202	282	71.6	6.38649e-05	0.622729	1	18.199	13.804-23.994	13.046-32.772	0.880157	1.13616	793	0.000809035	0.00234367	345	-1.58156e-05	1.6823e-05	0.34797	0.999022	-1.55458e-05	1.70366e-05	0.362308	0.9834
EC	India	g190	1.10.3.10	Ubiquinol oxidase H +)-transporting)	157	282	55.7	0.000213616	0.536212	1	17.832	12.909-24.633	14.297-28.71	0.880158	1.13616	794	-0.000608794	0.0028158	1835	1.59585e-05	3.64976e-05	0.662269	0.999022	1.82582e-05	3.73712e-05	0.62554	0.9834
EC	India	g280	1.14.14.47	NO NAME	90	282	31.9	6.11403e-05	0.701508	1	20.583	13.141-32.237	13.722-23.92	1.13612	1.13612	795	-0.000227981	0.00145871	1596	9.6193e-06	2.07222e-05	0.642863	0.999022	3.66015e-06	2.12927e-05	0.863645	0.991776
EC	India	g1390	3.1.3.81	Diacylglycerol diphosphate phosphatase	221	282	78.4	0.000352925	0.75611	1	19.397	14.796-25.427	10.472-27.858	1.13566	1.13566	796	0.000245562	0.000823286	829	-3.73308e-05	3.45796e-05	0.281266	0.999022	-2.98002e-05	3.5297e-05	0.399252	0.9834
EC	India	g992	2.6.1.37	2-aminoethylphosphonate--pyruvate transaminase	220	282	78	0.00197613	0.563362	1	18.35	14.093-23.893	12.188-35.63	0.88056	1.13564	797	-0.000648243	0.0016789	1853	0.000162739	9.52458e-05	0.0886292	0.999022	0.000241664	9.48796e-05	0.0114084	0.9834
EC	India	g57	1.1.1.261	sn-glycerol-1-phosphate dehydrogenase	31	282	11	0.000112676	0.839858	1	21.128	9.181-48.621	14.545-23.807	1.13536	1.13536	798	-0.000365679	0.00084079	1711	1.03753e-05	3.06157e-05	0.734949	0.999022	1.59347e-05	3.14628e-05	0.61294	0.9834
EC	India	g1568	3.4.17.19	Carboxypeptidase Taq	221	282	78.4	0.000913458	0.670786	1	18.359	14.084-23.932	12.27-35.407	0.880823	1.1353	799	0.000614997	0.00189306	454	4.20877e-05	6.31094e-05	0.505384	0.999022	8.91255e-05	6.17563e-05	0.150108	0.9834
EC	India	g1869	4.1.1.53	Phenylalanine decarboxylase	42	282	14.9	7.456e-05	0.740282	1	21.012	11.846-37.268	14.281-24.013	1.13462	1.13462	800	0.000167904	0.00122325	954	1.06979e-05	2.51272e-05	0.670616	0.999022	1.09264e-05	2.52506e-05	0.66556	0.9834
EC	India	g584	2.1.1.113	Site-specific DNA-methyltransferase cytosine-N 4)-specific)	109	282	38.7	9.17298e-05	0.614109	1	17.464	11.975-25.469	14.608-26.875	0.881397	1.13456	801	-0.000171836	0.00212582	1536	1.25562e-07	2.40055e-05	0.99583	0.999022	7.96859e-06	2.4051e-05	0.740654	0.9834
EC	India	g2216	5.4.99.16	Maltose alpha-D-glucosyltransferase	175	282	62.1	0.00013579	0.595008	1	17.99	13.377-24.195	13.747-30.28	0.881733	1.13413	802	-0.000504363	0.00216084	1788	1.53848e-05	2.78027e-05	0.580461	0.999022	3.66194e-05	2.75592e-05	0.18503	0.9834
EC	India	g337	1.2.1.28	Benzaldehyde dehydrogenase NAD +	158	282	56	0.000364276	0.593052	1	19.94	14.653-27.134	12.152-25.463	1.1336	1.1336	803	-2.92507e-06	0.000869201	1253	5.58537e-05	4.70596e-05	0.236285	0.999022	9.47803e-05	4.65104e-05	0.0425238	0.9834
EC	India	g1103	2.7.1.58	2-dehydro-3-deoxygalactonokinase	258	282	91.5	0.00371399	0.840193	1	19.073	14.898-24.417	7.181-39.423	1.13354	1.13354	804	3.40139e-05	0.000953006	1182	-1.61324e-05	0.000100728	0.872872	0.999022	2.66136e-05	0.000101913	0.79418	0.9834
EC	India	g215	1.13.11.16	3-carboxyethylcatechol 2,3-dioxygenase	245	282	86.9	0.00212515	0.628573	1	18.563	14.379-23.965	11.127-39.777	0.882356	1.13333	805	0.000546125	0.0011018	503	-6.07044e-05	8.12983e-05	0.455879	0.999022	-7.68695e-06	8.1403e-05	0.924836	0.994231
EC	India	g1985	4.2.1.32	L +)-tartrate dehydratase	268	282	95	0.005434	0.736553	1	18.753	14.72-23.892	6.521-69.258	0.882411	1.13326	806	0.000475707	0.000933639	567	-7.99177e-05	0.00011675	0.494212	0.999022	-3.95985e-05	0.000119361	0.740327	0.9834
EC	India	g781	2.3.1.81	Aminoglycoside N 3')-acetyltransferase	242	282	85.8	0.00125467	0.68758	1	19.208	14.911-24.744	8.648-33.223	1.13322	1.13322	807	-0.00187385	0.00309435	1955	6.55268e-05	6.88863e-05	0.342308	0.999022	7.40656e-05	7.03446e-05	0.293312	0.9834
EC	India	g1336	3.1.21.5	Type III site-specific deoxyribonuclease	148	282	52.5	0.000387254	0.514467	1	17.783	12.729-24.844	14.404-28.185	0.882575	1.13305	808	-6.34853e-05	0.00333277	1364	-5.22924e-06	4.79981e-05	0.913323	0.999022	2.00273e-05	4.90084e-05	0.683114	0.9834
EC	India	g1074	2.7.1.218	NO NAME	159	282	56.4	0.000465333	0.582571	1	17.872	12.959-24.648	14.258-28.744	0.882829	1.13272	809	0.000818989	0.00140277	341	-4.22788e-05	5.04389e-05	0.402623	0.999022	-2.86255e-05	5.15705e-05	0.579294	0.9834
EC	India	g630	2.1.1.217	tRNA adenine 22)-N 1-methyltransferase	227	282	80.5	0.000283713	0.748286	1	19.331	14.751-25.334	10.567-27.61	1.13173	1.13173	810	-4.38694e-05	0.00342907	1329	2.77319e-05	3.45646e-05	0.423047	0.999022	2.73039e-05	3.57099e-05	0.445163	0.9834
EC	India	g2379	7.3.2.5	NO NAME	220	282	78	0.000740951	0.560982	1	18.364	13.989-24.107	12.858-33.589	0.883649	1.13167	811	0.000452963	0.00147668	585	-7.36936e-05	5.40727e-05	0.174021	0.999022	-5.77241e-05	5.50806e-05	0.295562	0.9834
EC	India	g1353	3.1.3.10	Glucose-1-phosphatase	258	282	91.5	0.00443117	0.695422	1	18.674	14.565-23.942	9.561-46.624	0.884479	1.13061	812	-3.91853e-05	0.00102192	1321	-7.75821e-05	0.000109319	0.47849	0.999022	-2.39998e-05	0.000110266	0.827861	0.989789
EC	India	g1127	2.7.11.17	Calcium/calmodulin-dependent protein kinase	119	282	42.2	0.000402418	0.582542	1	17.578	12.016-25.715	14.692-26.881	0.884517	1.13056	813	-0.000221469	0.00203515	1592	-9.77291e-06	4.99344e-05	0.844975	0.999022	1.56587e-06	5.13663e-05	0.975703	0.998308
EC	India	g508	1.5.1.7	Saccharopine dehydrogenase NAD +), L-lysine-forming)	87	282	30.9	0.000366839	0.609335	1	17.335	11.03-27.246	14.848-25.867	0.884529	1.13055	814	-3.31031e-05	0.00240604	1308	5.79615e-05	5.17374e-05	0.263545	0.999022	5.99747e-05	5.29909e-05	0.258708	0.9834
EC	India	g2129	5.1.3.29	L-fucose mutarotase	249	282	88.3	0.00223172	0.798146	1	19.143	14.884-24.622	8.323-34.45	1.13051	1.13051	815	5.69958e-05	0.000794965	1142	-4.68808e-05	7.91133e-05	0.553941	0.999022	-7.96464e-06	7.94261e-05	0.920197	0.994042
EC	India	g1851	4.1.1.22	Histidine decarboxylase	34	282	12.1	1.24856e-05	0.672281	1	21.015	10.885-40.573	14.422-23.973	1.1302	1.1302	816	-8.79716e-05	0.000531424	1409	2.1662e-06	1.00149e-05	0.828914	0.999022	1.8934e-06	1.00078e-05	0.850081	0.99096
EC	India	g1239	2.7.8.37	Alpha-D-ribose 1-methylphosphonate 5-triphosphate synthase	230	282	81.6	0.00197694	0.6965	1	18.449	14.161-24.036	12.232-35.542	0.884802	1.1302	817	0.000191179	0.00167488	920	-6.32637e-05	8.94532e-05	0.480014	0.999022	-5.25982e-05	9.11112e-05	0.564212	0.9834
EC	India	g1383	3.1.3.70	Mannosyl-3-phosphoglycerate phosphatase	236	282	83.7	0.00195891	0.765965	1	19.251	14.87-24.922	9.347-31.042	1.13015	1.13015	818	-2.97231e-05	0.0011203	1301	-7.38781e-05	7.9759e-05	0.355106	0.999022	-5.59884e-05	8.14262e-05	0.492286	0.9834
EC	India	g1992	4.2.1.42	Galactarate dehydratase	262	282	92.9	0.0102436	0.852082	1	19.035	14.884-24.343	6.867-41.312	1.13014	1.13014	819	0.00035106	0.00084121	698	-8.07819e-05	0.000164016	0.622734	0.999022	-2.1333e-06	0.000165718	0.989738	0.998825
EC	India	g1813	3.6.3.53	Ag +)-exporting ATPase	155	282	55	0.000366244	0.591894	1	17.861	12.929-24.674	14.236-28.606	0.885084	1.12984	820	-0.000993355	0.00186682	1923	-2.50052e-05	4.62227e-05	0.588956	0.999022	8.69471e-06	4.48905e-05	0.846564	0.990335
EC	India	g1491	3.2.1.70	Glucan 1,6-alpha-glucosidase	243	282	86.2	0.000766251	0.693785	1	19.191	14.869-24.77	8.923-32.339	1.12975	1.12975	821	0.000146301	0.00225711	995	6.99833e-05	5.41453e-05	0.197247	0.999022	0.000100713	5.39923e-05	0.0632021	0.9834
EC	India	g741	2.3.1.210	dTDP-4-amino-4,6-dideoxy-D-galactose acyltransferase	247	282	87.6	0.00120635	0.803958	1	19.157	14.869-24.683	8.647-33.281	1.12927	1.12927	822	5.75604e-05	0.00157195	1140	1.24555e-05	5.94842e-05	0.834295	0.999022	5.36141e-05	5.89942e-05	0.36425	0.9834
EC	India	g329	1.2.1.19	Aminobutyraldehyde dehydrogenase	259	282	91.8	0.0033971	0.851743	1	19.058	14.877-24.414	7.414-38.438	1.12896	1.12896	823	3.59007e-05	0.000589373	1178	-4.31587e-05	9.69167e-05	0.656435	0.999022	7.45853e-06	9.77158e-05	0.939213	0.994431
EC	India	g1810	3.6.3.43	Peptide-transporting ATPase	82	282	29.1	0.000418746	0.681564	1	20.552	12.647-33.397	13.923-23.846	1.12793	1.12793	824	-0.000745227	0.00122667	1884	1.43272e-05	5.48879e-05	0.794264	0.999022	3.98066e-05	5.57799e-05	0.476057	0.9834
EC	India	g262	1.14.13.39	Nitric-oxide synthase NADPH)	21	282	7.4	9.61449e-06	0.824871	1	21.092	7.757-57.347	14.656-23.866	1.12779	1.12779	825	-0.000109703	0.000743146	1450	2.68401e-06	8.96299e-06	0.764816	0.999022	6.48099e-06	9.16742e-06	0.48019	0.9834
EC	India	g2023	4.2.2.12	Xanthan lyase	34	282	12.1	0.000175465	0.740637	1	16.988	7.998-36.085	14.917-24.569	0.88738	1.12691	826	-0.000236299	0.000314915	1605	1.19678e-05	3.78273e-05	0.75195	0.999022	2.23982e-05	3.84786e-05	0.56098	0.9834
EC	India	g576	1.97.1.12	Photosystem I	21	282	7.4	2.14231e-05	0.823787	1	16.896	6.512-43.833	14.904-24.321	0.887442	1.12683	827	-4.2657e-05	0.000167376	1323	-2.51405e-06	1.34351e-05	0.851698	0.999022	3.35052e-06	1.33318e-05	0.801756	0.9834
EC	India	g717	2.3.1.169	CO-methylating acetyl-CoA synthase	28	282	9.9	1.04713e-05	0.752597	1	16.951	6.898-41.654	14.951-24.387	0.887719	1.12648	828	-0.000250693	0.000927379	1621	-2.61193e-06	9.23155e-06	0.777436	0.999022	-4.19375e-06	9.4045e-06	0.655998	0.9834
EC	India	g825	2.4.1.175	acetylgalactosaminyltransferase	199	282	70.6	0.00367559	0.731498	1	19.541	14.735-25.914	11.206-26.878	1.12596	1.12596	829	-0.000242678	0.00287762	1613	6.38413e-05	0.000140079	0.648922	0.999022	0.000106655	0.000141131	0.450466	0.9834
EC	India	g240	1.14.12.10	Benzoate 1,2-dioxygenase	235	282	83.3	0.00067811	0.631644	1	18.504	14.254-24.02	11.792-36.74	0.888974	1.12489	830	0.000336201	0.000980814	711	8.99879e-06	5.19999e-05	0.862734	0.999022	5.01131e-05	5.14431e-05	0.33084	0.9834
EC	India	g2164	5.3.1.27	6-phospho-3-hexuloisomerase	210	282	74.5	0.000520972	0.708614	1	18.315	13.934-24.073	12.779-33.17	0.889596	1.12411	831	0.000166776	0.00294349	956	2.04874e-05	4.9631e-05	0.680073	0.999022	1.68072e-05	5.06694e-05	0.740366	0.9834
EC	India	g589	2.1.1.133	Precorrin-4 C 11)-methyltransferase	222	282	78.7	0.00109012	0.817835	1	19.346	14.744-25.384	10.641-27.837	1.12405	1.12405	832	-0.000664332	0.00241694	1859	6.50791e-05	6.86023e-05	0.34362	0.999022	9.49214e-05	6.85079e-05	0.167006	0.9834
EC	India	g977	2.6.1.107	Beta-methylphenylalanine transaminase	213	282	75.5	0.000250531	0.81322	1	19.417	14.757-25.55	10.79-27.663	1.12386	1.12386	833	0.000739027	0.00306066	377	-2.88668e-05	3.02263e-05	0.340391	0.999022	-2.3368e-05	3.09617e-05	0.451051	0.9834
EC	India	g586	2.1.1.130	Precorrin-2 C 20)-methyltransferase	101	282	35.8	0.00034625	0.687416	1	20.338	13.703-30.186	13.453-24.347	1.12377	1.12377	834	-0.000305952	0.000968306	1667	4.068e-05	4.87391e-05	0.404628	0.999022	5.22993e-05	4.98621e-05	0.295155	0.9834
EC	India	g310	1.17.5.3	NO NAME	241	282	85.5	0.000484607	0.629814	1	18.553	14.362-23.966	11.099-39.164	0.889875	1.12375	835	0.000197906	0.00136153	908	-1.58599e-05	3.67155e-05	0.666098	0.999022	5.28533e-06	3.66355e-05	0.885395	0.993604
EC	India	g2193	5.4.1.2	Transferred entry 5.4.99.61	39	282	13.8	2.33145e-05	0.794581	1	17.074	8.226-35.44	14.941-24.611	0.890384	1.12311	836	-0.000515963	0.00123797	1792	4.90555e-06	1.37986e-05	0.722476	0.999022	3.59997e-06	1.42369e-05	0.800564	0.9834
EC	India	g540	1.7.2.2	Nitrite reductase cytochrome; ammonia-forming)	251	282	89	0.00448017	0.683527	1	18.632	14.467-23.996	10.66-41.026	0.890929	1.12242	837	0.00125782	0.00136141	182	-9.52644e-05	0.000116973	0.416101	0.999022	-6.73275e-05	0.000119689	0.574221	0.9834
EC	India	g1885	4.1.1.82	Phosphonopyruvate decarboxylase	44	282	15.6	0.000267481	0.702758	1	20.767	10.823-39.846	14.378-23.905	1.12018	1.12018	838	3.96979e-05	0.000568711	1171	4.42627e-05	4.65016e-05	0.341993	0.999022	5.60771e-05	4.74963e-05	0.238757	0.9834
EC	India	g1823	3.7.1.11	Cyclohexane-1,2-dione hydrolase	120	282	42.6	9.40073e-05	0.587023	1	17.68	12.329-25.354	14.454-27.131	0.892794	1.12008	839	-0.000106277	0.000823717	1443	1.74406e-05	2.4618e-05	0.479256	0.999022	3.69476e-05	2.44795e-05	0.132364	0.9834
EC	India	g1880	4.1.1.74	Indolepyruvate decarboxylase	205	282	72.7	0.000652604	0.663222	1	19.463	14.768-25.651	10.935-27.617	1.11998	1.11998	840	0.000837158	0.00186193	329	4.20595e-05	5.95164e-05	0.480348	0.999022	8.44415e-05	5.9218e-05	0.155019	0.9834
EC	India	g2135	5.1.3.41	NO NAME	158	282	56	0.000357621	0.610478	1	17.962	13.066-24.693	14.081-28.676	0.893854	1.11875	841	-9.61472e-05	0.00098519	1425	-3.33435e-05	4.43263e-05	0.452546	0.999022	-1.89104e-05	4.52267e-05	0.676182	0.9834
EC	India	g1459	3.2.1.196	NO NAME	251	282	89	0.0010915	0.861833	1	19.103	14.832-24.604	8.728-33.454	1.11792	1.11792	842	0.000613083	0.0013351	456	-3.58371e-05	5.52143e-05	0.516836	0.999022	-4.68292e-06	5.51976e-05	0.932451	0.994431
EC	India	g1742	3.5.99.10	2-iminobutanoate/2-iminopropanoate deaminase	241	282	85.5	0.000972774	0.652814	1	18.568	14.388-23.962	10.883-39.566	0.8948	1.11757	843	-6.80899e-05	0.00131326	1372	-7.63464e-06	5.32288e-05	0.886053	0.999022	2.68237e-05	5.34569e-05	0.616223	0.9834
EC	India	g342	1.2.1.39	Phenylacetaldehyde dehydrogenase	241	282	85.5	0.0027608	0.813981	1	19.176	14.788-24.867	9.718-30.331	1.11696	1.11696	844	0.000206115	0.00127288	895	2.86265e-05	0.000106348	0.787992	0.999022	9.84818e-05	0.000105744	0.352506	0.9834
EC	India	g2366	7.1.1.7	NO NAME	239	282	84.8	0.00278683	0.826233	1	19.19	14.836-24.821	9.317-31.705	1.11654	1.11654	845	0.000388127	0.00106013	649	-9.34053e-05	9.74719e-05	0.338749	0.999022	-5.00271e-05	9.88949e-05	0.613359	0.9834
EC	India	g1387	3.1.3.77	Acireductone synthase	166	282	58.9	0.000740687	0.639941	1	19.742	14.548-26.789	12.141-25.773	1.11606	1.11606	846	0.000276373	0.00126844	791	4.10543e-05	6.66687e-05	0.53853	0.999022	0.000100968	6.49445e-05	0.121173	0.9834
EC	India	g1478	3.2.1.45	Glucosylceramidase	29	282	10.3	0.000108339	0.760876	1	17.101	7.324-39.931	14.917-24.416	0.896091	1.11596	847	-0.000135851	0.000834763	1488	3.92695e-05	2.97618e-05	0.188093	0.999022	4.73708e-05	3.05124e-05	0.12169	0.9834
EC	India	g1979	4.2.1.22	Cystathionine beta-synthase	182	282	64.5	0.000582132	0.677792	1	19.619	14.695-26.192	11.628-26.581	1.11592	1.11592	848	-0.000108357	0.0017859	1446	8.28337e-05	5.80198e-05	0.154498	0.999022	0.00012862	5.73103e-05	0.0256105	0.9834
EC	India	g422	1.3.1.91	tRNA-dihydrouridine 20) synthase NAD P) +	254	282	90.1	0.0010731	0.725853	1	18.666	14.529-23.982	10.011-43.317	0.89637	1.11561	849	0.00024521	0.00123403	831	-2.80609e-06	5.55744e-05	0.959766	0.999022	3.22174e-05	5.50424e-05	0.558812	0.9834
EC	India	g727	2.3.1.189	Mycothiol synthase	189	282	67	0.000196486	0.75236	1	19.561	14.554-26.291	11.819-26.031	1.11522	1.11522	850	0.00530848	0.0100776	19	5.51801e-05	2.93908e-05	0.0614945	0.999022	5.18153e-05	3.02973e-05	0.088352	0.9834
EC	India	g65	1.1.1.271	GDP-L-fucose synthase	243	282	86.2	0.00351137	0.785615	1	19.156	14.876-24.669	8.702-33.924	1.11495	1.11495	851	0.00206161	0.00330487	86	-5.41139e-05	0.000107272	0.614339	0.999022	-3.0974e-05	0.000110062	0.778597	0.9834
EC	India	g1502	3.2.1.89	Arabinogalactan endo-beta-1,4-galactanase	238	282	84.4	0.00325906	0.861718	1	19.191	14.829-24.838	9.409-31.527	1.1142	1.1142	852	0.000105167	0.00299587	1062	0.000161294	0.00012119	0.184297	0.999022	0.000247962	0.000122536	0.0439803	0.9834
EC	India	g1709	3.5.3.26	S)-ureidoglycine aminohydrolase	226	282	80.1	0.000464964	0.660876	1	18.47	14.149-24.112	12.248-34.563	0.897691	1.11397	853	0.00102548	0.00141122	235	-2.53344e-05	3.84893e-05	0.510938	0.999022	-1.79779e-05	3.91426e-05	0.646386	0.9834
EC	India	g1438	3.2.1.14	Chitinase	254	282	90.1	0.00227458	0.692213	1	18.669	14.539-23.973	9.83-43.996	0.897721	1.11393	854	0.0116818	0.0120847	9	0.000173893	9.18184e-05	0.0592711	0.999022	0.00024551	9.19486e-05	0.0080347	0.982242
EC	India	g1261	2.8.2.22	Aryl-sulfate sulfotransferase	147	282	52.1	0.00106206	0.737637	1	19.869	14.238-27.725	12.732-24.998	1.11373	1.11373	855	0.000385132	0.00303491	652	-0.000118317	7.83733e-05	0.132259	0.999022	-0.000101815	8.03197e-05	0.206003	0.9834
EC	India	g749	2.3.1.245	3-hydroxy-5-phosphonooxypentane-2,4-dione thiolase	234	282	83	0.000564958	0.665284	1	18.529	14.32-23.975	11.261-37.781	0.898332	1.11317	856	-0.000145554	0.000978772	1502	-1.1495e-05	4.54638e-05	0.800578	0.999022	2.44156e-05	4.46344e-05	0.584813	0.9834
EC	India	g1445	3.2.1.165	Exo-1,4-beta-D-glucosaminidase	96	282	34	0.000566481	0.66757	1	17.585	11.483-26.93	14.723-26.013	0.898569	1.11288	857	-0.000724452	0.00121663	1878	3.17982e-05	6.38451e-05	0.618838	0.999022	4.75861e-05	6.51144e-05	0.465519	0.9834
EC	India	g835	2.4.1.216	Trehalose 6-phosphate phosphorylase	26	282	9.2	2.31245e-05	0.757004	1	17.13	7.918-37.057	14.853-24.451	0.898882	1.11249	858	6.40431e-06	0.000445112	1238	1.28711e-05	1.38172e-05	0.352381	0.999022	1.20002e-05	1.38777e-05	0.387954	0.9834
EC	India	g16	1.1.1.132	GDP-mannose 6-dehydrogenase	247	282	87.6	0.00102621	0.707989	1	18.622	14.434-24.026	10.864-39.504	0.898919	1.11245	859	-1.0244e-05	0.0011537	1266	-3.76052e-05	5.51393e-05	0.4958	0.999022	-1.49081e-05	5.57972e-05	0.789528	0.9834
EC	India	g575	1.9.6.1	Nitrate reductase cytochrome)	236	282	83.7	0.000466676	0.683696	1	18.545	14.253-24.131	12.076-35.239	0.898977	1.11238	860	0.00144923	0.00250212	150	-3.42707e-05	3.93902e-05	0.385028	0.999022	-2.63748e-05	3.95366e-05	0.505269	0.9834
EC	India	g518	1.6.2.2	Cytochrome-b5 reductase	22	282	7.8	2.26251e-05	0.793653	1	17.107	6.556-44.635	14.899-24.299	0.899044	1.11229	861	-8.76288e-05	0.000413816	1407	4.83263e-06	1.37953e-05	0.726369	0.999022	6.02065e-06	1.42269e-05	0.672489	0.9834
EC	India	g1054	2.7.1.190	NO NAME	95	282	33.7	0.000141001	0.756569	1	20.247	13.118-31.251	13.736-24.134	1.11204	1.11204	862	1.62135e-05	0.0017471	1216	3.60052e-05	3.26073e-05	0.270452	0.999022	3.29134e-05	3.28699e-05	0.317551	0.9834
EC	India	g1613	3.4.24.11	Neprilysin	125	282	44.3	0.00116092	0.631552	1	17.789	12.356-25.612	14.478-27.018	0.899434	1.11181	863	-7.49347e-05	0.00161268	1382	-5.87182e-05	8.45527e-05	0.487972	0.999022	-4.30649e-05	8.65424e-05	0.619152	0.9834
EC	India	g904	2.4.2.28	S-methyl-5'-thioadenosine phosphorylase	131	282	46.5	0.000252606	0.840337	1	19.964	13.867-28.743	13.176-24.507	1.11096	1.11096	864	0.000337921	0.00171337	710	2.51764e-05	4.01592e-05	0.531226	0.999022	3.72269e-05	4.09359e-05	0.363938	0.9834
EC	India	g1351	3.1.27.6	Enterobacter ribonuclease	254	282	90.1	0.00337031	0.728605	1	18.675	14.513-24.031	10.486-41.006	0.900564	1.11041	865	0.0003408	0.00104787	707	-7.93251e-05	9.61223e-05	0.409931	0.999022	-3.19894e-05	9.71889e-05	0.742295	0.9834
EC	India	g870	2.4.1.320	1,4-beta-mannosyl-N-acetylglucosamine phosphorylase	35	282	12.4	8.56097e-05	0.829781	1	20.677	9.38-45.58	14.548-23.85	1.11006	1.11006	866	-0.000342719	0.000693107	1696	1.9756e-05	2.6445e-05	0.455653	0.999022	2.03685e-05	2.72226e-05	0.454966	0.9834
EC	India	g1493	3.2.1.73	Licheninase	72	282	25.5	0.00074117	0.689999	1	17.459	10.867-28.051	14.736-25.487	0.900877	1.11003	867	-6.66594e-05	0.00101636	1368	4.39002e-05	7.49301e-05	0.558427	0.999022	6.62602e-05	7.6114e-05	0.384765	0.9834
EC	India	g1326	3.1.2.27	Choloyl-CoA hydrolase	127	282	45	0.0013102	0.642559	1	17.824	12.321-25.786	14.535-26.898	0.901431	1.10935	868	-0.000237993	0.00143608	1607	-5.16421e-05	8.92473e-05	0.563297	0.999022	-3.73837e-05	9.14152e-05	0.682899	0.9834
EC	India	g1614	3.4.24.13	IgA-specific metalloendopeptidase	58	282	20.6	2.64989e-05	0.688158	1	20.49	11.637-36.077	14.236-23.969	1.10925	1.10925	869	0.00010533	0.00262818	1061	4.88139e-07	1.41545e-05	0.972514	0.999022	2.78946e-06	1.45743e-05	0.848357	0.990678
EC	India	g1428	3.2.1.11	Dextranase	147	282	52.1	0.000256791	0.652844	1	19.828	14.221-27.644	12.747-25.081	1.10895	1.10895	870	0.00221993	0.00549619	76	6.47067e-05	3.87122e-05	0.0957442	0.999022	6.49048e-05	3.97124e-05	0.103325	0.9834
EC	India	g2189	5.3.3.8	Dodecenoyl-CoA isomerase	253	282	89.7	0.00146137	0.855868	1	19.071	14.849-24.493	8.16-36.279	1.10839	1.10839	871	0.000360393	0.00115477	692	-7.59863e-06	6.2964e-05	0.904029	0.999022	2.2594e-05	6.33109e-05	0.72146	0.9834
EC	India	g1104	2.7.1.59	N-acetylglucosamine kinase	262	282	92.9	0.00358919	0.874461	1	19.008	14.848-24.335	7.432-39.593	1.10814	1.10814	872	-5.34887e-05	0.000651034	1342	-1.22636e-05	9.58398e-05	0.898273	0.999022	3.8946e-05	9.65548e-05	0.686999	0.9834
EC	India	g1235	2.7.8.31	Undecaprenyl-phosphate glucose phosphotransferase	221	282	78.4	0.000554802	0.81546	1	19.293	14.77-25.202	10.399-29.159	1.1079	1.1079	873	-0.000528872	0.00289547	1798	-5.49919e-05	4.86435e-05	0.259229	0.999022	-3.65365e-05	4.97295e-05	0.463146	0.9834
EC	India	g1470	3.2.1.31	Beta-glucuronidase	256	282	90.8	0.00281726	0.876553	1	19.049	14.85-24.435	7.887-37.507	1.10756	1.10756	874	-0.000298519	0.00183313	1662	-8.64734e-05	8.89355e-05	0.331733	0.999022	-6.58884e-05	9.06483e-05	0.467931	0.9834
EC	India	g1989	4.2.1.39	Gluconate dehydratase	18	282	6.4	8.35679e-05	0.798268	1	20.76	8.598-50.123	14.66-23.976	1.10732	1.10732	875	-1.38759e-05	0.000389595	1272	-1.81415e-05	2.67995e-05	0.499007	0.999022	-2.72819e-05	2.73751e-05	0.319838	0.9834
EC	India	g1528	3.2.2.8	Ribosylpyrimidine nucleosidase	254	282	90.1	0.00342006	0.876692	1	19.062	14.829-24.504	8.418-35.205	1.10729	1.10729	876	-0.000473992	0.00135682	1773	-0.000131754	0.000105192	0.211431	0.999022	-0.000124765	0.000107794	0.248095	0.9834
EC	India	g647	2.1.1.271	Cobalt-precorrin-4 methyltransferase	152	282	53.9	0.000201956	0.657439	1	19.775	14.427-27.106	12.478-25.578	1.10691	1.10691	877	-0.000241728	0.00122489	1612	3.08955e-05	3.42373e-05	0.367624	0.999022	5.22193e-05	3.46567e-05	0.133021	0.9834
EC	India	g1099	2.7.1.51	L-fuculokinase	258	282	91.5	0.00365367	0.868957	1	19.034	14.857-24.385	7.548-39.181	1.10682	1.10682	878	0.000287259	0.000637476	782	-6.63743e-05	9.80512e-05	0.499006	0.999022	-2.77567e-05	9.95557e-05	0.780603	0.9834
EC	India	g871	2.4.1.325	TDP-N-acetylfucosamine lipid II N-acetylfucosaminyltransferase	241	282	85.5	0.000942085	0.713668	1	18.594	14.388-24.031	11.023-38.408	0.903674	1.10659	879	7.75586e-05	0.000756647	1104	3.56662e-06	5.51897e-05	0.948519	0.999022	4.52727e-05	5.43289e-05	0.405394	0.9834
EC	India	g176	1.1.5.8	Quinate dehydrogenase quinone)	173	282	61.3	0.000757353	0.660162	1	19.623	14.527-26.505	12.057-26.086	1.10646	1.10646	880	7.41266e-06	0.000733903	1237	7.01642e-05	6.74706e-05	0.299273	0.999022	0.000122684	6.68887e-05	0.0677121	0.9834
EC	India	g1921	4.1.3.16	4-hydroxy-2-oxoglutarate aldolase	255	282	90.4	0.00320343	0.894299	1	19.054	14.851-24.446	7.932-37.393	1.10638	1.10638	881	0.000788554	0.00148596	356	-5.57043e-05	8.97034e-05	0.535116	0.999022	-1.01371e-05	8.99077e-05	0.910311	0.994042
EC	India	g535	1.7.1.15	Nitrite reductase NADH)	244	282	86.5	0.0011116	0.818047	1	19.128	14.84-24.654	8.875-33.709	1.10586	1.10586	882	0.00107006	0.00196869	225	-1.43831e-05	6.12136e-05	0.814407	0.999022	-3.43045e-06	6.24874e-05	0.956259	0.996243
EC	India	g236	1.14.11.17	Taurine dioxygenase	257	282	91.1	0.00313021	0.870322	1	19.039	14.871-24.375	7.379-40.206	1.10538	1.10538	883	-5.62073e-05	0.000653831	1348	-2.38203e-05	9.54157e-05	0.803043	0.999022	1.87512e-05	9.65979e-05	0.846229	0.990335
EC	India	g2371	7.2.2.6	NO NAME	213	282	75.5	0.000354198	0.68518	1	19.338	14.771-25.316	10.623-28.819	1.10522	1.10522	884	0.000864633	0.00239419	308	6.01384e-05	3.78115e-05	0.112855	0.999022	7.99255e-05	3.70253e-05	0.0317407	0.9834
EC	India	g1862	4.1.1.41	Methylmalonyl-CoA decarboxylase	221	282	78.4	0.00272481	0.620477	1	18.467	14.141-24.117	12.163-34.233	0.905023	1.10494	885	0.000559706	0.0048895	496	-0.000142522	0.000104055	0.171884	0.999022	-9.67012e-05	0.000106567	0.364981	0.9834
EC	India	g1661	3.5.1.32	Hippurate hydrolase	158	282	56	0.000267092	0.727703	1	19.713	14.334-27.11	12.513-25.459	1.10443	1.10443	886	-0.000350091	0.00206427	1702	-1.0263e-06	4.03056e-05	0.979704	0.999022	2.50086e-05	3.98009e-05	0.530301	0.9834
EC	India	g1446	3.2.1.169	Protein O-GlcNAcase	91	282	32.3	0.000474213	0.655413	1	17.645	11.792-26.403	14.538-26.111	0.905615	1.10422	887	0.00040419	0.00152643	634	6.77729e-06	5.93113e-05	0.909109	0.999022	2.05451e-05	6.07739e-05	0.735578	0.9834
EC	India	g2022	4.2.2.1	Hyaluronate lyase	75	282	26.6	7.5113e-05	0.686549	1	17.546	11.127-27.666	14.675-25.579	0.905647	1.10418	888	0.000402841	0.0019871	635	5.5478e-06	2.37807e-05	0.815707	0.999022	8.446e-06	2.38004e-05	0.72296	0.9834
EC	India	g1489	3.2.1.67	Galacturan 1,4-alpha-galacturonidase	32	282	11.3	4.04981e-05	0.722735	1	17.284	8.764-34.085	14.818-24.577	0.90568	1.10414	889	0.000407968	0.000788189	630	5.47517e-06	1.85747e-05	0.768392	0.999022	6.12269e-06	1.86635e-05	0.743118	0.9834
EC	India	g352	1.2.1.60	5-carboxymethyl-2-hydroxymuconic-semialdehyde dehydrogenase	152	282	53.9	7.59764e-05	0.618701	1	19.752	14.341-27.205	12.568-25.462	1.10414	1.10414	890	0.000933952	0.00186403	267	7.86496e-07	2.25372e-05	0.972186	0.999022	1.82677e-05	2.19143e-05	0.405231	0.9834
EC	India	g1232	2.7.8.24	Phosphatidylcholine synthase	15	282	5.3	4.81389e-06	0.857865	1	20.714	5.004-85.752	14.784-23.835	1.10345	1.10345	891	-0.000403972	0.000783911	1742	1.85103e-06	6.3921e-06	0.772352	0.999022	2.87871e-06	6.56677e-06	0.661459	0.9834
EC	India	g1630	3.4.24.84	Ste24 endopeptidase	112	282	39.7	8.42435e-05	0.715006	1	20.024	13.601-29.48	13.446-24.492	1.10343	1.10343	892	-0.000328255	0.0020767	1688	2.07791e-05	2.33301e-05	0.373878	0.999022	2.87132e-05	2.39135e-05	0.230896	0.9834
EC	India	g2092	4.6.1.13	Phosphatidylinositol diacylglycerol-lyase	71	282	25.2	9.60746e-05	0.799971	1	20.309	12.029-34.288	14.14-23.968	1.10321	1.10321	893	-0.000281891	0.00202242	1646	-1.33715e-05	2.67668e-05	0.617781	0.999022	-3.07582e-06	2.73346e-05	0.910489	0.994042
EC	India	g1826	3.7.1.14	2-hydroxy-6-oxonona-2,4-dienedioate hydrolase	247	282	87.6	0.00189701	0.880205	1	19.1	14.806-24.639	9.054-33.148	1.10252	1.10252	894	0.000516314	0.00137188	524	-4.19579e-05	7.8079e-05	0.591434	0.999022	1.04472e-05	7.84128e-05	0.894107	0.993604
EC	India	g1665	3.5.1.42	Nicotinamide-nucleotide amidase	223	282	79.1	0.000694496	0.65528	1	18.489	14.1-24.244	12.556-33.093	0.907035	1.10249	895	0.000310928	0.00166914	748	-5.80511e-05	5.2815e-05	0.272651	0.999022	-3.42269e-05	5.40362e-05	0.526995	0.9834
EC	India	g198	1.11.1.21	Catalase peroxidase	259	282	91.8	0.00535954	0.898025	1	19.021	14.849-24.365	7.551-39.424	1.10247	1.10247	896	0.000407162	0.0011251	632	-7.77935e-05	0.000119998	0.51733	0.999022	-2.74618e-05	0.00012187	0.821885	0.985657
EC	India	g1008	2.6.1.77	Taurine--pyruvate aminotransferase	175	282	62.1	0.000864571	0.737573	1	19.579	14.431-26.565	12.193-25.885	1.10211	1.10211	897	-5.47135e-05	0.00127634	1344	8.17253e-05	7.24338e-05	0.26017	0.999022	0.000109696	7.39251e-05	0.138986	0.9834
EC	India	g2215	5.4.99.15	1->4)-alpha-D-glucan 1-alpha-D-glucosylmutase	36	282	12.8	4.5541e-05	0.836063	1	17.339	9.498-31.654	14.775-24.704	0.907563	1.10185	898	-3.47265e-05	0.000417386	1312	-3.96198e-06	1.92471e-05	0.837059	0.999022	6.44966e-06	1.88288e-05	0.732204	0.9834
EC	India	g356	1.2.1.71	Succinylglutamate-semialdehyde dehydrogenase	255	282	90.4	0.00268821	0.904127	1	19.046	14.843-24.438	7.989-37.418	1.10156	1.10156	899	0.000126983	0.00155111	1026	-1.24099e-05	9.1551e-05	0.892273	0.999022	5.22224e-05	9.12247e-05	0.567479	0.9834
EC	India	g303	1.17.1.4	Xanthine dehydrogenase	256	282	90.8	0.00762365	0.921529	1	19.039	14.816-24.466	8.46-35.317	1.10141	1.10141	900	0.000286064	0.00136129	783	-0.00021277	0.000155687	0.172831	0.999022	-0.000174449	0.000159173	0.27405	0.9834
EC	India	g2168	5.3.1.31	Sulfoquinovose isomerase	210	282	74.5	0.000759256	0.800225	1	19.341	14.605-25.614	11.342-27.188	1.10136	1.10136	901	0.000617002	0.00295563	452	-5.21943e-05	5.60762e-05	0.352772	0.999022	-3.36048e-05	5.64837e-05	0.552368	0.9834
EC	India	g1430	3.2.1.122	Maltose-6'-phosphate glucosidase	260	282	92.2	0.00533129	0.900258	1	19.013	14.859-24.327	7.193-41.45	1.10112	1.10112	902	-0.000293135	0.0011083	1657	-6.59765e-05	0.000131326	0.615789	0.999022	4.19936e-05	0.000129982	0.746885	0.9834
EC	India	g1902	4.1.2.22	Fructose-6-phosphate phosphoketolase	266	282	94.3	0.00208416	0.860836	1	18.767	14.722-23.924	6.79-62.886	0.908242	1.10103	903	-0.000429591	0.00326883	1752	-6.15702e-05	6.28321e-05	0.327973	0.999022	-8.29695e-05	6.37746e-05	0.194354	0.9834
EC	India	g1988	4.2.1.36	Homoaconitate hydratase	234	282	83	0.000218062	0.841267	1	19.181	14.746-24.949	10.101-30.066	1.10065	1.10065	904	-0.000343602	0.00165005	1697	-2.11879e-05	2.90626e-05	0.466586	0.999022	-2.08668e-05	2.987e-05	0.485399	0.9834
EC	India	g1192	2.7.7.48	; Q06996, L SENDF	196	282	69.5	0.000282203	0.781194	1	19.43	14.626-25.811	11.469-27.176	1.10054	1.10054	905	0.00102449	0.00237823	237	-2.56845e-05	3.57715e-05	0.473346	0.999022	-1.06471e-05	3.59435e-05	0.767287	0.9834
EC	India	g1245	2.7.8.6	Undecaprenyl-phosphate galactose phosphotransferase	259	282	91.8	0.00291959	0.846512	1	18.723	14.649-23.931	8.22-51.654	0.908663	1.10052	906	0.00201876	0.00307996	89	-5.92632e-05	0.000119355	0.619912	0.999022	-8.49417e-06	0.000122612	0.944819	0.995652
EC	India	g226	1.13.11.54	Acireductone dioxygenase Fe 2+)-requiring)	174	282	61.7	0.000607894	0.710974	1	19.574	14.52-26.387	12.045-26.275	1.10028	1.10028	907	-0.000363391	0.0012983	1708	4.28087e-05	5.97934e-05	0.474623	0.999022	9.26833e-05	5.8683e-05	0.115396	0.9834
EC	India	g1131	2.7.11.5	[Isocitrate dehydrogenase NADP +] kinase	258	282	91.5	0.00411791	0.893752	1	19.023	14.85-24.369	7.566-39.566	1.09947	1.09947	908	0.000206769	0.000548672	894	-5.94203e-05	0.000103688	0.56706	0.999022	-3.33011e-06	0.000103989	0.974476	0.998308
EC	India	g1399	3.1.31.1	Micrococcal nuclease	239	282	84.8	0.00066288	0.66282	1	18.6	14.332-24.139	11.632-35.934	0.909758	1.09919	909	0.00154385	0.00211396	132	-2.83865e-05	5.08112e-05	0.576835	0.999022	-2.61121e-05	5.19273e-05	0.615465	0.9834
EC	India	g254	1.14.13.149	Phenylacetyl-CoA 1,2-epoxidase	205	282	72.7	0.000246596	0.649591	1	18.393	13.886-24.363	13.001-31.392	0.910409	1.09841	910	0.000866088	0.0035367	306	9.76261e-06	3.15801e-05	0.757446	0.999022	2.89165e-05	3.15444e-05	0.360107	0.9834
EC	India	g1776	3.6.1.67	Dihydroneopterin triphosphate diphosphatase	223	282	79.1	0.00045552	0.68605	1	18.506	14.12-24.255	12.461-33.11	0.911087	1.09759	911	-0.000244863	0.00101596	1615	-1.12943e-05	4.06802e-05	0.781497	0.999022	-8.4796e-06	4.17123e-05	0.83906	0.990335
EC	India	g812	2.3.3.9	Malate synthase	260	282	92.2	0.00719194	0.75713	1	18.735	14.636-23.981	8.715-48.453	0.911723	1.09682	912	0.000702516	0.00107237	403	-0.000146553	0.000140362	0.297335	0.999022	-9.41567e-05	0.000142382	0.508975	0.9834
EC	India	g956	2.5.1.64	Transferred entry 2.2.1.9 and 4.2.99.20	237	282	84	0.00183629	0.68396	1	18.594	14.328-24.131	11.544-36.02	0.911828	1.0967	913	0.000861644	0.00164857	309	-9.23709e-05	7.98325e-05	0.248235	0.999022	-8.39582e-05	8.18348e-05	0.305818	0.9834
EC	India	g1966	4.2.1.149	Crotonobetainyl-CoA hydratase	215	282	76.2	0.000337346	0.67966	1	18.461	14.032-24.288	12.647-32.408	0.911879	1.09664	914	0.000784104	0.0016303	361	-4.79953e-05	3.77789e-05	0.204987	0.999022	-4.53137e-05	3.86943e-05	0.242584	0.9834
EC	India	g228	1.13.11.63	Beta-carotene 15,15'-dioxygenase	73	282	25.9	5.22069e-05	0.764586	1	17.623	11.098-27.985	14.661-25.476	0.91188	1.09664	915	0.000386733	0.003134	650	1.11469e-05	2.00746e-05	0.579151	0.999022	1.31928e-05	2.02273e-05	0.514801	0.9834
EC	India	g248	1.14.13.107	Limonene 1,2-monooxygenase	259	282	91.8	0.00107827	0.784339	1	18.729	14.618-23.995	9.056-46.58	0.911919	1.09659	916	0.000332981	0.00157733	715	-3.58012e-05	5.20396e-05	0.492046	0.999022	-1.27618e-05	5.24544e-05	0.807959	0.9834
EC	India	g1660	3.5.1.3	Omega-amidase	210	282	74.5	0.000273074	0.689999	1	18.432	14.021-24.23	12.552-32.541	0.912024	1.09646	917	0.000451665	0.00150503	587	-3.65714e-05	3.29771e-05	0.268385	0.999022	-2.7185e-05	3.34749e-05	0.417436	0.9834
EC	India	g279	1.14.14.3	Alkanal monooxygenase FMN-linked)	206	282	73	0.0004933	0.653585	1	19.344	14.689-25.475	11.059-28.146	1.09641	1.09641	918	0.00169174	0.00308523	116	7.39017e-05	4.98769e-05	0.13955	0.999022	0.000110091	4.93877e-05	0.0266137	0.9834
EC	India	g413	1.3.1.54	Precorrin-6A reductase	251	282	89	0.00116263	0.80171	1	18.68	14.514-24.043	10.257-40.89	0.912154	1.09631	919	-0.000368742	0.00290962	1714	8.69498e-05	6.4008e-05	0.175423	0.999022	0.000121016	6.45276e-05	0.0617943	0.9834
EC	India	g1071	2.7.1.208	NO NAME	225	282	79.8	0.000155702	0.645904	1	18.523	14.163-24.225	12.269-33.61	0.912193	1.09626	920	-0.00018287	0.000970089	1548	-3.6104e-05	2.35463e-05	0.126326	0.999022	-3.64459e-05	2.41926e-05	0.133089	0.9834
EC	India	g1784	3.6.3.16	Arsenite-transporting ATPase	194	282	68.8	0.0007007	0.790432	1	19.418	14.526-25.959	11.759-26.691	1.09607	1.09607	921	0.00263275	0.00421121	57	5.67827e-05	6.2586e-05	0.365042	0.999022	0.000115035	6.14863e-05	0.0624191	0.9834
EC	India	g478	1.4.3.21	Primary-amine oxidase	228	282	80.9	0.000894771	0.816425	1	19.205	14.747-25.009	10.214-30.058	1.09605	1.09605	922	-0.000219351	0.00157091	1590	1.12729e-05	6.17366e-05	0.855246	0.999022	5.25155e-05	6.16422e-05	0.394989	0.9834
EC	India	g376	1.2.7.4	Carbon-monoxide dehydrogenase ferredoxin)	207	282	73.4	0.000369194	0.817537	1	19.333	14.634-25.54	11.227-27.751	1.09529	1.09529	923	0.000716985	0.00270974	391	3.96378e-05	4.33828e-05	0.361673	0.999022	4.7677e-05	4.4494e-05	0.284867	0.9834
EC	India	g323	1.19.1.1	NO NAME	200	282	70.9	0.000466985	0.719717	1	18.378	13.874-24.344	12.935-31.314	0.913147	1.09511	924	0.000470314	0.00237032	571	-5.53465e-05	4.325e-05	0.201714	0.999022	-4.71868e-05	4.43852e-05	0.288661	0.9834
EC	India	g811	2.3.3.5	2-methylcitrate synthase	239	282	84.8	0.00208214	0.874821	1	19.133	14.751-24.817	9.858-30.969	1.09507	1.09507	925	0.000972667	0.00217315	252	-0.000164235	8.14615e-05	0.0447441	0.999022	-0.000143567	8.32939e-05	0.0859016	0.9834
EC	India	g30	1.1.1.163	Cyclopentanol dehydrogenase	139	282	49.3	9.93979e-05	0.749448	1	19.758	13.955-27.974	13.059-24.935	1.09487	1.09487	926	-2.90539e-05	0.0011754	1298	1.33388e-05	2.42089e-05	0.582081	0.999022	2.81467e-05	2.40761e-05	0.243387	0.9834
EC	India	g1714	3.5.3.8	Formimidoylglutamase	224	282	79.4	0.000747936	0.877155	1	18.522	14.171-24.209	12.176-33.772	0.913404	1.09481	927	0.00265222	0.00427089	56	5.78434e-05	5.9382e-05	0.330853	0.999022	9.71094e-05	5.96755e-05	0.10482	0.9834
EC	India	g441	1.3.8.2	4,4'-diapophytoene desaturase 4,4'-diapolycopene-forming)	69	282	24.5	5.4742e-05	0.749299	1	20.203	12.397-32.923	14.071-24.212	1.09454	1.09454	928	-2.41886e-05	0.00105866	1287	9.03619e-06	2.07676e-05	0.663818	0.999022	1.06575e-05	2.08167e-05	0.609084	0.9834
EC	India	g2126	5.1.3.23	UDP-2,3-diacetamido-2,3-dideoxyglucuronic acid 2-epimerase	27	282	9.6	0.000227975	0.824102	1	20.456	8.57-48.827	14.629-23.929	1.09332	1.09332	929	-0.000103905	0.000468555	1439	4.84807e-07	4.3846e-05	0.991186	0.999022	1.65729e-05	4.4794e-05	0.711681	0.9834
EC	India	g470	1.4.1.3	Glutamate dehydrogenase NAD P) +	189	282	67	0.000640191	0.680985	1	18.325	13.716-24.483	13.25-30.277	0.914923	1.09299	930	2.35039e-05	0.0017499	1202	5.07882e-05	5.91835e-05	0.391544	0.999022	8.60053e-05	5.99219e-05	0.15234	0.9834
EC	India	g600	2.1.1.170	16S rRNA guanine 527)-N 7-methyltransferase	255	282	90.4	0.00225202	0.900194	1	19.031	14.809-24.457	8.469-35.813	1.09279	1.09279	931	0.00030057	0.000851369	765	-4.75052e-05	7.59055e-05	0.531926	0.999022	-6.20855e-06	7.60283e-05	0.934976	0.994431
EC	India	g2158	5.3.1.17	5-dehydro-4-deoxy-D-glucuronate isomerase	260	282	92.2	0.00487041	0.928355	1	19.001	14.831-24.343	7.696-39.298	1.09258	1.09258	932	0.000306979	0.00197995	754	-1.10905e-05	0.00011036	0.920024	0.999022	2.03506e-05	0.000112243	0.856258	0.99096
EC	India	g273	1.14.13.84	4-hydroxyacetophenone monooxygenase	15	282	5.3	1.28632e-05	0.859144	1	17.364	5.106-59.049	14.891-24.138	0.915871	1.09186	933	1.6837e-05	0.000186728	1214	-3.44154e-06	1.05297e-05	0.744032	0.999022	-8.56739e-07	1.06904e-05	0.936183	0.994431
EC	India	g1619	3.4.24.30	Coccolysin	71	282	25.2	8.72358e-05	0.724931	1	17.67	11.142-28.023	14.633-25.434	0.915924	1.09179	934	0.000505969	0.000888416	534	2.23008e-05	2.52711e-05	0.378285	0.999022	2.61374e-05	2.53106e-05	0.302669	0.9834
EC	India	g563	1.8.4.13	L-methionine S)-S-oxide reductase	219	282	77.7	0.000302135	0.849035	1	19.243	14.625-25.318	11.073-28.074	1.09143	1.09143	935	0.000536154	0.00122715	511	-3.54341e-05	3.40581e-05	0.299051	0.999022	-2.5784e-05	3.46431e-05	0.457345	0.9834
EC	India	g2118	5.1.3.12	UDP-glucuronate 5'-epimerase	76	282	27	9.99164e-05	0.774445	1	20.111	12.585-32.14	14.002-24.264	1.09109	1.09109	936	-1.86644e-05	0.00114477	1280	1.52943e-05	2.73352e-05	0.576262	0.999022	2.1502e-05	2.80598e-05	0.444159	0.9834
EC	India	g670	2.1.1.77	Protein-L-isoaspartate D-aspartate) O-methyltransferase	258	282	91.5	0.00239898	0.905153	1	19.011	14.828-24.374	7.887-38.495	1.09108	1.09108	937	-9.47282e-05	0.000457686	1421	-3.83672e-05	8.00714e-05	0.632198	0.999022	6.5416e-06	8.00244e-05	0.934909	0.994431
EC	India	g220	1.13.11.3	Protocatechuate 3,4-dioxygenase	180	282	63.8	0.000982785	0.676894	1	18.285	13.524-24.724	13.603-29.253	0.916633	1.09095	938	6.75012e-05	0.00095498	1120	8.87215e-05	7.65973e-05	0.247735	0.999022	0.000150646	7.58279e-05	0.0479491	0.9834
EC	India	g263	1.14.13.48	S)-limonene 6-monooxygenase	212	282	75.2	0.000459579	0.620149	1	18.471	13.993-24.382	12.796-31.68	0.917403	1.09003	939	0.00335534	0.00789614	38	-9.10929e-05	5.2102e-05	0.081498	0.999022	-8.75309e-05	5.38125e-05	0.10497	0.9834
EC	India	g1544	3.4.11.23	PepB aminopeptidase	260	282	92.2	0.003665	0.891636	1	18.997	14.841-24.317	7.402-41.067	1.08959	1.08959	940	-5.16632e-05	0.000295199	1340	-2.68207e-05	9.98015e-05	0.788328	0.999022	1.94494e-05	0.00010074	0.84705	0.990335
EC	India	g1108	2.7.1.66	Undecaprenol kinase	199	282	70.6	0.000346964	0.758801	1	18.4	13.867-24.414	12.968-30.992	0.917797	1.08957	941	0.00030244	0.00237833	760	1.36894e-05	4.01703e-05	0.733521	0.999022	2.72692e-05	4.08065e-05	0.50453	0.9834
EC	India	g435	1.3.5.4	Fumarate reductase quinol)	251	282	89	0.00108302	0.759579	1	18.695	14.533-24.048	10.047-41.235	0.918448	1.08879	942	0.00037586	0.000924038	667	-1.21019e-05	5.54663e-05	0.827444	0.999022	1.87101e-05	5.53837e-05	0.735751	0.9834
EC	India	g29	1.1.1.159	7-alpha-hydroxysteroid dehydrogenase	245	282	86.9	0.00175097	0.772625	1	18.662	14.501-24.018	10.143-40.658	0.918993	1.08815	943	0.000253707	0.00108379	811	-0.000105371	7.4699e-05	0.159469	0.999022	-8.32133e-05	7.64592e-05	0.2774	0.9834
EC	India	g13	1.1.1.127	2-dehydro-3-deoxy-D-gluconate 5-dehydrogenase	263	282	93.3	0.0058927	0.953507	1	18.977	14.849-24.253	6.852-44.429	1.08763	1.08763	944	5.47805e-05	0.000818988	1144	-7.13221e-05	0.000126346	0.572868	0.999022	-5.5073e-06	0.000127027	0.96545	0.998308
EC	India	g915	2.4.2.6	Nucleoside deoxyribosyltransferase	185	282	65.6	0.00076331	0.623625	1	18.333	13.808-24.342	12.99-30.604	0.919454	1.0876	945	-0.000486835	0.00237031	1779	-1.76868e-05	6.31491e-05	0.779623	0.999022	7.28604e-06	6.26866e-05	0.907555	0.994042
EC	India	g617	2.1.1.190	23S rRNA uracil 1939)-C 5-methyltransferase	264	282	93.6	0.00413198	0.900086	1	18.971	14.853-24.231	6.622-45.977	1.08723	1.08723	946	3.42975e-06	0.000747451	1241	-7.4715e-05	9.94872e-05	0.453282	0.999022	-2.43676e-05	9.9632e-05	0.806967	0.9834
EC	India	g292	1.14.99.46	Pyrimidine monooxygenase	245	282	86.9	0.000893277	0.907816	1	19.078	14.771-24.64	9.351-32.949	1.08688	1.08688	947	-6.56429e-06	0.000529669	1259	-2.52961e-05	5.17593e-05	0.625418	0.999022	8.21217e-06	5.16165e-05	0.873707	0.993177
EC	India	g1210	2.7.7.71	D-glycero-alpha-D-manno-heptose 1-phosphate guanylyltransferase	16	282	5.7	4.77407e-05	0.883226	1	17.447	4.858-62.655	14.908-24.112	0.920249	1.08666	948	-3.84036e-05	0.000150422	1318	5.87636e-06	2.02242e-05	0.771602	0.999022	1.12188e-05	2.07332e-05	0.588874	0.9834
EC	India	g2220	5.4.99.20	23S rRNA pseudouridine 2457) synthase	242	282	85.8	0.00118429	0.709284	1	18.65	14.448-24.074	10.654-38.521	0.920579	1.08627	949	0.000478622	0.00150703	560	-7.10837e-05	6.14818e-05	0.248595	0.999022	-5.60063e-05	6.29312e-05	0.374265	0.9834
EC	India	g2360	6.5.1.4	RNA 3'-terminal-phosphate cyclase ATP)	235	282	83.3	0.00222104	0.87458	1	19.131	14.732-24.843	10.023-30.974	1.08582	1.08582	950	0.000202596	0.000823907	899	-0.000114584	8.66254e-05	0.186997	0.999022	-9.67131e-05	8.87145e-05	0.276597	0.9834
EC	India	g1612	3.4.23.51	HycI peptidase	256	282	90.8	0.00241975	0.798637	1	18.728	14.605-24.015	9.205-44.894	0.921246	1.08549	951	-9.96535e-05	0.00138537	1432	-6.10024e-05	7.80363e-05	0.435041	0.999022	-2.14306e-05	7.89618e-05	0.786284	0.9834
EC	India	g2072	4.4.1.1	Cystathionine gamma-lyase	264	282	93.6	0.000668262	0.902453	1	18.772	14.703-23.967	7.538-55.074	0.921325	1.08539	952	0.00744059	0.00840029	15	0.000103857	4.1659e-05	0.0132437	0.999022	0.000112554	4.26472e-05	0.00878473	0.9834
EC	India	g913	2.4.2.52	Triphosphoribosyl-dephospho-CoA synthase	265	282	94	0.00449645	0.948593	1	18.963	14.854-24.209	6.412-47.635	1.08503	1.08503	953	0.000127417	0.00153791	1025	7.68644e-06	0.00010373	0.940983	0.999022	4.0582e-05	0.000104401	0.69779	0.9834
EC	India	g651	2.1.1.298	Ribosomal protein L3 N 5)-glutamine methyltransferase	251	282	89	0.0013643	0.895915	1	19.039	14.809-24.476	8.536-36.122	1.08423	1.08423	954	9.63418e-05	0.00112163	1071	-1.16387e-05	6.12241e-05	0.849369	0.999022	2.29725e-05	6.14146e-05	0.708651	0.9834
EC	India	g528	1.6.6.9	Trimethylamine-N-oxide reductase	241	282	85.5	0.00197868	0.87726	1	19.092	14.765-24.687	9.517-32.615	1.08366	1.08366	955	0.000627403	0.00263332	447	-0.000112292	8.06983e-05	0.165176	0.999022	-9.98341e-05	8.29967e-05	0.230062	0.9834
EC	India	g197	1.11.1.18	Bromide peroxidase	30	282	10.6	2.88098e-05	0.904731	1	20.263	8.858-46.349	14.616-23.953	1.08295	1.08295	956	0.000137386	0.000473851	1009	-4.11389e-06	1.54519e-05	0.790251	0.999022	-6.10818e-06	1.59422e-05	0.701908	0.9834
EC	India	g445	1.3.8.7	Medium-chain acyl-CoA dehydrogenase	228	282	80.9	0.000450146	0.909803	1	19.159	14.674-25.014	10.572-29.632	1.08249	1.08249	957	0.000120648	0.0015532	1037	6.55543e-06	3.96676e-05	0.868859	0.999022	2.37752e-05	3.93397e-05	0.546104	0.9834
EC	India	g772	2.3.1.50	Serine C-palmitoyltransferase	149	282	52.8	0.000269737	0.71822	1	18.179	13.062-25.302	14.001-27.651	0.923917	1.08235	958	-0.000213891	0.00143839	1582	-6.47974e-05	3.73975e-05	0.0842564	0.999022	-5.76706e-05	3.84382e-05	0.134672	0.9834
EC	India	g2018	4.2.1.90	L-rhamnonate dehydratase	237	282	84	0.00207864	0.82238	1	19.108	14.817-24.641	9.237-33.787	1.08163	1.08163	959	0.000900866	0.00332602	287	5.28861e-05	8.71856e-05	0.544613	0.999022	7.9497e-05	8.90149e-05	0.372598	0.9834
EC	India	g58	1.1.1.262	4-hydroxythreonine-4-phosphate dehydrogenase	265	282	94	0.00466096	0.792934	1	18.782	14.709-23.982	7.562-54.522	0.924948	1.08114	960	0.000175111	0.00163135	943	-3.13019e-06	0.000109357	0.977185	0.999022	7.62744e-05	0.00010892	0.484344	0.9834
EC	India	g862	2.4.1.303	galactosyltransferase	34	282	12.1	7.66071e-05	0.906212	1	20.208	8.861-46.087	14.622-23.899	1.08099	1.08099	961	-3.19349e-05	0.00189762	1304	5.75778e-06	2.52312e-05	0.819657	0.999022	1.1998e-05	2.59059e-05	0.643632	0.9834
EC	India	g805	2.3.3.1	Citrate Si)-synthase	264	282	93.6	0.0028736	0.924978	1	18.963	14.859-24.202	6.325-48.725	1.08021	1.08021	962	0.000183439	0.000840623	932	-1.93042e-05	9.11767e-05	0.832477	0.999022	3.88353e-05	9.09516e-05	0.669722	0.9834
EC	India	g2098	4.99.1.3	Sirohydrochlorin cobaltochelatase	220	282	78	0.00100345	0.750119	1	19.192	14.672-25.104	10.712-29.485	1.0799	1.0799	963	0.000183161	0.00252342	933	9.69052e-05	7.04836e-05	0.170274	0.999022	0.000148063	7.04757e-05	0.0365591	0.9834
EC	India	g2139	5.1.3.8	N-acylglucosamine 2-epimerase	112	282	39.7	0.000590088	0.755514	1	18.019	12.208-26.595	14.433-26.22	0.926284	1.07958	964	-0.000808737	0.00136798	1899	2.64046e-06	6.34659e-05	0.966844	0.999022	2.87897e-05	6.40854e-05	0.653613	0.9834
EC	India	g2038	4.2.2.n2	Peptidoglycan lytic endotransglycosylase	242	282	85.8	0.00160354	0.734379	1	18.667	14.482-24.061	10.361-39.18	0.926494	1.07934	965	0.00968493	0.00975665	11	-0.000200032	8.23999e-05	0.0158307	0.999022	-0.00015629	8.33445e-05	0.0618211	0.9834
EC	India	g168	1.1.3.15	S)-2-hydroxy-acid oxidase	262	282	92.9	0.00290236	0.954597	1	18.972	14.835-24.262	7.163-43.208	1.07844	1.07844	966	-6.55883e-07	0.00093598	1250	3.83792e-06	8.72345e-05	0.964939	0.999022	5.61982e-05	8.76102e-05	0.52176	0.9834
EC	India	g1312	3.1.11.3	Exodeoxyribonuclease lambda-induced)	157	282	55.7	0.000276496	0.828804	1	18.25	13.363-24.923	13.662-28.349	0.927337	1.07836	967	-0.000318047	0.00174953	1680	7.83482e-06	4.08725e-05	0.848124	0.999022	3.73957e-05	4.05566e-05	0.357305	0.9834
EC	India	g1706	3.5.3.18	Dimethylargininase	113	282	40.1	0.000152388	0.634296	1	18.039	12.194-26.685	14.451-26.172	0.92755	1.07811	968	-0.000723911	0.00207648	1877	2.18083e-05	3.15742e-05	0.490327	0.999022	2.48007e-05	3.26248e-05	0.4478	0.9834
EC	India	g469	1.4.1.21	Aspartate dehydrogenase	128	282	45.4	0.00025085	0.682711	1	19.66	13.818-27.971	13.235-25.132	1.07797	1.07797	969	-6.70031e-05	0.00282103	1369	7.96295e-05	3.99884e-05	0.0474177	0.999022	0.000100034	4.07198e-05	0.0146428	0.9834
EC	India	g1696	3.5.2.2	Dihydropyrimidinase	251	282	89	0.00151382	0.76403	1	18.715	14.508-24.143	10.766-37.799	0.927725	1.07791	970	0.000826295	0.00203076	339	-5.58144e-05	6.71659e-05	0.406685	0.999022	-4.00137e-05	6.81529e-05	0.557607	0.9834
EC	India	g774	2.3.1.53	Phenylalanine N-acetyltransferase	142	282	50.4	0.000314524	0.761687	1	18.182	12.985-25.459	14.028-27.372	0.92789	1.07771	971	0.000918239	0.0031111	277	-7.19999e-05	4.48539e-05	0.109575	0.999022	-5.72817e-05	4.59441e-05	0.213542	0.9834
EC	India	g1382	3.1.3.7	3' 2'),5'-bisphosphate nucleotidase	257	282	91.1	0.00312396	0.945684	1	18.996	14.823-24.344	7.817-39.749	1.0776	1.0776	972	0.00037692	0.000847584	665	3.97507e-06	8.7514e-05	0.963803	0.999022	7.0084e-05	8.76784e-05	0.424789	0.9834
EC	India	g322	1.18.6.1	Nitrogenase	201	282	71.3	0.00300416	0.801711	1	19.279	14.457-25.71	11.828-27.065	1.07752	1.07752	973	0.0006031	0.00187677	461	4.17823e-05	0.000115773	0.718447	0.999022	1.47238e-05	0.000116934	0.899891	0.993604
EC	India	g125	1.1.1.411	NO NAME	195	282	69.1	0.000289996	0.681396	1	18.443	13.817-24.619	13.121-30.072	0.92851	1.07699	974	0.00159044	0.00246286	125	-6.35355e-06	3.51198e-05	0.856568	0.999022	-3.57275e-06	3.57667e-05	0.920504	0.994042
EC	India	g1783	3.6.3.15	Sodium-transporting two-sector ATPase	81	282	28.7	5.15516e-05	0.731456	1	17.899	11.421-28.053	14.579-25.487	0.928564	1.07693	975	1.99726e-05	0.00138987	1208	-9.10136e-06	1.92014e-05	0.635873	0.999022	-1.19072e-05	1.97702e-05	0.547485	0.9834
EC	India	g127	1.1.1.414	NO NAME	213	282	75.5	0.000390865	0.916068	1	19.213	14.586-25.308	11.213-28.414	1.07636	1.07636	976	0.00120911	0.00300431	190	-5.17574e-05	3.81838e-05	0.176356	0.999022	-4.91431e-05	3.8912e-05	0.207684	0.9834
EC	India	g395	1.21.98.4	NO NAME	137	282	48.6	0.000181274	0.791853	1	19.592	14.034-27.349	13.004-25.509	1.07572	1.07572	977	-6.14162e-05	0.000990433	1359	3.6192e-05	3.35313e-05	0.28136	0.999022	6.22147e-05	3.33376e-05	0.0630771	0.9834
EC	India	g1843	4.1.1.12	Aspartate 4-decarboxylase	46	282	16.3	0.000218967	0.791753	1	17.758	9.292-33.936	14.81-24.62	0.929982	1.07529	978	1.41636e-05	0.000509181	1220	-1.18907e-05	4.19122e-05	0.776847	0.999022	-4.48997e-06	4.28501e-05	0.916624	0.994042
EC	India	g357	1.2.1.72	Erythrose-4-phosphate dehydrogenase	257	282	91.1	0.00396527	0.943638	1	18.992	14.819-24.341	7.855-39.716	1.07524	1.07524	979	4.36464e-05	0.000383372	1162	-5.39133e-05	0.000102879	0.60066	0.999022	2.61257e-06	0.000103419	0.979864	0.998308
EC	India	g440	1.3.8.13	NO NAME	200	282	70.9	0.000283301	0.633858	1	18.479	13.889-24.585	12.988-30.369	0.930463	1.07473	980	-0.00023958	0.00110628	1609	-1.73595e-05	3.24288e-05	0.592859	0.999022	-1.42251e-05	3.32264e-05	0.668894	0.9834
EC	India	g1485	3.2.1.58	Glucan 1,3-beta-glucosidase	183	282	64.9	0.00172887	0.799384	1	19.35	14.35-26.092	12.213-26.573	1.0741	1.0741	981	0.000316367	0.00285669	742	5.78507e-05	8.25705e-05	0.484121	0.999022	1.24108e-05	8.35066e-05	0.881961	0.993604
EC	India	g2365	7.1.1.3	NO NAME	247	282	87.6	0.00098479	0.916157	1	19.038	14.782-24.52	8.96-35.073	1.07395	1.07395	982	1.13455e-05	0.000811523	1231	-3.05524e-05	5.24122e-05	0.560412	0.999022	-2.85508e-06	5.26823e-05	0.95682	0.996243
EC	India	g1051	2.7.1.184	Sulfofructose kinase	228	282	80.9	0.0010179	0.908331	1	19.126	14.682-24.916	10.426-30.484	1.07287	1.07287	983	0.000352682	0.000871243	697	-5.55972e-05	5.72627e-05	0.332429	0.999022	-3.63672e-05	5.77675e-05	0.529515	0.9834
EC	India	g730	2.3.1.191	UDP-3-O- 3-hydroxymyristoyl)glucosamine N-acyltransferase	262	282	92.9	0.00393909	0.951196	1	18.964	14.837-24.239	6.981-44.773	1.07262	1.07262	984	1.05266e-05	0.000535685	1234	-6.12039e-05	0.000101435	0.546743	0.999022	-1.10264e-05	0.000102332	0.914272	0.994042
EC	India	g1510	3.2.1.99	Arabinan endo-1,5-alpha-L-arabinosidase	92	282	32.6	0.000987266	0.685298	1	18	11.379-28.474	14.686-25.381	0.932353	1.07256	985	0.00103179	0.00304876	232	1.76461e-05	8.38998e-05	0.833568	0.999022	4.71597e-05	8.53158e-05	0.580873	0.9834
EC	India	g2382	7.5.2.4	NO NAME	138	282	48.9	0.000150951	0.680168	1	18.209	12.955-25.593	14.028-27.181	0.932504	1.07238	986	0.00038059	0.00207948	658	2.03438e-05	3.00195e-05	0.498529	0.999022	1.89062e-05	3.07885e-05	0.539679	0.9834
EC	India	g998	2.6.1.5	Tyrosine transaminase	162	282	57.4	0.000534242	0.761902	1	19.439	14.306-26.412	12.478-26.34	1.07226	1.07226	987	9.44277e-05	0.00100021	1076	6.092e-05	5.71882e-05	0.287678	0.999022	0.000109928	5.63896e-05	0.0522602	0.9834
EC	India	g1274	2.8.3.8	Acetate CoA-transferase	255	282	90.4	0.00433643	0.793315	1	18.745	14.598-24.069	9.501-42.516	0.93268	1.07218	988	0.000848663	0.00200562	318	-6.66312e-05	0.000112347	0.553605	0.999022	-2.96592e-05	0.000114452	0.79572	0.9834
EC	India	g2177	5.3.2.1	Phenylpyruvate tautomerase	103	282	36.5	0.00108137	0.819921	1	19.723	13.033-29.846	13.793-24.536	1.07214	1.07214	989	0.000316471	0.00169136	741	1.50152e-05	8.70837e-05	0.86323	0.999022	2.9234e-05	8.85985e-05	0.741681	0.9834
EC	India	g502	1.5.1.39	FMN reductase NAD P)H)	184	282	65.2	0.000596553	0.746671	1	18.421	13.554-25.034	13.697-28.462	0.932992	1.07182	990	-0.000712342	0.00277948	1873	-3.39356e-05	5.70288e-05	0.552284	0.999022	-1.82051e-05	5.77806e-05	0.752946	0.9834
EC	India	g332	1.2.1.21	Glycolaldehyde dehydrogenase	241	282	85.5	0.000417992	0.75583	1	18.682	14.439-24.172	10.917-36.707	0.93326	1.07151	991	0.000304496	0.000967588	758	-2.15177e-05	3.54823e-05	0.544718	0.999022	-1.077e-05	3.61302e-05	0.76586	0.9834
EC	India	g1283	3.1.1.17	Gluconolactonase	174	282	61.7	0.000687147	0.769996	1	19.37	14.337-26.171	12.303-26.604	1.07064	1.07064	992	0.000357144	0.00121133	694	7.07173e-05	6.43677e-05	0.272866	0.999022	0.000126082	6.35399e-05	0.0482162	0.9834
EC	India	g160	1.1.1.9	D-xylulose reductase	159	282	56.4	0.00272629	0.906744	1	19.428	14.123-26.725	12.745-25.912	1.06906	1.06906	993	-0.000464397	0.00213542	1771	-7.419e-05	0.000130812	0.571066	0.999022	-3.57808e-05	0.000134298	0.790108	0.9834
EC	India	g1322	3.1.2.20	Acyl-CoA hydrolase	132	282	46.8	0.000140042	0.827268	1	19.552	13.937-27.431	13.125-25.487	1.069	1.069	994	-0.000346277	0.00159135	1698	1.74407e-05	2.92476e-05	0.551449	0.999022	2.04549e-05	2.98652e-05	0.49398	0.9834
EC	India	g50	1.1.1.237	Hydroxyphenylpyruvate reductase	210	282	74.5	0.0003677	0.719241	1	18.553	14.041-24.515	12.648-31.084	0.935697	1.06872	995	0.000369083	0.0016082	678	-2.42807e-05	3.76065e-05	0.519034	0.999022	-1.8428e-05	3.83771e-05	0.63148	0.9834
EC	India	g1035	2.7.1.156	Adenosylcobinamide kinase	255	282	90.4	0.00257902	0.814449	1	18.751	14.619-24.052	9.154-43.841	0.936006	1.06837	996	0.000640529	0.00204529	436	7.82366e-06	8.45957e-05	0.92638	0.999022	4.33791e-05	8.59738e-05	0.61427	0.9834
EC	India	g1296	3.1.1.47	1-alkyl-2-acetylglycerophosphocholine esterase	56	282	19.9	7.71603e-05	0.869777	1	19.893	11.59-34.143	14.303-24.254	1.06808	1.06808	997	0.000612899	0.00175407	457	1.93377e-05	2.52081e-05	0.443656	0.999022	1.80683e-05	2.55019e-05	0.47923	0.9834
EC	India	g1097	2.7.1.5	Rhamnulokinase	266	282	94.3	0.00481668	0.942084	1	18.941	14.854-24.152	5.949-52.862	1.06806	1.06806	998	6.27771e-05	0.00145402	1130	5.12893e-05	0.00010551	0.627269	0.999022	9.87848e-05	0.00010669	0.355307	0.9834
EC	India	g276	1.14.14.10	Nitrilotriacetate monooxygenase	201	282	71.3	0.0007095	0.828038	1	18.524	13.951-24.597	12.822-30.441	0.937639	1.06651	999	0.00120249	0.00318801	192	6.63669e-05	6.18496e-05	0.284179	0.999022	0.000111329	6.16174e-05	0.07189	0.9834
EC	India	g881	2.4.1.54	Undecaprenyl-phosphate mannosyltransferase	57	282	20.2	0.000225958	0.965892	1	19.863	10.919-36.135	14.416-24.067	1.06636	1.06636	1000	-6.99579e-05	0.000623716	1376	7.75051e-06	4.15877e-05	0.852293	0.999022	1.32808e-05	4.23249e-05	0.753925	0.9834
EC	India	g1916	4.1.2.53	2-keto-3-deoxy-L-rhamnonate aldolase	240	282	85.1	0.00121916	0.976257	1	19.051	14.678-24.726	10.216-31.265	1.06597	1.06597	1001	0.000873246	0.00162051	302	-2.67793e-05	6.14929e-05	0.663545	0.999022	-1.32165e-07	6.24937e-05	0.998314	0.998825
EC	India	g1460	3.2.1.199	NO NAME	176	282	62.4	0.00029782	0.696536	1	18.423	13.483-25.173	13.705-28.137	0.938178	1.0659	1002	-0.000156685	0.00226094	1516	-3.96951e-05	3.8329e-05	0.301264	0.999022	-3.2863e-05	3.90164e-05	0.40036	0.9834
EC	India	g381	1.2.99.2	Carbon-monoxide dehydrogenase acceptor)	189	282	67	0.000695774	0.749412	1	18.478	13.808-24.729	13.091-29.623	0.938351	1.0657	1003	-0.000257347	0.00229607	1629	4.55634e-05	5.96034e-05	0.445246	0.999022	6.2902e-05	6.01246e-05	0.29639	0.9834
EC	India	g169	1.1.3.21	Glycerol-3-phosphate oxidase	204	282	72.3	0.00021223	0.819096	1	18.541	14.021-24.519	12.614-30.95	0.938357	1.06569	1004	0.00132369	0.00335162	169	5.37743e-05	3.13197e-05	0.087095	0.999022	5.50056e-05	3.21358e-05	0.088087	0.9834
EC	India	g1287	3.1.1.27	4-pyridoxolactonase	37	282	13.1	5.32572e-05	0.901815	1	17.862	9.485-33.638	14.734-24.571	0.938771	1.06522	1005	-0.000165419	0.000417047	1530	2.40903e-05	2.08037e-05	0.247859	0.999022	2.83714e-05	2.14492e-05	0.187026	0.9834
EC	India	g463	1.4.1.1	Alanine dehydrogenase	254	282	90.1	0.00164898	0.949343	1	18.989	14.802-24.359	8.172-38.904	1.065	1.065	1006	-0.000554729	0.0025764	1814	2.18373e-05	7.4479e-05	0.769586	0.999022	3.1776e-05	7.60564e-05	0.676423	0.9834
EC	India	g587	2.1.1.131	Precorrin-3B C 17)-methyltransferase	107	282	37.9	0.000387551	0.762125	1	18.149	12.298-26.782	14.327-26.067	0.939098	1.06485	1007	-0.000172603	0.00168489	1537	3.14393e-05	5.09843e-05	0.537969	0.999022	3.90253e-05	5.206e-05	0.454123	0.9834
EC	India	g452	1.3.99.22	Coproporphyrinogen dehydrogenase	187	282	66.3	0.000641289	0.720984	1	18.478	13.72-24.885	13.314-29.053	0.939543	1.06435	1008	-0.000896089	0.00200794	1909	1.24769e-05	5.60049e-05	0.823867	0.999022	3.13855e-06	5.71898e-05	0.956274	0.996243
EC	India	g595	2.1.1.156	Glycine/sarcosine N-methyltransferase	115	282	40.8	0.000197139	0.660368	1	18.189	12.325-26.842	14.369-26.069	0.939806	1.06405	1009	-9.19803e-05	0.00130699	1416	2.291e-05	3.56905e-05	0.521459	0.999022	2.56441e-05	3.62994e-05	0.4805	0.9834
EC	India	g1059	2.7.1.195	NO NAME	149	282	52.8	0.000245556	0.833619	1	18.327	13.265-25.32	13.752-27.645	0.939943	1.06389	1010	0.000210103	0.00190596	887	-4.44248e-06	3.70704e-05	0.904696	0.999022	2.98856e-06	3.81166e-05	0.937562	0.994431
EC	India	g88	1.1.1.306	S- hydroxymethyl)mycothiol dehydrogenase	120	282	42.6	6.02525e-05	0.841273	1	18.211	12.672-26.17	14.158-26.512	0.939971	1.06386	1011	-0.00118606	0.00138181	1940	4.18556e-09	1.98359e-05	0.999832	0.999921	5.26902e-06	2.02881e-05	0.795282	0.9834
EC	India	g1212	2.7.7.73	Sulfur carrier protein ThiS adenylyltransferase	255	282	90.4	0.00365849	0.804825	1	18.759	14.616-24.077	9.299-42.821	0.940065	1.06376	1012	0.000476392	0.00204344	565	-0.000100702	9.94246e-05	0.312006	0.999022	-5.09509e-05	0.00010038	0.612154	0.9834
EC	India	g59	1.1.1.264	L-idonate 5-dehydrogenase NAD P) +	222	282	78.7	0.0012697	0.733079	1	18.625	14.2-24.429	12.203-32.15	0.940277	1.06352	1013	0.000111017	0.00245617	1051	-0.000102032	7.66814e-05	0.184405	0.999022	-9.87598e-05	7.7839e-05	0.205596	0.9834
EC	India	g76	1.1.1.29	Glycerate dehydrogenase	133	282	47.2	0.000345252	0.802908	1	18.266	13.032-25.602	13.927-27.097	0.940286	1.06351	1014	8.5652e-05	0.00119642	1093	-1.31579e-05	4.72381e-05	0.780801	0.999022	7.55376e-06	4.73927e-05	0.873481	0.993177
EC	India	g635	2.1.1.226	23S rRNA cytidine 1920)-2'-O)-methyltransferase	204	282	72.3	0.000896531	0.726029	1	18.553	13.975-24.631	12.817-30.357	0.940583	1.06317	1015	-0.000386257	0.00206708	1727	1.27681e-06	6.52956e-05	0.984413	0.999022	2.13678e-05	6.65884e-05	0.748534	0.9834
EC	India	g1908	4.1.2.42	D-threonine aldolase	161	282	57.1	0.000536226	0.767214	1	19.368	14.249-26.327	12.556-26.46	1.0626	1.0626	1016	-4.87541e-05	0.00113549	1335	4.5171e-05	5.59791e-05	0.420394	0.999022	9.49451e-05	5.51667e-05	0.086365	0.9834
EC	India	g884	2.4.1.58	Lipopolysaccharide glucosyltransferase I	242	282	85.8	0.00288446	0.925741	1	19.033	14.711-24.625	9.779-32.818	1.06247	1.06247	1017	0.00204037	0.00252145	87	-8.30335e-05	9.84014e-05	0.399488	0.999022	-6.3151e-05	0.000100041	0.528402	0.9834
EC	India	g940	2.5.1.29	Geranylgeranyl diphosphate synthase	253	282	89.7	0.000627043	0.889978	1	18.988	14.697-24.532	10.314-30.968	1.06244	1.06244	1018	0.00518359	0.00665664	20	9.97003e-05	4.40731e-05	0.0244542	0.999022	0.000126751	4.47716e-05	0.00498179	0.865637
EC	India	g1121	2.7.1.90	Diphosphate--fructose-6-phosphate 1-phosphotransferase	166	282	58.9	0.00126617	0.80471	1	19.343	14.229-26.296	12.536-26.461	1.06204	1.06204	1019	-0.000415074	0.00283432	1745	0.000144291	8.56202e-05	0.0930562	0.999022	0.000148691	8.69444e-05	0.0883586	0.9834
EC	India	g2387	7.6.2.7	NO NAME	184	282	65.2	0.000209336	0.894397	1	19.269	14.367-25.843	12.128-27.145	1.062	1.062	1020	0.000789245	0.00207308	355	6.14481e-06	3.06997e-05	0.841502	0.999022	1.64728e-05	3.1344e-05	0.599624	0.9834
EC	India	g97	1.1.1.34	Hydroxymethylglutaryl-CoA reductase NADPH)	95	282	33.7	4.76947e-05	0.781973	1	18.137	12-27.414	14.41-25.726	0.941986	1.06159	1021	-0.000152435	0.00190568	1510	1.17758e-05	1.78333e-05	0.509588	0.999022	1.13016e-05	1.81013e-05	0.532914	0.9834
EC	India	g1526	3.2.2.31	NO NAME	220	282	78	0.000474933	0.943734	1	19.12	14.553-25.12	11.205-28.949	1.06157	1.06157	1022	-1.85412e-05	0.00172845	1278	-5.39128e-05	4.21548e-05	0.201983	0.999022	-4.30737e-05	4.29718e-05	0.317045	0.9834
EC	India	g2096	4.99.1.12	NO NAME	238	282	84.4	0.000694649	0.930997	1	19.046	14.678-24.715	10.164-31.685	1.06129	1.06129	1023	0.000510945	0.00499827	527	9.22827e-05	5.02321e-05	0.0672512	0.999022	9.01724e-05	5.12109e-05	0.0793828	0.9834
EC	India	g139	1.1.1.56	Ribitol 2-dehydrogenase	168	282	59.6	0.000860871	0.85351	1	18.422	13.679-24.81	13.238-28.875	0.942254	1.06129	1024	-0.000156357	0.00198339	1515	4.26909e-05	7.01543e-05	0.54333	0.999022	8.67535e-05	6.98814e-05	0.215502	0.9834
EC	India	g1710	3.5.3.3	Creatinase	54	282	19.1	0.000154325	0.8973	1	17.985	10.395-31.115	14.67-24.832	0.942314	1.06122	1025	-0.000337022	0.00116322	1690	1.42114e-05	3.50291e-05	0.685271	0.999022	4.17518e-05	3.37471e-05	0.217069	0.9834
EC	India	g1394	3.1.3.89	5'-deoxynucleotidase	252	282	89.4	0.00194367	0.957472	1	18.988	14.759-24.428	8.897-36.066	1.06001	1.06001	1026	8.4748e-05	0.00054828	1097	-2.2053e-05	7.1881e-05	0.759224	0.999022	1.71707e-05	7.20963e-05	0.811931	0.9834
EC	India	g1772	3.6.1.61	Diadenosine hexaphosphate hydrolase ATP-forming)	19	282	6.7	7.59598e-06	0.876064	1	17.873	5.751-55.542	14.878-24.122	0.943465	1.05992	1027	-7.62712e-05	0.000405163	1385	3.17527e-06	7.96822e-06	0.690571	0.999022	4.88998e-06	8.14618e-06	0.548815	0.9834
EC	India	g2005	4.2.1.7	Altronate dehydratase	258	282	91.5	0.00580597	0.958229	1	18.964	14.799-24.301	7.918-40.43	1.05992	1.05992	1028	0.000393233	0.000844283	645	-8.77382e-05	0.00012447	0.481461	0.999022	-3.82905e-05	0.000125935	0.76132	0.9834
EC	India	g119	1.1.1.399	NO NAME	245	282	86.9	0.000531121	0.923271	1	19.014	14.708-24.581	9.733-33.077	1.05969	1.05969	1029	0.000684295	0.00207609	414	-1.08998e-05	3.96115e-05	0.783391	0.999022	1.07918e-05	3.94437e-05	0.784598	0.9834
EC	India	g1120	2.7.1.89	Thiamine kinase	249	282	88.3	0.00219553	0.800781	1	18.743	14.569-24.112	9.797-40.258	0.943756	1.0596	1030	-9.66158e-05	0.000374866	1426	-8.08428e-06	7.83467e-05	0.917889	0.999022	3.69067e-05	7.88179e-05	0.639975	0.9834
EC	India	g747	2.3.1.242	Kdo 2)-lipid IV A) palmitoleoyltransferase	248	282	87.9	0.00123208	0.821562	1	18.74	14.565-24.111	9.823-40.109	0.944128	1.05918	1031	0.00058438	0.00120801	479	-2.89423e-05	5.99677e-05	0.629735	0.999022	7.41048e-06	5.9813e-05	0.90149	0.993976
EC	India	g206	1.12.1.3	Hydrogen dehydrogenase NADP +	61	282	21.6	0.000142932	0.877287	1	19.734	11.84-32.891	14.258-24.364	1.0588	1.0588	1032	-0.000363454	0.00101029	1709	4.27103e-05	3.32948e-05	0.200626	0.999022	4.08432e-05	3.39675e-05	0.230235	0.9834
EC	India	g641	2.1.1.242	16S rRNA guanine 1516)-N 2-methyltransferase	263	282	93.3	0.00231047	0.854285	1	18.798	14.702-24.034	8.024-49.362	0.944576	1.05868	1033	0.000323332	0.00113562	732	-5.22447e-05	7.50757e-05	0.487072	0.999022	-1.04945e-05	7.54615e-05	0.889496	0.993604
EC	India	g815	2.4.1.109	Dolichyl-phosphate-mannose--protein mannosyltransferase	199	282	70.6	0.00108029	0.91572	1	19.187	14.442-25.49	11.785-27.9	1.05813	1.05813	1034	-0.000303993	0.00205905	1665	1.83491e-05	7.4439e-05	0.805478	0.999022	4.16616e-05	7.53883e-05	0.580968	0.9834
EC	India	g99	1.1.1.346	2,5-didehydrogluconate reductase 2-dehydro-L-gulonate-forming)	229	282	81.2	0.000575872	0.781189	1	18.671	14.341-24.309	11.497-33.946	0.945128	1.05806	1035	-0.000195973	0.00146446	1556	-4.33477e-05	4.19665e-05	0.302536	0.999022	-2.4252e-05	4.21187e-05	0.565221	0.9834
EC	India	g1148	2.7.4.14	UMP/CMP kinase	175	282	62.1	9.76798e-05	0.795039	1	19.277	14.219-26.136	12.484-26.6	1.05784	1.05784	1036	7.87316e-05	0.00211029	1103	1.51183e-05	2.19923e-05	0.492377	0.999022	2.61191e-05	2.2303e-05	0.242571	0.9834
EC	India	g1694	3.5.2.17	Hydroxyisourate hydrolase	250	282	88.7	0.00241014	0.923828	1	18.991	14.78-24.4	8.61-37.449	1.05764	1.05764	1037	0.000326215	0.00112276	728	-2.36977e-06	8.42562e-05	0.977582	0.999022	5.29377e-05	8.41492e-05	0.52981	0.9834
EC	India	g728	2.3.1.19	Phosphate butyryltransferase	79	282	28	0.000349214	0.84773	1	19.643	12.467-30.949	14.068-24.534	1.05733	1.05733	1038	-0.000120298	0.000711711	1469	1.90008e-05	5.07875e-05	0.708596	0.999022	3.94513e-05	5.17351e-05	0.446378	0.9834
EC	India	g875	2.4.1.352	NO NAME	177	282	62.8	0.000141113	0.770488	1	19.266	14.352-25.862	12.219-27.174	1.05729	1.05729	1039	0.00127834	0.0028028	178	8.93031e-06	2.61068e-05	0.732556	0.999022	1.3885e-05	2.66743e-05	0.603107	0.9834
EC	India	g1475	3.2.1.4	Cellulase	265	282	94	0.00398613	0.987752	1	18.934	14.833-24.168	6.516-49.225	1.05723	1.05723	1040	0.000539576	0.00201056	509	-2.42389e-05	9.99666e-05	0.808594	0.999022	3.68835e-05	0.000100232	0.71317	0.9834
EC	India	g1779	3.6.1.9	Nucleotide diphosphatase	259	282	91.8	0.00261311	0.989349	1	18.956	14.796-24.286	7.896-40.717	1.05722	1.05722	1041	0.000217503	0.000710338	875	-1.44437e-05	8.50566e-05	0.86528	0.999022	3.50398e-05	8.48483e-05	0.67995	0.9834
EC	India	g1523	3.2.2.28	Double-stranded uracil-DNA glycosylase	254	282	90.1	0.00240068	0.967839	1	18.973	14.779-24.357	8.416-38.341	1.05623	1.05623	1042	0.000152637	0.000295245	987	-2.59387e-05	8.12575e-05	0.749801	0.999022	2.29396e-05	8.13928e-05	0.778279	0.9834
EC	India	g112	1.1.1.381	3-hydroxy acid dehydrogenase	222	282	78.7	0.000377197	0.796402	1	18.653	14.258-24.402	11.891-32.629	0.946997	1.05597	1043	-0.000232917	0.00124454	1600	-3.14261e-05	3.63652e-05	0.388229	0.999022	-2.57896e-05	3.71229e-05	0.487824	0.9834
EC	India	g1291	3.1.1.32	Phospholipase A 1)	260	282	92.2	0.00283881	0.98587	1	18.951	14.813-24.243	7.414-43.442	1.05594	1.05594	1044	0.000338789	0.00085301	708	-3.66771e-05	8.67336e-05	0.672714	0.999022	1.37001e-05	8.68244e-05	0.874738	0.993177
EC	India	g37	1.1.1.188	Prostaglandin-F synthase	155	282	55	0.00118163	0.846274	1	19.336	13.956-26.791	12.971-25.865	1.05569	1.05569	1045	0.00210072	0.005003	81	7.34789e-05	8.44591e-05	0.385049	0.999022	0.000108864	8.56388e-05	0.20473	0.9834
EC	India	g876	2.4.1.4	Amylosucrase	142	282	50.4	0.000107511	0.816241	1	19.381	13.952-26.924	13.042-25.863	1.05527	1.05527	1046	-0.000589505	0.00136416	1823	1.38896e-05	2.6357e-05	0.598625	0.999022	1.6038e-05	2.70707e-05	0.554037	0.9834
EC	India	g1837	3.8.1.8	Atrazine chlorohydrolase	81	282	28.7	0.000171028	0.772515	1	19.607	12.439-30.905	14.074-24.533	1.05522	1.05522	1047	-3.90731e-05	0.00105621	1320	1.18165e-05	3.57979e-05	0.741579	0.999022	1.88101e-05	3.5945e-05	0.601185	0.9834
EC	India	g858	2.4.1.291	4-alpha-N-acetylgalactosaminyltransferase	81	282	28.7	8.87415e-05	0.876153	1	19.605	12.267-31.333	14.126-24.444	1.05505	1.05505	1048	-0.000433701	0.00147791	1755	6.93396e-06	2.55217e-05	0.786061	0.999022	1.66012e-05	2.61383e-05	0.525874	0.9834
EC	India	g408	1.3.1.34	2,4-dienoyl-CoA reductase NADPH)	265	282	94	0.00480738	0.843023	1	18.81	14.72-24.036	7.824-50.317	0.948037	1.05481	1049	0.000716782	0.00112517	392	-3.69683e-05	0.000109725	0.73643	0.999022	2.21768e-05	0.000110966	0.841744	0.990335
EC	India	g1824	3.7.1.12	Cobalt-precorrin 5A hydrolase	92	282	32.6	1.60346e-05	0.842477	1	18.206	12.503-26.508	14.207-25.95	0.94818	1.05465	1050	-7.50501e-05	0.00132245	1383	-5.03674e-06	1.01707e-05	0.620833	0.999022	-4.59579e-06	1.0457e-05	0.660649	0.9834
EC	India	g338	1.2.1.3	Aldehyde dehydrogenase NAD +	268	282	95	0.00138133	0.949034	1	18.92	14.834-24.132	6.188-52.019	1.05451	1.05451	1051	0.00135103	0.00204573	164	1.11542e-05	6.63422e-05	0.866602	0.999022	5.41658e-05	6.58132e-05	0.411208	0.9834
EC	India	g2030	4.2.2.23	Rhamnogalacturonan endolyase	17	282	6	5.22106e-05	0.892541	1	17.96	5.28-61.092	14.879-24.084	0.948759	1.05401	1052	-5.9792e-05	0.000155374	1355	1.4018e-05	2.11238e-05	0.507486	0.999022	1.71159e-05	2.17543e-05	0.432087	0.9834
EC	India	g1919	4.1.2.9	Phosphoketolase	54	282	19.1	6.38307e-05	0.913485	1	19.686	11.015-35.183	14.413-24.216	1.05374	1.05374	1053	-0.000300255	0.00130289	1663	-1.50547e-05	2.24527e-05	0.503086	0.999022	-6.11941e-06	2.26775e-05	0.787482	0.9834
EC	India	g1807	3.6.3.40	Teichoic-acid-transporting ATPase	244	282	86.5	0.000811068	0.891905	1	18.738	14.537-24.152	10.128-38.488	0.949048	1.05369	1054	0.00260455	0.00510616	58	-2.69427e-05	5.1659e-05	0.602396	0.999022	-6.44048e-06	5.14132e-05	0.900402	0.993604
EC	India	g1838	4.1.1.1	Pyruvate decarboxylase	151	282	53.5	0.000137221	0.798769	1	18.418	13.338-25.434	13.676-27.534	0.949137	1.05359	1055	-0.00050616	0.00143825	1790	1.84053e-05	2.84218e-05	0.51779	0.999022	3.86266e-05	2.83786e-05	0.174591	0.9834
EC	India	g40	1.1.1.201	7-beta-hydroxysteroid dehydrogenase NADP +	42	282	14.9	0.000120447	0.746491	1	18.052	9.689-33.632	14.713-24.581	0.949256	1.05346	1056	7.59836e-05	0.000787181	1111	8.03711e-06	3.12472e-05	0.797205	0.999022	1.95829e-05	3.2139e-05	0.542816	0.9834
EC	India	g9	1.1.1.11	D-arabinitol 4-dehydrogenase	182	282	64.5	0.00050042	0.838416	1	19.22	14.453-25.557	11.957-27.858	1.05309	1.05309	1057	-0.000995949	0.00249786	1924	1.29512e-05	5.27845e-05	0.806358	0.999022	1.61929e-05	5.28853e-05	0.759692	0.9834
EC	India	g214	1.13.11.15	3,4-dihydroxyphenylacetate 2,3-dioxygenase	212	282	75.2	0.00166996	0.898374	1	18.631	14.187-24.467	12.11-31.766	0.949931	1.05271	1058	0.000832083	0.0027861	334	4.31488e-05	9.14203e-05	0.637307	0.999022	0.000123934	9.01336e-05	0.170249	0.9834
EC	India	g1560	3.4.14.4	Dipeptidyl-peptidase III	29	282	10.3	5.69056e-05	0.822962	1	18.025	7.433-43.716	14.85-24.231	0.950185	1.05243	1059	-0.000505726	0.00110152	1789	-6.39403e-06	2.16076e-05	0.767513	0.999022	-9.88624e-06	2.21678e-05	0.655968	0.9834
EC	India	g363	1.2.1.9	Glyceraldehyde-3-phosphate dehydrogenase NADP +	195	282	69.1	0.000342399	0.840136	1	19.17	14.442-25.446	11.799-28.12	1.05237	1.05237	1060	-0.000306821	0.00217557	1669	1.47733e-05	4.43744e-05	0.739441	0.999022	2.71051e-05	4.49989e-05	0.547438	0.9834
EC	India	g2304	6.3.2.14	Enterobactin synthase	229	282	81.2	0.000922603	0.791259	1	18.691	14.329-24.38	11.653-33.185	0.95047	1.05211	1061	0.000103989	0.000685425	1064	-7.38117e-05	5.6251e-05	0.190533	0.999022	-6.17731e-05	5.74903e-05	0.283542	0.9834
EC	India	g1533	3.3.2.10	Soluble epoxide hydrolase	38	282	13.5	6.06557e-05	0.842242	1	18.059	9.435-34.564	14.725-24.516	0.950474	1.05211	1062	6.35466e-05	0.000565471	1125	1.76309e-05	2.22939e-05	0.429708	0.999022	2.96567e-05	2.22236e-05	0.183155	0.9834
EC	India	g238	1.14.11.47	50S ribosomal protein L16 3-hydroxylase	213	282	75.5	0.000132064	0.965426	1	19.105	14.475-25.215	11.545-28.578	1.05181	1.05181	1063	0.00224356	0.00396271	74	-1.57126e-05	2.33315e-05	0.501217	0.999022	-8.41507e-06	2.38949e-05	0.724981	0.9834
EC	India	g358	1.2.1.76	Succinate-semialdehyde dehydrogenase acetylating)	246	282	87.2	0.00141827	0.967686	1	18.992	14.718-24.507	9.474-34.431	1.05155	1.05155	1064	0.00124222	0.00217163	184	-9.73476e-05	6.75866e-05	0.150889	0.999022	-7.8915e-05	6.87472e-05	0.252007	0.9834
EC	India	g1457	3.2.1.185	Non-reducing end beta-L-arabinofuranosidase	156	282	55.3	0.00155387	0.894178	1	19.296	13.943-26.705	12.98-25.957	1.05121	1.05121	1065	-0.000659223	0.00148273	1857	-3.04533e-07	9.78194e-05	0.997518	0.999051	3.85958e-05	9.81823e-05	0.694548	0.9834
EC	India	g1180	2.7.7.28	Nucleoside-triphosphate-aldose-1-phosphate nucleotidyltransferase	76	282	27	2.98523e-06	0.85624	1	19.569	12.49-30.66	14.082-24.618	1.05102	1.05102	1066	-0.00106609	0.00187248	1929	-1.14739e-06	4.58913e-06	0.802753	0.999022	-1.65564e-06	4.67377e-06	0.72343	0.9834
EC	India	g1926	4.1.3.30	Methylisocitrate lyase	250	282	88.7	0.00220065	0.962329	1	18.977	14.749-24.418	8.952-36.417	1.05101	1.05101	1067	0.000496142	0.00114337	544	-2.94106e-05	8.29496e-05	0.723187	0.999022	3.23973e-06	8.43912e-05	0.969405	0.998308
EC	India	g1421	3.11.1.1	Phosphonoacetaldehyde hydrolase	220	282	78	0.00137058	0.798071	1	18.666	14.334-24.307	11.47-33.538	0.951667	1.05079	1068	-0.00028957	0.00256157	1653	0.000139191	8.01064e-05	0.0833854	0.999022	0.000204553	7.98582e-05	0.0109572	0.9834
EC	India	g2144	5.1.99.5	Hydantoin racemase	111	282	39.4	0.000137414	0.902384	1	18.315	12.774-26.26	14.061-26.325	0.951973	1.05045	1069	-0.000102736	0.00180441	1437	-1.83243e-06	3.01287e-05	0.951546	0.999022	1.85634e-05	2.97827e-05	0.533607	0.9834
EC	India	g217	1.13.11.24	Quercetin 2,3-dioxygenase	260	282	92.2	0.00422571	0.998913	1	18.942	14.8-24.244	7.607-42.774	1.05012	1.05012	1070	-0.000296049	0.000581279	1660	-1.40028e-05	0.000102279	0.891202	0.999022	5.24943e-05	0.000103222	0.611469	0.9834
EC	India	g62	1.1.1.268	2- R)-hydroxypropyl-CoM dehydrogenase	153	282	54.3	0.000221573	0.863739	1	18.455	13.482-25.263	13.503-27.798	0.952565	1.0498	1071	-0.000210625	0.00177343	1575	4.52487e-06	3.73199e-05	0.903584	0.999022	3.25072e-05	3.68946e-05	0.379042	0.9834
EC	India	g437	1.3.7.8	Benzoyl-CoA reductase	243	282	86.2	0.00102832	0.975514	1	18.997	14.707-24.538	9.621-34.05	1.04956	1.04956	1072	0.00057576	0.00246383	487	-3.47195e-05	5.56511e-05	0.533215	0.999022	-1.1246e-05	5.67716e-05	0.84312	0.990335
EC	India	g2378	7.3.2.3	NO NAME	241	282	85.5	0.000534331	0.965275	1	19.003	14.71-24.549	9.635-34.024	1.04954	1.04954	1073	0.00500204	0.00391515	22	2.7301e-05	3.95666e-05	0.490765	0.999022	3.60311e-05	4.02034e-05	0.370919	0.9834
EC	India	g2073	4.4.1.11	Methionine gamma-lyase	249	282	88.3	0.00135582	0.833448	1	18.764	14.548-24.201	10.317-37.582	0.952923	1.0494	1074	-0.000498965	0.00323927	1785	-2.83778e-06	6.21777e-05	0.96363	0.999022	2.4895e-05	6.35051e-05	0.69535	0.9834
EC	India	g1658	3.5.1.26	N 4)- beta-N-acetylglucosaminyl)-L-asparaginase	120	282	42.6	0.000345634	0.863874	1	18.376	13.078-25.821	13.875-26.692	0.954845	1.04729	1075	-0.00029096	0.00134128	1655	-3.97248e-05	4.76456e-05	0.405129	0.999022	-2.38877e-05	4.79832e-05	0.618999	0.9834
EC	India	g2287	6.2.1.48	NO NAME	220	282	78	0.000490118	0.963409	1	19.061	14.537-24.993	11.163-29.698	1.04685	1.04685	1076	-2.94007e-05	0.000940473	1300	-3.24149e-05	4.28972e-05	0.450499	0.999022	-2.89108e-05	4.37908e-05	0.509677	0.9834
EC	India	g1685	3.5.1.91	N-substituted formamide deformylase	214	282	75.9	0.00182455	0.874446	1	18.665	14.228-24.485	11.986-31.828	0.955611	1.04645	1077	-0.000313738	0.00299064	1677	2.83093e-05	9.14859e-05	0.757218	0.999022	8.82042e-05	9.22017e-05	0.339587	0.9834
EC	India	g1204	2.7.7.64	UTP-monosaccharide-1-phosphate uridylyltransferase	115	282	40.8	0.0010822	0.826392	1	18.37	12.45-27.103	14.269-25.897	0.955626	1.04643	1078	-0.000395645	0.00141284	1734	-5.04118e-05	8.25212e-05	0.541764	0.999022	-3.78991e-05	8.44947e-05	0.654118	0.9834
EC	India	g1498	3.2.1.82	Exo-poly-alpha-galacturonosidase	68	282	24.1	0.000411893	0.971383	1	19.531	11.403-33.455	14.362-24.258	1.0464	1.0464	1079	0.000128136	0.00109097	1024	2.83164e-05	5.55583e-05	0.610684	0.999022	3.07894e-05	5.65896e-05	0.586825	0.9834
EC	India	g2182	5.3.3.14	Trans-2-decenoyl-[acyl-carrier-protein] isomerase	258	282	91.5	0.00181678	0.981196	1	18.943	14.776-24.286	8.172-40.116	1.04623	1.04623	1080	6.10036e-05	0.00139619	1136	-1.64675e-05	6.92041e-05	0.81209	0.999022	2.40398e-05	6.92296e-05	0.728671	0.9834
EC	India	g1918	4.1.2.57	Sulfofructosephosphate aldolase	229	282	81.2	0.00105843	0.98433	1	19.029	14.601-24.801	10.693-30.969	1.04566	1.04566	1081	0.000922755	0.00159181	273	-4.64073e-05	6.09837e-05	0.44731	0.999022	-2.88486e-05	6.12288e-05	0.6379	0.9834
EC	India	g417	1.3.1.84	Acrylyl-CoA reductase NADPH)	228	282	80.9	0.000614873	0.992591	1	19.032	14.546-24.9	11.098-29.861	1.04548	1.04548	1082	0.000103982	0.000936276	1065	-2.56661e-05	4.58677e-05	0.576221	0.999022	-1.93927e-05	4.68695e-05	0.679373	0.9834
EC	India	g260	1.14.13.239	NO NAME	240	282	85.1	0.0013139	0.971347	1	18.995	14.655-24.62	10.166-32.488	1.04523	1.04523	1083	0.000155022	0.00118201	978	-4.06231e-05	6.62756e-05	0.540412	0.999022	2.65492e-07	6.67964e-05	0.996832	0.998825
EC	India	g1753	3.6.1.15	Nucleoside-triphosphate phosphatase	224	282	79.4	0.000856916	0.954586	1	19.042	14.597-24.838	10.764-30.851	1.04494	1.04494	1084	-0.000188545	0.00192138	1553	4.02214e-05	6.30951e-05	0.524338	0.999022	6.4589e-05	6.35857e-05	0.310627	0.9834
EC	India	g2094	4.7.1.1	Alpha-D-ribose 1-methylphosphonate 5-phosphate C-P-lyase	216	282	76.6	0.000461419	0.981411	1	19.064	14.447-25.156	11.635-28.627	1.0446	1.0446	1085	0.000556804	0.00190884	497	-1.14399e-05	4.28558e-05	0.789713	0.999022	2.78149e-06	4.34196e-05	0.948968	0.996243
EC	India	g1006	2.6.1.66	Valine--pyruvate transaminase	250	282	88.7	0.00134392	0.988052	1	18.963	14.742-24.394	8.952-36.831	1.04433	1.04433	1086	0.000435963	0.000881771	598	-4.63347e-05	6.36027e-05	0.466914	0.999022	-2.44968e-05	6.37003e-05	0.700859	0.9834
EC	India	g1058	2.7.1.194	NO NAME	244	282	86.5	0.00143014	1	1	18.981	14.687-24.53	9.77-33.814	1.04429	1.04429	1087	-8.9215e-05	0.00107498	1412	-3.91984e-05	6.32144e-05	0.535705	0.999022	-2.54517e-06	6.37774e-05	0.968196	0.998308
EC	India	g239	1.14.12.1	Anthranilate 1,2-dioxygenase deaminating, decarboxylating)	206	282	73	0.000248584	0.827901	1	18.652	14.096-24.683	12.478-30.392	0.957839	1.04402	1088	0.00125654	0.00488063	183	-6.19859e-05	3.21946e-05	0.0551985	0.999022	-5.12955e-05	3.28269e-05	0.119295	0.9834
EC	India	g613	2.1.1.186	23S rRNA cytidine 2498)-2'-O)-methyltransferase	260	282	92.2	0.00348162	0.981523	1	18.934	14.805-24.214	7.384-44.546	1.044	1.044	1089	0.000134763	0.000644205	1011	-4.88605e-05	9.52871e-05	0.608515	0.999022	1.74921e-06	9.55324e-05	0.985405	0.998825
EC	India	g1816	3.6.3.6	Proton-exporting ATPase	173	282	61.3	0.00136103	0.821904	1	18.56	13.731-25.087	13.186-28.465	0.957985	1.04386	1090	-0.000265117	0.0014267	1636	-5.69714e-05	8.58471e-05	0.507468	0.999022	-3.4621e-05	8.79007e-05	0.693986	0.9834
EC	India	g2274	6.2.1.17	Propionate--CoA ligase	244	282	86.5	0.00226712	0.99317	1	18.98	14.67-24.556	9.982-33.12	1.04383	1.04383	1091	-0.000169313	0.000605087	1532	-9.15385e-05	8.72598e-05	0.295067	0.999022	-7.25676e-05	8.92419e-05	0.416832	0.9834
EC	India	g1572	3.4.19.13	Glutathione hydrolase	238	282	84.4	0.00028663	0.994377	1	18.996	14.7-24.548	9.743-34.012	1.04351	1.04351	1092	0.000630163	0.00174648	445	-1.6337e-05	3.15694e-05	0.60522	0.999022	1.16033e-05	3.04979e-05	0.703896	0.9834
EC	India	g1684	3.5.1.9	Arylformamidase	108	282	38.3	0.00010791	0.891193	1	19.365	13.108-28.609	13.775-25.033	1.04287	1.04287	1093	-2.63059e-05	0.00128564	1291	-4.74768e-07	2.66164e-05	0.985781	0.999022	-3.74963e-06	2.73501e-05	0.891054	0.993604
EC	India	g291	1.14.99.44	Diapolycopene oxygenase	24	282	8.5	9.47669e-06	0.979108	1	18.162	7.253-45.479	14.819-24.201	0.959024	1.04273	1094	-0.000456066	0.00052023	1766	-4.97498e-06	8.91933e-06	0.577443	0.999022	-7.71359e-06	9.18063e-06	0.401524	0.9834
EC	India	g1759	3.6.1.25	Triphosphatase	221	282	78.4	0.000404386	0.969561	1	19.041	14.504-24.998	11.316-29.479	1.04254	1.04254	1095	0.0025143	0.00257348	60	-1.00046e-05	3.90567e-05	0.798018	0.999022	-4.63847e-06	3.98216e-05	0.907356	0.994042
EC	India	g1197	2.7.7.58	2,3-dihydroxybenzoyl)adenylate synthase	245	282	86.9	0.000630628	0.983595	1	18.973	14.749-24.407	9.014-36.751	1.04242	1.04242	1096	0.000291877	0.00196865	777	-2.86167e-05	4.47316e-05	0.522864	0.999022	-6.02432e-06	4.43021e-05	0.891934	0.993604
EC	India	g11	1.1.1.122	D-threo-aldose 1-dehydrogenase	194	282	68.8	0.000283184	0.760831	1	18.63	13.969-24.844	12.774-29.499	0.959716	1.04198	1097	0.000810124	0.00233156	343	2.07411e-05	3.88439e-05	0.593792	0.999022	2.75787e-05	4.00297e-05	0.491433	0.9834
EC	India	g1356	3.1.3.104	NO NAME	233	282	82.6	0.00126394	0.804271	1	18.736	14.398-24.38	11.345-33.593	0.959738	1.04195	1098	0.000430729	0.00221692	607	-2.70128e-05	6.44348e-05	0.675372	0.999022	-1.75929e-05	6.57275e-05	0.789159	0.9834
EC	India	g1170	2.7.7.15	Choline-phosphate cytidylyltransferase	112	282	39.7	7.01524e-05	0.900761	1	19.338	13.019-28.724	13.825-24.938	1.04147	1.04147	1099	-0.000272365	0.0017799	1639	3.14553e-06	2.13987e-05	0.883241	0.999022	3.37035e-06	2.19144e-05	0.877884	0.993604
EC	India	g919	2.4.99.12	Lipid IV A) 3-deoxy-D-manno-octulosonic acid transferase	233	282	82.6	0.000663839	0.83049	1	18.739	14.379-24.42	11.535-32.996	0.960531	1.04109	1100	0.00074642	0.00229048	373	-1.78556e-05	4.69848e-05	0.704212	0.999022	-1.09487e-05	4.80956e-05	0.820092	0.984725
EC	India	g1214	2.7.7.76	Molybdenum cofactor cytidylyltransferase	210	282	74.5	0.000667793	0.755897	1	18.678	14.115-24.715	12.497-30.251	0.960654	1.04096	1101	-0.000342215	0.00181359	1695	-5.26164e-05	5.0394e-05	0.297339	0.999022	-4.43447e-05	5.13315e-05	0.388402	0.9834
EC	India	g2037	4.2.2.n1	Peptidoglycan lytic exotransglycosylase	259	282	91.8	0.00514417	0.869573	1	18.809	14.689-24.085	8.417-45.507	0.961065	1.04051	1102	7.57786e-05	0.000805868	1112	-5.99816e-05	0.000117915	0.611372	0.999022	1.14187e-05	0.000117172	0.922438	0.994042
EC	India	g389	1.20.4.4	Arsenate reductase thioredoxin)	103	282	36.5	0.000105065	0.843598	1	19.351	12.856-29.127	13.91-24.869	1.04043	1.04043	1103	9.21937e-05	0.00122778	1080	1.58774e-06	2.69857e-05	0.953124	0.999022	-2.11027e-06	2.7814e-05	0.939577	0.994431
EC	India	g568	1.8.5.7	NO NAME	197	282	69.9	0.000309883	0.759791	1	18.648	14.012-24.817	12.682-29.666	0.961386	1.04017	1104	-0.000169933	0.00173113	1534	-4.56086e-05	3.60076e-05	0.206338	0.999022	-3.67327e-05	3.68056e-05	0.319147	0.9834
EC	India	g588	2.1.1.132	Precorrin-6B C 5,15)-methyltransferase decarboxylating)	218	282	77.3	0.00133942	0.811097	1	18.705	14.129-24.764	12.77-29.603	0.962043	1.03945	1105	-5.45658e-05	0.00284867	1343	5.41186e-05	7.75151e-05	0.485651	0.999022	8.87644e-05	7.70555e-05	0.25034	0.9834
EC	India	g1254	2.8.1.12	Molybdopterin synthase	260	282	92.2	0.00201032	0.963055	1	18.925	14.782-24.23	7.806-42.591	1.03795	1.03795	1106	0.0003335	0.00126272	713	-4.01075e-05	7.09555e-05	0.572357	0.999022	-1.28442e-05	7.16203e-05	0.857805	0.99096
EC	India	g110	1.1.1.373	Sulfolactaldehyde 3-reductase	230	282	81.6	0.00101067	0.975948	1	18.997	14.626-24.676	10.423-32.193	1.03707	1.03707	1107	0.0015659	0.00321602	128	-6.1424e-05	5.84798e-05	0.294465	0.999022	-4.46976e-05	5.91311e-05	0.450351	0.9834
EC	India	g2372	7.2.2.7	NO NAME	79	282	28	9.55e-05	0.896424	1	18.383	11.58-29.183	14.461-25.129	0.964329	1.03699	1108	-0.000755053	0.0013165	1886	1.30079e-05	2.63333e-05	0.621713	0.999022	1.8059e-05	2.70586e-05	0.505073	0.9834
EC	India	g1451	3.2.1.179	Gellan tetrasaccharide unsaturated glucuronyl hydrolase	142	282	50.4	0.000609675	0.944653	1	19.213	13.751-26.845	13.234-25.943	1.03692	1.03692	1109	-0.00123049	0.00185807	1943	3.47393e-05	6.32616e-05	0.583349	0.999022	3.6418e-05	6.4765e-05	0.574363	0.9834
EC	India	g1720	3.5.4.13	dCTP deaminase	256	282	90.8	0.00268075	0.97582	1	18.933	14.728-24.339	9.058-36.82	1.03674	1.03674	1110	-3.23642e-05	0.00103253	1305	-3.86003e-06	8.66506e-05	0.9645	0.999022	4.0281e-05	8.70411e-05	0.643887	0.9834
EC	India	g172	1.1.5.12	NO NAME	254	282	90.1	0.000745158	0.846928	1	18.803	14.643-24.146	9.212-41.222	0.9649	1.03638	1111	-0.000384846	0.00228815	1726	2.37798e-05	4.72443e-05	0.615124	0.999022	4.47286e-05	4.69295e-05	0.341375	0.9834
EC	India	g2034	4.2.2.7	Heparin lyase	33	282	11.7	0.000124348	0.904999	1	18.284	7.889-42.375	14.828-24.216	0.964906	1.03637	1112	-0.000237139	0.000624505	1606	3.71371e-05	3.20549e-05	0.247628	0.999022	3.94154e-05	3.29827e-05	0.233104	0.9834
EC	India	g173	1.1.5.2	Quinoprotein glucose dehydrogenase PQQ, quinone)	262	282	92.9	0.00556321	0.866616	1	18.826	14.718-24.08	8.008-47.299	0.967321	1.03378	1113	-9.48442e-05	0.00060675	1422	-2.21105e-05	0.000125432	0.860206	0.999022	4.72373e-05	0.00012597	0.707957	0.9834
EC	India	g1184	2.7.7.39	Glycerol-3-phosphate cytidylyltransferase	202	282	71.6	0.000603637	0.814169	1	18.695	14.037-24.899	12.711-29.364	0.9677	1.03338	1114	-0.000126159	0.00184011	1472	3.61002e-05	5.59236e-05	0.519115	0.999022	5.00883e-05	5.72902e-05	0.382723	0.9834
EC	India	g2373	7.2.2.8	NO NAME	229	282	81.2	0.000186968	0.999254	1	18.987	14.515-24.836	11.208-30.123	1.03336	1.03336	1115	0.000831783	0.00211141	335	-4.27297e-06	2.7106e-05	0.874855	0.999022	-1.74876e-06	2.78894e-05	0.950048	0.996243
EC	India	g526	1.6.5.8	NADH ubiquinone reductase Na +)-transporting)	25	282	8.9	7.22717e-06	0.98154	1	18.316	8.608-38.974	14.745-24.29	0.96782	1.03325	1116	-1.9352e-05	0.000196116	1281	-4.23427e-06	7.68058e-06	0.581871	0.999022	1.19476e-06	7.59371e-06	0.875096	0.993177
EC	India	g1833	3.8.1.2	S)-2-haloacid dehalogenase	194	282	68.8	0.000410656	0.996225	1	18.679	14.159-24.643	12.264-30.366	0.967924	1.03314	1117	-6.26252e-05	0.00233836	1360	3.90031e-06	4.62345e-05	0.932831	0.999022	2.05957e-05	4.68833e-05	0.66079	0.9834
EC	India	g2040	4.2.3.12	6-pyruvoyltetrahydropterin synthase	216	282	76.6	0.000725241	0.820458	1	18.728	14.247-24.618	12.023-31.12	0.968206	1.03284	1118	0.000466947	0.00102662	574	-2.15374e-05	5.14136e-05	0.675607	0.999022	-2.13186e-05	5.29278e-05	0.687418	0.9834
EC	India	g2170	5.3.1.35	NO NAME	196	282	69.5	0.000537271	0.822297	1	18.688	14.136-24.707	12.325-30.195	0.968692	1.03232	1119	-0.000222304	0.00181988	1593	-3.1002e-05	4.88515e-05	0.526196	0.999022	-2.49297e-05	4.98404e-05	0.61734	0.9834
EC	India	g1574	3.4.19.5	Beta-aspartyl-peptidase	258	282	91.5	0.00223982	0.968666	1	18.921	14.748-24.275	8.533-39.382	1.03213	1.03213	1120	0.000477018	0.00177175	562	-2.85566e-05	7.76607e-05	0.713367	0.999022	1.44937e-05	7.78693e-05	0.852481	0.99096
EC	India	g754	2.3.1.267	NO NAME	246	282	87.2	0.00135689	0.970305	1	18.946	14.702-24.416	9.379-35.932	1.03203	1.03203	1121	-1.09178e-06	0.000694811	1251	-7.00078e-05	6.24532e-05	0.263264	0.999022	-4.97056e-05	6.34055e-05	0.433754	0.9834
EC	India	g2178	5.3.2.2	Oxaloacetate tautomerase	230	282	81.6	0.000437758	0.788305	1	18.762	14.423-24.406	11.17-33.54	0.969312	1.03166	1122	0.000705593	0.00156147	402	-2.95603e-05	3.65979e-05	0.419947	0.999022	-1.6352e-05	3.6976e-05	0.658668	0.9834
EC	India	g1321	3.1.2.2	Palmitoyl-CoA hydrolase	232	282	82.3	0.00101769	0.977104	1	18.974	14.621-24.623	10.366-32.645	1.03148	1.03148	1123	-8.31877e-05	0.000456882	1397	-6.92573e-05	5.71912e-05	0.226925	0.999022	-5.46294e-05	5.80942e-05	0.347858	0.9834
EC	India	g1293	3.1.1.41	Cephalosporin-C deacetylase	168	282	59.6	0.000401514	0.995842	1	19.107	13.985-26.104	12.867-26.677	1.03131	1.03131	1124	0.000618874	0.00237416	450	-1.2153e-06	4.70456e-05	0.979409	0.999022	1.48152e-05	4.73295e-05	0.754501	0.9834
EC	India	g318	1.18.1.1	Rubredoxin--NAD +) reductase	256	282	90.8	0.000915735	0.842826	1	18.817	14.658-24.156	9.131-41.226	0.969898	1.03104	1125	-9.29244e-05	0.000922524	1419	2.64662e-05	5.63893e-05	0.639187	0.999022	7.06333e-05	5.58648e-05	0.207171	0.9834
EC	India	g1152	2.7.4.23	Ribose 1,5-bisphosphate phosphokinase	253	282	89.7	0.00249617	0.99904	1	18.928	14.725-24.33	8.921-37.846	1.03015	1.03015	1126	0.000186765	0.00057943	927	-2.12225e-05	8.24954e-05	0.797169	0.999022	1.29363e-05	8.31065e-05	0.876416	0.993604
EC	India	g243	1.14.12.18	Biphenyl 2,3-dioxygenase	238	282	84.4	0.000664755	0.955036	1	18.958	14.635-24.557	10.169-33.306	1.0301	1.0301	1127	0.000420433	0.00151308	614	-3.90596e-05	4.74416e-05	0.411027	0.999022	-5.92704e-06	4.74304e-05	0.900644	0.993604
EC	India	g1644	3.5.1.110	Peroxyureidoacrylate/ureidoacrylate amidohydrolase	245	282	86.9	0.000869674	0.831179	1	18.797	14.538-24.305	10.54-35.559	0.970919	1.02995	1128	0.000139529	0.000554993	1003	-1.17142e-06	5.00553e-05	0.981346	0.999022	3.26218e-05	4.97962e-05	0.512947	0.9834
EC	India	g1673	3.5.1.54	Allophanate hydrolase	205	282	72.7	0.000700474	0.849104	1	19.022	14.382-25.159	11.802-28.912	1.02977	1.02977	1129	0.000217491	0.00262541	876	2.55585e-05	5.56795e-05	0.646569	0.999022	3.62899e-05	5.73041e-05	0.527073	0.9834
EC	India	g1213	2.7.7.75	Molybdopterin adenylyltransferase	261	282	92.6	0.00383817	0.891513	1	18.83	14.706-24.11	8.376-44.82	0.971821	1.029	1130	0.000521501	0.00102458	522	9.80857e-06	0.000104316	0.925154	0.999022	7.28536e-05	0.000104659	0.486951	0.9834
EC	India	g1736	3.5.4.42	NO NAME	224	282	79.4	0.000760631	0.960347	1	18.98	14.491-24.86	11.271-30.207	1.02867	1.02867	1131	0.00118495	0.00211158	193	-5.39446e-05	5.18898e-05	0.299423	0.999022	-4.12567e-05	5.22918e-05	0.430809	0.9834
EC	India	g1417	3.1.6.6	Choline-sulfatase	255	282	90.4	0.00163067	0.985139	1	18.921	14.772-24.236	8.043-42.076	1.02854	1.02854	1132	0.000299384	0.00210607	768	-1.40251e-05	6.68534e-05	0.833985	0.999022	1.63442e-05	6.82728e-05	0.810977	0.9834
EC	India	g404	1.3.1.26	Transferred entry 1.17.1.8	58	282	20.6	0.000163095	0.809279	1	18.454	10.098-33.725	14.705-24.496	0.972287	1.0285	1133	-0.000645094	0.00132763	1850	1.5877e-05	3.54822e-05	0.654887	0.999022	1.3531e-05	3.62631e-05	0.709336	0.9834
EC	India	g2079	4.4.1.2	Homocysteine desulfhydrase	90	282	31.9	9.4741e-05	0.961241	1	19.23	12.264-30.152	14.169-24.69	1.02812	1.02812	1134	-0.0002587	0.00190345	1630	-5.35388e-06	2.58223e-05	0.835899	0.999022	-8.45053e-06	2.64779e-05	0.749852	0.9834
EC	India	g1367	3.1.3.26	4-phytase	244	282	86.5	0.00342762	0.875856	1	18.801	14.539-24.312	10.504-35.546	0.972986	1.02776	1135	0.000230375	0.000866619	852	-0.00011943	0.000103901	0.251347	0.999022	-0.000107086	0.000106808	0.316931	0.9834
EC	India	g2082	4.4.1.23	2-hydroxypropyl-CoM lyase	188	282	66.7	0.000445463	0.933289	1	19.043	14.148-25.632	12.528-27.405	1.02774	1.02774	1136	0.000983362	0.00207619	250	4.98442e-05	4.95214e-05	0.315035	0.999022	8.71722e-05	4.91056e-05	0.0769712	0.9834
EC	India	g132	1.1.1.47	Glucose 1-dehydrogenase NAD P) +	268	282	95	0.00131401	0.981212	1	18.896	14.816-24.099	6.282-53.822	1.02763	1.02763	1137	0.00761948	0.00604383	14	7.75785e-05	6.13956e-05	0.20743	0.999022	0.000115552	6.05737e-05	0.0574817	0.9834
EC	India	g2338	6.3.4.6	Urea carboxylase	102	282	36.2	0.000129316	0.86176	1	18.547	12.155-28.3	14.337-25.327	0.973289	1.02744	1138	-0.00111911	0.00244199	1933	3.84654e-05	3.01099e-05	0.202484	0.999022	6.43043e-05	2.98658e-05	0.0321798	0.9834
EC	India	g372	1.2.4.4	3-methyl-2-oxobutanoate dehydrogenase 2-methylpropanoyl-transferring)	251	282	89	0.000779608	0.975772	1	18.926	14.677-24.407	9.726-34.892	1.02741	1.02741	1139	0.000101502	0.00225576	1068	9.48763e-06	5.32026e-05	0.858593	0.999022	2.5118e-05	5.44259e-05	0.644798	0.9834
EC	India	g1359	3.1.3.12	Trehalose-phosphatase	253	282	89.7	0.00194466	0.857757	1	18.819	14.641-24.188	9.364-39.889	0.973716	1.02699	1140	0.000263827	0.000990037	802	-2.59226e-05	7.31649e-05	0.723377	0.999022	2.02423e-05	7.31276e-05	0.782136	0.9834
EC	India	g1556	3.4.13.3	Transferred entry 3.4.13.18 and 3.4.13.20	100	282	35.5	0.000357125	0.837222	1	18.552	12.611-27.291	14.108-25.716	0.973961	1.02674	1141	-0.000529837	0.0010781	1800	-4.37462e-05	4.92345e-05	0.375019	0.999022	-2.705e-05	5.0235e-05	0.590688	0.9834
EC	India	g746	2.3.1.241	Kdo 2)-lipid IV A) lauroyltransferase	252	282	89.4	0.00130211	0.9896	1	18.922	14.738-24.293	8.656-39.296	1.02597	1.02597	1142	0.0001936	0.00073329	916	2.82868e-05	6.34224e-05	0.655937	0.999022	7.51733e-05	6.24604e-05	0.229804	0.9834
EC	India	g798	2.3.2.18	glycyltransferase	127	282	45	0.000235772	0.88439	1	19.133	13.383-27.354	13.587-25.62	1.02551	1.02551	1143	0.00160994	0.00302687	124	-2.97126e-05	3.98722e-05	0.456778	0.999022	-1.28276e-06	3.91898e-05	0.973912	0.998308
EC	India	g244	1.14.12.19	3-phenylpropanoate dioxygenase	227	282	80.5	0.00395706	0.811952	1	18.783	14.37-24.55	11.59-31.926	0.97645	1.02412	1144	0.00172353	0.00523404	111	-0.000259434	0.000125956	0.0403498	0.999022	-0.000209199	0.000128277	0.104069	0.9834
EC	India	g1970	4.2.1.163	NO NAME	177	282	62.8	0.000369172	0.938551	1	19.038	14.147-25.621	12.533-27.576	1.0241	1.0241	1145	6.41161e-05	0.00166634	1124	3.30179e-05	4.36222e-05	0.449743	0.999022	6.77399e-05	4.30412e-05	0.116674	0.9834
EC	India	g1938	4.1.99.14	Spore photoproduct lyase	22	282	7.8	7.73355e-06	0.909971	1	18.467	6.864-49.68	14.814-24.125	0.976832	1.02372	1146	-6.77625e-05	0.000389138	1370	3.99704e-06	8.03244e-06	0.619148	0.999022	4.49231e-06	8.28232e-06	0.587984	0.9834
EC	India	g2035	4.2.2.8	Heparin-sulfate lyase	73	282	25.9	9.58798e-05	0.934847	1	18.547	11.51-29.888	14.443-24.953	0.976981	1.02356	1147	0.000376682	0.00108245	666	8.92778e-06	2.64479e-05	0.735947	0.999022	8.16452e-06	2.71639e-05	0.763973	0.9834
EC	India	g2385	7.6.2.2	NO NAME	227	282	80.5	0.000953658	0.864543	1	18.787	14.382-24.541	11.511-32.084	0.977573	1.02294	1148	-5.51163e-05	0.00129417	1345	-4.53919e-05	5.83969e-05	0.437638	0.999022	-3.39687e-05	5.94872e-05	0.568449	0.9834
EC	India	g330	1.2.1.2	Formate dehydrogenase	266	282	94.3	0.00217334	0.942084	1	18.846	14.752-24.077	7.565-49.117	0.977642	1.02287	1149	0.00283028	0.00482761	50	-8.18629e-05	7.09138e-05	0.249321	0.999022	-3.98368e-05	7.08896e-05	0.574604	0.9834
EC	India	g1897	4.1.2.17	L-fuculose-phosphate aldolase	264	282	93.6	0.00393586	0.941616	1	18.844	14.759-24.058	7.111-52.198	0.978096	1.02239	1150	0.000174654	0.000821633	944	1.39233e-05	0.000101479	0.890969	0.999022	6.2374e-05	0.00010217	0.54204	0.9834
EC	India	g1504	3.2.1.92	Peptidoglycan beta-N-acetylmuramidase	38	282	13.5	1.21806e-05	0.941995	1	18.514	9.085-37.73	14.723-24.329	0.978231	1.02225	1151	-0.000425524	0.00104588	1748	-3.71973e-06	9.82072e-06	0.705151	0.999022	-4.36552e-06	1.01379e-05	0.667088	0.9834
EC	India	g1691	3.5.2.10	Creatininase	168	282	59.6	0.00043246	0.92053	1	18.705	13.834-25.29	13.03-28.047	0.978449	1.02203	1152	1.00432e-05	0.00123246	1235	4.4375e-05	4.92715e-05	0.368564	0.999022	8.26079e-05	4.89875e-05	0.0928711	0.9834
EC	India	g2132	5.1.3.32	L-rhamnose mutarotase	257	282	91.1	0.00348935	0.896702	1	18.834	14.696-24.137	8.539-43.386	0.978491	1.02198	1153	0.000384734	0.000789167	653	2.53538e-05	8.94666e-05	0.777089	0.999022	7.00614e-05	9.1058e-05	0.442307	0.9834
EC	India	g2015	4.2.1.85	Dimethylmaleate hydratase	243	282	86.2	0.000646926	0.890563	1	18.814	14.551-24.326	10.397-35.539	0.978774	1.02169	1154	0.00357856	0.00753458	34	-9.67216e-05	4.47512e-05	0.0315185	0.999022	-7.7984e-05	4.55211e-05	0.0878135	0.9834
EC	India	g1141	2.7.2.7	Butyrate kinase	169	282	59.9	0.000746615	0.95897	1	19.03	13.975-25.912	12.863-26.995	1.02125	1.02125	1155	0.00118481	0.00188746	194	0.000118647	6.54248e-05	0.0708262	0.999022	0.000125402	6.67763e-05	0.0614467	0.9834
EC	India	g340	1.2.1.32	Aminomuconate-semialdehyde dehydrogenase	117	282	41.5	7.00098e-05	0.875662	1	19.097	13.215-27.597	13.72-25.518	1.02063	1.02063	1156	-3.1107e-05	0.00140911	1303	1.7707e-05	2.22826e-05	0.427485	0.999022	2.91552e-05	2.25455e-05	0.197038	0.9834
EC	India	g2013	4.2.1.82	Xylonate dehydratase	126	282	44.7	0.000263926	0.988273	1	19.084	13.405-27.168	13.575-25.758	1.02059	1.02059	1157	5.04507e-05	0.00172117	1152	-4.21052e-06	4.06063e-05	0.917488	0.999022	1.37514e-05	3.9964e-05	0.731038	0.9834
EC	India	g2233	5.4.99.61	Precorrin-8X methylmutase	96	282	34	0.000243322	0.914647	1	18.623	12.338-28.11	14.212-25.398	0.980209	1.02019	1158	-5.7518e-05	0.00101679	1351	2.80315e-05	4.11344e-05	0.496143	0.999022	2.66496e-05	4.22854e-05	0.529067	0.9834
EC	India	g1272	2.8.3.5	3-oxoacid CoA-transferase	215	282	76.2	0.000922768	0.867053	1	18.782	14.301-24.667	11.836-31.008	0.980425	1.01997	1159	0.00160997	0.00368594	123	6.65086e-05	6.91507e-05	0.336984	0.999022	0.000129069	6.79563e-05	0.0585727	0.9834
EC	India	g2375	7.2.4.2	NO NAME	227	282	80.5	0.00111498	0.967636	1	18.799	14.444-24.466	11.11-33.071	0.980698	1.01968	1160	-0.000110316	0.00184157	1452	8.74477e-05	7.07759e-05	0.217659	0.999022	0.000128819	7.18755e-05	0.0741918	0.9834
EC	India	g359	1.2.1.77	3,4-dehydroadipyl-CoA semialdehyde dehydrogenase NADP +	228	282	80.9	0.00112093	0.857768	1	18.8	14.379-24.581	11.61-31.649	0.98075	1.01963	1161	-5.72295e-05	0.00181467	1350	1.54745e-05	6.8649e-05	0.821821	0.999022	6.10778e-05	6.81428e-05	0.370865	0.9834
EC	India	g78	1.1.1.291	2-hydroxymethylglutarate dehydrogenase	239	282	84.8	0.000875414	1	1	18.926	14.595-24.542	10.427-33.05	1.0195	1.0195	1162	0.00234449	0.00256212	72	2.91138e-05	5.39925e-05	0.590164	0.999022	5.38632e-05	5.44207e-05	0.323163	0.9834
EC	India	g2291	6.3.1.12	D-aspartate ligase	90	282	31.9	0.000132121	0.95562	1	19.109	12.516-29.174	14.086-24.984	1.01866	1.01866	1163	-8.96131e-06	0.000760749	1264	3.55326e-06	3.12288e-05	0.909492	0.999022	7.64781e-06	3.11501e-05	0.806241	0.9834
EC	India	g438	1.3.7.9	4-hydroxybenzoyl-CoA reductase	262	282	92.9	0.00371729	0.99205	1	18.895	14.755-24.196	8.16-42.169	1.01865	1.01865	1164	0.0016644	0.0030279	118	-0.000174965	9.93341e-05	0.079266	0.999022	-0.000150779	0.000101527	0.138658	0.9834
EC	India	g1996	4.2.1.47	GDP-mannose 4,6-dehydratase	240	282	85.1	0.00278251	0.841387	1	18.819	14.57-24.308	10.177-36.086	0.982049	1.01828	1165	0.000250446	0.00250143	815	-2.19967e-06	9.59917e-05	0.981734	0.999022	2.56254e-05	9.85034e-05	0.794945	0.9834
EC	India	g1640	3.5.1.105	Chitin disaccharide deacetylase	241	282	85.5	0.00110232	0.87726	1	18.822	14.566-24.323	10.239-35.831	0.982667	1.01764	1166	0.00150903	0.00190241	135	-1.14376e-06	5.58969e-05	0.983689	0.999022	2.75208e-05	5.64022e-05	0.625983	0.9834
EC	India	g2340	6.3.5.10	Adenosylcobyric acid synthase glutamine-hydrolyzing)	56	282	19.9	1.71427e-05	0.927753	1	19.134	10.955-33.419	14.472-24.437	1.01744	1.01744	1167	-0.000309563	0.00151956	1673	-5.13315e-06	1.14972e-05	0.655602	0.999022	-8.03009e-06	1.18081e-05	0.497047	0.9834
EC	India	g1433	3.2.1.131	Xylan alpha-1,2-glucuronosidase	51	282	18.1	0.000165088	0.88827	1	18.609	9.913-34.933	14.675-24.414	0.983147	1.01714	1168	-0.000151014	0.00051049	1506	7.68086e-06	3.60748e-05	0.831548	0.999022	9.43252e-07	3.69808e-05	0.979669	0.998308
EC	India	g1391	3.1.3.82	D-glycero-beta-D-manno-heptose 1,7-bisphosphate 7-phosphatase	235	282	83.3	0.000625016	0.860694	1	18.82	14.505-24.418	10.765-33.979	0.984001	1.01626	1169	0.000787669	0.00162805	358	-1.4392e-05	4.47117e-05	0.747781	0.999022	-4.85957e-06	4.57338e-05	0.915455	0.994042
EC	India	g533	1.7.1.1	Nitrate reductase NADH)	73	282	25.9	2.09415e-06	0.830902	1	19.097	12.123-30.081	14.232-24.813	1.01623	1.01623	1170	8.80476e-05	0.00158911	1087	-1.8999e-06	3.89677e-06	0.626245	0.999022	-1.12713e-06	3.96915e-06	0.776646	0.9834
EC	India	g578	1.97.1.9	Selenate reductase	248	282	87.9	0.000393101	0.904435	1	18.835	14.621-24.264	9.72-37.651	0.984579	1.01566	1171	0.000628775	0.00228719	446	-8.24313e-05	4.00734e-05	0.0406117	0.999022	-7.51864e-05	4.11413e-05	0.0687057	0.9834
EC	India	g140	1.1.1.57	Fructuronate reductase	251	282	89	0.00297581	0.901462	1	18.838	14.672-24.186	9.001-40.672	0.984582	1.01566	1172	-4.50594e-05	0.00113953	1331	-9.83373e-05	9.49301e-05	0.301147	0.999022	-7.85073e-05	9.73064e-05	0.420476	0.9834
EC	India	g117	1.1.1.393	NO NAME	52	282	18.4	0.000159219	0.93842	1	19.102	10.877-33.547	14.487-24.445	1.01509	1.01509	1173	-0.000209683	0.000395583	1572	2.03185e-05	3.55496e-05	0.568084	0.999022	2.94688e-05	3.66211e-05	0.42169	0.9834
EC	India	g1050	2.7.1.181	Polymannosyl GlcNAc-diphospho-ditrans,octacis-undecaprenol kinase	27	282	9.6	4.42825e-05	0.910031	1	19.124	9.378-38.999	14.66-24.222	1.01486	1.01486	1174	-8.91493e-05	0.000440823	1411	1.82872e-06	1.92731e-05	0.924474	0.999022	6.76415e-06	1.98972e-05	0.73415	0.9834
EC	India	g649	2.1.1.294	3-phospho-methyltransferase	27	282	9.6	4.42825e-05	0.910031	1	19.124	9.378-38.999	14.66-24.222	1.01486	1.01486	1175	-8.17326e-05	0.00020528	1395	1.82872e-06	1.92731e-05	0.924474	0.999022	6.76415e-06	1.98972e-05	0.73415	0.9834
EC	India	g927	2.5.1.101	N,N'-diacetyllegionaminate synthase	53	282	18.8	0.000175878	0.905452	1	19.094	10.263-35.523	14.585-24.281	1.01461	1.01461	1176	-0.000357889	0.00178387	1706	5.20405e-06	3.74743e-05	0.889653	0.999022	8.11557e-06	3.83998e-05	0.832775	0.990335
EC	India	g1310	3.1.11.1	Exodeoxyribonuclease I	256	282	90.8	0.00485947	0.893505	1	18.846	14.69-24.178	8.787-41.56	0.986185	1.01401	1177	1.80467e-05	0.000618261	1213	-5.1509e-05	0.000116104	0.657642	0.999022	5.38589e-06	0.000117202	0.96338	0.998308
EC	India	g1285	3.1.1.23	Acylglycerol lipase	184	282	65.2	0.000631878	0.97368	1	18.961	14.184-25.347	12.393-28.218	1.01396	1.01396	1178	0.000416195	0.00143013	619	6.44548e-05	6.05282e-05	0.287851	0.999022	0.000110285	5.94644e-05	0.0647191	0.9834
EC	India	g1690	3.5.1.n3	4-deoxy-4-formamido-L-arabinose-phosphoundecaprenol deformylase	250	282	88.7	0.000894732	0.932066	1	18.9	14.667-24.354	9.583-36.262	1.01389	1.01389	1179	0.000200596	0.000884286	904	1.13351e-05	5.14472e-05	0.825779	0.999022	4.49021e-05	5.12952e-05	0.382139	0.9834
EC	India	g1047	2.7.1.176	UDP-N-acetylglucosamine kinase	120	282	42.6	0.000161955	0.984081	1	18.725	12.845-27.296	13.998-25.732	0.986617	1.01356	1180	-0.000401037	0.00281543	1739	1.24442e-05	3.27149e-05	0.70395	0.999022	1.445e-05	3.36813e-05	0.668244	0.9834
EC	India	g2361	6.6.1.1	Magnesium chelatase	136	282	48.2	0.000311095	0.939965	1	19.002	13.351-27.046	13.625-25.799	1.01355	1.01355	1181	-0.000714743	0.00170065	1875	1.36556e-05	4.35476e-05	0.754074	0.999022	8.55788e-06	4.43017e-05	0.846966	0.990335
EC	India	g1896	4.1.2.14	2-dehydro-3-deoxy-phosphogluconate aldolase	247	282	87.6	0.00113796	0.98055	1	18.902	14.659-24.372	9.651-36.04	1.01351	1.01351	1182	0.000611958	0.00159056	458	3.5701e-05	6.17923e-05	0.563892	0.999022	6.4446e-05	6.18712e-05	0.298505	0.9834
EC	India	g93	1.1.1.317	Perakine reductase	206	282	73	0.00187796	0.980291	1	18.804	14.192-24.915	12.279-29.556	0.987087	1.01308	1183	0.00580856	0.0119375	18	-0.000146718	8.75344e-05	0.0948318	0.999022	-0.000175468	9.01347e-05	0.0525852	0.9834
EC	India	g1935	4.1.99.1	Tryptophanase	240	282	85.1	0.00325027	0.939465	1	18.904	14.581-24.51	10.494-33.239	1.01221	1.01221	1184	9.47064e-05	0.000503352	1075	-0.000118157	0.000102726	0.251038	0.999022	-0.000101871	0.000105279	0.334077	0.9834
EC	India	g1060	2.7.1.196	NO NAME	231	282	81.9	0.000363351	0.940976	1	18.91	14.563-24.555	10.597-32.961	1.01183	1.01183	1185	-8.77882e-05	0.000734609	1408	9.31415e-06	3.59494e-05	0.795756	0.999022	3.5524e-05	3.5509e-05	0.317986	0.9834
EC	India	g2012	4.2.1.81	D -)-tartrate dehydratase	230	282	81.6	0.000265759	0.902519	1	18.831	14.447-24.544	11.214-32.346	0.988712	1.01142	1186	0.000583641	0.00101417	480	-3.36682e-05	3.03476e-05	0.268202	0.999022	-2.91699e-05	3.10607e-05	0.34849	0.9834
EC	India	g1915	4.1.2.52	4-hydroxy-2-oxoheptanedioate aldolase	185	282	65.6	0.000596279	0.992022	1	18.8	14.025-25.201	12.685-28.474	0.989213	1.0109	1187	-0.000242942	0.00188079	1614	6.51483e-06	5.5044e-05	0.90587	0.999022	4.96524e-05	5.46866e-05	0.364703	0.9834
EC	India	g2222	5.4.99.22	23S rRNA pseudouridine 2605) synthase	263	282	93.3	0.0017782	0.953507	1	18.884	14.779-24.13	7.257-48.089	1.01087	1.01087	1188	0.000462126	0.00115375	577	-6.12619e-05	7.03226e-05	0.384416	0.999022	-3.95151e-05	7.14579e-05	0.580723	0.9834
EC	India	g1829	3.7.1.22	3D- 3,5/4)-trihydroxycyclohexane-1,2-dione acylhydrolase decyclizing)	60	282	21.3	5.68059e-05	0.977921	1	18.719	11.678-30.006	14.396-24.843	0.989847	1.01026	1189	0.000331906	0.000927529	718	1.01269e-05	2.09653e-05	0.629451	0.999022	1.69597e-05	2.10563e-05	0.421259	0.9834
EC	India	g1763	3.6.1.3	Adenosinetriphosphatase	186	282	66	0.000740402	0.918931	1	18.807	13.976-25.307	12.818-28.146	0.990155	1.00994	1190	-0.000948717	0.00244301	1915	3.34369e-05	6.18327e-05	0.5891	0.999022	5.68808e-05	6.25271e-05	0.363778	0.9834
EC	India	g1666	3.5.1.44	Protein-glutamine glutaminase	238	282	84.4	0.00105316	0.930997	1	18.899	14.598-24.469	10.265-34.115	1.00989	1.00989	1191	-0.000140597	0.0014914	1494	-9.9233e-07	5.91747e-05	0.986632	0.999022	1.61007e-05	6.02689e-05	0.789556	0.9834
EC	India	g2009	4.2.1.79	2-methylcitrate dehydratase	236	282	83.7	0.00214782	0.891452	1	18.841	14.513-24.458	10.787-33.546	0.990433	1.00966	1192	8.52062e-05	0.00146681	1094	-0.000108519	8.6813e-05	0.212332	0.999022	-9.90636e-05	8.87365e-05	0.265234	0.9834
EC	India	g15	1.1.1.131	Mannuronate reductase	66	282	23.4	0.000307032	0.856873	1	19.003	10.898-33.135	14.527-24.408	1.00919	1.00919	1193	0.000249581	0.00115354	817	3.39399e-05	4.82822e-05	0.482672	0.999022	3.5162e-05	4.95822e-05	0.478823	0.9834
EC	India	g2052	4.3.1.18	D-serine ammonia-lyase	261	282	92.6	0.0033957	0.950063	1	18.883	14.764-24.152	7.65-45.781	1.00903	1.00903	1194	2.71701e-05	0.00115349	1198	-2.29068e-05	9.64636e-05	0.812469	0.999022	1.79431e-05	9.76016e-05	0.854275	0.99096
EC	India	g250	1.14.13.114	6-hydroxynicotinate 3-monooxygenase	157	282	55.7	0.000101086	0.97301	1	18.796	13.611-25.956	13.371-26.897	0.991141	1.00894	1195	0.000220211	0.00120985	868	4.3665e-06	2.4021e-05	0.855888	0.999022	1.73849e-05	2.42753e-05	0.474502	0.9834
EC	India	g1555	3.4.13.22	D-Ala-D-Ala dipeptidase	226	282	80.1	0.00164312	0.910306	1	18.837	14.426-24.598	11.334-31.867	0.99116	1.00892	1196	0.000579629	0.00275401	483	-9.01603e-05	7.85341e-05	0.251932	0.999022	-5.5465e-05	8.04786e-05	0.491285	0.9834
EC	India	g317	1.17.99.7	NO NAME	226	282	80.1	0.00113182	0.900873	1	18.838	14.422-24.605	11.361-31.784	0.991369	1.00871	1197	-7.26176e-05	0.00128908	1380	-2.02278e-05	6.08301e-05	0.739739	0.999022	4.46377e-06	6.12594e-05	0.941965	0.994431
EC	India	g1052	2.7.1.189	Autoinducer-2 kinase	227	282	80.5	0.000415953	0.895821	1	18.84	14.457-24.552	11.135-32.401	0.991892	1.00817	1198	0.000162818	0.00137061	967	1.65893e-05	4.2578e-05	0.697112	0.999022	3.90851e-05	4.14289e-05	0.346291	0.9834
EC	India	g211	1.12.99.6	Hydrogenase acceptor)	265	282	94	0.0110735	0.949815	1	18.879	14.768-24.136	7.655-45.812	1.00812	1.00812	1199	0.000234458	0.00063418	844	-0.000195447	0.000175587	0.266619	0.999022	-0.000157094	0.000179617	0.382553	0.9834
EC	India	g1629	3.4.24.78	GPR endopeptidase	97	282	34.4	0.000306589	0.998773	1	18.773	12.636-27.893	14.072-25.441	0.992178	1.00788	1200	0.000709261	0.0020206	400	8.86079e-05	4.635e-05	0.0569335	0.999022	8.58051e-05	4.7661e-05	0.0729061	0.9834
EC	India	g1871	4.1.1.61	4-hydroxybenzoate decarboxylase	194	282	68.8	0.000202872	0.983642	1	18.916	14.219-25.165	12.249-28.76	1.00783	1.00783	1201	-0.000212879	0.00154106	1581	1.95649e-06	3.08467e-05	0.949472	0.999022	2.57739e-05	3.06062e-05	0.400455	0.9834
EC	India	g1588	3.4.21.62	Subtilisin	34	282	12.1	0.000137162	0.943644	1	18.746	8.73-40.252	14.724-24.227	0.992535	1.00752	1202	-0.000106201	0.000750766	1442	-5.98646e-06	3.356e-05	0.858553	0.999022	-1.32879e-06	3.44188e-05	0.969232	0.998308
EC	India	g120	1.1.1.4	R,R)-butanediol dehydrogenase	235	282	83.3	0.000454363	0.986702	1	18.847	14.462-24.562	11.306-31.884	0.992679	1.00738	1203	0.00202643	0.00443596	88	5.7553e-05	4.40234e-05	0.192174	0.999022	7.18064e-05	4.43822e-05	0.106828	0.9834
EC	India	g1253	2.8.1.11	Molybdopterin-synthase sulfurtransferase	146	282	51.8	0.000504338	0.942292	1	18.804	13.671-25.866	13.302-26.97	0.992767	1.00729	1204	-0.000541279	0.00337977	1804	1.82209e-05	5.31949e-05	0.732209	0.999022	1.10779e-05	5.44132e-05	0.838826	0.990335
EC	India	g251	1.14.13.127	3- 3-hydroxy-phenyl)propanoic acid hydroxylase	255	282	90.4	0.00353821	0.934682	1	18.883	14.696-24.264	9.083-38.693	1.00725	1.00725	1205	-0.000474832	0.0016285	1774	-0.000119532	0.00010643	0.262357	0.999022	-6.05254e-05	0.000107365	0.573395	0.9834
EC	India	g500	1.5.1.36	Flavin reductase NADH)	252	282	89.4	0.0023672	0.896288	1	18.884	14.706-24.251	8.855-39.709	1.00704	1.00704	1206	-0.000486493	0.00219929	1777	-3.41483e-05	9.14737e-05	0.709198	0.999022	5.34646e-05	9.0089e-05	0.553359	0.9834
EC	India	g1751	3.6.1.12	dCTP diphosphatase	245	282	86.9	0.00145868	0.940477	1	18.887	14.647-24.355	9.693-36.299	1.00693	1.00693	1207	0.000726797	0.00146717	387	-1.8621e-05	6.48972e-05	0.774377	0.999022	-1.44603e-06	6.59278e-05	0.982517	0.998308
EC	India	g394	1.21.98.1	Cyclic dehypoxanthinyl futalosine synthase	20	282	7.1	4.30185e-05	0.935337	1	18.977	5.557-64.805	14.854-23.951	1.0061	1.0061	1208	-0.000249852	0.000537364	1619	1.32655e-05	1.91096e-05	0.488145	0.999022	1.64965e-05	1.95687e-05	0.399959	0.9834
EC	India	g1571	3.4.19.11	Gamma-D-glutamyl-meso-diaminopimelate peptidase	160	282	56.7	0.00124034	0.979996	1	18.918	13.726-26.073	13.231-26.736	1.00585	1.00585	1209	-0.0013267	0.00316785	1947	-3.67533e-05	8.38567e-05	0.661516	0.999022	-2.34824e-05	8.555e-05	0.783916	0.9834
EC	India	g1905	4.1.2.29	5-dehydro-2-deoxyphosphogluconate aldolase	158	282	56	0.000304268	0.985317	1	18.918	13.964-25.629	12.912-27.402	1.00574	1.00574	1210	0.000290641	0.00199795	779	6.3361e-05	4.22315e-05	0.134657	0.999022	8.57861e-05	4.27499e-05	0.0457607	0.9834
EC	India	g1203	2.7.7.63	Lipoate--protein ligase	182	282	64.5	0.000697405	0.962841	1	18.908	13.996-25.544	12.801-27.613	1.00569	1.00569	1211	0.000131952	0.00237672	1015	-3.77489e-05	5.97331e-05	0.527929	0.999022	-3.55436e-05	6.0516e-05	0.557455	0.9834
EC	India	g1112	2.7.1.73	Inosine kinase	258	282	91.5	0.00378621	0.915534	1	18.861	14.706-24.191	8.71-41.299	0.994464	1.00557	1212	8.56952e-05	0.0003304	1092	-4.78242e-05	0.000100798	0.635545	0.999022	8.45345e-06	0.000101216	0.9335	0.994431
EC	India	g237	1.14.11.33	DNA oxidative demethylase	209	282	74.1	0.000318102	0.912984	1	18.892	14.369-24.838	11.686-30.273	1.00441	1.00441	1213	0.000292839	0.00186359	776	-1.56889e-05	3.59859e-05	0.66319	0.999022	-1.13872e-06	3.60796e-05	0.974845	0.998308
EC	India	g241	1.14.12.13	2-halobenzoate 1,2-dioxygenase	183	282	64.9	0.00114497	0.990228	1	18.847	14.092-25.206	12.554-28.496	0.996458	1.00355	1214	-0.000128847	0.000673124	1479	9.88326e-05	8.20961e-05	0.229658	0.999022	0.000165275	8.13251e-05	0.0430866	0.9834
EC	India	g1065	2.7.1.200	NO NAME	179	282	63.5	0.000258818	0.972155	1	18.889	13.98-25.522	12.816-27.688	1.00276	1.00276	1215	-0.00030829	0.0019694	1670	-2.69909e-05	3.49962e-05	0.441208	0.999022	-1.80681e-05	3.56823e-05	0.613009	0.9834
EC	India	g1780	3.6.3.10	Hydrogen/potassium-exchanging ATPase	136	282	48.2	0.000125569	0.985999	1	18.897	13.228-26.995	13.744-25.84	1.00276	1.00276	1216	0.00100521	0.00497265	242	3.95557e-05	2.74578e-05	0.150816	0.999022	3.86648e-05	2.8307e-05	0.173084	0.9834
EC	India	g2368	7.1.3.1	NO NAME	26	282	9.2	2.97715e-05	0.912509	1	18.916	7.375-48.518	14.783-24.076	1.00265	1.00265	1217	8.96448e-05	0.000633132	1085	-2.47318e-06	1.57008e-05	0.874949	0.999022	-5.85461e-06	1.60278e-05	0.715184	0.9834
EC	India	g439	1.3.8.1	Short-chain acyl-CoA dehydrogenase	267	282	94.7	0.00154744	0.907973	1	18.868	14.802-24.051	6.136-58.295	0.997621	1.00238	1218	0.000744111	0.00284335	374	2.86013e-05	6.34101e-05	0.6523	0.999022	6.90881e-05	6.35274e-05	0.277754	0.9834
EC	India	g2281	6.2.1.27	4-hydroxybenzoate--CoA ligase	233	282	82.6	0.000748443	0.917821	1	18.863	14.481-24.57	11.114-32.154	0.997831	1.00217	1219	0.0005218	0.000988371	521	-4.11758e-05	5.01123e-05	0.411963	0.999022	-3.09705e-05	5.13954e-05	0.547276	0.9834
EC	India	g380	1.2.98.1	Formaldehyde dismutase	213	282	75.5	0.000875726	0.928891	1	18.861	14.347-24.796	11.736-30.432	0.997989	1.00201	1220	-0.000279829	0.00135493	1643	3.51617e-05	6.22464e-05	0.572608	0.999022	6.92447e-05	6.29907e-05	0.272605	0.9834
EC	India	g673	2.1.1.80	Protein-glutamate O-methyltransferase	249	282	88.3	0.00210949	0.919422	1	18.866	14.657-24.285	9.446-37.822	0.998148	1.00186	1221	0.000256024	0.00102528	807	-6.96294e-05	7.85706e-05	0.376269	0.999022	-5.07618e-05	7.99752e-05	0.526139	0.9834
EC	India	g2183	5.3.3.17	Trans-2,3-dihydro-3-hydroxyanthranilate isomerase	65	282	23	6.13804e-05	0.979928	1	18.847	11.544-30.77	14.395-24.755	0.998411	1.00159	1222	0.00291478	0.00515497	47	3.78916e-05	2.1469e-05	0.0786626	0.999022	4.03257e-05	2.20107e-05	0.0680186	0.9834
EC	India	g1286	3.1.1.24	3-oxoadipate enol-lactonase	191	282	67.7	0.000509119	0.946413	1	18.861	14.185-25.078	12.314-28.981	0.998412	1.00159	1223	0.000176473	0.0023794	942	6.08623e-05	5.19132e-05	0.242039	0.999022	0.000104007	5.11231e-05	0.0428668	0.9834
EC	India	g1904	4.1.2.28	2-dehydro-3-deoxy-D-pentonate aldolase	123	282	43.6	0.00031379	0.92311	1	18.854	13.126-27.081	13.794-25.849	0.998464	1.00154	1224	-0.000118395	0.00216354	1468	3.64551e-06	4.46789e-05	0.935028	0.999022	1.82464e-05	4.45675e-05	0.682557	0.9834
EC	India	g638	2.1.1.230	23S rRNA adenosine 1067)-2'-O)-methyltransferase	118	282	41.8	0.00105247	0.995272	1	18.887	12.861-27.736	13.97-25.458	1.00154	1.00154	1225	0.000195173	0.00161626	913	-4.73488e-05	8.11617e-05	0.560101	0.999022	-3.35075e-05	8.30444e-05	0.686902	0.9834
EC	India	g1521	3.2.2.24	ADP-ribosyl-[dinitrogen reductase] hydrolase	146	282	51.8	0.000323039	0.96967	1	18.863	13.43-26.495	13.57-26.262	0.999205	1.0008	1226	0.000787898	0.00222269	357	1.6313e-07	4.30474e-05	0.996979	0.999022	1.53839e-05	4.28456e-05	0.71983	0.9834
EC	India	g1715	3.5.3.9	Allantoate deiminase	220	282	78	0.000343343	0.912189	1	18.873	14.37-24.789	11.706-30.382	1.00074	1.00074	1227	0.00024394	0.00231414	832	-5.16382e-05	3.63615e-05	0.156682	0.999022	-4.3683e-05	3.71563e-05	0.24075	0.9834
EC	India	g2071	4.3.99.4	Choline trimethylamine-lyase	166	282	58.9	0.000341163	0.994076	1	18.869	13.862-25.686	13.018-27.359	0.999841	1.00016	1228	0.000207132	0.0019044	893	-5.72943e-06	4.39844e-05	0.896454	0.999022	-5.58825e-06	4.4681e-05	0.900559	0.993604
EC	India	g1	unmapped	unmapped	282	282	100	13.8092	NA	NA	NA	NA	NA	NA	NA	1229	-0.00013186	0.00242254	1482	0.00141128	0.00153142	0.357556	0.999022	0.000944995	0.00154901	0.542324	0.9834
EC	India	g1001	2.6.1.52	Phosphoserine transaminase	282	282	100	0.0196424	NA	NA	NA	NA	NA	NA	NA	1230	-6.27571e-05	0.00193829	1361	1.03232e-06	5.99701e-05	0.986278	0.999022	-2.60848e-05	5.9974e-05	0.66395	0.9834
EC	India	g1003	2.6.1.57	Aromatic-amino-acid transaminase	271	282	96.1	0.00276058	NA	NA	NA	NA	NA	NA	NA	1231	0.000644922	0.00159835	433	-2.46826e-05	7.91701e-05	0.75545	0.999022	9.28862e-07	8.03777e-05	0.990788	0.998825
EC	India	g1005	2.6.1.62	Adenosylmethionine--8-amino-7-oxononanoate transaminase	276	282	97.9	0.00532812	NA	NA	NA	NA	NA	NA	NA	1232	-0.000208559	0.00103417	1571	3.30013e-05	9.76443e-05	0.735636	0.999022	6.73251e-05	9.95995e-05	0.499635	0.9834
EC	India	g101	1.1.1.35	3-hydroxyacyl-CoA dehydrogenase	270	282	95.7	0.0101698	NA	NA	NA	NA	NA	NA	NA	1233	0.000198981	0.000803707	906	-9.71534e-05	0.000160846	0.546322	0.999022	-3.33925e-05	0.000163325	0.83815	0.990335
EC	India	g1011	2.6.1.83	LL-diaminopimelate aminotransferase	275	282	97.5	0.00382603	NA	NA	NA	NA	NA	NA	NA	1234	-0.000187166	0.00239183	1551	6.57264e-05	8.82962e-05	0.457268	0.999022	0.00012606	8.88052e-05	0.156883	0.9834
EC	India	g1012	2.6.1.85	Aminodeoxychorismate synthase	282	282	100	0.00803821	NA	NA	NA	NA	NA	NA	NA	1235	-1.47539e-05	0.00104384	1274	-6.83505e-05	0.000100149	0.495496	0.999022	-2.6026e-05	0.000101607	0.79803	0.9834
EC	India	g1013	2.6.1.87	UDP-4-amino-4-deoxy-L-arabinose aminotransferase	270	282	95.7	0.00521017	NA	NA	NA	NA	NA	NA	NA	1236	0.000602714	0.000840382	462	-3.36637e-05	0.000105646	0.750232	0.999022	1.94118e-05	0.000107262	0.856519	0.99096
EC	India	g1015	2.6.1.9	Histidinol-phosphate transaminase	282	282	100	0.0174186	NA	NA	NA	NA	NA	NA	NA	1237	0.000805456	0.00206784	349	2.09549e-05	5.29294e-05	0.692479	0.999022	5.15522e-06	5.3301e-05	0.92302	0.994042
EC	India	g1021	2.7.1.105	6-phosphofructo-2-kinase	270	282	95.7	0.0110165	NA	NA	NA	NA	NA	NA	NA	1238	4.27294e-05	0.00105206	1166	3.12148e-06	0.000130009	0.980862	0.999022	-9.39064e-05	0.000127032	0.460396	0.9834
EC	India	g1022	2.7.1.107	Diacylglycerol kinase ATP)	280	282	99.3	0.00456128	NA	NA	NA	NA	NA	NA	NA	1239	0.000384125	0.00169182	655	-2.49028e-05	7.8591e-05	0.751581	0.999022	2.17541e-05	7.75639e-05	0.77933	0.9834
EC	India	g1023	2.7.1.11	6-phosphofructokinase	282	282	100	0.0142451	NA	NA	NA	NA	NA	NA	NA	1240	-6.32876e-05	0.00175934	1363	8.67698e-05	0.000135452	0.522312	0.999022	0.00017412	0.00013553	0.199967	0.9834
EC	India	g1026	2.7.1.12	Gluconokinase	282	282	100	0.0144986	NA	NA	NA	NA	NA	NA	NA	1241	-0.000437728	0.00228063	1757	7.61265e-05	0.000116443	0.513798	0.999022	6.91421e-05	0.000117816	0.557777	0.9834
EC	India	g1027	2.7.1.121	Phosphoenolpyruvate--glycerone phosphotransferase	276	282	97.9	0.00279113	NA	NA	NA	NA	NA	NA	NA	1242	0.000734975	0.00314623	381	-6.54665e-05	7.04417e-05	0.353497	0.999022	-4.96609e-05	7.16985e-05	0.489123	0.9834
EC	India	g1029	2.7.1.130	Tetraacyldisaccharide 4'-kinase	272	282	96.5	0.00549587	NA	NA	NA	NA	NA	NA	NA	1243	0.000504036	0.00125914	536	-1.76123e-05	0.000101232	0.862007	0.999022	1.77209e-05	0.000103356	0.863992	0.991776
EC	India	g1031	2.7.1.144	Tagatose-6-phosphate kinase	282	282	100	0.00960363	NA	NA	NA	NA	NA	NA	NA	1244	0.00058942	0.00339589	477	-4.97641e-05	0.000108744	0.647577	0.999022	-1.74237e-05	0.00010822	0.872209	0.993177
EC	India	g1033	2.7.1.148	4- cytidine 5'-diphospho)-2-C-methyl-D-erythritol kinase	282	282	100	0.0188575	NA	NA	NA	NA	NA	NA	NA	1245	0.000944481	0.00471247	262	-6.34872e-05	7.46105e-05	0.395543	0.999022	-0.000126944	7.46637e-05	0.0902214	0.9834
EC	India	g1034	2.7.1.15	Ribokinase	282	282	100	0.0371044	NA	NA	NA	NA	NA	NA	NA	1246	-0.000676826	0.00405898	1863	0.000153021	0.000115305	0.185556	0.999022	0.000158146	0.000118326	0.182483	0.9834
EC	India	g1036	2.7.1.16	Ribulokinase	269	282	95.4	0.00575989	NA	NA	NA	NA	NA	NA	NA	1247	0.000210483	0.000667849	884	-6.15708e-05	0.00012095	0.611111	0.999022	3.6001e-07	0.00012232	0.997654	0.998825
EC	India	g1038	2.7.1.162	N-acetylhexosamine 1-kinase	270	282	95.7	0.0108328	NA	NA	NA	NA	NA	NA	NA	1248	0.00021666	0.00221479	877	-4.99134e-05	0.000136636	0.715162	0.999022	-0.000170694	0.000132927	0.20018	0.9834
EC	India	g104	1.1.1.36	Acetoacetyl-CoA reductase	269	282	95.4	0.00117074	NA	NA	NA	NA	NA	NA	NA	1249	-0.000259415	0.00189837	1631	-2.91115e-06	5.55158e-05	0.958217	0.999022	-3.09012e-06	5.70593e-05	0.95685	0.996243
EC	India	g1041	2.7.1.167	D-glycero-beta-D-manno-heptose-7-phosphate kinase	272	282	96.5	0.00328226	NA	NA	NA	NA	NA	NA	NA	1250	0.00301874	0.00331621	44	-5.82398e-05	8.21631e-05	0.479019	0.999022	-4.18415e-05	8.37797e-05	0.617881	0.9834
EC	India	g1043	2.7.1.17	Xylulokinase	274	282	97.2	0.00795422	NA	NA	NA	NA	NA	NA	NA	1251	-0.00037326	0.00320821	1718	6.51726e-05	0.000125527	0.604037	0.999022	0.000150868	0.000127473	0.23762	0.9834
EC	India	g1049	2.7.1.180	FAD protein FMN transferase	282	282	100	0.0188765	NA	NA	NA	NA	NA	NA	NA	1252	0.0005322	0.00258427	514	4.8169e-05	6.74438e-05	0.475693	0.999022	4.82099e-05	6.92371e-05	0.486828	0.9834
EC	India	g1055	2.7.1.191	NO NAME	273	282	96.8	0.00812147	NA	NA	NA	NA	NA	NA	NA	1253	0.000949726	0.00236236	258	0.000146928	0.000166722	0.378923	0.999022	0.000230552	0.000162713	0.157638	0.9834
EC	India	g1064	2.7.1.2	Glucokinase	282	282	100	0.0164385	NA	NA	NA	NA	NA	NA	NA	1254	-0.000160144	0.00302548	1525	-4.52805e-05	6.32387e-05	0.474573	0.999022	-3.81597e-05	6.51217e-05	0.558374	0.9834
EC	India	g1072	2.7.1.21	Thymidine kinase	281	282	99.6	0.00487395	NA	NA	NA	NA	NA	NA	NA	1255	0.000581379	0.00118595	482	4.66673e-05	7.66101e-05	0.542917	0.999022	8.99639e-05	7.63549e-05	0.239722	0.9834
EC	India	g1075	2.7.1.22	Ribosylnicotinamide kinase	279	282	98.9	0.00202115	NA	NA	NA	NA	NA	NA	NA	1256	0.00016597	0.0018037	959	-2.91368e-05	5.29692e-05	0.58271	0.999022	-1.19406e-05	5.39198e-05	0.824906	0.988068
EC	India	g1076	2.7.1.23	NAD +) kinase	282	282	100	0.0221712	NA	NA	NA	NA	NA	NA	NA	1257	0.00221732	0.00181236	77	-1.61444e-05	4.25877e-05	0.704911	0.999022	-3.808e-05	4.30031e-05	0.376651	0.9834
EC	India	g1077	2.7.1.24	Dephospho-CoA kinase	282	282	100	0.0213223	NA	NA	NA	NA	NA	NA	NA	1258	0.000714552	0.00186718	394	-4.01005e-06	5.3184e-05	0.939951	0.999022	-2.68655e-05	5.38901e-05	0.618513	0.9834
EC	India	g1079	2.7.1.26	Riboflavin kinase	282	282	100	0.0178849	NA	NA	NA	NA	NA	NA	NA	1259	0.000152429	0.00195752	988	-7.66554e-05	9.43477e-05	0.417208	0.999022	-0.000146651	9.49199e-05	0.123497	0.9834
EC	India	g108	1.1.1.37	Malate dehydrogenase	269	282	95.4	0.00397429	NA	NA	NA	NA	NA	NA	NA	1260	0.000476033	0.0012876	566	5.28108e-06	9.46497e-05	0.955544	0.999022	6.77641e-05	9.49755e-05	0.476147	0.9834
EC	India	g1082	2.7.1.30	Glycerol kinase	279	282	98.9	0.00752473	NA	NA	NA	NA	NA	NA	NA	1261	-6.80664e-05	0.00134698	1371	1.21049e-05	0.00011225	0.914201	0.999022	8.87206e-05	0.00011182	0.428214	0.9834
EC	India	g1083	2.7.1.31	Glycerate 3-kinase	282	282	100	0.0165878	NA	NA	NA	NA	NA	NA	NA	1262	3.30986e-05	0.00191049	1184	-5.8695e-05	9.52851e-05	0.538399	0.999022	-9.21464e-05	9.56697e-05	0.336307	0.9834
EC	India	g1085	2.7.1.33	Pantothenate kinase	282	282	100	0.0236518	NA	NA	NA	NA	NA	NA	NA	1263	-0.000287928	0.00140307	1651	-2.08004e-05	4.5383e-05	0.647071	0.999022	-5.14144e-05	4.55327e-05	0.259808	0.9834
EC	India	g1086	2.7.1.35	Pyridoxal kinase	282	282	100	0.0220119	NA	NA	NA	NA	NA	NA	NA	1264	0.000540991	0.00243954	507	-6.50735e-05	4.47095e-05	0.146659	0.999022	-7.851e-05	4.51129e-05	0.0829251	0.9834
EC	India	g1087	2.7.1.36	Mevalonate kinase	275	282	97.5	0.0015028	NA	NA	NA	NA	NA	NA	NA	1265	0.000131704	0.00189253	1016	1.41747e-05	5.95269e-05	0.81196	0.999022	2.21592e-05	5.97149e-05	0.710861	0.9834
EC	India	g1089	2.7.1.39	Homoserine kinase	282	282	100	0.0191152	NA	NA	NA	NA	NA	NA	NA	1266	-0.000166967	0.00165449	1531	-4.62102e-05	6.90696e-05	0.504022	0.999022	-8.33515e-05	6.91298e-05	0.22896	0.9834
EC	India	g1090	2.7.1.4	Fructokinase	282	282	100	0.0130045	NA	NA	NA	NA	NA	NA	NA	1267	-0.000456814	0.00156505	1767	-9.82863e-06	6.43765e-05	0.878765	0.999022	9.17726e-06	6.5862e-05	0.889283	0.993604
EC	India	g1091	2.7.1.40	Pyruvate kinase	282	282	100	0.0287343	NA	NA	NA	NA	NA	NA	NA	1268	0.000344494	0.0036737	704	-5.0885e-05	4.29671e-05	0.237307	0.999022	-4.93226e-05	4.42981e-05	0.266498	0.9834
EC	India	g1095	2.7.1.48	Uridine kinase	281	282	99.6	0.00625953	NA	NA	NA	NA	NA	NA	NA	1269	-0.000521922	0.00108733	1795	2.89427e-05	8.45455e-05	0.732357	0.999022	7.63388e-05	8.40528e-05	0.364555	0.9834
EC	India	g1096	2.7.1.49	Hydroxymethylpyrimidine kinase	275	282	97.5	0.00439787	NA	NA	NA	NA	NA	NA	NA	1270	0.000330627	0.00130635	721	-3.35717e-05	8.41647e-05	0.690285	0.999022	1.49851e-05	8.44179e-05	0.859237	0.99096
EC	India	g1098	2.7.1.50	Hydroxyethylthiazole kinase	282	282	100	0.0183091	NA	NA	NA	NA	NA	NA	NA	1271	-2.27905e-05	0.00275842	1285	-4.34663e-05	5.96477e-05	0.466784	0.999022	-8.5492e-05	5.85474e-05	0.145371	0.9834
EC	India	g1101	2.7.1.55	Allose kinase	275	282	97.5	0.00617136	NA	NA	NA	NA	NA	NA	NA	1272	-0.00148272	0.00203001	1949	-7.81326e-05	0.000103173	0.44951	0.999022	-0.000130876	0.000104759	0.212615	0.9834
EC	India	g1102	2.7.1.56	1-phosphofructokinase	271	282	96.1	0.000950238	NA	NA	NA	NA	NA	NA	NA	1273	0.000939246	0.00209183	264	-2.9791e-05	4.64824e-05	0.522106	0.999022	-2.54709e-05	4.7749e-05	0.594164	0.9834
EC	India	g1105	2.7.1.6	Galactokinase	282	282	100	0.00650358	NA	NA	NA	NA	NA	NA	NA	1274	0.00101522	0.00152057	240	-6.39132e-05	8.96029e-05	0.476258	0.999022	-3.68062e-05	9.02505e-05	0.683721	0.9834
EC	India	g1109	2.7.1.69	Protein-N pi)-phosphohistidine--sugar phosphotransferase	282	282	100	0.0525267	NA	NA	NA	NA	NA	NA	NA	1275	0.000910014	0.00283693	281	4.2888e-05	0.000166884	0.797373	0.999022	9.59996e-05	0.000168201	0.568639	0.9834
EC	India	g111	1.1.1.38	Malate dehydrogenase oxaloacetate-decarboxylating)	271	282	96.1	0.00335485	NA	NA	NA	NA	NA	NA	NA	1276	0.000295279	0.000872102	772	-8.43358e-06	8.99895e-05	0.925401	0.999022	3.87076e-05	8.91282e-05	0.664417	0.9834
EC	India	g1111	2.7.1.71	Shikimate kinase	282	282	100	0.0263038	NA	NA	NA	NA	NA	NA	NA	1277	0.00166173	0.00229788	119	-1.94774e-05	6.24173e-05	0.755234	0.999022	-4.27733e-05	6.37059e-05	0.502518	0.9834
EC	India	g1122	2.7.1.92	5-dehydro-2-deoxygluconokinase	277	282	98.2	0.0033596	NA	NA	NA	NA	NA	NA	NA	1278	0.00038022	0.00160156	660	1.35013e-05	8.55091e-05	0.874655	0.999022	7.06428e-05	8.62767e-05	0.413613	0.9834
EC	India	g1125	2.7.10.2	Non-specific protein-tyrosine kinase	278	282	98.6	0.00500686	NA	NA	NA	NA	NA	NA	NA	1279	0.00145281	0.00257989	149	-0.000102793	8.86956e-05	0.247469	0.999022	-8.25477e-05	9.1303e-05	0.36673	0.9834
EC	India	g1126	2.7.11.1	Non-specific serine/threonine protein kinase	282	282	100	0.0501764	NA	NA	NA	NA	NA	NA	NA	1280	-2.88404e-05	0.00171306	1297	-6.93676e-05	0.000161424	0.667727	0.999022	-0.000176261	0.000161437	0.275865	0.9834
EC	India	g1133	2.7.13.3	Histidine kinase	282	282	100	0.183504	NA	NA	NA	NA	NA	NA	NA	1281	-0.000158061	0.000740175	1519	-3.99592e-05	0.000358063	0.911222	0.999022	0.000193562	0.000359946	0.591183	0.9834
EC	India	g1135	2.7.2.1	Acetate kinase	282	282	100	0.0245552	NA	NA	NA	NA	NA	NA	NA	1282	0.0058825	0.0029728	17	-4.77946e-05	3.68043e-05	0.195145	0.999022	-4.85261e-05	3.80004e-05	0.202683	0.9834
EC	India	g1136	2.7.2.11	Glutamate 5-kinase	282	282	100	0.0221666	NA	NA	NA	NA	NA	NA	NA	1283	-0.000131136	0.00121204	1481	-2.27067e-05	4.47417e-05	0.612198	0.999022	-4.87499e-05	4.47717e-05	0.277172	0.9834
EC	India	g1138	2.7.2.2	Carbamate kinase	269	282	95.4	0.0054579	NA	NA	NA	NA	NA	NA	NA	1284	7.62648e-05	0.00120581	1109	-9.63842e-05	0.000123213	0.434726	0.999022	-7.96784e-05	0.000125034	0.524489	0.9834
EC	India	g1139	2.7.2.3	Phosphoglycerate kinase	282	282	100	0.0211853	NA	NA	NA	NA	NA	NA	NA	1285	0.000989243	0.00324144	245	-3.94225e-05	4.8214e-05	0.414249	0.999022	-6.60527e-05	4.86725e-05	0.175868	0.9834
EC	India	g1140	2.7.2.4	Aspartate kinase	282	282	100	0.0442167	NA	NA	NA	NA	NA	NA	NA	1286	0.000521928	0.0014081	519	1.13829e-06	8.4624e-05	0.989277	0.999022	-4.36931e-05	8.38998e-05	0.602942	0.9834
EC	India	g1142	2.7.2.8	Acetylglutamate kinase	282	282	100	0.0218973	NA	NA	NA	NA	NA	NA	NA	1287	0.000225676	0.0018391	862	-3.52959e-05	4.76241e-05	0.459232	0.999022	-5.25053e-05	4.81405e-05	0.276373	0.9834
EC	India	g1145	2.7.3.9	Phosphoenolpyruvate--protein phosphotransferase	282	282	100	0.0334272	NA	NA	NA	NA	NA	NA	NA	1288	0.00138284	0.00240905	159	-0.000120572	7.33166e-05	0.101188	0.999022	-0.000110844	7.46028e-05	0.138481	0.9834
EC	India	g1146	2.7.4.1	Polyphosphate kinase	282	282	100	0.0247731	NA	NA	NA	NA	NA	NA	NA	1289	-4.29853e-05	0.00253715	1325	-3.28215e-05	4.9435e-05	0.50728	0.999022	-5.49257e-05	4.85661e-05	0.259062	0.9834
EC	India	g1149	2.7.4.16	Thiamine-phosphate kinase	279	282	98.9	0.00597168	NA	NA	NA	NA	NA	NA	NA	1290	0.000275224	0.0019948	793	-6.74151e-05	0.000103995	0.517352	0.999022	-3.4803e-05	0.000106253	0.743502	0.9834
EC	India	g1150	2.7.4.2	Phosphomevalonate kinase	271	282	96.1	0.00141835	NA	NA	NA	NA	NA	NA	NA	1291	0.000784152	0.00227219	360	-3.95465e-05	6.2349e-05	0.526419	0.999022	-3.11023e-05	6.37924e-05	0.626254	0.9834
EC	India	g1151	2.7.4.22	UMP kinase	282	282	100	0.0201964	NA	NA	NA	NA	NA	NA	NA	1292	7.3849e-05	0.00278008	1116	-3.02755e-05	4.27745e-05	0.479662	0.999022	-4.70434e-05	4.34792e-05	0.280211	0.9834
EC	India	g1153	2.7.4.25	d)CMP kinase	282	282	100	0.0176085	NA	NA	NA	NA	NA	NA	NA	1293	-8.63105e-05	0.00223207	1404	-2.94489e-06	4.29072e-05	0.94533	0.999022	-1.42649e-05	4.32286e-05	0.741661	0.9834
EC	India	g1157	2.7.4.3	Adenylate kinase	282	282	100	0.0253136	NA	NA	NA	NA	NA	NA	NA	1294	0.000506774	0.00265613	533	-3.73918e-05	5.41733e-05	0.490625	0.999022	-5.15791e-05	5.56589e-05	0.354895	0.9834
EC	India	g1158	2.7.4.6	Nucleoside-diphosphate kinase	282	282	100	0.00590071	NA	NA	NA	NA	NA	NA	NA	1295	-0.00029235	0.00138549	1656	1.54426e-05	8.5089e-05	0.856116	0.999022	4.80008e-05	8.61058e-05	0.577665	0.9834
EC	India	g1159	2.7.4.7	Phosphomethylpyrimidine kinase	281	282	99.6	0.0063279	NA	NA	NA	NA	NA	NA	NA	1296	-0.000455379	0.00220378	1765	-5.85764e-05	7.8675e-05	0.457176	0.999022	-3.5414e-05	7.98711e-05	0.657832	0.9834
EC	India	g1160	2.7.4.8	Guanylate kinase	282	282	100	0.0221366	NA	NA	NA	NA	NA	NA	NA	1297	0.00110943	0.00343296	209	1.0123e-06	4.50914e-05	0.982105	0.999022	-1.60695e-05	4.56629e-05	0.725171	0.9834
EC	India	g1161	2.7.4.9	dTMP kinase	282	282	100	0.0234456	NA	NA	NA	NA	NA	NA	NA	1298	-1.13015e-05	0.00167788	1269	-7.67321e-05	8.49754e-05	0.367306	0.999022	-0.000126348	8.58684e-05	0.142322	0.9834
EC	India	g1162	2.7.6.1	Ribose-phosphate diphosphokinase	282	282	100	0.0396784	NA	NA	NA	NA	NA	NA	NA	1299	0.000331229	0.00174562	720	-5.76301e-05	0.000104549	0.581918	0.999022	-0.000113962	0.000104642	0.277075	0.9834
EC	India	g1163	2.7.6.2	Thiamine diphosphokinase	281	282	99.6	0.0134115	NA	NA	NA	NA	NA	NA	NA	1300	9.35985e-05	0.00169365	1078	-7.96239e-06	9.82488e-05	0.935466	0.999022	-5.18017e-05	9.76517e-05	0.596211	0.9834
EC	India	g1164	2.7.6.3	2-amino-4-hydroxy-6-hydroxymethyldihydropteridine diphosphokinase	281	282	99.6	0.00395683	NA	NA	NA	NA	NA	NA	NA	1301	0.000850412	0.00292736	317	3.4135e-07	7.36525e-05	0.996305	0.999022	4.81226e-05	7.40147e-05	0.516121	0.9834
EC	India	g1165	2.7.6.5	GTP diphosphokinase	282	282	100	0.0280338	NA	NA	NA	NA	NA	NA	NA	1302	0.00134804	0.00347897	166	-7.73721e-05	0.000101256	0.445438	0.999022	-0.000120652	0.000103221	0.243467	0.9834
EC	India	g1166	2.7.7.1	Nicotinamide-nucleotide adenylyltransferase	279	282	98.9	0.00201209	NA	NA	NA	NA	NA	NA	NA	1303	0.000347825	0.00191504	703	-5.06975e-05	5.45895e-05	0.353842	0.999022	-3.33735e-05	5.50258e-05	0.544679	0.9834
EC	India	g1167	2.7.7.10	UTP--hexose-1-phosphate uridylyltransferase	279	282	98.9	0.00522549	NA	NA	NA	NA	NA	NA	NA	1304	9.05924e-05	0.00205091	1081	-2.00921e-05	9.32238e-05	0.829514	0.999022	-9.21149e-05	9.2974e-05	0.322674	0.9834
EC	India	g1168	2.7.7.12	UDP-glucose--hexose-1-phosphate uridylyltransferase	282	282	100	0.0188725	NA	NA	NA	NA	NA	NA	NA	1305	-0.000601495	0.00223461	1831	-0.000107187	7.66962e-05	0.163354	0.999022	-0.000180024	7.53251e-05	0.0175235	0.9834
EC	India	g1171	2.7.7.18	Nicotinate-nucleotide adenylyltransferase	282	282	100	0.0205654	NA	NA	NA	NA	NA	NA	NA	1306	0.000320573	0.00239439	736	-1.78066e-06	5.26209e-05	0.973029	0.999022	-4.32512e-05	5.15511e-05	0.4022	0.9834
EC	India	g1173	2.7.7.2	FAD synthetase	282	282	100	0.0171682	NA	NA	NA	NA	NA	NA	NA	1307	-7.75728e-05	0.00122301	1390	-3.1656e-05	8.98905e-05	0.724982	0.999022	-0.000110444	9.02789e-05	0.222238	0.9834
EC	India	g1176	2.7.7.23	UDP-N-acetylglucosamine diphosphorylase	282	282	100	0.0208131	NA	NA	NA	NA	NA	NA	NA	1308	0.000985134	0.00284139	249	-8.29654e-05	5.97755e-05	0.166256	0.999022	-0.000109584	6.0664e-05	0.0719483	0.9834
EC	India	g1177	2.7.7.24	Glucose-1-phosphate thymidylyltransferase	282	282	100	0.0167369	NA	NA	NA	NA	NA	NA	NA	1309	0.000378031	0.00267354	664	0.000112012	0.00012917	0.386592	0.999022	0.000152221	0.000130704	0.245181	0.9834
EC	India	g1179	2.7.7.27	Glucose-1-phosphate adenylyltransferase	282	282	100	0.021982	NA	NA	NA	NA	NA	NA	NA	1310	0.000171009	0.00185926	949	-3.8406e-05	6.8244e-05	0.574038	0.999022	-6.13295e-05	6.8989e-05	0.374793	0.9834
EC	India	g1181	2.7.7.3	Pantetheine-phosphate adenylyltransferase	282	282	100	0.025176	NA	NA	NA	NA	NA	NA	NA	1311	0.000266276	0.00132648	799	-9.38431e-06	6.02312e-05	0.876299	0.999022	-4.02193e-05	6.05365e-05	0.507003	0.9834
EC	India	g1183	2.7.7.38	3-deoxy-manno-octulosonate cytidylyltransferase	274	282	97.2	0.00597994	NA	NA	NA	NA	NA	NA	NA	1312	0.000122124	0.00110611	1032	-4.07817e-05	0.000106507	0.702083	0.999022	-1.50138e-05	0.000108801	0.890347	0.993604
EC	India	g1185	2.7.7.4	Sulfate adenylyltransferase	273	282	96.8	0.0107779	NA	NA	NA	NA	NA	NA	NA	1313	0.000165887	0.00182022	960	-0.000141964	0.00014724	0.335796	0.999022	-6.02148e-05	0.000149126	0.686685	0.9834
EC	India	g1187	2.7.7.41	Phosphatidate cytidylyltransferase	282	282	100	0.0115241	NA	NA	NA	NA	NA	NA	NA	1314	0.000680763	0.00201924	418	-4.33585e-05	0.000113981	0.703936	0.999022	3.00067e-06	0.000114954	0.979194	0.998308
EC	India	g1188	2.7.7.42	[Glutamate--ammonia-ligase] adenylyltransferase	282	282	100	0.0170173	NA	NA	NA	NA	NA	NA	NA	1315	-6.82097e-05	0.00193031	1373	-5.86731e-05	7.50674e-05	0.435107	0.999022	-3.83502e-05	7.70625e-05	0.619128	0.9834
EC	India	g1195	2.7.7.53	ATP adenylyltransferase	269	282	95.4	0.0113935	NA	NA	NA	NA	NA	NA	NA	1316	0.000203308	0.000966206	898	1.25126e-05	0.000133063	0.925148	0.999022	-8.35964e-05	0.00013041	0.522039	0.9834
EC	India	g1196	2.7.7.56	tRNA nucleotidyltransferase	282	282	100	0.0213484	NA	NA	NA	NA	NA	NA	NA	1317	0.000611942	0.00254645	459	-3.26748e-05	6.72589e-05	0.627484	0.999022	-7.07189e-05	6.72691e-05	0.294052	0.9834
EC	India	g1198	2.7.7.59	[Protein-PII] uridylyltransferase	272	282	96.5	0.00691003	NA	NA	NA	NA	NA	NA	NA	1318	0.000181112	0.00130956	937	-7.0755e-05	0.000120125	0.556328	0.999022	8.41087e-06	0.000121429	0.944828	0.995652
EC	India	g1199	2.7.7.6	DNA-directed RNA polymerase	282	282	100	0.113566	NA	NA	NA	NA	NA	NA	NA	1319	0.000420334	0.00186768	615	-8.15887e-05	8.27499e-05	0.325001	0.999022	-0.000124154	8.40882e-05	0.140962	0.9834
EC	India	g1200	2.7.7.60	2-C-methyl-D-erythritol 4-phosphate cytidylyltransferase	282	282	100	0.0222857	NA	NA	NA	NA	NA	NA	NA	1320	9.53966e-05	0.00143253	1073	1.09762e-05	6.90613e-05	0.873835	0.999022	-2.29572e-05	6.77112e-05	0.734834	0.9834
EC	India	g1205	2.7.7.65	Diguanylate cyclase	276	282	97.9	0.0192849	NA	NA	NA	NA	NA	NA	NA	1321	0.000298729	0.000632102	769	-8.79731e-05	0.000221781	0.691916	0.999022	2.08159e-05	0.000223574	0.925888	0.994431
EC	India	g1208	2.7.7.7	DNA-directed DNA polymerase	282	282	100	0.137928	NA	NA	NA	NA	NA	NA	NA	1322	0.000859392	0.00271142	311	-0.000160375	0.000124862	0.200059	0.999022	-0.000111854	0.000126772	0.378374	0.9834
EC	India	g1209	2.7.7.70	D-glycero-beta-D-manno-heptose 1-phosphate adenylyltransferase	272	282	96.5	0.00350623	NA	NA	NA	NA	NA	NA	NA	1323	0.000818523	0.00211917	342	-3.89355e-05	8.34791e-05	0.641284	0.999022	-2.09482e-05	8.51554e-05	0.805866	0.9834
EC	India	g121	1.1.1.40	Malate dehydrogenase oxaloacetate-decarboxylating) NADP +	269	282	95.4	0.00374823	NA	NA	NA	NA	NA	NA	NA	1324	-7.31958e-05	0.000888881	1381	-2.00971e-05	9.60159e-05	0.834358	0.999022	4.00961e-05	9.62543e-05	0.677322	0.9834
EC	India	g1211	2.7.7.72	CCA tRNA nucleotidyltransferase	282	282	100	0.0229707	NA	NA	NA	NA	NA	NA	NA	1325	0.000231571	0.00095614	849	-2.32384e-06	7.45279e-05	0.975148	0.999022	-4.02617e-05	7.48804e-05	0.591233	0.9834
EC	India	g1215	2.7.7.77	Molybdenum cofactor guanylyltransferase	277	282	98.2	0.00569566	NA	NA	NA	NA	NA	NA	NA	1326	0.00192655	0.00212018	97	-8.47647e-05	0.000108494	0.435297	0.999022	-8.09155e-05	0.000111074	0.466939	0.9834
EC	India	g1216	2.7.7.8	Polyribonucleotide nucleotidyltransferase	282	282	100	0.0252137	NA	NA	NA	NA	NA	NA	NA	1327	0.0015823	0.00210374	126	1.1906e-05	4.571e-05	0.794695	0.999022	-3.19194e-06	4.65332e-05	0.945362	0.995652
EC	India	g1217	2.7.7.80	Molybdopterin-synthase adenylyltransferase	277	282	98.2	0.00550877	NA	NA	NA	NA	NA	NA	NA	1328	0.000923974	0.0036809	272	-1.45058e-05	0.000112134	0.897164	0.999022	1.14629e-05	0.000113677	0.919753	0.994042
EC	India	g1220	2.7.7.85	Diadenylate cyclase	282	282	100	0.00542952	NA	NA	NA	NA	NA	NA	NA	1329	-0.000593575	0.00218651	1826	7.17504e-05	9.45821e-05	0.448727	0.999022	7.47927e-05	9.46426e-05	0.430054	0.9834
EC	India	g1221	2.7.7.87	L-threonylcarbamoyladenylate synthase	280	282	99.3	0.00529374	NA	NA	NA	NA	NA	NA	NA	1330	0.000363285	0.00105511	687	-1.50673e-05	8.87817e-05	0.865359	0.999022	1.41249e-05	8.96934e-05	0.874982	0.993177
EC	India	g1222	2.7.7.89	[Glutamate--ammonia ligase]-adenylyl-L-tyrosine phosphorylase	282	282	100	0.0133453	NA	NA	NA	NA	NA	NA	NA	1331	-0.000318537	0.00261061	1682	-5.69464e-05	6.21754e-05	0.360508	0.999022	-5.63461e-05	6.34639e-05	0.375401	0.9834
EC	India	g1223	2.7.7.9	UTP--glucose-1-phosphate uridylyltransferase	282	282	100	0.0221396	NA	NA	NA	NA	NA	NA	NA	1332	0.00131851	0.00334956	170	-7.26014e-05	7.03887e-05	0.303226	0.999022	-0.00011738	7.00687e-05	0.0950294	0.9834
EC	India	g1228	2.7.8.13	Phospho-N-acetylmuramoyl-pentapeptide-transferase	282	282	100	0.0228321	NA	NA	NA	NA	NA	NA	NA	1333	0.000333735	0.00252304	712	-3.6058e-06	4.55349e-05	0.93694	0.999022	-2.47353e-05	4.62073e-05	0.592868	0.9834
EC	India	g1230	2.7.8.20	Phosphatidylglycerol--membrane-oligosaccharide glycerophosphotransferase	278	282	98.6	0.00423492	NA	NA	NA	NA	NA	NA	NA	1334	0.000820155	0.00209667	340	-6.26751e-05	8.25273e-05	0.448225	0.999022	-3.43646e-05	8.32917e-05	0.680234	0.9834
EC	India	g1234	2.7.8.26	Adenosylcobinamide-GDP ribazoletransferase	273	282	96.8	0.00458196	NA	NA	NA	NA	NA	NA	NA	1335	0.000728857	0.00209977	383	2.0672e-06	9.45159e-05	0.982566	0.999022	2.74365e-05	9.65426e-05	0.776478	0.9834
EC	India	g1244	2.7.8.5	CDP-diacylglycerol--glycerol-3-phosphate 3-phosphatidyltransferase	282	282	100	0.00911399	NA	NA	NA	NA	NA	NA	NA	1336	-0.00292225	0.0044803	1956	-7.40478e-05	5.73533e-05	0.19774	0.999022	-8.20851e-05	5.88077e-05	0.163894	0.9834
EC	India	g1246	2.7.8.7	Holo-[acyl-carrier-protein] synthase	282	282	100	0.020659	NA	NA	NA	NA	NA	NA	NA	1337	0.000478632	0.00282858	559	-8.21338e-05	6.99014e-05	0.240995	0.999022	-0.000127921	7.03129e-05	0.069951	0.9834
EC	India	g1247	2.7.8.8	CDP-diacylglycerol--serine O-phosphatidyltransferase	270	282	95.7	0.00420825	NA	NA	NA	NA	NA	NA	NA	1338	0.000110758	0.000932197	1052	-2.78492e-05	9.32938e-05	0.765535	0.999022	2.41734e-05	9.4706e-05	0.798723	0.9834
EC	India	g1249	2.7.9.2	Pyruvate, water dikinase	274	282	97.2	0.00645348	NA	NA	NA	NA	NA	NA	NA	1339	0.000201521	0.00179092	900	-9.69284e-05	0.000114993	0.4	0.999022	-5.77814e-05	0.000117497	0.623274	0.9834
EC	India	g1250	2.7.9.3	Selenide, water dikinase	272	282	96.5	0.00483642	NA	NA	NA	NA	NA	NA	NA	1340	0.00108586	0.00216863	218	-5.4318e-05	9.87169e-05	0.582593	0.999022	-2.57617e-05	0.000100696	0.798268	0.9834
EC	India	g1251	2.8.1.1	Thiosulfate sulfurtransferase	282	282	100	0.011124	NA	NA	NA	NA	NA	NA	NA	1341	0.00126722	0.00191424	179	-9.05947e-05	8.5762e-05	0.291719	0.999022	-9.90706e-05	8.55809e-05	0.248022	0.9834
EC	India	g1252	2.8.1.10	Thiazole synthase	282	282	100	0.0198985	NA	NA	NA	NA	NA	NA	NA	1342	0.00037903	0.00207546	662	-5.10412e-05	6.89382e-05	0.459683	0.999022	-9.77339e-05	6.72006e-05	0.146987	0.9834
EC	India	g1255	2.8.1.13	tRNA-uridine 2-sulfurtransferase	282	282	100	0.00693756	NA	NA	NA	NA	NA	NA	NA	1343	0.000806785	0.00327429	347	5.67279e-05	9.58851e-05	0.55458	0.999022	8.38411e-05	9.67532e-05	0.386946	0.9834
EC	India	g1257	2.8.1.4	tRNA sulfurtransferase	280	282	99.3	0.00605714	NA	NA	NA	NA	NA	NA	NA	1344	-0.000234394	0.00106609	1601	-9.94793e-06	9.88652e-05	0.919923	0.999022	3.42237e-05	9.94915e-05	0.73112	0.9834
EC	India	g1258	2.8.1.6	Biotin synthase	276	282	97.9	0.00587696	NA	NA	NA	NA	NA	NA	NA	1345	0.000183537	0.00106902	931	-6.55836e-06	0.000101939	0.948748	0.999022	2.82742e-05	0.000103763	0.785452	0.9834
EC	India	g1259	2.8.1.7	Cysteine desulfurase	282	282	100	0.0245615	NA	NA	NA	NA	NA	NA	NA	1346	0.00033203	0.00171396	717	-3.78976e-05	6.1521e-05	0.538388	0.999022	-1.02872e-05	6.20264e-05	0.868395	0.993177
EC	India	g1260	2.8.1.8	Lipoyl synthase	276	282	97.9	0.00371239	NA	NA	NA	NA	NA	NA	NA	1347	-3.76702e-06	0.00112885	1254	1.38708e-05	8.67541e-05	0.873086	0.999022	6.50136e-05	8.75896e-05	0.458568	0.9834
EC	India	g1263	2.8.3.10	Citrate CoA-transferase	273	282	96.8	0.00374402	NA	NA	NA	NA	NA	NA	NA	1348	7.60878e-05	0.00217365	1110	-1.86691e-05	0.000104073	0.857766	0.999022	-3.07797e-05	0.000106527	0.772847	0.9834
EC	India	g1277	2.8.4.3	tRNA-2-methylthio-N 6)-dimethylallyladenosine synthase	282	282	100	0.0163711	NA	NA	NA	NA	NA	NA	NA	1349	-8.58069e-05	0.00119116	1403	1.27667e-05	7.29634e-05	0.861226	0.999022	-3.81838e-05	7.02349e-05	0.587117	0.9834
EC	India	g1278	2.8.4.4	[Ribosomal protein S12] aspartate 89)-C 3-methylthiotransferase	272	282	96.5	0.00389489	NA	NA	NA	NA	NA	NA	NA	1350	-0.000308469	0.00197363	1671	2.67982e-06	9.25087e-05	0.976911	0.999022	2.60557e-05	9.38754e-05	0.781562	0.9834
EC	India	g128	1.1.1.42	Isocitrate dehydrogenase NADP +	282	282	100	0.0192858	NA	NA	NA	NA	NA	NA	NA	1351	-0.000393633	0.00261724	1731	5.45521e-06	5.22055e-05	0.916852	0.999022	-8.96799e-06	5.22699e-05	0.863901	0.991776
EC	India	g1288	3.1.1.29	Aminoacyl-tRNA hydrolase	282	282	100	0.0237291	NA	NA	NA	NA	NA	NA	NA	1352	0.00192111	0.00189316	99	-5.19055e-07	3.99335e-05	0.989639	0.999022	-1.96843e-05	4.06649e-05	0.628729	0.9834
EC	India	g1289	3.1.1.3	Triacylglycerol lipase	281	282	99.6	0.00741585	NA	NA	NA	NA	NA	NA	NA	1353	-0.00140827	0.00242552	1948	-1.06893e-05	6.36123e-05	0.866674	0.999022	-4.51853e-05	6.39199e-05	0.480224	0.9834
EC	India	g1290	3.1.1.31	6-phosphogluconolactonase	279	282	98.9	0.00741882	NA	NA	NA	NA	NA	NA	NA	1354	0.000364574	0.00199143	685	-1.86009e-05	9.96059e-05	0.851996	0.999022	5.61104e-05	9.96594e-05	0.573879	0.9834
EC	India	g1297	3.1.1.5	Lysophospholipase	282	282	100	0.0166695	NA	NA	NA	NA	NA	NA	NA	1355	-0.000439487	0.00227782	1760	-9.22881e-05	9.34476e-05	0.324205	0.999022	-0.000144734	9.21637e-05	0.117471	0.9834
EC	India	g130	1.1.1.44	Phosphogluconate dehydrogenase NADP +)-dependent, decarboxylating)	282	282	100	0.0288673	NA	NA	NA	NA	NA	NA	NA	1356	0.0024759	0.00456264	62	4.29073e-06	0.00010941	0.968745	0.999022	-4.57455e-05	0.000109497	0.676435	0.9834
EC	India	g1300	3.1.1.61	Protein-glutamate methylesterase	281	282	99.6	0.0230151	NA	NA	NA	NA	NA	NA	NA	1357	0.000196733	0.00243254	909	-6.8768e-05	0.000175925	0.696173	0.999022	-0.000177939	0.000176438	0.314097	0.9834
EC	India	g1309	3.1.1.96	D-aminoacyl-tRNA deacylase	282	282	100	0.0236678	NA	NA	NA	NA	NA	NA	NA	1358	0.000531186	0.00193975	516	-2.92302e-05	8.02816e-05	0.716061	0.999022	-3.02756e-05	8.19745e-05	0.712167	0.9834
EC	India	g1311	3.1.11.2	Exodeoxyribonuclease III	282	282	100	0.0170095	NA	NA	NA	NA	NA	NA	NA	1359	-0.000623697	0.00296148	1842	-9.01752e-06	6.27932e-05	0.885914	0.999022	-4.1011e-05	6.30689e-05	0.516069	0.9834
EC	India	g1313	3.1.11.5	Exodeoxyribonuclease V	277	282	98.2	0.0198355	NA	NA	NA	NA	NA	NA	NA	1360	0.000181858	0.00107739	936	-0.000122255	0.000220827	0.58028	0.999022	-1.77189e-05	0.000223332	0.936821	0.994431
EC	India	g1314	3.1.11.6	Exodeoxyribonuclease VII	282	282	100	0.0456979	NA	NA	NA	NA	NA	NA	NA	1361	0.000316697	0.00153012	740	-5.19165e-05	6.88771e-05	0.45163	0.999022	-0.0001007	6.93162e-05	0.147428	0.9834
EC	India	g1316	3.1.13.1	Exoribonuclease II	282	282	100	0.0128601	NA	NA	NA	NA	NA	NA	NA	1362	0.000453964	0.00169268	584	-4.94555e-05	0.000125694	0.694279	0.999022	1.19321e-05	0.000126809	0.925102	0.994231
EC	India	g1317	3.1.13.5	Ribonuclease D	269	282	95.4	0.00344632	NA	NA	NA	NA	NA	NA	NA	1363	0.000235099	0.00152313	841	-8.23311e-05	8.46608e-05	0.33165	0.999022	-3.22824e-05	8.56363e-05	0.706486	0.9834
EC	India	g133	1.1.1.49	Glucose-6-phosphate dehydrogenase NADP +	282	282	100	0.0211713	NA	NA	NA	NA	NA	NA	NA	1364	0.000131608	0.00276777	1017	-3.64582e-05	5.19787e-05	0.483632	0.999022	-5.03881e-05	5.25986e-05	0.338917	0.9834
EC	India	g1331	3.1.2.6	Hydroxyacylglutathione hydrolase	280	282	99.3	0.00467869	NA	NA	NA	NA	NA	NA	NA	1365	0.00142602	0.00177649	155	-2.73227e-05	8.53957e-05	0.749242	0.999022	1.19404e-05	8.56912e-05	0.889282	0.993604
EC	India	g1333	3.1.21.2	Deoxyribonuclease IV	282	282	100	0.0170713	NA	NA	NA	NA	NA	NA	NA	1366	-0.000387713	0.00239318	1730	2.67229e-05	6.12708e-05	0.663068	0.999022	-2.67168e-05	5.85703e-05	0.648642	0.9834
EC	India	g1334	3.1.21.3	Type I site-specific deoxyribonuclease	281	282	99.6	0.00978015	NA	NA	NA	NA	NA	NA	NA	1367	-0.000560233	0.00244294	1816	5.02906e-05	0.000113695	0.658593	0.999022	0.000120023	0.000113327	0.290489	0.9834
EC	India	g1335	3.1.21.4	Type II site-specific deoxyribonuclease	274	282	97.2	0.00283318	NA	NA	NA	NA	NA	NA	NA	1368	0.00123738	0.00412139	185	2.40476e-05	9.70719e-05	0.804525	0.999022	2.97194e-06	9.94703e-05	0.976186	0.998308
EC	India	g1340	3.1.22.4	Crossover junction endodeoxyribonuclease	282	282	100	0.0237902	NA	NA	NA	NA	NA	NA	NA	1369	0.000211619	0.00450895	882	-5.31772e-05	7.38181e-05	0.471892	0.999022	-6.32454e-05	7.52419e-05	0.401324	0.9834
EC	India	g1342	3.1.26.11	Ribonuclease Z	281	282	99.6	0.00402437	NA	NA	NA	NA	NA	NA	NA	1370	-0.000544845	0.00190556	1807	5.28511e-05	8.40695e-05	0.530084	0.999022	7.90284e-05	8.42819e-05	0.349238	0.9834
EC	India	g1343	3.1.26.12	Ribonuclease E	281	282	99.6	0.00498174	NA	NA	NA	NA	NA	NA	NA	1371	3.13535e-05	0.00137641	1191	-0.000103783	7.6674e-05	0.176967	0.999022	-7.6211e-05	7.73418e-05	0.325304	0.9834
EC	India	g1344	3.1.26.3	Ribonuclease III	282	282	100	0.0251359	NA	NA	NA	NA	NA	NA	NA	1372	-0.000140518	0.00164142	1493	-6.16943e-05	4.76957e-05	0.196905	0.999022	-8.97063e-05	4.81697e-05	0.0636277	0.9834
EC	India	g1345	3.1.26.4	Ribonuclease H	282	282	100	0.0418206	NA	NA	NA	NA	NA	NA	NA	1373	2.31844e-05	0.00153768	1203	-6.46184e-05	7.90368e-05	0.414296	0.999022	-0.000101103	8.04955e-05	0.210177	0.9834
EC	India	g1346	3.1.26.5	Ribonuclease P	282	282	100	0.0289302	NA	NA	NA	NA	NA	NA	NA	1374	-0.0002661	0.000954324	1637	-1.91974e-05	7.41352e-05	0.795863	0.999022	-6.15165e-05	7.49589e-05	0.412545	0.9834
EC	India	g1347	3.1.26.8	Ribonuclease M5	282	282	100	0.0038528	NA	NA	NA	NA	NA	NA	NA	1375	0.000236482	0.00176237	839	2.20446e-05	8.25884e-05	0.789726	0.999022	3.18928e-05	8.30553e-05	0.701279	0.9834
EC	India	g1352	3.1.3.1	Alkaline phosphatase	282	282	100	0.0134379	NA	NA	NA	NA	NA	NA	NA	1376	0.000842649	0.00287659	324	-8.0374e-05	8.36072e-05	0.337217	0.999022	-9.8413e-05	8.54805e-05	0.250612	0.9834
EC	India	g1358	3.1.3.11	Fructose-bisphosphatase	273	282	96.8	0.0119283	NA	NA	NA	NA	NA	NA	NA	1377	0.000251057	0.00142909	813	-7.56101e-05	0.000159746	0.636358	0.999022	1.89657e-06	0.000161504	0.990639	0.998825
EC	India	g1360	3.1.3.15	Histidinol-phosphatase	273	282	96.8	0.00388404	NA	NA	NA	NA	NA	NA	NA	1378	0.000283267	0.00161919	785	7.28064e-05	8.82995e-05	0.410335	0.999022	0.000121329	8.86284e-05	0.172127	0.9834
EC	India	g1361	3.1.3.16	Protein-serine/threonine phosphatase	282	282	100	0.0163292	NA	NA	NA	NA	NA	NA	NA	1379	-0.000905272	0.00257633	1911	-9.30078e-05	8.9605e-05	0.300177	0.999022	-0.000127078	9.10517e-05	0.163939	0.9834
EC	India	g1362	3.1.3.18	Phosphoglycolate phosphatase	279	282	98.9	0.0067253	NA	NA	NA	NA	NA	NA	NA	1380	0.000226811	0.00263368	859	-9.52484e-06	0.000105335	0.928015	0.999022	5.85863e-05	0.000105107	0.57771	0.9834
EC	India	g1365	3.1.3.23	Sugar-phosphatase	282	282	100	0.00843828	NA	NA	NA	NA	NA	NA	NA	1381	0.000560238	0.00291325	494	-9.21476e-05	9.22231e-05	0.318569	0.999022	-8.27712e-05	9.37388e-05	0.378008	0.9834
EC	India	g1366	3.1.3.25	Inositol-phosphate phosphatase	278	282	98.6	0.00552891	NA	NA	NA	NA	NA	NA	NA	1382	0.000782558	0.00367452	362	0.000113035	0.000106317	0.288611	0.999022	0.000199378	0.000105099	0.058868	0.9834
EC	India	g1368	3.1.3.27	Phosphatidylglycerophosphatase	275	282	97.5	0.00591944	NA	NA	NA	NA	NA	NA	NA	1383	0.000365139	0.00123637	684	2.50875e-05	0.000109465	0.818894	0.999022	8.72439e-05	0.000109465	0.426139	0.9834
EC	India	g1369	3.1.3.3	Phosphoserine phosphatase	282	282	100	0.0210368	NA	NA	NA	NA	NA	NA	NA	1384	0.000312138	0.00325419	747	-1.85024e-05	0.000112991	0.870045	0.999022	-7.89581e-05	0.000114808	0.492197	0.9834
EC	India	g1373	3.1.3.4	Phosphatidate phosphatase	281	282	99.6	0.0107731	NA	NA	NA	NA	NA	NA	NA	1385	0.000293291	0.0016978	774	-7.79873e-05	0.000140451	0.579158	0.999022	-0.000187453	0.000139398	0.179821	0.9834
EC	India	g1376	3.1.3.46	Fructose-2,6-bisphosphate 2-phosphatase	271	282	96.1	0.011082	NA	NA	NA	NA	NA	NA	NA	1386	7.04945e-05	0.000912667	1117	-2.19675e-06	0.000128759	0.9864	0.999022	-9.89665e-05	0.000125717	0.431835	0.9834
EC	India	g1377	3.1.3.48	Protein-tyrosine-phosphatase	281	282	99.6	0.00883963	NA	NA	NA	NA	NA	NA	NA	1387	-4.37823e-05	0.00258025	1328	1.3204e-05	9.16853e-05	0.885593	0.999022	4.55258e-05	9.0893e-05	0.616861	0.9834
EC	India	g1378	3.1.3.5	5'-nucleotidase	282	282	100	0.0245807	NA	NA	NA	NA	NA	NA	NA	1388	0.00116195	0.00409888	197	-0.000134559	7.97813e-05	0.0927948	0.999022	-0.000139259	8.07203e-05	0.0856131	0.9834
EC	India	g1380	3.1.3.6	3'-nucleotidase	280	282	99.3	0.0061225	NA	NA	NA	NA	NA	NA	NA	1389	0.00028325	0.000926049	786	-5.60205e-05	0.000103756	0.589677	0.999022	-1.36919e-06	0.000104124	0.989518	0.998825
EC	India	g1381	3.1.3.68	2-deoxyglucose-6-phosphatase	275	282	97.5	0.00249783	NA	NA	NA	NA	NA	NA	NA	1390	-0.00074664	0.00202099	1885	-7.94149e-05	6.20886e-05	0.201936	0.999022	-0.000126048	6.13415e-05	0.0408376	0.9834
EC	India	g1385	3.1.3.73	Adenosylcobalamin/alpha-ribazole phosphatase	278	282	98.6	0.00528669	NA	NA	NA	NA	NA	NA	NA	1391	-0.000446092	0.00232844	1761	-6.41648e-05	9.21279e-05	0.486709	0.999022	-3.71203e-06	9.26624e-05	0.968075	0.998308
EC	India	g1402	3.1.4.16	2',3'-cyclic-nucleotide 2'-phosphodiesterase	281	282	99.6	0.00255474	NA	NA	NA	NA	NA	NA	NA	1392	0.000540201	0.00239671	508	-5.45961e-05	6.17248e-05	0.377181	0.999022	-4.17696e-05	6.19551e-05	0.500756	0.9834
EC	India	g1408	3.1.4.46	Glycerophosphodiester phosphodiesterase	278	282	98.6	0.0072266	NA	NA	NA	NA	NA	NA	NA	1393	0.000106513	0.000923512	1058	-3.61405e-05	0.000114549	0.752615	0.999022	4.32784e-05	0.000114364	0.705405	0.9834
EC	India	g1409	3.1.4.52	Cyclic-guanylate-specific phosphodiesterase	273	282	96.8	0.0194128	NA	NA	NA	NA	NA	NA	NA	1394	0.000243708	0.000804162	833	-0.000163879	0.000213502	0.443387	0.999022	-7.18879e-05	0.000216276	0.739848	0.9834
EC	India	g1415	3.1.5.1	dGTPase	273	282	96.8	0.00417329	NA	NA	NA	NA	NA	NA	NA	1395	0.00143732	0.00324791	151	6.57233e-07	8.88607e-05	0.994104	0.999022	5.94161e-05	8.83822e-05	0.501981	0.9834
EC	India	g142	1.1.1.6	Glycerol dehydrogenase	272	282	96.5	0.00731487	NA	NA	NA	NA	NA	NA	NA	1396	-1.01325e-05	0.000729881	1265	-2.16261e-05	0.000129139	0.867126	0.999022	5.39963e-05	0.000129751	0.677623	0.9834
EC	India	g1424	3.2.1.1	Alpha-amylase	281	282	99.6	0.010876	NA	NA	NA	NA	NA	NA	NA	1397	0.000681744	0.001203	416	1.9411e-05	0.000113643	0.8645	0.999022	7.83858e-05	0.000115653	0.498488	0.9834
EC	India	g1425	3.2.1.10	Oligo-1,6-glucosidase	282	282	100	0.0076412	NA	NA	NA	NA	NA	NA	NA	1398	-0.000525827	0.00416757	1796	9.63544e-06	8.54638e-05	0.910315	0.999022	2.10729e-05	8.731e-05	0.809458	0.9834
EC	India	g1435	3.2.1.135	Neopullulanase	277	282	98.2	0.00297215	NA	NA	NA	NA	NA	NA	NA	1399	0.00018523	0.0021153	928	3.57132e-05	7.41554e-05	0.630467	0.999022	7.73996e-05	7.49194e-05	0.302463	0.9834
EC	India	g1447	3.2.1.17	Lysozyme	281	282	99.6	0.00992596	NA	NA	NA	NA	NA	NA	NA	1400	0.000803436	0.00341711	351	8.51462e-05	0.000140709	0.545587	0.999022	0.000212438	0.000139482	0.128897	0.9834
EC	India	g1450	3.2.1.177	Alpha-D-xyloside xylohydrolase	277	282	98.2	0.00943446	NA	NA	NA	NA	NA	NA	NA	1401	0.00183701	0.00405573	105	-0.000154652	0.000131588	0.240882	0.999022	-0.000125415	0.000135563	0.355701	0.9834
EC	India	g1452	3.2.1.18	Exo-alpha-sialidase	270	282	95.7	0.0120097	NA	NA	NA	NA	NA	NA	NA	1402	0.000728494	0.00201894	384	-6.05055e-05	0.000162679	0.710226	0.999022	-0.000190366	0.000162089	0.24123	0.9834
EC	India	g1461	3.2.1.20	Alpha-glucosidase	276	282	97.9	0.00378698	NA	NA	NA	NA	NA	NA	NA	1403	0.00172961	0.004044	110	2.25632e-05	0.000120111	0.851128	0.999022	9.13642e-05	0.000122359	0.455889	0.9834
EC	India	g1462	3.2.1.21	Beta-glucosidase	281	282	99.6	0.020754	NA	NA	NA	NA	NA	NA	NA	1404	-0.00122762	0.00320701	1942	0.000267567	0.000146692	0.069216	0.999022	0.000305463	0.000150688	0.043614	0.9834
EC	India	g1463	3.2.1.22	Alpha-galactosidase	282	282	100	0.0166175	NA	NA	NA	NA	NA	NA	NA	1405	-0.000850141	0.00506737	1905	3.11618e-05	0.000108529	0.774227	0.999022	7.79851e-05	0.00011029	0.480107	0.9834
EC	India	g1464	3.2.1.23	Beta-galactosidase	282	282	100	0.0704033	NA	NA	NA	NA	NA	NA	NA	1406	0.00110141	0.002456	213	0.000132796	0.000126309	0.293999	0.999022	0.000153006	0.000126585	0.227808	0.9834
EC	India	g1465	3.2.1.24	Alpha-mannosidase	271	282	96.1	0.0102472	NA	NA	NA	NA	NA	NA	NA	1407	-0.000795521	0.00145777	1896	-2.41641e-05	0.000132988	0.855949	0.999022	-0.000101318	0.000132582	0.445407	0.9834
EC	India	g1467	3.2.1.26	Beta-fructofuranosidase	281	282	99.6	0.00900077	NA	NA	NA	NA	NA	NA	NA	1408	0.000221529	0.00284646	864	0.000106643	0.000122223	0.383668	0.999022	0.00020202	0.000120809	0.0956164	0.9834
EC	India	g1477	3.2.1.41	Pullulanase	280	282	99.3	0.00260228	NA	NA	NA	NA	NA	NA	NA	1409	0.000449903	0.00340224	591	9.24537e-05	7.99169e-05	0.248311	0.999022	0.000152152	7.99276e-05	0.0580039	0.9834
EC	India	g1482	3.2.1.52	Beta-N-acetylhexosaminidase	282	282	100	0.0247459	NA	NA	NA	NA	NA	NA	NA	1410	0.000149592	0.00261535	994	-8.60462e-05	0.000113978	0.450922	0.999022	-8.27625e-05	0.000115571	0.474526	0.9834
EC	India	g1484	3.2.1.55	Non-reducing end alpha-L-arabinofuranosidase	282	282	100	0.00986203	NA	NA	NA	NA	NA	NA	NA	1411	-0.00107111	0.00232686	1930	9.6248e-06	9.80492e-05	0.921873	0.999022	6.28967e-06	9.97207e-05	0.949754	0.996243
EC	India	g1490	3.2.1.68	Isoamylase	274	282	97.2	0.013007	NA	NA	NA	NA	NA	NA	NA	1412	0.000402105	0.00212364	636	-1.81203e-05	0.000132812	0.891575	0.999022	-0.000106517	0.000130742	0.415942	0.9834
EC	India	g1496	3.2.1.8	Endo-1,4-beta-xylanase	277	282	98.2	0.0107225	NA	NA	NA	NA	NA	NA	NA	1413	-0.00184926	0.00412949	1954	4.88285e-05	0.000143871	0.73457	0.999022	-1.30913e-05	0.00014736	0.929275	0.994431
EC	India	g150	1.1.1.77	Lactaldehyde reductase	282	282	100	0.0191982	NA	NA	NA	NA	NA	NA	NA	1414	0.000487495	0.00190085	552	-6.05506e-05	6.95633e-05	0.384806	0.999022	-8.6861e-05	6.89382e-05	0.208743	0.9834
EC	India	g1500	3.2.1.85	6-phospho-beta-galactosidase	270	282	95.7	0.00160992	NA	NA	NA	NA	NA	NA	NA	1415	0.000468708	0.00228511	572	3.51872e-05	7.00802e-05	0.615992	0.999022	7.95905e-05	6.90604e-05	0.250126	0.9834
EC	India	g1501	3.2.1.86	6-phospho-beta-glucosidase	281	282	99.6	0.0243591	NA	NA	NA	NA	NA	NA	NA	1416	0.00171556	0.00319532	112	8.13641e-05	0.000214573	0.704834	0.999022	0.000230048	0.000211373	0.277394	0.9834
EC	India	g1505	3.2.1.93	Alpha,alpha-phosphotrehalase	277	282	98.2	0.00586794	NA	NA	NA	NA	NA	NA	NA	1417	0.000121505	0.00136657	1036	-5.27101e-05	0.00010386	0.612197	0.999022	9.53685e-06	0.000105193	0.927829	0.994431
EC	India	g151	1.1.1.79	Glyoxylate reductase NADP +	282	282	100	0.0175326	NA	NA	NA	NA	NA	NA	NA	1418	6.3051e-05	0.00245939	1129	-3.9874e-05	0.00010354	0.70045	0.999022	-7.50364e-05	0.000103952	0.471009	0.9834
EC	India	g1513	3.2.2.1	Purine nucleosidase	277	282	98.2	0.00892791	NA	NA	NA	NA	NA	NA	NA	1419	3.80208e-05	0.00395474	1174	-8.43412e-05	0.000137711	0.540737	0.999022	-0.000149481	0.000140412	0.287996	0.9834
EC	India	g1517	3.2.2.20	DNA-3-methyladenine glycosylase I	281	282	99.6	0.00548064	NA	NA	NA	NA	NA	NA	NA	1420	0.000845843	0.00198809	320	-6.12817e-06	8.17145e-05	0.940272	0.999022	5.25851e-05	8.03256e-05	0.513241	0.9834
EC	India	g1520	3.2.2.23	DNA-formamidopyrimidine glycosylase	282	282	100	0.00775909	NA	NA	NA	NA	NA	NA	NA	1421	0.000673086	0.00208004	420	-5.54102e-05	9.36261e-05	0.554446	0.999022	-1.86291e-05	9.42963e-05	0.843536	0.990335
EC	India	g1522	3.2.2.27	Uracil-DNA glycosylase	282	282	100	0.0223684	NA	NA	NA	NA	NA	NA	NA	1422	0.000689012	0.00252902	412	1.38525e-06	6.92788e-05	0.984061	0.999022	-2.82189e-05	7.00828e-05	0.687518	0.9834
EC	India	g1529	3.2.2.9	Adenosylhomocysteine nucleosidase	282	282	100	0.0217112	NA	NA	NA	NA	NA	NA	NA	1423	-0.000300362	0.00165529	1664	-7.18946e-05	6.56597e-05	0.274476	0.999022	-9.03095e-05	6.68427e-05	0.177782	0.9834
EC	India	g1530	3.2.2.n1	Cytokinin riboside 5'-monophosphate phosphoribohydrolase	282	282	100	0.0121424	NA	NA	NA	NA	NA	NA	NA	1424	6.25131e-05	0.00202308	1131	-9.5577e-05	0.000105854	0.367347	0.999022	-0.000142437	0.000108682	0.191091	0.9834
EC	India	g1531	3.3.1.1	Adenosylhomocysteinase	282	282	100	0.0124385	NA	NA	NA	NA	NA	NA	NA	1425	0.000599518	0.00306781	467	6.65604e-05	0.000126733	0.599859	0.999022	-2.99519e-05	0.000126607	0.813164	0.983642
EC	India	g1532	3.3.2.1	Isochorismatase	274	282	97.2	0.00351486	NA	NA	NA	NA	NA	NA	NA	1426	0.000350439	0.00199264	700	-5.94956e-05	8.86611e-05	0.502745	0.999022	-1.2641e-05	8.85565e-05	0.886596	0.993604
EC	India	g1538	3.4.11.1	Leucyl aminopeptidase	275	282	97.5	0.00487528	NA	NA	NA	NA	NA	NA	NA	1427	0.00068096	0.00134551	417	-6.43318e-05	0.000106262	0.5454	0.999022	-8.08895e-06	0.000106291	0.939393	0.994431
EC	India	g154	1.1.1.81	Hydroxypyruvate reductase	282	282	100	0.012332	NA	NA	NA	NA	NA	NA	NA	1428	-0.000271849	0.00146879	1638	-9.54939e-06	0.000122442	0.937891	0.999022	-7.82403e-05	0.000123179	0.525842	0.9834
EC	India	g1541	3.4.11.18	Methionyl aminopeptidase	282	282	100	0.0239813	NA	NA	NA	NA	NA	NA	NA	1429	0.00131127	0.00245897	171	2.69492e-05	4.90042e-05	0.582801	0.999022	1.54982e-05	4.92718e-05	0.753346	0.9834
EC	India	g1543	3.4.11.2	Membrane alanyl aminopeptidase	282	282	100	0.0218436	NA	NA	NA	NA	NA	NA	NA	1430	-0.000276891	0.0021356	1641	-4.64909e-05	9.0004e-05	0.605883	0.999022	-6.35711e-05	9.04122e-05	0.482572	0.9834
EC	India	g1546	3.4.11.4	Tripeptide aminopeptidase	282	282	100	0.00744249	NA	NA	NA	NA	NA	NA	NA	1431	4.44184e-05	0.00129668	1160	6.05745e-05	9.21715e-05	0.511597	0.999022	0.000113158	9.13511e-05	0.216507	0.9834
EC	India	g1547	3.4.11.5	Prolyl aminopeptidase	271	282	96.1	0.00552578	NA	NA	NA	NA	NA	NA	NA	1432	0.00111071	0.00383521	207	-0.000172385	0.000106984	0.10824	0.999022	-0.000243739	0.000108453	0.0254057	0.9834
EC	India	g1549	3.4.11.7	Glutamyl aminopeptidase	277	282	98.2	0.00211065	NA	NA	NA	NA	NA	NA	NA	1433	0.000370787	0.00176435	675	2.08601e-05	6.71696e-05	0.756367	0.999022	3.52329e-05	6.76627e-05	0.602985	0.9834
EC	India	g1550	3.4.11.9	Xaa-Pro aminopeptidase	281	282	99.6	0.00573799	NA	NA	NA	NA	NA	NA	NA	1434	0.000264502	0.00145587	801	2.24782e-05	9.08488e-05	0.804761	0.999022	5.05223e-05	9.24092e-05	0.585012	0.9834
EC	India	g1551	3.4.13.18	Cytosol nonspecific dipeptidase	282	282	100	0.0178849	NA	NA	NA	NA	NA	NA	NA	1435	-0.000807615	0.00193774	1898	-4.68597e-05	7.41493e-05	0.527926	0.999022	-7.55054e-05	7.36427e-05	0.306126	0.9834
EC	India	g1553	3.4.13.20	Beta-Ala-His dipeptidase	270	282	95.7	0.00141783	NA	NA	NA	NA	NA	NA	NA	1436	-0.000867109	0.00228777	1907	8.28574e-06	5.91633e-05	0.888722	0.999022	2.46018e-05	6.08015e-05	0.686068	0.9834
EC	India	g1554	3.4.13.21	Dipeptidase E	278	282	98.6	0.0102235	NA	NA	NA	NA	NA	NA	NA	1437	-0.000779367	0.00271904	1893	-7.84518e-05	0.000116906	0.502732	0.999022	-0.00016451	0.000116066	0.157502	0.9834
EC	India	g1557	3.4.13.9	Xaa-Pro dipeptidase	278	282	98.6	0.0051231	NA	NA	NA	NA	NA	NA	NA	1438	0.00083514	0.00187762	330	5.56081e-08	9.47906e-05	0.999532	0.999921	7.03058e-05	9.27359e-05	0.449022	0.9834
EC	India	g1558	3.4.14.11	Xaa-Pro dipeptidyl-peptidase	278	282	98.6	0.0037205	NA	NA	NA	NA	NA	NA	NA	1439	9.53016e-05	0.00218128	1074	-4.28497e-05	9.5528e-05	0.654099	0.999022	-1.12972e-05	9.76273e-05	0.907961	0.994042
EC	India	g156	1.1.1.85	3-isopropylmalate dehydrogenase	282	282	100	0.0239294	NA	NA	NA	NA	NA	NA	NA	1440	-0.000386975	0.00200322	1729	6.75649e-06	8.16714e-05	0.934127	0.999022	-5.2778e-05	8.16878e-05	0.518757	0.9834
EC	India	g1564	3.4.16.4	Serine-type D-Ala-D-Ala carboxypeptidase	282	282	100	0.0325896	NA	NA	NA	NA	NA	NA	NA	1441	0.0010117	0.00240857	241	-0.000113329	0.00013023	0.384927	0.999022	-0.000101361	0.00013032	0.437365	0.9834
EC	India	g1566	3.4.17.13	Muramoyltetrapeptide carboxypeptidase	281	282	99.6	0.0055331	NA	NA	NA	NA	NA	NA	NA	1442	0.000666593	0.00150418	425	-7.56227e-06	8.34883e-05	0.927892	0.999022	1.71517e-05	8.48666e-05	0.839987	0.990335
EC	India	g157	1.1.1.86	Ketol-acid reductoisomerase NADP +	282	282	100	0.0444238	NA	NA	NA	NA	NA	NA	NA	1443	0.000447444	0.00134376	595	-4.34188e-05	0.000108659	0.689765	0.999022	-0.000108828	0.000107895	0.314033	0.9834
EC	India	g1573	3.4.19.3	Pyroglutamyl-peptidase I	282	282	100	0.0265518	NA	NA	NA	NA	NA	NA	NA	1444	-0.000305913	0.00105641	1666	-4.6679e-05	0.000149954	0.755812	0.999022	-0.000136139	0.000150408	0.366186	0.9834
EC	India	g1577	3.4.21.105	Rhomboid protease	282	282	100	0.0133471	NA	NA	NA	NA	NA	NA	NA	1445	-0.000305957	0.00199832	1668	-7.11597e-05	9.00157e-05	0.429891	0.999022	-0.000119604	9.0714e-05	0.188444	0.9834
EC	India	g1578	3.4.21.107	Peptidase Do	276	282	97.9	0.0127699	NA	NA	NA	NA	NA	NA	NA	1446	0.000300394	0.000672942	766	-7.35265e-05	0.000166392	0.658911	0.999022	2.65519e-05	0.000167494	0.87416	0.993177
EC	India	g1587	3.4.21.53	Endopeptidase La	282	282	100	0.0251555	NA	NA	NA	NA	NA	NA	NA	1447	0.00113653	0.00283746	203	-1.44296e-05	3.91281e-05	0.712572	0.999022	-2.65131e-05	4.00976e-05	0.509029	0.9834
EC	India	g159	1.1.1.88	Hydroxymethylglutaryl-CoA reductase	276	282	97.9	0.00186049	NA	NA	NA	NA	NA	NA	NA	1448	-8.75188e-05	0.00194359	1405	-4.43971e-05	6.59076e-05	0.501104	0.999022	-1.9908e-05	6.63376e-05	0.764327	0.9834
EC	India	g1592	3.4.21.83	Oligopeptidase B	280	282	99.3	0.00700959	NA	NA	NA	NA	NA	NA	NA	1449	-0.00051956	0.00223955	1793	-2.36181e-05	0.000112129	0.833327	0.999022	4.13686e-05	0.000114535	0.718236	0.9834
EC	India	g1593	3.4.21.88	Repressor LexA	282	282	100	0.0281313	NA	NA	NA	NA	NA	NA	NA	1450	-6.74917e-06	0.00183136	1260	-0.000100882	0.000126762	0.426802	0.999022	-0.000213733	0.000125592	0.0899217	0.9834
EC	India	g1594	3.4.21.89	Signal peptidase I	282	282	100	0.0303318	NA	NA	NA	NA	NA	NA	NA	1451	-0.000550707	0.00342282	1811	5.52544e-05	6.31042e-05	0.381995	0.999022	5.4978e-05	6.3888e-05	0.390242	0.9834
EC	India	g1595	3.4.21.92	Endopeptidase Clp	282	282	100	0.0426765	NA	NA	NA	NA	NA	NA	NA	1452	0.000257939	0.00119398	806	-5.15484e-05	0.000117222	0.660457	0.999022	-0.000134371	0.000115591	0.246054	0.9834
EC	India	g1602	3.4.22.40	Bleomycin hydrolase	282	282	100	0.0161276	NA	NA	NA	NA	NA	NA	NA	1453	0.000697803	0.00218613	405	-9.78621e-05	0.000123955	0.430491	0.999022	-0.000149353	0.000125392	0.234645	0.9834
EC	India	g1608	3.4.23.36	Signal peptidase II	282	282	100	0.02211	NA	NA	NA	NA	NA	NA	NA	1454	0.00100256	0.00244662	243	-2.24498e-05	6.00041e-05	0.708585	0.999022	-5.71948e-05	6.02956e-05	0.34367	0.9834
EC	India	g1633	3.4.25.2	HslU--HslV peptidase	272	282	96.5	0.00470256	NA	NA	NA	NA	NA	NA	NA	1455	-0.000109989	0.00115221	1451	-4.15115e-05	9.54029e-05	0.663812	0.999022	-2.0395e-07	9.57033e-05	0.998301	0.998825
EC	India	g1634	3.5.1.1	Asparaginase	280	282	99.3	0.0095328	NA	NA	NA	NA	NA	NA	NA	1456	0.0015801	0.00199153	127	-5.49612e-05	0.000124858	0.66014	0.999022	1.47409e-05	0.000126253	0.907138	0.994042
EC	India	g1636	3.5.1.100	R)-amidase	281	282	99.6	0.00229112	NA	NA	NA	NA	NA	NA	NA	1457	-0.00011402	0.00223471	1461	1.56595e-05	5.87651e-05	0.790069	0.999022	5.05504e-05	5.95655e-05	0.396813	0.9834
EC	India	g164	1.1.1.94	Glycerol-3-phosphate dehydrogenase NAD P) +	282	282	100	0.0249235	NA	NA	NA	NA	NA	NA	NA	1458	-8.20066e-05	0.00152361	1396	-9.83488e-06	4.95145e-05	0.842699	0.999022	-3.38224e-05	5.00989e-05	0.500171	0.9834
EC	India	g1642	3.5.1.108	UDP-3-O-acyl-N-acetylglucosamine deacetylase	275	282	97.5	0.00611657	NA	NA	NA	NA	NA	NA	NA	1459	0.000305734	0.000805979	756	-3.52255e-05	0.000105427	0.738538	0.999022	3.86302e-06	0.00010771	0.971416	0.998308
EC	India	g165	1.1.1.95	Phosphoglycerate dehydrogenase	275	282	97.5	0.00711648	NA	NA	NA	NA	NA	NA	NA	1460	3.2022e-05	0.00155752	1189	5.17706e-05	0.000115386	0.654013	0.999022	0.000132315	0.000116283	0.256164	0.9834
EC	India	g1650	3.5.1.14	N-acyl-aliphatic-L-amino acid amidohydrolase	279	282	98.9	0.00999872	NA	NA	NA	NA	NA	NA	NA	1461	-0.000315633	0.0013215	1679	-4.56763e-05	0.000150185	0.761251	0.999022	-0.000148422	0.000149961	0.323173	0.9834
EC	India	g1651	3.5.1.16	Acetylornithine deacetylase	278	282	98.6	0.00704074	NA	NA	NA	NA	NA	NA	NA	1462	0.00411223	0.00378078	29	-8.90675e-06	0.000120988	0.941368	0.999022	5.16312e-05	0.000121949	0.672346	0.9834
EC	India	g1652	3.5.1.18	Succinyl-diaminopimelate desuccinylase	280	282	99.3	0.00760414	NA	NA	NA	NA	NA	NA	NA	1463	0.000794766	0.00202527	354	1.45099e-05	0.000102303	0.887315	0.999022	6.47093e-05	0.00010354	0.53251	0.9834
EC	India	g1653	3.5.1.19	Nicotinamidase	280	282	99.3	0.00596087	NA	NA	NA	NA	NA	NA	NA	1464	-0.000196987	0.00392117	1557	-0.000145365	9.52499e-05	0.128103	0.999022	-9.91309e-05	9.69124e-05	0.307258	0.9834
EC	India	g1654	3.5.1.2	Glutaminase	282	282	100	0.0406389	NA	NA	NA	NA	NA	NA	NA	1465	0.00111156	0.00151646	206	-4.52612e-05	6.37699e-05	0.478445	0.999022	-8.75498e-05	6.32552e-05	0.167458	0.9834
EC	India	g1656	3.5.1.24	Choloylglycine hydrolase	280	282	99.3	0.0056244	NA	NA	NA	NA	NA	NA	NA	1466	-0.000117649	0.00340211	1466	-3.27253e-05	7.74991e-05	0.673154	0.999022	-2.43709e-05	7.76232e-05	0.753786	0.9834
EC	India	g1657	3.5.1.25	N-acetylglucosamine-6-phosphate deacetylase	282	282	100	0.0163368	NA	NA	NA	NA	NA	NA	NA	1467	0.00109368	0.00171411	214	-3.10079e-06	5.62748e-05	0.956097	0.999022	1.87062e-05	5.7688e-05	0.745985	0.9834
EC	India	g1659	3.5.1.28	N-acetylmuramoyl-L-alanine amidase	282	282	100	0.0337439	NA	NA	NA	NA	NA	NA	NA	1468	0.00092038	0.0020475	275	-9.19937e-05	0.000128083	0.473211	0.999022	-9.35178e-05	0.000129124	0.469528	0.9834
EC	India	g1668	3.5.1.47	N-acetyldiaminopimelate deacetylase	277	282	98.2	0.0019323	NA	NA	NA	NA	NA	NA	NA	1469	-4.30016e-05	0.0018214	1326	1.31524e-05	6.46555e-05	0.838953	0.999022	3.01793e-05	6.58117e-05	0.646905	0.9834
EC	India	g1670	3.5.1.5	Urease	282	282	100	0.0291635	NA	NA	NA	NA	NA	NA	NA	1470	-0.000603816	0.00130616	1833	-1.64737e-05	0.000217062	0.939558	0.999022	-0.000120828	0.000218137	0.580091	0.9834
EC	India	g1683	3.5.1.88	Peptide deformylase	282	282	100	0.0519008	NA	NA	NA	NA	NA	NA	NA	1471	0.000700063	0.00296902	404	1.87316e-05	0.000143274	0.896075	0.999022	-4.90862e-05	0.000143647	0.732827	0.9834
EC	India	g1697	3.5.2.3	Dihydroorotase	282	282	100	0.0094166	NA	NA	NA	NA	NA	NA	NA	1472	-0.00012847	0.00134907	1476	2.57837e-05	9.35183e-05	0.782977	0.999022	7.63061e-05	9.24184e-05	0.409713	0.9834
EC	India	g1699	3.5.2.6	Beta-lactamase	282	282	100	0.0115373	NA	NA	NA	NA	NA	NA	NA	1473	-0.000153946	0.00207029	1511	1.78797e-05	0.000127735	0.88878	0.999022	3.22486e-05	0.000130236	0.804615	0.9834
EC	India	g17	1.1.1.133	dTDP-4-dehydrorhamnose reductase	282	282	100	0.0135942	NA	NA	NA	NA	NA	NA	NA	1474	0.00221727	0.00335553	78	0.000176021	0.00013861	0.205176	0.999022	0.000182623	0.000139335	0.191059	0.9834
EC	India	g1701	3.5.2.9	5-oxoprolinase ATP-hydrolyzing)	278	282	98.6	0.00569121	NA	NA	NA	NA	NA	NA	NA	1475	4.00452e-05	0.00197828	1170	-4.06761e-05	0.000101346	0.688461	0.999022	-1.2171e-05	0.000103342	0.906332	0.994042
EC	India	g1712	3.5.3.6	Arginine deiminase	270	282	95.7	0.00171327	NA	NA	NA	NA	NA	NA	NA	1476	-6.29078e-05	0.00177474	1362	2.03691e-05	7.05831e-05	0.773114	0.999022	4.24443e-05	6.78533e-05	0.532141	0.9834
EC	India	g1716	3.5.4.1	Cytosine deaminase	271	282	96.1	0.00630967	NA	NA	NA	NA	NA	NA	NA	1477	-0.000156999	0.00275183	1518	-4.97239e-05	0.000119994	0.67891	0.999022	3.30025e-05	0.000120448	0.784292	0.9834
EC	India	g1717	3.5.4.10	IMP cyclohydrolase	282	282	100	0.0196272	NA	NA	NA	NA	NA	NA	NA	1478	-0.000235303	0.00123777	1603	1.95616e-06	6.37114e-05	0.975528	0.999022	-3.4414e-05	6.38798e-05	0.590509	0.9834
EC	India	g1721	3.5.4.16	GTP cyclohydrolase I	282	282	100	0.0221819	NA	NA	NA	NA	NA	NA	NA	1479	0.00032578	0.00139922	730	-3.96486e-07	5.92877e-05	0.994669	0.999022	-3.36003e-05	5.93739e-05	0.571917	0.9834
EC	India	g1722	3.5.4.19	Phosphoribosyl-AMP cyclohydrolase	282	282	100	0.0204581	NA	NA	NA	NA	NA	NA	NA	1480	-9.94147e-05	0.00172095	1430	-5.59231e-07	6.54797e-05	0.993192	0.999022	-4.2558e-05	6.40862e-05	0.507199	0.9834
EC	India	g1723	3.5.4.2	Adenine deaminase	270	282	95.7	0.00684949	NA	NA	NA	NA	NA	NA	NA	1481	-0.000158642	0.000709103	1520	-4.38844e-05	0.000117586	0.709274	0.999022	2.89051e-05	0.00011783	0.806398	0.9834
EC	India	g1726	3.5.4.25	GTP cyclohydrolase II	282	282	100	0.016134	NA	NA	NA	NA	NA	NA	NA	1482	-0.000120609	0.00213838	1470	-5.39597e-05	0.000114487	0.63778	0.999022	-0.000150779	0.000113912	0.186718	0.9834
EC	India	g1727	3.5.4.26	Diaminohydroxyphosphoribosylaminopyrimidine deaminase	282	282	100	0.0136091	NA	NA	NA	NA	NA	NA	NA	1483	0.000457032	0.00178118	581	-1.78252e-05	0.000129465	0.890589	0.999022	-0.000105044	0.000130814	0.422666	0.9834
EC	India	g1729	3.5.4.28	S-adenosylhomocysteine deaminase	278	282	98.6	0.0117378	NA	NA	NA	NA	NA	NA	NA	1484	0.000410534	0.00194833	626	2.00368e-05	0.000144535	0.889843	0.999022	-0.000112069	0.00014254	0.432411	0.9834
EC	India	g1731	3.5.4.30	dCTP deaminase dUMP-forming)	279	282	98.9	0.0155111	NA	NA	NA	NA	NA	NA	NA	1485	0.000434994	0.0011761	599	-1.91699e-05	0.000126997	0.880126	0.999022	-9.7222e-05	0.00012529	0.43843	0.9834
EC	India	g1732	3.5.4.31	S-methyl-5'-thioadenosine deaminase	273	282	96.8	0.0115931	NA	NA	NA	NA	NA	NA	NA	1486	-8.91001e-05	0.00174711	1410	2.10914e-05	0.000147513	0.886408	0.999022	-0.000110142	0.000145772	0.450549	0.9834
EC	India	g1734	3.5.4.33	tRNA adenine 34 deaminase	282	282	100	0.0249046	NA	NA	NA	NA	NA	NA	NA	1487	0.000313233	0.00164874	745	2.89484e-06	7.30748e-05	0.968428	0.999022	-3.73347e-05	7.29259e-05	0.609094	0.9834
EC	India	g1735	3.5.4.4	Adenosine deaminase	280	282	99.3	0.00283283	NA	NA	NA	NA	NA	NA	NA	1488	0.000599252	0.00275049	469	1.54295e-06	6.01835e-05	0.979565	0.999022	2.84157e-05	5.91706e-05	0.631444	0.9834
EC	India	g1738	3.5.4.5	Cytidine deaminase	282	282	100	0.00721752	NA	NA	NA	NA	NA	NA	NA	1489	0.000667329	0.00155082	424	5.07095e-05	8.72362e-05	0.561513	0.999022	6.71142e-05	8.85902e-05	0.449351	0.9834
EC	India	g1739	3.5.4.9	Methenyltetrahydrofolate cyclohydrolase	282	282	100	0.0223513	NA	NA	NA	NA	NA	NA	NA	1490	0.000431341	0.00192329	604	-2.76308e-06	5.12818e-05	0.957069	0.999022	-2.72711e-05	5.12333e-05	0.594954	0.9834
EC	India	g174	1.1.5.3	Glycerol-3-phosphate dehydrogenase	277	282	98.2	0.0117658	NA	NA	NA	NA	NA	NA	NA	1491	4.49242e-05	0.000398609	1158	-9.45772e-05	0.000167255	0.572208	0.999022	-1.65038e-05	0.000168764	0.922169	0.994042
EC	India	g1743	3.5.99.2	Aminopyrimidine aminohydrolase	282	282	100	0.0164125	NA	NA	NA	NA	NA	NA	NA	1492	-0.000240488	0.00139585	1610	8.31943e-07	0.000127405	0.994795	0.999022	-7.15065e-05	0.000128	0.576857	0.9834
EC	India	g1747	3.5.99.6	Glucosamine-6-phosphate deaminase	282	282	100	0.0259211	NA	NA	NA	NA	NA	NA	NA	1493	0.00168936	0.00465445	117	-8.82254e-05	6.40832e-05	0.169695	0.999022	-5.88387e-05	6.54021e-05	0.369096	0.9834
EC	India	g1749	3.6.1.1	Inorganic diphosphatase	282	282	100	0.0228262	NA	NA	NA	NA	NA	NA	NA	1494	0.000738429	0.00340416	379	-4.17546e-06	6.74627e-05	0.950692	0.999022	-2.60576e-06	6.92861e-05	0.970027	0.998308
EC	India	g175	1.1.5.4	Malate dehydrogenase quinone)	271	282	96.1	0.00511659	NA	NA	NA	NA	NA	NA	NA	1495	0.000455107	0.0011671	583	-5.57544e-05	0.00011001	0.612686	0.999022	-4.19484e-06	0.000111166	0.969926	0.998308
EC	India	g1750	3.6.1.11	Exopolyphosphatase	280	282	99.3	0.0104028	NA	NA	NA	NA	NA	NA	NA	1496	-0.000213947	0.0020076	1583	-4.78525e-05	0.000108834	0.660504	0.999022	2.50126e-05	0.000110889	0.821707	0.985657
EC	India	g1752	3.6.1.13	ADP-ribose diphosphatase	282	282	100	0.0186659	NA	NA	NA	NA	NA	NA	NA	1497	-0.00127717	0.0040186	1944	-0.000169108	8.92639e-05	0.0591923	0.999022	-0.000209086	9.13908e-05	0.0229068	0.9834
EC	India	g1757	3.6.1.22	NAD +) diphosphatase	282	282	100	0.00825985	NA	NA	NA	NA	NA	NA	NA	1498	-0.000151349	0.0015714	1507	-5.83529e-05	6.23477e-05	0.350117	0.999022	-5.7865e-05	6.36253e-05	0.363901	0.9834
EC	India	g1758	3.6.1.23	dUTP diphosphatase	282	282	100	0.0251894	NA	NA	NA	NA	NA	NA	NA	1499	0.000911151	0.0021276	280	1.54745e-05	4.01134e-05	0.69996	0.999022	8.57809e-06	4.12389e-05	0.835375	0.990335
EC	India	g1761	3.6.1.27	Undecaprenyl-diphosphate phosphatase	282	282	100	0.0233143	NA	NA	NA	NA	NA	NA	NA	1500	0.00306067	0.00584312	43	-3.7064e-05	3.88421e-05	0.340794	0.999022	-4.18826e-05	3.99881e-05	0.295846	0.9834
EC	India	g1764	3.6.1.31	Phosphoribosyl-ATP diphosphatase	282	282	100	0.0222374	NA	NA	NA	NA	NA	NA	NA	1501	0.000671807	0.00191518	423	-2.15536e-05	7.50192e-05	0.774089	0.999022	-7.4642e-05	7.32195e-05	0.308896	0.9834
EC	India	g1766	3.6.1.40	Guanosine-5'-triphosphate,3'-diphosphate diphosphatase	274	282	97.2	0.00523317	NA	NA	NA	NA	NA	NA	NA	1502	0.000281324	0.0012767	788	-3.5816e-05	0.00010227	0.726445	0.999022	3.4195e-05	0.000102868	0.739829	0.9834
EC	India	g1770	3.6.1.55	8-oxo-dGTP diphosphatase	278	282	98.6	0.00355718	NA	NA	NA	NA	NA	NA	NA	1503	0.000865576	0.00167321	307	-1.63123e-05	7.73707e-05	0.833171	0.999022	2.02687e-05	7.87665e-05	0.79712	0.9834
EC	India	g1775	3.6.1.66	XTP/dITP diphosphatase	282	282	100	0.0209235	NA	NA	NA	NA	NA	NA	NA	1504	0.000947194	0.00161842	259	-1.74097e-05	7.27559e-05	0.811056	0.999022	-6.07838e-05	7.27737e-05	0.404306	0.9834
EC	India	g1777	3.6.1.7	Acylphosphatase	282	282	100	0.0165504	NA	NA	NA	NA	NA	NA	NA	1505	0.000450656	0.00316517	589	0.000112247	0.000125881	0.373326	0.999022	0.000164743	0.000129382	0.203984	0.9834
EC	India	g1782	3.6.3.14	H +)-transporting two-sector ATPase	281	282	99.6	0.0181458	NA	NA	NA	NA	NA	NA	NA	1506	7.75237e-05	0.00128415	1105	1.01395e-05	0.000142286	0.94324	0.999022	9.54534e-05	0.000143407	0.506217	0.9834
EC	India	g1785	3.6.3.17	Monosaccharide-transporting ATPase	282	282	100	0.0460073	NA	NA	NA	NA	NA	NA	NA	1507	0.000645058	0.00242963	432	3.42136e-05	0.000197046	0.86228	0.999022	0.000146533	0.000198584	0.461211	0.9834
EC	India	g1787	3.6.3.19	Maltose-transporting ATPase	271	282	96.1	0.00457264	NA	NA	NA	NA	NA	NA	NA	1508	0.00325249	0.00426933	40	8.35468e-05	0.00011192	0.456	0.999022	0.000155378	0.00011212	0.166926	0.9834
EC	India	g1788	3.6.3.2	Magnesium-importing ATPase	277	282	98.2	0.00627705	NA	NA	NA	NA	NA	NA	NA	1509	0.000714462	0.00212341	395	-2.70356e-05	0.000105948	0.798773	0.999022	4.11172e-05	0.000106907	0.700826	0.9834
EC	India	g1789	3.6.3.20	Glycerol-3-phosphate-transporting ATPase	277	282	98.2	0.00528601	NA	NA	NA	NA	NA	NA	NA	1510	-0.000136293	0.001185	1489	5.03076e-05	0.000113661	0.658389	0.999022	0.000129354	0.000112955	0.253127	0.9834
EC	India	g179	1.1.99.1	Choline dehydrogenase	269	282	95.4	0.00373042	NA	NA	NA	NA	NA	NA	NA	1511	0.000341728	0.000885878	706	-4.94854e-05	9.87713e-05	0.616758	0.999022	-1.13216e-06	9.918e-05	0.9909	0.998825
EC	India	g1790	3.6.3.21	Polar-amino-acid-transporting ATPase	273	282	96.8	0.00997884	NA	NA	NA	NA	NA	NA	NA	1512	-0.000691468	0.00157263	1866	-2.55096e-05	0.0001529	0.867618	0.999022	-0.000140784	0.000152843	0.357803	0.9834
EC	India	g1792	3.6.3.24	Nickel-transporting ATPase	282	282	100	0.0501986	NA	NA	NA	NA	NA	NA	NA	1513	-0.000249494	0.00145232	1618	-0.000127955	0.000217268	0.556386	0.999022	-0.000287313	0.000214112	0.180742	0.9834
EC	India	g1793	3.6.3.25	Sulfate-transporting ATPase	282	282	100	0.0246857	NA	NA	NA	NA	NA	NA	NA	1514	-7.67993e-05	0.00176108	1387	4.57364e-06	0.000129084	0.971761	0.999022	-5.37171e-05	0.000128131	0.675371	0.9834
EC	India	g1794	3.6.3.27	Phosphate-transporting ATPase	280	282	99.3	0.00574356	NA	NA	NA	NA	NA	NA	NA	1515	-0.00074193	0.00299307	1882	6.77086e-05	0.00010589	0.523071	0.999022	0.000118716	0.000108612	0.27534	0.9834
EC	India	g1795	3.6.3.28	Phosphonate-transporting ATPase	281	282	99.6	0.020325	NA	NA	NA	NA	NA	NA	NA	1516	0.000826801	0.00235103	338	-4.52173e-05	0.000144913	0.755249	0.999022	-0.000116907	0.000145594	0.422686	0.9834
EC	India	g1797	3.6.3.3	Cadmium-exporting ATPase	282	282	100	0.0141978	NA	NA	NA	NA	NA	NA	NA	1517	-0.00131418	0.00183931	1945	-8.88288e-05	8.40376e-05	0.291417	0.999022	-0.000100026	8.52981e-05	0.241945	0.9834
EC	India	g1798	3.6.3.30	Fe 3+)-transporting ATPase	276	282	97.9	0.00358548	NA	NA	NA	NA	NA	NA	NA	1518	0.000842644	0.00146077	325	1.73003e-05	8.89976e-05	0.846011	0.999022	7.4075e-05	8.93282e-05	0.407685	0.9834
EC	India	g1799	3.6.3.31	Polyamine-transporting ATPase	282	282	100	0.0384493	NA	NA	NA	NA	NA	NA	NA	1519	-0.000324544	0.00284916	1687	5.08388e-06	8.87488e-05	0.95436	0.999022	-2.9508e-05	8.95622e-05	0.742052	0.9834
EC	India	g1801	3.6.3.33	Vitamin B12-transporting ATPase	281	282	99.6	0.0108433	NA	NA	NA	NA	NA	NA	NA	1520	-8.45993e-05	0.00221581	1400	-0.00010575	0.000114048	0.354599	0.999022	-0.000182205	0.000113209	0.108664	0.9834
EC	India	g1802	3.6.3.34	Iron-chelate-transporting ATPase	280	282	99.3	0.00488355	NA	NA	NA	NA	NA	NA	NA	1521	0.000844857	0.00183569	321	3.99871e-05	0.000103077	0.698358	0.999022	0.000121256	0.00010122	0.231969	0.9834
EC	India	g1806	3.6.3.4	Cu 2+)-exporting ATPase	282	282	100	0.0155977	NA	NA	NA	NA	NA	NA	NA	1522	-0.000159207	0.00239327	1523	-7.47937e-05	8.58335e-05	0.384292	0.999022	-0.000100969	8.80345e-05	0.252408	0.9834
EC	India	g1808	3.6.3.41	Heme-transporting ATPase	273	282	96.8	0.00250501	NA	NA	NA	NA	NA	NA	NA	1523	0.00108209	0.00325996	221	-7.05148e-05	6.51828e-05	0.280272	0.999022	-5.03956e-05	6.59842e-05	0.44567	0.9834
EC	India	g1809	3.6.3.42	Beta-glucan-transporting ATPase	272	282	96.5	0.00799021	NA	NA	NA	NA	NA	NA	NA	1524	0.000412728	0.00152185	622	-2.67969e-05	0.000134814	0.842587	0.999022	-0.000132376	0.000134282	0.325093	0.9834
EC	India	g1811	3.6.3.44	Xenobiotic-transporting ATPase	282	282	100	0.019359	NA	NA	NA	NA	NA	NA	NA	1525	-0.000554103	0.00236776	1813	-0.000118112	9.05715e-05	0.19328	0.999022	-0.000161544	9.03429e-05	0.0748575	0.9834
EC	India	g1812	3.6.3.5	Zinc-exporting ATPase	281	282	99.6	0.00184994	NA	NA	NA	NA	NA	NA	NA	1526	0.000502949	0.002184	538	-2.66599e-05	5.58995e-05	0.633787	0.999022	-5.69289e-06	5.4815e-05	0.917359	0.994042
EC	India	g1817	3.6.3.8	Calcium-transporting ATPase	279	282	98.9	0.00269607	NA	NA	NA	NA	NA	NA	NA	1527	0.00292087	0.00684244	46	8.0114e-05	6.29217e-05	0.203991	0.999022	0.000100879	6.42361e-05	0.117462	0.9834
EC	India	g1818	3.6.4.12	DNA helicase	282	282	100	0.203928	NA	NA	NA	NA	NA	NA	NA	1528	0.00121739	0.00219335	188	-0.00012289	9.44968e-05	0.194512	0.999022	-0.00014892	9.68942e-05	0.125459	0.9834
EC	India	g1819	3.6.4.13	RNA helicase	282	282	100	0.0422525	NA	NA	NA	NA	NA	NA	NA	1529	0.000616884	0.00291383	453	-0.000110048	9.73392e-05	0.259206	0.999022	-8.00813e-05	9.75693e-05	0.412492	0.9834
EC	India	g1820	3.6.4.6	Vesicle-fusing ATPase	270	282	95.7	0.0130768	NA	NA	NA	NA	NA	NA	NA	1530	-0.000386294	0.00113732	1728	2.16147e-06	0.000142297	0.987892	0.999022	-9.19601e-05	0.000140576	0.513551	0.9834
EC	India	g1821	3.6.5.3	Protein-synthesizing GTPase	276	282	97.9	0.0006085	NA	NA	NA	NA	NA	NA	NA	1531	-0.000419821	0.00286292	1747	1.7675e-05	3.97213e-05	0.65668	0.999022	3.81276e-05	3.95614e-05	0.336014	0.9834
EC	India	g1822	3.6.5.n1	Elongation factor 4	282	282	100	0.0150908	NA	NA	NA	NA	NA	NA	NA	1532	-0.000158969	0.00177307	1522	1.57238e-05	5.55061e-05	0.777172	0.999022	1.16572e-05	5.58764e-05	0.834895	0.990335
EC	India	g1841	4.1.1.11	Aspartate 1-decarboxylase	275	282	97.5	0.0045029	NA	NA	NA	NA	NA	NA	NA	1533	-6.49726e-06	0.00219597	1258	2.74396e-05	9.77909e-05	0.779228	0.999022	4.36945e-05	9.96045e-05	0.661237	0.9834
EC	India	g1845	4.1.1.17	Ornithine decarboxylase	272	282	96.5	0.00776012	NA	NA	NA	NA	NA	NA	NA	1534	0.000632157	0.00102963	443	-5.40726e-05	0.000134802	0.688634	0.999022	-1.24906e-05	0.000137702	0.927791	0.994431
EC	India	g1847	4.1.1.19	Arginine decarboxylase	273	282	96.8	0.008192	NA	NA	NA	NA	NA	NA	NA	1535	0.000398405	0.00128934	643	-4.32373e-05	0.000132099	0.743678	0.999022	1.39873e-05	0.000134518	0.91726	0.994042
EC	India	g1849	4.1.1.20	Diaminopimelate decarboxylase	282	282	100	0.0214574	NA	NA	NA	NA	NA	NA	NA	1536	0.000853252	0.00261999	314	1.49403e-05	5.37051e-05	0.78107	0.999022	4.28948e-06	5.43369e-05	0.937136	0.994431
EC	India	g1850	4.1.1.21	Phosphoribosylaminoimidazole carboxylase	271	282	96.1	0.000903918	NA	NA	NA	NA	NA	NA	NA	1537	0.000622075	0.0021248	448	-5.23752e-05	4.64048e-05	0.260008	0.999022	-4.69475e-05	4.75054e-05	0.323896	0.9834
EC	India	g1852	4.1.1.23	Orotidine-5'-phosphate decarboxylase	282	282	100	0.0336713	NA	NA	NA	NA	NA	NA	NA	1538	-0.000594846	0.00132708	1828	-4.15445e-05	9.15679e-05	0.650395	0.999022	-0.000101818	8.98511e-05	0.258122	0.9834
EC	India	g1855	4.1.1.31	Phosphoenolpyruvate carboxylase	282	282	100	0.0254213	NA	NA	NA	NA	NA	NA	NA	1539	-0.00039758	0.00151656	1736	-0.000100302	8.60309e-05	0.244653	0.999022	-0.000115143	8.68677e-05	0.186105	0.9834
EC	India	g1858	4.1.1.36	Phosphopantothenoylcysteine decarboxylase	282	282	100	0.0159976	NA	NA	NA	NA	NA	NA	NA	1540	-0.000346692	0.00156623	1699	-6.06852e-05	9.65585e-05	0.530201	0.999022	-0.00012813	9.73481e-05	0.189202	0.9834
EC	India	g1859	4.1.1.37	Uroporphyrinogen decarboxylase	275	282	97.5	0.0058301	NA	NA	NA	NA	NA	NA	NA	1541	0.000365586	0.00169525	683	-3.28601e-05	0.000103398	0.750872	0.999022	1.01573e-06	0.00010534	0.992314	0.998825
EC	India	g1865	4.1.1.48	Indole-3-glycerol-phosphate synthase	282	282	100	0.0131419	NA	NA	NA	NA	NA	NA	NA	1542	-0.000159774	0.00230466	1524	-1.64801e-05	5.94459e-05	0.78181	0.999022	-1.75045e-05	6.02237e-05	0.771533	0.9834
EC	India	g1866	4.1.1.49	Phosphoenolpyruvate carboxykinase ATP)	275	282	97.5	0.00760263	NA	NA	NA	NA	NA	NA	NA	1543	0.000153072	0.000678128	985	-7.92423e-06	0.000119812	0.947315	0.999022	7.15699e-05	0.000119875	0.550972	0.9834
EC	India	g1867	4.1.1.5	Acetolactate decarboxylase	282	282	100	0.0171199	NA	NA	NA	NA	NA	NA	NA	1544	0.000542237	0.00147263	506	-6.43548e-05	0.000122348	0.599305	0.999022	-0.000113003	0.000124334	0.364218	0.9834
EC	India	g1868	4.1.1.50	Adenosylmethionine decarboxylase	275	282	97.5	0.00669279	NA	NA	NA	NA	NA	NA	NA	1545	0.000174339	0.00172041	945	-1.39075e-05	0.000117329	0.90573	0.999022	1.14106e-05	0.000120104	0.92438	0.994231
EC	India	g1874	4.1.1.65	Phosphatidylserine decarboxylase	273	282	96.8	0.00577733	NA	NA	NA	NA	NA	NA	NA	1546	0.000306712	0.00069069	755	1.44982e-05	0.000103688	0.888899	0.999022	6.13011e-05	0.000105373	0.561211	0.9834
EC	India	g1886	4.1.1.83	4-hydroxyphenylacetate decarboxylase	272	282	96.5	0.00509271	NA	NA	NA	NA	NA	NA	NA	1547	0.000114485	0.00110071	1047	-8.4305e-05	0.000111384	0.449754	0.999022	-3.9393e-05	0.000113462	0.728714	0.9834
EC	India	g1895	4.1.2.13	Fructose-bisphosphate aldolase	282	282	100	0.0242931	NA	NA	NA	NA	NA	NA	NA	1548	0.00031479	0.00176238	743	-2.44127e-05	8.06743e-05	0.762413	0.999022	2.89429e-05	8.19928e-05	0.724364	0.9834
EC	India	g1903	4.1.2.25	Dihydroneopterin aldolase	282	282	100	0.021555	NA	NA	NA	NA	NA	NA	NA	1549	0.000307969	0.00172968	753	-2.80098e-05	6.22544e-05	0.653113	0.999022	-4.02563e-05	6.34986e-05	0.526626	0.9834
EC	India	g1906	4.1.2.4	Deoxyribose-phosphate aldolase	282	282	100	0.00905345	NA	NA	NA	NA	NA	NA	NA	1550	0.000160524	0.00185907	970	9.94557e-05	0.000103155	0.335807	0.999022	0.000148147	0.000103866	0.154908	0.9834
EC	India	g1907	4.1.2.40	Tagatose-bisphosphate aldolase	281	282	99.6	0.00918576	NA	NA	NA	NA	NA	NA	NA	1551	0.00029029	0.0018053	780	-4.10856e-05	0.000141506	0.771767	0.999022	7.96987e-06	0.000141468	0.955114	0.996243
EC	India	g1912	4.1.2.5	L-threonine aldolase	271	282	96.1	0.00358833	NA	NA	NA	NA	NA	NA	NA	1552	0.000412286	0.00200938	623	-8.55955e-05	8.79496e-05	0.331277	0.999022	-4.90923e-05	8.99598e-05	0.585705	0.9834
EC	India	g1913	4.1.2.50	6-carboxytetrahydropterin synthase	282	282	100	0.0049811	NA	NA	NA	NA	NA	NA	NA	1553	-6.36268e-05	0.00271526	1365	8.40264e-06	8.5716e-05	0.92198	0.999022	2.71623e-05	8.77395e-05	0.757115	0.9834
EC	India	g1924	4.1.3.27	Anthranilate synthase	282	282	100	0.021847	NA	NA	NA	NA	NA	NA	NA	1554	0.000633093	0.00202915	442	-4.06658e-05	6.80943e-05	0.550858	0.999022	-4.95867e-05	6.99519e-05	0.479006	0.9834
EC	India	g1925	4.1.3.3	N-acetylneuraminate lyase	274	282	97.2	0.00340822	NA	NA	NA	NA	NA	NA	NA	1555	0.000780723	0.00216012	363	6.41957e-05	8.30975e-05	0.440449	0.999022	8.21648e-05	8.52711e-05	0.336107	0.9834
EC	India	g1929	4.1.3.36	1,4-dihydroxy-2-naphthoyl-CoA synthase	281	282	99.6	0.00531898	NA	NA	NA	NA	NA	NA	NA	1556	0.000692212	0.00189387	409	-8.95724e-06	9.20046e-05	0.922513	0.999022	1.65278e-05	9.3636e-05	0.860023	0.991281
EC	India	g1930	4.1.3.38	Aminodeoxychorismate lyase	276	282	97.9	0.00277484	NA	NA	NA	NA	NA	NA	NA	1557	0.00149752	0.00263819	138	-6.42868e-05	6.81473e-05	0.346315	0.999022	-2.60288e-05	6.84689e-05	0.704124	0.9834
EC	India	g1934	4.1.3.6	Citrate pro-3S)-lyase	279	282	98.9	0.00909997	NA	NA	NA	NA	NA	NA	NA	1558	0.000128439	0.00167614	1023	-4.01365e-05	0.000141561	0.776982	0.999022	-3.80397e-05	0.000145226	0.793568	0.9834
EC	India	g1937	4.1.99.12	3,4-dihydroxy-2-butanone-4-phosphate synthase	282	282	100	0.0170684	NA	NA	NA	NA	NA	NA	NA	1559	0.000936542	0.00248547	266	-5.88206e-05	0.000109776	0.592506	0.999022	-0.000141827	0.000109708	0.197176	0.9834
EC	India	g1939	4.1.99.17	Phosphomethylpyrimidine synthase	282	282	100	0.0232108	NA	NA	NA	NA	NA	NA	NA	1560	-0.000427642	0.00300827	1750	-3.92234e-05	6.13539e-05	0.523153	0.999022	-8.31732e-05	5.87597e-05	0.15806	0.9834
EC	India	g1943	4.1.99.22	NO NAME	278	282	98.6	0.00445715	NA	NA	NA	NA	NA	NA	NA	1561	0.000476927	0.00150084	563	-3.23053e-05	8.84047e-05	0.71507	0.999022	-2.21163e-05	9.02787e-05	0.806656	0.9834
EC	India	g1946	4.2.1.1	Carbonate dehydratase	282	282	100	0.0240867	NA	NA	NA	NA	NA	NA	NA	1562	6.32618e-05	0.0020914	1127	-8.14312e-05	7.86432e-05	0.301352	0.999022	-6.97292e-05	8.0268e-05	0.385766	0.9834
EC	India	g1947	4.2.1.10	3-dehydroquinate dehydratase	282	282	100	0.0206453	NA	NA	NA	NA	NA	NA	NA	1563	0.000414492	0.00176097	620	1.63813e-05	4.76537e-05	0.731288	0.999022	-5.11352e-06	4.83566e-05	0.915861	0.994042
EC	India	g1953	4.2.1.11	Phosphopyruvate hydratase	282	282	100	0.0247712	NA	NA	NA	NA	NA	NA	NA	1564	0.001384	0.0027524	158	-2.81104e-05	4.53648e-05	0.535991	0.999022	-3.79736e-05	4.67658e-05	0.417497	0.9834
EC	India	g1955	4.2.1.113	o-succinylbenzoate synthase	278	282	98.6	0.00499635	NA	NA	NA	NA	NA	NA	NA	1565	0.000551774	0.0014552	502	-2.16727e-05	9.48994e-05	0.819521	0.999022	3.49358e-06	9.66376e-05	0.971188	0.998308
EC	India	g196	1.11.1.15	Peroxiredoxin	282	282	100	0.040043	NA	NA	NA	NA	NA	NA	NA	1566	0.000372311	0.00247232	671	-8.01361e-06	6.56481e-05	0.902932	0.999022	4.28082e-05	6.61059e-05	0.517803	0.9834
EC	India	g1961	4.2.1.126	N-acetylmuramic acid 6-phosphate etherase	274	282	97.2	0.00506356	NA	NA	NA	NA	NA	NA	NA	1567	-0.000284067	0.00152842	1649	6.50776e-05	9.99456e-05	0.515496	0.999022	0.000148271	9.77012e-05	0.130265	0.9834
EC	India	g1965	4.2.1.136	ADP-dependent NAD P)H-hydrate dehydratase	282	282	100	0.0188936	NA	NA	NA	NA	NA	NA	NA	1568	0.00114636	0.00213462	201	-1.54265e-05	6.32895e-05	0.807607	0.999022	-5.91336e-05	6.271e-05	0.346524	0.9834
EC	India	g1973	4.2.1.17	Enoyl-CoA hydratase	281	282	99.6	0.00719167	NA	NA	NA	NA	NA	NA	NA	1569	0.000860927	0.00196051	310	-2.02616e-05	0.000114323	0.859455	0.999022	4.31533e-05	0.000114308	0.706081	0.9834
EC	India	g1976	4.2.1.19	Imidazoleglycerol-phosphate dehydratase	282	282	100	0.0214904	NA	NA	NA	NA	NA	NA	NA	1570	0.000834328	0.00169186	331	-2.17435e-05	6.61142e-05	0.742494	0.999022	-6.60731e-05	6.46815e-05	0.307908	0.9834
EC	India	g1977	4.2.1.2	Fumarate hydratase	280	282	99.3	0.0159882	NA	NA	NA	NA	NA	NA	NA	1571	0.000275344	0.00169123	792	-7.87771e-05	0.000165789	0.635041	0.999022	1.75971e-05	0.000167482	0.916398	0.994042
EC	India	g1978	4.2.1.20	Tryptophan synthase	282	282	100	0.0340379	NA	NA	NA	NA	NA	NA	NA	1572	0.000249399	0.00208685	818	2.34491e-05	6.44927e-05	0.716436	0.999022	1.2462e-05	6.51035e-05	0.848339	0.990678
EC	India	g1980	4.2.1.24	Porphobilinogen synthase	279	282	98.9	0.00621383	NA	NA	NA	NA	NA	NA	NA	1573	0.00045231	0.00114256	586	-5.85433e-05	0.00010405	0.574125	0.999022	-3.9858e-05	0.000106671	0.708949	0.9834
EC	India	g1983	4.2.1.3	Aconitate hydratase	282	282	100	0.0208973	NA	NA	NA	NA	NA	NA	NA	1574	0.000869013	0.00391557	304	-7.79536e-05	8.34595e-05	0.351093	0.999022	-3.16209e-05	8.51069e-05	0.710519	0.9834
EC	India	g1986	4.2.1.33	3-isopropylmalate dehydratase	282	282	100	0.0459732	NA	NA	NA	NA	NA	NA	NA	1575	0.000833859	0.00177185	332	9.49031e-06	8.45944e-05	0.910756	0.999022	-2.32931e-05	8.46392e-05	0.783365	0.9834
EC	India	g1995	4.2.1.46	dTDP-glucose 4,6-dehydratase	282	282	100	0.0317812	NA	NA	NA	NA	NA	NA	NA	1576	-6.9935e-05	0.00317516	1375	1.17373e-06	7.58645e-05	0.987667	0.999022	-2.42739e-05	7.7695e-05	0.754954	0.9834
EC	India	g1998	4.2.1.51	Prephenate dehydratase	282	282	100	0.0240528	NA	NA	NA	NA	NA	NA	NA	1577	-1.93988e-05	0.00156869	1282	-9.68986e-05	0.000152667	0.526139	0.999022	-0.000203649	0.000152724	0.183488	0.9834
EC	India	g2	ungrouped	ungrouped	282	282	100	73.2294	NA	NA	NA	NA	NA	NA	NA	1578	-0.00110174	0.00246871	1932	-0.000301987	0.000959013	0.753077	0.999022	-0.000167691	0.000981806	0.864508	0.991776
EC	India	g200	1.11.1.6	Catalase	279	282	98.9	0.00590776	NA	NA	NA	NA	NA	NA	NA	1579	0.000552213	0.00178816	500	-2.45637e-05	0.000106179	0.817218	0.999022	3.1239e-05	0.000107361	0.771293	0.9834
EC	India	g2000	4.2.1.53	Oleate hydratase	278	282	98.6	0.00936301	NA	NA	NA	NA	NA	NA	NA	1580	-0.000313652	0.00132942	1676	-1.08195e-05	0.000105184	0.918146	0.999022	-5.21335e-05	0.000104953	0.619775	0.9834
EC	India	g2002	4.2.1.59	3-hydroxyacyl-[acyl-carrier-protein] dehydratase	282	282	100	0.0122437	NA	NA	NA	NA	NA	NA	NA	1581	-0.000487876	0.00176397	1780	5.07453e-05	8.11068e-05	0.532047	0.999022	9.53418e-05	8.08061e-05	0.239066	0.9834
EC	India	g2006	4.2.1.70	Pseudouridylate synthase	280	282	99.3	0.00998202	NA	NA	NA	NA	NA	NA	NA	1582	-0.000439289	0.00206122	1759	-7.17148e-05	0.000136714	0.600304	0.999022	-1.15483e-05	0.000140071	0.934352	0.994431
EC	India	g2017	4.2.1.9	Dihydroxy-acid dehydratase	282	282	100	0.0311642	NA	NA	NA	NA	NA	NA	NA	1583	0.000523779	0.00172963	517	-2.4855e-05	5.60831e-05	0.657977	0.999022	-2.97987e-05	5.72696e-05	0.603257	0.9834
EC	India	g2019	4.2.1.91	Arogenate dehydratase	271	282	96.1	0.00920318	NA	NA	NA	NA	NA	NA	NA	1584	-0.00034757	0.00157415	1700	-4.97456e-05	0.000150494	0.741233	0.999022	-0.000171359	0.000149314	0.252116	0.9834
EC	India	g2039	4.2.3.1	Threonine synthase	282	282	100	0.0168935	NA	NA	NA	NA	NA	NA	NA	1585	0.000666227	0.00261257	426	-2.98818e-05	5.47703e-05	0.585786	0.999022	-2.96219e-05	5.55851e-05	0.594526	0.9834
EC	India	g2042	4.2.3.4	3-dehydroquinate synthase	282	282	100	0.0211943	NA	NA	NA	NA	NA	NA	NA	1586	0.00029768	0.0018179	770	-3.3897e-05	3.96041e-05	0.392787	0.999022	-6.44829e-05	3.90945e-05	0.100205	0.9834
EC	India	g2043	4.2.3.5	Chorismate synthase	282	282	100	0.0197813	NA	NA	NA	NA	NA	NA	NA	1587	-0.000645544	0.00181178	1851	1.67653e-05	4.53809e-05	0.712083	0.999022	-1.61168e-05	4.45934e-05	0.718066	0.9834
EC	India	g2044	4.2.99.18	DNA- apurinic or apyrimidinic site) lyase	282	282	100	0.033808	NA	NA	NA	NA	NA	NA	NA	1588	0.000123804	0.00171208	1030	-4.85209e-06	7.51358e-05	0.948556	0.999022	4.41972e-06	7.67049e-05	0.954093	0.996243
EC	India	g2045	4.2.99.20	2-succinyl-6-hydroxy-2,4-cyclohexadiene-1-carboxylate synthase	276	282	97.9	0.00406096	NA	NA	NA	NA	NA	NA	NA	1589	0.000184912	0.0024347	930	-3.63001e-05	8.83512e-05	0.681488	0.999022	-2.24543e-05	9.03886e-05	0.803995	0.9834
EC	India	g2047	4.3.1.1	Aspartate ammonia-lyase	282	282	100	0.0194497	NA	NA	NA	NA	NA	NA	NA	1590	-0.000173287	0.00254816	1538	-5.06492e-05	7.52314e-05	0.501346	0.999022	-7.02938e-05	7.51695e-05	0.350538	0.9834
EC	India	g2050	4.3.1.15	Diaminopropionate ammonia-lyase	269	282	95.4	0.00282191	NA	NA	NA	NA	NA	NA	NA	1591	0.0006027	0.00221006	463	-5.02843e-05	8.07222e-05	0.533837	0.999022	-1.05728e-05	8.19091e-05	0.897389	0.993604
EC	India	g2051	4.3.1.17	L-serine ammonia-lyase	282	282	100	0.0265173	NA	NA	NA	NA	NA	NA	NA	1592	0.000400672	0.00174518	640	-0.000127737	0.00010377	0.219372	0.999022	-0.000153751	0.000105601	0.146544	0.9834
EC	India	g2053	4.3.1.19	Threonine ammonia-lyase	281	282	99.6	0.0114516	NA	NA	NA	NA	NA	NA	NA	1593	0.000594321	0.00150157	474	-1.02652e-05	0.000114404	0.928568	0.999022	6.24329e-05	0.000114974	0.587559	0.9834
EC	India	g2061	4.3.2.1	Argininosuccinate lyase	282	282	100	0.0213535	NA	NA	NA	NA	NA	NA	NA	1594	0.000904691	0.00206786	284	-1.10662e-06	4.66404e-05	0.981088	0.999022	-2.4638e-05	4.63611e-05	0.595544	0.9834
EC	India	g2062	4.3.2.10	NO NAME	282	282	100	0.0360477	NA	NA	NA	NA	NA	NA	NA	1595	0.000640084	0.00111661	438	6.378e-06	9.19663e-05	0.944759	0.999022	-5.86318e-05	9.01081e-05	0.515795	0.9834
EC	India	g2063	4.3.2.2	Adenylosuccinate lyase	282	282	100	0.0109773	NA	NA	NA	NA	NA	NA	NA	1596	-0.00112891	0.0018032	1934	3.80451e-05	0.000108621	0.726411	0.999022	5.81406e-05	0.00011013	0.597974	0.9834
EC	India	g2067	4.3.3.6	Pyridoxal 5'-phosphate synthase glutamine hydrolyzing)	282	282	100	0.0309605	NA	NA	NA	NA	NA	NA	NA	1597	0.000491642	0.000973851	547	-2.41589e-05	0.000155879	0.876945	0.999022	-0.000123521	0.000153886	0.422851	0.9834
EC	India	g2068	4.3.3.7	4-hydroxy-tetrahydrodipicolinate synthase	282	282	100	0.0258845	NA	NA	NA	NA	NA	NA	NA	1598	-0.000178896	0.00145581	1546	7.93044e-05	7.94193e-05	0.318873	0.999022	6.8914e-05	8.07452e-05	0.394139	0.9834
EC	India	g2070	4.3.99.3	7-carboxy-7-deazaguanine synthase	279	282	98.9	0.00460517	NA	NA	NA	NA	NA	NA	NA	1599	-0.000132899	0.00128652	1484	6.6073e-05	8.32469e-05	0.428043	0.999022	8.2666e-05	8.50189e-05	0.331743	0.9834
EC	India	g2076	4.4.1.16	Selenocysteine lyase	279	282	98.9	0.00222259	NA	NA	NA	NA	NA	NA	NA	1600	0.000221259	0.0015229	865	-4.52762e-05	5.82382e-05	0.43756	0.999022	-3.02709e-05	5.83284e-05	0.604197	0.9834
EC	India	g2080	4.4.1.21	S-ribosylhomocysteine lyase	282	282	100	0.0206663	NA	NA	NA	NA	NA	NA	NA	1601	0.000474252	0.00161668	569	-6.1755e-05	7.65781e-05	0.420679	0.999022	-9.35562e-05	7.80825e-05	0.231881	0.9834
EC	India	g2087	4.4.1.5	Lactoylglutathione lyase	272	282	96.5	0.0033716	NA	NA	NA	NA	NA	NA	NA	1602	0.000163142	0.00159815	965	-4.37463e-05	8.68366e-05	0.614815	0.999022	8.5591e-06	8.69918e-05	0.921695	0.994042
EC	India	g2088	4.4.1.8	Cystathionine beta-lyase	282	282	100	0.0228887	NA	NA	NA	NA	NA	NA	NA	1603	3.20659e-05	0.0038569	1188	-0.000138701	0.000101835	0.174287	0.999022	-0.000181657	0.000103105	0.0792017	0.9834
EC	India	g2090	4.6.1.1	Adenylate cyclase	282	282	100	0.0152425	NA	NA	NA	NA	NA	NA	NA	1604	-0.000600315	0.00244835	1830	-6.37224e-05	7.89327e-05	0.420178	0.999022	-6.34182e-05	7.97956e-05	0.42744	0.9834
EC	India	g2091	4.6.1.12	2-C-methyl-D-erythritol 2,4-cyclodiphosphate synthase	282	282	100	0.0191101	NA	NA	NA	NA	NA	NA	NA	1605	0.0012609	0.00235398	180	1.55562e-05	5.69138e-05	0.784802	0.999022	-2.71562e-05	5.475e-05	0.620287	0.9834
EC	India	g2093	4.6.1.17	NO NAME	279	282	98.9	0.00433776	NA	NA	NA	NA	NA	NA	NA	1606	0.000423293	0.00182402	610	-1.3052e-05	8.75899e-05	0.881651	0.999022	-4.58065e-07	8.92446e-05	0.995908	0.998825
EC	India	g2095	4.99.1.1	Ferrochelatase	282	282	100	0.00574718	NA	NA	NA	NA	NA	NA	NA	1607	0.000595794	0.00125929	473	-5.2086e-05	8.57545e-05	0.544088	0.999022	-3.87423e-05	8.76016e-05	0.658652	0.9834
EC	India	g21	1.1.1.14	L-iditol 2-dehydrogenase	274	282	97.2	0.0056383	NA	NA	NA	NA	NA	NA	NA	1608	0.00113786	0.00201605	202	-4.64022e-05	0.000120412	0.700261	0.999022	1.02106e-06	0.000122507	0.993356	0.998825
EC	India	g2101	5.1.1.1	Alanine racemase	282	282	100	0.0258502	NA	NA	NA	NA	NA	NA	NA	1609	-0.000575565	0.00373577	1818	-5.74471e-05	4.07633e-05	0.15986	0.999022	-5.91665e-05	4.21224e-05	0.161259	0.9834
EC	India	g2107	5.1.1.3	Glutamate racemase	282	282	100	0.0229307	NA	NA	NA	NA	NA	NA	NA	1610	-0.000206863	0.00102327	1568	1.51804e-06	4.56357e-05	0.973488	0.999022	-1.58614e-05	4.62771e-05	0.732049	0.9834
EC	India	g2109	5.1.1.7	Diaminopimelate epimerase	282	282	100	0.0201654	NA	NA	NA	NA	NA	NA	NA	1611	0.00155408	0.00278929	129	2.95022e-05	4.9315e-05	0.550163	0.999022	-1.17871e-06	4.85758e-05	0.980659	0.998308
EC	India	g2115	5.1.3.1	Ribulose-phosphate 3-epimerase	282	282	100	0.0241003	NA	NA	NA	NA	NA	NA	NA	1612	-0.000337498	0.00203302	1691	-2.68347e-05	4.19621e-05	0.523022	0.999022	-4.53343e-05	4.27737e-05	0.290136	0.9834
EC	India	g2119	5.1.3.13	dTDP-4-dehydrorhamnose 3,5-epimerase	279	282	98.9	0.00376394	NA	NA	NA	NA	NA	NA	NA	1613	-0.000984953	0.0019954	1922	6.74485e-05	9.7761e-05	0.490808	0.999022	0.000117204	9.72746e-05	0.229286	0.9834
EC	India	g2120	5.1.3.14	UDP-N-acetylglucosamine 2-epimerase non-hydrolyzing)	281	282	99.6	0.0068516	NA	NA	NA	NA	NA	NA	NA	1614	0.000596385	0.00141476	471	1.42534e-05	9.54004e-05	0.881341	0.999022	6.14859e-05	9.63544e-05	0.523925	0.9834
EC	India	g2121	5.1.3.15	Glucose-6-phosphate 1-epimerase	282	282	100	0.0178026	NA	NA	NA	NA	NA	NA	NA	1615	0.000486713	0.00121309	553	-1.81772e-05	9.68953e-05	0.851329	0.999022	-5.33083e-05	9.67793e-05	0.582202	0.9834
EC	India	g2122	5.1.3.2	UDP-glucose 4-epimerase	282	282	100	0.0198934	NA	NA	NA	NA	NA	NA	NA	1616	0.00329772	0.00545653	39	0.000118283	0.000105302	0.262287	0.999022	0.000111109	0.000107422	0.301895	0.9834
EC	India	g2123	5.1.3.20	ADP-glyceromanno-heptose 6-epimerase	273	282	96.8	0.00499132	NA	NA	NA	NA	NA	NA	NA	1617	0.000545177	0.000924127	505	-7.92131e-05	9.6658e-05	0.413187	0.999022	-5.9883e-05	9.863e-05	0.544254	0.9834
EC	India	g2130	5.1.3.3	Aldose 1-epimerase	282	282	100	0.020542	NA	NA	NA	NA	NA	NA	NA	1618	0.000241177	0.00280001	836	5.33587e-05	6.37499e-05	0.403306	0.999022	2.89262e-05	6.4315e-05	0.653239	0.9834
EC	India	g2134	5.1.3.4	L-ribulose-5-phosphate 4-epimerase	275	282	97.5	0.0123224	NA	NA	NA	NA	NA	NA	NA	1619	0.00112543	0.00244344	205	-3.50089e-05	0.000150708	0.816478	0.999022	4.88692e-05	0.000152284	0.748524	0.9834
EC	India	g2140	5.1.3.9	N-acylglucosamine-6-phosphate 2-epimerase	282	282	100	0.0248522	NA	NA	NA	NA	NA	NA	NA	1620	0.000224968	0.00459274	863	-7.3052e-05	0.000167272	0.662648	0.999022	-0.000187545	0.000167121	0.26275	0.9834
EC	India	g2145	5.1.99.6	NAD P)H-hydrate epimerase	282	282	100	0.0169296	NA	NA	NA	NA	NA	NA	NA	1621	-0.000185293	0.00233657	1549	2.906e-05	7.27801e-05	0.689988	0.999022	-3.18648e-05	6.989e-05	0.648802	0.9834
EC	India	g2151	5.2.1.8	Peptidylprolyl isomerase	282	282	100	0.113508	NA	NA	NA	NA	NA	NA	NA	1622	0.00413574	0.00767987	28	-8.37416e-05	8.50664e-05	0.325756	0.999022	-5.68827e-05	8.66519e-05	0.512083	0.9834
EC	India	g2152	5.3.1.1	Triose-phosphate isomerase	282	282	100	0.022914	NA	NA	NA	NA	NA	NA	NA	1623	0.00185732	0.0032711	103	-1.20226e-05	3.84431e-05	0.754712	0.999022	-1.88548e-05	3.96135e-05	0.634474	0.9834
EC	India	g2153	5.3.1.12	Glucuronate isomerase	272	282	96.5	0.0117629	NA	NA	NA	NA	NA	NA	NA	1624	-0.000113239	0.00254496	1460	2.5268e-05	0.000126109	0.84134	0.999022	4.15931e-05	0.000129562	0.748433	0.9834
EC	India	g2157	5.3.1.16	isomerase	282	282	100	0.0201876	NA	NA	NA	NA	NA	NA	NA	1625	-9.27628e-05	0.00118161	1418	-7.78354e-06	5.81823e-05	0.893674	0.999022	-3.38239e-05	5.78298e-05	0.559103	0.9834
EC	India	g2161	5.3.1.24	Phosphoribosylanthranilate isomerase	282	282	100	0.00660057	NA	NA	NA	NA	NA	NA	NA	1626	-0.000403766	0.00175334	1741	0.000113893	9.60676e-05	0.236803	0.999022	0.000144059	9.82026e-05	0.143531	0.9834
EC	India	g2163	5.3.1.26	Galactose-6-phosphate isomerase	272	282	96.5	0.00207527	NA	NA	NA	NA	NA	NA	NA	1627	0.00240762	0.00405857	68	5.98901e-05	7.30596e-05	0.41306	0.999022	9.58799e-05	7.28598e-05	0.189287	0.9834
EC	India	g2165	5.3.1.28	D-sedoheptulose 7-phosphate isomerase	276	282	97.9	0.006205	NA	NA	NA	NA	NA	NA	NA	1628	0.000909204	0.00187541	282	-8.6097e-05	0.000107555	0.424105	0.999022	-5.45109e-05	0.00010995	0.620446	0.9834
EC	India	g2172	5.3.1.5	Xylose isomerase	275	282	97.5	0.0108622	NA	NA	NA	NA	NA	NA	NA	1629	0.00259207	0.00468889	59	-0.000131768	0.00013211	0.319425	0.999022	-8.12045e-05	0.000134778	0.547335	0.9834
EC	India	g2173	5.3.1.6	Ribose-5-phosphate isomerase	282	282	100	0.0270363	NA	NA	NA	NA	NA	NA	NA	1630	-2.5479e-05	0.00349235	1290	-8.49034e-05	5.43833e-05	0.119606	0.999022	-8.10992e-05	5.53878e-05	0.14428	0.9834
EC	India	g2174	5.3.1.8	Mannose-6-phosphate isomerase	282	282	100	0.00505667	NA	NA	NA	NA	NA	NA	NA	1631	0.0137112	0.0160605	7	1.27016e-05	7.76413e-05	0.870169	0.999022	6.30684e-05	7.65771e-05	0.410884	0.9834
EC	India	g2175	5.3.1.9	Glucose-6-phosphate isomerase	282	282	100	0.0257876	NA	NA	NA	NA	NA	NA	NA	1632	0.000129766	0.00183456	1019	-1.81357e-05	4.05946e-05	0.6554	0.999022	-2.1652e-05	4.18444e-05	0.605265	0.9834
EC	India	g2185	5.3.3.2	Isopentenyl-diphosphate Delta-isomerase	281	282	99.6	0.00554782	NA	NA	NA	NA	NA	NA	NA	1633	0.00104633	0.00219452	227	-6.22612e-05	8.27571e-05	0.452481	0.999022	-4.20191e-06	8.1785e-05	0.959062	0.996243
EC	India	g2195	5.4.2.10	Phosphoglucosamine mutase	282	282	100	0.023371	NA	NA	NA	NA	NA	NA	NA	1634	0.0014152	0.00305036	156	-7.83763e-05	5.37765e-05	0.146114	0.999022	-9.83092e-05	5.4709e-05	0.0734411	0.9834
EC	India	g2196	5.4.2.11	Phosphoglycerate mutase 2,3-diphosphoglycerate-dependent)	282	282	100	0.0236032	NA	NA	NA	NA	NA	NA	NA	1635	0.000777319	0.00201251	364	-4.25576e-05	5.88235e-05	0.469989	0.999022	-4.06123e-05	6.07061e-05	0.504057	0.9834
EC	India	g2197	5.4.2.12	Phosphoglycerate mutase 2,3-diphosphoglycerate-independent)	278	282	98.6	0.00566679	NA	NA	NA	NA	NA	NA	NA	1636	-2.65415e-05	0.00156853	1292	-2.06293e-05	9.93609e-05	0.835677	0.999022	7.10773e-06	0.000101311	0.944119	0.995652
EC	India	g2198	5.4.2.2	Phosphoglucomutase alpha-D-glucose-1,6-bisphosphate-dependent)	282	282	100	0.02254	NA	NA	NA	NA	NA	NA	NA	1637	0.00111049	0.0039285	208	-7.70263e-05	6.42997e-05	0.231959	0.999022	-8.27167e-05	6.52148e-05	0.205738	0.9834
EC	India	g22	1.1.1.140	Sorbitol-6-phosphate 2-dehydrogenase	270	282	95.7	0.00489517	NA	NA	NA	NA	NA	NA	NA	1638	0.00016701	0.00106984	955	-7.76092e-05	0.000111844	0.488317	0.999022	-1.71087e-05	0.000111136	0.877767	0.993604
EC	India	g2201	5.4.2.7	Phosphopentomutase	282	282	100	0.0075611	NA	NA	NA	NA	NA	NA	NA	1639	-8.50035e-05	0.00121417	1402	-2.10416e-05	9.60379e-05	0.826734	0.999022	1.37407e-05	9.68135e-05	0.88724	0.993604
EC	India	g2202	5.4.2.8	Phosphomannomutase	280	282	99.3	0.00395178	NA	NA	NA	NA	NA	NA	NA	1640	0.000786793	0.00296287	359	-0.00012236	8.20961e-05	0.137232	0.999022	-0.000102566	8.30457e-05	0.217864	0.9834
EC	India	g2208	5.4.3.8	Glutamate-1-semialdehyde 2,1-aminomutase	280	282	99.3	0.00617686	NA	NA	NA	NA	NA	NA	NA	1641	0.000767428	0.00183867	367	-4.54024e-05	0.000103196	0.660305	0.999022	-2.17796e-05	0.000105338	0.836351	0.990335
EC	India	g2210	5.4.4.2	Isochorismate synthase	274	282	97.2	0.00607878	NA	NA	NA	NA	NA	NA	NA	1642	0.000139306	0.00081573	1004	-2.98786e-05	0.000110418	0.786902	0.999022	3.66446e-05	0.000111729	0.743178	0.9834
EC	India	g2213	5.4.99.12	tRNA pseudouridine 38-40) synthase	282	282	100	0.021063	NA	NA	NA	NA	NA	NA	NA	1643	-0.000294486	0.00208187	1659	-6.06103e-05	7.57612e-05	0.424379	0.999022	-0.000113535	7.68452e-05	0.140698	0.9834
EC	India	g2217	5.4.99.18	5- carboxyamino)imidazole ribonucleotide mutase	282	282	100	0.010247	NA	NA	NA	NA	NA	NA	NA	1644	0.000203437	0.00188507	897	9.36983e-06	9.03483e-05	0.917475	0.999022	4.74011e-05	8.99222e-05	0.598525	0.9834
EC	India	g2223	5.4.99.23	23S rRNA pseudouridine 1911/1915/1917) synthase	271	282	96.1	0.00235563	NA	NA	NA	NA	NA	NA	NA	1645	0.000254896	0.0016415	809	-2.4796e-05	7.291e-05	0.734044	0.999022	1.16747e-06	7.35968e-05	0.987355	0.998825
EC	India	g2225	5.4.99.25	tRNA pseudouridine 55) synthase	282	282	100	0.0229719	NA	NA	NA	NA	NA	NA	NA	1646	1.23402e-05	0.00168223	1228	-3.83921e-05	5.18085e-05	0.459292	0.999022	-7.59186e-05	5.07867e-05	0.1361	0.9834
EC	India	g2231	5.4.99.5	Chorismate mutase	282	282	100	0.0138249	NA	NA	NA	NA	NA	NA	NA	1647	-0.000627474	0.00246575	1845	-6.70913e-05	9.0947e-05	0.461317	0.999022	-0.000105264	9.2717e-05	0.257229	0.9834
EC	India	g2234	5.4.99.62	D-ribose pyranase	282	282	100	0.00760936	NA	NA	NA	NA	NA	NA	NA	1648	0.000689554	0.005128	411	0.000172072	0.000113308	0.129987	0.999022	0.000237293	0.000114518	0.039188	0.9834
EC	India	g2235	5.4.99.9	UDP-galactopyranose mutase	281	282	99.6	0.00544029	NA	NA	NA	NA	NA	NA	NA	1649	0.000485636	0.00358974	555	3.73592e-05	8.00923e-05	0.641255	0.999022	7.2423e-05	8.15794e-05	0.375445	0.9834
EC	India	g2242	5.99.1.2	DNA topoisomerase	282	282	100	0.0313665	NA	NA	NA	NA	NA	NA	NA	1650	0.000999325	0.00363305	244	-2.81057e-05	4.8009e-05	0.558734	0.999022	-2.19202e-05	4.96489e-05	0.659195	0.9834
EC	India	g2243	5.99.1.3	DNA topoisomerase ATP-hydrolyzing)	282	282	100	0.0878317	NA	NA	NA	NA	NA	NA	NA	1651	0.00627716	0.00776845	16	-8.53096e-05	8.15482e-05	0.296405	0.999022	-0.000124217	8.29819e-05	0.135562	0.9834
EC	India	g2245	6.1.1.1	Tyrosine--tRNA ligase	282	282	100	0.0256794	NA	NA	NA	NA	NA	NA	NA	1652	0.000565971	0.00212822	491	-1.73253e-05	5.63276e-05	0.75863	0.999022	-5.74865e-05	5.65135e-05	0.309944	0.9834
EC	India	g2246	6.1.1.10	Methionine--tRNA ligase	282	282	100	0.0259791	NA	NA	NA	NA	NA	NA	NA	1653	0.000151277	0.00212569	990	-2.22797e-05	5.26725e-05	0.672631	0.999022	-5.20061e-05	5.26153e-05	0.323814	0.9834
EC	India	g2247	6.1.1.11	Serine--tRNA ligase	282	282	100	0.023182	NA	NA	NA	NA	NA	NA	NA	1654	0.000122092	0.00141002	1033	-4.02835e-05	6.16142e-05	0.513776	0.999022	-7.61127e-05	6.22507e-05	0.222498	0.9834
EC	India	g2248	6.1.1.12	Aspartate--tRNA ligase	281	282	99.6	0.00750913	NA	NA	NA	NA	NA	NA	NA	1655	0.00135893	0.00170037	162	2.69205e-05	8.93994e-05	0.763542	0.999022	8.0467e-05	8.87465e-05	0.365356	0.9834
EC	India	g2250	6.1.1.14	Glycine--tRNA ligase	282	282	100	0.0323647	NA	NA	NA	NA	NA	NA	NA	1656	0.001035	0.00223717	231	-5.06907e-05	5.93399e-05	0.393701	0.999022	-3.68849e-05	6.07835e-05	0.544468	0.9834
EC	India	g2251	6.1.1.15	Proline--tRNA ligase	282	282	100	0.0217357	NA	NA	NA	NA	NA	NA	NA	1657	0.00043424	0.00279202	601	-4.4674e-05	4.56225e-05	0.328321	0.999022	-3.30367e-05	4.68565e-05	0.481369	0.9834
EC	India	g2252	6.1.1.16	Cysteine--tRNA ligase	282	282	100	0.0249694	NA	NA	NA	NA	NA	NA	NA	1658	0.000456997	0.00208463	582	-1.02289e-05	4.05804e-05	0.801175	0.999022	-3.48799e-05	4.08913e-05	0.394407	0.9834
EC	India	g2253	6.1.1.17	Glutamate--tRNA ligase	282	282	100	0.028105	NA	NA	NA	NA	NA	NA	NA	1659	1.82065e-05	0.00120001	1211	-1.81359e-05	7.50366e-05	0.809194	0.999022	-1.98326e-05	7.62938e-05	0.795097	0.9834
EC	India	g2254	6.1.1.18	Glutamine--tRNA ligase	275	282	97.5	0.00697393	NA	NA	NA	NA	NA	NA	NA	1660	0.00023372	0.001778	845	-1.88383e-05	0.000113213	0.867965	0.999022	2.64266e-05	0.000115515	0.819215	0.984725
EC	India	g2255	6.1.1.19	Arginine--tRNA ligase	282	282	100	0.0247301	NA	NA	NA	NA	NA	NA	NA	1661	0.000393787	0.00102857	644	-1.32063e-05	4.98086e-05	0.791095	0.999022	-4.25873e-05	5.01316e-05	0.396337	0.9834
EC	India	g2256	6.1.1.2	Tryptophan--tRNA ligase	282	282	100	0.0258627	NA	NA	NA	NA	NA	NA	NA	1662	0.000513265	0.00168628	526	-4.83757e-05	5.84235e-05	0.408365	0.999022	-6.68001e-05	5.95731e-05	0.263133	0.9834
EC	India	g2257	6.1.1.20	Phenylalanine--tRNA ligase	282	282	100	0.0497901	NA	NA	NA	NA	NA	NA	NA	1663	0.000710975	0.00158036	398	-6.06161e-05	6.53172e-05	0.354193	0.999022	-9.21385e-05	6.6549e-05	0.167322	0.9834
EC	India	g2258	6.1.1.21	Histidine--tRNA ligase	282	282	100	0.0230195	NA	NA	NA	NA	NA	NA	NA	1664	0.000633238	0.00181404	441	-4.72462e-06	4.85557e-05	0.922555	0.999022	-3.99432e-05	4.8518e-05	0.411071	0.9834
EC	India	g2259	6.1.1.22	Asparagine--tRNA ligase	281	282	99.6	0.00729678	NA	NA	NA	NA	NA	NA	NA	1665	6.78965e-07	0.000948957	1248	1.42314e-05	9.17593e-05	0.876858	0.999022	7.04186e-05	9.10878e-05	0.440136	0.9834
EC	India	g2260	6.1.1.23	Aspartate--tRNA Asn) ligase	281	282	99.6	0.0160615	NA	NA	NA	NA	NA	NA	NA	1666	0.000233673	0.00168893	847	-9.34863e-06	0.000105031	0.929139	0.999022	-9.52954e-05	0.000102072	0.351326	0.9834
EC	India	g2262	6.1.1.3	Threonine--tRNA ligase	282	282	100	0.0230709	NA	NA	NA	NA	NA	NA	NA	1667	0.000211421	0.00207429	883	-1.35463e-05	3.30266e-05	0.682001	0.999022	-3.23466e-05	3.35081e-05	0.335224	0.9834
EC	India	g2263	6.1.1.4	Leucine--tRNA ligase	282	282	100	0.023802	NA	NA	NA	NA	NA	NA	NA	1668	0.00094231	0.00302619	263	-3.97433e-05	3.57384e-05	0.267066	0.999022	-4.05843e-05	3.68849e-05	0.272165	0.9834
EC	India	g2264	6.1.1.5	Isoleucine--tRNA ligase	282	282	100	0.0258982	NA	NA	NA	NA	NA	NA	NA	1669	0.000842709	0.00137308	322	-1.37105e-05	3.95299e-05	0.728973	0.999022	-1.35219e-05	4.08392e-05	0.74082	0.9834
EC	India	g2265	6.1.1.6	Lysine--tRNA ligase	282	282	100	0.0392119	NA	NA	NA	NA	NA	NA	NA	1670	0.000592603	0.00388597	475	-7.64472e-05	7.15385e-05	0.286163	0.999022	-0.000123098	7.09405e-05	0.0838206	0.9834
EC	India	g2266	6.1.1.7	Alanine--tRNA ligase	282	282	100	0.024152	NA	NA	NA	NA	NA	NA	NA	1671	3.24468e-05	0.00269012	1186	-6.1806e-05	4.25257e-05	0.147238	0.999022	-7.26913e-05	4.34568e-05	0.0955186	0.9834
EC	India	g2267	6.1.1.9	Valine--tRNA ligase	282	282	100	0.0272769	NA	NA	NA	NA	NA	NA	NA	1672	0.000408676	0.00245052	628	-7.23046e-05	4.03618e-05	0.0743071	0.999022	-7.91921e-05	4.1399e-05	0.0567997	0.9834
EC	India	g2269	6.2.1.1	Acetate--CoA ligase	272	282	96.5	0.00645616	NA	NA	NA	NA	NA	NA	NA	1673	0.000209666	0.00112546	888	-0.000114784	0.000127328	0.368109	0.999022	-5.3631e-05	0.000128437	0.67659	0.9834
EC	India	g2280	6.2.1.26	o-succinylbenzoate--CoA ligase	276	282	97.9	0.00355153	NA	NA	NA	NA	NA	NA	NA	1674	3.96762e-05	0.00105293	1172	-7.52764e-06	8.2011e-05	0.926932	0.999022	3.58709e-05	8.24602e-05	0.663897	0.9834
EC	India	g2282	6.2.1.3	Long-chain-fatty-acid--CoA ligase	278	282	98.6	0.00598171	NA	NA	NA	NA	NA	NA	NA	1675	-0.00023615	0.00127316	1604	-3.51366e-05	0.000105827	0.740123	0.999022	4.34304e-05	0.000106537	0.683845	0.9834
EC	India	g2288	6.2.1.5	Succinate--CoA ligase ADP-forming)	282	282	100	0.0337863	NA	NA	NA	NA	NA	NA	NA	1676	-0.00095161	0.00225772	1916	-8.00701e-05	8.9018e-05	0.369169	0.999022	-0.000118269	8.82063e-05	0.181084	0.9834
EC	India	g2289	6.3.1.1	Aspartate--ammonia ligase	281	282	99.6	0.00730255	NA	NA	NA	NA	NA	NA	NA	1677	-0.000171149	0.00176279	1535	2.04569e-05	9.21284e-05	0.824439	0.999022	8.32582e-05	9.19987e-05	0.366261	0.9834
EC	India	g2294	6.3.1.19	NO NAME	278	282	98.6	0.0136683	NA	NA	NA	NA	NA	NA	NA	1678	0.000879774	0.00129391	298	-3.4178e-05	0.000126146	0.786637	0.999022	-0.000112675	0.000123876	0.363843	0.9834
EC	India	g2295	6.3.1.2	Glutamate--ammonia ligase	282	282	100	0.0353725	NA	NA	NA	NA	NA	NA	NA	1679	0.000172563	0.000990541	948	-5.68934e-05	9.21903e-05	0.53765	0.999022	-0.000100362	9.11605e-05	0.271888	0.9834
EC	India	g2296	6.3.1.20	NO NAME	281	282	99.6	0.00612825	NA	NA	NA	NA	NA	NA	NA	1680	0.000326665	0.00225157	727	-0.000105036	0.000102175	0.304837	0.999022	-6.85987e-05	0.000101485	0.49964	0.9834
EC	India	g2297	6.3.1.5	NAD +) synthase	281	282	99.6	0.00502674	NA	NA	NA	NA	NA	NA	NA	1681	0.0051471	0.00663418	21	-1.64567e-06	7.68986e-05	0.982941	0.999022	3.48168e-05	7.57566e-05	0.646176	0.9834
EC	India	g2300	6.3.2.1	Pantoate--beta-alanine ligase AMP-forming)	280	282	99.3	0.00633908	NA	NA	NA	NA	NA	NA	NA	1682	0.000312552	0.00213474	746	-2.04684e-06	0.000104009	0.984313	0.999022	2.21904e-05	0.000106134	0.834542	0.990335
EC	India	g2301	6.3.2.10	UDP-N-acetylmuramoyl-tripeptide--D-alanyl-D-alanine ligase	282	282	100	0.0230939	NA	NA	NA	NA	NA	NA	NA	1683	0.0015172	0.00232002	133	-3.2917e-05	3.8842e-05	0.397463	0.999022	-4.54157e-05	3.95596e-05	0.251954	0.9834
EC	India	g2302	6.3.2.12	Dihydrofolate synthase	281	282	99.6	0.0031887	NA	NA	NA	NA	NA	NA	NA	1684	-0.000148429	0.00303083	1503	-3.18328e-05	7.48239e-05	0.670845	0.999022	-1.66595e-05	7.59328e-05	0.826503	0.989376
EC	India	g2303	6.3.2.13	UDP-N-acetylmuramoyl-L-alanyl-D-glutamate--2,6-diaminopimelate ligase	282	282	100	0.00887828	NA	NA	NA	NA	NA	NA	NA	1685	-0.000108671	0.00109067	1447	-5.02438e-05	0.000101024	0.619338	0.999022	-1.64723e-05	0.00010274	0.872739	0.993177
EC	India	g2305	6.3.2.17	Tetrahydrofolate synthase	281	282	99.6	0.00615172	NA	NA	NA	NA	NA	NA	NA	1686	0.000163864	0.00246795	964	-3.93606e-05	8.04466e-05	0.625029	0.999022	-1.30854e-05	8.13541e-05	0.872334	0.993177
EC	India	g2306	6.3.2.2	Glutamate--cysteine ligase	282	282	100	0.0234419	NA	NA	NA	NA	NA	NA	NA	1687	0.00149955	0.0019827	137	-5.17902e-05	6.7081e-05	0.440733	0.999022	-5.86268e-05	6.83217e-05	0.391585	0.9834
EC	India	g2310	6.3.2.3	Glutathione synthase	281	282	99.6	0.00585932	NA	NA	NA	NA	NA	NA	NA	1688	0.000318822	0.00140333	738	-3.83372e-05	9.36231e-05	0.682498	0.999022	6.30898e-06	9.26634e-05	0.945768	0.995652
EC	India	g2315	6.3.2.4	D-alanine--D-alanine ligase	282	282	100	0.0266345	NA	NA	NA	NA	NA	NA	NA	1689	0.00151644	0.00411379	134	-7.36278e-05	3.71352e-05	0.0483785	0.999022	-8.23914e-05	3.76975e-05	0.0296888	0.9834
EC	India	g2318	6.3.2.5	Phosphopantothenate--cysteine ligase	282	282	100	0.0166728	NA	NA	NA	NA	NA	NA	NA	1690	-5.0565e-05	0.00146389	1337	-6.4939e-05	9.22397e-05	0.482003	0.999022	-0.000135074	9.2565e-05	0.145641	0.9834
EC	India	g2319	6.3.2.6	Phosphoribosylaminoimidazolesuccinocarboxamide synthase	282	282	100	0.0237497	NA	NA	NA	NA	NA	NA	NA	1691	0.000200899	0.00128181	902	2.42394e-05	5.31531e-05	0.648722	0.999022	-1.25178e-05	5.27772e-05	0.812692	0.983642
EC	India	g2320	6.3.2.7	UDP-N-acetylmuramoyl-L-alanyl-D-glutamate--L-lysine ligase	279	282	98.9	0.00287473	NA	NA	NA	NA	NA	NA	NA	1692	4.99453e-06	0.0019826	1239	-2.82671e-05	6.8415e-05	0.679797	0.999022	-1.96315e-05	7.00798e-05	0.779588	0.9834
EC	India	g2321	6.3.2.8	UDP-N-acetylmuramate--L-alanine ligase	282	282	100	0.0217781	NA	NA	NA	NA	NA	NA	NA	1693	0.000642458	0.00191447	434	-1.53823e-05	3.93698e-05	0.696306	0.999022	-3.39931e-05	3.97096e-05	0.392719	0.9834
EC	India	g2322	6.3.2.9	UDP-N-acetylmuramoyl-L-alanine--D-glutamate ligase	282	282	100	0.0228583	NA	NA	NA	NA	NA	NA	NA	1694	-0.00043427	0.00143873	1756	-3.34289e-05	3.63287e-05	0.358272	0.999022	-4.2352e-05	3.71272e-05	0.254975	0.9834
EC	India	g2323	6.3.3.1	Phosphoribosylformylglycinamidine cyclo-ligase	282	282	100	0.0228962	NA	NA	NA	NA	NA	NA	NA	1695	3.08622e-05	0.00149443	1192	-5.71749e-05	5.95392e-05	0.337737	0.999022	-9.02903e-05	6.03506e-05	0.135776	0.9834
EC	India	g2324	6.3.3.2	5-formyltetrahydrofolate cyclo-ligase	282	282	100	0.0223484	NA	NA	NA	NA	NA	NA	NA	1696	-1.70167e-05	0.00167517	1275	-8.06896e-06	6.28883e-05	0.897999	0.999022	-3.96549e-05	6.3504e-05	0.532851	0.9834
EC	India	g2325	6.3.3.3	Dethiobiotin synthase	278	282	98.6	0.00691527	NA	NA	NA	NA	NA	NA	NA	1697	0.00012963	0.00105667	1020	-2.59012e-05	0.000110729	0.815222	0.999022	1.43697e-05	0.000112859	0.898777	0.993604
EC	India	g2326	6.3.4.13	Phosphoribosylamine--glycine ligase	282	282	100	0.0218262	NA	NA	NA	NA	NA	NA	NA	1698	-0.000548529	0.00205754	1810	-1.23624e-05	4.31759e-05	0.77484	0.999022	-2.55494e-05	4.42105e-05	0.563802	0.9834
EC	India	g2327	6.3.4.14	Biotin carboxylase	282	282	100	0.017659	NA	NA	NA	NA	NA	NA	NA	1699	0.00247184	0.00656558	63	5.81914e-05	5.44754e-05	0.286344	0.999022	5.36343e-05	5.52727e-05	0.332721	0.9834
EC	India	g2328	6.3.4.15	Biotin--[acetyl-CoA-carboxylase] ligase	282	282	100	0.00886811	NA	NA	NA	NA	NA	NA	NA	1700	-1.71107e-05	0.00230119	1276	-6.41329e-05	9.44862e-05	0.497854	0.999022	-2.61613e-05	9.46344e-05	0.782413	0.9834
EC	India	g2330	6.3.4.18	5- carboxyamino)imidazole ribonucleotide synthase	281	282	99.6	0.00744004	NA	NA	NA	NA	NA	NA	NA	1701	-0.000545701	0.00223358	1808	-1.61085e-05	9.28702e-05	0.862422	0.999022	4.50232e-05	9.26009e-05	0.627208	0.9834
EC	India	g2331	6.3.4.19	tRNA Ile)-lysidine synthetase	282	282	100	0.0151004	NA	NA	NA	NA	NA	NA	NA	1702	-0.00078234	0.00246969	1894	-7.69799e-05	5.26978e-05	0.145197	0.999022	-9.38307e-05	5.37616e-05	0.0820477	0.9834
EC	India	g2332	6.3.4.2	CTP synthase glutamine hydrolyzing)	282	282	100	0.0230066	NA	NA	NA	NA	NA	NA	NA	1703	0.000924373	0.00282584	271	-1.74898e-05	3.80226e-05	0.645884	0.999022	-3.2713e-05	3.88906e-05	0.400993	0.9834
EC	India	g2333	6.3.4.20	7-cyano-7-deazaguanine synthase	282	282	100	0.0151035	NA	NA	NA	NA	NA	NA	NA	1704	0.000144485	0.00437136	998	-5.19507e-05	0.000111541	0.641753	0.999022	-0.000122795	0.000112481	0.275922	0.9834
EC	India	g2334	6.3.4.21	Nicotinate phosphoribosyltransferase	282	282	100	0.0237398	NA	NA	NA	NA	NA	NA	NA	1705	0.00108514	0.00219285	219	-8.62966e-05	7.41172e-05	0.245283	0.999022	-0.000113046	7.53015e-05	0.134439	0.9834
EC	India	g2335	6.3.4.3	Formate--tetrahydrofolate ligase	282	282	100	0.020413	NA	NA	NA	NA	NA	NA	NA	1706	0.000156102	0.000877297	974	1.01807e-05	9.46877e-05	0.914454	0.999022	-4.97829e-05	9.34979e-05	0.594844	0.9834
EC	India	g2336	6.3.4.4	Adenylosuccinate synthase	282	282	100	0.0274413	NA	NA	NA	NA	NA	NA	NA	1707	0.00222662	0.00312849	75	-6.02381e-05	4.71293e-05	0.202257	0.999022	-8.24716e-05	4.78228e-05	0.085737	0.9834
EC	India	g2337	6.3.4.5	Argininosuccinate synthase	282	282	100	0.0243998	NA	NA	NA	NA	NA	NA	NA	1708	0.000434153	0.00252144	602	-6.67729e-05	5.9488e-05	0.262629	0.999022	-9.18567e-05	6.00528e-05	0.127266	0.9834
EC	India	g2339	6.3.5.1	NAD +) synthase glutamine-hydrolyzing)	281	282	99.6	0.0151369	NA	NA	NA	NA	NA	NA	NA	1709	-0.000148915	0.00166523	1504	5.69505e-05	9.92753e-05	0.566657	0.999022	-2.71875e-05	9.44258e-05	0.773621	0.9834
EC	India	g2342	6.3.5.2	GMP synthase glutamine-hydrolyzing)	282	282	100	0.0283216	NA	NA	NA	NA	NA	NA	NA	1710	-0.000280995	0.00162917	1644	7.34513e-05	0.000133527	0.5827	0.999022	0.000117517	0.000136586	0.390326	0.9834
EC	India	g2343	6.3.5.3	Phosphoribosylformylglycinamidine synthase	282	282	100	0.0206026	NA	NA	NA	NA	NA	NA	NA	1711	0.000730163	0.00324814	382	4.26102e-05	8.07255e-05	0.598028	0.999022	9.99259e-05	8.14456e-05	0.220908	0.9834
EC	India	g2344	6.3.5.4	Asparagine synthase glutamine-hydrolyzing)	272	282	96.5	0.00588956	NA	NA	NA	NA	NA	NA	NA	1712	-0.000376154	0.00128902	1719	-2.37631e-05	0.000110145	0.829345	0.999022	4.74141e-05	0.000109869	0.666407	0.9834
EC	India	g2345	6.3.5.5	Carbamoyl-phosphate synthase glutamine-hydrolyzing)	282	282	100	0.0506207	NA	NA	NA	NA	NA	NA	NA	1713	0.000321984	0.00157151	734	-1.95951e-05	5.01619e-05	0.696363	0.999022	-2.68897e-05	5.14551e-05	0.601683	0.9834
EC	India	g2347	6.3.5.7	Glutaminyl-tRNA synthase glutamine-hydrolyzing)	282	282	100	0.0201477	NA	NA	NA	NA	NA	NA	NA	1714	0.000323737	0.000605212	731	-3.90623e-05	0.000105656	0.711877	0.999022	-0.000109641	0.000105667	0.300366	0.9834
EC	India	g2351	6.4.1.2	Acetyl-CoA carboxylase	282	282	100	0.0115011	NA	NA	NA	NA	NA	NA	NA	1715	0.000637267	0.00122467	440	5.86179e-05	0.000114144	0.607976	0.999022	0.000112919	0.000114978	0.326917	0.9834
EC	India	g2352	6.4.1.3	Propionyl-CoA carboxylase	279	282	98.9	0.0162577	NA	NA	NA	NA	NA	NA	NA	1716	-5.58395e-05	0.00198437	1346	6.49193e-05	0.000126829	0.609149	0.999022	-2.46384e-05	0.000122595	0.840868	0.990335
EC	India	g2358	6.5.1.2	DNA ligase NAD +	282	282	100	0.0222225	NA	NA	NA	NA	NA	NA	NA	1717	-9.86253e-05	0.00181779	1428	3.70444e-06	8.49188e-05	0.965236	0.999022	6.02943e-05	8.593e-05	0.48348	0.9834
EC	India	g2363	7.1.1.1	NO NAME	282	282	100	0.013402	NA	NA	NA	NA	NA	NA	NA	1718	-0.000125686	0.00125616	1471	-3.82014e-05	8.15244e-05	0.639728	0.999022	-7.94764e-05	8.11155e-05	0.328049	0.9834
EC	India	g2367	7.1.2.2	NO NAME	282	282	100	0.0447572	NA	NA	NA	NA	NA	NA	NA	1719	0.000575195	0.00206466	488	2.04773e-05	0.000103147	0.842778	0.999022	-4.59058e-05	0.00010345	0.657572	0.9834
EC	India	g2376	7.3.2.1	NO NAME	282	282	100	0.0229258	NA	NA	NA	NA	NA	NA	NA	1720	0.000479359	0.00135737	558	-3.85159e-05	7.68543e-05	0.616656	0.999022	-7.14711e-05	7.8318e-05	0.362265	0.9834
EC	India	g2377	7.3.2.2	NO NAME	279	282	98.9	0.0111122	NA	NA	NA	NA	NA	NA	NA	1721	0.000641752	0.00283989	435	-3.77516e-05	0.000138752	0.785762	0.999022	-7.29325e-05	0.000142659	0.609596	0.9834
EC	India	g242	1.14.12.17	Nitric oxide dioxygenase	273	282	96.8	0.00375339	NA	NA	NA	NA	NA	NA	NA	1722	0.000166204	0.00054978	957	-1.36312e-05	9.42148e-05	0.885066	0.999022	3.49199e-05	9.45945e-05	0.712297	0.9834
EC	India	g26	1.1.1.154	Ureidoglycolate dehydrogenase	275	282	97.5	0.00312207	NA	NA	NA	NA	NA	NA	NA	1723	-0.000169853	0.00213621	1533	-2.65387e-05	8.35271e-05	0.75093	0.999022	-9.03218e-06	8.48903e-05	0.915344	0.994042
EC	India	g294	1.15.1.1	Superoxide dismutase	282	282	100	0.0126516	NA	NA	NA	NA	NA	NA	NA	1724	0.000391875	0.000953628	647	-2.44396e-06	0.000128826	0.984878	0.999022	5.77048e-05	0.000129694	0.65672	0.9834
EC	India	g296	1.16.1.1	Mercury II) reductase	280	282	99.3	0.00348456	NA	NA	NA	NA	NA	NA	NA	1725	0.00021824	0.00285409	872	-0.000103734	8.10365e-05	0.201572	0.999022	-7.39569e-05	8.26299e-05	0.371549	0.9834
EC	India	g3	1.1.1.1	Alcohol dehydrogenase	282	282	100	0.0327308	NA	NA	NA	NA	NA	NA	NA	1726	0.0016924	0.00382768	115	-5.4431e-06	9.21382e-05	0.952934	0.999022	-2.22443e-05	9.28851e-05	0.81091	0.9834
EC	India	g300	1.16.3.1	Ferroxidase	282	282	100	0.0136378	NA	NA	NA	NA	NA	NA	NA	1727	0.000576097	0.0024329	486	-9.71123e-05	9.71548e-05	0.318385	0.999022	-0.000112113	0.000100195	0.264138	0.9834
EC	India	g301	1.16.3.2	Bacterial non-heme ferritin	278	282	98.6	0.00711444	NA	NA	NA	NA	NA	NA	NA	1728	0.00344847	0.0045651	36	4.52366e-05	0.000129323	0.726756	0.999022	9.89809e-05	0.000131212	0.451281	0.9834
EC	India	g302	1.17.1.2	4-hydroxy-3-methylbut-2-enyl diphosphate reductase	277	282	98.2	0.0146843	NA	NA	NA	NA	NA	NA	NA	1729	-7.71252e-05	0.00104278	1388	-1.18907e-05	0.00012892	0.926579	0.999022	-9.33069e-05	0.000126643	0.46189	0.9834
EC	India	g305	1.17.1.8	4-hydroxy-tetrahydrodipicolinate reductase	282	282	100	0.0220458	NA	NA	NA	NA	NA	NA	NA	1730	-0.000224332	0.00145842	1595	-2.14423e-05	5.06988e-05	0.672668	0.999022	-4.31369e-05	5.11903e-05	0.400141	0.9834
EC	India	g306	1.17.1.9	NO NAME	269	282	95.4	0.0160191	NA	NA	NA	NA	NA	NA	NA	1731	0.000230592	0.00101158	851	-6.68156e-05	0.000207452	0.747634	0.999022	5.86414e-05	0.00020763	0.777824	0.9834
EC	India	g307	1.17.4.1	Ribonucleoside-diphosphate reductase	282	282	100	0.0620016	NA	NA	NA	NA	NA	NA	NA	1732	0.000841018	0.00393021	326	-0.000106061	7.65716e-05	0.167119	0.999022	-0.000107585	7.80915e-05	0.169421	0.9834
EC	India	g308	1.17.4.2	Ribonucleoside-triphosphate reductase	282	282	100	0.0222171	NA	NA	NA	NA	NA	NA	NA	1733	-0.000371983	0.00141836	1717	-4.85161e-05	6.12543e-05	0.429005	0.999022	-6.27495e-05	6.12117e-05	0.306206	0.9834
EC	India	g31	1.1.1.169	2-dehydropantoate 2-reductase	278	282	98.6	0.00663546	NA	NA	NA	NA	NA	NA	NA	1734	0.001292	0.00173674	174	4.93278e-05	0.000108229	0.648907	0.999022	0.000132065	0.000106204	0.214744	0.9834
EC	India	g311	1.17.7.1	E)-4-hydroxy-3-methylbut-2-enyl-diphosphate synthase ferredoxin)	272	282	96.5	0.00249938	NA	NA	NA	NA	NA	NA	NA	1735	0.000899285	0.00128114	290	-5.65104e-05	7.328e-05	0.441264	0.999022	-1.78439e-05	7.48891e-05	0.811848	0.9834
EC	India	g312	1.17.7.3	E)-4-hydroxy-3-methylbut-2-enyl-diphosphate synthase flavodoxin)	282	282	100	0.0174892	NA	NA	NA	NA	NA	NA	NA	1736	0.000554705	0.002138	498	2.70669e-05	7.80373e-05	0.728967	0.999022	-3.0195e-05	7.58481e-05	0.690867	0.9834
EC	India	g313	1.17.7.4	NO NAME	282	282	100	0.0168459	NA	NA	NA	NA	NA	NA	NA	1737	0.000708467	0.00308043	401	-7.38757e-06	4.61243e-05	0.872866	0.999022	-1.14083e-05	4.62466e-05	0.805337	0.9834
EC	India	g316	1.17.99.6	Epoxyqueuosine reductase	269	282	95.4	0.00305133	NA	NA	NA	NA	NA	NA	NA	1738	0.000724879	0.00252267	389	-6.05025e-05	8.11648e-05	0.456638	0.999022	-1.09466e-05	8.06612e-05	0.892149	0.993604
EC	India	g319	1.18.1.2	Ferredoxin--NADP +) reductase	281	282	99.6	0.00469901	NA	NA	NA	NA	NA	NA	NA	1739	0.00102119	0.00355983	238	-3.29459e-05	8.38935e-05	0.694832	0.999022	2.12131e-05	8.20438e-05	0.79617	0.9834
EC	India	g321	1.18.1.6	Adrenodoxin-NADP +) reductase	274	282	97.2	0.00739538	NA	NA	NA	NA	NA	NA	NA	1740	0.000499838	0.00171832	541	4.40224e-05	0.00011659	0.706026	0.999022	3.10103e-05	0.000117036	0.791236	0.9834
EC	India	g324	1.2.1.10	Acetaldehyde dehydrogenase acetylating)	273	282	96.8	0.00446356	NA	NA	NA	NA	NA	NA	NA	1741	0.000152803	0.00190428	986	-9.85723e-05	8.69645e-05	0.257983	0.999022	-7.25293e-05	8.77475e-05	0.409199	0.9834
EC	India	g325	1.2.1.11	Aspartate-semialdehyde dehydrogenase	282	282	100	0.0272473	NA	NA	NA	NA	NA	NA	NA	1742	0.000407408	0.00212087	631	-2.99099e-05	4.33612e-05	0.4909	0.999022	-3.27745e-05	4.44307e-05	0.461353	0.9834
EC	India	g326	1.2.1.12	Glyceraldehyde-3-phosphate dehydrogenase phosphorylating)	282	282	100	0.021722	NA	NA	NA	NA	NA	NA	NA	1743	9.36277e-05	0.00186864	1077	-8.9316e-05	6.50908e-05	0.171107	0.999022	-8.96975e-05	6.56985e-05	0.173278	0.9834
EC	India	g341	1.2.1.38	N-acetyl-gamma-glutamyl-phosphate reductase	282	282	100	0.0212317	NA	NA	NA	NA	NA	NA	NA	1744	-0.000310817	0.00173273	1674	-3.57349e-06	4.85857e-05	0.941421	0.999022	-3.60311e-05	4.77008e-05	0.450682	0.9834
EC	India	g344	1.2.1.41	Glutamate-5-semialdehyde dehydrogenase	282	282	100	0.0222575	NA	NA	NA	NA	NA	NA	NA	1745	0.00102656	0.00147866	233	-3.4727e-05	4.15108e-05	0.403543	0.999022	-6.29007e-05	4.13073e-05	0.12897	0.9834
EC	India	g355	1.2.1.70	Glutamyl-tRNA reductase	279	282	98.9	0.00608147	NA	NA	NA	NA	NA	NA	NA	1746	0.000498192	0.00084396	543	-5.00711e-05	0.000103693	0.629559	0.999022	-3.1416e-05	0.000106133	0.767449	0.9834
EC	India	g362	1.2.1.88	L-glutamate gamma-semialdehyde dehydrogenase	271	282	96.1	0.0046247	NA	NA	NA	NA	NA	NA	NA	1747	0.00034904	0.000864709	701	-0.000130948	0.0001111	0.239539	0.999022	-9.13604e-05	0.000112842	0.41885	0.9834
EC	India	g369	1.2.3.3	Pyruvate oxidase	277	282	98.2	0.00186672	NA	NA	NA	NA	NA	NA	NA	1748	0.00083812	0.00224039	328	-5.70584e-05	6.97151e-05	0.413796	0.999022	-4.1069e-05	7.12033e-05	0.564556	0.9834
EC	India	g370	1.2.4.1	Pyruvate dehydrogenase acetyl-transferring)	281	282	99.6	0.0062379	NA	NA	NA	NA	NA	NA	NA	1749	0.000988682	0.00343913	246	-2.38124e-05	9.6379e-05	0.805034	0.999022	1.9586e-05	9.57531e-05	0.838077	0.990335
EC	India	g371	1.2.4.2	Oxoglutarate dehydrogenase succinyl-transferring)	270	282	95.7	0.00537125	NA	NA	NA	NA	NA	NA	NA	1750	1.31423e-05	0.00082289	1225	-3.40173e-05	0.000117959	0.773267	0.999022	1.07815e-05	0.000119501	0.928177	0.994431
EC	India	g373	1.2.5.1	Pyruvate dehydrogenase quinone)	269	282	95.4	0.00421874	NA	NA	NA	NA	NA	NA	NA	1751	3.62831e-05	0.000990958	1177	-7.92014e-05	0.000104657	0.449821	0.999022	-3.27058e-05	0.000105681	0.757194	0.9834
EC	India	g374	1.2.7.1	Pyruvate synthase	274	282	97.2	0.00278989	NA	NA	NA	NA	NA	NA	NA	1752	0.00048412	0.00159424	556	-1.83674e-05	7.46857e-05	0.805917	0.999022	8.14617e-06	7.60439e-05	0.914768	0.994042
EC	India	g38	1.1.1.193	5-amino-6- 5-phosphoribosylamino)uracil reductase	282	282	100	0.0136231	NA	NA	NA	NA	NA	NA	NA	1753	0.000360219	0.00198625	693	-1.89265e-05	0.000129366	0.883789	0.999022	-0.000105548	0.000130741	0.420187	0.9834
EC	India	g387	1.20.4.1	Arsenate reductase glutaredoxin)	271	282	96.1	0.00357159	NA	NA	NA	NA	NA	NA	NA	1754	0.00173048	0.00238602	109	4.54934e-05	9.18809e-05	0.620894	0.999022	0.000115057	9.08398e-05	0.206371	0.9834
EC	India	g39	1.1.1.2	Alcohol dehydrogenase NADP +	275	282	97.5	0.00274293	NA	NA	NA	NA	NA	NA	NA	1755	0.00148164	0.00343426	143	-5.78054e-05	7.80985e-05	0.459823	0.999022	-2.36477e-05	7.92716e-05	0.76569	0.9834
EC	India	g399	1.3.1.12	Prephenate dehydrogenase	281	282	99.6	0.00613374	NA	NA	NA	NA	NA	NA	NA	1756	-0.000341961	0.00256147	1694	8.33402e-05	0.000107877	0.440443	0.999022	0.000143213	0.000109211	0.190835	0.9834
EC	India	g4	1.1.1.100	3-oxoacyl-[acyl-carrier-protein] reductase	282	282	100	0.0269745	NA	NA	NA	NA	NA	NA	NA	1757	0.000828878	0.00206302	337	2.00514e-05	0.00011524	0.861994	0.999022	9.3607e-05	0.000114159	0.412943	0.9834
EC	India	g411	1.3.1.43	Arogenate dehydrogenase	279	282	98.9	0.00146271	NA	NA	NA	NA	NA	NA	NA	1758	0.000189969	0.0020859	924	1.66893e-06	5.92479e-05	0.977548	0.999022	7.66566e-06	5.97816e-05	0.898063	0.993604
EC	India	g416	1.3.1.76	Precorrin-2 dehydrogenase	275	282	97.5	0.00597686	NA	NA	NA	NA	NA	NA	NA	1759	0.000170608	0.00104168	950	-5.11354e-05	0.000106382	0.63112	0.999022	-9.1795e-06	0.000108272	0.932497	0.994431
EC	India	g42	1.1.1.205	IMP dehydrogenase	282	282	100	0.0255598	NA	NA	NA	NA	NA	NA	NA	1760	-0.000396232	0.00179027	1735	-4.22705e-05	6.09634e-05	0.488649	0.999022	-6.98321e-05	6.0866e-05	0.252251	0.9834
EC	India	g421	1.3.1.9	Enoyl-[acyl-carrier-protein] reductase NADH)	282	282	100	0.00669951	NA	NA	NA	NA	NA	NA	NA	1761	-0.000176862	0.00314837	1543	6.51402e-05	5.73501e-05	0.256997	0.999022	0.000101545	5.72491e-05	0.0772144	0.9834
EC	India	g424	1.3.1.98	UDP-N-acetylmuramate dehydrogenase	282	282	100	0.0290979	NA	NA	NA	NA	NA	NA	NA	1762	0.00113616	0.00200573	204	-1.8122e-05	6.09557e-05	0.76646	0.999022	-6.56095e-05	6.03854e-05	0.278203	0.9834
EC	India	g430	1.3.3.4	Protoporphyrinogen oxidase	277	282	98.2	0.00307886	NA	NA	NA	NA	NA	NA	NA	1763	0.00135014	0.00286662	165	1.17509e-05	8.36433e-05	0.888375	0.999022	3.64676e-05	8.51051e-05	0.668622	0.9834
EC	India	g432	1.3.5.1	Succinate dehydrogenase quinone)	282	282	100	0.0153903	NA	NA	NA	NA	NA	NA	NA	1764	-0.000954231	0.00220234	1917	-3.04814e-05	6.7959e-05	0.65412	0.999022	-5.13213e-05	6.80401e-05	0.451327	0.9834
EC	India	g433	1.3.5.2	Dihydroorotate dehydrogenase quinone)	282	282	100	0.0177366	NA	NA	NA	NA	NA	NA	NA	1765	0.000221209	0.00181517	866	-1.91279e-05	7.88245e-05	0.808443	0.999022	-5.17771e-05	7.81392e-05	0.508125	0.9834
EC	India	g447	1.3.98.1	Dihydroorotate oxidase fumarate)	280	282	99.3	0.00182379	NA	NA	NA	NA	NA	NA	NA	1766	0.000220193	0.00293549	869	-8.46725e-06	5.60857e-05	0.880108	0.999022	1.5035e-05	5.71228e-05	0.792589	0.9834
EC	India	g448	1.3.98.3	NO NAME	270	282	95.7	0.00599345	NA	NA	NA	NA	NA	NA	NA	1767	0.000229536	0.00106653	854	1.55536e-05	0.000109454	0.887102	0.999022	8.05093e-05	0.000110123	0.465351	0.9834
EC	India	g449	1.3.99.1	Deleted entry	282	282	100	0.011686	NA	NA	NA	NA	NA	NA	NA	1768	-0.000321073	0.00182763	1685	-1.86197e-05	0.000108577	0.863964	0.999022	-6.32142e-05	0.000109851	0.565456	0.9834
EC	India	g465	1.4.1.13	Glutamate synthase NADPH)	282	282	100	0.0236697	NA	NA	NA	NA	NA	NA	NA	1769	-0.000609178	0.00173992	1836	-3.50902e-05	0.000169488	0.836132	0.999022	7.12315e-05	0.000171877	0.678881	0.9834
EC	India	g475	1.4.3.16	L-aspartate oxidase	282	282	100	0.015873	NA	NA	NA	NA	NA	NA	NA	1770	-0.00015595	0.00281982	1514	-1.71782e-05	5.04988e-05	0.733983	0.999022	-1.76758e-05	5.01948e-05	0.725	0.9834
EC	India	g476	1.4.3.19	Glycine oxidase	269	282	95.4	0.000874832	NA	NA	NA	NA	NA	NA	NA	1771	0.000488802	0.00145702	550	-1.66207e-05	4.35688e-05	0.703135	0.999022	-8.43327e-06	4.47368e-05	0.850617	0.99096
EC	India	g48	1.1.1.22	UDP-glucose 6-dehydrogenase	280	282	99.3	0.0130182	NA	NA	NA	NA	NA	NA	NA	1772	0.00265557	0.00377221	55	8.27933e-05	0.000137394	0.547263	0.999022	8.70889e-05	0.000141076	0.537536	0.9834
EC	India	g483	1.4.4.2	Glycine dehydrogenase aminomethyl-transferring)	276	282	97.9	0.0067018	NA	NA	NA	NA	NA	NA	NA	1773	0.000400875	0.00132983	639	2.61343e-05	0.000119916	0.827636	0.999022	9.88438e-05	0.000120657	0.413375	0.9834
EC	India	g49	1.1.1.23	Histidinol dehydrogenase	282	282	100	0.0205489	NA	NA	NA	NA	NA	NA	NA	1774	-0.000583693	0.00156211	1821	-1.33303e-05	5.56112e-05	0.810734	0.999022	-4.50909e-05	5.46146e-05	0.409735	0.9834
EC	India	g490	1.5.1.2	Pyrroline-5-carboxylate reductase	282	282	100	0.0283966	NA	NA	NA	NA	NA	NA	NA	1775	-0.000630233	0.00127889	1846	-1.30523e-05	7.29261e-05	0.858083	0.999022	-6.99938e-05	7.22504e-05	0.333512	0.9834
EC	India	g491	1.5.1.20	Methylenetetrahydrofolate reductase NAD P)H)	282	282	100	0.0191232	NA	NA	NA	NA	NA	NA	NA	1776	0.000671821	0.00205308	422	-7.73457e-07	4.18187e-05	0.985257	0.999022	-1.45315e-05	4.18794e-05	0.728869	0.9834
EC	India	g496	1.5.1.3	Dihydrofolate reductase	282	282	100	0.0219933	NA	NA	NA	NA	NA	NA	NA	1777	-0.00080206	0.00461655	1897	-9.04801e-05	8.51853e-05	0.28908	0.999022	-0.000120835	8.607e-05	0.161473	0.9834
EC	India	g5	1.1.1.103	L-threonine 3-dehydrogenase	269	282	95.4	0.00815523	NA	NA	NA	NA	NA	NA	NA	1778	0.000123114	0.00120247	1031	-4.71488e-05	0.00014399	0.743577	0.999022	3.06131e-05	0.000145013	0.832961	0.990335
EC	India	g506	1.5.1.5	Methylenetetrahydrofolate dehydrogenase NADP +	282	282	100	0.0215559	NA	NA	NA	NA	NA	NA	NA	1779	0.000504815	0.00199724	535	-1.54771e-05	5.15576e-05	0.764254	0.999022	-4.69929e-05	5.16881e-05	0.364061	0.9834
EC	India	g517	1.6.1.2	NAD P) +) transhydrogenase Re/Si-specific)	278	282	98.6	0.00717927	NA	NA	NA	NA	NA	NA	NA	1780	0.000294008	0.00314574	773	-3.73167e-05	0.000112911	0.741272	0.999022	2.98182e-05	0.000115077	0.795741	0.9834
EC	India	g522	1.6.5.11	NADH dehydrogenase quinone)	278	282	98.6	0.0409941	NA	NA	NA	NA	NA	NA	NA	1781	0.000177914	0.000725395	939	-0.000156047	0.000307828	0.612604	0.999022	-1.05124e-05	0.000312502	0.973189	0.998308
EC	India	g523	1.6.5.2	NAD P)H dehydrogenase quinone)	282	282	100	0.016636	NA	NA	NA	NA	NA	NA	NA	1782	-0.000479421	0.00196146	1775	-0.000102572	0.000108055	0.34331	0.999022	-0.000140188	0.000107494	0.193274	0.9834
EC	India	g524	1.6.5.3	NADH ubiquinone reductase H +)-translocating)	270	282	95.7	0.00133012	NA	NA	NA	NA	NA	NA	NA	1783	-0.000210306	0.00259079	1574	5.61699e-05	6.54406e-05	0.391442	0.999022	9.22208e-05	6.57936e-05	0.162142	0.9834
EC	India	g525	1.6.5.5	NADPH quinone reductase	282	282	100	0.0479615	NA	NA	NA	NA	NA	NA	NA	1784	0.000712136	0.00215092	397	-0.000148401	0.000243394	0.542545	0.999022	2.21506e-05	0.000241383	0.926951	0.994431
EC	India	g53	1.1.1.25	Shikimate dehydrogenase	282	282	100	0.0165428	NA	NA	NA	NA	NA	NA	NA	1785	-0.000488393	0.00174658	1782	-5.45542e-06	8.69991e-05	0.950045	0.999022	-2.0315e-05	8.79481e-05	0.817495	0.984725
EC	India	g530	1.6.99.3	NADH dehydrogenase	282	282	100	0.0191043	NA	NA	NA	NA	NA	NA	NA	1786	-0.000363318	0.00185208	1707	-5.46181e-05	9.46621e-05	0.564417	0.999022	-0.000100384	9.51031e-05	0.292112	0.9834
EC	India	g534	1.7.1.13	PreQ 1) synthase	282	282	100	0.00681654	NA	NA	NA	NA	NA	NA	NA	1787	0.000327667	0.00156649	726	7.41208e-06	9.12077e-05	0.935288	0.999022	4.22263e-05	9.27504e-05	0.649276	0.9834
EC	India	g536	1.7.1.4	Nitrite reductase NAD P)H)	273	282	96.8	0.00666233	NA	NA	NA	NA	NA	NA	NA	1788	0.000379298	0.00112929	661	-7.15153e-05	0.000130567	0.584313	0.999022	-1.72676e-05	0.000132379	0.896313	0.993604
EC	India	g537	1.7.1.6	Azobenzene reductase	274	282	97.2	0.00154003	NA	NA	NA	NA	NA	NA	NA	1789	-0.000765736	0.00238651	1891	1.80237e-05	6.26594e-05	0.773831	0.999022	3.03013e-05	6.24233e-05	0.627767	0.9834
EC	India	g538	1.7.1.7	GMP reductase	281	282	99.6	0.00773832	NA	NA	NA	NA	NA	NA	NA	1790	0.000735539	0.00212212	380	-5.29237e-05	0.00010495	0.614464	0.999022	-3.62834e-06	0.000105211	0.972515	0.998308
EC	India	g548	1.7.99.1	Hydroxylamine reductase	271	282	96.1	0.00400767	NA	NA	NA	NA	NA	NA	NA	1791	8.23715e-05	0.0020263	1098	4.97517e-05	9.83898e-05	0.613494	0.999022	7.48711e-05	9.9854e-05	0.454013	0.9834
EC	India	g549	1.7.99.4	Nitrate reductase	280	282	99.3	0.0238354	NA	NA	NA	NA	NA	NA	NA	1792	4.32422e-05	0.000774299	1164	-9.7803e-05	0.000225403	0.664693	0.999022	-8.02039e-06	0.000229318	0.972125	0.998308
EC	India	g553	1.8.1.2	Assimilatory sulfite reductase NADPH)	272	282	96.5	0.00842967	NA	NA	NA	NA	NA	NA	NA	1793	-2.08842e-05	0.000595275	1283	-6.43844e-05	0.000145602	0.65869	0.999022	1.23692e-05	0.000146252	0.932661	0.994431
EC	India	g554	1.8.1.4	Dihydrolipoyl dehydrogenase	282	282	100	0.0201107	NA	NA	NA	NA	NA	NA	NA	1794	0.00024709	0.00251791	823	3.15932e-05	9.53136e-05	0.740541	0.999022	2.47783e-06	9.70299e-05	0.979645	0.998308
EC	India	g555	1.8.1.7	Glutathione-disulfide reductase	281	282	99.6	0.00622209	NA	NA	NA	NA	NA	NA	NA	1795	0.00108165	0.00237914	222	-6.66252e-05	9.35736e-05	0.477052	0.999022	-2.24491e-05	9.2135e-05	0.80768	0.9834
EC	India	g556	1.8.1.8	Protein-disulfide reductase	271	282	96.1	0.00797671	NA	NA	NA	NA	NA	NA	NA	1796	0.000227264	0.000442324	858	-4.66047e-05	0.000140411	0.740201	0.999022	4.01366e-05	0.000140752	0.775738	0.9834
EC	India	g557	1.8.1.9	Thioredoxin-disulfide reductase	282	282	100	0.0316422	NA	NA	NA	NA	NA	NA	NA	1797	0.000515751	0.00145246	525	-3.87647e-05	0.000122293	0.751494	0.999022	-0.000124746	0.000121413	0.305112	0.9834
EC	India	g561	1.8.4.11	Peptide-methionine S)-S-oxide reductase	282	282	100	0.0116212	NA	NA	NA	NA	NA	NA	NA	1798	-0.000349746	0.00193474	1701	-3.43253e-05	6.72535e-05	0.610182	0.999022	-3.63396e-05	6.78681e-05	0.592776	0.9834
EC	India	g562	1.8.4.12	Peptide-methionine R)-S-oxide reductase	280	282	99.3	0.00506056	NA	NA	NA	NA	NA	NA	NA	1799	0.00206293	0.00484598	85	3.44216e-05	7.33675e-05	0.639315	0.999022	6.60243e-05	7.29578e-05	0.366275	0.9834
EC	India	g564	1.8.4.14	L-methionine R)-S-oxide reductase	276	282	97.9	0.00265076	NA	NA	NA	NA	NA	NA	NA	1800	0.000553629	0.00256991	499	1.79609e-05	6.84017e-05	0.793068	0.999022	6.45506e-05	6.83726e-05	0.345947	0.9834
EC	India	g577	1.97.1.4	[Formate-C-acetyltransferase]-activating enzyme	282	282	100	0.0381898	NA	NA	NA	NA	NA	NA	NA	1801	0.000881407	0.00211814	297	-3.78615e-05	8.08504e-05	0.639941	0.999022	-0.000108535	7.83595e-05	0.167148	0.9834
EC	India	g582	2.1.1.107	Uroporphyrinogen-III C-methyltransferase	277	282	98.2	0.00639353	NA	NA	NA	NA	NA	NA	NA	1802	0.000158953	0.00104924	973	-4.07371e-06	0.000107881	0.969905	0.999022	3.22029e-05	0.000109587	0.76909	0.9834
EC	India	g585	2.1.1.13	Methionine synthase	274	282	97.2	0.00689734	NA	NA	NA	NA	NA	NA	NA	1803	-7.1856e-06	0.000783193	1261	9.77519e-06	0.0001232	0.936815	0.999022	9.64685e-05	0.000123728	0.436248	0.9834
EC	India	g590	2.1.1.14	5-methyltetrahydropteroyltriglutamate--homocysteine S-methyltransferase	282	282	100	0.0210342	NA	NA	NA	NA	NA	NA	NA	1804	0.00121614	0.00282323	189	-3.77765e-05	6.64673e-05	0.570255	0.999022	-4.2409e-05	6.83869e-05	0.535683	0.9834
EC	India	g591	2.1.1.144	Trans-aconitate 2-methyltransferase	271	282	96.1	0.00630394	NA	NA	NA	NA	NA	NA	NA	1805	-0.000879122	0.0025417	1908	-0.000134981	0.00013396	0.314507	0.999022	-5.93058e-05	0.00013645	0.664169	0.9834
EC	India	g597	2.1.1.163	Demethylmenaquinone methyltransferase	280	282	99.3	0.00731275	NA	NA	NA	NA	NA	NA	NA	1806	0.00034879	0.00176391	702	-1.44969e-05	0.000101321	0.88633	0.999022	2.72951e-05	0.000102947	0.791103	0.9834
EC	India	g601	2.1.1.171	16S rRNA guanine 966)-N 2-methyltransferase	282	282	100	0.0127603	NA	NA	NA	NA	NA	NA	NA	1807	-0.000674	0.00285488	1862	-0.000144597	8.11118e-05	0.0757212	0.999022	-0.000166855	8.13851e-05	0.0412944	0.9834
EC	India	g602	2.1.1.172	16S rRNA guanine 1207)-N 2-methyltransferase	276	282	97.9	0.00469746	NA	NA	NA	NA	NA	NA	NA	1808	0.000217537	0.000717664	874	-7.87157e-05	9.72785e-05	0.419099	0.999022	-2.38236e-05	9.72578e-05	0.806676	0.9834
EC	India	g603	2.1.1.173	23S rRNA guanine 2445)-N 2-methyltransferase	278	282	98.6	0.00452001	NA	NA	NA	NA	NA	NA	NA	1809	0.000253629	0.00118419	812	-4.80784e-05	8.69416e-05	0.580707	0.999022	1.1278e-06	8.67517e-05	0.989637	0.998825
EC	India	g604	2.1.1.174	23S rRNA guanine 1835)-N 2-methyltransferase	277	282	98.2	0.00404483	NA	NA	NA	NA	NA	NA	NA	1810	0.00026751	0.00168082	796	-2.86248e-05	8.69209e-05	0.74216	0.999022	1.62466e-05	8.68366e-05	0.851725	0.99096
EC	India	g605	2.1.1.176	16S rRNA cytosine 967)-C 5-methyltransferase	282	282	100	0.00692107	NA	NA	NA	NA	NA	NA	NA	1811	0.000360897	0.000954558	690	-5.67764e-06	9.46239e-05	0.952197	0.999022	3.64113e-05	9.47371e-05	0.701023	0.9834
EC	India	g606	2.1.1.177	23S rRNA pseudouridine 1915)-N 3-methyltransferase	282	282	100	0.0256843	NA	NA	NA	NA	NA	NA	NA	1812	0.000774682	0.00297527	365	5.63581e-06	6.11241e-05	0.926603	0.999022	-3.12431e-05	6.1422e-05	0.611396	0.9834
EC	India	g607	2.1.1.178	16S rRNA cytosine 1407)-C 5-methyltransferase	272	282	96.5	0.00466598	NA	NA	NA	NA	NA	NA	NA	1813	9.5592e-05	0.000576174	1072	-7.10715e-05	0.000102559	0.488896	0.999022	-2.24552e-05	0.000103079	0.827712	0.989789
EC	India	g61	1.1.1.267	1-deoxy-D-xylulose-5-phosphate reductoisomerase	282	282	100	0.0221119	NA	NA	NA	NA	NA	NA	NA	1814	3.47323e-05	0.00234371	1181	-2.14445e-05	5.38266e-05	0.690639	0.999022	-4.87952e-05	5.22094e-05	0.350812	0.9834
EC	India	g610	2.1.1.182	16S rRNA adenine 1518)-N 6)/adenine 1519)-N 6-dimethyltransferase	282	282	100	0.0232294	NA	NA	NA	NA	NA	NA	NA	1815	0.000207837	0.00212339	892	-8.03396e-05	7.8409e-05	0.306426	0.999022	-0.000132743	7.95617e-05	0.0963686	0.9834
EC	India	g614	2.1.1.187	23S rRNA guanine 745)-N 1-methyltransferase	281	282	99.6	0.00388032	NA	NA	NA	NA	NA	NA	NA	1816	0.000726265	0.00169827	388	-4.19038e-05	7.26023e-05	0.564289	0.999022	-5.97835e-06	7.22234e-05	0.93409	0.994431
EC	India	g616	2.1.1.189	23S rRNA uracil 747)-C 5-methyltransferase	276	282	97.9	0.00338627	NA	NA	NA	NA	NA	NA	NA	1817	0.000187376	0.00167523	926	-5.82709e-05	8.17033e-05	0.476315	0.999022	-1.10795e-05	8.21855e-05	0.89286	0.993604
EC	India	g618	2.1.1.191	23S rRNA cytosine 1962)-C 5-methyltransferase	274	282	97.2	0.00331958	NA	NA	NA	NA	NA	NA	NA	1818	0.000448639	0.000946491	592	-2.84668e-06	8.18443e-05	0.972279	0.999022	3.98137e-05	8.28197e-05	0.631093	0.9834
EC	India	g619	2.1.1.192	23S rRNA adenine 2503)-C 2-methyltransferase	282	282	100	0.0188105	NA	NA	NA	NA	NA	NA	NA	1819	0.000309892	0.00251415	750	-1.52097e-05	4.5159e-05	0.736518	0.999022	-3.86815e-05	4.5107e-05	0.391888	0.9834
EC	India	g620	2.1.1.193	16S rRNA uracil 1498)-N 3-methyltransferase	282	282	100	0.0204206	NA	NA	NA	NA	NA	NA	NA	1820	0.00128958	0.00191051	175	-1.39112e-05	4.74469e-05	0.76959	0.999022	-4.60969e-05	4.7403e-05	0.331682	0.9834
EC	India	g623	2.1.1.198	16S rRNA cytidine 1402)-2'-O)-methyltransferase	282	282	100	0.0253867	NA	NA	NA	NA	NA	NA	NA	1821	0.000930426	0.00190927	268	-3.23849e-05	5.12313e-05	0.527818	0.999022	-5.98621e-05	5.11248e-05	0.242652	0.9834
EC	India	g624	2.1.1.199	16S rRNA cytosine 1402)-N 4-methyltransferase	282	282	100	0.0220775	NA	NA	NA	NA	NA	NA	NA	1822	-0.000151782	0.00246549	1508	-3.18689e-05	4.72023e-05	0.500134	0.999022	-6.13565e-05	4.72184e-05	0.194888	0.9834
EC	India	g627	2.1.1.207	tRNA cytidine 34)-2'-O)-methyltransferase	280	282	99.3	0.00696853	NA	NA	NA	NA	NA	NA	NA	1823	0.00109044	0.00184845	216	-6.36935e-05	9.2268e-05	0.490571	0.999022	-5.2457e-05	9.41731e-05	0.577961	0.9834
EC	India	g631	2.1.1.220	tRNA adenine 58)-N 1-methyltransferase	278	282	98.6	0.0120178	NA	NA	NA	NA	NA	NA	NA	1824	-0.000256214	0.000783689	1626	-3.30304e-06	0.000118062	0.9777	0.999022	-7.89028e-05	0.000115705	0.495857	0.9834
EC	India	g633	2.1.1.223	tRNA 1) Val) adenine 37)-N 6-methyltransferase	271	282	96.1	0.00426216	NA	NA	NA	NA	NA	NA	NA	1825	4.28772e-05	0.00104614	1165	1.92751e-05	9.43972e-05	0.838352	0.999022	7.2269e-05	9.51571e-05	0.448221	0.9834
EC	India	g637	2.1.1.228	tRNA guanine 37)-N 1-methyltransferase	282	282	100	0.0202912	NA	NA	NA	NA	NA	NA	NA	1826	-5.59875e-05	0.00185913	1347	-8.46765e-05	7.2846e-05	0.246061	0.999022	-0.00013543	7.3874e-05	0.067845	0.9834
EC	India	g64	1.1.1.27	L-lactate dehydrogenase	282	282	100	0.0308071	NA	NA	NA	NA	NA	NA	NA	1827	0.00036827	0.000953436	679	-1.06864e-05	0.000131169	0.935126	0.999022	-6.58873e-05	0.000133059	0.620873	0.9834
EC	India	g650	2.1.1.297	Peptide chain release factor N 5)-glutamine methyltransferase	282	282	100	0.0125876	NA	NA	NA	NA	NA	NA	NA	1828	-0.000155524	0.00264381	1513	2.01158e-05	5.99647e-05	0.737529	0.999022	3.82535e-06	6.15316e-05	0.950474	0.996243
EC	India	g652	2.1.1.33	tRNA guanine 46)-N 7-methyltransferase	282	282	100	0.0277013	NA	NA	NA	NA	NA	NA	NA	1829	0.000270255	0.00211392	795	-2.77588e-05	6.82478e-05	0.684513	0.999022	-7.23107e-05	6.80331e-05	0.288771	0.9834
EC	India	g653	2.1.1.34	tRNA guanosine 18)-2'-O)-methyltransferase	276	282	97.9	0.00263519	NA	NA	NA	NA	NA	NA	NA	1830	0.000770203	0.00269279	366	2.05252e-05	7.47573e-05	0.783858	0.999022	7.81948e-05	7.42252e-05	0.293046	0.9834
EC	India	g655	2.1.1.37	DNA cytosine-5-)-methyltransferase	280	282	99.3	0.017819	NA	NA	NA	NA	NA	NA	NA	1831	-0.00100565	0.00434152	1925	-0.000186514	0.000152847	0.223392	0.999022	-0.000170846	0.000156541	0.276062	0.9834
EC	India	g658	2.1.1.45	Thymidylate synthase	282	282	100	0.0245017	NA	NA	NA	NA	NA	NA	NA	1832	0.000162149	0.00189973	969	-2.89566e-05	5.04308e-05	0.566304	0.999022	-5.91191e-05	5.05845e-05	0.243529	0.9834
EC	India	g662	2.1.1.61	tRNA 5-methylaminomethyl-2-thiouridylate)-methyltransferase	273	282	96.8	0.00403788	NA	NA	NA	NA	NA	NA	NA	1833	0.000412862	0.000997237	621	-9.08201e-05	0.000101578	0.372041	0.999022	-5.85126e-05	0.000103264	0.571427	0.9834
EC	India	g664	2.1.1.63	Methylated-DNA--[protein]-cysteine S-methyltransferase	282	282	100	0.0193108	NA	NA	NA	NA	NA	NA	NA	1834	0.000245626	0.00158157	828	-4.53655e-05	8.94465e-05	0.612427	0.999022	-7.09292e-05	9.14525e-05	0.43866	0.9834
EC	India	g668	2.1.1.72	Site-specific DNA-methyltransferase adenine-specific)	282	282	100	0.0176079	NA	NA	NA	NA	NA	NA	NA	1835	0.00184751	0.00310562	104	-2.99731e-05	0.000132427	0.821104	0.999022	4.06188e-05	0.000133992	0.762009	0.9834
EC	India	g669	2.1.1.74	FADH 2)-oxidizing)	282	282	100	0.00359106	NA	NA	NA	NA	NA	NA	NA	1836	3.20866e-05	0.00249013	1187	-2.59362e-05	7.81466e-05	0.74022	0.999022	-2.62741e-05	7.90178e-05	0.739758	0.9834
EC	India	g67	1.1.1.274	2,5-didehydrogluconate reductase 2-dehydro-D-gluconate-forming)	282	282	100	0.0130106	NA	NA	NA	NA	NA	NA	NA	1837	-0.000625744	0.00195232	1843	-3.59915e-05	0.000136973	0.792925	0.999022	6.6012e-05	0.000138804	0.634752	0.9834
EC	India	g671	2.1.1.79	Cyclopropane-fatty-acyl-phospholipid synthase	282	282	100	0.0178212	NA	NA	NA	NA	NA	NA	NA	1838	-0.00132146	0.00257049	1946	-2.79386e-05	9.15834e-05	0.760546	0.999022	-5.99414e-05	9.1783e-05	0.514252	0.9834
EC	India	g675	2.1.2.1	Glycine hydroxymethyltransferase	282	282	100	0.0205555	NA	NA	NA	NA	NA	NA	NA	1839	-0.000383569	0.00146496	1724	-1.8268e-05	8.48069e-05	0.829607	0.999022	-6.98586e-05	8.51453e-05	0.412662	0.9834
EC	India	g676	2.1.2.10	Aminomethyltransferase	275	282	97.5	0.00536521	NA	NA	NA	NA	NA	NA	NA	1840	0.000131264	0.00107762	1018	3.32364e-05	0.000107498	0.757414	0.999022	8.4572e-05	0.00010888	0.437976	0.9834
EC	India	g677	2.1.2.11	3-methyl-2-oxobutanoate hydroxymethyltransferase	276	282	97.9	0.0056109	NA	NA	NA	NA	NA	NA	NA	1841	0.00128554	0.00215522	176	-1.88014e-05	0.000103401	0.855847	0.999022	6.03694e-06	0.000105393	0.954364	0.996243
EC	India	g679	2.1.2.2	Phosphoribosylglycinamide formyltransferase	282	282	100	0.00926444	NA	NA	NA	NA	NA	NA	NA	1842	-0.000582492	0.00158152	1820	1.34921e-05	9.16081e-05	0.883016	0.999022	4.23259e-05	9.27188e-05	0.648393	0.9834
EC	India	g68	1.1.1.276	Serine 3-dehydrogenase NADP +	282	282	100	0.0119025	NA	NA	NA	NA	NA	NA	NA	1843	0.00155226	0.00399126	130	7.70327e-06	0.000112227	0.945325	0.999022	-5.3941e-05	0.000111364	0.62851	0.9834
EC	India	g680	2.1.2.3	Phosphoribosylaminoimidazolecarboxamide formyltransferase	282	282	100	0.0236529	NA	NA	NA	NA	NA	NA	NA	1844	0.000226342	0.00177914	861	-3.35113e-06	4.85506e-05	0.94502	0.999022	-2.4036e-05	4.90248e-05	0.624324	0.9834
EC	India	g683	2.1.2.9	Methionyl-tRNA formyltransferase	282	282	100	0.0210792	NA	NA	NA	NA	NA	NA	NA	1845	0.000918523	0.00148937	276	-2.25483e-05	4.59981e-05	0.624376	0.999022	-5.56217e-05	4.61614e-05	0.229263	0.9834
EC	India	g686	2.1.3.15	NO NAME	281	282	99.6	0.00574707	NA	NA	NA	NA	NA	NA	NA	1846	0.00148502	0.00361047	142	6.56708e-05	8.51742e-05	0.441347	0.999022	0.000100732	8.28858e-05	0.225289	0.9834
EC	India	g687	2.1.3.2	Aspartate carbamoyltransferase	282	282	100	0.0160873	NA	NA	NA	NA	NA	NA	NA	1847	-0.000567187	0.00228058	1817	3.20552e-05	5.18518e-05	0.536941	0.999022	4.26632e-05	5.26852e-05	0.41877	0.9834
EC	India	g688	2.1.3.3	Ornithine carbamoyltransferase	282	282	100	0.0229258	NA	NA	NA	NA	NA	NA	NA	1848	0.000291027	0.00143639	778	-4.76589e-05	5.58532e-05	0.394228	0.999022	-7.66343e-05	5.70874e-05	0.180572	0.9834
EC	India	g69	1.1.1.28	D-lactate dehydrogenase	276	282	97.9	0.00685433	NA	NA	NA	NA	NA	NA	NA	1849	0.000799049	0.00167555	353	-7.35248e-05	0.000119518	0.538937	0.999022	-4.67639e-07	0.000119782	0.996888	0.998825
EC	India	g693	2.10.1.1	Molybdopterin molybdotransferase	275	282	97.5	0.00351403	NA	NA	NA	NA	NA	NA	NA	1850	0.000833073	0.00166862	333	-3.38195e-05	8.33319e-05	0.68517	0.999022	3.4367e-06	8.43215e-05	0.967519	0.998308
EC	India	g694	2.2.1.1	Transketolase	282	282	100	0.0159079	NA	NA	NA	NA	NA	NA	NA	1851	0.000153143	0.00152425	984	-5.7502e-06	0.000134582	0.96595	0.999022	7.09699e-05	0.000134364	0.597793	0.9834
EC	India	g696	2.2.1.2	Transaldolase	282	282	100	0.0274426	NA	NA	NA	NA	NA	NA	NA	1852	-0.000714408	0.00317823	1874	2.43959e-05	5.65755e-05	0.666648	0.999022	3.07564e-05	5.76598e-05	0.59418	0.9834
EC	India	g698	2.2.1.6	Acetolactate synthase	282	282	100	0.0505477	NA	NA	NA	NA	NA	NA	NA	1853	-0.000492505	0.00101922	1783	-6.00042e-05	0.000139136	0.66661	0.999022	2.32495e-05	0.00014066	0.868838	0.993177
EC	India	g699	2.2.1.7	1-deoxy-D-xylulose-5-phosphate synthase	282	282	100	0.0240531	NA	NA	NA	NA	NA	NA	NA	1854	0.00110623	0.00232827	210	2.48092e-06	4.60753e-05	0.957097	0.999022	-9.21078e-06	4.65095e-05	0.843159	0.990335
EC	India	g700	2.2.1.9	synthase	280	282	99.3	0.00648333	NA	NA	NA	NA	NA	NA	NA	1855	0.00011832	0.000775266	1042	-2.3733e-05	0.000104215	0.820021	0.999022	3.97839e-06	0.000106542	0.97024	0.998308
EC	India	g701	2.3.1.1	Amino-acid N-acetyltransferase	282	282	100	0.017762	NA	NA	NA	NA	NA	NA	NA	1856	-0.000260697	0.00203329	1632	-3.74925e-05	5.80927e-05	0.519202	0.999022	-5.42997e-05	5.90369e-05	0.358505	0.9834
EC	India	g705	2.3.1.117	2,3,4,5-tetrahydropyridine-2,6-dicarboxylate N-succinyltransferase	282	282	100	0.0176462	NA	NA	NA	NA	NA	NA	NA	1857	7.94048e-05	0.00176899	1102	-7.79791e-05	7.62644e-05	0.307435	0.999022	-0.000110075	7.59721e-05	0.148508	0.9834
EC	India	g707	2.3.1.12	Dihydrolipoyllysine-residue acetyltransferase	277	282	98.2	0.00453176	NA	NA	NA	NA	NA	NA	NA	1858	3.32501e-05	0.000893108	1183	-3.73892e-05	9.47719e-05	0.693499	0.999022	2.56378e-05	9.53796e-05	0.788287	0.9834
EC	India	g709	2.3.1.128	Ribosomal-protein-alanine N-acetyltransferase	282	282	100	0.0218995	NA	NA	NA	NA	NA	NA	NA	1859	-6.12935e-05	0.00116873	1357	-0.000101089	0.000202473	0.61798	0.999022	-0.000262459	0.000201668	0.194196	0.9834
EC	India	g71	1.1.1.282	Quinate/shikimate dehydrogenase	269	282	95.4	0.00228233	NA	NA	NA	NA	NA	NA	NA	1860	0.000875774	0.000826367	301	8.23585e-06	7.45357e-05	0.912096	0.999022	3.43925e-05	7.62522e-05	0.652319	0.9834
EC	India	g710	2.3.1.129	Acyl-[acyl-carrier-protein]--UDP-N-acetylglucosamine O-acyltransferase	275	282	97.5	0.00638045	NA	NA	NA	NA	NA	NA	NA	1861	0.000120004	0.00126042	1039	2.7534e-05	0.000111981	0.805954	0.999022	7.96938e-05	0.00011397	0.484983	0.9834
EC	India	g713	2.3.1.157	Glucosamine-1-phosphate N-acetyltransferase	282	282	100	0.018561	NA	NA	NA	NA	NA	NA	NA	1862	0.000661245	0.00187811	427	-5.81959e-05	7.3351e-05	0.428223	0.999022	-9.41106e-05	7.45288e-05	0.207752	0.9834
EC	India	g714	2.3.1.16	Acetyl-CoA C-acyltransferase	278	282	98.6	0.0116616	NA	NA	NA	NA	NA	NA	NA	1863	0.000673073	0.00146326	421	-0.000117852	0.000152775	0.441115	0.999022	-5.99034e-05	0.000154386	0.698309	0.9834
EC	India	g719	2.3.1.179	Beta-ketoacyl-[acyl-carrier-protein] synthase II	282	282	100	0.010109	NA	NA	NA	NA	NA	NA	NA	1864	1.07277e-05	0.0013797	1233	5.09449e-05	0.000103975	0.624538	0.999022	8.99869e-05	0.000104454	0.389713	0.9834
EC	India	g720	2.3.1.18	Galactoside O-acetyltransferase	278	282	98.6	0.0107471	NA	NA	NA	NA	NA	NA	NA	1865	-0.000636145	0.00249987	1848	-8.20826e-05	0.00014369	0.568291	0.999022	-8.17058e-05	0.000147441	0.57992	0.9834
EC	India	g721	2.3.1.180	Beta-ketoacyl-[acyl-carrier-protein] synthase III	282	282	100	0.00825947	NA	NA	NA	NA	NA	NA	NA	1866	0.000578958	0.00135746	484	4.3591e-05	0.000100779	0.665682	0.999022	7.91986e-05	0.000102009	0.438187	0.9834
EC	India	g722	2.3.1.181	Lipoyl octanoyl) transferase	278	282	98.6	0.00326172	NA	NA	NA	NA	NA	NA	NA	1867	0.000366794	0.00181628	681	4.14848e-05	8.16388e-05	0.611748	0.999022	9.75016e-05	8.23681e-05	0.237542	0.9834
EC	India	g724	2.3.1.183	Phosphinothricin acetyltransferase	282	282	100	0.00643387	NA	NA	NA	NA	NA	NA	NA	1868	8.14791e-05	0.00167325	1101	-3.39963e-06	8.38007e-05	0.967669	0.999022	-3.39226e-05	8.56023e-05	0.692205	0.9834
EC	India	g73	1.1.1.284	S- hydroxymethyl)glutathione dehydrogenase	282	282	100	0.0086706	NA	NA	NA	NA	NA	NA	NA	1869	0.00426435	0.0057204	27	-0.00010214	7.4828e-05	0.17335	0.999022	-0.000118483	7.69813e-05	0.124927	0.9834
EC	India	g745	2.3.1.234	N 6)-L-threonylcarbamoyladenine synthase	282	282	100	0.0246431	NA	NA	NA	NA	NA	NA	NA	1870	-0.000192774	0.00233477	1555	-3.94739e-05	5.43238e-05	0.468052	0.999022	-7.78958e-05	5.40363e-05	0.150568	0.9834
EC	India	g753	2.3.1.266	NO NAME	282	282	100	0.005187	NA	NA	NA	NA	NA	NA	NA	1871	0.00161932	0.00197053	122	1.82279e-05	7.66797e-05	0.812276	0.999022	3.18649e-05	7.74143e-05	0.680942	0.9834
EC	India	g755	2.3.1.274	NO NAME	281	282	99.6	0.00258052	NA	NA	NA	NA	NA	NA	NA	1872	0.000856208	0.00180933	312	-2.10193e-05	6.12406e-05	0.731687	0.999022	-7.05e-06	6.12169e-05	0.908399	0.994042
EC	India	g756	2.3.1.275	NO NAME	269	282	95.4	0.00177604	NA	NA	NA	NA	NA	NA	NA	1873	0.000847871	0.00307918	319	-5.35697e-05	7.14369e-05	0.453951	0.999022	-1.7716e-05	7.18305e-05	0.805373	0.9834
EC	India	g759	2.3.1.30	Serine O-acetyltransferase	282	282	100	0.0116619	NA	NA	NA	NA	NA	NA	NA	1874	-0.000174976	0.0021724	1540	-4.50301e-05	0.00010369	0.664423	0.999022	-5.37975e-05	0.000106122	0.612602	0.9834
EC	India	g760	2.3.1.31	Homoserine O-acetyltransferase	282	282	100	0.0199147	NA	NA	NA	NA	NA	NA	NA	1875	0.000583561	0.00124627	481	4.97929e-05	0.000116003	0.66808	0.999022	-3.51314e-05	0.000114886	0.759993	0.9834
EC	India	g761	2.3.1.35	Glutamate N-acetyltransferase	282	282	100	0.0136545	NA	NA	NA	NA	NA	NA	NA	1876	0.000401946	0.00126014	637	-1.12682e-06	9.60728e-05	0.99065	0.999022	-5.80386e-05	9.55429e-05	0.544046	0.9834
EC	India	g764	2.3.1.39	[Acyl-carrier-protein] S-malonyltransferase	282	282	100	0.0104214	NA	NA	NA	NA	NA	NA	NA	1877	0.000153441	0.00162669	982	5.37973e-05	6.92727e-05	0.438049	0.999022	7.91522e-05	6.97568e-05	0.257494	0.9834
EC	India	g767	2.3.1.41	Beta-ketoacyl-[acyl-carrier-protein] synthase I	282	282	100	0.0166177	NA	NA	NA	NA	NA	NA	NA	1878	0.000911868	0.00225951	279	-4.03143e-05	9.5392e-05	0.672899	0.999022	-4.63932e-05	9.61123e-05	0.629695	0.9834
EC	India	g768	2.3.1.46	Homoserine O-succinyltransferase	276	282	97.9	0.00325234	NA	NA	NA	NA	NA	NA	NA	1879	0.00110354	0.00213647	212	3.38207e-07	8.25096e-05	0.996732	0.999022	4.67593e-05	8.28155e-05	0.572792	0.9834
EC	India	g769	2.3.1.47	8-amino-7-oxononanoate synthase	275	282	97.5	0.00602033	NA	NA	NA	NA	NA	NA	NA	1880	-0.000240787	0.00109768	1611	-4.57555e-05	0.000107578	0.670926	0.999022	-1.85024e-05	0.000110137	0.866712	0.993177
EC	India	g77	1.1.1.290	4-phosphoerythronate dehydrogenase	281	282	99.6	0.00648009	NA	NA	NA	NA	NA	NA	NA	1881	0.000325924	0.00190188	729	3.81243e-05	8.99153e-05	0.67189	0.999022	9.62955e-05	9.03136e-05	0.287253	0.9834
EC	India	g773	2.3.1.51	1-acylglycerol-3-phosphate O-acyltransferase	281	282	99.6	0.00841957	NA	NA	NA	NA	NA	NA	NA	1882	-0.000256896	0.00139928	1627	-2.54948e-06	9.66306e-05	0.97897	0.999022	6.64297e-05	9.62144e-05	0.490503	0.9834
EC	India	g775	2.3.1.54	Formate C-acetyltransferase	282	282	100	0.026372	NA	NA	NA	NA	NA	NA	NA	1883	0.000431198	0.00243191	605	-0.000109289	8.83964e-05	0.217363	0.999022	-9.11438e-05	9.13089e-05	0.319064	0.9834
EC	India	g776	2.3.1.57	Diamine N-acetyltransferase	274	282	97.2	0.00399837	NA	NA	NA	NA	NA	NA	NA	1884	0.000618533	0.00251164	451	5.33239e-05	9.28044e-05	0.566035	0.999022	0.000118669	9.21045e-05	0.198686	0.9834
EC	India	g779	2.3.1.79	Maltose O-acetyltransferase	277	282	98.2	0.0055978	NA	NA	NA	NA	NA	NA	NA	1885	-0.000500247	0.00201933	1786	-9.27489e-05	9.92033e-05	0.350626	0.999022	-3.85247e-05	0.000101441	0.704407	0.9834
EC	India	g780	2.3.1.8	Phosphate acetyltransferase	282	282	100	0.0194155	NA	NA	NA	NA	NA	NA	NA	1886	0.00177485	0.00214717	107	-7.59365e-05	7.21264e-05	0.293329	0.999022	-6.86077e-05	7.2325e-05	0.343656	0.9834
EC	India	g787	2.3.1.89	Tetrahydrodipicolinate N-acetyltransferase	280	282	99.3	0.00285124	NA	NA	NA	NA	NA	NA	NA	1887	-0.00073488	0.00288265	1879	4.59909e-05	7.41491e-05	0.535599	0.999022	7.19267e-05	7.51219e-05	0.339173	0.9834
EC	India	g788	2.3.1.9	Acetyl-CoA C-acetyltransferase	278	282	98.6	0.0077502	NA	NA	NA	NA	NA	NA	NA	1888	0.00070938	0.0015487	399	-5.52708e-05	0.00012173	0.650149	0.999022	1.45855e-05	0.000121558	0.904581	0.994042
EC	India	g79	1.1.1.292	1,5-anhydro-D-fructose reductase 1,5-anhydro-D-mannitol-forming)	277	282	98.2	0.00306451	NA	NA	NA	NA	NA	NA	NA	1889	0.00013914	0.00174205	1005	-2.3188e-05	7.80802e-05	0.766704	0.999022	3.67438e-05	7.78521e-05	0.637323	0.9834
EC	India	g790	2.3.1.n2	Phosphate acyltransferase	281	282	99.6	0.00523776	NA	NA	NA	NA	NA	NA	NA	1890	-9.13433e-05	0.00140352	1415	-3.12231e-05	8.66978e-05	0.719016	0.999022	-1.57149e-05	8.79734e-05	0.858358	0.99096
EC	India	g791	2.3.1.n3	Glycerol-3-phosphate acyltransferase acyl-phosphate transferring)	279	282	98.9	0.00315247	NA	NA	NA	NA	NA	NA	NA	1891	0.00145646	0.00302001	147	3.33438e-05	8.21221e-05	0.685033	0.999022	4.73107e-05	8.25753e-05	0.567153	0.9834
EC	India	g803	2.3.2.3	Lysyltransferase	282	282	100	0.0161225	NA	NA	NA	NA	NA	NA	NA	1892	0.000390061	0.00273901	648	-4.26151e-06	0.000107676	0.968459	0.999022	-7.62095e-05	0.000108045	0.48119	0.9834
EC	India	g807	2.3.3.13	2-isopropylmalate synthase	282	282	100	0.0279933	NA	NA	NA	NA	NA	NA	NA	1893	0.000330063	0.00225605	723	1.42756e-05	5.3746e-05	0.790733	0.999022	8.00352e-06	5.41324e-05	0.882569	0.993604
EC	India	g81	1.1.1.3	Homoserine dehydrogenase	282	282	100	0.0288501	NA	NA	NA	NA	NA	NA	NA	1894	-0.000398923	0.00190827	1738	-8.57922e-05	6.45862e-05	0.185148	0.999022	-9.27413e-05	6.62239e-05	0.162515	0.9834
EC	India	g813	2.4.1.1	Glycogen phosphorylase	282	282	100	0.0383919	NA	NA	NA	NA	NA	NA	NA	1895	-0.000395547	0.0017418	1733	-7.37264e-05	7.59289e-05	0.33239	0.999022	-5.40931e-05	7.76997e-05	0.486903	0.9834
EC	India	g818	2.4.1.12	Cellulose synthase UDP-forming)	281	282	99.6	0.00596695	NA	NA	NA	NA	NA	NA	NA	1896	0.000276584	0.0012717	790	2.29696e-06	0.000106548	0.982816	0.999022	6.34763e-05	0.000106491	0.551619	0.9834
EC	India	g820	2.4.1.129	Peptidoglycan glycosyltransferase	282	282	100	0.0226384	NA	NA	NA	NA	NA	NA	NA	1897	0.000404822	0.00154365	633	-3.46735e-05	0.000175127	0.843196	0.999022	8.47781e-05	0.000177009	0.632356	0.9834
EC	India	g826	2.4.1.18	1,4-alpha-glucan branching enzyme	282	282	100	0.0212006	NA	NA	NA	NA	NA	NA	NA	1898	-0.000427591	0.00171707	1749	-3.26583e-06	4.83417e-05	0.946186	0.999022	-9.09744e-06	4.92908e-05	0.853705	0.99096
EC	India	g828	2.4.1.182	Lipid-A-disaccharide synthase	277	282	98.2	0.00675323	NA	NA	NA	NA	NA	NA	NA	1899	-0.00021413	0.00163732	1584	-6.96985e-05	0.000109319	0.524276	0.999022	-3.10059e-05	0.000111695	0.781532	0.9834
EC	India	g829	2.4.1.187	mannosaminyltransferase	273	282	96.8	0.00278158	NA	NA	NA	NA	NA	NA	NA	1900	-0.000708859	0.00206971	1871	3.08485e-05	7.77465e-05	0.69183	0.999022	3.55204e-05	7.9419e-05	0.655045	0.9834
EC	India	g832	2.4.1.21	Starch synthase	281	282	99.6	0.00635813	NA	NA	NA	NA	NA	NA	NA	1901	7.69337e-05	0.00175499	1107	2.22194e-06	8.69069e-05	0.979621	0.999022	5.61945e-05	8.76705e-05	0.522073	0.9834
EC	India	g833	2.4.1.211	1,3-beta-galactosyl-N-acetylhexosamine phosphorylase	269	282	95.4	0.00536973	NA	NA	NA	NA	NA	NA	NA	1902	-7.0356e-05	0.0027158	1377	-1.67936e-06	9.8785e-05	0.986449	0.999022	-5.9973e-05	9.96927e-05	0.54795	0.9834
EC	India	g834	2.4.1.212	Hyaluronan synthase	276	282	97.9	0.00386318	NA	NA	NA	NA	NA	NA	NA	1903	-0.000595882	0.00315476	1829	-1.88924e-05	9.62323e-05	0.844502	0.999022	7.58521e-06	9.81892e-05	0.93848	0.994431
EC	India	g837	2.4.1.227	acetylglucosaminyltransferase	282	282	100	0.0211664	NA	NA	NA	NA	NA	NA	NA	1904	0.000241454	0.00116185	835	-1.96687e-05	4.07404e-05	0.629628	0.999022	-3.8996e-05	4.11044e-05	0.343602	0.9834
EC	India	g843	2.4.1.25	4-alpha-glucanotransferase	282	282	100	0.0315842	NA	NA	NA	NA	NA	NA	NA	1905	-7.75666e-05	0.00151009	1389	-6.71017e-05	0.000105006	0.523326	0.999022	-0.00010469	0.000104656	0.318033	0.9834
EC	India	g887	2.4.1.7	Sucrose phosphorylase	282	282	100	0.0145692	NA	NA	NA	NA	NA	NA	NA	1906	0.000613559	0.00237561	455	-3.20516e-05	9.34394e-05	0.731841	0.999022	-8.17083e-05	9.36765e-05	0.383839	0.9834
EC	India	g893	2.4.2.1	Purine-nucleoside phosphorylase	282	282	100	0.010332	NA	NA	NA	NA	NA	NA	NA	1907	0.000309722	0.000970819	751	1.05048e-05	0.000102564	0.918496	0.999022	4.52574e-05	0.000102103	0.657931	0.9834
EC	India	g894	2.4.2.10	Orotate phosphoribosyltransferase	282	282	100	0.0347351	NA	NA	NA	NA	NA	NA	NA	1908	0.000185163	0.0011735	929	-3.66018e-05	9.29368e-05	0.694002	0.999022	-0.000106585	9.17945e-05	0.246596	0.9834
EC	India	g896	2.4.2.14	Amidophosphoribosyltransferase	282	282	100	0.0217214	NA	NA	NA	NA	NA	NA	NA	1909	0.000338051	0.00243321	709	-2.11674e-07	4.0115e-05	0.995794	0.999022	-1.93441e-05	4.05173e-05	0.633437	0.9834
EC	India	g898	2.4.2.17	ATP phosphoribosyltransferase	282	282	100	0.0204892	NA	NA	NA	NA	NA	NA	NA	1910	-0.000212616	0.00127165	1580	-1.88327e-05	6.29153e-05	0.764907	0.999022	-7.40954e-05	6.07412e-05	0.223566	0.9834
EC	India	g899	2.4.2.18	Anthranilate phosphoribosyltransferase	282	282	100	0.0178305	NA	NA	NA	NA	NA	NA	NA	1911	0.000178035	0.00231464	938	-1.99562e-05	6.34744e-05	0.753453	0.999022	-4.98526e-05	6.33163e-05	0.43175	0.9834
EC	India	g900	2.4.2.19	Nicotinate-nucleotide diphosphorylase carboxylating)	282	282	100	0.0153601	NA	NA	NA	NA	NA	NA	NA	1912	3.79987e-06	0.00193446	1240	-9.31272e-06	5.34916e-05	0.861915	0.999022	-1.42904e-05	5.26752e-05	0.78637	0.9834
EC	India	g901	2.4.2.2	Pyrimidine-nucleoside phosphorylase	281	282	99.6	0.00367323	NA	NA	NA	NA	NA	NA	NA	1913	0.000478456	0.00321386	561	2.31373e-05	6.98469e-05	0.740698	0.999022	5.77555e-05	6.9986e-05	0.409949	0.9834
EC	India	g902	2.4.2.21	Nicotinate-nucleotide--dimethylbenzimidazole phosphoribosyltransferase	278	282	98.6	0.00754831	NA	NA	NA	NA	NA	NA	NA	1914	0.00148978	0.00265909	141	9.29433e-05	0.000117261	0.428669	0.999022	0.00013918	0.000119443	0.24493	0.9834
EC	India	g903	2.4.2.22	Xanthine phosphoribosyltransferase	282	282	100	0.0208587	NA	NA	NA	NA	NA	NA	NA	1915	0.00115729	0.00139173	198	-8.32705e-06	5.57192e-05	0.881309	0.999022	-3.70643e-05	5.62759e-05	0.510692	0.9834
EC	India	g905	2.4.2.29	tRNA-guanine 34) transglycosylase	282	282	100	0.0239254	NA	NA	NA	NA	NA	NA	NA	1916	-9.37756e-05	0.00158529	1420	-2.58624e-05	5.15784e-05	0.616471	0.999022	-5.22956e-05	5.2278e-05	0.318027	0.9834
EC	India	g906	2.4.2.3	Uridine phosphorylase	276	282	97.9	0.00627837	NA	NA	NA	NA	NA	NA	NA	1917	-8.40448e-05	0.000981007	1398	-5.11753e-05	0.000116227	0.660056	0.999022	1.37524e-05	0.000116187	0.905865	0.994042
EC	India	g909	2.4.2.4	Thymidine phosphorylase	274	282	97.2	0.00648696	NA	NA	NA	NA	NA	NA	NA	1918	0.000447906	0.00106116	594	-2.51218e-05	0.000122378	0.837502	0.999022	3.79507e-05	0.000122708	0.757345	0.9834
EC	India	g914	2.4.2.53	Undecaprenyl-phosphate 4-deoxy-4-formamido-L-arabinose transferase	277	282	98.2	0.00404381	NA	NA	NA	NA	NA	NA	NA	1919	8.84484e-05	0.00179569	1086	1.8066e-05	7.95315e-05	0.820468	0.999022	5.77807e-05	8.09507e-05	0.475971	0.9834
EC	India	g916	2.4.2.7	Adenine phosphoribosyltransferase	282	282	100	0.0187123	NA	NA	NA	NA	NA	NA	NA	1920	0.000301165	0.00235034	764	-8.36295e-05	5.76461e-05	0.147971	0.999022	-0.000107089	5.83749e-05	0.0676593	0.9834
EC	India	g917	2.4.2.8	Hypoxanthine phosphoribosyltransferase	282	282	100	0.0253812	NA	NA	NA	NA	NA	NA	NA	1921	0.000883062	0.00176635	296	-2.62531e-05	5.4023e-05	0.627374	0.999022	-6.23634e-05	5.43951e-05	0.25259	0.9834
EC	India	g918	2.4.2.9	Uracil phosphoribosyltransferase	282	282	100	0.0248745	NA	NA	NA	NA	NA	NA	NA	1922	7.69811e-05	0.00144314	1106	-4.36039e-05	7.7745e-05	0.575342	0.999022	-6.23072e-05	7.95601e-05	0.434215	0.9834
EC	India	g921	2.4.99.16	Starch synthase maltosyl-transferring)	278	282	98.6	0.0122861	NA	NA	NA	NA	NA	NA	NA	1923	-2.83094e-05	0.00124539	1294	-5.73767e-06	0.000121672	0.962422	0.999022	-6.43517e-05	0.000120662	0.594241	0.9834
EC	India	g922	2.4.99.17	S-adenosylmethionine tRNA ribosyltransferase-isomerase	282	282	100	0.00916388	NA	NA	NA	NA	NA	NA	NA	1924	0.000169197	0.000911507	953	3.41296e-06	0.000103394	0.973691	0.999022	5.22782e-05	0.000104173	0.61618	0.9834
EC	India	g926	2.5.1.10	2E,6E)-farnesyl diphosphate synthase	279	282	98.9	0.00474509	NA	NA	NA	NA	NA	NA	NA	1925	0.000301642	0.00135912	763	1.26796e-05	9.11409e-05	0.889455	0.999022	5.29318e-05	9.15318e-05	0.563542	0.9834
EC	India	g932	2.5.1.145	NO NAME	282	282	100	0.0129044	NA	NA	NA	NA	NA	NA	NA	1926	0.000155083	0.00300281	977	-6.90713e-06	9.36751e-05	0.941274	0.999022	-5.74687e-05	9.32435e-05	0.538187	0.9834
EC	India	g933	2.5.1.15	Dihydropteroate synthase	282	282	100	0.0211128	NA	NA	NA	NA	NA	NA	NA	1927	-0.000544006	0.00210582	1806	-4.89556e-05	5.4899e-05	0.373298	0.999022	-8.25896e-05	5.46769e-05	0.132063	0.9834
EC	India	g934	2.5.1.16	Spermidine synthase	276	282	97.9	0.00528333	NA	NA	NA	NA	NA	NA	NA	1928	-0.000263857	0.0016686	1634	-3.89712e-05	9.57504e-05	0.684313	0.999022	-1.35023e-05	9.81309e-05	0.890661	0.993604
EC	India	g935	2.5.1.17	Cob I)yrinic acid a,c-diamide adenosyltransferase	277	282	98.2	0.009385	NA	NA	NA	NA	NA	NA	NA	1929	-1.43454e-05	0.00196949	1273	-2.38678e-05	0.000132021	0.856666	0.999022	6.40078e-05	0.000133192	0.631205	0.9834
EC	India	g936	2.5.1.18	Glutathione transferase	278	282	98.6	0.00858079	NA	NA	NA	NA	NA	NA	NA	1930	0.000215836	0.000769247	878	-2.88052e-05	0.000143054	0.840564	0.999022	4.6673e-05	0.000143655	0.745506	0.9834
EC	India	g937	2.5.1.19	3-phosphoshikimate 1-carboxyvinyltransferase	282	282	100	0.0212995	NA	NA	NA	NA	NA	NA	NA	1931	-0.000106106	0.00152866	1441	-5.87459e-06	4.46441e-05	0.895405	0.999022	-3.92344e-05	4.40739e-05	0.374139	0.9834
EC	India	g941	2.5.1.3	Thiamine-phosphate diphosphorylase	282	282	100	0.0207006	NA	NA	NA	NA	NA	NA	NA	1932	-0.000792764	0.00190938	1895	5.54091e-06	6.35869e-05	0.930623	0.999022	-4.75611e-05	6.19961e-05	0.443642	0.9834
EC	India	g943	2.5.1.31	diphosphate specific)	278	282	98.6	0.0033178	NA	NA	NA	NA	NA	NA	NA	1933	0.000145426	0.00207303	997	-2.36895e-05	7.58819e-05	0.755129	0.999022	1.83973e-05	7.65893e-05	0.810348	0.9834
EC	India	g946	2.5.1.47	Cysteine synthase	282	282	100	0.0226473	NA	NA	NA	NA	NA	NA	NA	1934	-0.00172752	0.00297936	1950	-2.86356e-05	7.87563e-05	0.716433	0.999022	-2.38675e-05	8.01846e-05	0.76619	0.9834
EC	India	g947	2.5.1.48	Cystathionine gamma-synthase	282	282	100	0.0156053	NA	NA	NA	NA	NA	NA	NA	1935	0.000602235	0.00364621	464	-0.000113968	0.000104488	0.276332	0.999022	-0.000169311	0.000104666	0.106888	0.9834
EC	India	g948	2.5.1.49	O-acetylhomoserine aminocarboxypropyltransferase	281	282	99.6	0.00769784	NA	NA	NA	NA	NA	NA	NA	1936	-0.00116942	0.00210736	1938	-5.46607e-05	0.000127614	0.668742	0.999022	-4.29344e-05	0.000129838	0.741141	0.9834
EC	India	g950	2.5.1.54	3-deoxy-7-phosphoheptulonate synthase	282	282	100	0.0285692	NA	NA	NA	NA	NA	NA	NA	1937	0.000539105	0.00164401	510	-8.19267e-06	7.04855e-05	0.907552	0.999022	2.82281e-05	7.1399e-05	0.692886	0.9834
EC	India	g951	2.5.1.55	3-deoxy-8-phosphooctulonate synthase	275	282	97.5	0.0049612	NA	NA	NA	NA	NA	NA	NA	1938	0.000371538	0.00110928	673	-2.0486e-05	9.695e-05	0.832803	0.999022	1.6424e-05	9.87783e-05	0.868066	0.993177
EC	India	g954	2.5.1.6	Methionine adenosyltransferase	282	282	100	0.0246956	NA	NA	NA	NA	NA	NA	NA	1939	0.00893141	0.0111468	12	-8.40146e-05	4.08803e-05	0.0407934	0.999022	-0.000102855	4.13903e-05	0.0135497	0.9834
EC	India	g955	2.5.1.61	Hydroxymethylbilane synthase	279	282	98.9	0.00609754	NA	NA	NA	NA	NA	NA	NA	1940	0.000105671	0.000806553	1060	-2.57113e-05	0.000102128	0.801415	0.999022	-6.84216e-06	0.000104177	0.947682	0.996243
EC	India	g959	2.5.1.7	UDP-N-acetylglucosamine 1-carboxyvinyltransferase	282	282	100	0.0258908	NA	NA	NA	NA	NA	NA	NA	1941	0.000108023	0.00221117	1056	-9.73327e-06	5.03645e-05	0.846898	0.999022	-1.93116e-05	5.1648e-05	0.708761	0.9834
EC	India	g960	2.5.1.72	Quinolinate synthase	282	282	100	0.0170653	NA	NA	NA	NA	NA	NA	NA	1942	-0.000463143	0.00239167	1770	-4.935e-07	5.48439e-05	0.992827	0.999022	-1.82709e-05	5.40779e-05	0.735725	0.9834
EC	India	g961	2.5.1.74	1,4-dihydroxy-2-naphthoate polyprenyltransferase	282	282	100	0.018496	NA	NA	NA	NA	NA	NA	NA	1943	0.000743162	0.00274119	375	-1.61772e-05	5.7262e-05	0.77776	0.999022	-3.62736e-05	5.73654e-05	0.527699	0.9834
EC	India	g962	2.5.1.75	tRNA dimethylallyltransferase	282	282	100	0.019519	NA	NA	NA	NA	NA	NA	NA	1944	0.0003996	0.00256291	641	-5.38774e-05	5.98873e-05	0.369081	0.999022	-8.62598e-05	6.13449e-05	0.160811	0.9834
EC	India	g964	2.5.1.78	6,7-dimethyl-8-ribityllumazine synthase	282	282	100	0.0176709	NA	NA	NA	NA	NA	NA	NA	1945	-0.000357145	0.00259692	1705	-9.44049e-05	0.000111153	0.396429	0.999022	-0.00017845	0.000110882	0.108685	0.9834
EC	India	g967	2.5.1.9	Riboflavin synthase	278	282	98.6	0.00322462	NA	NA	NA	NA	NA	NA	NA	1946	-0.000246632	0.00174783	1616	5.14662e-06	7.48854e-05	0.945256	0.999022	4.91461e-05	7.52712e-05	0.514353	0.9834
EC	India	g968	2.5.1.90	All-trans-octaprenyl-diphosphate synthase	272	282	96.5	0.0037211	NA	NA	NA	NA	NA	NA	NA	1947	0.000215014	0.000990272	880	-2.30501e-05	9.48099e-05	0.808091	0.999022	1.57817e-05	9.65372e-05	0.870262	0.993177
EC	India	g974	2.6.1.1	Aspartate transaminase	282	282	100	0.0236629	NA	NA	NA	NA	NA	NA	NA	1948	0.00245604	0.00328579	64	2.00712e-05	5.96358e-05	0.736698	0.999022	3.32079e-05	6.08823e-05	0.58589	0.9834
EC	India	g978	2.6.1.11	Acetylornithine transaminase	282	282	100	0.0214767	NA	NA	NA	NA	NA	NA	NA	1949	5.27383e-05	0.00152341	1148	-5.70153e-05	5.40395e-05	0.292304	0.999022	-9.14676e-05	5.28981e-05	0.0849084	0.9834
EC	India	g981	2.6.1.16	Glutamine--fructose-6-phosphate transaminase isomerizing)	282	282	100	0.024691	NA	NA	NA	NA	NA	NA	NA	1950	0.00107335	0.00241134	224	-3.99531e-05	5.579e-05	0.474505	0.999022	-3.84582e-05	5.69172e-05	0.499807	0.9834
EC	India	g982	2.6.1.17	Succinyldiaminopimelate transaminase	281	282	99.6	0.0122996	NA	NA	NA	NA	NA	NA	NA	1951	3.87681e-05	0.00227178	1173	-5.65072e-05	0.000115974	0.626468	0.999022	-0.000121346	0.0001163	0.297686	0.9834
EC	India	g984	2.6.1.19	4-aminobutyrate--2-oxoglutarate transaminase	269	282	95.4	0.00523063	NA	NA	NA	NA	NA	NA	NA	1952	4.67237e-05	0.000748389	1155	-6.29134e-05	0.000115837	0.587479	0.999022	1.40165e-05	0.000115195	0.903244	0.994042
EC	India	g985	2.6.1.2	Alanine transaminase	282	282	100	0.00850483	NA	NA	NA	NA	NA	NA	NA	1953	-0.000449003	0.003292	1763	1.77495e-05	7.46872e-05	0.812326	0.999022	1.80553e-05	7.66698e-05	0.814	0.984045
EC	India	g986	2.6.1.21	D-amino-acid transaminase	270	282	95.7	0.00206783	NA	NA	NA	NA	NA	NA	NA	1954	0.000382545	0.00154369	656	3.32527e-05	8.08702e-05	0.681251	0.999022	1.77214e-05	8.26746e-05	0.830432	0.990335
EC	India	g993	2.6.1.39	2-aminoadipate transaminase	275	282	97.5	0.00687679	NA	NA	NA	NA	NA	NA	NA	1955	0.000165157	0.00164982	961	-3.60176e-05	0.000117616	0.759657	0.999022	-0.000101671	0.000118187	0.3904	0.9834
EC	India	g994	2.6.1.42	Branched-chain-amino-acid transaminase	282	282	100	0.020214	NA	NA	NA	NA	NA	NA	NA	1956	0.00103823	0.00235927	230	-4.84066e-05	4.7253e-05	0.306524	0.999022	-6.12944e-05	4.82076e-05	0.204637	0.9834
EC	India (exposed)	g1791	3.6.3.23	Oligopeptide-transporting ATPase	9	149	6	2.03554e-05	0.00358633	0.647816	289.942	114.745-732.633	35.221-64.111	6.1016	6.1016	1	0.000503329	0.0010228	467	3.73494e-05	2.00586e-05	0.0645974	0.953034	4.0514e-05	2.13278e-05	0.0595155	0.949234
EC	India (exposed)	g1733	3.5.4.32	8-oxoguanine deaminase	8	149	5.4	3.30928e-05	0.00731173	0.647816	244.375	116.061-514.549	35.934-65.734	5.02809	5.02809	2	2.194e-05	6.42456e-05	1131	3.77858e-05	2.57006e-05	0.143637	0.953034	3.05127e-05	2.72266e-05	0.26431	0.949234
EC	India (exposed)	g89	1.1.1.308	Sulfopropanediol 3-dehydrogenase	8	149	5.4	3.05862e-06	0.0151133	0.647816	13.544	5.694-32.219	42.316-77.51	0.236494	4.22844	3	0.000262076	0.000659943	730	-1.56942e-05	7.69753e-06	0.0432553	0.953034	-7.94613e-06	7.80964e-06	0.310657	0.949234
EC	India (exposed)	g708	2.3.1.122	Trehalose O-mycolyltransferase	8	149	5.4	3.34235e-06	0.0348903	0.652591	195.878	65.56-585.239	36.402-66.539	3.98005	3.98005	4	-9.53677e-05	0.00016812	1387	1.55012e-05	8.053e-06	0.0561744	0.953034	1.36696e-05	8.39217e-06	0.10556	0.949234
EC	India (exposed)	g1628	3.4.24.75	Lysostaphin	139	149	93.3	0.00202611	0.0297388	0.647816	58.112	43.061-78.422	4.231-51.465	3.93819	3.93819	5	-0.000293012	0.00143574	1636	-3.43539e-05	0.000119541	0.774225	0.965293	9.74802e-05	0.000120138	0.418492	0.949234
EC	India (exposed)	g879	2.4.1.5	Dextransucrase	140	149	94	0.00212129	0.0170088	0.647816	48.83	35.973-66.281	101.221-356.219	0.257153	3.88874	6	0.0088898	0.00798216	6	-0.00015855	0.000128912	0.220695	0.953034	-9.60664e-05	0.00013598	0.48105	0.959962
EC	India (exposed)	g1945	4.1.99.3	Deoxyribodipyrimidine photo-lyase	140	149	94	0.00359859	0.0409656	0.667523	57.432	42.581-77.463	3.884-59.606	3.7747	3.7747	7	0.000660168	0.00149129	370	-8.62204e-05	0.000143105	0.547771	0.953034	5.51918e-05	0.00014744	0.708714	0.999621
EC	India (exposed)	g46	1.1.1.218	Morphine 6-dehydrogenase	135	149	90.6	0.000911475	0.00899599	0.647816	46.863	34.421-63.803	79.706-378.84	0.269686	3.70802	8	0.00108169	0.00429033	204	-0.000164622	7.23809e-05	0.0243904	0.953034	-0.000116259	7.55731e-05	0.126184	0.949234
EC	India (exposed)	g1579	3.4.21.108	HtrA2 peptidase	9	149	6	1.78255e-05	0.0281438	0.647816	174.244	65.187-465.754	36.24-66.524	3.54876	3.54876	9	-4.16416e-05	0.000132309	1291	4.47737e-05	1.84683e-05	0.0165498	0.953034	3.90345e-05	1.93327e-05	0.0453592	0.949234
EC	India (exposed)	g611	2.1.1.184	23S rRNA adenine 2085)-N 6-dimethyltransferase	139	149	93.3	0.0126519	0.0291731	0.647816	48.721	35.9-66.121	71.121-411.146	0.284916	3.5098	10	0.00207288	0.00457342	91	7.64514e-05	0.00027766	0.78344	0.965293	-1.49118e-05	0.000280876	0.957735	0.999621
EC	India (exposed)	g1226	2.7.8.11	CDP-diacylglycerol--inositol 3-phosphatidyltransferase	27	149	18.1	9.83969e-05	0.000797499	0.647816	146.343	81.761-261.94	30.618-58.536	3.45679	3.45679	11	0.00625138	0.00893213	18	0.00011017	4.19139e-05	0.00948762	0.953034	0.000101109	4.34473e-05	0.0213705	0.949234
EC	India (exposed)	g1480	3.2.1.50	Alpha-N-acetylglucosaminidase	26	149	17.4	0.00027873	0.00233838	0.647816	144.956	75.498-278.313	31.159-58.927	3.38287	3.38287	12	0.00175197	0.00403737	110	0.000173418	7.09862e-05	0.0157515	0.953034	0.000150436	7.41945e-05	0.0444729	0.949234
EC	India (exposed)	g1692	3.5.2.12	6-aminohexanoate-cyclic-dimer hydrolase	129	149	86.6	0.00072322	0.00471267	0.647816	45.017	32.698-61.976	85.241-271.058	0.296157	3.37659	13	0.00407998	0.0057362	33	-0.00011615	7.15753e-05	0.106781	0.953034	-7.75238e-05	7.50965e-05	0.303676	0.949234
EC	India (exposed)	g472	1.4.1.9	Leucine dehydrogenase	136	149	91.3	0.00085133	0.0219928	0.647816	47.74	35.093-64.945	67.234-372.802	0.301543	3.31628	14	0.00163106	0.00439756	124	-0.000109132	7.51169e-05	0.148404	0.953034	-6.20755e-05	7.84642e-05	0.430187	0.952696
EC	India (exposed)	g24	1.1.1.144	Perillyl-alcohol dehydrogenase	12	149	8.1	0.000184385	0.0175345	0.647816	17.863	6.559-48.649	42.979-79.088	0.306387	3.26384	15	0.000492825	0.00185081	475	-4.80902e-05	6.08934e-05	0.430949	0.953034	-7.73056e-05	6.44896e-05	0.23263	0.949234
EC	India (exposed)	g615	2.1.1.188	23S rRNA guanine 748)-N 1-methyltransferase	134	149	89.9	0.000957179	0.0160907	0.647816	47.077	34.478-64.281	72.827-320.931	0.307932	3.24747	16	0.00129158	0.00490526	169	-0.000138412	8.21544e-05	0.0941521	0.953034	-9.09715e-05	8.60615e-05	0.292283	0.949234
EC	India (exposed)	g762	2.3.1.37	5-aminolevulinate synthase	9	149	6	4.44315e-06	0.0523445	0.712904	157.934	69.221-360.345	36.398-67.078	3.19633	3.19633	17	-1.09102e-05	0.00011603	1234	9.99648e-06	9.36892e-06	0.287728	0.953034	1.27901e-05	9.7067e-06	0.18974	0.949234
EC	India (exposed)	g794	2.3.2.10	UDP-N-acetylmuramoylpentapeptide-lysine N 6)-alanyltransferase	133	149	89.3	0.000598433	0.0166497	0.647816	46.797	34.193-64.047	75.248-296.055	0.313533	3.18946	18	0.000472859	0.00279955	494	-6.86692e-05	6.38777e-05	0.284131	0.953034	-2.61911e-05	6.6214e-05	0.693029	0.999621
EC	India (exposed)	g278	1.14.14.18	NO NAME	17	149	11.4	9.74143e-06	0.0106932	0.647816	146.916	62.82-343.588	34.123-63.317	3.16071	3.16071	19	0.000363427	0.00127724	605	1.72084e-05	1.36071e-05	0.207993	0.953034	2.11159e-05	1.44615e-05	0.146459	0.949234
EC	India (exposed)	g1597	3.4.22.10	Streptopain	16	149	10.7	0.00013224	0.0150513	0.647816	141.704	58.738-341.857	34.584-64.119	3.00922	3.00922	20	8.11628e-06	0.00026961	1167	8.55394e-05	5.0397e-05	0.0917539	0.953034	8.28773e-05	5.27814e-05	0.118594	0.949234
EC	India (exposed)	g802	2.3.2.29	NO NAME	11	149	7.4	2.85394e-05	0.0636182	0.782444	19.284	4.191-88.737	42.757-77.2	0.335648	2.97931	21	0.000518785	0.00179881	451	-2.92328e-05	2.39669e-05	0.224526	0.953034	-1.50608e-05	2.42162e-05	0.534985	0.966259
EC	India (exposed)	g57	1.1.1.261	sn-glycerol-1-phosphate dehydrogenase	15	149	10.1	0.000121459	0.0322033	0.647816	141.148	63.713-312.693	34.8-64.834	2.97154	2.97154	22	8.27008e-05	0.000344589	1009	6.08154e-05	4.87534e-05	0.214231	0.953034	6.9093e-05	5.16904e-05	0.183468	0.949234
EC	India (exposed)	g1267	2.8.3.16	Formyl-CoA transferase	141	149	94.6	0.00438159	0.101419	0.935925	56.183	41.603-75.871	4.458-80.9	2.95856	2.95856	23	0.000373184	0.00136563	596	-0.00014791	0.000163854	0.368165	0.953034	-7.65531e-05	0.000174082	0.660784	0.997608
EC	India (exposed)	g1144	2.7.3.3	Arginine kinase	16	149	10.7	5.90374e-06	0.0135897	0.647816	138.147	56.303-338.964	34.699-64.299	2.92467	2.92467	24	7.74263e-05	0.00120925	1022	2.01113e-05	1.04498e-05	0.0562148	0.953034	2.09439e-05	1.10638e-05	0.0603909	0.949234
EC	India (exposed)	g463	1.4.1.1	Alanine dehydrogenase	133	149	89.3	0.00161552	0.0561379	0.73104	59.434	44.044-80.202	6.658-62.883	2.9046	2.9046	25	-0.0042324	0.00524531	1964	0.000192496	0.000114799	0.0957038	0.953034	0.000212007	0.000120526	0.0807301	0.949234
EC	India (exposed)	g484	1.4.7.1	Glutamate synthase ferredoxin)	130	149	87.2	0.000859539	0.00969129	0.647816	60.627	44.234-83.096	10.159-43.974	2.86856	2.86856	26	0.0019247	0.00358404	99	4.3367e-05	9.2278e-05	0.63908	0.953518	5.12825e-05	9.46396e-05	0.588756	0.975755
EC	India (exposed)	g1756	3.6.1.21	ADP-sugar diphosphatase	27	149	18.1	8.45938e-05	0.00456543	0.647816	22.491	11.535-43.855	46.495-88.307	0.351	2.84901	27	0.00229042	0.00400258	77	-5.83745e-05	3.91073e-05	0.137665	0.953034	-4.07591e-05	4.04057e-05	0.314812	0.949234
EC	India (exposed)	g193	1.10.9.1	Plastoquinol--plastocyanin reductase	9	149	6	1.22329e-05	0.0982435	0.934789	140.973	49.719-399.717	36.704-67.498	2.83226	2.83226	28	-3.6496e-06	1.31591e-05	1206	2.16669e-05	1.55698e-05	0.166145	0.953034	2.05149e-05	1.63054e-05	0.210397	0.949234
EC	India (exposed)	g1969	4.2.1.157	R)-2-hydroxyisocaproyl-CoA dehydratase	9	149	6	9.06947e-06	0.111906	0.936495	140.36	42.153-467.374	36.772-67.41	2.81915	2.81915	29	2.29483e-05	0.000199265	1127	2.49054e-05	1.32622e-05	0.0623723	0.953034	2.76525e-05	1.40317e-05	0.0507009	0.949234
EC	India (exposed)	g1994	4.2.1.45	CDP-glucose 4,6-dehydratase	31	149	20.8	0.000385237	0.00319215	0.647816	120.268	61.378-235.66	31.06-58.809	2.81401	2.81401	30	0.00118327	0.00274914	188	0.000183931	8.32319e-05	0.0286612	0.953034	0.000158035	8.72761e-05	0.0722941	0.949234
EC	India (exposed)	g1914	4.1.2.51	2-dehydro-3-deoxy-D-gluconate aldolase	23	149	15.4	4.66476e-05	0.0124771	0.647816	22.548	10.301-49.358	45.308-84.715	0.363947	2.74765	31	0.000452003	0.00256236	514	-4.85692e-05	2.92734e-05	0.0992168	0.953034	-1.09294e-05	2.65721e-05	0.681464	0.999621
EC	India (exposed)	g1232	2.7.8.24	Phosphatidylcholine synthase	8	149	5.4	3.89141e-06	0.0897029	0.920269	135.904	25.59-721.772	37.275-67.733	2.70472	2.70472	32	1.48147e-05	0.000242234	1143	1.30615e-05	8.72079e-06	0.136344	0.953034	1.09265e-05	9.14946e-06	0.23438	0.949234
EC	India (exposed)	g1560	3.4.14.4	Dipeptidyl-peptidase III	13	149	8.7	4.14686e-05	0.0475848	0.669962	131.284	45.348-380.066	35.823-65.941	2.70121	2.70121	33	4.18414e-05	0.000302832	1097	5.92336e-05	2.8028e-05	0.0362581	0.953034	4.90961e-05	2.94027e-05	0.0971655	0.949234
EC	India (exposed)	g765	2.3.1.4	Glucosamine-phosphate N-acetyltransferase	34	149	22.8	0.000111548	0.00642343	0.647816	24.777	13.131-46.752	47.993-91.776	0.373333	2.67857	34	0.00418232	0.00610082	30	-8.33938e-05	4.41261e-05	0.0607403	0.953034	-5.88354e-05	4.5702e-05	0.20006	0.949234
EC	India (exposed)	g1337	3.1.21.7	Deoxyribonuclease V	140	149	94	0.00316332	0.111906	0.936495	56.216	41.583-75.999	5.422-83.066	2.64882	2.64882	35	-0.000248736	0.000887345	1587	-0.000118216	0.000133545	0.377486	0.953034	7.32966e-06	0.000137852	0.957671	0.999621
EC	India (exposed)	g2186	5.3.3.3	Vinylacetyl-CoA Delta-isomerase	12	149	8.1	5.59748e-06	0.0934036	0.934789	128.518	46.666-353.937	36.1-66.639	2.62025	2.62025	36	0.000147614	0.000586973	897	2.27345e-05	1.02581e-05	0.0282107	0.953034	2.19968e-05	1.0834e-05	0.0441873	0.949234
EC	India (exposed)	g1238	2.7.8.36	transferase	9	149	6	2.24924e-05	0.133089	0.987153	21.476	4.688-98.375	41.634-75.79	0.382312	2.61566	37	-1.04386e-05	3.58603e-05	1230	-2.36198e-05	2.12663e-05	0.268524	0.953034	-1.6837e-05	2.14417e-05	0.433618	0.952696
EC	India (exposed)	g2368	7.1.3.1	NO NAME	12	149	8.1	3.02815e-05	0.0855113	0.894045	127.915	45.23-361.758	36.132-66.635	2.60689	2.60689	38	-1.73869e-05	0.00016974	1244	2.43783e-05	2.43201e-05	0.317801	0.953034	1.74582e-05	2.57606e-05	0.49906	0.966134
EC	India (exposed)	g494	1.5.1.28	Opine dehydrogenase	47	149	31.5	4.48679e-05	0.00199896	0.647816	101.782	66.949-154.738	27.042-56.943	2.59377	2.59377	39	0.00429379	0.00439994	29	5.69573e-05	2.66374e-05	0.0341501	0.953034	5.948e-05	2.79726e-05	0.0352025	0.949234
EC	India (exposed)	g2167	5.3.1.30	5-deoxy-glucuronate isomerase	26	149	17.4	0.000109742	0.0164717	0.647816	24.144	10.795-54.001	45.925-85.3	0.385755	2.59232	40	-0.00050919	0.00578606	1775	-7.91555e-05	4.46195e-05	0.0781313	0.953034	-5.46423e-05	4.4782e-05	0.224418	0.949234
EC	India (exposed)	g1499	3.2.1.83	Kappa-carrageenase	44	149	29.5	0.000531044	0.00722835	0.647816	27.247	15.328-48.432	50.312-97.533	0.388959	2.57096	41	0.00433997	0.0116534	27	-3.43056e-05	9.70603e-05	0.724261	0.961955	-8.49605e-06	0.000102349	0.93396	0.999621
EC	India (exposed)	g1441	3.2.1.15	Polygalacturonase	44	149	29.5	0.000523265	0.00433645	0.647816	102.252	62.093-168.383	28.319-57.198	2.54061	2.54061	42	4.30851e-06	0.00135312	1185	0.000220836	9.33394e-05	0.0192887	0.953034	0.000174047	9.66785e-05	0.0739413	0.949234
EC	India (exposed)	g2030	4.2.2.23	Rhamnogalacturonan endolyase	8	149	5.4	7.61171e-05	0.0929333	0.934789	127.431	25.453-637.99	37.375-68.046	2.52684	2.52684	43	2.10557e-05	8.60296e-05	1132	4.52706e-05	3.9033e-05	0.248009	0.953034	4.93339e-05	4.11928e-05	0.233055	0.949234
EC	India (exposed)	g185	1.1.99.31	S)-mandelate dehydrogenase	23	149	15.4	6.45737e-05	0.03675	0.652591	24.334	10.92-54.227	44.681-83.546	0.398278	2.51081	44	-0.000181424	0.00140043	1515	-9.36957e-05	3.43617e-05	0.00717469	0.953034	-5.47451e-05	3.37321e-05	0.106821	0.949234
EC	India (exposed)	g1392	3.1.3.83	D-glycero-alpha-D-manno-heptose-1,7-bisphosphate 7-phosphatase	12	149	8.1	9.43208e-05	0.164014	0.987153	22.788	5.275-98.444	42.439-76.75	0.399285	2.50448	45	-0.000920492	0.00216521	1887	-1.44623e-05	4.33705e-05	0.739263	0.963745	-3.03212e-06	4.52382e-05	0.946656	0.999621
EC	India (exposed)	g847	2.4.1.255	Protein O-GlcNAc transferase	28	149	18.8	7.56024e-05	0.0136579	0.647816	25.393	13.151-49.031	45.442-86.911	0.404064	2.47486	46	0.000984551	0.00251565	231	-5.72763e-05	3.69477e-05	0.123244	0.953034	-4.08824e-05	3.83663e-05	0.288422	0.949234
EC	India (exposed)	g1626	3.4.24.71	Endothelin-converting enzyme 1	21	149	14.1	0.000134865	0.0415853	0.667523	115.307	54.015-246.15	34.005-64.021	2.47132	2.47132	47	0.000209412	0.000387257	798	0.000103869	4.9495e-05	0.0375651	0.953034	8.51507e-05	5.17072e-05	0.101814	0.949234
EC	India (exposed)	g513	1.5.5.2	Proline dehydrogenase	139	149	93.3	0.000512021	0.111973	0.936495	56.306	41.55-76.303	6.935-75.497	2.46082	2.46082	48	0.000201082	0.00143421	813	-1.58049e-05	6.15377e-05	0.797667	0.968114	4.95355e-05	6.28541e-05	0.43195	0.952696
EC	India (exposed)	g1638	3.5.1.103	deacetylase	37	149	24.8	7.66964e-05	0.00822024	0.647816	103.98	62.979-171.675	29.976-60.047	2.45086	2.45086	49	0.000196028	0.00159526	819	7.84498e-05	3.71779e-05	0.0365418	0.953034	7.74175e-05	3.95829e-05	0.0524479	0.949234
EC	India (exposed)	g412	1.3.1.44	Trans-2-enoyl-CoA reductase NAD +	14	149	9.4	4.08824e-05	0.0529204	0.712904	119.297	46.648-305.087	35.779-66.362	2.44827	2.44827	50	-1.04417e-05	0.000196659	1231	5.44281e-05	2.79847e-05	0.053693	0.953034	6.41417e-05	2.95217e-05	0.0314621	0.949234
EC	India (exposed)	g1625	3.4.24.70	Oligopeptidase A	141	149	94.6	0.00476809	0.199035	0.987153	55.607	41.199-75.053	4.613-112.427	2.4418	2.4418	51	-0.000218875	0.000836088	1553	-0.000146977	0.0001647	0.37364	0.953034	9.8529e-07	0.000170603	0.9954	0.999621
EC	India (exposed)	g1698	3.5.2.5	Allantoinase	134	149	89.9	0.00225921	0.0810866	0.891315	57.966	42.619-78.841	8.91-63.731	2.43258	2.43258	52	0.000736129	0.00101061	328	-9.31206e-05	0.000124911	0.457164	0.953034	-2.54934e-05	0.000131646	0.846726	0.999621
EC	India (exposed)	g2341	6.3.5.11	Cobyrinate a,c-diamide synthase glutamine-hydrolyzing)	138	149	92.6	0.00202992	0.128285	0.982677	49.651	36.44-67.651	52.739-274.594	0.412586	2.42374	53	0.000526502	0.00253255	442	0.000140302	0.000127639	0.273476	0.953034	0.000109669	0.000127911	0.392677	0.949234
EC	India (exposed)	g874	2.4.1.345	NO NAME	125	149	83.9	0.000527807	0.0323138	0.647816	61.127	44.598-83.782	11.663-54.546	2.42356	2.42356	54	-0.000247517	0.0024446	1586	1.67611e-05	7.78108e-05	0.829748	0.975201	4.65765e-05	8.07107e-05	0.5648	0.972188
EC	India (exposed)	g1800	3.6.3.32	Quaternary-amine-transporting ATPase	139	149	93.3	0.00194723	0.0803421	0.891315	56.248	41.443-76.343	7.848-68.651	2.42323	2.42323	55	0.00126952	0.00522391	170	0.00014401	0.000135195	0.288532	0.953034	0.000107708	0.000140598	0.444909	0.957066
EC	India (exposed)	g2034	4.2.2.7	Heparin lyase	16	149	10.7	0.00017395	0.0326119	0.647816	116.285	44.158-306.224	35.446-65.607	2.41135	2.41135	56	0.000109931	0.000227275	951	0.000101208	5.78625e-05	0.0823584	0.953034	9.64817e-05	6.06841e-05	0.114081	0.949234
EC	India (exposed)	g404	1.3.1.26	Transferred entry 1.17.1.8	27	149	18.1	0.000180088	0.0267436	0.647816	108.796	53.917-219.534	32.81-62.284	2.40667	2.40667	57	-3.37183e-05	0.000592725	1284	0.000107612	5.67928e-05	0.0600813	0.953034	7.79934e-05	5.87733e-05	0.186631	0.949234
EC	India (exposed)	g1700	3.5.2.7	Imidazolonepropionase	133	149	89.3	0.00241969	0.085453	0.894045	48.236	35.086-66.315	62.576-215.183	0.415684	2.40567	58	0.00207344	0.00444847	90	0.000146496	0.000149417	0.328476	0.953034	0.000192597	0.00015327	0.210967	0.949234
EC	India (exposed)	g1677	3.5.1.68	N-formylglutamate deformylase	36	149	24.2	0.000144947	0.0270574	0.647816	27.348	13.905-53.787	47.637-89.905	0.41789	2.39297	59	-0.00100755	0.00444007	1897	-3.70931e-05	5.05554e-05	0.464293	0.953034	-1.05505e-05	5.28422e-05	0.842032	0.999621
EC	India (exposed)	g393	1.21.4.4	Betaine reductase	18	149	12.1	0.000117815	0.0274761	0.647816	113.989	45.245-287.182	35.033-64.976	2.38916	2.38916	60	0.00151573	0.00210217	137	7.50744e-05	4.80608e-05	0.120422	0.953034	7.38279e-05	5.08021e-05	0.148362	0.949234
EC	India (exposed)	g1883	4.1.1.8	Oxalyl-CoA decarboxylase	140	149	94	0.00294948	0.164385	0.987153	55.863	41.285-75.587	6.151-89.113	2.38608	2.38608	61	0.00073462	0.0018991	330	-0.00014532	0.000131898	0.272367	0.953034	-9.10804e-05	0.000140247	0.51711	0.966259
EC	India (exposed)	g210	1.12.98.2	5,10-methenyltetrahydromethanopterin hydrogenase	18	149	12.1	3.78922e-05	0.0441706	0.669962	24.744	11.135-54.986	42.976-80.595	0.420437	2.37848	62	3.14234e-05	0.000675955	1110	-4.13127e-05	2.65131e-05	0.121336	0.953034	-3.1032e-05	2.76775e-05	0.264094	0.949234
EC	India (exposed)	g461	1.3.99.5	3-oxo-5-alpha-steroid 4-dehydrogenase acceptor)	11	149	7.4	3.50788e-05	0.104688	0.936495	117.817	35.083-395.665	36.712-67.377	2.3689	2.3689	63	2.28832e-05	9.62725e-05	1128	4.82587e-05	2.60838e-05	0.0663009	0.953034	4.33111e-05	2.75784e-05	0.118531	0.949234
EC	India (exposed)	g938	2.5.1.2	Thiamine pyridinylase	12	149	8.1	4.36268e-05	0.106326	0.936495	24.028	8.002-72.156	41.853-77.105	0.422976	2.3642	64	-0.00013759	0.0004759	1456	-3.48624e-05	2.92076e-05	0.234555	0.953034	-1.05666e-05	3.03473e-05	0.728214	0.999621
EC	India (exposed)	g392	1.21.4.3	Sarcosine reductase	20	149	13.4	9.11253e-05	0.0261054	0.647816	111.171	48.384-255.434	34.556-64.618	2.35263	2.35263	65	0.000812109	0.00133504	302	7.27931e-05	4.19523e-05	0.0848118	0.953034	7.01904e-05	4.4237e-05	0.114807	0.949234
EC	India (exposed)	g996	2.6.1.45	Serine--glyoxylate transaminase	21	149	14.1	3.46822e-05	0.060185	0.768939	110.512	53.262-229.299	34.169-64.607	2.35207	2.35207	66	-1.45116e-05	0.000588626	1240	2.85431e-05	2.56229e-05	0.267111	0.953034	2.18262e-05	2.72976e-05	0.425298	0.952435
EC	India (exposed)	g1617	3.4.24.29	Aureolysin	20	149	13.4	1.22434e-05	0.0292507	0.647816	110.31	47.241-257.58	34.625-64.645	2.33159	2.33159	67	-9.25271e-05	0.000802389	1382	2.00141e-05	1.51034e-05	0.187181	0.953034	2.87859e-05	1.54794e-05	0.065007	0.949234
EC	India (exposed)	g1189	2.7.7.43	N-acylneuraminate cytidylyltransferase	128	149	85.9	0.000610083	0.0251233	0.647816	59.72	43.409-82.162	12.44-52.743	2.33145	2.33145	68	-0.000493647	0.00304727	1768	9.72669e-05	7.18485e-05	0.177885	0.953034	0.000117893	7.58738e-05	0.122458	0.949234
EC	India (exposed)	g844	2.4.1.250	D-inositol-3-phosphate glycosyltransferase	129	149	86.6	0.00117597	0.0640909	0.782444	59.378	43.386-81.264	11.238-57.78	2.33019	2.33019	69	0.00121822	0.00688483	180	0.000110401	0.000109958	0.317013	0.953034	0.000142631	0.000115892	0.220459	0.949234
EC	India (exposed)	g396	1.3.1.1	Dihydrouracil dehydrogenase NAD +	141	149	94.6	0.00309312	0.282929	1	55.451	41.187-74.655	3.811-150.235	2.31741	2.31741	70	-0.000275891	0.00154384	1620	-8.27663e-05	0.000143209	0.564188	0.953034	-1.68846e-05	0.00015171	0.91154	0.999621
EC	India (exposed)	g1827	3.7.1.2	Fumarylacetoacetase	17	149	11.4	5.80173e-06	0.114265	0.936495	25.279	8.133-78.573	43.199-78.698	0.43355	2.30654	71	-0.00216992	0.00460949	1955	-8.58956e-06	1.0469e-05	0.413273	0.953034	-4.18119e-06	1.10009e-05	0.704457	0.999621
EC	India (exposed)	g265	1.14.13.50	Pentachlorophenol monooxygenase	10	149	6.7	1.77833e-05	0.157099	0.987153	114.973	38.762-341.022	36.927-68.059	2.29341	2.29341	72	5.96762e-05	0.000185887	1054	2.95108e-05	1.85968e-05	0.11469	0.953034	3.27904e-05	1.9841e-05	0.10061	0.949234
EC	India (exposed)	g443	1.3.8.4	Isovaleryl-CoA dehydrogenase	25	149	16.8	1.03146e-05	0.0221035	0.647816	105.62	55.994-199.225	33.279-63.93	2.28986	2.28986	73	-0.000179669	0.00200396	1513	2.26302e-05	1.35425e-05	0.0968411	0.953034	3.33049e-05	1.39583e-05	0.0183502	0.949234
EC	India (exposed)	g1596	3.4.21.96	Lactocepin	37	149	24.8	0.000160545	0.0237825	0.647816	98.716	57.274-170.146	30.653-60.772	2.28716	2.28716	74	0.000402908	0.00166946	567	0.000106928	5.30889e-05	0.0458191	0.953034	0.000119582	5.59187e-05	0.0341883	0.949234
EC	India (exposed)	g1384	3.1.3.71	2-phosphosulfolactate phosphatase	26	149	17.4	0.000229988	0.0350139	0.652591	104.663	55.264-198.221	33.111-63.64	2.28004	2.28004	75	0.000489227	0.000969362	479	0.000150972	6.50485e-05	0.0216663	0.953034	0.000153435	6.75343e-05	0.0245919	0.949234
EC	India (exposed)	g388	1.20.4.3	Mycoredoxin	28	149	18.8	9.40842e-05	0.0198022	0.647816	27.156	14.286-51.621	44.614-85.816	0.438878	2.27854	76	0.000902955	0.0015497	260	-5.90193e-05	4.12133e-05	0.154254	0.953034	-3.97017e-05	4.24903e-05	0.351699	0.949234
EC	India (exposed)	g1194	2.7.7.50	mRNA guanylyltransferase	29	149	19.5	4.60596e-05	0.0246831	0.647816	27.42	14.331-52.463	44.835-86.17	0.441148	2.26681	77	7.25039e-05	0.00162567	1032	-3.92299e-05	2.89495e-05	0.17746	0.953034	-2.73004e-05	3.01601e-05	0.366902	0.949234
EC	India (exposed)	g661	2.1.1.56	; Q06996, L SENDF ; O55528, L SENDO	29	149	19.5	4.60596e-05	0.0246831	0.647816	27.42	14.331-52.463	44.835-86.17	0.441148	2.26681	78	-0.000107231	0.000408649	1412	-3.92299e-05	2.89495e-05	0.17746	0.953034	-2.73004e-05	3.01601e-05	0.366902	0.949234
EC	India (exposed)	g180	1.1.99.14	Glycolate dehydrogenase	39	149	26.2	7.16804e-05	0.0191428	0.647816	96.782	55.961-167.381	30.398-60.305	2.26047	2.26047	79	0.000400361	0.00313108	571	7.76033e-05	3.60258e-05	0.032862	0.953034	5.97487e-05	3.80398e-05	0.118481	0.949234
EC	India (exposed)	g2075	4.4.1.15	D-cysteine desulfhydrase	140	149	94	0.00284116	0.19537	0.987153	55.671	41.153-75.31	6.224-98.024	2.25389	2.25389	80	7.4049e-06	0.000609454	1171	-9.4869e-05	0.000129396	0.464625	0.953034	3.12927e-05	0.000133241	0.814657	0.999621
EC	India (exposed)	g870	2.4.1.320	1,4-beta-mannosyl-N-acetylglucosamine phosphorylase	18	149	12.1	0.000103129	0.0520681	0.712904	108.219	43.656-268.263	35.237-65.529	2.25212	2.25212	81	-4.32668e-06	5.74699e-05	1210	8.24811e-05	4.41914e-05	0.0639705	0.953034	7.47879e-05	4.61823e-05	0.107578	0.949234
EC	India (exposed)	g2025	4.2.2.17	Inulin fructotransferase DFA-I-forming)	19	149	12.8	4.25376e-05	0.0473244	0.669962	107.254	45.798-251.177	34.976-65.368	2.24306	2.24306	82	-0.000171452	0.000500419	1501	4.12241e-05	2.81933e-05	0.145823	0.953034	5.32179e-05	2.99581e-05	0.077807	0.949234
EC	India (exposed)	g1559	3.4.14.12	Xaa-Xaa-Pro tripeptidyl-peptidase	47	149	31.5	0.0016624	0.0123448	0.647816	91.911	53.32-158.433	29.207-57.919	2.23465	2.23465	83	0.000791297	0.00292241	308	0.000283142	0.000170748	0.0994008	0.953034	0.000238637	0.00017783	0.181758	0.949234
EC	India (exposed)	g1306	3.1.1.84	Cocaine esterase	12	149	8.1	1.32836e-05	0.0830036	0.892479	110.9	33.799-363.875	36.662-67.334	2.23206	2.23206	84	-0.000325288	0.00103043	1667	2.67109e-05	1.61112e-05	0.099468	0.953034	2.77868e-05	1.7147e-05	0.107341	0.949234
EC	India (exposed)	g1037	2.7.1.160	2'-phosphotransferase	34	149	22.8	0.000103941	0.0194739	0.647816	28.527	15.542-52.36	45.66-88.751	0.448129	2.2315	85	-0.000142458	0.00144761	1459	-6.03015e-05	4.28803e-05	0.161752	0.953034	-4.02799e-05	4.44798e-05	0.366694	0.949234
EC	India (exposed)	g1796	3.6.3.29	Molybdate-transporting ATPase	138	149	92.6	0.00137241	0.232393	0.987153	56.238	41.596-76.035	6.642-95.709	2.23052	2.23052	86	0.000459166	0.00216532	507	-2.72795e-05	0.000103937	0.793333	0.968114	7.30366e-05	0.000106602	0.494377	0.962484
EC	India (exposed)	g1182	2.7.7.33	Glucose-1-phosphate cytidylyltransferase	46	149	30.9	0.000841511	0.0126948	0.647816	92.26	54.525-156.112	29.207-58.631	2.22947	2.22947	87	0.00119403	0.00291098	185	0.000245887	0.000119145	0.040798	0.953034	0.000208282	0.000123925	0.0950165	0.949234
EC	India (exposed)	g1603	3.4.22.48	Staphopain	24	149	16.1	1.58417e-05	0.0421474	0.667523	103.482	52.616-203.522	33.732-64.417	2.21993	2.21993	88	0.000439823	0.0013339	523	2.3417e-05	1.69433e-05	0.169044	0.953034	3.08445e-05	1.7452e-05	0.0793113	0.949234
EC	India (exposed)	g526	1.6.5.8	NADH ubiquinone reductase Na +)-transporting)	13	149	8.7	7.58544e-06	0.149046	0.987153	25.631	7.557-86.936	41.99-76.877	0.451123	2.21669	89	3.23558e-05	0.000434502	1109	-1.97359e-05	1.19714e-05	0.101368	0.953034	-4.56692e-06	1.18969e-05	0.701644	0.999621
EC	India (exposed)	g621	2.1.1.195	Cobalt-precorrin-5B C 1-methyltransferase	138	149	92.6	0.00260864	0.171172	0.987153	49.983	36.637-68.192	51.796-236.444	0.45166	2.21405	90	0.000189744	0.00242954	837	0.000206577	0.000136448	0.132183	0.953034	0.000189195	0.000134048	0.160314	0.949234
EC	India (exposed)	g1053	2.7.1.19	Phosphoribulokinase	140	149	94	0.00343084	0.239863	0.99263	55.601	41.172-75.088	5.532-114.662	2.20762	2.20762	91	7.71626e-05	0.000812072	1023	-0.000112281	0.000137526	0.415573	0.953034	7.59042e-07	0.00014302	0.995773	0.999621
EC	India (exposed)	g320	1.18.1.3	Ferredoxin--NAD +) reductase	139	149	93.3	0.00306974	0.16619	0.987153	55.892	41.224-75.78	7.641-84.125	2.20455	2.20455	92	0.000277573	0.000739077	708	-5.93168e-05	0.000142923	0.678729	0.95504	6.90605e-05	0.000148069	0.641639	0.992267
EC	India (exposed)	g2268	6.1.2.1	D-alanine-- R)-lactate ligase	13	149	8.7	1.94143e-05	0.119407	0.965141	25.965	9.188-73.377	41.736-77.154	0.457565	2.18548	93	-0.000148109	0.000667909	1472	-2.31999e-05	1.93408e-05	0.232251	0.953034	-3.40267e-05	2.02837e-05	0.0956371	0.949234
EC	India (exposed)	g1567	3.4.17.14	Zinc D-Ala-D-Ala carboxypeptidase	18	149	12.1	0.000111487	0.0974881	0.934789	104.954	41.408-266.02	35.411-65.758	2.17499	2.17499	94	6.57033e-05	0.000215071	1042	9.04316e-05	4.57753e-05	0.0500777	0.953034	8.88501e-05	4.80483e-05	0.0665108	0.949234
EC	India (exposed)	g814	2.4.1.10	Levansucrase	116	149	77.9	0.000900439	0.0360758	0.652591	44.673	31.692-62.971	57.285-163.186	0.462042	2.16431	95	0.00289574	0.00516645	60	-0.000222202	9.20874e-05	0.0170557	0.953034	-0.000172285	9.64949e-05	0.0763253	0.949234
EC	India (exposed)	g348	1.2.1.50	Long-chain-fatty-acyl-CoA reductase	135	149	90.6	0.0093242	0.14058	0.987153	49.298	35.919-67.659	57.747-196.902	0.462315	2.16303	96	-0.000298036	0.00112693	1644	4.49539e-05	0.000228407	0.844244	0.975201	-7.53024e-05	0.000224302	0.737578	0.999621
EC	India (exposed)	g1019	2.6.99.2	Pyridoxine 5'-phosphate synthase	140	149	94	0.0041556	0.259523	1	55.514	41.093-74.996	5.768-115.49	2.15079	2.15079	97	-7.4885e-05	0.000461386	1362	1.8714e-05	0.000152624	0.90258	0.984284	0.000144761	0.000158222	0.361783	0.949234
EC	India (exposed)	g390	1.21.4.1	D-proline reductase dithiol)	35	149	23.5	9.86711e-05	0.0283873	0.647816	94.991	53.16-169.739	31.629-62.08	2.14369	2.14369	98	0.000132183	0.00214282	922	6.96849e-05	4.09538e-05	0.0909539	0.953034	9.80071e-05	4.09122e-05	0.0178989	0.949234
EC	India (exposed)	g1606	3.4.22.71	Sortase B	91	149	61.1	0.000269271	0.00914551	0.647816	71.259	49.117-103.384	20.935-53.017	2.13888	2.13888	99	0.00330777	0.00733158	47	0.000121884	6.0774e-05	0.0467418	0.953034	0.000138907	6.3885e-05	0.031337	0.949234
EC	India (exposed)	g328	1.2.1.18	Malonate-semialdehyde dehydrogenase acetylating)	20	149	13.4	1.93861e-05	0.0471231	0.669962	27.585	12.751-59.676	42.711-80.543	0.470316	2.12623	100	-2.8342e-05	0.000689254	1272	-3.30588e-05	1.882e-05	0.0810716	0.953034	-3.53966e-05	1.96872e-05	0.0743096	0.949234
EC	India (exposed)	g2004	4.2.1.68	L-fuconate dehydratase	136	149	91.3	0.0145093	0.14716	0.987153	49.637	36.582-67.351	34.061-325.666	0.471288	2.12184	101	-0.000278766	0.0012515	1624	9.50449e-06	0.000251487	0.969904	0.999219	-0.000213952	0.000250841	0.39513	0.949234
EC	India (exposed)	g54	1.1.1.251	Galactitol-1-phosphate 5-dehydrogenase	128	149	85.9	0.00141239	0.0842251	0.894045	58.932	43.021-80.728	12.271-62.875	2.12161	2.12161	102	0.000107753	0.00278252	955	-4.59048e-05	0.000103957	0.659445	0.953574	-2.48618e-06	0.000110499	0.982081	0.999621
EC	India (exposed)	g516	1.6.1.1	NAD P) +) transhydrogenase Si-specific)	141	149	94.6	0.00529958	0.322396	1	55.185	40.903-74.454	4.815-140.841	2.11916	2.11916	103	0.000464385	0.00165557	503	-0.000117884	0.000173572	0.498103	0.953034	2.67595e-05	0.000179933	0.881986	0.999621
EC	India (exposed)	g1469	3.2.1.3	Glucan 1,4-alpha-glucosidase	29	149	19.5	0.000315899	0.0399237	0.667523	96.962	52.305-179.745	32.9-63.775	2.1168	2.1168	104	-0.000203352	0.000496472	1537	9.08999e-05	7.58862e-05	0.232905	0.953034	5.62699e-05	7.85829e-05	0.475131	0.959512
EC	India (exposed)	g1308	3.1.1.88	Pyrethroid hydrolase	28	149	18.8	9.56253e-05	0.0603604	0.768939	28.986	13.375-62.817	44.513-83.454	0.475578	2.1027	105	-0.000272127	0.0018827	1616	-4.09832e-05	4.17366e-05	0.327739	0.953034	-1.66244e-05	4.35386e-05	0.703158	0.999621
EC	India (exposed)	g1964	4.2.1.135	UDP-N-acetylglucosamine 4,6-dehydratase configuration-retaining)	18	149	12.1	0.000157398	0.163004	0.987153	27.624	9.448-80.773	42.841-78.44	0.476531	2.0985	106	9.90835e-05	0.000926988	974	-3.31104e-05	5.53037e-05	0.550293	0.953034	-9.38293e-06	5.75896e-05	0.870807	0.999621
EC	India (exposed)	g2074	4.4.1.13	Cysteine-S-conjugate beta-lyase	133	149	89.3	0.00118066	0.0997002	0.934789	57.387	41.959-78.487	11.718-63.999	2.09556	2.09556	107	0.000507005	0.0013782	464	-9.44038e-05	8.89331e-05	0.290197	0.953034	-5.95114e-05	9.43255e-05	0.52911	0.966259
EC	India (exposed)	g1080	2.7.1.27	Erythritol kinase	31	149	20.8	5.98744e-05	0.0363686	0.652591	29.503	15.821-55.019	44.4-86.084	0.477209	2.09552	108	0.000165203	0.00205872	876	-4.7015e-05	3.27144e-05	0.152805	0.953034	-3.32037e-05	3.39679e-05	0.329983	0.949234
EC	India (exposed)	g1113	2.7.1.74	Deoxycytidine kinase	57	149	38.3	9.27742e-05	0.0130573	0.647816	83.361	51.943-133.784	27.684-57.904	2.08205	2.08205	109	-0.000797072	0.00305248	1856	5.70694e-05	3.85813e-05	0.141227	0.953034	5.63218e-05	4.09956e-05	0.171653	0.949234
EC	India (exposed)	g881	2.4.1.54	Undecaprenyl-phosphate mannosyltransferase	28	149	18.8	0.000243828	0.0546201	0.72744	96.021	44.958-205.079	33.674-63.371	2.0786	2.0786	110	-0.000120315	0.000585343	1431	8.10657e-05	6.6731e-05	0.226385	0.953034	7.20316e-05	6.91756e-05	0.299512	0.949234
EC	India (exposed)	g890	2.4.1.83	Dolichyl-phosphate beta-D-mannosyltransferase	62	149	41.6	9.96939e-05	0.0241406	0.647816	81.239	52.65-125.353	26.462-57.765	2.07788	2.07788	111	0.000815661	0.00337622	298	7.99928e-05	3.85851e-05	0.0399037	0.953034	8.0036e-05	4.0778e-05	0.0516324	0.949234
EC	India (exposed)	g1503	3.2.1.91	Cellulose 1,4-beta-cellobiosidase non-reducing end)	19	149	12.8	3.23801e-05	0.139711	0.987153	28.214	11.603-68.607	42.561-79.37	0.485436	2.06001	112	-7.2765e-05	0.000261017	1356	-2.52293e-05	2.46494e-05	0.307742	0.953034	-2.14217e-05	2.58658e-05	0.408955	0.949234
EC	India (exposed)	g1498	3.2.1.82	Exo-poly-alpha-galacturonosidase	35	149	23.5	0.000451579	0.0687235	0.80544	92.112	50.536-167.894	32.004-62.523	2.0592	2.0592	113	0.000241859	0.00149327	754	0.000175221	8.85834e-05	0.049794	0.953034	0.000129372	9.12273e-05	0.158345	0.949234
EC	India (exposed)	g1510	3.2.1.99	Arabinan endo-1,5-alpha-L-arabinosidase	46	149	30.9	0.00091896	0.0298781	0.647816	87.267	52.017-146.405	29.808-60.378	2.05707	2.05707	114	0.000586909	0.00177388	405	0.000303187	0.000121398	0.0136106	0.953034	0.000287077	0.000125906	0.0240913	0.949234
EC	India (exposed)	g378	1.2.7.7	3-methyl-2-oxobutanoate dehydrogenase ferredoxin)	43	149	28.9	0.000360342	0.0338378	0.652591	88.513	50.758-154.353	30.554-60.655	2.05605	2.05605	115	-0.000313013	0.00160423	1651	0.000163073	7.84549e-05	0.039396	0.953034	0.000166263	8.15073e-05	0.0432184	0.949234
EC	India (exposed)	g70	1.1.1.281	GDP-4-dehydro-6-deoxy-D-mannose reductase	12	149	8.1	0.000129484	0.207974	0.987153	27.367	8.632-86.768	41.391-76.208	0.487269	2.05225	116	-4.73904e-06	0.000421275	1212	3.44586e-06	5.1099e-05	0.946327	0.993897	8.95335e-06	5.40921e-05	0.86877	0.999621
EC	India (exposed)	g1898	4.1.2.19	Rhamnulose-1-phosphate aldolase	138	149	92.6	0.00455901	0.262024	1	55.891	41.276-75.681	7.582-97.928	2.05112	2.05112	117	0.00038297	0.000960541	584	4.94145e-05	0.000158328	0.755405	0.964135	0.000175587	0.000164357	0.287187	0.949234
EC	India (exposed)	g1454	3.2.1.181	Galactan endo-beta-1,3-galactanase	30	149	20.1	9.87372e-05	0.0470478	0.669962	29.875	15.519-57.511	44.139-84.985	0.487779	2.05011	118	0.000514721	0.00204521	456	-5.80152e-05	4.22249e-05	0.171547	0.953034	-3.83762e-05	4.38304e-05	0.382747	0.949234
EC	India (exposed)	g468	1.4.1.2	Glutamate dehydrogenase	122	149	81.9	0.000558071	0.041077	0.667523	60.367	43.523-83.729	15.295-56.699	2.04988	2.04988	119	0.0036036	0.00815839	40	0.000170528	7.9449e-05	0.0334832	0.953034	0.000187439	8.25805e-05	0.0247272	0.949234
EC	India (exposed)	g2064	4.3.2.3	Ureidoglycolate lyase	140	149	94	0.0019216	0.181976	0.987153	50.757	37.484-68.729	27.466-393.778	0.488062	2.04892	120	-0.000432478	0.00113542	1738	-5.79135e-05	0.000108776	0.595247	0.953034	-1.40332e-06	0.000113606	0.990162	0.999621
EC	India (exposed)	g1433	3.2.1.131	Xylan alpha-1,2-glucuronosidase	27	149	18.1	0.000163019	0.0982451	0.934789	95.065	50.206-180.005	33.53-64.698	2.04107	2.04107	121	-7.28806e-05	0.000357719	1358	9.14788e-05	5.4363e-05	0.0945482	0.953034	6.00891e-05	5.65178e-05	0.289501	0.949234
EC	India (exposed)	g58	1.1.1.262	4-hydroxythreonine-4-phosphate dehydrogenase	141	149	94.6	0.00495282	0.322396	1	55.065	40.755-74.398	5.641-129.842	2.03462	2.03462	122	0.000278807	0.00083356	706	-3.47789e-05	0.000172342	0.840351	0.975201	0.000132536	0.00017699	0.455198	0.959512
EC	India (exposed)	g752	2.3.1.254	NO NAME	34	149	22.8	0.000150518	0.0325733	0.647816	30.681	16.962-55.495	44.518-87.193	0.492448	2.03067	123	-0.000225186	0.0010842	1563	-7.82377e-05	5.17323e-05	0.13259	0.953034	-5.56712e-05	5.36039e-05	0.300772	0.949234
EC	India (exposed)	g1412	3.1.4.56	7,8-dihydroneopterin 2',3'-cyclic phosphate phosphodiesterase	33	149	22.1	8.15799e-05	0.0480178	0.669962	30.555	16.083-58.049	44.614-86.152	0.492854	2.029	124	0.00051688	0.00137669	453	-5.11799e-05	3.81489e-05	0.1818	0.953034	-3.13054e-05	3.95092e-05	0.429474	0.952696
EC	India (exposed)	g1453	3.2.1.180	Unsaturated chondroitin disaccharide hydrolase	20	149	13.4	0.00010185	0.0407125	0.667523	97.658	36.422-261.853	35.533-65.418	2.02555	2.02555	125	4.37745e-05	0.00108991	1092	6.78224e-05	4.41016e-05	0.126231	0.953034	6.49308e-05	4.63659e-05	0.163575	0.949234
EC	India (exposed)	g291	1.14.99.44	Diapolycopene oxygenase	10	149	6.7	1.01039e-05	0.214826	0.987153	102.369	42.276-247.882	37.128-68.831	2.02498	2.02498	126	-1.8262e-05	8.52026e-05	1248	8.39744e-06	1.4287e-05	0.55759	0.953034	3.6762e-06	1.52019e-05	0.809265	0.999621
EC	India (exposed)	g233	1.13.12.16	Nitronate monooxygenase	141	149	94.6	0.00163612	0.243452	0.99263	55.05	40.708-74.444	6.177-119.708	2.02442	2.02442	127	0.0114124	0.0124464	3	0.000149965	0.000105499	0.157293	0.953034	0.000228357	0.000106346	0.033468	0.949234
EC	India (exposed)	g1590	3.4.21.69	Protein C activated)	15	149	10.1	6.57486e-06	0.201406	0.987153	99.822	42.392-235.053	36.116-67.51	2.02159	2.02159	128	-0.000221884	0.000433585	1558	1.1531e-05	1.11679e-05	0.303529	0.953034	1.13348e-05	1.1782e-05	0.337663	0.949234
EC	India (exposed)	g1416	3.1.6.1	Arylsulfatase	140	149	94	0.00926508	0.291058	1	55.286	40.881-74.766	6.513-116.23	2.0093	2.0093	129	0.000476363	0.0010316	490	0.000102832	0.000263679	0.697108	0.95504	0.000217118	0.000275702	0.432296	0.952696
EC	India (exposed)	g1900	4.1.2.20	2-dehydro-3-deoxyglucarate aldolase	140	149	94	0.00400296	0.291058	1	55.286	40.881-74.766	6.513-116.23	2.0093	2.0093	130	0.000152374	0.00147853	889	-0.000132324	0.00015209	0.385699	0.953034	1.0154e-05	0.000157036	0.948536	0.999621
EC	India (exposed)	g429	1.3.3.3	Coproporphyrinogen oxidase	140	149	94	0.00361346	0.291058	1	55.286	40.881-74.766	6.513-116.23	2.0093	2.0093	131	0.000149839	0.000791767	893	-0.000129962	0.000147881	0.38093	0.953034	-3.60457e-06	0.000153903	0.981347	0.999621
EC	India (exposed)	g868	2.4.1.315	Diglucosyl diacylglycerol synthase 1,6-linking)	46	149	30.9	6.72795e-05	0.031141	0.647816	85.823	53.226-138.385	29.699-61.508	2.00803	2.00803	132	0.00011908	0.00182603	942	4.82212e-05	3.36414e-05	0.15387	0.953034	4.75086e-05	3.57499e-05	0.186008	0.949234
EC	India (exposed)	g2149	5.2.1.2	Maleylacetoacetate isomerase	13	149	8.7	3.52503e-06	0.321095	1	28.065	7.324-107.539	41.753-75.984	0.49826	2.00698	133	-0.00114021	0.00306018	1916	-1.57209e-05	8.1653e-06	0.0561189	0.953034	-1.17232e-05	8.50125e-06	0.170065	0.949234
EC	India (exposed)	g1172	2.7.7.19	Polynucleotide adenylyltransferase	140	149	94	0.00388491	0.198134	0.987153	55.277	40.759-74.966	8.285-91.845	2.00395	2.00395	134	-0.000162401	0.000993935	1488	-0.000135484	0.000147403	0.359527	0.953034	-1.72331e-06	0.000152738	0.991014	0.999621
EC	India (exposed)	g1885	4.1.1.82	Phosphonopyruvate decarboxylase	22	149	14.8	0.00032697	0.0557476	0.73104	95.746	44.528-205.876	34.798-65.779	2.00125	2.00125	135	0.000120996	0.000402001	939	9.76195e-05	7.86347e-05	0.216424	0.953034	0.000100544	8.22164e-05	0.223386	0.949234
EC	India (exposed)	g2032	4.2.2.5	Chondroitin AC lyase	11	149	7.4	0.000102604	0.155822	0.987153	100.652	30.513-332.023	37.129-68.313	1.99853	1.99853	136	2.57441e-06	1.71122e-05	1189	5.54257e-05	4.50668e-05	0.220715	0.953034	5.5101e-05	4.74843e-05	0.247832	0.949234
EC	India (exposed)	g122	1.1.1.405	NO NAME	89	149	59.7	0.000111232	0.0148275	0.647816	69.991	47.309-103.549	22.799-54.017	1.99444	1.99444	137	0.00290839	0.00927659	59	7.52883e-05	3.65194e-05	0.0410076	0.953034	8.64826e-05	3.85517e-05	0.0264265	0.949234
EC	India (exposed)	g681	2.1.2.5	Glutamate formimidoyltransferase	59	149	39.6	0.000299082	0.0167122	0.647816	80.405	51.681-125.093	27.423-59.323	1.99348	1.99348	138	0.00276225	0.00515909	62	0.000171639	6.8342e-05	0.0131041	0.953034	0.000154464	7.15864e-05	0.0326307	0.949234
EC	India (exposed)	g203	1.11.2.3	Plant seed peroxygenase	29	149	19.5	8.83602e-05	0.0673718	0.797573	30.41	15.647-59.104	43.717-84.06	0.501641	1.99346	139	0.00034059	0.00110724	632	-5.34631e-05	3.98933e-05	0.182264	0.953034	-3.72384e-05	4.1364e-05	0.369505	0.949234
EC	India (exposed)	g1307	3.1.1.85	Pimeloyl-[acyl-carrier protein] methyl ester esterase	139	149	93.3	0.0033865	0.272965	1	55.496	41.002-75.115	7.286-107.489	1.98306	1.98306	140	3.76329e-05	0.000603743	1105	-9.58331e-05	0.000140278	0.495577	0.953034	2.5038e-05	0.000145343	0.863472	0.999621
EC	India (exposed)	g1175	2.7.7.22	Mannose-1-phosphate guanylyltransferase GDP)	132	149	88.6	0.0016308	0.189987	0.987153	57.297	42.065-78.045	10.992-76.262	1.97897	1.97897	141	-0.000324011	0.0015688	1664	-0.000112869	0.000110985	0.310837	0.953034	-9.48031e-05	0.000117709	0.421936	0.949234
EC	India (exposed)	g437	1.3.7.8	Benzoyl-CoA reductase	130	149	87.2	0.00106673	0.152333	0.987153	57.821	42.345-78.953	11.918-71.695	1.97807	1.97807	142	-0.000423999	0.00180461	1732	-5.49389e-05	8.66372e-05	0.526984	0.953034	-1.14846e-05	9.11036e-05	0.899862	0.999621
EC	India (exposed)	g129	1.1.1.43	Phosphogluconate 2-dehydrogenase	18	149	12.1	4.62074e-06	0.242858	0.99263	29.211	9.962-85.652	42.497-77.87	0.507788	1.96933	143	-0.00024442	0.0030025	1583	-1.25165e-05	9.19771e-06	0.175653	0.953034	-3.84395e-06	9.34333e-06	0.681392	0.999621
EC	India (exposed)	g1229	2.7.8.14	CDP-ribitol ribitolphosphotransferase	23	149	15.4	1.36808e-05	0.0719315	0.818483	93.995	42.196-209.383	34.808-65.48	1.96885	1.96885	144	-3.83672e-05	0.000840824	1288	1.88098e-05	1.59106e-05	0.239028	0.953034	2.83011e-05	1.63214e-05	0.0850909	0.949234
EC	India (exposed)	g1422	3.11.1.2	Phosphonoacetate hydrolase	13	149	8.7	3.36528e-06	0.227251	0.987153	28.598	7.394-110.606	41.685-75.834	0.508644	1.96601	145	-0.000173347	0.00192913	1502	-5.95964e-06	8.04853e-06	0.4602	0.953034	-4.41731e-06	8.55186e-06	0.606286	0.985327
EC	India (exposed)	g2180	5.3.2.6	2-hydroxymuconate tautomerase	24	149	16.1	9.9857e-05	0.112297	0.936495	30.105	13.893-65.232	43.001-81.185	0.50952	1.96263	146	0.000100924	0.00106609	970	-5.67143e-05	4.28835e-05	0.188049	0.953034	-4.08969e-05	4.4761e-05	0.362438	0.949234
EC	India (exposed)	g2226	5.4.99.26	tRNA pseudouridine 65) synthase	139	149	93.3	0.00184215	0.283047	1	55.457	40.966-75.074	7.413-107.762	1.96211	1.96211	147	0.000265169	0.00110765	727	-4.31623e-05	0.000113533	0.704365	0.95504	8.06961e-05	0.000115469	0.485787	0.959962
EC	India (exposed)	g1516	3.2.2.16	Methylthioadenosine nucleosidase	18	149	12.1	8.85806e-05	0.173801	0.987153	95.8	47.562-192.964	35.491-67.276	1.96054	1.96054	148	-5.43857e-05	0.000281337	1321	7.32333e-05	4.09129e-05	0.0755153	0.953034	6.7409e-05	4.35284e-05	0.123699	0.949234
EC	India (exposed)	g2199	5.4.2.3	Phosphoacetylglucosamine mutase	26	149	17.4	6.95012e-06	0.101413	0.935925	92.335	48.802-174.701	33.931-65.481	1.95891	1.95891	149	-0.000366582	0.00143684	1689	2.1007e-05	1.09493e-05	0.0569767	0.953034	2.11921e-05	1.15954e-05	0.069703	0.949234
EC	India (exposed)	g2136	5.1.3.5	UDP-arabinose 4-epimerase	31	149	20.8	9.59342e-05	0.063034	0.782444	31.16	16.512-58.803	43.785-84.823	0.511306	1.95578	150	0.000174809	0.00103693	856	-5.4656e-05	4.14192e-05	0.189026	0.953034	-3.61934e-05	4.29755e-05	0.401099	0.949234
EC	India (exposed)	g2065	4.3.2.7	NO NAME	138	149	92.6	0.00227292	0.314673	1	55.691	41.145-75.379	7.674-105.881	1.95373	1.95373	151	0.000179339	0.0016231	848	-5.30091e-05	0.00011805	0.654065	0.953574	3.78763e-05	0.000122976	0.758535	0.999621
EC	India (exposed)	g499	1.5.1.34	6,7-dihydropteridine reductase	141	149	94.6	0.00245421	0.416395	1	54.943	40.754-74.071	4.751-166.681	1.95242	1.95242	152	0.000782813	0.00222334	310	-6.4459e-05	0.00011364	0.57143	0.953034	-6.10831e-06	0.000119954	0.959459	0.999621
EC	India (exposed)	g1646	3.5.1.115	Mycothiol S-conjugate amidase	64	149	43	5.62141e-05	0.0419101	0.667523	77.548	49.227-122.162	27.212-58.211	1.94844	1.94844	153	-0.000425552	0.00474046	1734	6.18764e-05	2.7564e-05	0.0262721	0.953034	5.85696e-05	2.92377e-05	0.0470563	0.949234
EC	India (exposed)	g665	2.1.1.64	3-demethylubiquinol 3-O-methyltransferase	140	149	94	0.0026876	0.357394	1	55.18	40.863-74.512	5.964-134.769	1.94638	1.94638	154	-0.000252779	0.000737385	1593	-6.30071e-05	0.000119162	0.597776	0.953034	5.04279e-05	0.000123031	0.682512	0.999621
EC	India (exposed)	g177	1.1.98.2	Glucose-6-phosphate dehydrogenase coenzyme-F420)	18	149	12.1	5.35981e-05	0.133644	0.987153	29.564	10.992-79.513	42.227-78.11	0.514774	1.9426	155	-2.84738e-05	0.00165082	1273	-2.87163e-05	3.18513e-05	0.368758	0.953034	-1.81654e-05	3.34789e-05	0.588261	0.975755
EC	India (exposed)	g646	2.1.1.266	23S rRNA adenine 2030)-N 6-methyltransferase	135	149	90.6	0.00101077	0.14058	0.987153	56.409	41.315-77.016	11.79-71.729	1.93972	1.93972	156	0.0011046	0.00189283	199	-2.66249e-05	8.45385e-05	0.75325	0.964135	5.23171e-05	8.66287e-05	0.546858	0.966259
EC	India (exposed)	g2104	5.1.1.13	Aspartate racemase	128	149	85.9	0.0012254	0.191347	0.987153	58.177	42.631-79.391	12.327-73.241	1.9362	1.9362	157	-0.000579578	0.00345998	1804	-0.000157143	0.000105339	0.137899	0.953034	-4.99642e-05	0.000106896	0.640924	0.992128
EC	India (exposed)	g670	2.1.1.77	Protein-L-isoaspartate D-aspartate) O-methyltransferase	138	149	92.6	0.0024706	0.246898	0.99263	55.652	41.03-75.484	8.626-95.868	1.93525	1.93525	158	-5.20451e-05	0.000246543	1314	-0.000111291	0.000120937	0.358954	0.953034	6.43543e-06	0.00012429	0.958779	0.999621
EC	India (exposed)	g2003	4.2.1.6	Galactonate dehydratase	140	149	94	0.00343424	0.36578	1	55.157	40.846-74.482	5.997-135.763	1.93296	1.93296	159	-0.000194751	0.000454773	1528	-8.94737e-05	0.000141332	0.527669	0.953034	4.06675e-05	0.000145763	0.780653	0.999621
EC	India (exposed)	g2158	5.3.1.17	5-dehydro-4-deoxy-D-glucuronate isomerase	140	149	94	0.0047181	0.317298	1	55.157	40.768-74.623	6.9-118.01	1.93289	1.93289	160	0.00129769	0.00181256	164	9.59296e-05	0.000163724	0.558825	0.953034	0.000177023	0.000169336	0.297618	0.949234
EC	India (exposed)	g336	1.2.1.27	Methylmalonate-semialdehyde dehydrogenase CoA acylating)	113	149	75.8	0.00123342	0.0302851	0.647816	62.096	43.811-88.011	19.22-54.105	1.92558	1.92558	161	0.000858464	0.00180508	282	8.79493e-06	0.000123977	0.943542	0.993096	0.000127183	0.000125578	0.312886	0.949234
EC	India (exposed)	g1843	4.1.1.12	Aspartate 4-decarboxylase	21	149	14.1	0.00018661	0.0705266	0.810365	92.704	37.939-226.521	35.439-65.988	1.917	1.917	162	-0.000114521	0.000386081	1420	4.84287e-05	5.9945e-05	0.420462	0.953034	4.99861e-05	6.28853e-05	0.428012	0.952696
EC	India (exposed)	g2058	4.3.1.4	Formimidoyltetrahydrofolate cyclodeaminase	17	149	11.4	5.10135e-05	0.112903	0.936495	94.194	37.55-236.281	36.054-67.197	1.9137	1.9137	163	0.000192978	0.000738836	828	7.69872e-05	3.07193e-05	0.0132944	0.953034	5.92814e-05	3.16436e-05	0.063067	0.949234
EC	India (exposed)	g1097	2.7.1.5	Rhamnulokinase	141	149	94.6	0.00496377	0.421241	1	54.883	40.695-74.018	4.969-165.566	1.91343	1.91343	164	0.00036132	0.000950576	607	3.60011e-05	0.000159943	0.822224	0.972214	0.000148111	0.000166815	0.376108	0.949234
EC	India (exposed)	g2155	5.3.1.14	L-rhamnose isomerase	141	149	94.6	0.00528942	0.421241	1	54.883	40.695-74.018	4.969-165.566	1.91343	1.91343	165	0.00022714	0.00165754	779	7.63698e-05	0.000163831	0.641798	0.953518	0.000220799	0.000168966	0.193406	0.949234
EC	India (exposed)	g216	1.13.11.2	Catechol 2,3-dioxygenase	140	149	94	0.000752417	0.353246	1	50.968	37.613-69.065	26.761-355.135	0.522813	1.91273	166	0.000585237	0.00331338	407	-6.49642e-05	7.10238e-05	0.361856	0.953034	-2.51843e-05	7.43119e-05	0.735185	0.999621
EC	India (exposed)	g379	1.2.7.8	Indolepyruvate ferredoxin oxidoreductase	52	149	34.9	0.00110675	0.0457961	0.669962	80.768	48.901-133.401	29.512-60.603	1.90982	1.90982	167	-0.000474402	0.00164602	1759	0.000344266	0.000133843	0.0110983	0.953034	0.000346859	0.000138625	0.0134792	0.949234
EC	India (exposed)	g211	1.12.99.6	Hydrogenase acceptor)	141	149	94.6	0.0106941	0.302234	1	54.872	40.557-74.241	6.746-122.818	1.90634	1.90634	168	0.000126957	0.000774968	930	-0.000252202	0.000255807	0.3258	0.953034	-0.00016297	0.000271343	0.549059	0.966259
EC	India (exposed)	g1959	4.2.1.12	Phosphogluconate dehydratase	138	149	92.6	0.00263212	0.249873	0.992716	55.586	40.948-75.456	9.129-93.307	1.90454	1.90454	169	0.000687253	0.00139786	352	-9.68408e-05	0.000126868	0.446496	0.953034	-2.70538e-05	0.000133475	0.839668	0.999621
EC	India (exposed)	g1992	4.2.1.42	Galactarate dehydratase	140	149	94	0.0102785	0.361572	1	55.1	40.762-74.481	6.53-128.744	1.90033	1.90033	170	0.000145846	0.000931903	904	-0.000170819	0.000239282	0.476433	0.953034	2.26277e-05	0.000248778	0.927656	0.999621
EC	India (exposed)	g333	1.2.1.22	Lactaldehyde dehydrogenase	140	149	94	0.0029743	0.361572	1	55.1	40.762-74.481	6.53-128.744	1.90033	1.90033	171	1.56726e-05	0.000758142	1140	-1.20814e-05	0.000125538	0.923464	0.986233	8.36779e-05	0.00013097	0.523912	0.966259
EC	India (exposed)	g1760	3.6.1.26	CDP-diacylglycerol diphosphatase	139	149	93.3	0.003023	0.307542	1	55.338	40.88-74.909	7.549-112.334	1.90028	1.90028	172	7.50065e-05	0.000432869	1028	-0.000112975	0.000132199	0.394173	0.953034	1.24752e-05	0.000135978	0.92703	0.999621
EC	India (exposed)	g15	1.1.1.131	Mannuronate reductase	35	149	23.5	0.000366682	0.075087	0.846173	86.289	44.779-166.279	32.909-63.291	1.89073	1.89073	173	-0.000225189	0.00158043	1564	0.000138954	8.03899e-05	0.0859975	0.953034	0.000106127	8.39609e-05	0.2083	0.949234
EC	India (exposed)	g2313	6.3.2.38	N 2)-citryl-N 6)-acetyl-N 6)-hydroxylysine synthase	33	149	22.1	0.000137877	0.137947	0.987153	32.309	16.553-63.064	44.04-84.546	0.529482	1.88864	174	-0.000658579	0.00172867	1818	-6.18657e-05	4.88851e-05	0.207683	0.953034	-3.18192e-05	5.09959e-05	0.533658	0.966259
EC	India (exposed)	g1588	3.4.21.62	Subtilisin	16	149	10.7	0.000144038	0.138671	0.987153	93.481	33.948-257.414	36.381-67.368	1.88824	1.88824	175	-2.83205e-05	0.000622592	1271	3.97255e-05	5.28951e-05	0.453839	0.953034	3.09383e-05	5.61235e-05	0.582326	0.975755
EC	India (exposed)	g569	1.8.7.1	Assimilatory sulfite reductase ferredoxin)	50	149	33.6	0.000124942	0.0280167	0.647816	34.799	21.095-57.407	45.706-94.022	0.530845	1.88379	176	0.00279694	0.00716568	61	-6.85245e-05	4.51844e-05	0.131527	0.953034	-3.95977e-05	4.65699e-05	0.396599	0.949234
EC	India (exposed)	g1844	4.1.1.15	Glutamate decarboxylase	140	149	94	0.00314764	0.361572	1	55.059	40.704-74.477	6.933-124.074	1.87729	1.87729	177	0.000234696	0.000992458	763	1.02403e-05	0.00014344	0.943184	0.993096	6.95083e-05	0.000150659	0.645244	0.99315
EC	India (exposed)	g197	1.11.1.18	Bromide peroxidase	15	149	10.1	2.06459e-05	0.158527	0.987153	93.355	32.819-265.55	36.583-67.656	1.87648	1.87648	178	-1.98985e-05	0.00047055	1255	3.34911e-05	1.99739e-05	0.0957179	0.953034	2.88211e-05	2.10927e-05	0.173972	0.949234
EC	India (exposed)	g1295	3.1.1.45	Carboxymethylenebutenolidase	139	149	93.3	0.00251775	0.300404	1	55.29	40.795-74.936	8.246-105.344	1.87595	1.87595	179	5.59564e-05	0.000424859	1059	-7.77797e-05	0.000124199	0.532121	0.953034	3.90101e-05	0.000127727	0.760494	0.999621
EC	India (exposed)	g810	2.3.3.16	Citrate synthase unknown stereospecificity)	139	149	93.3	0.0027405	0.300404	1	55.29	40.795-74.936	8.246-105.344	1.87595	1.87595	180	-5.22952e-05	0.000850942	1317	3.67875e-06	0.000126521	0.976843	0.999227	9.68718e-05	0.000131591	0.462848	0.959512
EC	India (exposed)	g1857	4.1.1.33	Diphosphomevalonate decarboxylase	139	149	93.3	0.000692805	0.352705	1	50.819	37.278-69.278	43.116-210.055	0.533998	1.87267	181	-0.000831097	0.00249872	1864	-3.13596e-05	6.30953e-05	0.619917	0.953034	3.14777e-05	6.48569e-05	0.628183	0.988367
EC	India (exposed)	g1528	3.2.2.8	Ribosylpyrimidine nucleosidase	138	149	92.6	0.0030793	0.249873	0.992716	55.517	40.839-75.47	10.054-87.415	1.87266	1.87266	182	0.0031971	0.00480517	48	-9.98376e-05	0.000145258	0.492969	0.953034	-3.59879e-05	0.000153828	0.815362	0.999621
EC	India (exposed)	g1487	3.2.1.64	2,6-beta-fructan 6-levanbiohydrolase	112	149	75.2	0.000631459	0.0902994	0.920269	45.364	32.125-64.058	49.004-147.108	0.534291	1.87164	183	0.000185366	0.00420011	843	-6.95585e-05	7.94329e-05	0.382628	0.953034	-4.53119e-05	8.39745e-05	0.590324	0.975755
EC	India (exposed)	g1256	2.8.1.2	3-mercaptopyruvate sulfurtransferase	139	149	93.3	0.00285285	0.329623	1	55.28	40.841-74.824	7.589-115.049	1.87085	1.87085	184	-0.000110233	0.000827069	1418	-9.10374e-05	0.000128655	0.48031	0.953034	1.46089e-05	0.000134174	0.913451	0.999621
EC	India (exposed)	g1332	3.1.21.1	Deoxyribonuclease I	138	149	92.6	0.00249866	0.336097	1	55.511	41.02-75.123	7.844-112.326	1.87013	1.87013	185	-0.000231768	0.00187259	1570	-0.000106679	0.000117016	0.363439	0.953034	-1.33217e-06	0.000121093	0.991238	0.999621
EC	India (exposed)	g438	1.3.7.9	4-hydroxybenzoyl-CoA reductase	140	149	94	0.00348824	0.276737	1	55.044	40.62-74.59	8.039-107.918	1.86875	1.86875	186	-0.00027648	0.00114447	1623	-0.000109224	0.000144026	0.449448	0.953034	-5.82745e-05	0.00015128	0.700658	0.999621
EC	India (exposed)	g862	2.4.1.303	galactosyltransferase	19	149	12.8	0.000103109	0.114265	0.936495	91.446	36.302-230.352	35.877-66.767	1.86842	1.86842	187	-0.000250209	0.000856123	1590	3.89097e-05	4.49671e-05	0.388289	0.953034	4.33834e-05	4.75746e-05	0.363366	0.949234
EC	India (exposed)	g282	1.14.14.51	NO NAME	134	149	89.9	0.000825351	0.19699	0.987153	56.442	41.35-77.043	11.926-76.644	1.86684	1.86684	188	0.000567968	0.00217533	418	-5.59568e-05	7.55489e-05	0.460075	0.953034	5.88699e-06	7.86156e-05	0.940413	0.999621
EC	India (exposed)	g303	1.17.1.4	Xanthine dehydrogenase	141	149	94.6	0.0070857	0.421241	1	54.81	40.588-74.017	5.675-151.921	1.86663	1.86663	189	0.000546114	0.00120692	429	-0.000181348	0.000220238	0.411604	0.953034	-7.15275e-05	0.000232342	0.758645	0.999621
EC	India (exposed)	g2137	5.1.3.6	UDP-glucuronate 4-epimerase	14	149	9.4	4.01045e-05	0.203392	0.987153	30.173	8.983-101.351	41.518-76.055	0.536953	1.86236	190	0.000170337	0.000476489	864	-2.48198e-05	2.7746e-05	0.372497	0.953034	-1.89486e-05	2.909e-05	0.515854	0.966259
EC	India (exposed)	g823	2.4.1.157	1,2-diacylglycerol 3-glucosyltransferase	100	149	67.1	0.000191584	0.043139	0.669962	43.236	29.987-62.339	49.486-130.375	0.538277	1.85778	191	-4.83524e-05	0.00257085	1307	-2.36009e-05	4.48559e-05	0.599578	0.953034	-8.5471e-06	4.73269e-05	0.856941	0.999621
EC	India (exposed)	g1548	3.4.11.6	Aminopeptidase B	136	149	91.3	0.00100982	0.259849	1	55.947	41.134-76.096	10.404-87.172	1.85772	1.85772	192	0.000612885	0.00211659	394	-6.02253e-05	8.50375e-05	0.479929	0.953034	1.37498e-05	8.74856e-05	0.875337	0.999621
EC	India (exposed)	g1928	4.1.3.34	Citryl-CoA lyase	134	149	89.9	0.00163758	0.299355	1	49.811	36.099-68.731	60.126-141.806	0.539442	1.85377	193	0.00216411	0.00313006	83	-3.36196e-06	0.000116412	0.977	0.999227	-2.67604e-05	0.000123171	0.828316	0.999621
EC	India (exposed)	g897	2.4.2.15	Guanosine phosphorylase	138	149	92.6	0.00243467	0.27778	1	55.47	40.889-75.252	8.983-99.905	1.85159	1.85159	194	7.05298e-05	0.000406709	1036	-5.97532e-05	0.000120263	0.620033	0.953034	4.72275e-05	0.000124428	0.704841	0.999621
EC	India (exposed)	g1468	3.2.1.28	Alpha,alpha-trehalase	140	149	94	0.00732972	0.382918	1	55.01	40.702-74.347	6.571-134.662	1.84932	1.84932	195	0.000229909	0.000379531	775	-0.000151908	0.000205573	0.461118	0.953034	2.31331e-05	0.000213112	0.913714	0.999621
EC	India (exposed)	g2221	5.4.99.21	23S rRNA pseudouridine 2604) synthase	140	149	94	0.00375017	0.382918	1	55.01	40.702-74.347	6.571-134.662	1.84932	1.84932	196	-9.60525e-07	0.000570827	1201	-0.000121328	0.000145375	0.405302	0.953034	-1.95694e-05	0.000152241	0.897902	0.999621
EC	India (exposed)	g204	1.11.2.4	Fatty-acid peroxygenase	8	149	5.4	6.93266e-06	0.326531	1	29.741	5.482-161.369	40.578-73.927	0.543006	1.8416	197	-0.000255731	0.000766448	1599	-5.15055e-06	1.17458e-05	0.661666	0.953574	3.02069e-06	1.16807e-05	0.796314	0.999621
EC	India (exposed)	g958	2.5.1.66	N 2)- 2-carboxyethyl)arginine synthase	22	149	14.8	3.77094e-05	0.109014	0.936495	31.509	14.967-66.336	42.098-79.911	0.543249	1.84078	198	-6.76417e-07	0.000320231	1199	-3.25941e-05	2.6413e-05	0.219165	0.953034	-2.06543e-05	2.74235e-05	0.452601	0.959512
EC	India (exposed)	g1708	3.5.3.23	N-succinylarginine dihydrolase	139	149	93.3	0.00383007	0.341039	1	55.216	40.767-74.785	8.003-112.681	1.83869	1.83869	199	0.00025988	0.000618771	732	-9.15503e-05	0.000154503	0.554395	0.953034	3.83432e-05	0.000160282	0.811277	0.999621
EC	India (exposed)	g318	1.18.1.1	Rubredoxin--NAD +) reductase	137	149	91.9	0.000984714	0.306793	1	55.667	40.979-75.62	9.813-93.481	1.83792	1.83792	200	0.000410082	0.00134727	553	8.35669e-07	8.88938e-05	0.992512	0.999802	9.81442e-05	9.0617e-05	0.280614	0.949234
EC	India (exposed)	g1911	4.1.2.49	L-allo-threonine aldolase	9	149	6	4.75635e-06	0.302119	1	93.82	21.189-415.417	37.792-69.077	1.83622	1.83622	201	4.63193e-05	0.000262966	1082	1.36017e-05	9.64323e-06	0.160508	0.953034	1.65912e-05	1.01685e-05	0.104974	0.949234
EC	India (exposed)	g2114	5.1.2.3	3-hydroxybutyryl-CoA epimerase	140	149	94	0.00248286	0.391668	1	54.985	40.665-74.347	6.835-131.286	1.83559	1.83559	202	0.000242629	0.000627351	753	-9.11746e-05	0.000121821	0.455395	0.953034	2.2226e-05	0.000125637	0.859834	0.999621
EC	India (exposed)	g2188	5.3.3.6	Methylitaconate Delta-isomerase	139	149	93.3	0.00244099	0.322151	1	55.201	40.729-74.814	8.373-108.522	1.83124	1.83124	203	0.000204049	0.00108707	809	-6.50749e-05	0.000125724	0.605515	0.953034	5.20873e-05	0.000129884	0.689002	0.999621
EC	India (exposed)	g973	2.5.1.n9	Heptaprenylglyceryl phosphate synthase	47	149	31.5	5.9636e-05	0.0651208	0.786821	80.197	49.117-130.944	30.452-62.989	1.83115	1.83115	204	0.000377708	0.00105347	591	3.55462e-05	3.15908e-05	0.262336	0.953034	3.46456e-05	3.34986e-05	0.302782	0.949234
EC	India (exposed)	g1169	2.7.7.13	Mannose-1-phosphate guanylyltransferase	135	149	90.6	0.00273108	0.242868	0.99263	56.099	41.217-76.356	10.909-86.19	1.82947	1.82947	205	2.24956e-05	0.00134975	1129	-3.29394e-05	0.000136652	0.809855	0.968623	7.19738e-06	0.00014435	0.960304	0.999621
EC	India (exposed)	g1941	4.1.99.19	2-iminoacetate synthase	138	149	92.6	0.00356189	0.300901	1	55.412	40.849-75.166	9.03-102.072	1.82522	1.82522	206	-0.00013484	0.00151091	1451	-2.24914e-05	0.000141778	0.874172	0.978651	9.9324e-05	0.000146859	0.499937	0.966259
EC	India (exposed)	g821	2.4.1.15	Alpha,alpha-trehalose-phosphate synthase UDP-forming)	138	149	92.6	0.00249301	0.300901	1	55.412	40.849-75.166	9.03-102.072	1.82522	1.82522	207	0.000307779	0.000670508	666	-5.62937e-05	0.000122536	0.646623	0.953574	5.43828e-05	0.000126512	0.667948	0.999124
EC	India (exposed)	g1810	3.6.3.43	Peptide-transporting ATPase	39	149	26.2	0.000340024	0.0400333	0.667523	82.623	44.336-153.972	32.511-63.079	1.82451	1.82451	208	0.00124602	0.00556299	175	0.000152513	7.54415e-05	0.0450313	0.953034	0.000141112	7.87373e-05	0.0752327	0.949234
EC	India (exposed)	g1440	3.2.1.145	Galactan 1,3-beta-galactosidase	38	149	25.5	0.000223978	0.148818	0.987153	82.811	49.451-138.676	32.005-64.672	1.82018	1.82018	209	-0.000106818	0.000698966	1409	4.57884e-05	6.3008e-05	0.46856	0.953034	5.81858e-06	6.58026e-05	0.929664	0.999621
EC	India (exposed)	g2240	5.5.1.5	Carboxy-cis,cis-muconate cyclase	25	149	16.8	9.05308e-06	0.126868	0.97822	87.159	39.657-191.559	34.924-65.827	1.81782	1.81782	210	0.000196586	0.00124338	818	2.22114e-05	1.27019e-05	0.082437	0.953034	2.00696e-05	1.34235e-05	0.137105	0.949234
EC	India (exposed)	g223	1.13.11.4	Gentisate 1,2-dioxygenase	23	149	15.4	0.000121282	0.121779	0.967919	32.045	14.068-72.996	42.401-79.622	0.551511	1.8132	211	-0.000177144	0.00206532	1506	-9.79521e-05	4.71611e-05	0.0395449	0.953034	-9.89848e-05	5.01907e-05	0.0505325	0.949234
EC	India (exposed)	g2224	5.4.99.24	23S rRNA pseudouridine 955/2504/2580) synthase	140	149	94	0.00265796	0.291058	1	54.943	40.541-74.462	8.282-110.914	1.81282	1.81282	212	-6.95318e-05	0.00137484	1351	-9.41245e-05	0.00012504	0.452802	0.953034	7.7996e-07	0.000130524	0.995241	0.999621
EC	India (exposed)	g1201	2.7.7.61	Citrate lyase holo-[acyl-carrier protein] synthase	131	149	87.9	0.00210246	0.199013	0.987153	56.948	41.545-78.06	13.694-72.186	1.81127	1.81127	213	0.000583811	0.00134184	409	-0.000130568	0.000124395	0.295612	0.953034	-9.05304e-05	0.000131843	0.493421	0.962484
EC	India (exposed)	g144	1.1.1.61	4-hydroxybutyrate dehydrogenase	18	149	12.1	0.000109914	0.199013	0.987153	89.34	42.425-188.135	35.869-67.855	1.81088	1.81088	214	1.09303e-05	4.2813e-05	1157	3.72236e-05	4.58709e-05	0.418399	0.953034	1.6687e-05	4.82109e-05	0.729761	0.999621
EC	India (exposed)	g405	1.3.1.28	2,3-dihydro-2,3-dihydroxybenzoate dehydrogenase	138	149	92.6	0.00322502	0.31818	1	55.375	40.839-75.085	8.886-105.459	1.80893	1.80893	215	-0.000220689	0.000478604	1555	-0.000124943	0.000137586	0.365306	0.953034	-2.15048e-05	0.000143686	0.881241	0.999621
EC	India (exposed)	g550	1.8.1.14	CoA-disulfide reductase	124	149	83.2	0.00105951	0.219881	0.987153	58.541	42.579-80.486	14.963-70.074	1.80788	1.80788	216	-0.00158267	0.00321092	1937	6.49487e-05	0.000109472	0.553898	0.953034	4.65318e-05	0.000115534	0.687734	0.999621
EC	India (exposed)	g1243	2.7.8.45	NO NAME	11	149	7.4	3.14834e-06	0.202638	0.987153	91.707	28.718-292.855	37.368-68.892	1.80746	1.80746	217	-9.96434e-05	0.000449025	1396	5.6819e-06	7.86011e-06	0.470904	0.953034	9.5999e-06	8.14874e-06	0.240733	0.949234
EC	India (exposed)	g2292	6.3.1.13	ligase	51	149	34.2	3.46052e-05	0.104728	0.936495	77.992	49.217-123.591	29.781-63.109	1.799	1.799	218	0.000862554	0.00289753	279	4.48909e-05	2.26289e-05	0.0491423	0.953034	4.74181e-05	2.38841e-05	0.0490327	0.949234
EC	India (exposed)	g1014	2.6.1.88	Methionine transaminase	138	149	92.6	0.00308301	0.32527	1	55.352	40.821-75.055	8.929-106.073	1.7986	1.7986	219	0.000768198	0.00151875	314	-9.59649e-05	0.000133558	0.473574	0.953034	1.10584e-05	0.000138787	0.936604	0.999621
EC	India (exposed)	g1112	2.7.1.73	Inosine kinase	138	149	92.6	0.00386669	0.314673	1	55.345	40.796-75.081	9.173-103.58	1.79552	1.79552	220	-0.000159912	0.000771937	1483	-0.000119116	0.000151167	0.431979	0.953034	7.27136e-06	0.000156714	0.963058	0.999621
EC	India (exposed)	g2222	5.4.99.22	23S rRNA pseudouridine 2605) synthase	141	149	94.6	0.00173546	0.461185	1	54.687	40.488-73.865	5.949-156.97	1.78967	1.78967	221	0.00117325	0.00432182	190	-0.00010514	0.000103066	0.309343	0.953034	-3.49432e-05	0.000108116	0.74702	0.999621
EC	India (exposed)	g1282	3.1.1.11	Pectinesterase	136	149	91.3	0.00260113	0.311351	1	55.757	41.015-75.798	10.471-92.996	1.78674	1.78674	222	0.000396618	0.00112733	574	8.64077e-05	0.000132355	0.514875	0.953034	0.000155467	0.000138644	0.264036	0.949234
EC	India (exposed)	g2127	5.1.3.24	N-acetylneuraminate epimerase	127	149	85.2	0.00188636	0.19076	0.987153	57.743	42.045-79.302	14.541-71.882	1.78605	1.78605	223	0.000336031	0.00216288	638	5.30419e-05	0.000126123	0.674692	0.95504	8.04195e-05	0.00013411	0.549693	0.966259
EC	India (exposed)	g1511	3.2.1.n1	Blood group B branched chain alpha-1,3-galactosidase	33	149	22.1	0.000732851	0.108074	0.936495	83.165	41.221-167.788	33.803-64.321	1.78355	1.78355	224	0.000271245	0.00151103	716	0.000109607	0.000115133	0.342656	0.953034	6.84958e-05	0.000120638	0.571081	0.972868
EC	India (exposed)	g1512	3.2.1.n2	Blood group B linear chain alpha-1,3-galactosidase	33	149	22.1	0.000554361	0.108074	0.936495	83.165	41.221-167.788	33.803-64.321	1.78355	1.78355	225	0.000158649	0.000741622	884	0.00011541	9.96688e-05	0.248768	0.953034	7.73452e-05	0.000104386	0.459944	0.959512
EC	India (exposed)	g2349	6.3.5.9	Hydrogenobyrinic acid a,c-diamide synthase glutamine-hydrolyzing)	20	149	13.4	5.12062e-05	0.18785	0.987153	87.464	40.131-190.627	35.673-67.426	1.78338	1.78338	226	-0.000224214	0.000798126	1561	2.61233e-05	3.12059e-05	0.403881	0.953034	1.50236e-05	3.22779e-05	0.642325	0.992546
EC	India (exposed)	g2230	5.4.99.43	21S rRNA pseudouridine 2819) synthase	33	149	22.1	9.99915e-05	0.0974791	0.934789	33.791	17.832-64.035	43.256-83.909	0.560884	1.7829	227	0.000140012	0.00280703	911	-5.46112e-05	4.23113e-05	0.198835	0.953034	-3.35452e-05	4.39143e-05	0.446207	0.95721
EC	India (exposed)	g632	2.1.1.222	2-polyprenyl-6-hydroxyphenol methylase	138	149	92.6	0.00219417	0.332462	1	55.314	40.784-75.021	9.099-105.884	1.78208	1.78208	228	1.72948e-05	0.000486625	1138	-7.7278e-05	0.000113014	0.495183	0.953034	2.00919e-05	0.000117051	0.863956	0.999621
EC	India (exposed)	g1814	3.6.3.54	Cu +) exporting ATPase	24	149	16.1	0.000215668	0.105461	0.936495	86.038	38.309-193.233	35.218-66.233	1.78144	1.78144	229	1.09306e-06	0.000235729	1192	9.12213e-05	6.32184e-05	0.151161	0.953034	9.08032e-05	6.60337e-05	0.171265	0.949234
EC	India (exposed)	g706	2.3.1.118	N-hydroxyarylamine O-acetyltransferase	138	149	92.6	0.00297926	0.422441	1	55.31	40.916-74.768	7.706-125.234	1.78046	1.78046	230	0.000363272	0.00172399	606	-8.48019e-05	0.000131498	0.520004	0.953034	9.4485e-06	0.00013722	0.945201	0.999621
EC	India (exposed)	g2050	4.3.1.15	Diaminopropionate ammonia-lyase	141	149	94.6	0.00260664	0.322396	1	54.671	40.369-74.04	7.807-120.8	1.78023	1.78023	231	-5.12293e-05	0.00173105	1312	3.09734e-05	0.000118246	0.793735	0.968114	8.90585e-05	0.000123002	0.470232	0.959512
EC	India (exposed)	g587	2.1.1.131	Precorrin-3B C 17)-methyltransferase	50	149	33.6	0.000379741	0.0813743	0.891315	77.488	47.919-125.304	30.263-63.257	1.77099	1.77099	232	0.00017668	0.000806915	854	0.000116593	7.8177e-05	0.138001	0.953034	9.99871e-05	8.14879e-05	0.221846	0.949234
EC	India (exposed)	g189	1.10.2.2	Quinol--cytochrome-c reductase	24	149	16.1	6.15367e-05	0.168752	0.987153	32.82	14.729-73.132	42.346-79.752	0.564752	1.77069	233	-0.000138742	0.0010467	1457	-3.55849e-05	3.42845e-05	0.301008	0.953034	-2.91295e-05	3.47675e-05	0.403531	0.949234
EC	India (exposed)	g299	1.16.1.9	Ferric-chelate reductase NADPH)	140	149	94	0.00339129	0.441926	1	54.864	40.586-74.164	6.873-139.812	1.76981	1.76981	234	5.28205e-05	0.000871496	1064	-8.10351e-05	0.000139351	0.561781	0.953034	3.58923e-05	0.000144853	0.80466	0.999621
EC	India (exposed)	g600	2.1.1.170	16S rRNA guanine 527)-N 7-methyltransferase	136	149	91.3	0.00227472	0.237777	0.99263	55.711	40.854-75.97	12.046-82.267	1.76973	1.76973	235	7.0786e-07	0.000425887	1194	-9.15574e-05	0.000112957	0.418933	0.953034	5.56007e-06	0.000117058	0.962183	0.999621
EC	India (exposed)	g1754	3.6.1.17	Bis 5'-nucleosyl)-tetraphosphatase asymmetrical)	44	149	29.5	0.000187558	0.0823247	0.892479	35.463	20.131-62.473	44.517-88.384	0.565364	1.76877	236	-0.000438136	0.00300143	1741	-0.000108485	5.57484e-05	0.0535646	0.953034	-8.42241e-05	5.89987e-05	0.155615	0.949234
EC	India (exposed)	g1582	3.4.21.19	Glutamyl endopeptidase	29	149	19.5	3.30469e-05	0.157937	0.987153	83.884	40.194-175.065	34.44-65.342	1.76829	1.76829	237	-0.000541251	0.00177714	1790	2.51153e-05	2.45429e-05	0.307836	0.953034	2.50074e-05	2.6077e-05	0.339197	0.949234
EC	India (exposed)	g1719	3.5.4.12	dCMP deaminase	132	149	88.6	0.000511345	0.308658	1	49.67	36.034-68.466	45.706-168.589	0.56584	1.76728	238	0.00106789	0.00294531	208	1.8267e-05	6.14868e-05	0.766818	0.964135	5.55268e-05	6.48342e-05	0.393196	0.949234
EC	India (exposed)	g2215	5.4.99.15	1->4)-alpha-D-glucan 1-alpha-D-glucosylmutase	18	149	12.1	5.45793e-05	0.199013	0.987153	32.147	12.602-82.003	41.606-77.471	0.566227	1.76607	239	-0.00013301	0.000488042	1448	-4.26261e-05	3.20552e-05	0.185652	0.953034	-1.68184e-05	3.2743e-05	0.608296	0.985721
EC	India (exposed)	g401	1.3.1.2	Dihydropyrimidine dehydrogenase NADP +	124	149	83.2	0.00139749	0.163171	0.987153	48.193	34.774-66.789	43.182-167.228	0.567123	1.76329	240	0.00135084	0.00296923	153	-6.67438e-05	0.00011873	0.574872	0.953034	-0.000119706	0.000123851	0.335421	0.949234
EC	India (exposed)	g796	2.3.2.16	Lipid II glycine glycyltransferase	74	149	49.7	0.000100731	0.0352678	0.652591	70.474	46.07-107.803	26.718-59.935	1.7611	1.7611	241	0.00657829	0.00707815	14	6.89655e-05	3.72735e-05	0.0662839	0.953034	6.9085e-05	3.91518e-05	0.0797912	0.949234
EC	India (exposed)	g1916	4.1.2.53	2-keto-3-deoxy-L-rhamnonate aldolase	129	149	86.6	0.00117837	0.193512	0.987153	57.176	41.546-78.686	15.198-69.567	1.75845	1.75845	242	0.00250205	0.00235269	69	-3.34949e-05	8.80932e-05	0.70433	0.95504	2.65921e-05	9.22036e-05	0.773456	0.999621
EC	India (exposed)	g1341	3.1.25.1	Deoxyribonuclease pyrimidine dimer)	8	149	5.4	4.92055e-06	0.330701	1	90.279	23.468-347.295	37.965-69.662	1.75548	1.75548	243	-8.64046e-06	2.66442e-05	1223	7.04104e-06	9.90348e-06	0.478231	0.953034	4.00437e-06	1.0523e-05	0.704118	0.999621
EC	India (exposed)	g1921	4.1.3.16	4-hydroxy-2-oxoglutarate aldolase	139	149	93.3	0.00316944	0.401853	1	55.042	40.673-74.485	7.839-125.592	1.75421	1.75421	244	-0.000347219	0.00130357	1679	-9.7654e-05	0.000134053	0.467482	0.953034	2.36807e-05	0.000138023	0.86402	0.999621
EC	India (exposed)	g609	2.1.1.181	23S rRNA adenine 1618)-N 6-methyltransferase	139	149	93.3	0.00294615	0.401853	1	55.042	40.673-74.485	7.839-125.592	1.75421	1.75421	245	5.24539e-05	0.00144799	1067	-3.91503e-05	0.000132179	0.767501	0.964135	6.77635e-05	0.000137523	0.622956	0.988205
EC	India (exposed)	g1684	3.5.1.9	Arylformamidase	53	149	35.6	9.67367e-05	0.0994359	0.934789	76.121	48.657-119.085	29.619-63.605	1.75378	1.75378	246	0.000775381	0.00170607	312	5.78189e-05	3.92952e-05	0.143321	0.953034	5.83345e-05	4.14977e-05	0.161989	0.949234
EC	India (exposed)	g1832	3.7.1.9	2-hydroxymuconate-6-semialdehyde hydrolase	16	149	10.7	1.28057e-05	0.375616	1	32.294	9.664-107.919	41.668-75.961	0.574014	1.74212	247	-0.00206955	0.00392959	1954	-1.35367e-05	1.56395e-05	0.38815	0.953034	-5.45419e-07	1.61624e-05	0.973127	0.999621
EC	India (exposed)	g808	2.3.3.14	Homocitrate synthase	24	149	16.1	0.000126863	0.0968644	0.934789	84.285	38.608-183.999	35.267-66.664	1.73827	1.73827	248	0.00018065	0.0011365	847	9.60488e-05	4.83182e-05	0.0486868	0.953034	8.29832e-05	5.10767e-05	0.106449	0.949234
EC	India (exposed)	g1114	2.7.1.76	Deoxyadenosine kinase	98	149	65.8	0.000688307	0.0456694	0.669962	43.867	30.37-63.364	46.902-123.939	0.575358	1.73805	249	0.00613326	0.0101095	19	-0.000244821	9.39104e-05	0.0100762	0.953034	-0.000192678	9.85632e-05	0.0525622	0.949234
EC	India (exposed)	g940	2.5.1.29	Geranylgeranyl diphosphate synthase	138	149	92.6	0.000659856	0.130117	0.987153	55.211	40.376-75.496	16.674-60.551	1.73762	1.73762	250	0.000513737	0.00317139	457	0.000120617	6.35505e-05	0.059661	0.953034	0.000141855	6.56437e-05	0.0323737	0.949234
EC	India (exposed)	g527	1.6.5.9	NADH ubiquinone reductase non-electrogenic)	29	149	19.5	7.68587e-05	0.104587	0.936495	34.003	17.931-64.483	42.372-82.172	0.576254	1.73535	251	3.24286e-05	0.000477281	1107	-4.61886e-05	3.72833e-05	0.217374	0.953034	-2.50647e-05	3.84378e-05	0.515401	0.966259
EC	India (exposed)	g205	1.12.1.2	Hydrogen dehydrogenase	14	149	9.4	0.00010152	0.208054	0.987153	87.312	27.955-272.7	37.085-68.307	1.73479	1.73479	252	-2.41169e-05	0.000182789	1265	7.42772e-05	4.40915e-05	0.0941849	0.953034	6.60519e-05	4.68707e-05	0.160952	0.949234
EC	India (exposed)	g1897	4.1.2.17	L-fuculose-phosphate aldolase	140	149	94	0.00408612	0.456248	1	54.796	40.544-74.06	6.882-145.073	1.73422	1.73422	253	0.000122525	0.000375754	936	-7.44056e-05	0.000152748	0.626903	0.953518	3.63375e-05	0.000159653	0.820282	0.999621
EC	India (exposed)	g1497	3.2.1.80	Fructan beta-fructosidase	66	149	44.3	0.00047819	0.0635431	0.782444	71.966	46.015-112.552	28.182-61.294	1.73153	1.73153	254	-0.000617785	0.0031034	1814	0.000168186	8.96495e-05	0.062633	0.953034	0.000154691	9.35312e-05	0.100357	0.949234
EC	India (exposed)	g55	1.1.1.255	Mannitol dehydrogenase	10	149	6.7	6.81371e-06	0.445791	1	88.414	22.711-344.187	37.733-69.17	1.73059	1.73059	255	8.56472e-05	0.000430945	1004	1.55182e-05	1.15633e-05	0.18166	0.953034	1.45409e-05	1.23299e-05	0.240242	0.949234
EC	India (exposed)	g1581	3.4.21.116	SpoIVB peptidase	18	149	12.1	5.4584e-05	0.222353	0.987153	85.799	37.031-198.79	36.195-67.997	1.72947	1.72947	256	-2.16531e-05	6.48162e-05	1261	3.38372e-05	3.22182e-05	0.295326	0.953034	2.36112e-05	3.39374e-05	0.487737	0.959962
EC	India (exposed)	g770	2.3.1.48	Histone acetyltransferase	13	149	8.7	9.24934e-06	0.383685	1	32.181	9.434-109.779	41.036-75.316	0.578868	1.72751	257	-0.000378202	0.00126408	1699	3.38597e-06	1.34572e-05	0.801694	0.968114	3.35868e-06	1.4147e-05	0.812678	0.999621
EC	India (exposed)	g1186	2.7.7.40	D-ribitol-5-phosphate cytidylyltransferase	90	149	60.4	0.000163362	0.0257506	0.647816	65.715	43.846-98.492	25.36-57.499	1.72092	1.72092	258	0.00677384	0.0155084	12	0.000109788	4.36558e-05	0.0129843	0.953034	0.000133811	4.60765e-05	0.00427261	0.949234
EC	India (exposed)	g95	1.1.1.336	UDP-N-acetyl-D-mannosamine dehydrogenase	133	149	89.3	0.00111306	0.247768	0.99263	56.166	41.065-76.82	13.478-79.541	1.71536	1.71536	259	0.000211748	0.00129956	795	3.6859e-05	9.36479e-05	0.694453	0.95504	0.000133867	9.37876e-05	0.155678	0.949234
EC	India (exposed)	g784	2.3.1.86	Fatty-acyl-CoA synthase	133	149	89.3	0.00530946	0.212119	0.987153	50.021	36.551-68.456	35.947-204.7	0.583124	1.7149	260	-0.00133519	0.0019249	1929	-5.5367e-05	0.000184693	0.76477	0.964135	-0.000154555	0.000182677	0.398943	0.949234
EC	India (exposed)	g2283	6.2.1.30	Phenylacetate--CoA ligase	138	149	92.6	0.00297984	0.258949	1	55.157	40.554-75.018	11.003-94.041	1.71465	1.71465	261	-0.00106764	0.0022797	1905	0.000238567	0.000158615	0.13471	0.953034	0.000359672	0.000163647	0.0295793	0.949234
EC	India (exposed)	g751	2.3.1.251	NO NAME	138	149	92.6	0.00238063	0.343442	1	55.148	40.6-74.909	10.196-101.893	1.71102	1.71102	262	0.000514978	0.00135557	455	-0.000125755	0.000117918	0.287965	0.953034	-2.67252e-05	0.000122389	0.827459	0.999621
EC	India (exposed)	g1227	2.7.8.12	CDP-glycerol glycerophosphotransferase	108	149	72.5	0.000573675	0.144269	0.987153	61.427	43.728-86.288	20.015-64.543	1.70906	1.70906	263	0.0121463	0.0140689	2	0.000160259	8.49837e-05	0.0612999	0.953034	0.000204919	8.84833e-05	0.0219953	0.949234
EC	India (exposed)	g1117	2.7.1.83	Pseudouridine kinase	133	149	89.3	0.00283461	0.34661	1	56.142	41.212-76.482	12.087-89.327	1.70857	1.70857	264	0.000986787	0.00177544	230	-0.000160547	0.000135915	0.239421	0.953034	-0.000122838	0.000144257	0.395913	0.949234
EC	India (exposed)	g850	2.4.1.278	3-alpha-mycarosylerythronolide B desosaminyl transferase	18	149	12.1	3.24802e-05	0.361989	1	33.113	11.582-94.674	41.67-76.726	0.585625	1.70758	265	-6.36326e-05	0.00104596	1342	2.02243e-08	2.4837e-05	0.999351	0.999802	4.75051e-06	2.62777e-05	0.856797	0.999621
EC	India (exposed)	g2014	4.2.1.84	Nitrile hydratase	10	149	6.7	2.88877e-05	0.423489	1	32.176	8.553-121.053	40.556-74.432	0.585636	1.70755	266	3.00196e-06	1.34252e-05	1186	4.04921e-06	2.41122e-05	0.866868	0.978651	1.61112e-06	2.54597e-05	0.949632	0.999621
EC	India (exposed)	g466	1.4.1.14	Glutamate synthase NADH)	36	149	24.2	0.000162406	0.122229	0.967919	79.502	45.689-138.339	32.984-65.787	1.70671	1.70671	267	1.4007e-05	0.000975734	1149	9.78713e-05	5.39487e-05	0.0716931	0.953034	0.000104726	5.73821e-05	0.0700921	0.949234
EC	India (exposed)	g952	2.5.1.56	N-acetylneuraminate synthase	40	149	26.8	0.000132361	0.110568	0.936495	78.291	42.656-143.698	32.849-64.233	1.70439	1.70439	268	0.000103496	0.0011652	964	4.54806e-05	4.73515e-05	0.338387	0.953034	2.46712e-05	4.98305e-05	0.621293	0.988205
EC	India (exposed)	g1004	2.6.1.59	dTDP-4-amino-4,6-dideoxygalactose transaminase	136	149	91.3	0.00116191	0.295549	1	55.514	40.758-75.614	11.768-90.667	1.69955	1.69955	269	0.00029104	0.0011774	694	-5.2972e-05	8.6489e-05	0.541172	0.953034	2.18753e-05	8.8677e-05	0.805508	0.999621
EC	India (exposed)	g1876	4.1.1.7	Benzoylformate decarboxylase	8	149	5.4	9.59636e-06	0.298304	1	87.452	18.022-424.374	38.114-69.639	1.69747	1.69747	270	-4.06228e-06	2.76813e-05	1208	1.47218e-05	1.38948e-05	0.2911	0.953034	1.04534e-05	1.47067e-05	0.478378	0.959687
EC	India (exposed)	g1618	3.4.24.3	Microbial collagenase	9	149	6	1.04032e-05	0.409529	1	87.121	25.525-297.354	37.843-69.644	1.69701	1.69701	271	1.1813e-05	0.000103036	1155	7.18175e-06	1.44881e-05	0.620845	0.953034	3.86077e-06	1.52464e-05	0.80046	0.999621
EC	India (exposed)	g1963	4.2.1.130	D-lactate dehydratase	134	149	89.9	0.00152455	0.39263	1	55.89	41.092-76.018	11.461-95.062	1.69328	1.69328	272	0.00212794	0.00476697	85	-0.000126323	0.000105209	0.231807	0.953034	-0.000105662	0.000111387	0.344436	0.949234
EC	India (exposed)	g841	2.4.1.246	Mannosylfructose-phosphate synthase	99	149	66.4	0.000752135	0.1612	0.987153	63.238	44.201-90.474	22.34-62.506	1.6923	1.6923	273	0.000598239	0.0030531	401	0.000148971	9.6727e-05	0.125682	0.953034	0.000206592	0.000100776	0.0422035	0.949234
EC	India (exposed)	g116	1.1.1.392	NO NAME	17	149	11.4	5.45955e-05	0.331909	1	84.427	33.344-213.77	36.55-68.18	1.69125	1.69125	274	-4.42086e-05	0.000611929	1295	4.18073e-05	3.23582e-05	0.198379	0.953034	3.50996e-05	3.44287e-05	0.309705	0.949234
EC	India (exposed)	g1779	3.6.1.9	Nucleotide diphosphatase	139	149	93.3	0.00271204	0.406127	1	54.904	40.505-74.42	8.928-118.236	1.68982	1.68982	275	0.000164315	0.000592653	878	-9.64438e-05	0.000129231	0.456685	0.953034	3.08366e-05	0.000133336	0.817438	0.999621
EC	India (exposed)	g335	1.2.1.25	2-oxoisovalerate dehydrogenase acylating)	12	149	8.1	6.85177e-06	0.351705	1	85.755	28.9-254.463	37.364-69.112	1.68753	1.68753	276	-3.69269e-05	0.000191524	1286	1.18805e-05	1.1492e-05	0.302922	0.953034	1.42439e-05	1.18434e-05	0.2311	0.949234
EC	India (exposed)	g2026	4.2.2.2	Pectate lyase	23	149	15.4	0.000244936	0.182883	0.987153	82.498	39.338-173.011	35.445-67.439	1.68735	1.68735	277	-0.000118067	0.000362963	1424	8.865e-05	6.87606e-05	0.199334	0.953034	0.000106874	7.21975e-05	0.141007	0.949234
EC	India (exposed)	g908	2.4.2.31	NAD +)--protein-arginine ADP-ribosyltransferase	30	149	20.1	0.00014182	0.176527	0.987153	80.442	42.152-153.514	34.267-66.435	1.68596	1.68596	278	-0.00045563	0.00114923	1754	6.36726e-05	5.12763e-05	0.216305	0.953034	5.54845e-05	5.45861e-05	0.31114	0.949234
EC	India (exposed)	g1604	3.4.22.49	Separase	35	149	23.5	0.000171295	0.120767	0.967919	35.549	19.329-65.378	42.801-83.886	0.593274	1.68556	279	5.52882e-05	0.00110372	1061	-7.81111e-05	5.50955e-05	0.158383	0.953034	-5.13692e-05	5.71631e-05	0.370365	0.949234
EC	India (exposed)	g518	1.6.2.2	Cytochrome-b5 reductase	14	149	9.4	3.43186e-05	0.381534	1	33.06	9.546-114.492	41.148-75.299	0.593931	1.6837	280	-0.000109218	0.000605696	1416	-1.53637e-05	2.59481e-05	0.554697	0.953034	-2.67552e-05	2.72647e-05	0.328107	0.949234
EC	India (exposed)	g2011	4.2.1.80	2-oxopent-4-enoate hydratase	141	149	94.6	0.00308856	0.343416	1	54.501	40.206-73.88	9.038-116.453	1.67995	1.67995	281	0.000372442	0.00220199	599	-0.000106115	0.000141125	0.453299	0.953034	1.68858e-05	0.000146023	0.908103	0.999621
EC	India (exposed)	g2160	5.3.1.23	S-methyl-5-thioribose-1-phosphate isomerase	135	149	90.6	0.00251746	0.395854	1	50.487	36.754-69.35	44.364-161.863	0.595787	1.67845	282	0.000168397	0.00238614	870	0.000104337	0.0001338	0.436767	0.953034	0.000139284	0.000134667	0.302761	0.949234
EC	India (exposed)	g201	1.11.1.7	Peroxidase	20	149	13.4	1.4053e-05	0.257129	1	82.839	31.137-220.39	36.376-67.247	1.6749	1.6749	283	-0.000495542	0.0013699	1769	1.11828e-05	1.6373e-05	0.495678	0.953034	8.6468e-06	1.73439e-05	0.618868	0.988176
EC	India (exposed)	g970	2.5.1.96	4,4'-diapophytoene synthase	35	149	23.5	3.17813e-05	0.155111	0.987153	78.637	43.424-142.402	33.459-65.905	1.67462	1.67462	284	0.000204948	0.00307326	807	2.03565e-05	2.38857e-05	0.395464	0.953034	3.62499e-05	2.49907e-05	0.149115	0.949234
EC	India (exposed)	g1658	3.5.1.26	N 4)- beta-N-acetylglucosaminyl)-L-asparaginase	66	149	44.3	0.000414465	0.0703713	0.810365	39.788	25.571-61.907	44.939-98.65	0.597579	1.67342	285	0.000250317	0.00481481	743	-0.000207932	7.88082e-05	0.00922546	0.953034	-0.000168944	8.26249e-05	0.0427307	0.949234
EC	India (exposed)	g10	1.1.1.121	Aldose 1-dehydrogenase NAD +	37	149	24.8	0.000158714	0.0862006	0.894045	36.001	20.474-63.303	42.687-84.981	0.597735	1.67298	286	-0.000488916	0.00246177	1767	-4.78179e-05	5.48001e-05	0.384311	0.953034	-1.4226e-05	5.53278e-05	0.797457	0.999621
EC	India (exposed)	g1562	3.4.15.5	Peptidyl-dipeptidase Dcp	139	149	93.3	0.00375152	0.441278	1	54.865	40.51-74.306	8.53-126.194	1.6722	1.6722	287	0.000170839	0.000730505	863	5.41047e-06	0.000147776	0.970844	0.999219	9.52787e-05	0.000154031	0.537193	0.966259
EC	India (exposed)	g1909	4.1.2.43	3-hexulose-6-phosphate synthase	74	149	49.7	0.0001904	0.0669651	0.797573	68.601	44.83-104.978	27.396-61.642	1.66937	1.66937	288	0.000199293	0.00430782	815	7.26922e-05	5.29167e-05	0.171623	0.953034	0.000111363	5.51874e-05	0.0454844	0.949234
EC	India (exposed)	g117	1.1.1.393	NO NAME	23	149	15.4	0.000114573	0.240273	0.99263	81.729	36.431-183.348	35.673-67.238	1.66876	1.66876	289	-0.000189346	0.000748524	1523	2.77159e-05	4.65886e-05	0.552821	0.953034	3.99618e-05	4.93817e-05	0.41973	0.949234
EC	India (exposed)	g1771	3.6.1.57	UDP-2,4-diacetamido-2,4,6-trideoxy-beta-L-altropyranose hydrolase	8	149	5.4	2.57445e-05	0.592805	1	32.699	4.772-224.067	40.462-73.346	0.600235	1.66601	290	-7.0898e-05	0.000303849	1353	-7.63092e-06	2.2794e-05	0.73827	0.963745	-3.31392e-06	2.33233e-05	0.887213	0.999621
EC	India (exposed)	g867	2.4.1.309	diphosphoundecaprenol alpha-1,3-galactosyltransferase	16	149	10.7	6.75234e-05	0.475029	1	33.621	9.994-113.104	41.469-75.59	0.600504	1.66527	291	-0.00108717	0.00259572	1909	-3.20662e-05	3.5993e-05	0.374438	0.953034	-2.56389e-05	3.84444e-05	0.505913	0.966259
EC	India (exposed)	g815	2.4.1.109	Dolichyl-phosphate-mannose--protein mannosyltransferase	114	149	76.5	0.00110098	0.164419	0.987153	47.046	33.092-66.885	47.313-129.112	0.601935	1.66131	292	-0.00125578	0.00262982	1922	-4.523e-05	0.000112635	0.68859	0.95504	-1.91707e-05	0.000117661	0.870803	0.999621
EC	India (exposed)	g2116	5.1.3.10	CDP-paratose 2-epimerase	31	149	20.8	3.11715e-05	0.150418	0.987153	79.198	42.353-148.094	34.162-66.595	1.66044	1.66044	293	0.000466872	0.000585696	500	1.53863e-05	2.37064e-05	0.517329	0.953034	1.33796e-05	2.49588e-05	0.592751	0.976646
EC	India (exposed)	g1518	3.2.2.21	DNA-3-methyladenine glycosylase II	138	149	92.6	0.00217837	0.393653	1	55.014	40.514-74.704	10.257-107.657	1.65555	1.65555	294	5.82224e-06	0.000863088	1178	-6.51351e-05	0.000115002	0.571996	0.953034	2.31222e-05	0.000120195	0.847726	0.999621
EC	India (exposed)	g1406	3.1.4.4	Phospholipase D	49	149	32.9	0.000247876	0.14189	0.987153	37.842	22.05-64.946	44.063-88.705	0.605288	1.65211	295	8.75401e-05	0.00358437	998	-0.000121764	6.36497e-05	0.0576878	0.953034	-6.93411e-05	6.52518e-05	0.289736	0.949234
EC	India (exposed)	g2072	4.4.1.1	Cystathionine gamma-lyase	141	149	94.6	0.00071954	0.592805	1	51.595	38.013-70.029	27.79-261.359	0.605397	1.65181	296	0.00220993	0.004359	80	0.000155263	6.4511e-05	0.0173357	0.953034	0.000196145	6.76903e-05	0.00435597	0.949234
EC	India (exposed)	g2216	5.4.99.16	Maltose alpha-D-glucosyltransferase	97	149	65.1	0.000140773	0.138998	0.987153	44.492	30.359-65.206	46.951-114.977	0.605556	1.65138	297	0.0023292	0.00363369	76	3.20522e-06	4.25148e-05	0.940006	0.992745	4.53923e-05	4.31604e-05	0.294718	0.949234
EC	India (exposed)	g1274	2.8.3.8	Acetate CoA-transferase	136	149	91.3	0.00415763	0.334393	1	55.351	40.632-75.401	12.137-93.515	1.643	1.643	298	0.00129658	0.00203816	165	-0.000100589	0.000160767	0.532491	0.953034	-1.0195e-05	0.000169247	0.952051	0.999621
EC	India (exposed)	g198	1.11.1.21	Catalase peroxidase	138	149	92.6	0.00546264	0.422441	1	54.956	40.506-74.563	9.89-114.623	1.63224	1.63224	299	0.000246478	0.000792815	747	-0.000173189	0.000178869	0.334512	0.953034	-6.30734e-05	0.000187789	0.737462	0.999621
EC	India (exposed)	g149	1.1.1.76	S,S)-butanediol dehydrogenase	34	149	22.8	0.000101442	0.17986	0.987153	36.409	18.538-71.507	42.731-82.095	0.614726	1.62674	300	0.000232517	0.0015951	768	-4.90509e-05	4.25625e-05	0.251009	0.953034	-2.80046e-05	4.42564e-05	0.527893	0.966259
EC	India (exposed)	g1515	3.2.2.15	DNA-deoxyinosine glycosylase	24	149	16.1	3.78001e-05	0.203038	0.987153	79.705	36.494-174.079	35.629-67.418	1.62627	1.62627	301	-6.64373e-05	0.000299999	1346	5.00986e-05	2.59761e-05	0.0557022	0.953034	4.73355e-05	2.69207e-05	0.0808458	0.949234
EC	India (exposed)	g1720	3.5.4.13	dCTP deaminase	138	149	92.6	0.002825	0.281006	1	54.936	40.321-74.848	12.823-89.234	1.62403	1.62403	302	8.18064e-05	0.000569333	1013	-6.30585e-05	0.000133427	0.637194	0.953518	4.64335e-05	0.000139031	0.738887	0.999621
EC	India (exposed)	g497	1.5.1.30	Flavin reductase NADPH)	97	149	65.1	0.000622233	0.0963664	0.934789	44.759	31.024-64.574	44.352-119.033	0.616015	1.62334	303	0.00175178	0.0043619	111	-8.96069e-05	9.26388e-05	0.334997	0.953034	2.25912e-06	9.21907e-05	0.980484	0.999621
EC	India (exposed)	g504	1.5.1.42	FMN reductase NADH)	133	149	89.3	0.00138131	0.40262	1	55.831	41.07-75.896	11.916-99.405	1.62224	1.62224	304	0.00073373	0.00212482	331	-3.0858e-05	9.58889e-05	0.748054	0.964135	5.59044e-05	9.86107e-05	0.571663	0.972868
EC	India (exposed)	g2346	6.3.5.6	Asparaginyl-tRNA synthase glutamine-hydrolyzing)	99	149	66.4	9.05277e-05	0.1612	0.987153	45.087	31.168-65.22	44.99-118.508	0.617478	1.61949	305	0.000925007	0.00253562	250	-2.89361e-05	2.91773e-05	0.322956	0.953034	-2.83483e-05	3.0588e-05	0.355613	0.949234
EC	India (exposed)	g1502	3.2.1.89	Arabinogalactan endo-beta-1,4-galactanase	127	149	85.2	0.00345589	0.364404	1	56.914	41.565-77.931	14.969-82.522	1.61936	1.61936	306	-0.00255015	0.00355258	1960	0.000269705	0.00019045	0.158848	0.953034	0.000307474	0.00019652	0.119904	0.949234
EC	India (exposed)	g1329	3.1.2.30	3S)-malyl-CoA thioesterase	23	149	15.4	6.1764e-05	0.210163	0.987153	35.338	16.338-76.436	41.453-78.586	0.61915	1.61512	307	0.000109031	0.000391793	952	-2.82056e-05	3.38894e-05	0.406599	0.953034	-8.67566e-06	3.53552e-05	0.806512	0.999621
EC	India (exposed)	g2239	5.5.1.4	Inositol-3-phosphate synthase	42	149	28.2	0.00049034	0.150815	0.987153	74.751	42.908-130.227	32.713-65.567	1.61404	1.61404	308	1.33255e-05	0.000883559	1150	0.000185632	8.83293e-05	0.0372949	0.953034	0.000155113	9.04811e-05	0.0886534	0.949234
EC	India (exposed)	g264	1.14.13.49	S)-limonene 7-monooxygenase	9	149	6	0.000179714	0.215317	0.987153	33.823	13.614-84.031	40.09-74.245	0.619957	1.61301	309	2.61229e-05	0.000105996	1120	-2.63877e-05	6.0382e-05	0.662744	0.953574	-5.33741e-05	6.39223e-05	0.405129	0.949234
EC	India (exposed)	g51	1.1.1.243	Carveol dehydrogenase	9	149	6	0.000179714	0.215317	0.987153	33.823	13.614-84.031	40.09-74.245	0.619957	1.61301	310	3.77825e-05	0.000183723	1104	-2.63877e-05	6.0382e-05	0.662744	0.953574	-5.33741e-05	6.39223e-05	0.405129	0.949234
EC	India (exposed)	g209	1.12.7.2	Ferredoxin hydrogenase	129	149	86.6	0.00227094	0.26421	1	56.517	41.165-77.595	15.454-79.442	1.61297	1.61297	311	0.000359691	0.00204337	610	0.000179557	0.000146335	0.221775	0.953034	0.000154059	0.000146018	0.293188	0.949234
EC	India (exposed)	g329	1.2.1.19	Aminobutyraldehyde dehydrogenase	137	149	91.9	0.00340846	0.3928	1	55.084	40.525-74.873	11.103-105.087	1.61262	1.61262	312	0.00012701	0.000666298	929	-0.00010882	0.000143714	0.450144	0.953034	5.19064e-06	0.000149258	0.972307	0.999621
EC	India (exposed)	g1119	2.7.1.87	Streptomycin 3''-kinase	20	149	13.4	4.18938e-07	0.286252	1	80.163	39.12-164.267	36.027-68.593	1.61258	1.61258	313	4.57361e-05	0.000402831	1083	3.74235e-06	2.7736e-06	0.179323	0.953034	4.46451e-06	2.93724e-06	0.130742	0.949234
EC	India (exposed)	g1459	3.2.1.196	NO NAME	135	149	90.6	0.00111883	0.317945	1	55.428	40.601-75.67	13.397-88.53	1.60945	1.60945	314	0.000652962	0.00235145	373	-6.2332e-05	8.35793e-05	0.456989	0.953034	1.44262e-05	8.59786e-05	0.866988	0.999621
EC	India (exposed)	g1118	2.7.1.85	Beta-glucoside kinase	129	149	86.6	0.00109661	0.180493	0.987153	56.493	41.048-77.751	16.241-76.007	1.60788	1.60788	315	-0.000293976	0.00231077	1639	5.3113e-05	0.000108668	0.625737	0.953411	0.00017028	0.000109439	0.12195	0.949234
EC	India (exposed)	g596	2.1.1.157	Sarcosine/dimethylglycine N-methyltransferase	8	149	5.4	1.02931e-05	0.487188	1	33.83	7.498-152.637	40.19-73.559	0.622195	1.60721	316	-7.28161e-05	0.000326945	1357	-1.08742e-05	1.43747e-05	0.450569	0.953034	-1.73848e-05	1.50172e-05	0.248946	0.949234
EC	India (exposed)	g915	2.4.2.6	Nucleoside deoxyribosyltransferase	101	149	67.8	0.0009076	0.0449905	0.669962	45.506	32.015-64.682	42.671-125.092	0.622849	1.60552	317	0.00111587	0.0028688	195	-0.000224863	0.00010413	0.0324372	0.953034	-0.000128838	0.000106324	0.227624	0.949234
EC	India (exposed)	g2270	6.2.1.12	4-coumarate--CoA ligase	24	149	16.1	0.000160379	0.220023	0.987153	78.847	36.758-169.13	35.649-67.661	1.60542	1.60542	318	8.24015e-05	0.000490514	1011	0.000109138	5.35545e-05	0.0433538	0.953034	0.000107943	5.62327e-05	0.0569176	0.949234
EC	India (exposed)	g120	1.1.1.4	R,R)-butanediol dehydrogenase	122	149	81.9	0.000396992	0.211553	0.987153	57.746	41.86-79.66	17.17-75.436	1.60455	1.60455	319	-0.000486607	0.00439383	1766	6.12671e-05	5.91863e-05	0.302295	0.953034	0.000102592	6.14603e-05	0.0972728	0.949234
EC	India (exposed)	g1472	3.2.1.37	Xylan 1,4-beta-xylosidase	139	149	93.3	0.00576786	0.531386	1	51.349	37.656-70.02	36.388-186.549	0.623243	1.60451	320	-0.00237028	0.00202702	1958	5.8427e-05	0.000195128	0.765035	0.964135	0.000205024	0.000202996	0.314217	0.949234
EC	India (exposed)	g1990	4.2.1.40	Glucarate dehydratase	140	149	94	0.00341689	0.574274	1	54.534	40.36-73.686	7.161-161.913	1.60159	1.60159	321	0.000468833	0.00131143	498	-9.06644e-05	0.000144705	0.531929	0.953034	4.16006e-05	0.000149913	0.781801	0.999621
EC	India (exposed)	g168	1.1.3.15	S)-2-hydroxy-acid oxidase	141	149	94.6	0.00302434	0.652307	1	54.361	40.319-73.295	5.512-209.063	1.60135	1.60135	322	0.000870906	0.00210431	277	-4.12232e-05	0.000131917	0.755109	0.964135	8.15019e-05	0.000136133	0.550331	0.966259
EC	India (exposed)	g20	1.1.1.137	Ribitol-5-phosphate 2-dehydrogenase	23	149	15.4	1.14084e-05	0.238175	0.99263	78.843	33.852-183.629	36-67.509	1.59931	1.59931	323	-0.000160009	0.00191639	1484	1.62799e-05	1.4683e-05	0.269347	0.953034	2.47296e-05	1.52172e-05	0.106356	0.949234
EC	India (exposed)	g757	2.3.1.28	Chloramphenicol O-acetyltransferase	129	149	86.6	0.00139879	0.266599	1	56.446	41.166-77.398	15.2-82.092	1.59791	1.59791	324	0.00436633	0.0100326	26	0.0001295	0.000109028	0.236837	0.953034	0.000252065	0.000110232	0.0236938	0.949234
EC	India (exposed)	g1046	2.7.1.172	Protein-ribulosamine 3-kinase	130	149	87.2	0.00781339	0.285926	1	49.932	36.23-68.815	38.407-165.605	0.626091	1.59721	325	0.000269533	0.00116777	717	-7.83537e-05	0.00022777	0.731335	0.962696	-0.000216706	0.000223833	0.334613	0.949234
EC	India (exposed)	g1063	2.7.1.199	NO NAME	140	149	94	0.000474932	0.516067	1	54.524	40.352-73.674	7.188-162.185	1.59693	1.59693	326	-3.09468e-05	0.00129587	1274	-1.34093e-06	4.93668e-05	0.978367	0.999227	3.74461e-05	5.09274e-05	0.463379	0.959512
EC	India (exposed)	g2066	4.3.3.5	4'-demethylrebeccamycin synthase	23	149	15.4	2.96492e-05	0.282609	1	78.722	41.642-148.819	35.506-68.486	1.59641	1.59641	327	-0.000294244	0.00150472	1640	1.16113e-05	2.34444e-05	0.621148	0.953034	2.44463e-05	2.45176e-05	0.320417	0.949234
EC	India (exposed)	g1605	3.4.22.70	Sortase A	18	149	12.1	1.38669e-05	0.207284	0.987153	79.965	33.159-192.843	36.593-68.572	1.59636	1.59636	328	0.000168702	0.00118153	867	1.20134e-05	1.6261e-05	0.461216	0.953034	2.20697e-05	1.6603e-05	0.185893	0.949234
EC	India (exposed)	g1404	3.1.4.3	Phospholipase C	29	149	19.5	1.2168e-05	0.292597	1	36.383	17.33-76.385	42.13-79.985	0.626753	1.59553	329	-0.000273926	0.000892265	1617	-1.16614e-05	1.46646e-05	0.427776	0.953034	-3.01539e-06	1.53762e-05	0.844807	0.999621
EC	India (exposed)	g1399	3.1.31.1	Micrococcal nuclease	128	149	85.9	0.000624579	0.264568	1	56.6	41.094-77.957	16.544-76.283	1.5932	1.5932	330	0.000208131	0.00210835	800	-5.61328e-06	7.32092e-05	0.938987	0.992745	4.58986e-05	7.6297e-05	0.548414	0.966259
EC	India (exposed)	g2041	4.2.3.3	Methylglyoxal synthase	139	149	93.3	0.0046302	0.364621	1	54.682	40.243-74.302	11.079-106.631	1.59093	1.59093	331	0.000585846	0.00149257	406	0.000201161	0.000165809	0.226997	0.953034	0.000351107	0.000167996	0.0384029	0.949234
EC	India (exposed)	g866	2.4.1.308	diphosphoundecaprenol alpha-1,2-fucosyltransferase	14	149	9.4	7.70696e-05	0.492464	1	34.808	9.574-126.55	40.989-74.787	0.628678	1.59064	332	-0.000840593	0.00129589	1870	-3.43061e-05	3.85728e-05	0.375248	0.953034	-2.70125e-05	4.11628e-05	0.512733	0.966259
EC	India (exposed)	g1673	3.5.1.54	Allophanate hydrolase	106	149	71.1	0.000674859	0.146592	0.987153	60.601	43.109-85.191	21.264-68.262	1.59062	1.59062	333	0.000765992	0.00185379	315	1.03826e-05	8.38572e-05	0.901632	0.984284	2.9591e-05	8.90601e-05	0.740184	0.999621
EC	India (exposed)	g1710	3.5.3.3	Creatinase	35	149	23.5	0.000195477	0.212371	0.987153	37.18	19.04-72.602	42.615-81.962	0.629103	1.58956	334	0.00031278	0.00106628	662	-2.43857e-05	5.95438e-05	0.682739	0.95504	3.76257e-05	5.9313e-05	0.526868	0.966259
EC	India (exposed)	g1093	2.7.1.45	2-dehydro-3-deoxygluconokinase	139	149	93.3	0.00271269	0.546421	1	54.676	40.401-73.995	8.464-139.968	1.5885	1.5885	335	-0.000135091	0.00224864	1452	0.000106975	0.000147246	0.468684	0.953034	8.48252e-05	0.000153492	0.581381	0.975755
EC	India (exposed)	g1436	3.2.1.136	Glucuronoarabinoxylan endo-1,4-beta-xylanase	14	149	9.4	0.000103149	0.378004	1	80.571	28.452-228.163	37.27-69.109	1.58754	1.58754	336	-1.39684e-05	5.07112e-05	1237	5.53332e-05	4.49648e-05	0.220442	0.953034	5.24323e-05	4.73211e-05	0.26973	0.949234
EC	India (exposed)	g353	1.2.1.62	4-formylbenzenesulfonate dehydrogenase	37	149	24.8	0.000130689	0.257882	1	37.448	19.67-71.294	42.724-82.725	0.629907	1.58753	337	-0.00048041	0.00167511	1764	-2.24114e-05	4.84159e-05	0.644125	0.953574	-1.43095e-06	5.09498e-05	0.977633	0.999621
EC	India (exposed)	g1899	4.1.2.2	Ketotetrose-phosphate aldolase	86	149	57.7	0.000398653	0.119185	0.965141	64.415	43.326-95.77	26.222-62.917	1.58587	1.58587	338	0.000435506	0.0018242	527	5.54839e-05	6.99618e-05	0.42902	0.953034	0.000101778	7.30522e-05	0.16573	0.949234
EC	India (exposed)	g1213	2.7.7.75	Molybdopterin adenylyltransferase	139	149	93.3	0.00400056	0.473417	1	54.669	40.318-74.129	9.573-124.188	1.58553	1.58553	339	0.000401341	0.00114999	569	3.77903e-05	0.000162287	0.816193	0.968623	0.000199278	0.000167914	0.237293	0.949234
EC	India (exposed)	g576	1.97.1.12	Photosystem I	11	149	7.4	1.64e-05	0.544394	1	34.59	7.642-156.57	40.654-73.972	0.630767	1.58537	340	-0.000280813	0.000921918	1626	-1.8745e-05	1.78677e-05	0.295854	0.953034	1.99354e-06	1.78715e-05	0.911339	0.999621
EC	India (exposed)	g2369	7.2.1.1	NO NAME	127	149	85.2	0.00706545	0.293037	1	49.524	35.763-68.579	39.902-154.233	0.631289	1.58406	341	0.00149076	0.00345585	140	0.000433427	0.000277068	0.119889	0.953034	0.000610776	0.000276474	0.0287654	0.949234
EC	India (exposed)	g281	1.14.14.5	Alkanesulfonate monooxygenase	136	149	91.3	0.00375971	0.362038	1	55.169	40.49-75.169	12.593-96.549	1.58218	1.58218	342	0.00033902	0.00169275	634	-5.17182e-05	0.000163844	0.752711	0.964135	0.000107206	0.0001683	0.525155	0.966259
EC	India (exposed)	g1769	3.6.1.54	UDP-2,3-diacylglucosamine diphosphatase	139	149	93.3	0.00318447	0.372703	1	54.659	40.225-74.272	11.14-107.292	1.58102	1.58102	343	0.000153876	0.000511706	887	-9.18351e-05	0.00013597	0.500478	0.953034	3.76604e-05	0.0001403	0.788759	0.999621
EC	India (exposed)	g584	2.1.1.113	Site-specific DNA-methyltransferase cytosine-N 4)-specific)	66	149	44.3	9.83578e-05	0.156807	0.987153	41.106	25.961-65.086	44.279-95.061	0.633589	1.57831	344	0.000157405	0.00345381	885	-3.10789e-05	3.61752e-05	0.391672	0.953034	-2.27288e-05	3.73911e-05	0.544247	0.966259
EC	India (exposed)	g1009	2.6.1.81	Succinylornithine transaminase	140	149	94	0.0031415	0.590672	1	54.482	40.323-73.614	7.232-165.082	1.57681	1.57681	345	9.30798e-06	0.000577785	1164	-0.000104534	0.000139222	0.453945	0.953034	1.36981e-05	0.000144825	0.924779	0.999621
EC	India (exposed)	g1291	3.1.1.32	Phospholipase A 1)	140	149	94	0.00292917	0.590672	1	54.482	40.323-73.614	7.232-165.082	1.57681	1.57681	346	0.000190266	0.000622474	835	-0.00010778	0.000130433	0.40996	0.953034	1.41244e-05	0.000134863	0.916737	0.999621
EC	India (exposed)	g173	1.1.5.2	Quinoprotein glucose dehydrogenase PQQ, quinone)	140	149	94	0.00570235	0.590672	1	54.482	40.323-73.614	7.232-165.082	1.57681	1.57681	347	0.000201295	0.000720978	811	-0.000101949	0.000187741	0.587931	0.953034	5.74626e-05	0.000194645	0.768258	0.999621
EC	India (exposed)	g327	1.2.1.16	Succinate-semialdehyde dehydrogenase NAD P) +	140	149	94	0.00599097	0.590672	1	54.482	40.323-73.614	7.232-165.082	1.57681	1.57681	348	-0.000152069	0.000372048	1477	-0.000109356	0.000189428	0.564622	0.953034	4.39926e-05	0.000196364	0.823051	0.999621
EC	India (exposed)	g2179	5.3.2.3	deoxy-alpha-D-galactopyranose-forming)	8	149	5.4	4.6233e-05	0.466323	1	81.333	15.443-428.365	38.298-69.878	1.5722	1.5722	349	-1.8147e-05	8.24913e-05	1247	-2.69198e-05	3.05381e-05	0.379477	0.953034	-9.37044e-06	3.18503e-05	0.769033	0.999621
EC	India (exposed)	g2273	6.2.1.16	Acetoacetate--CoA ligase	18	149	12.1	0.000100527	0.35286	1	78.832	29.722-209.087	36.826-68.406	1.57064	1.57064	350	-0.000147712	0.000566282	1471	5.11319e-05	4.36528e-05	0.24336	0.953034	3.76842e-05	4.58604e-05	0.412616	0.949234
EC	India (exposed)	g415	1.3.1.74	2-alkenal reductase NAD P) +	25	149	16.8	3.54699e-05	0.262645	1	77.116	35.165-169.116	35.743-67.572	1.56915	1.56915	351	-8.22722e-05	0.000767896	1373	2.54906e-05	2.566e-05	0.322149	0.953034	2.44092e-05	2.71983e-05	0.370996	0.949234
EC	India (exposed)	g1131	2.7.11.5	[Isocitrate dehydrogenase NADP +] kinase	139	149	93.3	0.0042005	0.526421	1	54.629	40.344-73.97	8.832-137.435	1.568	1.568	352	0.000101616	0.000366745	968	-0.000143199	0.000155363	0.358192	0.953034	-5.09262e-06	0.000160886	0.974793	0.999621
EC	India (exposed)	g703	2.3.1.109	Arginine N-succinyltransferase	139	149	93.3	0.0026329	0.526421	1	54.629	40.344-73.97	8.832-137.435	1.568	1.568	353	-1.05282e-05	0.000750413	1232	-4.81329e-05	0.000129906	0.711528	0.957411	7.38217e-05	0.000134197	0.583116	0.975755
EC	India (exposed)	g812	2.3.3.9	Malate synthase	139	149	93.3	0.0071112	0.526421	1	54.629	40.344-73.97	8.832-137.435	1.568	1.568	354	0.00155673	0.00280879	130	-0.000240695	0.000203933	0.239803	0.953034	-8.96622e-05	0.000213107	0.674583	0.999621
EC	India (exposed)	g860	2.4.1.293	GalNAc 5)-diNAcBac-PP-undecaprenol beta-1,3-glucosyltransferase	35	149	23.5	0.00117347	0.250737	0.992784	37.633	19.227-73.66	42.468-81.638	0.639137	1.56461	355	-0.000160304	0.00179648	1485	-1.53208e-05	0.000145772	0.916439	0.986166	-6.28079e-05	0.000154034	0.684069	0.999621
EC	India (exposed)	g697	2.2.1.3	Formaldehyde transketolase	33	149	22.1	4.82747e-05	0.223099	0.987153	37.438	19.567-71.631	42.007-81.51	0.639802	1.56298	356	0.000355264	0.0010331	616	-2.82672e-05	2.93647e-05	0.337316	0.953034	-1.59756e-05	3.06892e-05	0.603484	0.985327
EC	India (exposed)	g1062	2.7.1.198	NO NAME	112	149	75.2	0.000337119	0.185258	0.987153	47.443	33.673-66.844	41.598-132.119	0.639963	1.56259	357	0.000881538	0.00163012	273	-7.75699e-05	5.55502e-05	0.164701	0.953034	-5.19192e-05	5.87636e-05	0.378445	0.949234
EC	India (exposed)	g2357	6.5.1.1	DNA ligase ATP)	13	149	8.7	0.000127897	0.286331	1	35.27	13.165-94.486	40.414-75.147	0.640004	1.56249	358	-0.000241615	0.000745332	1578	-4.77272e-05	5.06255e-05	0.347355	0.953034	-4.29997e-05	5.4001e-05	0.427201	0.952696
EC	India (exposed)	g85	1.1.1.303	Diacetyl reductase R)-acetoin forming)	32	149	21.5	0.000127701	0.202833	0.987153	37.34	19.146-72.821	41.981-81.055	0.640107	1.56224	359	0.000185558	0.00239884	842	-0.000117744	4.68696e-05	0.0130794	0.953034	-5.35109e-05	4.511e-05	0.237511	0.949234
EC	India (exposed)	g738	2.3.1.204	Octanoyl-[GcvH] protein N-octanoyltransferase	56	149	37.6	9.06814e-05	0.124922	0.976058	69.951	43.242-113.158	30.893-65.112	1.55967	1.55967	360	0.000438364	0.00201076	524	5.24057e-05	3.81068e-05	0.171151	0.953034	5.15872e-05	4.0428e-05	0.20403	0.949234
EC	India (exposed)	g426	1.3.3.1	Transferred entry 1.3.98.1	131	149	87.9	0.00940796	0.315004	1	50.236	36.533-69.078	36.093-169.938	0.641444	1.55898	361	-0.000756733	0.00204607	1847	-6.73585e-05	0.000242995	0.782015	0.965293	-0.00019798	0.000239271	0.409382	0.949234
EC	India (exposed)	g1648	3.5.1.124	NO NAME	126	149	84.6	0.00114471	0.29213	1	56.742	41.128-78.282	17.298-76.979	1.55496	1.55496	362	1.24911e-05	0.00167117	1152	-0.000128953	9.44438e-05	0.174216	0.953034	-7.14208e-05	9.93285e-05	0.4733	0.959512
EC	India (exposed)	g1123	2.7.1.95	Kanamycin kinase	121	149	81.2	0.000405551	0.177504	0.987153	57.587	41.657-79.609	18.041-76.048	1.55472	1.55472	363	-0.000328752	0.00362827	1673	5.98164e-05	6.38032e-05	0.350032	0.953034	0.000103042	6.60889e-05	0.12119	0.949234
EC	India (exposed)	g2384	7.5.2.6	NO NAME	135	149	90.6	0.000604835	0.343822	1	55.243	40.489-75.373	13.45-94.052	1.55321	1.55321	364	-4.7909e-05	0.00108798	1304	-1.7841e-05	6.37017e-05	0.779817	0.965293	3.04023e-05	6.56901e-05	0.644206	0.992916
EC	India (exposed)	g1127	2.7.11.17	Calcium/calmodulin-dependent protein kinase	59	149	39.6	0.000405397	0.216356	0.987153	69.103	44.345-107.684	30.116-65.885	1.55131	1.55131	365	4.96007e-05	0.00163131	1071	3.65224e-05	7.8251e-05	0.641381	0.953518	-5.18328e-06	8.24439e-05	0.949958	0.999621
EC	India (exposed)	g792	2.3.1.n4	1-acyl-sn-glycerol-3-phosphate acyltransferase	127	149	85.2	0.000595148	0.203773	0.987153	56.554	40.952-78.099	17.628-75.408	1.55117	1.55117	366	0.000190841	0.00172977	833	-4.16494e-05	6.77721e-05	0.539801	0.953034	-2.00068e-05	7.19354e-05	0.781323	0.999621
EC	India (exposed)	g2005	4.2.1.7	Altronate dehydratase	138	149	92.6	0.00584193	0.492689	1	54.74	40.346-74.271	10.305-121.428	1.54746	1.54746	367	0.000192708	0.00040037	829	-0.000162994	0.000182695	0.373763	0.953034	-3.42112e-06	0.000189994	0.985659	0.999621
EC	India (exposed)	g804	2.3.2.6	Leucyltransferase	138	149	92.6	0.00353698	0.492689	1	54.74	40.346-74.271	10.305-121.428	1.54746	1.54746	368	0.000262135	0.000872349	729	1.38836e-05	0.000139645	0.920939	0.986233	8.18763e-05	0.000146943	0.57827	0.975015
EC	India (exposed)	g451	1.3.99.2	Transferred entry 1.3.8.1	22	149	14.8	0.000139389	0.355977	1	76.875	38.494-153.527	35.915-68.771	1.54684	1.54684	369	5.64753e-06	0.000246355	1179	9.18424e-05	5.11303e-05	0.07451	0.953034	9.18743e-05	5.37695e-05	0.089697	0.949234
EC	India (exposed)	g2309	6.3.2.29	Cyanophycin synthase L-aspartate-adding)	28	149	18.8	0.000133881	0.339644	1	75.515	41.058-138.891	34.947-68.244	1.5463	1.5463	370	-0.000246052	0.000540357	1585	4.11645e-05	4.98393e-05	0.410174	0.953034	1.56093e-05	5.21214e-05	0.765013	0.999621
EC	India (exposed)	g560	1.8.2.4	Dimethyl sulfide cytochrome c2 reductase	9	149	6	7.9563e-06	0.558096	1	79.767	23.539-270.308	38.046-70.063	1.54497	1.54497	371	-9.24501e-06	4.13449e-05	1226	1.52662e-05	1.25274e-05	0.224941	0.953034	1.15145e-05	1.31643e-05	0.383227	0.949234
EC	India (exposed)	g267	1.14.13.7	Phenol 2-monooxygenase	13	149	8.7	3.84817e-06	0.473739	1	35.744	10.673-119.708	40.586-74.637	0.649442	1.53978	372	9.1273e-05	0.000350256	989	-1.24913e-06	8.59595e-06	0.88466	0.97987	4.47234e-06	9.00661e-06	0.620266	0.988205
EC	India (exposed)	g2233	5.4.99.61	Precorrin-8X methylmutase	48	149	32.2	0.000214081	0.229981	0.987153	71.005	43.389-116.199	31.977-66.541	1.5393	1.5393	373	-0.000551817	0.00162366	1794	9.4011e-05	5.9591e-05	0.116806	0.953034	8.71169e-05	6.19701e-05	0.161971	0.949234
EC	India (exposed)	g155	1.1.1.83	D-malate dehydrogenase decarboxylating)	137	149	91.9	0.00227556	0.449117	1	54.868	40.35-74.61	11.745-108.654	1.53593	1.53593	374	-7.02536e-05	0.0015125	1352	-8.64297e-05	0.000123127	0.483816	0.953034	7.83691e-06	0.000128795	0.951566	0.999621
EC	India (exposed)	g444	1.3.8.6	Glutaryl-CoA dehydrogenase ETF)	29	149	19.5	1.37569e-05	0.152366	0.987153	74.869	34.819-160.985	35.482-67.007	1.53546	1.53546	375	-0.000380354	0.00166673	1700	1.91234e-05	1.56327e-05	0.223176	0.953034	2.71163e-05	1.64815e-05	0.102129	0.949234
EC	India (exposed)	g342	1.2.1.39	Phenylacetaldehyde dehydrogenase	132	149	88.6	0.00293296	0.281145	1	55.65	40.538-76.396	16.198-81.398	1.53259	1.53259	376	0.000404056	0.0013973	564	-3.0704e-05	0.000161564	0.849538	0.975201	0.000134072	0.000165768	0.419987	0.949234
EC	India (exposed)	g827	2.4.1.180	Lipopolysaccharide N-acetylmannosaminouronosyltransferase	134	149	89.9	0.00127321	0.332835	1	55.33	40.445-75.691	14.856-87.812	1.53192	1.53192	377	0.000128182	0.00164586	927	-6.99831e-05	9.11601e-05	0.4439	0.953034	2.27431e-05	9.3335e-05	0.807837	0.999621
EC	India (exposed)	g923	2.4.99.18	Dolichyl-diphosphooligosaccharide--protein glycotransferase	33	149	22.1	8.24261e-05	0.240951	0.99263	38.03	20.048-72.14	41.759-81.265	0.652831	1.53179	378	-0.000287436	0.00103619	1629	-3.83002e-05	3.85679e-05	0.322312	0.953034	-1.78162e-05	4.00331e-05	0.656972	0.996754
EC	India (exposed)	g425	1.3.1.n3	Curcumin reductase	83	149	55.7	0.000237224	0.243013	0.99263	43.892	28.784-66.93	44.998-100.342	0.653203	1.53092	379	-0.000476608	0.00163409	1762	-5.32115e-05	5.4574e-05	0.331145	0.953034	-3.04783e-05	5.77998e-05	0.598803	0.984141
EC	India (exposed)	g410	1.3.1.39	Enoyl-[acyl-carrier-protein] reductase NADPH, Re-specific)	51	149	34.2	7.60693e-05	0.157271	0.987153	70.081	42.422-115.771	31.837-65.986	1.52902	1.52902	380	0.000849176	0.00224263	288	4.6515e-05	3.51414e-05	0.187674	0.953034	4.45582e-05	3.73014e-05	0.234257	0.949234
EC	India (exposed)	g1457	3.2.1.185	Non-reducing end beta-L-arabinofuranosidase	82	149	55	0.00150719	0.310989	1	64.15	43.806-93.941	26.483-66.491	1.52873	1.52873	381	-0.000434447	0.00146397	1739	0.000113891	0.000149518	0.447447	0.953034	6.84207e-05	0.000153164	0.655761	0.996754
EC	India (exposed)	g59	1.1.1.264	L-idonate 5-dehydrogenase NAD P) +	116	149	77.9	0.0010387	0.246498	0.99263	58.219	41.627-81.425	20.456-71.001	1.52766	1.52766	382	8.78742e-05	0.00180723	997	1.46553e-05	0.000106088	0.890317	0.981653	5.36906e-05	0.000111526	0.630961	0.989782
EC	India (exposed)	g716	2.3.1.168	Dihydrolipoyllysine-residue 2-methylpropanoyl)transferase	43	149	28.9	6.2364e-06	0.243297	0.99263	71.435	42.097-121.218	32.934-66.962	1.52116	1.52116	383	0.000134643	0.00162462	920	1.27025e-05	9.83914e-06	0.198724	0.953034	1.139e-05	1.04699e-05	0.27849	0.949234
EC	India (exposed)	g717	2.3.1.169	CO-methylating acetyl-CoA synthase	15	149	10.1	7.94047e-06	0.332835	1	77.16	27.1-219.692	37.333-69.186	1.51824	1.51824	384	6.5137e-06	3.64419e-05	1177	1.91475e-05	1.22126e-05	0.119067	0.953034	1.81969e-05	1.25457e-05	0.149138	0.949234
EC	India (exposed)	g630	2.1.1.217	tRNA adenine 22)-N 1-methyltransferase	121	149	81.2	0.000295386	0.218004	0.987153	57.326	41.085-79.988	20.161-70.775	1.5176	1.5176	385	0.000319066	0.00419614	652	3.04252e-05	5.41788e-05	0.575264	0.953034	4.07012e-05	5.75792e-05	0.480803	0.959962
EC	India (exposed)	g1703	3.5.3.11	Agmatinase	139	149	93.3	0.0047592	0.577109	1	54.504	40.251-73.804	9.085-142.398	1.51539	1.51539	386	0.000392888	0.00112929	578	-5.64674e-06	0.000169704	0.973501	0.999219	0.000157958	0.000174761	0.367603	0.949234
EC	India (exposed)	g1152	2.7.4.23	Ribose 1,5-bisphosphate phosphokinase	133	149	89.3	0.00255748	0.340363	1	55.421	40.499-75.841	15.028-89.083	1.51469	1.51469	387	0.000145978	0.000593616	903	-7.31401e-05	0.000125633	0.561343	0.953034	1.64908e-05	0.000130627	0.899718	0.999621
EC	India (exposed)	g1816	3.6.3.6	Proton-exporting ATPase	97	149	65.1	0.00131512	0.214762	0.987153	45.859	31.473-66.821	43.421-111.049	0.660412	1.51421	388	0.000596077	0.00355174	402	-0.000153222	0.000126666	0.228355	0.953034	-0.000182768	0.000134051	0.174906	0.949234
EC	India (exposed)	g2092	4.6.1.13	Phosphatidylinositol diacylglycerol-lyase	38	149	25.5	9.09929e-05	0.166742	0.987153	72.159	37.512-138.807	34.358-66.201	1.51302	1.51302	389	-0.000145921	0.0018002	1467	7.55143e-06	4.04208e-05	0.852059	0.975201	2.48365e-05	4.24037e-05	0.558997	0.968139
EC	India (exposed)	g139	1.1.1.56	Ribitol 2-dehydrogenase	92	149	61.7	0.000953768	0.183531	0.987153	45.254	30.917-66.238	42.982-108.882	0.661511	1.51169	390	0.000381614	0.00274786	586	-6.07961e-05	0.000111798	0.587401	0.953034	2.86449e-05	0.000115336	0.804214	0.999621
EC	India (exposed)	g2048	4.3.1.12	Ornithine cyclodeaminase	66	149	44.3	0.000215573	0.125883	0.977055	42.138	26.099-68.033	44.034-91.895	0.662422	1.50961	391	0.000120596	0.0041295	940	-6.1717e-05	5.88361e-05	0.295916	0.953034	-3.00211e-05	6.10071e-05	0.623415	0.988205
EC	India (exposed)	g376	1.2.7.4	Carbon-monoxide dehydrogenase ferredoxin)	109	149	73.2	0.000342103	0.216525	0.987153	59.195	41.827-83.774	22.412-68.655	1.50908	1.50908	392	0.00130938	0.00203538	159	6.85253e-05	6.35711e-05	0.28283	0.953034	8.26192e-05	6.68585e-05	0.218598	0.949234
EC	India (exposed)	g1070	2.7.1.207	NO NAME	109	149	73.2	0.000257902	0.29891	1	59.185	42.33-82.751	21.216-72.593	1.50809	1.50809	393	0.000487505	0.00336365	481	1.84731e-05	5.03557e-05	0.714257	0.95885	7.42995e-05	5.06627e-05	0.144709	0.949234
EC	India (exposed)	g1466	3.2.1.25	Beta-mannosidase	32	149	21.5	0.00014787	0.214545	0.987153	73.121	39.208-136.366	34.712-67.874	1.50644	1.50644	394	5.28086e-05	0.00111792	1065	8.10642e-05	5.21306e-05	0.122091	0.953034	6.77106e-05	5.42378e-05	0.213938	0.949234
EC	India (exposed)	g1534	3.3.2.12	Oxepin-CoA hydrolase	79	149	53	0.000174603	0.196597	0.987153	43.73	28.323-67.518	44.51-97.432	0.664045	1.50592	395	0.000785955	0.00367691	309	-3.78259e-05	4.83301e-05	0.435088	0.953034	-1.6736e-05	5.11285e-05	0.743898	0.999621
EC	India (exposed)	g364	1.2.1.91	3-oxo-5,6-dehydrosuberyl-CoA semialdehyde dehydrogenase	79	149	53	0.000174603	0.196597	0.987153	43.73	28.323-67.518	44.51-97.432	0.664045	1.50592	396	-0.000396991	0.00347345	1711	-3.78259e-05	4.83301e-05	0.435088	0.953034	-1.6736e-05	5.11285e-05	0.743898	0.999621
EC	India (exposed)	g2159	5.3.1.22	Hydroxypyruvate isomerase	138	149	92.6	0.00385039	0.525284	1	54.628	40.254-74.134	10.651-123.708	1.5049	1.5049	397	0.00150303	0.00287538	139	-0.000152076	0.00015713	0.334718	0.953034	-9.92408e-05	0.000166183	0.551339	0.966259
EC	India (exposed)	g182	1.1.99.28	Glucose-fructose oxidoreductase	104	149	69.8	0.000687913	0.218685	0.987153	46.853	32.532-67.479	43.089-115.313	0.664685	1.50447	398	0.000640883	0.00343183	381	-1.55803e-05	9.29979e-05	0.86718	0.978651	6.62691e-05	9.47073e-05	0.485244	0.959962
EC	India (exposed)	g857	2.4.1.290	acetylgalactosaminyltransferase	20	149	13.4	0.0001288	0.531011	1	37.228	13.436-103.152	41.263-75.969	0.664928	1.50392	399	-0.00040759	0.00160991	1718	-2.68689e-05	4.98402e-05	0.590633	0.953034	-1.0076e-05	5.20614e-05	0.846812	0.999621
EC	India (exposed)	g1481	3.2.1.51	Alpha-L-fucosidase	131	149	87.9	0.0134073	0.423184	1	50.456	36.78-69.218	32.829-175.309	0.665094	1.50355	400	-0.000218549	0.00141459	1552	-4.06216e-05	0.000294388	0.89044	0.981653	-0.000143751	0.000296503	0.628549	0.988367
EC	India (exposed)	g78	1.1.1.291	2-hydroxymethylglutarate dehydrogenase	128	149	85.9	0.00098266	0.303776	1	56.135	40.837-77.164	16.708-83.536	1.50254	1.50254	401	0.00120845	0.00274778	183	-4.7676e-05	8.59794e-05	0.580076	0.953034	8.56813e-06	8.99035e-05	0.924208	0.999621
EC	India (exposed)	g1542	3.4.11.19	D-stereospecific aminopeptidase	41	149	27.5	0.000108605	0.124394	0.976058	39.477	22.696-68.666	41.82-84.021	0.665975	1.50156	402	0.000321162	0.000787363	646	2.83982e-05	4.28668e-05	0.508704	0.953034	4.1092e-05	4.41103e-05	0.353137	0.949234
EC	India (exposed)	g1054	2.7.1.190	NO NAME	51	149	34.2	0.000209129	0.226178	0.987153	69.117	41.308-115.647	32.207-66.174	1.49714	1.49714	403	-0.000123453	0.00159355	1436	5.88215e-05	6.13987e-05	0.339623	0.953034	9.23928e-05	6.25014e-05	0.141555	0.949234
EC	India (exposed)	g1807	3.6.3.40	Teichoic-acid-transporting ATPase	127	149	85.2	0.000767301	0.44256	1	56.255	41.32-76.589	14.733-95.903	1.49658	1.49658	404	0.000741558	0.00401494	326	4.91613e-05	7.71207e-05	0.524817	0.953034	9.61804e-05	7.96636e-05	0.229311	0.949234
EC	India (exposed)	g146	1.1.1.65	Pyridoxine 4-dehydrogenase	95	149	63.8	0.000365778	0.217172	0.987153	45.81	31.245-67.165	43.381-108.194	0.668662	1.49552	405	0.000679643	0.00271062	356	-7.97729e-05	6.12525e-05	0.19483	0.953034	-3.81132e-05	6.42272e-05	0.553849	0.967135
EC	India (exposed)	g1298	3.1.1.53	Sialate O-acetylesterase	41	149	27.5	0.000152152	0.231486	0.987153	39.598	22.429-69.909	41.907-83.653	0.668783	1.49525	406	0.000142611	0.00119792	907	-4.38625e-05	5.12376e-05	0.393358	0.953034	-3.88763e-05	5.4163e-05	0.474081	0.959512
EC	India (exposed)	g1948	4.2.1.103	Cyclohexyl-isocyanide hydratase	10	149	6.7	7.81078e-05	0.441278	1	77.101	21.106-281.662	38.052-69.955	1.49438	1.49438	407	2.86201e-06	3.72259e-05	1187	2.69496e-05	3.97162e-05	0.498487	0.953034	3.56862e-05	4.19258e-05	0.396105	0.949234
EC	India (exposed)	g297	1.16.1.3	Aquacobalamin reductase	140	149	94	0.00357099	0.635417	1	54.305	40.148-73.455	8.159-161.941	1.49399	1.49399	408	0.000141326	0.000600814	908	-0.000121457	0.000142944	0.396883	0.953034	-2.1083e-06	0.000148276	0.988675	0.999621
EC	India (exposed)	g873	2.4.1.337	NO NAME	44	149	29.5	2.95398e-05	0.203627	0.987153	70.322	39.966-123.735	33.315-66.54	1.49361	1.49361	409	-6.10887e-05	0.00163138	1336	3.32478e-05	2.18705e-05	0.130606	0.953034	3.02283e-05	2.26745e-05	0.18462	0.949234
EC	India (exposed)	g66	1.1.1.272	D-2-hydroxyacid dehydrogenase NADP +	10	149	6.7	7.23938e-05	0.592751	1	36.481	7.572-175.756	40.347-73.478	0.670015	1.4925	410	-1.32633e-05	9.68251e-05	1236	1.72645e-05	3.8065e-05	0.650818	0.953574	1.58063e-05	3.92586e-05	0.687834	0.999621
EC	India (exposed)	g531	1.6.99.5	Transferred entry 1.6.5.11	122	149	81.9	0.000588409	0.285989	1	56.99	40.943-79.325	19.926-73.227	1.49196	1.49196	411	0.000747552	0.0022641	323	9.17073e-05	6.7056e-05	0.173518	0.953034	0.00013588	6.98825e-05	0.0538225	0.949234
EC	India (exposed)	g559	1.8.2.3	Sulfide-cytochrome-c reductase flavocytochrome c)	17	149	11.4	0.000135583	0.524839	1	37.235	11.833-117.167	40.998-75.051	0.671264	1.48973	412	-0.000658366	0.00188869	1817	7.6179e-06	5.16979e-05	0.883055	0.97987	3.07109e-06	5.4838e-05	0.955418	0.999621
EC	India (exposed)	g358	1.2.1.76	Succinate-semialdehyde dehydrogenase acetylating)	135	149	90.6	0.00135538	0.509016	1	55.025	40.462-74.83	12.372-110.362	1.48913	1.48913	413	0.0074985	0.0104235	9	-0.000121132	9.63933e-05	0.210877	0.953034	-6.53731e-05	0.000101841	0.521964	0.966259
EC	India (exposed)	g346	1.2.1.46	Formaldehyde dehydrogenase	98	149	65.8	0.000123104	0.203986	0.987153	60.737	42.262-87.288	24.551-67.803	1.48865	1.48865	414	-0.000108353	0.00200391	1415	1.03846e-05	3.57398e-05	0.771797	0.965293	2.89019e-05	3.76137e-05	0.443533	0.955395
EC	India (exposed)	g400	1.3.1.14	Dihydroorotate dehydrogenase NAD +	135	149	90.6	0.000912593	0.248158	0.99263	55.022	40.084-75.528	18.136-75.346	1.48845	1.48845	415	-0.000123841	0.0054507	1437	0.000217227	8.83252e-05	0.0150767	0.953034	0.000258378	9.12262e-05	0.00529423	0.949234
EC	India (exposed)	g1901	4.1.2.21	2-dehydro-3-deoxy-6-phosphogalactonate aldolase	139	149	93.3	0.00343349	0.598008	1	54.438	40.189-73.738	9.395-142.412	1.48827	1.48827	416	9.22666e-05	0.000782398	985	-9.50534e-05	0.000144346	0.511241	0.953034	4.63844e-05	0.00014904	0.75609	0.999621
EC	India (exposed)	g1629	3.4.24.78	GPR endopeptidase	45	149	30.2	0.000322531	0.274134	1	69.925	41.787-117.013	32.825-67.343	1.48726	1.48726	417	-0.000142747	0.00148465	1460	0.000160496	7.2811e-05	0.0290597	0.953034	0.000146618	7.59254e-05	0.0554656	0.949234
EC	India (exposed)	g271	1.14.13.82	Vanillate monooxygenase	44	149	29.5	7.17001e-06	0.229929	0.987153	70.076	41.313-118.864	33.044-67.283	1.48617	1.48617	418	-0.000532997	0.00144441	1786	1.25034e-05	1.06617e-05	0.242799	0.953034	1.98884e-05	1.0832e-05	0.0684381	0.949234
EC	India (exposed)	g2150	5.2.1.5	Linoleate isomerase	55	149	36.9	0.000334984	0.158465	0.987153	41.33	25.565-66.817	42.185-89.104	0.674126	1.4834	419	0.00129538	0.00325038	166	-0.000112756	7.23133e-05	0.121084	0.953034	-8.60647e-05	7.68785e-05	0.264821	0.949234
EC	India (exposed)	g728	2.3.1.19	Phosphate butyryltransferase	42	149	28.2	0.000305272	0.288624	1	70.334	42.038-117.677	33.169-67.833	1.48281	1.48281	420	0.000172711	0.000602681	860	0.000118028	7.13464e-05	0.100202	0.953034	0.000102058	7.41866e-05	0.171081	0.949234
EC	India (exposed)	g2022	4.2.2.1	Hyaluronate lyase	43	149	28.9	6.98578e-05	0.2536	0.997381	40.091	22.316-72.024	42.216-83.468	0.675376	1.48066	421	0.00093659	0.00337627	243	-8.84487e-06	3.45953e-05	0.798566	0.968114	1.74702e-05	3.48774e-05	0.617215	0.988014
EC	India (exposed)	g354	1.2.1.68	Coniferyl-aldehyde dehydrogenase	87	149	58.4	0.000221445	0.183323	0.987153	62.39	42.448-91.702	26.641-66.734	1.47966	1.47966	422	0.000793242	0.00186842	307	4.53365e-05	5.51557e-05	0.412424	0.953034	9.73763e-05	5.62688e-05	0.0857033	0.949234
EC	India (exposed)	g37	1.1.1.188	Prostaglandin-F synthase	81	149	54.4	0.00123468	0.213374	0.987153	63.368	43.06-93.253	27.207-67.478	1.47894	1.47894	423	-4.46791e-05	0.00295081	1296	0.000169501	0.00013194	0.200923	0.953034	8.62621e-05	0.000133802	0.520162	0.966259
EC	India (exposed)	g1920	4.1.3.1	Isocitrate lyase	140	149	94	0.00373953	0.681535	1	54.271	40.166-73.33	7.607-177.082	1.47865	1.47865	424	-2.15792e-07	0.000888961	1197	-0.000111267	0.000147554	0.452008	0.953034	3.12568e-05	0.000151798	0.837156	0.999621
EC	India (exposed)	g1225	2.7.7.n1	Adenosine monophosphate-protein transferase	125	149	83.9	0.00100262	0.353952	1	49.775	35.987-68.846	35.875-150.724	0.676898	1.47733	425	-7.39438e-05	0.000981184	1360	-0.000103918	8.72057e-05	0.235323	0.953034	-5.46712e-05	9.2115e-05	0.553784	0.967135
EC	India (exposed)	g1010	2.6.1.82	Putrescine aminotransferase	138	149	92.6	0.00417923	0.554076	1	54.539	40.189-74.012	10.826-126.801	1.47204	1.47204	426	0.00010554	0.00054707	960	-0.000110704	0.000158943	0.487216	0.953034	3.86531e-05	0.000163699	0.813678	0.999621
EC	India (exposed)	g141	1.1.1.58	Tagaturonate reductase	138	149	92.6	0.00370795	0.554076	1	54.539	40.189-74.012	10.826-126.801	1.47204	1.47204	427	-6.76423e-05	0.000753288	1347	1.06047e-05	0.000145201	0.941878	0.992745	0.000147785	0.000149075	0.323204	0.949234
EC	India (exposed)	g357	1.2.1.72	Erythrose-4-phosphate dehydrogenase	138	149	92.6	0.00401947	0.554076	1	54.539	40.189-74.012	10.826-126.801	1.47204	1.47204	428	6.75568e-05	0.000632805	1040	-0.000120279	0.000152077	0.430271	0.953034	9.78616e-06	0.000157582	0.950569	0.999621
EC	India (exposed)	g910	2.4.2.43	Lipid IV A) 4-amino-4-deoxy-L-arabinosyltransferase	138	149	92.6	0.00596463	0.554076	1	54.539	40.189-74.012	10.826-126.801	1.47204	1.47204	429	0.000494913	0.00158572	473	-0.000138034	0.000188157	0.464356	0.953034	2.08273e-05	0.000195703	0.915397	0.999621
EC	India (exposed)	g290	1.14.99.36	Beta-carotene 15,15'-monooxygenase	42	149	28.2	4.35298e-05	0.363218	1	40.163	22.059-73.125	42.151-82.87	0.679554	1.47155	430	-0.000529801	0.00245613	1785	-1.55108e-05	2.73418e-05	0.57138	0.953034	-2.03685e-05	2.89572e-05	0.482959	0.959962
EC	India (exposed)	g1829	3.7.1.22	3D- 3,5/4)-trihydroxycyclohexane-1,2-dione acylhydrolase decyclizing)	32	149	21.5	7.55343e-05	0.228519	0.987153	39.135	20.797-73.644	41.224-80.452	0.679557	1.47155	431	-0.000404608	0.00228913	1715	-2.06161e-05	3.74102e-05	0.582414	0.953034	-1.95449e-05	3.79721e-05	0.607551	0.985327
EC	India (exposed)	g1938	4.1.99.14	Spore photoproduct lyase	12	149	8.1	8.65411e-06	0.546231	1	75.597	25.699-222.374	37.755-69.925	1.4713	1.4713	432	-2.00926e-05	0.000133869	1258	1.79582e-05	1.29761e-05	0.168472	0.953034	1.93958e-05	1.37791e-05	0.161428	0.949234
EC	India (exposed)	g1103	2.7.1.58	2-dehydro-3-deoxygalactonokinase	139	149	93.3	0.00383304	0.613905	1	54.393	40.169-73.653	9.299-147.209	1.47012	1.47012	433	0.00035953	0.00102769	612	-8.64122e-05	0.000149731	0.564743	0.953034	2.78982e-05	0.000156031	0.85835	0.999621
EC	India (exposed)	g989	2.6.1.33	dTDP-4-amino-4,6-dideoxy-D-glucose transaminase	14	149	9.4	0.000164904	0.641797	1	37.385	10.894-128.291	40.592-74.41	0.680247	1.47005	434	-4.26301e-05	0.000513073	1292	-1.19138e-05	5.70686e-05	0.834923	0.975201	-8.79409e-06	6.02716e-05	0.884201	0.999621
EC	India (exposed)	g626	2.1.1.201	2-methoxy-6-polyprenyl-1,4-benzoquinol methylase	139	149	93.3	0.00196981	0.619245	1	54.393	40.169-73.653	9.3-147.22	1.47004	1.47004	435	0.000185798	0.000621157	841	-7.49807e-05	0.000103727	0.470912	0.953034	1.37032e-05	0.000107606	0.898847	0.999621
EC	India (exposed)	g446	1.3.8.8	Long-chain-acyl-CoA dehydrogenase	125	149	83.9	0.000472393	0.36478	1	56.397	40.782-77.99	18.663-78.883	1.46986	1.46986	436	0.000761078	0.00106784	319	-5.61945e-05	6.12407e-05	0.360331	0.953034	-1.90552e-05	6.31007e-05	0.763109	0.999621
EC	India (exposed)	g1414	3.1.4.58	NO NAME	136	149	91.3	0.00163453	0.465474	1	54.812	40.217-74.704	13.491-103.211	1.46886	1.46886	437	0.000387881	0.00137756	581	-9.26196e-05	9.66313e-05	0.339392	0.953034	-6.79341e-06	9.98551e-05	0.945855	0.999621
EC	India (exposed)	g284	1.14.14.9	4-hydroxyphenylacetate 3-monooxygenase	120	149	80.5	0.00153513	0.178651	0.987153	57.114	40.705-80.138	21.844-69.322	1.4677	1.4677	438	0.00306693	0.00390083	51	2.11189e-05	0.000129739	0.870915	0.978651	0.000148292	0.000131097	0.259893	0.949234
EC	India (exposed)	g1932	4.1.3.4	Hydroxymethylglutaryl-CoA lyase	9	149	6	4.34122e-06	0.465939	1	75.999	18.069-319.658	38.258-70.11	1.46745	1.46745	439	-2.11873e-05	0.000114144	1260	8.9745e-06	9.24652e-06	0.333351	0.953034	8.49003e-06	9.66289e-06	0.38109	0.949234
EC	India (exposed)	g2190	5.3.4.1	Protein disulfide-isomerase	82	149	55	0.000328067	0.136185	0.987153	44.61	30.427-65.404	41.321-103.686	0.681537	1.46727	440	-0.000328104	0.00190888	1672	-8.51592e-05	6.81622e-05	0.213519	0.953034	-3.96011e-05	6.96194e-05	0.570376	0.972868
EC	India (exposed)	g1081	2.7.1.29	Glycerone kinase	125	149	83.9	0.00132372	0.384221	1	49.839	35.772-69.438	39.769-134.153	0.682333	1.46556	441	0.000385972	0.00200906	582	4.47118e-06	0.000124551	0.971412	0.999219	0.00015522	0.000124833	0.215762	0.949234
EC	India (exposed)	g586	2.1.1.130	Precorrin-2 C 20)-methyltransferase	49	149	32.9	0.000347868	0.229323	0.987153	68.471	40.766-115.002	32.644-66.965	1.46446	1.46446	442	0.000193011	0.000820894	827	8.90917e-05	7.55473e-05	0.24019	0.953034	8.3746e-05	7.91291e-05	0.291694	0.949234
EC	India (exposed)	g1718	3.5.4.11	Pterin deaminase	101	149	67.8	0.000468321	0.379137	1	46.892	31.889-68.954	44.952-104.667	0.683627	1.46279	443	0.00202467	0.00334079	93	-5.99142e-05	7.65387e-05	0.435006	0.953034	3.45108e-05	7.69108e-05	0.654324	0.996754
EC	India (exposed)	g1527	3.2.2.4	AMP nucleosidase	137	149	91.9	0.0041465	0.51424	1	54.651	40.198-74.301	12.094-115.52	1.46216	1.46216	444	0.000295031	0.00109406	689	-4.34515e-05	0.000155403	0.780173	0.965293	6.90548e-05	0.000161754	0.67009	0.999621
EC	India (exposed)	g512	1.5.5.1	Electron-transferring-flavoprotein dehydrogenase	140	149	94	0.00276531	0.495686	1	54.233	40.036-73.465	9.281-148.33	1.46165	1.46165	445	0.000320568	0.00140788	648	-0.000136386	0.000128436	0.290022	0.953034	-9.59989e-05	0.000136241	0.482198	0.959962
EC	India (exposed)	g372	1.2.4.4	3-methyl-2-oxobutanoate dehydrogenase 2-methylpropanoyl-transferring)	133	149	89.3	0.000777971	0.423617	1	55.203	40.352-75.518	15.314-93.338	1.46009	1.46009	446	0.000326865	0.00165298	643	3.5051e-05	8.17006e-05	0.668538	0.954052	0.000105093	8.43974e-05	0.215104	0.949234
EC	India (exposed)	g119	1.1.1.399	NO NAME	132	149	88.6	0.000529267	0.343949	1	55.324	40.267-76.012	17.262-83.68	1.45566	1.45566	447	0.000812653	0.00194851	301	-2.36581e-05	5.83168e-05	0.685565	0.95504	2.15071e-05	6.0316e-05	0.72194	0.999621
EC	India (exposed)	g1896	4.1.2.14	2-dehydro-3-deoxy-phosphogluconate aldolase	132	149	88.6	0.0011778	0.415055	1	55.323	40.422-75.718	15.53-93.028	1.45552	1.45552	448	-3.10077e-05	0.00149782	1275	1.95771e-05	9.62908e-05	0.839172	0.975201	9.50756e-05	9.80439e-05	0.333832	0.949234
EC	India (exposed)	g1869	4.1.1.53	Phenylalanine decarboxylase	29	149	19.5	0.000134193	0.215184	0.987153	39.177	20.28-75.679	40.961-79.379	0.687063	1.45547	449	-0.000222852	0.00107163	1559	-2.93683e-05	5.1426e-05	0.568818	0.953034	4.3102e-06	5.26056e-05	0.934814	0.999621
EC	India (exposed)	g539	1.7.2.1	Nitrite reductase NO-forming)	10	149	6.7	4.42518e-06	0.582301	1	37.359	9.224-151.305	40.152-73.582	0.687315	1.45494	450	-9.95615e-05	0.000487248	1395	1.44337e-06	9.38939e-06	0.878039	0.9787	-2.28915e-06	9.95947e-06	0.818542	0.999621
EC	India (exposed)	g1025	2.7.1.113	Deoxyguanosine kinase	98	149	65.8	0.000723706	0.175642	0.987153	46.672	32.06-67.944	42.218-108.507	0.689578	1.45016	451	0.00240119	0.00985166	73	-0.000254775	9.65143e-05	0.00919159	0.953034	-0.000173499	9.92938e-05	0.0827413	0.949234
EC	India (exposed)	g592	2.1.1.148	Thymidylate synthase FAD)	65	149	43.6	0.000816031	0.349318	1	43.086	26.504-70.041	43.195-89.625	0.692478	1.44409	452	0.00194532	0.00451186	98	-4.03506e-05	0.00011546	0.727231	0.961955	-2.92815e-05	0.000118815	0.805694	0.999621
EC	India (exposed)	g1275	2.8.3.9	Butyrate--acetoacetate CoA-transferase	120	149	80.5	0.000381016	0.405474	1	56.933	40.999-79.06	19.935-77.982	1.44397	1.44397	453	0.000948328	0.00196891	239	-1.59384e-05	6.13617e-05	0.795424	0.968114	1.22658e-05	6.48175e-05	0.850178	0.999621
EC	India (exposed)	g1533	3.3.2.10	Soluble epoxide hydrolase	21	149	14.1	8.24014e-05	0.36082	1	38.672	15.79-94.716	40.83-76.308	0.692823	1.44337	454	8.04771e-05	0.000246527	1018	-1.44873e-05	3.96111e-05	0.715086	0.95885	1.65147e-05	4.09872e-05	0.687611	0.999621
EC	India (exposed)	g75	1.1.1.289	Sorbose reductase	23	149	15.4	0.000208803	0.384539	1	72.261	32.681-159.776	36.41-68.907	1.44265	1.44265	455	1.15197e-05	0.000362682	1156	0.000112035	6.14348e-05	0.0702376	0.953034	0.000101231	6.49107e-05	0.121095	0.949234
EC	India (exposed)	g360	1.2.1.79	Succinate-semialdehyde dehydrogenase NADP +	141	149	94.6	0.00390387	0.569721	1	54.046	39.918-73.175	8.813-160.45	1.4372	1.4372	456	0.000272944	0.00094814	712	-0.000110215	0.000158589	0.48817	0.953034	4.03739e-05	0.00016304	0.804777	0.999621
EC	India (exposed)	g1325	3.1.2.26	Bile-acid-CoA hydrolase	8	149	5.4	7.52787e-06	0.581209	1	74.569	13.264-419.213	38.508-70.185	1.43438	1.43438	457	-0.000176967	0.000638945	1505	6.71408e-06	1.22695e-05	0.585059	0.953034	6.13625e-06	1.28457e-05	0.633606	0.990766
EC	India (exposed)	g293	1.14.99.48	Heme oxygenase staphylobilin-producing)	45	149	30.2	7.60123e-05	0.170497	0.987153	68.167	38.14-121.833	33.79-66.877	1.43398	1.43398	458	0.000167788	0.00326513	872	3.87768e-05	3.57782e-05	0.280223	0.953034	4.30394e-05	3.79451e-05	0.258599	0.949234
EC	India (exposed)	g1524	3.2.2.3	Uridine nucleosidase	60	149	40.3	0.000504247	0.176124	0.987153	42.746	27.142-67.322	41.565-90.332	0.697609	1.43347	459	-0.000324881	0.00160198	1665	9.50628e-06	8.83423e-05	0.914454	0.986166	3.07611e-05	9.42175e-05	0.744534	0.999621
EC	India (exposed)	g2194	5.4.2.1	Transferred entry 5.4.2.11 and 5.4.2.12	124	149	83.2	0.00217672	0.170972	0.987153	49.901	36.236-68.721	32.958-155.07	0.698014	1.43264	460	-0.00326448	0.00367767	1963	-0.000262329	0.000179629	0.146317	0.953034	-0.000100091	0.000180462	0.580014	0.975015
EC	India (exposed)	g659	2.1.1.51	Transferred entry 2.1.1.187 and 2.1.1.188	8	149	5.4	7.91424e-06	0.374279	1	74.408	10.843-510.592	38.606-70.025	1.43109	1.43109	461	-0.000196141	0.00115624	1532	1.81239e-05	1.24677e-05	0.148169	0.953034	2.48678e-05	1.29826e-05	0.0574421	0.949234
EC	India (exposed)	g1292	3.1.1.4	Phospholipase A 2)	134	149	89.9	0.00150809	0.428495	1	54.942	40.141-75.2	15.966-92.637	1.42862	1.42862	462	0.000125864	0.00100724	932	-7.03719e-05	9.3494e-05	0.45284	0.953034	-5.52436e-06	9.80122e-05	0.955131	0.999621
EC	India (exposed)	g199	1.11.1.5	Cytochrome-c peroxidase	135	149	90.6	0.00194889	0.417933	1	51.262	37.579-69.926	27.144-197.199	0.700664	1.42722	463	-6.33623e-06	0.000778821	1219	-0.000140119	0.000112926	0.216657	0.953034	-9.92668e-05	0.00012004	0.409655	0.949234
EC	India (exposed)	g2132	5.1.3.32	L-rhamnose mutarotase	136	149	91.3	0.00357117	0.53822	1	54.672	40.171-74.407	13.009-112.952	1.42624	1.42624	464	0.000862872	0.00163101	278	2.55372e-05	0.000136648	0.85201	0.975201	0.000132475	0.000142121	0.352852	0.949234
EC	India (exposed)	g1639	3.5.1.104	Peptidoglycan-N-acetylglucosamine deacetylase	24	149	16.1	0.000171171	0.221971	0.987153	71.392	30.633-166.382	36.557-68.546	1.42619	1.42619	465	-0.000145234	0.000567902	1466	9.8247e-05	5.66028e-05	0.0847078	0.953034	0.000100854	5.94094e-05	0.0917712	0.949234
EC	India (exposed)	g1372	3.1.3.37	Sedoheptulose-bisphosphatase	133	149	89.3	0.0110442	0.445241	1	51.023	37.227-69.933	31.127-170.008	0.701395	1.42573	466	-0.000274775	0.00111353	1618	-6.59052e-05	0.000261897	0.801667	0.968114	-0.000214228	0.000256257	0.404566	0.949234
EC	India (exposed)	g292	1.14.99.46	Pyrimidine monooxygenase	133	149	89.3	0.000915574	0.399183	1	55.061	40.15-75.511	16.834-88.61	1.42564	1.42564	467	0.000195995	0.00103619	820	-4.91045e-05	7.86481e-05	0.533361	0.953034	2.76372e-05	8.07382e-05	0.732627	0.999621
EC	India (exposed)	g660	2.1.1.52	Transferred entry 2.1.1.171, 2.1.1.172, 2.1.1.173 and 2.1.1.174	129	149	86.6	0.0087115	0.440561	1	50.542	36.614-69.768	34.967-148.387	0.701651	1.42521	468	-0.000477498	0.00161937	1763	-8.03567e-05	0.000240123	0.738368	0.963745	-0.000223045	0.000235826	0.345856	0.949234
EC	India (exposed)	g217	1.13.11.24	Quercetin 2,3-dioxygenase	139	149	93.3	0.00434284	0.657177	1	54.278	40.072-73.52	9.709-149.526	1.42454	1.42454	469	0.000119148	0.000421208	941	-7.09361e-05	0.000155106	0.648103	0.953574	7.58619e-05	0.000159481	0.635033	0.991268
EC	India (exposed)	g1640	3.5.1.105	Chitin disaccharide deacetylase	129	149	86.6	0.00108442	0.453874	1	55.574	40.519-76.222	16.699-91.353	1.42286	1.42286	470	0.000761746	0.00182626	318	-1.27471e-05	8.09775e-05	0.875134	0.978651	3.78202e-05	8.42757e-05	0.654284	0.996754
EC	India (exposed)	g1430	3.2.1.122	Maltose-6'-phosphate glucosidase	139	149	93.3	0.00563273	0.629986	1	54.271	40.031-73.576	10.29-141.58	1.4219	1.4219	471	0.000305803	0.00136451	669	-7.348e-05	0.000206986	0.723098	0.961955	0.000131535	0.000210378	0.532824	0.966259
EC	India (exposed)	g1836	3.8.1.7	4-chlorobenzoyl-CoA dehalogenase	120	149	80.5	0.000747758	0.301481	1	56.76	40.625-79.303	21.38-74.569	1.42156	1.42156	472	0.000239225	0.00194231	756	-7.33273e-06	8.14248e-05	0.928366	0.98878	6.32228e-05	8.43866e-05	0.454973	0.959512
EC	India (exposed)	g1693	3.5.2.14	N-methylhydantoinase ATP-hydrolyzing)	62	149	41.6	0.000230394	0.385149	1	65.074	41.133-102.952	31.126-67.375	1.42102	1.42102	473	3.17016e-07	0.00184222	1195	4.02097e-05	6.17622e-05	0.516037	0.953034	6.38462e-05	6.42354e-05	0.321942	0.949234
EC	India (exposed)	g824	2.4.1.166	Raffinose--raffinose alpha-galactosyltransferase	49	149	32.9	5.88286e-05	0.232469	0.987153	67.08	39.498-113.922	33.084-67.416	1.42037	1.42037	474	-0.000519827	0.00174458	1782	3.77631e-05	3.10396e-05	0.225702	0.953034	3.65601e-05	3.25499e-05	0.263247	0.949234
EC	India (exposed)	g2146	5.1.99.7	Dihydroneopterin triphosphate 2'-epimerase	49	149	32.9	6.08429e-05	0.205243	0.987153	67.04	38.49-116.766	33.393-66.831	1.41911	1.41911	475	-0.000195118	0.000945492	1529	8.39718e-06	3.08405e-05	0.785791	0.966458	3.89587e-05	3.12285e-05	0.214255	0.949234
EC	India (exposed)	g1663	3.5.1.4	Amidase	124	149	83.2	0.000649571	0.51389	1	56.2	40.98-77.074	17.445-90.096	1.41758	1.41758	476	0.000781746	0.00260538	311	9.19222e-05	7.56229e-05	0.226111	0.953034	0.000148795	7.70839e-05	0.0555633	0.949234
EC	India (exposed)	g280	1.14.14.47	NO NAME	47	149	31.5	6.05848e-05	0.245149	0.99263	67.204	38.256-118.057	33.633-67.121	1.41443	1.41443	477	0.00157933	0.00283204	127	4.01237e-05	3.17104e-05	0.20776	0.953034	4.03986e-05	3.37119e-05	0.232777	0.949234
EC	India (exposed)	g1276	2.8.4.2	Arsenate-mycothiol transferase	19	149	12.8	1.0184e-05	0.430561	1	71.705	29.03-177.117	37.075-69.371	1.41391	1.41391	478	5.38894e-05	0.000500423	1063	1.62768e-05	1.38048e-05	0.240276	0.953034	1.84995e-05	1.46347e-05	0.208271	0.949234
EC	India (exposed)	g718	2.3.1.174	3-oxoadipyl-CoA thiolase	134	149	89.9	0.00244261	0.458513	1	54.878	40.116-75.071	15.807-95.546	1.41209	1.41209	479	-0.000171409	0.00171451	1500	7.01761e-06	0.000144154	0.961239	0.999219	0.000144542	0.000148091	0.330707	0.949234
EC	India (exposed)	g136	1.1.1.51	3 or 17)-beta-hydroxysteroid dehydrogenase	91	149	61.1	0.000367124	0.226713	0.987153	46.349	32.028-67.074	40.072-106.813	0.708451	1.41153	480	0.000652959	0.00197368	374	-5.16277e-05	6.41316e-05	0.422104	0.953034	3.03701e-06	6.65052e-05	0.963641	0.999621
EC	India (exposed)	g2128	5.1.3.26	4-epimerase	53	149	35.6	0.000169812	0.176954	0.987153	42.522	25.26-71.58	41.858-85.606	0.710346	1.40777	481	-0.000986289	0.00271309	1895	-6.8184e-05	5.12822e-05	0.185715	0.953034	-4.61043e-05	5.44125e-05	0.398247	0.949234
EC	India (exposed)	g1262	2.8.3.1	Propionate CoA-transferase	26	149	17.4	3.95124e-06	0.229016	0.987153	70.283	32.131-153.737	36.301-68.69	1.40749	1.40749	482	-6.90791e-05	0.00180888	1349	1.0457e-05	8.32753e-06	0.211213	0.953034	1.27763e-05	8.84997e-06	0.151038	0.949234
EC	India (exposed)	g2139	5.1.3.8	N-acylglucosamine 2-epimerase	59	149	39.6	0.000586845	0.228117	0.987153	65.099	40.751-103.995	31.652-67.793	1.40536	1.40536	483	-0.000166193	0.00143646	1494	0.000164472	9.6431e-05	0.0901957	0.953034	0.000166483	9.80152e-05	0.0915959	0.949234
EC	India (exposed)	g459	1.3.99.33	Urocanate reductase	40	149	26.8	0.000169767	0.31928	1	41.384	22.867-74.898	41.275-81.623	0.712989	1.40255	484	0.000235357	0.00067207	762	-3.88634e-05	5.42919e-05	0.475236	0.953034	-1.73846e-05	5.63722e-05	0.758238	0.999621
EC	India (exposed)	g2176	5.3.1.n1	Transferred entry 5.3.1.30	8	149	5.4	1.02246e-05	0.492482	1	38.493	8.186-180.994	39.902-73.012	0.713164	1.4022	485	5.43554e-05	0.000186774	1062	-1.19089e-05	1.42598e-05	0.404993	0.953034	-1.75404e-05	1.49811e-05	0.243627	0.949234
EC	India (exposed)	g2279	6.2.1.25	Benzoate--CoA ligase	99	149	66.4	0.000114815	0.210461	0.987153	59.348	41.482-84.91	25.116-71.488	1.40058	1.40058	486	0.00101677	0.00536207	225	3.61441e-05	3.66617e-05	0.325811	0.953034	6.53913e-05	3.77472e-05	0.0853829	0.949234
EC	India (exposed)	g1568	3.4.17.19	Carboxypeptidase Taq	120	149	80.5	0.001017	0.400083	1	49.648	35.667-69.11	35.846-134.666	0.714586	1.39941	487	0.00129183	0.00244347	168	5.61937e-05	0.000101456	0.580506	0.953034	0.000148918	0.00010161	0.144971	0.949234
EC	India (exposed)	g1661	3.5.1.32	Hippurate hydrolase	84	149	56.4	0.000292435	0.26779	1	61.365	41.499-90.74	27.942-68.859	1.39898	1.39898	488	-0.000459263	0.00180131	1755	2.64443e-05	6.50064e-05	0.68475	0.95504	8.43628e-05	6.4406e-05	0.192358	0.949234
EC	India (exposed)	g1875	4.1.1.68	5-oxopent-3-ene-1,2,5-tricarboxylate decarboxylase	107	149	71.8	0.000643493	0.148431	0.987153	58.255	40.842-83.091	24.53-70.777	1.39808	1.39808	489	0.00126358	0.00305332	171	2.9572e-05	8.54535e-05	0.729793	0.961955	0.00010188	8.81723e-05	0.249839	0.949234
EC	India (exposed)	g2094	4.7.1.1	Alpha-D-ribose 1-methylphosphonate 5-phosphate C-P-lyase	118	149	79.2	0.000488271	0.298087	1	56.815	40.476-79.75	22.5-73.599	1.39615	1.39615	490	0.000346804	0.00173417	626	-1.43536e-05	6.6836e-05	0.830253	0.975201	1.99294e-05	6.96611e-05	0.775225	0.999621
EC	India (exposed)	g930	2.5.1.140	NO NAME	23	149	15.4	1.46697e-05	0.332349	1	70.265	29.344-168.25	36.816-68.848	1.39564	1.39564	491	6.57453e-06	0.00164217	1176	1.34303e-05	1.64495e-05	0.41556	0.953034	1.99166e-05	1.71321e-05	0.24697	0.949234
EC	India (exposed)	g1254	2.8.1.12	Molybdopterin synthase	139	149	93.3	0.002014	0.541386	1	54.202	39.897-73.636	12.055-125.208	1.39516	1.39516	492	0.000209589	0.000767679	797	-6.65166e-05	0.000107621	0.537491	0.953034	1.98977e-05	0.000112294	0.85961	0.999621
EC	India (exposed)	g678	2.1.2.13	UDP-4-amino-4-deoxy-L-arabinose formyltransferase	135	149	90.6	0.00119231	0.496575	1	54.686	40.056-74.658	14.972-102.743	1.3943	1.3943	493	0.000319031	0.00119777	653	-4.51027e-05	8.60679e-05	0.601043	0.953034	2.92925e-05	8.87581e-05	0.741866	0.999621
EC	India (exposed)	g87	1.1.1.305	UDP-glucuronic acid oxidase UDP-4-keto-hexauronic acid decarboxylating)	135	149	90.6	0.00119231	0.496575	1	54.686	40.056-74.658	14.972-102.743	1.3943	1.3943	494	5.17546e-06	0.000476922	1182	-4.51027e-05	8.60679e-05	0.601043	0.953034	2.92925e-05	8.87581e-05	0.741866	0.999621
EC	India (exposed)	g1831	3.7.1.8	2,6-dioxo-6-phenylhexa-3-enoate hydrolase	46	149	30.9	0.000141577	0.245705	0.99263	66.686	39.202-113.438	33.513-68.287	1.394	1.394	495	0.000167388	0.00228392	873	2.51366e-05	4.85371e-05	0.605317	0.953034	6.30611e-05	5.00036e-05	0.20933	0.949234
EC	India (exposed)	g488	1.4.99.6	D-arginine dehydrogenase	136	149	91.3	0.00202169	0.53822	1	54.56	40.04-74.346	13.946-109.97	1.39322	1.39322	496	0.000171425	0.00123542	862	-9.12706e-05	0.000111155	0.412914	0.953034	-2.18021e-05	0.000116711	0.852081	0.999621
EC	India (exposed)	g2204	5.4.3.2	Lysine 2,3-aminomutase	134	149	89.9	0.00190852	0.462346	1	54.802	40.048-74.991	16.156-95.822	1.39279	1.39279	497	0.00180968	0.0034388	106	8.85119e-06	0.00011944	0.941027	0.992745	0.000104102	0.000123512	0.40073	0.949234
EC	India (exposed)	g251	1.14.13.127	3- 3-hydroxy-phenyl)propanoic acid hydroxylase	138	149	92.6	0.00345698	0.644806	1	54.316	40.044-73.674	11.025-137.992	1.39254	1.39254	498	0.000423457	0.00126576	539	-0.000114822	0.000156208	0.463475	0.953034	1.03256e-05	0.000162257	0.949348	0.999621
EC	India (exposed)	g1476	3.2.1.40	Alpha-L-rhamnosidase	53	149	35.6	0.000342043	0.454783	1	65.525	40.652-105.617	32.392-68.627	1.38977	1.38977	499	-0.000522189	0.00176098	1783	6.87235e-05	7.62561e-05	0.368946	0.953034	5.47902e-05	7.96627e-05	0.492715	0.962484
EC	India (exposed)	g1058	2.7.1.194	NO NAME	133	149	89.3	0.00145823	0.456285	1	54.909	40.065-75.254	16.826-92.822	1.3894	1.3894	500	0.000218426	0.00148694	787	-4.08092e-05	9.38907e-05	0.664457	0.954052	2.82049e-05	9.76552e-05	0.773139	0.999621
EC	India (exposed)	g1853	4.1.1.25	Tyrosine decarboxylase	66	149	44.3	0.000284582	0.202489	0.987153	44.146	28.251-68.983	41.322-90.938	0.720163	1.38857	501	0.000301999	0.00355204	679	-4.46143e-05	6.80799e-05	0.513284	0.953034	1.63482e-05	6.82268e-05	0.810974	0.999621
EC	India (exposed)	g1403	3.1.4.17	3',5'-cyclic-nucleotide phosphodiesterase	138	149	92.6	0.00187373	0.639607	1	54.302	40.013-73.693	11.362-134.772	1.38766	1.38766	502	0.00159883	0.00260587	125	-9.79273e-05	0.000106141	0.357722	0.953034	-7.73868e-06	0.000110106	0.944066	0.999621
EC	India (exposed)	g1609	3.4.23.43	Prepilin peptidase	130	149	87.2	0.00125607	0.437247	1	55.265	40.281-75.823	17.085-92.85	1.38756	1.38756	503	0.00129799	0.00203264	163	-7.66765e-05	9.23157e-05	0.407552	0.953034	1.06779e-05	9.48561e-05	0.910531	0.999621
EC	India (exposed)	g772	2.3.1.50	Serine C-palmitoyltransferase	83	149	55.7	0.000247068	0.364077	1	61.276	42.405-88.545	27.305-71.445	1.38734	1.38734	504	0.000730185	0.00147921	332	-3.46446e-05	5.42553e-05	0.524111	0.953034	-2.03492e-05	5.75734e-05	0.724277	0.999621
EC	India (exposed)	g1744	3.5.99.3	Hydroxydechloroatrazine ethylaminohydrolase	15	149	10.1	5.31867e-05	0.555269	1	71.137	31.468-160.816	37.403-70.324	1.38704	1.38704	505	5.75274e-05	0.000432119	1057	1.13687e-05	3.23611e-05	0.72586	0.961955	-7.09e-07	3.40072e-05	0.983396	0.999621
EC	India (exposed)	g1887	4.1.1.85	3-dehydro-L-gulonate-6-phosphate decarboxylase	139	149	93.3	0.00383557	0.701629	1	54.18	40.019-73.352	9.633-158.435	1.38688	1.38688	506	-1.92994e-05	0.000733679	1252	-9.53793e-05	0.000149279	0.52386	0.953034	6.09756e-05	0.000151946	0.688805	0.999621
EC	India (exposed)	g2317	6.3.2.49	L-alanine--L-anticapsin ligase	18	149	12.1	2.92841e-05	0.426564	1	39.766	16.417-96.326	40.261-75.514	0.721196	1.38659	507	0.000215148	0.000397363	791	-2.0968e-05	2.37348e-05	0.378446	0.953034	-4.33952e-07	2.47524e-05	0.986037	0.999621
EC	India (exposed)	g1746	3.5.99.5	2-aminomuconate deaminase	77	149	51.7	0.00032203	0.184289	0.987153	62.066	40.512-95.089	29.793-67.282	1.38627	1.38627	508	0.000220183	0.00166611	784	5.11489e-05	6.72616e-05	0.448205	0.953034	0.000118294	6.84281e-05	0.0860287	0.949234
EC	India (exposed)	g1235	2.7.8.31	Undecaprenyl-phosphate glucose phosphotransferase	117	149	78.5	0.000499298	0.42791	1	56.842	40.755-79.279	21.47-78.482	1.38474	1.38474	509	0.0004788	0.00327329	488	-4.49641e-05	7.06032e-05	0.525209	0.953034	-1.77984e-05	7.3991e-05	0.810252	0.999621
EC	India (exposed)	g811	2.3.3.5	2-methylcitrate synthase	131	149	87.9	0.00194396	0.433371	1	55.129	40.094-75.8	18.072-87.738	1.38446	1.38446	510	0.000468656	0.00221704	499	-0.000153307	0.000119622	0.202002	0.953034	-9.94883e-05	0.000126209	0.431845	0.952696
EC	India (exposed)	g628	2.1.1.208	23S rRNA uridine 2479)-2'-O)-methyltransferase	27	149	18.1	0.000303367	0.279365	1	69.133	31.339-152.502	36.385-68.648	1.38327	1.38327	511	-0.000242163	0.000810791	1580	9.71439e-05	7.38201e-05	0.190238	0.953034	0.000106839	7.71778e-05	0.168429	0.949234
EC	India (exposed)	g1997	4.2.1.49	Urocanate hydratase	138	149	92.6	0.00305068	0.713907	1	51.75	37.928-70.608	29.164-175.707	0.722927	1.38327	512	-8.27143e-05	0.00210215	1374	0.000124193	0.000163639	0.449098	0.953034	0.000220149	0.000167023	0.189602	0.949234
EC	India (exposed)	g1134	2.7.14.1	Protein arginine kinase	134	149	89.9	0.00168071	0.598336	1	54.758	40.19-74.608	14.131-111.116	1.38187	1.38187	513	0.000715725	0.00228926	339	0.000143713	0.000119082	0.229432	0.953034	6.43099e-05	0.000119132	0.590167	0.975755
EC	India (exposed)	g1488	3.2.1.65	Levanase	17	149	11.4	1.7882e-05	0.471835	1	70.532	27.065-183.808	37.416-69.759	1.38057	1.38057	514	-0.00025329	0.00139934	1596	-1.54166e-06	1.8451e-05	0.933524	0.990742	-6.41603e-06	1.9235e-05	0.739203	0.999621
EC	India (exposed)	g345	1.2.1.43	Formate dehydrogenase NADP +	39	149	26.2	7.3661e-05	0.200401	0.987153	41.799	23.829-73.32	40.734-81.62	0.724909	1.37948	515	0.000163114	0.000967774	882	2.03304e-05	3.54024e-05	0.566665	0.953034	2.81569e-05	3.65907e-05	0.442868	0.955395
EC	India (exposed)	g783	2.3.1.85	Fatty-acid synthase	130	149	87.2	0.00196779	0.367027	1	50.877	37.088-69.794	29.996-164.03	0.725312	1.37872	516	-0.000550814	0.00121369	1792	-1.91317e-05	0.000109343	0.861345	0.977153	-9.1475e-05	0.000109024	0.402859	0.949234
EC	India (exposed)	g260	1.14.13.239	NO NAME	131	149	87.9	0.00138673	0.490044	1	55.101	40.225-75.477	16.566-96.425	1.37866	1.37866	517	0.000195961	0.000918086	821	-5.11834e-05	0.000101887	0.61617	0.953034	2.37339e-05	0.00010628	0.823611	0.999621
EC	India (exposed)	g1410	3.1.4.53	3',5'-cyclic-AMP phosphodiesterase	140	149	94	0.00196483	0.568857	1	54.042	39.827-73.329	11.216-137.046	1.37845	1.37845	518	-0.000109777	0.00262075	1417	-9.12695e-05	0.000116318	0.433917	0.953034	6.91408e-06	0.000120981	0.954506	0.999621
EC	India (exposed)	g741	2.3.1.210	dTDP-4-amino-4,6-dideoxy-D-galactose acyltransferase	132	149	88.6	0.00130523	0.418481	1	54.97	39.987-75.568	18.328-87.066	1.37607	1.37607	519	0.000214584	0.00147156	792	-6.61143e-05	9.24963e-05	0.47588	0.953034	2.11294e-05	9.49732e-05	0.824262	0.999621
EC	India (exposed)	g2272	6.2.1.14	6-carboxyhexanoate--CoA ligase	128	149	85.9	0.00148336	0.430506	1	55.443	40.286-76.302	18.252-88.958	1.37593	1.37593	520	-1.40597e-05	0.00229902	1238	0.00011999	0.000121003	0.32301	0.953034	4.88831e-05	0.000123748	0.693421	0.999621
EC	India (exposed)	g1745	3.5.99.4	N-isopropylammelide isopropylaminohydrolase	50	149	33.6	0.000208795	0.23169	0.987153	42.877	25.692-71.556	41.068-84.749	0.72679	1.37591	521	0.000234021	0.00157907	765	3.3027e-05	5.85624e-05	0.573638	0.953034	5.37698e-05	6.04454e-05	0.375207	0.949234
EC	India (exposed)	g2108	5.1.1.4	Proline racemase	29	149	19.5	2.37515e-05	0.435896	1	68.516	34.206-137.239	35.913-69.101	1.37538	1.37538	522	0.000186042	0.000893417	840	2.97638e-05	2.03132e-05	0.144989	0.953034	3.54962e-05	2.07302e-05	0.0890257	0.949234
EC	India (exposed)	g878	2.4.1.44	Lipopolysaccharide 3-alpha-galactosyltransferase	126	149	84.6	0.000477263	0.513019	1	55.664	40.376-76.739	18.819-87.313	1.37323	1.37323	523	-0.000200739	0.00166038	1535	-5.43894e-05	6.45899e-05	0.401116	0.953034	-4.2995e-05	6.87025e-05	0.532441	0.966259
EC	India (exposed)	g43	1.1.1.21	Aldehyde reductase	20	149	13.4	9.40351e-05	0.587175	1	40.299	15.023-108.102	40.652-75.238	0.728668	1.37237	524	4.51188e-06	0.000377307	1184	-2.41291e-05	4.29101e-05	0.574755	0.953034	-3.42358e-05	4.53055e-05	0.451101	0.958833
EC	India (exposed)	g397	1.3.1.10	Enoyl-[acyl-carrier-protein] reductase NADPH, Si-specific)	108	149	72.5	0.000558995	0.33354	1	48.598	33.899-69.672	40.313-110.082	0.729513	1.37078	525	0.00044328	0.00318642	519	-5.36124e-05	7.89434e-05	0.498127	0.953034	2.53759e-05	8.0517e-05	0.753101	0.999621
EC	India (exposed)	g1017	2.6.1.92	UDP-4-amino-4,6-dideoxy-N-acetyl-beta-L-altrosamine transaminase	11	149	7.4	2.87547e-05	0.713907	1	39.597	9.654-162.412	40.114-73.369	0.729885	1.37008	526	-1.30087e-05	6.45155e-05	1235	4.28009e-07	2.39911e-05	0.98579	0.999802	2.28742e-06	2.45798e-05	0.925986	0.999621
EC	India (exposed)	g1351	3.1.27.6	Enterobacter ribonuclease	136	149	91.3	0.00326487	0.441167	1	54.471	39.84-74.474	16.546-95.92	1.36731	1.36731	527	0.000427955	0.00107033	534	-0.000119281	0.000138081	0.38908	0.953034	-9.88822e-06	0.000143635	0.945212	0.999621
EC	India (exposed)	g1212	2.7.7.73	Sulfur carrier protein ThiS adenylyltransferase	136	149	91.3	0.00365553	0.597459	1	54.467	40.013-74.144	13.575-117.066	1.36632	1.36632	528	0.000190331	0.00098108	834	-0.000133118	0.000147122	0.367043	0.953034	-5.48962e-06	0.000152958	0.971421	0.999621
EC	India (exposed)	g202	1.11.1.9	Glutathione peroxidase	124	149	83.2	0.000666519	0.523765	1	50.316	36.257-69.825	34.639-135.926	0.733288	1.36372	529	0.000338069	0.00125442	635	-4.96396e-05	6.89703e-05	0.472837	0.953034	5.28367e-06	7.14634e-05	0.941166	0.999621
EC	India (exposed)	g1690	3.5.1.n3	4-deoxy-4-formamido-L-arabinose-phosphoundecaprenol deformylase	134	149	89.9	0.000956266	0.493648	1	54.685	39.962-74.834	16.446-97.782	1.36368	1.36368	530	0.000367259	0.00114353	603	-4.50149e-05	7.99682e-05	0.574353	0.953034	2.69908e-05	8.26402e-05	0.744447	0.999621
EC	India (exposed)	g1854	4.1.1.3	Oxaloacetate decarboxylase	116	149	77.9	0.00246111	0.616661	1	49.506	34.948-70.128	39.73-114.283	0.734696	1.36111	531	0.000321116	0.00161492	647	-3.28977e-05	0.00018025	0.855433	0.975201	0.000138166	0.000185315	0.457156	0.959512
EC	India (exposed)	g2290	6.3.1.11	Glutamate--putrescine ligase	136	149	91.3	0.00344725	0.569751	1	54.446	39.94-74.222	14.476-110.674	1.36027	1.36027	532	0.000348566	0.00106622	623	-0.000137974	0.00015297	0.368549	0.953034	-1.50529e-05	0.000159064	0.924739	0.999621
EC	India (exposed)	g2218	5.4.99.19	16S rRNA pseudouridine 516) synthase	139	149	93.3	0.00202607	0.758648	1	54.11	39.999-73.198	9.335-169.537	1.36013	1.36013	533	0.000138172	0.000509519	912	-9.20157e-05	0.000112727	0.415668	0.953034	-3.7586e-05	0.000118951	0.752483	0.999621
EC	India (exposed)	g356	1.2.1.71	Succinylglutamate-semialdehyde dehydrogenase	137	149	91.9	0.00277857	0.60814	1	54.332	39.935-73.919	13.253-120.492	1.35963	1.35963	534	0.000663421	0.00110009	368	-9.62674e-05	0.000138514	0.488151	0.953034	4.07677e-05	0.000141817	0.774175	0.999621
EC	India (exposed)	g277	1.14.14.12	3-hydroxy-9,10-secoandrosta-1,3,5 10)-triene-9,17-dione monooxygenase	41	149	27.5	6.21616e-05	0.228187	0.987153	66.197	37.51-116.821	34.443-68.902	1.35886	1.35886	535	1.95558e-05	0.00155355	1135	3.98716e-05	3.27254e-05	0.225035	0.953034	3.85375e-05	3.46247e-05	0.267587	0.949234
EC	India (exposed)	g2189	5.3.3.8	Dodecenoyl-CoA isomerase	137	149	91.9	0.00150849	0.63773	1	54.326	40.028-73.729	11.848-135.139	1.35767	1.35767	536	6.19376e-05	0.00064202	1050	-7.10436e-05	9.45672e-05	0.453703	0.953034	1.02073e-06	9.8512e-05	0.991747	0.999621
EC	India (exposed)	g852	2.4.1.281	4-O-beta-D-mannosyl-D-glucose phosphorylase	40	149	26.8	0.000609737	0.296921	1	66.262	34.515-127.208	35.206-67.741	1.35685	1.35685	537	-0.000474761	0.00202982	1760	0.000198457	0.000101565	0.0526011	0.953034	0.000161626	0.000105182	0.126609	0.949234
EC	India (exposed)	g872	2.4.1.329	Sucrose 6 F)-phosphate phosphorylase	20	149	13.4	0.000102949	0.602603	1	69.029	33.723-141.3	36.839-70.266	1.35678	1.35678	538	-4.26716e-06	7.56269e-05	1209	8.30338e-05	4.39741e-05	0.0609639	0.953034	6.57406e-05	4.61673e-05	0.156651	0.949234
EC	India (exposed)	g40	1.1.1.201	7-beta-hydroxysteroid dehydrogenase NADP +	19	149	12.8	8.89321e-05	0.548225	1	69.099	25.827-184.87	37.433-69.455	1.35517	1.35517	539	-2.42936e-05	0.000469237	1266	2.07559e-05	4.14668e-05	0.617441	0.953034	3.80205e-05	4.36906e-05	0.385648	0.949234
EC	India (exposed)	g2274	6.2.1.17	Propionate--CoA ligase	134	149	89.9	0.00219914	0.489675	1	54.649	39.918-74.816	16.785-96.959	1.35468	1.35468	540	3.38229e-05	0.000926977	1106	-0.000143492	0.000125766	0.255748	0.953034	-8.16639e-05	0.000132466	0.538559	0.966259
EC	India (exposed)	g2144	5.1.99.5	Hydantoin racemase	62	149	41.6	0.000178081	0.312044	1	44.411	28.342-69.589	40.607-89.025	0.738644	1.35383	541	0.00195209	0.00337661	97	-7.04746e-05	5.20244e-05	0.177609	0.953034	-1.59515e-05	5.34324e-05	0.76573	0.999621
EC	India (exposed)	g352	1.2.1.60	5-carboxymethyl-2-hydroxymuconic-semialdehyde dehydrogenase	83	149	55.7	9.03832e-05	0.461942	1	46.359	30.467-70.542	41.699-94.363	0.739048	1.35309	542	8.31273e-05	0.0027211	1007	-4.9416e-05	3.71427e-05	0.185435	0.953034	-1.50017e-05	3.81095e-05	0.694431	0.999621
EC	India (exposed)	g1623	3.4.24.57	O-sialoglycoprotein endopeptidase	140	149	94	0.00151972	0.740882	1	52.051	38.276-70.782	24.828-199.031	0.740465	1.3505	543	0.000414539	0.00223186	546	2.39192e-05	0.000100899	0.81294	0.968623	1.83045e-05	0.000107215	0.864681	0.999621
EC	India (exposed)	g1056	2.7.1.192	NO NAME	108	149	72.5	0.000216726	0.353017	1	57.564	40.309-82.206	25.284-71.937	1.34975	1.34975	544	0.000228738	0.00168087	777	-4.26426e-05	4.85884e-05	0.381576	0.953034	-1.87417e-05	5.14526e-05	0.716212	0.999621
EC	India (exposed)	g1861	4.1.1.4	Acetoacetate decarboxylase	19	149	12.8	6.66914e-05	0.489263	1	40.811	15.908-104.699	40.332-75.189	0.741102	1.34934	545	-0.000241129	0.000786482	1577	-2.16102e-05	3.54551e-05	0.543128	0.953034	-1.41867e-05	3.72362e-05	0.703778	0.999621
EC	India (exposed)	g1613	3.4.24.11	Neprilysin	71	149	47.7	0.0010724	0.354707	1	45.321	28.806-71.303	41.545-89.932	0.741448	1.34871	546	-0.00142571	0.00439399	1933	-0.000117905	0.000122292	0.336564	0.953034	-0.000184713	0.000128467	0.152685	0.949234
EC	India (exposed)	g1273	2.8.3.6	3-oxoadipate CoA-transferase	97	149	65.1	0.00142677	0.41997	1	47.752	32.705-69.722	40.323-102.833	0.74156	1.34851	547	4.39023e-05	0.0018152	1090	1.78479e-05	0.000139557	0.898411	0.984284	0.000155262	0.000141962	0.275942	0.949234
EC	India (exposed)	g589	2.1.1.133	Precorrin-4 C 11)-methyltransferase	118	149	79.2	0.00107066	0.315797	1	56.401	40.072-79.384	23.674-73.956	1.34792	1.34792	548	0.000147346	0.00249363	899	9.94971e-05	0.000102922	0.335268	0.953034	9.66365e-05	0.000102919	0.349345	0.949234
EC	India (exposed)	g403	1.3.1.25	1,6-dihydroxycyclohexa-2,4-diene-1-carboxylate dehydrogenase	119	149	79.9	0.00132125	0.342546	1	56.287	40.193-78.825	22.678-76.908	1.34777	1.34777	549	-0.000292041	0.00125368	1634	1.61136e-05	0.000117581	0.891185	0.981653	0.000137993	0.000119966	0.251966	0.949234
EC	India (exposed)	g2013	4.2.1.82	Xylonate dehydratase	71	149	47.7	0.000236492	0.305685	1	45.389	28.869-71.363	41.459-89.873	0.743582	1.34484	550	-0.00058033	0.00184446	1805	-5.04254e-05	5.83148e-05	0.388607	0.953034	-4.65894e-06	5.96691e-05	0.937875	0.999621
EC	India (exposed)	g2373	7.2.2.8	NO NAME	124	149	83.2	0.00019506	0.397644	1	55.697	39.996-77.562	21.932-78.347	1.34362	1.34362	551	0.000280828	0.00179667	704	-6.64246e-06	4.23236e-05	0.875504	0.978651	1.88106e-06	4.49724e-05	0.966695	0.999621
EC	India (exposed)	g1649	3.5.1.126	NO NAME	60	149	40.3	8.97277e-05	0.281046	1	63.228	39.323-101.666	32.251-68.674	1.3435	1.3435	552	0.00013541	0.00113923	918	2.97937e-05	3.697e-05	0.421609	0.953034	6.19865e-05	3.79707e-05	0.104794	0.949234
EC	India (exposed)	g1121	2.7.1.90	Diphosphate--fructose-6-phosphate 1-phosphotransferase	85	149	57	0.00134276	0.35838	1	60.166	41.006-88.279	28.17-71.226	1.3432	1.3432	553	0.0039189	0.00657831	35	0.000385096	0.000134405	0.00477887	0.953034	0.000343095	0.000134759	0.0119637	0.949234
EC	India (exposed)	g1552	3.4.13.19	Membrane dipeptidase	95	149	63.8	0.000227544	0.230706	0.987153	58.94	40.007-86.834	28.098-68.823	1.34031	1.34031	554	0.000951565	0.00358154	238	7.14168e-05	5.38553e-05	0.186868	0.953034	9.43289e-05	5.65812e-05	0.0976901	0.949234
EC	India (exposed)	g1561	3.4.14.5	Dipeptidyl-peptidase IV	115	149	77.2	0.0026082	0.409077	1	49.579	35.314-69.606	36.311-121.575	0.7462	1.34012	555	-5.93679e-05	0.00174669	1331	-2.30683e-05	0.000144092	0.873027	0.978651	-9.64605e-05	0.000146254	0.510616	0.966259
EC	India (exposed)	g206	1.12.1.3	Hydrogen dehydrogenase NADP +	30	149	20.1	0.000174361	0.42782	1	66.958	33.813-132.591	35.976-69.411	1.33991	1.33991	556	-1.67131e-05	0.000639261	1243	7.74389e-05	5.712e-05	0.177266	0.953034	6.7161e-05	5.93618e-05	0.259801	0.949234
EC	India (exposed)	g35	1.1.1.179	D-xylose 1-dehydrogenase NADP +	135	149	90.6	0.00471951	0.564756	1	51.568	37.731-70.479	27.417-174.064	0.746475	1.33963	557	-0.00103409	0.0021719	1900	9.4499e-05	0.000159197	0.553692	0.953034	3.61258e-06	0.000157912	0.98178	0.999621
EC	India (exposed)	g1448	3.2.1.170	Mannosylglycerate hydrolase	123	149	82.6	0.00178157	0.416351	1	55.776	40.334-77.129	20.075-86.405	1.33922	1.33922	558	-0.000951567	0.00214857	1890	-7.21853e-05	0.000133319	0.589018	0.953034	-4.14782e-05	0.000140772	0.768693	0.999621
EC	India (exposed)	g1774	3.6.1.65	d)CTP diphosphatase	113	149	75.8	0.0004627	0.47936	1	56.875	40.79-79.303	22.288-80.979	1.33874	1.33874	559	-8.00558e-06	0.00279702	1220	-2.93264e-05	7.07932e-05	0.679292	0.95504	-7.73411e-06	7.46879e-05	0.917671	0.999621
EC	India (exposed)	g842	2.4.1.248	Cycloisomaltooligosaccharide glucanotransferase	13	149	8.7	7.65855e-05	0.465474	1	69.156	21.893-218.449	38.028-70.214	1.33834	1.33834	560	-0.000135878	0.000774533	1455	4.21512e-05	3.89478e-05	0.280915	0.953034	4.29075e-05	4.1098e-05	0.298247	0.949234
EC	India (exposed)	g1984	4.2.1.30	Glycerol dehydratase	129	149	86.6	0.00224686	0.56815	1	50.981	37.177-69.91	28.896-160.623	0.748323	1.33632	561	0.000300472	0.00183065	680	5.6735e-05	0.00015415	0.713365	0.95885	0.000189801	0.000158187	0.232194	0.949234
EC	India (exposed)	g1837	3.8.1.8	Atrazine chlorohydrolase	49	149	32.9	0.000186519	0.609249	1	43.644	24.659-77.245	41.43-82.036	0.748623	1.33578	562	0.00024544	0.00116179	752	4.19408e-06	5.62301e-05	0.940644	0.992745	2.75679e-05	5.89909e-05	0.640984	0.992128
EC	India (exposed)	g1359	3.1.3.12	Trehalose-phosphatase	135	149	90.6	0.00197683	0.591437	1	54.466	39.919-74.313	15.15-109.751	1.33574	1.33574	563	-3.16924e-05	0.000360348	1278	-6.45163e-05	0.000109851	0.557898	0.953034	4.23726e-05	0.000113205	0.70874	0.999621
EC	India (exposed)	g1915	4.1.2.52	4-hydroxy-2-oxoheptanedioate aldolase	101	149	67.8	0.000611751	0.63893	1	48.312	33.032-70.661	41.137-100.88	0.749965	1.3334	564	0.000506926	0.00336939	465	-6.69e-06	8.47429e-05	0.937184	0.992745	7.04164e-05	8.60609e-05	0.414604	0.949234
EC	India (exposed)	g445	1.3.8.7	Medium-chain acyl-CoA dehydrogenase	124	149	83.2	0.000471188	0.527078	1	55.624	40.163-77.036	20.492-84.958	1.33311	1.33311	565	-5.19933e-05	0.00280932	1313	-5.74037e-05	6.13638e-05	0.351083	0.953034	-2.06354e-05	6.328e-05	0.744832	0.999621
EC	India (exposed)	g1667	3.5.1.46	6-aminohexanoate-oligomer exohydrolase	104	149	69.8	0.00102804	0.418913	1	57.808	40.397-82.723	25.706-73.187	1.33278	1.33278	566	4.47644e-05	0.00193747	1087	0.000152745	0.000110806	0.170146	0.953034	0.000226723	0.00011315	0.0470002	0.949234
EC	India (exposed)	g322	1.18.6.1	Nitrogenase	112	149	75.2	0.0027716	0.304911	1	56.904	40.429-80.092	23.648-77.301	1.33093	1.33093	567	-0.00154941	0.00241445	1936	0.000151626	0.000166403	0.363684	0.953034	-5.18066e-07	0.000167443	0.997536	0.999621
EC	India (exposed)	g691	2.1.4.1	Glycine amidinotransferase	19	149	12.8	6.54865e-05	0.447388	1	68.01	26.217-176.427	37.452-69.742	1.33071	1.33071	568	-0.000293806	0.000516512	1638	3.55328e-05	3.57535e-05	0.32194	0.953034	2.6816e-05	3.69928e-05	0.469708	0.959512
EC	India (exposed)	g1428	3.2.1.11	Dextranase	74	149	49.7	0.000267402	0.396125	1	61.193	40.741-91.912	29.943-70.665	1.33031	1.33031	569	-0.000982812	0.00254787	1894	6.41965e-05	6.12628e-05	0.29641	0.953034	8.54243e-05	6.46943e-05	0.188816	0.949234
EC	India (exposed)	g2085	4.4.1.28	L-cysteine desulfidase	129	149	86.6	0.000935333	0.495145	1	55.074	40.009-75.812	18.862-90.871	1.33029	1.33029	570	-1.66222e-05	0.000788402	1242	-9.90757e-05	8.08878e-05	0.22259	0.953034	-6.222e-05	8.56364e-05	0.468692	0.959512
EC	India (exposed)	g1880	4.1.1.74	Indolepyruvate decarboxylase	108	149	72.5	0.000725092	0.375484	1	57.334	40.675-80.816	24.041-77.269	1.33026	1.33026	571	-0.000125171	0.00155791	1438	1.24909e-06	9.58526e-05	0.98962	0.999802	9.7967e-05	9.72997e-05	0.315715	0.949234
EC	India (exposed)	g508	1.5.1.7	Saccharopine dehydrogenase NAD +), L-lysine-forming)	43	149	28.9	0.000356011	0.238257	0.99263	64.934	35.349-119.278	34.889-68.297	1.33023	1.33023	572	-0.000898298	0.00247224	1882	0.000155114	7.77444e-05	0.0478713	0.953034	0.000152015	7.99425e-05	0.0592555	0.949234
EC	India (exposed)	g2354	6.4.1.6	Acetone carboxylase	49	149	32.9	0.000129669	0.473238	1	64.089	38.249-107.388	33.652-69.308	1.32706	1.32706	573	2.31298e-05	0.00132632	1125	5.09283e-05	4.59312e-05	0.26933	0.953034	6.52294e-05	4.71839e-05	0.169004	0.949234
EC	India (exposed)	g545	1.7.5.1	Nitrate reductase quinone)	138	149	92.6	0.00170587	0.774298	1	54.114	39.928-73.339	11.014-151.68	1.32392	1.32392	574	0.000218935	0.00132407	786	-0.000108301	0.000105099	0.304484	0.953034	-4.47206e-05	0.000109715	0.684176	0.999621
EC	India (exposed)	g995	2.6.1.44	Alanine--glyoxylate transaminase	69	149	46.3	0.000125209	0.396963	1	61.606	40.422-93.892	30.768-70.444	1.32327	1.32327	575	0.000254365	0.000980854	739	2.72392e-05	4.21908e-05	0.519532	0.953034	8.22387e-05	4.16278e-05	0.0501416	0.949234
EC	India (exposed)	g1245	2.7.8.6	Undecaprenyl-phosphate galactose phosphotransferase	138	149	92.6	0.00283252	0.479058	1	51.93	38.367-70.286	17.295-271.572	0.757726	1.31974	576	0.000258261	0.00456154	735	8.42625e-05	0.000181384	0.64294	0.953574	4.82757e-05	0.000192615	0.80246	0.999621
EC	India (exposed)	g62	1.1.1.268	2- R)-hydroxypropyl-CoM dehydrogenase	85	149	57	0.000230261	0.330978	1	47.084	31.825-69.659	39.487-97.454	0.759015	1.3175	577	-0.000120068	0.00260776	1430	-1.33364e-05	5.74396e-05	0.816721	0.968623	4.35372e-05	5.85471e-05	0.458331	0.959512
EC	India (exposed)	g529	1.6.99.1	NADPH dehydrogenase	113	149	75.8	0.00147997	0.378705	1	56.651	40.06-80.112	24.518-75.463	1.31704	1.31704	578	0.00141545	0.00337582	146	0.000210779	0.000125773	0.0958907	0.953034	0.000317211	0.000126391	0.0132038	0.949234
EC	India (exposed)	g2054	4.3.1.2	Methylaspartate ammonia-lyase	65	149	43.6	0.000579522	0.413786	1	45.383	28.382-72.568	40.909-87.324	0.759307	1.31699	579	-0.000278779	0.00167563	1625	-6.73231e-05	9.3519e-05	0.472738	0.953034	-5.91619e-06	9.72316e-05	0.951567	0.999621
EC	India (exposed)	g692	2.1.4.2	Scyllo-inosamine-4-phosphate amidinotransferase	43	149	28.9	0.000112129	0.280675	1	43.578	24.767-76.674	40.54-81.233	0.759384	1.31686	580	0.000310933	0.000748952	663	3.07971e-05	4.34373e-05	0.479447	0.953034	4.31097e-05	4.47937e-05	0.337482	0.949234
EC	India (exposed)	g245	1.14.12.3	Benzene 1,2-dioxygenase	38	149	25.5	1.6617e-05	0.252948	0.997381	64.995	35.739-118.201	35.153-69.504	1.31489	1.31489	581	-0.000562552	0.00124858	1797	1.5361e-05	1.71279e-05	0.371269	0.953034	1.30091e-05	1.82927e-05	0.47815	0.959687
EC	India (exposed)	g239	1.14.12.1	Anthranilate 1,2-dioxygenase deaminating, decarboxylating)	110	149	73.8	0.000246201	0.336629	1	56.933	40.254-80.522	24.54-76.482	1.31415	1.31415	582	0.00055152	0.00232975	426	-4.98436e-05	4.88944e-05	0.309682	0.953034	-1.38378e-05	5.12093e-05	0.787382	0.999621
EC	India (exposed)	g1315	3.1.12.1	5' to 3' exodeoxyribonuclease nucleoside 3'-phosphate-forming)	122	149	81.9	0.00593956	0.513762	1	50.452	36.085-70.537	36.118-121.505	0.761586	1.31305	583	-0.000751388	0.00345176	1846	0.000319561	0.000233367	0.172979	0.953034	0.000196673	0.000244866	0.42321	0.951012
EC	India (exposed)	g1989	4.2.1.39	Gluconate dehydratase	12	149	8.1	6.56967e-05	0.55088	1	41.283	15.076-113.048	39.743-73.853	0.762002	1.31233	584	5.95094e-05	0.000332899	1055	-1.42735e-05	3.62228e-05	0.694117	0.95504	-2.15406e-05	3.78561e-05	0.570245	0.972868
EC	India (exposed)	g207	1.12.2.1	Cytochrome-c3 hydrogenase	10	149	6.7	1.88791e-05	0.629986	1	68.271	20.556-226.741	38.323-70.688	1.31169	1.31169	585	-3.33799e-05	0.000145817	1283	1.65867e-05	1.93989e-05	0.393926	0.953034	1.08319e-05	2.01225e-05	0.591216	0.975755
EC	India (exposed)	g1773	3.6.1.63	Alpha-D-ribose 1-methylphosphonate 5-triphosphate diphosphatase	97	149	65.1	0.000238869	0.474687	1	48.218	32.725-71.046	40.669-98.334	0.762473	1.31152	586	-6.27513e-05	0.00274072	1341	-3.67787e-05	5.32905e-05	0.491185	0.953034	-1.65977e-05	5.64832e-05	0.769299	0.999621
EC	India (exposed)	g469	1.4.1.21	Aspartate dehydrogenase	65	149	43.6	0.00032532	0.188553	0.987153	61.751	38.986-97.808	32.014-69.283	1.31117	1.31117	587	-0.000340541	0.0015053	1676	0.000114049	6.96217e-05	0.103533	0.953034	0.000165174	7.21608e-05	0.0235564	0.949234
EC	India (exposed)	g72	1.1.1.283	Methylglyoxal reductase NADPH)	117	149	78.5	0.000348361	0.398881	1	56.177	40.001-78.894	23.596-77.832	1.31089	1.31089	588	0.000106051	0.00215562	958	2.01332e-06	5.75789e-05	0.972154	0.999219	4.56739e-05	5.89625e-05	0.439848	0.954706
EC	India (exposed)	g1856	4.1.1.32	Phosphoenolpyruvate carboxykinase GTP)	84	149	56.4	0.00020106	0.415977	1	59.633	39.464-90.107	29.945-69.189	1.31013	1.31013	589	0.00192316	0.00830933	100	7.46212e-05	5.26845e-05	0.158781	0.953034	3.77815e-05	5.49072e-05	0.492514	0.962484
EC	India (exposed)	g1544	3.4.11.23	PepB aminopeptidase	141	149	94.6	0.00363328	0.707836	1	53.778	39.744-72.767	8.902-189.326	1.30997	1.30997	590	0.00053665	0.00102549	434	-8.24663e-05	0.000145199	0.570934	0.953034	3.20602e-05	0.000151178	0.832357	0.999621
EC	India (exposed)	g1682	3.5.1.87	N-carbamoyl-L-amino-acid hydrolase	121	149	81.2	0.00146353	0.344582	1	55.756	39.88-77.953	23.001-78.862	1.30913	1.30913	591	0.00431467	0.00676704	28	0.000128597	0.000129159	0.321058	0.953034	0.000247844	0.000132172	0.0628233	0.949234
EC	India (exposed)	g489	1.5.1.12	Transferred entry 1.2.1.88	20	149	13.4	1.19421e-06	0.674174	1	66.915	32.189-139.102	37.038-70.564	1.3089	1.3089	592	-6.07693e-05	0.00061587	1334	6.21046e-06	4.71592e-06	0.189917	0.953034	6.13663e-06	4.94043e-06	0.216238	0.949234
EC	India (exposed)	g2178	5.3.2.2	Oxaloacetate tautomerase	123	149	82.6	0.000415535	0.643613	1	55.546	40.173-76.803	20.418-88.333	1.30792	1.30792	593	0.00119527	0.00230821	184	-4.24595e-05	5.26568e-05	0.421346	0.953034	-1.12805e-05	5.40798e-05	0.835068	0.999621
EC	India (exposed)	g1471	3.2.1.35	Hyaluronoglucosaminidase	76	149	51	0.000137262	0.353169	1	46.475	29.599-72.973	41.576-88.85	0.764668	1.30776	594	-0.000912778	0.00337194	1885	5.51088e-05	4.45765e-05	0.218328	0.953034	6.7414e-05	4.74325e-05	0.157433	0.949234
EC	India (exposed)	g1287	3.1.1.27	4-pyridoxolactonase	17	149	11.4	3.98024e-05	0.695727	1	41.801	15.787-110.682	40.044-74.584	0.764886	1.30738	595	-0.000121104	0.000582949	1433	1.22452e-05	2.76727e-05	0.658775	0.953574	1.38118e-05	2.87406e-05	0.631563	0.989936
EC	India (exposed)	g381	1.2.99.2	Carbon-monoxide dehydrogenase acceptor)	105	149	70.5	0.000747741	0.418298	1	48.978	34.219-70.105	37.998-107.793	0.765293	1.30669	596	-0.000366966	0.00215485	1690	5.57678e-07	9.35449e-05	0.995251	0.999802	8.73705e-06	9.66636e-05	0.928108	0.999621
EC	India (exposed)	g127	1.1.1.414	NO NAME	115	149	77.2	0.000383197	0.536942	1	56.336	40.151-79.047	23.447-79.325	1.30628	1.30628	597	0.00750285	0.00838216	8	-8.09446e-05	5.71656e-05	0.1589	0.953034	-5.65415e-05	6.06474e-05	0.352764	0.949234
EC	India (exposed)	g1926	4.1.3.30	Methylisocitrate lyase	134	149	89.9	0.00224263	0.555269	1	54.449	39.813-74.465	16.672-104.228	1.30617	1.30617	598	-0.000131273	0.0011273	1446	-2.39741e-05	0.000123823	0.846743	0.975201	5.30959e-05	0.000129658	0.682784	0.999621
EC	India (exposed)	g263	1.14.13.48	S)-limonene 6-monooxygenase	113	149	75.8	0.000395032	0.473867	1	56.536	40.068-79.771	24.317-77.065	1.30601	1.30601	599	-6.56255e-05	0.00146865	1344	-6.28862e-05	7.45426e-05	0.400248	0.953034	-8.79395e-05	7.91045e-05	0.268151	0.949234
EC	India (exposed)	g1574	3.4.19.5	Beta-aspartyl-peptidase	140	149	94	0.00228001	0.590672	1	53.862	39.66-73.15	12.707-134.133	1.30467	1.30467	600	0.000298726	0.0012869	682	-8.59812e-05	0.000114617	0.454356	0.953034	2.4886e-05	0.000118386	0.833805	0.999621
EC	India (exposed)	g572	1.8.99.3	Hydrogensulfite reductase	13	149	8.7	7.27961e-06	0.674173	1	41.594	12.28-140.88	39.995-73.576	0.766752	1.3042	601	-0.000120898	0.00103838	1432	1.22404e-06	1.19242e-05	0.918379	0.986166	-3.95828e-06	1.25579e-05	0.753071	0.999621
EC	India (exposed)	g1432	3.2.1.129	Endo-alpha-sialidase	8	149	5.4	6.26388e-05	0.707836	1	41.227	5.163-329.224	39.996-72.274	0.7668	1.30412	602	9.826e-05	0.00105292	976	-7.18779e-05	3.53206e-05	0.0436468	0.953034	-9.26568e-05	3.69286e-05	0.0132282	0.949234
EC	India (exposed)	g1050	2.7.1.181	Polymannosyl GlcNAc-diphospho-ditrans,octacis-undecaprenol kinase	16	149	10.7	7.43264e-05	0.692487	1	41.846	15.359-114.009	39.989-74.366	0.767352	1.30318	603	-0.000116451	0.000903364	1422	-3.32315e-05	3.8074e-05	0.384188	0.953034	-2.81598e-05	4.06021e-05	0.489094	0.959962
EC	India (exposed)	g649	2.1.1.294	3-phospho-methyltransferase	16	149	10.7	7.43264e-05	0.692487	1	41.846	15.359-114.009	39.989-74.366	0.767352	1.30318	604	-4.371e-05	0.000435964	1294	-3.32315e-05	3.8074e-05	0.384188	0.953034	-2.81598e-05	4.06021e-05	0.489094	0.959962
EC	India (exposed)	g622	2.1.1.197	Malonyl-[acyl-carrier protein] O-methyltransferase	137	149	91.9	0.0027041	0.667909	1	54.146	39.777-73.706	14.094-122.544	1.3029	1.3029	605	0.000185172	0.00116065	844	4.52453e-05	0.000128909	0.726101	0.961955	0.00016772	0.000131713	0.204965	0.949234
EC	India (exposed)	g748	2.3.1.243	Lauroyl-Kdo 2)-lipid IV A) myristoyltransferase	137	149	91.9	0.00115883	0.555549	1	54.143	39.705-73.832	15.451-111.889	1.30217	1.30217	606	0.000665234	0.00182107	367	-6.75395e-05	8.6104e-05	0.434071	0.953034	1.55055e-05	8.86938e-05	0.86147	0.999621
EC	India (exposed)	g1044	2.7.1.170	Anhydro-N-acetylmuramic acid kinase	139	149	93.3	0.0026619	0.598008	1	53.949	39.672-73.366	13.726-125.211	1.30132	1.30132	607	9.92857e-05	0.00069389	973	-7.71444e-05	0.000124679	0.537041	0.953034	1.50827e-05	0.00013021	0.907948	0.999621
EC	India (exposed)	g571	1.8.99.2	Adenylyl-sulfate reductase	8	149	5.4	3.25097e-05	0.471492	1	67.818	9.657-476.282	38.815-70.384	1.29751	1.29751	608	-0.000130188	0.000508483	1445	2.14102e-05	2.55839e-05	0.404028	0.953034	4.17095e-05	2.63672e-05	0.115904	0.949234
EC	India (exposed)	g145	1.1.1.64	Testosterone 17-beta-dehydrogenase NADP +	29	149	19.5	0.000180679	0.626496	1	65.303	34.71-122.861	36.078-70.4	1.29577	1.29577	609	-5.22579e-05	0.00019103	1316	0.00010731	5.65084e-05	0.0595221	0.953034	9.69659e-05	5.96131e-05	0.106042	0.949234
EC	India (exposed)	g2206	5.4.3.5	D-ornithine 4,5-aminomutase	9	149	6	8.44301e-06	0.669885	1	67.577	17.657-258.637	38.494-70.74	1.295	1.295	610	2.08272e-05	9.3142e-05	1133	7.35232e-06	1.29256e-05	0.570348	0.953034	6.36794e-06	1.34032e-05	0.635441	0.991268
EC	India (exposed)	g7	1.1.1.107	Pyridoxal 4-dehydrogenase	86	149	57.7	0.0004216	0.459473	1	47.554	31.823-71.061	39.782-94.97	0.773663	1.29255	611	0.000195855	0.00168018	822	-3.92621e-05	7.55718e-05	0.60417	0.953034	3.30582e-05	7.79916e-05	0.672303	0.999621
EC	India (exposed)	g1141	2.7.2.7	Butyrate kinase	89	149	59.7	0.000862062	0.605345	1	58.758	40.26-85.756	28.273-73.19	1.29167	1.29167	612	0.000314555	0.00295633	661	0.00027032	0.000107366	0.0128826	0.953034	0.000233899	0.000110496	0.0360199	0.949234
EC	India (exposed)	g1438	3.2.1.14	Chitinase	133	149	89.3	0.00258464	0.665544	1	54.476	39.828-74.509	16.808-106.022	1.29047	1.29047	613	0.000846748	0.00265269	290	0.000173767	0.000145609	0.234642	0.953034	0.000280025	0.000149463	0.0630484	0.949234
EC	India (exposed)	g1933	4.1.3.40	Chorismate lyase	139	149	93.3	0.0031909	0.651701	1	53.917	39.709-73.21	12.35-141.484	1.28985	1.28985	614	0.000294628	0.000833089	690	-8.90062e-05	0.000136986	0.516871	0.953034	2.77405e-05	0.00014184	0.845221	0.999621
EC	India (exposed)	g651	2.1.1.298	Ribosomal protein L3 N 5)-glutamine methyltransferase	134	149	89.9	0.00136659	0.576613	1	54.375	39.76-74.361	16.836-105.757	1.28863	1.28863	615	-6.09736e-05	0.000961063	1335	-4.63857e-05	9.01897e-05	0.607806	0.953034	3.09526e-05	9.36438e-05	0.741482	0.999621
EC	India (exposed)	g194	1.11.1.1	NADH peroxidase	124	149	83.2	0.00150135	0.75858	1	55.307	40.167-76.152	19.63-93.864	1.28846	1.28846	616	-0.000583255	0.00357092	1806	0.00024561	0.000125162	0.0516117	0.953034	0.000281662	0.00012978	0.0316464	0.949234
EC	India (exposed)	g567	1.8.5.3	Dimethylsulfoxide reductase	141	149	94.6	0.00740086	0.745761	1	53.723	39.707-72.686	8.965-194.97	1.28502	1.28502	617	0.000591405	0.00167065	404	-0.000180265	0.000207984	0.387505	0.953034	-3.33138e-05	0.000217915	0.878714	0.999621
EC	India (exposed)	g1742	3.5.99.10	2-iminobutanoate/2-iminopropanoate deaminase	128	149	85.9	0.00100417	0.733125	1	54.906	40.111-75.157	17.663-103.501	1.28414	1.28414	618	0.00043086	0.001917	531	-4.05585e-05	8.18546e-05	0.620991	0.953034	1.83471e-05	8.48801e-05	0.829179	0.999621
EC	India (exposed)	g789	2.3.1.94	6-deoxyerythronolide-B synthase	94	149	63.1	0.000269018	0.489959	1	58.13	39.848-84.8	28.12-72.872	1.28413	1.28413	619	0.00249841	0.00549377	70	0.000140502	5.88285e-05	0.0181944	0.953034	0.000153323	6.18915e-05	0.0144114	0.949234
EC	India (exposed)	g1242	2.7.8.44	NO NAME	11	149	7.4	4.07102e-06	0.945016	1	42.059	8.586-206.028	40.08-72.729	0.779015	1.28367	620	-0.000717923	0.00134958	1837	-1.6364e-06	8.95647e-06	0.855281	0.975201	5.09453e-06	9.33389e-06	0.586053	0.975755
EC	India (exposed)	g1100	2.7.1.53	L-xylulokinase	137	149	91.9	0.00243589	0.703806	1	54.081	39.753-73.573	13.851-128.158	1.28361	1.28361	621	0.000295549	0.00101767	685	-7.55027e-05	0.000129651	0.561222	0.953034	1.80898e-06	0.00013655	0.989449	0.999621
EC	India (exposed)	g1418	3.1.6.8	Cerebroside-sulfatase	46	149	30.9	0.000286012	0.417042	1	44.615	25.352-78.516	40.477-80.956	0.779383	1.28307	622	-0.000244693	0.00246348	1584	-4.27172e-05	6.87342e-05	0.535244	0.953034	-6.14045e-05	7.1937e-05	0.394771	0.949234
EC	India (exposed)	g389	1.20.4.4	Arsenate reductase thioredoxin)	53	149	35.6	9.93009e-05	0.328345	1	62.216	37.564-103.046	33.658-69.935	1.28238	1.28238	623	-0.00065829	0.0025547	1816	3.94728e-05	4.07037e-05	0.33376	0.953034	3.65746e-05	4.33452e-05	0.400202	0.949234
EC	India (exposed)	g1293	3.1.1.41	Cephalosporin-C deacetylase	89	149	59.7	0.00032412	0.573314	1	58.568	40.056-85.635	28.499-73.314	1.28132	1.28132	624	-0.000158144	0.00373101	1482	7.59695e-05	6.42778e-05	0.239157	0.953034	9.74887e-05	6.66694e-05	0.145877	0.949234
EC	India (exposed)	g1137	2.7.2.15	Propionate kinase	139	149	93.3	0.00252638	0.79938	1	53.893	39.766-73.04	10.969-161.283	1.28131	1.28131	625	0.000350211	0.00115666	620	-0.000105562	0.000125582	0.40195	0.953034	6.23782e-06	0.00013061	0.961975	0.999621
EC	India (exposed)	g825	2.4.1.175	acetylgalactosaminyltransferase	104	149	69.8	0.00353723	0.786534	1	57.11	40.504-80.523	25.048-79.448	1.28023	1.28023	626	-0.00162704	0.00335601	1938	0.000198161	0.000213377	0.354573	0.953034	2.28083e-05	0.000214042	0.915288	0.999621
EC	India (exposed)	g1099	2.7.1.51	L-fuculokinase	140	149	94	0.00357823	0.716934	1	53.801	39.71-72.892	10.473-168.663	1.28006	1.28006	627	4.23309e-05	0.000675887	1096	-0.00011231	0.00014105	0.427176	0.953034	-1.52481e-05	0.000147673	0.917906	0.999621
EC	India (exposed)	g2169	5.3.1.32	4S)-4-hydroxy-5-phosphonooxypentane-2,3-dione isomerase	117	149	78.5	0.000901993	0.441501	1	55.879	40.206-77.662	22.198-86.011	1.27884	1.27884	628	0.000274282	0.00101885	710	-4.18574e-05	9.17146e-05	0.648785	0.953574	6.90978e-05	9.20892e-05	0.454294	0.959512
EC	India (exposed)	g2314	6.3.2.39	Aerobactin synthase	55	149	36.9	0.000145101	0.446548	1	45.391	27.425-75.128	40.271-83.642	0.782091	1.27862	629	0.000681832	0.00170708	355	-3.10798e-05	4.67046e-05	0.506803	0.953034	-1.57455e-05	4.90181e-05	0.748518	0.999621
EC	India (exposed)	g2033	4.2.2.6	Oligogalacturonide lyase	95	149	63.8	0.000453969	0.322545	1	57.934	39.62-84.715	28.351-72.468	1.27813	1.27813	630	9.13404e-05	0.000485081	988	3.03251e-05	7.76355e-05	0.696652	0.95504	0.00010853	7.87264e-05	0.170196	0.949234
EC	India (exposed)	g1833	3.8.1.2	S)-2-haloacid dehalogenase	98	149	65.8	0.00033216	0.590496	1	48.735	33.639-70.605	38.137-101.729	0.782439	1.27805	631	-8.13561e-05	0.00234479	1370	-3.556e-05	6.22424e-05	0.568658	0.953034	3.70781e-06	6.49125e-05	0.95453	0.999621
EC	India (exposed)	g266	1.14.13.59	L-lysine N 6)-monooxygenase NADPH)	78	149	52.3	0.000449426	0.419279	1	47.186	31.086-71.624	39.596-91.604	0.783482	1.27635	632	0.000353884	0.00404772	618	-8.26246e-05	7.60889e-05	0.279302	0.953034	-4.45306e-05	7.98137e-05	0.577769	0.975015
EC	India (exposed)	g1687	3.5.1.96	Succinylglutamate desuccinylase	136	149	91.3	0.00219355	0.693935	1	54.144	39.819-73.623	13.745-130.96	1.27617	1.27617	633	-0.000204669	0.000604355	1541	-3.55589e-05	0.000124201	0.775051	0.965293	8.52017e-05	0.000127739	0.505855	0.966259
EC	India (exposed)	g347	1.2.1.5	Aldehyde dehydrogenase NAD P) +	137	149	91.9	0.00207915	0.698635	1	54.055	39.787-73.439	13.07-137.289	1.27609	1.27609	634	0.000103785	0.00116746	963	-0.000124909	0.000121011	0.30367	0.953034	-2.41319e-05	0.000125725	0.848062	0.999621
EC	India (exposed)	g2229	5.4.99.29	23S rRNA pseudouridine 746) synthase	135	149	90.6	0.00117407	0.651143	1	54.229	39.776-73.935	15.309-118.109	1.27532	1.27532	635	9.2246e-06	0.0003692	1165	-5.2556e-05	8.34305e-05	0.529713	0.953034	8.82374e-06	8.68131e-05	0.919185	0.999621
EC	India (exposed)	g1696	3.5.2.2	Dihydropyrimidinase	136	149	91.3	0.00141565	0.597459	1	54.128	39.642-73.907	16.445-110.156	1.27174	1.27174	636	0.000197707	0.00153869	817	-8.61089e-06	9.71953e-05	0.929525	0.989479	1.73543e-05	0.000101434	0.864397	0.999621
EC	India (exposed)	g838	2.4.1.230	Kojibiose phosphorylase	119	149	79.9	0.00119788	0.587797	1	55.631	40.106-77.165	21.793-87.829	1.27157	1.27157	637	0.000403038	0.00220974	566	-3.91828e-05	0.000102905	0.703926	0.95504	-1.02417e-05	0.000108507	0.924935	0.999621
EC	India (exposed)	g332	1.2.1.21	Glycolaldehyde dehydrogenase	130	149	87.2	0.000404207	0.688251	1	54.653	39.882-74.894	17.89-103.279	1.27147	1.27147	638	0.000293734	0.00126264	692	-3.47573e-05	5.18347e-05	0.503565	0.953034	-7.92069e-06	5.474e-05	0.885156	0.999621
EC	India (exposed)	g1489	3.2.1.67	Galacturan 1,4-alpha-galacturonidase	20	149	13.4	7.18925e-05	0.368481	1	43.103	19.519-95.184	39.765-75.329	0.787543	1.26977	639	-0.000192894	0.000952346	1527	-1.46026e-05	3.7869e-05	0.700345	0.95504	1.03676e-05	3.87521e-05	0.789444	0.999621
EC	India (exposed)	g402	1.3.1.20	Trans-1,2-dihydrobenzene-1,2-diol dehydrogenase	133	149	89.3	0.00451298	0.656656	1	51.665	37.666-70.868	28.445-151.138	0.787961	1.2691	640	-0.00104749	0.00145009	1902	6.34901e-06	0.000168576	0.970008	0.999219	-9.22661e-05	0.000165391	0.577813	0.975015
EC	India (exposed)	g160	1.1.1.9	D-xylulose reductase	82	149	55	0.00252997	0.56318	1	58.981	39.32-88.473	30.167-71.698	1.26822	1.26822	641	-0.000200653	0.00158935	1534	0.000204105	0.000194111	0.294762	0.953034	0.000172465	0.000204404	0.400232	0.949234
EC	India (exposed)	g578	1.97.1.9	Selenate reductase	136	149	91.3	0.000328851	0.60683	1	51.917	38.046-70.845	24.732-175.263	0.788557	1.26814	642	-0.000364429	0.00178523	1688	-6.26065e-05	5.37982e-05	0.24642	0.953034	-4.30103e-05	5.69094e-05	0.45104	0.958833
EC	India (exposed)	g1446	3.2.1.169	Protein O-GlcNAcase	52	149	34.9	0.000543614	0.443291	1	45.429	26.97-76.522	40.198-82.456	0.789068	1.26732	643	-0.000323114	0.00154689	1661	1.31377e-05	9.78349e-05	0.893362	0.982948	3.41394e-05	0.00010241	0.739354	0.999621
EC	India (exposed)	g795	2.3.2.13	Protein-glutamine gamma-glutamyltransferase	16	149	10.7	4.09908e-05	0.643416	1	65.479	24.443-175.406	37.866-70.516	1.26718	1.26718	644	-1.4724e-06	0.000404034	1203	-7.50893e-06	2.87943e-05	0.794629	0.968114	4.34192e-06	2.97534e-05	0.884183	0.999621
EC	India (exposed)	g543	1.7.2.5	Nitric-oxide reductase cytochrome c)	78	149	52.3	0.000219736	0.622574	1	47.357	30.265-74.101	41.039-87.686	0.789441	1.26672	645	-0.000692666	0.00185974	1828	-1.06402e-05	5.54287e-05	0.848038	0.975201	1.04908e-05	5.83478e-05	0.857567	0.999621
EC	India (exposed)	g236	1.14.11.17	Taurine dioxygenase	137	149	91.9	0.00318471	0.74565	1	54.018	39.778-73.355	12.899-141.331	1.26518	1.26518	646	-5.62731e-05	0.000732474	1325	-0.000115518	0.000142485	0.418825	0.953034	9.28263e-07	0.000148233	0.995012	0.999621
EC	India (exposed)	g502	1.5.1.39	FMN reductase NAD P)H)	99	149	66.4	0.000486598	0.32366	1	57.324	39.151-83.934	28.787-71.56	1.263	1.263	647	0.000178747	0.00212118	849	9.942e-05	7.80394e-05	0.204684	0.953034	9.28326e-05	8.09609e-05	0.253461	0.949234
EC	India (exposed)	g725	2.3.1.184	Acyl-homoserine-lactone synthase	13	149	8.7	1.36564e-05	0.674173	1	42.846	15.255-120.341	39.688-73.726	0.79208	1.2625	648	-9.57013e-07	0.000171742	1200	-8.07487e-06	1.64921e-05	0.625132	0.953411	-6.49273e-07	1.35097e-05	0.961736	0.999621
EC	India (exposed)	g250	1.14.13.114	6-hydroxynicotinate 3-monooxygenase	84	149	56.4	9.79894e-05	0.333776	1	58.675	39.432-87.307	29.817-72.453	1.26237	1.26237	649	9.81827e-05	0.00182211	977	1.9805e-05	3.57923e-05	0.580877	0.953034	5.03005e-05	3.65669e-05	0.171119	0.949234
EC	India (exposed)	g1508	3.2.1.97	Endo-alpha-N-acetylgalactosaminidase	80	149	53.7	0.00023428	0.538666	1	59.023	39.224-88.815	30.452-71.895	1.26144	1.26144	650	-0.00080062	0.0037172	1858	6.78799e-05	5.96894e-05	0.257297	0.953034	5.43254e-05	6.32287e-05	0.391685	0.949234
EC	India (exposed)	g2312	6.3.2.31	Coenzyme F420-0 L-glutamate ligase	9	149	6	2.7226e-05	0.629746	1	42.638	13.298-136.711	39.571-73.012	0.79325	1.26064	651	-4.01111e-06	7.2397e-05	1207	-1.11578e-05	2.3278e-05	0.632418	0.953518	-1.91929e-05	2.44503e-05	0.433775	0.952696
EC	India (exposed)	g749	2.3.1.245	3-hydroxy-5-phosphonooxypentane-2,4-dione thiolase	126	149	84.6	0.000621815	0.479762	1	51.143	37.074-70.55	30.045-138.341	0.793271	1.2606	652	0.000413831	0.00135662	548	-3.94317e-05	7.29008e-05	0.589399	0.953034	3.23695e-05	7.41535e-05	0.663122	0.997608
EC	India (exposed)	g93	1.1.1.317	Perakine reductase	109	149	73.2	0.00163001	0.467795	1	56.396	40.086-79.342	24.685-81.166	1.25991	1.25991	653	-0.00179376	0.00361705	1944	0.000134094	0.000123236	0.278328	0.953034	0.000142135	0.000128303	0.269817	0.949234
EC	India (exposed)	g1305	3.1.1.83	Monoterpene epsilon-lactone hydrolase	99	149	66.4	0.000226803	0.516166	1	57.269	39.938-82.121	27.039-76.478	1.25938	1.25938	654	0.00030468	0.00266522	672	5.08529e-05	5.12049e-05	0.322281	0.953034	6.89917e-05	5.34423e-05	0.198816	0.949234
EC	India (exposed)	g690	2.1.3.9	N-acetylornithine carbamoyltransferase	32	149	21.5	0.000532185	0.441501	1	63.507	30.528-132.11	36.596-69.541	1.25889	1.25889	655	4.12194e-05	0.00104763	1098	0.000166275	9.69454e-05	0.0884271	0.953034	0.000142059	0.000100074	0.157935	0.949234
EC	India (exposed)	g1823	3.7.1.11	Cyclohexane-1,2-dione hydrolase	67	149	45	0.000111888	0.424028	1	46.704	29.396-74.203	40.077-86.204	0.794583	1.25852	656	-6.24103e-05	0.000940462	1338	-1.21173e-06	4.08445e-05	0.976373	0.999227	4.28454e-05	4.14506e-05	0.303057	0.949234
EC	India (exposed)	g1555	3.4.13.22	D-Ala-D-Ala dipeptidase	123	149	82.6	0.00158311	0.615199	1	55.167	39.871-76.331	21.211-90.721	1.25763	1.25763	657	0.00156419	0.00152803	129	4.93277e-05	0.000119517	0.68041	0.95504	0.000116156	0.000125135	0.354853	0.949234
EC	India (exposed)	g8	1.1.1.108	Carnitine 3-dehydrogenase	28	149	18.8	4.24009e-05	0.594655	1	63.831	30.585-133.217	36.744-70.158	1.25718	1.25718	658	-0.000439159	0.00126597	1742	2.09552e-05	2.81134e-05	0.457232	0.953034	1.66652e-05	2.99254e-05	0.578478	0.975015
EC	India (exposed)	g1148	2.7.4.14	UMP/CMP kinase	97	149	65.1	0.000113048	0.674366	1	48.938	33.265-71.996	39.319-96.233	0.795572	1.25696	659	0.000500029	0.00296018	469	6.85296e-06	3.64207e-05	0.85101	0.975201	3.70043e-05	3.78897e-05	0.330412	0.949234
EC	India (exposed)	g441	1.3.8.2	4,4'-diapophytoene desaturase 4,4'-diapolycopene-forming)	31	149	20.8	4.14217e-05	0.499187	1	63.523	32.268-125.05	36.354-70.269	1.25684	1.25684	660	0.000252596	0.00102945	741	9.69346e-06	2.75917e-05	0.725853	0.961955	2.42924e-05	2.9026e-05	0.404044	0.949234
EC	India (exposed)	g1390	3.1.3.81	Diacylglycerol diphosphate phosphatase	122	149	81.9	0.000342546	0.599683	1	55.232	39.771-76.702	22.135-87.495	1.25504	1.25504	661	-9.56224e-05	0.000986804	1388	-5.87717e-05	5.04917e-05	0.246314	0.953034	-3.73744e-05	5.34259e-05	0.48535	0.959962
EC	India (exposed)	g254	1.14.13.149	Phenylacetyl-CoA 1,2-epoxidase	115	149	77.2	0.000263806	0.6429	1	50.334	35.543-71.279	36.667-108.696	0.797295	1.25424	662	-0.000118825	0.00226102	1426	-1.41129e-05	4.80001e-05	0.769158	0.964901	2.60472e-05	4.95962e-05	0.600274	0.984336
EC	India (exposed)	g598	2.1.1.164	Demethylrebeccamycin-D-glucose O-methyltransferase	13	149	8.7	0.000131152	0.560653	1	65.157	17.779-238.79	38.401-70.33	1.25377	1.25377	663	-5.80569e-06	0.000171542	1217	1.6917e-05	5.10337e-05	0.740749	0.963745	2.3707e-05	5.3501e-05	0.658359	0.996888
EC	India (exposed)	g1061	2.7.1.197	NO NAME	135	149	90.6	0.00129814	0.674745	1	54.139	39.71-73.811	15.525-120.259	1.25296	1.25296	664	0.000137635	0.0013974	914	-6.5466e-05	8.78779e-05	0.457482	0.953034	1.16912e-05	9.06592e-05	0.897574	0.999621
EC	India (exposed)	g971	2.5.1.97	Pseudaminic acid synthase	13	149	8.7	9.24186e-05	0.821707	1	43.162	12.593-147.928	39.864-73.298	0.798483	1.25237	665	1.82371e-05	0.000736197	1136	-6.22746e-06	4.2901e-05	0.884784	0.97987	-1.68554e-05	4.49417e-05	0.708183	0.999621
EC	India (exposed)	g1084	2.7.1.32	Choline kinase	55	149	36.9	6.07331e-05	0.350166	1	61.07	36.564-101.999	33.99-70.03	1.25174	1.25174	666	-0.00132005	0.0028365	1928	4.47976e-06	3.09982e-05	0.88529	0.97987	1.90666e-05	3.24419e-05	0.557657	0.968139
EC	India (exposed)	g1092	2.7.1.41	Glucose-1-phosphate phosphodismutase	65	149	43.6	0.000156062	0.454251	1	46.708	29.31-74.431	39.881-85.674	0.799069	1.25146	667	-0.000408058	0.00198373	1719	2.96153e-05	4.74238e-05	0.533279	0.953034	4.13288e-05	4.994e-05	0.409303	0.949234
EC	India (exposed)	g2106	5.1.1.20	L-Ala-D/L-Glu epimerase	123	149	82.6	0.000363275	0.658022	1	55.109	39.727-76.447	21.949-88.552	1.25001	1.25001	668	0.000210125	0.00170755	796	3.40422e-05	5.9017e-05	0.564944	0.953034	5.73971e-05	6.23755e-05	0.359035	0.949234
EC	India (exposed)	g2372	7.2.2.7	NO NAME	44	149	29.5	0.000125207	0.648631	1	45.313	25.011-82.097	40.311-79.479	0.800541	1.24916	669	-0.000166189	0.00121697	1493	-2.20733e-06	4.59232e-05	0.961729	0.999219	-8.59841e-08	4.80065e-05	0.998573	0.999621
EC	India (exposed)	g1407	3.1.4.44	Glycerophosphoinositol glycerophosphodiesterase	28	149	18.8	0.000126291	0.424077	1	44.248	22.529-86.904	39.74-76.856	0.800637	1.24901	670	-0.000253272	0.000832357	1595	-2.93574e-05	4.98828e-05	0.557082	0.953034	5.39334e-06	5.07376e-05	0.915495	0.999621
EC	India (exposed)	g2040	4.2.3.12	6-pyruvoyltetrahydropterin synthase	117	149	78.5	0.000740845	0.699507	1	55.587	39.9-77.44	22.997-86.271	1.24797	1.24797	671	0.000284752	0.00129663	700	-5.72394e-05	7.75334e-05	0.461536	0.953034	-6.4855e-05	8.23638e-05	0.432347	0.952696
EC	India (exposed)	g1074	2.7.1.218	NO NAME	83	149	55.7	0.000444126	0.443543	1	58.465	39.049-87.534	30.318-72.412	1.24779	1.24779	672	-0.000413401	0.00251766	1725	-3.31679e-05	7.5483e-05	0.661011	0.953574	-3.01565e-07	7.98045e-05	0.99699	0.999621
EC	India (exposed)	g1842	4.1.1.112	NO NAME	130	149	87.2	0.0009094	0.773801	1	54.519	39.865-74.559	17.476-109.333	1.24726	1.24726	673	-0.000167696	0.00152598	1496	-5.67616e-05	7.51986e-05	0.451563	0.953034	9.38412e-06	7.80106e-05	0.904421	0.999621
EC	India (exposed)	g1922	4.1.3.17	4-hydroxy-4-methyl-2-oxoglutarate aldolase	130	149	87.2	0.00090981	0.773801	1	54.519	39.865-74.559	17.476-109.333	1.24726	1.24726	674	0.000231243	0.00115958	773	-5.60432e-05	7.52225e-05	0.457442	0.953034	9.9403e-06	7.80462e-05	0.898832	0.999621
EC	India (exposed)	g1236	2.7.8.33	N-acetylglucosaminephosphotransferase	141	149	94.6	0.00439875	0.790792	1	53.637	39.632-72.589	9.447-195.776	1.24723	1.24723	675	-0.000249453	0.000959565	1589	3.342e-05	0.000154339	0.82887	0.975201	0.000129448	0.000160341	0.420828	0.949234
EC	India (exposed)	g2184	5.3.3.18	2- 1,2-epoxy-1,2-dihydrophenyl)acetyl-CoA isomerase	75	149	50.3	0.000310213	0.539766	1	47.501	30.09-74.987	40.658-86.293	0.801948	1.24696	676	7.87584e-05	0.00197864	1021	-5.98243e-05	6.33599e-05	0.346618	0.953034	-2.3795e-05	6.68427e-05	0.72238	0.999621
EC	India (exposed)	g510	1.5.3.1	Sarcosine oxidase	86	149	57.7	0.000280203	0.403278	1	58.17	38.483-87.927	30.826-70.702	1.24601	1.24601	677	0.00104781	0.00315348	215	3.86671e-05	6.25884e-05	0.537663	0.953034	9.96232e-05	6.36364e-05	0.11969	0.949234
EC	India (exposed)	g30	1.1.1.163	Cyclopentanol dehydrogenase	76	149	51	0.000112338	0.38973	1	59.007	38.558-90.3	31.412-71.534	1.24479	1.24479	678	0.000925677	0.00154236	248	2.00355e-07	3.9368e-05	0.995946	0.999802	4.4202e-05	4.02155e-05	0.273572	0.949234
EC	India (exposed)	g1545	3.4.11.24	Aminopeptidase S	122	149	81.9	0.000359742	0.482509	1	55.143	39.705-76.582	22.301-88.117	1.24392	1.24392	679	-0.00070012	0.00371538	1829	7.73895e-05	5.64828e-05	0.172732	0.953034	5.59279e-05	5.93895e-05	0.347939	0.949234
EC	India (exposed)	g977	2.6.1.107	Beta-methylphenylalanine transaminase	116	149	77.9	0.000259155	0.675728	1	55.627	39.735-77.876	23.919-83.635	1.24373	1.24373	680	0.000825568	0.00161385	297	-4.25178e-05	4.6554e-05	0.36258	0.953034	-2.87298e-05	4.9552e-05	0.562973	0.971599
EC	India (exposed)	g1184	2.7.7.39	Glycerol-3-phosphate cytidylyltransferase	108	149	72.5	0.000718683	0.519599	1	56.28	39.486-80.215	26.498-77.305	1.24348	1.24348	681	-0.00109692	0.00343546	1912	7.15012e-05	9.59697e-05	0.457437	0.953034	6.82032e-05	0.000101842	0.504138	0.966259
EC	India (exposed)	g214	1.13.11.15	3,4-dihydroxyphenylacetate 2,3-dioxygenase	114	149	76.5	0.00174197	0.779582	1	50.368	35.561-71.341	36.148-108.354	0.804806	1.24253	682	0.00201593	0.00458813	94	3.03614e-05	0.000140885	0.829673	0.975201	0.000173106	0.000142103	0.225178	0.949234
EC	India (exposed)	g414	1.3.1.6	Fumarate reductase NADH)	54	149	36.2	0.000172572	0.471092	1	46.154	27.432-77.654	40.055-82.089	0.80489	1.24241	683	0.000601607	0.00184703	400	-5.33974e-05	5.4518e-05	0.32897	0.953034	-9.04194e-06	5.55828e-05	0.871006	0.999621
EC	India (exposed)	g1035	2.7.1.156	Adenosylcobinamide kinase	137	149	91.9	0.00261422	0.761545	1	53.937	39.719-73.245	13.096-144.015	1.24196	1.24196	684	-0.000327913	0.000802093	1671	-1.34299e-05	0.000127913	0.916525	0.986166	6.76474e-05	0.000134047	0.614584	0.98776
EC	India (exposed)	g1202	2.7.7.62	Adenosylcobinamide-phosphate guanylyltransferase	137	149	91.9	0.00258051	0.761545	1	53.937	39.719-73.245	13.096-144.015	1.24196	1.24196	685	0.000616787	0.0015272	392	2.20283e-05	0.000127695	0.863276	0.977219	7.39909e-05	0.000135186	0.585013	0.975755
EC	India (exposed)	g257	1.14.13.2	4-hydroxybenzoate 3-monooxygenase	94	149	63.1	0.000971743	0.418868	1	57.418	39.735-82.969	28.079-76.121	1.24195	1.24195	686	4.98492e-05	0.000645663	1070	4.17017e-05	0.000114492	0.716208	0.95885	0.000166045	0.00011557	0.152991	0.949234
EC	India (exposed)	g2366	7.1.1.7	NO NAME	131	149	87.9	0.00261154	0.70714	1	54.407	39.711-74.542	18.113-106.042	1.24143	1.24143	687	0.000280991	0.00233807	703	-0.000110151	0.000135929	0.419044	0.953034	-2.9587e-05	0.000141568	0.834751	0.999621
EC	India (exposed)	g1417	3.1.6.6	Choline-sulfatase	136	149	91.3	0.00163865	0.885005	1	54.013	39.816-73.272	12.881-147.002	1.24125	1.24125	688	0.000670783	0.00132155	363	1.2149e-05	9.96347e-05	0.903116	0.984284	7.24937e-05	0.000104316	0.488227	0.959962
EC	India (exposed)	g1882	4.1.1.77	2-oxo-3-hexenedioate decarboxylase	99	149	66.4	0.000398141	0.388501	1	56.984	39.43-82.352	27.925-75.53	1.24078	1.24078	689	0.00291679	0.00423586	58	-6.5976e-06	6.99878e-05	0.925025	0.987363	5.96199e-05	7.19918e-05	0.408976	0.949234
EC	India (exposed)	g2124	5.1.3.21	Maltose epimerase	55	149	36.9	0.00030751	0.448901	1	46.277	27.359-78.279	40.22-81.875	0.80643	1.24003	690	-0.0006629	0.00343105	1819	-0.000129134	6.98995e-05	0.0666956	0.953034	-6.84934e-05	7.2881e-05	0.348917	0.949234
EC	India (exposed)	g1784	3.6.3.16	Arsenite-transporting ATPase	109	149	73.2	0.000703074	0.385706	1	56.155	39.427-79.98	26.488-77.427	1.23998	1.23998	691	-0.000402274	0.00249071	1713	0.000105878	9.41901e-05	0.262807	0.953034	0.000237263	9.17439e-05	0.0107115	0.949234
EC	India (exposed)	g147	1.1.1.67	Mannitol 2-dehydrogenase	137	149	91.9	0.00308008	0.793632	1	53.929	39.683-73.29	13.578-139.387	1.23963	1.23963	692	1.21053e-05	0.000890494	1154	-6.82987e-05	0.000134227	0.611634	0.953034	2.47357e-05	0.000141143	0.86113	0.999621
EC	India (exposed)	g80	1.1.1.298	3-hydroxypropionate dehydrogenase NADP +	137	149	91.9	0.00300809	0.793632	1	53.929	39.683-73.29	13.578-139.387	1.23963	1.23963	693	0.000536594	0.00203542	435	-9.78145e-05	0.0001385	0.481155	0.953034	-1.30241e-05	0.000145372	0.928738	0.999621
EC	India (exposed)	g1067	2.7.1.202	NO NAME	130	149	87.2	0.00354849	0.638695	1	54.476	39.653-74.84	19.236-100.402	1.23958	1.23958	694	0.000358105	0.00218725	613	-0.000207577	0.000160442	0.197772	0.953034	-0.00012679	0.000169651	0.456081	0.959512
EC	India (exposed)	g2027	4.2.2.20	Chondroitin-sulfate-ABC endolyase	10	149	6.7	8.41342e-05	0.712912	1	64.747	17.273-242.71	38.535-70.837	1.23927	1.23927	695	-8.55929e-06	2.63724e-05	1222	4.00124e-05	4.10013e-05	0.330726	0.953034	4.65884e-05	4.334e-05	0.284219	0.949234
EC	India (exposed)	g566	1.8.4.8	Phosphoadenylyl-sulfate reductase thioredoxin)	137	149	91.9	0.00253539	0.788258	1	53.922	39.716-73.211	13.023-145.735	1.23771	1.23771	696	0.00115766	0.00217619	192	-5.02446e-05	0.000122581	0.682485	0.95504	6.4161e-05	0.000126667	0.613268	0.98776
EC	India (exposed)	g2220	5.4.99.20	23S rRNA pseudouridine 2457) synthase	129	149	86.6	0.00118379	0.744605	1	54.542	39.745-74.847	18.853-103.052	1.23743	1.23743	697	0.000337819	0.00203118	636	-0.000119276	9.12349e-05	0.193134	0.953034	-9.25666e-05	9.67142e-05	0.340136	0.949234
EC	India (exposed)	g563	1.8.4.13	L-methionine S)-S-oxide reductase	121	149	81.2	0.000306737	0.548417	1	55.169	39.523-77.007	23.59-84.267	1.23739	1.23739	698	0.000459944	0.00119742	506	-4.94868e-05	5.21915e-05	0.344595	0.953034	-2.50523e-05	5.5149e-05	0.650332	0.996754
EC	India (exposed)	g2381	7.5.2.1	NO NAME	134	149	89.9	0.00143588	0.679435	1	54.152	39.604-74.044	17.31-110.668	1.23725	1.23725	699	-8.40142e-05	0.000394526	1375	-4.93181e-05	9.67713e-05	0.611071	0.953034	4.61011e-05	9.93389e-05	0.643302	0.992916
EC	India (exposed)	g2098	4.99.1.3	Sirohydrochlorin cobaltochelatase	120	149	80.5	0.00114145	0.506646	1	55.243	39.933-76.423	21.678-92.018	1.23689	1.23689	700	0.00103983	0.0032728	218	8.5068e-05	0.000112679	0.451481	0.953034	0.00018289	0.000115979	0.117038	0.949234
EC	India (exposed)	g1678	3.5.1.77	N-carbamoyl-D-amino-acid hydrolase	134	149	89.9	0.000931621	0.607128	1	54.149	39.622-74.003	17.034-112.589	1.23648	1.23648	701	0.000408071	0.00185985	556	1.65326e-05	8.04786e-05	0.837521	0.975201	1.64536e-05	8.55317e-05	0.847729	0.999621
EC	India (exposed)	g1826	3.7.1.14	2-hydroxy-6-oxonona-2,4-dienedioate hydrolase	133	149	89.3	0.00193453	0.665544	1	54.225	39.586-74.278	18.204-105.693	1.23621	1.23621	702	-0.000210347	0.000827302	1543	-4.44931e-05	0.000117135	0.70461	0.95504	5.15912e-05	0.000121527	0.671826	0.999621
EC	India (exposed)	g138	1.1.1.53	3-alpha or 20-beta)-hydroxysteroid dehydrogenase	35	149	23.5	5.85437e-05	0.535141	1	45.086	24.306-83.634	39.734-78.091	0.8094	1.23548	703	-5.3471e-05	0.00127503	1318	-4.33515e-06	3.2067e-05	0.892646	0.982711	1.39339e-05	3.34314e-05	0.677461	0.999621
EC	India (exposed)	g2182	5.3.3.14	Trans-2-decenoyl-[acyl-carrier-protein] isomerase	140	149	94	0.00186032	0.73487	1	53.685	39.59-72.799	11.595-162.881	1.23533	1.23533	704	0.00030358	0.000717833	673	-7.13351e-05	0.000103808	0.493049	0.953034	1.58563e-05	0.000107629	0.883085	0.999621
EC	India (exposed)	g2057	4.3.1.3	Histidine ammonia-lyase	138	149	92.6	0.00279289	0.933465	1	52.187	38.135-71.419	33.507-123.786	0.810319	1.23408	705	-0.000100575	0.00204011	1398	0.000149349	0.000153659	0.332673	0.953034	0.000180314	0.00015675	0.251941	0.949234
EC	India (exposed)	g949	2.5.1.52	L-mimosine synthase	28	149	18.8	0.000240106	0.574621	1	62.867	30.699-128.743	36.795-70.556	1.23385	1.23385	706	-3.13875e-05	0.000454734	1277	9.19433e-05	6.52346e-05	0.160822	0.953034	7.77875e-05	6.81171e-05	0.25539	0.949234
EC	India (exposed)	g1353	3.1.3.10	Glucose-1-phosphatase	138	149	92.6	0.00438028	0.676363	1	53.824	39.552-73.245	14.687-130.158	1.23105	1.23105	707	-0.000105516	0.0019738	1406	-0.000130708	0.000158767	0.411687	0.953034	-1.17291e-05	0.000165658	0.943654	0.999621
EC	India (exposed)	g1382	3.1.3.7	3' 2'),5'-bisphosphate nucleotidase	138	149	92.6	0.00323106	0.676363	1	53.824	39.552-73.245	14.687-130.158	1.23105	1.23105	708	8.93859e-07	0.000649186	1193	4.60849e-05	0.000135924	0.735057	0.963745	0.000174688	0.000138786	0.210211	0.949234
EC	India (exposed)	g2277	6.2.1.20	Long-chain-fatty-acid--[acyl-carrier-protein] ligase	138	149	92.6	0.00146553	0.676363	1	53.824	39.552-73.245	14.687-130.158	1.23105	1.23105	709	0.000122768	0.0010562	935	-0.000106124	9.47767e-05	0.264655	0.953034	-1.82714e-05	9.74308e-05	0.851511	0.999621
EC	India (exposed)	g422	1.3.1.91	tRNA-dihydrouridine 20) synthase NAD P) +	138	149	92.6	0.00108218	0.676363	1	53.824	39.552-73.245	14.687-130.158	1.23105	1.23105	710	0.000825738	0.00228558	295	-6.70752e-05	8.19502e-05	0.414404	0.953034	6.6074e-06	8.39621e-05	0.937386	0.999621
EC	India (exposed)	g16	1.1.1.132	GDP-mannose 6-dehydrogenase	133	149	89.3	0.00104392	0.647817	1	54.199	39.602-74.177	17.794-108.987	1.23076	1.23076	711	0.000769871	0.00207986	313	-4.0887e-05	8.26636e-05	0.621607	0.953034	8.22266e-06	8.69172e-05	0.924763	0.999621
EC	India (exposed)	g83	1.1.1.301	D-arabitol-phosphate dehydrogenase	23	149	15.4	2.558e-05	0.476502	1	44.469	22.48-87.969	39.462-75.907	0.812516	1.23075	712	7.21669e-06	0.000680217	1173	-1.67475e-05	2.15505e-05	0.438332	0.953034	-1.57638e-05	2.19131e-05	0.47309	0.959512
EC	India (exposed)	g2147	5.1.99.8	NO NAME	94	149	63.1	0.00019272	0.615981	1	57.224	39.743-82.393	28.016-77.179	1.23062	1.23062	713	0.00469002	0.00638904	24	-3.31671e-05	4.72028e-05	0.483384	0.953034	-7.68241e-06	4.93529e-05	0.87652	0.999621
EC	India (exposed)	g2361	6.6.1.1	Magnesium chelatase	72	149	48.3	0.000311301	0.671886	1	58.992	38.637-90.07	31.672-72.614	1.23013	1.23013	714	-5.53283e-05	0.00154364	1324	1.66689e-05	6.71325e-05	0.80425	0.968114	-6.58424e-06	6.98421e-05	0.925025	0.999621
EC	India (exposed)	g2316	6.3.2.45	diaminoheptanedioate ligase	135	149	90.6	0.000554872	0.689064	1	54.045	39.603-73.753	16.333-118.22	1.22992	1.22992	715	1.7736e-05	0.000999612	1137	-3.08221e-06	5.94904e-05	0.95875	0.999219	5.05007e-05	6.07393e-05	0.407124	0.949234
EC	India (exposed)	g36	1.1.1.18	Inositol 2-dehydrogenase	140	149	94	0.00619225	0.914335	1	52.346	38.447-71.27	25.769-160.834	0.813104	1.22986	716	4.88741e-05	0.00675272	1074	0.000198224	0.000222046	0.373469	0.953034	0.000221127	0.000231241	0.340564	0.949234
EC	India (exposed)	g533	1.7.1.1	Nitrate reductase NADH)	38	149	25.5	2.17938e-06	0.683859	1	45.446	24.533-84.186	39.861-78.309	0.813409	1.22939	717	-1.41211e-05	0.000776953	1239	-5.12826e-06	6.13245e-06	0.404372	0.953034	-1.88422e-06	6.4384e-06	0.770215	0.999621
EC	India (exposed)	g1863	4.1.1.44	4-carboxymuconolactone decarboxylase	128	149	85.9	0.00157377	0.648722	1	54.568	39.666-75.07	19.834-99.361	1.2292	1.2292	718	0.000835469	0.00385971	292	1.10465e-05	0.000120739	0.927227	0.988103	0.000132514	0.000122564	0.281449	0.949234
EC	India (exposed)	g14	1.1.1.130	3-dehydro-L-gulonate 2-dehydrogenase	135	149	90.6	0.0027795	0.762245	1	54.04	39.634-73.683	15.835-122.148	1.22874	1.22874	719	0.000850516	0.00151432	287	-0.000146626	0.000136701	0.285206	0.953034	-5.79003e-05	0.000143636	0.687478	0.999621
EC	India (exposed)	g2281	6.2.1.27	4-hydroxybenzoate--CoA ligase	129	149	86.6	0.00073903	0.662016	1	54.489	39.613-74.951	19.818-99.269	1.22847	1.22847	720	1.38448e-06	0.00121928	1190	-6.88708e-05	7.39672e-05	0.353329	0.953034	-3.82451e-05	7.82775e-05	0.625891	0.988281
EC	India (exposed)	g1556	3.4.13.3	Transferred entry 3.4.13.18 and 3.4.13.20	55	149	36.9	0.000439897	0.430277	1	46.555	28.363-76.415	39.514-82.756	0.814126	1.22831	721	-0.00138147	0.00265241	1931	-0.000198711	8.27534e-05	0.0175893	0.953034	-0.000156473	8.69056e-05	0.0739045	0.949234
EC	India (exposed)	g1904	4.1.2.28	2-dehydro-3-deoxy-D-pentonate aldolase	67	149	45	0.00026286	0.535192	1	47.368	29.367-76.402	40.101-84.188	0.815228	1.22665	722	-0.000367741	0.00264095	1692	-1.77558e-05	6.21088e-05	0.775371	0.965293	1.92608e-05	6.4159e-05	0.76446	0.999621
EC	India (exposed)	g2071	4.3.99.4	Choline trimethylamine-lyase	81	149	54.4	0.000261696	0.413648	1	58.166	38.55-87.764	30.995-72.64	1.22584	1.22584	723	-4.56959e-05	0.00114756	1299	3.88537e-05	5.85226e-05	0.507788	0.953034	6.46722e-05	6.02723e-05	0.285091	0.949234
EC	India (exposed)	g92	1.1.1.313	Sulfoacetaldehyde reductase	77	149	51.7	0.000272102	0.377123	1	58.457	38.161-89.548	31.685-71.911	1.22464	1.22464	724	-5.6721e-05	0.000622125	1326	2.39252e-05	6.21526e-05	0.700837	0.95504	8.57923e-05	6.29938e-05	0.175381	0.949234
EC	India (exposed)	g884	2.4.1.58	Lipopolysaccharide glucosyltransferase I	132	149	88.6	0.0028975	0.726865	1	54.241	39.636-74.227	17.802-110.306	1.22401	1.22401	725	0.00110743	0.00138108	197	-0.000172137	0.000145946	0.240122	0.953034	-0.000103081	0.000154131	0.504719	0.966259
EC	India (exposed)	g124	1.1.1.41	Isocitrate dehydrogenase NAD +	24	149	16.1	5.705e-05	0.585885	1	62.798	28.957-136.187	37.219-70.725	1.22399	1.22399	726	-5.21744e-05	0.000801084	1315	3.88806e-05	3.28188e-05	0.238047	0.953034	6.63991e-05	3.33144e-05	0.0481658	0.949234
EC	India (exposed)	g1514	3.2.2.10	Pyrimidine-5'-nucleotide nucleosidase	131	149	87.9	0.000440088	0.578027	1	54.313	39.478-74.723	20.258-97.238	1.22373	1.22373	727	-0.000142904	0.00127767	1461	-9.44676e-06	5.60414e-05	0.866369	0.978651	3.15174e-05	5.73903e-05	0.583747	0.975755
EC	India (exposed)	g835	2.4.1.216	Trehalose 6-phosphate phosphorylase	11	149	7.4	1.88417e-05	0.898905	1	63.9	21.227-192.356	38.38-71.051	1.22367	1.22367	728	-1.85677e-05	6.53475e-05	1249	1.90283e-05	1.9212e-05	0.323586	0.953034	2.72216e-05	2.00273e-05	0.17623	0.949234
EC	India (exposed)	g1395	3.1.3.90	Maltose 6'-phosphate phosphatase	39	149	26.2	9.91683e-05	0.400947	1	45.679	25.715-81.142	39.535-78.966	0.817536	1.22319	729	-3.22859e-05	0.00114845	1279	2.66032e-05	4.10046e-05	0.517489	0.953034	4.00542e-05	4.22548e-05	0.344781	0.949234
EC	India (exposed)	g222	1.13.11.39	Biphenyl-2,3-diol 1,2-dioxygenase	36	149	24.2	0.0001001	0.454916	1	61.727	33.154-114.924	36.04-70.742	1.22249	1.22249	730	9.17573e-05	0.00129583	986	4.36313e-05	4.13474e-05	0.293048	0.953034	7.71924e-05	4.2942e-05	0.0743658	0.949234
EC	India (exposed)	g90	1.1.1.31	3-hydroxyisobutyrate dehydrogenase	47	149	31.5	0.000383954	0.571538	1	46.205	27.015-79.029	39.574-80.566	0.818295	1.22205	731	0.000174504	0.00142166	859	-4.57057e-05	8.0413e-05	0.570639	0.953034	-1.20456e-05	8.30644e-05	0.884905	0.999621
EC	India (exposed)	g97	1.1.1.34	Hydroxymethylglutaryl-CoA reductase NADPH)	50	149	33.6	4.62149e-05	0.64529	1	60.552	37.109-98.806	34.199-71.813	1.22187	1.22187	732	-1.03793e-05	0.00217586	1229	3.19227e-05	2.68101e-05	0.235691	0.953034	4.16548e-05	2.77167e-05	0.135091	0.949234
EC	India (exposed)	g1445	3.2.1.165	Exo-1,4-beta-D-glucosaminidase	50	149	33.6	0.000639297	0.296833	1	60.527	34.657-105.709	35.051-70.095	1.22109	1.22109	733	-0.00067709	0.00168161	1825	0.000173132	0.000104959	0.101176	0.953034	0.000161171	0.000108836	0.140861	0.949234
EC	India (exposed)	g1285	3.1.1.23	Acylglycerol lipase	100	149	67.1	0.000807558	0.495963	1	49.646	34.5-71.442	36.375-100.889	0.819525	1.22022	734	-0.000119602	0.00198609	1429	-2.55117e-05	0.000103741	0.806088	0.968114	9.07627e-05	0.000104368	0.385965	0.949234
EC	India (exposed)	g2154	5.3.1.13	Arabinose-5-phosphate isomerase	141	149	94.6	0.00895942	0.810317	1	53.571	39.591-72.488	9.458-204.122	1.21924	1.21924	735	0.000247805	0.00135991	745	-0.000216567	0.000223626	0.334418	0.953034	-5.60557e-05	0.000234061	0.811069	0.999621
EC	India (exposed)	g1686	3.5.1.94	Gamma-glutamyl-gamma-aminobutyrate hydrolase	138	149	92.6	0.00262203	0.671062	1	53.783	39.542-73.153	14.363-135.615	1.2186	1.2186	736	0.00116176	0.00235311	191	-8.35641e-05	0.000130975	0.524456	0.953034	-3.4699e-06	0.000136376	0.979737	0.999621
EC	India (exposed)	g1326	3.1.2.27	Choloyl-CoA hydrolase	72	149	48.3	0.00123835	0.630842	1	47.868	30.465-75.212	39.564-85.92	0.821007	1.21802	737	-0.00146176	0.0043703	1935	-0.000112265	0.000130604	0.391418	0.953034	-0.00018255	0.000137479	0.186363	0.949234
EC	India (exposed)	g1391	3.1.3.82	D-glycero-beta-D-manno-heptose 1,7-bisphosphate 7-phosphatase	128	149	85.9	0.000691415	0.842163	1	54.493	39.769-74.667	18.738-106.965	1.2172	1.2172	738	0.000265213	0.000953953	726	-6.79155e-05	7.09839e-05	0.340253	0.953034	-5.15532e-05	7.52356e-05	0.49432	0.962484
EC	India (exposed)	g1420	3.1.8.1	Aryldialkylphosphatase	104	149	69.8	0.000352584	0.671717	1	56.244	39.823-79.435	26.061-81.948	1.21706	1.21706	739	5.41012e-06	0.00133036	1180	2.35409e-05	6.14334e-05	0.70213	0.95504	5.27873e-05	6.47305e-05	0.416156	0.949234
EC	India (exposed)	g1644	3.5.1.110	Peroxyureidoacrylate/ureidoacrylate amidohydrolase	134	149	89.9	0.000911606	0.702692	1	54.062	39.539-73.919	17.541-112.532	1.21685	1.21685	740	0.000252819	0.001048	740	-3.8646e-05	7.65275e-05	0.614319	0.953034	3.96254e-05	7.82673e-05	0.613444	0.98776
EC	India (exposed)	g1864	4.1.1.47	Tartronate-semialdehyde synthase	134	149	89.9	0.00329803	0.665625	1	51.968	37.969-71.128	25.851-154.655	0.821888	1.21671	741	-0.000226868	0.000975685	1567	-0.000175768	0.000153202	0.253124	0.953034	-7.75195e-05	0.000160879	0.630655	0.989782
EC	India (exposed)	g528	1.6.6.9	Trimethylamine-N-oxide reductase	134	149	89.9	0.00185121	0.665625	1	51.968	37.969-71.128	25.851-154.655	0.821888	1.21671	742	0.00167869	0.0029878	120	-0.00012632	0.000113361	0.266963	0.953034	-0.00010127	0.000120431	0.401817	0.949234
EC	India (exposed)	g593	2.1.1.151	Cobalt-factor II C 20)-methyltransferase	128	149	85.9	0.00132799	0.762055	1	51.559	37.239-71.386	31.552-124.722	0.821906	1.21668	743	0.000128884	0.0019262	926	1.48591e-05	0.000108422	0.89118	0.981653	7.00008e-05	0.000112292	0.534034	0.966259
EC	India (exposed)	g125	1.1.1.411	NO NAME	104	149	69.8	0.000292672	0.603839	1	56.229	39.35-80.349	27.182-78.66	1.21603	1.21603	744	0.00131568	0.00205786	157	-4.64477e-05	5.30552e-05	0.382752	0.953034	-3.23193e-05	5.59805e-05	0.56463	0.972188
EC	India (exposed)	g391	1.21.4.2	Glycine reductase	60	149	40.3	0.00037626	0.451547	1	47.183	29.44-75.619	39.169-83.906	0.823036	1.21501	745	7.71819e-06	0.00236926	1169	7.4097e-05	7.95251e-05	0.352997	0.953034	7.43064e-05	8.16808e-05	0.364514	0.949234
EC	India (exposed)	g1478	3.2.1.45	Glucosylceramidase	14	149	9.4	0.000144094	0.604991	1	63.224	20.178-198.097	38.305-70.71	1.21482	1.21482	746	-6.2095e-05	0.000219049	1337	5.63057e-05	5.25992e-05	0.286163	0.953034	4.96896e-05	5.55529e-05	0.372592	0.949234
EC	India (exposed)	g1002	2.6.1.53	Transferred entry 1.4.1.13	47	149	31.5	1.96024e-06	0.675418	1	60.555	37.173-98.645	34.449-72.135	1.21477	1.21477	747	-0.000472943	0.00164577	1757	4.98598e-06	5.46626e-06	0.363189	0.953034	6.97644e-07	5.7319e-06	0.903299	0.999621
EC	India (exposed)	g1191	2.7.7.47	Streptomycin 3''-adenylyltransferase	95	149	63.8	0.000434772	0.576303	1	49.409	34.608-70.539	35.42-101.558	0.823813	1.21387	748	-0.000104681	0.00136075	1404	-1.80753e-05	7.74694e-05	0.815836	0.968623	3.50786e-06	8.18534e-05	0.965877	0.999621
EC	India (exposed)	g1270	2.8.3.21	L-carnitine CoA-transferase	116	149	77.9	0.000392399	0.712864	1	55.324	39.562-77.365	24.173-86.002	1.21338	1.21338	749	0.00010567	0.00122236	959	-4.61202e-05	5.57801e-05	0.409678	0.953034	-2.17419e-05	5.90662e-05	0.713352	0.999621
EC	India (exposed)	g1892	4.1.1.96	Carboxynorspermidine decarboxylase	62	149	41.6	0.000286974	0.402234	1	59.319	35.736-98.463	34.226-69.919	1.2126	1.2126	750	0.000430248	0.00235201	532	3.20365e-05	6.88325e-05	0.642314	0.953518	5.56426e-05	7.06428e-05	0.432208	0.952696
EC	India (exposed)	g503	1.5.1.41	Riboflavin reductase NAD P)H)	127	149	85.2	0.0011114	0.64346	1	51.528	37.3-71.183	29.776-130.738	0.825862	1.21086	751	0.000470765	0.00140428	496	-5.10578e-05	9.25376e-05	0.581956	0.953034	4.22998e-05	9.49719e-05	0.656714	0.996754
EC	India (exposed)	g1042	2.7.1.168	D-glycero-alpha-D-manno-heptose-7-phosphate kinase	12	149	8.1	0.000144061	0.880778	1	44.482	11.015-179.64	39.825-72.744	0.826434	1.21002	752	2.95897e-05	0.000144302	1113	-9.86635e-06	5.34289e-05	0.853748	0.975201	5.59218e-07	5.60172e-05	0.992049	0.999621
EC	India (exposed)	g1763	3.6.1.3	Adenosinetriphosphatase	101	149	67.8	0.000802287	0.392488	1	56.36	38.971-81.508	28.46-76.241	1.20994	1.20994	753	8.51008e-05	0.00204632	1005	8.10436e-05	9.92991e-05	0.415731	0.953034	8.97339e-05	0.000101262	0.377031	0.949234
EC	India (exposed)	g2142	5.1.99.1	Methylmalonyl-CoA epimerase	120	149	80.5	0.00164015	0.576445	1	51.08	36.431-71.62	34.013-112.173	0.826965	1.20924	754	-0.000501783	0.00180278	1771	4.14165e-05	0.000128408	0.747503	0.964135	-2.78408e-05	0.00013103	0.83204	0.999621
EC	India (exposed)	g1411	3.1.4.55	Phosphoribosyl 1,2-cyclic phosphate phosphodiesterase	112	149	75.2	0.000401321	0.700638	1	50.571	35.478-72.084	36.393-102.604	0.827581	1.20834	755	0.000201312	0.00245755	810	-4.34182e-05	6.21259e-05	0.485735	0.953034	-3.29668e-05	6.60114e-05	0.618263	0.988014
EC	India (exposed)	g1394	3.1.3.89	5'-deoxynucleotidase	137	149	91.9	0.00198243	0.667909	1	53.817	39.457-73.403	16.643-119.238	1.20807	1.20807	756	0.000176681	0.000533395	853	-7.89415e-05	0.000106671	0.46045	0.953034	1.12036e-05	0.000110733	0.919553	0.999621
EC	India (exposed)	g1768	3.6.1.45	UDP-sugar diphosphatase	139	149	93.3	0.00380937	0.724257	1	53.678	39.497-72.951	13.935-141.922	1.20703	1.20703	757	8.47819e-05	0.00155968	1006	-0.00015027	0.00015525	0.334673	0.953034	-5.01664e-05	0.000162913	0.758584	0.999621
EC	India (exposed)	g1884	4.1.1.81	Threonine-phosphate decarboxylase	102	149	68.5	0.000945764	0.525275	1	49.95	34.973-71.34	35.353-102.815	0.828496	1.20701	758	-1.90036e-05	0.00130446	1250	4.10636e-05	0.000107584	0.703242	0.95504	0.000148514	0.000109318	0.176442	0.949234
EC	India (exposed)	g1419	3.1.7.2	Guanosine-3',5'-bis diphosphate) 3'-diphosphatase	138	149	92.6	0.00123486	0.655258	1	53.742	39.419-73.268	16.85-117.864	1.20592	1.20592	759	0.000921508	0.00145802	252	-7.99643e-05	9.00478e-05	0.37598	0.953034	3.16697e-05	9.02637e-05	0.726215	0.999621
EC	India (exposed)	g1507	3.2.1.96	Mannosyl-glycoprotein endo-beta-N-acetylglucosaminidase	134	149	89.9	0.00471505	0.73572	1	52.021	38.168-70.901	22.341-175.72	0.830264	1.20444	760	-0.00316952	0.00859589	1962	0.000396608	0.000228582	0.0848222	0.953034	0.000488202	0.000230845	0.0361899	0.949234
EC	India (exposed)	g169	1.1.3.21	Glycerol-3-phosphate oxidase	108	149	72.5	0.000213577	0.672344	1	55.768	39.701-78.338	25.411-84.585	1.20288	1.20288	761	0.000121432	0.00522509	938	8.85267e-05	4.69612e-05	0.0613896	0.953034	0.000102012	5.00533e-05	0.0433991	0.949234
EC	India (exposed)	g1526	3.2.2.31	NO NAME	120	149	80.5	0.000487352	0.609605	1	54.937	39.238-76.918	24.786-84.271	1.20204	1.20204	762	-4.27521e-05	0.00144446	1293	-0.000101417	6.48286e-05	0.119878	0.953034	-7.50992e-05	6.85386e-05	0.275056	0.949234
EC	India (exposed)	g2023	4.2.2.12	Xanthan lyase	17	149	11.4	0.000187044	0.442925	1	62.375	20.047-194.075	38.313-70.316	1.20174	1.20174	763	8.1118e-05	0.000312109	1016	4.56633e-05	6.01778e-05	0.449184	0.953034	5.48944e-05	6.28081e-05	0.383593	0.949234
EC	India (exposed)	g161	1.1.1.90	Aryl-alcohol dehydrogenase	107	149	71.8	0.000789874	0.567519	1	50.329	35.444-71.464	34.72-105.351	0.832159	1.20169	764	-0.000376068	0.0012536	1696	-4.91871e-05	0.000100024	0.623629	0.953411	8.25025e-05	9.98005e-05	0.409809	0.949234
EC	India (exposed)	g2355	6.4.1.7	2-oxoglutarate carboxylase	77	149	51.7	0.00041296	0.58567	1	57.896	38.253-87.628	31.562-73.695	1.20044	1.20044	765	-0.000936465	0.00194482	1889	6.30342e-05	8.52369e-05	0.460772	0.953034	5.43168e-05	9.05633e-05	0.549618	0.966259
EC	India (exposed)	g1057	2.7.1.193	NO NAME	121	149	81.2	0.000282621	0.735569	1	51.227	36.732-71.44	32.146-117.363	0.834004	1.19904	766	0.000306416	0.00168341	668	-3.01925e-05	4.6572e-05	0.517804	0.953034	6.00791e-06	4.77791e-05	0.900113	0.999621
EC	India (exposed)	g595	2.1.1.156	Glycine/sarcosine N-methyltransferase	62	149	41.6	0.000204263	0.676052	1	58.881	36.546-94.868	33.724-71.712	1.19733	1.19733	767	0.000319764	0.00126096	651	9.29001e-05	5.55183e-05	0.0963902	0.953034	9.86006e-05	5.79556e-05	0.0910728	0.949234
EC	India (exposed)	g2135	5.1.3.41	NO NAME	84	149	56.4	0.000344911	0.694795	1	57.318	39.036-84.163	30.119-76.201	1.19644	1.19644	768	0.000381214	0.00182418	587	-1.61872e-05	6.66061e-05	0.808322	0.968114	2.10229e-05	7.00301e-05	0.764465	0.999621
EC	India (exposed)	g2126	5.1.3.23	UDP-2,3-diacetamido-2,3-dideoxyglucuronic acid 2-epimerase	16	149	10.7	0.000279437	0.570603	1	62.167	21.761-177.594	38.193-70.79	1.19559	1.19559	769	8.83666e-05	0.000223249	995	-8.36441e-06	7.46556e-05	0.910945	0.986166	1.64333e-05	7.80192e-05	0.833477	0.999621
EC	India (exposed)	g1065	2.7.1.200	NO NAME	95	149	63.8	0.000240785	0.557583	1	56.525	38.871-82.198	29.154-76.85	1.19417	1.19417	770	-0.000830891	0.00286246	1863	2.57971e-07	5.18474e-05	0.996037	0.999802	3.27615e-05	5.46266e-05	0.549639	0.966259
EC	India (exposed)	g2118	5.1.3.12	UDP-glucuronate 5'-epimerase	43	149	28.9	8.2134e-05	0.601951	1	46.753	25.971-84.164	39.609-78.532	0.838288	1.19291	771	-4.98747e-05	0.00151657	1309	-1.29936e-07	3.75126e-05	0.997241	0.999802	4.42845e-06	3.97603e-05	0.911473	0.999621
EC	India (exposed)	g241	1.14.12.13	2-halobenzoate 1,2-dioxygenase	98	149	65.8	0.00128643	0.672958	1	49.899	34.226-72.75	37.073-95.568	0.838315	1.19287	772	0.000419428	0.00145058	544	6.69804e-05	0.000131911	0.612375	0.953034	0.000194158	0.00013461	0.151399	0.949234
EC	India (exposed)	g1583	3.4.21.26	Prolyl oligopeptidase	10	149	6.7	6.58669e-05	0.546421	1	62.45	11.798-330.583	38.871-70.59	1.1922	1.1922	773	-0.000347694	0.000850634	1680	3.53336e-05	3.63716e-05	0.332915	0.953034	3.51299e-05	3.85055e-05	0.363138	0.949234
EC	India (exposed)	g1834	3.8.1.3	Haloacetate dehalogenase	87	149	58.4	0.000304423	0.727439	1	49.289	32.863-73.924	38.242-90.085	0.839762	1.19081	774	0.00118826	0.00289679	186	2.29793e-05	6.5553e-05	0.726431	0.961955	8.53358e-05	6.5217e-05	0.192821	0.949234
EC	India (exposed)	g2374	7.2.4.1	NO NAME	64	149	43	0.000316293	0.415121	1	58.544	35.993-95.223	34.008-71.126	1.19035	1.19035	775	6.83488e-05	0.00131041	1039	2.23956e-06	6.93717e-05	0.97429	0.999219	5.71062e-05	7.22467e-05	0.430593	0.952696
EC	India (exposed)	g1397	3.1.3.97	3',5'-nucleoside bisphosphate phosphatase	122	149	81.9	0.000368818	0.750583	1	54.685	39.42-75.862	22.84-92.761	1.18806	1.18806	776	0.00010028	0.00213638	971	-7.82598e-05	5.38202e-05	0.148051	0.953034	-6.74167e-05	5.72153e-05	0.240649	0.949234
EC	India (exposed)	g644	2.1.1.264	23S rRNA guanine 2069)-N 7-methyltransferase	141	149	94.6	0.00309579	0.862931	1	53.494	39.537-72.378	9.607-211.483	1.1868	1.1868	777	0.000528517	0.000926723	441	-8.90121e-05	0.00013168	0.500121	0.953034	1.67664e-05	0.000136679	0.902542	0.999621
EC	India (exposed)	g1894	4.1.1.98	4-hydroxy-3-polyprenylbenzoate decarboxylase	134	149	89.9	0.000571206	0.73097	1	53.918	39.439-73.712	17.853-115.944	1.18509	1.18509	778	-0.000392718	0.00134575	1709	-3.21885e-05	6.42575e-05	0.61717	0.953034	2.23512e-05	6.62402e-05	0.736294	0.999621
EC	India (exposed)	g1129	2.7.11.32	[Pyruvate, phosphate dikinase] kinase	130	149	87.2	0.00164352	0.544439	1	51.871	37.972-70.858	23.998-157.338	0.844145	1.18463	779	0.000618482	0.00331822	391	-1.45328e-05	0.000120126	0.903872	0.984284	-9.24654e-06	0.000125412	0.94133	0.999621
EC	India (exposed)	g1154	2.7.4.27	[Pyruvate, phosphate dikinase] phosphate) phosphotransferase	130	149	87.2	0.00164352	0.544439	1	51.871	37.972-70.858	23.998-157.338	0.844145	1.18463	780	-0.00174556	0.00328793	1942	-1.45328e-05	0.000120126	0.903872	0.984284	-9.24654e-06	0.000125412	0.94133	0.999621
EC	India (exposed)	g797	2.3.2.17	glycyltransferase	102	149	68.5	0.000231183	0.726881	1	55.906	39.387-79.352	27.133-82.16	1.18407	1.18407	781	0.00640183	0.0105939	16	8.3783e-05	5.2595e-05	0.113312	0.953034	9.55535e-05	5.55025e-05	0.0873181	0.949234
EC	India (exposed)	g1669	3.5.1.49	Formamidase	40	149	26.8	0.000167974	0.602744	1	59.97	31.982-112.451	36.272-70.743	1.18387	1.18387	782	-0.000861788	0.00328002	1874	1.58977e-05	5.41889e-05	0.76965	0.964901	6.09468e-05	5.57729e-05	0.276347	0.949234
EC	India (exposed)	g276	1.14.14.10	Nitrilotriacetate monooxygenase	106	149	71.1	0.000797634	0.522885	1	55.649	39.286-78.828	26.712-82.728	1.18379	1.18379	783	0.000123537	0.00165903	934	5.70857e-05	9.94034e-05	0.566654	0.953034	0.000149334	0.000101089	0.141825	0.949234
EC	India (exposed)	g734	2.3.1.200	Lipoyl amidotransferase	39	149	26.2	0.00010376	0.461555	1	46.801	26.595-82.362	39.119-78.445	0.84486	1.18363	784	8.72531e-05	0.000590367	1001	3.04348e-05	4.18964e-05	0.468731	0.953034	4.16071e-05	4.32515e-05	0.337695	0.949234
EC	India (exposed)	g237	1.14.11.33	DNA oxidative demethylase	113	149	75.8	0.000339775	0.571787	1	50.908	35.969-72.052	34.351-105.364	0.846196	1.18176	785	0.000228175	0.00246264	778	-8.79899e-05	5.61521e-05	0.119267	0.953034	-5.7689e-05	5.77304e-05	0.319357	0.949234
EC	India (exposed)	g641	2.1.1.242	16S rRNA guanine 1516)-N 2-methyltransferase	140	149	94	0.00233659	0.801812	1	53.541	39.482-72.607	12.085-169.908	1.18158	1.18158	786	2.51325e-05	0.000566044	1121	-0.000102923	0.000113764	0.367099	0.953034	-1.8302e-05	0.000118705	0.877686	0.999621
EC	India (exposed)	g2129	5.1.3.29	L-fucose mutarotase	135	149	90.6	0.00226448	0.777164	1	53.835	39.485-73.4	16.364-127.196	1.18	1.18	787	0.000554686	0.00184797	425	-0.000128358	0.000117431	0.276161	0.953034	-3.48045e-05	0.000122181	0.776166	0.999621
EC	India (exposed)	g1336	3.1.21.5	Type III site-specific deoxyribonuclease	85	149	57	0.000405177	0.638516	1	49.386	32.843-74.261	37.977-89.262	0.848236	1.17892	788	-0.000827478	0.00368037	1862	-1.71757e-05	7.35184e-05	0.815601	0.968623	7.14899e-06	7.71656e-05	0.926316	0.999621
EC	India (exposed)	g375	1.2.7.3	2-oxoglutarate synthase	45	149	30.2	0.000149889	0.569694	1	59.449	33.83-104.467	35.61-71.437	1.17868	1.17868	789	-0.000119543	0.00146129	1427	1.56739e-05	5.20643e-05	0.763802	0.964135	2.51563e-05	5.43155e-05	0.643965	0.992916
EC	India (exposed)	g1401	3.1.4.14	[Acyl-carrier-protein] phosphodiesterase	135	149	90.6	0.00196519	0.637146	1	53.828	39.299-73.728	19.653-106.173	1.17837	1.17837	790	0.000302728	0.000906007	676	-0.000121978	0.000109833	0.268563	0.953034	-4.00897e-05	0.00011481	0.72747	0.999621
EC	India (exposed)	g1210	2.7.7.71	D-glycero-alpha-D-manno-heptose 1-phosphate guanylyltransferase	10	149	6.7	6.68815e-05	0.817012	1	45.494	7.591-272.635	39.87-72.032	0.848927	1.17796	791	-0.000272067	0.000785841	1615	1.88703e-05	3.67449e-05	0.608338	0.953034	2.6974e-05	3.87281e-05	0.487256	0.959962
EC	India (exposed)	g295	1.15.1.2	Superoxide reductase	45	149	30.2	0.000285822	0.770679	1	59.419	34.811-101.423	35.33-72.035	1.17783	1.17783	792	-0.000675234	0.00161437	1824	0.000130921	6.80938e-05	0.0564577	0.953034	0.000117178	7.00852e-05	0.0967387	0.949234
EC	India (exposed)	g102	1.1.1.350	Ureidoglycolate dehydrogenase NAD +	119	149	79.9	0.000348694	0.745732	1	51.287	36.602-71.863	32.783-111.292	0.849094	1.17773	793	0.00101903	0.00196002	223	-7.49744e-05	5.29375e-05	0.158809	0.953034	-5.02841e-05	5.6049e-05	0.37116	0.949234
EC	India (exposed)	g540	1.7.2.2	Nitrite reductase cytochrome; ammonia-forming)	137	149	91.9	0.00433169	0.7194	1	53.706	39.388-73.229	16.723-124.415	1.17743	1.17743	794	0.000815462	0.00173537	299	-7.90786e-05	0.000173274	0.648792	0.953574	-2.50409e-05	0.000183244	0.891499	0.999621
EC	India (exposed)	g1908	4.1.2.42	D-threonine aldolase	87	149	58.4	0.000609249	0.730332	1	49.54	33.197-73.927	37.61-90.305	0.850063	1.17638	795	2.88976e-05	0.00122153	1116	3.87687e-05	9.14174e-05	0.672124	0.954484	0.000119272	9.28121e-05	0.200852	0.949234
EC	India (exposed)	g1905	4.1.2.29	5-dehydro-2-deoxyphosphogluconate aldolase	84	149	56.4	0.00035562	0.45888	1	49.399	33.395-73.073	36.878-91.394	0.850885	1.17525	796	-0.000191071	0.00159052	1524	7.53769e-05	6.94883e-05	0.279811	0.953034	0.000118104	7.26823e-05	0.106395	0.949234
EC	India (exposed)	g1993	4.2.1.44	Myo-inosose-2 dehydratase	118	149	79.2	0.00252996	0.481539	1	54.813	38.994-77.05	25.923-83.94	1.17506	1.17506	797	0.000111859	0.00148733	948	5.22715e-05	0.000175593	0.766364	0.964135	0.000223981	0.000177515	0.209105	0.949234
EC	India (exposed)	g28	1.1.1.157	3-hydroxybutyryl-CoA dehydrogenase	133	149	89.3	0.00179142	0.612963	1	53.926	39.396-73.817	18.603-113.365	1.17427	1.17427	798	0.000740712	0.00170134	327	3.49987e-05	0.000117141	0.765534	0.964135	0.000127147	0.000122128	0.299599	0.949234
EC	India (exposed)	g1878	4.1.1.71	2-oxoglutarate decarboxylase	9	149	6	3.33368e-05	0.820348	1	61.607	14.105-269.076	38.784-71.051	1.1736	1.1736	799	1.40416e-05	6.13442e-05	1148	-2.1565e-05	2.58764e-05	0.40598	0.953034	-2.67723e-05	2.74576e-05	0.331198	0.949234
EC	India (exposed)	g417	1.3.1.84	Acrylyl-CoA reductase NADPH)	125	149	83.9	0.000598653	0.647656	1	54.386	39.114-75.621	24.075-89.248	1.17328	1.17328	800	0.0003603	0.000912265	609	-5.82433e-05	6.72741e-05	0.388032	0.953034	-3.38124e-05	7.14013e-05	0.636546	0.991416
EC	India (exposed)	g86	1.1.1.304	Diacetyl reductase S)-acetoin forming)	139	149	93.3	0.00107468	0.473417	1	53.575	39.298-73.041	18.548-112.43	1.17319	1.17319	801	0.000541748	0.00272294	430	-1.0343e-05	9.16426e-05	0.910294	0.986166	9.24485e-05	9.32009e-05	0.322921	0.949234
EC	India (exposed)	g1504	3.2.1.92	Peptidoglycan beta-N-acetylmuramidase	23	149	15.4	9.54874e-06	0.786707	1	46.322	19.482-110.136	39.676-74.381	0.852699	1.17275	802	-0.000283516	0.00111959	1627	-5.86935e-06	1.30988e-05	0.654752	0.953574	-5.67451e-06	1.38865e-05	0.683422	0.999621
EC	India (exposed)	g2291	6.3.1.12	D-aspartate ligase	54	149	36.2	0.000190786	0.606306	1	47.904	29.339-78.219	38.692-81.461	0.85328	1.17195	803	0.000339329	0.00174004	633	-5.05003e-05	5.76083e-05	0.382127	0.953034	3.24202e-06	5.81412e-05	0.95561	0.999621
EC	India (exposed)	g1039	2.7.1.165	Glycerate 2-kinase	128	149	85.9	0.000809774	0.700522	1	54.201	39.254-74.841	22.03-97.132	1.17171	1.17171	804	0.000426659	0.000955308	536	-3.38505e-05	7.61035e-05	0.657121	0.953574	2.65066e-05	7.96683e-05	0.739843	0.999621
EC	India (exposed)	g1272	2.8.3.5	3-oxoacid CoA-transferase	113	149	75.8	0.00104202	0.602315	1	55.069	38.927-77.904	26.756-82.607	1.17136	1.17136	805	0.000373703	0.00146469	595	4.64042e-05	0.000111453	0.677757	0.95504	0.000166131	0.000112429	0.141716	0.949234
EC	India (exposed)	g904	2.4.2.28	S-methyl-5'-thioadenosine phosphorylase	71	149	47.7	0.000211068	0.688431	1	57.565	36.302-91.282	33.608-71.931	1.17081	1.17081	806	0.000227132	0.00306531	780	4.67569e-05	5.55367e-05	0.401206	0.953034	3.73783e-05	5.86977e-05	0.525285	0.966259
EC	India (exposed)	g1283	3.1.1.17	Gluconolactonase	91	149	61.1	0.000768905	0.544908	1	56.356	38.299-82.927	30.358-76.344	1.17062	1.17062	807	0.000288786	0.00201559	697	3.38922e-05	0.000103154	0.742956	0.963782	0.000152426	0.000103376	0.142564	0.949234
EC	India (exposed)	g279	1.14.14.3	Alkanal monooxygenase FMN-linked)	108	149	72.5	0.000532769	0.576194	1	55.342	39.251-78.031	26.325-85.013	1.16985	1.16985	808	0.00104559	0.00184875	216	4.39574e-05	7.86937e-05	0.577293	0.953034	0.000114588	7.98429e-05	0.153439	0.949234
EC	India (exposed)	g1007	2.6.1.76	Diaminobutyrate--2-oxoglutarate transaminase	104	149	69.8	0.000999899	0.696007	1	50.565	35.262-72.509	35.183-99.281	0.855555	1.16883	809	0.000184028	0.00149292	845	-4.1435e-06	0.000113473	0.970921	0.999219	0.000111408	0.000114796	0.333454	0.949234
EC	India (exposed)	g1124	2.7.10.1	Receptor protein-tyrosine kinase	73	149	49	0.000350538	0.58842	1	48.96	31.813-75.349	38.041-86.017	0.855899	1.16836	810	0.00362099	0.00588981	38	-0.000186328	7.12278e-05	0.00982685	0.953034	-0.00014001	7.47231e-05	0.0630248	0.949234
EC	India (exposed)	g1470	3.2.1.31	Beta-glucuronidase	139	149	93.3	0.0027317	0.864461	1	53.56	39.519-72.59	11.882-176.888	1.16828	1.16828	811	0.000177579	0.00286195	851	-0.000127388	0.000131655	0.334839	0.953034	-7.05267e-05	0.00013952	0.613995	0.98776
EC	India (exposed)	g1910	4.1.2.48	Low-specificity L-threonine aldolase	137	149	91.9	0.00363575	0.729863	1	53.672	39.356-73.194	16.987-124.285	1.1681	1.1681	812	-0.000117879	0.00159643	1423	4.30127e-05	0.00014081	0.760443	0.964135	0.00015185	0.000146511	0.301756	0.949234
EC	India (exposed)	g45	1.1.1.215	Gluconate 2-dehydrogenase	59	149	39.6	0.000110652	0.623415	1	58.17	35.878-94.312	34.27-72.568	1.16646	1.16646	813	-0.000215864	0.000901429	1549	1.53215e-05	4.12054e-05	0.710554	0.95721	6.27614e-05	4.13621e-05	0.131398	0.949234
EC	India (exposed)	g2177	5.3.2.1	Phenylpyruvate tautomerase	59	149	39.6	0.00115578	0.631674	1	58.144	35.913-94.134	34.254-72.647	1.16558	1.16558	814	0.000376665	0.00176768	592	4.75625e-05	0.000137222	0.729381	0.961955	-2.38583e-05	0.000142634	0.867396	0.999621
EC	India (exposed)	g1193	2.7.7.49	RNA-directed DNA polymerase	127	149	85.2	0.00295734	0.678356	1	54.212	39.208-74.956	22.506-96.238	1.16485	1.16485	815	-0.000670116	0.00384211	1823	-7.29571e-05	0.000170784	0.669867	0.954052	6.97462e-05	0.000172679	0.686889	0.999621
EC	India (exposed)	g334	1.2.1.24	Succinate-semialdehyde dehydrogenase NAD +	75	149	50.3	0.000180379	0.606935	1	57.17	37.401-87.39	32.447-74.274	1.16457	1.16457	816	-8.89081e-05	0.000743645	1379	1.23299e-05	5.07565e-05	0.808404	0.968114	7.171e-05	5.08885e-05	0.160974	0.949234
EC	India (exposed)	g987	2.6.1.22	S)-3-amino-2-methylpropionate transaminase	119	149	79.9	0.000263009	0.717245	1	51.411	36.667-72.084	32.663-109.573	0.859356	1.16366	817	0.00118142	0.00290535	189	-6.91184e-05	4.89079e-05	0.1597	0.953034	-4.94271e-05	5.16511e-05	0.340223	0.949234
EC	India (exposed)	g1387	3.1.3.77	Acireductone synthase	89	149	59.7	0.000912474	0.764197	1	49.892	33.407-74.513	37.598-89.415	0.860489	1.16213	818	0.000126464	0.00126124	931	-8.38817e-05	0.000112147	0.455676	0.953034	4.80898e-05	0.000111501	0.666907	0.998897
EC	India (exposed)	g1851	4.1.1.22	Histidine decarboxylase	18	149	12.1	1.47075e-05	0.877328	1	46.459	17.675-122.114	39.541-73.672	0.860782	1.16173	819	8.1744e-06	0.000145356	1166	-8.04713e-06	1.67598e-05	0.631838	0.953518	-2.8378e-07	1.72691e-05	0.986912	0.999621
EC	India (exposed)	g551	1.8.1.15	Mycothione reductase	56	149	37.6	4.47137e-05	0.827799	1	58.196	35.327-95.871	34.674-72.399	1.1615	1.1615	820	-8.18002e-05	0.00144518	1372	2.66332e-05	2.55899e-05	0.299692	0.953034	2.45637e-05	2.71659e-05	0.367415	0.949234
EC	India (exposed)	g2382	7.5.2.4	NO NAME	73	149	49	0.000156312	0.95004	1	57.185	38.088-85.856	32.031-75.808	1.16048	1.16048	821	-0.00024177	0.00286995	1579	6.19626e-05	4.73349e-05	0.192568	0.953034	7.06113e-05	4.97748e-05	0.158203	0.949234
EC	India (exposed)	g1495	3.2.1.78	Mannan endo-1,4-beta-mannosidase	49	149	32.9	0.000634954	0.781944	1	47.969	27.517-83.622	39.283-78.866	0.861806	1.16035	822	0.000107301	0.000710256	956	8.49815e-05	0.000103187	0.411517	0.953034	0.000105371	0.000107024	0.326518	0.949234
EC	India (exposed)	g11	1.1.1.122	D-threo-aldose 1-dehydrogenase	106	149	71.1	0.000326839	0.816135	1	55.322	39.067-78.341	27.06-84.07	1.15986	1.15986	823	-0.000651044	0.00188555	1815	7.96951e-05	6.45312e-05	0.218806	0.953034	7.33279e-05	6.81026e-05	0.283428	0.949234
EC	India (exposed)	g2035	4.2.2.8	Heparin-sulfate lyase	44	149	29.5	0.000127137	0.753384	1	47.747	27.466-83.004	38.969-78.69	0.862233	1.15978	824	7.12871e-05	0.000711518	1033	-1.57654e-05	4.64552e-05	0.734817	0.963745	-4.53416e-06	4.90498e-05	0.926479	0.999621
EC	India (exposed)	g806	2.3.3.10	Hydroxymethylglutaryl-CoA synthase	136	149	91.3	0.000907788	0.764677	1	52.323	38.432-71.235	20.525-179.409	0.862235	1.15978	825	-0.00141214	0.00203907	1932	-0.000113844	8.23646e-05	0.169007	0.953034	-3.71664e-05	8.52104e-05	0.663374	0.997608
EC	India (exposed)	g754	2.3.1.267	NO NAME	133	149	89.3	0.00135247	0.789684	1	53.854	39.337-73.728	18.885-114.202	1.15962	1.15962	826	0.000428398	0.00133452	533	-0.000114937	9.20709e-05	0.213888	0.953034	-5.92874e-05	9.66144e-05	0.540429	0.966259
EC	India (exposed)	g1269	2.8.3.19	CoA oxalate CoA-transferase	122	149	81.9	0.000983499	0.776891	1	54.439	39.184-75.635	23.671-93.223	1.15887	1.15887	827	4.34134e-05	0.00260218	1094	-0.000125332	8.77357e-05	0.155264	0.953034	-9.5763e-05	9.28534e-05	0.304137	0.949234
EC	India (exposed)	g1458	3.2.1.187	Ara-f) 3)-Hyp beta-L-arabinobiosidase	44	149	29.5	0.000391411	0.859621	1	58.783	33.616-102.792	35.773-72.011	1.15817	1.15817	828	-0.00042941	0.00157262	1737	-2.07662e-05	8.3215e-05	0.803285	0.968114	-4.94183e-05	8.76563e-05	0.573797	0.973176
EC	India (exposed)	g1204	2.7.7.64	UTP-monosaccharide-1-phosphate uridylyltransferase	65	149	43.6	0.0010092	0.781381	1	48.804	30.029-79.316	39.091-81.665	0.863772	1.15771	829	-0.000387651	0.00263955	1704	-8.86367e-05	0.000120833	0.464392	0.953034	-0.000146256	0.000127563	0.2535	0.949234
EC	India (exposed)	g1631	3.4.24.89	Pro-Pro endopeptidase	10	149	6.7	4.52894e-06	0.8585	1	46.245	10.618-201.421	39.574-72.399	0.863957	1.15747	830	-0.00012929	0.000578205	1444	3.5163e-06	9.44643e-06	0.710254	0.95721	6.38444e-06	9.92161e-06	0.520945	0.966259
EC	India (exposed)	g314	1.17.98.1	Bile-acid 7-alpha-dehydroxylase	73	149	49	0.000312078	0.577994	1	49.224	32.008-75.7	37.814-85.644	0.864975	1.1561	831	-5.76273e-05	0.00187549	1328	7.81132e-05	6.66724e-05	0.243255	0.953034	0.000117396	6.88749e-05	0.0904772	0.949234
EC	India (exposed)	g2183	5.3.3.17	Trans-2,3-dihydro-3-hydroxyanthranilate isomerase	30	149	20.1	5.24884e-05	0.727884	1	47.227	22.848-97.616	39.472-75.441	0.865455	1.15546	832	0.000419759	0.00119849	543	3.173e-05	3.07446e-05	0.303743	0.953034	4.25173e-05	3.22985e-05	0.190165	0.949234
EC	India (exposed)	g535	1.7.1.15	Nitrite reductase NADH)	132	149	88.6	0.001108	0.790466	1	53.885	39.35-73.788	18.994-114.51	1.15544	1.15544	833	-0.000157664	0.00144114	1480	-6.42827e-05	9.2078e-05	0.486197	0.953034	-2.34772e-05	9.69209e-05	0.808951	0.999621
EC	India (exposed)	g195	1.11.1.10	Chloride peroxidase	102	149	68.5	0.000905071	0.486109	1	55.471	38.388-80.156	29.294-78.722	1.15512	1.15512	834	0.000346009	0.00108016	628	3.87148e-05	0.000110092	0.725599	0.961955	0.000156825	0.000110762	0.159003	0.949234
EC	India (exposed)	g1619	3.4.24.30	Coccolysin	38	149	25.5	9.0676e-05	0.514989	1	47.611	26.814-84.539	38.902-77.723	0.865859	1.15492	835	0.000121561	0.000748959	937	3.27654e-05	3.9436e-05	0.407406	0.953034	4.43308e-05	4.05961e-05	0.276685	0.949234
EC	India (exposed)	g1106	2.7.1.60	N-acylmannosamine kinase	140	149	94	0.00281455	0.971396	1	52.545	38.522-71.673	31.438-117.114	0.865965	1.15478	836	0.000449839	0.00151911	515	-0.000114744	0.000131824	0.385483	0.953034	-4.91146e-05	0.000139477	0.72526	0.999621
EC	India (exposed)	g588	2.1.1.132	Precorrin-6B C 5,15)-methyltransferase decarboxylating)	118	149	79.2	0.00141543	0.467096	1	54.613	38.574-77.319	28.188-79.382	1.15454	1.15454	837	-0.00234151	0.00347132	1957	4.54705e-05	0.000119391	0.703861	0.95504	3.85244e-05	0.000120725	0.750113	0.999621
EC	India (exposed)	g366	1.2.2.1	Formate dehydrogenase cytochrome)	92	149	61.7	0.000112409	0.774048	1	55.989	38.648-81.111	29.626-79.457	1.15398	1.15398	838	-0.000243852	0.00111551	1582	8.02464e-06	3.87183e-05	0.836096	0.975201	4.73098e-05	3.9449e-05	0.232422	0.949234
EC	India (exposed)	g1281	3.1.1.10	Tropinesterase	55	149	36.9	0.000129165	0.904499	1	57.984	35.767-94	34.547-73.211	1.15297	1.15297	839	7.94676e-06	0.0013557	1168	3.6798e-05	4.49289e-05	0.414097	0.953034	5.05836e-05	4.66598e-05	0.280161	0.949234
EC	India (exposed)	g1958	4.2.1.119	Enoyl-CoA hydratase 2	52	149	34.9	0.000171878	0.477151	1	48.314	29.771-78.405	38.317-80.979	0.86735	1.15294	840	-0.000207971	0.00120176	1542	7.38143e-06	5.29081e-05	0.889235	0.981653	6.04456e-06	5.46573e-05	0.912097	0.999621
EC	India (exposed)	g2380	7.4.2.1	NO NAME	104	149	69.8	0.000198028	0.726811	1	50.782	35.298-73.058	35.277-97.074	0.867787	1.15236	841	0.00398225	0.00763905	34	-7.26079e-05	4.62189e-05	0.118343	0.953034	-5.79438e-05	4.85424e-05	0.234596	0.949234
EC	India (exposed)	g1647	3.5.1.116	Ureidoglycolate amidohydrolase	11	149	7.4	4.72344e-05	0.830422	1	46.508	13.187-164.023	39.472-72.675	0.868351	1.15161	842	-5.27709e-06	3.3779e-05	1214	1.33572e-05	3.0419e-05	0.66123	0.953574	2.33965e-06	3.22667e-05	0.942298	0.999621
EC	India (exposed)	g248	1.14.13.107	Limonene 1,2-monooxygenase	138	149	92.6	0.00108132	0.752158	1	53.559	39.303-72.985	16.986-127.389	1.15139	1.15139	843	-2.26335e-05	0.000855244	1264	-5.5905e-05	7.8406e-05	0.476964	0.953034	1.34959e-05	8.13988e-05	0.86855	0.999621
EC	India (exposed)	g394	1.21.98.1	Cyclic dehypoxanthinyl futalosine synthase	12	149	8.1	6.52713e-05	0.470289	1	60.322	12.088-301.028	39.011-70.403	1.15103	1.15103	844	-0.000127451	0.0007923	1441	2.96497e-05	3.60079e-05	0.411601	0.953034	4.15491e-05	3.75344e-05	0.270183	0.949234
EC	India (exposed)	g2365	7.1.1.3	NO NAME	135	149	90.6	0.000976841	0.822399	1	53.707	39.385-73.238	16.817-129.571	1.15056	1.15056	845	0.00014782	0.000751284	895	-5.96365e-05	7.61529e-05	0.434819	0.953034	-2.46704e-06	7.89103e-05	0.975103	0.999621
EC	India (exposed)	g2371	7.2.2.6	NO NAME	118	149	79.2	0.000404119	0.731049	1	51.488	36.983-71.684	30.313-115.588	0.869833	1.14965	846	0.000152368	0.00233606	890	3.88436e-05	6.11729e-05	0.526428	0.953034	8.42162e-05	6.23318e-05	0.178814	0.949234
EC	India (exposed)	g805	2.3.3.1	Citrate Si)-synthase	141	149	94.6	0.00286575	0.922846	1	53.401	39.475-72.241	9.718-222.192	1.14922	1.14922	847	9.80473e-05	0.000604985	978	-5.3639e-05	0.000137399	0.696815	0.95504	7.3581e-05	0.000141652	0.604257	0.985327
EC	India (exposed)	g226	1.13.11.54	Acireductone dioxygenase Fe 2+)-requiring)	95	149	63.8	0.000681521	0.768601	1	50.419	34.356-73.993	36.467-91.858	0.871141	1.14792	848	0.000971071	0.00234232	232	-2.85056e-05	9.5281e-05	0.76523	0.964135	7.70338e-05	9.55958e-05	0.421689	0.949234
EC	India (exposed)	g232	1.13.11.8	Protocatechuate 4,5-dioxygenase	95	149	63.8	0.000753282	0.648306	1	55.699	38.297-81.008	29.91-78.891	1.14664	1.14664	849	0.000150718	0.00136515	892	4.18896e-05	0.000101069	0.679139	0.95504	0.000155201	0.000101561	0.128697	0.949234
EC	India (exposed)	g2170	5.3.1.35	NO NAME	108	149	72.5	0.00054572	0.445475	1	51.051	36.313-71.769	32.148-106.507	0.872443	1.14621	850	-0.000360893	0.00251031	1684	-9.13979e-05	7.31632e-05	0.213566	0.953034	-6.61699e-05	7.74968e-05	0.394632	0.949234
EC	India (exposed)	g480	1.4.3.3	D-amino-acid oxidase	15	149	10.1	4.26485e-05	0.580928	1	59.899	18.77-191.15	38.535-70.937	1.14567	1.14567	851	-4.04443e-05	0.000366727	1290	2.80785e-05	2.87988e-05	0.331169	0.953034	3.56959e-05	3.05898e-05	0.245198	0.949234
EC	India (exposed)	g1241	2.7.8.42	Kdo 2)-lipid A phosphoethanolamine 7''-transferase	121	149	81.2	0.000274878	0.787394	1	54.376	39.076-75.667	24.253-92.884	1.14565	1.14565	852	-0.000519611	0.00222005	1780	-5.99641e-05	4.88554e-05	0.221642	0.953034	-3.51345e-05	5.17079e-05	0.49794	0.966134
EC	India (exposed)	g1783	3.6.3.15	Sodium-transporting two-sector ATPase	40	149	26.8	3.37841e-05	0.808762	1	58.526	32.987-103.837	36.141-72.282	1.14508	1.14508	853	-0.000263548	0.00154045	1607	2.2551e-05	2.35436e-05	0.339717	0.953034	1.84882e-05	2.48764e-05	0.458589	0.959512
EC	India (exposed)	g1180	2.7.7.28	Nucleoside-triphosphate-aldose-1-phosphate nucleotidyltransferase	40	149	26.8	2.33981e-06	0.743142	1	58.445	33.545-101.827	36.024-72.591	1.14291	1.14291	854	6.32625e-05	0.00056197	1047	7.46681e-07	6.07416e-06	0.902333	0.984284	4.94074e-06	6.19911e-06	0.426777	0.952696
EC	India (exposed)	g1979	4.2.1.22	Cystathionine beta-synthase	98	149	65.8	0.000690265	0.641143	1	50.639	35-73.268	35.214-95.078	0.875169	1.14264	855	-0.000146582	0.00115025	1468	2.63498e-05	9.54633e-05	0.782921	0.965293	0.000122919	9.71841e-05	0.208013	0.949234
EC	India (exposed)	g2082	4.4.1.23	2-hydroxypropyl-CoM lyase	100	149	67.1	0.000484754	0.465792	1	55.372	38.071-80.535	30.093-78.104	1.14216	1.14216	856	-0.000288235	0.00218868	1631	4.12942e-05	7.7966e-05	0.597158	0.953034	0.000118904	7.88762e-05	0.133909	0.949234
EC	India (exposed)	g2236	5.5.1.1	Muconate cycloisomerase	92	149	61.7	0.000709148	0.646275	1	55.755	37.994-81.821	30.641-77.871	1.14142	1.14142	857	-0.000147491	0.00123812	1470	4.58023e-05	9.81039e-05	0.64128	0.953518	0.000147807	9.94823e-05	0.139558	0.949234
EC	India (exposed)	g1000	2.6.1.51	Serine--pyruvate transaminase	78	149	52.3	0.000173697	0.666183	1	56.449	37.498-84.979	32.156-76.08	1.14128	1.14128	858	0.000881183	0.00213907	274	1.67923e-05	4.83374e-05	0.728789	0.961955	8.23026e-05	4.77994e-05	0.0872771	0.949234
EC	India (exposed)	g674	2.1.1.n11	Methylphosphotriester-DNA--[protein]-cysteine S-methyltransferase	107	149	71.8	0.000308417	0.73412	1	51.068	35.639-73.178	34.83-97.5	0.876328	1.14113	859	-0.000327812	0.00106455	1670	-4.93287e-05	5.40119e-05	0.362584	0.953034	-2.38019e-05	5.71785e-05	0.677838	0.999621
EC	India (exposed)	g427	1.3.3.11	Pyrroloquinoline-quinone synthase	89	149	59.7	0.00064435	0.890709	1	50.266	33.527-75.363	37.478-87.734	0.8766	1.14077	860	0.000674773	0.00140961	360	2.71164e-05	9.47549e-05	0.775148	0.965293	0.000124387	9.62742e-05	0.198455	0.949234
EC	India (exposed)	g2052	4.3.1.18	D-serine ammonia-lyase	141	149	94.6	0.00334879	0.739394	1	52.632	38.868-71.271	13.872-259.584	0.877083	1.14014	861	0.000279456	0.000432941	705	-0.000101387	0.00013978	0.4694	0.953034	7.51203e-06	0.000145423	0.958875	0.999621
EC	India (exposed)	g1759	3.6.1.25	Triphosphatase	121	149	81.2	0.000419249	0.699259	1	54.326	38.842-75.983	25.699-88.351	1.1401	1.1401	862	0.000969273	0.00327268	233	-6.99979e-05	5.8956e-05	0.237028	0.953034	-5.65272e-05	6.24482e-05	0.3669	0.949234
EC	India (exposed)	g1694	3.5.2.17	Hydroxyisourate hydrolase	134	149	89.9	0.00248255	0.827696	1	53.704	39.384-73.231	17.016-130.595	1.13922	1.13922	863	0.000168665	0.000719197	869	-3.65896e-05	0.000131202	0.780729	0.965293	8.75152e-05	0.000134336	0.5158	0.966259
EC	India (exposed)	g343	1.2.1.4	Aldehyde dehydrogenase NADP +	28	149	18.8	8.6889e-05	1	1	47.691	21.864-104.025	39.493-74.701	0.878029	1.13892	864	-0.000295039	0.0018175	1641	3.7369e-05	4.02307e-05	0.354481	0.953034	5.63327e-05	4.21668e-05	0.183703	0.949234
EC	India (exposed)	g729	2.3.1.190	Acetoin dehydrogenase	89	149	59.7	0.000426103	0.621655	1	55.844	37.838-82.417	31.059-77.482	1.13837	1.13837	865	-0.000143107	0.00243009	1463	6.62822e-05	7.35082e-05	0.368692	0.953034	0.000149172	7.49328e-05	0.0484287	0.949234
EC	India (exposed)	g919	2.4.99.12	Lipid IV A) 3-deoxy-D-manno-octulosonic acid transferase	128	149	85.9	0.000697157	0.696484	1	53.98	39.086-74.551	22.65-99.301	1.13822	1.13822	866	0.000925578	0.00202426	249	-4.68247e-05	7.17428e-05	0.514985	0.953034	-3.26877e-05	7.62811e-05	0.668925	0.999621
EC	India (exposed)	g746	2.3.1.241	Kdo 2)-lipid IV A) lauroyltransferase	135	149	90.6	0.00141232	0.807247	1	52.365	38.307-71.581	23.52-150.946	0.878829	1.13788	867	0.000327022	0.00100636	642	-5.50748e-05	9.98359e-05	0.582024	0.953034	3.85387e-05	0.000102242	0.706783	0.999621
EC	India (exposed)	g1950	4.2.1.107	hydratase	13	149	8.7	1.83329e-05	0.754434	1	59.629	21.001-169.313	38.458-71.426	1.13772	1.13772	868	-0.0002363	0.0010545	1573	1.45079e-05	1.89394e-05	0.444895	0.953034	8.72956e-06	1.94976e-05	0.655035	0.996754
EC	India (exposed)	g1443	3.2.1.152	Mannosylglycoprotein endo-beta-mannosidase	16	149	10.7	8.18976e-05	0.761502	1	59.467	21.406-165.205	38.352-71.253	1.13758	1.13758	869	4.50524e-05	0.000304971	1085	8.24907e-06	3.98224e-05	0.836182	0.975201	-6.2728e-06	4.19817e-05	0.881436	0.999621
EC	India (exposed)	g1665	3.5.1.42	Nicotinamide-nucleotide amidase	120	149	80.5	0.000549698	0.735342	1	54.345	38.841-76.038	25.699-88.897	1.137	1.137	870	-4.76396e-06	0.00160092	1213	3.88041e-05	6.67946e-05	0.562166	0.953034	6.21055e-05	7.05186e-05	0.37997	0.949234
EC	India (exposed)	g2362	6.6.1.2	Cobaltochelatase	97	149	65.1	0.000666882	0.606032	1	55.412	38.38-80.002	29.504-80.677	1.13577	1.13577	871	0.000318681	0.00244849	655	-6.32588e-05	9.40523e-05	0.502263	0.953034	-7.83008e-05	9.98652e-05	0.434308	0.952696
EC	India (exposed)	g135	1.1.1.50	3-alpha-hydroxysteroid 3-dehydrogenase Si-specific)	51	149	34.2	8.57268e-05	0.604379	1	57.61	33.226-99.888	35.805-71.946	1.13506	1.13506	872	0.000436763	0.00153085	526	1.85628e-05	3.77146e-05	0.623319	0.953411	5.54901e-05	3.8609e-05	0.152852	0.949234
EC	India (exposed)	g1421	3.11.1.1	Phosphonoacetaldehyde hydrolase	114	149	76.5	0.00155666	0.93754	1	54.589	39.178-76.062	24.973-92.849	1.13366	1.13366	873	0.000556607	0.00171773	424	0.000200772	0.00013086	0.127117	0.953034	0.000311367	0.000130737	0.0185618	0.949234
EC	India (exposed)	g1020	2.7.1.100	S-methyl-5-thioribose kinase	113	149	75.8	0.00125576	0.826248	1	51.424	36.127-73.198	34.566-98.289	0.882255	1.13346	874	0.000360526	0.0025536	608	2.24297e-05	0.000119478	0.851347	0.975201	0.000118611	0.000123103	0.336931	0.949234
EC	India (exposed)	g771	2.3.1.5	Arylamine N-acetyltransferase	37	149	24.8	5.00437e-05	0.814155	1	58.205	33.151-102.192	36.298-72.758	1.13261	1.13261	875	-2.21041e-05	0.000926309	1263	-7.36039e-09	2.96009e-05	0.999802	0.999802	3.17586e-06	3.09556e-05	0.91843	0.999621
EC	India (exposed)	g29	1.1.1.159	7-alpha-hydroxysteroid dehydrogenase	132	149	88.6	0.00173594	0.686921	1	52.258	38.21-71.471	23.335-150.025	0.883214	1.13223	876	-0.000263657	0.00127276	1608	-0.00012083	0.000111701	0.281144	0.953034	-6.11979e-05	0.000117941	0.604649	0.985327
EC	India (exposed)	g2211	5.4.99.1	Methylaspartate mutase	71	149	47.7	0.00143213	0.774142	1	49.669	31.959-77.194	37.697-83.886	0.883256	1.13217	877	-0.000563989	0.00145508	1798	-0.000138179	0.000145366	0.34339	0.953034	-4.15015e-05	0.000151748	0.784875	0.999621
EC	India (exposed)	g895	2.4.2.12	Nicotinamide phosphoribosyltransferase	10	149	6.7	4.1205e-05	0.77603	1	59.492	15.286-231.542	38.79-71.234	1.13176	1.13176	878	-9.39197e-06	4.20022e-05	1227	-7.22419e-06	2.88234e-05	0.802445	0.968114	3.45719e-05	2.78119e-05	0.215894	0.949234
EC	India (exposed)	g470	1.4.1.3	Glutamate dehydrogenase NAD P) +	97	149	65.1	0.000682364	0.628468	1	55.343	37.893-80.829	30.523-78.345	1.13174	1.13174	879	5.7674e-05	0.00184875	1056	0.000150476	9.39679e-05	0.111444	0.953034	0.000188966	9.64069e-05	0.0519432	0.949234
EC	India (exposed)	g673	2.1.1.80	Protein-glutamate O-methyltransferase	135	149	90.6	0.00205136	0.888754	1	53.62	39.353-73.058	16.58-135.624	1.13075	1.13075	880	8.00385e-05	0.000676242	1019	-0.000110004	0.000113453	0.33384	0.953034	-4.43543e-05	0.000119273	0.710543	0.999621
EC	India (exposed)	g1485	3.2.1.58	Glucan 1,3-beta-glucosidase	96	149	64.4	0.00169879	0.801197	1	55.367	38.463-79.7	29.404-81.581	1.13045	1.13045	881	0.000509565	0.00299938	461	8.79766e-05	0.000125728	0.485196	0.953034	5.35715e-05	0.00012835	0.677027	0.999621
EC	India (exposed)	g1813	3.6.3.53	Ag +)-exporting ATPase	83	149	55.7	0.000382985	0.852958	1	50.208	33.066-76.236	37.471-85.926	0.884832	1.13016	882	-0.000613247	0.00176975	1812	-3.62608e-05	7.28324e-05	0.619322	0.953034	4.47523e-05	7.19318e-05	0.534842	0.966259
EC	India (exposed)	g1591	3.4.21.72	IgA-specific serine endopeptidase	74	149	49.7	0.000156164	0.716915	1	49.839	32.553-76.304	37.266-85.129	0.884863	1.13012	883	-0.000253138	0.00226334	1594	-5.44256e-05	4.57477e-05	0.236086	0.953034	-2.28641e-05	4.78209e-05	0.633301	0.990766
EC	India (exposed)	g1367	3.1.3.26	4-phytase	132	149	88.6	0.00334495	0.686921	1	53.748	39.092-73.898	21.614-104.692	1.1299	1.1299	884	0.00133213	0.00263292	156	-0.000147911	0.00015314	0.335701	0.953034	-0.000110248	0.00016277	0.499301	0.966134
EC	India (exposed)	g140	1.1.1.57	Fructuronate reductase	135	149	90.6	0.00294913	0.888754	1	53.615	39.358-73.037	16.471-136.73	1.12978	1.12978	885	-0.000449259	0.000985101	1750	-0.000122555	0.000141293	0.387146	0.953034	-6.6829e-05	0.000149544	0.655639	0.996754
EC	India (exposed)	g1040	2.7.1.166	3-deoxy-D-manno-octulosonic acid kinase	12	149	8.1	4.97394e-06	0.908364	1	47.38	14.427-155.606	39.404-72.713	0.885161	1.12974	886	-0.000604224	0.000877078	1810	-1.92632e-06	9.86059e-06	0.845385	0.975201	-3.28241e-06	1.04494e-05	0.753887	0.999621
EC	India (exposed)	g219	1.13.11.29	Stizolobate synthase	108	149	72.5	0.000441661	0.761191	1	54.811	38.455-78.124	28.347-83.062	1.12956	1.12956	887	0.000271818	0.00204907	715	-4.83805e-05	6.31632e-05	0.444929	0.953034	-1.82468e-05	6.68128e-05	0.785171	0.999621
EC	India (exposed)	g570	1.8.98.1	CoB--CoM heterodisulfide reductase	13	149	8.7	1.34981e-05	0.997316	1	47.465	12.229-184.229	39.645-72.376	0.886103	1.12854	888	-0.000263486	0.00140094	1606	-8.19975e-07	1.62719e-05	0.959878	0.999219	-7.15338e-06	1.70763e-05	0.675917	0.999621
EC	India (exposed)	g1672	3.5.1.53	N-carbamoylputrescine amidase	18	149	12.1	9.45103e-05	0.737681	1	58.944	23.729-146.424	38.165-71.496	1.12842	1.12842	889	7.47061e-06	9.60061e-05	1170	3.65333e-05	4.25979e-05	0.392493	0.953034	3.97593e-05	4.42131e-05	0.370034	0.949234
EC	India (exposed)	g883	2.4.1.57	Phosphatidylinositol alpha-mannosyltransferase	103	149	69.1	0.000318667	0.700824	1	54.99	38.122-79.321	29.645-80.379	1.12652	1.12652	890	-0.00104508	0.00228995	1901	1.30251e-05	6.47568e-05	0.840868	0.975201	5.78958e-05	6.59566e-05	0.381543	0.949234
EC	India (exposed)	g1364	3.1.3.22	Mannitol-1-phosphatase	127	149	85.2	0.00102184	0.774662	1	53.941	39.057-74.498	22.702-101.08	1.12605	1.12605	891	-0.000270382	0.000808464	1613	-0.000101231	8.79186e-05	0.25143	0.953034	-5.72874e-05	9.31508e-05	0.539542	0.966259
EC	India (exposed)	g1379	3.1.3.50	Sorbitol-6-phosphatase	127	149	85.2	0.00102184	0.774662	1	53.941	39.057-74.498	22.702-101.08	1.12605	1.12605	892	0.000248845	0.00114776	744	-0.000101231	8.79186e-05	0.25143	0.953034	-5.72874e-05	9.31508e-05	0.539542	0.966259
EC	India (exposed)	g1706	3.5.3.18	Dimethylargininase	62	149	41.6	0.000202698	0.818755	1	56.795	35.503-90.858	34.433-73.941	1.12559	1.12559	893	-7.95329e-05	0.00141862	1368	3.66227e-05	5.58091e-05	0.512713	0.953034	3.34552e-05	5.96683e-05	0.575895	0.975015
EC	India (exposed)	g645	2.1.1.265	Tellurite methyltransferase	105	149	70.5	0.000228287	0.639678	1	51.195	35.862-73.085	33.704-98.378	0.889064	1.12478	894	0.000302107	0.00200424	678	-5.23831e-05	4.61089e-05	0.257774	0.953034	-3.76443e-05	4.88196e-05	0.441934	0.955395
EC	India (exposed)	g2164	5.3.1.27	6-phospho-3-hexuloisomerase	107	149	71.8	0.000490144	0.656224	1	54.79	38.755-77.461	27.422-86.531	1.12477	1.12477	895	-0.000368827	0.00179375	1693	-2.24167e-05	7.3801e-05	0.761752	0.964135	9.83925e-06	7.77946e-05	0.899533	0.999621
EC	India (exposed)	g1320	3.1.2.14	Oleoyl-[acyl-carrier-protein] hydrolase	131	149	87.9	0.00116615	0.993029	1	53.756	39.326-73.48	18.727-122.213	1.12366	1.12366	896	0.000615709	0.00128994	393	-7.91409e-05	8.734e-05	0.366353	0.953034	-2.40521e-05	9.04573e-05	0.790706	0.999621
EC	India (exposed)	g2298	6.3.1.8	Glutathionylspermidine synthase	136	149	91.3	0.00101666	0.806046	1	52.468	38.472-71.557	21.422-162.218	0.890042	1.12354	897	-0.000148233	0.000656961	1473	-5.24272e-05	8.68049e-05	0.546797	0.953034	2.8744e-05	8.92355e-05	0.74784	0.999621
EC	India (exposed)	g1918	4.1.2.57	Sulfofructosephosphate aldolase	126	149	84.6	0.00103663	0.864412	1	53.962	39.106-74.462	22.391-103.109	1.12306	1.12306	898	0.0112064	0.0187537	4	-0.000123183	8.83537e-05	0.165359	0.953034	-6.47607e-05	9.07865e-05	0.476812	0.959512
EC	India (exposed)	g2193	5.4.1.2	Transferred entry 5.4.99.61	21	149	14.1	2.60583e-05	0.594784	1	58.529	24.205-141.529	38.082-71.412	1.12234	1.12234	899	2.75943e-05	0.000666627	1118	3.04277e-05	2.22099e-05	0.172775	0.953034	3.42544e-05	2.3629e-05	0.149354	0.949234
EC	India (exposed)	g1052	2.7.1.189	Autoinducer-2 kinase	122	149	81.9	0.000414003	0.724562	1	54.123	38.844-75.413	25.078-92.751	1.12221	1.12221	900	0.000442585	0.00187386	520	-4.36079e-05	6.18167e-05	0.481654	0.953034	1.84857e-05	6.23964e-05	0.767462	0.999621
EC	India (exposed)	g858	2.4.1.291	4-alpha-N-acetylgalactosaminyltransferase	44	149	29.5	9.1669e-05	0.895711	1	48.95	26.001-92.152	39.468-76.093	0.893232	1.11953	901	-0.000781081	0.00345754	1854	3.24723e-05	4.00606e-05	0.418918	0.953034	5.9713e-05	4.0814e-05	0.145663	0.949234
EC	India (exposed)	g704	2.3.1.111	Mycocerosate synthase	55	149	36.9	0.000108437	0.604954	1	56.904	33.725-96.012	35.568-72.69	1.1191	1.1191	902	4.35306e-05	0.000924194	1093	1.30109e-05	4.05178e-05	0.748579	0.964135	4.35604e-05	4.23114e-05	0.304986	0.949234
EC	India (exposed)	g351	1.2.1.59	Glyceraldehyde-3-phosphate dehydrogenase NAD P) + phosphorylating)	32	149	21.5	6.30451e-06	0.466579	1	48.529	25.75-91.459	38.818-75.952	0.893753	1.11888	903	-0.000839026	0.00158986	1869	-3.12655e-06	1.03907e-05	0.763917	0.964135	-1.76575e-06	1.10488e-05	0.873255	0.999621
EC	India (exposed)	g1805	3.6.3.38	Capsular-polysaccharide-transporting ATPase	22	149	14.8	4.77222e-05	0.807639	1	58.312	23.693-143.512	38.145-71.257	1.11848	1.11848	904	0.000201257	0.000573701	812	4.16684e-06	3.02567e-05	0.890653	0.981653	1.15226e-05	2.83441e-05	0.684969	0.999621
EC	India (exposed)	g1772	3.6.1.61	Diadenosine hexaphosphate hydrolase ATP-forming)	11	149	7.4	8.32061e-06	0.763204	1	58.789	14.27-242.2	38.862-71.108	1.11834	1.11834	905	-2.75437e-06	8.27756e-05	1204	8.62696e-06	1.2754e-05	0.499842	0.953034	1.28109e-05	1.34322e-05	0.341833	0.949234
EC	India (exposed)	g228	1.13.11.63	Beta-carotene 15,15'-dioxygenase	39	149	26.2	7.3433e-05	0.974163	1	57.542	34.524-95.907	35.993-73.639	1.11769	1.11769	906	-0.000225368	0.000603744	1565	9.94152e-06	3.68771e-05	0.787858	0.9677	3.52996e-05	3.70869e-05	0.342813	0.949234
EC	India (exposed)	g1838	4.1.1.1	Pyruvate decarboxylase	77	149	51.7	0.000144156	0.644405	1	55.927	36.687-85.257	32.998-75.905	1.11749	1.11749	907	0.000237875	0.00187428	758	1.69748e-05	4.47973e-05	0.705291	0.955304	7.02989e-05	4.53463e-05	0.123304	0.949234
EC	India (exposed)	g819	2.4.1.122	Glycoprotein-N-acetylgalactosamine 3-beta-galactosyltransferase	14	149	9.4	7.16051e-05	0.852896	1	47.932	12.242-187.668	39.724-72.214	0.894922	1.11742	908	-0.000880483	0.00163864	1879	-2.63227e-05	3.72603e-05	0.481023	0.953034	-2.14323e-05	3.96781e-05	0.589936	0.975755
EC	India (exposed)	g225	1.13.11.53	Acireductone dioxygenase Ni 2+)-requiring)	81	149	54.4	0.000247071	0.610901	1	55.731	36.893-84.186	32.631-76.401	1.11618	1.11618	909	-0.000157474	0.00065988	1479	-2.26316e-05	5.85247e-05	0.699537	0.95504	3.81232e-05	5.86625e-05	0.516824	0.966259
EC	India (exposed)	g1051	2.7.1.184	Sulfofructose kinase	125	149	83.9	0.00102781	0.866715	1	53.951	39.03-74.576	23.038-101.411	1.11617	1.11617	910	0.00109216	0.00193973	202	-0.000129291	8.52384e-05	0.131461	0.953034	-7.19437e-05	8.91909e-05	0.421231	0.949234
EC	India (exposed)	g544	1.7.3.3	Factor independent urate hydroxylase	65	149	43.6	0.000128097	0.636398	1	56.341	34.751-91.346	34.904-73.232	1.11438	1.11438	911	0.000640533	0.00133377	382	-2.39385e-05	4.42666e-05	0.589478	0.953034	2.37082e-05	4.45915e-05	0.595781	0.979995
EC	India (exposed)	g1130	2.7.11.33	[Pyruvate, water dikinase] kinase	139	149	93.3	0.00259644	0.864461	1	53.39	39.297-72.538	14.603-157.222	1.11424	1.11424	912	4.38312e-05	0.000386396	1091	-4.0015e-05	0.000121679	0.742732	0.963782	4.47952e-05	0.000127192	0.725222	0.999621
EC	India (exposed)	g1155	2.7.4.28	[Pyruvate, water dikinase] phosphate) phosphotransferase	139	149	93.3	0.00259644	0.864461	1	53.39	39.297-72.538	14.603-157.222	1.11424	1.11424	913	0.000212572	0.000788462	793	-4.0015e-05	0.000121679	0.742732	0.963782	4.47952e-05	0.000127192	0.725222	0.999621
EC	India (exposed)	g684	2.1.3.1	Methylmalonyl-CoA carboxytransferase	107	149	71.8	0.00103381	0.991584	1	51.419	35.855-73.738	34.343-95.496	0.897866	1.11375	914	0.000446323	0.00154558	518	-1.78877e-05	0.00011552	0.877156	0.9787	6.78346e-05	0.000120521	0.574429	0.973406
EC	India (exposed)	g183	1.1.99.3	Gluconate 2-dehydrogenase acceptor)	100	149	67.1	0.0016616	0.988716	1	51.161	35.062-74.653	35.75-90.798	0.897971	1.11362	915	0.000235618	0.00206547	761	8.38607e-05	0.00015099	0.57946	0.953034	0.000237522	0.000152923	0.122598	0.949234
EC	India (exposed)	g1996	4.2.1.47	GDP-mannose 4,6-dehydratase	128	149	85.9	0.00289119	0.949975	1	53.81	39.165-73.933	21.071-110.922	1.11304	1.11304	916	0.0004712	0.00157172	495	9.48779e-05	0.000152659	0.535232	0.953034	0.000136214	0.000160501	0.397488	0.949234
EC	India (exposed)	g1931	4.1.3.39	4-hydroxy-2-oxovalerate aldolase	137	149	91.9	0.00217888	0.980521	1	53.461	39.441-72.466	13.315-173.418	1.11254	1.11254	917	-0.000314537	0.00146697	1653	-7.39552e-05	0.000122531	0.547064	0.953034	2.82993e-05	0.000126882	0.823827	0.999621
EC	India (exposed)	g1120	2.7.1.89	Thiamine kinase	134	149	89.9	0.00224018	0.877162	1	53.574	39.235-73.153	18.123-128.062	1.11207	1.11207	918	2.72251e-05	0.00050553	1119	-6.14475e-05	0.000117332	0.601271	0.953034	3.73103e-05	0.000121434	0.759104	0.999621
EC	India (exposed)	g65	1.1.1.271	GDP-L-fucose synthase	131	149	87.9	0.0036049	0.755324	1	52.328	38.216-71.652	23.634-143.285	0.89923	1.11206	919	-0.000326387	0.00124333	1669	2.12599e-05	0.000169379	0.900286	0.984284	5.82292e-05	0.000178988	0.745415	0.999621
EC	India (exposed)	g1253	2.8.1.11	Molybdopterin-synthase sulfurtransferase	76	149	51	0.000525325	0.928892	1	55.81	38.581-80.735	31.461-80.203	1.11104	1.11104	920	-0.000258515	0.00212959	1601	4.76817e-05	8.46008e-05	0.573879	0.953034	-1.82021e-05	8.74888e-05	0.835487	0.999621
EC	India (exposed)	g2378	7.3.2.3	NO NAME	128	149	85.9	0.000553434	0.846433	1	53.793	38.983-74.228	22.75-103.145	1.11048	1.11048	921	0.000271942	0.00214355	714	-5.08523e-06	6.08569e-05	0.93352	0.990742	1.86819e-05	6.4539e-05	0.772646	0.999621
EC	India (exposed)	g1451	3.2.1.179	Gellan tetrasaccharide unsaturated glucuronyl hydrolase	80	149	53.7	0.000702028	0.865473	1	55.617	37.132-83.305	32.382-77.597	1.1095	1.1095	922	0.000403227	0.00349085	565	0.000103885	0.000105013	0.32416	0.953034	0.000130275	0.000108822	0.233245	0.949234
EC	India (exposed)	g956	2.5.1.64	Transferred entry 2.2.1.9 and 4.2.99.20	129	149	86.6	0.00174079	0.856385	1	53.747	39.045-73.985	21.876-107.323	1.10924	1.10924	923	5.05094e-05	0.00156201	1068	-0.000126857	0.000114898	0.271362	0.953034	-7.96151e-05	0.000121727	0.514139	0.966259
EC	India (exposed)	g942	2.5.1.30	Heptaprenyl diphosphate synthase	117	149	78.5	0.000632555	0.765584	1	54.189	38.751-75.777	25.878-92.36	1.10843	1.10843	924	0.000665294	0.00253736	366	1.52303e-05	8.34386e-05	0.855416	0.975201	7.42164e-05	8.51582e-05	0.384945	0.949234
EC	India (exposed)	g1248	2.7.9.1	Pyruvate, phosphate dikinase	133	149	89.3	0.00377751	0.958435	1	53.59	39.379-72.931	16.722-139.931	1.10787	1.10787	925	4.48686e-05	0.0058046	1086	0.000357554	0.000196297	0.0705647	0.953034	0.000246021	0.000203747	0.229254	0.949234
EC	India (exposed)	g220	1.13.11.3	Protocatechuate 3,4-dioxygenase	97	149	65.1	0.00113585	0.976171	1	51.155	34.716-75.38	36.296-88.365	0.903272	1.10709	926	8.80595e-05	0.0007555	996	5.16772e-05	0.000125138	0.680237	0.95504	0.000177943	0.000127268	0.164241	0.949234
EC	India (exposed)	g2069	4.3.99.2	Carboxybiotin decarboxylase	23	149	15.4	0.00023774	0.660862	1	57.665	24.505-135.694	38.085-71.533	1.1048	1.1048	927	6.97496e-05	0.000297487	1038	5.04867e-05	6.70021e-05	0.452349	0.953034	5.1416e-05	6.96124e-05	0.461366	0.959512
EC	India (exposed)	g2249	6.1.1.13	D-alanine--poly phosphoribitol) ligase	76	149	51	4.77587e-05	0.919844	1	50.481	32.651-78.046	37.341-83.279	0.905245	1.10467	928	-0.000819125	0.00323439	1861	-2.11073e-05	2.64626e-05	0.426373	0.953034	-5.52981e-06	2.62729e-05	0.833598	0.999621
EC	India (exposed)	g1321	3.1.2.2	Palmitoyl-CoA hydrolase	125	149	83.9	0.000976661	0.960873	1	53.86	39.054-74.278	22.546-105.47	1.1045	1.1045	929	8.99365e-05	0.00134255	991	-0.000106726	8.22178e-05	0.196291	0.953034	-6.86907e-05	8.63679e-05	0.427751	0.952696
EC	India (exposed)	g1066	2.7.1.201	NO NAME	122	149	81.9	0.000610496	0.982307	1	53.965	39.01-74.652	23.514-101.582	1.10419	1.10419	930	0.00139075	0.00440809	148	-5.40361e-05	6.57529e-05	0.412518	0.953034	-4.16793e-05	6.98211e-05	0.551495	0.966259
EC	India (exposed)	g1873	4.1.1.64	2,2-dialkylglycine decarboxylase pyruvate)	32	149	21.5	0.000178197	0.851492	1	49.049	24.114-99.769	39.12-74.927	0.905966	1.10379	931	-0.000107142	0.000588136	1411	1.16339e-05	5.75324e-05	0.840028	0.975201	9.28687e-06	6.11593e-05	0.879523	0.999621
EC	India (exposed)	g56	1.1.1.26	Glyoxylate reductase	38	149	25.5	5.34248e-05	0.92886	1	49.271	25.751-94.273	39.018-75.695	0.906617	1.103	932	-2.60532e-05	0.00122758	1269	-6.04993e-06	3.05388e-05	0.843236	0.975201	6.7676e-06	3.21991e-05	0.833829	0.999621
EC	India (exposed)	g2375	7.2.4.2	NO NAME	121	149	81.2	0.00124563	0.909083	1	52.037	37.445-72.314	28.909-113.95	0.906647	1.10297	933	-0.000184934	0.00224789	1519	6.238e-05	0.000115435	0.589744	0.953034	0.000120379	0.000120867	0.32096	0.949234
EC	India (exposed)	g1094	2.7.1.47	D-ribulokinase	89	149	59.7	0.000250261	0.848058	1	50.958	34.451-75.374	35.717-88.402	0.906871	1.10269	934	-0.00015408	0.0018106	1478	-7.26546e-05	5.81886e-05	0.213794	0.953034	-2.66176e-05	5.93415e-05	0.65444	0.996754
EC	India (exposed)	g888	2.4.1.73	Lipopolysaccharide glucosyltransferase II	73	149	49	0.000514777	0.694298	1	55.698	36.046-86.064	33.726-75.734	1.10208	1.10208	935	-0.000773903	0.00111369	1850	-4.95988e-05	8.5074e-05	0.560781	0.953034	-4.19225e-06	8.9746e-05	0.962808	0.999621
EC	India (exposed)	g1540	3.4.11.15	Aminopeptidase Y	54	149	36.2	2.95492e-05	0.665434	1	56.37	33.257-95.547	35.845-73.079	1.10139	1.10139	936	-0.000325873	0.00119981	1668	1.1654e-05	2.09747e-05	0.579315	0.953034	1.5912e-05	2.22398e-05	0.475491	0.959512
EC	India (exposed)	g1214	2.7.7.76	Molybdenum cofactor cytidylyltransferase	114	149	76.5	0.00062179	0.769295	1	54.202	38.319-76.669	28.108-86.408	1.09981	1.09981	937	-4.56646e-05	0.00151308	1298	-6.06327e-05	7.28316e-05	0.406474	0.953034	-3.10316e-05	7.63083e-05	0.684869	0.999621
EC	India (exposed)	g998	2.6.1.5	Tyrosine transaminase	86	149	57.7	0.000611384	0.819149	1	50.924	34.116-76.011	36.075-86.875	0.90965	1.09932	938	0.000700928	0.00105782	347	2.16885e-05	9.27732e-05	0.815481	0.968623	0.000119131	9.36907e-05	0.205617	0.949234
EC	India (exposed)	g317	1.17.99.7	NO NAME	122	149	81.9	0.00115012	0.754324	1	53.92	38.679-75.168	25.644-93.838	1.09917	1.09917	939	0.00126243	0.00257824	172	-1.14827e-05	9.31702e-05	0.902082	0.984284	6.00105e-05	9.69223e-05	0.536803	0.966259
EC	India (exposed)	g500	1.5.1.36	Flavin reductase NADH)	136	149	91.3	0.00252226	0.900962	1	52.569	38.477-71.822	22.751-146.732	0.909845	1.09909	940	0.00104335	0.00328751	217	-0.000270058	0.000141906	0.0589851	0.953034	-9.54877e-05	0.00014238	0.503532	0.966259
EC	India (exposed)	g1607	3.4.22.8	Clostripain	16	149	10.7	9.59265e-05	0.968209	1	48.725	14.69-161.615	39.58-72.434	0.909999	1.0989	941	-9.2012e-05	0.000590284	1380	-1.32204e-05	4.31494e-05	0.759744	0.964135	-1.62419e-05	4.55398e-05	0.721881	0.999621
EC	India (exposed)	g928	2.5.1.120	Aminodeoxyfutalosine synthase	11	149	7.4	5.40472e-05	0.785439	1	48.612	8.854-266.907	39.727-71.7	0.910832	1.0979	942	-0.000423095	0.00162915	1730	1.01288e-05	3.29325e-05	0.75885	0.964135	2.33884e-05	3.41447e-05	0.494474	0.962484
EC	India (exposed)	g822	2.4.1.150	N-acetyllactosaminide beta-1,6-N-acetylglucosaminyl-transferase	96	149	64.4	0.000138008	0.894321	1	51.286	34.961-75.233	35.468-89.254	0.911508	1.09708	943	-0.000838438	0.00277436	1868	1.731e-05	3.76951e-05	0.646761	0.953574	2.9556e-05	3.99974e-05	0.461159	0.959512
EC	India (exposed)	g1006	2.6.1.66	Valine--pyruvate transaminase	136	149	91.3	0.00136866	0.997316	1	53.434	39.278-72.692	15.94-148.836	1.09705	1.09705	944	4.68794e-05	0.00144372	1078	-0.000117441	9.51881e-05	0.219256	0.953034	-3.83445e-05	9.84232e-05	0.697425	0.999621
EC	India (exposed)	g190	1.10.3.10	Ubiquinol oxidase H +)-transporting)	84	149	56.4	0.000215029	0.746351	1	50.919	33.865-76.56	36.333-85.778	0.912102	1.09637	945	8.70827e-05	0.00186787	1002	4.55397e-05	5.66225e-05	0.42254	0.953034	5.0864e-05	5.95566e-05	0.394519	0.949234
EC	India (exposed)	g730	2.3.1.191	UDP-3-O- 3-hydroxymyristoyl)glucosamine N-acyltransferase	141	149	94.6	0.0039727	0.983202	1	53.266	39.377-72.055	10.088-234.023	1.0963	1.0963	946	6.05666e-05	0.000657834	1053	-0.000127865	0.000149873	0.394963	0.953034	-7.68298e-06	0.000155829	0.960746	0.999621
EC	India (exposed)	g1565	3.4.17.11	Glutamate carboxypeptidase	33	149	22.1	8.34051e-05	0.874678	1	56.923	30.025-107.917	37.157-72.604	1.09596	1.09596	947	-0.000150034	0.000590527	1475	-1.79084e-05	3.86815e-05	0.644071	0.953574	1.17532e-05	3.99814e-05	0.769213	0.999621
EC	India (exposed)	g478	1.4.3.21	Primary-amine oxidase	125	149	83.9	0.000961471	0.685198	1	53.782	38.775-74.596	24.544-98.354	1.09462	1.09462	948	0.00065218	0.00195844	375	-1.45548e-05	9.44849e-05	0.877786	0.9787	7.88898e-05	9.69905e-05	0.417364	0.949234
EC	India (exposed)	g1374	3.1.3.41	4-nitrophenylphosphatase	104	149	69.8	0.00115011	0.828158	1	51.583	35.863-74.194	33.968-93.779	0.913944	1.09416	949	-0.000128808	0.00321961	1442	-9.69517e-05	0.000118004	0.412636	0.953034	-0.000113623	0.000125527	0.366911	0.949234
EC	India (exposed)	g1751	3.6.1.12	dCTP diphosphatase	132	149	88.6	0.00150031	0.95001	1	53.551	39.135-73.278	19.538-122.607	1.09413	1.09413	950	9.69761e-06	0.00158488	1162	-7.51606e-05	9.63281e-05	0.436494	0.953034	-1.69623e-05	0.000101328	0.867293	0.999621
EC	India (exposed)	g2117	5.1.3.11	Cellobiose epimerase	36	149	24.2	0.000679393	0.684909	1	56.723	28.678-112.193	37.428-71.888	1.09354	1.09354	951	-0.000702053	0.00157832	1832	0.000168024	0.00011021	0.129513	0.953034	0.000146181	0.000114754	0.204791	0.949234
EC	India (exposed)	g1449	3.2.1.172	Unsaturated rhamnogalacturonyl hydrolase	102	149	68.5	0.000893967	0.88147	1	54.517	38.026-78.159	29.566-84.098	1.09331	1.09331	952	-0.00076866	0.0020622	1848	0.000185993	0.000104193	0.0763099	0.953034	0.000239067	0.000106931	0.0269316	0.949234
EC	India (exposed)	g1439	3.2.1.141	4-alpha-D- 1->4)-alpha-D-glucano)trehalose trehalohydrolase	36	149	24.2	9.52198e-05	0.843559	1	49.545	26.304-93.321	38.718-75.749	0.914857	1.09307	953	8.22209e-05	0.0004541	1012	-1.27833e-05	4.04826e-05	0.752623	0.964135	2.01945e-05	3.9995e-05	0.614395	0.98776
EC	India (exposed)	g839	2.4.1.243	6 G)-fructosyltransferase	16	149	10.7	0.000217957	0.752175	1	48.963	17.586-136.327	39.261-72.936	0.914991	1.09291	954	-5.42512e-05	0.000251573	1320	-3.59167e-05	6.5107e-05	0.582021	0.953034	-6.35566e-05	6.90861e-05	0.359152	0.949234
EC	India (exposed)	g965	2.5.1.84	All-trans-nonaprenyl-diphosphate synthase geranyl-diphosphate specific)	17	149	11.4	0.000122169	0.940504	1	48.996	15.85-151.459	39.505-72.572	0.915061	1.09282	955	0.000110041	0.000735101	949	8.57234e-06	4.85993e-05	0.860232	0.977153	1.30769e-05	5.08778e-05	0.797531	0.999621
EC	India (exposed)	g613	2.1.1.186	23S rRNA cytidine 2498)-2'-O)-methyltransferase	140	149	94	0.00352116	0.765083	1	52.724	38.922-71.421	13.975-237.023	0.916095	1.09159	956	-0.000201134	0.000463043	1536	-0.000126175	0.000141445	0.373825	0.953034	-3.50859e-06	0.000146528	0.98093	0.999621
EC	India (exposed)	g1877	4.1.1.70	Glutaconyl-CoA decarboxylase	136	149	91.3	0.00246766	0.981216	1	52.602	38.475-71.917	23.368-140.969	0.916507	1.0911	957	-0.000127177	0.00357099	1440	0.000218045	0.000138337	0.117132	0.953034	0.000162969	0.000136383	0.234102	0.949234
EC	India (exposed)	g2238	5.5.1.2	3-carboxy-cis,cis-muconate cycloisomerase	89	149	59.7	0.00064822	0.776034	1	51.18	34.775-75.325	35.148-88.682	0.916711	1.09086	958	0.000404265	0.000745691	563	7.23978e-07	9.46946e-05	0.99391	0.999802	8.96805e-05	9.65515e-05	0.35455	0.949234
EC	India (exposed)	g575	1.9.6.1	Nitrate reductase cytochrome)	127	149	85.2	0.000444595	0.709968	1	53.689	38.654-74.571	25.803-93.891	1.0908	1.0908	959	6.09934e-05	0.0013147	1051	-2.4549e-05	5.70613e-05	0.667664	0.954052	6.96168e-07	5.96684e-05	0.990707	0.999621
EC	India (exposed)	g1871	4.1.1.61	4-hydroxybenzoate decarboxylase	101	149	67.8	0.000233104	0.659387	1	54.497	37.764-78.643	30.271-82.573	1.09005	1.09005	960	4.85602e-05	0.00122483	1076	-1.85276e-05	5.17321e-05	0.720748	0.961955	2.727e-05	5.28752e-05	0.606836	0.985327
EC	India (exposed)	g152	1.1.1.8	Glycerol-3-phosphate dehydrogenase NAD +	132	149	88.6	0.0016799	0.897852	1	53.528	39.067-73.34	20.258-119.059	1.08994	1.08994	961	0.000572559	0.0011589	415	-0.000135219	0.000108806	0.215937	0.953034	-8.3044e-05	0.000115336	0.472697	0.959512
EC	India (exposed)	g747	2.3.1.242	Kdo 2)-lipid IV A) palmitoleoyltransferase	134	149	89.9	0.00127018	0.917092	1	53.464	39.207-72.905	17.701-136.035	1.08952	1.08952	962	0.000212478	0.000791897	794	-7.91157e-05	9.12516e-05	0.387351	0.953034	-2.96826e-06	9.42218e-05	0.974913	0.999621
EC	India (exposed)	g647	2.1.1.271	Cobalt-precorrin-4 methyltransferase	83	149	55.7	0.000247003	0.802345	1	51.036	34.281-75.98	35.615-86.759	0.918128	1.08917	963	-0.000135789	0.00124409	1454	-1.94638e-06	5.78198e-05	0.973192	0.999219	3.87084e-05	5.98354e-05	0.518732	0.966259
EC	India (exposed)	g74	1.1.1.287	D-arabinitol dehydrogenase NADP +	68	149	45.6	0.00134589	0.835457	1	55.517	35.772-86.16	34.102-76.22	1.08893	1.08893	964	-0.00110729	0.00212265	1914	0.000112472	0.000144229	0.436754	0.953034	8.93459e-05	0.000151035	0.555089	0.967135
EC	India (exposed)	g340	1.2.1.32	Aminomuconate-semialdehyde dehydrogenase	63	149	42.3	6.81057e-05	0.915841	1	50.462	31.176-81.68	37.798-79.877	0.918376	1.08888	965	-0.00079743	0.00289505	1857	-9.76396e-06	3.30047e-05	0.767773	0.964135	2.72065e-05	3.33532e-05	0.416033	0.949234
EC	India (exposed)	g809	2.3.3.15	Sulfoacetaldehyde acetyltransferase	62	149	41.6	0.000131416	0.788962	1	55.692	33.987-91.257	35.454-73.847	1.08841	1.08841	966	8.1463e-05	0.000599368	1014	7.30975e-06	4.47741e-05	0.870539	0.978651	6.28145e-05	4.46297e-05	0.161476	0.949234
EC	India (exposed)	g574	1.9.3.1	Cytochrome-c oxidase	33	149	22.1	0.000128741	0.828091	1	49.622	24.784-99.352	38.955-74.877	0.91879	1.08839	967	1.409e-05	0.00151558	1146	-1.98916e-05	4.94157e-05	0.687874	0.95504	5.2744e-06	5.04402e-05	0.916867	0.999621
EC	India (exposed)	g625	2.1.1.200	tRNA cytidine 32)/uridine 32)-2'-O)-methyltransferase	139	149	93.3	0.00366587	0.894379	1	53.304	39.235-72.419	14.897-161.195	1.08775	1.08775	968	0.000107085	0.00031431	957	-8.30656e-05	0.000148259	0.576146	0.953034	4.72437e-05	0.000153377	0.758516	0.999621
EC	India (exposed)	g2227	5.4.99.27	tRNA pseudouridine 13) synthase	139	149	93.3	0.00429615	0.900382	1	53.304	39.234-72.419	14.898-161.206	1.08768	1.08768	969	0.000632599	0.00226257	386	-0.000187098	0.000157814	0.237709	0.953034	-6.15336e-05	0.00016461	0.7091	0.999621
EC	India (exposed)	g44	1.1.1.210	3-beta- or 20-alpha)-hydroxysteroid dehydrogenase	34	149	22.8	3.27958e-05	0.732715	1	56.553	29.842-107.17	37.198-72.688	1.0876	1.0876	970	-0.000165074	0.00109915	1492	2.25313e-06	2.41119e-05	0.925677	0.987367	-3.85613e-06	2.53106e-05	0.879125	0.999621
EC	India (exposed)	g2036	4.2.2.9	Pectate disaccharide-lyase	19	149	12.8	6.75726e-05	0.884612	1	49.27	20.198-120.186	39.112-73.381	0.91968	1.08734	971	-0.000134576	0.000415598	1450	1.34588e-05	3.58463e-05	0.707861	0.956957	2.84385e-05	3.75432e-05	0.450013	0.958597
EC	India (exposed)	g1680	3.5.1.81	N-acyl-D-amino-acid deacylase	98	149	65.8	0.000855001	0.75651	1	54.54	37.591-79.133	30.762-81.83	1.08704	1.08704	972	0.000461617	0.000954485	504	3.71508e-05	0.000107641	0.730484	0.962221	0.000153328	0.000108098	0.158258	0.949234
EC	India (exposed)	g310	1.17.5.3	NO NAME	131	149	87.9	0.000494901	0.799976	1	52.48	38.199-72.1	24.982-129.957	0.921057	1.08571	973	5.60716e-05	0.0010203	1058	-4.91419e-05	5.42477e-05	0.366482	0.953034	-4.19026e-06	5.62752e-05	0.940749	0.999621
EC	India (exposed)	g261	1.14.13.24	3-hydroxybenzoate 6-monooxygenase	89	149	59.7	0.00039342	0.808846	1	54.773	37.087-80.894	31.991-79.667	1.08496	1.08496	974	-0.000240793	0.00175065	1576	-9.96418e-05	7.5241e-05	0.187458	0.953034	-6.69191e-05	7.96657e-05	0.402321	0.949234
EC	India (exposed)	g1261	2.8.2.22	Aryl-sulfate sulfotransferase	83	149	55.7	0.000894131	0.898131	1	54.929	36.659-82.305	32.776-78.361	1.08386	1.08386	975	-0.0004765	0.00117169	1761	-6.55135e-05	0.000109887	0.551966	0.953034	-3.04052e-06	0.000116175	0.979157	0.999621
EC	India (exposed)	g1982	4.2.1.28	Propanediol dehydratase	120	149	80.5	0.00355214	0.738958	1	53.834	38.48-75.313	26.665-92.653	1.08307	1.08307	976	-0.000414888	0.00173897	1728	-5.71277e-05	0.000203152	0.778947	0.965293	0.000107843	0.000209063	0.606768	0.985327
EC	India (exposed)	g2138	5.1.3.7	UDP-N-acetylglucosamine 4-epimerase	105	149	70.5	0.000644337	0.915492	1	51.774	35.724-75.034	34.998-89.795	0.923546	1.08278	977	0.000354239	0.00253794	617	-6.04996e-05	8.79048e-05	0.492386	0.953034	1.01322e-05	9.20664e-05	0.912523	0.999621
EC	India (exposed)	g2285	6.2.1.33	4-chlorobenzoate--CoA ligase	123	149	82.6	0.000216996	0.998005	1	53.744	39.339-73.423	21.043-117.098	1.0827	1.0827	978	-5.52196e-05	0.00164597	1323	-3.05065e-05	4.1027e-05	0.458323	0.953034	1.981e-06	4.27238e-05	0.963082	0.999621
EC	India (exposed)	g782	2.3.1.82	Aminoglycoside 6'-N-acetyltransferase	40	149	26.8	0.000133981	0.845468	1	50.015	28.745-87.025	38.127-76.894	0.923723	1.08258	979	-5.06598e-05	0.00111513	1311	2.18629e-05	4.89546e-05	0.655825	0.953574	4.77123e-05	4.90829e-05	0.332666	0.949234
EC	India (exposed)	g1776	3.6.1.67	Dihydroneopterin triphosphate diphosphatase	122	149	81.9	0.000425154	0.899993	1	52.248	37.372-73.045	30.591-104.575	0.923762	1.08253	980	-9.24396e-05	0.0014391	1381	-3.00196e-05	5.71213e-05	0.599999	0.953034	-2.22096e-05	6.0666e-05	0.714838	0.999621
EC	India (exposed)	g148	1.1.1.69	Gluconate 5-dehydrogenase	138	149	92.6	0.00247344	0.881693	1	52.695	38.677-71.792	20.467-158.983	0.923777	1.08251	981	0.000857136	0.00253449	283	1.40789e-05	0.000135115	0.917153	0.986166	5.30862e-05	0.000139674	0.70446	0.999621
EC	India (exposed)	g1493	3.2.1.73	Licheninase	36	149	24.2	0.00082409	0.694712	1	56.281	28.865-109.735	37.416-72.271	1.08231	1.08231	982	0.000571157	0.0016633	416	0.00013146	0.000121857	0.282439	0.953034	0.000124831	0.00012646	0.32526	0.949234
EC	India (exposed)	g1048	2.7.1.177	L-threonine kinase	10	149	6.7	8.30531e-06	0.764429	1	49.287	16.556-146.729	39.166-72.486	0.925022	1.08106	983	-7.89461e-05	0.000313979	1367	1.08069e-07	1.27944e-05	0.993272	0.999802	1.79014e-06	1.30166e-05	0.890809	0.999621
EC	India (exposed)	g2168	5.3.1.31	Sulfoquinovose isomerase	117	149	78.5	0.000766102	0.797523	1	53.893	38.315-75.804	27.653-89.965	1.0805	1.0805	984	0.00120965	0.00148042	182	-8.44535e-05	8.34657e-05	0.31328	0.953034	-3.8994e-05	8.60914e-05	0.651285	0.996754
EC	India (exposed)	g2329	6.3.4.16	Carbamoyl-phosphate synthase ammonia)	15	149	10.1	9.01489e-06	0.897094	1	56.822	23.251-138.865	38.419-71.997	1.08041	1.08041	985	-0.000112426	0.000466317	1419	-1.39414e-07	1.31058e-05	0.991527	0.999802	4.29633e-06	1.29609e-05	0.740768	0.999621
EC	India (exposed)	g41	1.1.1.202	1,3-propanediol dehydrogenase	119	149	79.9	0.00109339	0.941507	1	52.196	37.406-72.833	29.377-108.032	0.926529	1.0793	986	-0.000857199	0.00260624	1872	7.9464e-05	0.000113973	0.486767	0.953034	0.000186352	0.000115775	0.109706	0.949234
EC	India (exposed)	g12	1.1.1.125	2-deoxy-D-gluconate 3-dehydrogenase	126	149	84.6	0.000533228	0.738652	1	52.385	38.119-71.99	24.873-128.46	0.926742	1.07905	987	0.00346519	0.00525348	42	1.39214e-05	7.17668e-05	0.846459	0.975201	8.89775e-06	7.6702e-05	0.907813	0.999621
EC	India (exposed)	g2386	7.6.2.5	NO NAME	119	149	79.9	0.000328603	0.855383	1	53.821	38.665-74.917	25.472-97.7	1.07888	1.07888	988	0.000107796	0.000772723	953	-4.72258e-05	5.07488e-05	0.353597	0.953034	-2.71281e-05	5.35872e-05	0.613472	0.98776
EC	India (exposed)	g781	2.3.1.81	Aminoglycoside N 3')-acetyltransferase	130	149	87.2	0.00136967	0.929707	1	52.496	38.281-71.99	23.752-134.955	0.927229	1.07848	989	-0.000871131	0.00250912	1877	-3.27589e-05	0.000107599	0.761214	0.964135	1.63998e-05	0.000113743	0.88556	0.999621
EC	India (exposed)	g1713	3.5.3.7	Guanidinobutyrase	90	149	60.4	0.000499226	0.982968	1	51.445	34.464-76.793	35.985-85.518	0.927371	1.07832	990	5.57519e-05	0.00111198	1060	1.61194e-05	8.27272e-05	0.845779	0.975201	8.26136e-05	8.46984e-05	0.331027	0.949234
EC	India (exposed)	g2203	5.4.2.9	Phosphoenolpyruvate mutase	11	149	7.4	0.000104902	0.950796	1	49.475	12.778-191.557	39.348-72.188	0.928306	1.07723	991	6.93184e-06	0.000262242	1174	8.13524e-06	4.57093e-05	0.858985	0.977153	2.33903e-05	4.77891e-05	0.625279	0.988281
EC	India (exposed)	g247	1.14.13.1	Salicylate 1-monooxygenase	87	149	58.4	0.000144327	0.921769	1	51.394	34.216-77.196	36.123-84.806	0.928544	1.07695	992	-0.000122194	0.00113467	1434	-6.72105e-06	4.35923e-05	0.877679	0.9787	3.32875e-05	4.47225e-05	0.457918	0.959512
EC	India (exposed)	g1197	2.7.7.58	2,3-dihydroxybenzoyl)adenylate synthase	133	149	89.3	0.000613799	0.842048	1	53.42	39.271-72.666	16.972-145.374	1.07548	1.07548	993	-0.000217946	0.00135182	1550	-5.75312e-05	6.56187e-05	0.382053	0.953034	1.73104e-05	6.66733e-05	0.795525	0.999621
EC	India (exposed)	g246	1.14.12.7	Phthalate 4,5-dioxygenase	115	149	77.2	0.000688095	0.678954	1	53.885	37.974-76.463	29.469-85.276	1.07491	1.07491	994	9.23558e-05	0.00147649	984	2.45524e-05	8.09261e-05	0.762019	0.964135	0.000107301	8.28152e-05	0.197193	0.949234
EC	India (exposed)	g875	2.4.1.352	NO NAME	94	149	63.1	0.000145925	0.766468	1	54.432	37.687-78.616	30.669-83.652	1.07465	1.07465	995	7.37902e-06	0.00120632	1172	-2.03108e-05	4.00259e-05	0.612606	0.953034	-1.41016e-05	4.23733e-05	0.73978	0.999621
EC	India (exposed)	g19	1.1.1.136	UDP-N-acetylglucosamine 6-dehydrogenase	19	149	12.8	0.000271606	0.667424	1	56.439	20.846-152.807	38.562-71.529	1.07462	1.07462	996	-5.53612e-06	0.000659624	1215	1.59315e-05	7.28355e-05	0.827161	0.975201	3.3014e-05	7.60584e-05	0.664903	0.997608
EC	India (exposed)	g2073	4.4.1.11	Methionine gamma-lyase	132	149	88.6	0.00128658	0.735848	1	53.441	38.823-73.563	23.392-105.733	1.07458	1.07458	997	-0.000373769	0.0025711	1695	7.87394e-05	9.38669e-05	0.402921	0.953034	0.000147165	9.75757e-05	0.133721	0.949234
EC	India (exposed)	g172	1.1.5.12	NO NAME	137	149	91.9	0.00072955	0.941609	1	52.699	38.633-71.885	21.135-151.678	0.930765	1.07438	998	0.00106117	0.00162787	212	-2.87748e-05	6.74061e-05	0.670086	0.954052	2.84713e-05	6.96869e-05	0.683478	0.999621
EC	India (exposed)	g2187	5.3.3.4	Muconolactone Delta-isomerase	86	149	57.7	0.000453966	0.973944	1	51.425	34.021-77.732	36.403-83.817	0.930971	1.07415	999	-2.17839e-05	0.00131771	1262	1.99886e-05	7.90325e-05	0.800687	0.968114	9.80335e-05	8.05165e-05	0.225411	0.949234
EC	India (exposed)	g50	1.1.1.237	Hydroxyphenylpyruvate reductase	114	149	76.5	0.000366645	0.845561	1	53.902	38.11-76.239	28.596-88.062	1.07413	1.07413	1000	0.000482664	0.00214184	484	-4.83269e-05	5.60219e-05	0.389739	0.953034	-3.51608e-05	5.95276e-05	0.555685	0.967135
EC	India (exposed)	g2261	6.1.1.24	Glutamate--tRNA Gln) ligase	122	149	81.9	0.000291433	0.837946	1	53.685	38.811-74.259	24.041-104.131	1.07295	1.07295	1001	-0.00145428	0.00395006	1934	-3.20465e-06	5.03136e-05	0.949301	0.994892	-8.54816e-06	5.30026e-05	0.872104	0.999621
EC	India (exposed)	g1709	3.5.3.26	S)-ureidoglycine aminohydrolase	124	149	83.2	0.000483935	0.973658	1	53.632	38.853-74.032	23.4-106.819	1.07273	1.07273	1002	0.00154504	0.00212572	135	-8.01546e-05	5.7977e-05	0.168907	0.953034	-5.79854e-05	6.12023e-05	0.345025	0.949234
EC	India (exposed)	g88	1.1.1.306	S- hydroxymethyl)mycothiol dehydrogenase	62	149	41.6	6.71269e-05	0.73323	1	50.877	32.476-79.705	36.776-80.986	0.932257	1.07267	1003	-0.00024928	0.00116636	1588	-1.21474e-05	3.19218e-05	0.704097	0.95504	9.22383e-06	3.34957e-05	0.783429	0.999621
EC	India (exposed)	g1888	4.1.1.86	Diaminobutyrate decarboxylase	99	149	66.4	0.000893685	0.979152	1	54.246	38.314-76.803	29.026-88.307	1.07146	1.07146	1004	-0.000776375	0.00155859	1851	2.29946e-05	0.000110665	0.835683	0.975201	0.000150612	0.000111278	0.178054	0.949234
EC	India (exposed)	g836	2.4.1.226	N-acetylgalactosaminyl-proteoglycan 3-beta-glucuronosyltransferase	113	149	75.8	0.00365298	0.927563	1	53.894	38.49-75.461	26.86-94.22	1.07132	1.07132	1005	-0.000732616	0.0025632	1842	0.000116126	0.000210333	0.581714	0.953034	-5.64056e-05	0.000211146	0.789749	0.999621
EC	India (exposed)	g2001	4.2.1.55	3-hydroxybutyryl-CoA dehydratase	23	149	15.4	7.96807e-05	0.935092	1	50.017	19.672-127.171	39.34-72.943	0.93371	1.071	1006	4.68467e-05	0.00151426	1079	2.79408e-05	3.86913e-05	0.471352	0.953034	2.46953e-05	4.08512e-05	0.546463	0.966259
EC	India (exposed)	g635	2.1.1.226	23S rRNA cytidine 1920)-2'-O)-methyltransferase	114	149	76.5	0.000849964	0.909092	1	53.861	38.597-75.161	26.298-96.234	1.07065	1.07065	1007	-8.18689e-06	0.00285529	1221	0.00013399	9.42301e-05	0.157161	0.953034	0.000131619	9.76171e-05	0.179702	0.949234
EC	India (exposed)	g1967	4.2.1.151	Chorismate dehydratase	14	149	9.4	9.69867e-05	0.637146	1	56.369	14.649-216.904	39.035-71.059	1.07029	1.07029	1008	5.16651e-06	0.000419144	1183	5.89439e-05	4.36196e-05	0.178671	0.953034	7.08626e-05	4.57153e-05	0.123347	0.949234
EC	India (exposed)	g1479	3.2.1.49	Alpha-N-acetylgalactosaminidase	17	149	11.4	0.000162794	0.763009	1	56.287	19.504-162.435	38.674-71.529	1.07018	1.07018	1009	-3.30731e-05	0.000269334	1281	-4.18618e-06	5.6104e-05	0.940623	0.992745	-9.06217e-08	5.8517e-05	0.998767	0.999621
EC	India (exposed)	g1322	3.1.2.20	Acyl-CoA hydrolase	73	149	49	0.000132874	0.968195	1	54.864	36.657-82.115	33.223-79.141	1.06995	1.06995	1010	-0.000448955	0.00140237	1749	3.94257e-05	4.34534e-05	0.365728	0.953034	4.8705e-05	4.56481e-05	0.287798	0.949234
EC	India (exposed)	g992	2.6.1.37	2-aminoethylphosphonate--pyruvate transaminase	113	149	75.8	0.00224507	0.892408	1	53.874	38.458-75.469	26.964-94.076	1.06967	1.06967	1011	-0.00041443	0.0013704	1726	0.000219923	0.000155958	0.160609	0.953034	0.00035705	0.000154954	0.0226607	0.949234
EC	India (exposed)	g2181	5.3.3.10	5-carboxymethyl-2-hydroxymuconate Delta-isomerase	111	149	74.5	0.00118877	0.775445	1	52.11	36.52-74.355	33.104-93.737	0.935464	1.06899	1012	0.000511001	0.00168237	460	-7.41047e-06	0.000115237	0.948814	0.994892	0.000103402	0.000117443	0.380108	0.949234
EC	India (exposed)	g419	1.3.1.87	3- cis-5,6-dihydroxycyclohexa-1,3-dien-1-yl)propanoate dehydrogenase	117	149	78.5	0.00132785	0.858747	1	52.254	37.085-73.627	31.418-99.242	0.935798	1.06861	1013	0.000186558	0.00156291	839	-0.000145772	0.000111149	0.191735	0.953034	-7.64833e-05	0.000116839	0.513782	0.966259
EC	India (exposed)	g377	1.2.7.5	Aldehyde ferredoxin oxidoreductase	107	149	71.8	6.20621e-05	0.76934	1	52.025	36.914-73.323	30.878-100.05	0.936004	1.06837	1014	-0.000239147	0.00261666	1575	-2.01225e-05	2.4674e-05	0.416086	0.953034	-1.58096e-05	2.58724e-05	0.542136	0.966259
EC	India (exposed)	g1970	4.2.1.163	NO NAME	96	149	64.4	0.000411289	0.963628	1	51.772	35.332-75.861	34.75-88.037	0.936016	1.06836	1015	0.00109041	0.00385247	203	2.44699e-05	7.06363e-05	0.729522	0.961955	8.8546e-05	7.10418e-05	0.214673	0.949234
EC	India (exposed)	g107	1.1.1.369	D-chiro-inositol 1-dehydrogenase	29	149	19.5	9.95368e-05	0.898893	1	50.279	24.051-105.109	38.859-74.167	0.936556	1.06774	1016	-0.000502055	0.00151409	1772	5.30725e-05	4.31853e-05	0.221055	0.953034	6.23438e-05	4.56677e-05	0.174361	0.949234
EC	India (exposed)	g1304	3.1.1.81	Quorum-quenching N-acyl-homoserine lactonase	72	149	48.3	0.000192686	0.759757	1	51.241	33.058-79.425	36.592-81.793	0.936627	1.06766	1017	-0.000409389	0.0022263	1720	7.89417e-06	5.37688e-05	0.883478	0.97987	5.44754e-05	5.47499e-05	0.321436	0.949234
EC	India (exposed)	g2110	5.1.1.8	4-hydroxyproline epimerase	25	149	16.8	0.00010488	0.953413	1	50.2	21.563-116.87	39.126-73.395	0.936777	1.06749	1018	-0.000812508	0.0012103	1860	4.74971e-05	4.41947e-05	0.28426	0.953034	6.84355e-05	4.63169e-05	0.141743	0.949234
EC	India (exposed)	g1206	2.7.7.66	Malonate decarboxylase holo-[acyl-carrier protein] synthase	96	149	64.4	0.000883191	0.863051	1	51.792	35.627-75.292	33.993-89.87	0.937039	1.06719	1019	-0.00025219	0.000988268	1592	-9.3229e-06	0.000109581	0.932316	0.990742	0.000117598	0.000110098	0.287277	0.949234
EC	India (exposed)	g1660	3.5.1.3	Omega-amidase	113	149	75.8	0.000247759	0.819346	1	52.179	37.168-73.254	30.181-102.717	0.93714	1.06708	1020	6.86182e-06	0.00202805	1175	-5.49358e-05	4.69179e-05	0.243537	0.953034	-3.05461e-05	4.89983e-05	0.534014	0.966259
EC	India (exposed)	g1666	3.5.1.44	Protein-glutamine glutaminase	127	149	85.2	0.0011526	0.929644	1	53.511	38.729-73.935	23.919-105.232	1.06659	1.06659	1021	0.000107782	0.00119225	954	-2.46841e-05	9.56916e-05	0.796803	0.968114	1.27219e-05	0.000100983	0.899926	0.999621
EC	India (exposed)	g1643	3.5.1.11	Penicillin amidase	60	149	40.3	0.000282831	0.930601	1	51.023	31.642-82.277	37.254-79.387	0.938216	1.06585	1022	-0.000270112	0.00198753	1611	-4.58711e-05	6.77113e-05	0.499184	0.953034	-1.76037e-05	7.09792e-05	0.804484	0.999621
EC	India (exposed)	g413	1.3.1.54	Precorrin-6A reductase	134	149	89.9	0.00122608	0.977351	1	52.673	38.474-72.111	22.995-136.665	0.939599	1.06428	1023	0.000894737	0.00286199	266	4.77584e-05	9.95861e-05	0.632247	0.953518	8.26079e-05	0.000101984	0.41929	0.949234
EC	India (exposed)	g1952	4.2.1.109	Methylthioribulose 1-phosphate dehydratase	95	149	63.8	0.000692796	0.786767	1	54.211	37.456-78.462	30.981-83.776	1.06411	1.06411	1024	4.95789e-05	0.000956576	1072	7.08323e-06	9.53493e-05	0.940883	0.992745	9.93955e-05	9.6711e-05	0.305811	0.949234
EC	India (exposed)	g385	1.2.99.7	Aldehyde dehydrogenase FAD-independent)	31	149	20.8	0.000110749	0.759363	1	50.474	26.598-95.783	38.42-75.027	0.940101	1.06372	1025	1.0408e-05	0.000601245	1161	3.69635e-05	4.40575e-05	0.402841	0.953034	2.6299e-05	4.52241e-05	0.561808	0.97044
EC	India (exposed)	g337	1.2.1.28	Benzaldehyde dehydrogenase NAD +	86	149	57.7	0.000418731	0.843125	1	54.401	36.905-80.192	32.28-81.066	1.06345	1.06345	1026	-0.000293133	0.00100336	1637	2.37246e-05	7.64462e-05	0.756739	0.964135	0.000103229	7.76114e-05	0.185626	0.949234
EC	India (exposed)	g2287	6.2.1.48	NO NAME	122	149	81.9	0.000468212	0.892196	1	52.425	37.537-73.219	29.747-104.3	0.941186	1.06249	1027	0.0003099	0.00137357	664	-6.17626e-05	6.2118e-05	0.321721	0.953034	-3.57887e-05	6.59257e-05	0.588075	0.975755
EC	India (exposed)	g1614	3.4.24.13	IgA-specific metalloendopeptidase	33	149	22.1	1.91256e-05	0.775089	1	50.571	23.856-107.204	39.118-73.766	0.941434	1.06221	1028	-0.000503028	0.00313705	1773	4.28425e-06	1.82512e-05	0.814739	0.968623	1.03737e-05	1.9339e-05	0.592513	0.976646
EC	India (exposed)	g82	1.1.1.30	3-hydroxybutyrate dehydrogenase	115	149	77.2	0.000866187	0.805276	1	53.737	38.184-75.626	27.937-91.639	1.06204	1.06204	1029	0.00107645	0.00393413	205	5.70745e-05	9.69689e-05	0.557042	0.953034	0.000184439	9.68226e-05	0.0588128	0.949234
EC	India (exposed)	g323	1.19.1.1	NO NAME	109	149	73.2	0.000438337	0.805444	1	52.161	37.159-73.221	30.139-101.725	0.942027	1.06154	1030	-0.000376368	0.00179077	1697	-3.84846e-05	6.20786e-05	0.536261	0.953034	-9.1664e-06	6.54209e-05	0.888768	0.999621
EC	India (exposed)	g1675	3.5.1.6	Beta-ureidopropionase	77	149	51.7	6.74684e-05	0.977271	1	51.498	33.573-78.993	36.296-82.328	0.942083	1.06148	1031	0.000456027	0.00142773	510	6.51557e-06	3.07785e-05	0.83264	0.975201	3.53587e-05	3.1417e-05	0.262291	0.949234
EC	India (exposed)	g853	2.4.1.283	2-deoxystreptamine N-acetyl-D-glucosaminyltransferase	34	149	22.8	0.00159923	0.911757	1	55.483	28.542-107.854	37.558-72.807	1.061	1.061	1032	9.62644e-05	0.00159479	980	3.209e-05	0.000169768	0.850336	0.975201	-4.01837e-05	0.000179295	0.822985	0.999621
EC	India (exposed)	g1059	2.7.1.195	NO NAME	78	149	52.3	0.000243026	0.989386	1	51.537	33.802-78.576	36.062-82.862	0.942796	1.06067	1033	-0.000168006	0.00215989	1497	-4.01194e-05	5.62867e-05	0.477119	0.953034	-2.50021e-05	5.98342e-05	0.676683	0.999621
EC	India (exposed)	g2037	4.2.2.n1	Peptidoglycan lytic exotransglycosylase	140	149	94	0.00518589	0.984107	1	53.193	39.238-72.11	12.927-194.58	1.06061	1.06061	1034	4.09491e-05	0.000538771	1100	-0.000156687	0.000175803	0.374243	0.953034	5.99101e-06	0.000181019	0.973645	0.999621
EC	India (exposed)	g2096	4.99.1.12	NO NAME	131	149	87.9	0.000769375	0.918809	1	53.382	38.857-73.335	22.038-114.968	1.06051	1.06051	1035	-0.000935363	0.00353451	1888	8.50027e-05	7.96305e-05	0.287512	0.953034	9.76892e-05	8.25851e-05	0.238829	0.949234
EC	India (exposed)	g262	1.14.13.39	Nitric-oxide synthase NADPH)	12	149	8.1	7.54244e-06	0.891797	1	50.221	13.41-188.088	39.323-72.123	0.943029	1.06041	1036	-9.30841e-05	0.000488168	1384	4.21179e-06	1.21016e-05	0.72831	0.961955	9.04172e-06	1.28329e-05	0.482228	0.959962
EC	India (exposed)	g1356	3.1.3.104	NO NAME	128	149	85.9	0.00121933	0.876441	1	52.573	38.025-72.686	27.12-114.448	0.943657	1.05971	1037	0.000237565	0.00107351	759	-4.45289e-05	9.37346e-05	0.635454	0.953518	-3.18198e-06	9.91771e-05	0.97445	0.999621
EC	India (exposed)	g1780	3.6.3.10	Hydrogen/potassium-exchanging ATPase	76	149	51	0.000141349	0.995455	1	51.526	33.095-80.223	36.853-80.856	0.943907	1.05943	1038	0.000620232	0.00275627	390	4.72711e-05	4.41384e-05	0.285936	0.953034	5.86746e-05	4.65204e-05	0.209281	0.949234
EC	India (exposed)	g1736	3.5.4.42	NO NAME	125	149	83.9	0.000758984	0.973223	1	52.52	37.728-73.112	29.33-105.388	0.944655	1.05859	1039	0.00345436	0.0059578	43	-0.000127339	7.4244e-05	0.0884252	0.953034	-6.68866e-05	7.69526e-05	0.386208	0.949234
EC	India (exposed)	g178	1.1.98.6	NO NAME	125	149	83.9	0.000537076	0.98146	1	52.525	37.739-73.103	29.219-105.694	0.94517	1.05801	1040	0.000101941	0.0021257	967	-3.40049e-05	6.26977e-05	0.58839	0.953034	1.687e-05	6.46497e-05	0.794514	0.999621
EC	India (exposed)	g2338	6.3.4.6	Urea carboxylase	53	149	35.6	0.000179629	0.632777	1	54.953	31.003-97.403	37.126-72.716	1.05764	1.05764	1041	-0.000135703	0.00226782	1453	3.95913e-05	5.47043e-05	0.470379	0.953034	8.9774e-05	5.42598e-05	0.10023	0.949234
EC	India (exposed)	g2038	4.2.2.n2	Peptidoglycan lytic endotransglycosylase	130	149	87.2	0.00175039	0.756431	1	52.629	38.389-72.152	23.203-133.442	0.945816	1.05729	1042	1.46746e-05	0.00217425	1144	-0.000347643	0.000136979	0.0121925	0.953034	-0.000237782	0.000141541	0.0951657	0.949234
EC	India (exposed)	g636	2.1.1.227	16S rRNA cytidine 1409)-2'-O)-methyltransferase	77	149	51.7	0.000386663	0.739594	1	51.605	34.233-77.793	35.499-83.8	0.946152	1.05691	1043	0.000902015	0.00247193	262	0.000102809	7.15964e-05	0.153141	0.953034	0.000127423	7.53784e-05	0.0931381	0.949234
EC	India (exposed)	g435	1.3.5.4	Fumarate reductase quinol)	135	149	90.6	0.00105718	0.827464	1	53.278	38.943-72.889	20.542-123.828	1.05637	1.05637	1044	0.00175858	0.00271258	109	-5.8053e-05	8.09802e-05	0.474587	0.953034	-2.33954e-06	8.40492e-05	0.977833	0.999621
EC	India (exposed)	g238	1.14.11.47	50S ribosomal protein L16 3-hydroxylase	118	149	79.2	0.000133823	0.927339	1	52.405	37.177-73.87	31.501-97.247	0.946827	1.05616	1045	0.00045782	0.0018941	509	-3.00527e-05	3.4642e-05	0.387069	0.953034	-1.27357e-05	3.67348e-05	0.729335	0.999621
EC	India (exposed)	g638	2.1.1.230	23S rRNA adenosine 1067)-2'-O)-methyltransferase	67	149	45	0.000992983	0.995433	1	51.456	32.295-81.986	37.058-79.575	0.947572	1.05533	1046	0.000475908	0.00275228	491	-8.90871e-05	0.000119385	0.456728	0.953034	-0.000144628	0.000126042	0.253125	0.949234
EC	India (exposed)	g1966	4.2.1.149	Crotonobetainyl-CoA hydratase	115	149	77.2	0.000330645	0.904586	1	53.657	38.171-75.426	27.848-92.866	1.05512	1.05512	1047	0.00121676	0.00632043	181	-8.22039e-05	5.67852e-05	0.14985	0.953034	-6.59737e-05	6.01742e-05	0.274769	0.949234
EC	India (exposed)	g1073	2.7.1.217	NO NAME	108	149	72.5	0.00040708	0.638576	1	52.228	37.011-73.702	30.733-98.801	0.947808	1.05507	1048	0.000469974	0.00274982	497	-7.39612e-05	6.22453e-05	0.236662	0.953034	-5.36065e-05	6.58318e-05	0.416839	0.949234
EC	India (exposed)	g1611	3.4.23.49	Omptin	101	149	67.8	0.000718894	0.752892	1	53.922	37.625-77.276	30.256-86.388	1.05473	1.05473	1049	0.000666044	0.00167079	365	4.07493e-06	9.47478e-05	0.965753	0.999219	5.10178e-05	9.98969e-05	0.610351	0.987421
EC	India (exposed)	g1071	2.7.1.208	NO NAME	122	149	81.9	0.000143825	0.946955	1	53.518	38.436-74.519	26.151-98.456	1.05471	1.05471	1050	0.000653047	0.00116081	372	-3.9634e-05	3.41857e-05	0.248183	0.953034	-4.07141e-05	3.637e-05	0.264842	0.949234
EC	India (exposed)	g434	1.3.5.3	Protoporphyrinogen IX dehydrogenase menaquinone)	137	149	91.9	0.00242301	0.92497	1	52.782	38.757-71.884	19.072-162.105	0.949282	1.05343	1051	0.000368032	0.001125	602	-7.94822e-05	0.000119187	0.5059	0.953034	2.28446e-05	0.000123725	0.853775	0.999621
EC	India (exposed)	g1375	3.1.3.45	3-deoxy-manno-octulosonate-8-phosphatase	140	149	94	0.00423556	0.996821	1	53.171	39.222-72.081	13.022-195.683	1.05331	1.05331	1052	0.000556813	0.00107214	423	-5.25481e-05	0.000150859	0.728094	0.961955	6.7943e-05	0.000157223	0.666291	0.998897
EC	India (exposed)	g1310	3.1.11.1	Exodeoxyribonuclease I	138	149	92.6	0.00484436	0.910407	1	53.207	39.076-72.449	17.451-146.263	1.05317	1.05317	1053	0.000375131	0.00140506	593	-7.69891e-05	0.000170862	0.652948	0.953574	5.23671e-05	0.000177689	0.768644	0.999621
EC	India (exposed)	g112	1.1.1.381	3-hydroxy acid dehydrogenase	121	149	81.2	0.000361909	0.970927	1	53.518	38.581-74.238	25.141-102.802	1.05272	1.05272	1054	0.000537599	0.00231984	433	-4.31192e-05	5.2857e-05	0.415951	0.953034	-2.43475e-05	5.59255e-05	0.663966	0.997608
EC	India (exposed)	g1203	2.7.7.63	Lipoate--protein ligase	99	149	66.4	0.000658769	0.770695	1	53.922	37.425-77.692	30.799-85.219	1.05251	1.05251	1055	-3.12691e-05	0.00355088	1276	-6.12756e-05	8.86874e-05	0.490708	0.953034	-0.00013065	9.12136e-05	0.154242	0.949234
EC	India (exposed)	g1170	2.7.7.15	Choline-phosphate cytidylyltransferase	65	149	43.6	7.04418e-05	0.983203	1	51.5	31.935-83.05	37.255-78.847	0.95022	1.05239	1056	0.000262511	0.00199892	728	6.42532e-06	3.243e-05	0.843218	0.975201	1.48358e-05	3.40491e-05	0.663702	0.997608
EC	India (exposed)	g1386	3.1.3.74	Pyridoxal phosphatase	129	149	86.6	0.00125369	0.91353	1	53.367	38.718-73.557	23.473-109.616	1.05208	1.05208	1057	0.000499013	0.00126362	471	-0.00010649	9.49756e-05	0.264014	0.953034	-6.12041e-05	9.98035e-05	0.540695	0.966259
EC	India (exposed)	g1572	3.4.19.13	Glutathione hydrolase	131	149	87.9	0.000319891	0.849853	1	52.681	38.385-72.301	23.693-129.623	0.950612	1.05195	1058	-5.39139e-05	0.00325369	1319	-7.04051e-05	4.98431e-05	0.159906	0.953034	-1.13144e-05	4.95952e-05	0.819869	0.999621
EC	India (exposed)	g774	2.3.1.53	Phenylalanine N-acetyltransferase	77	149	51.7	0.000269659	0.968183	1	51.735	33.983-78.761	35.798-82.656	0.951081	1.05144	1059	-0.00193593	0.00290895	1950	-2.04428e-05	6.46317e-05	0.752226	0.964135	2.99407e-05	6.69171e-05	0.655247	0.996754
EC	India (exposed)	g9	1.1.1.11	D-arabinitol 4-dehydrogenase	98	149	65.8	0.000489318	0.793277	1	52.125	36.474-74.492	32.194-93.059	0.952316	1.05007	1060	-0.00113614	0.00293829	1915	-6.33109e-05	7.83853e-05	0.420575	0.953034	-3.81256e-05	8.15974e-05	0.641044	0.992128
EC	India (exposed)	g1047	2.7.1.176	UDP-N-acetylglucosamine kinase	64	149	43	0.00016835	0.571634	1	54.498	33.114-89.692	36.184-74.46	1.04994	1.04994	1061	8.73558e-05	0.0019281	1000	3.81003e-05	5.12439e-05	0.458361	0.953034	5.1799e-05	5.42416e-05	0.341217	0.949234
EC	India (exposed)	g1919	4.1.2.9	Phosphoketolase	31	149	20.8	6.68952e-05	0.752252	1	55.032	27.057-111.93	37.896-72.688	1.04855	1.04855	1062	-0.00223961	0.00268255	1956	-4.18952e-05	3.49805e-05	0.232972	0.953034	-2.5677e-05	3.68586e-05	0.487169	0.959962
EC	India (exposed)	g2079	4.4.1.2	Homocysteine desulfhydrase	52	149	34.9	0.000116171	0.919109	1	54.606	31.871-93.559	36.641-74.267	1.04679	1.04679	1063	0.000191621	0.00129516	832	-1.51991e-05	4.38606e-05	0.729438	0.961955	-4.64972e-06	4.58216e-05	0.919317	0.999621
EC	India (exposed)	g218	1.13.11.27	4-hydroxyphenylpyruvate dioxygenase	99	149	66.4	0.000403838	0.876996	1	53.821	37.445-77.36	30.7-86.135	1.04663	1.04663	1064	7.52139e-05	0.00118142	1027	2.02396e-06	7.1388e-05	0.97742	0.999227	6.1906e-05	7.31067e-05	0.398537	0.949234
EC	India (exposed)	g1612	3.4.23.51	HycI peptidase	136	149	91.3	0.00239207	0.890319	1	53.213	39.007-72.591	18.662-138.669	1.04606	1.04606	1065	0.000346785	0.00166902	627	-8.10486e-05	0.000117396	0.49104	0.953034	1.6679e-05	0.000122419	0.891821	0.999621
EC	India (exposed)	g52	1.1.1.244	Methanol dehydrogenase	111	149	74.5	0.0010944	0.984364	1	52.401	37-74.212	31.16-96.396	0.956118	1.0459	1066	-0.000700847	0.00268343	1830	-4.75604e-05	0.000111249	0.66963	0.954052	-1.39006e-06	0.000117729	0.990596	0.999621
EC	India (exposed)	g115	1.1.1.391	NO NAME	10	149	6.7	2.61057e-05	0.876408	1	50.834	14.771-174.947	39.156-72.183	0.956173	1.04584	1067	1.52283e-05	0.000325511	1142	1.50726e-05	2.28765e-05	0.51101	0.953034	9.44907e-06	2.36418e-05	0.689996	0.999621
EC	India (exposed)	g2364	7.1.1.2	NO NAME	10	149	6.7	8.72468e-06	0.906391	1	50.835	17.556-147.198	39.065-72.351	0.956192	1.04581	1068	-9.45064e-05	0.000248425	1385	-5.20381e-07	1.3201e-05	0.968609	0.999219	1.45215e-05	1.29855e-05	0.265332	0.949234
EC	India (exposed)	g1060	2.7.1.196	NO NAME	125	149	83.9	0.000385467	0.932097	1	53.383	38.574-73.877	24.705-105.597	1.04517	1.04517	1069	0.000251528	0.000835502	742	-2.37873e-05	5.56201e-05	0.669513	0.954052	3.21948e-05	5.66036e-05	0.570406	0.972868
EC	India (exposed)	g395	1.21.98.4	NO NAME	75	149	50.3	0.000207211	0.815375	1	51.866	34.003-79.112	35.707-82.22	0.95722	1.04469	1070	-0.000178723	0.000632419	1509	1.65531e-05	5.4589e-05	0.762142	0.964135	6.86526e-05	5.60871e-05	0.222966	0.949234
EC	India (exposed)	g2009	4.2.1.79	2-methylcitrate dehydratase	130	149	87.2	0.00206051	0.925185	1	53.293	38.697-73.393	23.445-111.249	1.04351	1.04351	1071	-0.000290606	0.00172995	1632	-0.00015947	0.000125492	0.205825	0.953034	-0.000114637	0.000132375	0.387948	0.949234
EC	India (exposed)	g1988	4.2.1.36	Homoaconitate hydratase	130	149	87.2	0.0002308	0.938758	1	53.292	38.709-73.369	23.275-112.067	1.04345	1.04345	1072	-0.000217965	0.00094297	1551	-2.55241e-05	4.61868e-05	0.581358	0.953034	-2.14226e-05	4.92751e-05	0.6644	0.997608
EC	India (exposed)	g2340	6.3.5.10	Adenosylcobyric acid synthase glutamine-hydrolyzing)	29	149	19.5	1.66139e-05	0.917894	1	51.275	23.539-111.695	38.874-73.438	0.959649	1.04205	1073	-0.000396237	0.00136927	1710	1.45964e-06	1.75392e-05	0.933789	0.990742	3.85446e-06	1.8746e-05	0.837387	0.999621
EC	India (exposed)	g1312	3.1.11.3	Exodeoxyribonuclease lambda-induced)	78	149	52.3	0.000222516	0.745204	1	53.996	35.868-81.286	33.746-79.929	1.03968	1.03968	1074	0.000288356	0.00218945	698	7.01626e-05	5.63548e-05	0.215107	0.953034	0.000115446	5.72203e-05	0.0455194	0.949234
EC	India (exposed)	g359	1.2.1.77	3,4-dehydroadipyl-CoA semialdehyde dehydrogenase NADP +	127	149	85.2	0.00119843	0.866144	1	53.304	38.48-73.837	25.559-102.998	1.0389	1.0389	1075	0.000153744	0.00102865	888	-3.65401e-05	0.000104129	0.726157	0.961955	6.60717e-05	0.000106798	0.537132	0.966259
EC	India (exposed)	g865	2.4.1.306	acetylgalactosaminyltransferase	17	149	11.4	7.35386e-05	0.686921	1	54.811	17.568-171.004	38.955-71.5	1.03856	1.03856	1076	-0.000779398	0.00283406	1853	-1.26568e-05	3.7529e-05	0.736407	0.963745	-6.0946e-06	4.00459e-05	0.879253	0.999621
EC	India (exposed)	g920	2.4.99.13	Kdo)-lipid IV A) 3-deoxy-D-manno-octulosonic acid transferase	125	149	83.9	0.000577522	0.846448	1	53.328	38.359-74.138	26.529-99.391	1.03854	1.03854	1077	8.98003e-05	0.00130259	992	-9.41607e-05	6.69353e-05	0.161614	0.953034	-6.84123e-05	7.06323e-05	0.334406	0.949234
EC	India (exposed)	g2113	5.1.2.2	Mandelate racemase	133	149	89.3	0.00288033	0.719825	1	53.215	38.774-73.036	22.461-117.073	1.03773	1.03773	1078	-0.00205877	0.00262796	1953	-6.42215e-05	0.000161384	0.691251	0.95504	-9.72884e-05	0.000171731	0.571936	0.972868
EC	India (exposed)	g1935	4.1.99.1	Tryptophanase	133	149	89.3	0.00323171	0.88059	1	53.213	38.726-73.119	23.374-112.592	1.03729	1.03729	1079	0.000491618	0.00119598	476	-0.000202829	0.000150252	0.179115	0.953034	-0.000150425	0.000159761	0.348016	0.949234
EC	India (exposed)	g1840	4.1.1.104	NO NAME	109	149	73.2	0.000735043	0.872381	1	53.526	38.107-75.183	28.165-94.567	1.03714	1.03714	1080	0.000937747	0.00192395	242	-6.90411e-05	8.17441e-05	0.399707	0.953034	-6.27793e-05	8.65139e-05	0.469244	0.959512
EC	India (exposed)	g882	2.4.1.56	Lipopolysaccharide N-acetylglucosaminyltransferase	79	149	53	0.000335305	0.910661	1	52.118	34.463-78.819	35.3-82.672	0.964755	1.03653	1081	-9.98795e-05	0.00311299	1397	-5.91266e-05	6.47203e-05	0.362438	0.953034	-4.29443e-05	6.87784e-05	0.533376	0.966259
EC	India (exposed)	g2015	4.2.1.85	Dimethylmaleate hydratase	132	149	88.6	0.000566429	0.992854	1	52.794	38.419-72.547	24.403-122.455	0.965773	1.03544	1082	6.30364e-05	0.00174163	1048	-5.28633e-05	6.40047e-05	0.410183	0.953034	-2.05176e-05	6.7581e-05	0.761878	0.999621
EC	India (exposed)	g1327	3.1.2.28	1,4-dihydroxy-2-naphthoyl-CoA hydrolase	129	149	86.6	0.00134483	0.975567	1	53.251	38.764-73.15	22.303-118.65	1.03517	1.03517	1083	0.000146913	0.000693337	900	-5.92378e-05	8.99687e-05	0.511294	0.953034	5.72831e-06	9.37696e-05	0.951374	0.999621
EC	India (exposed)	g798	2.3.2.18	glycyltransferase	67	149	45	0.000171041	0.724103	1	54.002	34.03-85.698	35.508-76.745	1.03448	1.03448	1084	7.59873e-05	0.00150375	1026	-3.39775e-05	5.15533e-05	0.510878	0.953034	2.41659e-05	5.25827e-05	0.646521	0.994336
EC	India (exposed)	g793	2.3.1.n5	transferring)	126	149	84.6	0.000982173	0.96019	1	53.281	38.515-73.709	24.89-106.603	1.03436	1.03436	1085	5.27974e-05	0.000940769	1066	-9.76739e-05	8.17103e-05	0.233868	0.953034	-6.78564e-05	8.66054e-05	0.434631	0.952696
EC	India (exposed)	g131	1.1.1.46	L-arabinose 1-dehydrogenase	76	149	51	0.000188889	0.977279	1	53.881	35.316-82.206	34.357-79.024	1.03407	1.03407	1086	-0.000560241	0.0016689	1795	-2.46036e-06	5.21301e-05	0.962421	0.999219	5.87077e-05	5.22535e-05	0.263113	0.949234
EC	India (exposed)	g212	1.13.11.1	Catechol 1,2-dioxygenase	88	149	59.1	0.000443456	0.97998	1	52.296	35.086-77.948	34.808-83.906	0.967692	1.03339	1087	-9.89177e-05	0.000620308	1394	4.15773e-05	7.77476e-05	0.593615	0.953034	0.000114528	7.93183e-05	0.150967	0.949234
EC	India (exposed)	g243	1.14.12.18	Biphenyl 2,3-dioxygenase	129	149	86.6	0.000683685	0.891482	1	53.238	38.614-73.402	23.982-110.673	1.03337	1.03337	1088	-0.000215475	0.00153041	1548	-4.19499e-05	7.14967e-05	0.558279	0.953034	2.98397e-05	7.33631e-05	0.684812	0.999621
EC	India (exposed)	g689	2.1.3.6	Putrescine carbamoyltransferase	64	149	43	0.000166623	0.85847	1	54.003	34.983-83.366	34.877-78.319	1.03327	1.03327	1089	0.000882754	0.00184887	272	6.77032e-05	4.92571e-05	0.171382	0.953034	8.2979e-05	4.91664e-05	0.0936611	0.949234
EC	India (exposed)	g1715	3.5.3.9	Allantoate deiminase	121	149	81.2	0.000351804	0.863038	1	53.329	38.121-74.605	27.863-95.64	1.03307	1.03307	1090	0.000691687	0.00154392	351	-6.26274e-05	5.61688e-05	0.266677	0.953034	-2.9748e-05	5.92451e-05	0.616362	0.988014
EC	India (exposed)	g1704	3.5.3.12	Agmatine deiminase	110	149	73.8	0.000440945	0.950071	1	53.457	37.757-75.685	29.32-91.33	1.03303	1.03303	1091	0.000215909	0.00196374	790	0.000115381	6.89017e-05	0.0961435	0.953034	0.000120407	7.02963e-05	0.0889235	0.949234
EC	India (exposed)	g1284	3.1.1.2	Arylesterase	130	149	87.2	0.00104345	0.848796	1	52.785	38.491-72.388	22.874-129.98	0.968053	1.033	1092	0.00024548	0.00114585	751	-0.000103902	8.34062e-05	0.214841	0.953034	-5.48755e-05	8.70182e-05	0.529302	0.966259
EC	India (exposed)	g1383	3.1.3.70	Mannosyl-3-phosphoglycerate phosphatase	129	149	86.6	0.00191872	1	1	53.234	38.729-73.17	22.593-117.598	1.03277	1.03277	1093	-5.60841e-06	0.000375175	1216	-0.000147554	0.000114894	0.201069	0.953034	-9.32856e-05	0.000121365	0.443385	0.955395
EC	India (exposed)	g969	2.5.1.94	Adenosyl-chloride synthase	84	149	56.4	0.000516539	0.891909	1	52.266	34.941-78.182	34.831-83.635	0.968373	1.03266	1094	-0.000903688	0.00145706	1883	-8.54841e-06	7.94902e-05	0.914507	0.986166	2.10716e-05	8.4132e-05	0.802595	0.999621
EC	India (exposed)	g2385	7.6.2.2	NO NAME	124	149	83.2	0.000910633	0.933198	1	52.719	37.934-73.269	27.74-106.837	0.968405	1.03263	1095	-0.000739866	0.00365054	1845	-8.83758e-05	8.47608e-05	0.298822	0.953034	-5.65785e-05	8.97835e-05	0.529598	0.966259
EC	India (exposed)	g176	1.1.5.8	Quinate dehydrogenase quinone)	93	149	62.4	0.000837077	0.973424	1	52.391	35.751-76.776	33.794-86.407	0.969521	1.03144	1096	0.000137924	0.000884043	913	3.24653e-05	0.000107398	0.762859	0.964135	0.000138707	0.000109217	0.206155	0.949234
EC	India (exposed)	g1862	4.1.1.41	Methylmalonyl-CoA decarboxylase	121	149	81.2	0.00293671	0.73191	1	52.697	37.988-73.103	26.884-109.875	0.969586	1.03137	1097	0.00294082	0.00711379	57	-0.000245261	0.000160638	0.128961	0.953034	-0.000165839	0.000170103	0.331252	0.949234
EC	India (exposed)	g1460	3.2.1.199	NO NAME	94	149	63.1	0.000279883	0.895158	1	52.41	35.072-78.318	35.636-81.936	0.969909	1.03102	1098	-0.000344504	0.0029159	1678	-5.06067e-05	5.63487e-05	0.370601	0.953034	-2.22431e-05	5.87742e-05	0.705661	0.999621
EC	India (exposed)	g871	2.4.1.325	TDP-N-acetylfucosamine lipid II N-acetylfucosaminyltransferase	131	149	87.9	0.00103655	0.932691	1	53.185	38.734-73.027	22.351-119.632	1.02854	1.02854	1099	7.31742e-05	0.000939127	1031	-6.06795e-05	8.68065e-05	0.485644	0.953034	2.01677e-05	8.87733e-05	0.820609	0.999621
EC	India (exposed)	g440	1.3.8.13	NO NAME	109	149	73.2	0.000268595	0.805444	1	52.606	36.938-74.918	31.53-92.844	0.972295	1.02849	1100	0.000482281	0.00120761	485	-5.13569e-05	4.62154e-05	0.268275	0.953034	-4.32611e-05	4.91277e-05	0.380031	0.949234
EC	India (exposed)	g1107	2.7.1.63	Polyphosphate--glucose phosphotransferase	112	149	75.2	0.00155033	0.862214	1	53.373	37.808-75.346	29.027-92.809	1.02832	1.02832	1101	-0.00056484	0.00243232	1799	2.7969e-05	0.000135251	0.836458	0.975201	-3.23149e-05	0.000141449	0.81962	0.999621
EC	India (exposed)	g1239	2.7.8.37	Alpha-D-ribose 1-methylphosphonate 5-triphosphate synthase	124	149	83.2	0.00188952	0.735494	1	53.252	38.352-73.94	26.064-102.914	1.02821	1.02821	1102	-0.000104909	0.00131027	1405	-0.000112808	0.000133666	0.400067	0.953034	-5.50446e-05	0.000141289	0.697425	0.999621
EC	India (exposed)	g1685	3.5.1.91	N-substituted formamide deformylase	113	149	75.8	0.00179777	0.857463	1	53.349	37.892-75.112	28.63-94.209	1.02723	1.02723	1103	1.96555e-05	0.00275107	1134	0.000166425	0.000138188	0.230395	0.953034	0.000225378	0.0001434	0.118254	0.949234
EC	India (exposed)	g876	2.4.1.4	Amylosucrase	78	149	52.3	0.000146729	0.895674	1	52.342	34.863-78.585	34.811-82.965	0.973968	1.02673	1104	-0.000413291	0.000939953	1724	1.5872e-05	4.80286e-05	0.741516	0.963782	5.61567e-08	5.03789e-05	0.999112	0.999621
EC	India (exposed)	g1949	4.2.1.104	Cyanase	112	149	75.2	0.00105426	0.903825	1	53.338	37.424-76.017	30.854-87.662	1.02559	1.02559	1105	4.45085e-05	0.00227103	1088	-0.000138628	9.80615e-05	0.15957	0.953034	-7.64498e-05	0.000103248	0.46025	0.959512
EC	India (exposed)	g511	1.5.3.2	N-methyl-L-amino-acid oxidase	78	149	52.3	0.000145839	0.974227	1	52.374	34.163-80.295	35.67-80.858	0.975216	1.02541	1106	-0.000537184	0.00100773	1788	5.07508e-06	4.51851e-05	0.910725	0.986166	4.91736e-05	4.59895e-05	0.286777	0.949234
EC	India (exposed)	g2077	4.4.1.17	Holocytochrome-c synthase	13	149	8.7	2.11973e-05	0.890319	1	51.813	18.091-148.393	38.983-72.381	0.975414	1.02521	1107	-0.000716211	0.00160773	1836	-2.33424e-06	2.05108e-05	0.909548	0.986166	-7.90354e-06	2.16839e-05	0.716036	0.999621
EC	India (exposed)	g1008	2.6.1.77	Taurine--pyruvate aminotransferase	97	149	65.1	0.000994519	0.831274	1	53.465	36.656-77.982	32.404-83.945	1.02512	1.02512	1108	0.000298958	0.00189883	681	7.73358e-05	0.000116156	0.506589	0.953034	0.000144082	0.000121792	0.23878	0.949234
EC	India (exposed)	g162	1.1.1.91	Aryl-alcohol dehydrogenase NADP +	59	149	39.6	0.000498029	0.88427	1	52.244	32.524-83.923	36.57-78.292	0.976377	1.02419	1109	-0.000511784	0.00103872	1777	-5.45221e-05	8.9164e-05	0.541826	0.953034	2.15805e-05	9.26865e-05	0.816226	0.999621
EC	India (exposed)	g1521	3.2.2.24	ADP-ribosyl-[dinitrogen reductase] hydrolase	82	149	55	0.000344992	0.992388	1	52.439	34.792-79.036	34.999-82.406	0.976445	1.02412	1110	0.000229316	0.00510079	776	-1.90845e-05	6.70618e-05	0.776366	0.965293	-3.61912e-07	6.88421e-05	0.995813	0.999621
EC	India (exposed)	g99	1.1.1.346	2,5-didehydrogluconate reductase 2-dehydro-L-gulonate-forming)	124	149	83.2	0.000592553	0.961508	1	52.795	37.977-73.394	27.648-105.687	0.976672	1.02388	1111	0.000422145	0.00194926	541	-8.8847e-05	6.35019e-05	0.163882	0.953034	-4.60437e-05	6.58836e-05	0.48578	0.959962
EC	India (exposed)	g1767	3.6.1.41	Bis 5'-nucleosyl)-tetraphosphatase symmetrical)	140	149	94	0.00283873	0.914335	1	52.929	39.098-71.652	12.498-234.953	0.976748	1.02381	1112	-6.26017e-05	0.000555371	1340	-0.000109387	0.000127034	0.390594	0.953034	-1.15032e-06	0.0001315	0.993033	0.999621
EC	India (exposed)	g2379	7.3.2.5	NO NAME	119	149	79.9	0.000749645	0.862819	1	52.756	37.694-73.835	28.918-100.839	0.976945	1.0236	1113	0.000274199	0.00126522	711	-9.44195e-05	8.21738e-05	0.252413	0.953034	-4.94391e-05	8.67405e-05	0.569602	0.972868
EC	India (exposed)	g1824	3.7.1.12	Cobalt-precorrin 5A hydrolase	43	149	28.9	1.10398e-05	0.812883	1	52.15	31.212-87.132	37.187-76.551	0.977415	1.02311	1114	-0.000441395	0.0011998	1746	-4.64489e-07	1.31474e-05	0.971865	0.999219	5.48479e-06	1.38751e-05	0.693216	0.999621
EC	India (exposed)	g1301	3.1.1.72	Acetylxylan esterase	60	149	40.3	0.000692576	0.961411	1	52.288	32.014-85.402	36.912-77.52	0.977492	1.02303	1115	-0.000192182	0.00179345	1525	9.45975e-05	0.000110156	0.391873	0.953034	0.000125609	0.000115305	0.277839	0.949234
EC	India (exposed)	g1218	2.7.7.81	Pseudaminic acid cytidylyltransferase	10	149	6.7	7.27102e-05	0.701629	1	54.131	10.486-279.43	39.249-71.363	1.02281	1.02281	1116	-9.26207e-05	0.000420566	1383	7.63325e-06	3.82624e-05	0.842149	0.975201	6.68657e-06	3.97016e-05	0.866492	0.999621
EC	India (exposed)	g1702	3.5.3.1	Arginase	104	149	69.8	0.000955782	0.929167	1	52.65	36.516-75.914	32.703-88.608	0.978061	1.02243	1117	-0.000367373	0.00184102	1691	0.000197148	0.000117745	0.0961839	0.953034	0.000241337	0.000123711	0.0530493	0.949234
EC	India (exposed)	g163	1.1.1.93	Tartrate dehydrogenase	79	149	53	0.000273577	0.952988	1	53.559	35.423-80.981	34.221-80.19	1.02241	1.02241	1118	-1.93245e-05	0.00164778	1253	6.3356e-06	6.46618e-05	0.922081	0.986233	6.69587e-05	6.6252e-05	0.313895	0.949234
EC	India (exposed)	g816	2.4.1.11	Glycogen starch) synthase	69	149	46.3	0.000398368	0.983295	1	53.626	35.389-81.261	34.457-79.91	1.02197	1.02197	1119	8.65882e-05	0.00204564	1003	4.41908e-05	7.73052e-05	0.568439	0.953034	5.12544e-05	8.19127e-05	0.532503	0.966259
EC	India (exposed)	g1691	3.5.2.10	Creatininase	89	149	59.7	0.000498487	0.942915	1	52.543	35.615-77.518	33.948-84.93	0.978527	1.02194	1120	0.000217665	0.000697648	789	5.6526e-05	8.09486e-05	0.486096	0.953034	0.000119262	8.37494e-05	0.15663	0.949234
EC	India (exposed)	g1679	3.5.1.78	Glutathionylspermidine amidase	138	149	92.6	0.00294554	0.98552	1	53.088	39.071-72.134	15.815-170.721	1.02169	1.02169	1121	0.000238829	0.000677881	757	-0.000103853	0.000128288	0.419519	0.953034	-2.04821e-05	0.000134193	0.878905	0.999621
EC	India (exposed)	g1491	3.2.1.70	Glucan 1,6-alpha-glucosidase	126	149	84.6	0.000724083	0.926739	1	52.836	38.159-73.159	26.422-110.093	0.979642	1.02078	1122	0.000487004	0.00304178	482	-1.8172e-06	7.86524e-05	0.981598	0.999802	8.87482e-05	7.99567e-05	0.268895	0.949234
EC	India (exposed)	g240	1.14.12.10	Benzoate 1,2-dioxygenase	128	149	85.9	0.000750855	0.967362	1	53.153	38.612-73.169	23.424-115.921	1.02005	1.02005	1123	0.000155784	0.00112164	886	-4.04505e-06	8.32265e-05	0.961302	0.999219	7.40297e-05	8.5256e-05	0.386683	0.949234
EC	India (exposed)	g363	1.2.1.9	Glyceraldehyde-3-phosphate dehydrogenase NADP +	102	149	68.5	0.000287321	0.933259	1	52.684	36.754-75.517	31.809-90.677	0.98097	1.0194	1124	2.5108e-05	0.0042167	1122	-4.50932e-05	5.99297e-05	0.452992	0.953034	-1.99396e-05	6.30444e-05	0.752256	0.999621
EC	India (exposed)	g727	2.3.1.189	Mycothiol synthase	104	149	69.8	0.000211356	0.975262	1	53.303	37.141-76.497	31.197-87.748	1.01879	1.01879	1125	0.000359577	0.00257242	611	4.33931e-05	4.5995e-05	0.347008	0.953034	6.41421e-05	4.8471e-05	0.187859	0.949234
EC	India (exposed)	g110	1.1.1.373	Sulfolactaldehyde 3-reductase	124	149	83.2	0.000967778	0.921089	1	52.841	38.082-73.322	26.851-107.87	0.981828	1.01851	1126	-0.000188994	0.00177514	1522	-0.000104167	8.44335e-05	0.219276	0.953034	-4.33347e-05	8.78742e-05	0.622672	0.988205
EC	India (exposed)	g1753	3.6.1.15	Nucleoside-triphosphate phosphatase	121	149	81.2	0.000883599	0.970927	1	52.822	37.874-73.67	28.085-103.047	0.981876	1.01846	1127	-0.000118577	0.00199984	1425	3.13406e-05	9.72646e-05	0.747744	0.964135	7.42242e-05	0.000101945	0.467764	0.959512
EC	India (exposed)	g406	1.3.1.31	2-enoate reductase	11	149	7.4	5.87785e-05	0.916165	1	52.252	18.264-149.492	38.964-72.268	0.984679	1.01556	1128	-3.26532e-07	1.46029e-06	1198	2.31075e-06	3.41083e-05	0.946079	0.993897	-1.68813e-05	3.59314e-05	0.639204	0.992128
EC	India (exposed)	g234	1.13.12.19	2-oxuglutarate dioxygenase ethylene-forming)	88	149	59.1	0.00069607	0.952285	1	52.671	35.435-78.291	34.269-83.485	0.984726	1.01551	1129	0.000234349	0.000691929	764	4.88071e-05	9.80887e-05	0.619523	0.953034	0.00014911	9.91717e-05	0.134918	0.949234
EC	India (exposed)	g1942	4.1.99.2	Tyrosine phenol-lyase	25	149	16.8	5.27275e-05	0.781884	1	53.68	23.749-121.332	38.492-72.616	1.01534	1.01534	1130	-0.000560867	0.00173803	1796	-1.19393e-05	3.16706e-05	0.70673	0.956594	-2.9801e-05	3.32722e-05	0.371943	0.949234
EC	India (exposed)	g1571	3.4.19.11	Gamma-D-glutamyl-meso-diaminopimelate peptidase	91	149	61.1	0.00116643	0.958083	1	53.317	36.478-77.93	32.625-84.535	1.01523	1.01523	1131	-0.000103447	0.0028016	1401	-4.7649e-05	0.000122728	0.698395	0.95504	-0.000113454	0.000128267	0.377916	0.949234
EC	India (exposed)	g2360	6.5.1.4	RNA 3'-terminal-phosphate cyclase ATP)	129	149	86.6	0.0021759	0.944506	1	52.904	38.377-72.929	24.892-115.658	0.985985	1.01421	1132	0.000693311	0.00273083	350	-0.000156122	0.000126104	0.217676	0.953034	-0.000100002	0.00013326	0.454238	0.959512
EC	India (exposed)	g1192	2.7.7.48	; Q06996, L SENDF	107	149	71.8	0.000323267	0.981486	1	53.199	37.397-75.678	30.322-90.937	1.01312	1.01312	1133	0.00174936	0.00576811	113	-0.000114925	5.7794e-05	0.0486095	0.953034	-8.67858e-05	6.084e-05	0.155931	0.949234
EC	India (exposed)	g1483	3.2.1.54	Cyclomaltodextrinase	131	149	87.9	0.0014233	0.955871	1	52.922	38.545-72.661	23.129-124.246	0.987222	1.01294	1134	0.000858878	0.00323543	281	-0.000109824	0.000109043	0.315509	0.953034	-7.10749e-05	0.00011483	0.536936	0.966259
EC	India (exposed)	g889	2.4.1.8	Maltose phosphorylase	104	149	69.8	0.000326685	0.958782	1	52.808	36.904-75.566	31.52-90.672	0.987804	1.01235	1135	-0.000440088	0.00198818	1745	-4.45949e-05	6.34084e-05	0.482983	0.953034	-2.33842e-06	6.64083e-05	0.971959	0.999621
EC	India (exposed)	g467	1.4.1.16	Diaminopimelate dehydrogenase	129	149	86.6	0.00264482	0.865135	1	52.917	38.486-72.761	23.632-121.42	0.987866	1.01228	1136	2.83643e-06	0.00186922	1188	0.00022384	0.000151004	0.14039	0.953034	0.000161065	0.000146624	0.273849	0.949234
EC	India (exposed)	g856	2.4.1.289	N-acetylglucosaminyl-diphospho-decaprenol L-rhamnosyltransferase	14	149	9.4	0.000186945	0.873354	1	52.432	15.521-177.125	39.145-71.931	0.98809	1.01205	1137	-0.000174189	0.000655976	1503	-2.86567e-05	6.07008e-05	0.637558	0.953518	-1.80956e-05	6.36516e-05	0.776601	0.999621
EC	India (exposed)	g452	1.3.99.22	Coproporphyrinogen dehydrogenase	103	149	69.1	0.000632576	0.89701	1	53.198	37.012-76.462	31.473-87.818	1.01189	1.01189	1138	4.3393e-05	0.00141268	1095	3.11844e-05	8.42227e-05	0.711721	0.957411	2.89315e-05	8.88417e-05	0.745167	0.999621
EC	India (exposed)	g244	1.14.12.19	3-phenylpropanoate dioxygenase	125	149	83.9	0.00389691	0.952644	1	53.09	38.265-73.659	26.343-104.856	1.01014	1.01014	1139	-0.000383108	0.00284937	1702	-0.000271788	0.000186111	0.146328	0.953034	-0.000139482	0.000195419	0.47655	0.959512
EC	India (exposed)	g235	1.13.12.4	Lactate 2-monooxygenase	124	149	83.2	0.000364732	0.864866	1	53.087	38.279-73.623	26.06-106.156	1.00934	1.00934	1140	-1.99688e-05	0.00259118	1256	4.34051e-05	5.47525e-05	0.429201	0.953034	7.08704e-05	5.76382e-05	0.220891	0.949234
EC	India (exposed)	g1960	4.2.1.120	4-hydroxybutanoyl-CoA dehydratase	11	149	7.4	2.26308e-05	0.950796	1	53.443	17.667-161.663	38.929-72.074	1.00895	1.00895	1141	-1.74203e-05	5.84795e-05	1245	-1.00949e-05	2.1147e-05	0.63381	0.953518	-1.60953e-05	2.22761e-05	0.471153	0.959512
EC	India (exposed)	g1674	3.5.1.59	N-carbamoylsarcosine amidase	34	149	22.8	3.84393e-05	0.573324	1	52.65	25.338-109.401	38.589-73.094	0.991357	1.00872	1142	0.000349975	0.00239155	621	-7.19779e-06	2.64446e-05	0.785863	0.966458	-1.29878e-06	2.79954e-05	0.963062	0.999621
EC	India (exposed)	g957	2.5.1.65	O-phosphoserine sulfhydrylase	45	149	30.2	6.67873e-05	0.93903	1	52.687	29.422-94.35	37.714-74.881	0.991438	1.00864	1143	-0.000143149	0.000775334	1465	-8.06262e-06	3.29481e-05	0.807025	0.968114	2.8636e-05	3.32526e-05	0.390599	0.949234
EC	India (exposed)	g927	2.5.1.101	N,N'-diacetyllegionaminate synthase	32	149	21.5	0.000181425	0.887879	1	53.36	24.417-116.611	38.669-72.387	1.00856	1.00856	1144	-0.000308831	0.00167206	1650	2.1625e-05	5.81671e-05	0.710597	0.95721	1.94972e-05	6.09193e-05	0.749401	0.999621
EC	India (exposed)	g1296	3.1.1.47	1-alkyl-2-acetylglycerophosphocholine esterase	32	149	21.5	0.00013207	0.979717	1	52.654	26.753-103.632	38.181-73.85	0.991601	1.00847	1145	3.23934e-05	0.000691206	1108	5.51334e-06	5.06781e-05	0.913516	0.986166	3.0704e-05	5.2328e-05	0.558296	0.968139
EC	India (exposed)	g1890	4.1.1.9	Malonyl-CoA decarboxylase	83	149	55.7	0.000353297	0.9619	1	52.81	34.964-79.764	34.85-81.363	0.991756	1.00831	1146	1.22866e-05	0.00224769	1153	8.93541e-06	6.87103e-05	0.896709	0.984284	7.51108e-05	6.99254e-05	0.284575	0.949234
EC	India (exposed)	g460	1.3.99.4	3-oxosteroid 1-dehydrogenase	100	149	67.1	0.00161628	0.720642	1	53.144	36.489-77.401	32.844-84.624	1.00804	1.00804	1147	-0.000213461	0.00190119	1546	8.09805e-05	0.000148638	0.586705	0.953034	0.000233221	0.000150643	0.123808	0.949234
EC	India (exposed)	g384	1.2.99.6	Carboxylate reductase	93	149	62.4	0.00106997	0.982802	1	52.847	35.504-78.664	34.609-81.979	0.992134	1.00793	1148	0.001882	0.00493929	101	-0.000130448	0.000112012	0.24607	0.953034	-6.71346e-05	0.000117145	0.567491	0.972868
EC	India (exposed)	g1286	3.1.1.24	3-oxoadipate enol-lactonase	99	149	66.4	0.000553837	0.969534	1	52.866	36.922-75.693	31.461-90.23	0.99223	1.00783	1149	-0.000363538	0.00130022	1686	3.92466e-05	8.32831e-05	0.638166	0.953518	0.000120215	8.43151e-05	0.156124	0.949234
EC	India (exposed)	g1755	3.6.1.19	Nucleoside-triphosphate diphosphatase	104	149	69.8	0.000656499	0.94561	1	53.126	37.064-76.149	31.287-88.848	1.00762	1.00762	1150	0.00129208	0.00165905	167	2.86588e-05	8.54854e-05	0.737916	0.963745	0.000129471	8.50511e-05	0.130166	0.949234
EC	India (exposed)	g2387	7.6.2.7	NO NAME	100	149	67.1	0.000197154	0.905117	1	53.135	36.649-77.037	32.357-85.955	1.00753	1.00753	1151	0.000349956	0.00145108	622	-1.92189e-05	4.47613e-05	0.668287	0.954052	5.1989e-06	4.68958e-05	0.911883	0.999621
EC	India (exposed)	g885	2.4.1.64	Alpha,alpha-trehalose phosphorylase	58	149	38.9	1.1099e-05	0.72458	1	53.233	31.233-90.729	37.321-74.864	1.00708	1.00708	1152	-0.00193579	0.00358012	1949	-5.58091e-06	1.31108e-05	0.670969	0.954052	-6.57891e-06	1.37967e-05	0.634203	0.990911
EC	India (exposed)	g1714	3.5.3.8	Formimidoylglutamase	118	149	79.2	0.000789083	0.784406	1	53.08	38.153-73.848	26.807-103.663	1.00692	1.00692	1153	0.00656531	0.0103781	15	6.21554e-05	9.2939e-05	0.504687	0.953034	0.000155215	9.51152e-05	0.104925	0.949234
EC	India (exposed)	g2012	4.2.1.81	D -)-tartrate dehydratase	125	149	83.9	0.000272415	0.99794	1	53.058	38.261-73.577	26.24-105.947	1.0063	1.0063	1154	0.00150312	0.00397644	138	-6.55967e-05	4.60117e-05	0.156088	0.953034	-5.58144e-05	4.89336e-05	0.255951	0.949234
EC	India (exposed)	g2304	6.3.2.14	Enterobactin synthase	126	149	84.6	0.000898226	0.956004	1	52.957	38.29-73.243	25.637-110.646	0.994311	1.00572	1155	0.000520335	0.00152283	449	-9.90894e-05	8.31022e-05	0.235034	0.953034	-6.39516e-05	8.79625e-05	0.468402	0.959512
EC	India (exposed)	g118	1.1.1.395	NO NAME	75	149	50.3	0.00021915	0.842007	1	52.854	34.974-79.876	34.699-81.431	0.994319	1.00571	1156	-0.00022671	0.00078704	1566	1.50204e-05	5.65339e-05	0.790851	0.968114	7.39823e-05	5.78742e-05	0.203219	0.949234
EC	India (exposed)	g1108	2.7.1.66	Undecaprenol kinase	107	149	71.8	0.000348554	0.801779	1	52.919	37.751-74.182	28.946-97.852	0.994344	1.00569	1157	7.66731e-05	0.00164354	1024	9.86055e-06	6.19497e-05	0.873753	0.978651	5.27178e-05	6.47501e-05	0.416909	0.949234
EC	India (exposed)	g249	1.14.13.113	FAD-dependent urate hydroxylase	79	149	53	0.000175153	0.913677	1	53.122	34.966-80.707	34.747-80.448	1.00475	1.00475	1158	0.000133099	0.000545428	921	4.16809e-05	4.9322e-05	0.399442	0.953034	8.54884e-05	5.0586e-05	0.0932292	0.949234
EC	India (exposed)	g380	1.2.98.1	Formaldehyde dismutase	117	149	78.5	0.000996194	0.866013	1	53.055	37.691-74.68	29.454-94.723	1.00445	1.00445	1159	-0.00010821	0.0011083	1414	-4.02674e-05	9.93313e-05	0.685784	0.95504	8.44519e-06	0.000104468	0.935683	0.999621
EC	India (exposed)	g215	1.13.11.16	3-carboxyethylcatechol 2,3-dioxygenase	133	149	89.3	0.00212753	0.93403	1	52.979	38.715-72.499	21.291-132.99	0.99564	1.00438	1160	0.000425129	0.00111118	537	-6.06719e-05	0.000120982	0.616773	0.953034	4.97125e-05	0.000124897	0.691207	0.999621
EC	India (exposed)	g1630	3.4.24.84	Ste24 endopeptidase	67	149	45	9.59666e-05	0.919452	1	52.887	33.89-82.533	35.657-79.075	0.995989	1.00403	1161	-0.000885617	0.00172952	1881	2.02471e-05	3.73064e-05	0.588142	0.953034	4.86774e-05	3.91385e-05	0.215652	0.949234
EC	India (exposed)	g2018	4.2.1.90	L-rhamnonate dehydratase	127	149	85.2	0.00205778	0.895695	1	53.029	38.603-72.844	23.013-121.436	1.00314	1.00314	1162	0.000698522	0.00245891	348	-5.20671e-05	0.000126635	0.681556	0.95504	7.92012e-06	0.000133872	0.952906	0.999621
EC	India (exposed)	g568	1.8.5.7	NO NAME	108	149	72.5	0.00030695	0.800338	1	52.959	37.333-75.127	30.32-93.072	0.996932	1.00308	1163	0.00023133	0.0015808	772	-7.15012e-05	5.2832e-05	0.178015	0.953034	-4.55448e-05	5.58611e-05	0.416253	0.949234
EC	India (exposed)	g1879	4.1.1.73	Tartrate decarboxylase	78	149	52.3	0.000241114	0.998484	1	53.063	34.92-80.634	34.778-80.584	1.00234	1.00234	1164	-0.000317587	0.00175286	1657	-6.89715e-07	6.05496e-05	0.990927	0.999802	5.99353e-05	6.18724e-05	0.334345	0.949234
EC	India (exposed)	g702	2.3.1.102	N 6)-hydroxylysine O-acetyltransferase	73	149	49	0.000833746	0.836043	1	53.062	33.7-83.548	36.019-77.835	1.00213	1.00213	1165	-0.000101652	0.00268163	1399	-4.14273e-05	0.000106952	0.699061	0.95504	-7.13812e-06	0.000112983	0.949713	0.999621
EC	India (exposed)	g515	1.5.99.8	Transferred entry 1.5.5.2	128	149	85.9	4.32346e-05	0.799741	1	52.989	38.624-72.698	22.568-124.914	0.998004	1.002	1166	0.000309325	0.00239465	665	6.3144e-06	1.97682e-05	0.74986	0.964135	2.17425e-05	2.03098e-05	0.286192	0.949234
EC	India (exposed)	g76	1.1.1.29	Glycerate dehydrogenase	73	149	49	0.000363345	0.8509	1	53.052	35.369-79.577	34.373-81.592	1.00177	1.00177	1167	-0.000102898	0.00088432	1400	2.36298e-05	7.40443e-05	0.750081	0.964135	6.76662e-05	7.55012e-05	0.371649	0.949234
EC	India (exposed)	g1523	3.2.2.28	Double-stranded uracil-DNA glycosylase	138	149	92.6	0.00247538	1	1	52.998	38.93-72.15	18.104-155.63	0.998436	1.00157	1168	-5.96297e-05	0.000366249	1332	-9.66048e-05	0.000122679	0.432282	0.953034	1.71484e-05	0.000126717	0.892543	0.999621
EC	India (exposed)	g1778	3.6.1.8	ATP diphosphatase	137	149	91.9	0.00265855	1	1	53.008	38.881-72.269	19.185-146.177	1.00098	1.00098	1169	0.000328519	0.000987987	640	-2.3876e-05	0.000125042	0.848833	0.975201	6.47005e-05	0.000130918	0.621925	0.988205
EC	India (exposed)	g1615	3.4.24.15	Thimet oligopeptidase	74	149	49.7	6.82946e-05	0.883785	1	52.982	33.872-82.873	35.87-78.388	0.99917	1.00083	1170	-0.0012484	0.00162424	1921	2.51175e-05	3.04194e-05	0.410308	0.953034	3.78845e-05	3.22142e-05	0.241555	0.949234
EC	India (exposed)	g1156	2.7.4.29	Kdo 2)-lipid A phosphotransferase	131	149	87.9	0.000733452	0.983735	1	53.001	38.577-72.818	23.25-120.944	0.99951	1.00049	1171	-0.000107462	0.000807085	1413	-6.04518e-05	7.30074e-05	0.409	0.953034	7.84519e-06	7.4432e-05	0.916207	0.999621
EC	India (exposed)	g1069	2.7.1.206	NO NAME	67	149	45	0.00028561	0.802627	1	53.014	32.556-86.328	36.835-76.249	1.00034	1.00034	1172	-0.000529237	0.00166268	1784	-1.06412e-05	6.47863e-05	0.86976	0.978651	5.24484e-05	6.39364e-05	0.413408	0.949234
EC	India (exposed)	g1	unmapped	unmapped	149	149	100	13.7309	NA	NA	NA	NA	NA	NA	NA	1173	0.000458261	0.00429454	508	0.00466358	0.00223312	0.0384892	0.953034	0.00280747	0.00229148	0.222536	0.949234
EC	India (exposed)	g1001	2.6.1.52	Phosphoserine transaminase	149	149	100	0.0192752	NA	NA	NA	NA	NA	NA	NA	1174	-0.000317075	0.0014354	1656	9.93605e-05	9.44001e-05	0.294276	0.953034	-6.50938e-06	9.45254e-05	0.945195	0.999621
EC	India (exposed)	g1003	2.6.1.57	Aromatic-amino-acid transaminase	143	149	96	0.00281762	NA	NA	NA	NA	NA	NA	NA	1175	-0.000168935	0.00178864	1498	-0.00010044	0.000119619	0.402459	0.953034	-1.99281e-05	0.000125585	0.874144	0.999621
EC	India (exposed)	g1005	2.6.1.62	Adenosylmethionine--8-amino-7-oxononanoate transaminase	147	149	98.7	0.00526942	NA	NA	NA	NA	NA	NA	NA	1176	0.000434069	0.00113569	528	0.000144565	0.000146403	0.325047	0.953034	0.000191276	0.000150602	0.206133	0.949234
EC	India (exposed)	g101	1.1.1.35	3-hydroxyacyl-CoA dehydrogenase	147	149	98.7	0.0102148	NA	NA	NA	NA	NA	NA	NA	1177	0.000489499	0.000977595	478	-0.000203251	0.000236625	0.39176	0.953034	-3.95287e-05	0.000247388	0.873278	0.999621
EC	India (exposed)	g1011	2.6.1.83	LL-diaminopimelate aminotransferase	146	149	98	0.00396753	NA	NA	NA	NA	NA	NA	NA	1178	0.00123951	0.00345841	176	0.000151837	0.000136453	0.267636	0.953034	0.000265577	0.000138124	0.0565138	0.949234
EC	India (exposed)	g1012	2.6.1.85	Aminodeoxychorismate synthase	149	149	100	0.00794856	NA	NA	NA	NA	NA	NA	NA	1179	-0.000407585	0.00129223	1717	-0.000112977	0.00015101	0.455571	0.953034	1.94128e-05	0.000156835	0.901666	0.999621
EC	India (exposed)	g1013	2.6.1.87	UDP-4-amino-4-deoxy-L-arabinose aminotransferase	143	149	96	0.00532548	NA	NA	NA	NA	NA	NA	NA	1180	0.000282042	0.000784215	702	-5.23583e-05	0.000162226	0.747343	0.964135	5.68123e-05	0.000169774	0.738395	0.999621
EC	India (exposed)	g1015	2.6.1.9	Histidinol-phosphate transaminase	149	149	100	0.0171574	NA	NA	NA	NA	NA	NA	NA	1181	-0.000338533	0.00262082	1675	7.98255e-05	8.70577e-05	0.360683	0.953034	-1.46303e-05	8.79909e-05	0.86818	0.999621
EC	India (exposed)	g1021	2.7.1.105	6-phosphofructo-2-kinase	145	149	97.3	0.0109902	NA	NA	NA	NA	NA	NA	NA	1182	-0.000143109	0.00131282	1464	1.50939e-05	0.000199179	0.939697	0.992745	-0.000226456	0.000193848	0.244678	0.949234
EC	India (exposed)	g1022	2.7.1.107	Diacylglycerol kinase ATP)	149	149	100	0.00448473	NA	NA	NA	NA	NA	NA	NA	1183	0.00379774	0.00528825	37	-1.08848e-05	0.000112281	0.922904	0.986233	0.000124914	0.000113471	0.272826	0.949234
EC	India (exposed)	g1023	2.7.1.11	6-phosphofructokinase	149	149	100	0.0144004	NA	NA	NA	NA	NA	NA	NA	1184	-0.000259729	0.00263001	1602	0.000213878	0.000209683	0.309401	0.953034	0.00041387	0.000211551	0.0523846	0.949234
EC	India (exposed)	g1026	2.7.1.12	Gluconokinase	149	149	100	0.0145662	NA	NA	NA	NA	NA	NA	NA	1185	-0.00183143	0.00360735	1946	3.19503e-05	0.000171894	0.852801	0.975201	3.88233e-05	0.000175133	0.824882	0.999621
EC	India (exposed)	g1027	2.7.1.121	Phosphoenolpyruvate--glycerone phosphotransferase	147	149	98.7	0.00273392	NA	NA	NA	NA	NA	NA	NA	1186	0.00207202	0.00506113	92	-0.00011404	0.000103409	0.271916	0.953034	-5.33426e-05	0.000109129	0.625735	0.988281
EC	India (exposed)	g1029	2.7.1.130	Tetraacyldisaccharide 4'-kinase	145	149	97.3	0.00526312	NA	NA	NA	NA	NA	NA	NA	1187	0.00032721	0.00117357	641	0.000127376	0.000151576	0.40208	0.953034	0.000180607	0.000156636	0.250834	0.949234
EC	India (exposed)	g1031	2.7.1.144	Tagatose-6-phosphate kinase	149	149	100	0.00917237	NA	NA	NA	NA	NA	NA	NA	1188	-0.000426325	0.00256226	1735	-9.33689e-05	0.000161118	0.563134	0.953034	3.51371e-05	0.00016476	0.831429	0.999621
EC	India (exposed)	g1033	2.7.1.148	4- cytidine 5'-diphospho)-2-C-methyl-D-erythritol kinase	149	149	100	0.0182728	NA	NA	NA	NA	NA	NA	NA	1189	-3.70021e-05	0.00218515	1287	1.93322e-05	0.000121989	0.874301	0.978651	-1.25804e-05	0.000122996	0.918676	0.999621
EC	India (exposed)	g1034	2.7.1.15	Ribokinase	149	149	100	0.0374931	NA	NA	NA	NA	NA	NA	NA	1190	0.000259257	0.00170564	734	0.000133346	0.000186533	0.475826	0.953034	2.42691e-05	0.000195364	0.901313	0.999621
EC	India (exposed)	g1036	2.7.1.16	Ribulokinase	146	149	98	0.00586912	NA	NA	NA	NA	NA	NA	NA	1191	4.40082e-05	0.000330387	1089	-0.0001407	0.000179757	0.43505	0.953034	1.35618e-06	0.000186825	0.994218	0.999621
EC	India (exposed)	g1038	2.7.1.162	N-acetylhexosamine 1-kinase	145	149	97.3	0.0107049	NA	NA	NA	NA	NA	NA	NA	1192	-0.000287612	0.00186652	1630	-3.79777e-05	0.000208387	0.85564	0.975201	-0.000251672	0.000202405	0.215766	0.949234
EC	India (exposed)	g104	1.1.1.36	Acetoacetyl-CoA reductase	143	149	96	0.00113167	NA	NA	NA	NA	NA	NA	NA	1193	-0.000573009	0.00259809	1801	-9.61118e-05	7.85198e-05	0.222893	0.953034	-6.13988e-05	8.29044e-05	0.46016	0.959512
EC	India (exposed)	g1041	2.7.1.167	D-glycero-beta-D-manno-heptose-7-phosphate kinase	147	149	98.7	0.00303398	NA	NA	NA	NA	NA	NA	NA	1194	0.000940771	0.00212295	241	-1.10423e-05	0.00011874	0.926034	0.987367	4.06355e-06	0.000123086	0.97371	0.999621
EC	India (exposed)	g1043	2.7.1.17	Xylulokinase	147	149	98.7	0.00817744	NA	NA	NA	NA	NA	NA	NA	1195	-0.000485175	0.00130445	1765	0.000108069	0.000193765	0.577876	0.953034	0.000196708	0.000201511	0.330642	0.949234
EC	India (exposed)	g1049	2.7.1.180	FAD protein FMN transferase	149	149	100	0.0189154	NA	NA	NA	NA	NA	NA	NA	1196	0.000803125	0.00148452	305	6.82208e-05	9.70299e-05	0.483111	0.953034	1.13695e-05	0.00010245	0.911791	0.999621
EC	India (exposed)	g1055	2.7.1.191	NO NAME	146	149	98	0.00958125	NA	NA	NA	NA	NA	NA	NA	1197	0.000352899	0.00156138	619	-2.92428e-05	0.000289747	0.919747	0.986233	0.000294076	0.00028829	0.30943	0.949234
EC	India (exposed)	g1064	2.7.1.2	Glucokinase	149	149	100	0.0159424	NA	NA	NA	NA	NA	NA	NA	1198	0.000399528	0.00305696	572	2.27813e-05	8.88935e-05	0.798096	0.968114	-2.51668e-05	9.29485e-05	0.786968	0.999621
EC	India (exposed)	g1072	2.7.1.21	Thymidine kinase	149	149	100	0.00500832	NA	NA	NA	NA	NA	NA	NA	1199	-0.000733749	0.00190275	1843	-9.96812e-07	0.000115954	0.993153	0.999802	0.0001291	0.000117502	0.273758	0.949234
EC	India (exposed)	g1075	2.7.1.22	Ribosylnicotinamide kinase	149	149	100	0.00203251	NA	NA	NA	NA	NA	NA	NA	1200	0.00029599	0.00238667	684	-6.898e-05	7.53215e-05	0.361268	0.953034	-2.27836e-06	7.83949e-05	0.976855	0.999621
EC	India (exposed)	g1076	2.7.1.23	NAD +) kinase	149	149	100	0.0218757	NA	NA	NA	NA	NA	NA	NA	1201	0.000442049	0.000881417	521	-1.8336e-05	6.53683e-05	0.779486	0.965293	-8.16498e-05	6.71123e-05	0.225769	0.949234
EC	India (exposed)	g1077	2.7.1.24	Dephospho-CoA kinase	149	149	100	0.020924	NA	NA	NA	NA	NA	NA	NA	1202	0.000608516	0.00116276	397	2.35606e-05	8.07383e-05	0.77084	0.964901	-5.15381e-05	8.2927e-05	0.535276	0.966259
EC	India (exposed)	g1078	2.7.1.25	Adenylyl-sulfate kinase	144	149	96.6	0.00387841	NA	NA	NA	NA	NA	NA	NA	1203	-0.000143082	0.00141432	1462	3.30668e-05	0.000144317	0.819089	0.969675	0.00017518	0.000147264	0.236202	0.949234
EC	India (exposed)	g1079	2.7.1.26	Riboflavin kinase	149	149	100	0.0174954	NA	NA	NA	NA	NA	NA	NA	1204	0.000547852	0.0011786	427	-9.04951e-05	0.000146202	0.536892	0.953034	-9.22986e-05	0.000148655	0.535668	0.966259
EC	India (exposed)	g108	1.1.1.37	Malate dehydrogenase	146	149	98	0.00415168	NA	NA	NA	NA	NA	NA	NA	1205	6.43889e-05	0.000714086	1043	6.00031e-05	0.000145181	0.67999	0.95504	0.00018855	0.000149147	0.208232	0.949234
EC	India (exposed)	g1082	2.7.1.30	Glycerol kinase	149	149	100	0.00755833	NA	NA	NA	NA	NA	NA	NA	1206	0.000490072	0.00210387	477	7.3541e-05	0.000171394	0.668497	0.954052	0.000241945	0.000175302	0.169707	0.949234
EC	India (exposed)	g1083	2.7.1.31	Glycerate 3-kinase	149	149	100	0.0164448	NA	NA	NA	NA	NA	NA	NA	1207	-0.00128651	0.00391572	1925	-0.000148114	0.000144279	0.306306	0.953034	-9.47331e-05	0.000141594	0.504551	0.966259
EC	India (exposed)	g1085	2.7.1.33	Pantothenate kinase	149	149	100	0.0233255	NA	NA	NA	NA	NA	NA	NA	1208	0.000530339	0.00294595	440	2.23649e-05	7.14112e-05	0.754585	0.964135	-5.62251e-05	7.21099e-05	0.436857	0.954706
EC	India (exposed)	g1086	2.7.1.35	Pyridoxal kinase	149	149	100	0.0215383	NA	NA	NA	NA	NA	NA	NA	1209	0.00090249	0.00258383	261	-6.69539e-05	7.47534e-05	0.371897	0.953034	-0.000134559	7.58167e-05	0.0780735	0.949234
EC	India (exposed)	g1087	2.7.1.36	Mevalonate kinase	145	149	97.3	0.00153746	NA	NA	NA	NA	NA	NA	NA	1210	0.000749479	0.00301248	322	-0.000118998	8.99208e-05	0.187769	0.953034	-2.70795e-05	8.9741e-05	0.763282	0.999621
EC	India (exposed)	g1089	2.7.1.39	Homoserine kinase	149	149	100	0.0187436	NA	NA	NA	NA	NA	NA	NA	1211	-0.000439954	0.00248792	1744	-4.74864e-05	0.0001081	0.661102	0.953574	-0.000142493	0.000109482	0.195189	0.949234
EC	India (exposed)	g1090	2.7.1.4	Fructokinase	149	149	100	0.0132871	NA	NA	NA	NA	NA	NA	NA	1212	0.00088425	0.00188517	271	-0.000143399	9.78209e-05	0.144801	0.953034	-0.000119373	0.000103517	0.250777	0.949234
EC	India (exposed)	g1091	2.7.1.40	Pyruvate kinase	149	149	100	0.0280509	NA	NA	NA	NA	NA	NA	NA	1213	-0.000607662	0.0026128	1811	-3.52314e-05	6.24848e-05	0.573722	0.953034	-4.68244e-05	6.63385e-05	0.481444	0.959962
EC	India (exposed)	g1095	2.7.1.48	Uridine kinase	149	149	100	0.00645393	NA	NA	NA	NA	NA	NA	NA	1214	0.000356281	0.00277923	615	-5.07932e-05	0.000128564	0.693357	0.95504	9.9147e-05	0.000130749	0.449527	0.958597
EC	India (exposed)	g1096	2.7.1.49	Hydroxymethylpyrimidine kinase	146	149	98	0.00439589	NA	NA	NA	NA	NA	NA	NA	1215	-2.51578e-05	0.00079808	1267	1.09163e-05	0.00012734	0.931801	0.990742	0.000132055	0.00013193	0.318557	0.949234
EC	India (exposed)	g1098	2.7.1.50	Hydroxyethylthiazole kinase	149	149	100	0.0177854	NA	NA	NA	NA	NA	NA	NA	1216	0.000141011	0.00165587	909	5.69744e-05	0.000102261	0.578272	0.953034	-8.11942e-05	9.99119e-05	0.417774	0.949234
EC	India (exposed)	g1101	2.7.1.55	Allose kinase	146	149	98	0.00625888	NA	NA	NA	NA	NA	NA	NA	1217	-0.000179069	0.00256429	1510	-0.000243006	0.000156182	0.12188	0.953034	-0.000321984	0.000158939	0.0446548	0.949234
EC	India (exposed)	g1102	2.7.1.56	1-phosphofructokinase	145	149	97.3	0.000938127	NA	NA	NA	NA	NA	NA	NA	1218	-0.000323823	0.00117711	1663	-4.19797e-05	6.80593e-05	0.538313	0.953034	-1.98621e-05	7.25179e-05	0.784565	0.999621
EC	India (exposed)	g1104	2.7.1.59	N-acetylglucosamine kinase	142	149	95.3	0.00360019	NA	NA	NA	NA	NA	NA	NA	1219	-0.000276038	0.00098491	1621	-5.5517e-05	0.000140589	0.693499	0.95504	6.0045e-05	0.000145998	0.681493	0.999621
EC	India (exposed)	g1105	2.7.1.6	Galactokinase	149	149	100	0.00624918	NA	NA	NA	NA	NA	NA	NA	1220	0.000851326	0.00282285	286	-0.000151774	0.000126517	0.232211	0.953034	-3.34561e-05	0.000130905	0.798648	0.999621
EC	India (exposed)	g1109	2.7.1.69	Protein-N pi)-phosphohistidine--sugar phosphotransferase	149	149	100	0.0535842	NA	NA	NA	NA	NA	NA	NA	1221	-0.000455273	0.0029792	1753	-0.000446658	0.000238831	0.063446	0.953034	-0.000259846	0.000246261	0.293142	0.949234
EC	India (exposed)	g111	1.1.1.38	Malate dehydrogenase oxaloacetate-decarboxylating)	145	149	97.3	0.00347142	NA	NA	NA	NA	NA	NA	NA	1222	0.00107234	0.00209179	207	-0.000120452	0.000135264	0.374658	0.953034	1.52002e-05	0.000138732	0.912909	0.999621
EC	India (exposed)	g1111	2.7.1.71	Shikimate kinase	149	149	100	0.0253772	NA	NA	NA	NA	NA	NA	NA	1223	0.000525726	0.00190861	443	6.80818e-05	8.76778e-05	0.438701	0.953034	9.22417e-06	9.14137e-05	0.919768	0.999621
EC	India (exposed)	g1122	2.7.1.92	5-dehydro-2-deoxygluconokinase	148	149	99.3	0.00353359	NA	NA	NA	NA	NA	NA	NA	1224	8.2407e-05	0.00163868	1010	6.70219e-05	0.000134096	0.61796	0.953034	0.000186877	0.000138167	0.17835	0.949234
EC	India (exposed)	g1125	2.7.10.2	Non-specific protein-tyrosine kinase	147	149	98.7	0.00511957	NA	NA	NA	NA	NA	NA	NA	1225	-0.00128165	0.00197772	1924	-0.000166642	0.000139154	0.233025	0.953034	-0.000119534	0.000147505	0.419079	0.949234
EC	India (exposed)	g1126	2.7.11.1	Non-specific serine/threonine protein kinase	149	149	100	0.0492342	NA	NA	NA	NA	NA	NA	NA	1226	-8.83625e-06	0.00211831	1224	-7.4766e-06	0.000245607	0.975756	0.999227	-0.000242405	0.000241985	0.318175	0.949234
EC	India (exposed)	g1133	2.7.13.3	Histidine kinase	149	149	100	0.185111	NA	NA	NA	NA	NA	NA	NA	1227	0.000370058	0.00121762	600	-0.000112635	0.00054479	0.836491	0.975201	0.000379696	0.000562771	0.50097	0.966259
EC	India (exposed)	g1135	2.7.2.1	Acetate kinase	149	149	100	0.024173	NA	NA	NA	NA	NA	NA	NA	1228	0.00331424	0.00683613	46	-5.34496e-05	5.81225e-05	0.359287	0.953034	-7.44595e-05	6.15777e-05	0.228597	0.949234
EC	India (exposed)	g1136	2.7.2.11	Glutamate 5-kinase	149	149	100	0.0217158	NA	NA	NA	NA	NA	NA	NA	1229	-0.000318962	0.001894	1659	2.86453e-05	7.12884e-05	0.688398	0.95504	-4.59553e-05	7.24263e-05	0.526768	0.966259
EC	India (exposed)	g1138	2.7.2.2	Carbamate kinase	146	149	98	0.00517381	NA	NA	NA	NA	NA	NA	NA	1230	5.02978e-05	0.00101599	1069	-0.000156886	0.000172927	0.365764	0.953034	-6.97514e-05	0.0001808	0.700227	0.999621
EC	India (exposed)	g1139	2.7.2.3	Phosphoglycerate kinase	149	149	100	0.020789	NA	NA	NA	NA	NA	NA	NA	1231	-3.22469e-06	0.00148255	1205	-3.24829e-05	7.53169e-05	0.666895	0.954052	-0.000108753	7.7339e-05	0.161852	0.949234
EC	India (exposed)	g1140	2.7.2.4	Aspartate kinase	149	149	100	0.0436056	NA	NA	NA	NA	NA	NA	NA	1232	-7.79131e-05	0.0022708	1365	6.10042e-05	0.000129064	0.637153	0.953518	-7.85013e-05	0.000128689	0.542832	0.966259
EC	India (exposed)	g1142	2.7.2.8	Acetylglutamate kinase	149	149	100	0.0216529	NA	NA	NA	NA	NA	NA	NA	1233	0.000524623	0.00190195	445	1.26985e-05	7.70724e-05	0.869358	0.978651	-5.79773e-05	7.88141e-05	0.463175	0.959512
EC	India (exposed)	g1145	2.7.3.9	Phosphoenolpyruvate--protein phosphotransferase	149	149	100	0.0327745	NA	NA	NA	NA	NA	NA	NA	1234	0.00122267	0.00327082	179	-0.000208956	0.000112071	0.0642448	0.953034	-0.000201204	0.00011695	0.0875342	0.949234
EC	India (exposed)	g1146	2.7.4.1	Polyphosphate kinase	149	149	100	0.0243026	NA	NA	NA	NA	NA	NA	NA	1235	0.000438132	0.00308748	525	3.63262e-05	8.08812e-05	0.653999	0.953574	-4.65568e-05	8.1461e-05	0.568549	0.972868
EC	India (exposed)	g1149	2.7.4.16	Thiamine-phosphate kinase	148	149	99.3	0.00572855	NA	NA	NA	NA	NA	NA	NA	1236	-0.000701933	0.00144035	1831	6.1393e-05	0.000156018	0.694521	0.95504	0.000106383	0.000161863	0.512091	0.966259
EC	India (exposed)	g1150	2.7.4.2	Phosphomevalonate kinase	142	149	95.3	0.00131849	NA	NA	NA	NA	NA	NA	NA	1237	0.00169232	0.00293487	116	-0.000159214	8.67497e-05	0.0684777	0.953034	-9.71229e-05	9.05561e-05	0.285307	0.949234
EC	India (exposed)	g1151	2.7.4.22	UMP kinase	149	149	100	0.0199639	NA	NA	NA	NA	NA	NA	NA	1238	0.000724131	0.00250635	334	-2.3162e-05	6.51138e-05	0.722563	0.961955	-8.87097e-05	6.6733e-05	0.185873	0.949234
EC	India (exposed)	g1153	2.7.4.25	d)CMP kinase	149	149	100	0.0173414	NA	NA	NA	NA	NA	NA	NA	1239	0.000404361	0.00211279	561	2.66594e-05	6.60281e-05	0.686977	0.95504	-4.06721e-05	6.67987e-05	0.54358	0.966259
EC	India (exposed)	g1157	2.7.4.3	Adenylate kinase	149	149	100	0.0249235	NA	NA	NA	NA	NA	NA	NA	1240	0.00174937	0.00323937	112	-4.13114e-05	7.88015e-05	0.600896	0.953034	-8.4359e-05	8.30673e-05	0.311571	0.949234
EC	India (exposed)	g1158	2.7.4.6	Nucleoside-diphosphate kinase	149	149	100	0.00571523	NA	NA	NA	NA	NA	NA	NA	1241	-0.000119577	0.00205658	1428	9.38389e-05	0.000126855	0.460642	0.953034	0.000180728	0.000130587	0.168538	0.949234
EC	India (exposed)	g1159	2.7.4.7	Phosphomethylpyrimidine kinase	149	149	100	0.00605176	NA	NA	NA	NA	NA	NA	NA	1242	-0.00105019	0.00328242	1903	-0.000122248	0.000109476	0.265956	0.953034	-6.38926e-05	0.000115224	0.580104	0.975015
EC	India (exposed)	g1160	2.7.4.8	Guanylate kinase	149	149	100	0.021986	NA	NA	NA	NA	NA	NA	NA	1243	6.62271e-05	0.0024145	1041	-1.23707e-05	7.08593e-05	0.861649	0.977153	-7.75114e-05	7.2394e-05	0.286126	0.949234
EC	India (exposed)	g1161	2.7.4.9	dTMP kinase	149	149	100	0.022944	NA	NA	NA	NA	NA	NA	NA	1244	0.000566442	0.00180164	419	-8.77428e-05	0.00013643	0.521138	0.953034	-0.000212341	0.000138952	0.128697	0.949234
EC	India (exposed)	g1162	2.7.6.1	Ribose-phosphate diphosphokinase	149	149	100	0.0388802	NA	NA	NA	NA	NA	NA	NA	1245	0.000115019	0.00121191	943	-3.48713e-05	0.000167049	0.834934	0.975201	-0.000214878	0.000167958	0.202859	0.949234
EC	India (exposed)	g1163	2.7.6.2	Thiamine diphosphokinase	148	149	99.3	0.0131741	NA	NA	NA	NA	NA	NA	NA	1246	0.00101858	0.00134762	224	7.99496e-05	0.000154298	0.605133	0.953034	-0.000104994	0.000153896	0.496199	0.963931
EC	India (exposed)	g1164	2.7.6.3	2-amino-4-hydroxy-6-hydroxymethyldihydropteridine diphosphokinase	149	149	100	0.00395515	NA	NA	NA	NA	NA	NA	NA	1247	-0.000213295	0.00233739	1545	-5.84112e-06	0.000113702	0.959099	0.999219	8.4239e-05	0.000118426	0.47805	0.959687
EC	India (exposed)	g1165	2.7.6.5	GTP diphosphokinase	149	149	100	0.0280134	NA	NA	NA	NA	NA	NA	NA	1248	0.000206556	0.002375	801	-0.00020128	0.000159896	0.210091	0.953034	-0.000311283	0.000162179	0.0569425	0.949234
EC	India (exposed)	g1166	2.7.7.1	Nicotinamide-nucleotide adenylyltransferase	149	149	100	0.00200581	NA	NA	NA	NA	NA	NA	NA	1249	0.000464895	0.00227396	501	-0.000125943	7.72261e-05	0.105067	0.953034	-4.86874e-05	7.96453e-05	0.541977	0.966259
EC	India (exposed)	g1167	2.7.7.10	UTP--hexose-1-phosphate uridylyltransferase	148	149	99.3	0.00517206	NA	NA	NA	NA	NA	NA	NA	1250	-0.000613379	0.00260179	1813	-6.67032e-05	0.00014444	0.644904	0.953574	-0.000164202	0.000142871	0.252365	0.949234
EC	India (exposed)	g1168	2.7.7.12	UDP-glucose--hexose-1-phosphate uridylyltransferase	149	149	100	0.0183266	NA	NA	NA	NA	NA	NA	NA	1251	0.000626755	0.00215958	387	-0.000161181	0.000119939	0.181065	0.953034	-0.000231333	0.000118212	0.0523161	0.949234
EC	India (exposed)	g1171	2.7.7.18	Nicotinate-nucleotide adenylyltransferase	149	149	100	0.0202858	NA	NA	NA	NA	NA	NA	NA	1252	0.0035952	0.00493806	41	2.88409e-06	8.38488e-05	0.972608	0.999219	-0.000105019	8.26657e-05	0.206017	0.949234
EC	India (exposed)	g1173	2.7.7.2	FAD synthetase	149	149	100	0.0166967	NA	NA	NA	NA	NA	NA	NA	1253	0.000424727	0.00157338	538	-5.55132e-05	0.000139551	0.691355	0.95504	-0.00012806	0.000143146	0.372506	0.949234
EC	India (exposed)	g1176	2.7.7.23	UDP-N-acetylglucosamine diphosphorylase	149	149	100	0.0204233	NA	NA	NA	NA	NA	NA	NA	1254	0.00301239	0.00450997	55	-0.000151207	9.66235e-05	0.119754	0.953034	-0.000206473	9.97113e-05	0.0401964	0.949234
EC	India (exposed)	g1177	2.7.7.24	Glucose-1-phosphate thymidylyltransferase	149	149	100	0.0168001	NA	NA	NA	NA	NA	NA	NA	1255	-0.000590442	0.00272489	1808	0.000113076	0.000198595	0.569968	0.953034	4.01066e-05	0.000202185	0.843043	0.999621
EC	India (exposed)	g1179	2.7.7.27	Glucose-1-phosphate adenylyltransferase	149	149	100	0.0218185	NA	NA	NA	NA	NA	NA	NA	1256	-0.000538505	0.0019481	1789	-1.65732e-05	0.000113497	0.884103	0.97987	-9.23308e-05	0.000116641	0.429924	0.952696
EC	India (exposed)	g1181	2.7.7.3	Pantetheine-phosphate adenylyltransferase	149	149	100	0.0247434	NA	NA	NA	NA	NA	NA	NA	1257	0.00085419	0.00134279	284	3.70848e-05	9.18339e-05	0.686928	0.95504	-5.91457e-05	9.37506e-05	0.52913	0.966259
EC	India (exposed)	g1183	2.7.7.38	3-deoxy-manno-octulosonate cytidylyltransferase	145	149	97.3	0.0056254	NA	NA	NA	NA	NA	NA	NA	1258	6.36431e-05	0.00161235	1046	0.000127381	0.000157079	0.418714	0.953034	0.000145034	0.000162928	0.37488	0.949234
EC	India (exposed)	g1185	2.7.7.4	Sulfate adenylyltransferase	145	149	97.3	0.0107246	NA	NA	NA	NA	NA	NA	NA	1259	0.000233832	0.000657304	766	-1.58342e-05	0.000227057	0.944498	0.993569	0.000156463	0.000235855	0.508159	0.966259
EC	India (exposed)	g1187	2.7.7.41	Phosphatidate cytidylyltransferase	149	149	100	0.0115105	NA	NA	NA	NA	NA	NA	NA	1260	0.0024419	0.00423709	72	-0.00011313	0.000171715	0.511039	0.953034	4.4627e-05	0.000176057	0.800264	0.999621
EC	India (exposed)	g1188	2.7.7.42	[Glutamate--ammonia-ligase] adenylyltransferase	149	149	100	0.0170215	NA	NA	NA	NA	NA	NA	NA	1261	-0.000270972	0.00321829	1614	-0.000154628	0.000111419	0.167296	0.953034	-0.000162959	0.000116372	0.163594	0.949234
EC	India (exposed)	g1195	2.7.7.53	ATP adenylyltransferase	145	149	97.3	0.0114377	NA	NA	NA	NA	NA	NA	NA	1262	-0.00029243	0.0016344	1635	6.69934e-06	0.000204496	0.97391	0.999219	-0.000239187	0.000199787	0.233218	0.949234
EC	India (exposed)	g1196	2.7.7.56	tRNA nucleotidyltransferase	149	149	100	0.0209313	NA	NA	NA	NA	NA	NA	NA	1263	-0.000179458	0.00141586	1512	1.1764e-06	0.000105715	0.991136	0.999802	-0.000110335	0.000106117	0.300221	0.949234
EC	India (exposed)	g1198	2.7.7.59	[Protein-PII] uridylyltransferase	147	149	98.7	0.00673572	NA	NA	NA	NA	NA	NA	NA	1264	-0.000809605	0.00237588	1859	-0.000116996	0.000172464	0.498598	0.953034	-2.46519e-06	0.00018005	0.989095	0.999621
EC	India (exposed)	g1199	2.7.7.6	DNA-directed RNA polymerase	149	149	100	0.111609	NA	NA	NA	NA	NA	NA	NA	1265	-9.61472e-05	0.00288954	1390	-0.000106125	0.000131309	0.420279	0.953034	-0.000197688	0.000135832	0.147772	0.949234
EC	India (exposed)	g1200	2.7.7.60	2-C-methyl-D-erythritol 4-phosphate cytidylyltransferase	149	149	100	0.0217321	NA	NA	NA	NA	NA	NA	NA	1266	0.000750949	0.00285112	321	0.000135133	0.000108572	0.215246	0.953034	-1.38548e-05	0.000107688	0.897811	0.999621
EC	India (exposed)	g1205	2.7.7.65	Diguanylate cyclase	147	149	98.7	0.019552	NA	NA	NA	NA	NA	NA	NA	1267	4.68138e-05	0.000476949	1080	-0.00022414	0.000330614	0.498868	0.953034	3.06751e-05	0.000344386	0.92915	0.999621
EC	India (exposed)	g1208	2.7.7.7	DNA-directed DNA polymerase	149	149	100	0.136451	NA	NA	NA	NA	NA	NA	NA	1268	0.000522955	0.00265168	446	-0.000306885	0.000187658	0.104116	0.953034	-0.000177271	0.000197239	0.370301	0.949234
EC	India (exposed)	g1209	2.7.7.70	D-glycero-beta-D-manno-heptose 1-phosphate adenylyltransferase	147	149	98.7	0.00329124	NA	NA	NA	NA	NA	NA	NA	1269	0.000205915	0.00167697	804	2.40795e-05	0.000121509	0.843186	0.975201	3.75158e-05	0.000126186	0.766667	0.999621
EC	India (exposed)	g121	1.1.1.40	Malate dehydrogenase oxaloacetate-decarboxylating) NADP +	143	149	96	0.00385394	NA	NA	NA	NA	NA	NA	NA	1270	0.000135793	0.000577947	917	-5.73132e-06	0.000148413	0.969248	0.999219	0.000136762	0.000152328	0.370803	0.949234
EC	India (exposed)	g1211	2.7.7.72	CCA tRNA nucleotidyltransferase	149	149	100	0.0224912	NA	NA	NA	NA	NA	NA	NA	1271	-6.06515e-05	0.00180524	1333	6.51344e-05	0.00011044	0.556248	0.953034	-4.62539e-05	0.000112992	0.682895	0.999621
EC	India (exposed)	g1215	2.7.7.77	Molybdenum cofactor guanylyltransferase	148	149	99.3	0.00524771	NA	NA	NA	NA	NA	NA	NA	1272	0.000900964	0.00109003	263	4.28431e-06	0.000155436	0.978048	0.999227	6.869e-06	0.000162087	0.966256	0.999621
EC	India (exposed)	g1216	2.7.7.8	Polyribonucleotide nucleotidyltransferase	149	149	100	0.0247535	NA	NA	NA	NA	NA	NA	NA	1273	0.00122995	0.00271463	178	8.39953e-05	6.92062e-05	0.22681	0.953034	4.34964e-05	7.24991e-05	0.549491	0.966259
EC	India (exposed)	g1217	2.7.7.80	Molybdopterin-synthase adenylyltransferase	146	149	98	0.00553881	NA	NA	NA	NA	NA	NA	NA	1274	-0.000437927	0.00412923	1740	4.83031e-05	0.000172948	0.780413	0.965293	0.000152679	0.000175144	0.384825	0.949234
EC	India (exposed)	g1220	2.7.7.85	Diadenylate cyclase	149	149	100	0.00525279	NA	NA	NA	NA	NA	NA	NA	1275	-0.000683559	0.00395726	1827	0.000169156	0.000137878	0.221837	0.953034	0.000196527	0.000135603	0.149462	0.949234
EC	India (exposed)	g1221	2.7.7.87	L-threonylcarbamoyladenylate synthase	148	149	99.3	0.00520601	NA	NA	NA	NA	NA	NA	NA	1276	7.32819e-05	0.00150252	1030	-1.37824e-05	0.000134183	0.918331	0.986166	6.89541e-05	0.000137957	0.617973	0.988014
EC	India (exposed)	g1222	2.7.7.89	[Glutamate--ammonia ligase]-adenylyl-L-tyrosine phosphorylase	149	149	100	0.0133161	NA	NA	NA	NA	NA	NA	NA	1277	-0.00045377	0.002155	1752	-8.66672e-05	9.58772e-05	0.367506	0.953034	-0.000157736	9.76894e-05	0.108602	0.949234
EC	India (exposed)	g1223	2.7.7.9	UTP--glucose-1-phosphate uridylyltransferase	149	149	100	0.0217425	NA	NA	NA	NA	NA	NA	NA	1278	0.00234106	0.00480445	75	-0.000183588	0.000109515	0.09579	0.953034	-0.000192751	0.000111809	0.0868951	0.949234
EC	India (exposed)	g1228	2.7.8.13	Phospho-N-acetylmuramoyl-pentapeptide-transferase	149	149	100	0.0225441	NA	NA	NA	NA	NA	NA	NA	1279	0.000412267	0.00130977	551	-1.00981e-05	7.10335e-05	0.887148	0.981058	-7.37804e-05	7.32559e-05	0.315572	0.949234
EC	India (exposed)	g1230	2.7.8.20	Phosphatidylglycerol--membrane-oligosaccharide glycerophosphotransferase	148	149	99.3	0.00420191	NA	NA	NA	NA	NA	NA	NA	1280	0.000114975	0.00213847	944	-0.000168908	0.00012143	0.166332	0.953034	-6.93536e-05	0.000126405	0.5841	0.975755
EC	India (exposed)	g1234	2.7.8.26	Adenosylcobinamide-GDP ribazoletransferase	144	149	96.6	0.0044208	NA	NA	NA	NA	NA	NA	NA	1281	-0.000232807	0.000832057	1571	0.000141782	0.000141959	0.319558	0.953034	0.000165075	0.000146185	0.260709	0.949234
EC	India (exposed)	g1244	2.7.8.5	CDP-diacylglycerol--glycerol-3-phosphate 3-phosphatidyltransferase	149	149	100	0.00905764	NA	NA	NA	NA	NA	NA	NA	1282	0.00462976	0.0088245	25	-0.000189283	8.77844e-05	0.0326924	0.953034	-0.000150117	8.95488e-05	0.0958667	0.949234
EC	India (exposed)	g1246	2.7.8.7	Holo-[acyl-carrier-protein] synthase	149	149	100	0.0202413	NA	NA	NA	NA	NA	NA	NA	1283	0.00416441	0.00634669	31	-9.9964e-05	0.000113244	0.378821	0.953034	-0.000155	0.000115672	0.182386	0.949234
EC	India (exposed)	g1247	2.7.8.8	CDP-diacylglycerol--serine O-phosphatidyltransferase	143	149	96	0.00427503	NA	NA	NA	NA	NA	NA	NA	1284	0.000707001	0.0011075	343	-1.77455e-05	0.000141325	0.900248	0.984284	9.67077e-05	0.000146266	0.509569	0.966259
EC	India (exposed)	g1249	2.7.9.2	Pyruvate, water dikinase	145	149	97.3	0.00612866	NA	NA	NA	NA	NA	NA	NA	1285	1.30937e-05	0.00113299	1151	-3.89237e-05	0.000168375	0.817502	0.968964	4.33126e-05	0.000176923	0.806957	0.999621
EC	India (exposed)	g1250	2.7.9.3	Selenide, water dikinase	144	149	96.6	0.00450381	NA	NA	NA	NA	NA	NA	NA	1286	0.000604078	0.0017313	399	6.39883e-05	0.000145938	0.661694	0.953574	9.2141e-05	0.000151995	0.545343	0.966259
EC	India (exposed)	g1251	2.8.1.1	Thiosulfate sulfurtransferase	149	149	100	0.0110365	NA	NA	NA	NA	NA	NA	NA	1287	0.000706442	0.00261586	344	-0.000190273	0.00012675	0.135457	0.953034	-0.000117952	0.000123837	0.342472	0.949234
EC	India (exposed)	g1252	2.8.1.10	Thiazole synthase	149	149	100	0.0193818	NA	NA	NA	NA	NA	NA	NA	1288	0.000916579	0.00221471	256	5.59726e-05	0.000104145	0.591772	0.953034	-9.00254e-05	0.000101915	0.378545	0.949234
EC	India (exposed)	g1255	2.8.1.13	tRNA-uridine 2-sulfurtransferase	149	149	100	0.00676331	NA	NA	NA	NA	NA	NA	NA	1289	-0.00037811	0.00440323	1698	0.000129303	0.000139791	0.356497	0.953034	0.000224768	0.00013875	0.107462	0.949234
EC	India (exposed)	g1257	2.8.1.4	tRNA sulfurtransferase	149	149	100	0.00618461	NA	NA	NA	NA	NA	NA	NA	1290	0.000146563	0.00173515	901	-0.00013235	0.000145917	0.365879	0.953034	5.51664e-06	0.0001511	0.970927	0.999621
EC	India (exposed)	g1258	2.8.1.6	Biotin synthase	146	149	98	0.00568054	NA	NA	NA	NA	NA	NA	NA	1291	0.00029092	0.00210453	696	0.000124107	0.0001516	0.414313	0.953034	0.000180446	0.00015563	0.248218	0.949234
EC	India (exposed)	g1259	2.8.1.7	Cysteine desulfurase	149	149	100	0.0241289	NA	NA	NA	NA	NA	NA	NA	1292	0.00177082	0.00635187	108	-6.38047e-05	8.93808e-05	0.47645	0.953034	-1.55189e-05	9.35905e-05	0.868537	0.999621
EC	India (exposed)	g1260	2.8.1.8	Lipoyl synthase	148	149	99.3	0.00383862	NA	NA	NA	NA	NA	NA	NA	1293	-1.01167e-05	0.000960314	1228	5.42152e-05	0.00013341	0.685055	0.95504	0.000162006	0.00013769	0.241324	0.949234
EC	India (exposed)	g1263	2.8.3.10	Citrate CoA-transferase	146	149	98	0.00341913	NA	NA	NA	NA	NA	NA	NA	1294	7.4505e-05	0.00164453	1029	4.11988e-05	0.000148234	0.781457	0.965293	1.34052e-05	0.000153728	0.930634	0.999621
EC	India (exposed)	g1277	2.8.4.3	tRNA-2-methylthio-N 6)-dimethylallyladenosine synthase	149	149	100	0.0159489	NA	NA	NA	NA	NA	NA	NA	1295	0.000409242	0.00122714	555	0.000179236	0.000115329	0.122306	0.953034	-2.69334e-06	0.000111304	0.980729	0.999621
EC	India (exposed)	g1278	2.8.4.4	[Ribosomal protein S12] aspartate 89)-C 3-methylthiotransferase	145	149	97.3	0.00369979	NA	NA	NA	NA	NA	NA	NA	1296	0.000151705	0.00174818	891	0.000212499	0.000137004	0.12304	0.953034	0.000215267	0.000136835	0.117901	0.949234
EC	India (exposed)	g1279	2.9.1.1	L-seryl-tRNA Sec) selenium transferase	142	149	95.3	0.00454153	NA	NA	NA	NA	NA	NA	NA	1297	-4.63386e-05	0.00033856	1300	-0.000108549	0.000158235	0.493794	0.953034	2.73117e-05	0.000164261	0.868181	0.999621
EC	India (exposed)	g128	1.1.1.42	Isocitrate dehydrogenase NADP +	149	149	100	0.0189703	NA	NA	NA	NA	NA	NA	NA	1298	-0.0017433	0.00304923	1941	7.38132e-05	7.96675e-05	0.355697	0.953034	-5.92984e-06	7.91474e-05	0.940383	0.999621
EC	India (exposed)	g1280	3.1.1.1	Carboxylesterase	142	149	95.3	0.00254467	NA	NA	NA	NA	NA	NA	NA	1299	0.000506668	0.00138676	466	-2.72401e-05	0.000121412	0.822788	0.972295	4.87146e-05	0.00012657	0.700899	0.999621
EC	India (exposed)	g1288	3.1.1.29	Aminoacyl-tRNA hydrolase	149	149	100	0.0235342	NA	NA	NA	NA	NA	NA	NA	1300	0.00343203	0.0045484	45	3.69285e-05	6.37675e-05	0.5634	0.953034	-1.32857e-05	6.62221e-05	0.84128	0.999621
EC	India (exposed)	g1289	3.1.1.3	Triacylglycerol lipase	149	149	100	0.00742528	NA	NA	NA	NA	NA	NA	NA	1301	-0.000128811	0.0027829	1443	-4.52776e-06	0.000100411	0.964095	0.999219	-9.08208e-05	0.000101265	0.371311	0.949234
EC	India (exposed)	g1290	3.1.1.31	6-phosphogluconolactonase	149	149	100	0.00734991	NA	NA	NA	NA	NA	NA	NA	1302	0.000219311	0.00108849	785	-9.56749e-07	0.000142758	0.994662	0.999802	8.94382e-05	0.000146842	0.543445	0.966259
EC	India (exposed)	g1297	3.1.1.5	Lysophospholipase	149	149	100	0.0164215	NA	NA	NA	NA	NA	NA	NA	1303	-0.00123758	0.00234479	1920	-6.28919e-05	0.000147901	0.67129	0.954052	-0.000197275	0.000144367	0.173947	0.949234
EC	India (exposed)	g13	1.1.1.127	2-dehydro-3-deoxy-D-gluconate 5-dehydrogenase	142	149	95.3	0.00606714	NA	NA	NA	NA	NA	NA	NA	1304	0.000175153	0.00111839	855	-0.00018593	0.000189901	0.329145	0.953034	-1.59012e-05	0.000196872	0.935739	0.999621
EC	India (exposed)	g130	1.1.1.44	Phosphogluconate dehydrogenase NADP +)-dependent, decarboxylating)	149	149	100	0.028827	NA	NA	NA	NA	NA	NA	NA	1305	-0.00106642	0.00307649	1904	-2.69435e-05	0.000170854	0.87491	0.978651	-0.000174993	0.000171643	0.309691	0.949234
EC	India (exposed)	g1300	3.1.1.61	Protein-glutamate methylesterase	149	149	100	0.0235035	NA	NA	NA	NA	NA	NA	NA	1306	-0.00086583	0.00290435	1875	-6.42823e-05	0.000275829	0.816045	0.968623	-0.000148812	0.000274419	0.588474	0.975755
EC	India (exposed)	g1309	3.1.1.96	D-aminoacyl-tRNA deacylase	149	149	100	0.0234638	NA	NA	NA	NA	NA	NA	NA	1307	0.000396186	0.0018055	575	0.000108751	0.000118929	0.361997	0.953034	9.01849e-06	0.000122114	0.941231	0.999621
EC	India (exposed)	g1311	3.1.11.2	Exodeoxyribonuclease III	149	149	100	0.0170554	NA	NA	NA	NA	NA	NA	NA	1308	-0.000224972	0.0027786	1562	-4.4289e-05	0.000101183	0.662236	0.953574	-0.000146903	9.98322e-05	0.143369	0.949234
EC	India (exposed)	g1313	3.1.11.5	Exodeoxyribonuclease V	147	149	98.7	0.0199592	NA	NA	NA	NA	NA	NA	NA	1309	0.000165931	0.00121157	875	-0.00025398	0.000327147	0.438791	0.953034	3.82594e-06	0.000340473	0.99105	0.999621
EC	India (exposed)	g1314	3.1.11.6	Exodeoxyribonuclease VII	149	149	100	0.044889	NA	NA	NA	NA	NA	NA	NA	1310	0.000511977	0.00137307	459	-2.75216e-05	0.000106571	0.796577	0.968114	-0.00011828	0.000107991	0.275247	0.949234
EC	India (exposed)	g1316	3.1.13.1	Exoribonuclease II	149	149	100	0.0125623	NA	NA	NA	NA	NA	NA	NA	1311	8.14605e-05	0.00118405	1015	-1.0567e-05	0.000189453	0.955595	0.998164	0.000151512	0.000195626	0.439923	0.954706
EC	India (exposed)	g1317	3.1.13.5	Ribonuclease D	145	149	97.3	0.0033511	NA	NA	NA	NA	NA	NA	NA	1312	0.000611758	0.00158648	395	-0.000127308	0.000123655	0.304915	0.953034	-5.72861e-05	0.000129476	0.658839	0.996888
EC	India (exposed)	g1319	3.1.2.12	S-formylglutathione hydrolase	142	149	95.3	0.00418076	NA	NA	NA	NA	NA	NA	NA	1313	0.00035677	0.00109274	614	-0.000124735	0.000149817	0.406431	0.953034	1.12868e-05	0.000154473	0.941856	0.999621
EC	India (exposed)	g132	1.1.1.47	Glucose 1-dehydrogenase NAD P) +	143	149	96	0.00146952	NA	NA	NA	NA	NA	NA	NA	1314	0.00019537	0.00269375	824	3.90223e-05	9.73342e-05	0.689068	0.95504	0.000142108	9.90688e-05	0.153646	0.949234
EC	India (exposed)	g133	1.1.1.49	Glucose-6-phosphate dehydrogenase NADP +	149	149	100	0.0210158	NA	NA	NA	NA	NA	NA	NA	1315	0.00184338	0.00399078	102	-6.39238e-05	7.89827e-05	0.419628	0.953034	-0.000117561	8.14697e-05	0.151223	0.949234
EC	India (exposed)	g1331	3.1.2.6	Hydroxyacylglutathione hydrolase	148	149	99.3	0.00461677	NA	NA	NA	NA	NA	NA	NA	1316	0.000638573	0.00137529	383	-9.59234e-05	0.000125703	0.446629	0.953034	1.02289e-05	0.000130791	0.937773	0.999621
EC	India (exposed)	g1333	3.1.21.2	Deoxyribonuclease IV	149	149	100	0.0166988	NA	NA	NA	NA	NA	NA	NA	1317	-0.000163268	0.00484883	1490	0.000110627	9.51542e-05	0.246872	0.953034	-3.3183e-05	9.11261e-05	0.716292	0.999621
EC	India (exposed)	g1334	3.1.21.3	Type I site-specific deoxyribonuclease	149	149	100	0.00962718	NA	NA	NA	NA	NA	NA	NA	1318	0.000112456	0.00234667	946	0.000181349	0.000172243	0.294128	0.953034	0.000206733	0.000173359	0.235051	0.949234
EC	India (exposed)	g1335	3.1.21.4	Type II site-specific deoxyribonuclease	147	149	98.7	0.00315679	NA	NA	NA	NA	NA	NA	NA	1319	0.002097	0.00585912	89	-0.000209844	0.000149021	0.161198	0.953034	-0.00027898	0.000156278	0.0763714	0.949234
EC	India (exposed)	g1340	3.1.22.4	Crossover junction endodeoxyribonuclease	149	149	100	0.0228844	NA	NA	NA	NA	NA	NA	NA	1320	-0.00119031	0.00359308	1918	-0.000108732	9.16498e-05	0.237385	0.953034	-0.000150254	9.52948e-05	0.117084	0.949234
EC	India (exposed)	g1342	3.1.26.11	Ribonuclease Z	149	149	100	0.00411782	NA	NA	NA	NA	NA	NA	NA	1321	-6.87844e-05	0.0030876	1348	-2.05246e-05	0.000124681	0.869472	0.978651	9.10053e-05	0.000124643	0.466515	0.959512
EC	India (exposed)	g1343	3.1.26.12	Ribonuclease E	148	149	99.3	0.0048545	NA	NA	NA	NA	NA	NA	NA	1322	0.00154674	0.00296682	133	-0.000162045	0.000112087	0.150387	0.953034	-6.73919e-05	0.000114923	0.55853	0.968139
EC	India (exposed)	g1344	3.1.26.3	Ribonuclease III	149	149	100	0.0245583	NA	NA	NA	NA	NA	NA	NA	1323	0.000277592	0.00239831	707	2.79742e-06	7.53593e-05	0.970439	0.999219	-5.50728e-05	7.61091e-05	0.470499	0.959512
EC	India (exposed)	g1345	3.1.26.4	Ribonuclease H	149	149	100	0.0414372	NA	NA	NA	NA	NA	NA	NA	1324	0.000877584	0.00319527	276	-8.91835e-05	0.000121681	0.46477	0.953034	-0.000183042	0.000125661	0.147424	0.949234
EC	India (exposed)	g1346	3.1.26.5	Ribonuclease P	149	149	100	0.0284026	NA	NA	NA	NA	NA	NA	NA	1325	0.00554015	0.00620536	21	3.48756e-05	0.000110405	0.752535	0.964135	-5.69588e-05	0.00011341	0.616279	0.988014
EC	India (exposed)	g1347	3.1.26.8	Ribonuclease M5	149	149	100	0.00371959	NA	NA	NA	NA	NA	NA	NA	1326	-0.000178067	0.00266021	1507	-9.14789e-05	0.000119274	0.444334	0.953034	-2.5436e-05	0.000120869	0.833624	0.999621
EC	India (exposed)	g1352	3.1.3.1	Alkaline phosphatase	149	149	100	0.013376	NA	NA	NA	NA	NA	NA	NA	1327	-0.00123145	0.00369922	1919	-0.000141656	0.000126498	0.264612	0.953034	-0.00010709	0.000127068	0.400769	0.949234
EC	India (exposed)	g1358	3.1.3.11	Fructose-bisphosphatase	146	149	98	0.0120173	NA	NA	NA	NA	NA	NA	NA	1328	0.00013635	0.000350411	916	-4.37762e-05	0.000240863	0.856032	0.975201	0.000149642	0.000250692	0.551515	0.966259
EC	India (exposed)	g1360	3.1.3.15	Histidinol-phosphatase	145	149	97.3	0.00407901	NA	NA	NA	NA	NA	NA	NA	1329	0.000697913	0.0018911	349	0.000165348	0.000141037	0.242945	0.953034	0.000225805	0.000144822	0.121177	0.949234
EC	India (exposed)	g1361	3.1.3.16	Protein-serine/threonine phosphatase	149	149	100	0.0163868	NA	NA	NA	NA	NA	NA	NA	1330	-0.000260042	0.00357597	1603	-0.00022321	0.000132625	0.0944943	0.953034	-0.000179941	0.000130597	0.170422	0.949234
EC	India (exposed)	g1362	3.1.3.18	Phosphoglycolate phosphatase	149	149	100	0.00670712	NA	NA	NA	NA	NA	NA	NA	1331	0.00029528	0.00422251	686	-0.000141936	0.00014993	0.345354	0.953034	-5.3447e-05	0.000154636	0.730131	0.999621
EC	India (exposed)	g1363	3.1.3.2	Acid phosphatase	142	149	95.3	0.00687635	NA	NA	NA	NA	NA	NA	NA	1332	0.000240768	0.00105798	755	1.17425e-05	0.000194457	0.95193	0.997115	0.00021885	0.000198662	0.27249	0.949234
EC	India (exposed)	g1365	3.1.3.23	Sugar-phosphatase	149	149	100	0.00838762	NA	NA	NA	NA	NA	NA	NA	1333	0.00181598	0.00216303	105	-0.000161771	0.000133839	0.22872	0.953034	-7.4455e-05	0.000137079	0.587876	0.975755
EC	India (exposed)	g1366	3.1.3.25	Inositol-phosphate phosphatase	148	149	99.3	0.00579631	NA	NA	NA	NA	NA	NA	NA	1334	0.00169586	0.00286376	115	0.000129733	0.00016498	0.432923	0.953034	0.000329159	0.000165899	0.0491733	0.949234
EC	India (exposed)	g1368	3.1.3.27	Phosphatidylglycerophosphatase	147	149	98.7	0.00586027	NA	NA	NA	NA	NA	NA	NA	1335	0.00153912	0.00262582	136	-4.90212e-05	0.000161483	0.761886	0.964135	0.000106426	0.000167006	0.524983	0.966259
EC	India (exposed)	g1369	3.1.3.3	Phosphoserine phosphatase	149	149	100	0.020675	NA	NA	NA	NA	NA	NA	NA	1336	-0.00179505	0.00226402	1945	-6.0336e-05	0.000175872	0.732039	0.962849	-0.000171789	0.000175903	0.330421	0.949234
EC	India (exposed)	g1373	3.1.3.4	Phosphatidate phosphatase	148	149	99.3	0.0104839	NA	NA	NA	NA	NA	NA	NA	1337	-0.00018529	0.00103135	1520	-1.49097e-05	0.000219116	0.945843	0.993897	-0.000122251	0.00021493	0.570394	0.972868
EC	India (exposed)	g1376	3.1.3.46	Fructose-2,6-bisphosphate 2-phosphatase	145	149	97.3	0.0110716	NA	NA	NA	NA	NA	NA	NA	1338	-0.000223372	0.00137983	1560	-2.96867e-07	0.000197525	0.998803	0.999802	-0.000238283	0.000191838	0.216244	0.949234
EC	India (exposed)	g1377	3.1.3.48	Protein-tyrosine-phosphatase	149	149	100	0.00886102	NA	NA	NA	NA	NA	NA	NA	1339	0.000258066	0.0036079	736	-9.03585e-05	0.000134579	0.503008	0.953034	-1.48833e-05	0.00013929	0.915058	0.999621
EC	India (exposed)	g1378	3.1.3.5	5'-nucleotidase	149	149	100	0.0243834	NA	NA	NA	NA	NA	NA	NA	1340	0.00215468	0.0041791	84	-0.000265917	0.000124773	0.034735	0.953034	-0.000168648	0.000126984	0.186274	0.949234
EC	India (exposed)	g1380	3.1.3.6	3'-nucleotidase	148	149	99.3	0.00621755	NA	NA	NA	NA	NA	NA	NA	1341	0.00124924	0.00247743	174	-0.000175569	0.000157904	0.268007	0.953034	-3.36572e-05	0.000163304	0.837007	0.999621
EC	India (exposed)	g1381	3.1.3.68	2-deoxyglucose-6-phosphatase	147	149	98.7	0.00247185	NA	NA	NA	NA	NA	NA	NA	1342	-0.00196692	0.0022529	1951	-0.000102376	9.57565e-05	0.286766	0.953034	-0.000122478	9.30321e-05	0.190125	0.949234
EC	India (exposed)	g1385	3.1.3.73	Adenosylcobalamin/alpha-ribazole phosphatase	147	149	98.7	0.00518801	NA	NA	NA	NA	NA	NA	NA	1343	-0.000519785	0.00272177	1781	-0.000106349	0.000136923	0.438579	0.953034	-4.97081e-05	0.000142898	0.728463	0.999621
EC	India (exposed)	g1402	3.1.4.16	2',3'-cyclic-nucleotide 2'-phosphodiesterase	149	149	100	0.00243205	NA	NA	NA	NA	NA	NA	NA	1344	0.00154996	0.00282881	132	-0.000137581	8.60226e-05	0.111889	0.953034	-6.05259e-05	8.92178e-05	0.498618	0.966134
EC	India (exposed)	g1408	3.1.4.46	Glycerophosphodiester phosphodiesterase	149	149	100	0.00727701	NA	NA	NA	NA	NA	NA	NA	1345	0.000924514	0.00163498	251	-0.000100721	0.000169892	0.554189	0.953034	8.55873e-05	0.000173704	0.622973	0.988205
EC	India (exposed)	g1409	3.1.4.52	Cyclic-guanylate-specific phosphodiesterase	145	149	97.3	0.0193193	NA	NA	NA	NA	NA	NA	NA	1346	6.24773e-05	0.000595839	1049	-0.000238142	0.000316325	0.45275	0.953034	-3.26296e-06	0.000330502	0.992137	0.999621
EC	India (exposed)	g1415	3.1.5.1	dGTPase	145	149	97.3	0.00441545	NA	NA	NA	NA	NA	NA	NA	1347	0.00130083	0.0035176	162	-0.000119552	0.000138441	0.389236	0.953034	1.08704e-05	0.000142773	0.939417	0.999621
EC	India (exposed)	g142	1.1.1.6	Glycerol dehydrogenase	146	149	98	0.00750675	NA	NA	NA	NA	NA	NA	NA	1348	0.000380394	0.000617107	588	6.65091e-06	0.000200815	0.973624	0.999219	0.000183629	0.00020828	0.37946	0.949234
EC	India (exposed)	g1424	3.2.1.1	Alpha-amylase	149	149	100	0.0109393	NA	NA	NA	NA	NA	NA	NA	1349	0.00027276	0.0027994	713	1.78144e-05	0.000171632	0.917474	0.986166	0.000123222	0.000179818	0.494296	0.962484
EC	India (exposed)	g1425	3.2.1.10	Oligo-1,6-glucosidase	149	149	100	0.00746086	NA	NA	NA	NA	NA	NA	NA	1350	0.00301962	0.00562177	54	0.000172785	0.000119792	0.151322	0.953034	6.98255e-05	0.000123648	0.573161	0.973176
EC	India (exposed)	g143	1.1.1.60	2-hydroxy-3-oxopropionate reductase	145	149	97.3	0.007852	NA	NA	NA	NA	NA	NA	NA	1351	0.000579975	0.00179179	410	-0.000154725	0.000201148	0.443003	0.953034	1.10038e-05	0.000209189	0.958123	0.999621
EC	India (exposed)	g1435	3.2.1.135	Neopullulanase	147	149	98.7	0.00313886	NA	NA	NA	NA	NA	NA	NA	1352	0.000910497	0.00264077	259	-5.77277e-05	0.000113524	0.611861	0.953034	3.83093e-05	0.000118097	0.746121	0.999621
EC	India (exposed)	g1447	3.2.1.17	Lysozyme	149	149	100	0.010495	NA	NA	NA	NA	NA	NA	NA	1353	0.0037995	0.00592861	36	-0.000123305	0.000220855	0.577485	0.953034	0.000101349	0.000219237	0.644586	0.992916
EC	India (exposed)	g1450	3.2.1.177	Alpha-D-xyloside xylohydrolase	146	149	98	0.009173	NA	NA	NA	NA	NA	NA	NA	1354	0.00019425	0.00157155	826	-9.12855e-05	0.000203637	0.654615	0.953574	4.0027e-06	0.000215801	0.985228	0.999621
EC	India (exposed)	g1452	3.2.1.18	Exo-alpha-sialidase	143	149	96	0.0119158	NA	NA	NA	NA	NA	NA	NA	1355	-0.000316345	0.001835	1655	-0.000119536	0.00025278	0.636997	0.953518	-0.000255871	0.000253814	0.31512	0.949234
EC	India (exposed)	g1461	3.2.1.20	Alpha-glucosidase	147	149	98.7	0.00381395	NA	NA	NA	NA	NA	NA	NA	1356	-0.00176695	0.00390074	1943	9.60216e-05	0.000182225	0.59903	0.953034	6.2812e-05	0.000188017	0.738815	0.999621
EC	India (exposed)	g1462	3.2.1.21	Beta-glucosidase	149	149	100	0.0223916	NA	NA	NA	NA	NA	NA	NA	1357	-0.000736342	0.00335991	1844	0.000258463	0.000222634	0.247551	0.953034	0.000238098	0.000229118	0.30048	0.949234
EC	India (exposed)	g1463	3.2.1.22	Alpha-galactosidase	149	149	100	0.0168392	NA	NA	NA	NA	NA	NA	NA	1358	-0.000382371	0.00223882	1701	0.000117831	0.000184826	0.524776	0.953034	0.000157944	0.000192752	0.413924	0.949234
EC	India (exposed)	g1464	3.2.1.23	Beta-galactosidase	149	149	100	0.0711095	NA	NA	NA	NA	NA	NA	NA	1359	-1.9738e-05	0.00265706	1254	0.000334496	0.000193212	0.0855068	0.953034	0.000231686	0.000201428	0.251987	0.949234
EC	India (exposed)	g1465	3.2.1.24	Alpha-mannosidase	143	149	96	0.0102485	NA	NA	NA	NA	NA	NA	NA	1360	-0.000962712	0.00154113	1892	5.26861e-05	0.000207551	0.799969	0.968114	-0.000170796	0.00020884	0.414824	0.949234
EC	India (exposed)	g1467	3.2.1.26	Beta-fructofuranosidase	149	149	100	0.00935444	NA	NA	NA	NA	NA	NA	NA	1361	0.00083271	0.00251287	293	6.8421e-05	0.000186645	0.714457	0.95885	0.000258254	0.000188781	0.17347	0.949234
EC	India (exposed)	g1475	3.2.1.4	Cellulase	142	149	95.3	0.0040061	NA	NA	NA	NA	NA	NA	NA	1362	0.000623076	0.000895375	388	7.19633e-05	0.00015362	0.640157	0.953518	0.000173087	0.000159621	0.280043	0.949234
EC	India (exposed)	g1477	3.2.1.41	Pullulanase	149	149	100	0.00261858	NA	NA	NA	NA	NA	NA	NA	1363	-0.00030607	0.00286641	1649	0.000119978	0.000120451	0.320854	0.953034	0.000237737	0.000121355	0.0520699	0.949234
EC	India (exposed)	g1482	3.2.1.52	Beta-N-acetylhexosaminidase	149	149	100	0.024075	NA	NA	NA	NA	NA	NA	NA	1364	0.000233403	0.00304699	767	-1.79536e-06	0.000176846	0.991914	0.999802	-0.000139463	0.000184878	0.451889	0.959469
EC	India (exposed)	g1484	3.2.1.55	Non-reducing end alpha-L-arabinofuranosidase	149	149	100	0.00993184	NA	NA	NA	NA	NA	NA	NA	1365	-1.08816e-05	0.00294213	1233	6.02463e-05	0.000153678	0.695603	0.95504	-1.95425e-06	0.000162434	0.990418	0.999621
EC	India (exposed)	g1490	3.2.1.68	Isoamylase	147	149	98.7	0.0129685	NA	NA	NA	NA	NA	NA	NA	1366	-0.000352381	0.00127538	1682	-4.36985e-06	0.000202384	0.982803	0.999802	-0.000262426	0.000198086	0.187362	0.949234
EC	India (exposed)	g1496	3.2.1.8	Endo-1,4-beta-xylanase	146	149	98	0.0110665	NA	NA	NA	NA	NA	NA	NA	1367	-0.00266335	0.00335087	1961	-0.000146728	0.000222056	0.509793	0.953034	-0.000248654	0.000230947	0.283453	0.949234
EC	India (exposed)	g150	1.1.1.77	Lactaldehyde reductase	149	149	100	0.0189577	NA	NA	NA	NA	NA	NA	NA	1368	-0.000410845	0.00225659	1721	-4.59382e-05	0.000112258	0.682975	0.95504	-0.000164051	0.000110323	0.139231	0.949234
EC	India (exposed)	g1500	3.2.1.85	6-phospho-beta-galactosidase	144	149	96.6	0.00167135	NA	NA	NA	NA	NA	NA	NA	1369	-0.00184577	0.00249088	1947	6.13915e-06	0.000109534	0.95538	0.998164	9.30649e-05	0.000112219	0.408319	0.949234
EC	India (exposed)	g1501	3.2.1.86	6-phospho-beta-glucosidase	149	149	100	0.0254977	NA	NA	NA	NA	NA	NA	NA	1370	-0.000260659	0.00101344	1604	-0.000180466	0.000329509	0.58474	0.953034	0.000224219	0.000333531	0.502511	0.966259
EC	India (exposed)	g1505	3.2.1.93	Alpha,alpha-phosphotrehalase	149	149	100	0.0060061	NA	NA	NA	NA	NA	NA	NA	1371	-0.000728846	0.00309047	1840	-0.000221294	0.000154378	0.15385	0.953034	-0.000121294	0.00016224	0.455927	0.959512
EC	India (exposed)	g1509	3.2.1.98	Glucan 1,4-alpha-maltohexaosidase	142	149	95.3	0.00136117	NA	NA	NA	NA	NA	NA	NA	1372	0.00110287	0.00340202	201	-1.70579e-05	0.000100745	0.86578	0.978651	9.36282e-05	0.000102726	0.36361	0.949234
EC	India (exposed)	g151	1.1.1.79	Glyoxylate reductase NADP +	149	149	100	0.0174491	NA	NA	NA	NA	NA	NA	NA	1373	0.000246002	0.00319819	748	-0.000193423	0.000153763	0.210413	0.953034	-0.000191463	0.000152057	0.210041	0.949234
EC	India (exposed)	g1513	3.2.2.1	Purine nucleosidase	147	149	98.7	0.00901668	NA	NA	NA	NA	NA	NA	NA	1374	0.000163495	0.00221291	881	-4.27844e-05	0.000211722	0.840135	0.975201	-0.000131447	0.000221142	0.553191	0.967135
EC	India (exposed)	g1517	3.2.2.20	DNA-3-methyladenine glycosylase I	149	149	100	0.00582977	NA	NA	NA	NA	NA	NA	NA	1375	0.00411295	0.00750957	32	-0.000218721	0.000131851	0.0992777	0.953034	-6.51364e-05	0.00013374	0.626984	0.988281
EC	India (exposed)	g1520	3.2.2.23	DNA-formamidopyrimidine glycosylase	149	149	100	0.00760844	NA	NA	NA	NA	NA	NA	NA	1376	-0.000371093	0.00134768	1694	-0.000132025	0.000138927	0.34351	0.953034	1.16006e-05	0.000143145	0.935524	0.999621
EC	India (exposed)	g1522	3.2.2.27	Uracil-DNA glycosylase	149	149	100	0.0225172	NA	NA	NA	NA	NA	NA	NA	1377	0.000717519	0.00320817	338	3.50049e-05	0.000102316	0.732746	0.962849	-4.7522e-05	0.000104606	0.650311	0.996754
EC	India (exposed)	g1529	3.2.2.9	Adenosylhomocysteine nucleosidase	149	149	100	0.0213921	NA	NA	NA	NA	NA	NA	NA	1378	-7.54439e-05	0.00140827	1364	-7.72415e-05	0.000100834	0.444888	0.953034	-0.000138662	0.000104061	0.184827	0.949234
EC	India (exposed)	g1530	3.2.2.n1	Cytokinin riboside 5'-monophosphate phosphoribohydrolase	149	149	100	0.0120243	NA	NA	NA	NA	NA	NA	NA	1379	-0.000183666	0.00137365	1518	-8.76861e-05	0.000166288	0.598771	0.953034	-6.40853e-05	0.000172088	0.710152	0.999621
EC	India (exposed)	g1531	3.3.1.1	Adenosylhomocysteinase	149	149	100	0.0122121	NA	NA	NA	NA	NA	NA	NA	1380	-7.31372e-05	0.00206274	1359	9.11281e-05	0.000188356	0.629243	0.953518	2.00187e-05	0.000192717	0.917414	0.999621
EC	India (exposed)	g1532	3.3.2.1	Isochorismatase	144	149	96.6	0.00356466	NA	NA	NA	NA	NA	NA	NA	1381	0.000398731	0.00202602	573	-0.000213133	0.000133018	0.111239	0.953034	-6.46811e-05	0.000136502	0.636337	0.991416
EC	India (exposed)	g1538	3.4.11.1	Leucyl aminopeptidase	147	149	98.7	0.00499106	NA	NA	NA	NA	NA	NA	NA	1382	0.000146335	0.000643692	902	-0.000119573	0.000162722	0.463617	0.953034	3.04644e-05	0.000168304	0.856619	0.999621
EC	India (exposed)	g1539	3.4.11.10	Bacterial leucyl aminopeptidase	143	149	96	0.00215453	NA	NA	NA	NA	NA	NA	NA	1383	0.000803293	0.00173091	304	-5.53909e-05	0.00010592	0.601795	0.953034	3.68481e-05	0.000110156	0.73849	0.999621
EC	India (exposed)	g154	1.1.1.81	Hydroxypyruvate reductase	149	149	100	0.0122874	NA	NA	NA	NA	NA	NA	NA	1384	-8.64682e-05	0.00146151	1376	-0.000105887	0.000186144	0.570331	0.953034	-0.000186269	0.000186159	0.318725	0.949234
EC	India (exposed)	g1541	3.4.11.18	Methionyl aminopeptidase	149	149	100	0.0235503	NA	NA	NA	NA	NA	NA	NA	1385	0.00183976	0.00520358	103	0.000117718	7.08977e-05	0.098966	0.953034	5.71746e-05	7.25408e-05	0.43191	0.952696
EC	India (exposed)	g1543	3.4.11.2	Membrane alanyl aminopeptidase	149	149	100	0.0216907	NA	NA	NA	NA	NA	NA	NA	1386	0.00210886	0.00547843	87	-7.7913e-05	0.000143649	0.588376	0.953034	-0.000235461	0.000142207	0.0999783	0.949234
EC	India (exposed)	g1546	3.4.11.4	Tripeptide aminopeptidase	149	149	100	0.00745585	NA	NA	NA	NA	NA	NA	NA	1387	0.00105572	0.00260697	214	3.91816e-05	0.000139974	0.779933	0.965293	0.000170278	0.00013887	0.222166	0.949234
EC	India (exposed)	g1547	3.4.11.5	Prolyl aminopeptidase	142	149	95.3	0.00558522	NA	NA	NA	NA	NA	NA	NA	1388	0.014823	0.0119046	1	-0.000364307	0.000166957	0.030695	0.953034	-0.000403124	0.000169576	0.0187753	0.949234
EC	India (exposed)	g1549	3.4.11.7	Glutamyl aminopeptidase	148	149	99.3	0.0020138	NA	NA	NA	NA	NA	NA	NA	1389	0.000502064	0.00240571	468	-3.07457e-05	9.28312e-05	0.740965	0.963745	5.56601e-05	9.44156e-05	0.556448	0.967135
EC	India (exposed)	g1550	3.4.11.9	Xaa-Pro aminopeptidase	149	149	100	0.00573319	NA	NA	NA	NA	NA	NA	NA	1390	0.00021778	0.00170928	788	-6.32974e-06	0.000132213	0.961881	0.999219	9.8777e-05	0.000138359	0.476451	0.959512
EC	India (exposed)	g1551	3.4.13.18	Cytosol nonspecific dipeptidase	149	149	100	0.0179061	NA	NA	NA	NA	NA	NA	NA	1391	-6.33482e-06	0.00282411	1218	-9.64603e-05	0.000112784	0.393798	0.953034	-0.00016809	0.000111287	0.133158	0.949234
EC	India (exposed)	g1553	3.4.13.20	Beta-Ala-His dipeptidase	144	149	96.6	0.00135411	NA	NA	NA	NA	NA	NA	NA	1392	0.000546737	0.00256862	428	6.02683e-05	8.24334e-05	0.465873	0.953034	8.62035e-05	8.75134e-05	0.326284	0.949234
EC	India (exposed)	g1554	3.4.13.21	Dipeptidase E	148	149	99.3	0.00998663	NA	NA	NA	NA	NA	NA	NA	1393	-0.000719881	0.00202828	1838	-0.000123312	0.00017034	0.470265	0.953034	-0.000161201	0.000163102	0.324666	0.949234
EC	India (exposed)	g1557	3.4.13.9	Xaa-Pro dipeptidase	148	149	99.3	0.00525339	NA	NA	NA	NA	NA	NA	NA	1394	0.00154592	0.00295046	134	-0.000163322	0.000144093	0.258871	0.953034	3.1311e-05	0.000144246	0.828468	0.999621
EC	India (exposed)	g1558	3.4.14.11	Xaa-Pro dipeptidyl-peptidase	147	149	98.7	0.00372164	NA	NA	NA	NA	NA	NA	NA	1395	0.0004961	0.00308391	472	-0.000230584	0.000143646	0.110591	0.953034	-0.000201075	0.000150909	0.184856	0.949234
EC	India (exposed)	g156	1.1.1.85	3-isopropylmalate dehydrogenase	149	149	100	0.0233927	NA	NA	NA	NA	NA	NA	NA	1396	0.000409565	0.0026038	554	0.000136016	0.000130206	0.297911	0.953034	-2.38614e-05	0.000129183	0.85372	0.999621
EC	India (exposed)	g1564	3.4.16.4	Serine-type D-Ala-D-Ala carboxypeptidase	149	149	100	0.0326693	NA	NA	NA	NA	NA	NA	NA	1397	0.00143555	0.00401598	143	-0.000327113	0.000192079	0.0906788	0.953034	-0.000164281	0.000191006	0.391194	0.949234
EC	India (exposed)	g1566	3.4.17.13	Muramoyltetrapeptide carboxypeptidase	149	149	100	0.00552048	NA	NA	NA	NA	NA	NA	NA	1398	0.00110632	0.00427229	198	-8.01869e-05	0.000121304	0.509621	0.953034	5.08657e-06	0.000127576	0.968252	0.999621
EC	India (exposed)	g157	1.1.1.86	Ketol-acid reductoisomerase NADP +	149	149	100	0.0432446	NA	NA	NA	NA	NA	NA	NA	1399	-1.91871e-05	0.00318285	1251	5.27458e-05	0.000173498	0.761547	0.964135	-0.000156402	0.000172767	0.366852	0.949234
EC	India (exposed)	g1573	3.4.19.3	Pyroglutamyl-peptidase I	149	149	100	0.0263772	NA	NA	NA	NA	NA	NA	NA	1400	0.000918376	0.00222216	254	-7.0038e-05	0.000228607	0.759757	0.964135	-0.00028772	0.000228979	0.210984	0.949234
EC	India (exposed)	g1576	3.4.21.102	C-terminal processing peptidase	144	149	96.6	0.00465453	NA	NA	NA	NA	NA	NA	NA	1401	0.000135229	0.00184899	919	-8.04851e-05	0.000150229	0.59294	0.953034	1.03709e-05	0.000157979	0.947751	0.999621
EC	India (exposed)	g1577	3.4.21.105	Rhomboid protease	149	149	100	0.0132415	NA	NA	NA	NA	NA	NA	NA	1402	-3.60362e-05	0.00167021	1285	-9.09577e-05	0.000139863	0.516492	0.953034	-0.000106398	0.000139258	0.446113	0.95721
EC	India (exposed)	g1578	3.4.21.107	Peptidase Do	147	149	98.7	0.013026	NA	NA	NA	NA	NA	NA	NA	1403	-0.000161305	0.00103011	1487	-0.000150061	0.000251449	0.551569	0.953034	7.0724e-05	0.000260448	0.786364	0.999621
EC	India (exposed)	g1587	3.4.21.53	Endopeptidase La	149	149	100	0.0248922	NA	NA	NA	NA	NA	NA	NA	1404	-6.397e-05	0.00213548	1343	1.11141e-05	6.41634e-05	0.86272	0.977153	-8.15274e-06	6.74908e-05	0.904022	0.999621
EC	India (exposed)	g159	1.1.1.88	Hydroxymethylglutaryl-CoA reductase	146	149	98	0.00185524	NA	NA	NA	NA	NA	NA	NA	1405	0.00343747	0.00494795	44	-0.000225758	9.60646e-05	0.0200994	0.953034	-0.000121461	9.759e-05	0.215327	0.949234
EC	India (exposed)	g1592	3.4.21.83	Oligopeptidase B	148	149	99.3	0.00703016	NA	NA	NA	NA	NA	NA	NA	1406	-0.000503486	0.00292825	1774	0.000199927	0.000167527	0.234633	0.953034	0.000240772	0.00017743	0.176934	0.949234
EC	India (exposed)	g1593	3.4.21.88	Repressor LexA	149	149	100	0.027685	NA	NA	NA	NA	NA	NA	NA	1407	0.0009581	0.00239357	235	-0.000193851	0.000201748	0.338203	0.953034	-0.00029585	0.000197734	0.13682	0.949234
EC	India (exposed)	g1594	3.4.21.89	Signal peptidase I	149	149	100	0.0300779	NA	NA	NA	NA	NA	NA	NA	1408	0.00309259	0.00666771	49	0.000129632	9.81854e-05	0.188795	0.953034	0.000116026	0.000100296	0.249281	0.949234
EC	India (exposed)	g1595	3.4.21.92	Endopeptidase Clp	149	149	100	0.0419234	NA	NA	NA	NA	NA	NA	NA	1409	-0.000106585	0.00175242	1408	-1.97014e-05	0.000180927	0.913437	0.986166	-0.000225722	0.000178902	0.209124	0.949234
EC	India (exposed)	g1602	3.4.22.40	Bleomycin hydrolase	149	149	100	0.0160283	NA	NA	NA	NA	NA	NA	NA	1410	0.00299619	0.00381365	56	-0.000173496	0.000190455	0.363813	0.953034	-0.000326479	0.000194127	0.0948094	0.949234
EC	India (exposed)	g1608	3.4.23.36	Signal peptidase II	149	149	100	0.0217437	NA	NA	NA	NA	NA	NA	NA	1411	0.000634554	0.00174571	385	7.07631e-06	9.29762e-05	0.939436	0.992745	-9.08471e-05	9.46146e-05	0.338596	0.949234
EC	India (exposed)	g1622	3.4.24.55	Pitrilysin	144	149	96.6	0.00517249	NA	NA	NA	NA	NA	NA	NA	1412	0.000317921	0.000696582	657	-0.000110609	0.000167204	0.509314	0.953034	3.56472e-05	0.000172805	0.836864	0.999621
EC	India (exposed)	g1633	3.4.25.2	HslU--HslV peptidase	146	149	98	0.00462831	NA	NA	NA	NA	NA	NA	NA	1413	0.000447896	0.00246046	517	-0.000110205	0.000142926	0.441905	0.953034	1.44972e-05	0.000147589	0.921891	0.999621
EC	India (exposed)	g1634	3.5.1.1	Asparaginase	149	149	100	0.0094387	NA	NA	NA	NA	NA	NA	NA	1414	-0.000452761	0.00207776	1751	-2.67222e-05	0.000182742	0.883941	0.97987	0.000123447	0.000190541	0.518111	0.966259
EC	India (exposed)	g1635	3.5.1.10	Formyltetrahydrofolate deformylase	142	149	95.3	0.00261624	NA	NA	NA	NA	NA	NA	NA	1415	-0.000182107	0.00120924	1517	1.34021e-05	0.000117111	0.909046	0.986166	0.000101278	0.000121841	0.407238	0.949234
EC	India (exposed)	g1636	3.5.1.100	R)-amidase	149	149	100	0.00237793	NA	NA	NA	NA	NA	NA	NA	1416	0.00303064	0.00717461	53	-9.15812e-06	9.32987e-05	0.92194	0.986233	7.05402e-05	9.65661e-05	0.466297	0.959512
EC	India (exposed)	g164	1.1.1.94	Glycerol-3-phosphate dehydrogenase NAD P) +	149	149	100	0.0246749	NA	NA	NA	NA	NA	NA	NA	1417	0.000916329	0.00103479	257	-5.43144e-06	7.47809e-05	0.942198	0.992745	-6.21456e-05	7.67364e-05	0.419377	0.949234
EC	India (exposed)	g1642	3.5.1.108	UDP-3-O-acyl-N-acetylglucosamine deacetylase	145	149	97.3	0.00594488	NA	NA	NA	NA	NA	NA	NA	1418	0.000267272	0.00206232	720	8.06744e-05	0.00015833	0.611141	0.953034	0.000148462	0.000164265	0.367635	0.949234
EC	India (exposed)	g165	1.1.1.95	Phosphoglycerate dehydrogenase	147	149	98.7	0.00735373	NA	NA	NA	NA	NA	NA	NA	1419	0.000165949	0.00146536	874	6.9562e-05	0.000181666	0.702338	0.95504	0.000176417	0.000187179	0.347534	0.949234
EC	India (exposed)	g1650	3.5.1.14	N-acyl-aliphatic-L-amino acid amidohydrolase	148	149	99.3	0.0098452	NA	NA	NA	NA	NA	NA	NA	1420	-0.000252102	0.00212929	1591	-0.000103415	0.000225909	0.647793	0.953574	-0.000169151	0.000223014	0.44942	0.958597
EC	India (exposed)	g1651	3.5.1.16	Acetylornithine deacetylase	148	149	99.3	0.00719321	NA	NA	NA	NA	NA	NA	NA	1421	0.00145539	0.00219434	141	-4.58626e-05	0.000179529	0.798724	0.968114	9.44537e-05	0.000187082	0.614428	0.98776
EC	India (exposed)	g1652	3.5.1.18	Succinyl-diaminopimelate desuccinylase	149	149	100	0.00754372	NA	NA	NA	NA	NA	NA	NA	1422	0.00136464	0.00216338	151	2.20497e-05	0.000146469	0.880544	0.97987	0.000136035	0.000152885	0.375084	0.949234
EC	India (exposed)	g1653	3.5.1.19	Nicotinamidase	148	149	99.3	0.00587134	NA	NA	NA	NA	NA	NA	NA	1423	0.00512671	0.0090668	22	-0.000447059	0.000140734	0.00181607	0.953034	-0.000334878	0.000146682	0.0239136	0.949234
EC	India (exposed)	g1654	3.5.1.2	Glutaminase	149	149	100	0.0399665	NA	NA	NA	NA	NA	NA	NA	1424	0.00041438	0.00105893	547	-2.60303e-05	9.78809e-05	0.790659	0.968114	-0.000134778	9.78409e-05	0.170518	0.949234
EC	India (exposed)	g1656	3.5.1.24	Choloylglycine hydrolase	148	149	99.3	0.00566431	NA	NA	NA	NA	NA	NA	NA	1425	-0.000204095	0.00399615	1538	-0.000122406	0.000123273	0.322358	0.953034	-0.000153231	0.000127062	0.229839	0.949234
EC	India (exposed)	g1657	3.5.1.25	N-acetylglucosamine-6-phosphate deacetylase	149	149	100	0.0162116	NA	NA	NA	NA	NA	NA	NA	1426	-0.000877603	0.00336772	1878	7.10386e-05	8.02524e-05	0.3775	0.953034	6.51689e-05	8.38562e-05	0.438363	0.954706
EC	India (exposed)	g1659	3.5.1.28	N-acetylmuramoyl-L-alanine amidase	149	149	100	0.0333424	NA	NA	NA	NA	NA	NA	NA	1427	0.000827372	0.00131859	294	-0.000195896	0.000186476	0.295205	0.953034	-5.83372e-05	0.00018729	0.755892	0.999621
EC	India (exposed)	g166	1.1.2.3	L-lactate dehydrogenase cytochrome)	144	149	96.6	0.00423706	NA	NA	NA	NA	NA	NA	NA	1428	-0.000265858	0.000724742	1609	-0.000104045	0.000163174	0.524706	0.953034	6.33496e-05	0.000167402	0.705679	0.999621
EC	India (exposed)	g1668	3.5.1.47	N-acetyldiaminopimelate deacetylase	146	149	98	0.00185503	NA	NA	NA	NA	NA	NA	NA	1429	0.00166337	0.00200541	123	-0.000106962	8.99073e-05	0.236086	0.953034	-2.57294e-05	9.29204e-05	0.782262	0.999621
EC	India (exposed)	g1670	3.5.1.5	Urease	149	149	100	0.0293725	NA	NA	NA	NA	NA	NA	NA	1430	-0.000163064	0.00172973	1489	-0.00020232	0.000323015	0.532059	0.953034	-0.000177244	0.000322106	0.583001	0.975755
EC	India (exposed)	g1683	3.5.1.88	Peptide deformylase	149	149	100	0.051347	NA	NA	NA	NA	NA	NA	NA	1431	0.000517876	0.00163559	452	7.94786e-05	0.000223302	0.722407	0.961955	-0.000163326	0.000227372	0.47374	0.959512
EC	India (exposed)	g1697	3.5.2.3	Dihydroorotase	149	149	100	0.0091982	NA	NA	NA	NA	NA	NA	NA	1432	-0.00100936	0.00222975	1898	6.19955e-05	0.000139591	0.657606	0.953574	0.000157579	0.000137127	0.252426	0.949234
EC	India (exposed)	g1699	3.5.2.6	Beta-lactamase	149	149	100	0.011391	NA	NA	NA	NA	NA	NA	NA	1433	0.000320256	0.00109536	649	3.26443e-05	0.000187409	0.861958	0.977153	0.000149691	0.000197285	0.449255	0.958597
EC	India (exposed)	g17	1.1.1.133	dTDP-4-dehydrorhamnose reductase	149	149	100	0.0135049	NA	NA	NA	NA	NA	NA	NA	1434	0.000412343	0.00490374	550	0.000251784	0.000208308	0.228716	0.953034	0.00012424	0.000207789	0.550848	0.966259
EC	India (exposed)	g1701	3.5.2.9	5-oxoprolinase ATP-hydrolyzing)	147	149	98.7	0.00571617	NA	NA	NA	NA	NA	NA	NA	1435	-0.00016438	0.00106422	1491	-4.12845e-05	0.000156259	0.791992	0.968114	2.65514e-05	0.000163943	0.871571	0.999621
EC	India (exposed)	g1712	3.5.3.6	Arginine deiminase	143	149	96	0.00152368	NA	NA	NA	NA	NA	NA	NA	1436	0.000257811	0.00422107	737	0.000113482	0.000100873	0.262422	0.953034	0.000191856	0.000100001	0.0570492	0.949234
EC	India (exposed)	g1716	3.5.4.1	Cytosine deaminase	145	149	97.3	0.00640534	NA	NA	NA	NA	NA	NA	NA	1437	-0.000256959	0.00165215	1600	-4.40191e-05	0.000176546	0.80345	0.968114	0.000103707	0.000183153	0.57213	0.972868
EC	India (exposed)	g1717	3.5.4.10	IMP cyclohydrolase	149	149	100	0.0191911	NA	NA	NA	NA	NA	NA	NA	1438	7.08379e-05	0.00231729	1035	2.58498e-05	9.36657e-05	0.782952	0.965293	-7.70347e-05	9.52761e-05	0.420131	0.949234
EC	India (exposed)	g1721	3.5.4.16	GTP cyclohydrolase I	149	149	100	0.0216335	NA	NA	NA	NA	NA	NA	NA	1439	0.000608937	0.00195976	396	0.000109889	9.35523e-05	0.242043	0.953034	1.21832e-05	9.5563e-05	0.898734	0.999621
EC	India (exposed)	g1722	3.5.4.19	Phosphoribosyl-AMP cyclohydrolase	149	149	100	0.0199291	NA	NA	NA	NA	NA	NA	NA	1440	0.000317679	0.00235619	658	9.58126e-05	0.000102018	0.349181	0.953034	-5.85148e-05	0.000100327	0.560658	0.969307
EC	India (exposed)	g1723	3.5.4.2	Adenine deaminase	145	149	97.3	0.00685535	NA	NA	NA	NA	NA	NA	NA	1441	0.000541445	0.00139942	431	-4.9159e-05	0.000177706	0.782452	0.965293	0.000102219	0.000184459	0.580342	0.975015
EC	India (exposed)	g1726	3.5.4.25	GTP cyclohydrolase II	149	149	100	0.015837	NA	NA	NA	NA	NA	NA	NA	1442	-0.000290793	0.00169563	1633	2.53098e-06	0.000174298	0.988434	0.999802	-3.974e-05	0.000176119	0.821804	0.999621
EC	India (exposed)	g1727	3.5.4.26	Diaminohydroxyphosphoribosylaminopyrimidine deaminase	149	149	100	0.0135195	NA	NA	NA	NA	NA	NA	NA	1443	-0.000363258	0.00166028	1685	2.78718e-05	0.000193346	0.885575	0.97987	-6.31331e-06	0.000196849	0.97446	0.999621
EC	India (exposed)	g1729	3.5.4.28	S-adenosylhomocysteine deaminase	148	149	99.3	0.0113861	NA	NA	NA	NA	NA	NA	NA	1444	-9.5309e-05	0.00155882	1386	7.18415e-05	0.00021646	0.740443	0.963745	-5.20314e-05	0.00021654	0.810455	0.999621
EC	India (exposed)	g1730	3.5.4.3	Guanine deaminase	144	149	96.6	0.00366006	NA	NA	NA	NA	NA	NA	NA	1445	0.00045357	0.00106044	512	3.5188e-05	0.000143943	0.807217	0.968114	0.000149806	0.000148044	0.313305	0.949234
EC	India (exposed)	g1731	3.5.4.30	dCTP deaminase dUMP-forming)	148	149	99.3	0.0152478	NA	NA	NA	NA	NA	NA	NA	1446	6.38782e-05	0.00124309	1045	0.000120981	0.000196163	0.538361	0.953034	-0.000139545	0.000191908	0.468333	0.959512
EC	India (exposed)	g1732	3.5.4.31	S-methyl-5'-thioadenosine deaminase	146	149	98	0.0111924	NA	NA	NA	NA	NA	NA	NA	1447	-0.000574836	0.00155434	1802	8.93617e-05	0.000220804	0.686279	0.95504	-3.31683e-05	0.000220919	0.880869	0.999621
EC	India (exposed)	g1734	3.5.4.33	tRNA adenine 34 deaminase	149	149	100	0.0244336	NA	NA	NA	NA	NA	NA	NA	1448	0.000887239	0.00185006	269	3.91582e-05	0.000110989	0.724734	0.961955	-6.95684e-05	0.000112817	0.538455	0.966259
EC	India (exposed)	g1735	3.5.4.4	Adenosine deaminase	149	149	100	0.00288123	NA	NA	NA	NA	NA	NA	NA	1449	0.000671514	0.00316695	362	-7.93032e-05	8.94666e-05	0.376849	0.953034	2.97829e-05	9.01951e-05	0.741731	0.999621
EC	India (exposed)	g1738	3.5.4.5	Cytidine deaminase	149	149	100	0.00701957	NA	NA	NA	NA	NA	NA	NA	1450	0.000583855	0.00211367	408	0.000141487	0.000125354	0.260863	0.953034	0.000223768	0.000128299	0.0833046	0.949234
EC	India (exposed)	g1739	3.5.4.9	Methenyltetrahydrofolate cyclohydrolase	149	149	100	0.0219315	NA	NA	NA	NA	NA	NA	NA	1451	0.000894281	0.00212815	267	-1.83712e-06	7.62319e-05	0.980806	0.999802	-7.53636e-05	7.75298e-05	0.332673	0.949234
EC	India (exposed)	g174	1.1.5.3	Glycerol-3-phosphate dehydrogenase	149	149	100	0.0117315	NA	NA	NA	NA	NA	NA	NA	1452	0.000163836	0.000350019	880	-0.000178559	0.000247474	0.471732	0.953034	1.43838e-05	0.000257674	0.955562	0.999621
EC	India (exposed)	g1743	3.5.99.2	Aminopyrimidine aminohydrolase	149	149	100	0.0164768	NA	NA	NA	NA	NA	NA	NA	1453	-4.69215e-05	0.00150153	1301	5.87245e-05	0.000193467	0.761909	0.964135	-0.000100686	0.000194383	0.605279	0.985327
EC	India (exposed)	g1747	3.5.99.6	Glucosamine-6-phosphate deaminase	149	149	100	0.0260114	NA	NA	NA	NA	NA	NA	NA	1454	-0.00130694	0.00276269	1927	-5.442e-05	9.60437e-05	0.571838	0.953034	-6.75476e-05	0.000101195	0.505537	0.966259
EC	India (exposed)	g1749	3.6.1.1	Inorganic diphosphatase	149	149	100	0.022778	NA	NA	NA	NA	NA	NA	NA	1455	0.00182602	0.00258366	104	-2.35334e-05	0.000101148	0.816346	0.968623	-5.98511e-05	0.000106089	0.573535	0.973176
EC	India (exposed)	g175	1.1.5.4	Malate dehydrogenase quinone)	145	149	97.3	0.0051349	NA	NA	NA	NA	NA	NA	NA	1456	-7.4637e-05	0.000719505	1361	-8.33561e-05	0.000163833	0.611664	0.953034	5.64477e-05	0.00017003	0.740389	0.999621
EC	India (exposed)	g1750	3.6.1.11	Exopolyphosphatase	149	149	100	0.0105149	NA	NA	NA	NA	NA	NA	NA	1457	0.00024669	0.00171815	746	-5.02937e-05	0.000164499	0.760236	0.964135	-4.5312e-05	0.000171789	0.792343	0.999621
EC	India (exposed)	g1752	3.6.1.13	ADP-ribose diphosphatase	149	149	100	0.0181972	NA	NA	NA	NA	NA	NA	NA	1458	0.000267032	0.00298195	721	-0.000280166	0.000142307	0.0508632	0.953034	-0.000322697	0.000143904	0.0264818	0.949234
EC	India (exposed)	g1757	3.6.1.22	NAD +) diphosphatase	149	149	100	0.00803826	NA	NA	NA	NA	NA	NA	NA	1459	0.000745499	0.00168524	324	-4.75698e-05	9.19459e-05	0.605678	0.953034	3.46971e-08	9.2613e-05	0.999702	0.999702
EC	India (exposed)	g1758	3.6.1.23	dUTP diphosphatase	149	149	100	0.0251068	NA	NA	NA	NA	NA	NA	NA	1460	0.000405898	0.00244239	560	1.68233e-05	6.7304e-05	0.802968	0.968114	-1.3765e-06	7.12717e-05	0.984618	0.999621
EC	India (exposed)	g1761	3.6.1.27	Undecaprenyl-diphosphate phosphatase	149	149	100	0.0232019	NA	NA	NA	NA	NA	NA	NA	1461	-0.000677426	0.0024296	1826	-2.39598e-05	6.55855e-05	0.715397	0.95885	-3.41038e-05	6.90017e-05	0.621896	0.988205
EC	India (exposed)	g1764	3.6.1.31	Phosphoribosyl-ATP diphosphatase	149	149	100	0.0217216	NA	NA	NA	NA	NA	NA	NA	1462	1.07411e-05	0.00225118	1160	6.81657e-05	0.000117247	0.561871	0.953034	-0.000106205	0.000115023	0.357398	0.949234
EC	India (exposed)	g1766	3.6.1.40	Guanosine-5'-triphosphate,3'-diphosphate diphosphatase	146	149	98	0.00530383	NA	NA	NA	NA	NA	NA	NA	1463	0.00219848	0.00538059	81	-3.71397e-06	0.000154767	0.980887	0.999802	0.000144055	0.000159285	0.367323	0.949234
EC	India (exposed)	g1770	3.6.1.55	8-oxo-dGTP diphosphatase	149	149	100	0.00368887	NA	NA	NA	NA	NA	NA	NA	1464	0.000168147	0.00390012	871	-6.60628e-05	0.000117079	0.573437	0.953034	3.56779e-05	0.000121817	0.770041	0.999621
EC	India (exposed)	g1775	3.6.1.66	XTP/dITP diphosphatase	149	149	100	0.0205458	NA	NA	NA	NA	NA	NA	NA	1465	0.00226974	0.00320432	78	-7.06285e-06	0.00010778	0.947841	0.994423	-0.000116175	0.000109634	0.291094	0.949234
EC	India (exposed)	g1777	3.6.1.7	Acylphosphatase	149	149	100	0.0164527	NA	NA	NA	NA	NA	NA	NA	1466	-0.00107545	0.00410646	1908	2.37529e-05	0.000182569	0.896663	0.984284	0.000128039	0.000191346	0.504485	0.966259
EC	India (exposed)	g1781	3.6.3.12	Potassium-transporting ATPase	142	149	95.3	0.00969096	NA	NA	NA	NA	NA	NA	NA	1467	0.000277569	0.00112069	709	1.76955e-06	0.000227857	0.993814	0.999802	0.000148404	0.000238315	0.534467	0.966259
EC	India (exposed)	g1782	3.6.3.14	H +)-transporting two-sector ATPase	149	149	100	0.0179662	NA	NA	NA	NA	NA	NA	NA	1468	0.00068233	0.00215456	354	-5.56941e-05	0.000209359	0.790595	0.968114	0.000117581	0.000217415	0.589482	0.975755
EC	India (exposed)	g1785	3.6.3.17	Monosaccharide-transporting ATPase	149	149	100	0.0467772	NA	NA	NA	NA	NA	NA	NA	1469	0.000259307	0.00232628	733	-0.000180297	0.000301821	0.551182	0.953034	2.12363e-05	0.000314711	0.946296	0.999621
EC	India (exposed)	g1787	3.6.3.19	Maltose-transporting ATPase	146	149	98	0.00491094	NA	NA	NA	NA	NA	NA	NA	1470	0.000493236	0.00130136	474	-1.81225e-06	0.000173088	0.99166	0.999802	0.000158522	0.000178189	0.375169	0.949234
EC	India (exposed)	g1788	3.6.3.2	Magnesium-importing ATPase	148	149	99.3	0.00629848	NA	NA	NA	NA	NA	NA	NA	1471	7.91327e-05	0.00153761	1020	-9.65223e-05	0.000156194	0.537554	0.953034	3.87983e-05	0.000160701	0.809569	0.999621
EC	India (exposed)	g1789	3.6.3.20	Glycerol-3-phosphate-transporting ATPase	148	149	99.3	0.00565984	NA	NA	NA	NA	NA	NA	NA	1472	0.000315258	0.00110996	660	-4.563e-05	0.000174373	0.793934	0.968114	0.000130651	0.00017863	0.465737	0.959512
EC	India (exposed)	g179	1.1.99.1	Choline dehydrogenase	146	149	98	0.00377387	NA	NA	NA	NA	NA	NA	NA	1473	0.00102743	0.00226758	220	-0.000127396	0.000148326	0.391796	0.953034	3.97461e-06	0.000153054	0.979319	0.999621
EC	India (exposed)	g1790	3.6.3.21	Polar-amino-acid-transporting ATPase	145	149	97.3	0.00982424	NA	NA	NA	NA	NA	NA	NA	1474	-0.00088473	0.0018682	1880	-8.71771e-05	0.000234142	0.710187	0.95721	-0.000179501	0.000231228	0.438868	0.954706
EC	India (exposed)	g1792	3.6.3.24	Nickel-transporting ATPase	149	149	100	0.049984	NA	NA	NA	NA	NA	NA	NA	1475	-0.00017824	0.00231375	1508	-0.000166388	0.000331611	0.616589	0.953034	-0.000408956	0.00032322	0.207852	0.949234
EC	India (exposed)	g1793	3.6.3.25	Sulfate-transporting ATPase	149	149	100	0.0251067	NA	NA	NA	NA	NA	NA	NA	1476	-0.00205432	0.00505499	1952	2.16233e-05	0.000191613	0.910304	0.986166	-0.000130925	0.000191838	0.496049	0.963931
EC	India (exposed)	g1794	3.6.3.27	Phosphate-transporting ATPase	149	149	100	0.00603075	NA	NA	NA	NA	NA	NA	NA	1477	-0.00110677	0.00294285	1913	2.48238e-05	0.000165061	0.880662	0.97987	4.62871e-05	0.000172444	0.788767	0.999621
EC	India (exposed)	g1795	3.6.3.28	Phosphonate-transporting ATPase	149	149	100	0.0197027	NA	NA	NA	NA	NA	NA	NA	1478	0.000395952	0.00222217	576	0.000138512	0.00021645	0.523218	0.953034	-9.85623e-05	0.000215809	0.648576	0.996717
EC	India (exposed)	g1797	3.6.3.3	Cadmium-exporting ATPase	149	149	100	0.014176	NA	NA	NA	NA	NA	NA	NA	1479	0.000710459	0.00303407	341	-0.000207919	0.000131831	0.116907	0.953034	-0.000118737	0.000132108	0.370288	0.949234
EC	India (exposed)	g1798	3.6.3.30	Fe 3+)-transporting ATPase	148	149	99.3	0.00364127	NA	NA	NA	NA	NA	NA	NA	1480	0.000303452	0.000947368	674	3.49403e-05	0.000139025	0.801915	0.968114	0.000110636	0.000145042	0.446857	0.95721
EC	India (exposed)	g1799	3.6.3.31	Polyamine-transporting ATPase	149	149	100	0.0386678	NA	NA	NA	NA	NA	NA	NA	1481	-0.000122423	0.00256395	1435	-0.000118606	0.000132581	0.372469	0.953034	-0.000171002	0.000132922	0.200368	0.949234
EC	India (exposed)	g1801	3.6.3.33	Vitamin B12-transporting ATPase	148	149	99.3	0.0107343	NA	NA	NA	NA	NA	NA	NA	1482	-0.000509922	0.00174704	1776	-0.000204015	0.000170461	0.233293	0.953034	-0.000221367	0.00016582	0.184019	0.949234
EC	India (exposed)	g1802	3.6.3.34	Iron-chelate-transporting ATPase	149	149	100	0.00506801	NA	NA	NA	NA	NA	NA	NA	1483	0.000164109	0.00179811	879	7.25241e-06	0.000157527	0.963341	0.999219	0.000209066	0.000158209	0.188475	0.949234
EC	India (exposed)	g1804	3.6.3.36	Taurine-transporting ATPase	143	149	96	0.00290875	NA	NA	NA	NA	NA	NA	NA	1484	-0.00115135	0.00469733	1917	-0.000140985	0.000116684	0.228885	0.953034	-0.000171247	0.000124001	0.169443	0.949234
EC	India (exposed)	g1806	3.6.3.4	Cu 2+)-exporting ATPase	149	149	100	0.0151583	NA	NA	NA	NA	NA	NA	NA	1485	-0.000195292	0.00365133	1530	-0.000179676	0.000130839	0.171762	0.953034	-0.000156333	0.000133802	0.244608	0.949234
EC	India (exposed)	g1808	3.6.3.41	Heme-transporting ATPase	145	149	97.3	0.0025424	NA	NA	NA	NA	NA	NA	NA	1486	0.000477602	0.00320566	489	-0.000124114	0.000100275	0.217786	0.953034	-4.17783e-05	0.000103995	0.688483	0.999621
EC	India (exposed)	g1809	3.6.3.42	Beta-glucan-transporting ATPase	145	149	97.3	0.00784023	NA	NA	NA	NA	NA	NA	NA	1487	-7.49935e-05	0.00184758	1363	2.41421e-05	0.000207741	0.907643	0.986166	-4.78137e-05	0.000204645	0.815599	0.999621
EC	India (exposed)	g1811	3.6.3.44	Xenobiotic-transporting ATPase	149	149	100	0.0188472	NA	NA	NA	NA	NA	NA	NA	1488	1.08618e-05	0.00360777	1158	-0.000123323	0.000141365	0.384428	0.953034	-0.000219837	0.000136771	0.110201	0.949234
EC	India (exposed)	g1812	3.6.3.5	Zinc-exporting ATPase	148	149	99.3	0.0017636	NA	NA	NA	NA	NA	NA	NA	1489	0.00142696	0.00255569	144	-8.40524e-05	8.29384e-05	0.31252	0.953034	1.48799e-05	8.19005e-05	0.856091	0.999621
EC	India (exposed)	g1817	3.6.3.8	Calcium-transporting ATPase	148	149	99.3	0.00273316	NA	NA	NA	NA	NA	NA	NA	1490	0.00252201	0.00682953	68	0.000185809	9.73258e-05	0.0581926	0.953034	0.000228253	0.000102094	0.0269313	0.949234
EC	India (exposed)	g1818	3.6.4.12	DNA helicase	149	149	100	0.200984	NA	NA	NA	NA	NA	NA	NA	1491	-8.78038e-05	0.0022764	1378	-0.000148377	0.000147495	0.316078	0.953034	-0.000231167	0.000155533	0.139421	0.949234
EC	India (exposed)	g1819	3.6.4.13	RNA helicase	149	149	100	0.0418485	NA	NA	NA	NA	NA	NA	NA	1492	0.00144443	0.00322188	142	-0.000237589	0.000142693	0.0980356	0.953034	-0.000147597	0.000144979	0.310383	0.949234
EC	India (exposed)	g1820	3.6.4.6	Vesicle-fusing ATPase	146	149	98	0.013225	NA	NA	NA	NA	NA	NA	NA	1493	0.000297027	0.00144947	683	-3.81466e-05	0.000219592	0.862328	0.977153	-0.000322317	0.000214392	0.134956	0.949234
EC	India (exposed)	g1821	3.6.5.3	Protein-synthesizing GTPase	146	149	98	0.000611184	NA	NA	NA	NA	NA	NA	NA	1494	0.00101578	0.00302897	227	4.16302e-05	6.00818e-05	0.489471	0.953034	0.000105338	6.02068e-05	0.0823475	0.949234
EC	India (exposed)	g1822	3.6.5.n1	Elongation factor 4	149	149	100	0.0148269	NA	NA	NA	NA	NA	NA	NA	1495	-0.000386082	0.00198878	1703	7.24964e-05	8.31731e-05	0.38483	0.953034	1.06005e-07	8.28404e-05	0.998981	0.999621
EC	India (exposed)	g1841	4.1.1.11	Aspartate 1-decarboxylase	145	149	97.3	0.00442507	NA	NA	NA	NA	NA	NA	NA	1496	0.000159159	0.00231679	883	0.000168873	0.00014679	0.251831	0.953034	0.00023276	0.000149811	0.122483	0.949234
EC	India (exposed)	g1845	4.1.1.17	Ornithine decarboxylase	144	149	96.6	0.00770521	NA	NA	NA	NA	NA	NA	NA	1497	0.00053227	0.00154309	439	-0.000161273	0.00019852	0.417889	0.953034	-7.77021e-05	0.000209424	0.71117	0.999621
EC	India (exposed)	g1846	4.1.1.18	Lysine decarboxylase	142	149	95.3	0.009132	NA	NA	NA	NA	NA	NA	NA	1498	0.000174717	0.000580127	857	-0.000171822	0.000227285	0.450873	0.953034	1.36723e-05	0.000236144	0.953911	0.999621
EC	India (exposed)	g1847	4.1.1.19	Arginine decarboxylase	145	149	97.3	0.00826179	NA	NA	NA	NA	NA	NA	NA	1499	-3.31522e-05	0.000852883	1282	9.34536e-06	0.000196833	0.962196	0.999219	0.000158048	0.000205499	0.443116	0.955395
EC	India (exposed)	g1849	4.1.1.20	Diaminopimelate decarboxylase	149	149	100	0.0215822	NA	NA	NA	NA	NA	NA	NA	1500	-0.000389009	0.00148455	1705	1.35578e-05	7.75821e-05	0.861513	0.977153	-2.07302e-05	7.89627e-05	0.793292	0.999621
EC	India (exposed)	g1850	4.1.1.21	Phosphoribosylaminoimidazole carboxylase	144	149	96.6	0.000867699	NA	NA	NA	NA	NA	NA	NA	1501	0.00171898	0.00585462	114	-8.1788e-05	6.66519e-05	0.22175	0.953034	-4.57387e-05	7.03159e-05	0.516436	0.966259
EC	India (exposed)	g1852	4.1.1.23	Orotidine-5'-phosphate decarboxylase	149	149	100	0.0331286	NA	NA	NA	NA	NA	NA	NA	1502	0.000130905	0.0012339	923	1.76624e-05	0.000144722	0.903031	0.984284	-0.000171847	0.000143302	0.232451	0.949234
EC	India (exposed)	g1855	4.1.1.31	Phosphoenolpyruvate carboxylase	149	149	100	0.0249869	NA	NA	NA	NA	NA	NA	NA	1503	-8.0555e-05	0.00217955	1369	-0.000170875	0.000130538	0.192575	0.953034	-0.000241401	0.000131284	0.0680376	0.949234
EC	India (exposed)	g1858	4.1.1.36	Phosphopantothenoylcysteine decarboxylase	149	149	100	0.0156356	NA	NA	NA	NA	NA	NA	NA	1504	-0.000851736	0.00207204	1871	-4.22172e-05	0.000147146	0.774587	0.965293	-6.66501e-05	0.000150116	0.657725	0.996754
EC	India (exposed)	g1859	4.1.1.37	Uroporphyrinogen decarboxylase	146	149	98	0.00568438	NA	NA	NA	NA	NA	NA	NA	1505	0.000401068	0.00123238	570	-3.1091e-05	0.000154204	0.84049	0.975201	4.27564e-05	0.0001613	0.791337	0.999621
EC	India (exposed)	g1865	4.1.1.48	Indole-3-glycerol-phosphate synthase	149	149	100	0.0127403	NA	NA	NA	NA	NA	NA	NA	1506	-0.000836464	0.0033921	1866	8.62333e-05	9.26869e-05	0.353704	0.953034	2.60539e-06	9.32673e-05	0.977753	0.999621
EC	India (exposed)	g1866	4.1.1.49	Phosphoenolpyruvate carboxykinase ATP)	146	149	98	0.00773735	NA	NA	NA	NA	NA	NA	NA	1507	-0.000286322	0.000878506	1628	3.3645e-05	0.000182204	0.853754	0.975201	0.000223174	0.000185461	0.230844	0.949234
EC	India (exposed)	g1867	4.1.1.5	Acetolactate decarboxylase	149	149	100	0.0171377	NA	NA	NA	NA	NA	NA	NA	1508	0.000656831	0.00167206	371	-0.000160879	0.000188336	0.394377	0.953034	-0.000257077	0.000194268	0.187859	0.949234
EC	India (exposed)	g1868	4.1.1.50	Adenosylmethionine decarboxylase	146	149	98	0.00631989	NA	NA	NA	NA	NA	NA	NA	1509	-0.00040426	0.00122438	1714	8.07464e-05	0.000170767	0.637025	0.953518	0.000101566	0.000178093	0.569377	0.972868
EC	India (exposed)	g1874	4.1.1.65	Phosphatidylserine decarboxylase	142	149	95.3	0.00572303	NA	NA	NA	NA	NA	NA	NA	1510	-0.000133602	0.00132959	1449	0.00012548	0.000158529	0.429911	0.953034	0.000214121	0.00016231	0.189221	0.949234
EC	India (exposed)	g1886	4.1.1.83	4-hydroxyphenylacetate decarboxylase	147	149	98.7	0.00501493	NA	NA	NA	NA	NA	NA	NA	1511	0.000686599	0.00221552	353	-0.000112645	0.000161011	0.485279	0.953034	-2.6214e-06	0.000169256	0.987665	0.999621
EC	India (exposed)	g1895	4.1.2.13	Fructose-bisphosphate aldolase	149	149	100	0.0240703	NA	NA	NA	NA	NA	NA	NA	1512	0.000384813	0.00174397	583	-3.96173e-05	0.000124634	0.751036	0.964135	3.28308e-05	0.000131148	0.802691	0.999621
EC	India (exposed)	g1902	4.1.2.22	Fructose-6-phosphate phosphoketolase	142	149	95.3	0.00194948	NA	NA	NA	NA	NA	NA	NA	1513	-0.00107383	0.00207623	1907	3.26504e-05	9.74373e-05	0.738034	0.963745	-3.87599e-05	0.000100408	0.700056	0.999621
EC	India (exposed)	g1903	4.1.2.25	Dihydroneopterin aldolase	149	149	100	0.021231	NA	NA	NA	NA	NA	NA	NA	1514	-0.000220495	0.00145733	1554	-3.00616e-07	9.20765e-05	0.997399	0.999802	-5.81936e-05	9.60835e-05	0.54571	0.966259
EC	India (exposed)	g1906	4.1.2.4	Deoxyribose-phosphate aldolase	149	149	100	0.00912835	NA	NA	NA	NA	NA	NA	NA	1515	0.000331738	0.00165441	639	0.000165162	0.000157872	0.297198	0.953034	0.000294008	0.000160736	0.0694766	0.949234
EC	India (exposed)	g1907	4.1.2.40	Tagatose-bisphosphate aldolase	149	149	100	0.00880482	NA	NA	NA	NA	NA	NA	NA	1516	-0.000835786	0.00175049	1865	-0.000147563	0.000199427	0.460518	0.953034	5.27553e-05	0.000205487	0.797756	0.999621
EC	India (exposed)	g1912	4.1.2.5	L-threonine aldolase	145	149	97.3	0.00341857	NA	NA	NA	NA	NA	NA	NA	1517	0.00168213	0.00602096	119	-0.000142593	0.000126153	0.260181	0.953034	-0.000112101	0.000133917	0.403946	0.949234
EC	India (exposed)	g1913	4.1.2.50	6-carboxytetrahydropterin synthase	149	149	100	0.0047383	NA	NA	NA	NA	NA	NA	NA	1518	-5.51088e-05	0.00201581	1322	0.000130096	0.00012797	0.311008	0.953034	0.000176844	0.000132116	0.182857	0.949234
EC	India (exposed)	g1924	4.1.3.27	Anthranilate synthase	149	149	100	0.0214043	NA	NA	NA	NA	NA	NA	NA	1519	0.000460602	0.00217063	505	-8.69523e-05	0.000111835	0.438112	0.953034	-0.000125539	0.000116045	0.281169	0.949234
EC	India (exposed)	g1925	4.1.3.3	N-acetylneuraminate lyase	147	149	98.7	0.00344146	NA	NA	NA	NA	NA	NA	NA	1520	0.00135352	0.00207455	152	0.000119458	0.000121494	0.327106	0.953034	0.000162239	0.000127719	0.206062	0.949234
EC	India (exposed)	g1929	4.1.3.36	1,4-dihydroxy-2-naphthoyl-CoA synthase	149	149	100	0.00518122	NA	NA	NA	NA	NA	NA	NA	1521	-0.000262466	0.00104493	1605	9.24442e-05	0.000136403	0.499009	0.953034	0.000135812	0.000140396	0.335014	0.949234
EC	India (exposed)	g1930	4.1.3.38	Aminodeoxychorismate lyase	147	149	98.7	0.00273281	NA	NA	NA	NA	NA	NA	NA	1522	-0.000204357	0.00152355	1540	-0.000124261	0.00010166	0.223546	0.953034	-1.21526e-05	0.000104163	0.907287	0.999621
EC	India (exposed)	g1934	4.1.3.6	Citrate pro-3S)-lyase	149	149	100	0.00862622	NA	NA	NA	NA	NA	NA	NA	1523	1.55423e-05	0.00159592	1141	2.11114e-05	0.000203201	0.917395	0.986166	2.05124e-05	0.000213757	0.923687	0.999621
EC	India (exposed)	g1937	4.1.99.12	3,4-dihydroxy-2-butanone-4-phosphate synthase	149	149	100	0.0168734	NA	NA	NA	NA	NA	NA	NA	1524	-0.000460053	0.00176918	1756	-3.63211e-05	0.000167406	0.828538	0.975201	-5.82961e-05	0.000169766	0.731812	0.999621
EC	India (exposed)	g1939	4.1.99.17	Phosphomethylpyrimidine synthase	149	149	100	0.0225165	NA	NA	NA	NA	NA	NA	NA	1525	-0.000348554	0.0026688	1681	8.5565e-05	9.52768e-05	0.370618	0.953034	-2.91491e-05	9.38979e-05	0.756686	0.999621
EC	India (exposed)	g1943	4.1.99.22	NO NAME	148	149	99.3	0.00411788	NA	NA	NA	NA	NA	NA	NA	1526	1.40478e-05	0.00131793	1147	0.000119362	0.000127912	0.352268	0.953034	0.000128661	0.00013346	0.336664	0.949234
EC	India (exposed)	g1946	4.2.1.1	Carbonate dehydratase	149	149	100	0.0238267	NA	NA	NA	NA	NA	NA	NA	1527	0.0010398	0.00143799	219	-0.000125104	0.000121457	0.304691	0.953034	-0.000144222	0.000125086	0.250856	0.949234
EC	India (exposed)	g1947	4.2.1.10	3-dehydroquinate dehydratase	149	149	100	0.0203752	NA	NA	NA	NA	NA	NA	NA	1528	-0.00031827	0.00153204	1658	7.27996e-05	7.06197e-05	0.304296	0.953034	2.6783e-05	7.43151e-05	0.719085	0.999621
EC	India (exposed)	g1953	4.2.1.11	Phosphopyruvate hydratase	149	149	100	0.0244126	NA	NA	NA	NA	NA	NA	NA	1529	0.000568606	0.00160164	417	-3.60077e-05	7.00946e-05	0.608232	0.953034	-7.00466e-05	7.38014e-05	0.344171	0.949234
EC	India (exposed)	g1955	4.2.1.113	o-succinylbenzoate synthase	148	149	99.3	0.00475818	NA	NA	NA	NA	NA	NA	NA	1530	0.00018834	0.000904337	838	3.2456e-05	0.000137178	0.813298	0.968623	0.000103684	0.00014377	0.471986	0.959512
EC	India (exposed)	g196	1.11.1.15	Peroxiredoxin	149	149	100	0.0395196	NA	NA	NA	NA	NA	NA	NA	1531	0.00255086	0.00442925	67	-1.11566e-05	0.000100561	0.911813	0.986166	9.34661e-05	0.00010315	0.366408	0.949234
EC	India (exposed)	g1961	4.2.1.126	N-acetylmuramic acid 6-phosphate etherase	146	149	98	0.00542015	NA	NA	NA	NA	NA	NA	NA	1532	-0.000215087	0.00128996	1547	2.56441e-05	0.000158323	0.871549	0.978651	0.000223234	0.000157693	0.159075	0.949234
EC	India (exposed)	g1965	4.2.1.136	ADP-dependent NAD P)H-hydrate dehydratase	149	149	100	0.0186448	NA	NA	NA	NA	NA	NA	NA	1533	0.000452723	0.00156858	513	-2.09465e-06	9.60101e-05	0.982624	0.999802	-0.000106478	9.70134e-05	0.274254	0.949234
EC	India (exposed)	g1973	4.2.1.17	Enoyl-CoA hydratase	149	149	100	0.00733551	NA	NA	NA	NA	NA	NA	NA	1534	0.00105854	0.00199683	213	-0.000102645	0.000173783	0.55566	0.953034	7.39304e-05	0.000178756	0.679804	0.999621
EC	India (exposed)	g1976	4.2.1.19	Imidazoleglycerol-phosphate dehydratase	149	149	100	0.0210132	NA	NA	NA	NA	NA	NA	NA	1535	0.000292255	0.00122684	693	4.99313e-05	0.000103901	0.631539	0.953518	-0.00010375	0.00010181	0.309909	0.949234
EC	India (exposed)	g1977	4.2.1.2	Fumarate hydratase	149	149	100	0.0159049	NA	NA	NA	NA	NA	NA	NA	1536	-0.000295408	0.00150693	1642	-5.45257e-07	0.000247048	0.998242	0.999802	0.000188039	0.000256721	0.465092	0.959512
EC	India (exposed)	g1978	4.2.1.20	Tryptophan synthase	149	149	100	0.0333569	NA	NA	NA	NA	NA	NA	NA	1537	0.000269043	0.00269747	718	0.00013347	0.000106341	0.211429	0.953034	2.64838e-05	0.000107834	0.806348	0.999621
EC	India (exposed)	g1980	4.2.1.24	Porphobilinogen synthase	149	149	100	0.0059743	NA	NA	NA	NA	NA	NA	NA	1538	0.000322836	0.00146001	644	-4.21786e-06	0.000153024	0.978048	0.999227	3.21764e-05	0.000161616	0.842475	0.999621
EC	India (exposed)	g1983	4.2.1.3	Aconitate hydratase	149	149	100	0.0208277	NA	NA	NA	NA	NA	NA	NA	1539	-1.76988e-05	0.00197501	1246	-0.000125298	0.000126302	0.322801	0.953034	-8.65665e-05	0.000133458	0.517618	0.966259
EC	India (exposed)	g1985	4.2.1.32	L +)-tartrate dehydratase	144	149	96.6	0.00534222	NA	NA	NA	NA	NA	NA	NA	1540	0.000412169	0.00197053	552	-0.000110694	0.000172959	0.523169	0.953034	-2.21103e-05	0.000182951	0.903978	0.999621
EC	India (exposed)	g1986	4.2.1.33	3-isopropylmalate dehydratase	149	149	100	0.0446262	NA	NA	NA	NA	NA	NA	NA	1541	-0.000777333	0.00296881	1852	0.000175703	0.000130687	0.180872	0.953034	1.99984e-05	0.000131346	0.8792	0.999621
EC	India (exposed)	g1995	4.2.1.46	dTDP-glucose 4,6-dehydratase	149	149	100	0.0313047	NA	NA	NA	NA	NA	NA	NA	1542	-0.000236197	0.0020352	1572	6.47117e-06	0.000117037	0.955981	0.998164	-8.53941e-05	0.000122517	0.486945	0.959962
EC	India (exposed)	g1998	4.2.1.51	Prephenate dehydratase	149	149	100	0.0236684	NA	NA	NA	NA	NA	NA	NA	1543	-0.000181903	0.00104856	1516	-0.000185921	0.000236047	0.432173	0.953034	-0.000228012	0.000230441	0.324122	0.949234
EC	India (exposed)	g2	ungrouped	ungrouped	149	149	100	73.4133	NA	NA	NA	NA	NA	NA	NA	1544	0.000652027	0.00373691	376	-0.00242294	0.00140138	0.085914	0.953034	-0.00161216	0.00145644	0.270201	0.949234
EC	India (exposed)	g200	1.11.1.6	Catalase	149	149	100	0.00591875	NA	NA	NA	NA	NA	NA	NA	1545	0.000765167	0.00200107	316	2.01351e-05	0.000160354	0.900247	0.984284	0.000131415	0.000167091	0.432892	0.952696
EC	India (exposed)	g2000	4.2.1.53	Oleate hydratase	147	149	98.7	0.00927915	NA	NA	NA	NA	NA	NA	NA	1546	-0.000315792	0.00129072	1654	5.1879e-05	0.000165518	0.754395	0.964135	-0.000154788	0.00016437	0.347944	0.949234
EC	India (exposed)	g2002	4.2.1.59	3-hydroxyacyl-[acyl-carrier-protein] dehydratase	149	149	100	0.0121894	NA	NA	NA	NA	NA	NA	NA	1547	0.00142485	0.00456618	145	1.29517e-05	0.000122279	0.915791	0.986166	0.000150919	0.000123322	0.223063	0.949234
EC	India (exposed)	g2006	4.2.1.70	Pseudouridylate synthase	149	149	100	0.0097169	NA	NA	NA	NA	NA	NA	NA	1548	0.000103018	0.00117412	965	-8.64885e-05	0.000199802	0.665743	0.954052	-2.54655e-05	0.000209445	0.903399	0.999621
EC	India (exposed)	g2007	4.2.1.75	Uroporphyrinogen-III synthase	142	149	95.3	0.00240165	NA	NA	NA	NA	NA	NA	NA	1549	8.91833e-05	0.000803407	993	-0.000110853	0.00011477	0.335693	0.953034	-1.83594e-05	0.000119576	0.878192	0.999621
EC	India (exposed)	g2010	4.2.1.8	Mannonate dehydratase	143	149	96	0.00658391	NA	NA	NA	NA	NA	NA	NA	1550	-0.000270242	0.000542616	1612	0.000109433	0.000186226	0.55768	0.953034	0.000295452	0.000189538	0.121269	0.949234
EC	India (exposed)	g2017	4.2.1.9	Dihydroxy-acid dehydratase	149	149	100	0.0306004	NA	NA	NA	NA	NA	NA	NA	1551	0.000535079	0.00196451	436	-3.61859e-05	9.13201e-05	0.692493	0.95504	-6.03368e-05	9.54528e-05	0.528331	0.966259
EC	India (exposed)	g2019	4.2.1.91	Arogenate dehydratase	143	149	96	0.00907232	NA	NA	NA	NA	NA	NA	NA	1552	-0.000142238	0.00142077	1458	-0.000104735	0.000232885	0.653568	0.953574	-0.000207994	0.000228088	0.363365	0.949234
EC	India (exposed)	g2021	4.2.1.99	2-methylisocitrate dehydratase	142	149	95.3	0.000745508	NA	NA	NA	NA	NA	NA	NA	1553	0.000302248	0.00108245	677	-3.65534e-05	7.30848e-05	0.617717	0.953034	4.13158e-05	7.45201e-05	0.58016	0.975015
EC	India (exposed)	g2039	4.2.3.1	Threonine synthase	149	149	100	0.016532	NA	NA	NA	NA	NA	NA	NA	1554	0.000165035	0.00374765	877	-8.92799e-06	8.52544e-05	0.916739	0.986166	-8.32321e-05	8.73869e-05	0.342484	0.949234
EC	India (exposed)	g2042	4.2.3.4	3-dehydroquinate synthase	149	149	100	0.0207369	NA	NA	NA	NA	NA	NA	NA	1555	-0.000275706	0.00203421	1619	7.80129e-06	6.29733e-05	0.901577	0.984284	-6.57529e-05	6.30232e-05	0.298576	0.949234
EC	India (exposed)	g2043	4.2.3.5	Chorismate synthase	149	149	100	0.0193805	NA	NA	NA	NA	NA	NA	NA	1556	9.1746e-05	0.00255897	987	9.22488e-05	6.94691e-05	0.186266	0.953034	1.73435e-06	6.94728e-05	0.980118	0.999621
EC	India (exposed)	g2044	4.2.99.18	DNA- apurinic or apyrimidinic site) lyase	149	149	100	0.0332611	NA	NA	NA	NA	NA	NA	NA	1557	-0.00164316	0.00291196	1940	3.879e-05	0.000116724	0.740119	0.963745	-4.6296e-05	0.000119999	0.700221	0.999621
EC	India (exposed)	g2045	4.2.99.20	2-succinyl-6-hydroxy-2,4-cyclohexadiene-1-carboxylate synthase	147	149	98.7	0.0038134	NA	NA	NA	NA	NA	NA	NA	1558	-7.8761e-05	0.00118775	1366	1.05257e-05	0.000127354	0.934243	0.990742	3.7363e-05	0.000133318	0.779689	0.999621
EC	India (exposed)	g2047	4.3.1.1	Aspartate ammonia-lyase	149	149	100	0.0195988	NA	NA	NA	NA	NA	NA	NA	1559	0.00134356	0.00345419	154	-8.52001e-05	0.00011766	0.470143	0.953034	-0.000146774	0.000118198	0.216371	0.949234
EC	India (exposed)	g2051	4.3.1.17	L-serine ammonia-lyase	149	149	100	0.0260521	NA	NA	NA	NA	NA	NA	NA	1560	8.74442e-05	0.00217673	999	-0.000215418	0.000162636	0.187379	0.953034	-0.000163546	0.000164128	0.320723	0.949234
EC	India (exposed)	g2053	4.3.1.19	Threonine ammonia-lyase	149	149	100	0.011578	NA	NA	NA	NA	NA	NA	NA	1561	-0.000296916	0.002103	1643	-9.12964e-05	0.000173671	0.599898	0.953034	5.54763e-05	0.000180769	0.759376	0.999621
EC	India (exposed)	g2060	4.3.1.7	Ethanolamine ammonia-lyase	142	149	95.3	0.00814405	NA	NA	NA	NA	NA	NA	NA	1562	0.000406558	0.000970259	558	-0.000118098	0.000221534	0.594776	0.953034	6.70054e-05	0.000229922	0.771151	0.999621
EC	India (exposed)	g2061	4.3.2.1	Argininosuccinate lyase	149	149	100	0.0209369	NA	NA	NA	NA	NA	NA	NA	1563	-0.000585904	0.00186971	1807	7.37337e-05	7.46763e-05	0.32508	0.953034	-4.68507e-06	7.59032e-05	0.950869	0.999621
EC	India (exposed)	g2062	4.3.2.10	NO NAME	149	149	100	0.0350465	NA	NA	NA	NA	NA	NA	NA	1564	7.10344e-05	0.00182474	1034	0.000151243	0.000143044	0.2921	0.953034	-6.25602e-05	0.000140909	0.657736	0.996754
EC	India (exposed)	g2063	4.3.2.2	Adenylosuccinate lyase	149	149	100	0.0105216	NA	NA	NA	NA	NA	NA	NA	1565	0.000124339	0.00486244	933	0.000120175	0.00015651	0.443812	0.953034	0.000189068	0.000160507	0.24079	0.949234
EC	India (exposed)	g2067	4.3.3.6	Pyridoxal 5'-phosphate synthase glutamine hydrolyzing)	149	149	100	0.0301946	NA	NA	NA	NA	NA	NA	NA	1566	-0.000152004	0.00127508	1476	0.000127773	0.000244411	0.601916	0.953034	-0.000183497	0.000241193	0.448046	0.958564
EC	India (exposed)	g2068	4.3.3.7	4-hydroxy-tetrahydrodipicolinate synthase	149	149	100	0.0256943	NA	NA	NA	NA	NA	NA	NA	1567	-0.000518179	0.00260528	1779	0.00016936	0.000126452	0.182531	0.953034	4.36994e-05	0.000129458	0.736196	0.999621
EC	India (exposed)	g2070	4.3.99.3	7-carboxy-7-deazaguanine synthase	148	149	99.3	0.00444076	NA	NA	NA	NA	NA	NA	NA	1568	-0.00030133	0.00185695	1645	0.000191314	0.000124168	0.125524	0.953034	0.000233937	0.000128125	0.069975	0.949234
EC	India (exposed)	g2076	4.4.1.16	Selenocysteine lyase	148	149	99.3	0.00218586	NA	NA	NA	NA	NA	NA	NA	1569	0.000735161	0.00313877	329	-0.00010586	8.40902e-05	0.210067	0.953034	-2.82844e-05	8.62723e-05	0.743508	0.999621
EC	India (exposed)	g2080	4.4.1.21	S-ribosylhomocysteine lyase	149	149	100	0.0203924	NA	NA	NA	NA	NA	NA	NA	1570	0.000305138	0.00125742	671	-7.76186e-05	0.000118737	0.514326	0.953034	-0.000174949	0.000121381	0.151695	0.949234
EC	India (exposed)	g2087	4.4.1.5	Lactoylglutathione lyase	145	149	97.3	0.00331132	NA	NA	NA	NA	NA	NA	NA	1571	0.00034221	0.000967776	631	-6.05974e-05	0.000132913	0.649123	0.953574	4.85524e-05	0.00013762	0.724761	0.999621
EC	India (exposed)	g2088	4.4.1.8	Cystathionine beta-lyase	149	149	100	0.0225071	NA	NA	NA	NA	NA	NA	NA	1572	0.000195738	0.0027027	823	-0.000208496	0.000159027	0.191879	0.953034	-0.000258999	0.000159619	0.106891	0.949234
EC	India (exposed)	g2090	4.6.1.1	Adenylate cyclase	149	149	100	0.0151201	NA	NA	NA	NA	NA	NA	NA	1573	0.00053375	0.00192453	438	-5.49634e-05	0.000123052	0.655772	0.953574	-9.78903e-05	0.000125511	0.436729	0.954706
EC	India (exposed)	g2091	4.6.1.12	2-C-methyl-D-erythritol 2,4-cyclodiphosphate synthase	149	149	100	0.0187461	NA	NA	NA	NA	NA	NA	NA	1574	-0.000104135	0.0029377	1402	0.000172285	8.86903e-05	0.0539822	0.953034	3.88949e-05	8.61978e-05	0.652513	0.996754
EC	India (exposed)	g2093	4.6.1.17	NO NAME	148	149	99.3	0.00405203	NA	NA	NA	NA	NA	NA	NA	1575	-2.00181e-05	0.00177593	1257	0.000125873	0.000127417	0.324834	0.953034	0.000158803	0.000132688	0.233373	0.949234
EC	India (exposed)	g2095	4.99.1.1	Ferrochelatase	149	149	100	0.00552286	NA	NA	NA	NA	NA	NA	NA	1576	0.000957732	0.00354724	236	-6.67431e-05	0.000128505	0.604276	0.953034	-1.40066e-05	0.000135838	0.918019	0.999621
EC	India (exposed)	g2099	4.99.1.4	Sirohydrochlorin ferrochelatase	142	149	95.3	0.00201425	NA	NA	NA	NA	NA	NA	NA	1577	0.000170095	0.000646279	865	-3.3589e-05	0.000111404	0.763455	0.964135	5.74483e-05	0.000114828	0.617639	0.988014
EC	India (exposed)	g21	1.1.1.14	L-iditol 2-dehydrogenase	146	149	98	0.0055012	NA	NA	NA	NA	NA	NA	NA	1578	0.000559822	0.00210394	420	-4.24898e-05	0.000174621	0.808092	0.968114	8.5671e-05	0.000182353	0.639212	0.992128
EC	India (exposed)	g2101	5.1.1.1	Alanine racemase	149	149	100	0.025453	NA	NA	NA	NA	NA	NA	NA	1579	0.000168667	0.00562882	868	-9.38991e-05	6.27947e-05	0.136971	0.953034	-9.58619e-05	6.71145e-05	0.155392	0.949234
EC	India (exposed)	g2107	5.1.1.3	Glutamate racemase	149	149	100	0.0226763	NA	NA	NA	NA	NA	NA	NA	1580	0.000388812	0.00181773	580	-2.81372e-06	6.98306e-05	0.967914	0.999219	-6.24475e-05	7.22592e-05	0.388927	0.949234
EC	India (exposed)	g2109	5.1.1.7	Diaminopimelate epimerase	149	149	100	0.0198008	NA	NA	NA	NA	NA	NA	NA	1581	0.00131081	0.00341883	158	0.000123865	7.76636e-05	0.112883	0.953034	2.94793e-05	7.77505e-05	0.705141	0.999621
EC	India (exposed)	g2115	5.1.3.1	Ribulose-phosphate 3-epimerase	149	149	100	0.0236281	NA	NA	NA	NA	NA	NA	NA	1582	-4.34785e-06	0.00257369	1211	-2.77825e-05	6.53443e-05	0.671334	0.954052	-7.91168e-05	6.77613e-05	0.244932	0.949234
EC	India (exposed)	g2119	5.1.3.13	dTDP-4-dehydrorhamnose 3,5-epimerase	149	149	100	0.00394664	NA	NA	NA	NA	NA	NA	NA	1583	-0.000176855	0.00246416	1504	0.000163222	0.000156419	0.298434	0.953034	0.000256257	0.000157425	0.105782	0.949234
EC	India (exposed)	g2120	5.1.3.14	UDP-N-acetylglucosamine 2-epimerase non-hydrolyzing)	149	149	100	0.00711397	NA	NA	NA	NA	NA	NA	NA	1584	0.000302859	0.000758018	675	-2.94239e-05	0.000148244	0.842942	0.975201	0.000100176	0.000153357	0.514672	0.966259
EC	India (exposed)	g2121	5.1.3.15	Glucose-6-phosphate 1-epimerase	149	149	100	0.0175974	NA	NA	NA	NA	NA	NA	NA	1585	-0.0002764	0.00124861	1622	-1.21654e-07	0.000149694	0.999353	0.999802	-0.00014253	0.000148158	0.337677	0.949234
EC	India (exposed)	g2122	5.1.3.2	UDP-glucose 4-epimerase	149	149	100	0.0207785	NA	NA	NA	NA	NA	NA	NA	1586	0.00113623	0.00384522	193	9.0703e-05	0.000163586	0.580102	0.953034	3.60473e-06	0.000170739	0.983186	0.999621
EC	India (exposed)	g2123	5.1.3.20	ADP-glyceromanno-heptose 6-epimerase	145	149	97.3	0.00473504	NA	NA	NA	NA	NA	NA	NA	1587	9.44462e-05	0.000869594	983	-6.337e-05	0.00014198	0.656015	0.953574	-2.50764e-05	0.000149002	0.86659	0.999621
EC	India (exposed)	g2125	5.1.3.22	L-ribulose-5-phosphate 3-epimerase	142	149	95.3	0.0071928	NA	NA	NA	NA	NA	NA	NA	1588	1.1993e-06	0.000724684	1191	-0.000166891	0.000200455	0.406443	0.953034	-2.61866e-05	0.000209989	0.900934	0.999621
EC	India (exposed)	g2130	5.1.3.3	Aldose 1-epimerase	149	149	100	0.020672	NA	NA	NA	NA	NA	NA	NA	1589	-0.000406825	0.00326547	1716	0.000136274	9.67153e-05	0.160942	0.953034	8.77559e-05	0.000100267	0.38293	0.949234
EC	India (exposed)	g2134	5.1.3.4	L-ribulose-5-phosphate 4-epimerase	148	149	99.3	0.012286	NA	NA	NA	NA	NA	NA	NA	1590	0.00106361	0.00359504	210	-0.000110196	0.000216887	0.61216	0.953034	4.37377e-05	0.00022541	0.846425	0.999621
EC	India (exposed)	g2140	5.1.3.9	N-acylglucosamine-6-phosphate 2-epimerase	149	149	100	0.0246372	NA	NA	NA	NA	NA	NA	NA	1591	-0.000575524	0.0026841	1803	-0.000263549	0.000251832	0.297036	0.953034	-0.000303777	0.000250001	0.226343	0.949234
EC	India (exposed)	g2145	5.1.99.6	NAD P)H-hydrate epimerase	149	149	100	0.0166888	NA	NA	NA	NA	NA	NA	NA	1592	-0.000667654	0.00302025	1822	0.000114457	0.000106471	0.284131	0.953034	-4.0454e-05	0.000103718	0.697093	0.999621
EC	India (exposed)	g2151	5.2.1.8	Peptidylprolyl isomerase	149	149	100	0.112427	NA	NA	NA	NA	NA	NA	NA	1593	0.00360563	0.00360203	39	-0.000135793	0.000134581	0.314629	0.953034	-2.697e-05	0.000140324	0.847862	0.999621
EC	India (exposed)	g2152	5.3.1.1	Triose-phosphate isomerase	149	149	100	0.0227597	NA	NA	NA	NA	NA	NA	NA	1594	0.00179582	0.0035943	107	-3.27817e-05	6.02847e-05	0.587416	0.953034	-5.77283e-05	6.41385e-05	0.369614	0.949234
EC	India (exposed)	g2153	5.3.1.12	Glucuronate isomerase	146	149	98	0.012058	NA	NA	NA	NA	NA	NA	NA	1595	0.000479906	0.0033673	487	-0.000103609	0.000186452	0.579271	0.953034	-6.06962e-05	0.000197709	0.759295	0.999621
EC	India (exposed)	g2157	5.3.1.16	isomerase	149	149	100	0.019692	NA	NA	NA	NA	NA	NA	NA	1596	-0.000413012	0.00182048	1723	8.4553e-05	9.2634e-05	0.362861	0.953034	-1.85022e-05	9.3847e-05	0.84399	0.999621
EC	India (exposed)	g2161	5.3.1.24	Phosphoribosylanthranilate isomerase	149	149	100	0.00623606	NA	NA	NA	NA	NA	NA	NA	1597	0.00659745	0.0136574	13	0.000266824	0.000143959	0.0658194	0.953034	0.000278451	0.000144932	0.0567029	0.949234
EC	India (exposed)	g2162	5.3.1.25	L-fucose isomerase	143	149	96	0.00404264	NA	NA	NA	NA	NA	NA	NA	1598	-0.000412317	0.00101777	1722	7.14725e-05	0.000144475	0.621546	0.953034	0.000160823	0.000151062	0.288858	0.949234
EC	India (exposed)	g2163	5.3.1.26	Galactose-6-phosphate isomerase	146	149	98	0.00192874	NA	NA	NA	NA	NA	NA	NA	1599	0.00167672	0.00476094	121	9.18891e-05	9.59274e-05	0.339685	0.953034	0.00017469	9.9436e-05	0.0811062	0.949234
EC	India (exposed)	g2165	5.3.1.28	D-sedoheptulose 7-phosphate isomerase	148	149	99.3	0.00597867	NA	NA	NA	NA	NA	NA	NA	1600	0.000129038	0.000942638	925	-4.57312e-05	0.000158978	0.774014	0.965293	4.33446e-06	0.00016675	0.979299	0.999621
EC	India (exposed)	g2171	5.3.1.4	L-arabinose isomerase	145	149	97.3	0.00677605	NA	NA	NA	NA	NA	NA	NA	1601	0.000881013	0.00129158	275	7.1559e-05	0.000187218	0.702848	0.95504	0.000244178	0.000192312	0.206268	0.949234
EC	India (exposed)	g2172	5.3.1.5	Xylose isomerase	148	149	99.3	0.0104385	NA	NA	NA	NA	NA	NA	NA	1602	0.0007599	0.00317359	320	-3.66734e-05	0.000199426	0.85435	0.975201	8.06195e-05	0.000210059	0.701705	0.999621
EC	India (exposed)	g2173	5.3.1.6	Ribose-5-phosphate isomerase	149	149	100	0.0266846	NA	NA	NA	NA	NA	NA	NA	1603	0.00111144	0.00314445	196	-0.000157019	8.31012e-05	0.0607948	0.953034	-0.000164526	8.52503e-05	0.0556104	0.949234
EC	India (exposed)	g2174	5.3.1.8	Mannose-6-phosphate isomerase	149	149	100	0.00508458	NA	NA	NA	NA	NA	NA	NA	1604	0.00572113	0.00817798	20	-9.33305e-05	0.00011467	0.417015	0.953034	5.42118e-05	0.000115927	0.640761	0.992128
EC	India (exposed)	g2175	5.3.1.9	Glucose-6-phosphate isomerase	149	149	100	0.0255427	NA	NA	NA	NA	NA	NA	NA	1605	0.00102526	0.00255786	222	-2.54073e-05	6.42825e-05	0.693235	0.95504	-4.48298e-05	6.83991e-05	0.513261	0.966259
EC	India (exposed)	g2185	5.3.3.2	Isopentenyl-diphosphate Delta-isomerase	149	149	100	0.00553262	NA	NA	NA	NA	NA	NA	NA	1606	0.0063304	0.0105556	17	-0.000171786	0.000126	0.174847	0.953034	-1.25562e-05	0.000127552	0.921722	0.999621
EC	India (exposed)	g2195	5.4.2.10	Phosphoglucosamine mutase	149	149	100	0.0229643	NA	NA	NA	NA	NA	NA	NA	1607	0.00040749	0.00250536	557	-9.64345e-05	8.93453e-05	0.282202	0.953034	-0.000159923	9.25439e-05	0.0861485	0.949234
EC	India (exposed)	g2196	5.4.2.11	Phosphoglycerate mutase 2,3-diphosphoglycerate-dependent)	149	149	100	0.0237547	NA	NA	NA	NA	NA	NA	NA	1608	0.00168607	0.00309731	118	-0.00013334	8.74437e-05	0.129441	0.953034	-0.000141813	9.22323e-05	0.12638	0.949234
EC	India (exposed)	g2197	5.4.2.12	Phosphoglycerate mutase 2,3-diphosphoglycerate-independent)	149	149	100	0.00545889	NA	NA	NA	NA	NA	NA	NA	1609	0.00034732	0.00160148	625	0.00017987	0.000149114	0.229656	0.953034	0.00020381	0.000152514	0.183577	0.949234
EC	India (exposed)	g2198	5.4.2.2	Phosphoglucomutase alpha-D-glucose-1,6-bisphosphate-dependent)	149	149	100	0.0223348	NA	NA	NA	NA	NA	NA	NA	1610	0.00211213	0.00388129	86	-0.000116173	9.84921e-05	0.240099	0.953034	-0.000139747	0.000100742	0.167562	0.949234
EC	India (exposed)	g22	1.1.1.140	Sorbitol-6-phosphate 2-dehydrogenase	148	149	99.3	0.00495509	NA	NA	NA	NA	NA	NA	NA	1611	0.000900843	0.00211829	265	-0.000193077	0.000162756	0.237417	0.953034	-1.24442e-05	0.000165999	0.940348	0.999621
EC	India (exposed)	g2200	5.4.2.6	Beta-phosphoglucomutase	142	149	95.3	0.00367356	NA	NA	NA	NA	NA	NA	NA	1612	-0.000704896	0.00192642	1834	-9.1406e-05	0.000162319	0.574208	0.953034	-5.07775e-06	0.000167931	0.97592	0.999621
EC	India (exposed)	g2201	5.4.2.7	Phosphopentomutase	149	149	100	0.00735299	NA	NA	NA	NA	NA	NA	NA	1613	-0.000566184	0.00170774	1800	-2.14213e-05	0.000140616	0.879128	0.979358	0.000102542	0.000145037	0.480721	0.959962
EC	India (exposed)	g2202	5.4.2.8	Phosphomannomutase	149	149	100	0.00393557	NA	NA	NA	NA	NA	NA	NA	1614	0.000318895	0.0027903	654	-0.000193789	0.000124445	0.121568	0.953034	-9.98717e-05	0.000128857	0.439593	0.954706
EC	India (exposed)	g2208	5.4.3.8	Glutamate-1-semialdehyde 2,1-aminomutase	149	149	100	0.00595393	NA	NA	NA	NA	NA	NA	NA	1615	0.000105394	0.000860119	961	3.0277e-06	0.000153788	0.984319	0.999802	7.08011e-05	0.000161135	0.661046	0.997608
EC	India (exposed)	g2210	5.4.4.2	Isochorismate synthase	145	149	97.3	0.00618004	NA	NA	NA	NA	NA	NA	NA	1616	0.000917986	0.00212392	255	-2.91732e-05	0.000165797	0.86057	0.977153	9.6553e-05	0.000172725	0.577043	0.975015
EC	India (exposed)	g2213	5.4.99.12	tRNA pseudouridine 38-40) synthase	149	149	100	0.0204916	NA	NA	NA	NA	NA	NA	NA	1617	-5.75646e-05	0.00163019	1327	-6.10178e-05	0.000120458	0.61323	0.953034	-5.99684e-05	0.000122455	0.62509	0.988281
EC	India (exposed)	g2217	5.4.99.18	5- carboxyamino)imidazole ribonucleotide mutase	149	149	100	0.00980708	NA	NA	NA	NA	NA	NA	NA	1618	-0.000912544	0.00279086	1884	9.44913e-05	0.000130216	0.469208	0.953034	0.000164558	0.000129393	0.205534	0.949234
EC	India (exposed)	g2219	5.4.99.2	Methylmalonyl-CoA mutase	143	149	96	0.00527674	NA	NA	NA	NA	NA	NA	NA	1619	0.000315618	0.00187678	659	-1.05211e-05	0.000177715	0.952872	0.997266	-9.81035e-05	0.000184019	0.594787	0.979181
EC	India (exposed)	g2223	5.4.99.23	23S rRNA pseudouridine 1911/1915/1917) synthase	145	149	97.3	0.00237607	NA	NA	NA	NA	NA	NA	NA	1620	0.000650736	0.00138956	377	-4.04706e-05	0.000107833	0.707973	0.956957	3.85451e-05	0.000112263	0.731847	0.999621
EC	India (exposed)	g2225	5.4.99.25	tRNA pseudouridine 55) synthase	149	149	100	0.0225011	NA	NA	NA	NA	NA	NA	NA	1621	0.000621526	0.00151517	389	9.30098e-06	8.2812e-05	0.910727	0.986166	-0.000105163	8.12892e-05	0.197871	0.949234
EC	India (exposed)	g2228	5.4.99.28	tRNA pseudouridine 32) synthase	142	149	95.3	0.00445536	NA	NA	NA	NA	NA	NA	NA	1622	0.000208707	0.00124593	799	-7.82824e-05	0.000161846	0.62933	0.953518	8.61602e-05	0.00016595	0.604434	0.985327
EC	India (exposed)	g2231	5.4.99.5	Chorismate mutase	149	149	100	0.0136093	NA	NA	NA	NA	NA	NA	NA	1623	0.000265954	0.00186344	723	-5.78512e-05	0.000137164	0.67381	0.95504	-0.000161508	0.00013848	0.245451	0.949234
EC	India (exposed)	g2234	5.4.99.62	D-ribose pyranase	149	149	100	0.00784939	NA	NA	NA	NA	NA	NA	NA	1624	-0.000704616	0.00183583	1833	0.00012367	0.000175944	0.483235	0.953034	0.000184459	0.000182138	0.312906	0.949234
EC	India (exposed)	g2235	5.4.99.9	UDP-galactopyranose mutase	148	149	99.3	0.00516293	NA	NA	NA	NA	NA	NA	NA	1625	0.00698232	0.0266257	11	0.000258281	0.0001099	0.0200954	0.953034	0.000231087	0.000115479	0.0472855	0.949234
EC	India (exposed)	g2242	5.99.1.2	DNA topoisomerase	149	149	100	0.0312362	NA	NA	NA	NA	NA	NA	NA	1626	-0.000793942	0.00331646	1855	-3.39709e-05	7.81832e-05	0.66456	0.954052	-2.43025e-05	8.32751e-05	0.770839	0.999621
EC	India (exposed)	g2243	5.99.1.3	DNA topoisomerase ATP-hydrolyzing)	149	149	100	0.0862589	NA	NA	NA	NA	NA	NA	NA	1627	0.000423363	0.00208497	540	-6.10194e-05	0.000121759	0.617015	0.953034	-0.000144411	0.000125357	0.251258	0.949234
EC	India (exposed)	g2245	6.1.1.1	Tyrosine--tRNA ligase	149	149	100	0.0252401	NA	NA	NA	NA	NA	NA	NA	1628	0.000148091	0.00145392	894	-2.30904e-05	8.47799e-05	0.78573	0.966458	-9.68247e-05	8.59354e-05	0.261764	0.949234
EC	India (exposed)	g2246	6.1.1.10	Methionine--tRNA ligase	149	149	100	0.0254429	NA	NA	NA	NA	NA	NA	NA	1629	0.000677601	0.00163191	357	3.20839e-05	8.3012e-05	0.699687	0.95504	-5.64561e-05	8.434e-05	0.504335	0.966259
EC	India (exposed)	g2247	6.1.1.11	Serine--tRNA ligase	149	149	100	0.0227007	NA	NA	NA	NA	NA	NA	NA	1630	0.000100959	0.000723089	969	-2.83304e-05	9.89637e-05	0.775074	0.965293	-0.000132233	0.000100633	0.19096	0.949234
EC	India (exposed)	g2248	6.1.1.12	Aspartate--tRNA ligase	149	149	100	0.00768683	NA	NA	NA	NA	NA	NA	NA	1631	0.000513665	0.00261274	458	-3.6592e-05	0.000132615	0.782992	0.965293	0.000139392	0.000132526	0.294672	0.949234
EC	India (exposed)	g2250	6.1.1.14	Glycine--tRNA ligase	149	149	100	0.0317918	NA	NA	NA	NA	NA	NA	NA	1632	-2.76683e-05	0.00315263	1270	-0.000121293	8.81663e-05	0.170999	0.953034	-8.87754e-05	9.37189e-05	0.34512	0.949234
EC	India (exposed)	g2251	6.1.1.15	Proline--tRNA ligase	149	149	100	0.021273	NA	NA	NA	NA	NA	NA	NA	1633	-0.000546355	0.00296056	1791	-1.73799e-05	6.97054e-05	0.80345	0.968114	-3.05909e-05	7.36487e-05	0.678504	0.999621
EC	India (exposed)	g2252	6.1.1.16	Cysteine--tRNA ligase	149	149	100	0.0247175	NA	NA	NA	NA	NA	NA	NA	1634	0.00123392	0.00287478	177	-1.20692e-05	6.408e-05	0.850865	0.975201	-5.9323e-05	6.56563e-05	0.36777	0.949234
EC	India (exposed)	g2253	6.1.1.17	Glutamate--tRNA ligase	149	149	100	0.0276403	NA	NA	NA	NA	NA	NA	NA	1635	0.000104551	0.00126681	962	6.71607e-05	0.000116892	0.566471	0.953034	-3.67627e-05	0.000120117	0.760009	0.999621
EC	India (exposed)	g2254	6.1.1.18	Glutamine--tRNA ligase	146	149	98	0.00684773	NA	NA	NA	NA	NA	NA	NA	1636	-9.06586e-06	0.0011523	1225	8.29632e-05	0.000171966	0.630212	0.953518	0.000157495	0.000178031	0.37784	0.949234
EC	India (exposed)	g2255	6.1.1.19	Arginine--tRNA ligase	149	149	100	0.0242069	NA	NA	NA	NA	NA	NA	NA	1637	2.38474e-05	0.00137172	1124	1.90674e-05	7.61005e-05	0.802507	0.968114	-5.71392e-05	7.78173e-05	0.463992	0.959512
EC	India (exposed)	g2256	6.1.1.2	Tryptophan--tRNA ligase	149	149	100	0.0253885	NA	NA	NA	NA	NA	NA	NA	1638	-6.61451e-05	0.00137097	1345	-5.64896e-05	8.99496e-05	0.530969	0.953034	-0.000120253	9.2848e-05	0.197368	0.949234
EC	India (exposed)	g2257	6.1.1.20	Phenylalanine--tRNA ligase	149	149	100	0.0488445	NA	NA	NA	NA	NA	NA	NA	1639	0.00168865	0.00354726	117	-6.58571e-05	0.000100507	0.513331	0.953034	-0.00012177	0.000104353	0.245205	0.949234
EC	India (exposed)	g2258	6.1.1.21	Histidine--tRNA ligase	149	149	100	0.022612	NA	NA	NA	NA	NA	NA	NA	1640	-9.63644e-05	0.00153175	1392	4.45706e-06	7.57702e-05	0.953173	0.997266	-8.02571e-05	7.61303e-05	0.293578	0.949234
EC	India (exposed)	g2259	6.1.1.22	Asparagine--tRNA ligase	149	149	100	0.00742211	NA	NA	NA	NA	NA	NA	NA	1641	-0.0004234	0.00122406	1731	-2.08151e-06	0.000137642	0.987955	0.999802	0.000160348	0.000138291	0.248197	0.949234
EC	India (exposed)	g2260	6.1.1.23	Aspartate--tRNA Asn) ligase	149	149	100	0.015471	NA	NA	NA	NA	NA	NA	NA	1642	0.000796628	0.00266205	306	0.000146772	0.000168869	0.386184	0.953034	-0.000105455	0.0001644	0.522262	0.966259
EC	India (exposed)	g2262	6.1.1.3	Threonine--tRNA ligase	149	149	100	0.0227676	NA	NA	NA	NA	NA	NA	NA	1643	-0.000392448	0.00182701	1708	-2.72359e-05	5.21008e-05	0.601933	0.953034	-8.13451e-05	5.3315e-05	0.129298	0.949234
EC	India (exposed)	g2263	6.1.1.4	Leucine--tRNA ligase	149	149	100	0.0233185	NA	NA	NA	NA	NA	NA	NA	1644	-0.000389256	0.0021158	1706	-4.56646e-05	5.47117e-05	0.405275	0.953034	-5.08619e-05	5.81392e-05	0.383144	0.949234
EC	India (exposed)	g2264	6.1.1.5	Isoleucine--tRNA ligase	149	149	100	0.0255386	NA	NA	NA	NA	NA	NA	NA	1645	3.06363e-05	0.00217303	1112	-1.53409e-05	6.25605e-05	0.806631	0.968114	-2.24757e-05	6.64727e-05	0.735772	0.999621
EC	India (exposed)	g2265	6.1.1.6	Lysine--tRNA ligase	149	149	100	0.038556	NA	NA	NA	NA	NA	NA	NA	1646	-0.000711469	0.00217544	1835	-7.90684e-05	0.000110557	0.475632	0.953034	-0.0001168	0.000107682	0.279903	0.949234
EC	India (exposed)	g2266	6.1.1.7	Alanine--tRNA ligase	149	149	100	0.0235147	NA	NA	NA	NA	NA	NA	NA	1647	4.69454e-05	0.00342637	1077	-7.13426e-05	6.92787e-05	0.3048	0.953034	-0.000109051	7.28719e-05	0.136748	0.949234
EC	India (exposed)	g2267	6.1.1.9	Valine--tRNA ligase	149	149	100	0.0266432	NA	NA	NA	NA	NA	NA	NA	1648	0.000825581	0.00266134	296	-6.40665e-05	6.37903e-05	0.31687	0.953034	-8.1667e-05	6.73184e-05	0.227088	0.949234
EC	India (exposed)	g2269	6.2.1.1	Acetate--CoA ligase	147	149	98.7	0.00652959	NA	NA	NA	NA	NA	NA	NA	1649	2.91494e-05	0.000910793	1114	-0.000182255	0.000188751	0.335839	0.953034	-2.30716e-05	0.000196092	0.906506	0.999621
EC	India (exposed)	g2278	6.2.1.22	[Citrate pro-3S)-lyase] ligase	144	149	96.6	0.00313341	NA	NA	NA	NA	NA	NA	NA	1650	0.00141329	0.00242037	147	-7.0173e-05	0.000125295	0.576291	0.953034	-1.6349e-05	0.000132077	0.901661	0.999621
EC	India (exposed)	g2280	6.2.1.26	o-succinylbenzoate--CoA ligase	147	149	98.7	0.00359697	NA	NA	NA	NA	NA	NA	NA	1651	0.000709054	0.00247143	342	-5.82875e-05	0.00012503	0.641772	0.953518	4.61282e-05	0.000130144	0.723535	0.999621
EC	India (exposed)	g2282	6.2.1.3	Long-chain-fatty-acid--CoA ligase	148	149	99.3	0.00575792	NA	NA	NA	NA	NA	NA	NA	1652	-0.000132196	0.00160968	1447	0.000119195	0.000155229	0.443799	0.953034	0.000202628	0.000160679	0.209352	0.949234
EC	India (exposed)	g2288	6.2.1.5	Succinate--CoA ligase ADP-forming)	149	149	100	0.0335024	NA	NA	NA	NA	NA	NA	NA	1653	-0.000421735	0.00299063	1729	-6.85547e-05	0.000139107	0.622875	0.953411	-0.000220597	0.000133579	0.100861	0.949234
EC	India (exposed)	g2289	6.3.1.1	Aspartate--ammonia ligase	149	149	100	0.00746337	NA	NA	NA	NA	NA	NA	NA	1654	0.000851355	0.00358563	285	-7.59438e-05	0.000139944	0.588176	0.953034	9.04787e-05	0.000141324	0.523062	0.966259
EC	India (exposed)	g2294	6.3.1.19	NO NAME	148	149	99.3	0.0133907	NA	NA	NA	NA	NA	NA	NA	1655	-0.000399609	0.00209063	1712	8.28394e-05	0.000193662	0.669457	0.954052	-0.000173486	0.000188245	0.358302	0.949234
EC	India (exposed)	g2295	6.3.1.2	Glutamate--ammonia ligase	149	149	100	0.0351274	NA	NA	NA	NA	NA	NA	NA	1656	-1.50017e-05	0.00140521	1241	-2.91795e-05	0.00014074	0.83604	0.975201	-0.000193923	0.000138161	0.162622	0.949234
EC	India (exposed)	g2296	6.3.1.20	NO NAME	149	149	100	0.00632697	NA	NA	NA	NA	NA	NA	NA	1657	0.00704472	0.00875665	10	-0.000304911	0.000154427	0.0502026	0.953034	-0.000131158	0.000157209	0.405518	0.949234
EC	India (exposed)	g2297	6.3.1.5	NAD +) synthase	149	149	100	0.00513364	NA	NA	NA	NA	NA	NA	NA	1658	0.00893912	0.0116505	5	-0.000152592	0.000116211	0.19121	0.953034	-1.07277e-05	0.000116589	0.926817	0.999621
EC	India (exposed)	g2300	6.3.2.1	Pantoate--beta-alanine ligase AMP-forming)	149	149	100	0.00623171	NA	NA	NA	NA	NA	NA	NA	1659	0.00112057	0.00212609	194	0.000131659	0.000156856	0.402631	0.953034	0.000216921	0.000162282	0.183462	0.949234
EC	India (exposed)	g2301	6.3.2.10	UDP-N-acetylmuramoyl-tripeptide--D-alanyl-D-alanine ligase	149	149	100	0.0226923	NA	NA	NA	NA	NA	NA	NA	1660	0.000507582	0.00163594	462	-5.18799e-05	6.00054e-05	0.388675	0.953034	-9.2229e-05	6.24206e-05	0.141745	0.949234
EC	India (exposed)	g2302	6.3.2.12	Dihydrofolate synthase	149	149	100	0.00304673	NA	NA	NA	NA	NA	NA	NA	1661	0.00037269	0.00126314	598	-0.000107421	0.000103688	0.301901	0.953034	-4.31862e-05	0.000108519	0.691258	0.999621
EC	India (exposed)	g2303	6.3.2.13	UDP-N-acetylmuramoyl-L-alanyl-D-glutamate--2,6-diaminopimelate ligase	149	149	100	0.00856074	NA	NA	NA	NA	NA	NA	NA	1662	-0.000364191	0.0013638	1687	3.84974e-06	0.000150676	0.979651	0.999802	6.48442e-05	0.000155924	0.678132	0.999621
EC	India (exposed)	g2305	6.3.2.17	Tetrahydrofolate synthase	149	149	100	0.00594414	NA	NA	NA	NA	NA	NA	NA	1663	9.47388e-05	0.00200693	982	-0.000115176	0.000114345	0.31546	0.953034	-4.87971e-05	0.000120428	0.685942	0.999621
EC	India (exposed)	g2306	6.3.2.2	Glutamate--cysteine ligase	149	149	100	0.0234721	NA	NA	NA	NA	NA	NA	NA	1664	0.000113395	0.00313168	945	-0.00016133	0.000104493	0.124756	0.953034	-0.000179614	0.000106019	0.0924267	0.949234
EC	India (exposed)	g2310	6.3.2.3	Glutathione synthase	149	149	100	0.00592208	NA	NA	NA	NA	NA	NA	NA	1665	0.000521952	0.0015632	447	-0.000173019	0.000136343	0.206448	0.953034	-1.58615e-05	0.000138862	0.909221	0.999621
EC	India (exposed)	g2315	6.3.2.4	D-alanine--D-alanine ligase	149	149	100	0.0262315	NA	NA	NA	NA	NA	NA	NA	1666	0.00106598	0.00426219	209	-8.22565e-05	5.76674e-05	0.155874	0.953034	-8.44753e-05	5.92e-05	0.155791	0.949234
EC	India (exposed)	g2318	6.3.2.5	Phosphopantothenate--cysteine ligase	149	149	100	0.0164639	NA	NA	NA	NA	NA	NA	NA	1667	-0.000439529	0.00247884	1743	-0.000102992	0.000138715	0.458985	0.953034	-0.000101268	0.000140497	0.472228	0.959512
EC	India (exposed)	g2319	6.3.2.6	Phosphoribosylaminoimidazolesuccinocarboxamide synthase	149	149	100	0.0233871	NA	NA	NA	NA	NA	NA	NA	1668	0.000499982	0.00186927	470	8.06336e-05	8.41475e-05	0.339515	0.953034	-2.7221e-05	8.42863e-05	0.747201	0.999621
EC	India (exposed)	g2320	6.3.2.7	UDP-N-acetylmuramoyl-L-alanyl-D-glutamate--L-lysine ligase	148	149	99.3	0.00276986	NA	NA	NA	NA	NA	NA	NA	1669	4.86934e-05	0.0022535	1075	-0.000118064	9.89077e-05	0.234525	0.953034	-6.17711e-05	0.000103341	0.550964	0.966259
EC	India (exposed)	g2321	6.3.2.8	UDP-N-acetylmuramate--L-alanine ligase	149	149	100	0.0215155	NA	NA	NA	NA	NA	NA	NA	1670	0.000401662	0.00306602	568	-6.11552e-07	6.14036e-05	0.992067	0.999802	-5.83162e-05	6.31386e-05	0.35725	0.949234
EC	India (exposed)	g2322	6.3.2.9	UDP-N-acetylmuramoyl-L-alanine--D-glutamate ligase	149	149	100	0.0226743	NA	NA	NA	NA	NA	NA	NA	1671	-0.000238021	0.00326649	1574	-4.40642e-05	5.61951e-05	0.434226	0.953034	-7.85779e-05	5.90545e-05	0.185454	0.949234
EC	India (exposed)	g2323	6.3.3.1	Phosphoribosylformylglycinamidine cyclo-ligase	149	149	100	0.0222596	NA	NA	NA	NA	NA	NA	NA	1672	-0.000180331	0.00295314	1514	-6.20951e-05	9.60868e-05	0.519132	0.953034	-0.000137742	9.80735e-05	0.16236	0.949234
EC	India (exposed)	g2324	6.3.3.2	5-formyltetrahydrofolate cyclo-ligase	149	149	100	0.0220745	NA	NA	NA	NA	NA	NA	NA	1673	0.000406462	0.00103949	559	1.5724e-05	9.69051e-05	0.871322	0.978651	-8.3846e-05	9.9135e-05	0.399101	0.949234
EC	India (exposed)	g2325	6.3.3.3	Dethiobiotin synthase	148	149	99.3	0.00668515	NA	NA	NA	NA	NA	NA	NA	1674	6.41403e-05	0.000677289	1044	8.64646e-05	0.00016516	0.601401	0.953034	0.000147746	0.000171158	0.389475	0.949234
EC	India (exposed)	g2326	6.3.4.13	Phosphoribosylamine--glycine ligase	149	149	100	0.0214283	NA	NA	NA	NA	NA	NA	NA	1675	0.000714421	0.00298901	340	3.78849e-05	6.14388e-05	0.538434	0.953034	1.7924e-05	6.49869e-05	0.783096	0.999621
EC	India (exposed)	g2327	6.3.4.14	Biotin carboxylase	149	149	100	0.0178179	NA	NA	NA	NA	NA	NA	NA	1676	0.000955567	0.00344328	237	2.41807e-05	8.09961e-05	0.765712	0.964135	9.43765e-06	8.37805e-05	0.910469	0.999621
EC	India (exposed)	g2328	6.3.4.15	Biotin--[acetyl-CoA-carboxylase] ligase	149	149	100	0.00835784	NA	NA	NA	NA	NA	NA	NA	1677	-0.00136541	0.00220155	1930	-4.81053e-05	0.000135468	0.72302	0.961955	1.92176e-05	0.000137611	0.889133	0.999621
EC	India (exposed)	g2330	6.3.4.18	5- carboxyamino)imidazole ribonucleotide synthase	149	149	100	0.0072055	NA	NA	NA	NA	NA	NA	NA	1678	-0.000323264	0.00245683	1662	-8.51593e-05	0.00013207	0.520059	0.953034	7.20393e-05	0.000133665	0.590762	0.975755
EC	India (exposed)	g2331	6.3.4.19	tRNA Ile)-lysidine synthetase	149	149	100	0.0146509	NA	NA	NA	NA	NA	NA	NA	1679	0.000192459	0.00254518	830	-8.89041e-05	8.18741e-05	0.279317	0.953034	-5.97852e-05	8.5814e-05	0.48714	0.959962
EC	India (exposed)	g2332	6.3.4.2	CTP synthase glutamine hydrolyzing)	149	149	100	0.0227423	NA	NA	NA	NA	NA	NA	NA	1680	0.000838985	0.00251861	291	-1.91034e-05	5.71039e-05	0.738451	0.963745	-5.89757e-05	5.9872e-05	0.326285	0.949234
EC	India (exposed)	g2333	6.3.4.20	7-cyano-7-deazaguanine synthase	149	149	100	0.0150387	NA	NA	NA	NA	NA	NA	NA	1681	-0.000414675	0.0026378	1727	5.20297e-05	0.000172049	0.762766	0.964135	4.63995e-05	0.000178606	0.795404	0.999621
EC	India (exposed)	g2334	6.3.4.21	Nicotinate phosphoribosyltransferase	149	149	100	0.0232697	NA	NA	NA	NA	NA	NA	NA	1682	0.00130201	0.00207554	161	-0.000182717	0.000118439	0.125053	0.953034	-0.000247457	0.000123202	0.0464807	0.949234
EC	India (exposed)	g2335	6.3.4.3	Formate--tetrahydrofolate ligase	149	149	100	0.01994	NA	NA	NA	NA	NA	NA	NA	1683	0.000374365	0.00131959	594	9.21285e-05	0.000142553	0.519107	0.953034	-8.7271e-05	0.000142286	0.540626	0.966259
EC	India (exposed)	g2336	6.3.4.4	Adenylosuccinate synthase	149	149	100	0.0267135	NA	NA	NA	NA	NA	NA	NA	1684	0.000295059	0.00136525	688	-3.58015e-05	7.33853e-05	0.626378	0.953518	-8.23122e-05	7.60209e-05	0.280751	0.949234
EC	India (exposed)	g2337	6.3.4.5	Argininosuccinate synthase	149	149	100	0.0237487	NA	NA	NA	NA	NA	NA	NA	1685	5.25476e-06	0.00131629	1181	-4.65667e-05	0.000101882	0.648301	0.953574	-0.000129454	0.000104541	0.217646	0.949234
EC	India (exposed)	g2339	6.3.5.1	NAD +) synthase glutamine-hydrolyzing)	148	149	99.3	0.0146933	NA	NA	NA	NA	NA	NA	NA	1686	0.000345776	0.00271102	629	0.000291122	0.000154566	0.0616104	0.953034	2.88173e-05	0.000146592	0.844436	0.999621
EC	India (exposed)	g2342	6.3.5.2	GMP synthase glutamine-hydrolyzing)	149	149	100	0.0280495	NA	NA	NA	NA	NA	NA	NA	1687	-0.000665461	0.00239193	1821	0.000157617	0.000203539	0.43995	0.953034	7.56285e-05	0.000207674	0.716273	0.999621
EC	India (exposed)	g2343	6.3.5.3	Phosphoribosylformylglycinamidine synthase	149	149	100	0.0211698	NA	NA	NA	NA	NA	NA	NA	1688	0.000675155	0.00436858	358	-3.22775e-05	0.000131546	0.806511	0.968114	2.25618e-05	0.000137761	0.870141	0.999621
EC	India (exposed)	g2344	6.3.5.4	Asparagine synthase glutamine-hydrolyzing)	145	149	97.3	0.00592292	NA	NA	NA	NA	NA	NA	NA	1689	-0.000104279	0.00197181	1403	-9.84226e-05	0.000164379	0.550258	0.953034	7.42098e-05	0.000168176	0.659694	0.997413
EC	India (exposed)	g2345	6.3.5.5	Carbamoyl-phosphate synthase glutamine-hydrolyzing)	149	149	100	0.0502935	NA	NA	NA	NA	NA	NA	NA	1690	0.000557619	0.00219074	421	-6.10016e-05	7.69358e-05	0.42912	0.953034	-8.2357e-05	8.17553e-05	0.315475	0.949234
EC	India (exposed)	g2347	6.3.5.7	Glutaminyl-tRNA synthase glutamine-hydrolyzing)	149	149	100	0.0196257	NA	NA	NA	NA	NA	NA	NA	1691	0.000448404	0.000803096	516	-3.10862e-05	0.000162692	0.848732	0.975201	-0.000209214	0.000163656	0.203203	0.949234
EC	India (exposed)	g2350	6.4.1.1	Pyruvate carboxylase	142	149	95.3	0.0026918	NA	NA	NA	NA	NA	NA	NA	1692	-0.000331196	0.00188076	1674	9.59532e-05	0.000136297	0.482546	0.953034	8.37596e-05	0.000135936	0.53877	0.966259
EC	India (exposed)	g2351	6.4.1.2	Acetyl-CoA carboxylase	149	149	100	0.011417	NA	NA	NA	NA	NA	NA	NA	1693	0.000642921	0.00162888	380	9.26891e-05	0.00017317	0.593287	0.953034	0.000258306	0.000176259	0.144998	0.949234
EC	India (exposed)	g2352	6.4.1.3	Propionyl-CoA carboxylase	149	149	100	0.016048	NA	NA	NA	NA	NA	NA	NA	1694	-0.000161191	0.00153273	1486	0.000109891	0.000188275	0.560336	0.953034	-0.000141894	0.000183014	0.43944	0.954706
EC	India (exposed)	g2358	6.5.1.2	DNA ligase NAD +	149	149	100	0.0221797	NA	NA	NA	NA	NA	NA	NA	1695	0.000573467	0.00216228	413	-3.29139e-05	0.000130985	0.801949	0.968114	3.8456e-05	0.000136127	0.777971	0.999621
EC	India (exposed)	g2363	7.1.1.1	NO NAME	149	149	100	0.0131759	NA	NA	NA	NA	NA	NA	NA	1696	-0.000342104	0.0016878	1677	-1.06317e-05	0.000125831	0.932781	0.990742	-0.000153808	0.000122555	0.211538	0.949234
EC	India (exposed)	g2367	7.1.2.2	NO NAME	149	149	100	0.0438335	NA	NA	NA	NA	NA	NA	NA	1697	0.000900911	0.0010729	264	0.000108931	0.000155702	0.485276	0.953034	-4.36928e-05	0.00015923	0.784176	0.999621
EC	India (exposed)	g2376	7.3.2.1	NO NAME	149	149	100	0.0224148	NA	NA	NA	NA	NA	NA	NA	1698	0.000464627	0.00186609	502	-2.31067e-05	0.000113339	0.838735	0.975201	-0.000111084	0.000117106	0.344447	0.949234
EC	India (exposed)	g2377	7.3.2.2	NO NAME	147	149	98.7	0.011041	NA	NA	NA	NA	NA	NA	NA	1699	-0.00163975	0.00534837	1939	-9.98623e-05	0.000209493	0.634293	0.953518	-0.000270221	0.000219114	0.219523	0.949234
EC	India (exposed)	g242	1.14.12.17	Nitric oxide dioxygenase	145	149	97.3	0.00384409	NA	NA	NA	NA	NA	NA	NA	1700	0.000245647	0.00143041	750	-7.58567e-05	0.000141724	0.59329	0.953034	5.48057e-05	0.000146353	0.708609	0.999621
EC	India (exposed)	g26	1.1.1.154	Ureidoglycolate dehydrogenase	147	149	98.7	0.003003	NA	NA	NA	NA	NA	NA	NA	1701	0.000848851	0.00376865	289	-4.76732e-05	0.000118966	0.689201	0.95504	6.07539e-06	0.00012515	0.96135	0.999621
EC	India (exposed)	g294	1.15.1.1	Superoxide dismutase	149	149	100	0.0125534	NA	NA	NA	NA	NA	NA	NA	1702	-9.63183e-05	0.0014573	1391	-3.11283e-05	0.000191708	0.871235	0.978651	0.000117352	0.000198793	0.555912	0.967135
EC	India (exposed)	g296	1.16.1.1	Mercury II) reductase	148	149	99.3	0.00342365	NA	NA	NA	NA	NA	NA	NA	1703	0.000199734	0.00220961	814	-0.000223976	0.00012309	0.0708527	0.953034	-0.00010438	0.000127101	0.412891	0.949234
EC	India (exposed)	g3	1.1.1.1	Alcohol dehydrogenase	149	149	100	0.0326543	NA	NA	NA	NA	NA	NA	NA	1704	-4.72938e-05	0.00552984	1302	-0.000162704	0.000144377	0.261605	0.953034	-0.000179943	0.000144256	0.214307	0.949234
EC	India (exposed)	g300	1.16.3.1	Ferroxidase	149	149	100	0.01317	NA	NA	NA	NA	NA	NA	NA	1705	-0.00128735	0.00321807	1926	-0.000119065	0.000148138	0.422844	0.953034	-0.000172658	0.000155286	0.268073	0.949234
EC	India (exposed)	g301	1.16.3.2	Bacterial non-heme ferritin	148	149	99.3	0.00731606	NA	NA	NA	NA	NA	NA	NA	1706	-8.6764e-05	0.00118254	1377	0.000258977	0.000208145	0.2154	0.953034	0.00032115	0.00021599	0.139265	0.949234
EC	India (exposed)	g302	1.17.1.2	4-hydroxy-3-methylbut-2-enyl diphosphate reductase	148	149	99.3	0.0143867	NA	NA	NA	NA	NA	NA	NA	1707	0.000147753	0.000891796	896	9.22993e-05	0.000196191	0.638726	0.953518	-0.000168243	0.000190865	0.379549	0.949234
EC	India (exposed)	g304	1.17.1.5	Nicotinate dehydrogenase	142	149	95.3	0.0049965	NA	NA	NA	NA	NA	NA	NA	1708	0.000415561	0.00172926	545	-0.000174761	0.000176802	0.324552	0.953034	-0.000119716	0.000186109	0.521095	0.966259
EC	India (exposed)	g305	1.17.1.8	4-hydroxy-tetrahydrodipicolinate reductase	149	149	100	0.0215226	NA	NA	NA	NA	NA	NA	NA	1709	-0.00059843	0.00237543	1809	-1.25032e-05	7.92984e-05	0.874931	0.978651	-7.54698e-05	8.17753e-05	0.357629	0.949234
EC	India (exposed)	g306	1.17.1.9	NO NAME	146	149	98	0.0165626	NA	NA	NA	NA	NA	NA	NA	1710	0.000295126	0.000563981	687	-0.000231224	0.000313925	0.462566	0.953034	4.82792e-05	0.000324639	0.881988	0.999621
EC	India (exposed)	g307	1.17.4.1	Ribonucleoside-diphosphate reductase	149	149	100	0.0613315	NA	NA	NA	NA	NA	NA	NA	1711	0.00158382	0.00384411	126	-0.000245014	0.00012087	0.0444604	0.953034	-0.000248534	0.000125468	0.0495393	0.949234
EC	India (exposed)	g308	1.17.4.2	Ribonucleoside-triphosphate reductase	149	149	100	0.022308	NA	NA	NA	NA	NA	NA	NA	1712	0.00133639	0.00282982	155	-0.000157966	9.26281e-05	0.090236	0.953034	-0.000186509	9.29777e-05	0.0467611	0.949234
EC	India (exposed)	g31	1.1.1.169	2-dehydropantoate 2-reductase	147	149	98.7	0.00691684	NA	NA	NA	NA	NA	NA	NA	1713	0.000573228	0.00154456	414	9.51501e-05	0.000168055	0.572133	0.953034	0.000293335	0.000169199	0.0851469	0.949234
EC	India (exposed)	g311	1.17.7.1	E)-4-hydroxy-3-methylbut-2-enyl-diphosphate synthase ferredoxin)	145	149	97.3	0.00252881	NA	NA	NA	NA	NA	NA	NA	1714	0.000363492	0.00178521	604	-8.4381e-05	0.000111029	0.448476	0.953034	-2.45436e-05	0.000116298	0.833159	0.999621
EC	India (exposed)	g312	1.17.7.3	E)-4-hydroxy-3-methylbut-2-enyl-diphosphate synthase flavodoxin)	149	149	100	0.0170151	NA	NA	NA	NA	NA	NA	NA	1715	0.000722407	0.00231767	336	0.000189481	0.000121539	0.121144	0.953034	2.68355e-06	0.00011858	0.981977	0.999621
EC	India (exposed)	g313	1.17.7.4	NO NAME	149	149	100	0.0165256	NA	NA	NA	NA	NA	NA	NA	1716	-0.000445517	0.00380962	1747	0.000127262	7.36783e-05	0.0862194	0.953034	3.80836e-05	7.30447e-05	0.602919	0.985327
EC	India (exposed)	g316	1.17.99.6	Epoxyqueuosine reductase	145	149	97.3	0.00285947	NA	NA	NA	NA	NA	NA	NA	1717	-4.82331e-05	0.00150918	1306	8.78501e-05	0.000121762	0.471752	0.953034	0.000196471	0.00012299	0.112388	0.949234
EC	India (exposed)	g319	1.18.1.2	Ferredoxin--NADP +) reductase	149	149	100	0.00486628	NA	NA	NA	NA	NA	NA	NA	1718	0.00307689	0.00470898	50	-0.000175029	0.000127509	0.171944	0.953034	1.10514e-05	0.000126174	0.930327	0.999621
EC	India (exposed)	g32	1.1.1.17	Mannitol-1-phosphate 5-dehydrogenase	145	149	97.3	0.00444562	NA	NA	NA	NA	NA	NA	NA	1719	0.000913014	0.00239949	258	-0.00013413	0.000152188	0.37957	0.953034	1.67813e-05	0.000156892	0.914971	0.999621
EC	India (exposed)	g321	1.18.1.6	Adrenodoxin-NADP +) reductase	148	149	99.3	0.0072254	NA	NA	NA	NA	NA	NA	NA	1720	1.631e-07	0.00169285	1196	9.52653e-05	0.000174101	0.585082	0.953034	-0.000113149	0.000174695	0.518229	0.966259
EC	India (exposed)	g324	1.2.1.10	Acetaldehyde dehydrogenase acetylating)	145	149	97.3	0.0044277	NA	NA	NA	NA	NA	NA	NA	1721	-0.000305453	0.00106316	1648	-0.000142423	0.000130981	0.278657	0.953034	-4.64778e-05	0.000137034	0.734983	0.999621
EC	India (exposed)	g325	1.2.1.11	Aspartate-semialdehyde dehydrogenase	149	149	100	0.0269852	NA	NA	NA	NA	NA	NA	NA	1722	-0.000357362	0.0023458	1683	-2.07972e-05	6.50119e-05	0.749499	0.964135	-4.76133e-05	6.86785e-05	0.489268	0.959962
EC	India (exposed)	g326	1.2.1.12	Glyceraldehyde-3-phosphate dehydrogenase phosphorylating)	149	149	100	0.0214166	NA	NA	NA	NA	NA	NA	NA	1723	0.00155176	0.00432417	131	-0.000169136	0.000102284	0.100346	0.953034	-0.000216348	0.000101596	0.0349382	0.949234
EC	India (exposed)	g330	1.2.1.2	Formate dehydrogenase	142	149	95.3	0.00205448	NA	NA	NA	NA	NA	NA	NA	1724	0.000137559	0.00167835	915	-5.63314e-05	0.000106285	0.596908	0.953034	2.83657e-05	0.00010984	0.796591	0.999621
EC	India (exposed)	g338	1.2.1.3	Aldehyde dehydrogenase NAD +	142	149	95.3	0.0013903	NA	NA	NA	NA	NA	NA	NA	1725	0.000936422	0.00207917	244	2.92362e-05	0.00010014	0.770733	0.964901	0.000143382	0.000101029	0.158029	0.949234
EC	India (exposed)	g341	1.2.1.38	N-acetyl-gamma-glutamyl-phosphate reductase	149	149	100	0.0209733	NA	NA	NA	NA	NA	NA	NA	1726	0.000198761	0.00102741	816	3.96057e-05	7.90157e-05	0.616953	0.953034	-6.76868e-05	7.85756e-05	0.390457	0.949234
EC	India (exposed)	g344	1.2.1.41	Glutamate-5-semialdehyde dehydrogenase	149	149	100	0.0217133	NA	NA	NA	NA	NA	NA	NA	1727	-8.16801e-05	0.000927798	1371	1.61712e-05	6.71238e-05	0.809956	0.968623	-5.17275e-05	6.78242e-05	0.446926	0.95721
EC	India (exposed)	g355	1.2.1.70	Glutamyl-tRNA reductase	149	149	100	0.00585013	NA	NA	NA	NA	NA	NA	NA	1728	0.000379049	0.00136472	589	-2.59343e-06	0.000153963	0.986584	0.999802	3.9794e-05	0.000162154	0.806495	0.999621
EC	India (exposed)	g361	1.2.1.8	Betaine-aldehyde dehydrogenase	144	149	96.6	0.00537514	NA	NA	NA	NA	NA	NA	NA	1729	0.00051995	0.000944958	450	-0.000102406	0.00018316	0.576941	0.953034	7.07483e-05	0.000188913	0.70859	0.999621
EC	India (exposed)	g362	1.2.1.88	L-glutamate gamma-semialdehyde dehydrogenase	148	149	99.3	0.00451036	NA	NA	NA	NA	NA	NA	NA	1730	0.000474742	0.00159852	492	-0.000170373	0.000162299	0.295556	0.953034	-5.28127e-05	0.000169618	0.755982	0.999621
EC	India (exposed)	g369	1.2.3.3	Pyruvate oxidase	147	149	98.7	0.00192431	NA	NA	NA	NA	NA	NA	NA	1731	0.00209938	0.00371548	88	-0.000274688	0.000103657	0.00893112	0.953034	-0.000184102	0.000106211	0.0852016	0.949234
EC	India (exposed)	g370	1.2.4.1	Pyruvate dehydrogenase acetyl-transferring)	149	149	100	0.00629319	NA	NA	NA	NA	NA	NA	NA	1732	0.000557285	0.00192761	422	-0.00014261	0.0001438	0.322962	0.953034	2.62897e-05	0.000146067	0.857421	0.999621
EC	India (exposed)	g371	1.2.4.2	Oxoglutarate dehydrogenase succinyl-transferring)	146	149	98	0.00530502	NA	NA	NA	NA	NA	NA	NA	1733	-0.000126393	0.000854537	1439	-0.000109174	0.000170555	0.523098	0.953034	7.90469e-06	0.000178627	0.964765	0.999621
EC	India (exposed)	g373	1.2.5.1	Pyruvate dehydrogenase quinone)	143	149	96	0.00419926	NA	NA	NA	NA	NA	NA	NA	1734	3.0927e-05	0.00119249	1111	-0.000131402	0.000153958	0.394775	0.953034	-1.37738e-05	0.000160509	0.931736	0.999621
EC	India (exposed)	g374	1.2.7.1	Pyruvate synthase	146	149	98	0.00275465	NA	NA	NA	NA	NA	NA	NA	1735	0.000267275	0.0016972	719	-1.33087e-05	0.000111438	0.9051	0.984829	5.04932e-05	0.000117216	0.667288	0.998897
EC	India (exposed)	g38	1.1.1.193	5-amino-6- 5-phosphoribosylamino)uracil reductase	149	149	100	0.0135398	NA	NA	NA	NA	NA	NA	NA	1736	-0.000192352	0.00138331	1526	2.33181e-05	0.000193199	0.904098	0.984284	-9.18238e-06	0.000196746	0.962841	0.999621
EC	India (exposed)	g387	1.20.4.1	Arsenate reductase glutaredoxin)	144	149	96.6	0.00375122	NA	NA	NA	NA	NA	NA	NA	1737	0.000431586	0.000834765	530	1.40351e-05	0.000142987	0.921942	0.986233	0.000166351	0.00014549	0.254802	0.949234
EC	India (exposed)	g39	1.1.1.2	Alcohol dehydrogenase NADP +	147	149	98.7	0.00280934	NA	NA	NA	NA	NA	NA	NA	1738	0.000764133	0.00155723	317	-9.1957e-05	0.00011702	0.433236	0.953034	-2.54642e-05	0.000123301	0.83668	0.999621
EC	India (exposed)	g399	1.3.1.12	Prephenate dehydrogenase	149	149	100	0.00624821	NA	NA	NA	NA	NA	NA	NA	1739	-0.000662976	0.00335801	1820	3.48633e-05	0.000165132	0.833083	0.975201	2.79067e-05	0.000170155	0.869959	0.999621
EC	India (exposed)	g4	1.1.1.100	3-oxoacyl-[acyl-carrier-protein] reductase	149	149	100	0.0276655	NA	NA	NA	NA	NA	NA	NA	1740	0.00234225	0.00261065	74	-9.95579e-05	0.000178318	0.577477	0.953034	0.000110126	0.000180367	0.542463	0.966259
EC	India (exposed)	g408	1.3.1.34	2,4-dienoyl-CoA reductase NADPH)	142	149	95.3	0.00488058	NA	NA	NA	NA	NA	NA	NA	1741	0.000147568	0.00124735	898	-8.46357e-05	0.00016665	0.612309	0.953034	3.04873e-05	0.000174259	0.861365	0.999621
EC	India (exposed)	g411	1.3.1.43	Arogenate dehydrogenase	149	149	100	0.0013944	NA	NA	NA	NA	NA	NA	NA	1742	0.00044102	0.00193927	522	-4.13774e-05	8.46208e-05	0.625589	0.953411	3.16496e-06	8.7323e-05	0.971138	0.999621
EC	India (exposed)	g416	1.3.1.76	Precorrin-2 dehydrogenase	145	149	97.3	0.00574263	NA	NA	NA	NA	NA	NA	NA	1743	0.000322035	0.000788876	645	-2.38404e-06	0.000157748	0.987962	0.999802	8.2492e-05	0.000164785	0.617424	0.988014
EC	India (exposed)	g42	1.1.1.205	IMP dehydrogenase	149	149	100	0.0247342	NA	NA	NA	NA	NA	NA	NA	1744	-0.000188422	0.00235107	1521	1.92562e-05	9.37893e-05	0.837611	0.975201	-9.56874e-05	9.4273e-05	0.31183	0.949234
EC	India (exposed)	g421	1.3.1.9	Enoyl-[acyl-carrier-protein] reductase NADH)	149	149	100	0.00684218	NA	NA	NA	NA	NA	NA	NA	1745	0.000675077	0.00320782	359	4.98742e-05	9.047e-05	0.58228	0.953034	0.000112642	9.14048e-05	0.219856	0.949234
EC	India (exposed)	g424	1.3.1.98	UDP-N-acetylmuramate dehydrogenase	149	149	100	0.0287019	NA	NA	NA	NA	NA	NA	NA	1746	0.00157524	0.00190556	128	4.31497e-06	9.60488e-05	0.964228	0.999219	-8.40203e-05	9.59461e-05	0.38267	0.949234
EC	India (exposed)	g430	1.3.3.4	Protoporphyrinogen oxidase	147	149	98.7	0.00297863	NA	NA	NA	NA	NA	NA	NA	1747	-0.000390564	0.00220234	1707	4.61267e-05	0.000123901	0.710216	0.95721	8.03549e-05	0.000124797	0.520688	0.966259
EC	India (exposed)	g432	1.3.5.1	Succinate dehydrogenase quinone)	149	149	100	0.0155795	NA	NA	NA	NA	NA	NA	NA	1748	-0.000958282	0.00252933	1891	-0.000120991	9.76298e-05	0.217216	0.953034	-0.000155927	9.72971e-05	0.111249	0.949234
EC	India (exposed)	g433	1.3.5.2	Dihydroorotate dehydrogenase quinone)	149	149	100	0.0175772	NA	NA	NA	NA	NA	NA	NA	1749	-0.000266115	0.00168334	1610	3.20117e-05	0.000120998	0.791716	0.968114	-9.60612e-05	0.000118863	0.420348	0.949234
EC	India (exposed)	g439	1.3.8.1	Short-chain acyl-CoA dehydrogenase	143	149	96	0.00162993	NA	NA	NA	NA	NA	NA	NA	1750	0.000282427	0.00192379	701	0.000103854	0.000101726	0.308971	0.953034	0.000204311	0.000104438	0.0523945	0.949234
EC	India (exposed)	g447	1.3.98.1	Dihydroorotate oxidase fumarate)	149	149	100	0.00166866	NA	NA	NA	NA	NA	NA	NA	1751	-0.000253874	0.00323955	1597	6.51154e-05	7.43799e-05	0.38276	0.953034	9.41315e-05	7.84243e-05	0.232028	0.949234
EC	India (exposed)	g448	1.3.98.3	NO NAME	143	149	96	0.00616391	NA	NA	NA	NA	NA	NA	NA	1752	0.000129846	0.000783097	924	-1.78218e-05	0.000166427	0.914868	0.986166	0.000121974	0.000170997	0.476825	0.959512
EC	India (exposed)	g449	1.3.99.1	Deleted entry	149	149	100	0.0119167	NA	NA	NA	NA	NA	NA	NA	1753	0.000541353	0.00368455	432	-0.000110996	0.000169702	0.514094	0.953034	-0.000208984	0.000174805	0.233875	0.949234
EC	India (exposed)	g465	1.4.1.13	Glutamate synthase NADPH)	149	149	100	0.0238355	NA	NA	NA	NA	NA	NA	NA	1754	-7.23797e-05	0.0010996	1355	-5.91141e-05	0.000253963	0.816266	0.968623	6.95228e-05	0.000265305	0.793664	0.999621
EC	India (exposed)	g471	1.4.1.4	Glutamate dehydrogenase NADP +	142	149	95.3	0.00273463	NA	NA	NA	NA	NA	NA	NA	1755	0.00102615	0.00282384	221	-0.000136195	0.000128272	0.290083	0.953034	-6.58702e-05	0.000135233	0.626949	0.988281
EC	India (exposed)	g475	1.4.3.16	L-aspartate oxidase	149	149	100	0.0157328	NA	NA	NA	NA	NA	NA	NA	1756	-0.000859113	0.00343203	1873	3.16904e-05	7.75264e-05	0.683304	0.95504	-3.81848e-05	7.85083e-05	0.627448	0.988281
EC	India (exposed)	g476	1.4.3.19	Glycine oxidase	144	149	96.6	0.000865659	NA	NA	NA	NA	NA	NA	NA	1757	9.52579e-05	0.00196406	981	7.18871e-06	6.55121e-05	0.912772	0.986166	4.47174e-05	6.9034e-05	0.518187	0.966259
EC	India (exposed)	g48	1.1.1.22	UDP-glucose 6-dehydrogenase	147	149	98.7	0.0128762	NA	NA	NA	NA	NA	NA	NA	1758	0.00257605	0.0120559	65	0.00024669	0.000216151	0.255607	0.953034	0.000228697	0.000229679	0.321076	0.949234
EC	India (exposed)	g482	1.4.3.5	Pyridoxal 5'-phosphate synthase	145	149	97.3	0.0034515	NA	NA	NA	NA	NA	NA	NA	1759	0.00509144	0.00588469	23	-1.7995e-05	0.000129212	0.88943	0.981653	7.07502e-05	0.000134771	0.600425	0.984336
EC	India (exposed)	g483	1.4.4.2	Glycine dehydrogenase aminomethyl-transferring)	148	149	99.3	0.00697197	NA	NA	NA	NA	NA	NA	NA	1760	0.000190219	0.000884673	836	6.95629e-05	0.000182592	0.703772	0.95504	0.000233807	0.000188527	0.216956	0.949234
EC	India (exposed)	g49	1.1.1.23	Histidinol dehydrogenase	149	149	100	0.0200143	NA	NA	NA	NA	NA	NA	NA	1761	0.00024596	0.00118872	749	8.32641e-05	8.95549e-05	0.354022	0.953034	-4.26079e-05	8.83277e-05	0.630276	0.989782
EC	India (exposed)	g490	1.5.1.2	Pyrroline-5-carboxylate reductase	149	149	100	0.0280954	NA	NA	NA	NA	NA	NA	NA	1762	0.000226471	0.0016491	782	4.17103e-06	0.000109801	0.969749	0.999219	-8.36674e-05	0.000108914	0.443646	0.955395
EC	India (exposed)	g491	1.5.1.20	Methylenetetrahydrofolate reductase NAD P)H)	149	149	100	0.0188099	NA	NA	NA	NA	NA	NA	NA	1763	-0.000991648	0.002958	1896	4.53214e-05	7.14762e-05	0.527016	0.953034	-3.75873e-05	7.15273e-05	0.600058	0.984336
EC	India (exposed)	g496	1.5.1.3	Dihydrofolate reductase	149	149	100	0.0214819	NA	NA	NA	NA	NA	NA	NA	1764	-6.25946e-05	0.00388363	1339	-6.26395e-05	0.000131197	0.633755	0.953518	1.89616e-05	0.000132903	0.886751	0.999621
EC	India (exposed)	g5	1.1.1.103	L-threonine 3-dehydrogenase	144	149	96.6	0.00827267	NA	NA	NA	NA	NA	NA	NA	1765	0.000255255	0.00154126	738	-0.000120735	0.000212263	0.57036	0.953034	5.68924e-05	0.00022041	0.796688	0.999621
EC	India (exposed)	g501	1.5.1.38	FMN reductase NADPH)	142	149	95.3	0.0029855	NA	NA	NA	NA	NA	NA	NA	1766	0.000205549	0.00210876	805	-3.45531e-05	0.000122647	0.778549	0.965293	3.02736e-05	0.000128069	0.813475	0.999621
EC	India (exposed)	g506	1.5.1.5	Methylenetetrahydrofolate dehydrogenase NADP +	149	149	100	0.0211609	NA	NA	NA	NA	NA	NA	NA	1767	0.000426995	0.00111913	535	-1.16616e-05	7.89025e-05	0.882705	0.97987	-9.28209e-05	8.02996e-05	0.24965	0.949234
EC	India (exposed)	g517	1.6.1.2	NAD P) +) transhydrogenase Re/Si-specific)	148	149	99.3	0.00712467	NA	NA	NA	NA	NA	NA	NA	1768	0.000485793	0.00196618	483	-3.96957e-05	0.000168687	0.814287	0.968623	-1.39786e-05	0.000177299	0.937269	0.999621
EC	India (exposed)	g522	1.6.5.11	NADH dehydrogenase quinone)	149	149	100	0.0410696	NA	NA	NA	NA	NA	NA	NA	1769	0.000206214	0.000774684	803	-9.54995e-05	0.000458325	0.835232	0.975201	0.00022623	0.00047854	0.637117	0.99152
EC	India (exposed)	g523	1.6.5.2	NAD P)H dehydrogenase quinone)	149	149	100	0.016487	NA	NA	NA	NA	NA	NA	NA	1770	-0.000321478	0.0016858	1660	-0.000264003	0.000163143	0.107758	0.953034	-0.000187016	0.000157028	0.235652	0.949234
EC	India (exposed)	g524	1.6.5.3	NADH ubiquinone reductase H +)-translocating)	147	149	98.7	0.00147755	NA	NA	NA	NA	NA	NA	NA	1771	0.00303299	0.00299469	52	0.00011291	0.000108381	0.299221	0.953034	0.000202195	0.000111045	0.0707355	0.949234
EC	India (exposed)	g525	1.6.5.5	NADPH quinone reductase	149	149	100	0.0484101	NA	NA	NA	NA	NA	NA	NA	1772	0.00267213	0.00239885	63	-0.000546178	0.000350843	0.121677	0.953034	-0.000149459	0.000357254	0.67632	0.999621
EC	India (exposed)	g53	1.1.1.25	Shikimate dehydrogenase	149	149	100	0.016513	NA	NA	NA	NA	NA	NA	NA	1773	-0.000473445	0.00249306	1758	-4.59911e-05	0.000131034	0.726101	0.961955	4.0057e-05	0.000129328	0.757219	0.999621
EC	India (exposed)	g530	1.6.99.3	NADH dehydrogenase	149	149	100	0.018992	NA	NA	NA	NA	NA	NA	NA	1774	0.000811343	0.00383897	303	-0.000151049	0.00014464	0.298057	0.953034	-0.000223037	0.000144959	0.126123	0.949234
EC	India (exposed)	g534	1.7.1.13	PreQ 1) synthase	149	149	100	0.00664799	NA	NA	NA	NA	NA	NA	NA	1775	-0.000314513	0.00112767	1652	8.27037e-05	0.000138242	0.550592	0.953034	0.000154797	0.000142856	0.280384	0.949234
EC	India (exposed)	g536	1.7.1.4	Nitrite reductase NAD P)H)	145	149	97.3	0.00688879	NA	NA	NA	NA	NA	NA	NA	1776	-0.00019611	0.00102366	1531	-0.000193274	0.000196769	0.327598	0.953034	-7.11077e-05	0.000207018	0.731742	0.999621
EC	India (exposed)	g537	1.7.1.6	Azobenzene reductase	145	149	97.3	0.00153693	NA	NA	NA	NA	NA	NA	NA	1777	0.00034762	0.00249476	624	-7.39069e-05	9.16563e-05	0.421345	0.953034	1.98461e-05	9.13124e-05	0.828253	0.999621
EC	India (exposed)	g538	1.7.1.7	GMP reductase	149	149	100	0.00782026	NA	NA	NA	NA	NA	NA	NA	1778	0.00110445	0.00284063	200	-0.000221248	0.000158518	0.1649	0.953034	-7.14164e-05	0.000163704	0.663315	0.997608
EC	India (exposed)	g541	1.7.2.3	Trimethylamine-N-oxide reductase cytochrome c)	142	149	95.3	0.00834773	NA	NA	NA	NA	NA	NA	NA	1779	0.000205467	0.00223025	806	-0.000231757	0.000218205	0.289929	0.953034	-7.37132e-05	0.000228455	0.747427	0.999621
EC	India (exposed)	g548	1.7.99.1	Hydroxylamine reductase	144	149	96.6	0.00386473	NA	NA	NA	NA	NA	NA	NA	1780	2.40735e-05	0.00125482	1123	0.000248798	0.000148616	0.0962372	0.953034	0.000254058	0.000147909	0.0880388	0.949234
EC	India (exposed)	g549	1.7.99.4	Nitrate reductase	149	149	100	0.0236401	NA	NA	NA	NA	NA	NA	NA	1781	4.54537e-05	0.000860539	1084	-0.000225315	0.000328554	0.493934	0.953034	-5.96388e-06	0.000344766	0.986223	0.999621
EC	India (exposed)	g553	1.8.1.2	Assimilatory sulfite reductase NADPH)	146	149	98	0.0086754	NA	NA	NA	NA	NA	NA	NA	1782	-2.55606e-05	0.000896309	1268	-0.000172742	0.00021979	0.433167	0.953034	1.54935e-05	0.000227981	0.945913	0.999621
EC	India (exposed)	g554	1.8.1.4	Dihydrolipoyl dehydrogenase	149	149	100	0.0199498	NA	NA	NA	NA	NA	NA	NA	1783	0.000372903	0.00221635	597	-4.23896e-05	0.000142696	0.766839	0.964135	3.42984e-05	0.00014361	0.811581	0.999621
EC	India (exposed)	g555	1.8.1.7	Glutathione-disulfide reductase	149	149	100	0.00616084	NA	NA	NA	NA	NA	NA	NA	1784	0.000660644	0.00206774	369	-0.000189489	0.000135689	0.16467	0.953034	-4.31087e-06	0.000135354	0.974637	0.999621
EC	India (exposed)	g556	1.8.1.8	Protein-disulfide reductase	144	149	96.6	0.00820045	NA	NA	NA	NA	NA	NA	NA	1785	0.000142662	0.000605044	906	-0.000130572	0.000214905	0.544404	0.953034	6.2918e-05	0.000221858	0.777133	0.999621
EC	India (exposed)	g557	1.8.1.9	Thioredoxin-disulfide reductase	149	149	100	0.0313694	NA	NA	NA	NA	NA	NA	NA	1786	-0.000227965	0.00227918	1568	-1.80226e-05	0.000187012	0.923357	0.986233	-0.000143724	0.00018481	0.438049	0.954706
EC	India (exposed)	g561	1.8.4.11	Peptide-methionine S)-S-oxide reductase	149	149	100	0.0114906	NA	NA	NA	NA	NA	NA	NA	1787	0.000744115	0.00407893	325	-0.000157761	0.000100332	0.118009	0.953034	-0.000109702	0.00010289	0.288138	0.949234
EC	India (exposed)	g562	1.8.4.12	Peptide-methionine R)-S-oxide reductase	149	149	100	0.00526199	NA	NA	NA	NA	NA	NA	NA	1788	8.89129e-05	0.00336398	994	-8.93566e-05	0.000110751	0.421072	0.953034	3.87048e-05	0.000111348	0.728652	0.999621
EC	India (exposed)	g564	1.8.4.14	L-methionine R)-S-oxide reductase	148	149	99.3	0.00268557	NA	NA	NA	NA	NA	NA	NA	1789	0.000145217	0.0011303	905	-1.73876e-05	0.000102926	0.866081	0.978651	9.16303e-05	0.000105663	0.387298	0.949234
EC	India (exposed)	g577	1.97.1.4	[Formate-C-acetyltransferase]-activating enzyme	149	149	100	0.037741	NA	NA	NA	NA	NA	NA	NA	1790	-0.000870832	0.00276955	1876	-6.32839e-07	0.000134197	0.996244	0.999802	-0.000157501	0.000130013	0.227744	0.949234
EC	India (exposed)	g579	2.1.1.10	Homocysteine S-methyltransferase	142	149	95.3	0.00162717	NA	NA	NA	NA	NA	NA	NA	1791	0.00221923	0.00347872	79	3.58509e-05	0.000107793	0.739918	0.963745	0.000122307	0.0001112	0.273243	0.949234
EC	India (exposed)	g582	2.1.1.107	Uroporphyrinogen-III C-methyltransferase	148	149	99.3	0.00632378	NA	NA	NA	NA	NA	NA	NA	1792	-4.92239e-05	0.00122537	1308	-3.28532e-06	0.000160776	0.983725	0.999802	7.55886e-05	0.00016767	0.65281	0.996754
EC	India (exposed)	g585	2.1.1.13	Methionine synthase	147	149	98.7	0.00722114	NA	NA	NA	NA	NA	NA	NA	1793	-0.000105601	0.00114496	1407	8.45017e-05	0.000193058	0.662245	0.953574	0.00025776	0.000198051	0.1952	0.949234
EC	India (exposed)	g590	2.1.1.14	5-methyltetrahydropteroyltriglutamate--homocysteine S-methyltransferase	149	149	100	0.0207646	NA	NA	NA	NA	NA	NA	NA	1794	0.000918475	0.00362894	253	-9.8315e-05	0.000106974	0.359572	0.953034	-0.000130463	0.000111076	0.242144	0.949234
EC	India (exposed)	g591	2.1.1.144	Trans-aconitate 2-methyltransferase	146	149	98	0.00588562	NA	NA	NA	NA	NA	NA	NA	1795	0.000575217	0.0043698	412	-0.000236	0.000189563	0.215126	0.953034	-0.000221095	0.00019854	0.267331	0.949234
EC	India (exposed)	g597	2.1.1.163	Demethylmenaquinone methyltransferase	149	149	100	0.00736628	NA	NA	NA	NA	NA	NA	NA	1796	0.000382484	0.00186258	585	-2.25054e-07	0.000153447	0.998832	0.999802	9.55512e-05	0.000158277	0.547008	0.966259
EC	India (exposed)	g599	2.1.1.166	23S rRNA uridine 2552)-2'-O)-methyltransferase	143	149	96	0.00307609	NA	NA	NA	NA	NA	NA	NA	1797	0.000127539	0.000315009	928	-8.38264e-05	0.000127869	0.51313	0.953034	1.56325e-05	0.000133082	0.906658	0.999621
EC	India (exposed)	g601	2.1.1.171	16S rRNA guanine 966)-N 2-methyltransferase	149	149	100	0.0126676	NA	NA	NA	NA	NA	NA	NA	1798	0.000521791	0.00324674	448	-0.000310449	0.000122484	0.0123036	0.953034	-0.000256432	0.000122154	0.0375646	0.949234
EC	India (exposed)	g602	2.1.1.172	16S rRNA guanine 1207)-N 2-methyltransferase	148	149	99.3	0.00470077	NA	NA	NA	NA	NA	NA	NA	1799	-4.75353e-05	0.00128019	1303	-0.000172696	0.000143258	0.229953	0.953034	-3.65397e-05	0.00014826	0.805684	0.999621
EC	India (exposed)	g603	2.1.1.173	23S rRNA guanine 2445)-N 2-methyltransferase	149	149	100	0.00447331	NA	NA	NA	NA	NA	NA	NA	1800	2.30875e-05	0.000869396	1126	-4.02638e-05	0.000130611	0.758311	0.964135	8.36744e-05	0.000134961	0.53626	0.966259
EC	India (exposed)	g604	2.1.1.174	23S rRNA guanine 1835)-N 2-methyltransferase	148	149	99.3	0.00416652	NA	NA	NA	NA	NA	NA	NA	1801	4.91274e-05	0.000992115	1073	-0.000104388	0.000133015	0.433843	0.953034	2.94049e-05	0.000136831	0.830154	0.999621
EC	India (exposed)	g605	2.1.1.176	16S rRNA cytosine 967)-C 5-methyltransferase	149	149	100	0.0068529	NA	NA	NA	NA	NA	NA	NA	1802	0.000290947	0.00172597	695	-8.973e-05	0.000141182	0.526049	0.953034	4.03345e-05	0.000145389	0.781858	0.999621
EC	India (exposed)	g606	2.1.1.177	23S rRNA pseudouridine 1915)-N 3-methyltransferase	149	149	100	0.0253619	NA	NA	NA	NA	NA	NA	NA	1803	0.00782866	0.0102145	7	4.17025e-05	9.49499e-05	0.661158	0.953574	-4.62286e-05	9.67518e-05	0.633523	0.990766
EC	India (exposed)	g607	2.1.1.178	16S rRNA cytosine 1407)-C 5-methyltransferase	145	149	97.3	0.00464384	NA	NA	NA	NA	NA	NA	NA	1804	0.000593388	0.00135084	403	-9.92304e-05	0.000153263	0.518351	0.953034	3.40586e-05	0.000159562	0.831281	0.999621
EC	India (exposed)	g61	1.1.1.267	1-deoxy-D-xylulose-5-phosphate reductoisomerase	149	149	100	0.021727	NA	NA	NA	NA	NA	NA	NA	1805	-0.00022948	0.00180727	1569	9.0466e-05	8.89341e-05	0.310718	0.953034	-3.54695e-05	8.72043e-05	0.684811	0.999621
EC	India (exposed)	g610	2.1.1.182	16S rRNA adenine 1518)-N 6)/adenine 1519)-N 6-dimethyltransferase	149	149	100	0.0226358	NA	NA	NA	NA	NA	NA	NA	1806	0.000194749	0.00133875	825	-0.000107736	0.000125121	0.390609	0.953034	-0.000118974	0.000125637	0.345266	0.949234
EC	India (exposed)	g612	2.1.1.185	23S rRNA guanosine 2251)-2'-O)-methyltransferase	145	149	97.3	0.00535954	NA	NA	NA	NA	NA	NA	NA	1807	0.000191832	0.000903154	831	-8.92842e-05	0.000168998	0.598076	0.953034	4.86249e-05	0.000175609	0.782264	0.999621
EC	India (exposed)	g614	2.1.1.187	23S rRNA guanine 745)-N 1-methyltransferase	149	149	100	0.00390177	NA	NA	NA	NA	NA	NA	NA	1808	0.00198412	0.00472262	95	-0.000121608	0.000108714	0.265131	0.953034	7.3268e-06	0.000110545	0.947249	0.999621
EC	India (exposed)	g616	2.1.1.189	23S rRNA uracil 747)-C 5-methyltransferase	149	149	100	0.00333393	NA	NA	NA	NA	NA	NA	NA	1809	0.000480053	0.00158721	486	-6.62203e-05	0.000119297	0.57968	0.953034	4.25594e-05	0.000123563	0.73103	0.999621
EC	India (exposed)	g617	2.1.1.190	23S rRNA uracil 1939)-C 5-methyltransferase	142	149	95.3	0.0040854	NA	NA	NA	NA	NA	NA	NA	1810	0.000178335	0.000483888	850	-0.000102375	0.000147236	0.487958	0.953034	3.42673e-05	0.000152458	0.822485	0.999621
EC	India (exposed)	g618	2.1.1.191	23S rRNA cytosine 1962)-C 5-methyltransferase	147	149	98.7	0.00339206	NA	NA	NA	NA	NA	NA	NA	1811	0.000206463	0.000939649	802	1.93387e-05	0.000124129	0.876408	0.9787	0.000116352	0.000128608	0.367158	0.949234
EC	India (exposed)	g619	2.1.1.192	23S rRNA adenine 2503)-C 2-methyltransferase	149	149	100	0.0185541	NA	NA	NA	NA	NA	NA	NA	1812	-7.11593e-05	0.00343619	1354	4.24452e-05	7.68731e-05	0.581686	0.953034	-3.55694e-05	7.87785e-05	0.65231	0.996754
EC	India (exposed)	g620	2.1.1.193	16S rRNA uracil 1498)-N 3-methyltransferase	149	149	100	0.020108	NA	NA	NA	NA	NA	NA	NA	1813	-0.000106837	0.00107504	1410	1.77402e-05	7.2806e-05	0.807831	0.968114	-5.89835e-05	7.3691e-05	0.424806	0.95242
EC	India (exposed)	g623	2.1.1.198	16S rRNA cytidine 1402)-2'-O)-methyltransferase	149	149	100	0.0248982	NA	NA	NA	NA	NA	NA	NA	1814	4.65356e-05	0.00128502	1081	7.9843e-06	8.17262e-05	0.922307	0.986233	-4.95465e-05	8.40072e-05	0.556269	0.967135
EC	India (exposed)	g624	2.1.1.199	16S rRNA cytosine 1402)-N 4-methyltransferase	149	149	100	0.0217436	NA	NA	NA	NA	NA	NA	NA	1815	0.00136714	0.00246708	150	-1.50045e-05	7.37165e-05	0.838992	0.975201	-9.42893e-05	7.44371e-05	0.207337	0.949234
EC	India (exposed)	g627	2.1.1.207	tRNA cytidine 34)-2'-O)-methyltransferase	149	149	100	0.00679983	NA	NA	NA	NA	NA	NA	NA	1816	2.2447e-05	0.00256876	1130	-7.19671e-05	0.000135521	0.596192	0.953034	-4.71027e-05	0.000141857	0.740346	0.999621
EC	India (exposed)	g631	2.1.1.220	tRNA adenine 58)-N 1-methyltransferase	148	149	99.3	0.0118246	NA	NA	NA	NA	NA	NA	NA	1817	0.000111936	0.00108613	947	0.000104695	0.000181361	0.564636	0.953034	-0.00014788	0.000175236	0.400151	0.949234
EC	India (exposed)	g633	2.1.1.223	tRNA 1) Val) adenine 37)-N 6-methyltransferase	146	149	98	0.00431985	NA	NA	NA	NA	NA	NA	NA	1818	0.000232234	0.000840612	769	7.09793e-05	0.000142754	0.61978	0.953034	0.000195804	0.000146951	0.184847	0.949234
EC	India (exposed)	g637	2.1.1.228	tRNA guanine 37)-N 1-methyltransferase	149	149	100	0.0196268	NA	NA	NA	NA	NA	NA	NA	1819	-0.000551632	0.00142644	1793	-9.37346e-05	0.000116053	0.420577	0.953034	-0.000115473	0.000118037	0.329601	0.949234
EC	India (exposed)	g64	1.1.1.27	L-lactate dehydrogenase	149	149	100	0.0307312	NA	NA	NA	NA	NA	NA	NA	1820	0.00125875	0.0024324	173	-0.000101427	0.000206708	0.624386	0.953411	-0.000290875	0.000212184	0.17258	0.949234
EC	India (exposed)	g650	2.1.1.297	Peptide chain release factor N 5)-glutamine methyltransferase	149	149	100	0.0124996	NA	NA	NA	NA	NA	NA	NA	1821	-0.000732163	0.00254509	1841	3.96007e-05	8.93629e-05	0.658313	0.953574	-2.55473e-05	9.25883e-05	0.783008	0.999621
EC	India (exposed)	g652	2.1.1.33	tRNA guanine 46)-N 7-methyltransferase	149	149	100	0.0274424	NA	NA	NA	NA	NA	NA	NA	1822	9.55289e-06	0.00139537	1163	-5.72055e-05	0.000109443	0.601972	0.953034	-0.000161271	0.000111983	0.15203	0.949234
EC	India (exposed)	g653	2.1.1.34	tRNA guanosine 18)-2'-O)-methyltransferase	148	149	99.3	0.00277404	NA	NA	NA	NA	NA	NA	NA	1823	0.000646031	0.00255257	379	-5.35915e-05	0.000114086	0.639233	0.953518	6.34525e-05	0.000115807	0.58461	0.975755
EC	India (exposed)	g654	2.1.1.35	tRNA uracil 54)-C 5-methyltransferase	142	149	95.3	0.00358572	NA	NA	NA	NA	NA	NA	NA	1824	0.000204119	0.000697556	808	-0.0001331	0.000139816	0.342678	0.953034	-1.25318e-05	0.000144907	0.931205	0.999621
EC	India (exposed)	g655	2.1.1.37	DNA cytosine-5-)-methyltransferase	149	149	100	0.016921	NA	NA	NA	NA	NA	NA	NA	1825	-0.00240551	0.00273946	1959	0.000152621	0.000226369	0.501232	0.953034	0.000275287	0.000236604	0.24658	0.949234
EC	India (exposed)	g658	2.1.1.45	Thymidylate synthase	149	149	100	0.024222	NA	NA	NA	NA	NA	NA	NA	1826	0.00138366	0.00241895	149	-5.043e-05	7.79527e-05	0.518686	0.953034	-0.000134712	7.84357e-05	0.0880702	0.949234
EC	India (exposed)	g662	2.1.1.61	tRNA 5-methylaminomethyl-2-thiouridylate)-methyltransferase	146	149	98	0.00395429	NA	NA	NA	NA	NA	NA	NA	1827	-4.80788e-05	0.00102645	1305	-0.00013819	0.000148859	0.354758	0.953034	-4.56649e-05	0.000156223	0.770479	0.999621
EC	India (exposed)	g664	2.1.1.63	Methylated-DNA--[protein]-cysteine S-methyltransferase	149	149	100	0.019412	NA	NA	NA	NA	NA	NA	NA	1828	0.000926741	0.00346906	247	-0.000158326	0.000135734	0.245327	0.953034	-9.46835e-05	0.000137348	0.491717	0.962484
EC	India (exposed)	g668	2.1.1.72	Site-specific DNA-methyltransferase adenine-specific)	149	149	100	0.0177731	NA	NA	NA	NA	NA	NA	NA	1829	0.00218343	0.00387565	82	-0.00022671	0.000190862	0.236819	0.953034	-0.000198913	0.000199071	0.319395	0.949234
EC	India (exposed)	g669	2.1.1.74	FADH 2)-oxidizing)	149	149	100	0.00328952	NA	NA	NA	NA	NA	NA	NA	1830	-0.00186149	0.00242799	1948	-4.23477e-05	0.000108654	0.697286	0.95504	-1.01538e-05	0.000111278	0.927424	0.999621
EC	India (exposed)	g67	1.1.1.274	2,5-didehydrogluconate reductase 2-dehydro-D-gluconate-forming)	149	149	100	0.0129942	NA	NA	NA	NA	NA	NA	NA	1831	0.000109949	0.00303808	950	-1.21922e-05	0.000209167	0.953597	0.997266	1.28124e-05	0.00021884	0.953395	0.999621
EC	India (exposed)	g671	2.1.1.79	Cyclopropane-fatty-acyl-phospholipid synthase	149	149	100	0.0179243	NA	NA	NA	NA	NA	NA	NA	1832	-1.23903e-06	0.00202685	1202	-6.97074e-05	0.000146846	0.635707	0.953518	-0.000171953	0.000147655	0.246151	0.949234
EC	India (exposed)	g675	2.1.2.1	Glycine hydroxymethyltransferase	149	149	100	0.0204004	NA	NA	NA	NA	NA	NA	NA	1833	9.75177e-05	0.0016819	979	-6.94427e-05	0.000125869	0.581989	0.953034	-4.59991e-05	0.000125516	0.714552	0.999621
EC	India (exposed)	g676	2.1.2.10	Aminomethyltransferase	147	149	98.7	0.0055422	NA	NA	NA	NA	NA	NA	NA	1834	-0.000204186	0.000680606	1539	6.49898e-05	0.00016511	0.694435	0.95504	0.000192537	0.00017173	0.264112	0.949234
EC	India (exposed)	g677	2.1.2.11	3-methyl-2-oxobutanoate hydroxymethyltransferase	148	149	99.3	0.00552748	NA	NA	NA	NA	NA	NA	NA	1835	0.000515216	0.00212468	454	9.82342e-05	0.000155889	0.529572	0.953034	0.0001784	0.000161409	0.270914	0.949234
EC	India (exposed)	g679	2.1.2.2	Phosphoribosylglycinamide formyltransferase	149	149	100	0.00904168	NA	NA	NA	NA	NA	NA	NA	1836	0.00197979	0.00363489	96	5.34829e-05	0.000134615	0.69172	0.95504	0.000172646	0.000137086	0.209954	0.949234
EC	India (exposed)	g68	1.1.1.276	Serine 3-dehydrogenase NADP +	149	149	100	0.0120798	NA	NA	NA	NA	NA	NA	NA	1837	1.57698e-05	0.00333606	1139	2.24351e-05	0.000175129	0.89824	0.984284	-0.000154834	0.000176197	0.381018	0.949234
EC	India (exposed)	g680	2.1.2.3	Phosphoribosylaminoimidazolecarboxamide formyltransferase	149	149	100	0.0233572	NA	NA	NA	NA	NA	NA	NA	1838	0.000934531	0.00350342	245	-9.50505e-06	7.1648e-05	0.894641	0.983805	-6.63903e-05	7.37398e-05	0.369467	0.949234
EC	India (exposed)	g683	2.1.2.9	Methionyl-tRNA formyltransferase	149	149	100	0.0207941	NA	NA	NA	NA	NA	NA	NA	1839	1.07497e-05	0.0014713	1159	-4.23251e-05	7.24855e-05	0.560175	0.953034	-0.000102951	7.39789e-05	0.166211	0.949234
EC	India (exposed)	g686	2.1.3.15	NO NAME	149	149	100	0.0058636	NA	NA	NA	NA	NA	NA	NA	1840	0.00101586	0.00217944	226	-4.63444e-05	0.000127121	0.715958	0.95885	0.000111165	0.000125355	0.376684	0.949234
EC	India (exposed)	g687	2.1.3.2	Aspartate carbamoyltransferase	149	149	100	0.0159026	NA	NA	NA	NA	NA	NA	NA	1841	0.00106359	0.0028596	211	7.46659e-05	7.88097e-05	0.344979	0.953034	3.89606e-05	8.01126e-05	0.627488	0.988281
EC	India (exposed)	g688	2.1.3.3	Ornithine carbamoyltransferase	149	149	100	0.0222937	NA	NA	NA	NA	NA	NA	NA	1842	0.000534094	0.00209829	437	-4.51783e-05	9.28689e-05	0.627356	0.953518	-0.000112398	9.61424e-05	0.244331	0.949234
EC	India (exposed)	g69	1.1.1.28	D-lactate dehydrogenase	146	149	98	0.00693924	NA	NA	NA	NA	NA	NA	NA	1843	-5.81259e-05	0.00153237	1329	-0.000173373	0.000180911	0.339468	0.953034	1.40457e-05	0.000186076	0.939936	0.999621
EC	India (exposed)	g693	2.10.1.1	Molybdopterin molybdotransferase	148	149	99.3	0.00351529	NA	NA	NA	NA	NA	NA	NA	1844	9.86253e-05	0.00106861	975	-3.56473e-05	0.000124923	0.775774	0.965293	5.32771e-05	0.000130702	0.684164	0.999621
EC	India (exposed)	g694	2.2.1.1	Transketolase	149	149	100	0.0162433	NA	NA	NA	NA	NA	NA	NA	1845	0.000701998	0.0017687	346	-0.00015878	0.00020924	0.449161	0.953034	4.17899e-05	0.000215799	0.846725	0.999621
EC	India (exposed)	g696	2.2.1.2	Transaldolase	149	149	100	0.0273512	NA	NA	NA	NA	NA	NA	NA	1846	-0.000200607	0.00338577	1533	-1.50308e-05	8.4148e-05	0.858479	0.977153	-2.41526e-05	8.88875e-05	0.786231	0.999621
EC	India (exposed)	g698	2.2.1.6	Acetolactate synthase	149	149	100	0.050545	NA	NA	NA	NA	NA	NA	NA	1847	-0.000115167	0.00140715	1421	-0.000164899	0.00021719	0.448927	0.953034	1.34682e-05	0.000225782	0.952517	0.999621
EC	India (exposed)	g699	2.2.1.7	1-deoxy-D-xylulose-5-phosphate synthase	149	149	100	0.0239517	NA	NA	NA	NA	NA	NA	NA	1848	3.94154e-05	0.00224936	1101	4.82765e-05	7.3527e-05	0.512476	0.953034	-6.73257e-06	7.67504e-05	0.930223	0.999621
EC	India (exposed)	g700	2.2.1.9	synthase	149	149	100	0.00626086	NA	NA	NA	NA	NA	NA	NA	1849	-0.000424738	0.00178562	1733	8.9674e-05	0.000154684	0.562989	0.953034	0.000143278	0.000160438	0.373345	0.949234
EC	India (exposed)	g701	2.3.1.1	Amino-acid N-acetyltransferase	149	149	100	0.0174026	NA	NA	NA	NA	NA	NA	NA	1850	-0.000179178	0.003318	1511	-2.64796e-05	9.81712e-05	0.787747	0.9677	-0.000106675	0.000100811	0.291774	0.949234
EC	India (exposed)	g705	2.3.1.117	2,3,4,5-tetrahydropyridine-2,6-dicarboxylate N-succinyltransferase	149	149	100	0.0173832	NA	NA	NA	NA	NA	NA	NA	1851	0.000305729	0.00133738	670	-6.16056e-05	0.000118808	0.604867	0.953034	-0.000170846	0.000116752	0.145588	0.949234
EC	India (exposed)	g707	2.3.1.12	Dihydrolipoyllysine-residue acetyltransferase	148	149	99.3	0.00451354	NA	NA	NA	NA	NA	NA	NA	1852	0.000888433	0.00243115	268	-8.47592e-05	0.000136651	0.536046	0.953034	1.6009e-05	0.000141684	0.910197	0.999621
EC	India (exposed)	g709	2.3.1.128	Ribosomal-protein-alanine N-acetyltransferase	149	149	100	0.0213212	NA	NA	NA	NA	NA	NA	NA	1853	-0.000255482	0.00140966	1598	-4.72527e-05	0.000318344	0.882205	0.97987	-0.00022626	0.000314724	0.473376	0.959512
EC	India (exposed)	g71	1.1.1.282	Quinate/shikimate dehydrogenase	146	149	98	0.00228973	NA	NA	NA	NA	NA	NA	NA	1854	0.000220836	0.00136752	783	-2.77681e-05	0.000110027	0.801104	0.968114	3.68996e-05	0.000116168	0.751225	0.999621
EC	India (exposed)	g710	2.3.1.129	Acyl-[acyl-carrier-protein]--UDP-N-acetylglucosamine O-acyltransferase	145	149	97.3	0.0063209	NA	NA	NA	NA	NA	NA	NA	1855	-0.00022077	0.000956279	1556	0.000194164	0.00017287	0.263194	0.953034	0.000266447	0.000176833	0.13409	0.949234
EC	India (exposed)	g712	2.3.1.15	Glycerol-3-phosphate 1-O-acyltransferase	145	149	97.3	0.00870154	NA	NA	NA	NA	NA	NA	NA	1856	0.000722965	0.00161675	335	-0.000201909	0.000218672	0.357342	0.953034	-2.87033e-05	0.000227991	0.899992	0.999621
EC	India (exposed)	g713	2.3.1.157	Glucosamine-1-phosphate N-acetyltransferase	149	149	100	0.0182203	NA	NA	NA	NA	NA	NA	NA	1857	-6.95287e-05	0.0015019	1350	-0.000110397	0.000113944	0.334201	0.953034	-0.000197002	0.000117884	0.0968941	0.949234
EC	India (exposed)	g714	2.3.1.16	Acetyl-CoA C-acyltransferase	147	149	98.7	0.0118099	NA	NA	NA	NA	NA	NA	NA	1858	0.000378397	0.00132864	590	-0.000265362	0.000231354	0.253247	0.953034	-0.0001003	0.000242054	0.679229	0.999621
EC	India (exposed)	g719	2.3.1.179	Beta-ketoacyl-[acyl-carrier-protein] synthase II	149	149	100	0.00987557	NA	NA	NA	NA	NA	NA	NA	1859	0.000606186	0.00217898	398	0.000131438	0.000157859	0.406404	0.953034	0.000233718	0.000161653	0.150437	0.949234
EC	India (exposed)	g720	2.3.1.18	Galactoside O-acetyltransferase	148	149	99.3	0.0110469	NA	NA	NA	NA	NA	NA	NA	1860	-0.000169927	0.00440611	1499	0.000104654	0.000220014	0.635014	0.953518	-4.75045e-05	0.000228013	0.835261	0.999621
EC	India (exposed)	g721	2.3.1.180	Beta-ketoacyl-[acyl-carrier-protein] synthase III	149	149	100	0.00815955	NA	NA	NA	NA	NA	NA	NA	1861	-0.00016667	0.000967868	1495	0.000169105	0.000156766	0.282483	0.953034	0.000274428	0.000160243	0.088974	0.949234
EC	India (exposed)	g722	2.3.1.181	Lipoyl octanoyl) transferase	149	149	100	0.0032729	NA	NA	NA	NA	NA	NA	NA	1862	0.000674534	0.00131308	361	0.000184307	0.000122337	0.13407	0.953034	0.00026555	0.00012619	0.0371086	0.949234
EC	India (exposed)	g724	2.3.1.183	Phosphinothricin acetyltransferase	149	149	100	0.00632859	NA	NA	NA	NA	NA	NA	NA	1863	0.000176889	0.00272061	852	2.2479e-06	0.000123733	0.98553	0.999802	-4.04992e-07	0.000123422	0.997386	0.999621
EC	India (exposed)	g73	1.1.1.284	S- hydroxymethyl)glutathione dehydrogenase	149	149	100	0.00814949	NA	NA	NA	NA	NA	NA	NA	1864	0.000930566	0.00348393	246	-3.4152e-05	0.000113539	0.763995	0.964135	-5.59949e-05	0.00011901	0.638715	0.992128
EC	India (exposed)	g731	2.3.1.193	tRNA Met) cytidine acetyltransferase	142	149	95.3	0.0038748	NA	NA	NA	NA	NA	NA	NA	1865	0.000413786	0.00154664	549	-0.000177152	0.000152278	0.246572	0.953034	-4.34361e-05	0.000157562	0.783197	0.999621
EC	India (exposed)	g742	2.3.1.222	Phosphate propanoyltransferase	143	149	96	0.00295923	NA	NA	NA	NA	NA	NA	NA	1866	0.00086214	0.00310403	280	3.02616e-05	0.000145405	0.835423	0.975201	-3.42884e-05	0.000150199	0.819751	0.999621
EC	India (exposed)	g745	2.3.1.234	N 6)-L-threonylcarbamoyladenine synthase	149	149	100	0.0239428	NA	NA	NA	NA	NA	NA	NA	1867	-3.84452e-05	0.00156746	1289	5.49911e-06	8.30456e-05	0.947294	0.994381	-7.99211e-05	8.44377e-05	0.345497	0.949234
EC	India (exposed)	g753	2.3.1.266	NO NAME	149	149	100	0.00504444	NA	NA	NA	NA	NA	NA	NA	1868	0.000997975	0.00457726	229	1.36098e-05	0.000111278	0.902824	0.984284	8.47089e-05	0.000115791	0.465639	0.959512
EC	India (exposed)	g755	2.3.1.274	NO NAME	149	149	100	0.0026699	NA	NA	NA	NA	NA	NA	NA	1869	0.00255153	0.00301641	66	-0.000196152	9.3589e-05	0.037806	0.953034	-0.000113867	9.66583e-05	0.240751	0.949234
EC	India (exposed)	g756	2.3.1.275	NO NAME	144	149	96.6	0.00193122	NA	NA	NA	NA	NA	NA	NA	1870	0.00264899	0.00352956	64	-0.000289044	0.000110065	0.0095507	0.953034	-0.000183819	0.000113363	0.107127	0.949234
EC	India (exposed)	g758	2.3.1.29	Glycine C-acetyltransferase	143	149	96	0.00553572	NA	NA	NA	NA	NA	NA	NA	1871	0.000140534	0.00120389	910	3.88599e-05	0.000169405	0.818884	0.969675	0.000207659	0.000172961	0.231899	0.949234
EC	India (exposed)	g759	2.3.1.30	Serine O-acetyltransferase	149	149	100	0.0111984	NA	NA	NA	NA	NA	NA	NA	1872	-0.000220821	0.00247814	1557	0.000103456	0.000149522	0.490083	0.953034	0.000142037	0.000159317	0.37415	0.949234
EC	India (exposed)	g760	2.3.1.31	Homoserine O-acetyltransferase	149	149	100	0.0199191	NA	NA	NA	NA	NA	NA	NA	1873	0.000230419	0.0011777	774	0.000192659	0.000199459	0.335676	0.953034	-3.82489e-05	0.000202283	0.850295	0.999621
EC	India (exposed)	g761	2.3.1.35	Glutamate N-acetyltransferase	149	149	100	0.0132016	NA	NA	NA	NA	NA	NA	NA	1874	-4.52522e-05	0.000621576	1297	0.00010256	0.000150982	0.498025	0.953034	-9.51166e-05	0.000150377	0.528065	0.966259
EC	India (exposed)	g763	2.3.1.38	[Acyl-carrier-protein] S-acetyltransferase	143	149	96	0.00193077	NA	NA	NA	NA	NA	NA	NA	1875	0.000320101	0.00307249	650	4.48975e-05	8.32788e-05	0.590618	0.953034	-5.97189e-05	8.16642e-05	0.465817	0.959512
EC	India (exposed)	g764	2.3.1.39	[Acyl-carrier-protein] S-malonyltransferase	149	149	100	0.0102378	NA	NA	NA	NA	NA	NA	NA	1876	0.000474731	0.00468596	493	4.52179e-05	0.000100859	0.654577	0.953574	0.000120905	0.000103985	0.246898	0.949234
EC	India (exposed)	g766	2.3.1.40	Acyl-[acyl-carrier-protein]--phospholipid O-acyltransferase	142	149	95.3	0.00422129	NA	NA	NA	NA	NA	NA	NA	1877	0.000259966	0.000841479	731	-0.000157098	0.000158585	0.323497	0.953034	-4.85459e-05	0.00016623	0.770682	0.999621
EC	India (exposed)	g767	2.3.1.41	Beta-ketoacyl-[acyl-carrier-protein] synthase I	149	149	100	0.0163162	NA	NA	NA	NA	NA	NA	NA	1878	-0.000838154	0.00236058	1867	-0.000145825	0.000131906	0.270738	0.953034	-8.81798e-05	0.000131495	0.50357	0.966259
EC	India (exposed)	g768	2.3.1.46	Homoserine O-succinyltransferase	148	149	99.3	0.0034414	NA	NA	NA	NA	NA	NA	NA	1879	0.000421487	0.000758264	542	-8.80478e-05	0.00012309	0.475552	0.953034	2.57262e-05	0.000127061	0.839838	0.999621
EC	India (exposed)	g769	2.3.1.47	8-amino-7-oxononanoate synthase	145	149	97.3	0.00585103	NA	NA	NA	NA	NA	NA	NA	1880	9.01735e-05	0.00150247	990	6.96952e-06	0.000160691	0.965464	0.999219	6.61933e-05	0.000167772	0.693771	0.999621
EC	India (exposed)	g77	1.1.1.290	4-phosphoerythronate dehydrogenase	149	149	100	0.00650692	NA	NA	NA	NA	NA	NA	NA	1881	0.000667996	0.00416223	364	0.000163842	0.00014156	0.248984	0.953034	0.000267604	0.00014578	0.0684981	0.949234
EC	India (exposed)	g773	2.3.1.51	1-acylglycerol-3-phosphate O-acyltransferase	149	149	100	0.00841166	NA	NA	NA	NA	NA	NA	NA	1882	0.000307146	0.00242442	667	-3.56189e-05	0.000144763	0.805986	0.968114	7.34327e-05	0.000148735	0.62227	0.988205
EC	India (exposed)	g775	2.3.1.54	Formate C-acetyltransferase	149	149	100	0.0257096	NA	NA	NA	NA	NA	NA	NA	1883	0.000943913	0.00177662	240	-0.000128774	0.000130427	0.325105	0.953034	-0.000141248	0.000138004	0.307808	0.949234
EC	India (exposed)	g776	2.3.1.57	Diamine N-acetyltransferase	145	149	97.3	0.00429006	NA	NA	NA	NA	NA	NA	NA	1884	-0.000148577	0.00132361	1474	-5.80004e-05	0.000144281	0.688271	0.95504	7.65873e-05	0.000148599	0.607077	0.985327
EC	India (exposed)	g777	2.3.1.61	Dihydrolipoyllysine-residue succinyltransferase	145	149	97.3	0.00375089	NA	NA	NA	NA	NA	NA	NA	1885	0.000266311	0.00103364	722	-9.23784e-05	0.00014405	0.52233	0.953034	1.89626e-05	0.000150213	0.899722	0.999621
EC	India (exposed)	g779	2.3.1.79	Maltose O-acetyltransferase	147	149	98.7	0.00514045	NA	NA	NA	NA	NA	NA	NA	1886	-0.000727961	0.00184926	1839	2.64957e-05	0.000144041	0.854309	0.975201	0.000125409	0.000148165	0.398747	0.949234
EC	India (exposed)	g780	2.3.1.8	Phosphate acetyltransferase	149	149	100	0.0192355	NA	NA	NA	NA	NA	NA	NA	1887	-0.00109508	0.00371974	1911	-0.000105472	0.000109189	0.33565	0.953034	-0.000122186	0.000110301	0.26984	0.949234
EC	India (exposed)	g787	2.3.1.89	Tetrahydrodipicolinate N-acetyltransferase	149	149	100	0.00282809	NA	NA	NA	NA	NA	NA	NA	1888	0.00118543	0.00400682	187	2.14252e-05	0.000108773	0.844121	0.975201	0.000110787	0.000112032	0.324402	0.949234
EC	India (exposed)	g788	2.3.1.9	Acetyl-CoA C-acetyltransferase	148	149	99.3	0.00788684	NA	NA	NA	NA	NA	NA	NA	1889	0.000286346	0.00103707	699	-0.000159504	0.000185478	0.391211	0.953034	2.84606e-05	0.000190768	0.881616	0.999621
EC	India (exposed)	g79	1.1.1.292	1,5-anhydro-D-fructose reductase 1,5-anhydro-D-mannitol-forming)	148	149	99.3	0.00299337	NA	NA	NA	NA	NA	NA	NA	1890	1.45909e-05	0.00133247	1145	7.17839e-05	0.000115876	0.536552	0.953034	0.000162699	0.00011948	0.175442	0.949234
EC	India (exposed)	g790	2.3.1.n2	Phosphate acyltransferase	149	149	100	0.00483881	NA	NA	NA	NA	NA	NA	NA	1891	0.000404313	0.00153022	562	4.99206e-05	0.000122143	0.683351	0.95504	9.27296e-05	0.000126974	0.466409	0.959512
EC	India (exposed)	g791	2.3.1.n3	Glycerol-3-phosphate acyltransferase acyl-phosphate transferring)	148	149	99.3	0.00292422	NA	NA	NA	NA	NA	NA	NA	1892	-0.000448343	0.0016649	1748	0.000103806	0.000118412	0.382106	0.953034	0.000140281	0.000118855	0.239866	0.949234
EC	India (exposed)	g799	2.3.2.2	Gamma-glutamyltransferase	143	149	96	0.0058745	NA	NA	NA	NA	NA	NA	NA	1893	0.000172479	0.00125706	861	-0.000197065	0.000188785	0.298266	0.953034	-6.22949e-06	0.00019441	0.974483	0.999621
EC	India (exposed)	g803	2.3.2.3	Lysyltransferase	149	149	100	0.015865	NA	NA	NA	NA	NA	NA	NA	1894	0.000236687	0.00146764	760	-1.22514e-05	0.000167683	0.941855	0.992745	-0.000143981	0.000170853	0.400803	0.949234
EC	India (exposed)	g807	2.3.3.13	2-isopropylmalate synthase	149	149	100	0.0276928	NA	NA	NA	NA	NA	NA	NA	1895	0.000317964	0.0016118	656	8.75254e-05	8.88832e-05	0.326378	0.953034	-3.05799e-07	9.0841e-05	0.997319	0.999621
EC	India (exposed)	g81	1.1.1.3	Homoserine dehydrogenase	149	149	100	0.0282323	NA	NA	NA	NA	NA	NA	NA	1896	0.00072844	0.00390774	333	-0.000150757	0.000108675	0.167474	0.953034	-0.000188475	0.000113128	0.0979099	0.949234
EC	India (exposed)	g813	2.4.1.1	Glycogen phosphorylase	149	149	100	0.0378928	NA	NA	NA	NA	NA	NA	NA	1897	-0.00109006	0.00272608	1910	-3.65157e-05	0.000120879	0.763015	0.964135	-5.07232e-05	0.000125455	0.686591	0.999621
EC	India (exposed)	g818	2.4.1.12	Cellulose synthase UDP-forming)	149	149	100	0.00609955	NA	NA	NA	NA	NA	NA	NA	1898	-5.03232e-05	0.00175307	1310	-6.4632e-05	0.000164383	0.694756	0.95504	9.96539e-05	0.000168784	0.555845	0.967135
EC	India (exposed)	g820	2.4.1.129	Peptidoglycan glycosyltransferase	149	149	100	0.022295	NA	NA	NA	NA	NA	NA	NA	1899	0.000169373	0.00178905	866	7.55336e-05	0.000258243	0.770324	0.964901	0.000243001	0.000266424	0.363271	0.949234
EC	India (exposed)	g826	2.4.1.18	1,4-alpha-glucan branching enzyme	149	149	100	0.0211582	NA	NA	NA	NA	NA	NA	NA	1900	0.000226616	0.00299419	781	4.40349e-05	7.8109e-05	0.573775	0.953034	-7.28323e-06	8.05707e-05	0.9281	0.999621
EC	India (exposed)	g828	2.4.1.182	Lipid-A-disaccharide synthase	148	149	99.3	0.00650771	NA	NA	NA	NA	NA	NA	NA	1901	-3.2291e-05	0.000950532	1280	5.85657e-05	0.000163031	0.719939	0.961955	0.000118832	0.000169659	0.484812	0.959962
EC	India (exposed)	g829	2.4.1.187	mannosaminyltransferase	144	149	96.6	0.00269323	NA	NA	NA	NA	NA	NA	NA	1902	-0.001268	0.00199414	1923	6.08027e-05	0.000116602	0.602834	0.953034	6.52788e-05	0.000119478	0.585673	0.975755
EC	India (exposed)	g832	2.4.1.21	Starch synthase	149	149	100	0.00629867	NA	NA	NA	NA	NA	NA	NA	1903	-0.000915823	0.00192228	1886	2.09855e-05	0.00013128	0.873216	0.978651	0.000156244	0.000134733	0.248135	0.949234
EC	India (exposed)	g833	2.4.1.211	1,3-beta-galactosyl-N-acetylhexosamine phosphorylase	144	149	96.6	0.0052271	NA	NA	NA	NA	NA	NA	NA	1904	-0.000964386	0.00290391	1893	6.70399e-06	0.000150229	0.964467	0.999219	-0.00014214	0.000152633	0.353303	0.949234
EC	India (exposed)	g834	2.4.1.212	Hyaluronan synthase	147	149	98.7	0.00399354	NA	NA	NA	NA	NA	NA	NA	1905	0.000431608	0.00212508	529	9.46324e-05	0.00014145	0.504535	0.953034	0.000117814	0.000147077	0.424448	0.95242
EC	India (exposed)	g837	2.4.1.227	acetylglucosaminyltransferase	149	149	100	0.0208775	NA	NA	NA	NA	NA	NA	NA	1906	0.000454001	0.00239852	511	-2.93723e-05	6.53956e-05	0.653987	0.953574	-9.27519e-05	6.73372e-05	0.170548	0.949234
EC	India (exposed)	g843	2.4.1.25	4-alpha-glucanotransferase	149	149	100	0.0311441	NA	NA	NA	NA	NA	NA	NA	1907	8.06359e-05	0.00101286	1017	4.00645e-05	0.000168639	0.812541	0.968623	-0.000136414	0.000168342	0.4191	0.949234
EC	India (exposed)	g880	2.4.1.52	Poly glycerol-phosphate) alpha-glucosyltransferase	144	149	96.6	0.0018267	NA	NA	NA	NA	NA	NA	NA	1908	0.000391057	0.00413687	579	-0.000141757	0.000104508	0.177046	0.953034	-0.00012234	0.000110799	0.271392	0.949234
EC	India (exposed)	g887	2.4.1.7	Sucrose phosphorylase	149	149	100	0.0143408	NA	NA	NA	NA	NA	NA	NA	1909	-0.00077087	0.00202704	1849	-0.000112619	0.000146938	0.444646	0.953034	-0.000256842	0.000146674	0.082088	0.949234
EC	India (exposed)	g893	2.4.2.1	Purine-nucleoside phosphorylase	149	149	100	0.0100982	NA	NA	NA	NA	NA	NA	NA	1910	0.000337121	0.00149257	637	3.80833e-05	0.000149426	0.799184	0.968114	0.000191463	0.000151492	0.208354	0.949234
EC	India (exposed)	g894	2.4.2.10	Orotate phosphoribosyltransferase	149	149	100	0.0343402	NA	NA	NA	NA	NA	NA	NA	1911	0.000231918	0.0015137	770	-2.61139e-05	0.000139789	0.852068	0.975201	-0.000159608	0.000140029	0.256278	0.949234
EC	India (exposed)	g896	2.4.2.14	Amidophosphoribosyltransferase	149	149	100	0.0212352	NA	NA	NA	NA	NA	NA	NA	1912	0.000525467	0.00263971	444	5.02549e-05	6.26665e-05	0.42388	0.953034	-1.53625e-05	6.37785e-05	0.810002	0.999621
EC	India (exposed)	g898	2.4.2.17	ATP phosphoribosyltransferase	149	149	100	0.0199774	NA	NA	NA	NA	NA	NA	NA	1913	-0.000516878	0.00228462	1778	5.83549e-05	0.000100042	0.560584	0.953034	-8.48017e-05	9.7358e-05	0.385208	0.949234
EC	India (exposed)	g899	2.4.2.18	Anthranilate phosphoribosyltransferase	149	149	100	0.0173876	NA	NA	NA	NA	NA	NA	NA	1914	6.06716e-05	0.000764151	1052	6.01029e-05	0.000100555	0.550952	0.953034	-4.63661e-05	0.000102073	0.650347	0.996754
EC	India (exposed)	g900	2.4.2.19	Nicotinate-nucleotide diphosphorylase carboxylating)	149	149	100	0.0152301	NA	NA	NA	NA	NA	NA	NA	1915	0.000182547	0.00260938	846	5.06436e-05	8.63326e-05	0.558365	0.953034	-5.82412e-05	8.38459e-05	0.488427	0.959962
EC	India (exposed)	g901	2.4.2.2	Pyrimidine-nucleoside phosphorylase	149	149	100	0.0037375	NA	NA	NA	NA	NA	NA	NA	1916	3.88991e-05	0.00218043	1102	-4.46597e-05	0.000106129	0.674511	0.95504	6.37901e-05	0.000109176	0.559955	0.968944
EC	India (exposed)	g902	2.4.2.21	Nicotinate-nucleotide--dimethylbenzimidazole phosphoribosyltransferase	148	149	99.3	0.00764683	NA	NA	NA	NA	NA	NA	NA	1917	0.000294529	0.00222588	691	0.000162796	0.000179061	0.36475	0.953034	0.000214822	0.000184223	0.245532	0.949234
EC	India (exposed)	g903	2.4.2.22	Xanthine phosphoribosyltransferase	149	149	100	0.0205361	NA	NA	NA	NA	NA	NA	NA	1918	2.85394e-05	0.00110214	1117	8.4074e-06	8.41781e-05	0.920579	0.986233	-7.18789e-05	8.65012e-05	0.407392	0.949234
EC	India (exposed)	g905	2.4.2.29	tRNA-guanine 34) transglycosylase	149	149	100	0.0233445	NA	NA	NA	NA	NA	NA	NA	1919	0.00100307	0.00160297	228	3.73556e-05	8.01444e-05	0.641831	0.953518	-4.21265e-05	8.23341e-05	0.609689	0.987163
EC	India (exposed)	g906	2.4.2.3	Uridine phosphorylase	147	149	98.7	0.00634822	NA	NA	NA	NA	NA	NA	NA	1920	4.10334e-05	0.000903185	1099	-0.000112688	0.000176175	0.523403	0.953034	4.71688e-05	0.000182419	0.796339	0.999621
EC	India (exposed)	g909	2.4.2.4	Thymidine phosphorylase	146	149	98	0.0066523	NA	NA	NA	NA	NA	NA	NA	1921	-2.06584e-05	0.00163145	1259	-8.11513e-05	0.000184366	0.660465	0.953574	9.91994e-05	0.000190123	0.602648	0.985327
EC	India (exposed)	g913	2.4.2.52	Triphosphoribosyl-dephospho-CoA synthase	142	149	95.3	0.0046456	NA	NA	NA	NA	NA	NA	NA	1922	0.00023138	0.00100068	771	-7.11624e-05	0.000158752	0.654624	0.953574	6.48181e-05	0.000165284	0.695527	0.999621
EC	India (exposed)	g914	2.4.2.53	Undecaprenyl-phosphate 4-deoxy-4-formamido-L-arabinose transferase	148	149	99.3	0.00414016	NA	NA	NA	NA	NA	NA	NA	1923	0.000344182	0.00186586	630	-4.05963e-05	0.000121963	0.739717	0.963745	7.2166e-05	0.000125858	0.567286	0.972868
EC	India (exposed)	g916	2.4.2.7	Adenine phosphoribosyltransferase	149	149	100	0.0184609	NA	NA	NA	NA	NA	NA	NA	1924	-0.000302709	0.00122719	1647	-9.15393e-05	8.39382e-05	0.277253	0.953034	-0.000159425	8.51367e-05	0.063183	0.949234
EC	India (exposed)	g917	2.4.2.8	Hypoxanthine phosphoribosyltransferase	149	149	100	0.0251286	NA	NA	NA	NA	NA	NA	NA	1925	0.000966928	0.00241271	234	-1.79427e-05	8.37638e-05	0.830683	0.975201	-9.54731e-05	8.52448e-05	0.26461	0.949234
EC	India (exposed)	g918	2.4.2.9	Uracil phosphoribosyltransferase	149	149	100	0.0243055	NA	NA	NA	NA	NA	NA	NA	1926	0.000578389	0.00198785	411	-8.79278e-05	0.000118994	0.461132	0.953034	-0.00013006	0.000123617	0.294532	0.949234
EC	India (exposed)	g921	2.4.99.16	Starch synthase maltosyl-transferring)	148	149	99.3	0.0121346	NA	NA	NA	NA	NA	NA	NA	1927	0.000102075	0.00134439	966	0.000124335	0.000187804	0.508979	0.953034	-0.000117672	0.000185454	0.526772	0.966259
EC	India (exposed)	g922	2.4.99.17	S-adenosylmethionine tRNA ribosyltransferase-isomerase	149	149	100	0.00898671	NA	NA	NA	NA	NA	NA	NA	1928	-5.83556e-05	0.00126334	1330	0.000150925	0.000156906	0.337689	0.953034	0.00026845	0.000158837	0.0932035	0.949234
EC	India (exposed)	g925	2.5.1.1	Dimethylallyltranstransferase	142	149	95.3	0.000836507	NA	NA	NA	NA	NA	NA	NA	1929	0.00247234	0.00457057	71	0.000128568	6.47687e-05	0.0490019	0.953034	0.000156986	6.79376e-05	0.0222872	0.949234
EC	India (exposed)	g926	2.5.1.10	2E,6E)-farnesyl diphosphate synthase	149	149	100	0.00486932	NA	NA	NA	NA	NA	NA	NA	1930	0.000265558	0.00455052	724	-2.46847e-05	0.000135409	0.855601	0.975201	0.000125122	0.000138004	0.366125	0.949234
EC	India (exposed)	g929	2.5.1.129	NO NAME	143	149	96	0.00252441	NA	NA	NA	NA	NA	NA	NA	1931	0.00039547	0.00173899	577	-9.88747e-05	0.000117981	0.403361	0.953034	1.44476e-05	0.000121604	0.905595	0.999621
EC	India (exposed)	g931	2.5.1.141	NO NAME	143	149	96	0.00281041	NA	NA	NA	NA	NA	NA	NA	1932	-0.000243773	0.000413212	1581	-5.57474e-05	0.000124778	0.655696	0.953574	4.86323e-05	0.000129672	0.70819	0.999621
EC	India (exposed)	g932	2.5.1.145	NO NAME	149	149	100	0.0129432	NA	NA	NA	NA	NA	NA	NA	1933	0.00107617	0.00321757	206	-9.53492e-05	0.000147453	0.518871	0.953034	-0.000217522	0.000148278	0.144591	0.949234
EC	India (exposed)	g933	2.5.1.15	Dihydropteroate synthase	149	149	100	0.0203709	NA	NA	NA	NA	NA	NA	NA	1934	0.000368904	0.00310954	601	8.16427e-05	8.66509e-05	0.347635	0.953034	-2.31719e-07	8.75246e-05	0.997891	0.999621
EC	India (exposed)	g934	2.5.1.16	Spermidine synthase	148	149	99.3	0.00495558	NA	NA	NA	NA	NA	NA	NA	1935	0.000813208	0.00125778	300	6.70988e-05	0.000140088	0.632666	0.953518	0.000109379	0.000146706	0.457162	0.959512
EC	India (exposed)	g935	2.5.1.17	Cob I)yrinic acid a,c-diamide adenosyltransferase	148	149	99.3	0.00963328	NA	NA	NA	NA	NA	NA	NA	1936	0.00130297	0.00256721	160	2.78609e-06	0.000206529	0.989255	0.999802	0.0001325	0.000214203	0.537188	0.966259
EC	India (exposed)	g936	2.5.1.18	Glutathione transferase	148	149	99.3	0.00864125	NA	NA	NA	NA	NA	NA	NA	1937	-0.000301978	0.000928338	1646	-0.000138419	0.000212485	0.515787	0.953034	4.26078e-05	0.000220322	0.846931	0.999621
EC	India (exposed)	g937	2.5.1.19	3-phosphoshikimate 1-carboxyvinyltransferase	149	149	100	0.0207429	NA	NA	NA	NA	NA	NA	NA	1938	9.95044e-05	0.00242835	972	8.13972e-05	6.93424e-05	0.242356	0.953034	-5.95978e-06	6.90737e-05	0.931364	0.999621
EC	India (exposed)	g941	2.5.1.3	Thiamine-phosphate diphosphorylase	149	149	100	0.0202083	NA	NA	NA	NA	NA	NA	NA	1939	-0.000211336	0.00212233	1544	0.000135644	9.99636e-05	0.176883	0.953034	1.73857e-06	9.91177e-05	0.98603	0.999621
EC	India (exposed)	g943	2.5.1.31	diphosphate specific)	149	149	100	0.0033017	NA	NA	NA	NA	NA	NA	NA	1940	8.27976e-05	0.00215522	1008	-9.49737e-05	0.000110654	0.392126	0.953034	-1.72035e-05	0.000115383	0.881687	0.999621
EC	India (exposed)	g946	2.5.1.47	Cysteine synthase	149	149	100	0.0226415	NA	NA	NA	NA	NA	NA	NA	1941	0.000884579	0.00209682	270	-0.000144316	0.000125882	0.253479	0.953034	-4.67082e-05	0.000128069	0.715868	0.999621
EC	India (exposed)	g947	2.5.1.48	Cystathionine gamma-synthase	149	149	100	0.0153736	NA	NA	NA	NA	NA	NA	NA	1942	-0.00101314	0.00649685	1899	-0.000296953	0.000153967	0.0556977	0.953034	-0.000275065	0.000148245	0.0656011	0.949234
EC	India (exposed)	g948	2.5.1.49	O-acetylhomoserine aminocarboxypropyltransferase	148	149	99.3	0.00726951	NA	NA	NA	NA	NA	NA	NA	1943	-0.00106817	0.00404953	1906	-0.00012545	0.000185416	0.499729	0.953034	-0.000239672	0.000192027	0.214043	0.949234
EC	India (exposed)	g950	2.5.1.54	3-deoxy-7-phosphoheptulonate synthase	149	149	100	0.0284539	NA	NA	NA	NA	NA	NA	NA	1944	-0.000146645	0.00173271	1469	-6.08833e-05	0.000107937	0.573572	0.953034	2.24087e-06	0.000113588	0.984288	0.999621
EC	India (exposed)	g951	2.5.1.55	3-deoxy-8-phosphooctulonate synthase	146	149	98	0.00485593	NA	NA	NA	NA	NA	NA	NA	1945	7.62962e-05	0.00151517	1025	8.67655e-05	0.000147131	0.556285	0.953034	0.000131579	0.000151521	0.386647	0.949234
EC	India (exposed)	g954	2.5.1.6	Methionine adenosyltransferase	149	149	100	0.0240942	NA	NA	NA	NA	NA	NA	NA	1946	0.00166629	0.00315498	122	-7.71756e-05	6.14221e-05	0.210935	0.953034	-0.000112367	6.38595e-05	0.08063	0.949234
EC	India (exposed)	g955	2.5.1.61	Hydroxymethylbilane synthase	149	149	100	0.00589368	NA	NA	NA	NA	NA	NA	NA	1947	0.000174614	0.00104061	858	4.26347e-07	0.000149881	0.997734	0.999802	4.59923e-05	0.000157071	0.770094	0.999621
EC	India (exposed)	g959	2.5.1.7	UDP-N-acetylglucosamine 1-carboxyvinyltransferase	149	149	100	0.0254363	NA	NA	NA	NA	NA	NA	NA	1948	0.000646175	0.00159953	378	-3.13169e-06	7.57229e-05	0.967067	0.999219	-4.96703e-05	7.9203e-05	0.531583	0.966259
EC	India (exposed)	g960	2.5.1.72	Quinolinate synthase	149	149	100	0.016839	NA	NA	NA	NA	NA	NA	NA	1949	0.000718029	0.00364861	337	9.46331e-05	8.52683e-05	0.268885	0.953034	-4.86194e-06	8.48492e-05	0.954386	0.999621
EC	India (exposed)	g961	2.5.1.74	1,4-dihydroxy-2-naphthoate polyprenyltransferase	149	149	100	0.0184612	NA	NA	NA	NA	NA	NA	NA	1950	0.000702359	0.00208975	345	4.12732e-05	8.76061e-05	0.638252	0.953518	-5.46523e-05	8.62159e-05	0.527166	0.966259
EC	India (exposed)	g962	2.5.1.75	tRNA dimethylallyltransferase	149	149	100	0.0191009	NA	NA	NA	NA	NA	NA	NA	1951	-0.000496162	0.00236858	1770	-4.73034e-05	9.66323e-05	0.625204	0.953411	-3.32649e-05	0.000100785	0.741842	0.999621
EC	India (exposed)	g964	2.5.1.78	6,7-dimethyl-8-ribityllumazine synthase	149	149	100	0.0173244	NA	NA	NA	NA	NA	NA	NA	1952	-9.80355e-05	0.00188933	1393	-7.43308e-05	0.000171741	0.665789	0.954052	-9.05987e-05	0.000172919	0.601139	0.984684
EC	India (exposed)	g967	2.5.1.9	Riboflavin synthase	148	149	99.3	0.00328147	NA	NA	NA	NA	NA	NA	NA	1953	0.000634834	0.0021847	384	3.89075e-05	0.000113801	0.732922	0.962849	0.000117191	0.00011825	0.323349	0.949234
EC	India (exposed)	g968	2.5.1.90	All-trans-octaprenyl-diphosphate synthase	145	149	97.3	0.00377226	NA	NA	NA	NA	NA	NA	NA	1954	0.000265471	0.000895195	725	-3.31955e-05	0.00014095	0.814138	0.968623	5.03146e-05	0.000147618	0.733726	0.999621
EC	India (exposed)	g974	2.6.1.1	Aspartate transaminase	149	149	100	0.0238597	NA	NA	NA	NA	NA	NA	NA	1955	0.000507188	0.00288718	463	-6.61229e-05	9.23872e-05	0.475303	0.953034	-4.16764e-05	9.55921e-05	0.663512	0.997608
EC	India (exposed)	g978	2.6.1.11	Acetylornithine transaminase	149	149	100	0.0209733	NA	NA	NA	NA	NA	NA	NA	1956	7.04209e-05	0.00179781	1037	-3.76479e-05	9.19476e-05	0.682806	0.95504	-0.000124553	9.14374e-05	0.175301	0.949234
EC	India (exposed)	g980	2.6.1.13	Ornithine aminotransferase	144	149	96.6	0.00242479	NA	NA	NA	NA	NA	NA	NA	1957	2.90182e-05	0.00065503	1115	-3.37593e-05	0.000114042	0.767629	0.964135	3.0187e-05	0.000120015	0.801771	0.999621
EC	India (exposed)	g981	2.6.1.16	Glutamine--fructose-6-phosphate transaminase isomerizing)	149	149	100	0.024518	NA	NA	NA	NA	NA	NA	NA	1958	0.000487905	0.00169915	480	-8.4506e-05	8.58147e-05	0.326365	0.953034	-6.96266e-05	9.04227e-05	0.442571	0.955395
EC	India (exposed)	g982	2.6.1.17	Succinyldiaminopimelate transaminase	148	149	99.3	0.0121043	NA	NA	NA	NA	NA	NA	NA	1959	3.81752e-05	0.00207189	1103	-6.94831e-05	0.000176511	0.694412	0.95504	-9.92512e-05	0.000174024	0.569356	0.972868
EC	India (exposed)	g984	2.6.1.19	4-aminobutyrate--2-oxoglutarate transaminase	142	149	95.3	0.00542807	NA	NA	NA	NA	NA	NA	NA	1960	-9.61035e-05	0.000840482	1389	-0.000135005	0.000176804	0.446338	0.953034	4.13754e-05	0.000180945	0.819461	0.999621
EC	India (exposed)	g985	2.6.1.2	Alanine transaminase	149	149	100	0.00862687	NA	NA	NA	NA	NA	NA	NA	1961	-0.000157892	0.00180338	1481	-2.63489e-05	0.000115368	0.819661	0.969767	-0.000114187	0.000120127	0.343447	0.949234
EC	India (exposed)	g986	2.6.1.21	D-amino-acid transaminase	145	149	97.3	0.0018592	NA	NA	NA	NA	NA	NA	NA	1962	-0.00053528	0.00244489	1787	0.000107791	0.000113781	0.345009	0.953034	6.76767e-05	0.000116978	0.563816	0.972188
EC	India (exposed)	g993	2.6.1.39	2-aminoadipate transaminase	144	149	96.6	0.00684599	NA	NA	NA	NA	NA	NA	NA	1963	-0.000428894	0.00180661	1736	-7.02687e-05	0.000178161	0.693849	0.95504	-9.03128e-05	0.000178343	0.613362	0.98776
EC	India (exposed)	g994	2.6.1.42	Branched-chain-amino-acid transaminase	149	149	100	0.0199903	NA	NA	NA	NA	NA	NA	NA	1964	-0.000325037	0.00208444	1666	-5.59836e-05	7.29932e-05	0.444329	0.953034	-9.68045e-05	7.48424e-05	0.197957	0.949234
EC	India (unexposed)	g2350	6.4.1.1	Pyruvate carboxylase	122	132	92.4	0.00308601	0.00208691	0.550749	5.326	4.069-6.97	10.596-66.209	0.201087	4.97296	1	0.0102063	0.00887365	6	1.02226e-05	0.000182379	0.955387	0.995687	-4.95271e-05	0.000191738	0.796595	0.946187
EC	India (unexposed)	g742	2.3.1.222	Phosphate propanoyltransferase	119	132	90.2	0.00373692	0.00142682	0.550749	5.135	3.942-6.69	9.74-66.916	0.201136	4.97176	2	0.0113418	0.0174024	4	-0.000157938	0.000213519	0.460821	0.995687	-0.000275139	0.000218147	0.209565	0.906634
EC	India (unexposed)	g2160	5.3.1.23	S-methyl-5-thioribose-1-phosphate isomerase	124	132	93.9	0.00280018	0.017585	0.637643	5.489	4.207-7.162	6.344-96.795	0.221509	4.51448	3	0.0042469	0.00832646	17	-3.22703e-05	0.000173768	0.852962	0.995687	-6.90388e-05	0.000180061	0.70206	0.920466
EC	India (unexposed)	g333	1.2.1.22	Lactaldehyde dehydrogenase	124	132	93.9	0.00302069	0.0226964	0.637643	5.506	4.22-7.183	5.735-97.24	0.233167	4.28878	4	-0.00015548	0.000671942	1413	-0.000155718	0.000172366	0.367976	0.995687	-0.000204136	0.000178665	0.255404	0.906634
EC	India (unexposed)	g1877	4.1.1.70	Glutaconyl-CoA decarboxylase	122	132	92.4	0.00302623	0.0165937	0.637643	5.39	4.139-7.019	6.298-82.985	0.235773	4.24137	5	0.000503074	0.00239007	248	-9.93761e-06	0.000194926	0.959419	0.995687	-9.55866e-05	0.000204735	0.641399	0.915831
EC	India (unexposed)	g148	1.1.1.69	Gluconate 5-dehydrogenase	115	132	87.1	0.00319076	0.000896561	0.550749	5.004	3.823-6.548	9.321-46.701	0.239839	4.16946	6	0.0106543	0.0163283	5	-0.000228034	0.000198336	0.252365	0.995687	-0.000367278	0.000204961	0.0755616	0.906634
EC	India (unexposed)	g2269	6.2.1.1	Acetate--CoA ligase	124	132	93.9	0.00640107	0.0270017	0.688004	5.524	4.23-7.216	5.677-88.42	0.246552	4.05594	7	0.000101815	0.000568219	632	-0.000288612	0.000252676	0.255461	0.995687	-0.000357374	0.000262887	0.17646	0.906634
EC	India (unexposed)	g986	2.6.1.21	D-amino-acid transaminase	124	132	93.9	0.00231395	0.0148313	0.637643	5.528	4.214-7.251	8.131-60.547	0.249132	4.01393	8	0.00157421	0.00303847	64	8.39459e-05	0.000168187	0.618536	0.995687	1.31344e-05	0.000175858	0.940583	0.979218
EC	India (unexposed)	g1889	4.1.1.88	Biotin-independent malonate decarboxylase	7	132	5.3	6.23783e-06	0.0175444	0.637643	21.755	10.919-43.346	4.257-7.355	3.8876	3.8876	9	0.00054476	0.000565113	226	2.64956e-05	1.37678e-05	0.0564809	0.995687	1.43738e-05	1.38822e-05	0.302473	0.906634
EC	India (unexposed)	g1950	4.2.1.107	hydratase	12	132	9.1	1.2866e-05	0.00377574	0.550749	1.752	1.039-2.952	5.146-8.993	0.257533	3.88299	10	6.4768e-05	0.000369277	734	-5.89801e-05	1.90225e-05	0.00236903	0.995687	-5.30326e-05	2.01923e-05	0.0097089	0.906634
EC	India (unexposed)	g2357	6.5.1.1	DNA ligase ATP)	12	132	9.1	7.08805e-05	0.00776993	0.589227	1.839	1.236-2.737	5.11-8.97	0.27164	3.68135	11	0.000454126	0.000763436	279	-0.000101144	4.57967e-05	0.0289586	0.995687	-7.29419e-05	4.78642e-05	0.130051	0.906634
EC	India (unexposed)	g207	1.12.2.1	Cytochrome-c3 hydrogenase	7	132	5.3	8.96467e-06	0.0215251	0.637643	1.756	0.63-4.898	4.909-8.456	0.272544	3.66913	12	-8.17918e-06	2.13184e-05	973	-3.96945e-05	1.63244e-05	0.0163945	0.995687	-3.36253e-05	1.71591e-05	0.0522656	0.906634
EC	India (unexposed)	g1279	2.9.1.1	L-seryl-tRNA Sec) selenium transferase	124	132	93.9	0.00434317	0.0491409	0.719156	5.563	4.261-7.264	4.594-88.056	0.276587	3.6155	13	2.0953e-05	0.000474675	852	-0.000218451	0.000192501	0.258546	0.995687	-0.000248679	0.000196927	0.209012	0.906634
EC	India (unexposed)	g121	1.1.1.40	Malate dehydrogenase oxaloacetate-decarboxylating) NADP +	125	132	94.7	0.00364514	0.109513	0.719156	5.618	4.321-7.304	2.775-148.164	0.27709	3.60894	14	-7.22603e-05	0.000734803	1210	-0.000161929	0.000182751	0.377218	0.995687	-0.000213394	0.000188835	0.260616	0.906634
EC	India (unexposed)	g1134	2.7.14.1	Protein arginine kinase	118	132	89.4	0.00220234	0.00605299	0.550749	5.256	4.008-6.894	7.547-46.366	0.280979	3.55898	15	0.00150209	0.00447192	71	-8.42004e-06	0.000173266	0.961316	0.995687	-8.74136e-05	0.000181187	0.63033	0.915831
EC	India (unexposed)	g1963	4.2.1.130	D-lactate dehydratase	113	132	85.6	0.00149281	0.00556806	0.550749	5.022	3.858-6.538	7.205-42.781	0.286056	3.49582	16	0.000323514	0.0024993	359	-0.000187946	0.000130169	0.151184	0.995687	-0.000246751	0.000135937	0.0718917	0.906634
EC	India (unexposed)	g912	2.4.2.45	Decaprenyl-phosphate phosphoribosyltransferase	8	132	6.1	0.000101526	0.0171341	0.637643	1.887	0.891-3.995	4.923-8.531	0.291159	3.43455	17	1.58907e-05	7.24564e-05	872	-7.80989e-05	5.6196e-05	0.166977	0.995687	-8.2528e-05	5.97126e-05	0.169409	0.906634
EC	India (unexposed)	g278	1.14.14.18	NO NAME	14	132	10.6	4.85339e-06	0.00817524	0.589227	18.023	7.544-43.059	4.017-6.938	3.41409	3.41409	18	0.00828433	0.0100356	8	4.19826e-05	1.14422e-05	0.000353875	0.691471	4.07233e-05	1.21168e-05	0.00103089	0.906634
EC	India (unexposed)	g567	1.8.5.3	Dimethylsulfoxide reductase	123	132	93.2	0.00780782	0.0279709	0.698724	5.531	4.223-7.245	5.618-63.263	0.293391	3.40843	19	0.000111514	0.000673138	613	-0.000191841	0.000295032	0.516687	0.995687	-0.000295213	0.000305476	0.335709	0.906634
EC	India (unexposed)	g1846	4.1.1.18	Lysine decarboxylase	123	132	93.2	0.00877036	0.0461756	0.719156	5.542	4.24-7.243	4.772-70.806	0.301507	3.31667	20	7.73107e-05	0.00050425	700	-0.000249093	0.00030607	0.417223	0.995687	-0.000319958	0.000317519	0.315554	0.906634
EC	India (unexposed)	g706	2.3.1.118	N-hydroxyarylamine O-acetyltransferase	119	132	90.2	0.00318027	0.0230232	0.637643	5.348	4.096-6.984	5.863-52.802	0.303967	3.28983	21	-0.00020167	0.000566912	1493	-9.77754e-05	0.000184169	0.596393	0.995687	-0.000161178	0.000189654	0.397033	0.906634
EC	India (unexposed)	g1413	3.1.4.57	Phosphoribosyl 1,2-cyclic phosphate 1,2-diphosphodiesterase	7	132	5.3	7.7612e-06	0.0479797	0.719156	1.954	0.719-5.312	4.875-8.415	0.305074	3.27789	22	2.51009e-05	8.2167e-05	841	-3.24577e-05	1.53073e-05	0.0358716	0.995687	-2.62365e-05	1.60299e-05	0.104203	0.906634
EC	India (unexposed)	g928	2.5.1.120	Aminodeoxyfutalosine synthase	7	132	5.3	2.11979e-05	0.0399757	0.719156	1.955	0.911-4.194	4.868-8.426	0.305278	3.2757	23	1.80309e-05	7.36132e-05	865	-4.87089e-05	2.53794e-05	0.0571469	0.995687	-4.58915e-05	2.71599e-05	0.0935824	0.906634
EC	India (unexposed)	g471	1.4.1.4	Glutamate dehydrogenase NADP +	121	132	91.7	0.00285719	0.0365251	0.719156	5.453	4.181-7.111	4.938-63.165	0.308759	3.23877	24	0.000230453	0.0028077	442	-0.000171198	0.000177559	0.336746	0.995687	-0.000262809	0.000182995	0.153458	0.906634
EC	India (unexposed)	g1242	2.7.8.44	NO NAME	9	132	6.8	4.64854e-06	0.0513586	0.719156	17.597	4.726-65.521	4.249-7.274	3.1655	3.1655	25	-0.000102862	0.000731059	1288	3.1277e-05	1.16635e-05	0.00827739	0.995687	2.96623e-05	1.24241e-05	0.0184625	0.906634
EC	India (unexposed)	g2159	5.3.1.22	Hydroxypyruvate isomerase	117	132	88.6	0.00366305	0.0222979	0.637643	5.282	4.05-6.89	5.828-46.94	0.319347	3.13139	26	0.00029238	0.00234382	388	-2.72273e-05	0.000205704	0.894903	0.995687	-0.000118817	0.000214613	0.580818	0.907994
EC	India (unexposed)	g115	1.1.1.391	NO NAME	10	132	7.6	1.7301e-05	0.0247992	0.658198	2.097	0.925-4.757	4.974-8.642	0.31986	3.12637	27	1.99012e-05	0.000136724	854	-5.23745e-05	2.26144e-05	0.0221246	0.995687	-4.43084e-05	2.38616e-05	0.0656801	0.906634
EC	India (unexposed)	g1700	3.5.2.7	Imidazolonepropionase	123	132	93.2	0.00274696	0.0289549	0.701169	5.569	4.238-7.318	6.036-48.978	0.323892	3.08745	28	0.00144636	0.00307818	74	-6.69141e-05	0.000194229	0.731019	0.995687	-0.00011213	0.000200979	0.577897	0.907969
EC	India (unexposed)	g141	1.1.1.58	Tagaturonate reductase	121	132	91.7	0.00350412	0.0412068	0.719156	5.479	4.192-7.162	4.931-56.81	0.327359	3.05475	29	-0.000235057	0.000903506	1546	-0.000179793	0.000182038	0.325152	0.995687	-0.000209718	0.000186412	0.262734	0.906634
EC	India (unexposed)	g1626	3.4.24.71	Endothelin-converting enzyme 1	16	132	12.1	7.13621e-05	0.00841001	0.589227	2.302	1.451-3.653	5.144-9.162	0.335324	2.98219	30	5.0728e-05	0.000327938	767	-7.60587e-05	4.58068e-05	0.0992394	0.995687	-6.42374e-05	4.81525e-05	0.184616	0.906634
EC	India (unexposed)	g859	2.4.1.292	1,4-N-acetyl-D-galactosaminyltransferase	7	132	5.3	2.09371e-05	0.0868016	0.719156	2.156	0.965-4.817	4.839-8.384	0.338515	2.95408	31	2.94168e-06	9.5089e-06	919	-5.04735e-05	2.51842e-05	0.0471296	0.995687	-5.91991e-05	2.65618e-05	0.0276189	0.906634
EC	India (unexposed)	g2219	5.4.99.2	Methylmalonyl-CoA mutase	122	132	92.4	0.00645789	0.0411866	0.719156	5.541	4.224-7.269	5.191-51.296	0.339564	2.94496	32	-0.000131026	0.00201248	1360	-8.52706e-05	0.000254039	0.737669	0.995687	-0.000203948	0.000267663	0.447522	0.906634
EC	India (unexposed)	g2204	5.4.3.2	Lysine 2,3-aminomutase	120	132	90.9	0.00155219	0.0629758	0.719156	5.455	4.189-7.103	4.433-57.395	0.342006	2.92392	33	0.00040714	0.00284046	306	-0.000127244	0.000131473	0.334927	0.995687	-0.000120856	0.000136042	0.376045	0.906634
EC	India (unexposed)	g621	2.1.1.195	Cobalt-precorrin-5B C 1-methyltransferase	124	132	93.9	0.00296725	0.0883636	0.719156	5.642	4.308-7.39	3.977-65.563	0.349393	2.86211	34	0.00258036	0.00656206	38	3.48544e-05	0.000186401	0.851963	0.995687	3.08379e-06	0.000196429	0.987499	0.998113
EC	India (unexposed)	g1248	2.7.9.1	Pyruvate, phosphate dikinase	113	132	85.6	0.00390034	0.015212	0.637643	5.172	3.956-6.762	6.04-36	0.350739	2.85112	35	0.0026922	0.00836839	37	-0.000441332	0.00024617	0.0753317	0.995687	-0.000424496	0.00025759	0.101874	0.906634
EC	India (unexposed)	g1325	3.1.2.26	Bile-acid-CoA hydrolase	10	132	7.6	1.01517e-05	0.0395027	0.719156	2.285	1.026-5.089	4.933-8.591	0.350998	2.84902	36	1.12316e-06	3.63771e-05	929	-4.10772e-05	1.72693e-05	0.0188324	0.995687	-3.31314e-05	1.80752e-05	0.069186	0.906634
EC	India (unexposed)	g1678	3.5.1.77	N-carbamoyl-D-amino-acid hydrolase	113	132	85.6	0.00107755	0.0145431	0.637643	5.177	3.93-6.82	6.641-32.384	0.353017	2.83272	37	0.00015229	0.0021456	538	-0.000153585	0.000113836	0.179624	0.995687	-0.000203346	0.000118786	0.0894	0.906634
EC	India (unexposed)	g330	1.2.1.2	Formate dehydrogenase	123	132	93.2	0.00231609	0.106711	0.719156	5.602	4.286-7.322	3.817-65.9	0.353216	2.83113	38	-0.000251685	0.000777738	1575	-9.58066e-05	0.00013998	0.494921	0.995687	-0.000133316	0.000143032	0.353096	0.906634
EC	India (unexposed)	g58	1.1.1.262	4-hydroxythreonine-4-phosphate dehydrogenase	123	132	93.2	0.00435177	0.125624	0.719156	5.605	4.3-7.307	3.288-75.244	0.356348	2.80624	39	-0.000980554	0.00153072	1929	-0.000159105	0.000202936	0.434456	0.995687	-0.000186577	0.000206437	0.367842	0.906634
EC	India (unexposed)	g443	1.3.8.4	Isovaleryl-CoA dehydrogenase	11	132	8.3	7.80017e-06	0.0629401	0.719156	15.468	4.629-51.689	4.217-7.223	2.80268	2.80268	40	0.000260506	0.000951102	420	4.25023e-05	1.5018e-05	0.0053931	0.995687	4.07109e-05	1.59708e-05	0.0120102	0.906634
EC	India (unexposed)	g1886	4.1.1.83	4-hydroxyphenylacetate decarboxylase	124	132	93.9	0.00519224	0.172494	0.719156	5.651	4.338-7.363	2.727-91.143	0.358452	2.78977	41	-0.00035373	0.00093961	1693	-0.00020057	0.000227127	0.378827	0.995687	-0.000277003	0.000236492	0.243706	0.906634
EC	India (unexposed)	g2057	4.3.1.3	Histidine ammonia-lyase	122	132	92.4	0.00312721	0.0866019	0.719156	5.573	4.253-7.303	4.439-52.12	0.366404	2.72923	42	0.0015247	0.00429084	69	-1.36996e-05	0.000196805	0.944611	0.995687	-3.52111e-05	0.000203262	0.862751	0.955678
EC	India (unexposed)	g1315	3.1.12.1	5' to 3' exodeoxyribonuclease nucleoside 3'-phosphate-forming)	107	132	81.1	0.00596326	0.00412615	0.550749	4.975	3.751-6.597	7.02-26.133	0.367294	2.72261	43	0.00404586	0.00634636	20	-0.000403057	0.000310515	0.196576	0.995687	-0.000519558	0.00032294	0.110175	0.906634
EC	India (unexposed)	g1487	3.2.1.64	2,6-beta-fructan 6-levanbiohydrolase	92	132	69.7	0.000655835	0.000814931	0.550749	4.44	3.312-5.952	7.225-20.212	0.367428	2.72162	44	0.00827284	0.0121559	9	-0.000129803	0.000105884	0.222452	0.995687	-0.000113357	0.000111695	0.312122	0.906634
EC	India (unexposed)	g1480	3.2.1.50	Alpha-N-acetylglucosaminidase	23	132	17.4	0.000259974	0.00520152	0.550749	2.638	1.617-4.306	5.318-9.629	0.368642	2.71266	45	0.000495811	0.00193632	251	-0.000194024	8.56456e-05	0.02514	0.995687	-0.000206347	9.14289e-05	0.0257496	0.906634
EC	India (unexposed)	g463	1.4.1.1	Alanine dehydrogenase	120	132	90.9	0.00169602	0.0664281	0.719156	5.494	4.21-7.171	4.287-51.372	0.370216	2.70113	46	-0.000212065	0.00417903	1511	-0.000143668	0.00014042	0.308146	0.995687	-0.000152582	0.000148879	0.307402	0.906634
EC	India (unexposed)	g36	1.1.1.18	Inositol 2-dehydrogenase	119	132	90.2	0.00542221	0.107416	0.719156	5.465	4.193-7.122	4.262-48.965	0.378279	2.64355	47	0.0023718	0.00620805	42	-0.000308439	0.000268792	0.253282	0.995687	-0.000166771	0.000282128	0.555508	0.907969
EC	India (unexposed)	g343	1.2.1.4	Aldehyde dehydrogenase NADP +	18	132	13.6	1.90964e-05	0.0182897	0.637643	13.874	6.146-31.32	3.997-6.949	2.63264	2.63264	48	0.00232111	0.00581762	43	5.85166e-05	2.29096e-05	0.0117952	0.995687	5.93439e-05	2.39071e-05	0.0143813	0.906634
EC	India (unexposed)	g1232	2.7.8.24	Phosphatidylcholine synthase	7	132	5.3	5.89163e-06	0.219326	0.719156	2.413	1.185-4.914	4.802-8.341	0.381261	2.62288	49	-2.66141e-05	0.000188369	1047	-1.2916e-05	1.3566e-05	0.342821	0.995687	-1.82129e-05	1.41473e-05	0.200341	0.906634
EC	India (unexposed)	g819	2.4.1.122	Glycoprotein-N-acetylgalactosamine 3-beta-galactosyltransferase	13	132	9.8	5.54278e-05	0.0524324	0.719156	2.554	1.356-4.811	4.974-8.767	0.386735	2.58575	50	-3.17372e-06	3.95253e-05	956	-9.43026e-05	3.99198e-05	0.0196457	0.995687	-0.000103094	4.24703e-05	0.0166307	0.906634
EC	India (unexposed)	g866	2.4.1.308	diphosphoundecaprenol alpha-1,2-fucosyltransferase	13	132	9.8	6.521e-05	0.0524324	0.719156	2.554	1.356-4.811	4.974-8.767	0.386735	2.58575	51	9.99653e-06	2.95384e-05	897	-9.81091e-05	4.33952e-05	0.0254319	0.995687	-0.000106959	4.61504e-05	0.0220955	0.906634
EC	India (unexposed)	g867	2.4.1.309	diphosphoundecaprenol alpha-1,3-galactosyltransferase	13	132	9.8	5.04239e-05	0.0524324	0.719156	2.554	1.356-4.811	4.974-8.767	0.386735	2.58575	52	0.000105168	0.000423692	626	-9.13073e-05	3.80315e-05	0.0177739	0.995687	-9.98769e-05	4.04485e-05	0.01489	0.906634
EC	India (unexposed)	g303	1.17.1.4	Xanthine dehydrogenase	114	132	86.4	0.00825701	0.02146	0.637643	5.283	4.011-6.959	5.926-31.48	0.386778	2.58546	53	-9.46466e-05	0.00111698	1267	-0.000408464	0.000323535	0.209028	0.995687	-0.000514659	0.000340699	0.133415	0.906634
EC	India (unexposed)	g1945	4.1.99.3	Deoxyribodipyrimidine photo-lyase	121	132	91.7	0.00361873	0.129363	0.719156	5.556	4.26-7.247	3.709-55.596	0.386908	2.58459	54	-0.000154983	0.000581512	1409	-0.000223917	0.000192197	0.246137	0.995687	-0.000273543	0.000199512	0.172811	0.906634
EC	India (unexposed)	g1609	3.4.23.43	Prepilin peptidase	116	132	87.9	0.00110679	0.0611718	0.719156	5.36	4.105-7	4.931-38.885	0.387087	2.5834	55	0.000553127	0.00163215	223	-6.05295e-05	0.000112325	0.590892	0.995687	-0.000117388	0.000113179	0.30165	0.906634
EC	India (unexposed)	g1243	2.7.8.45	NO NAME	11	132	8.3	4.11408e-06	0.116336	0.719156	14.352	3.675-56.043	4.261-7.246	2.58269	2.58269	56	-0.000292681	0.00328409	1627	2.98846e-05	1.08982e-05	0.0069646	0.995687	2.8196e-05	1.15592e-05	0.0161206	0.906634
EC	India (unexposed)	g2021	4.2.1.99	2-methylisocitrate dehydratase	119	132	90.2	0.000630763	0.0924242	0.719156	5.48	4.19-7.168	4.495-44.056	0.389398	2.56807	57	4.36016e-05	0.00150994	782	-2.0677e-05	8.77572e-05	0.814101	0.995687	-3.9697e-05	9.01067e-05	0.660295	0.915831
EC	India (unexposed)	g1590	3.4.21.69	Protein C activated)	15	132	11.4	7.2287e-06	0.0316741	0.719156	2.61	1.425-4.781	5.029-8.908	0.38996	2.56437	58	-0.000203013	0.000497491	1499	-2.67541e-05	1.4524e-05	0.0677456	0.995687	-2.71295e-05	1.55195e-05	0.0829032	0.906634
EC	India (unexposed)	g572	1.8.99.3	Hydrogensulfite reductase	10	132	7.6	5.73299e-05	0.0536786	0.719156	2.522	0.987-6.445	4.899-8.513	0.390523	2.56067	59	-3.78667e-05	0.000164251	1091	-3.68342e-05	4.23211e-05	0.385714	0.995687	-7.30795e-05	4.26607e-05	0.0891842	0.906634
EC	India (unexposed)	g1516	3.2.2.16	Methylthioadenosine nucleosidase	10	132	7.6	7.4844e-06	0.0250779	0.658198	14.311	8.255-24.812	4.228-7.42	2.55508	2.55508	60	0.000404969	0.00111398	308	2.54891e-05	1.50382e-05	0.0924764	0.995687	3.13806e-05	1.58973e-05	0.050592	0.906634
EC	India (unexposed)	g316	1.17.99.6	Epoxyqueuosine reductase	123	132	93.2	0.00328393	0.166955	0.719156	5.641	4.317-7.371	3.265-63.595	0.391464	2.55451	61	-0.000248482	0.0011898	1568	-0.000191967	0.000158392	0.227721	0.995687	-0.000201689	0.000162568	0.217062	0.906634
EC	India (unexposed)	g142	1.1.1.6	Glycerol dehydrogenase	125	132	94.7	0.00713172	0.237027	0.719156	5.722	4.383-7.472	2.299-92.648	0.392025	2.55086	62	0.000148895	0.000938123	544	-0.000200852	0.00024416	0.412228	0.995687	-0.000282354	0.000250333	0.261518	0.906634
EC	India (unexposed)	g553	1.8.1.2	Assimilatory sulfite reductase NADPH)	125	132	94.7	0.00818551	0.237027	0.719156	5.722	4.383-7.472	2.299-92.648	0.392025	2.55086	63	-0.000190617	0.000417779	1481	-0.000183082	0.000284133	0.520481	0.995687	-0.000267475	0.000292745	0.362644	0.906634
EC	India (unexposed)	g444	1.3.8.6	Glutaryl-CoA dehydrogenase ETF)	23	132	17.4	1.49407e-05	0.00895895	0.589227	12.963	6.427-26.147	3.861-6.774	2.53481	2.53481	64	0.00116857	0.00360932	95	3.65365e-05	2.02989e-05	0.0741912	0.995687	2.64064e-05	2.13665e-05	0.21882	0.906634
EC	India (unexposed)	g1130	2.7.11.33	[Pyruvate, water dikinase] kinase	121	132	91.7	0.00266941	0.12023	0.719156	5.566	4.261-7.27	3.801-52.285	0.394836	2.5327	65	0.000416584	0.00137484	301	-0.000121774	0.000155677	0.435505	0.995687	-0.000153313	0.000160729	0.341995	0.906634
EC	India (unexposed)	g1155	2.7.4.28	[Pyruvate, water dikinase] phosphate) phosphotransferase	121	132	91.7	0.00266941	0.12023	0.719156	5.566	4.261-7.27	3.801-52.285	0.394836	2.5327	66	0.000184729	0.0010734	504	-0.000121774	0.000155677	0.435505	0.995687	-0.000153313	0.000160729	0.341995	0.906634
EC	India (unexposed)	g633	2.1.1.223	tRNA 1) Val) adenine 37)-N 6-methyltransferase	124	132	93.9	0.00421057	0.30566	0.728934	5.685	4.373-7.391	2.12-97.405	0.395643	2.52753	67	-0.000186532	0.000927043	1473	-0.000122281	0.000184232	0.508036	0.995687	-0.000225341	0.000188406	0.233946	0.906634
EC	India (unexposed)	g659	2.1.1.51	Transferred entry 2.1.1.187 and 2.1.1.188	7	132	5.3	5.19061e-06	0.173565	0.719156	14.431	2.777-74.992	4.375-7.494	2.52026	2.52026	68	-7.10764e-05	0.000831142	1205	2.35542e-05	1.25423e-05	0.0626238	0.995687	1.92696e-05	1.32599e-05	0.148669	0.906634
EC	India (unexposed)	g1949	4.2.1.104	Cyanase	95	132	72	0.00106363	0.0023353	0.550749	4.643	3.446-6.256	6.957-19.626	0.397347	2.51669	69	0.00729365	0.0101809	11	-0.000324176	0.000126437	0.0114869	0.995687	-0.000342405	0.000133531	0.0115237	0.906634
EC	India (unexposed)	g98	1.1.1.341	CDP-abequose synthase	8	132	6.1	5.32156e-05	0.160758	0.719156	2.538	1.217-5.293	4.818-8.39	0.399182	2.50512	70	5.58427e-07	4.97546e-06	933	-5.20953e-05	4.0362e-05	0.199098	0.995687	-4.8673e-05	4.27874e-05	0.257482	0.906634
EC	India (unexposed)	g1375	3.1.3.45	3-deoxy-manno-octulosonate-8-phosphatase	123	132	93.2	0.00417862	0.182791	0.719156	5.653	4.327-7.385	3.096-63.288	0.403872	2.47603	71	-0.000223992	0.000760808	1530	-0.000242015	0.000193334	0.212891	0.995687	-0.000305536	0.000199197	0.127597	0.906634
EC	India (unexposed)	g1515	3.2.2.15	DNA-deoxyinosine glycosylase	35	132	26.5	3.438e-05	0.00604497	0.550749	3.105	2.051-4.7	5.548-10.505	0.406733	2.45862	72	0.00149552	0.00233497	72	-8.58761e-05	2.89382e-05	0.00357406	0.995687	-8.16657e-05	3.00899e-05	0.00758561	0.906634
EC	India (unexposed)	g1363	3.1.3.2	Acid phosphatase	122	132	92.4	0.00646244	0.111218	0.719156	5.621	4.29-7.366	3.82-49.134	0.410262	2.43747	73	0.000182426	0.000948208	508	-0.000112073	0.00025146	0.656564	0.995687	-0.000229742	0.000259956	0.378514	0.906634
EC	India (unexposed)	g143	1.1.1.60	2-hydroxy-3-oxopropionate reductase	122	132	92.4	0.00768082	0.111218	0.719156	5.621	4.29-7.366	3.82-49.134	0.410262	2.43747	74	2.89021e-05	0.000380411	826	-0.000120461	0.000267232	0.652903	0.995687	-0.000191488	0.000274674	0.487006	0.906634
EC	India (unexposed)	g2110	5.1.1.8	4-hydroxyproline epimerase	18	132	13.6	2.05286e-05	0.0253153	0.658198	12.943	5.526-30.313	4.045-7.019	2.42924	2.42924	75	-0.000485541	0.00318663	1796	5.19613e-05	2.39363e-05	0.0317612	0.995687	5.36452e-05	2.51987e-05	0.0352256	0.906634
EC	India (unexposed)	g379	1.2.7.8	Indolepyruvate ferredoxin oxidoreductase	60	132	45.5	0.000811898	0.00280044	0.550749	3.712	2.717-5.071	6.063-13.331	0.412903	2.42187	76	0.000988388	0.00523355	125	-0.000343405	0.000132526	0.0106559	0.995687	-0.0003089	0.00013998	0.0291586	0.906634
EC	India (unexposed)	g318	1.18.1.1	Rubredoxin--NAD +) reductase	118	132	89.4	0.000842988	0.0950789	0.719156	5.476	4.187-7.161	4.366-40.177	0.41347	2.41855	77	-7.97084e-05	0.00138269	1227	-1.64072e-05	0.000104884	0.875935	0.995687	-1.90993e-05	0.000107344	0.859068	0.955678
EC	India (unexposed)	g540	1.7.2.2	Nitrite reductase cytochrome; ammonia-forming)	113	132	85.6	0.00465372	0.0557223	0.719156	5.298	4.04-6.947	5.228-31.24	0.414586	2.41204	78	-0.000170173	0.000612572	1442	-0.000181379	0.000233661	0.439013	0.995687	-0.000302685	0.000241766	0.212917	0.906634
EC	India (unexposed)	g513	1.5.5.2	Proline dehydrogenase	116	132	87.9	0.00047848	0.0636314	0.719156	5.405	4.125-7.083	4.838-35.092	0.414844	2.41055	79	-5.16991e-05	0.00146554	1137	-1.79155e-05	7.47545e-05	0.810973	0.995687	-3.11061e-05	7.69494e-05	0.686726	0.919981
EC	India (unexposed)	g1419	3.1.7.2	Guanosine-3',5'-bis diphosphate) 3'-diphosphatase	116	132	87.9	0.00107104	0.0661721	0.719156	5.408	4.117-7.103	5.026-33.568	0.416352	2.40181	80	-4.93876e-05	0.000684673	1129	-6.37525e-05	0.000110389	0.564585	0.995687	-0.000108489	0.000109404	0.323289	0.906634
EC	India (unexposed)	g28	1.1.1.157	3-hydroxybutyryl-CoA dehydrogenase	118	132	89.4	0.00167413	0.109883	0.719156	5.48	4.19-7.168	4.34-39.858	0.416635	2.40018	81	-0.000190214	0.00154297	1480	-0.000163461	0.000135723	0.230633	0.995687	-0.000179317	0.000140331	0.203681	0.906634
EC	India (unexposed)	g422	1.3.1.91	tRNA-dihydrouridine 20) synthase NAD P) +	115	132	87.1	0.00106577	0.0901401	0.719156	5.373	4.11-7.024	4.761-34.876	0.416964	2.39829	82	0.000367067	0.000755938	330	2.80871e-05	0.000111185	0.800964	0.995687	-2.54392e-05	0.000111078	0.819227	0.94984
EC	India (unexposed)	g812	2.3.3.9	Malate synthase	120	132	90.9	0.00730269	0.12319	0.719156	5.558	4.249-7.27	3.918-44.701	0.419979	2.38107	83	-0.000141084	0.000290127	1379	-0.000264377	0.0002845	0.354471	0.995687	-0.000392108	0.000295104	0.186365	0.906634
EC	India (unexposed)	g1567	3.4.17.14	Zinc D-Ala-D-Ala carboxypeptidase	20	132	15.2	4.59115e-05	0.0307914	0.719156	2.881	1.802-4.605	5.096-9.231	0.420032	2.38077	84	-1.81807e-05	0.000689281	1013	-4.34433e-05	3.66309e-05	0.237795	0.995687	-4.13331e-05	3.86408e-05	0.286827	0.906634
EC	India (unexposed)	g1433	3.2.1.131	Xylan alpha-1,2-glucuronosidase	24	132	18.2	0.000168673	0.0210632	0.637643	2.971	1.829-4.826	5.206-9.504	0.422377	2.36755	85	3.5261e-05	0.000334569	802	-0.000123626	6.93164e-05	0.0768374	0.995687	-0.000133195	7.40694e-05	0.0745515	0.906634
EC	India (unexposed)	g598	2.1.1.164	Demethylrebeccamycin-D-glucose O-methyltransferase	15	132	11.4	5.80258e-05	0.0603009	0.719156	2.81	1.653-4.778	4.967-8.85	0.423831	2.35943	86	2.77535e-05	0.000329662	832	-6.44084e-05	4.12483e-05	0.120841	0.995687	-6.3165e-05	4.33974e-05	0.148037	0.906634
EC	India (unexposed)	g1056	2.7.1.192	NO NAME	88	132	66.7	0.000225943	0.00324212	0.550749	4.52	3.339-6.117	6.516-17.396	0.424533	2.35553	87	0.000209476	0.00190785	470	-0.000112807	6.24522e-05	0.0731855	0.995687	-0.000117469	6.64383e-05	0.0794857	0.906634
EC	India (unexposed)	g940	2.5.1.29	Geranylgeranyl diphosphate synthase	114	132	86.4	0.000594066	0.0400236	0.719156	5.353	4.047-7.079	5.68-27.831	0.425754	2.34878	88	0.000346016	0.00276397	340	2.49823e-05	8.99301e-05	0.78161	0.995687	5.32641e-05	9.43888e-05	0.573557	0.907969
EC	India (unexposed)	g1236	2.7.8.33	N-acetylglucosaminephosphotransferase	123	132	93.2	0.00445146	0.209414	0.719156	5.676	4.342-7.418	2.952-59.58	0.42799	2.3365	89	-0.000290222	0.0010202	1624	-0.000256039	0.000194262	0.189819	0.995687	-0.000280572	0.000197985	0.158931	0.906634
EC	India (unexposed)	g2222	5.4.99.22	23S rRNA pseudouridine 2605) synthase	121	132	91.7	0.00183096	0.193009	0.719156	5.604	4.289-7.323	3.46-49.312	0.429064	2.33066	90	9.99211e-05	0.000369038	639	-6.66768e-05	0.000141806	0.639001	0.995687	-0.000139248	0.000147214	0.346033	0.906634
EC	India (unexposed)	g1202	2.7.7.62	Adenosylcobinamide-phosphate guanylyltransferase	118	132	89.4	0.00261593	0.0936182	0.719156	5.499	4.194-7.211	4.432-36.878	0.430113	2.32497	91	-0.000229629	0.00222294	1537	-7.7571e-06	0.000168636	0.963381	0.995687	-6.97129e-05	0.000176365	0.693312	0.919981
EC	India (unexposed)	g1106	2.7.1.60	N-acylmannosamine kinase	120	132	90.9	0.00298144	0.168009	0.719156	5.572	4.262-7.285	3.742-44.481	0.431905	2.31533	92	-0.000384275	0.000924646	1724	-0.000189987	0.000181084	0.296049	0.995687	-0.000277651	0.000188342	0.142945	0.906634
EC	India (unexposed)	g1399	3.1.31.1	Micrococcal nuclease	110	132	83.3	0.000711093	0.0509108	0.719156	5.232	3.985-6.869	5.305-27.441	0.433651	2.306	93	0.000150929	0.00281242	540	-9.5648e-05	0.000103626	0.357712	0.995687	-0.00017734	0.000106957	0.0998143	0.906634
EC	India (unexposed)	g12	1.1.1.125	2-deoxy-D-gluconate 3-dehydrogenase	111	132	84.1	0.00038804	0.0555938	0.719156	5.269	4.004-6.933	5.336-27.426	0.435527	2.29607	94	-0.000319452	0.00145807	1657	3.83914e-05	7.0992e-05	0.589581	0.995687	4.65926e-05	7.45191e-05	0.532951	0.906634
EC	India (unexposed)	g1319	3.1.2.12	S-formylglutathione hydrolase	123	132	93.2	0.0040684	0.286938	0.726209	5.683	4.354-7.418	2.685-63.202	0.436281	2.2921	95	-5.99663e-05	0.000676968	1175	-0.000106314	0.000200938	0.597646	0.995687	-0.000186883	0.000208334	0.371425	0.906634
EC	India (unexposed)	g1078	2.7.1.25	Adenylyl-sulfate kinase	121	132	91.7	0.00340915	0.221249	0.719156	5.613	4.302-7.323	3.23-51.087	0.436945	2.28862	96	8.64445e-05	0.00067732	675	-0.000205717	0.000171397	0.232229	0.995687	-0.000257174	0.000176858	0.148416	0.906634
EC	India (unexposed)	g526	1.6.5.8	NADH ubiquinone reductase Na +)-transporting)	12	132	9.1	6.87751e-06	0.0846573	0.719156	12.727	4.598-35.224	4.238-7.346	2.28123	2.28123	97	3.97309e-05	0.00132193	793	1.27855e-05	1.4343e-05	0.374356	0.995687	1.47536e-05	1.50576e-05	0.329072	0.906634
EC	India (unexposed)	g592	2.1.1.148	Thymidylate synthase FAD)	69	132	52.3	0.000704768	0.011969	0.637643	4.059	3.011-5.47	5.996-14.274	0.438763	2.27913	98	0.00166032	0.00485165	59	-0.000182507	0.000126723	0.152213	0.995687	-0.000184856	0.000135408	0.17465	0.906634
EC	India (unexposed)	g400	1.3.1.14	Dihydroorotate dehydrogenase NAD +	119	132	90.2	0.00073685	0.130003	0.719156	5.548	4.228-7.279	4.223-37.52	0.440737	2.26893	99	-0.000175193	0.00218423	1454	-4.34862e-05	9.71924e-05	0.655313	0.995687	-7.03716e-05	0.000101506	0.489421	0.906634
EC	India (unexposed)	g1112	2.7.1.73	Inosine kinase	119	132	90.2	0.00370908	0.113402	0.719156	5.548	4.232-7.274	4.128-38.307	0.441193	2.26658	100	-5.12387e-05	0.000421103	1135	-0.000121886	0.000198195	0.539643	0.995687	-0.000164653	0.000204307	0.421826	0.906634
EC	India (unexposed)	g438	1.3.7.9	4-hydroxybenzoyl-CoA reductase	121	132	91.7	0.00398944	0.142368	0.719156	5.618	4.284-7.368	3.808-42.399	0.442153	2.26166	101	-2.21854e-05	0.00210516	1034	-0.000368859	0.000201544	0.0695156	0.995687	-0.000433466	0.000212708	0.0436758	0.906634
EC	India (unexposed)	g2007	4.2.1.75	Uroporphyrinogen-III synthase	120	132	90.9	0.00236479	0.145914	0.719156	5.584	4.258-7.325	4-39.768	0.442718	2.25878	102	0.000790899	0.00342421	159	-0.000176205	0.00015133	0.246404	0.995687	-0.000234599	0.000157426	0.138685	0.906634
EC	India (unexposed)	g124	1.1.1.41	Isocitrate dehydrogenase NAD +	29	132	22	0.000156642	0.0127393	0.637643	3.185	1.926-5.267	5.305-9.75	0.442853	2.25808	103	0.000976679	0.00271287	128	-0.000129623	6.58354e-05	0.0510926	0.995687	-9.76885e-05	6.8842e-05	0.158381	0.906634
EC	India (unexposed)	g1404	3.1.4.3	Phospholipase C	15	132	11.4	7.83396e-06	0.0669809	0.719156	12.373	4.997-30.639	4.157-7.23	2.25702	2.25702	104	0.000705448	0.00207556	178	3.67299e-05	1.49558e-05	0.0153737	0.995687	2.63496e-05	1.56454e-05	0.0946435	0.906634
EC	India (unexposed)	g1274	2.8.3.8	Acetate CoA-transferase	118	132	89.4	0.00454885	0.166488	0.719156	5.517	4.225-7.204	3.906-39.623	0.443489	2.25485	105	-0.000338331	0.00104442	1681	-9.22246e-05	0.000231635	0.691175	0.995687	-0.000175193	0.000241175	0.468944	0.906634
EC	India (unexposed)	g1481	3.2.1.51	Alpha-L-fucosidase	116	132	87.9	0.0137968	0.0538248	0.719156	5.45	4.134-7.186	5.024-29.98	0.444064	2.25193	106	-0.000264844	0.00157442	1593	-0.000106738	0.00037428	0.775958	0.995687	-0.000162297	0.000387917	0.676387	0.919981
EC	India (unexposed)	g1994	4.2.1.45	CDP-glucose 4,6-dehydratase	26	132	19.7	0.000351192	0.0434975	0.719156	3.14	2.103-4.688	5.17-9.621	0.445201	2.24618	107	0.000141393	0.000748345	558	-0.000144298	0.000100019	0.151509	0.995687	-0.000154053	0.000106259	0.149623	0.906634
EC	India (unexposed)	g211	1.12.99.6	Hydrogenase acceptor)	123	132	93.2	0.0115322	0.147052	0.719156	5.691	4.34-7.462	3.324-49.142	0.445305	2.24565	108	0.000155911	0.000536103	532	-0.000298331	0.000356036	0.403612	0.995687	-0.00044164	0.000371885	0.237254	0.906634
EC	India (unexposed)	g611	2.1.1.184	23S rRNA adenine 2085)-N 6-dimethyltransferase	125	132	94.7	0.0137301	0.180099	0.719156	5.761	4.391-7.558	2.962-56.511	0.445312	2.24562	109	-0.000457567	0.00241737	1775	-0.000108638	0.000371892	0.770659	0.995687	-5.07987e-05	0.000392839	0.897319	0.964558
EC	India (unexposed)	g1985	4.2.1.32	L +)-tartrate dehydratase	123	132	93.2	0.00555626	0.263039	0.719156	5.692	4.36-7.431	2.635-61.674	0.446501	2.23963	110	6.29355e-05	0.00106413	739	-0.000133888	0.000233134	0.566759	0.995687	-0.000171381	0.000243338	0.48256	0.906634
EC	India (unexposed)	g1796	3.6.3.29	Molybdate-transporting ATPase	117	132	88.6	0.00128935	0.120019	0.719156	5.489	4.19-7.189	4.28-35.146	0.447534	2.23447	111	1.08625e-05	0.00193532	892	1.08158e-06	0.000125271	0.993124	0.996695	-1.79738e-05	0.000130081	0.890325	0.963851
EC	India (unexposed)	g1528	3.2.2.8	Ribosylpyrimidine nucleosidase	115	132	87.1	0.00380657	0.122436	0.719156	5.423	4.145-7.093	4.451-32.953	0.447775	2.23327	112	-8.97522e-05	0.000777819	1257	-0.000207921	0.000223095	0.353073	0.995687	-0.000337682	0.000233372	0.150408	0.906634
EC	India (unexposed)	g1921	4.1.3.16	4-hydroxy-2-oxoglutarate aldolase	115	132	87.1	0.00324837	0.104578	0.719156	5.423	4.145-7.096	4.459-32.84	0.448145	2.23142	113	0.000119421	0.000849148	601	-6.33075e-05	0.000177627	0.722113	0.995687	-0.000116709	0.000182981	0.524758	0.906634
EC	India (unexposed)	g2153	5.3.1.12	Glucuronate isomerase	125	132	94.7	0.011356	0.31781	0.729339	5.764	4.412-7.532	2.01-81.65	0.449926	2.22259	114	-0.000587764	0.00296172	1844	6.34252e-05	0.000250434	0.800467	0.995687	1.90181e-05	0.000261389	0.942115	0.979218
EC	India (unexposed)	g980	2.6.1.13	Ornithine aminotransferase	123	132	93.2	0.00234267	0.312262	0.729339	5.695	4.368-7.426	2.458-65.079	0.450269	2.2209	115	-0.000120052	0.000691674	1333	-0.000223461	0.000148839	0.135688	0.995687	-0.000274612	0.000154847	0.0785911	0.906634
EC	India (unexposed)	g2158	5.3.1.17	5-dehydro-4-deoxy-D-glucuronate isomerase	119	132	90.2	0.00506193	0.112531	0.719156	5.559	4.238-7.293	4.096-37.19	0.450377	2.22036	116	7.34324e-05	0.000851512	712	-0.000139447	0.0002196	0.52654	0.995687	-0.0002549	0.000226209	0.261971	0.906634
EC	India (unexposed)	g777	2.3.1.61	Dihydrolipoyllysine-residue succinyltransferase	122	132	92.4	0.00390649	0.254485	0.719156	5.662	4.334-7.398	2.994-52.573	0.451299	2.21582	117	0.000104787	0.000586228	629	-0.000154017	0.000202515	0.448321	0.995687	-0.000229447	0.000209951	0.276558	0.906634
EC	India (unexposed)	g1102	2.7.1.56	1-phosphofructokinase	125	132	94.7	0.000965442	0.235011	0.719156	5.766	4.408-7.541	2.187-74.499	0.451775	2.21349	118	0.000626342	0.00127657	192	-6.17053e-05	9.38096e-05	0.511847	0.995687	-0.000112333	9.78422e-05	0.25312	0.906634
EC	India (unexposed)	g865	2.4.1.306	acetylgalactosaminyltransferase	17	132	12.9	8.42657e-05	0.0734326	0.719156	3.017	1.688-5.395	4.981-8.902	0.453071	2.20716	119	1.17545e-05	0.000161703	889	-7.1127e-05	4.94113e-05	0.152416	0.995687	-8.54347e-05	5.24473e-05	0.105839	0.906634
EC	India (unexposed)	g2239	5.5.1.4	Inositol-3-phosphate synthase	43	132	32.6	0.000674539	0.00648449	0.550749	3.53	2.377-5.244	5.56-10.883	0.453786	2.20368	120	0.0002005	0.000671987	485	-0.000268028	0.000131418	0.043426	0.995687	-0.00023281	0.000138806	0.0959953	0.906634
EC	India (unexposed)	g862	2.4.1.303	galactosyltransferase	15	132	11.4	4.72727e-05	0.0784374	0.719156	2.986	1.541-5.784	4.942-8.756	0.453868	2.20328	121	-5.94097e-05	0.000335938	1172	-6.36744e-05	3.72582e-05	0.0898371	0.995687	-5.55993e-05	3.95436e-05	0.162197	0.906634
EC	India (unexposed)	g772	2.3.1.50	Serine C-palmitoyltransferase	65	132	49.2	0.00029452	0.0099662	0.589227	4.028	2.93-5.538	5.897-13.347	0.454064	2.20233	122	0.000486319	0.00166069	260	-0.000154839	7.55523e-05	0.0424322	0.995687	-0.000172467	7.96033e-05	0.0321639	0.906634
EC	India (unexposed)	g566	1.8.4.8	Phosphoadenylyl-sulfate reductase thioredoxin)	119	132	90.2	0.00233687	0.162937	0.719156	5.566	4.249-7.293	3.908-38.094	0.456192	2.19206	123	-8.10064e-05	0.000261864	1230	-0.000125514	0.000152964	0.413406	0.995687	-0.000172537	0.000155292	0.268681	0.906634
EC	India (unexposed)	g931	2.5.1.141	NO NAME	119	132	90.2	0.00273645	0.162937	0.719156	5.566	4.249-7.293	3.908-38.094	0.456192	2.19206	124	-0.000119629	0.000287981	1330	-8.52871e-05	0.000165526	0.607254	0.995687	-0.000121801	0.000170662	0.476746	0.906634
EC	India (unexposed)	g1104	2.7.1.59	N-acetylglucosamine kinase	119	132	90.2	0.0035908	0.122406	0.719156	5.568	4.239-7.314	4.181-35.428	0.457481	2.18588	125	-0.000206219	0.000802314	1504	-6.52974e-05	0.000192995	0.735655	0.995687	-0.000116905	0.000199061	0.558074	0.907969
EC	India (unexposed)	g1696	3.5.2.2	Dihydropyrimidinase	114	132	86.4	0.00163037	0.0600483	0.719156	5.409	4.091-7.152	5.205-26.594	0.459754	2.17508	126	0.000271326	0.00167602	409	-0.000125892	0.000136955	0.359679	0.995687	-0.000171998	0.000142588	0.229996	0.906634
EC	India (unexposed)	g358	1.2.1.76	Succinate-semialdehyde dehydrogenase acetylating)	110	132	83.3	0.00148803	0.0650426	0.719156	5.287	4.014-6.963	5.132-25.559	0.461626	2.16626	127	2.69501e-07	0.000457177	937	-0.000172452	0.000139235	0.217735	0.995687	-0.000224744	0.000144345	0.122	0.906634
EC	India (unexposed)	g1455	3.2.1.183	UDP-N-acetylglucosamine 2-epimerase hydrolyzing)	9	132	6.8	1.24593e-05	0.228075	0.719156	2.927	1.419-6.039	4.793-8.383	0.461745	2.1657	128	-1.83255e-05	9.39777e-05	1016	-2.62051e-05	1.94966e-05	0.181261	0.995687	-3.42743e-05	2.03144e-05	0.0940609	0.906634
EC	India (unexposed)	g173	1.1.5.2	Quinoprotein glucose dehydrogenase PQQ, quinone)	121	132	91.7	0.00543	0.145771	0.719156	5.64	4.294-7.408	3.809-38.875	0.463473	2.15762	129	8.73474e-05	0.000279012	673	-0.00011502	0.000247227	0.642537	0.995687	-0.000156073	0.000255723	0.542756	0.906634
EC	India (unexposed)	g459	1.3.99.33	Urocanate reductase	36	132	27.3	9.05757e-05	0.00583523	0.550749	3.445	2.123-5.591	5.429-10.117	0.46485	2.15123	130	-0.000549945	0.00117043	1825	-6.96998e-05	4.782e-05	0.147377	0.995687	-7.80594e-05	5.09607e-05	0.12811	0.906634
EC	India (unexposed)	g2226	5.4.99.26	tRNA pseudouridine 65) synthase	114	132	86.4	0.00174975	0.094113	0.719156	5.42	4.123-7.125	4.682-28.813	0.466638	2.14299	131	0.000563583	0.00134982	219	-0.000118355	0.000141742	0.40525	0.995687	-0.000149161	0.000145421	0.307007	0.906634
EC	India (unexposed)	g989	2.6.1.33	dTDP-4-amino-4,6-dideoxy-D-glucose transaminase	18	132	13.6	0.000102636	0.0591476	0.719156	3.114	1.755-5.525	4.983-8.934	0.466727	2.14258	132	-2.71855e-05	0.000481722	1049	-8.58327e-05	5.4235e-05	0.115941	0.995687	-7.19034e-05	5.77191e-05	0.215187	0.906634
EC	India (unexposed)	g437	1.3.7.8	Benzoyl-CoA reductase	112	132	84.8	0.000988674	0.131879	0.719156	5.358	4.097-7.007	4.571-28.825	0.466765	2.1424	133	-0.00053462	0.00145889	1817	-9.79185e-05	0.000105007	0.35281	0.995687	-0.000115655	0.000109864	0.294505	0.906634
EC	India (unexposed)	g194	1.11.1.1	NADH peroxidase	106	132	80.3	0.00159637	0.0437969	0.719156	5.178	3.907-6.862	5.505-22.258	0.467793	2.1377	134	-0.000534677	0.00148016	1818	-8.90375e-05	0.000155026	0.566732	0.995687	-9.01788e-05	0.0001617	0.578052	0.907969
EC	India (unexposed)	g439	1.3.8.1	Short-chain acyl-CoA dehydrogenase	123	132	93.2	0.00146203	0.297316	0.726209	5.71	4.378-7.448	2.385-62.448	0.467879	2.1373	135	-0.000495655	0.00141222	1800	-0.000121789	0.000114508	0.289489	0.995687	-0.000157709	0.00011609	0.17675	0.906634
EC	India (unexposed)	g1351	3.1.27.6	Enterobacter ribonuclease	117	132	88.6	0.00349886	0.136247	0.719156	5.517	4.204-7.241	4.234-32.75	0.468495	2.13449	136	-6.99351e-05	0.000620644	1201	-0.000128583	0.000197324	0.515787	0.995687	-0.000178472	0.000204087	0.383529	0.906634
EC	India (unexposed)	g852	2.4.1.281	4-O-beta-D-mannosyl-D-glucose phosphorylase	38	132	28.8	0.00067658	0.0167843	0.637643	3.51	2.37-5.198	5.369-10.41	0.469502	2.12991	137	0.000136207	0.000927958	568	-0.00016632	0.000131562	0.208424	0.995687	-0.00014787	0.00013974	0.292017	0.906634
EC	India (unexposed)	g1448	3.2.1.170	Mannosylglycerate hydrolase	105	132	79.5	0.00153138	0.043794	0.719156	5.154	3.88-6.848	5.599-21.437	0.47047	2.12553	138	-0.000148676	0.0019629	1392	4.42716e-06	0.000161948	0.978233	0.995687	-4.23265e-05	0.000169816	0.803577	0.946654
EC	India (unexposed)	g888	2.4.1.73	Lipopolysaccharide glucosyltransferase II	56	132	42.4	0.000418785	0.010175	0.589227	3.898	2.728-5.57	5.725-11.967	0.470944	2.1234	139	0.000361401	0.0021222	332	-0.00020968	9.72622e-05	0.0329392	0.995687	-0.000192382	0.000102027	0.0616695	0.906634
EC	India (unexposed)	g101	1.1.1.35	3-hydroxyacyl-CoA dehydrogenase	122	132	92.4	0.0101479	0.280546	0.722212	5.681	4.343-7.432	2.974-48.659	0.472236	2.11758	140	-7.26136e-05	0.000413044	1213	-0.000206386	0.00032253	0.523364	0.995687	-0.000332672	0.000335323	0.323067	0.906634
EC	India (unexposed)	g1275	2.8.3.9	Butyrate--acetoacetate CoA-transferase	107	132	81.1	0.000498135	0.0802918	0.719156	5.218	3.966-6.865	5.134-23.749	0.472559	2.11614	141	0.000440559	0.00210362	285	7.39067e-05	9.383e-05	0.432326	0.995687	3.3299e-05	9.76816e-05	0.733756	0.925603
EC	India (unexposed)	g145	1.1.1.64	Testosterone 17-beta-dehydrogenase NADP +	27	132	20.5	0.000268823	0.0429134	0.719156	3.314	2.139-5.132	5.14-9.56	0.472753	2.11527	142	0.000185202	0.000908649	503	-0.000165202	8.68596e-05	0.059391	0.995687	-0.000132235	9.17564e-05	0.152042	0.906634
EC	India (unexposed)	g889	2.4.1.8	Maltose phosphorylase	91	132	68.9	0.000391544	0.0146432	0.637643	4.766	3.51-6.471	6.098-16.652	0.472958	2.11435	143	-0.000421937	0.00311121	1754	-2.35749e-05	8.6975e-05	0.78678	0.995687	-4.78852e-05	9.08888e-05	0.599228	0.915831
EC	India (unexposed)	g2065	4.3.2.7	NO NAME	114	132	86.4	0.00217432	0.113901	0.719156	5.43	4.142-7.119	4.447-29.625	0.473079	2.11381	144	-0.000317141	0.000887253	1655	-8.20107e-05	0.000158366	0.605438	0.995687	-0.000107368	0.000162778	0.510723	0.906634
EC	India (unexposed)	g2364	7.1.1.2	NO NAME	7	132	5.3	1.18681e-05	0.320286	0.729339	2.964	1.387-6.336	4.743-8.253	0.473709	2.111	145	-3.17096e-06	5.91058e-05	955	-2.36994e-05	1.93497e-05	0.222868	0.995687	-3.45005e-05	2.02541e-05	0.0909812	0.906634
EC	India (unexposed)	g66	1.1.1.272	D-2-hydroxyacid dehydrogenase NADP +	11	132	8.3	2.50268e-05	0.0966622	0.719156	3.039	1.029-8.974	4.861-8.422	0.474918	2.10563	146	4.09404e-05	0.000379729	788	-3.18716e-05	2.76057e-05	0.250401	0.995687	-4.37455e-05	2.91496e-05	0.135948	0.906634
EC	India (unexposed)	g1720	3.5.4.13	dCTP deaminase	117	132	88.6	0.00252783	0.142017	0.719156	5.527	4.209-7.257	4.201-32.144	0.475645	2.10241	147	0.000104849	0.000404563	628	-8.33117e-05	0.000165439	0.61541	0.995687	-0.000129108	0.000170025	0.449074	0.906634
EC	India (unexposed)	g2298	6.3.1.8	Glutathionylspermidine synthase	117	132	88.6	0.000988001	0.142017	0.719156	5.527	4.209-7.257	4.201-32.144	0.475645	2.10241	148	-0.000188326	0.00056996	1478	-0.00010001	0.000110319	0.36632	0.995687	-0.000125283	0.000111901	0.265037	0.906634
EC	India (unexposed)	g480	1.4.3.3	D-amino-acid oxidase	13	132	9.8	9.76132e-06	0.123336	0.719156	11.718	4.078-33.67	4.252-7.351	2.09587	2.09587	149	-8.6644e-06	0.00155357	976	3.65625e-05	1.67985e-05	0.0313223	0.995687	3.40355e-05	1.71428e-05	0.0492879	0.906634
EC	India (unexposed)	g132	1.1.1.47	Glucose 1-dehydrogenase NAD P) +	124	132	93.9	0.0011461	0.256599	0.719156	5.75	4.387-7.537	2.719-53.335	0.477456	2.09443	150	-0.000409378	0.00193824	1745	-2.64571e-06	0.000112818	0.981326	0.995687	-1.54769e-05	0.000115032	0.893189	0.964558
EC	India (unexposed)	g246	1.14.12.7	Phthalate 4,5-dioxygenase	95	132	72	0.000514908	0.0464672	0.719156	4.901	3.709-6.476	5.518-18.746	0.481908	2.07509	151	0.000491196	0.00249641	255	-7.49787e-05	8.89018e-05	0.400561	0.995687	-5.66955e-05	9.14935e-05	0.536605	0.906634
EC	India (unexposed)	g15	1.1.1.131	Mannuronate reductase	31	132	23.5	0.000242025	0.0377682	0.719156	3.443	2.279-5.2	5.189-9.816	0.482416	2.0729	152	-0.000202849	0.000602864	1498	-0.000152291	8.08144e-05	0.0617368	0.995687	-0.00017662	8.36585e-05	0.0367463	0.906634
EC	India (unexposed)	g1041	2.7.1.167	D-glycero-beta-D-manno-heptose-7-phosphate kinase	124	132	93.9	0.00357584	0.242817	0.719156	5.756	4.389-7.548	2.772-50.807	0.485043	2.06167	153	-5.74813e-05	0.000747824	1162	-3.27129e-05	0.000167574	0.84553	0.995687	-9.33575e-05	0.000172856	0.590097	0.915088
EC	India (unexposed)	g1209	2.7.7.70	D-glycero-beta-D-manno-heptose 1-phosphate adenylyltransferase	124	132	93.9	0.0037634	0.242817	0.719156	5.756	4.389-7.548	2.772-50.807	0.485043	2.06167	154	0.000274057	0.00122021	408	-4.99493e-05	0.000169174	0.768271	0.995687	-0.000115039	0.000174509	0.510969	0.906634
EC	India (unexposed)	g1644	3.5.1.110	Peroxyureidoacrylate/ureidoacrylate amidohydrolase	110	132	83.3	0.000825871	0.0654897	0.719156	5.331	4.03-7.051	5.102-23.665	0.485166	2.06115	155	-0.00011061	0.000554967	1303	-3.85809e-05	9.63795e-05	0.689591	0.995687	-6.2261e-05	9.85094e-05	0.528521	0.906634
EC	India (unexposed)	g2034	4.2.2.7	Heparin lyase	17	132	12.9	6.92997e-05	0.087581	0.719156	3.205	1.708-6.015	4.942-8.814	0.485606	2.05928	156	1.53465e-05	7.57366e-05	876	-6.53851e-05	4.52367e-05	0.150752	0.995687	-7.12158e-05	4.80945e-05	0.141191	0.906634
EC	India (unexposed)	g1600	3.4.22.37	Gingipain R	7	132	5.3	5.39661e-05	0.279912	0.722212	3.039	1.197-7.714	4.741-8.235	0.486396	2.05594	157	-2.8246e-07	1.2632e-06	942	-4.2862e-05	4.09425e-05	0.297096	0.995687	-3.59694e-05	4.30209e-05	0.404699	0.906634
EC	India (unexposed)	g251	1.14.13.127	3- 3-hydroxy-phenyl)propanoic acid hydroxylase	116	132	87.9	0.00365264	0.0916464	0.719156	5.511	4.175-7.274	4.649-27.604	0.486451	2.05571	158	-9.90594e-05	0.000902959	1280	-0.000304104	0.000213215	0.156185	0.995687	-0.000322965	0.000221899	0.148049	0.906634
EC	India (unexposed)	g1229	2.7.8.14	CDP-ribitol ribitolphosphotransferase	11	132	8.3	8.82689e-06	0.167511	0.719156	11.641	3.59-37.75	4.312-7.438	2.05562	2.05562	159	-0.000138617	0.000979373	1371	3.72889e-05	1.61448e-05	0.0224841	0.995687	3.04934e-05	1.70815e-05	0.0766576	0.906634
EC	India (unexposed)	g384	1.2.99.6	Carboxylate reductase	81	132	61.4	0.00115194	0.0096074	0.589227	4.553	3.31-6.265	5.959-14.683	0.486744	2.05447	160	0.000721933	0.00289629	172	-0.000292465	0.000144775	0.0454245	0.995687	-0.000305014	0.000153744	0.0494574	0.906634
EC	India (unexposed)	g1897	4.1.2.17	L-fuculose-phosphate aldolase	123	132	93.2	0.00377571	0.352929	0.736492	5.726	4.381-7.484	2.499-55.217	0.487444	2.05152	161	0.000209323	0.000469717	471	-2.12713e-05	0.000198862	0.914982	0.995687	-8.39889e-05	0.000203453	0.680448	0.919981
EC	India (unexposed)	g571	1.8.99.2	Adenylyl-sulfate reductase	11	132	8.3	3.17108e-05	0.112542	0.719156	3.113	1.147-8.448	4.841-8.421	0.487549	2.05108	162	-2.27367e-05	0.00019035	1038	-2.26637e-05	3.12156e-05	0.46912	0.995687	-2.19272e-05	3.32259e-05	0.510505	0.906634
EC	India (unexposed)	g2281	6.2.1.27	4-hydroxybenzoate--CoA ligase	103	132	78	0.000763773	0.0528058	0.719156	5.141	3.867-6.834	5.448-20.23	0.489712	2.04202	163	-4.42383e-05	0.000404905	1113	-7.54534e-05	0.00010012	0.452436	0.995687	-0.000112883	0.000105348	0.285997	0.906634
EC	India (unexposed)	g2001	4.2.1.55	3-hydroxybutyryl-CoA dehydratase	22	132	16.7	8.80632e-05	0.0850014	0.719156	3.32	1.943-5.673	5.027-9.125	0.490182	2.04006	164	-2.26521e-05	0.000223473	1036	-0.000107935	4.9808e-05	0.0320553	0.995687	-0.000113336	5.29558e-05	0.0342811	0.906634
EC	India (unexposed)	g854	2.4.1.284	2-deoxystreptamine glucosyltransferase	7	132	5.3	7.31633e-05	0.327787	0.731372	3.066	1.244-7.56	4.737-8.233	0.490953	2.03686	165	2.34908e-07	3.99495e-05	938	-6.39124e-05	4.74884e-05	0.180692	0.995687	-7.20657e-05	4.96286e-05	0.148979	0.906634
EC	India (unexposed)	g2274	6.2.1.17	Propionate--CoA ligase	109	132	82.6	0.00235229	0.0796968	0.719156	5.313	4.029-7.007	4.937-23.683	0.491353	2.0352	166	0.00015765	0.00145132	529	-0.000154533	0.000178318	0.387749	0.995687	-0.000205176	0.000188751	0.27912	0.906634
EC	India (unexposed)	g1411	3.1.4.55	Phosphoribosyl 1,2-cyclic phosphate phosphodiesterase	92	132	69.7	0.000422239	0.0415569	0.719156	4.849	3.632-6.473	5.629-17.293	0.491486	2.03465	167	-0.00024714	0.00130338	1567	-7.60896e-05	8.18944e-05	0.35455	0.995687	-0.000100948	8.63449e-05	0.244577	0.906634
EC	India (unexposed)	g2278	6.2.1.22	[Citrate pro-3S)-lyase] ligase	121	132	91.7	0.00335209	0.218144	0.719156	5.668	4.323-7.432	3.331-39.91	0.491587	2.03423	168	1.19751e-05	0.000726014	888	-0.000119582	0.000176321	0.498848	0.995687	-0.000224228	0.000178329	0.210958	0.906634
EC	India (unexposed)	g1291	3.1.1.32	Phospholipase A 1)	119	132	90.2	0.0027471	0.191179	0.719156	5.608	4.28-7.348	3.593-36.19	0.4918	2.03335	169	1.36911e-05	0.000514343	885	-0.000108748	0.00016982	0.523056	0.995687	-0.000148015	0.000174863	0.398911	0.906634
EC	India (unexposed)	g1353	3.1.3.10	Glucose-1-phosphatase	119	132	90.2	0.00450655	0.191179	0.719156	5.608	4.28-7.348	3.593-36.19	0.4918	2.03335	170	0.000261613	0.00101659	418	-0.000166593	0.00022191	0.454176	0.995687	-0.00021812	0.000229172	0.343049	0.906634
EC	India (unexposed)	g1900	4.1.2.20	2-dehydro-3-deoxyglucarate aldolase	119	132	90.2	0.00401527	0.191179	0.719156	5.608	4.28-7.348	3.593-36.19	0.4918	2.03335	171	-5.51756e-05	0.000304509	1151	-0.000105316	0.000208463	0.614271	0.995687	-0.000170712	0.000215673	0.430132	0.906634
EC	India (unexposed)	g670	2.1.1.77	Protein-L-isoaspartate D-aspartate) O-methyltransferase	119	132	90.2	0.00232769	0.191179	0.719156	5.608	4.28-7.348	3.593-36.19	0.4918	2.03335	172	-0.000162077	0.00101492	1428	-8.51323e-05	0.000156133	0.586512	0.995687	-0.000129935	0.000161276	0.421962	0.906634
EC	India (unexposed)	g1491	3.2.1.70	Glucan 1,6-alpha-glucosidase	116	132	87.9	0.000818754	0.113698	0.719156	6.553	4.896-8.771	1.889-5.515	2.03068	2.03068	173	0.0203291	0.0237251	1	0.000267041	0.000108243	0.014924	0.995687	0.000267969	0.000112667	0.0189015	0.906634
EC	India (unexposed)	g1574	3.4.19.5	Beta-aspartyl-peptidase	117	132	88.6	0.00220266	0.144972	0.719156	5.549	4.224-7.289	4.077-31.114	0.492675	2.02974	174	0.000229587	0.000790864	443	-8.97305e-05	0.000155078	0.56385	0.995687	-0.000129798	0.000159822	0.418253	0.906634
EC	India (unexposed)	g770	2.3.1.48	Histone acetyltransferase	12	132	9.1	8.84319e-06	0.15493	0.719156	3.163	1.409-7.103	4.841-8.495	0.493217	2.02751	175	-5.14578e-05	0.000228657	1136	-2.01945e-05	1.63462e-05	0.218899	0.995687	-1.15864e-05	1.71472e-05	0.500479	0.906634
EC	India (unexposed)	g2227	5.4.99.27	tRNA pseudouridine 13) synthase	121	132	91.7	0.00428807	0.235614	0.719156	5.67	4.328-7.429	3.221-40.929	0.493773	2.02522	176	7.25764e-05	0.000352758	714	-0.000134442	0.000212779	0.528602	0.995687	-0.000217843	0.000219153	0.322131	0.906634
EC	India (unexposed)	g202	1.11.1.9	Glutathione peroxidase	108	132	81.8	0.000632666	0.120022	0.719156	5.29	4.035-6.934	4.739-24.221	0.493793	2.02514	177	6.48954e-05	0.000975686	733	-2.0022e-05	8.71964e-05	0.818748	0.995687	-3.21177e-05	8.91264e-05	0.719185	0.9215
EC	India (unexposed)	g1213	2.7.7.75	Molybdopterin adenylyltransferase	121	132	91.7	0.00367508	0.225966	0.719156	5.671	4.321-7.441	3.407-38.64	0.494291	2.0231	178	-3.31204e-05	0.000613534	1073	-0.000162267	0.00019687	0.411315	0.995687	-0.000226832	0.000199367	0.257396	0.906634
EC	India (unexposed)	g1779	3.6.1.9	Nucleotide diphosphatase	119	132	90.2	0.00250963	0.193795	0.719156	5.611	4.281-7.353	3.59-35.884	0.494361	2.02281	179	-0.000354945	0.000863815	1694	-4.02516e-05	0.000164947	0.807594	0.995687	-0.000101585	0.000167666	0.545695	0.906634
EC	India (unexposed)	g16	1.1.1.132	GDP-mannose 6-dehydrogenase	113	132	85.6	0.00101178	0.130282	0.719156	5.435	4.13-7.153	4.556-26.449	0.495081	2.01987	180	0.0003101	0.000946995	374	-0.000144859	0.000108058	0.182398	0.995687	-0.00016099	0.000110563	0.147873	0.906634
EC	India (unexposed)	g1928	4.1.3.34	Citryl-CoA lyase	117	132	88.6	0.00209664	0.142997	0.719156	5.554	4.227-7.296	4.049-30.921	0.496336	2.01476	181	0.00129683	0.0054653	82	-8.90542e-05	0.000174224	0.610115	0.995687	-0.000169407	0.000177959	0.342962	0.906634
EC	India (unexposed)	g168	1.1.3.15	S)-2-hydroxy-acid oxidase	120	132	90.9	0.00277859	0.144816	0.719156	5.644	4.288-7.427	3.894-33.081	0.497269	2.01099	182	-8.74016e-05	0.000312019	1251	-9.49694e-05	0.000169877	0.577091	0.995687	-0.000123751	0.000175904	0.483042	0.906634
EC	India (unexposed)	g1039	2.7.1.165	Glycerate 2-kinase	111	132	84.1	0.00074743	0.113376	0.719156	5.382	4.089-7.085	4.679-24.985	0.49778	2.00892	183	1.01837e-05	0.000715433	894	-0.000136861	9.44983e-05	0.149944	0.995687	-0.000150202	9.89174e-05	0.131425	0.906634
EC	India (unexposed)	g2030	4.2.2.23	Rhamnogalacturonan endolyase	9	132	6.8	2.56208e-05	0.24975	0.719156	3.147	1.557-6.362	4.765-8.344	0.499049	2.00381	184	-3.0437e-05	9.86519e-05	1063	-4.48755e-05	2.79891e-05	0.111291	0.995687	-5.5236e-05	2.97496e-05	0.0657082	0.906634
EC	India (unexposed)	g880	2.4.1.52	Poly glycerol-phosphate) alpha-glucosyltransferase	123	132	93.2	0.00188032	0.212722	0.719156	6.305	4.778-8.318	1.183-8.408	1.99905	1.99905	185	0.00153326	0.00294537	67	2.05206e-05	0.000140699	0.884268	0.995687	-1.21625e-05	0.000149806	0.935422	0.975988
EC	India (unexposed)	g1559	3.4.14.12	Xaa-Xaa-Pro tripeptidyl-peptidase	40	132	30.3	0.00154138	0.0423084	0.719156	3.713	2.565-5.375	5.277-10.423	0.500674	1.99731	186	9.35822e-05	0.000958743	651	-0.000259602	0.000200778	0.198311	0.995687	-0.000261019	0.00021434	0.2256	0.906634
EC	India (unexposed)	g1453	3.2.1.180	Unsaturated chondroitin disaccharide hydrolase	15	132	11.4	5.9216e-05	0.0887096	0.719156	3.261	1.542-6.895	4.896-8.642	0.501307	1.99479	187	-7.26757e-05	0.000247355	1214	-8.38069e-05	4.16489e-05	0.0462629	0.995687	-8.5927e-05	4.42992e-05	0.0546689	0.906634
EC	India (unexposed)	g108	1.1.1.37	Malate dehydrogenase	122	132	92.4	0.00379296	0.280546	0.722212	5.707	4.358-7.475	2.914-44.476	0.501318	1.99474	188	0.000303418	0.00115862	383	-0.000251093	0.000180341	0.166202	0.995687	-0.000294951	0.000185306	0.113978	0.906634
EC	India (unexposed)	g2285	6.2.1.33	4-chlorobenzoate--CoA ligase	102	132	77.3	0.000216309	0.0604035	0.719156	5.142	3.869-6.833	5.337-19.666	0.501903	1.99242	189	4.41051e-05	0.000961028	777	-7.3656e-05	5.32829e-05	0.169233	0.995687	-8.31834e-05	5.63336e-05	0.142293	0.906634
EC	India (unexposed)	g1510	3.2.1.99	Arabinan endo-1,5-alpha-L-arabinosidase	45	132	34.1	0.00107107	0.0229298	0.637643	3.823	2.558-5.712	5.412-10.678	0.502894	1.98849	190	0.000347256	0.0026656	339	-0.000374109	0.000164928	0.0249592	0.995687	-0.000315683	0.000174334	0.0725745	0.906634
EC	India (unexposed)	g2171	5.3.1.4	L-arabinose isomerase	121	132	91.7	0.0069099	0.175274	0.719156	5.679	4.319-7.467	3.595-35.407	0.503324	1.98679	191	-0.000566362	0.00149617	1834	-0.000423248	0.000250012	0.0928677	0.995687	-0.000385713	0.000262528	0.144284	0.906634
EC	India (unexposed)	g1107	2.7.1.63	Polyphosphate--glucose phosphotransferase	98	132	74.2	0.00187853	0.0172189	0.637643	5.04	3.697-6.87	6.069-16.5	0.503647	1.98552	192	0.00117449	0.00379567	93	-0.000190048	0.000189963	0.318953	0.995687	-4.95081e-05	0.000194541	0.799537	0.946187
EC	India (unexposed)	g717	2.3.1.169	CO-methylating acetyl-CoA synthase	12	132	9.1	1.32183e-05	0.122226	0.719156	3.228	1.379-7.553	4.835-8.471	0.504375	1.98265	193	1.55424e-05	0.000145834	874	-2.67063e-05	1.98259e-05	0.180311	0.995687	-2.40072e-05	2.09009e-05	0.252905	0.906634
EC	India (unexposed)	g1138	2.7.2.2	Carbamate kinase	122	132	92.4	0.00579081	0.263592	0.719156	5.712	4.349-7.503	3.265-38.831	0.507327	1.97111	194	0.000287437	0.00128466	395	-0.000100506	0.000258044	0.697549	0.995687	-0.00025374	0.000267921	0.34543	0.906634
EC	India (unexposed)	g1639	3.5.1.104	Peptidoglycan-N-acetylglucosamine deacetylase	24	132	18.2	0.000133305	0.0853392	0.719156	3.452	2.159-5.521	5.014-9.23	0.507423	1.97074	195	-0.0001729	0.00038558	1450	-7.83031e-05	6.21285e-05	0.209804	0.995687	-6.49643e-05	6.59662e-05	0.326619	0.906634
EC	India (unexposed)	g1679	3.5.1.78	Glutathionylspermidine amidase	119	132	90.2	0.00295171	0.263023	0.719156	5.626	4.297-7.367	3.408-35.922	0.50845	1.96676	196	-1.95153e-05	0.000216063	1018	-0.000124865	0.000174429	0.475368	0.995687	-0.00019015	0.000179158	0.290575	0.906634
EC	India (unexposed)	g2058	4.3.1.4	Formimidoyltetrahydrofolate cyclodeaminase	21	132	15.9	9.38612e-05	0.0979198	0.719156	3.408	2.03-5.723	4.967-9.026	0.508961	1.96479	197	-7.77873e-05	0.000455912	1224	-7.60058e-05	5.20124e-05	0.146345	0.995687	-7.52016e-05	5.52979e-05	0.176299	0.906634
EC	India (unexposed)	g1709	3.5.3.26	S)-ureidoglycine aminohydrolase	101	132	76.5	0.000444498	0.0673278	0.719156	5.136	3.856-6.841	5.335-18.951	0.510791	1.95775	198	0.000319559	0.000669792	362	-3.58586e-05	7.49792e-05	0.633278	0.995687	-7.06893e-05	7.75542e-05	0.363795	0.906634
EC	India (unexposed)	g793	2.3.1.n5	transferring)	104	132	78.8	0.00103661	0.0635793	0.719156	5.217	3.919-6.946	5.265-19.731	0.511872	1.95361	199	7.41839e-05	0.000621326	711	-8.84797e-05	0.000115047	0.443246	0.995687	-0.000143358	0.000120048	0.234673	0.906634
EC	India (unexposed)	g1778	3.6.1.8	ATP diphosphatase	121	132	91.7	0.00310148	0.262756	0.719156	5.689	4.342-7.455	3.088-39.709	0.513772	1.94639	200	-0.000210483	0.00111903	1507	-0.000247965	0.000175614	0.160343	0.995687	-0.000274559	0.000182869	0.135775	0.906634
EC	India (unexposed)	g1035	2.7.1.156	Adenosylcobinamide kinase	117	132	88.6	0.00253275	0.213061	0.719156	5.58	4.252-7.322	3.795-30.663	0.517289	1.93315	201	3.42142e-05	0.00123192	808	-1.34019e-05	0.000165312	0.935511	0.995687	-6.92189e-05	0.000171413	0.687039	0.919981
EC	India (unexposed)	g810	2.3.3.16	Citrate synthase unknown stereospecificity)	117	132	88.6	0.00260322	0.213061	0.719156	5.58	4.252-7.322	3.795-30.663	0.517289	1.93315	202	0.00022673	0.000513704	449	-0.000195954	0.000164216	0.234939	0.995687	-0.000196128	0.00016982	0.250327	0.906634
EC	India (unexposed)	g2341	6.3.5.11	Cobyrinate a,c-diamide synthase glutamine-hydrolyzing)	121	132	91.7	0.00244457	0.230754	0.719156	5.693	4.335-7.476	3.32-36.376	0.518016	1.93044	203	0.000313457	0.00297433	367	5.19499e-05	0.000177488	0.770222	0.995687	1.10654e-05	0.000185591	0.952551	0.983766
EC	India (unexposed)	g362	1.2.1.88	L-glutamate gamma-semialdehyde dehydrogenase	122	132	92.4	0.00477451	0.390363	0.751336	5.722	4.376-7.482	2.626-46.376	0.518532	1.92852	204	-1.12069e-05	0.000407465	987	-0.000233405	0.000224321	0.300041	0.995687	-0.000309782	0.000234559	0.189015	0.906634
EC	India (unexposed)	g1916	4.1.2.53	2-keto-3-deoxy-L-rhamnonate aldolase	110	132	83.3	0.0012677	0.125433	0.719156	5.393	4.086-7.118	4.665-23.062	0.519958	1.92323	205	-2.43695e-06	0.000399212	952	-7.07277e-05	0.000126589	0.577316	0.995687	-0.000105729	0.000132013	0.424709	0.906634
EC	India (unexposed)	g1767	3.6.1.41	Bis 5'-nucleosyl)-tetraphosphatase symmetrical)	122	132	92.4	0.00282007	0.31248	0.729339	5.723	4.369-7.498	2.827-42.816	0.520178	1.92242	206	-0.000295263	0.000847606	1632	-0.000129569	0.000161682	0.424373	0.995687	-0.000170462	0.00016614	0.306867	0.906634
EC	India (unexposed)	g712	2.3.1.15	Glycerol-3-phosphate 1-O-acyltransferase	121	132	91.7	0.00880508	0.25925	0.719156	5.695	4.343-7.468	3.128-38.293	0.520329	1.92186	207	-8.77066e-05	0.000332327	1253	-0.000178151	0.000304034	0.55892	0.995687	-0.000282882	0.00031406	0.369465	0.906634
EC	India (unexposed)	g1144	2.7.3.3	Arginine kinase	9	132	6.8	3.39701e-06	0.211063	0.719156	11.043	3.246-37.568	4.374-7.565	1.91985	1.91985	208	-0.000115246	0.000836482	1318	1.4623e-05	1.01708e-05	0.15291	0.995687	8.33905e-06	1.05372e-05	0.430214	0.906634
EC	India (unexposed)	g956	2.5.1.64	Transferred entry 2.2.1.9 and 4.2.99.20	107	132	81.1	0.00194665	0.101984	0.719156	5.315	4.016-7.034	4.895-21.268	0.520925	1.91966	209	8.93809e-06	0.000372009	899	-0.000120143	0.000163658	0.464204	0.995687	-0.000204053	0.000171658	0.236805	0.906634
EC	India (unexposed)	g1508	3.2.1.97	Endo-alpha-N-acetylgalactosaminidase	74	132	56.1	0.000467904	0.0212462	0.637643	4.516	3.235-6.304	5.69-13.202	0.521057	1.91918	210	0.000889019	0.00300544	143	-6.5709e-06	0.000105447	0.950408	0.995687	4.61281e-05	0.000111238	0.679086	0.919981
EC	India (unexposed)	g332	1.2.1.21	Glycolaldehyde dehydrogenase	110	132	83.3	0.000435032	0.125433	0.719156	5.395	4.085-7.125	4.676-22.894	0.521458	1.9177	211	4.39205e-05	0.000618265	779	-2.34374e-05	7.18306e-05	0.744731	0.995687	-4.49067e-05	7.45461e-05	0.547998	0.906634
EC	India (unexposed)	g2182	5.3.3.14	Trans-2-decenoyl-[acyl-carrier-protein] isomerase	117	132	88.6	0.00177475	0.202669	0.719156	5.585	4.249-7.341	3.883-29.523	0.521621	1.9171	212	8.13798e-05	0.00041954	688	-4.7822e-05	0.000136119	0.725914	0.995687	-8.94954e-05	0.000138454	0.519212	0.906634
EC	India (unexposed)	g1327	3.1.2.28	1,4-dihydroxy-2-naphthoyl-CoA hydrolase	111	132	84.1	0.00134368	0.165603	0.719156	5.422	4.121-7.135	4.45-24.271	0.521697	1.91682	213	-4.15752e-05	0.000588278	1107	-7.46556e-05	0.000122619	0.543693	0.995687	-9.7657e-05	0.000126933	0.44313	0.906634
EC	India (unexposed)	g1058	2.7.1.194	NO NAME	110	132	83.3	0.00140758	0.166913	0.719156	5.397	4.109-7.087	4.426-24.121	0.522358	1.9144	214	-5.05293e-05	0.00059588	1133	-0.000182339	0.000124644	0.145914	0.995687	-0.000186591	0.00013004	0.153818	0.906634
EC	India (unexposed)	g2054	4.3.1.2	Methylaspartate ammonia-lyase	53	132	40.2	0.000839148	0.0189625	0.637643	4.079	2.746-6.059	5.497-11.075	0.522748	1.91297	215	0.00111665	0.00327757	103	-0.00031313	0.000138498	0.0254275	0.995687	-0.00032058	0.000148077	0.0322909	0.906634
EC	India (unexposed)	g468	1.4.1.2	Glutamate dehydrogenase	103	132	78	0.0005201	0.092965	0.719156	5.215	3.931-6.919	5.078-19.6	0.522755	1.91294	216	0.00105594	0.00372198	116	-0.000150881	9.23127e-05	0.104582	0.995687	-0.000151243	9.85847e-05	0.127521	0.906634
EC	India (unexposed)	g215	1.13.11.16	3-carboxyethylcatechol 2,3-dioxygenase	111	132	84.1	0.00213664	0.108481	0.719156	5.424	4.106-7.166	4.631-23.239	0.522846	1.91261	217	-0.000122393	0.000808302	1340	-0.000205349	0.000160569	0.203217	0.995687	-0.000214283	0.000165315	0.197291	0.906634
EC	India (unexposed)	g1878	4.1.1.71	2-oxoglutarate decarboxylase	8	132	6.1	1.22243e-05	0.174005	0.719156	3.271	0.849-12.605	4.761-8.217	0.522942	1.91226	218	-4.27781e-05	0.000181338	1109	-4.92575e-06	1.94823e-05	0.800797	0.995687	-1.01415e-05	2.05254e-05	0.622106	0.915831
EC	India (unexposed)	g919	2.4.99.12	Lipid IV A) 3-deoxy-D-manno-octulosonic acid transferase	104	132	78.8	0.000628988	0.079338	0.719156	5.241	3.937-6.978	5.163-19.448	0.523002	1.91204	219	-4.30576e-05	0.000594101	1110	-8.24386e-05	9.03443e-05	0.363198	0.995687	-0.00012094	9.44033e-05	0.202531	0.906634
EC	India (unexposed)	g920	2.4.99.13	Kdo)-lipid IV A) 3-deoxy-D-manno-octulosonic acid transferase	104	132	78.8	0.000585751	0.079338	0.719156	5.241	3.937-6.978	5.163-19.448	0.523002	1.91204	220	-2.95562e-05	0.000402802	1058	-5.11393e-05	8.84586e-05	0.564186	0.995687	-8.95404e-05	9.22671e-05	0.333697	0.906634
EC	India (unexposed)	g2167	5.3.1.30	5-deoxy-glucuronate isomerase	23	132	17.4	5.04923e-05	0.0513948	0.719156	10.27	5.221-20.201	4.025-7.168	1.91176	1.91176	221	0.00058963	0.00456177	209	4.33505e-05	3.81176e-05	0.257511	0.995687	3.10787e-05	3.81148e-05	0.416396	0.906634
EC	India (unexposed)	g8	1.1.1.108	Carnitine 3-dehydrogenase	16	132	12.1	2.73433e-05	0.099295	0.719156	3.403	1.523-7.602	4.905-8.628	0.523136	1.91155	222	3.66219e-05	0.000190603	800	-3.66038e-05	2.85317e-05	0.201804	0.995687	-4.44368e-05	3.01425e-05	0.142935	0.906634
EC	India (unexposed)	g1686	3.5.1.94	Gamma-glutamyl-gamma-aminobutyrate hydrolase	122	132	92.4	0.00283629	0.296225	0.726209	5.727	4.371-7.503	2.8-42.584	0.524451	1.90676	223	0.000566581	0.00229058	218	-0.000227135	0.000159674	0.15728	0.995687	-0.000153204	0.000163384	0.350209	0.906634
EC	India (unexposed)	g1605	3.4.22.70	Sortase A	14	132	10.6	9.58491e-06	0.173412	0.719156	10.702	4.047-28.301	4.259-7.405	1.90563	1.90563	224	-0.000158623	0.00104033	1421	4.13202e-05	1.65468e-05	0.013768	0.995687	3.52673e-05	1.75138e-05	0.0461896	0.906634
EC	India (unexposed)	g1544	3.4.11.23	PepB aminopeptidase	118	132	89.4	0.00371403	0.239653	0.719156	5.617	4.28-7.372	3.616-31.586	0.525543	1.9028	225	0.000275017	0.000792695	406	-5.57063e-05	0.00020257	0.783754	0.995687	-0.00013448	0.000208639	0.520395	0.906634
EC	India (unexposed)	g2037	4.2.2.n1	Peptidoglycan lytic exotransglycosylase	118	132	89.4	0.00511218	0.239653	0.719156	5.617	4.28-7.372	3.616-31.586	0.525543	1.9028	226	8.20481e-05	0.000232846	685	-8.37069e-05	0.000233543	0.720609	0.995687	-0.000158865	0.000236577	0.503131	0.906634
EC	India (unexposed)	g75	1.1.1.289	Sorbose reductase	26	132	19.7	0.000356483	0.0975094	0.719156	3.589	2.25-5.727	5.014-9.29	0.525861	1.90164	227	-2.21643e-05	0.000288291	1033	-0.000181164	0.000100528	0.0738432	0.995687	-0.000143053	0.000106152	0.180217	0.906634
EC	India (unexposed)	g1097	2.7.1.5	Rhamnulokinase	124	132	93.9	0.00466998	0.402207	0.751336	5.785	4.425-7.563	2.027-59.31	0.527636	1.89525	228	-0.000120321	0.000520358	1334	-2.98581e-05	0.000205703	0.884816	0.995687	-0.000121538	0.000210114	0.564008	0.907969
EC	India (unexposed)	g1992	4.2.1.42	Galactarate dehydratase	121	132	91.7	0.0102383	0.277107	0.722212	5.702	4.348-7.478	3.078-37.893	0.527963	1.89407	229	7.65194e-06	0.000287972	901	-0.000228863	0.000331363	0.491004	0.995687	-0.000343824	0.000343151	0.318298	0.906634
EC	India (unexposed)	g35	1.1.1.179	D-xylose 1-dehydrogenase NADP +	122	132	92.4	0.00509943	0.121242	0.719156	5.73	4.329-7.584	4.843-24.319	0.527965	1.89407	230	-6.20483e-05	0.0014228	1182	-9.97494e-05	0.000198261	0.615731	0.995687	-8.15592e-05	0.000206486	0.693526	0.919981
EC	India (unexposed)	g1935	4.1.99.1	Tryptophanase	106	132	80.3	0.00328067	0.127273	0.719156	5.305	4.011-7.017	4.841-20.774	0.528966	1.89048	231	3.45151e-05	0.000498923	807	-0.00021017	0.000206634	0.310989	0.995687	-0.000303734	0.000216674	0.163452	0.906634
EC	India (unexposed)	g359	1.2.1.77	3,4-dehydroadipyl-CoA semialdehyde dehydrogenase NADP +	100	132	75.8	0.00104088	0.0699378	0.719156	5.154	3.859-6.882	5.253-18.068	0.529049	1.89018	232	-0.000336331	0.000793665	1674	-7.923e-05	0.000132736	0.551612	0.995687	-8.28027e-05	0.000136314	0.54466	0.906634
EC	India (unexposed)	g264	1.14.13.49	S)-limonene 7-monooxygenase	19	132	14.4	0.000379666	0.137887	0.719156	3.488	2.071-5.875	4.899-8.866	0.529206	1.88962	233	-0.000146495	0.000619239	1390	-8.16807e-05	0.000106748	0.445557	0.995687	-4.96179e-05	0.000113377	0.662405	0.915831
EC	India (unexposed)	g51	1.1.1.243	Carveol dehydrogenase	19	132	14.4	0.000379666	0.137887	0.719156	3.488	2.071-5.875	4.899-8.866	0.529206	1.88962	234	-3.91723e-05	0.000763412	1095	-8.16807e-05	0.000106748	0.445557	0.995687	-4.96179e-05	0.000113377	0.662405	0.915831
EC	India (unexposed)	g1539	3.4.11.10	Bacterial leucyl aminopeptidase	124	132	93.9	0.0021117	0.508884	0.795508	5.787	4.433-7.554	1.836-64.923	0.530042	1.88664	235	0.000110499	0.000676704	614	-0.000190746	0.000134753	0.159307	0.995687	-0.000226168	0.000138728	0.105555	0.906634
EC	India (unexposed)	g342	1.2.1.39	Phenylacetaldehyde dehydrogenase	108	132	81.8	0.00258384	0.128726	0.719156	5.359	4.054-7.085	4.728-21.574	0.530647	1.88449	236	0.000105873	0.000995819	622	-0.000116885	0.000205696	0.57085	0.995687	-0.000114876	0.000211697	0.588339	0.914571
EC	India (unexposed)	g371	1.2.4.2	Oxoglutarate dehydrogenase succinyl-transferring)	123	132	93.2	0.00545236	0.339017	0.736492	5.76	4.394-7.551	2.631-44.622	0.531611	1.88108	237	9.08972e-05	0.00068194	661	-4.06452e-05	0.000240771	0.866207	0.995687	-0.000132585	0.000248754	0.594981	0.915831
EC	India (unexposed)	g2074	4.4.1.13	Cysteine-S-conjugate beta-lyase	112	132	84.8	0.00126479	0.188307	0.719156	5.465	4.151-7.195	4.327-24.414	0.531718	1.8807	238	-0.000115002	0.00084717	1315	-9.33176e-05	0.000119435	0.436033	0.995687	-0.00016237	0.000123555	0.191199	0.906634
EC	India (unexposed)	g1193	2.7.7.49	RNA-directed DNA polymerase	111	132	84.1	0.00337279	0.162763	0.719156	5.439	4.133-7.157	4.366-23.959	0.531776	1.88049	239	-0.000572427	0.0018798	1836	-0.000209923	0.000219811	0.341342	0.995687	-0.000366513	0.000224279	0.104737	0.906634
EC	India (unexposed)	g635	2.1.1.226	23S rRNA cytidine 1920)-2'-O)-methyltransferase	89	132	67.4	0.000955251	0.0291695	0.701169	4.896	3.578-6.698	5.663-14.965	0.531827	1.88031	240	8.48954e-05	0.00120324	679	-0.000219686	0.000131392	0.0969321	0.995687	-0.000195509	0.000138487	0.160507	0.906634
EC	India (unexposed)	g1226	2.7.8.11	CDP-diacylglycerol--inositol 3-phosphatidyltransferase	25	132	18.9	8.3874e-05	0.120258	0.719156	3.609	2.178-5.98	4.998-9.186	0.532615	1.87753	241	-6.30135e-05	0.000332615	1185	-8.11869e-05	4.8686e-05	0.0978098	0.995687	-9.59859e-05	5.13838e-05	0.0641006	0.906634
EC	India (unexposed)	g466	1.4.1.14	Glutamate synthase NADH)	49	132	37.1	0.000166044	0.0198792	0.637643	4.048	2.684-6.105	5.398-10.691	0.532842	1.87673	242	0.000192571	0.000754762	496	-0.000108808	6.36884e-05	0.0899397	0.995687	-0.000147699	6.62963e-05	0.0276788	0.906634
EC	India (unexposed)	g260	1.14.13.239	NO NAME	108	132	81.8	0.00123922	0.100889	0.719156	5.364	4.046-7.111	4.827-20.976	0.533042	1.87603	243	-0.000308174	0.00149399	1644	-0.000201509	0.000125745	0.111467	0.995687	-0.000205523	0.000130267	0.11716	0.906634
EC	India (unexposed)	g199	1.11.1.5	Cytochrome-c peroxidase	109	132	82.6	0.00198379	0.149216	0.719156	5.39	4.081-7.118	4.622-22.096	0.533347	1.87495	244	-1.33467e-07	0.00034987	940	-0.000162832	0.000152256	0.286842	0.995687	-0.000251603	0.000154092	0.105024	0.906634
EC	India (unexposed)	g348	1.2.1.50	Long-chain-fatty-acyl-CoA reductase	120	132	90.9	0.00990789	0.0811338	0.719156	5.681	4.274-7.551	5.464-20.662	0.534682	1.87027	245	-0.000232485	0.00153246	1544	-6.49117e-05	0.000287151	0.821514	0.995687	-8.87519e-05	0.000297188	0.765712	0.940252
EC	India (unexposed)	g240	1.14.12.10	Benzoate 1,2-dioxygenase	106	132	80.3	0.000599748	0.107158	0.719156	5.319	4.014-7.049	4.847-20.3	0.536244	1.86482	246	0.000297343	0.00161464	386	-8.49519e-05	9.42949e-05	0.369298	0.995687	-7.36086e-05	9.54556e-05	0.442086	0.906634
EC	India (unexposed)	g394	1.21.98.1	Cyclic dehypoxanthinyl futalosine synthase	8	132	6.1	1.82258e-05	0.189663	0.719156	3.349	0.806-13.907	4.758-8.197	0.536269	1.86474	247	6.53839e-07	2.96635e-06	931	-3.7884e-05	2.36123e-05	0.111048	0.995687	-3.4981e-05	2.52069e-05	0.16768	0.906634
EC	India (unexposed)	g1131	2.7.11.5	[Isocitrate dehydrogenase NADP +] kinase	118	132	89.4	0.00404065	0.254803	0.719156	5.629	4.29-7.386	3.512-31.36	0.536351	1.86445	248	-3.28628e-05	0.000285045	1072	-0.000127348	0.000203973	0.533501	0.995687	-0.000192151	0.000209131	0.359966	0.906634
EC	India (unexposed)	g1212	2.7.7.73	Sulfur carrier protein ThiS adenylyltransferase	118	132	89.4	0.00367519	0.254803	0.719156	5.629	4.29-7.386	3.512-31.36	0.536351	1.86445	249	0.000378008	0.000944989	320	-0.000240234	0.000197919	0.227025	0.995687	-0.000285687	0.000205602	0.167147	0.906634
EC	India (unexposed)	g1498	3.2.1.82	Exo-poly-alpha-galacturonosidase	33	132	25	0.000370217	0.0663818	0.719156	3.77	2.38-5.972	5.117-9.649	0.536502	1.86393	250	0.000218615	0.000979807	458	-0.00019054	9.89969e-05	0.0564502	0.995687	-0.000207844	0.000104029	0.0478921	0.906634
EC	India (unexposed)	g609	2.1.1.181	23S rRNA adenine 1618)-N 6-methyltransferase	116	132	87.9	0.0028345	0.246723	0.719156	5.577	4.255-7.309	3.681-29.34	0.536663	1.86337	251	0.000141594	0.000641157	556	-0.000141973	0.000168385	0.400696	0.995687	-0.000190167	0.000175283	0.280047	0.906634
EC	India (unexposed)	g2163	5.3.1.26	Galactose-6-phosphate isomerase	125	132	94.7	0.00225407	0.414795	0.757091	5.819	4.444-7.618	1.891-62.116	0.536907	1.86252	252	0.00035125	0.00180962	336	4.46715e-05	0.000160131	0.780712	0.995687	1.42248e-05	0.000162242	0.930274	0.974668
EC	India (unexposed)	g2010	4.2.1.8	Mannonate dehydratase	122	132	92.4	0.00608177	0.342314	0.736492	5.738	4.384-7.511	2.604-43.559	0.538729	1.85622	253	-6.153e-05	0.00068413	1178	-0.00017723	0.000224742	0.431786	0.995687	-0.000208105	0.000230938	0.369253	0.906634
EC	India (unexposed)	g871	2.4.1.325	TDP-N-acetylfucosamine lipid II N-acetylfucosaminyltransferase	109	132	82.6	0.000841348	0.200648	0.719156	5.401	4.111-7.097	4.368-22.911	0.539884	1.85225	254	0.000117231	0.000622051	605	-5.61412e-05	0.000101985	0.58293	0.995687	-6.90414e-05	0.000102345	0.501177	0.906634
EC	India (unexposed)	g612	2.1.1.185	23S rRNA guanosine 2251)-2'-O)-methyltransferase	119	132	90.2	0.00553829	0.33792	0.736492	5.66	4.323-7.41	3.17-34.607	0.540386	1.85053	255	4.8021e-07	0.000604854	934	-0.000146062	0.000228469	0.523748	0.995687	-0.000231592	0.000233856	0.323933	0.906634
EC	India (unexposed)	g2142	5.1.99.1	Methylmalonyl-CoA epimerase	103	132	78	0.00214792	0.0588101	0.719156	5.255	3.917-7.051	5.276-17.86	0.541362	1.84719	256	-0.000222546	0.00164878	1528	2.73594e-05	0.000186671	0.883703	0.995687	-2.93357e-05	0.000196298	0.881444	0.961568
EC	India (unexposed)	g1730	3.5.4.3	Guanine deaminase	121	132	91.7	0.00368097	0.331483	0.733175	5.716	4.365-7.485	2.831-39.055	0.543604	1.83957	257	-1.97815e-05	0.00052379	1023	-0.000121354	0.00019256	0.52966	0.995687	-0.000190864	0.000197352	0.33535	0.906634
EC	India (unexposed)	g1723	3.5.4.2	Adenine deaminase	124	132	93.9	0.00687608	0.421294	0.766754	5.796	4.43-7.584	2.056-55.2	0.544072	1.83799	258	-0.000584646	0.000933342	1842	-0.000135175	0.000229835	0.557458	0.995687	-0.000164512	0.00023497	0.485141	0.906634
EC	India (unexposed)	g24	1.1.1.144	Perillyl-alcohol dehydrogenase	20	132	15.2	0.000381796	0.165843	0.719156	3.593	2.187-5.905	4.888-8.893	0.544972	1.83496	259	6.96313e-05	0.000516458	719	-8.13961e-05	0.000106864	0.447633	0.995687	-4.67781e-05	0.000113499	0.680937	0.919981
EC	India (unexposed)	g1562	3.4.15.5	Peptidyl-dipeptidase Dcp	117	132	88.6	0.00358749	0.299987	0.726209	5.615	4.293-7.345	3.364-31.356	0.546738	1.82903	260	0.00018405	0.00152494	505	-0.000208744	0.000184065	0.25885	0.995687	-0.000245348	0.000189992	0.198963	0.906634
EC	India (unexposed)	g1017	2.6.1.92	UDP-4-amino-4,6-dideoxy-N-acetyl-beta-L-altrosamine transaminase	7	132	5.3	2.63703e-05	0.453721	0.779888	3.396	1.371-8.41	4.708-8.189	0.546948	1.82833	261	-4.52751e-05	0.000110462	1116	-3.18001e-05	2.85868e-05	0.268018	0.995687	-2.67249e-05	3.01582e-05	0.377234	0.906634
EC	India (unexposed)	g2127	5.1.3.24	N-acetylneuraminate epimerase	102	132	77.3	0.00216797	0.10488	0.719156	5.243	3.935-6.987	5.019-18.302	0.547058	1.82796	262	-2.82736e-05	0.00159687	1055	-0.000190011	0.000175131	0.279944	0.995687	-0.000273543	0.000183535	0.138634	0.906634
EC	India (unexposed)	g923	2.4.99.18	Dolichyl-diphosphooligosaccharide--protein glycotransferase	25	132	18.9	5.11516e-05	0.0504699	0.719156	3.698	2.039-6.707	5.008-9.064	0.548909	1.8218	263	-8.26341e-05	0.000365077	1232	-3.13256e-05	3.74029e-05	0.40384	0.995687	-4.1987e-05	3.96724e-05	0.29194	0.906634
EC	India (unexposed)	g1910	4.1.2.48	Low-specificity L-threonine aldolase	121	132	91.7	0.00394835	0.376507	0.749485	5.721	4.365-7.497	2.882-37.686	0.548935	1.82171	264	-4.60856e-06	0.00041553	966	-0.000170234	0.000188738	0.368747	0.995687	-0.000181253	0.000196676	0.358524	0.906634
EC	India (unexposed)	g599	2.1.1.166	23S rRNA uridine 2552)-2'-O)-methyltransferase	121	132	91.7	0.00302645	0.376507	0.749485	5.721	4.365-7.497	2.882-37.686	0.548935	1.82171	265	-8.00669e-05	0.000525005	1228	-0.000102606	0.000170583	0.548554	0.995687	-0.000177704	0.000174911	0.311607	0.906634
EC	India (unexposed)	g617	2.1.1.190	23S rRNA uracil 1939)-C 5-methyltransferase	121	132	91.7	0.00420118	0.376507	0.749485	5.721	4.365-7.497	2.882-37.686	0.548935	1.82171	266	2.95148e-05	0.00034964	823	-0.000148652	0.000198645	0.455614	0.995687	-0.000220511	0.000202733	0.278822	0.906634
EC	India (unexposed)	g799	2.3.2.2	Gamma-glutamyltransferase	121	132	91.7	0.00559206	0.376507	0.749485	5.721	4.365-7.497	2.882-37.686	0.548935	1.82171	267	-0.000167569	0.000928151	1440	-0.000262929	0.000242972	0.281195	0.995687	-0.000338066	0.000250179	0.179042	0.906634
EC	India (unexposed)	g1407	3.1.4.44	Glycerophosphoinositol glycerophosphodiesterase	16	132	12.1	1.81573e-05	0.134185	0.719156	10.171	4.636-22.314	4.212-7.428	1.81852	1.81852	268	-0.000148793	0.00111522	1396	3.66213e-05	2.30005e-05	0.113769	0.995687	2.66252e-05	2.38624e-05	0.266656	0.906634
EC	India (unexposed)	g57	1.1.1.261	sn-glycerol-1-phosphate dehydrogenase	16	132	12.1	0.000103615	0.165803	0.719156	3.561	1.891-6.708	4.839-8.635	0.550897	1.81522	269	-4.08945e-05	0.0001593	1103	-4.91799e-05	5.58489e-05	0.380165	0.995687	-3.93324e-05	5.94029e-05	0.509107	0.906634
EC	India (unexposed)	g2150	5.2.1.5	Linoleate isomerase	50	132	37.9	0.000393457	0.0414462	0.719156	4.155	2.815-6.133	5.297-10.717	0.5515	1.81324	270	0.0012828	0.00349753	84	-0.000127975	9.59682e-05	0.184695	0.995687	-0.000123666	0.000100103	0.219005	0.906634
EC	India (unexposed)	g870	2.4.1.320	1,4-beta-mannosyl-N-acetylglucosamine phosphorylase	17	132	12.9	6.64831e-05	0.199816	0.719156	3.584	1.965-6.537	4.85-8.69	0.552064	1.81138	271	3.17368e-05	8.31189e-05	818	-7.44488e-05	4.40484e-05	0.0933939	0.995687	-8.5321e-05	4.62264e-05	0.0672988	0.906634
EC	India (unexposed)	g1997	4.2.1.49	Urocanate hydratase	123	132	93.2	0.00333259	0.323236	0.730147	5.776	4.396-7.588	2.835-38.505	0.552833	1.80886	272	0.00086477	0.00146292	147	-4.35383e-05	0.000211929	0.837551	0.995687	-8.82785e-05	0.000218223	0.686512	0.919981
EC	India (unexposed)	g2138	5.1.3.7	UDP-N-acetylglucosamine 4-epimerase	88	132	66.7	0.000641653	0.0540808	0.719156	4.938	3.632-6.714	5.39-14.758	0.55365	1.8062	273	-0.000322766	0.0018209	1662	-0.000108302	0.000108736	0.321098	0.995687	-9.3379e-05	0.000114102	0.414696	0.906634
EC	India (unexposed)	g1471	3.2.1.35	Hyaluronoglucosaminidase	63	132	47.7	0.000275842	0.0413788	0.719156	4.419	3.101-6.296	5.407-11.742	0.554593	1.80312	274	0.000310025	0.00319194	375	-0.000128367	8.64127e-05	0.13983	0.995687	-0.000133275	9.22789e-05	0.151167	0.906634
EC	India (unexposed)	g2169	5.3.1.32	4S)-4-hydroxy-5-phosphonooxypentane-2,3-dione isomerase	103	132	78	0.000838631	0.155417	0.719156	5.284	4.005-6.971	4.67-19.419	0.554867	1.80223	275	0.00050742	0.00163142	246	-1.76565e-05	0.000115295	0.878523	0.995687	-7.57396e-05	0.000113814	0.506976	0.906634
EC	India (unexposed)	g2211	5.4.99.1	Methylaspartate mutase	60	132	45.5	0.00184318	0.0354287	0.719156	4.362	3.011-6.319	5.416-11.406	0.555032	1.8017	276	0.000289552	0.00204347	392	-0.000444571	0.000203457	0.0306747	0.995687	-0.00044765	0.000217475	0.0416299	0.906634
EC	India (unexposed)	g1787	3.6.3.19	Maltose-transporting ATPase	124	132	93.9	0.00420647	0.546419	0.806174	5.803	4.442-7.583	1.836-59.35	0.555843	1.79907	277	-0.000202469	0.00053309	1497	1.52763e-05	0.000212821	0.942887	0.995687	-4.51687e-05	0.000218435	0.836516	0.954945
EC	India (unexposed)	g1560	3.4.14.4	Dipeptidyl-peptidase III	16	132	12.1	7.47619e-05	0.211543	0.719156	3.591	1.888-6.833	4.835-8.623	0.556141	1.79811	278	-1.84479e-05	8.25014e-05	1017	-7.45865e-05	4.67935e-05	0.113375	0.995687	-8.62145e-05	4.8999e-05	0.0809366	0.906634
EC	India (unexposed)	g427	1.3.3.11	Pyrroloquinoline-quinone synthase	73	132	55.3	0.000496286	0.0137025	0.637643	7.814	5.513-11.076	2.905-6.511	1.79673	1.79673	279	0.000535135	0.00249411	233	7.49775e-05	0.000107269	0.485821	0.995687	0.000107399	0.000109735	0.32961	0.906634
EC	India (unexposed)	g1391	3.1.3.82	D-glycero-beta-D-manno-heptose 1,7-bisphosphate 7-phosphatase	106	132	80.3	0.000552186	0.133105	0.719156	5.359	4.034-7.12	4.768-19.419	0.556895	1.79567	280	2.79912e-05	0.000636012	830	-7.19922e-05	8.14789e-05	0.37856	0.995687	-0.000104813	8.49952e-05	0.21983	0.906634
EC	India (unexposed)	g2064	4.3.2.3	Ureidoglycolate lyase	119	132	90.2	0.00195671	0.271284	0.720552	5.677	4.307-7.482	3.669-28.307	0.55706	1.79514	281	0.000530182	0.00140654	235	-0.000112834	0.000146968	0.44403	0.995687	-0.000175914	0.000155226	0.259265	0.906634
EC	India (unexposed)	g512	1.5.5.1	Electron-transferring-flavoprotein dehydrogenase	117	132	88.6	0.00275909	0.223831	0.719156	5.627	4.268-7.421	3.871-26.314	0.557515	1.79367	282	-0.000356915	0.00105632	1698	-0.000127619	0.000171712	0.458695	0.995687	-0.000216733	0.000180119	0.231143	0.906634
EC	India (unexposed)	g811	2.3.3.5	2-methylcitrate synthase	107	132	81.1	0.00224285	0.189606	0.719156	5.384	4.077-7.109	4.515-20.647	0.557581	1.79346	283	-0.000258229	0.000712293	1581	-0.000255911	0.000163902	0.120868	0.995687	-0.000285041	0.000173055	0.102047	0.906634
EC	India (unexposed)	g645	2.1.1.265	Tellurite methyltransferase	88	132	66.7	0.000252528	0.088515	0.719156	4.951	3.663-6.691	5.28-14.913	0.557985	1.79216	284	-3.07611e-05	0.000594945	1064	-6.49008e-05	6.46465e-05	0.317276	0.995687	-8.55902e-05	6.81661e-05	0.211598	0.906634
EC	India (unexposed)	g1099	2.7.1.51	L-fuculokinase	117	132	88.6	0.00375113	0.280299	0.722212	5.63	4.287-7.393	3.539-28.596	0.559642	1.78686	285	-3.10338e-05	0.000525642	1065	-0.000125952	0.000200923	0.531845	0.995687	-0.000202503	0.00020789	0.331893	0.906634
EC	India (unexposed)	g2349	6.3.5.9	Hydrogenobyrinic acid a,c-diamide synthase glutamine-hydrolyzing)	25	132	18.9	3.20701e-05	0.116819	0.719156	3.757	2.131-6.622	4.974-9.058	0.559744	1.78653	286	0.000157697	0.000673893	528	-4.59423e-05	2.93646e-05	0.120121	0.995687	-3.83232e-05	3.07545e-05	0.215058	0.906634
EC	India (unexposed)	g971	2.5.1.97	Pseudaminic acid synthase	13	132	9.8	0.000154956	0.349641	0.736492	3.571	2.013-6.335	4.774-8.489	0.560949	1.78269	287	1.08612e-05	5.06523e-05	893	-2.73708e-05	6.92934e-05	0.693491	0.995687	-1.70103e-05	7.3479e-05	0.817306	0.94984
EC	India (unexposed)	g1436	3.2.1.136	Glucuronoarabinoxylan endo-1,4-beta-xylanase	8	132	6.1	3.04114e-05	0.536908	0.804731	3.497	1.855-6.59	4.708-8.238	0.561496	1.78096	288	-4.49577e-05	0.000118841	1114	-2.87436e-05	3.06817e-05	0.350583	0.995687	-2.81639e-05	3.11352e-05	0.367434	0.906634
EC	India (unexposed)	g1716	3.5.4.1	Cytosine deaminase	125	132	94.7	0.00621262	0.497854	0.795508	5.833	4.46-7.628	1.62-66.492	0.561946	1.77953	289	0.00046121	0.00165936	275	-0.000283737	0.00023983	0.238939	0.995687	-0.000291965	0.000246421	0.238336	0.906634
EC	India (unexposed)	g2096	4.99.1.12	NO NAME	107	132	81.1	0.000615562	0.123776	0.719156	5.393	4.046-7.189	4.831-19.019	0.562591	1.77749	290	0.000987903	0.00264406	126	5.08676e-05	9.25606e-05	0.583564	0.995687	4.56759e-05	9.83143e-05	0.643033	0.915831
EC	India (unexposed)	g1403	3.1.4.17	3',5'-cyclic-nucleotide phosphodiesterase	114	132	86.4	0.00186736	0.195433	0.719156	5.56	4.213-7.339	4.097-23.825	0.562753	1.77698	291	-0.000163016	0.000623551	1432	-7.72033e-05	0.000148224	0.603354	0.995687	-0.000109496	0.000153325	0.47647	0.906634
EC	India (unexposed)	g600	2.1.1.170	16S rRNA guanine 527)-N 7-methyltransferase	118	132	89.4	0.00223552	0.325622	0.731372	5.658	4.312-7.425	3.343-30.217	0.562985	1.77625	292	2.01521e-06	0.000298189	922	-0.000112402	0.000150451	0.456352	0.995687	-0.000172815	0.000153584	0.262654	0.906634
EC	India (unexposed)	g2009	4.2.1.79	2-methylcitrate dehydratase	105	132	79.5	0.00225161	0.170542	0.719156	5.347	4.04-7.079	4.63-19.468	0.563198	1.77558	293	-0.000259008	0.000859175	1584	-0.000154061	0.000177082	0.385905	0.995687	-0.00020886	0.000187086	0.2664	0.906634
EC	India (unexposed)	g1483	3.2.1.54	Cyclomaltodextrinase	118	132	89.4	0.00125965	0.39358	0.751336	5.659	4.328-7.398	3.09-32.648	0.563365	1.77505	294	-0.000346615	0.00177665	1686	-5.36453e-05	0.000120942	0.658098	0.995687	-9.03849e-05	0.000124067	0.467658	0.906634
EC	India (unexposed)	g1553	3.4.13.20	Beta-Ala-His dipeptidase	125	132	94.7	0.00150009	0.507599	0.795508	5.834	4.465-7.623	1.501-71.146	0.564544	1.77134	295	0.00116118	0.00269901	96	-8.56033e-05	0.000123714	0.490207	0.995687	-8.31084e-05	0.000130859	0.526525	0.906634
EC	India (unexposed)	g1640	3.5.1.105	Chitin disaccharide deacetylase	111	132	84.1	0.0011254	0.260942	0.719156	5.492	4.183-7.21	4.023-23.468	0.565195	1.7693	296	0.000140243	0.000696313	559	-2.34548e-05	0.000114013	0.837331	0.995687	-5.33712e-05	0.000117233	0.649714	0.915831
EC	India (unexposed)	g987	2.6.1.22	S)-3-amino-2-methylpropionate transaminase	102	132	77.3	0.000261364	0.136725	0.719156	5.283	3.97-7.03	4.837-18.039	0.565571	1.76812	297	-0.000282813	0.000627792	1616	-2.03865e-05	6.16363e-05	0.741362	0.995687	-4.19822e-05	6.39526e-05	0.512736	0.906634
EC	India (unexposed)	g502	1.5.1.39	FMN reductase NAD P)H)	85	132	64.4	0.000725188	0.072475	0.719156	4.91	3.581-6.731	5.383-13.991	0.565733	1.76762	298	-0.000129605	0.00283171	1357	-0.000153468	0.000119919	0.202907	0.995687	-0.000161582	0.000125787	0.201318	0.906634
EC	India (unexposed)	g2005	4.2.1.7	Altronate dehydratase	119	132	90.2	0.00577904	0.330247	0.732987	5.686	4.332-7.463	3.219-31.375	0.565771	1.7675	299	0.000287502	0.000574883	394	-0.00021213	0.00024983	0.397389	0.995687	-0.000302571	0.000260148	0.247016	0.906634
EC	India (unexposed)	g54	1.1.1.251	Galactitol-1-phosphate 5-dehydrogenase	107	132	81.1	0.00158728	0.133298	0.719156	5.4	4.056-7.188	4.747-19.155	0.566335	1.76574	300	-1.47693e-05	0.000590661	1003	-3.40966e-05	0.000148215	0.818416	0.995687	-8.03096e-05	0.000154674	0.604527	0.915831
EC	India (unexposed)	g1833	3.8.1.2	S)-2-haloacid dehalogenase	96	132	72.7	0.000502372	0.0483011	0.719156	7.018	5.138-9.586	2.406-6.596	1.76155	1.76155	301	-0.000115564	0.00191455	1319	0.000158637	9.8291e-05	0.108963	0.995687	0.000171588	0.000103282	0.0991485	0.906634
EC	India (unexposed)	g2362	6.6.1.2	Cobaltochelatase	85	132	64.4	0.00067027	0.0490838	0.719156	4.917	3.546-6.816	5.511-13.597	0.568045	1.76042	302	-0.00052721	0.00307739	1813	-0.000163724	0.000118321	0.168814	0.995687	-0.000189044	0.000125809	0.135458	0.906634
EC	India (unexposed)	g1742	3.5.99.10	2-iminobutanoate/2-iminopropanoate deaminase	112	132	84.8	0.000941818	0.246246	0.719156	5.52	4.2-7.255	3.974-23.743	0.568311	1.7596	303	3.05045e-05	0.000676445	821	-2.78962e-05	0.000102056	0.785024	0.995687	-4.92453e-05	0.000104963	0.639766	0.915831
EC	India (unexposed)	g2117	5.1.3.11	Cellobiose epimerase	38	132	28.8	0.000670729	0.0630079	0.719156	4.026	2.552-6.351	5.12-9.771	0.569207	1.75683	304	-1.96573e-05	0.00129578	1022	-0.000103713	0.000133511	0.438679	0.995687	-5.67144e-05	0.000141082	0.688373	0.919981
EC	India (unexposed)	g636	2.1.1.227	16S rRNA cytidine 1409)-2'-O)-methyltransferase	68	132	51.5	0.00047686	0.0493667	0.719156	4.578	3.247-6.455	5.359-12.05	0.569686	1.75535	305	-0.000585356	0.00177849	1843	-0.000114049	0.000104144	0.275495	0.995687	-0.000108758	0.00010838	0.317564	0.906634
EC	India (unexposed)	g1336	3.1.21.5	Type III site-specific deoxyribonuclease	63	132	47.7	0.000369956	0.0604687	0.719156	4.482	3.185-6.307	5.282-11.711	0.569866	1.7548	306	0.00112301	0.00321853	101	-8.32217e-05	9.19638e-05	0.367171	0.995687	-8.30015e-05	9.61519e-05	0.389663	0.906634
EC	India (unexposed)	g175	1.1.5.4	Malate dehydrogenase quinone)	125	132	94.7	0.00511559	0.456798	0.779888	5.837	4.456-7.646	1.837-57.07	0.570075	1.75415	307	0.000917349	0.00149466	140	-0.000162296	0.000218168	0.458277	0.995687	-0.000235989	0.000226752	0.300006	0.906634
EC	India (unexposed)	g13	1.1.1.127	2-dehydro-3-deoxy-D-gluconate 5-dehydrogenase	120	132	90.9	0.00571865	0.320589	0.729339	5.715	4.354-7.5	3.053-32.865	0.57053	1.75276	308	7.64636e-05	0.000345419	702	-0.000168569	0.000247405	0.496862	0.995687	-0.000251151	0.000254598	0.325813	0.906634
EC	India (unexposed)	g1394	3.1.3.89	5'-deoxynucleotidase	114	132	86.4	0.00190716	0.255017	0.719156	5.571	4.233-7.332	3.869-24.616	0.570858	1.75175	309	0.00011678	0.000339022	606	-6.50277e-05	0.00014284	0.649691	0.995687	-0.000114773	0.000145949	0.433127	0.906634
EC	India (unexposed)	g1698	3.5.2.5	Allantoinase	108	132	81.8	0.0022645	0.16398	0.719156	5.431	4.089-7.214	4.601-19.666	0.570903	1.75161	310	-0.000173116	0.000971777	1451	-0.000229673	0.000166467	0.17005	0.995687	-0.000292538	0.000173892	0.0950077	0.906634
EC	India (unexposed)	g747	2.3.1.242	Kdo 2)-lipid IV A) palmitoleoyltransferase	113	132	85.6	0.0011917	0.258877	0.719156	5.548	4.22-7.294	3.896-24.222	0.571134	1.7509	311	-5.02365e-05	0.000373409	1131	-5.93341e-05	0.000116112	0.610211	0.995687	-7.45533e-05	0.000118858	0.53164	0.906634
EC	India (unexposed)	g292	1.14.99.46	Pyrimidine monooxygenase	111	132	84.1	0.000872374	0.268973	0.719156	5.502	4.189-7.227	3.999-23.167	0.571636	1.74936	312	0.00041657	0.000859635	302	-7.82561e-05	0.000100379	0.43704	0.995687	-9.59697e-05	0.000102995	0.35324	0.906634
EC	India (unexposed)	g1458	3.2.1.187	Ara-f) 3)-Hyp beta-L-arabinobiosidase	49	132	37.1	0.000484772	0.0766112	0.719156	4.232	2.908-6.158	5.176-10.58	0.571892	1.74858	313	-4.75564e-06	0.000650859	967	-2.14743e-05	0.00010865	0.84363	0.995687	5.55246e-05	0.000113718	0.626217	0.915831
EC	India (unexposed)	g1066	2.7.1.201	NO NAME	105	132	79.5	0.000630382	0.18795	0.719156	5.367	4.045-7.121	4.63-18.935	0.573214	1.74455	314	4.95559e-06	0.000479734	913	-9.96022e-05	9.04635e-05	0.272922	0.995687	-0.000126354	9.53449e-05	0.187512	0.906634
EC	India (unexposed)	g1507	3.2.1.96	Mannosyl-glycoprotein endo-beta-N-acetylglucosaminidase	120	132	90.9	0.0045787	0.234863	0.719156	5.717	4.335-7.54	3.56-27.916	0.573478	1.74375	315	-0.00017803	0.00215261	1456	-0.000158638	0.000276262	0.566805	0.995687	-0.000263994	0.000292017	0.367715	0.906634
EC	India (unexposed)	g751	2.3.1.251	NO NAME	116	132	87.9	0.00228299	0.28581	0.726209	5.622	4.278-7.388	3.593-26.742	0.573556	1.74351	316	0.000239023	0.000770945	433	-0.000103366	0.000155682	0.507895	0.995687	-0.000150123	0.000160571	0.351625	0.906634
EC	India (unexposed)	g2139	5.1.3.8	N-acylglucosamine 2-epimerase	53	132	40.2	0.000598218	0.0990228	0.719156	4.312	3.021-6.156	5.184-10.9	0.573633	1.74327	317	4.2903e-06	0.00160382	914	-0.000240612	0.000120339	0.0476445	0.995687	-0.000209262	0.00012783	0.104138	0.906634
EC	India (unexposed)	g404	1.3.1.26	Transferred entry 1.17.1.8	31	132	23.5	0.000145149	0.0969679	0.719156	3.935	2.354-6.578	5.029-9.33	0.574453	1.74079	318	-5.54954e-05	0.000764436	1153	-0.000122663	6.29447e-05	0.0534794	0.995687	-0.000132601	6.70263e-05	0.0500882	0.906634
EC	India (unexposed)	g690	2.1.3.9	N-acetylornithine carbamoyltransferase	35	132	26.5	0.000507106	0.0951305	0.719156	4.002	2.554-6.271	5.047-9.613	0.574505	1.74063	319	-0.000106586	0.00038535	1298	-0.000202785	0.000114415	0.0786763	0.995687	-0.000211267	0.00012154	0.0846296	0.906634
EC	India (unexposed)	g357	1.2.1.72	Erythrose-4-phosphate dehydrogenase	118	132	89.4	0.0039208	0.344212	0.736492	5.67	4.323-7.438	3.248-29.985	0.574526	1.74056	320	1.64676e-05	0.000204743	870	-0.000149707	0.000205089	0.466726	0.995687	-0.000197686	0.000211919	0.352702	0.906634
EC	India (unexposed)	g1372	3.1.3.37	Sedoheptulose-bisphosphatase	120	132	90.9	0.0114259	0.166787	0.719156	5.719	4.324-7.563	3.957-24.998	0.575005	1.73912	321	-0.000305079	0.000834806	1642	3.33122e-05	0.00032065	0.917417	0.995687	3.66821e-05	0.000329449	0.911522	0.967531
EC	India (unexposed)	g310	1.17.5.3	NO NAME	109	132	82.6	0.000475152	0.237864	0.719156	5.462	4.152-7.183	4.152-21.699	0.575432	1.73782	322	2.82577e-05	0.000364617	828	-4.21088e-05	7.31557e-05	0.565878	0.995687	-6.70048e-05	7.42136e-05	0.368335	0.906634
EC	India (unexposed)	g1511	3.2.1.n1	Blood group B branched chain alpha-1,3-galactosidase	27	132	20.5	0.000489576	0.2036	0.719156	3.877	2.544-5.907	4.914-9.224	0.575821	1.73665	323	-3.34955e-05	0.000293413	1074	-0.000133187	0.00011583	0.252318	0.995687	-0.000121	0.000123759	0.330109	0.906634
EC	India (unexposed)	g501	1.5.1.38	FMN reductase NADPH)	125	132	94.7	0.00276498	0.534069	0.803162	5.84	4.468-7.635	1.528-67.264	0.576107	1.73579	324	-0.000755929	0.00208474	1889	-0.000123103	0.000148498	0.408631	0.995687	-0.000158125	0.000153038	0.303488	0.906634
EC	India (unexposed)	g78	1.1.1.291	2-hydroxymethylglutarate dehydrogenase	110	132	83.3	0.000749259	0.185516	0.719156	5.486	4.143-7.264	4.366-20.769	0.576139	1.73569	325	-0.000326588	0.00135886	1666	1.41587e-05	9.79182e-05	0.885253	0.995687	-3.09805e-05	9.94337e-05	0.755887	0.939611
EC	India (unexposed)	g1512	3.2.1.n2	Blood group B linear chain alpha-1,3-galactosidase	26	132	19.7	0.000410596	0.208441	0.719156	3.863	2.492-5.989	4.907-9.157	0.576309	1.73518	326	-4.51437e-05	0.000364223	1115	-0.000112545	0.000106545	0.292781	0.995687	-0.000101439	0.000113857	0.374677	0.906634
EC	India (unexposed)	g1555	3.4.13.22	D-Ala-D-Ala dipeptidase	102	132	77.3	0.00172126	0.153252	0.719156	5.306	3.986-7.063	4.768-17.772	0.576426	1.73483	327	-0.00111735	0.00302548	1942	-0.000336162	0.000150186	0.0269021	0.995687	-0.000356	0.000159619	0.0275113	0.906634
EC	India (unexposed)	g2228	5.4.99.28	tRNA pseudouridine 32) synthase	121	132	91.7	0.00402914	0.464505	0.782737	5.744	4.391-7.514	2.562-38.761	0.576475	1.73468	328	0.00052986	0.00126989	236	-8.1591e-05	0.000202472	0.687629	0.995687	-0.000141743	0.00020861	0.498099	0.906634
EC	India (unexposed)	g401	1.3.1.2	Dihydropyrimidine dehydrogenase NADP +	101	132	76.5	0.0016959	0.124589	0.719156	5.285	3.963-7.049	4.83-17.366	0.577091	1.73283	329	-0.000170362	0.00245428	1445	-0.000169503	0.000172037	0.326322	0.995687	-5.71296e-05	0.000178596	0.749591	0.934717
EC	India (unexposed)	g897	2.4.2.15	Guanosine phosphorylase	113	132	85.6	0.00237495	0.325789	0.731372	5.557	4.235-7.293	3.765-24.575	0.577711	1.73097	330	-1.239e-05	0.000263262	991	-6.55499e-05	0.000159284	0.681363	0.995687	-0.000117312	0.000163598	0.474665	0.906634
EC	India (unexposed)	g673	2.1.1.80	Protein-glutamate O-methyltransferase	113	132	85.6	0.00218099	0.233705	0.719156	5.559	4.214-7.334	4.015-22.938	0.579244	1.72639	331	3.83642e-05	0.000561574	798	-0.000111018	0.000160488	0.490327	0.995687	-0.000190828	0.000167463	0.256665	0.906634
EC	India (unexposed)	g1449	3.2.1.172	Unsaturated rhamnogalacturonyl hydrolase	87	132	65.9	0.000688177	0.119003	0.719156	4.993	3.692-6.751	5.141-14.445	0.579369	1.72602	332	-0.00028644	0.00147358	1620	-0.00012914	0.000114409	0.261078	0.995687	-0.000121657	0.000115851	0.295691	0.906634
EC	India (unexposed)	g1267	2.8.3.16	Formyl-CoA transferase	121	132	91.7	0.00491709	0.40153	0.751336	5.746	4.398-7.509	2.455-40.057	0.579409	1.7259	333	-0.000301641	0.000831616	1637	-0.000157707	0.000237157	0.507234	0.995687	-0.000261129	0.000246729	0.29193	0.906634
EC	India (unexposed)	g2304	6.3.2.14	Enterobactin synthase	102	132	77.3	0.000953901	0.136008	0.719156	5.313	3.976-7.101	4.849-17.308	0.579959	1.72426	334	5.84529e-06	0.000472506	908	-0.000118857	0.000112416	0.292334	0.995687	-0.000151855	0.000118249	0.201448	0.906634
EC	India (unexposed)	g2094	4.7.1.1	Alpha-D-ribose 1-methylphosphonate 5-phosphate C-P-lyase	97	132	73.5	0.000433467	0.126855	0.719156	5.206	3.887-6.971	4.947-16.267	0.580314	1.7232	335	0.00108431	0.00171201	110	-8.60595e-05	8.05108e-05	0.287087	0.995687	-0.000104787	8.41109e-05	0.215158	0.906634
EC	India (unexposed)	g1842	4.1.1.112	NO NAME	115	132	87.1	0.000935916	0.254759	0.719156	5.608	4.257-7.387	3.785-24.607	0.58108	1.72093	336	0.000453265	0.000733621	281	-0.000111424	9.97701e-05	0.266135	0.995687	-0.000133682	0.000103221	0.19767	0.906634
EC	India (unexposed)	g1922	4.1.3.17	4-hydroxy-4-methyl-2-oxoglutarate aldolase	115	132	87.1	0.000935916	0.254759	0.719156	5.608	4.257-7.387	3.785-24.607	0.58108	1.72093	337	7.93815e-05	0.000667996	694	-0.000111424	9.97701e-05	0.266135	0.995687	-0.000133682	0.000103221	0.19767	0.906634
EC	India (unexposed)	g1337	3.1.21.7	Deoxyribonuclease V	116	132	87.9	0.00295021	0.295394	0.726209	5.631	4.284-7.403	3.568-26.267	0.581655	1.71923	338	5.43267e-05	0.000276374	762	-0.000107549	0.000176563	0.543506	0.995687	-0.000153114	0.000181993	0.401777	0.906634
EC	India (unexposed)	g435	1.3.5.4	Fumarate reductase quinol)	115	132	87.1	0.00111648	0.317763	0.729339	5.608	4.27-7.366	3.603-25.802	0.581682	1.71915	339	-2.38701e-06	0.000629729	951	3.1951e-05	0.000112196	0.776268	0.995687	1.66503e-06	0.00011373	0.988343	0.998113
EC	India (unexposed)	g429	1.3.3.3	Coproporphyrinogen oxidase	118	132	89.4	0.00373399	0.371351	0.746216	5.678	4.334-7.44	3.127-30.466	0.581762	1.71892	340	-0.000124252	0.000481872	1347	-0.00015212	0.00020587	0.461293	0.995687	-0.000215606	0.000214557	0.316892	0.906634
EC	India (unexposed)	g338	1.2.1.3	Aldehyde dehydrogenase NAD +	125	132	94.7	0.00137993	0.488208	0.795508	5.844	4.461-7.655	1.789-56.206	0.582826	1.71578	341	-0.000340601	0.000927042	1682	-5.70062e-05	0.000129782	0.661212	0.995687	-9.76794e-05	0.000133719	0.466462	0.906634
EC	India (unexposed)	g1960	4.2.1.120	4-hydroxybutanoyl-CoA dehydratase	11	132	8.3	1.30582e-05	0.361097	0.743257	3.666	1.739-7.729	4.742-8.345	0.58283	1.71577	342	-1.5619e-05	0.000100698	1006	-1.04655e-06	1.99549e-05	0.958254	0.995687	-8.34049e-06	2.10396e-05	0.692473	0.919981
EC	India (unexposed)	g233	1.13.12.16	Nitronate monooxygenase	122	132	92.4	0.0013261	0.26544	0.719156	5.773	4.374-7.618	3.535-27.752	0.582896	1.71557	343	0.000596583	0.00276477	205	-6.12067e-05	0.000118647	0.606821	0.995687	-6.79309e-05	0.000123494	0.583251	0.909556
EC	India (unexposed)	g239	1.14.12.1	Anthranilate 1,2-dioxygenase deaminating, decarboxylating)	96	132	72.7	0.000253157	0.137576	0.719156	5.193	3.894-6.925	4.856-16.284	0.583942	1.7125	344	0.00400043	0.00573452	21	-0.000158978	6.15568e-05	0.010912	0.995687	-0.000169134	6.50161e-05	0.0104043	0.906634
EC	India (unexposed)	g119	1.1.1.399	NO NAME	112	132	84.8	0.000535818	0.291702	0.726209	5.544	4.208-7.304	3.97-22.64	0.584748	1.71014	345	0.000687937	0.00131526	181	-3.93175e-05	7.94807e-05	0.621661	0.995687	-8.51534e-05	7.89979e-05	0.283145	0.906634
EC	India (unexposed)	g322	1.18.6.1	Nitrogenase	88	132	66.7	0.00328579	0.0794024	0.719156	5.029	3.684-6.865	5.231-14.141	0.584767	1.71008	346	0.00162139	0.00786558	60	-2.13645e-05	0.000237209	0.928373	0.995687	5.24803e-06	0.000252104	0.983425	0.996406
EC	India (unexposed)	g1459	3.2.1.196	NO NAME	115	132	87.1	0.00106316	0.260493	0.719156	5.612	4.261-7.393	3.753-24.531	0.584888	1.70973	347	0.000147913	0.000711463	546	-0.000101398	0.000107426	0.346981	0.995687	-0.00012814	0.000110995	0.250514	0.906634
EC	India (unexposed)	g632	2.1.1.222	2-polyprenyl-6-hydroxyphenol methylase	115	132	87.1	0.00211849	0.260493	0.719156	5.612	4.261-7.393	3.753-24.531	0.584888	1.70973	348	-5.57881e-05	0.000250844	1154	-5.50917e-05	0.00015065	0.715187	0.995687	-0.000103892	0.000154766	0.50328	0.906634
EC	India (unexposed)	g263	1.14.13.48	S)-limonene 6-monooxygenase	98	132	74.2	0.000535541	0.127833	0.719156	5.238	3.929-6.985	4.815-16.643	0.585121	1.70905	349	0.000918142	0.00159604	139	-0.000138949	0.000107305	0.197649	0.995687	-0.00013149	0.000114362	0.252432	0.906634
EC	India (unexposed)	g593	2.1.1.151	Cobalt-factor II C 20)-methyltransferase	110	132	83.3	0.00106463	0.236815	0.719156	5.5	4.151-7.289	4.33-20.385	0.585418	1.70818	350	0.000105735	0.00210211	623	6.6693e-05	0.000124103	0.59191	0.995687	8.97189e-05	0.000129399	0.489376	0.906634
EC	India (unexposed)	g575	1.9.6.1	Nitrate reductase cytochrome)	108	132	81.8	0.000493673	0.22583	0.719156	5.459	4.113-7.246	4.453-19.405	0.587305	1.70269	351	0.000212465	0.00095289	466	-8.05802e-05	8.02306e-05	0.317072	0.995687	-0.000111081	8.19872e-05	0.177907	0.906634
EC	India (unexposed)	g1896	4.1.2.14	2-dehydro-3-deoxy-phosphogluconate aldolase	114	132	86.4	0.00109835	0.331132	0.733175	5.593	4.251-7.358	3.746-24.194	0.587438	1.70231	352	-0.000907381	0.00239193	1922	4.41193e-05	0.000116939	0.706577	0.995687	2.7637e-05	0.000122485	0.821854	0.94984
EC	India (unexposed)	g1359	3.1.3.12	Trehalose-phosphatase	117	132	88.6	0.0019155	0.313612	0.729339	5.662	4.306-7.444	3.442-26.927	0.588076	1.70046	353	-0.000343843	0.00101319	1684	-7.73935e-05	0.000143883	0.591572	0.995687	-8.96732e-05	0.000148129	0.54603	0.906634
EC	India (unexposed)	g304	1.17.1.5	Nicotinate dehydrogenase	121	132	91.7	0.00524216	0.380984	0.751336	5.754	4.382-7.556	2.858-33.416	0.588765	1.69847	354	0.00013245	0.000882286	574	-0.000304663	0.000237302	0.201474	0.995687	-0.00040952	0.000250277	0.104299	0.906634
EC	India (unexposed)	g731	2.3.1.193	tRNA Met) cytidine acetyltransferase	118	132	89.4	0.00375123	0.375333	0.749485	5.685	4.335-7.456	3.146-29.616	0.588997	1.6978	355	-2.11297e-05	0.000386641	1027	-5.49137e-05	0.000206979	0.79119	0.995687	-0.000147255	0.000211093	0.486734	0.906634
EC	India (unexposed)	g1120	2.7.1.89	Thiamine kinase	114	132	86.4	0.00215336	0.314839	0.729339	5.596	4.258-7.354	3.676-24.502	0.589673	1.69585	356	2.72045e-05	0.000188102	834	-3.86124e-05	0.000154516	0.803065	0.995687	-7.35519e-05	0.000159497	0.645493	0.915831
EC	India (unexposed)	g2128	5.1.3.26	4-epimerase	53	132	40.2	0.000213912	0.0702374	0.719156	4.386	2.998-6.417	5.177-10.669	0.590151	1.69448	357	-0.000316694	0.00117369	1654	-5.44062e-05	7.06654e-05	0.442748	0.995687	-5.92512e-05	7.39638e-05	0.424603	0.906634
EC	India (unexposed)	g1920	4.1.3.1	Isocitrate lyase	118	132	89.4	0.00337912	0.31123	0.729339	5.687	4.321-7.484	3.407-27.254	0.590183	1.69439	358	-5.53457e-05	0.00029277	1152	-0.000130312	0.000186549	0.486088	0.995687	-0.000173407	0.000192036	0.368267	0.906634
EC	India (unexposed)	g360	1.2.1.79	Succinate-semialdehyde dehydrogenase NADP +	118	132	89.4	0.00361389	0.31123	0.729339	5.687	4.321-7.484	3.407-27.254	0.590183	1.69439	359	0.000304386	0.000621807	381	-7.24532e-06	0.000204417	0.97178	0.995687	-2.34928e-05	0.000210017	0.911113	0.967531
EC	India (unexposed)	g1254	2.8.1.12	Molybdopterin synthase	120	132	90.9	0.00201354	0.462337	0.782446	5.733	4.375-7.511	2.792-33.752	0.590605	1.69318	360	6.97405e-05	0.000641173	718	-6.82962e-05	0.000138294	0.622248	0.995687	-0.00012645	0.000142848	0.377745	0.906634
EC	India (unexposed)	g248	1.14.13.107	Limonene 1,2-monooxygenase	120	132	90.9	0.00107944	0.462337	0.782446	5.733	4.375-7.511	2.792-33.752	0.590605	1.69318	361	-0.000271662	0.000491457	1602	-7.26385e-05	0.000102017	0.477725	0.995687	-0.00011723	0.000104682	0.264916	0.906634
EC	India (unexposed)	g299	1.16.1.9	Ferric-chelate reductase NADPH)	118	132	89.4	0.00336665	0.288751	0.726209	5.687	4.32-7.487	3.429-27.027	0.590796	1.69263	362	9.30028e-05	0.000303317	653	-0.000108032	0.000190816	0.57226	0.995687	-0.000166407	0.000198076	0.402448	0.906634
EC	India (unexposed)	g969	2.5.1.94	Adenosyl-chloride synthase	73	132	55.3	0.000641845	0.0753897	0.719156	4.756	3.388-6.676	5.286-12.226	0.591616	1.69029	363	-2.53501e-05	0.00136095	1046	-3.58206e-05	0.000113861	0.75357	0.995687	-7.84764e-05	0.000119927	0.514078	0.906634
EC	India (unexposed)	g543	1.7.2.5	Nitric-oxide reductase cytochrome c)	61	132	46.2	0.000283314	0.0526113	0.719156	4.535	3.159-6.51	5.229-11.232	0.591728	1.68997	364	0.000381254	0.00181654	317	-3.94673e-06	8.27486e-05	0.962032	0.995687	-4.30747e-05	8.5433e-05	0.615013	0.915831
EC	India (unexposed)	g1690	3.5.1.n3	4-deoxy-4-formamido-L-arabinose-phosphoundecaprenol deformylase	115	132	87.1	0.000828381	0.26926	0.719156	5.622	4.266-7.409	3.728-24.12	0.59285	1.68677	365	-0.000117394	0.000539145	1325	-1.01881e-06	9.71251e-05	0.991647	0.996695	-2.33883e-05	9.87196e-05	0.813109	0.949365
EC	India (unexposed)	g2114	5.1.2.3	3-hydroxybutyryl-CoA epimerase	115	132	87.1	0.00230375	0.26926	0.719156	5.622	4.266-7.409	3.728-24.12	0.59285	1.68677	366	-8.61437e-05	0.00065907	1248	-6.76831e-05	0.000157019	0.667146	0.995687	-0.000116399	0.00016099	0.471019	0.906634
EC	India (unexposed)	g2189	5.3.3.8	Dodecenoyl-CoA isomerase	115	132	87.1	0.00141239	0.26926	0.719156	5.622	4.266-7.409	3.728-24.12	0.59285	1.68677	367	1.76683e-06	0.000248438	924	-2.18208e-05	0.000123595	0.860136	0.995687	-7.33966e-05	0.00012644	0.562632	0.907969
EC	India (unexposed)	g217	1.13.11.24	Quercetin 2,3-dioxygenase	120	132	90.9	0.00411174	0.348436	0.736492	5.735	4.364-7.536	3.04-30.783	0.592887	1.68666	368	0.000310274	0.00144848	373	-8.18401e-05	0.000198998	0.681558	0.995687	-0.000127591	0.000207857	0.540436	0.906634
EC	India (unexposed)	g102	1.1.1.350	Ureidoglycolate dehydrogenase NAD +	100	132	75.8	0.000375117	0.156229	0.719156	5.298	3.959-7.091	4.816-16.571	0.593082	1.68611	369	-8.58702e-05	0.000370774	1246	-8.1171e-05	7.17888e-05	0.260267	0.995687	-0.000108761	7.50665e-05	0.149879	0.906634
EC	India (unexposed)	g1597	3.4.22.10	Streptopain	9	132	6.8	7.72476e-05	0.435751	0.771504	3.699	1.675-8.165	4.709-8.246	0.593645	1.68451	370	1.4855e-05	5.76252e-05	879	-3.80013e-05	4.89701e-05	0.439153	0.995687	-3.62755e-05	5.13868e-05	0.481545	0.906634
EC	India (unexposed)	g1103	2.7.1.58	2-dehydro-3-deoxygalactonokinase	118	132	89.4	0.00358623	0.383377	0.751336	5.69	4.34-7.461	3.112-29.511	0.593698	1.68436	371	-7.74952e-05	0.000405136	1223	-0.000112278	0.000199592	0.574717	0.995687	-0.000186326	0.000206845	0.369425	0.906634
EC	India (unexposed)	g1367	3.1.3.26	4-phytase	111	132	84.1	0.00352718	0.25962	0.719156	5.536	4.188-7.316	4.111-21.119	0.594119	1.68316	372	-0.000141675	0.000634247	1383	-0.000215274	0.000208193	0.303049	0.995687	-0.000321941	0.000217572	0.14147	0.906634
EC	India (unexposed)	g1862	4.1.1.41	Methylmalonyl-CoA decarboxylase	99	132	75	0.00250527	0.18899	0.719156	5.28	3.976-7.012	4.657-16.956	0.594126	1.68314	373	0.00084004	0.00198251	151	-0.00039738	0.000194225	0.0427747	0.995687	-0.000419635	0.000204648	0.0424037	0.906634
EC	India (unexposed)	g814	2.4.1.10	Levansucrase	97	132	73.5	0.000840154	0.0758944	0.719156	5.241	3.872-7.094	5.072-15.286	0.59523	1.68002	374	0.00110414	0.00189388	106	-7.02479e-05	0.000118256	0.553521	0.995687	-6.54988e-05	0.000124842	0.600754	0.915831
EC	India (unexposed)	g2365	7.1.1.3	NO NAME	111	132	84.1	0.000998278	0.299861	0.726209	5.538	4.207-7.29	3.928-22.002	0.595676	1.67876	375	-2.14453e-05	0.000343151	1029	-6.88988e-05	0.000106333	0.518157	0.995687	-0.000100555	0.000109507	0.360255	0.906634
EC	India (unexposed)	g2040	4.2.3.12	6-pyruvoyltetrahydropterin synthase	98	132	74.2	0.000708114	0.163889	0.719156	5.265	3.923-7.065	4.869-15.986	0.596736	1.67578	376	-0.000265439	0.00113444	1595	-4.88054e-05	0.00010056	0.628257	0.995687	-8.97249e-05	0.000104855	0.393801	0.906634
EC	India (unexposed)	g2069	4.3.99.2	Carboxybiotin decarboxylase	27	132	20.5	0.000270765	0.199601	0.719156	3.989	2.426-6.56	4.909-9.099	0.596888	1.67536	377	9.54741e-05	0.000325416	645	-8.87746e-05	8.66324e-05	0.307395	0.995687	-8.84875e-05	9.24799e-05	0.3405	0.906634
EC	India (unexposed)	g385	1.2.99.7	Aldehyde dehydrogenase FAD-independent)	41	132	31.1	0.000190104	0.113618	0.719156	4.214	2.718-6.534	5.073-9.822	0.596968	1.67513	378	0.000101353	0.000466137	634	-0.000102055	6.82887e-05	0.137477	0.995687	-8.71185e-05	7.11421e-05	0.22304	0.906634
EC	India (unexposed)	g2220	5.4.99.20	23S rRNA pseudouridine 2457) synthase	112	132	84.8	0.00118738	0.344103	0.736492	5.562	4.233-7.308	3.775-22.97	0.597358	1.67404	379	0.000149375	0.00102924	541	-0.000119163	0.000122076	0.330807	0.995687	-0.000158092	0.000127822	0.218474	0.906634
EC	India (unexposed)	g1607	3.4.22.8	Clostripain	17	132	12.9	0.000117637	0.317763	0.729339	3.84	2.267-6.506	4.785-8.63	0.597572	1.67344	380	-2.45206e-06	0.0001607	954	-6.00353e-05	5.88235e-05	0.30934	0.995687	-5.2363e-05	6.12571e-05	0.394294	0.906634
EC	India (unexposed)	g1665	3.5.1.42	Nicotinamide-nucleotide amidase	102	132	77.3	0.000860304	0.172111	0.719156	5.351	4.003-7.153	4.727-16.924	0.598278	1.67146	381	-0.000121682	0.00100146	1339	-0.00015451	0.000117774	0.191858	0.995687	-0.000149337	0.000124086	0.231057	0.906634
EC	India (unexposed)	g2312	6.3.2.31	Coenzyme F420-0 L-glutamate ligase	8	132	6.1	9.97922e-06	0.521244	0.800079	3.72	1.613-8.58	4.695-8.196	0.59971	1.66747	382	-9.89234e-06	4.51965e-05	981	-4.23581e-06	1.75829e-05	0.810008	0.995687	-1.15316e-05	1.85804e-05	0.535973	0.906634
EC	India (unexposed)	g884	2.4.1.58	Lipopolysaccharide glucosyltransferase I	109	132	82.6	0.0028752	0.224952	0.719156	5.501	4.143-7.306	4.358-19.304	0.59976	1.66733	383	0.000227684	0.00127603	448	-0.00012807	0.000195571	0.513719	0.995687	-0.000200826	0.000203796	0.326317	0.906634
EC	India (unexposed)	g2215	5.4.99.15	1->4)-alpha-D-glucan 1-alpha-D-glucosylmutase	18	132	13.6	3.56838e-05	0.137708	0.719156	9.352	4.501-19.43	4.209-7.473	1.66732	1.66732	384	0.000144507	0.00118377	552	2.46736e-05	3.27134e-05	0.452072	0.995687	6.01057e-06	3.20224e-05	0.851417	0.955678
EC	India (unexposed)	g1704	3.5.3.12	Agmatine deiminase	92	132	69.7	0.000543188	0.0919847	0.719156	5.152	3.752-7.074	5.272-13.974	0.600256	1.66595	385	-0.000364336	0.00347216	1711	-0.000234702	9.93751e-05	0.0196723	0.995687	-0.000277579	0.000104016	0.00862647	0.906634
EC	India (unexposed)	g1014	2.6.1.88	Methionine transaminase	118	132	89.4	0.00321991	0.298986	0.726209	5.697	4.325-7.503	3.405-26.452	0.600316	1.66579	386	-0.000221107	0.000474251	1526	-3.46117e-05	0.000186733	0.85324	0.995687	-0.000102362	0.00019336	0.597476	0.915831
EC	India (unexposed)	g1071	2.7.1.208	NO NAME	102	132	77.3	0.000169634	0.167032	0.719156	5.358	4.011-7.156	4.683-16.936	0.601617	1.66219	387	-9.44426e-05	0.000231377	1264	-4.12879e-05	4.79501e-05	0.39079	0.995687	-5.74486e-05	5.05107e-05	0.257565	0.906634
EC	India (unexposed)	g882	2.4.1.56	Lipopolysaccharide N-acetylglucosaminyltransferase	68	132	51.5	0.0004261	0.097081	0.719156	4.702	3.36-6.582	5.16-11.82	0.602049	1.661	388	-0.000600661	0.00126438	1848	-6.31427e-05	9.64072e-05	0.513652	0.995687	-7.88813e-05	0.000101482	0.438455	0.906634
EC	India (unexposed)	g378	1.2.7.7	3-methyl-2-oxobutanoate dehydrogenase ferredoxin)	37	132	28	0.000167191	0.125179	0.719156	4.176	2.645-6.595	5.016-9.577	0.60251	1.65972	389	-4.38383e-05	0.000806033	1111	-0.000116055	6.64906e-05	0.083272	0.995687	-9.81946e-05	6.83986e-05	0.153607	0.906634
EC	India (unexposed)	g419	1.3.1.87	3- cis-5,6-dihydroxycyclohexa-1,3-dien-1-yl)propanoate dehydrogenase	97	132	73.5	0.00137278	0.136801	0.719156	5.258	3.911-7.069	4.875-15.613	0.602705	1.65919	390	0.000508891	0.00197068	245	-0.000338334	0.000146339	0.0223507	0.995687	-0.000357058	0.000154313	0.0223085	0.906634
EC	India (unexposed)	g576	1.97.1.12	Photosystem I	9	132	6.8	2.71835e-05	0.268881	0.719156	9.635	2.796-33.21	4.416-7.644	1.65835	1.65835	391	0.00020677	0.000643404	474	2.41174e-05	2.91115e-05	0.408936	0.995687	4.79432e-06	2.94698e-05	0.871028	0.958616
EC	India (unexposed)	g949	2.5.1.52	L-mimosine synthase	32	132	24.2	0.000362001	0.134873	0.719156	4.1	2.543-6.609	4.958-9.322	0.603119	1.65805	392	-5.5139e-05	0.000286311	1150	-0.000124574	0.000101001	0.219657	0.995687	-8.90719e-05	0.000106128	0.402909	0.906634
EC	India (unexposed)	g1068	2.7.1.205	NO NAME	7	132	5.3	8.40208e-06	0.27765	0.722212	3.729	0.715-19.451	4.711-8.099	0.603691	1.65648	393	0	0	939	-8.14041e-06	1.61788e-05	0.615709	0.995687	-3.44604e-06	1.69905e-05	0.839605	0.955262
EC	India (unexposed)	g1239	2.7.8.37	Alpha-D-ribose 1-methylphosphonate 5-triphosphate synthase	105	132	79.5	0.00207215	0.216997	0.719156	5.425	4.081-7.21	4.469-18.042	0.604188	1.65512	394	-0.000312889	0.000781192	1650	2.31618e-05	0.000176917	0.896042	0.995687	-6.75185e-05	0.000184432	0.714918	0.9215
EC	India (unexposed)	g2032	4.2.2.5	Chondroitin AC lyase	7	132	5.3	1.93458e-05	0.544172	0.805754	3.735	1.741-8.015	4.678-8.154	0.60476	1.65355	395	2.80878e-05	9.00337e-05	829	-7.68574e-06	2.46025e-05	0.75524	0.995687	1.77583e-06	2.54158e-05	0.944408	0.979218
EC	India (unexposed)	g2203	5.4.2.9	Phosphoenolpyruvate mutase	14	132	10.6	0.000124322	0.429478	0.767398	3.837	2.125-6.927	4.75-8.47	0.604919	1.65311	396	-3.76072e-05	0.000157085	1090	-3.28032e-05	6.15682e-05	0.595086	0.995687	-3.27423e-05	6.46195e-05	0.613262	0.915831
EC	India (unexposed)	g244	1.14.12.19	3-phenylpropanoate dioxygenase	101	132	76.5	0.00405093	0.14568	0.719156	5.344	3.987-7.163	4.763-16.386	0.604935	1.65307	397	0.00171655	0.00304251	54	-0.000620006	0.000248186	0.0137321	0.995687	-0.000639583	0.000261502	0.0158451	0.906634
EC	India (unexposed)	g1006	2.6.1.66	Valine--pyruvate transaminase	113	132	85.6	0.0013208	0.28734	0.726209	5.594	4.234-7.391	3.922-21.789	0.605149	1.65248	398	-3.49702e-05	0.000330574	1079	-6.31876e-05	0.000125165	0.614529	0.995687	-0.000120408	0.000129477	0.354187	0.906634
EC	India (unexposed)	g1127	2.7.11.17	Calcium/calmodulin-dependent protein kinase	60	132	45.5	0.000402104	0.0575284	0.719156	4.575	3.114-6.721	5.239-10.89	0.60572	1.65093	399	-0.000117866	0.00113782	1327	-5.38939e-05	9.34495e-05	0.565128	0.995687	-1.01083e-05	9.85746e-05	0.918489	0.969599
EC	India (unexposed)	g1009	2.6.1.81	Succinylornithine transaminase	117	132	88.6	0.00300005	0.34943	0.736492	5.682	4.323-7.467	3.309-26.521	0.606533	1.64872	400	5.60635e-05	0.000198688	756	-0.00016127	0.000181685	0.376376	0.995687	-0.000189336	0.000187624	0.314866	0.906634
EC	India (unexposed)	g1310	3.1.11.1	Exodeoxyribonuclease I	117	132	88.6	0.0048937	0.34943	0.736492	5.682	4.323-7.467	3.309-26.521	0.606533	1.64872	401	-7.92817e-05	0.000295272	1226	-0.000167669	0.000232969	0.472998	0.995687	-0.000250986	0.000240213	0.29811	0.906634
EC	India (unexposed)	g1861	4.1.1.4	Acetoacetate decarboxylase	26	132	19.7	0.000120184	0.180807	0.719156	4.025	2.382-6.802	4.89-9.005	0.60654	1.6487	402	-2.1722e-05	0.000444978	1031	1.85354e-05	5.935e-05	0.755308	0.995687	2.48467e-05	6.28982e-05	0.693494	0.919981
EC	India (unexposed)	g1470	3.2.1.31	Beta-glucuronidase	116	132	87.9	0.00292301	0.251032	0.719156	5.661	4.288-7.473	3.686-23.567	0.607403	1.64635	403	-0.000425749	0.00122058	1756	-8.89029e-05	0.000177762	0.617833	0.995687	-0.000193294	0.000182686	0.292064	0.906634
EC	India (unexposed)	g2056	4.3.1.29	D-glucosaminate-6-phosphate ammonia lyase	7	132	5.3	8.38594e-06	0.34313	0.736492	3.755	0.724-19.48	4.709-8.096	0.608196	1.64421	404	-1.08696e-06	4.86104e-06	948	-8.53428e-06	1.61676e-05	0.598494	0.995687	-4.79859e-06	1.70276e-05	0.778553	0.943211
EC	India (unexposed)	g1073	2.7.1.217	NO NAME	91	132	68.9	0.000435199	0.152973	0.719156	5.154	3.819-6.955	4.927-14.56	0.608501	1.64338	405	-6.64537e-05	0.000803072	1191	-3.54057e-06	8.48694e-05	0.966788	0.995687	-4.47013e-05	8.82061e-05	0.613201	0.915831
EC	India (unexposed)	g1356	3.1.3.104	NO NAME	104	132	78.8	0.0013152	0.197758	0.719156	5.413	4.061-7.214	4.543-17.401	0.608818	1.64253	406	0.000739206	0.00185527	169	-3.10033e-05	0.000130953	0.813222	0.995687	-0.000117744	0.000135146	0.385294	0.906634
EC	India (unexposed)	g1256	2.8.1.2	3-mercaptopyruvate sulfurtransferase	115	132	87.1	0.00278121	0.411216	0.753797	5.642	4.3-7.401	3.386-25.347	0.609024	1.64197	407	-0.000111579	0.000467864	1308	-0.000104807	0.000173872	0.547703	0.995687	-0.000141665	0.000179973	0.432688	0.906634
EC	India (unexposed)	g2369	7.2.1.1	NO NAME	110	132	83.3	0.00593578	0.213397	0.719156	5.537	4.166-7.358	4.301-19.207	0.609198	1.6415	408	-0.000101277	0.00122042	1283	-0.000254879	0.000304772	0.404525	0.995687	-0.000323097	0.00031696	0.309999	0.906634
EC	India (unexposed)	g2373	7.2.2.8	NO NAME	104	132	78.8	0.000178909	0.215836	0.719156	5.414	4.056-7.225	4.581-17.239	0.609273	1.6413	409	-0.000311398	0.000974746	1646	-3.34828e-05	5.10354e-05	0.512939	0.995687	-4.50841e-05	5.41757e-05	0.406893	0.906634
EC	India (unexposed)	g390	1.21.4.1	D-proline reductase dithiol)	41	132	31.1	0.000221633	0.073937	0.719156	4.275	2.662-6.866	5.086-9.67	0.609582	1.64047	410	-0.000413925	0.000806146	1747	-9.72658e-05	7.40791e-05	0.191496	0.995687	-8.5984e-05	7.79215e-05	0.271943	0.906634
EC	India (unexposed)	g1628	3.4.24.75	Lysostaphin	121	132	91.7	0.00183283	0.538067	0.805396	5.771	4.417-7.539	2.309-38.816	0.609591	1.64044	411	0.000662231	0.00206688	187	-6.06705e-05	0.000134888	0.653614	0.995687	-8.54859e-05	0.000137795	0.536133	0.906634
EC	India (unexposed)	g2155	5.3.1.14	L-rhamnose isomerase	121	132	91.7	0.00488384	0.425121	0.767396	5.771	4.401-7.569	2.623-34.099	0.610236	1.63871	412	-4.60905e-05	0.000684178	1118	-0.000107842	0.000209728	0.607987	0.995687	-0.000184562	0.000214729	0.391704	0.906634
EC	India (unexposed)	g641	2.1.1.242	16S rRNA guanine 1516)-N 2-methyltransferase	122	132	92.4	0.00228981	0.427071	0.767396	5.793	4.41-7.61	2.645-34.052	0.610432	1.63818	413	3.50941e-05	0.000588594	805	-8.48188e-05	0.000146221	0.562869	0.995687	-0.000138705	0.000148789	0.353018	0.906634
EC	India (unexposed)	g59	1.1.1.264	L-idonate 5-dehydrogenase NAD P) +	105	132	79.5	0.0015396	0.194684	0.719156	5.437	4.081-7.243	4.497-17.621	0.610762	1.6373	414	-0.000662593	0.00104279	1868	-0.000177812	0.000161229	0.272129	0.995687	-0.000233323	0.000167437	0.165943	0.906634
EC	India (unexposed)	g1194	2.7.7.50	mRNA guanylyltransferase	22	132	16.7	2.66265e-05	0.130032	0.719156	3.989	2.077-7.659	4.872-8.747	0.61106	1.6365	415	-1.26605e-05	5.22673e-05	994	-1.78105e-05	2.72467e-05	0.514476	0.995687	-2.52077e-05	2.88631e-05	0.384144	0.906634
EC	India (unexposed)	g661	2.1.1.56	; Q06996, L SENDF ; O55528, L SENDO	22	132	16.7	2.66265e-05	0.130032	0.719156	3.989	2.077-7.659	4.872-8.747	0.61106	1.6365	416	-6.33131e-05	0.000154473	1186	-1.78105e-05	2.72467e-05	0.514476	0.995687	-2.52077e-05	2.88631e-05	0.384144	0.906634
EC	India (unexposed)	g1884	4.1.1.81	Threonine-phosphate decarboxylase	88	132	66.7	0.000755686	0.156371	0.719156	5.106	3.765-6.925	4.976-13.987	0.612083	1.63376	417	-2.01552e-05	0.00259168	1024	1.07017e-05	0.000122967	0.930783	0.995687	4.4382e-05	0.000127373	0.728095	0.922882
EC	India (unexposed)	g765	2.3.1.4	Glucosamine-phosphate N-acetyltransferase	28	132	21.2	6.21844e-05	0.0915096	0.719156	4.091	2.279-7.344	4.944-9.001	0.613251	1.63065	418	-1.43045e-05	0.000310545	1001	-3.82101e-05	4.0711e-05	0.349692	0.995687	-4.8358e-05	4.34025e-05	0.267342	0.906634
EC	India (unexposed)	g415	1.3.1.74	2-alkenal reductase NAD P) +	18	132	13.6	2.24698e-05	0.209575	0.719156	3.948	1.875-8.314	4.826-8.559	0.614283	1.62791	419	-7.0479e-05	0.000197368	1204	-3.72143e-05	2.55246e-05	0.147259	0.995687	-4.29734e-05	2.69589e-05	0.113454	0.906634
EC	India (unexposed)	g198	1.11.1.21	Catalase peroxidase	120	132	90.9	0.00526148	0.3908	0.751336	5.754	4.381-7.559	2.885-30.29	0.615533	1.62461	420	8.33364e-05	0.000642196	682	-0.000176478	0.000237147	0.458115	0.995687	-0.000240644	0.000247051	0.331905	0.906634
EC	India (unexposed)	g516	1.6.1.1	NAD P) +) transhydrogenase Si-specific)	120	132	90.9	0.00527408	0.3908	0.751336	5.754	4.381-7.559	2.885-30.29	0.615533	1.62461	421	3.39878e-06	0.000617941	918	-0.000139265	0.000231734	0.548907	0.995687	-0.000210792	0.000239739	0.380948	0.906634
EC	India (unexposed)	g1398	3.1.30.2	Serratia marcescens nuclease	8	132	6.1	4.55371e-06	0.292299	0.726209	9.485	3.435-26.19	4.426-7.705	1.62414	1.62414	422	5.44605e-05	0.000188205	761	8.46097e-06	1.18436e-05	0.476267	0.995687	-1.06471e-06	1.20494e-05	0.92973	0.974621
EC	India (unexposed)	g116	1.1.1.392	NO NAME	15	132	11.4	0.000144283	0.15	0.719156	9.24	4.635-18.417	4.269-7.589	1.62333	1.62333	423	-9.33002e-05	0.000300498	1262	0.000112575	6.53416e-05	0.0872905	0.995687	0.000131167	6.8511e-05	0.0578366	0.906634
EC	India (unexposed)	g1129	2.7.11.32	[Pyruvate, phosphate dikinase] kinase	117	132	88.6	0.00213063	0.296643	0.726209	5.692	4.327-7.489	3.32-25.656	0.616685	1.62157	424	-0.000651963	0.00211526	1866	5.94618e-06	0.000166673	0.971596	0.995687	-6.83633e-05	0.00017376	0.694668	0.919981
EC	India (unexposed)	g1154	2.7.4.27	[Pyruvate, phosphate dikinase] phosphate) phosphotransferase	117	132	88.6	0.00213063	0.296643	0.726209	5.692	4.327-7.489	3.32-25.656	0.616685	1.62157	425	-0.00191202	0.00184465	1952	5.94618e-06	0.000166673	0.971596	0.995687	-6.83633e-05	0.00017376	0.694668	0.919981
EC	India (unexposed)	g2183	5.3.3.17	Trans-2,3-dihydro-3-hydroxyanthranilate isomerase	35	132	26.5	7.18827e-05	0.1243	0.719156	8.576	4.847-15.174	3.923-7.135	1.62087	1.62087	426	0.00536531	0.00574163	15	0.000122713	4.31241e-05	0.00515235	0.995687	0.000143676	4.47319e-05	0.00167665	0.906634
EC	India (unexposed)	g1706	3.5.3.18	Dimethylargininase	51	132	38.6	9.67523e-05	0.0750132	0.719156	4.474	2.977-6.722	5.111-10.27	0.617529	1.61936	427	0.000122099	0.00266246	596	-8.36337e-05	4.70067e-05	0.0775458	0.995687	-8.084e-05	4.97148e-05	0.106452	0.906634
EC	India (unexposed)	g406	1.3.1.31	2-enoate reductase	10	132	7.6	1.5792e-05	0.397547	0.751336	3.868	1.208-12.389	4.735-8.211	0.620369	1.61194	428	-1.26086e-05	0.000100618	993	-2.14072e-06	2.20006e-05	0.922636	0.995687	-1.86571e-05	2.28356e-05	0.415472	0.906634
EC	India (unexposed)	g2178	5.3.2.2	Oxaloacetate tautomerase	106	132	80.3	0.000464252	0.295862	0.726209	5.474	4.137-7.243	4.197-18.543	0.620494	1.61162	429	-0.000118203	0.000433631	1328	-2.96364e-05	7.51132e-05	0.693817	0.995687	-6.16863e-05	7.81285e-05	0.431286	0.906634
EC	India (unexposed)	g771	2.3.1.5	Arylamine N-acetyltransferase	37	132	28	8.40072e-05	0.106913	0.719156	4.269	2.688-6.779	4.977-9.49	0.621217	1.60974	430	0.000714954	0.0012395	176	-6.57481e-05	4.67504e-05	0.162002	0.995687	-8.15935e-05	4.88498e-05	0.0973634	0.906634
EC	India (unexposed)	g952	2.5.1.56	N-acetylneuraminate synthase	29	132	22	0.000110501	0.215497	0.719156	4.148	2.538-6.781	4.889-9.118	0.621237	1.60969	431	1.32637e-06	0.000632213	926	-6.7196e-05	5.61048e-05	0.233217	0.995687	-8.44777e-05	5.89024e-05	0.154013	0.906634
EC	India (unexposed)	g1524	3.2.2.3	Uridine nucleosidase	43	132	32.6	0.000524904	0.0793108	0.719156	4.363	2.779-6.848	5.054-9.757	0.621244	1.60967	432	-5.79604e-05	0.000392606	1167	-0.000131124	0.000115945	0.260175	0.995687	-0.000109683	0.000122237	0.371286	0.906634
EC	India (unexposed)	g11	1.1.1.122	D-threo-aldose 1-dehydrogenase	87	132	65.9	0.000235641	0.157953	0.719156	5.115	3.773-6.936	4.916-13.753	0.622111	1.60743	433	0.000731472	0.00172508	171	-0.000110454	6.58722e-05	0.0959847	0.995687	-0.00012877	6.99947e-05	0.0681833	0.906634
EC	India (unexposed)	g1282	3.1.1.11	Pectinesterase	118	132	89.4	0.00229287	0.399779	0.751336	5.719	4.348-7.521	3.176-26.603	0.622239	1.6071	434	-0.000150253	0.00109893	1399	-0.000181084	0.00015117	0.233143	0.995687	-0.000208302	0.000159808	0.194818	0.906634
EC	India (unexposed)	g628	2.1.1.208	23S rRNA uridine 2479)-2'-O)-methyltransferase	30	132	22.7	0.000415569	0.188958	0.719156	4.174	2.58-6.75	4.892-9.165	0.623357	1.60422	435	-6.22508e-05	0.000204691	1183	-0.000143689	0.000107348	0.183058	0.995687	-9.49385e-05	0.000112151	0.398878	0.906634
EC	India (unexposed)	g1218	2.7.7.81	Pseudaminic acid cytidylyltransferase	8	132	6.1	8.38519e-05	0.565688	0.814087	3.862	1.405-10.616	4.69-8.165	0.624111	1.60228	436	-4.98296e-07	2.12339e-06	944	-2.27455e-05	5.11419e-05	0.657238	0.995687	-1.2809e-05	5.42729e-05	0.813811	0.949365
EC	India (unexposed)	g112	1.1.1.381	3-hydroxy acid dehydrogenase	100	132	75.8	0.000396149	0.200798	0.719156	5.365	4-7.196	4.665-15.826	0.624418	1.60149	437	-3.99502e-05	0.00025738	1100	-4.88107e-05	7.39034e-05	0.510123	0.995687	-8.04097e-05	7.72414e-05	0.299877	0.906634
EC	India (unexposed)	g1548	3.4.11.6	Aminopeptidase B	115	132	87.1	0.000848705	0.407344	0.753372	5.66	4.312-7.43	3.332-24.648	0.624586	1.60106	438	-0.000325429	0.00105967	1665	-0.000155185	9.67036e-05	0.110975	0.995687	-0.000160812	9.593e-05	0.0961691	0.906634
EC	India (unexposed)	g552	1.8.1.16	Glutathione amide reductase	7	132	5.3	4.03658e-06	0.491412	0.795508	9.391	1.842-47.869	4.472-7.693	1.60092	1.60092	439	-8.59597e-05	0.000257123	1247	7.51729e-06	1.11621e-05	0.501848	0.995687	6.39565e-06	1.14485e-05	0.577402	0.907969
EC	India (unexposed)	g140	1.1.1.57	Fructuronate reductase	115	132	87.1	0.00301731	0.442963	0.775185	5.661	4.316-7.425	3.289-24.928	0.625179	1.59954	440	-8.17364e-06	0.000513256	972	-0.00021018	0.000188203	0.266151	0.995687	-0.000290754	0.000197248	0.142982	0.906634
EC	India (unexposed)	g1918	4.1.2.57	Sulfofructosephosphate aldolase	102	132	77.3	0.00108752	0.201166	0.719156	5.405	4.046-7.22	4.535-16.48	0.625217	1.59944	441	0.000174462	0.00138964	514	-2.01542e-05	0.0001239	0.871035	0.995687	-8.20557e-05	0.000128815	0.525286	0.906634
EC	India (unexposed)	g1784	3.6.3.16	Arsenite-transporting ATPase	84	132	63.6	0.000701442	0.199796	0.719156	5.071	3.776-6.81	4.813-13.643	0.62574	1.59811	442	0.000286924	0.00179349	396	-1.26004e-05	0.000122888	0.91849	0.995687	2.82496e-05	0.000127951	0.82562	0.950365
EC	India (unexposed)	g1582	3.4.21.19	Glutamyl endopeptidase	15	132	11.4	1.96776e-05	0.368277	0.744356	9.108	3.009-27.568	4.353-7.47	1.59733	1.59733	443	-0.000482491	0.00106516	1794	7.4886e-06	2.43422e-05	0.75885	0.995687	5.21728e-06	2.57697e-05	0.839888	0.955262
EC	India (unexposed)	g1374	3.1.3.41	4-nitrophenylphosphatase	91	132	68.9	0.00132753	0.160192	0.719156	5.2	3.815-7.086	4.966-13.889	0.626129	1.59712	444	0.000136726	0.00168825	566	-4.3436e-05	0.000163327	0.790704	0.995687	4.21805e-05	0.000172049	0.806731	0.946654
EC	India (unexposed)	g578	1.97.1.9	Selenate reductase	111	132	84.1	0.000467166	0.292641	0.726209	5.584	4.213-7.401	4.03-19.661	0.627345	1.59402	445	-0.000394162	0.00162312	1731	-0.000129322	8.66299e-05	0.13791	0.995687	-0.0001415	8.94364e-05	0.116147	0.906634
EC	India (unexposed)	g1776	3.6.1.67	Dihydroneopterin triphosphate diphosphatase	100	132	75.8	0.000490771	0.204577	0.719156	5.371	4.004-7.205	4.648-15.766	0.62738	1.59393	446	-9.95891e-05	0.000908004	1281	6.9745e-06	8.51865e-05	0.934873	0.995687	-3.16486e-05	8.91862e-05	0.723293	0.922882
EC	India (unexposed)	g2270	6.2.1.12	4-coumarate--CoA ligase	27	132	20.5	0.00032709	0.22339	0.719156	4.152	2.496-6.906	4.861-9.001	0.627664	1.59321	447	-9.10217e-05	0.000498038	1260	-0.00012038	9.68797e-05	0.216262	0.995687	-7.44817e-05	0.000101405	0.464022	0.906634
EC	India (unexposed)	g417	1.3.1.84	Acrylyl-CoA reductase NADPH)	102	132	77.3	0.000633671	0.188042	0.719156	5.41	4.035-7.253	4.615-16.095	0.627683	1.59316	448	0.000352196	0.00151908	334	-1.01317e-05	9.24196e-05	0.912874	0.995687	-6.10802e-05	9.60815e-05	0.526126	0.906634
EC	India (unexposed)	g353	1.2.1.62	4-formylbenzenesulfonate dehydrogenase	28	132	21.2	0.000128972	0.108786	0.719156	4.167	2.334-7.439	4.914-8.966	0.627749	1.59299	449	-1.30041e-05	0.000172391	996	-5.03669e-05	6.01225e-05	0.403715	0.995687	-6.56619e-05	6.39972e-05	0.306867	0.906634
EC	India (unexposed)	g1472	3.2.1.37	Xylan 1,4-beta-xylosidase	124	132	93.9	0.00661057	0.335978	0.736492	5.846	4.448-7.685	2.388-36.312	0.627792	1.59288	450	-0.000825767	0.00173141	1905	8.96533e-05	0.000255767	0.726511	0.995687	0.00012052	0.000267305	0.652865	0.915831
EC	India (unexposed)	g1036	2.7.1.16	Ribulokinase	122	132	92.4	0.0056549	0.455225	0.779888	5.805	4.421-7.624	2.534-33.738	0.627839	1.59276	451	4.06395e-05	0.00029238	790	-0.000175557	0.000239845	0.46551	0.995687	-0.000217489	0.000250733	0.387379	0.906634
EC	India (unexposed)	g1829	3.7.1.22	3D- 3,5/4)-trihydroxycyclohexane-1,2-dione acylhydrolase decyclizing)	27	132	20.5	3.5724e-05	0.117386	0.719156	8.706	4.78-15.855	4.058-7.367	1.59217	1.59217	452	-0.000615075	0.00208874	1851	4.94179e-05	3.09719e-05	0.113013	0.995687	4.77453e-05	3.16779e-05	0.134279	0.906634
EC	India (unexposed)	g1938	4.1.99.14	Spore photoproduct lyase	9	132	6.8	6.67627e-06	0.348252	0.736492	3.899	1.2-12.664	4.713-8.176	0.628162	1.59195	453	-2.11734e-05	9.00398e-05	1028	-1.48292e-05	1.42757e-05	0.300837	0.995687	-1.22026e-05	1.51406e-05	0.421799	0.906634
EC	India (unexposed)	g1831	3.7.1.8	2,6-dioxo-6-phenylhexa-3-enoate hydrolase	34	132	25.8	0.000140639	0.0890728	0.719156	8.493	5.063-14.245	3.91-7.28	1.59194	1.59194	454	0.000490988	0.0017339	256	6.41045e-05	6.25841e-05	0.307599	0.995687	5.87349e-05	6.61222e-05	0.376097	0.906634
EC	India (unexposed)	g32	1.1.1.17	Mannitol-1-phosphate 5-dehydrogenase	120	132	90.9	0.00462746	0.496896	0.795508	5.765	4.398-7.557	2.645-31.802	0.628543	1.59098	455	-0.000141374	0.000503331	1380	-0.000190397	0.000219089	0.386426	0.995687	-0.000259805	0.000225568	0.251609	0.906634
EC	India (unexposed)	g822	2.4.1.150	N-acetyllactosaminide beta-1,6-N-acetylglucosaminyl-transferase	87	132	65.9	0.000130499	0.0935352	0.719156	5.134	3.719-7.087	5.101-13.071	0.628704	1.59057	456	-0.0004054	0.00225512	1739	-1.10531e-05	4.65298e-05	0.812605	0.995687	-1.16214e-05	4.90926e-05	0.813259	0.949365
EC	India (unexposed)	g2366	7.1.1.7	NO NAME	107	132	81.1	0.00299982	0.343449	0.736492	5.508	4.175-7.266	4.02-19.089	0.628767	1.59041	457	-5.26933e-05	0.000433695	1141	-0.000191441	0.000204777	0.351586	0.995687	-0.000255376	0.000213284	0.233435	0.906634
EC	India (unexposed)	g2052	4.3.1.18	D-serine ammonia-lyase	119	132	90.2	0.00345584	0.416433	0.758993	5.745	4.365-7.562	3.107-26.861	0.628831	1.59025	458	-0.000164261	0.000527363	1435	6.56806e-06	0.000196477	0.973384	0.995687	-8.28365e-05	0.000202443	0.683105	0.919981
EC	India (unexposed)	g2273	6.2.1.16	Acetoacetate--CoA ligase	13	132	9.8	3.51371e-05	0.326453	0.731372	3.965	1.78-8.832	4.74-8.356	0.629965	1.58739	459	-9.80344e-06	3.57739e-05	980	-4.50664e-05	3.26974e-05	0.170482	0.995687	-4.5017e-05	3.47457e-05	0.197496	0.906634
EC	India (unexposed)	g1571	3.4.19.11	Gamma-D-glutamyl-meso-diaminopimelate peptidase	69	132	52.3	0.00133316	0.10844	0.719156	4.824	3.393-6.857	5.119-11.451	0.630094	1.58706	460	-0.000380959	0.00147544	1723	-6.71589e-05	0.000169178	0.692039	0.995687	4.60735e-05	0.000176187	0.794134	0.946187
EC	India (unexposed)	g1225	2.7.7.n1	Adenosine monophosphate-protein transferase	101	132	76.5	0.00101512	0.205386	0.719156	5.396	4.032-7.221	4.56-16.071	0.6303	1.58655	461	-8.0391e-05	0.000742309	1229	-0.000117206	0.000118962	0.326337	0.995687	-0.000170947	0.000124002	0.170484	0.906634
EC	India (unexposed)	g1736	3.5.4.42	NO NAME	98	132	74.2	0.000765731	0.225553	0.719156	5.34	3.981-7.162	4.646-15.442	0.63046	1.58614	462	0.000316179	0.000942262	365	-8.18314e-05	0.000106056	0.44176	0.995687	-0.000142329	0.000109899	0.197677	0.906634
EC	India (unexposed)	g1820	3.6.4.6	Vesicle-fusing ATPase	123	132	93.2	0.0128628	0.490973	0.795508	6.206	4.698-8.198	1.495-10.239	1.586	1.586	463	0.000654217	0.00131868	189	2.5978e-05	0.000271817	0.924008	0.995687	0.000140763	0.000281031	0.617334	0.915831
EC	India (unexposed)	g254	1.14.13.149	Phenylacetyl-CoA 1,2-epoxidase	89	132	67.4	0.000228522	0.174637	0.719156	5.175	3.837-6.98	4.8-14.029	0.630636	1.5857	464	0.000375983	0.000974617	322	-2.84572e-05	6.10227e-05	0.641754	0.995687	-3.27418e-05	6.27447e-05	0.602716	0.915831
EC	India (unexposed)	g1988	4.2.1.36	Homoaconitate hydratase	103	132	78	0.000205011	0.229081	0.719156	5.435	4.066-7.264	4.5-16.493	0.630876	1.5851	465	7.84703e-05	0.0011331	697	-6.73507e-05	5.33132e-05	0.208741	0.995687	-8.59142e-05	5.60021e-05	0.127526	0.906634
EC	India (unexposed)	g216	1.13.11.2	Catechol 2,3-dioxygenase	121	132	91.7	0.000823767	0.40153	0.751336	6.249	4.72-8.272	1.616-9.633	1.58403	1.58403	466	-0.000504872	0.00122703	1804	7.47716e-06	9.52751e-05	0.937567	0.995687	-1.14048e-05	0.00010096	0.910241	0.967531
EC	India (unexposed)	g489	1.5.1.12	Transferred entry 1.2.1.88	12	132	9.1	4.10887e-07	0.264246	0.719156	3.96	1.51-10.389	4.744-8.288	0.631579	1.58333	467	-0.000111023	0.000224618	1304	-4.10532e-06	3.48365e-06	0.240768	0.995687	-4.24333e-06	3.59482e-06	0.240082	0.906634
EC	India (unexposed)	g166	1.1.2.3	L-lactate dehydrogenase cytochrome)	122	132	92.4	0.00420462	0.539926	0.805396	5.808	4.436-7.605	2.211-38.191	0.631991	1.5823	468	2.79488e-05	0.000501406	831	-0.000147926	0.000215081	0.492824	0.995687	-0.000198796	0.000221957	0.37216	0.906634
EC	India (unexposed)	g2132	5.1.3.32	L-rhamnose mutarotase	120	132	90.9	0.00341196	0.501943	0.795508	5.768	4.4-7.562	2.644-31.494	0.63204	1.58218	469	-0.00037683	0.000955152	1722	-4.62576e-05	0.00017303	0.789632	0.995687	-0.000103261	0.000180645	0.568603	0.907969
EC	India (unexposed)	g879	2.4.1.5	Dextransucrase	120	132	90.9	0.00248634	0.252531	0.719156	5.769	4.366-7.621	3.407-24.395	0.632774	1.58034	470	0.00197464	0.00355744	50	-2.09875e-05	0.000183976	0.909353	0.995687	-2.24877e-05	0.000193135	0.907495	0.966546
EC	India (unexposed)	g2180	5.3.2.6	2-hydroxymuconate tautomerase	26	132	19.7	6.05032e-05	0.128712	0.719156	4.165	2.266-7.656	4.889-8.858	0.632883	1.58007	471	-0.000239919	0.000995012	1559	-2.47729e-05	4.06101e-05	0.542915	0.995687	-3.48861e-05	4.30806e-05	0.419601	0.906634
EC	India (unexposed)	g2379	7.3.2.5	NO NAME	100	132	75.8	0.000735432	0.171553	0.719156	5.385	4-7.25	4.691-15.364	0.634276	1.5766	472	-0.000311291	0.000996701	1645	-0.000162967	0.000104466	0.121189	0.995687	-0.000179607	0.000109676	0.104018	0.906634
EC	India (unexposed)	g1370	3.1.3.31	Nucleotidase	11	132	8.3	2.8982e-05	0.422726	0.767396	3.965	1.507-10.432	4.725-8.256	0.634806	1.57528	473	4.88396e-05	0.000198501	770	-4.97418e-06	3.00258e-05	0.868679	0.995687	-1.97107e-05	3.09239e-05	0.525035	0.906634
EC	India (unexposed)	g563	1.8.4.13	L-methionine S)-S-oxide reductase	97	132	73.5	0.000298421	0.186098	0.719156	5.332	3.956-7.187	4.722-14.921	0.635216	1.57427	474	7.93356e-05	0.000355229	695	-7.25616e-05	6.54398e-05	0.26955	0.995687	-8.58139e-05	6.83328e-05	0.211522	0.906634
EC	India (unexposed)	g22	1.1.1.140	Sorbitol-6-phosphate 2-dehydrogenase	121	132	91.7	0.00484024	0.529915	0.802499	5.791	4.412-7.602	2.583-32.071	0.636234	1.57175	475	-0.000105987	0.000617256	1297	-0.00015171	0.000225909	0.503059	0.995687	-0.000217411	0.000231634	0.349747	0.906634
EC	India (unexposed)	g1719	3.5.4.12	dCMP deaminase	111	132	84.1	0.000342409	0.147358	0.719156	5.597	4.167-7.518	4.738-16.313	0.636674	1.57066	476	0.00247002	0.00460146	40	-5.9223e-05	6.51308e-05	0.364878	0.995687	-7.13974e-05	6.9454e-05	0.305944	0.906634
EC	India (unexposed)	g1523	3.2.2.28	Double-stranded uracil-DNA glycosylase	115	132	87.1	0.00232651	0.403495	0.751539	5.674	4.312-7.467	3.396-23.381	0.636741	1.5705	477	-0.000112578	0.000601518	1312	-7.00732e-05	0.000158594	0.659339	0.995687	-0.000112534	0.000163129	0.491571	0.906634
EC	India (unexposed)	g588	2.1.1.132	Precorrin-6B C 5,15)-methyltransferase decarboxylating)	99	132	75	0.00126213	0.112908	0.719156	5.373	3.945-7.317	4.971-14.31	0.637064	1.5697	478	-0.00105704	0.00304948	1939	-2.14414e-05	0.000148379	0.885326	0.995687	-1.78251e-06	0.000153289	0.990741	0.998405
EC	India (unexposed)	g2135	5.1.3.41	NO NAME	73	132	55.3	0.000373668	0.164575	0.719156	4.917	3.551-6.807	4.974-11.969	0.637247	1.56925	479	2.01311e-05	0.000807055	853	-8.25908e-05	8.72195e-05	0.345431	0.995687	-0.000104803	9.16306e-05	0.254911	0.906634
EC	India (unexposed)	g1534	3.3.2.12	Oxepin-CoA hydrolase	68	132	51.5	0.000200953	0.0895033	0.719156	4.835	3.408-6.86	5.064-11.354	0.63761	1.56836	480	-0.000161085	0.00047274	1427	-2.68318e-05	6.56189e-05	0.683283	0.995687	-4.50717e-05	6.83797e-05	0.511019	0.906634
EC	India (unexposed)	g364	1.2.1.91	3-oxo-5,6-dehydrosuberyl-CoA semialdehyde dehydrogenase	68	132	51.5	0.000200953	0.0895033	0.719156	4.835	3.408-6.86	5.064-11.354	0.63761	1.56836	481	0.000204918	0.000690855	477	-2.68318e-05	6.56189e-05	0.683283	0.995687	-4.50717e-05	6.83797e-05	0.511019	0.906634
EC	India (unexposed)	g1622	3.4.24.55	Pitrilysin	120	132	90.9	0.00517729	0.507017	0.795508	5.773	4.398-7.579	2.725-30.044	0.638112	1.56712	482	-0.000120602	0.000464692	1337	-0.000114084	0.000223354	0.610375	0.995687	-0.000134549	0.000232482	0.5638	0.907969
EC	India (unexposed)	g1883	4.1.1.8	Oxalyl-CoA decarboxylase	120	132	90.9	0.00325819	0.450327	0.779888	5.773	4.403-7.57	2.628-31.118	0.638324	1.5666	483	-0.000162088	0.00158339	1429	-0.000167061	0.00018668	0.37249	0.995687	-0.000231751	0.000194573	0.23588	0.906634
EC	India (unexposed)	g467	1.4.1.16	Diaminopimelate dehydrogenase	115	132	87.1	0.00321239	0.369841	0.744356	5.678	4.307-7.484	3.467-22.711	0.639847	1.56287	484	-0.000290932	0.00112309	1626	-1.4145e-05	0.000208373	0.945983	0.995687	-7.19957e-05	0.000220263	0.744318	0.931709
EC	India (unexposed)	g697	2.2.1.3	Formaldehyde transketolase	24	132	18.2	2.70064e-05	0.130223	0.719156	4.174	2.175-8.012	4.866-8.743	0.639988	1.56253	485	-1.07183e-05	5.31498e-05	984	-2.00497e-05	2.72823e-05	0.463726	0.995687	-2.452e-05	2.90388e-05	0.400067	0.906634
EC	India (unexposed)	g730	2.3.1.191	UDP-3-O- 3-hydroxymyristoyl)glucosamine N-acyltransferase	120	132	90.9	0.00391497	0.413108	0.756177	5.775	4.393-7.592	2.832-28.677	0.640883	1.56035	486	5.96808e-05	0.000614826	745	-0.000140477	0.000202455	0.489004	0.995687	-0.000205314	0.000209553	0.329091	0.906634
EC	India (unexposed)	g1280	3.1.1.1	Carboxylesterase	117	132	88.6	0.00267664	0.473889	0.78509	5.717	4.35-7.515	3.131-25.4	0.641063	1.55991	487	-0.000128768	0.00126537	1355	-0.000121266	0.00016833	0.472569	0.995687	-0.000206417	0.000173588	0.236648	0.906634
EC	India (unexposed)	g1201	2.7.7.61	Citrate lyase holo-[acyl-carrier protein] synthase	103	132	78	0.00220947	0.229081	0.719156	5.456	4.075-7.306	4.481-16.111	0.642109	1.55737	488	9.15752e-05	0.000524638	660	-0.000110995	0.000173476	0.523413	0.995687	-0.000194225	0.000181347	0.286225	0.906634
EC	India (unexposed)	g2116	5.1.3.10	CDP-paratose 2-epimerase	36	132	27.3	4.5813e-05	0.0633482	0.719156	4.359	2.497-7.61	5.016-9.178	0.642447	1.55655	489	0.000280495	0.000986953	402	-4.61358e-05	3.45548e-05	0.184161	0.995687	-5.12007e-05	3.64948e-05	0.163108	0.906634
EC	India (unexposed)	g180	1.1.99.14	Glycolate dehydrogenase	30	132	22.7	1.26589e-05	0.147837	0.719156	8.464	4.696-15.257	4.032-7.336	1.55617	1.55617	490	0.00170571	0.00310038	55	4.13335e-05	1.84059e-05	0.0264141	0.995687	5.20189e-05	1.89853e-05	0.0070444	0.906634
EC	India (unexposed)	g1603	3.4.22.48	Staphopain	24	132	18.2	2.71625e-05	0.221324	0.719156	8.632	4.312-17.282	4.158-7.408	1.55532	1.55532	491	5.33113e-06	0.00134538	911	3.78221e-05	2.75599e-05	0.172314	0.995687	3.10433e-05	2.93612e-05	0.292419	0.906634
EC	India (unexposed)	g225	1.13.11.53	Acireductone dioxygenase Ni 2+)-requiring)	68	132	51.5	0.000168932	0.04806	0.719156	7.449	5.267-10.535	3.188-7.198	1.55511	1.55511	492	0.00110148	0.00362093	107	4.06131e-05	6.14422e-05	0.509784	0.995687	4.57746e-05	6.2481e-05	0.465163	0.906634
EC	India (unexposed)	g754	2.3.1.267	NO NAME	112	132	84.8	0.00136588	0.42767	0.767396	5.626	4.278-7.399	3.551-21.495	0.643928	1.55297	493	7.43276e-05	0.000233204	710	-0.000124045	0.000124816	0.322157	0.995687	-0.000180341	0.000129525	0.166294	0.906634
EC	India (unexposed)	g393	1.21.4.4	Betaine reductase	14	132	10.6	1.55002e-05	0.34044	0.736492	4.06	1.827-9.02	4.743-8.37	0.644342	1.55197	494	-2.75713e-05	0.000242646	1051	-1.17625e-05	2.14673e-05	0.584681	0.995687	-1.16385e-05	2.28784e-05	0.611852	0.915831
EC	India (unexposed)	g674	2.1.1.n11	Methylphosphotriester-DNA--[protein]-cysteine S-methyltransferase	99	132	75	0.000327579	0.261158	0.719156	5.388	4.022-7.219	4.528-15.435	0.644498	1.5516	495	-6.358e-05	0.00045744	1187	-7.31854e-05	7.03928e-05	0.300423	0.995687	-8.51415e-05	7.42471e-05	0.253683	0.906634
EC	India (unexposed)	g2162	5.3.1.25	L-fucose isomerase	123	132	93.2	0.00408874	0.653719	0.84638	5.837	4.458-7.641	1.958-41.811	0.645115	1.55011	496	0.000159551	0.000602366	526	-0.000132811	0.000189827	0.485402	0.995687	-0.000176519	0.000197396	0.372912	0.906634
EC	India (unexposed)	g1444	3.2.1.156	Oligosaccharide reducing-end xylanase	11	132	8.3	0.000123672	0.394608	0.751336	4.027	1.369-11.845	4.73-8.225	0.645663	1.5488	497	-4.12529e-05	0.000147242	1105	2.68866e-05	6.19233e-05	0.664868	0.995687	3.68624e-05	6.5175e-05	0.572686	0.907969
EC	India (unexposed)	g50	1.1.1.237	Hydroxyphenylpyruvate reductase	95	132	72	0.000370467	0.264271	0.719156	5.32	3.964-7.14	4.599-14.756	0.645788	1.5485	498	-5.65585e-05	0.00125205	1159	-4.18586e-05	7.45644e-05	0.575508	0.995687	-7.20904e-05	7.7303e-05	0.35284	0.906634
EC	India (unexposed)	g1191	2.7.7.47	Streptomycin 3''-adenylyltransferase	85	132	64.4	0.000563918	0.221083	0.719156	5.148	3.797-6.98	4.79-13.248	0.646247	1.5474	499	8.17656e-05	0.0014275	687	3.69773e-05	0.000111677	0.741094	0.995687	-3.02849e-05	0.000114898	0.792537	0.946187
EC	India (unexposed)	g445	1.3.8.7	Medium-chain acyl-CoA dehydrogenase	103	132	78	0.000426389	0.237737	0.719156	5.464	4.092-7.298	4.382-16.297	0.646551	1.54667	500	0.000772148	0.00189752	164	6.28643e-05	7.5108e-05	0.404137	0.995687	1.41884e-05	7.47447e-05	0.849754	0.955678
EC	India (unexposed)	g446	1.3.8.8	Long-chain-acyl-CoA dehydrogenase	103	132	78	0.00042863	0.237737	0.719156	5.464	4.092-7.298	4.382-16.297	0.646551	1.54667	501	0.000737754	0.00252111	170	6.91371e-05	7.50717e-05	0.358783	0.995687	1.88945e-05	7.45197e-05	0.800259	0.946187
EC	India (unexposed)	g356	1.2.1.71	Succinylglutamate-semialdehyde dehydrogenase	117	132	88.6	0.00259635	0.454125	0.779888	5.723	4.356-7.521	3.084-25.369	0.646959	1.54569	502	-4.15254e-05	0.000738864	1106	-3.83379e-05	0.000178429	0.83021	0.995687	-5.50069e-05	0.000183165	0.764437	0.940252
EC	India (unexposed)	g405	1.3.1.28	2,3-dihydro-2,3-dihydroxybenzoate dehydrogenase	117	132	88.6	0.00308522	0.454125	0.779888	5.723	4.356-7.521	3.084-25.369	0.646959	1.54569	503	-0.000116918	0.000445171	1322	-9.5853e-05	0.000178908	0.593035	0.995687	-0.000136231	0.000186916	0.467466	0.906634
EC	India (unexposed)	g412	1.3.1.44	Trans-2-enoyl-CoA reductase NAD +	11	132	8.3	8.13994e-06	0.358928	0.743257	4.035	1.642-9.92	4.711-8.255	0.647049	1.54548	504	1.00435e-05	3.12944e-05	896	-1.81197e-05	1.55955e-05	0.247423	0.995687	-2.38175e-05	1.64448e-05	0.15003	0.906634
EC	India (unexposed)	g2368	7.1.3.1	NO NAME	13	132	9.8	2.82114e-05	0.380059	0.751336	4.063	1.751-9.424	4.732-8.326	0.647284	1.54492	505	1.37507e-05	0.000117022	884	-3.31565e-05	2.91421e-05	0.257317	0.995687	-3.92276e-05	3.03491e-05	0.198552	0.906634
EC	India (unexposed)	g136	1.1.1.51	3 or 17)-beta-hydroxysteroid dehydrogenase	75	132	56.8	0.000377213	0.1637	0.719156	4.985	3.581-6.938	4.97-11.923	0.647571	1.54423	506	0.000152452	0.00110314	537	-5.76106e-05	8.31838e-05	0.489815	0.995687	-9.72373e-05	8.65888e-05	0.263599	0.906634
EC	India (unexposed)	g789	2.3.1.94	6-deoxyerythronolide-B synthase	87	132	65.9	0.000555906	0.300155	0.726209	5.188	3.849-6.994	4.711-13.587	0.648419	1.54221	507	-0.000198753	0.00143137	1490	-9.31483e-05	0.000112359	0.408611	0.995687	-7.20021e-05	0.000118522	0.544621	0.906634
EC	India (unexposed)	g1430	3.2.1.122	Maltose-6'-phosphate glucosidase	120	132	90.9	0.00502411	0.512117	0.795508	5.782	4.406-7.587	2.648-30.019	0.648497	1.54203	508	-0.000183735	0.0018115	1466	-0.000314653	0.000242971	0.197607	0.995687	-0.000270174	0.000249239	0.280452	0.906634
EC	India (unexposed)	g2004	4.2.1.68	L-fuconate dehydratase	117	132	88.6	0.0147105	0.261508	0.719156	5.725	4.316-7.593	3.784-20.591	0.648505	1.54201	509	0.000198699	0.000899434	487	-0.000142592	0.000313606	0.650095	0.995687	-4.94281e-05	0.000324909	0.87933	0.961506
EC	India (unexposed)	g2384	7.5.2.6	NO NAME	112	132	84.8	0.000548082	0.442665	0.775185	5.633	4.281-7.412	3.54-21.234	0.649637	1.53932	510	-4.11108e-05	0.000282211	1104	-4.86052e-05	7.98489e-05	0.543776	0.995687	-5.72839e-05	8.21896e-05	0.487114	0.906634
EC	India (unexposed)	g1287	3.1.1.27	4-pyridoxolactonase	20	132	15.2	6.88483e-05	0.260811	0.719156	8.671	4.07-18.474	4.233-7.496	1.53932	1.53932	511	0.000405018	0.00191876	307	9.8099e-05	4.45756e-05	0.0295208	0.995687	9.46452e-05	4.73173e-05	0.0476433	0.906634
EC	India (unexposed)	g361	1.2.1.8	Betaine-aldehyde dehydrogenase	123	132	93.2	0.00472343	0.583492	0.820448	5.84	4.452-7.66	2.145-37.648	0.6499	1.5387	512	-1.53756e-06	0.000375287	949	-7.76032e-05	0.000216516	0.720613	0.995687	-0.000149066	0.000222749	0.504595	0.906634
EC	India (unexposed)	g2075	4.4.1.15	D-cysteine desulfhydrase	117	132	88.6	0.0028691	0.458476	0.780881	5.726	4.357-7.526	3.082-25.182	0.649943	1.5386	513	-7.63563e-05	0.000402919	1220	-0.000148366	0.000174209	0.395972	0.995687	-0.000184304	0.000179254	0.305853	0.906634
EC	India (unexposed)	g1195	2.7.7.53	ATP adenylyltransferase	123	132	93.2	0.0112848	0.602295	0.832484	6.193	4.686-8.184	1.579-10.277	1.53749	1.53749	514	-6.87537e-05	0.00142235	1197	3.81056e-05	0.000255132	0.881504	0.995687	0.000137009	0.000260995	0.600547	0.915831
EC	India (unexposed)	g763	2.3.1.38	[Acyl-carrier-protein] S-acetyltransferase	123	132	93.2	0.00198354	0.602295	0.832484	6.193	4.686-8.184	1.579-10.277	1.53749	1.53749	515	-5.75933e-05	0.000649136	1163	7.3208e-05	0.000105061	0.487164	0.995687	0.000129331	0.000106778	0.228099	0.906634
EC	India (unexposed)	g2126	5.1.3.23	UDP-2,3-diacetamido-2,3-dideoxyglucuronic acid 2-epimerase	11	132	8.3	0.000171613	0.425121	0.767396	4.061	1.608-10.26	4.71-8.246	0.651637	1.5346	516	6.11453e-07	2.18202e-05	932	-8.45604e-06	7.27028e-05	0.907587	0.995687	-1.98384e-07	7.71074e-05	0.997951	0.99867
EC	India (unexposed)	g172	1.1.5.12	NO NAME	116	132	87.9	0.000765188	0.406884	0.753372	5.71	4.335-7.522	3.296-23.267	0.652124	1.53345	517	0.00092878	0.00260261	138	8.76406e-05	9.73645e-05	0.369716	0.995687	4.83254e-05	9.79907e-05	0.622763	0.915831
EC	India (unexposed)	g1004	2.6.1.59	dTDP-4-amino-4,6-dideoxygalactose transaminase	114	132	86.4	0.00100893	0.353112	0.736492	5.674	4.3-7.486	3.517-21.493	0.652559	1.53243	518	8.48603e-05	0.0008152	680	-3.32333e-05	0.00010551	0.753284	0.995687	-4.56425e-05	0.0001082	0.673871	0.919981
EC	India (unexposed)	g1583	3.4.21.26	Prolyl oligopeptidase	11	132	8.3	0.000188785	0.551792	0.807471	4.069	1.903-8.7	4.695-8.269	0.653025	1.53133	519	-0.000108779	0.000355077	1300	1.58916e-05	7.63794e-05	0.835507	0.995687	2.34387e-05	8.06853e-05	0.771919	0.942069
EC	India (unexposed)	g1074	2.7.1.218	NO NAME	75	132	56.8	0.000491546	0.228723	0.719156	5.003	3.651-6.856	4.848-12.106	0.653048	1.53128	520	-0.000336473	0.000871915	1675	-7.66918e-05	9.97611e-05	0.443433	0.995687	-0.000103299	0.000104712	0.325791	0.906634
EC	India (unexposed)	g1941	4.1.99.19	2-iminoacetate synthase	120	132	90.9	0.00355808	0.532785	0.802499	5.785	4.408-7.593	2.633-29.796	0.653156	1.53103	521	0.000544418	0.00122522	227	-0.000175912	0.000184009	0.340848	0.995687	-0.000194485	0.000192523	0.314355	0.906634
EC	India (unexposed)	g821	2.4.1.15	Alpha,alpha-trehalose-phosphate synthase UDP-forming)	120	132	90.9	0.00248058	0.532785	0.802499	5.785	4.408-7.593	2.633-29.796	0.653156	1.53103	522	-0.000140912	0.000745369	1378	-7.50847e-05	0.000163423	0.646678	0.995687	-0.00010723	0.000168437	0.525537	0.906634
EC	India (unexposed)	g2015	4.2.1.85	Dimethylmaleate hydratase	110	132	83.3	0.000740903	0.338974	0.736492	5.602	4.224-7.431	3.946-18.62	0.653599	1.52999	523	-0.000483412	0.00109306	1795	-0.00014804	9.20186e-05	0.110085	0.995687	-0.000164591	9.56405e-05	0.0877371	0.906634
EC	India (unexposed)	g135	1.1.1.50	3-alpha-hydroxysteroid 3-dehydrogenase Si-specific)	37	132	28	0.000119415	0.0746509	0.719156	8.166	5.116-13.035	3.867-7.37	1.52979	1.52979	524	0.000118025	0.0018555	603	6.24292e-05	5.78569e-05	0.282573	0.995687	8.96469e-05	5.66712e-05	0.116204	0.906634
EC	India (unexposed)	g1990	4.2.1.40	Glucarate dehydratase	119	132	90.2	0.00332047	0.436494	0.771504	5.767	4.387-7.583	2.886-26.945	0.654003	1.52904	525	-8.67994e-05	0.000352851	1249	-0.000139811	0.000190893	0.465242	0.995687	-0.000185248	0.000196028	0.346476	0.906634
EC	India (unexposed)	g125	1.1.1.411	NO NAME	90	132	68.2	0.000287547	0.227634	0.719156	5.254	3.886-7.103	4.698-13.734	0.654052	1.52893	526	0.000865251	0.00137706	146	2.39845e-05	6.85757e-05	0.727091	0.995687	-7.30994e-06	7.12549e-05	0.918454	0.969599
EC	India (unexposed)	g1914	4.1.2.51	2-dehydro-3-deoxy-D-gluconate aldolase	16	132	12.1	3.52735e-05	0.215406	0.719156	8.722	4.064-18.722	4.293-7.604	1.52669	1.52669	527	-0.000175394	0.00084422	1455	4.25037e-05	3.2102e-05	0.18782	0.995687	4.74959e-05	3.24792e-05	0.146155	0.906634
EC	India (unexposed)	g1715	3.5.3.9	Allantoate deiminase	98	132	74.2	0.00033566	0.237781	0.719156	5.394	4.011-7.253	4.552-14.878	0.655487	1.52558	528	-6.94428e-05	0.00046986	1200	-0.000116857	6.89361e-05	0.0924408	0.995687	-0.000139586	7.26212e-05	0.0568666	0.906634
EC	India (unexposed)	g2113	5.1.2.2	Mandelate racemase	117	132	88.6	0.0018589	0.270792	0.720552	6.309	4.747-8.386	1.872-9.144	1.52502	1.52502	529	0.000263724	0.00291266	417	-0.000105449	0.000170542	0.537448	0.995687	-0.000118527	0.000180917	0.513577	0.906634
EC	India (unexposed)	g545	1.7.5.1	Nitrate reductase quinone)	117	132	88.6	0.00161069	0.584364	0.820448	5.732	4.368-7.522	2.963-25.79	0.65576	1.52495	530	0.000146194	0.000585425	549	-0.000115596	0.000135058	0.393628	0.995687	-0.000154837	0.000139964	0.270739	0.906634
EC	India (unexposed)	g1454	3.2.1.181	Galactan endo-beta-1,3-galactanase	28	132	21.2	5.44154e-05	0.138675	0.719156	4.313	2.425-7.671	4.864-8.892	0.65577	1.52492	531	7.79085e-05	0.000217832	699	-2.69001e-05	3.81997e-05	0.48257	0.995687	-3.64662e-05	4.06314e-05	0.371184	0.906634
EC	India (unexposed)	g528	1.6.6.9	Trimethylamine-N-oxide reductase	106	132	80.3	0.00212349	0.327434	0.731372	5.536	4.162-7.363	4.146-17.136	0.65678	1.52258	532	5.95413e-05	0.000443049	746	-0.000196437	0.000168581	0.246058	0.995687	-0.000248923	0.000177884	0.164183	0.906634
EC	India (unexposed)	g1572	3.4.19.13	Glutathione hydrolase	106	132	80.3	0.000250521	0.43135	0.769664	5.537	4.208-7.285	3.842-18.461	0.657445	1.52104	533	-0.000254008	0.000879281	1577	-4.79585e-05	5.76282e-05	0.406819	0.995687	-4.4772e-05	5.80224e-05	0.441788	0.906634
EC	India (unexposed)	g484	1.4.7.1	Glutamate synthase ferredoxin)	107	132	81.1	0.000844404	0.243616	0.719156	5.555	4.156-7.425	4.285-16.644	0.657786	1.52025	534	-0.00111466	0.0019767	1941	-0.000120921	0.000110435	0.275563	0.995687	-0.000138419	0.000114772	0.230082	0.906634
EC	India (unexposed)	g1206	2.7.7.66	Malonate decarboxylase holo-[acyl-carrier protein] synthase	72	132	54.5	0.000577546	0.0703243	0.719156	7.274	5.109-10.355	3.192-7.177	1.51953	1.51953	535	0.000215224	0.0018941	463	0.000122852	0.000115063	0.287637	0.995687	0.0001487	0.000118354	0.211313	0.906634
EC	India (unexposed)	g881	2.4.1.54	Undecaprenyl-phosphate mannosyltransferase	29	132	22	0.000207497	0.332918	0.733802	4.339	2.682-7.018	4.818-9.02	0.658122	1.51947	536	2.18052e-05	0.000134684	850	-7.85719e-05	7.4934e-05	0.296332	0.995687	-8.16424e-05	7.97879e-05	0.308169	0.906634
EC	India (unexposed)	g1443	3.2.1.152	Mannosylglycoprotein endo-beta-mannosidase	18	132	13.6	6.9639e-05	0.322918	0.730147	4.196	2.093-8.409	4.765-8.504	0.65923	1.51692	537	-2.94116e-05	0.000244705	1057	-5.98967e-05	4.54561e-05	0.189928	0.995687	-5.80714e-05	4.84711e-05	0.23316	0.906634
EC	India (unexposed)	g452	1.3.99.22	Coproporphyrinogen dehydrogenase	83	132	62.9	0.000650001	0.168123	0.719156	5.152	3.723-7.131	4.922-12.405	0.659329	1.51669	538	0.000235373	0.000957777	437	-1.26403e-05	0.000110102	0.908777	0.995687	-7.25849e-05	0.000115682	0.531506	0.906634
EC	India (unexposed)	g1440	3.2.1.145	Galactan 1,3-beta-galactosidase	48	132	36.4	0.000299659	0.144887	0.719156	4.615	3.017-7.06	4.974-9.841	0.659663	1.51593	539	3.36372e-05	0.000633828	812	2.85084e-05	8.69756e-05	0.743609	0.995687	8.39671e-05	9.15587e-05	0.360864	0.906634
EC	India (unexposed)	g347	1.2.1.5	Aldehyde dehydrogenase NAD P) +	115	132	87.1	0.00199445	0.426917	0.767396	5.7	4.325-7.511	3.353-22.267	0.659722	1.51579	540	-0.000278309	0.00189715	1614	-0.000305048	0.000156119	0.0528554	0.995687	-0.000308717	0.000162797	0.0602236	0.906634
EC	India (unexposed)	g1295	3.1.1.45	Carboxymethylenebutenolidase	117	132	88.6	0.00216715	0.467249	0.782737	5.737	4.362-7.544	3.073-24.576	0.660184	1.51473	541	9.35879e-05	0.000323576	650	-7.48742e-05	0.000153588	0.626724	0.995687	-0.000114681	0.000156797	0.465907	0.906634
EC	India (unexposed)	g1475	3.2.1.4	Cellulase	122	132	92.4	0.00398256	0.511767	0.795508	5.828	4.439-7.651	2.369-32.875	0.660471	1.51407	542	6.24529e-05	0.000491518	741	-0.000224962	0.000191061	0.241173	0.995687	-0.000254983	0.000194382	0.192004	0.906634
EC	India (unexposed)	g408	1.3.1.34	2,4-dienoyl-CoA reductase NADPH)	122	132	92.4	0.00473615	0.511767	0.795508	5.828	4.439-7.651	2.369-32.875	0.660471	1.51407	543	3.28078e-05	0.000414463	814	-9.1611e-05	0.000213461	0.66851	0.995687	-0.00014931	0.00021961	0.497835	0.906634
EC	India (unexposed)	g913	2.4.2.52	Triphosphoribosyl-dephospho-CoA synthase	122	132	92.4	0.00433793	0.511767	0.795508	5.828	4.439-7.651	2.369-32.875	0.660471	1.51407	544	0.000820667	0.00201969	154	-2.49374e-07	0.000200002	0.999007	0.999736	-0.000104913	0.000199552	0.599996	0.915831
EC	India (unexposed)	g43	1.1.1.21	Aldehyde reductase	21	132	15.9	7.39886e-05	0.328371	0.731372	4.243	2.431-7.404	4.763-8.664	0.660492	1.51402	545	3.01713e-05	0.000191568	822	-2.42378e-05	4.64385e-05	0.602605	0.995687	-3.52668e-05	4.86392e-05	0.469765	0.906634
EC	India (unexposed)	g1926	4.1.3.30	Methylisocitrate lyase	115	132	87.1	0.00215932	0.497426	0.795508	5.701	4.338-7.492	3.208-23.216	0.660603	1.51377	546	0.000393794	0.00121086	311	-0.000184872	0.000163553	0.260412	0.995687	-0.000224208	0.000171731	0.194096	0.906634
EC	India (unexposed)	g1565	3.4.17.11	Glutamate carboxypeptidase	29	132	22	5.49248e-05	0.278315	0.722212	8.309	4.373-15.79	4.1-7.352	1.5132	1.5132	547	0.00436732	0.00863924	16	6.05478e-05	3.87057e-05	0.120176	0.995687	3.2832e-05	3.7021e-05	0.376864	0.906634
EC	India (unexposed)	g2048	4.3.1.12	Ornithine cyclodeaminase	68	132	51.5	0.000153412	0.178277	0.719156	4.927	3.488-6.96	4.935-11.191	0.662944	1.50842	548	0.000201382	0.00207173	484	1.03219e-05	5.89742e-05	0.861333	0.995687	1.32143e-05	6.28159e-05	0.833725	0.954923
EC	India (unexposed)	g504	1.5.1.42	FMN reductase NADH)	113	132	85.6	0.00137775	0.523647	0.801834	5.669	4.317-7.444	3.32-22.001	0.663351	1.5075	549	7.82191e-05	0.000589388	698	2.88994e-06	0.000126795	0.981851	0.995687	-3.36348e-05	0.000130015	0.796292	0.946187
EC	India (unexposed)	g2283	6.2.1.30	Phenylacetate--CoA ligase	118	132	89.4	0.00240578	0.656234	0.848409	5.758	4.394-7.545	2.738-27.488	0.66367	1.50677	550	-0.000345316	0.00217877	1685	-0.000282386	0.000169911	0.0989301	0.995687	-0.000284594	0.000174143	0.104721	0.906634
EC	India (unexposed)	g883	2.4.1.57	Phosphatidylinositol alpha-mannosyltransferase	87	132	65.9	0.000204649	0.174153	0.719156	6.914	4.93-9.697	2.99-7.051	1.50566	1.50566	551	0.00405908	0.00613345	19	9.74144e-05	6.19051e-05	0.118009	0.995687	7.00454e-05	6.47461e-05	0.281403	0.906634
EC	India (unexposed)	g195	1.11.1.10	Chloride peroxidase	79	132	59.8	0.000663458	0.0777695	0.719156	7.087	5.072-9.902	3.035-7.303	1.50531	1.50531	552	-3.51296e-05	0.00119077	1080	8.43708e-05	0.000121469	0.488555	0.995687	0.000109487	0.000124485	0.38081	0.906634
EC	India (unexposed)	g1851	4.1.1.22	Histidine decarboxylase	16	132	12.1	1.00722e-05	0.230007	0.719156	8.609	4.102-18.068	4.296-7.625	1.50428	1.50428	553	0.000167247	0.000748627	520	1.6726e-05	1.70425e-05	0.328203	0.995687	3.1573e-06	1.7112e-05	0.853914	0.955678
EC	India (unexposed)	g1214	2.7.7.76	Molybdenum cofactor cytidylyltransferase	95	132	72	0.000719786	0.223197	0.719156	5.364	3.969-7.248	4.609-14.118	0.664931	1.50391	554	8.93634e-05	0.000868783	667	-5.74762e-05	0.000103026	0.577886	0.995687	-0.000110082	0.000107777	0.309042	0.906634
EC	India (unexposed)	g19	1.1.1.136	UDP-N-acetylglucosamine 6-dehydrogenase	20	132	15.2	0.000411058	0.475507	0.786727	4.256	2.548-7.11	4.737-8.637	0.665312	1.50305	555	3.75788e-07	0.000327026	935	-1.64182e-05	0.000110379	0.881986	0.995687	-2.26769e-06	0.000116298	0.984474	0.996659
EC	India (unexposed)	g1197	2.7.7.58	2,3-dihydroxybenzoyl)adenylate synthase	111	132	84.1	0.000651101	0.46115	0.782446	5.636	4.275-7.432	3.602-19.917	0.665407	1.50284	556	-0.000337523	0.00124325	1679	-1.94672e-05	9.0153e-05	0.829376	0.995687	-6.06357e-05	9.18928e-05	0.510563	0.906634
EC	India (unexposed)	g334	1.2.1.24	Succinate-semialdehyde dehydrogenase NAD +	66	132	50	0.000172265	0.0623219	0.719156	7.372	5.155-10.543	3.304-7.284	1.50265	1.50265	557	-0.000816357	0.00222157	1902	3.38162e-05	6.26481e-05	0.590272	0.995687	5.15618e-05	6.29097e-05	0.413995	0.906634
EC	India (unexposed)	g1518	3.2.2.21	DNA-3-methyladenine glycosylase II	115	132	87.1	0.00218791	0.497426	0.795508	5.707	4.339-7.505	3.217-22.834	0.66585	1.50184	558	6.04618e-05	0.000533623	744	-2.15635e-05	0.000156046	0.890306	0.995687	-5.87072e-05	0.000161706	0.717182	0.9215
EC	India (unexposed)	g95	1.1.1.336	UDP-N-acetyl-D-mannosamine dehydrogenase	115	132	87.1	0.000873219	0.497426	0.795508	5.707	4.339-7.505	3.217-22.834	0.66585	1.50184	559	-0.000322752	0.00103186	1661	-8.08657e-05	0.000100368	0.421893	0.995687	-8.13407e-05	0.000105818	0.443529	0.906634
EC	India (unexposed)	g1502	3.2.1.89	Arabinogalactan endo-beta-1,4-galactanase	110	132	83.3	0.00306049	0.35309	0.736492	5.62	4.249-7.431	3.761-18.944	0.665877	1.50178	560	0.000149161	0.00167619	542	1.90633e-05	0.000226099	0.932937	0.995687	0.000137937	0.000235751	0.559538	0.907969
EC	India (unexposed)	g1262	2.8.3.1	Propionate CoA-transferase	15	132	11.4	3.50494e-06	0.340241	0.736492	4.198	1.904-9.255	4.737-8.372	0.666667	1.5	561	-7.25234e-05	0.000164436	1212	-1.12181e-05	1.0232e-05	0.274943	0.995687	-2.11236e-05	1.05092e-05	0.0465829	0.906634
EC	India (unexposed)	g1382	3.1.3.7	3' 2'),5'-bisphosphate nucleotidase	118	132	89.4	0.0030157	0.540513	0.805396	5.761	4.393-7.555	2.765-26.959	0.667246	1.4987	562	0.000975153	0.00179441	129	-0.000155886	0.000165449	0.347838	0.995687	-0.000184382	0.000171	0.282996	0.906634
EC	India (unexposed)	g179	1.1.99.1	Choline dehydrogenase	122	132	92.4	0.00370342	0.52857	0.802499	5.832	4.436-7.667	2.483-30.769	0.667277	1.49863	563	3.99124e-06	0.000481141	916	-8.19971e-05	0.000193902	0.673082	0.995687	-0.000149764	0.000200964	0.457532	0.906634
EC	India (unexposed)	g1840	4.1.1.104	NO NAME	94	132	71.2	0.000715193	0.255254	0.719156	5.353	3.969-7.221	4.571-14.067	0.66754	1.49804	564	0.000547917	0.00152561	225	3.14787e-05	0.000106953	0.768982	0.995687	-2.47594e-05	0.000111299	0.824319	0.950365
EC	India (unexposed)	g718	2.3.1.174	3-oxoadipyl-CoA thiolase	109	132	82.6	0.00220469	0.382547	0.751336	5.605	4.239-7.412	3.794-18.565	0.667898	1.49723	565	-0.000287349	0.00161894	1622	-0.000107771	0.000188035	0.567537	0.995687	-0.000129377	0.000193958	0.505977	0.906634
EC	India (unexposed)	g958	2.5.1.66	N 2)- 2-carboxyethyl)arginine synthase	23	132	17.4	1.87156e-05	0.250048	0.719156	4.312	2.369-7.846	4.789-8.69	0.668424	1.49606	566	-8.34875e-05	0.000330051	1234	-1.70436e-05	2.27419e-05	0.454949	0.995687	-1.43058e-05	2.41991e-05	0.555473	0.907969
EC	India (unexposed)	g927	2.5.1.101	N,N'-diacetyllegionaminate synthase	20	132	15.2	0.000170178	0.414795	0.757091	4.274	2.357-7.75	4.753-8.595	0.668648	1.49555	567	-0.000117255	0.000290168	1324	-3.34991e-05	7.10905e-05	0.638275	0.995687	-3.38056e-05	7.57826e-05	0.656306	0.915831
EC	India (unexposed)	g2380	7.4.2.1	NO NAME	95	132	72	0.000219558	0.234008	0.719156	5.375	3.968-7.283	4.627-13.905	0.670116	1.49228	568	-0.000144754	0.00140821	1387	-3.0383e-05	6.15131e-05	0.62219	0.995687	-2.68874e-05	6.51246e-05	0.680416	0.919981
EC	India (unexposed)	g1499	3.2.1.83	Kappa-carrageenase	36	132	27.3	0.000326534	0.353216	0.736492	4.495	2.996-6.745	4.807-9.358	0.670195	1.4921	569	-0.00036242	0.00121786	1707	-7.62948e-05	9.49294e-05	0.423037	0.995687	-5.82717e-05	9.79461e-05	0.552961	0.907969
EC	India (unexposed)	g499	1.5.1.34	6,7-dihydropteridine reductase	124	132	93.9	0.00255431	0.701762	0.873945	5.87	4.481-7.69	1.737-44.09	0.67078	1.4908	570	-0.000155282	0.00107092	1411	-0.000109236	0.000159088	0.493536	0.995687	-0.000172943	0.000165318	0.297522	0.906634
EC	India (unexposed)	g1931	4.1.3.39	4-hydroxy-2-oxovalerate aldolase	112	132	84.8	0.00210375	0.271772	0.720552	5.661	4.253-7.534	3.956-18.003	0.670814	1.49073	571	-0.000124367	0.000537245	1349	-0.000153501	0.000160104	0.339461	0.995687	-0.000157386	0.000164834	0.341514	0.906634
EC	India (unexposed)	g425	1.3.1.n3	Curcumin reductase	77	132	58.3	0.000237933	0.185118	0.719156	5.093	3.639-7.129	4.915-11.715	0.671191	1.48989	572	0.000202553	0.00119621	481	-6.33518e-05	6.79489e-05	0.352887	0.995687	-7.4453e-05	7.17767e-05	0.301605	0.906634
EC	India (unexposed)	g372	1.2.4.4	3-methyl-2-oxobutanoate dehydrogenase 2-methylpropanoyl-transferring)	117	132	88.6	0.000786208	0.288393	0.726209	5.748	4.328-7.633	3.766-19.434	0.671888	1.48834	573	0.000525083	0.00221036	242	-1.96695e-05	0.000102267	0.84778	0.995687	-6.14254e-05	0.00010804	0.570686	0.907969
EC	India (unexposed)	g1763	3.6.1.3	Adenosinetriphosphatase	84	132	63.6	0.000674436	0.256407	0.719156	5.204	3.847-7.041	4.648-12.906	0.671917	1.48828	574	-0.000555348	0.00189899	1829	-6.22239e-05	0.000112182	0.580075	0.995687	-7.87104e-05	0.000117341	0.503596	0.906634
EC	India (unexposed)	g2309	6.3.2.29	Cyanophycin synthase L-aspartate-adding)	21	132	15.9	3.04479e-05	0.231701	0.719156	8.397	4.222-16.702	4.221-7.551	1.48725	1.48725	575	-5.9923e-05	0.000665092	1174	1.23001e-05	2.96996e-05	0.679447	0.995687	6.552e-07	3.14806e-05	0.983428	0.996406
EC	India (unexposed)	g2230	5.4.99.43	21S rRNA pseudouridine 2819) synthase	27	132	20.5	5.71338e-05	0.190815	0.719156	4.386	2.459-7.822	4.825-8.816	0.672493	1.487	576	2.18632e-05	0.000121534	847	-2.39105e-05	3.94962e-05	0.545977	0.995687	-3.16936e-05	4.20153e-05	0.452067	0.906634
EC	India (unexposed)	g878	2.4.1.44	Lipopolysaccharide 3-alpha-galactosyltransferase	101	132	76.5	0.000457891	0.325388	0.731372	5.479	4.099-7.323	4.292-15.459	0.672683	1.48659	577	-0.00043378	0.00114654	1763	2.39347e-06	8.55681e-05	0.977728	0.995687	-2.95528e-05	8.75748e-05	0.736338	0.926468
EC	India (unexposed)	g1759	3.6.1.25	Triphosphatase	99	132	75	0.000388831	0.313647	0.729339	5.446	4.057-7.312	4.414-14.846	0.672761	1.48641	578	0.000172074	0.00076127	518	9.34408e-06	7.6055e-05	0.902408	0.995687	-1.38392e-05	7.94367e-05	0.861977	0.955678
EC	India (unexposed)	g1781	3.6.3.12	Potassium-transporting ATPase	123	132	93.2	0.00998139	0.586607	0.820448	5.854	4.467-7.67	1.953-38.747	0.673028	1.48582	579	-1.15296e-05	0.000901296	989	-0.000159082	0.00030068	0.597655	0.995687	-0.0002475	0.000314507	0.432802	0.906634
EC	India (unexposed)	g352	1.2.1.60	5-carboxymethyl-2-hydroxymuconic-semialdehyde dehydrogenase	68	132	51.5	6.0149e-05	0.119087	0.719156	7.285	4.997-10.621	3.365-7.151	1.48522	1.48522	580	-0.000458775	0.00102932	1776	2.49131e-05	3.88126e-05	0.52208	0.995687	1.2961e-05	3.73203e-05	0.728956	0.922882
EC	India (unexposed)	g703	2.3.1.109	Arginine N-succinyltransferase	114	132	86.4	0.00262856	0.455958	0.779888	5.698	4.322-7.512	3.373-21.23	0.673363	1.48508	581	0.000132279	0.000742912	575	-1.40022e-05	0.000177386	0.937205	0.995687	-3.98603e-05	0.000182981	0.82791	0.950595
EC	India (unexposed)	g2035	4.2.2.8	Heparin-sulfate lyase	29	132	22	6.13231e-05	0.179137	0.719156	4.418	2.534-7.704	4.837-8.895	0.673578	1.48461	582	0.000127771	0.000384978	582	-2.36901e-05	4.05448e-05	0.560036	0.995687	-3.49793e-05	4.31709e-05	0.419335	0.906634
EC	India (unexposed)	g885	2.4.1.64	Alpha,alpha-trehalose phosphorylase	47	132	35.6	1.60992e-05	0.256209	0.719156	4.667	3.083-7.065	4.9-9.769	0.674519	1.48254	583	-0.000494812	0.000806472	1799	-3.15982e-05	2.03238e-05	0.12244	0.995687	-3.32279e-05	2.12188e-05	0.119885	0.906634
EC	India (unexposed)	g1390	3.1.3.81	Diacylglycerol diphosphate phosphatase	98	132	74.2	0.000365365	0.281892	0.722596	5.434	4.045-7.299	4.428-14.654	0.674612	1.48233	584	4.81837e-05	0.000483732	772	-5.05723e-05	6.99151e-05	0.470771	0.995687	-7.87244e-05	7.29377e-05	0.282515	0.906634
EC	India (unexposed)	g1857	4.1.1.33	Diphosphomevalonate decarboxylase	123	132	93.2	0.00077919	0.488126	0.795508	6.177	4.681-8.152	1.447-12.004	1.48201	1.48201	585	0.00290172	0.0069433	34	0.000161247	9.19187e-05	0.0817461	0.995687	0.000147089	9.52483e-05	0.125052	0.906634
EC	India (unexposed)	g1933	4.1.3.40	Chorismate lyase	115	132	87.1	0.00303004	0.510482	0.795508	5.717	4.345-7.521	3.197-22.447	0.674891	1.48172	586	-3.02605e-05	0.000350332	1060	-6.35355e-05	0.000182406	0.728163	0.995687	-0.000111306	0.000187736	0.554328	0.907969
EC	India (unexposed)	g1057	2.7.1.193	NO NAME	105	132	79.5	0.000245275	0.361897	0.743257	5.549	4.191-7.347	3.954-17.1	0.674897	1.48171	587	0.000203188	0.000548314	480	-1.98791e-05	5.43883e-05	0.71533	0.995687	-2.40706e-05	5.55758e-05	0.665679	0.916657
EC	India (unexposed)	g2177	5.3.2.1	Phenylpyruvate tautomerase	44	132	33.3	0.00100557	0.159941	0.719156	4.628	2.92-7.334	4.94-9.513	0.675128	1.4812	588	8.85147e-05	0.000695509	669	-0.000121064	0.000161874	0.455879	0.995687	-2.50998e-05	0.000169242	0.88234	0.961568
EC	India (unexposed)	g595	2.1.1.156	Glycine/sarcosine N-methyltransferase	52	132	39.4	0.000189865	0.197758	0.719156	4.74	3.193-7.037	4.911-10.034	0.675214	1.48101	589	0.000235242	0.00110108	438	-6.43382e-05	6.68001e-05	0.337263	0.995687	-0.000103362	6.85601e-05	0.134177	0.906634
EC	India (unexposed)	g1772	3.6.1.61	Diadenosine hexaphosphate hydrolase ATP-forming)	7	132	5.3	6.64831e-06	0.456798	0.779888	4.154	0.901-19.156	4.675-8.063	0.676547	1.47809	590	-5.24205e-05	0.000234431	1139	-5.3249e-06	1.43775e-05	0.711714	0.995687	-4.011e-08	1.47905e-05	0.997841	0.99867
EC	India (unexposed)	g1703	3.5.3.11	Agmatinase	120	132	90.9	0.00439234	0.667862	0.856875	5.804	4.425-7.613	2.49-29.513	0.677088	1.47691	591	2.9063e-05	0.00123957	824	3.6024e-05	0.000218125	0.86908	0.995687	3.66606e-06	0.000223973	0.986967	0.998113
EC	India (unexposed)	g2184	5.3.3.18	2- 1,2-epoxy-1,2-dihydrophenyl)acetyl-CoA isomerase	66	132	50	0.000331664	0.158711	0.719156	4.949	3.475-7.047	4.9-10.899	0.677203	1.47666	592	-8.4036e-05	0.000361909	1238	-8.13207e-05	8.3225e-05	0.330325	0.995687	-0.000103796	8.65247e-05	0.232558	0.906634
EC	India (unexposed)	g441	1.3.8.2	4,4'-diapophytoene desaturase 4,4'-diapolycopene-forming)	38	132	28.8	7.01925e-05	0.267028	0.719156	7.935	4.563-13.799	3.975-7.272	1.476	1.476	593	0.00017953	0.00259353	512	4.11881e-05	4.50833e-05	0.362618	0.995687	8.50544e-06	4.52258e-05	0.85113	0.955678
EC	India (unexposed)	g1769	3.6.1.54	UDP-2,3-diacylglucosamine diphosphatase	119	132	90.2	0.00322697	0.468782	0.782737	5.788	4.397-7.619	2.875-25.36	0.677911	1.47512	594	0.00095143	0.00193736	132	-0.000166802	0.000180975	0.358399	0.995687	-0.000213976	0.000187161	0.25511	0.906634
EC	India (unexposed)	g2221	5.4.99.21	23S rRNA pseudouridine 2604) synthase	119	132	90.2	0.00375967	0.468782	0.782737	5.788	4.397-7.619	2.875-25.36	0.677911	1.47512	595	4.07439e-05	0.000266316	789	-8.31094e-05	0.00020001	0.678442	0.995687	-0.000154502	0.000207427	0.457758	0.906634
EC	India (unexposed)	g1832	3.7.1.9	2-hydroxymuconate-6-semialdehyde hydrolase	23	132	17.4	3.55839e-05	0.298887	0.726209	8.284	3.869-17.739	4.235-7.46	1.47376	1.47376	596	0.0012029	0.00248996	92	5.70944e-05	3.12503e-05	0.0699936	0.995687	3.71357e-05	3.26803e-05	0.257991	0.906634
EC	India (unexposed)	g1744	3.5.99.3	Hydroxydechloroatrazine ethylaminohydrolase	10	132	7.6	1.62425e-05	0.560088	0.812581	4.203	1.824-9.686	4.675-8.203	0.678669	1.47347	597	-2.73966e-05	8.53306e-05	1050	1.49858e-06	2.24234e-05	0.946819	0.995687	-6.94959e-06	2.38357e-05	0.771105	0.942069
EC	India (unexposed)	g306	1.17.1.9	NO NAME	122	132	92.4	0.0154688	0.542783	0.805754	5.84	4.449-7.666	2.272-32.53	0.679307	1.47209	598	0.000428077	0.000968133	292	-0.000216414	0.000403829	0.59294	0.995687	-0.000320112	0.000414009	0.440864	0.906634
EC	India (unexposed)	g1184	2.7.7.39	Glycerol-3-phosphate cytidylyltransferase	93	132	70.5	0.000478157	0.280608	0.722212	5.365	3.95-7.288	4.623-13.482	0.67963	1.47139	599	0.000983153	0.00231368	127	-6.82998e-05	9.06819e-05	0.452704	0.995687	-6.40403e-05	9.46702e-05	0.500001	0.906634
EC	India (unexposed)	g205	1.12.1.2	Hydrogen dehydrogenase	10	132	7.6	5.25373e-05	0.235226	0.719156	8.585	4.112-17.924	4.404-7.747	1.46978	1.46978	600	3.47478e-05	0.000235313	806	-9.27297e-06	4.05911e-05	0.819657	0.995687	3.92249e-07	4.22315e-05	0.992604	0.99867
EC	India (unexposed)	g1617	3.4.24.29	Aureolysin	17	132	12.9	1.11415e-05	0.440938	0.774983	8.405	3.496-20.21	4.324-7.575	1.46864	1.46864	601	-0.000112522	0.00104808	1311	3.84046e-05	1.78517e-05	0.0333007	0.995687	3.27462e-05	1.88691e-05	0.0851271	0.906634
EC	India (unexposed)	g1514	3.2.2.10	Pyrimidine-5'-nucleotide nucleosidase	107	132	81.1	0.000361568	0.478732	0.787991	5.592	4.247-7.362	3.692-18.263	0.681038	1.46835	602	0.0012381	0.00147924	87	-7.71089e-06	6.59142e-05	0.907053	0.995687	-1.75718e-05	6.81357e-05	0.796913	0.946187
EC	India (unexposed)	g1814	3.6.3.54	Cu +) exporting ATPase	33	132	25	0.000254664	0.378323	0.751336	4.51	2.894-7.029	4.791-9.145	0.681372	1.46763	603	-0.000132482	0.000952992	1366	-7.32672e-05	8.30922e-05	0.379535	0.995687	-6.87391e-05	8.87419e-05	0.440041	0.906634
EC	India (unexposed)	g1687	3.5.1.96	Succinylglutamate desuccinylase	114	132	86.4	0.00205942	0.468115	0.782737	5.708	4.328-7.528	3.353-20.891	0.682041	1.46619	604	0.000240125	0.00050363	432	-3.69469e-05	0.000162647	0.820656	0.995687	-4.24915e-05	0.00016793	0.80066	0.946187
EC	India (unexposed)	g2385	7.6.2.2	NO NAME	102	132	77.3	0.00100327	0.29404	0.726209	5.515	4.107-7.406	4.334-15.026	0.683395	1.46328	605	5.73205e-05	0.000391358	753	-1.63967e-05	0.000118803	0.890441	0.995687	-6.36257e-05	0.000123395	0.607025	0.915831
EC	India (unexposed)	g149	1.1.1.76	S,S)-butanediol dehydrogenase	25	132	18.9	5.99034e-05	0.1857	0.719156	4.417	2.341-8.333	4.811-8.683	0.683429	1.46321	606	-7.6535e-06	0.00011361	970	-2.65946e-05	4.0423e-05	0.511761	0.995687	-3.42741e-05	4.29804e-05	0.42671	0.906634
EC	India (unexposed)	g847	2.4.1.255	Protein O-GlcNAc transferase	25	132	18.9	4.43825e-05	0.1857	0.719156	4.417	2.341-8.333	4.811-8.683	0.683429	1.46321	607	-6.77148e-07	0.00013262	945	-2.16389e-05	3.47781e-05	0.534901	0.995687	-2.92068e-05	3.69744e-05	0.43107	0.906634
EC	India (unexposed)	g1751	3.6.1.12	dCTP diphosphatase	112	132	84.8	0.00141528	0.465711	0.782737	5.677	4.292-7.509	3.584-19.225	0.683894	1.46222	608	0.000124126	0.000509294	591	-6.62422e-05	0.000128763	0.607811	0.995687	-0.000125111	0.000132782	0.347893	0.906634
EC	India (unexposed)	g524	1.6.5.3	NADH ubiquinone reductase H +)-translocating)	122	132	92.4	0.00117021	0.650391	0.845241	5.843	4.454-7.666	2.205-33.062	0.684352	1.46124	609	-2.44079e-05	0.00131205	1042	-8.97812e-05	0.000112875	0.427827	0.995687	-0.000133828	0.000114509	0.244742	0.906634
EC	India (unexposed)	g1489	3.2.1.67	Galacturan 1,4-alpha-galacturonidase	11	132	8.3	5.2705e-06	0.661356	0.853665	4.252	2.241-8.066	4.668-8.252	0.685143	1.45955	610	-0.000171725	0.000279183	1447	-1.02932e-05	1.25778e-05	0.414645	0.995687	-1.50748e-05	1.31172e-05	0.252654	0.906634
EC	India (unexposed)	g7	1.1.1.107	Pyridoxal 4-dehydrogenase	72	132	54.5	0.000393243	0.309554	0.729339	5.064	3.66-7.006	4.761-11.475	0.685158	1.45952	611	0.000901413	0.00146559	142	-0.000142905	8.98014e-05	0.113961	0.995687	-0.00016843	9.43751e-05	0.0767375	0.906634
EC	India (unexposed)	g1843	4.1.1.12	Aspartate 4-decarboxylase	25	132	18.9	0.000257151	0.491492	0.795508	4.431	2.762-7.108	4.738-8.804	0.68602	1.45768	612	3.34767e-05	0.000570529	813	-3.37707e-05	8.59441e-05	0.695009	0.995687	-2.70002e-05	9.12839e-05	0.767887	0.94042
EC	India (unexposed)	g1466	3.2.1.25	Beta-mannosidase	33	132	25	0.000181414	0.343673	0.736492	4.537	2.902-7.096	4.783-9.123	0.6868	1.45603	613	7.61061e-05	0.000625115	704	-0.000111367	7.07319e-05	0.117803	0.995687	-0.000101384	7.53567e-05	0.180937	0.906634
EC	India (unexposed)	g574	1.9.3.1	Cytochrome-c oxidase	27	132	20.5	6.90406e-05	0.320286	0.729339	4.462	2.519-7.903	4.799-8.786	0.687096	1.4554	614	-8.4828e-05	0.000478234	1242	-8.55025e-05	4.39817e-05	0.0540497	0.995687	-8.98986e-05	4.70729e-05	0.0584538	0.906634
EC	India (unexposed)	g1298	3.1.1.53	Sialate O-acetylesterase	38	132	28.8	0.000104851	0.178777	0.719156	4.607	2.833-7.492	4.865-9.22	0.687817	1.45387	615	1.20118e-05	0.000740522	887	-8.841e-05	5.16138e-05	0.0891123	0.995687	-0.000121294	5.3942e-05	0.0262893	0.906634
EC	India (unexposed)	g155	1.1.1.83	D-malate dehydrogenase decarboxylating)	115	132	87.1	0.00227779	0.401579	0.751336	5.731	4.335-7.577	3.398-20.425	0.687913	1.45367	616	0.000282149	0.00138785	398	-0.000250133	0.000167367	0.137464	0.995687	-0.000261348	0.000175274	0.13846	0.906634
EC	India (unexposed)	g1051	2.7.1.184	Sulfofructose kinase	102	132	77.3	0.00100963	0.365545	0.744356	5.524	4.142-7.367	4.144-15.549	0.688177	1.45311	617	-4.06572e-05	0.00039791	1102	-5.7728e-05	0.000113225	0.611021	0.995687	-0.000111669	0.000117062	0.34196	0.906634
EC	India (unexposed)	g2079	4.4.1.2	Homocysteine desulfhydrase	38	132	28.8	7.12691e-05	0.166085	0.719156	4.61	2.797-7.599	4.88-9.188	0.688471	1.45249	618	-4.48978e-06	0.00100311	965	-4.8324e-05	4.25515e-05	0.258189	0.995687	-5.69523e-05	4.54973e-05	0.21299	0.906634
EC	India (unexposed)	g1526	3.2.2.31	NO NAME	99	132	75	0.000462635	0.309861	0.729339	5.48	4.08-7.361	4.337-14.558	0.689655	1.45	619	5.87869e-05	0.000472351	750	-6.87159e-05	8.05166e-05	0.394987	0.995687	-8.84099e-05	8.43549e-05	0.296628	0.906634
EC	India (unexposed)	g630	2.1.1.217	tRNA adenine 22)-N 1-methyltransferase	106	132	80.3	0.000272686	0.224447	0.719156	5.589	4.155-7.518	4.347-15.109	0.689659	1.44999	620	-0.000444861	0.00227247	1767	2.18452e-05	6.47186e-05	0.736253	0.995687	-1.03759e-05	6.7931e-05	0.878848	0.961506
EC	India (unexposed)	g1800	3.6.3.32	Quaternary-amine-transporting ATPase	124	132	93.9	0.00142175	0.47867	0.787991	6.15	4.667-8.104	1.317-13.72	1.44672	1.44672	621	-0.00115631	0.00186294	1943	0.000142332	0.000142056	0.318234	0.995687	0.000165466	0.000150834	0.274747	0.906634
EC	India (unexposed)	g1630	3.4.24.84	Ste24 endopeptidase	45	132	34.1	7.16489e-05	0.186693	0.719156	4.715	3.021-7.36	4.886-9.519	0.691349	1.44645	622	8.93427e-05	0.0015623	668	-2.5315e-05	4.23457e-05	0.551002	0.995687	-3.25096e-05	4.48686e-05	0.470081	0.906634
EC	India (unexposed)	g99	1.1.1.346	2,5-didehydrogluconate reductase 2-dehydro-L-gulonate-forming)	104	132	78.8	0.000559789	0.465882	0.782737	5.561	4.188-7.384	3.972-16.281	0.691495	1.44614	623	0.000218381	0.000550273	459	-7.67019e-05	8.14277e-05	0.347959	0.995687	-0.000101836	8.41764e-05	0.22864	0.906634
EC	India (unexposed)	g1038	2.7.1.162	N-acetylhexosamine 1-kinase	124	132	93.9	0.0109084	0.694677	0.871081	6.15	4.662-8.112	1.446-12.513	1.44604	1.44604	624	0.00037155	0.000952271	325	-3.93192e-05	0.000264101	0.88188	0.995687	2.24835e-06	0.0002695	0.993357	0.99867
EC	India (unexposed)	g1124	2.7.10.1	Receptor protein-tyrosine kinase	55	132	41.7	0.000218776	0.163118	0.719156	7.457	4.856-11.45	3.669-7.249	1.446	1.446	625	0.000206749	0.00119004	475	7.64694e-05	7.14636e-05	0.286581	0.995687	6.25318e-05	7.4666e-05	0.403918	0.906634
EC	India (unexposed)	g550	1.8.1.14	CoA-disulfide reductase	103	132	78	0.000912399	0.393996	0.751336	5.546	4.158-7.397	4.106-15.653	0.691866	1.44537	626	7.43948e-05	0.00163567	709	-3.8509e-05	0.000121292	0.75138	0.995687	-3.78676e-05	0.000125114	0.762649	0.940252
EC	India (unexposed)	g930	2.5.1.140	NO NAME	16	132	12.1	1.02906e-05	0.429005	0.767398	8.31	3.234-21.353	4.357-7.593	1.44497	1.44497	627	-9.69862e-05	0.00107109	1273	3.61938e-05	1.72117e-05	0.037406	0.995687	2.68609e-05	1.81929e-05	0.142338	0.906634
EC	India (unexposed)	g1836	3.8.1.7	4-chlorobenzoyl-CoA dehalogenase	93	132	70.5	0.000651248	0.360858	0.743257	5.395	4.024-7.235	4.37-13.885	0.692555	1.44393	628	-0.000185836	0.000982066	1470	-6.99345e-05	0.000105234	0.507509	0.995687	-8.33503e-05	0.000109013	0.445957	0.906634
EC	India (unexposed)	g728	2.3.1.19	Phosphate butyryltransferase	37	132	28	0.00040146	0.299493	0.726209	4.617	2.965-7.191	4.801-9.255	0.692619	1.44379	629	3.8554e-05	0.000406692	797	-0.00011188	0.000105104	0.289088	0.995687	-7.41317e-05	0.000110461	0.503389	0.906634
EC	India (unexposed)	g464	1.4.1.11	L-erythro-3,5-diaminohexanoate dehydrogenase	7	132	5.3	1.01074e-05	0.687209	0.865669	4.254	1.531-11.822	4.649-8.086	0.693851	1.44123	630	-4.35428e-06	1.94729e-05	962	-8.40595e-07	1.77686e-05	0.96234	0.995687	-1.12264e-05	1.86203e-05	0.547658	0.906634
EC	India (unexposed)	g2098	4.99.1.3	Sirohydrochlorin cobaltochelatase	99	132	75	0.000854342	0.368411	0.744356	5.489	4.091-7.365	4.292-14.569	0.694195	1.44052	631	-0.000201275	0.000940537	1492	-2.02255e-06	0.000128494	0.987466	0.996695	2.07221e-05	0.000133037	0.876472	0.961506
EC	India (unexposed)	g1649	3.5.1.126	NO NAME	48	132	36.4	7.429e-05	0.0955597	0.719156	7.585	4.989-11.534	3.731-7.433	1.4401	1.4401	632	0.000217803	0.000695128	460	9.30773e-06	4.38053e-05	0.832066	0.995687	-2.01815e-06	4.52896e-05	0.964528	0.988777
EC	India (unexposed)	g1888	4.1.1.86	Diaminobutyrate decarboxylase	78	132	59.1	0.000613171	0.0981278	0.719156	6.981	5.015-9.717	3.105-7.571	1.43998	1.43998	633	0.000483666	0.00250175	263	8.34755e-05	0.000118096	0.480928	0.995687	0.000105344	0.0001214	0.387197	0.906634
EC	India (unexposed)	g2381	7.5.2.1	NO NAME	112	132	84.8	0.00129951	0.505561	0.795508	5.691	4.311-7.512	3.449-19.459	0.694617	1.43964	634	-0.000111266	0.000357857	1305	-3.96175e-05	0.000121613	0.745124	0.995687	-5.42968e-05	0.00012438	0.663197	0.915831
EC	India (unexposed)	g691	2.1.4.1	Glycine amidinotransferase	24	132	18.2	5.0076e-05	0.383961	0.751336	4.468	2.502-7.977	4.757-8.675	0.695517	1.43778	635	-0.000104864	0.000396992	1294	-6.95937e-05	3.68191e-05	0.060964	0.995687	-4.65715e-05	3.7563e-05	0.217364	0.906634
EC	India (unexposed)	g29	1.1.1.159	7-alpha-hydroxysteroid dehydrogenase	112	132	84.8	0.00177736	0.564228	0.814073	5.692	4.319-7.502	3.382-19.795	0.695673	1.43746	636	0.000412525	0.000787405	304	-0.000228724	0.000146948	0.12202	0.995687	-0.000272559	0.000154902	0.0809294	0.906634
EC	India (unexposed)	g2011	4.2.1.80	2-oxopent-4-enoate hydratase	121	132	91.7	0.00305407	0.574105	0.818305	5.835	4.437-7.674	2.515-27.9	0.69655	1.43565	637	-0.000376655	0.0010451	1721	-0.000231487	0.000186153	0.21591	0.995687	-0.000226572	0.000192319	0.240994	0.906634
EC	India (unexposed)	g1100	2.7.1.53	L-xylulokinase	110	132	83.3	0.00249997	0.610931	0.836277	5.663	4.305-7.448	3.428-19.254	0.696985	1.43475	638	4.39188e-05	0.000763779	780	-7.42692e-05	0.000176121	0.673946	0.995687	-0.000146851	0.000184222	0.42688	0.906634
EC	India (unexposed)	g515	1.5.99.8	Transferred entry 1.5.5.2	97	132	73.5	3.63262e-05	0.398936	0.751336	5.465	4.079-7.322	4.278-14.367	0.697066	1.43458	639	-9.76959e-05	0.00166512	1276	-3.6063e-06	2.50184e-05	0.885609	0.995687	-5.99884e-06	2.60129e-05	0.817995	0.94984
EC	India (unexposed)	g2249	6.1.1.13	D-alanine--poly phosphoribitol) ligase	67	132	50.8	4.37596e-05	0.154652	0.719156	5.035	3.462-7.322	4.934-10.572	0.697175	1.43436	640	0.000138866	0.00144957	562	-3.62007e-05	3.04632e-05	0.236866	0.995687	-3.11138e-05	3.17556e-05	0.329083	0.906634
EC	India (unexposed)	g44	1.1.1.210	3-beta- or 20-alpha)-hydroxysteroid dehydrogenase	35	132	26.5	3.98115e-05	0.195753	0.719156	4.614	2.769-7.689	4.835-9.056	0.697295	1.43411	641	4.40051e-05	0.000533352	778	-2.92303e-05	3.2214e-05	0.365885	0.995687	-3.65114e-05	3.39921e-05	0.284841	0.906634
EC	India (unexposed)	g665	2.1.1.64	3-demethylubiquinol 3-O-methyltransferase	117	132	88.6	0.00249646	0.517122	0.79874	5.772	4.381-7.606	3.022-22.672	0.697354	1.43399	642	5.68643e-05	0.000338339	754	-5.49595e-05	0.000160993	0.733371	0.995687	-0.000112651	0.000165498	0.497332	0.906634
EC	India (unexposed)	g1581	3.4.21.116	SpoIVB peptidase	15	132	11.4	1.37729e-05	0.462851	0.782446	4.373	2.034-9.402	4.707-8.337	0.698116	1.43243	643	9.05732e-05	0.00024377	663	-1.87855e-05	2.01456e-05	0.352813	0.995687	-3.15471e-05	2.11468e-05	0.138268	0.906634
EC	India (unexposed)	g1445	3.2.1.165	Exo-1,4-beta-D-glucosaminidase	45	132	34.1	0.000488321	0.385705	0.751336	4.746	3.25-6.931	4.77-9.686	0.698249	1.43215	644	7.26138e-05	0.000812445	713	-0.000134804	0.000110253	0.223662	0.995687	-0.000122355	0.000117882	0.301302	0.906634
EC	India (unexposed)	g1964	4.2.1.135	UDP-N-acetylglucosamine 4,6-dehydratase configuration-retaining)	20	132	15.2	0.000196212	0.570703	0.817487	4.435	2.723-7.223	4.696-8.587	0.698425	1.43179	645	2.84006e-05	0.000561296	827	-3.12866e-05	7.56294e-05	0.679788	0.995687	-2.0218e-05	7.96627e-05	0.800071	0.946187
EC	India (unexposed)	g323	1.19.1.1	NO NAME	90	132	68.2	0.000501063	0.236252	0.719156	5.366	3.918-7.35	4.642-12.694	0.698971	1.43067	646	0.000453623	0.00111156	280	-0.000137956	8.85507e-05	0.121681	0.995687	-0.000161695	9.38069e-05	0.0872339	0.906634
EC	India (unexposed)	g2193	5.4.1.2	Transferred entry 5.4.99.61	17	132	12.9	2.03498e-05	0.287396	0.726209	4.405	1.834-10.578	4.757-8.336	0.699539	1.42951	647	5.07317e-05	0.000671853	766	-4.04638e-05	2.4566e-05	0.101943	0.995687	-5.4937e-05	2.57812e-05	0.035056	0.906634
EC	India (unexposed)	g1417	3.1.6.6	Choline-sulfatase	118	132	89.4	0.00162639	0.580477	0.820448	5.791	4.405-7.612	2.777-24.63	0.700242	1.42808	648	-1.76949e-05	0.000781445	1012	-0.000128074	0.000132313	0.334861	0.995687	-0.000176171	0.000137245	0.201649	0.906634
EC	India (unexposed)	g2129	5.1.3.29	L-fucose mutarotase	113	132	85.6	0.00220193	0.562477	0.814073	5.713	4.335-7.529	3.299-20.172	0.700294	1.42797	649	0.000131388	0.000434011	576	-7.04952e-05	0.000157081	0.654335	0.995687	-0.000114149	0.000161337	0.48056	0.906634
EC	India (unexposed)	g2188	5.3.3.6	Methylitaconate Delta-isomerase	117	132	88.6	0.00238035	0.64247	0.840156	5.775	4.401-7.579	2.776-24.483	0.700594	1.42736	650	-5.07895e-05	0.000575051	1134	-6.81863e-05	0.000167284	0.684232	0.995687	-0.000110152	0.000172861	0.525142	0.906634
EC	India (unexposed)	g380	1.2.98.1	Formaldehyde dismutase	95	132	72	0.00074523	0.451623	0.779888	5.443	4.09-7.242	4.195-14.39	0.700605	1.42734	651	-0.00027327	0.00107533	1605	-1.60319e-05	0.000113079	0.887477	0.995687	-1.37578e-05	0.000117111	0.906671	0.966546
EC	India (unexposed)	g2012	4.2.1.81	D -)-tartrate dehydratase	104	132	78.8	0.000259043	0.355088	0.739186	5.577	4.163-7.471	4.159-15.222	0.700892	1.42675	652	0.000137319	0.000793796	563	-5.4016e-05	5.8832e-05	0.360245	0.995687	-7.39267e-05	6.1553e-05	0.232012	0.906634
EC	India (unexposed)	g766	2.3.1.40	Acyl-[acyl-carrier-protein]--phospholipid O-acyltransferase	119	132	90.2	0.00461183	0.591517	0.825403	5.807	4.414-7.639	2.731-25.129	0.700905	1.42673	653	4.10317e-06	0.000303667	915	-0.000170018	0.000230922	0.4629	0.995687	-0.000251391	0.00024108	0.299068	0.906634
EC	India (unexposed)	g1326	3.1.2.27	Choloyl-CoA hydrolase	55	132	41.7	0.00140123	0.140635	0.719156	4.891	3.203-7.468	4.941-9.835	0.701621	1.42527	654	-0.000179896	0.00110236	1459	-4.29677e-05	0.000179962	0.811667	0.995687	8.1914e-05	0.00018694	0.66201	0.915831
EC	India (unexposed)	g1966	4.2.1.149	Crotonobetainyl-CoA hydratase	99	132	75	0.000346036	0.320023	0.729339	5.505	4.085-7.42	4.343-14.145	0.702348	1.4238	655	-0.000288687	0.000855612	1623	-4.13912e-05	7.42381e-05	0.578113	0.995687	-6.60286e-05	7.83921e-05	0.401236	0.906634
EC	India (unexposed)	g197	1.11.1.18	Bromide peroxidase	15	132	11.4	3.82434e-05	0.48507	0.794317	4.398	2.18-8.874	4.693-8.35	0.702556	1.42337	656	-3.03023e-05	0.000209524	1061	-3.8802e-05	3.38152e-05	0.253294	0.995687	-4.24057e-05	3.59417e-05	0.240302	0.906634
EC	India (unexposed)	g440	1.3.8.13	NO NAME	90	132	68.2	0.00030049	0.266637	0.719156	5.376	3.944-7.328	4.558-12.827	0.703113	1.42225	657	0.00122098	0.00184611	89	1.38243e-05	6.69417e-05	0.836714	0.995687	-1.50605e-05	7.00319e-05	0.830077	0.95242
EC	India (unexposed)	g1227	2.7.8.12	CDP-glycerol glycerophosphotransferase	83	132	62.9	0.000409046	0.205949	0.719156	5.277	3.795-7.336	4.76-11.832	0.703131	1.42221	658	-0.000363727	0.00164054	1710	-8.26438e-05	8.71835e-05	0.344924	0.995687	-0.000124406	9.1369e-05	0.175781	0.906634
EC	India (unexposed)	g1675	3.5.1.6	Beta-ureidopropionase	57	132	43.2	5.34137e-05	0.111083	0.719156	7.345	4.967-10.861	3.589-7.436	1.4218	1.4218	659	0.000164918	0.000627289	522	8.55154e-06	3.60995e-05	0.813117	0.995687	1.45528e-05	3.75372e-05	0.698905	0.920336
EC	India (unexposed)	g1658	3.5.1.26	N 4)- beta-N-acetylglucosaminyl)-L-asparaginase	53	132	40.2	0.000270132	0.177323	0.719156	7.419	4.883-11.271	3.691-7.393	1.42018	1.42018	660	-0.000734782	0.00161472	1884	0.000103497	7.94106e-05	0.194772	0.995687	6.33915e-05	8.13507e-05	0.437312	0.906634
EC	India (unexposed)	g1093	2.7.1.45	2-dehydro-3-deoxygluconokinase	119	132	90.2	0.00268946	0.407695	0.753372	6.225	4.706-8.235	1.704-11.28	1.41994	1.41994	661	0.00195581	0.0062131	51	0.000292054	0.000177886	0.103047	0.995687	0.00030744	0.000182923	0.0953167	0.906634
EC	India (unexposed)	g1332	3.1.21.1	Deoxyribonuclease I	120	132	90.9	0.00239046	0.694078	0.871081	5.825	4.442-7.64	2.386-28.664	0.704438	1.41957	662	-0.000457265	0.00136281	1774	-0.000124517	0.0001431	0.38583	0.995687	-0.000181998	0.000146306	0.215845	0.906634
EC	India (unexposed)	g295	1.15.1.2	Superoxide reductase	55	132	41.7	0.000497332	0.27724	0.722212	4.903	3.311-7.26	4.845-9.995	0.704657	1.41913	663	-9.5181e-05	0.000866458	1269	-3.92047e-05	0.000108357	0.718082	0.995687	-2.92629e-06	0.000112763	0.979338	0.996291
EC	India (unexposed)	g2290	6.3.1.11	Glutamate--putrescine ligase	116	132	87.9	0.00325828	0.473124	0.784844	5.764	4.364-7.613	3.204-20.871	0.704904	1.41863	664	0.000104278	0.000769605	630	-0.00030583	0.000196038	0.121178	0.995687	-0.000305588	0.000202922	0.134605	0.906634
EC	India (unexposed)	g568	1.8.5.7	NO NAME	88	132	66.7	0.00031488	0.310017	0.729339	5.354	3.92-7.313	4.571-12.588	0.705774	1.41688	665	0.000276888	0.000823526	404	-9.27235e-05	7.20896e-05	0.20065	0.995687	-0.000108809	7.61277e-05	0.155413	0.906634
EC	India (unexposed)	g508	1.5.1.7	Saccharopine dehydrogenase NAD +), L-lysine-forming)	44	132	33.3	0.00038184	0.362294	0.743257	4.769	3.193-7.122	4.775-9.551	0.706205	1.41602	666	-4.38803e-05	0.000687393	1112	-3.14987e-06	0.000100892	0.975142	0.995687	1.14734e-05	0.000107815	0.915421	0.968453
EC	India (unexposed)	g808	2.3.3.14	Homocitrate synthase	11	132	8.3	2.18941e-05	0.268076	0.719156	8.27	3.491-19.592	4.409-7.741	1.41561	1.41561	667	1.14173e-06	7.76284e-05	928	3.82198e-06	2.59137e-05	0.882975	0.995687	9.45388e-07	2.66048e-05	0.97171	0.993055
EC	India (unexposed)	g2136	5.1.3.5	UDP-arabinose 4-epimerase	26	132	19.7	5.64294e-05	0.22886	0.719156	4.551	2.469-8.389	4.78-8.675	0.706787	1.41485	668	-3.92527e-05	0.000290594	1096	-2.21752e-05	3.91815e-05	0.572395	0.995687	-3.18362e-05	4.16954e-05	0.446579	0.906634
EC	India (unexposed)	g752	2.3.1.254	NO NAME	26	132	19.7	8.34045e-05	0.22886	0.719156	4.551	2.469-8.389	4.78-8.675	0.706787	1.41485	669	-3.55223e-05	0.000125768	1082	-2.16554e-05	4.77895e-05	0.651202	0.995687	-3.35965e-05	5.08309e-05	0.509863	0.906634
EC	India (unexposed)	g1885	4.1.1.82	Phosphonopyruvate decarboxylase	22	132	16.7	0.000202357	0.502109	0.795508	4.504	2.602-7.797	4.715-8.611	0.706842	1.41474	670	5.94444e-05	0.000326476	748	-4.53723e-05	7.74944e-05	0.559233	0.995687	-4.058e-05	8.16881e-05	0.620225	0.915831
EC	India (unexposed)	g1807	3.6.3.40	Teichoic-acid-transporting ATPase	116	132	87.9	0.000866211	0.400971	0.751336	5.767	4.346-7.654	3.519-18.856	0.707955	1.41252	671	-6.8519e-05	0.00275522	1196	-0.000118459	0.00010146	0.245129	0.995687	-0.000156371	0.000101346	0.125374	0.906634
EC	India (unexposed)	g2038	4.2.2.n2	Peptidoglycan lytic endotransglycosylase	111	132	84.1	0.00144669	0.548802	0.807361	5.693	4.319-7.503	3.388-19.063	0.708349	1.41173	672	9.02875e-05	0.000750679	665	-0.000176602	0.000140476	0.210945	0.995687	-0.000208834	0.000147758	0.160037	0.906634
EC	India (unexposed)	g1062	2.7.1.198	NO NAME	93	132	70.5	0.000370524	0.265279	0.719156	5.433	3.992-7.394	4.506-13.028	0.709084	1.41027	673	0.000157043	0.000978742	530	-0.000122286	7.50092e-05	0.105464	0.995687	-0.000154343	7.84671e-05	0.0514011	0.906634
EC	India (unexposed)	g1591	3.4.21.72	IgA-specific serine endopeptidase	61	132	46.2	0.000301136	0.27753	0.722212	5	3.493-7.159	4.774-10.403	0.709522	1.4094	674	0.000196534	0.00127317	488	-9.56489e-05	8.36695e-05	0.255066	0.995687	-9.14585e-05	8.8676e-05	0.304355	0.906634
EC	India (unexposed)	g317	1.17.99.7	NO NAME	103	132	78	0.00111573	0.43662	0.771504	5.577	4.179-7.443	4.033-15.313	0.709632	1.40918	675	-0.000103136	0.000330998	1289	-9.72378e-05	0.000117147	0.408034	0.995687	-0.000138861	0.000120933	0.25306	0.906634
EC	India (unexposed)	g392	1.21.4.3	Sarcosine reductase	13	132	9.8	1.36719e-05	0.447876	0.779612	4.416	1.788-10.906	4.696-8.239	0.709968	1.40851	676	-1.55991e-05	0.000139285	1005	-7.79075e-06	2.01358e-05	0.699455	0.995687	-4.1481e-06	2.1203e-05	0.845212	0.955678
EC	India (unexposed)	g1451	3.2.1.179	Gellan tetrasaccharide unsaturated glucuronyl hydrolase	61	132	46.2	0.000508904	0.470521	0.783586	5.003	3.575-7.001	4.702-10.552	0.71025	1.40796	677	-0.000300716	0.00189699	1636	-8.70695e-05	0.000108899	0.425434	0.995687	-0.000105232	0.00011652	0.368196	0.906634
EC	India (unexposed)	g209	1.12.7.2	Ferredoxin hydrogenase	105	132	79.5	0.00177174	0.395624	0.751336	5.607	4.179-7.524	4.15-15.016	0.710286	1.40788	678	-0.00101796	0.00226467	1933	3.75794e-05	0.000163327	0.818386	0.995687	5.53065e-05	0.000170534	0.746242	0.932922
EC	India (unexposed)	g2229	5.4.99.29	23S rRNA pseudouridine 746) synthase	114	132	86.4	0.00112698	0.522812	0.80152	5.74	4.347-7.578	3.276-19.92	0.710572	1.40732	679	-1.81829e-05	0.000389118	1014	-3.21395e-05	0.000110321	0.771265	0.995687	-8.0787e-05	0.00011444	0.481543	0.906634
EC	India (unexposed)	g2317	6.3.2.49	L-alanine--L-anticapsin ligase	17	132	12.9	8.89669e-05	0.585365	0.820448	4.47	2.468-8.096	4.684-8.428	0.711444	1.40559	680	3.53535e-06	0.00015894	917	-2.89399e-05	5.17084e-05	0.576664	0.995687	-2.3261e-05	5.14969e-05	0.652271	0.915831
EC	India (unexposed)	g1046	2.7.1.172	Protein-ribulosamine 3-kinase	116	132	87.9	0.0080634	0.301902	0.727076	5.771	4.337-7.679	3.722-17.673	0.711591	1.4053	681	-0.000217206	0.00178049	1522	7.81996e-05	0.000280424	0.780794	0.995687	6.17272e-05	0.00028887	0.831141	0.952521
EC	India (unexposed)	g806	2.3.3.10	Hydroxymethylglutaryl-CoA synthase	119	132	90.2	0.000810959	0.454785	0.779888	5.816	4.392-7.702	3.277-20.364	0.71196	1.40457	682	0.00113678	0.0041418	98	0.000125958	9.73438e-05	0.197975	0.995687	9.17822e-05	9.9207e-05	0.356666	0.906634
EC	India (unexposed)	g169	1.1.3.21	Glycerol-3-phosphate oxidase	95	132	72	0.000211902	0.349375	0.736492	5.468	4.029-7.419	4.442-13.276	0.712072	1.40435	683	0.000768727	0.00214901	166	3.10008e-05	6.16531e-05	0.615937	0.995687	-7.64139e-06	6.39953e-05	0.905146	0.966546
EC	India (unexposed)	g2168	5.3.1.31	Sulfoquinovose isomerase	92	132	69.7	0.000756838	0.260237	0.719156	5.426	3.967-7.421	4.566-12.711	0.71226	1.40398	684	0.000418407	0.00196503	298	-0.000134469	0.000110616	0.226324	0.995687	-0.000154591	0.000115264	0.182292	0.906634
EC	India (unexposed)	g203	1.11.2.3	Plant seed peroxygenase	28	132	21.2	5.13756e-05	0.25784	0.719156	4.605	2.616-8.106	4.769-8.755	0.712628	1.40326	685	-9.66298e-05	0.000343865	1271	-1.86031e-05	3.72342e-05	0.618185	0.995687	-2.70234e-05	3.96287e-05	0.496555	0.906634
EC	India (unexposed)	g52	1.1.1.244	Methanol dehydrogenase	96	132	72.7	0.00107705	0.595513	0.829574	5.485	4.134-7.276	4.074-14.51	0.71345	1.40164	686	0.000341813	0.0029994	345	-0.000231522	0.000141056	0.103143	0.995687	-0.000244427	0.000147749	0.100566	0.906634
EC	India (unexposed)	g613	2.1.1.186	23S rRNA cytidine 2498)-2'-O)-methyltransferase	119	132	90.2	0.00344629	0.512168	0.795508	5.817	4.418-7.659	2.75-24.177	0.71348	1.40158	687	3.98182e-05	0.000376102	792	-8.85838e-05	0.000189421	0.640814	0.995687	-0.000154478	0.000193707	0.426684	0.906634
EC	India (unexposed)	g328	1.2.1.18	Malonate-semialdehyde dehydrogenase acetylating)	20	132	15.2	5.65335e-05	0.198117	0.719156	8.008	4.366-14.687	4.25-7.682	1.40147	1.40147	688	0.00026783	0.000677663	410	4.6237e-05	4.03047e-05	0.253412	0.995687	5.19651e-05	4.29183e-05	0.228259	0.906634
EC	India (unexposed)	g120	1.1.1.4	R,R)-butanediol dehydrogenase	112	132	84.8	0.000522455	0.218848	0.719156	5.714	4.238-7.704	4.61-13.91	0.713626	1.4013	689	-5.02897e-05	0.00271832	1132	0.0001297	9.46088e-05	0.172764	0.995687	0.000134311	9.72827e-05	0.169858	0.906634
EC	India (unexposed)	g1588	3.4.21.62	Subtilisin	18	132	13.6	0.000130439	0.571533	0.817487	4.494	2.428-8.318	4.694-8.448	0.713673	1.4012	690	1.58667e-05	0.00024988	873	-7.65573e-05	6.21228e-05	0.22004	0.995687	-8.39236e-05	6.36144e-05	0.189496	0.906634
EC	India (unexposed)	g414	1.3.1.6	Fumarate reductase NADH)	42	132	31.8	6.16532e-05	0.20929	0.719156	4.779	3.021-7.56	4.82-9.299	0.713816	1.40092	691	-2.50356e-05	0.000479316	1044	-3.04487e-05	3.90101e-05	0.436496	0.995687	-4.49651e-05	4.10684e-05	0.275673	0.906634
EC	India (unexposed)	g1497	3.2.1.80	Fructan beta-fructosidase	56	132	42.4	0.000485388	0.131279	0.719156	7.3	4.963-10.739	3.612-7.524	1.40035	1.40035	692	-0.000942598	0.00184914	1926	-3.70389e-05	0.000110912	0.738956	0.995687	-2.42392e-05	0.00011847	0.838216	0.955262
EC	India (unexposed)	g1387	3.1.3.77	Acireductone synthase	76	132	57.6	0.000551364	0.137288	0.719156	6.933	4.93-9.75	3.231-7.608	1.39835	1.39835	693	0.000141548	0.000720942	557	5.97835e-05	0.000111229	0.591853	0.995687	8.50122e-05	0.000113586	0.4556	0.906634
EC	India (unexposed)	g2003	4.2.1.6	Galactonate dehydratase	119	132	90.2	0.00321856	0.634567	0.838162	5.819	4.432-7.64	2.542-25.993	0.715832	1.39698	694	-3.26411e-05	0.000270335	1071	-0.000134778	0.00018412	0.46548	0.995687	-0.000171991	0.00018993	0.366916	0.906634
EC	India (unexposed)	g55	1.1.1.255	Mannitol dehydrogenase	13	132	9.8	5.57376e-05	0.454785	0.779888	4.449	1.834-10.789	4.689-8.237	0.715849	1.39694	695	-3.22299e-06	0.00011186	957	-2.6899e-05	4.11528e-05	0.514499	0.995687	-2.0221e-05	4.36943e-05	0.644324	0.915831
EC	India (unexposed)	g2104	5.1.1.13	Aspartate racemase	108	132	81.8	0.00103471	0.6043	0.832484	5.659	4.284-7.476	3.578-17.465	0.715876	1.39689	696	-0.000421394	0.000939731	1753	3.97797e-05	0.000120497	0.741833	0.995687	2.45713e-05	0.000120661	0.838967	0.955262
EC	India (unexposed)	g2287	6.2.1.48	NO NAME	97	132	73.5	0.00051364	0.398936	0.751336	5.504	4.094-7.401	4.249-13.901	0.7162	1.39626	697	1.8192e-05	0.000379717	863	-1.74005e-05	8.73744e-05	0.842457	0.995687	-6.93644e-05	9.07689e-05	0.446196	0.906634
EC	India (unexposed)	g1612	3.4.23.51	HycI peptidase	119	132	90.2	0.00245792	0.618267	0.836277	5.819	4.425-7.653	2.649-24.914	0.716273	1.39612	698	0.000149141	0.000272216	543	-9.64239e-05	0.00015347	0.530916	0.995687	-0.000123024	0.00016	0.443403	0.906634
EC	India (unexposed)	g644	2.1.1.264	23S rRNA guanine 2069)-N 7-methyltransferase	119	132	90.2	0.00312538	0.618267	0.836277	5.819	4.425-7.653	2.649-24.914	0.716273	1.39612	699	-7.01214e-05	0.000302735	1202	-0.000120331	0.000174043	0.490555	0.995687	-0.000163832	0.00017792	0.358919	0.906634
EC	India (unexposed)	g1623	3.4.24.57	O-sialoglycoprotein endopeptidase	122	132	92.4	0.00170154	0.46308	0.782446	5.864	4.447-7.734	2.685-24.886	0.717309	1.3941	700	0.000807195	0.00497055	157	1.02513e-05	0.000140865	0.942098	0.995687	0.000122828	0.000144548	0.397095	0.906634
EC	India (unexposed)	g388	1.20.4.3	Mycoredoxin	24	132	18.2	6.13077e-05	0.273219	0.722016	4.586	2.412-8.72	4.756-8.578	0.718021	1.39272	701	-3.10669e-05	0.00026277	1066	-1.88828e-05	4.10687e-05	0.646438	0.995687	-2.65223e-05	4.37099e-05	0.545097	0.906634
EC	India (unexposed)	g336	1.2.1.27	Methylmalonate-semialdehyde dehydrogenase CoA acylating)	94	132	71.2	0.000930091	0.152631	0.719156	6.614	4.877-8.971	2.751-8.209	1.39184	1.39184	702	-0.000205353	0.000728394	1503	5.63319e-05	0.000136833	0.681249	0.995687	8.70112e-05	0.000137823	0.528982	0.906634
EC	India (unexposed)	g857	2.4.1.290	acetylgalactosaminyltransferase	20	132	15.2	0.000161706	0.614749	0.836277	4.546	2.755-7.5	4.677-8.546	0.719076	1.39067	703	2.62301e-05	0.000117705	838	-4.55392e-05	6.87116e-05	0.508659	0.995687	-4.03647e-05	7.21583e-05	0.576896	0.907969
EC	India (unexposed)	g850	2.4.1.278	3-alpha-mycarosylerythronolide B desosaminyl transferase	11	132	8.3	4.1773e-05	0.551792	0.807471	4.448	1.996-9.912	4.659-8.2	0.719625	1.38961	704	-8.23646e-05	0.000280709	1231	-1.53161e-05	3.57841e-05	0.66935	0.995687	-2.60643e-05	3.66815e-05	0.478682	0.906634
EC	India (unexposed)	g1899	4.1.2.2	Ketotetrose-phosphate aldolase	68	132	51.5	0.000393435	0.125722	0.719156	7.046	4.932-10.066	3.404-7.587	1.38646	1.38646	705	0.00161668	0.00262308	61	-3.46929e-05	9.51494e-05	0.715991	0.995687	-5.44413e-05	9.95907e-05	0.585593	0.91248
EC	India (unexposed)	g1438	3.2.1.14	Chitinase	120	132	90.9	0.00193855	0.60829	0.835087	5.838	4.44-7.675	2.51-26.076	0.721542	1.38592	706	0.000189858	0.002569	499	1.35806e-05	0.000168937	0.936052	0.995687	4.34612e-06	0.000172178	0.979902	0.996291
EC	India (unexposed)	g250	1.14.13.114	6-hydroxynicotinate 3-monooxygenase	72	132	54.5	0.000104984	0.363694	0.743734	5.187	3.735-7.205	4.638-11.118	0.722323	1.38442	707	2.17586e-05	0.000987173	851	-1.90594e-05	4.76717e-05	0.689957	0.995687	-1.4996e-05	5.05055e-05	0.767022	0.940252
EC	India (unexposed)	g1301	3.1.1.72	Acetylxylan esterase	55	132	41.7	0.00053437	0.300402	0.726209	4.975	3.352-7.385	4.798-9.882	0.72248	1.38412	708	6.69164e-05	0.00103213	724	-2.23368e-05	0.000116554	0.84832	0.995687	-2.74286e-05	0.000124058	0.825378	0.950365
EC	India (unexposed)	g1019	2.6.99.2	Pyridoxine 5'-phosphate synthase	118	132	89.4	0.00395371	0.611329	0.836277	5.81	4.419-7.639	2.709-23.872	0.722547	1.38399	709	-0.000166698	0.000922563	1438	-0.000249021	0.000193148	0.199592	0.995687	-0.000299121	0.000201947	0.141073	0.906634
EC	India (unexposed)	g2060	4.3.1.7	Ethanolamine ammonia-lyase	120	132	90.9	0.00787625	0.720665	0.884231	5.839	4.445-7.67	2.442-26.716	0.722917	1.38328	710	-5.38923e-05	0.00069189	1147	-0.00020286	0.000282429	0.47388	0.995687	-0.000289138	0.000289315	0.319537	0.906634
EC	India (unexposed)	g2092	4.6.1.13	Phosphatidylinositol diacylglycerol-lyase	33	132	25	0.000102539	0.386949	0.751336	4.717	2.849-7.81	4.761-8.932	0.723355	1.38245	711	-0.000152204	0.000997541	1404	-2.88106e-05	5.23444e-05	0.582987	0.995687	-3.22121e-05	5.52498e-05	0.560925	0.907969
EC	India (unexposed)	g1521	3.2.2.24	ADP-ribosyl-[dinitrogen reductase] hydrolase	64	132	48.5	0.000300706	0.220593	0.719156	5.09	3.472-7.46	4.84-10.229	0.723422	1.38232	712	-0.00010572	0.00139674	1295	-4.91835e-05	8.09939e-05	0.544745	0.995687	-5.55217e-05	8.28592e-05	0.504047	0.906634
EC	India (unexposed)	g716	2.3.1.168	Dihydrolipoyllysine-residue 2-methylpropanoyl)transferase	33	132	25	6.81191e-06	0.306106	0.728934	7.665	4.378-13.419	4.09-7.523	1.38183	1.38183	713	-0.000550405	0.00147994	1826	1.58435e-05	1.31138e-05	0.229183	0.995687	6.14435e-06	1.33636e-05	0.64647	0.915831
EC	India (unexposed)	g782	2.3.1.82	Aminoglycoside 6'-N-acetyltransferase	35	132	26.5	0.000240355	0.320419	0.729339	4.742	2.855-7.876	4.782-8.977	0.723748	1.3817	714	-0.000271743	0.000810682	1603	-5.46401e-05	8.13951e-05	0.503224	0.995687	-5.51168e-05	8.46754e-05	0.516294	0.906634
EC	India (unexposed)	g177	1.1.98.2	Glucose-6-phosphate dehydrogenase coenzyme-F420)	19	132	14.4	0.000100549	0.350394	0.736492	4.563	2.273-9.158	4.712-8.422	0.724286	1.38067	715	-9.7801e-05	0.000301705	1277	1.85025e-05	5.49673e-05	0.736955	0.995687	3.24151e-05	5.81176e-05	0.578013	0.907969
EC	India (unexposed)	g1826	3.7.1.14	2-hydroxy-6-oxonona-2,4-dienedioate hydrolase	113	132	85.6	0.00186733	0.476112	0.786727	5.741	4.335-7.604	3.411-18.402	0.724599	1.38007	716	-1.71051e-06	0.000710636	950	-0.000196319	0.000152741	0.200972	0.995687	-0.000199499	0.000157512	0.207668	0.906634
EC	India (unexposed)	g1646	3.5.1.115	Mycothiol S-conjugate amidase	52	132	39.4	5.29009e-05	0.172221	0.719156	4.95	3.142-7.799	4.914-9.478	0.725275	1.37879	717	-5.78595e-05	0.00181153	1166	-2.88226e-05	3.52468e-05	0.415004	0.995687	-4.67137e-05	3.6646e-05	0.20477	0.906634
EC	India (unexposed)	g247	1.14.13.1	Salicylate 1-monooxygenase	78	132	59.1	0.00012679	0.307818	0.729339	5.273	3.797-7.324	4.633-11.409	0.725309	1.37872	718	-0.000359278	0.00145158	1703	-2.40599e-05	5.14466e-05	0.640805	0.995687	-2.73635e-05	5.41386e-05	0.614144	0.915831
EC	India (unexposed)	g138	1.1.1.53	3-alpha or 20-beta)-hydroxysteroid dehydrogenase	27	132	20.5	3.80828e-05	0.180467	0.719156	4.659	2.385-9.099	4.802-8.588	0.725475	1.37841	719	-0.000259068	0.000612532	1585	-1.40355e-05	3.20542e-05	0.662209	0.995687	-2.35622e-05	3.35815e-05	0.484206	0.906634
EC	India (unexposed)	g1376	3.1.3.46	Fructose-2,6-bisphosphate 2-phosphatase	125	132	94.7	0.0110343	0.732739	0.892457	6.117	4.644-8.057	1.319-14.93	1.37832	1.37832	720	1.91689e-05	0.000841143	857	2.10159e-05	0.000247341	0.932418	0.995687	0.000114249	0.000252622	0.651869	0.915831
EC	India (unexposed)	g615	2.1.1.188	23S rRNA guanine 748)-N 1-methyltransferase	121	132	91.7	0.00100253	0.503201	0.795508	5.855	4.44-7.721	2.69-24.203	0.725706	1.37797	721	0.000673584	0.00146833	185	4.95851e-05	0.000109815	0.652356	0.995687	3.12737e-05	0.000117031	0.789736	0.945554
EC	India (unexposed)	g1457	3.2.1.185	Non-reducing end beta-L-arabinofuranosidase	73	132	55.3	0.00161648	0.330036	0.732987	5.212	3.69-7.364	4.721-10.913	0.726108	1.37721	722	-0.000504837	0.00153915	1803	-7.96939e-05	0.000188559	0.673252	0.995687	2.22425e-05	0.000195842	0.909758	0.967531
EC	India (unexposed)	g413	1.3.1.54	Precorrin-6A reductase	116	132	87.9	0.00109809	0.540261	0.805396	5.785	4.367-7.663	3.305-19.205	0.72612	1.37718	723	-0.000454586	0.00242111	1773	0.000133901	0.000121181	0.271218	0.995687	0.000161418	0.000127311	0.20719	0.906634
EC	India (unexposed)	g2190	5.3.4.1	Protein disulfide-isomerase	63	132	47.7	0.000154308	0.263488	0.719156	5.088	3.517-7.36	4.768-10.295	0.726235	1.37697	724	-2.76322e-05	0.000607895	1053	-4.64191e-05	5.53618e-05	0.403308	0.995687	-6.0464e-05	5.83001e-05	0.301684	0.906634
EC	India (unexposed)	g1503	3.2.1.91	Cellulose 1,4-beta-cellobiosidase non-reducing end)	14	132	10.6	1.68266e-05	0.54297	0.805754	4.518	2.151-9.486	4.673-8.283	0.72625	1.37694	725	5.89898e-05	0.000263765	749	-1.86087e-05	2.24787e-05	0.409281	0.995687	-3.30569e-05	2.28657e-05	0.150764	0.906634
EC	India (unexposed)	g1533	3.3.2.10	Soluble epoxide hydrolase	16	132	12.1	3.64317e-05	0.408866	0.753372	7.965	3.504-18.103	4.355-7.685	1.37684	1.37684	726	0.000279015	0.00112744	403	2.87966e-05	3.33862e-05	0.389985	0.995687	1.21017e-05	3.33735e-05	0.717506	0.9215
EC	India (unexposed)	g41	1.1.1.202	1,3-propanediol dehydrogenase	101	132	76.5	0.000825382	0.263497	0.719156	6.482	4.782-8.788	2.677-8.285	1.37622	1.37622	727	-0.000330797	0.00206993	1668	2.77497e-05	0.000125973	0.825997	0.995687	4.63164e-05	0.000131252	0.724772	0.922882
EC	India (unexposed)	g1052	2.7.1.189	Autoinducer-2 kinase	104	132	78.8	0.000421057	0.548054	0.807192	5.62	4.242-7.445	3.757-15.922	0.726661	1.37616	728	-0.000304719	0.00112749	1641	5.66291e-05	8.62239e-05	0.512491	0.995687	-1.47108e-05	8.35643e-05	0.860546	0.955678
EC	India (unexposed)	g243	1.14.12.18	Biphenyl 2,3-dioxygenase	108	132	81.8	0.00064687	0.563634	0.814073	5.675	4.278-7.53	3.657-16.656	0.727098	1.37533	729	0.000822236	0.00191094	153	-0.000151796	9.21539e-05	0.101932	0.995687	-0.000146678	9.55762e-05	0.127393	0.906634
EC	India (unexposed)	g1504	3.2.1.92	Peptidoglycan beta-N-acetylmuramidase	15	132	11.4	1.52437e-05	0.482822	0.791654	4.538	1.86-11.07	4.707-8.259	0.727827	1.37395	730	-1.09378e-05	0.00053489	985	-6.42227e-06	2.13433e-05	0.76397	0.995687	-1.6074e-05	2.26475e-05	0.479183	0.906634
EC	India (unexposed)	g500	1.5.1.36	Flavin reductase NADH)	115	132	87.1	0.00220892	0.55298	0.807908	5.773	4.391-7.59	2.943-21.373	0.727903	1.37381	731	9.51952e-05	0.00332986	647	0.000131213	0.00017039	0.442652	0.995687	0.00018619	0.000175376	0.290435	0.906634
EC	India (unexposed)	g805	2.3.3.1	Citrate Si)-synthase	122	132	92.4	0.00289435	0.723382	0.886142	5.871	4.477-7.7	2.028-32.015	0.728593	1.37251	732	-6.19427e-05	0.00119781	1180	-2.11596e-05	0.000179043	0.906106	0.995687	-6.56758e-05	0.000181697	0.718367	0.9215
EC	India (unexposed)	g478	1.4.3.21	Primary-amine oxidase	102	132	77.3	0.000824931	0.518323	0.79874	5.596	4.217-7.427	3.85-15.318	0.728646	1.37241	733	-0.000120881	0.000669049	1338	-0.000102321	0.000118158	0.388103	0.995687	-0.000101853	0.000122541	0.407462	0.906634
EC	India (unexposed)	g1169	2.7.7.13	Mannose-1-phosphate guanylyltransferase	118	132	89.4	0.00265729	0.755358	0.900211	5.816	4.44-7.618	2.468-25.74	0.729645	1.37053	734	0.000125682	0.00122119	586	-0.000310359	0.000166675	0.0648513	0.995687	-0.000343563	0.000173716	0.050159	0.906634
EC	India (unexposed)	g228	1.13.11.63	Beta-carotene 15,15'-dioxygenase	33	132	25	2.83814e-05	0.369817	0.744356	4.748	2.822-7.989	4.763-8.889	0.729676	1.37047	735	-0.000408948	0.000821233	1744	-2.93187e-06	2.76359e-05	0.915675	0.995687	9.92285e-06	2.8603e-05	0.729237	0.922882
EC	India (unexposed)	g827	2.4.1.180	Lipopolysaccharide N-acetylmannosaminouronosyltransferase	114	132	86.4	0.0011443	0.643636	0.840156	5.761	4.375-7.587	3.08-20.217	0.730072	1.36973	736	-0.000102145	0.000550929	1285	-9.55244e-06	0.000111906	0.932106	0.995687	-4.56213e-05	0.000113839	0.689285	0.919981
EC	India (unexposed)	g2360	6.5.1.4	RNA 3'-terminal-phosphate cyclase ATP)	105	132	79.5	0.00227611	0.447941	0.779612	5.639	4.219-7.537	3.936-15.152	0.730251	1.36939	737	0.000102282	0.00102252	631	-0.000224958	0.000175075	0.201104	0.995687	-0.000280604	0.000184862	0.131563	0.906634
EC	India (unexposed)	g127	1.1.1.414	NO NAME	97	132	73.5	0.000398878	0.425481	0.767396	5.533	4.116-7.437	4.181-13.73	0.730333	1.36924	738	-0.000114382	0.00025867	1314	-5.63578e-05	7.5282e-05	0.455437	0.995687	-0.000104841	7.77814e-05	0.180129	0.906634
EC	India (unexposed)	g1774	3.6.1.65	d)CTP diphosphatase	90	132	68.2	0.000524719	0.392101	0.751336	5.444	4.023-7.367	4.342-12.763	0.731327	1.36738	739	8.81386e-05	0.00176587	671	-4.49268e-05	9.31617e-05	0.630443	0.995687	-7.01642e-05	9.90382e-05	0.479982	0.906634
EC	India (unexposed)	g189	1.10.2.2	Quinol--cytochrome-c reductase	18	132	13.6	2.72314e-05	0.518491	0.79874	4.591	2.257-9.339	4.698-8.382	0.731517	1.36702	740	-5.77629e-05	0.000520873	1165	-5.32131e-05	2.7845e-05	0.0581998	0.995687	-5.03931e-05	2.96934e-05	0.0921638	0.906634
EC	India (unexposed)	g1873	4.1.1.64	2,2-dialkylglycine decarboxylase pyruvate)	17	132	12.9	5.60748e-05	0.457281	0.779888	7.893	3.26-19.111	4.365-7.646	1.36628	1.36628	741	-0.000315031	0.000984693	1652	3.86935e-05	4.06215e-05	0.342592	0.995687	3.35e-05	4.0496e-05	0.409676	0.906634
EC	India (unexposed)	g2346	6.3.5.6	Asparaginyl-tRNA synthase glutamine-hydrolyzing)	74	132	56.1	9.85881e-05	0.297189	0.726209	5.244	3.72-7.393	4.691-10.935	0.732198	1.36575	742	-0.000208625	0.000741173	1506	1.33195e-05	4.38219e-05	0.761654	0.995687	-1.64889e-06	4.62156e-05	0.971596	0.993055
EC	India (unexposed)	g995	2.6.1.44	Alanine--glyoxylate transaminase	51	132	38.6	0.000122031	0.169991	0.719156	7.281	4.852-10.925	3.745-7.59	1.36553	1.36553	743	0.000142742	0.00171511	554	8.9198e-06	5.52231e-05	0.871932	0.995687	7.145e-06	5.73471e-05	0.901047	0.965795
EC	India (unexposed)	g222	1.13.11.39	Biphenyl-2,3-diol 1,2-dioxygenase	25	132	18.9	2.54498e-05	0.172499	0.719156	7.74	4.477-13.383	4.182-7.685	1.36532	1.36532	744	0.000536309	0.00117471	232	2.90952e-05	2.62213e-05	0.26922	0.995687	2.12917e-05	2.64419e-05	0.422218	0.906634
EC	India (unexposed)	g584	2.1.1.113	Site-specific DNA-methyltransferase cytosine-N 4)-specific)	42	132	31.8	8.43599e-05	0.4269	0.767396	4.87	3.201-7.409	4.725-9.32	0.733876	1.36263	745	-0.000195072	0.000504462	1485	-3.01995e-05	4.6415e-05	0.516427	0.995687	-3.52854e-05	4.71939e-05	0.456064	0.906634
EC	India (unexposed)	g1755	3.6.1.19	Nucleoside-triphosphate diphosphatase	90	132	68.2	0.000557507	0.162189	0.719156	6.633	4.864-9.046	2.904-8.181	1.36089	1.36089	746	0.00070969	0.00320096	177	6.84766e-05	0.000101315	0.500317	0.995687	7.2951e-05	0.000101606	0.474108	0.906634
