## Supplementary File 6 - IgA for "Increased bacterial taxonomic and functional diversity is associated with impaired rotavirus vaccine immunogenicity in infants from India and Malawi" (part 3 of 3)

### Sheet: (D) EC (continued)
Module	Country	Feature_ID	Feature	Description	Present	N	Prevalence	Mean_abundance	Wilcoxon_P	Wilcoxon_FDR_P	IgA_GM_when_present	IgA_CI_when_present	IgA_CI_when_absent	GMR	Normalised_GMR	Normalised_GMR_rank	RF_importance_mean	RF_importance_sd	RF_importance_rank	Maaslin_coefficient	Maaslin_se	Maaslin_P	Maaslin_FDR_P	Maaslin_adjusted_coefficient	Maaslin_adjusted_se	Maaslin_adjusted_P	Maaslin_adjusted_FDR_P
EC	India (unexposed)	g1241	2.7.8.42	Kdo 2)-lipid A phosphoethanolamine 7''-transferase	94	132	71.2	0.000269497	0.298665	0.726209	5.504	4.038-7.504	4.411-12.703	0.735337	1.35992	747	0.000124727	0.000999263	589	-8.58603e-05	6.44606e-05	0.185197	0.995687	-0.00010029	6.7482e-05	0.139752	0.906634
EC	India (unexposed)	g162	1.1.1.91	Aryl-alcohol dehydrogenase NADP +	52	132	39.4	0.00064722	0.348584	0.736492	4.995	3.35-7.448	4.748-9.695	0.736183	1.35836	748	0.000199417	0.00115897	486	-0.000154506	0.000122903	0.210959	0.995687	-0.000147564	0.00013015	0.259047	0.906634
EC	India (unexposed)	g1648	3.5.1.124	NO NAME	105	132	79.5	0.00122927	0.453039	0.779888	5.649	4.224-7.555	3.926-14.98	0.736602	1.35759	749	7.47506e-05	0.000310918	708	-0.000147658	0.000131502	0.263566	0.995687	-0.000200618	0.000138249	0.149248	0.906634
EC	India (unexposed)	g1677	3.5.1.68	N-formylglutamate deformylase	28	132	21.2	0.000143415	0.284599	0.726209	7.65	4.143-14.127	4.185-7.592	1.35735	1.35735	750	-0.000371076	0.000823286	1718	-3.23458e-05	6.47301e-05	0.618129	0.995687	-4.53145e-05	6.37473e-05	0.478505	0.906634
EC	India (unexposed)	g1182	2.7.7.33	Glucose-1-phosphate cytidylyltransferase	45	132	34.1	0.000697839	0.437825	0.772562	4.925	3.314-7.32	4.699-9.463	0.738602	1.35391	751	0.000114194	0.000467964	609	-0.000136538	0.000135395	0.315118	0.995687	-0.000114259	0.000144629	0.431015	0.906634
EC	India (unexposed)	g860	2.4.1.293	GalNAc 5)-diNAcBac-PP-undecaprenol beta-1,3-glucosyltransferase	42	132	31.8	0.00132481	0.317072	0.729339	4.892	3.049-7.85	4.785-9.164	0.73875	1.35364	752	0.00113789	0.00340164	97	0.000144407	0.000184675	0.435665	0.995687	0.000198183	0.00019569	0.313141	0.906634
EC	India (unexposed)	g1397	3.1.3.97	3',5'-nucleoside bisphosphate phosphatase	99	132	75	0.000371608	0.388398	0.751336	5.576	4.133-7.522	4.188-13.59	0.73913	1.35294	753	-0.000191464	0.000697415	1482	-3.9983e-05	7.19859e-05	0.579556	0.995687	-6.31652e-05	7.51457e-05	0.402194	0.906634
EC	India (unexposed)	g2108	5.1.1.4	Proline racemase	33	132	25	4.77819e-05	0.427227	0.767396	4.794	2.93-7.843	4.725-8.903	0.73913	1.35294	754	-0.000173822	0.000284712	1452	-1.19339e-05	3.57344e-05	0.738947	0.995687	-1.33727e-05	3.76102e-05	0.72277	0.922882
EC	India (unexposed)	g1137	2.7.2.15	Propionate kinase	115	132	87.1	0.00264627	0.635529	0.838162	5.784	4.393-7.616	2.966-20.646	0.739169	1.35287	755	6.43864e-05	0.00040104	735	-9.07459e-06	0.000175233	0.958779	0.995687	-6.96718e-05	0.000180902	0.700791	0.920336
EC	India (unexposed)	g20	1.1.1.137	Ribitol-5-phosphate 2-dehydrogenase	24	132	18.2	8.34032e-06	0.410371	0.753372	7.7	3.894-15.227	4.254-7.617	1.35278	1.35278	756	0.000118443	0.000979853	602	2.16026e-05	1.5164e-05	0.156671	0.995687	1.04895e-05	1.58766e-05	0.510028	0.906634
EC	India (unexposed)	g1060	2.7.1.196	NO NAME	105	132	79.5	0.00034013	0.542669	0.805754	5.653	4.267-7.489	3.669-15.938	0.739244	1.35273	757	-1.66332e-05	0.00140557	1008	1.47129e-06	6.83498e-05	0.982859	0.995687	-9.87058e-06	6.92681e-05	0.886916	0.963851
EC	India (unexposed)	g809	2.3.3.15	Sulfoacetaldehyde acetyltransferase	48	132	36.4	0.000119563	0.148855	0.719156	7.286	4.865-10.912	3.793-7.658	1.35201	1.35201	758	-1.16241e-05	0.000545106	990	2.46874e-05	5.56686e-05	0.658162	0.995687	4.80213e-05	5.71526e-05	0.402385	0.906634
EC	India (unexposed)	g1037	2.7.1.160	2'-phosphotransferase	24	132	18.2	5.87317e-05	0.302761	0.727768	4.699	2.454-8.999	4.732-8.528	0.739651	1.35199	759	-5.58946e-05	0.000333942	1156	-1.8399e-05	4.02802e-05	0.648595	0.995687	-2.7822e-05	4.27646e-05	0.516508	0.906634
EC	India (unexposed)	g1894	4.1.1.98	4-hydroxy-3-polyprenylbenzoate decarboxylase	111	132	84.1	0.000452394	0.687076	0.865669	5.732	4.351-7.551	3.241-18.53	0.739708	1.35188	760	-0.000522173	0.00191501	1812	1.84447e-05	7.40304e-05	0.803637	0.995687	4.65089e-06	7.52441e-05	0.950812	0.983009
EC	India (unexposed)	g535	1.7.1.15	Nitrite reductase NADH)	111	132	84.1	0.00111685	0.687076	0.865669	5.732	4.351-7.551	3.241-18.53	0.739708	1.35188	761	1.90443e-05	0.000602239	860	2.69883e-05	0.000120275	0.822808	0.995687	-2.59973e-05	0.000124898	0.835452	0.954945
EC	India (unexposed)	g397	1.3.1.10	Enoyl-[acyl-carrier-protein] reductase NADPH, Si-specific)	86	132	65.2	0.000452407	0.514408	0.796302	5.415	4.013-7.305	4.313-12.416	0.739956	1.35143	762	1.90753e-05	0.00083949	859	-4.10297e-05	9.38177e-05	0.662595	0.995687	-2.6006e-06	9.64409e-05	0.97853	0.996291
EC	India (unexposed)	g2023	4.2.2.12	Xanthan lyase	17	132	12.9	0.000163724	0.717773	0.88352	4.627	2.668-8.024	4.652-8.4	0.740202	1.35098	763	-2.02317e-05	5.12223e-05	1025	-1.49177e-05	6.95809e-05	0.830576	0.995687	-6.86298e-06	7.31697e-05	0.925422	0.973631
EC	India (unexposed)	g1053	2.7.1.19	Phosphoribulokinase	122	132	92.4	0.00328368	0.681765	0.865108	5.878	4.479-7.716	2.071-30.425	0.740489	1.35046	764	1.43085e-05	0.00020441	881	-8.47966e-05	0.000182704	0.643338	0.995687	-0.000135487	0.000188806	0.474344	0.906634
EC	India (unexposed)	g97	1.1.1.34	Hydroxymethylglutaryl-CoA reductase NADPH)	44	132	33.3	4.96243e-05	0.397784	0.751336	4.923	3.209-7.552	4.733-9.334	0.740635	1.35019	765	0.000127774	0.00113887	581	-2.13286e-06	3.50101e-05	0.951515	0.995687	-1.88331e-05	3.6479e-05	0.606576	0.915831
EC	India (unexposed)	g212	1.13.11.1	Catechol 1,2-dioxygenase	70	132	53	0.000325594	0.18364	0.719156	6.923	4.852-9.878	3.422-7.689	1.34951	1.34951	766	0.000686184	0.00204819	182	5.63589e-05	8.66109e-05	0.516379	0.995687	7.57255e-05	8.88635e-05	0.395758	0.906634
EC	India (unexposed)	g1281	3.1.1.10	Tropinesterase	48	132	36.4	0.000120247	0.261415	0.719156	7.277	4.627-11.444	3.87-7.516	1.34934	1.34934	767	-3.60093e-05	0.00114858	1083	2.61744e-05	5.43269e-05	0.630763	0.995687	6.97575e-07	5.60298e-05	0.990086	0.998376
EC	India (unexposed)	g1152	2.7.4.23	Ribose 1,5-bisphosphate phosphokinase	119	132	90.2	0.00243471	0.673284	0.861209	5.839	4.442-7.676	2.532-24.47	0.741837	1.348	768	-4.85695e-05	0.000488735	1125	-5.41942e-05	0.000159903	0.735217	0.995687	-0.000110158	0.000165336	0.506467	0.906634
EC	India (unexposed)	g2077	4.4.1.17	Holocytochrome-c synthase	20	132	15.2	4.28574e-05	0.583758	0.820448	4.668	2.536-8.592	4.68-8.459	0.741894	1.3479	769	-3.75479e-05	0.000610469	1088	-2.75517e-05	3.57677e-05	0.442521	0.995687	-5.0887e-05	3.70219e-05	0.171743	0.906634
EC	India (unexposed)	g1576	3.4.21.102	C-terminal processing peptidase	120	132	90.9	0.00460787	0.741582	0.897379	5.853	4.467-7.668	2.198-28.309	0.742013	1.34768	770	-0.000334285	0.000979166	1673	-8.67966e-05	0.000202731	0.669261	0.995687	-0.000154853	0.000207384	0.456648	0.906634
EC	India (unexposed)	g107	1.1.1.369	D-chiro-inositol 1-dehydrogenase	23	132	17.4	4.77047e-05	0.363168	0.743734	4.704	2.346-9.435	4.738-8.467	0.742659	1.34651	771	6.06466e-05	0.000393121	743	-3.02469e-05	3.66354e-05	0.410533	0.995687	-4.29597e-05	3.87255e-05	0.269414	0.906634
EC	India (unexposed)	g2272	6.2.1.14	6-carboxyhexanoate--CoA ligase	105	132	79.5	0.00197686	0.288314	0.726209	5.659	4.176-7.668	4.33-13.402	0.742846	1.34617	772	-0.000624535	0.00125834	1853	2.6953e-05	0.000181458	0.88215	0.995687	-5.01837e-05	0.00019083	0.793002	0.946187
EC	India (unexposed)	g284	1.14.14.9	4-hydroxyphenylacetate 3-monooxygenase	101	132	76.5	0.00142023	0.316195	0.729339	6.448	4.76-8.733	2.705-8.489	1.34558	1.34558	773	0.000653632	0.00280559	190	4.23803e-05	0.000159378	0.79073	0.995687	0.000102704	0.000163292	0.530524	0.906634
EC	India (unexposed)	g1422	3.11.1.2	Phosphonoacetate hydrolase	10	132	7.6	7.34348e-06	0.619624	0.836277	7.91	2.145-29.166	4.476-7.725	1.34524	1.34524	774	-6.23389e-05	0.000342565	1184	2.06114e-05	1.48983e-05	0.168892	0.995687	1.70187e-05	1.57668e-05	0.282487	0.906634
EC	India (unexposed)	g131	1.1.1.46	L-arabinose 1-dehydrogenase	57	132	43.2	0.000152438	0.135126	0.719156	7.117	4.837-10.472	3.66-7.648	1.34511	1.34511	775	-0.000285941	0.00136819	1619	3.62315e-05	6.05997e-05	0.550959	0.995687	4.74467e-05	6.23884e-05	0.448385	0.906634
EC	India (unexposed)	g704	2.3.1.111	Mycocerosate synthase	44	132	33.3	0.000135691	0.138772	0.719156	7.328	4.785-11.222	3.877-7.654	1.34508	1.34508	776	0.00208793	0.00279417	47	8.97166e-05	5.86382e-05	0.128446	0.995687	8.00064e-05	6.09001e-05	0.191342	0.906634
EC	India (unexposed)	g1108	2.7.1.66	Undecaprenol kinase	91	132	68.9	0.000347293	0.272045	0.720552	5.486	3.961-7.597	4.608-11.8	0.743965	1.34415	777	0.000182957	0.00220547	507	3.23243e-05	7.69185e-05	0.675003	0.995687	6.68397e-06	7.90793e-05	0.932776	0.974676
EC	India (unexposed)	g2382	7.5.2.4	NO NAME	64	132	48.5	0.000145536	0.317939	0.729339	5.165	3.577-7.458	4.708-10.228	0.744344	1.34347	778	-0.000296047	0.00107804	1633	-1.15515e-05	5.56873e-05	0.835995	0.995687	-3.67602e-05	5.8468e-05	0.530678	0.906634
EC	India (unexposed)	g1042	2.7.1.168	D-glycero-alpha-D-manno-heptose-7-phosphate kinase	16	132	12.1	0.000186376	0.734267	0.892611	4.64	2.573-8.367	4.65-8.353	0.744425	1.34332	779	3.65691e-07	4.88914e-05	936	-1.34388e-05	7.45322e-05	0.857191	0.995687	-4.75356e-06	7.83784e-05	0.951736	0.983443
EC	India (unexposed)	g681	2.1.2.5	Glutamate formimidoyltransferase	54	132	40.9	0.000184099	0.316717	0.729339	5.052	3.328-7.67	4.786-9.618	0.744584	1.34303	780	-9.97339e-06	0.00093433	982	-7.7506e-05	6.67274e-05	0.247554	0.995687	-6.33971e-05	7.05757e-05	0.37076	0.906634
EC	India (unexposed)	g1875	4.1.1.68	5-oxopent-3-ene-1,2,5-tricarboxylate decarboxylase	92	132	69.7	0.000638955	0.257093	0.719156	6.574	4.782-9.039	2.984-8.043	1.34191	1.34191	781	-0.000179371	0.00166214	1458	3.64896e-08	0.000109978	0.999736	0.999736	3.76816e-05	0.000113674	0.740831	0.929726
EC	India (unexposed)	g74	1.1.1.287	D-arabinitol dehydrogenase NADP +	67	132	50.8	0.00176344	0.277845	0.722212	5.204	3.609-7.503	4.719-10.326	0.745452	1.34147	782	-0.00015083	0.00133503	1401	-0.000353674	0.000203313	0.0843037	0.995687	-0.000277693	0.000213021	0.194767	0.906634
EC	India (unexposed)	g1824	3.7.1.12	Cobalt-precorrin 5A hydrolase	49	132	37.1	2.17942e-05	0.198422	0.719156	7.23	4.844-10.79	3.787-7.684	1.34038	1.34038	783	0.0021898	0.0049073	44	2.53382e-05	2.21155e-05	0.254014	0.995687	1.30472e-05	2.31712e-05	0.574391	0.907969
EC	India (unexposed)	g276	1.14.14.10	Nitrilotriacetate monooxygenase	94	132	71.2	0.000614785	0.332711	0.733802	5.528	4.053-7.54	4.371-12.553	0.74622	1.34009	784	-0.000358963	0.00120955	1702	6.70973e-06	0.000112228	0.952417	0.995687	2.20527e-05	0.000116898	0.850674	0.955678
EC	India (unexposed)	g1604	3.4.22.49	Separase	28	132	21.2	0.000102243	0.321286	0.729623	4.776	2.7-8.448	4.724-8.668	0.746367	1.33982	785	-9.3677e-05	0.000313895	1263	-1.97685e-05	5.28668e-05	0.709065	0.995687	-3.39829e-05	5.61957e-05	0.546459	0.906634
EC	India (unexposed)	g533	1.7.1.1	Nitrate reductase NADH)	35	132	26.5	2.0138e-06	0.273731	0.722016	7.45	4.351-12.756	4.087-7.582	1.33824	1.33824	786	-1.3955e-05	0.000780362	999	1.5352e-06	7.26599e-06	0.832995	0.995687	-1.0393e-06	7.46566e-06	0.889508	0.963851
EC	India (unexposed)	g1844	4.1.1.15	Glutamate decarboxylase	113	132	85.6	0.0031579	0.558095	0.812581	5.767	4.36-7.629	3.258-18.266	0.747602	1.33761	787	0.000128447	0.000821559	580	-0.000174954	0.000187401	0.352252	0.995687	-0.000257854	0.000195662	0.189962	0.906634
EC	India (unexposed)	g1170	2.7.7.15	Choline-phosphate cytidylyltransferase	47	132	35.6	7.03572e-05	0.29724	0.726209	4.99	3.175-7.842	4.781-9.297	0.748463	1.33607	788	0.000252747	0.00158135	422	-1.97664e-05	4.1684e-05	0.636155	0.995687	-4.83303e-05	4.32446e-05	0.26588	0.906634
EC	India (unexposed)	g1307	3.1.1.85	Pimeloyl-[acyl-carrier protein] methyl ester esterase	118	132	89.4	0.00318764	0.616541	0.836277	5.832	4.426-7.684	2.75-22.072	0.748652	1.33573	789	8.01653e-05	0.00031253	692	-9.74975e-05	0.000185674	0.600407	0.995687	-0.000145319	0.000191509	0.449394	0.906634
EC	India (unexposed)	g281	1.14.14.5	Alkanesulfonate monooxygenase	118	132	89.4	0.00329198	0.616541	0.836277	5.832	4.426-7.684	2.75-22.072	0.748652	1.33573	790	0.000109788	0.000421692	616	-7.81624e-05	0.000199885	0.69641	0.995687	-8.29849e-05	0.000205175	0.686566	0.919981
EC	India (unexposed)	g1364	3.1.3.22	Mannitol-1-phosphatase	99	132	75	0.00112321	0.506243	0.795508	5.594	4.17-7.505	4.037-13.826	0.748762	1.33554	791	-8.96613e-06	0.000406073	977	-0.0001506	0.000124007	0.22678	0.995687	-0.000189409	0.000130254	0.14841	0.906634
EC	India (unexposed)	g1379	3.1.3.50	Sorbitol-6-phosphatase	99	132	75	0.00112321	0.506243	0.795508	5.594	4.17-7.505	4.037-13.826	0.748762	1.33554	792	-2.27183e-05	0.000341153	1037	-0.0001506	0.000124007	0.22678	0.995687	-0.000189409	0.000130254	0.14841	0.906634
EC	India (unexposed)	g1479	3.2.1.49	Alpha-N-acetylgalactosaminidase	22	132	16.7	0.000223869	0.566574	0.814087	4.726	2.627-8.5	4.68-8.51	0.748851	1.33538	793	-0.000125154	0.000327647	1350	-2.04396e-05	8.04901e-05	0.799944	0.995687	-3.31186e-05	8.56614e-05	0.699693	0.920336
EC	India (unexposed)	g76	1.1.1.29	Glycerate dehydrogenase	59	132	44.7	0.00032729	0.512647	0.795508	5.13	3.598-7.314	4.63-10.099	0.750219	1.33294	794	0.000152086	0.00155126	539	-0.000125943	8.80052e-05	0.154806	0.995687	-0.000109896	9.21142e-05	0.235114	0.906634
EC	India (unexposed)	g329	1.2.1.19	Aminobutyraldehyde dehydrogenase	121	132	91.7	0.00339435	0.628741	0.837302	5.871	4.465-7.72	2.319-26.408	0.750288	1.33282	795	-2.37888e-05	0.000453887	1040	-7.38862e-05	0.000193092	0.702605	0.995687	-0.000124165	0.000199456	0.534735	0.906634
EC	India (unexposed)	g796	2.3.2.16	Lipid II glycine glycyltransferase	61	132	46.2	9.46854e-05	0.34995	0.736492	5.155	3.531-7.526	4.708-10.008	0.75091	1.33172	796	-0.000212207	0.000920959	1513	-3.92249e-06	4.56228e-05	0.931617	0.995687	-2.81479e-05	4.74447e-05	0.554068	0.907969
EC	India (unexposed)	g1401	3.1.4.14	[Acyl-carrier-protein] phosphodiesterase	111	132	84.1	0.00206789	0.700912	0.873876	5.746	4.358-7.576	3.227-18.144	0.750915	1.33171	797	5.45483e-05	0.000456913	759	-0.000159596	0.000155063	0.305281	0.995687	-0.000219139	0.000161269	0.176643	0.906634
EC	India (unexposed)	g210	1.12.98.2	5,10-methenyltetrahydromethanopterin hydrogenase	23	132	17.4	1.96483e-05	0.369558	0.744356	4.754	2.471-9.148	4.709-8.481	0.752334	1.3292	798	-7.39409e-05	0.000290424	1215	-5.80038e-06	2.33439e-05	0.804159	0.995687	-6.51692e-06	2.49037e-05	0.793995	0.946187
EC	India (unexposed)	g1410	3.1.4.53	3',5'-cyclic-AMP phosphodiesterase	116	132	87.9	0.00201681	0.721127	0.884231	5.81	4.418-7.64	2.779-21.44	0.752688	1.32857	799	-0.000461252	0.0012739	1779	-0.00011638	0.000164239	0.479842	0.995687	-0.000176419	0.000166414	0.291134	0.906634
EC	India (unexposed)	g1414	3.1.4.58	NO NAME	116	132	87.9	0.00156563	0.721127	0.884231	5.81	4.418-7.64	2.779-21.44	0.752688	1.32857	800	-1.03802e-06	0.000212551	947	-5.88413e-05	0.000126452	0.642476	0.995687	-9.97909e-05	0.000130333	0.445321	0.906634
EC	India (unexposed)	g651	2.1.1.298	Ribosomal protein L3 N 5)-glutamine methyltransferase	116	132	87.9	0.00136714	0.721127	0.884231	5.81	4.418-7.64	2.779-21.44	0.752688	1.32857	801	-0.000260409	0.000438256	1588	-3.2093e-05	0.000122813	0.794262	0.995687	-6.9476e-05	0.00012545	0.580696	0.907994
EC	India (unexposed)	g1710	3.5.3.3	Creatinase	19	132	14.4	0.000109042	0.689002	0.865669	4.719	2.476-8.997	4.671-8.4	0.753352	1.3274	802	4.8113e-05	0.000416027	773	-2.42153e-05	5.74551e-05	0.674112	0.995687	-3.16547e-05	5.66377e-05	0.577231	0.907969
EC	India (unexposed)	g531	1.6.99.5	Transferred entry 1.6.5.11	105	132	79.5	0.000541344	0.616243	0.836277	5.676	4.284-7.522	3.613-15.684	0.754085	1.32611	803	1.05821e-06	0.00112559	930	-5.97783e-05	8.15578e-05	0.464904	0.995687	-9.36044e-05	8.27507e-05	0.260153	0.906634
EC	India (unexposed)	g482	1.4.3.5	Pyridoxal 5'-phosphate synthase	122	132	92.4	0.00366059	0.40481	0.752888	6.143	4.681-8.063	1.204-17.86	1.32449	1.32449	804	-8.60328e-06	0.00154522	975	0.000102491	0.000174817	0.558705	0.995687	3.07555e-05	0.000179239	0.864038	0.955879
EC	India (unexposed)	g638	2.1.1.230	23S rRNA adenosine 1067)-2'-O)-methyltransferase	51	132	38.6	0.00112759	0.264186	0.719156	5.062	3.254-7.874	4.787-9.385	0.755184	1.32418	805	-0.000123338	0.00092747	1344	-4.2646e-05	0.00016298	0.793995	0.995687	7.98661e-05	0.000168597	0.636533	0.915831
EC	India (unexposed)	g1113	2.7.1.74	Deoxycytidine kinase	46	132	34.8	8.12523e-05	0.292666	0.726209	5.009	3.19-7.865	4.753-9.251	0.755391	1.32382	806	-0.000417209	0.000760089	1751	-3.10877e-05	4.47543e-05	0.488527	0.995687	-4.46977e-05	4.70752e-05	0.344201	0.906634
EC	India (unexposed)	g93	1.1.1.317	Perakine reductase	96	132	72.7	0.00203125	0.353216	0.736492	5.571	4.068-7.63	4.416-12.313	0.755492	1.32364	807	0.00709976	0.0106567	12	-0.000502719	0.000170518	0.00379062	0.995687	-0.000494357	0.000180497	0.00706654	0.906634
EC	India (unexposed)	g1669	3.5.1.49	Formamidase	29	132	22	9.65491e-05	0.33568	0.736492	7.482	4.175-13.411	4.181-7.649	1.32308	1.32308	808	0.000251331	0.000594926	424	5.5781e-05	5.25044e-05	0.290021	0.995687	4.1132e-05	5.52696e-05	0.458148	0.906634
EC	India (unexposed)	g1308	3.1.1.88	Pyrethroid hydrolase	20	132	15.2	0.000147783	0.635046	0.838162	4.742	2.536-8.866	4.67-8.429	0.755818	1.32307	809	-0.000111441	0.000483174	1307	-5.88521e-05	6.6634e-05	0.378751	0.995687	-6.94332e-05	6.54867e-05	0.291069	0.906634
EC	India (unexposed)	g1476	3.2.1.40	Alpha-L-rhamnosidase	32	132	24.2	0.00012183	0.45391	0.779888	4.865	2.995-7.901	4.686-8.84	0.755904	1.32292	810	1.8052e-05	0.000286777	864	-5.69221e-05	5.85703e-05	0.332926	0.995687	-8.65519e-05	6.08195e-05	0.1572	0.906634
EC	India (unexposed)	g1673	3.5.1.54	Allophanate hydrolase	98	132	74.2	0.000726483	0.530763	0.802499	5.598	4.153-7.545	4.101-13.334	0.7571	1.32083	811	0.00211787	0.00431411	46	0.000120088	0.000108798	0.27173	0.995687	8.01828e-05	0.000114134	0.483654	0.906634
EC	India (unexposed)	g1694	3.5.2.17	Hydroxyisourate hydrolase	115	132	87.1	0.00234215	0.664984	0.854884	5.802	4.402-7.648	2.95-19.902	0.757244	1.32058	812	0.000951254	0.00230122	133	-2.31901e-05	0.000159321	0.884497	0.995687	-5.9677e-05	0.00016401	0.716576	0.9215
EC	India (unexposed)	g1996	4.2.1.47	GDP-mannose 4,6-dehydratase	111	132	84.1	0.00267289	0.623949	0.836277	5.754	4.35-7.611	3.31-17.431	0.757504	1.32013	813	-0.000155406	0.000910542	1412	-0.000197829	0.000175917	0.262848	0.995687	-0.000261583	0.000185335	0.160608	0.906634
EC	India (unexposed)	g2085	4.4.1.28	L-cysteine desulfidase	104	132	78.8	0.000982188	0.520493	0.800079	5.67	4.236-7.589	3.873-14.467	0.757515	1.32011	814	-1.46634e-05	0.000633139	1002	-6.59096e-05	0.000112796	0.560013	0.995687	-0.000118268	0.000117442	0.315865	0.906634
EC	India (unexposed)	g824	2.4.1.166	Raffinose--raffinose alpha-galactosyltransferase	39	132	29.5	4.47566e-05	0.347851	0.736492	4.949	2.942-8.325	4.776-8.916	0.758351	1.31865	815	-9.63228e-06	0.00137609	979	1.3052e-05	3.41118e-05	0.702623	0.995687	-8.69769e-06	3.56599e-05	0.807703	0.946761
EC	India (unexposed)	g1021	2.7.1.105	6-phosphofructo-2-kinase	124	132	93.9	0.0109861	0.825722	0.930911	6.115	4.632-8.073	1.672-12.878	1.31789	1.31789	816	-0.00053834	0.00129053	1819	2.26839e-05	0.000250105	0.927873	0.995687	0.000115992	0.000255623	0.650787	0.915831
EC	India (unexposed)	g238	1.14.11.47	50S ribosomal protein L16 3-hydroxylase	94	132	71.2	0.000130596	0.438677	0.772993	5.555	4.09-7.544	4.248-12.609	0.758983	1.31755	817	0.000154929	0.000841054	533	-4.43105e-05	4.62481e-05	0.339788	0.995687	-5.56292e-05	4.87212e-05	0.255725	0.906634
EC	India (unexposed)	g1606	3.4.22.71	Sortase B	79	132	59.8	0.000362984	0.316401	0.729339	5.388	3.835-7.571	4.588-10.933	0.760695	1.31459	818	-0.000515783	0.00110353	1808	8.25932e-05	8.9819e-05	0.359511	0.995687	9.76822e-05	9.43907e-05	0.302727	0.906634
EC	India (unexposed)	g2041	4.2.3.3	Methylglyoxal synthase	118	132	89.4	0.004113	0.772331	0.909472	5.842	4.447-7.674	2.52-23.399	0.760875	1.31428	819	-0.000123565	0.000735942	1345	-0.000100053	0.000199299	0.616499	0.995687	-0.000148974	0.000204668	0.468049	0.906634
EC	India (unexposed)	g1660	3.5.1.3	Omega-amidase	96	132	72.7	0.000301359	0.496753	0.795508	5.582	4.141-7.523	4.104-13.112	0.760905	1.31422	820	-8.58591e-05	0.000668867	1245	-8.18249e-06	6.82516e-05	0.904758	0.995687	-2.51482e-05	7.17217e-05	0.726452	0.922882
EC	India (unexposed)	g2223	5.4.99.23	23S rRNA pseudouridine 1911/1915/1917) synthase	125	132	94.7	0.00234252	0.93906	0.977347	5.927	4.532-7.753	1.16-52.246	0.761336	1.31348	821	0.000159856	0.000463872	525	-0.00011076	0.000145441	0.447712	0.995687	-0.000196811	0.000148619	0.187833	0.906634
EC	India (unexposed)	g1441	3.2.1.15	Polygalacturonase	27	132	20.5	0.00014107	0.626241	0.8363	4.842	2.91-8.057	4.665-8.668	0.76144	1.3133	822	0.000124664	0.000313095	590	-7.89887e-05	6.41117e-05	0.220155	0.995687	-7.79223e-05	6.82303e-05	0.255617	0.906634
EC	India (unexposed)	g1321	3.1.2.2	Palmitoyl-CoA hydrolase	106	132	80.3	0.00106819	0.575474	0.818305	5.7	4.285-7.584	3.649-15.333	0.762032	1.31228	823	-0.000141432	0.000307526	1381	-9.39165e-05	0.000117205	0.424418	0.995687	-0.000145209	0.000121808	0.235475	0.906634
EC	India (unexposed)	g1830	3.7.1.3	Kynureninase	14	132	10.6	1.22812e-05	0.501974	0.795508	7.663	2.907-20.197	4.421-7.722	1.31148	1.31148	824	-6.84095e-05	0.000186883	1195	2.53636e-05	1.91594e-05	0.187886	0.995687	1.4967e-05	2.00296e-05	0.45632	0.906634
EC	India (unexposed)	g366	1.2.2.1	Formate dehydrogenase cytochrome)	67	132	50.8	8.26585e-05	0.182141	0.719156	6.872	4.811-9.817	3.509-7.827	1.3112	1.3112	825	-0.000287147	0.00139119	1621	1.52802e-05	4.38039e-05	0.72778	0.995687	2.11297e-05	4.47839e-05	0.637882	0.915831
EC	India (unexposed)	g1674	3.5.1.59	N-carbamoylsarcosine amidase	25	132	18.9	7.54711e-05	0.530841	0.802499	7.489	3.616-15.512	4.295-7.6	1.31087	1.31087	826	-0.000241684	0.00180487	1562	8.11463e-05	4.68176e-05	0.0854231	0.995687	5.74008e-05	4.9614e-05	0.2495	0.906634
EC	India (unexposed)	g1984	4.2.1.30	Glycerol dehydratase	108	132	81.8	0.00190545	0.410371	0.753372	6.317	4.709-8.474	2.494-9.311	1.31085	1.31085	827	-0.000725598	0.00241191	1883	0.000184959	0.000187311	0.325259	0.995687	0.000263285	0.000189628	0.167476	0.906634
EC	India (unexposed)	g2233	5.4.99.61	Precorrin-8X methylmutase	47	132	35.6	0.000276705	0.558954	0.812581	5.052	3.41-7.486	4.647-9.436	0.762912	1.31077	828	-0.000167786	0.00085075	1441	4.33307e-05	8.30145e-05	0.602583	0.995687	5.49898e-05	8.69272e-05	0.528153	0.906634
EC	India (unexposed)	g461	1.3.99.5	3-oxo-5-alpha-steroid 4-dehydrogenase acceptor)	21	132	15.9	9.90434e-05	0.559259	0.812581	4.793	2.599-8.84	4.666-8.446	0.76346	1.30983	829	9.99139e-05	0.000378671	640	-4.77942e-05	5.38491e-05	0.376417	0.995687	-6.87045e-05	5.70457e-05	0.230719	0.906634
EC	India (unexposed)	g1412	3.1.4.56	7,8-dihydroneopterin 2',3'-cyclic phosphate phosphodiesterase	25	132	18.9	4.4506e-05	0.361562	0.743257	4.835	2.589-9.029	4.701-8.518	0.764064	1.30879	830	4.71061e-05	0.000186304	776	-1.00853e-05	3.4876e-05	0.772907	0.995687	-1.81744e-05	3.71326e-05	0.625383	0.915831
EC	India (unexposed)	g527	1.6.5.9	NADH ubiquinone reductase non-electrogenic)	25	132	18.9	4.48741e-05	0.361562	0.743257	4.835	2.589-9.029	4.701-8.518	0.764064	1.30879	831	-7.54188e-05	0.000261903	1217	-1.22211e-05	3.50058e-05	0.727567	0.995687	-2.06546e-05	3.72692e-05	0.580431	0.907994
EC	India (unexposed)	g72	1.1.1.283	Methylglyoxal reductase NADPH)	95	132	72	0.000282396	0.301868	0.727076	5.579	4.056-7.674	4.449-11.95	0.765085	1.30704	832	-0.000332654	0.00229606	1669	1.40294e-05	6.71286e-05	0.834781	0.995687	1.32571e-05	7.06814e-05	0.851525	0.955678
EC	India (unexposed)	g1292	3.1.1.4	Phospholipase A 2)	113	132	85.6	0.00137508	0.701022	0.873876	5.786	4.386-7.634	3.081-18.563	0.765141	1.30695	833	-7.18441e-05	0.000544706	1209	-7.16067e-05	0.00012106	0.555215	0.995687	-9.28005e-05	0.000125306	0.460331	0.906634
EC	India (unexposed)	g856	2.4.1.289	N-acetylglucosaminyl-diphospho-decaprenol L-rhamnosyltransferase	20	132	15.2	0.000252236	0.599163	0.831518	4.795	2.569-8.949	4.661-8.414	0.76573	1.30594	834	-4.80034e-05	0.000146809	1124	-2.80189e-05	8.57599e-05	0.74441	0.995687	-1.3041e-05	9.02769e-05	0.885374	0.963263
EC	India (unexposed)	g152	1.1.1.8	Glycerol-3-phosphate dehydrogenase NAD +	107	132	81.1	0.0017264	0.630535	0.837302	5.718	4.295-7.611	3.62-15.39	0.766077	1.30535	835	-0.000188218	0.0011639	1476	-0.000202773	0.000149628	0.17771	0.995687	-0.000264254	0.000157334	0.0955381	0.906634
EC	India (unexposed)	g1708	3.5.3.23	N-succinylarginine dihydrolase	121	132	91.7	0.00369813	0.664354	0.854884	5.882	4.472-7.735	2.285-25.802	0.766085	1.30534	836	5.59035e-05	0.000722094	757	-3.0666e-05	0.000203519	0.880463	0.995687	-7.89015e-05	0.000209971	0.707722	0.9215
EC	India (unexposed)	g596	2.1.1.157	Sarcosine/dimethylglycine N-methyltransferase	7	132	5.3	2.69471e-06	0.713643	0.879359	4.675	1.48-14.766	4.628-8.038	0.766519	1.3046	837	1.52957e-06	4.04805e-05	925	-8.12941e-07	9.14074e-06	0.92927	0.995687	2.44023e-06	9.63503e-06	0.800479	0.946187
EC	India (unexposed)	g1979	4.2.1.22	Cystathionine beta-synthase	83	132	62.9	0.000463463	0.228854	0.719156	6.637	4.79-9.196	3.194-8.106	1.30444	1.30444	838	0.000807326	0.0018594	156	7.27239e-05	0.000101485	0.474907	0.995687	8.66694e-05	0.000103142	0.402348	0.906634
EC	India (unexposed)	g1276	2.8.4.2	Arsenate-mycothiol transferase	8	132	6.1	3.02269e-06	0.752058	0.900157	4.688	1.794-12.248	4.627-8.072	0.767141	1.30354	839	-1.40488e-05	4.93362e-05	1000	-7.23416e-06	9.61882e-06	0.45336	0.995687	-9.67305e-06	1.02116e-05	0.345333	0.906634
EC	India (unexposed)	g1007	2.6.1.76	Diaminobutyrate--2-oxoglutarate transaminase	86	132	65.2	0.000788831	0.214364	0.719156	6.594	4.8-9.059	3.101-8.265	1.30239	1.30239	840	0.000327018	0.00148544	356	7.94059e-05	0.000132788	0.550887	0.995687	0.000100435	0.000136382	0.462853	0.906634
EC	India (unexposed)	g741	2.3.1.210	dTDP-4-amino-4,6-dideoxy-D-galactose acyltransferase	114	132	86.4	0.0010999	0.894092	0.971077	5.801	4.426-7.603	2.757-20.705	0.767836	1.30236	841	0.0001622	0.00110497	524	-9.99068e-06	0.000111893	0.92899	0.995687	-2.71241e-05	0.000113937	0.812223	0.949365
EC	India (unexposed)	g381	1.2.99.2	Carbon-monoxide dehydrogenase acceptor)	84	132	63.6	0.000642384	0.32213	0.730147	5.464	3.922-7.611	4.513-11.211	0.768171	1.30179	842	2.63134e-05	0.00160565	837	5.36576e-05	0.000111405	0.630868	0.995687	5.75214e-05	0.000117227	0.624511	0.915831
EC	India (unexposed)	g223	1.13.11.4	Gentisate 1,2-dioxygenase	19	132	14.4	4.34977e-05	0.551553	0.807471	4.803	2.3-10.031	4.681-8.333	0.769095	1.30023	843	-0.000162865	0.000673523	1431	-5.1128e-05	3.57997e-05	0.155642	0.995687	-5.40236e-05	3.52468e-05	0.127871	0.906634
EC	India (unexposed)	g1080	2.7.1.27	Erythritol kinase	26	132	19.7	3.38037e-05	0.388935	0.751336	4.871	2.676-8.866	4.691-8.548	0.769146	1.30014	844	0.000113372	0.000325401	612	-1.06574e-05	3.03285e-05	0.725858	0.995687	-1.51514e-05	3.23165e-05	0.639996	0.915831
EC	India (unexposed)	g1065	2.7.1.200	NO NAME	84	132	63.6	0.000281134	0.4956	0.795508	5.468	3.972-7.529	4.391-11.489	0.769816	1.29901	845	-0.00020229	0.000746695	1495	-6.52755e-05	6.9555e-05	0.349742	0.995687	-8.87454e-05	7.27168e-05	0.224601	0.906634
EC	India (unexposed)	g774	2.3.1.53	Phenylalanine N-acetyltransferase	65	132	49.2	0.000367551	0.395402	0.751336	5.268	3.671-7.561	4.607-10.148	0.770401	1.29803	846	-0.000269217	0.00112677	1598	-0.000141867	9.14108e-05	0.123099	0.995687	-0.000151728	9.69625e-05	0.120155	0.906634
EC	India (unexposed)	g1682	3.5.1.87	N-carbamoyl-L-amino-acid hydrolase	96	132	72.7	0.00126061	0.238121	0.719156	6.457	4.781-8.719	2.804-8.83	1.29763	1.29763	847	-0.000118318	0.00193051	1329	7.08842e-05	0.000159187	0.656852	0.995687	9.109e-05	0.000164159	0.579963	0.907994
EC	India (unexposed)	g396	1.3.1.1	Dihydrouracil dehydrogenase NAD +	114	132	86.4	0.00320871	0.57834	0.820448	5.804	4.377-7.696	3.241-17.491	0.770886	1.29721	848	-0.000391823	0.000835906	1728	-0.000251366	0.000193306	0.195781	0.995687	-0.000325662	0.000201196	0.108047	0.906634
EC	India (unexposed)	g71	1.1.1.282	Quinate/shikimate dehydrogenase	122	132	92.4	0.00228314	0.73636	0.894302	5.897	4.483-7.758	2.197-26.546	0.772263	1.2949	849	-8.35469e-05	0.000444854	1236	-7.35042e-08	0.000149335	0.999608	0.999736	-5.24677e-05	0.000156342	0.737738	0.927633
EC	India (unexposed)	g844	2.4.1.250	D-inositol-3-phosphate glycosyltransferase	112	132	84.8	0.000943828	0.754906	0.900211	5.784	4.375-7.646	3.184-17.582	0.772952	1.29374	850	0.0010281	0.00263191	118	-0.000136028	0.000117651	0.249721	0.995687	-0.000130534	0.00012411	0.294941	0.906634
EC	India (unexposed)	g476	1.4.3.19	Glycine oxidase	124	132	93.9	0.000886417	0.848156	0.947852	5.921	4.517-7.762	1.555-37.684	0.77338	1.29302	851	5.20896e-05	0.000722999	764	-7.04961e-05	8.56319e-05	0.411875	0.995687	-0.000108536	9.02229e-05	0.231259	0.906634
EC	India (unexposed)	g1684	3.5.1.9	Arylformamidase	55	132	41.7	0.00012134	0.328246	0.731372	5.178	3.486-7.692	4.659-9.612	0.77376	1.29239	852	1.10821e-05	0.000832414	890	-2.92144e-05	5.25666e-05	0.579331	0.995687	-5.31603e-05	5.4931e-05	0.33503	0.906634
EC	India (unexposed)	g183	1.1.99.3	Gluconate 2-dehydrogenase acceptor)	78	132	59.1	0.00135413	0.194889	0.719156	6.677	4.799-9.29	3.298-8.107	1.29149	1.29149	853	0.000100921	0.000856223	637	4.3694e-05	0.000176428	0.804789	0.995687	9.03743e-05	0.000180875	0.618199	0.915831
EC	India (unexposed)	g1054	2.7.1.190	NO NAME	43	132	32.6	6.47366e-05	0.425494	0.767396	5.062	3.22-7.956	4.689-9.11	0.77448	1.29119	854	-0.000128075	0.000738032	1353	-3.23136e-05	4.07186e-05	0.428885	0.995687	-3.90413e-05	4.28883e-05	0.364416	0.906634
EC	India (unexposed)	g2071	4.3.99.4	Choline trimethylamine-lyase	84	132	63.6	0.000432963	0.232367	0.719156	6.599	4.763-9.143	3.203-8.158	1.29088	1.29088	855	-0.000516271	0.00160268	1810	4.43381e-05	9.50061e-05	0.641506	0.995687	-1.21331e-05	9.87672e-05	0.902427	0.966546
EC	India (unexposed)	g182	1.1.99.28	Glucose-fructose oxidoreductase	86	132	65.2	0.000470748	0.70667	0.875555	5.504	4.081-7.425	4.174-12.063	0.775648	1.28924	856	0.000715558	0.00101624	175	-1.70611e-05	9.46308e-05	0.857205	0.995687	1.46705e-05	8.57288e-05	0.864401	0.955879
EC	India (unexposed)	g14	1.1.1.130	3-dehydro-L-gulonate 2-dehydrogenase	110	132	83.3	0.00300054	0.598101	0.83095	5.766	4.336-7.666	3.46-15.928	0.77667	1.28755	857	0.00013291	0.000402088	572	-8.12583e-05	0.000192297	0.67331	0.995687	-0.000160225	0.000199275	0.4229	0.906634
EC	India (unexposed)	g2099	4.99.1.4	Sirohydrochlorin ferrochelatase	121	132	91.7	0.0019359	0.849236	0.948226	5.889	4.483-7.734	2.145-26.788	0.776913	1.28715	858	5.65046e-05	0.00122495	755	7.7727e-05	0.000140332	0.580614	0.995687	3.71021e-05	0.000144192	0.797362	0.946187
EC	India (unexposed)	g1863	4.1.1.44	4-carboxymuconolactone decarboxylase	107	132	81.1	0.00172187	0.525123	0.802499	5.733	4.286-7.67	3.73-14.594	0.77704	1.28694	859	-0.000856095	0.00138949	1911	0.000110676	0.000163587	0.499889	0.995687	0.000158348	0.00016717	0.345351	0.906634
EC	India (unexposed)	g977	2.6.1.107	Beta-methylphenylalanine transaminase	96	132	72.7	0.00024212	0.529797	0.802499	5.614	4.168-7.562	4.03-12.95	0.777132	1.28678	860	-6.19865e-05	0.000472933	1181	-7.35849e-05	5.75775e-05	0.203522	0.995687	-9.16375e-05	6.03449e-05	0.131398	0.906634
EC	India (unexposed)	g2316	6.3.2.45	diaminoheptanedioate ligase	114	132	86.4	0.000493913	0.797741	0.921416	5.811	4.416-7.645	2.867-19.498	0.777287	1.28653	861	0.00199017	0.00413638	49	3.25107e-05	7.46428e-05	0.663885	0.995687	8.54826e-06	7.44246e-05	0.908742	0.967147
EC	India (unexposed)	g998	2.6.1.5	Tyrosine transaminase	75	132	56.8	0.000450443	0.200634	0.719156	6.703	4.788-9.384	3.373-8.06	1.28558	1.28558	862	-0.000315623	0.00104322	1653	5.04925e-05	0.000102431	0.622884	0.995687	7.5593e-05	0.000105233	0.473887	0.906634
EC	India (unexposed)	g678	2.1.2.13	UDP-4-amino-4-deoxy-L-arabinose formyltransferase	111	132	84.1	0.00108564	0.747728	0.898644	5.781	4.376-7.636	3.18-17.277	0.779951	1.28213	863	5.36467e-05	0.00051667	763	-1.83942e-05	0.00011021	0.867706	0.995687	-5.74622e-05	0.000112817	0.611411	0.915831
EC	India (unexposed)	g87	1.1.1.305	UDP-glucuronic acid oxidase UDP-4-keto-hexauronic acid decarboxylating)	111	132	84.1	0.00108564	0.747728	0.898644	5.781	4.376-7.636	3.18-17.277	0.779951	1.28213	864	3.3833e-05	0.000327716	810	-1.83942e-05	0.00011021	0.867706	0.995687	-5.74622e-05	0.000112817	0.611411	0.915831
EC	India (unexposed)	g1733	3.5.4.32	8-oxoguanine deaminase	11	132	8.3	1.98627e-05	0.78505	0.91255	4.79	2.315-9.914	4.621-8.156	0.780257	1.28163	865	-4.33894e-06	0.000125313	961	-6.36714e-06	2.45603e-05	0.795856	0.995687	-2.2484e-06	2.61582e-05	0.931641	0.974676
EC	India (unexposed)	g1204	2.7.7.64	UTP-monosaccharide-1-phosphate uridylyltransferase	50	132	37.9	0.00117279	0.358476	0.743257	5.158	3.326-7.999	4.707-9.267	0.781042	1.28034	866	0.000193297	0.00066839	495	-4.00946e-05	0.000166453	0.810031	0.995687	8.31656e-05	0.0001726	0.630762	0.915831
EC	India (unexposed)	g111	1.1.1.38	Malate dehydrogenase oxaloacetate-decarboxylating)	125	132	94.7	0.00323548	0.517444	0.79874	6.093	4.643-7.995	0.929-24.362	1.28031	1.28031	867	0.000509176	0.00100337	244	-2.3904e-06	0.000176309	0.989203	0.996695	-5.16516e-05	0.000178941	0.773326	0.942069
EC	India (unexposed)	g2374	7.2.4.1	NO NAME	45	132	34.1	0.000122678	0.281452	0.722596	7.074	4.613-10.846	3.931-7.778	1.27944	1.27944	868	-4.86423e-05	0.00212075	1126	6.61611e-05	5.4318e-05	0.225418	0.995687	7.94981e-05	5.71986e-05	0.167041	0.906634
EC	India (unexposed)	g1613	3.4.24.11	Neprilysin	54	132	40.9	0.00126962	0.351576	0.736492	5.202	3.42-7.913	4.692-9.422	0.782373	1.27816	869	-8.30099e-05	0.000580906	1233	-3.80364e-05	0.000172334	0.825661	0.995687	8.49304e-05	0.000178943	0.635885	0.915831
EC	India (unexposed)	g2026	4.2.2.2	Pectate lyase	21	132	15.9	0.000115378	0.550886	0.807471	4.893	2.476-9.669	4.669-8.375	0.782504	1.27795	870	-7.14615e-05	0.000460232	1207	-8.49938e-05	5.79193e-05	0.144668	0.995687	-9.15351e-05	6.18176e-05	0.141195	0.906634
EC	India (unexposed)	g853	2.4.1.283	2-deoxystreptamine N-acetyl-D-glucosaminyltransferase	38	132	28.8	0.00204663	0.4507	0.779888	5.054	3.069-8.325	4.694-8.868	0.783444	1.27641	871	-0.000599925	0.0032265	1846	0.000106767	0.000229766	0.642941	0.995687	0.000164725	0.000242979	0.499063	0.906634
EC	India (unexposed)	g1680	3.5.1.81	N-acyl-D-amino-acid deacylase	75	132	56.8	0.000702495	0.19343	0.719156	6.679	4.796-9.302	3.364-8.155	1.27511	1.27511	872	-0.000156181	0.000465487	1415	3.95278e-05	0.000127393	0.756844	0.995687	7.5021e-05	0.000130571	0.566622	0.907969
EC	India (unexposed)	g37	1.1.1.188	Prostaglandin-F synthase	73	132	55.3	0.0011214	0.356943	0.741837	5.395	3.793-7.675	4.555-10.385	0.784385	1.27488	873	0.000494332	0.00150268	252	-3.2333e-05	0.000158534	0.838712	0.995687	7.54893e-05	0.000161613	0.641242	0.915831
EC	India (unexposed)	g587	2.1.1.131	Precorrin-3B C 17)-methyltransferase	56	132	42.4	0.000398259	0.642283	0.840156	5.23	3.669-7.454	4.535-9.797	0.784578	1.27457	874	-3.47878e-05	0.00128566	1078	-3.43772e-06	9.75e-05	0.971928	0.995687	2.65503e-05	0.000101923	0.794911	0.946187
EC	India (unexposed)	g839	2.4.1.243	6 G)-fructosyltransferase	23	132	17.4	0.000200297	0.596147	0.829574	4.923	2.592-9.351	4.668-8.43	0.784792	1.27422	875	0.000446044	0.000675431	284	-8.14556e-05	7.6651e-05	0.289897	0.995687	-8.36696e-05	8.03661e-05	0.299836	0.906634
EC	India (unexposed)	g1854	4.1.1.3	Oxaloacetate decarboxylase	98	132	74.2	0.00198467	0.753961	0.900211	5.65	4.23-7.548	3.835-13.508	0.78494	1.27398	876	-0.000185456	0.00141051	1468	-7.95838e-05	0.000206172	0.700123	0.995687	-5.36e-05	0.000211678	0.800518	0.946187
EC	India (unexposed)	g2291	6.3.1.12	D-aspartate ligase	35	132	26.5	6.67618e-05	0.378996	0.751336	5.035	3.016-8.405	4.681-8.783	0.785246	1.27349	877	0.00010485	0.000459625	627	1.07896e-06	4.15728e-05	0.979334	0.995687	-8.19808e-06	4.39095e-05	0.852195	0.955678
EC	India (unexposed)	g1804	3.6.3.36	Taurine-transporting ATPase	121	132	91.7	0.00271018	0.68853	0.865669	5.894	4.481-7.752	2.232-25.229	0.785448	1.27316	878	0.000204964	0.00228407	476	-0.000303189	0.000160704	0.0614396	0.995687	-0.000315825	0.000169196	0.0642971	0.906634
EC	India (unexposed)	g1081	2.7.1.29	Glycerone kinase	102	132	77.3	0.000988688	0.384618	0.751336	6.35	4.694-8.589	2.789-8.963	1.27025	1.27025	879	-0.000626453	0.00117664	1857	5.88065e-05	0.000138097	0.670932	0.995687	7.16457e-05	0.000140882	0.611963	0.915831
EC	India (unexposed)	g1010	2.6.1.82	Putrescine aminotransferase	118	132	89.4	0.00387881	0.778014	0.912282	5.864	4.455-7.719	2.556-21.648	0.788384	1.26842	880	0.000147522	0.000526113	547	-0.000128554	0.000205825	0.533342	0.995687	-0.000159995	0.000211656	0.45112	0.906634
EC	India (unexposed)	g236	1.14.11.17	Taurine dioxygenase	119	132	90.2	0.00307385	0.79436	0.918882	5.875	4.47-7.721	2.368-23.438	0.788485	1.26826	881	-1.58883e-05	0.000266556	1007	-2.28629e-05	0.00018858	0.90369	0.995687	-7.22203e-05	0.000196605	0.713988	0.9215
EC	India (unexposed)	g1579	3.4.21.108	HtrA2 peptidase	7	132	5.3	1.64014e-05	1	1	4.808	2.779-8.321	4.605-8.052	0.789491	1.26664	882	-5.17995e-05	0.000218027	1138	-2.69797e-06	2.27005e-05	0.905577	0.995687	6.98699e-06	2.33085e-05	0.764856	0.940252
EC	India (unexposed)	g1383	3.1.3.70	Mannosyl-3-phosphoglycerate phosphatase	106	132	80.3	0.00200706	0.704627	0.874946	5.741	4.321-7.628	3.507-15.063	0.789901	1.26598	883	-4.76215e-05	0.000733741	1122	-9.64459e-05	0.000162954	0.554973	0.995687	-0.000185544	0.00016954	0.275886	0.906634
EC	India (unexposed)	g2170	5.3.1.35	NO NAME	87	132	65.9	0.00053005	0.576153	0.818305	5.551	4.082-7.549	4.183-11.78	0.790853	1.26446	884	6.34047e-05	0.00171847	737	-3.08537e-05	9.60603e-05	0.748581	0.995687	-6.58977e-05	0.000100634	0.513783	0.906634
EC	India (unexposed)	g816	2.4.1.11	Glycogen starch) synthase	63	132	47.7	0.000269342	0.580006	0.820448	5.32	3.756-7.536	4.497-10.058	0.79096	1.26429	885	-0.000238123	0.00124558	1551	-0.000118265	7.71583e-05	0.127764	0.995687	-9.92211e-05	8.03384e-05	0.219132	0.906634
EC	India (unexposed)	g1175	2.7.7.22	Mannose-1-phosphate guanylyltransferase GDP)	116	132	87.9	0.00163706	0.902516	0.971119	5.845	4.456-7.667	2.542-21.473	0.791041	1.26416	886	0.00088115	0.00297093	145	-0.000288729	0.000142528	0.0448346	0.995687	-0.000336095	0.000149088	0.0259161	0.906634
EC	India (unexposed)	g2240	5.5.1.5	Carboxy-cis,cis-muconate cyclase	18	132	13.6	8.24832e-06	0.627025	0.836471	4.916	2.322-10.411	4.656-8.278	0.791881	1.26282	887	9.61367e-05	0.000377318	644	-6.37907e-06	1.5499e-05	0.681326	0.995687	-7.76434e-06	1.62544e-05	0.633715	0.915831
EC	India (unexposed)	g363	1.2.1.9	Glyceraldehyde-3-phosphate dehydrogenase NADP +	92	132	69.7	0.000406142	0.38984	0.751336	6.453	4.681-8.896	3.136-8.336	1.26208	1.26208	888	-0.000417095	0.00239111	1750	0.000150989	9.46522e-05	0.113096	0.995687	0.000150068	9.90809e-05	0.132399	0.906634
EC	India (unexposed)	g702	2.3.1.102	N 6)-hydroxylysine O-acetyltransferase	75	132	56.8	0.0015791	0.616815	0.836277	5.439	3.931-7.526	4.371-10.778	0.792511	1.26181	889	-0.000743217	0.00188732	1886	8.43066e-06	0.000181933	0.963111	0.995687	-0.000108937	0.000187621	0.56254	0.907969
EC	India (unexposed)	g823	2.4.1.157	1,2-diacylglycerol 3-glucosyltransferase	85	132	64.4	0.000224735	0.394465	0.751336	5.54	3.972-7.728	4.434-10.974	0.794265	1.25903	890	0.000290673	0.00242406	391	1.11558e-05	6.30044e-05	0.859734	0.995687	-2.75455e-05	6.43622e-05	0.669404	0.917906
EC	India (unexposed)	g1780	3.6.3.10	Hydrogen/potassium-exchanging ATPase	60	132	45.5	0.000108707	0.401169	0.751336	5.304	3.551-7.921	4.656-9.577	0.794369	1.25886	891	2.39937e-05	0.000880837	842	8.30079e-06	4.97858e-05	0.867841	0.995687	-1.79687e-05	5.22781e-05	0.731639	0.923943
EC	India (unexposed)	g868	2.4.1.315	Diglucosyl diacylglycerol synthase 1,6-linking)	40	132	30.3	6.26482e-05	0.383026	0.751336	5.125	3.118-8.424	4.687-8.867	0.794943	1.25795	892	7.86272e-05	0.000630242	696	-2.72104e-05	4.00274e-05	0.497844	0.995687	-3.72527e-05	4.22799e-05	0.379956	0.906634
EC	India (unexposed)	g2073	4.4.1.11	Methionine gamma-lyase	116	132	87.9	0.00143799	0.641618	0.840156	5.849	4.416-7.747	3.023-17.909	0.795025	1.25782	893	-0.000862432	0.00157047	1914	-3.46603e-05	0.000121319	0.775566	0.995687	-2.38538e-05	0.000129288	0.85392	0.955678
EC	India (unexposed)	g1468	3.2.1.28	Alpha,alpha-trehalase	121	132	91.7	0.00687668	0.81699	0.929863	5.901	4.49-7.755	2.147-25.563	0.796464	1.25555	894	-9.4583e-05	0.000511429	1265	-0.000160509	0.000268231	0.550616	0.995687	-0.000228871	0.000276495	0.409385	0.906634
EC	India (unexposed)	g749	2.3.1.245	3-hydroxy-5-phosphonooxypentane-2,4-dione thiolase	107	132	81.1	0.000504414	0.676793	0.862234	5.761	4.339-7.649	3.431-15.233	0.796929	1.25482	895	0.000280847	0.000985263	400	-8.34865e-05	8.20594e-05	0.310857	0.995687	-7.70073e-05	8.25706e-05	0.352812	0.906634
EC	India (unexposed)	g654	2.1.1.35	tRNA uracil 54)-C 5-methyltransferase	122	132	92.4	0.00335473	0.76913	0.90874	5.911	4.502-7.763	1.958-28.078	0.797168	1.25444	896	1.01324e-05	0.000758033	895	-0.00010938	0.000184775	0.554904	0.995687	-0.000182845	0.000188919	0.334987	0.906634
EC	India (unexposed)	g833	2.4.1.211	1,3-beta-galactosyl-N-acetylhexosamine phosphorylase	124	132	93.9	0.00552354	0.632168	0.837302	5.932	4.504-7.812	2.119-26.097	0.797633	1.25371	897	0.000815642	0.00138139	155	8.99158e-05	0.000191809	0.640014	0.995687	0.000169942	0.000197549	0.391297	0.906634
EC	India (unexposed)	g957	2.5.1.65	O-phosphoserine sulfhydrylase	35	132	26.5	5.04948e-05	0.225916	0.719156	7.101	4.427-11.389	4.103-7.818	1.25371	1.25371	898	-2.97986e-05	0.000329951	1059	1.46335e-05	3.64251e-05	0.688533	0.995687	2.54784e-05	3.78009e-05	0.501545	0.906634
EC	India (unexposed)	g460	1.3.99.4	3-oxosteroid 1-dehydrogenase	80	132	60.6	0.001173	0.235972	0.719156	6.574	4.742-9.112	3.309-8.311	1.25362	1.25362	899	2.63691e-05	0.000871899	836	7.39755e-05	0.000164805	0.654275	0.995687	0.000114823	0.000169996	0.50064	0.906634
EC	India (unexposed)	g511	1.5.3.2	N-methyl-L-amino-acid oxidase	56	132	42.4	0.000120476	0.17419	0.719156	6.846	4.691-9.99	3.764-7.939	1.25247	1.25247	900	-0.000182008	0.000809971	1463	1.75109e-05	5.4296e-05	0.747586	0.995687	2.61497e-05	5.6774e-05	0.645891	0.915831
EC	India (unexposed)	g376	1.2.7.4	Carbon-monoxide dehydrogenase ferredoxin)	97	132	73.5	0.000401501	0.730743	0.891679	5.668	4.244-7.57	3.798-13.221	0.799887	1.25018	901	0.000259965	0.00128188	421	7.63208e-05	8.72408e-05	0.38328	0.995687	8.84738e-05	9.20614e-05	0.338392	0.906634
EC	India (unexposed)	g2036	4.2.2.9	Pectate disaccharide-lyase	18	132	13.6	0.000218706	0.88883	0.968665	4.962	2.781-8.853	4.611-8.334	0.800452	1.24929	902	8.74524e-05	0.000474922	672	-2.60175e-05	8.08359e-05	0.748079	0.995687	-3.79712e-05	8.38842e-05	0.651577	0.915831
EC	India (unexposed)	g1186	2.7.7.40	D-ribitol-5-phosphate cytidylyltransferase	73	132	55.3	0.0001264	0.444277	0.776418	5.444	3.786-7.83	4.57-10.122	0.800471	1.24927	903	-0.000109439	0.00156292	1301	2.00737e-05	5.04651e-05	0.691449	0.995687	8.23339e-06	5.30372e-05	0.876884	0.961506
EC	India (unexposed)	g219	1.13.11.29	Stizolobate synthase	100	132	75.8	0.000548394	0.575694	0.818305	5.699	4.23-7.677	3.893-13.004	0.800984	1.24846	904	0.000120523	0.000764505	599	-9.11028e-07	9.22772e-05	0.992138	0.996695	-4.19966e-05	9.66016e-05	0.6645	0.916657
EC	India (unexposed)	g1203	2.7.7.63	Lipoate--protein ligase	82	132	62.1	0.00074618	0.407217	0.753372	5.53	3.93-7.782	4.473-10.642	0.801449	1.24774	905	7.59622e-05	0.00150915	705	-8.76242e-06	0.000118888	0.94136	0.995687	4.86863e-05	0.000124273	0.695896	0.919981
EC	India (unexposed)	g1117	2.7.1.83	Pseudouridine kinase	112	132	84.8	0.00336791	0.784122	0.91255	5.816	4.395-7.695	3.111-16.906	0.801875	1.24708	906	6.17761e-05	0.000436671	742	-0.000236548	0.000205613	0.25207	0.995687	-0.000325117	0.000216667	0.135997	0.906634
EC	India (unexposed)	g147	1.1.1.67	Mannitol 2-dehydrogenase	118	132	89.4	0.00308131	0.758179	0.901044	5.875	4.459-7.739	2.557-20.991	0.801938	1.24698	907	-0.000128426	0.000932276	1354	9.53324e-06	0.000180249	0.957901	0.995687	-4.47409e-05	0.000186579	0.810881	0.949348
EC	India (unexposed)	g625	2.1.1.200	tRNA cytidine 32)/uridine 32)-2'-O)-methyltransferase	118	132	89.4	0.00343088	0.758179	0.901044	5.875	4.459-7.739	2.557-20.991	0.801938	1.24698	908	1.09138e-05	0.000246506	891	-2.37237e-05	0.000190985	0.901335	0.995687	-7.96049e-05	0.000195098	0.683953	0.919981
EC	India (unexposed)	g804	2.3.2.6	Leucyltransferase	118	132	89.4	0.00347253	0.758179	0.901044	5.875	4.459-7.739	2.557-20.991	0.801938	1.24698	909	-2.16855e-05	0.000363702	1030	-0.000219772	0.000185048	0.237136	0.995687	-0.000294477	0.000191227	0.126104	0.906634
EC	India (unexposed)	g1912	4.1.2.5	L-threonine aldolase	125	132	94.7	0.00379592	0.866431	0.956799	5.944	4.535-7.791	1.305-42.055	0.802159	1.24664	910	-0.000231618	0.00136378	1540	-3.48332e-05	0.000180721	0.847459	0.995687	1.46141e-05	0.000190048	0.938828	0.978384
EC	India (unexposed)	g2124	5.1.3.21	Maltose epimerase	54	132	40.9	0.000285189	0.379886	0.751336	5.28	3.527-7.903	4.602-9.412	0.80231	1.2464	911	-0.000366994	0.00124698	1715	1.09916e-05	8.41394e-05	0.896266	0.995687	1.5691e-05	8.88883e-05	0.860167	0.955678
EC	India (unexposed)	g2261	6.1.1.24	Glutamate--tRNA Gln) ligase	100	132	75.8	0.000269107	0.367681	0.744356	6.343	4.687-8.584	2.853-9.083	1.24592	1.24592	912	-0.000472776	0.00231698	1786	8.29173e-05	6.75589e-05	0.221915	0.995687	5.88364e-05	7.10668e-05	0.409304	0.906634
EC	India (unexposed)	g1386	3.1.3.74	Pyridoxal phosphatase	105	132	79.5	0.00134229	0.586678	0.820448	5.75	4.288-7.71	3.719-13.785	0.803073	1.24522	913	-3.96825e-05	0.000560455	1098	-0.000110213	0.000131428	0.403244	0.995687	-0.000156719	0.000137336	0.255996	0.906634
EC	India (unexposed)	g1993	4.2.1.44	Myo-inosose-2 dehydratase	95	132	72	0.0018308	0.25887	0.719156	6.393	4.731-8.641	2.912-9.068	1.24402	1.24402	914	2.32713e-05	0.00120996	844	8.38224e-05	0.000194123	0.666602	0.995687	0.000120168	0.000198543	0.54611	0.906634
EC	India (unexposed)	g1320	3.1.2.14	Oleoyl-[acyl-carrier-protein] hydrolase	109	132	82.6	0.00134361	0.731401	0.891679	5.79	4.359-7.691	3.352-15.455	0.804502	1.24301	915	-0.000248504	0.000868319	1569	-7.93054e-05	0.00012949	0.541315	0.995687	-0.000150826	0.000130255	0.2491	0.906634
EC	India (unexposed)	g1638	3.5.1.103	deacetylase	42	132	31.8	5.93087e-05	0.373389	0.74913	5.186	3.245-8.289	4.647-8.937	0.80478	1.24258	916	0.00050383	0.0017207	247	-4.14158e-05	3.85892e-05	0.285148	0.995687	-4.92366e-05	4.08273e-05	0.230105	0.906634
EC	India (unexposed)	g1061	2.7.1.197	NO NAME	115	132	87.1	0.0012159	0.845896	0.946156	5.848	4.442-7.699	2.73-19.328	0.805066	1.24213	917	8.03594e-05	0.000341582	691	-3.03115e-05	0.000113095	0.78911	0.995687	-5.84362e-05	0.000116186	0.615883	0.915831
EC	India (unexposed)	g282	1.14.14.51	NO NAME	113	132	85.6	0.000886851	0.779614	0.912282	5.829	4.412-7.703	2.999-17.465	0.805444	1.24155	918	0.000213487	0.00100602	465	-6.66259e-05	0.000104243	0.523855	0.995687	-0.000104922	0.000108313	0.33457	0.906634
EC	India (unexposed)	g965	2.5.1.84	All-trans-nonaprenyl-diphosphate synthase geranyl-diphosphate specific)	22	132	16.7	0.000168048	0.647927	0.843165	5.024	2.667-9.466	4.636-8.382	0.805903	1.24084	919	-5.88703e-05	0.000202611	1171	-2.22683e-05	6.97736e-05	0.750125	0.995687	-1.33617e-05	7.34346e-05	0.855913	0.955678
EC	India (unexposed)	g2199	5.4.2.3	Phosphoacetylglucosamine mutase	20	132	15.2	7.16399e-06	0.489409	0.795508	5.008	2.434-10.305	4.652-8.299	0.806052	1.24062	920	-0.000188386	0.000405218	1479	8.11155e-06	1.42914e-05	0.571297	0.995687	2.69346e-06	1.50415e-05	0.858173	0.955678
EC	India (unexposed)	g589	2.1.1.133	Precorrin-4 C 11)-methyltransferase	104	132	78.8	0.00112034	0.531431	0.802499	5.745	4.29-7.695	3.69-13.756	0.806316	1.24021	921	0.00109811	0.00272252	108	6.28464e-05	0.00013481	0.641863	0.995687	8.44554e-05	0.000142445	0.554321	0.907969
EC	India (unexposed)	g1898	4.1.2.19	Rhamnulose-1-phosphate aldolase	122	132	92.4	0.00425476	0.886732	0.967237	5.917	4.509-7.764	1.872-28.71	0.80701	1.23914	922	-0.000356372	0.000700447	1697	-2.70076e-05	0.000198557	0.892016	0.995687	-6.68945e-05	0.000200177	0.738806	0.928378
EC	India (unexposed)	g1328	3.1.2.29	Fluoroacetyl-CoA thioesterase	7	132	5.3	7.28306e-06	0.639139	0.839446	7.367	2.244-24.18	4.513-7.834	1.23898	1.23898	923	7.51594e-06	8.77554e-05	902	3.89179e-06	1.50536e-05	0.796408	0.995687	9.6382e-06	1.57795e-05	0.542436	0.906634
EC	India (unexposed)	g190	1.10.3.10	Ubiquinol oxidase H +)-transporting)	72	132	54.5	0.000213378	0.494256	0.795508	5.457	3.834-7.769	4.479-10.192	0.807607	1.23823	924	-0.000264344	0.000893462	1592	1.98777e-06	6.93095e-05	0.977164	0.995687	-8.58638e-06	7.32081e-05	0.906821	0.966546
EC	India (unexposed)	g2340	6.3.5.10	Adenosylcobyric acid synthase glutamine-hydrolyzing)	26	132	19.7	1.63167e-05	0.433033	0.770929	7.138	3.838-13.278	4.281-7.767	1.23795	1.23795	925	-0.000132467	0.000293361	1365	-1.33178e-06	2.13727e-05	0.95041	0.995687	-1.53608e-05	2.20872e-05	0.488056	0.906634
EC	India (unexposed)	g1540	3.4.11.15	Aminopeptidase Y	34	132	25.8	2.93743e-05	0.459815	0.782116	7.045	3.996-12.423	4.201-7.714	1.2377	1.2377	926	-0.00023179	0.000916033	1542	1.77701e-05	2.79017e-05	0.525321	0.995687	1.13418e-05	2.92773e-05	0.699125	0.920336
EC	India (unexposed)	g836	2.4.1.226	N-acetylgalactosaminyl-proteoglycan 3-beta-glucuronosyltransferase	99	132	75	0.00400916	0.509623	0.795508	6.34	4.63-8.68	3.074-8.573	1.23515	1.23515	927	9.30207e-05	0.00117127	652	7.43454e-05	0.000268466	0.782277	0.995687	0.000265493	0.000278566	0.342395	0.906634
EC	India (unexposed)	g2386	7.6.2.5	NO NAME	96	132	72.7	0.000347815	0.617013	0.836277	5.68	4.206-7.669	3.938-12.456	0.810965	1.2331	928	8.55072e-05	0.000374424	676	-3.361e-05	7.10175e-05	0.636819	0.995687	-5.91508e-05	7.43968e-05	0.428079	0.906634
EC	India (unexposed)	g129	1.1.1.43	Phosphogluconate 2-dehydrogenase	10	132	7.6	2.72212e-06	0.819049	0.930008	4.958	2.033-12.091	4.614-8.09	0.811457	1.23235	929	-3.1862e-05	8.6274e-05	1068	-2.36677e-06	9.10162e-06	0.795246	0.995687	-1.30997e-06	9.72782e-06	0.893096	0.964558
EC	India (unexposed)	g1293	3.1.1.41	Cephalosporin-C deacetylase	78	132	59.1	0.000491345	0.544308	0.805754	5.527	3.937-7.76	4.39-10.51	0.813632	1.22906	930	-0.000794875	0.00159517	1899	-3.47209e-06	9.97222e-05	0.972279	0.995687	-1.70728e-05	0.000102853	0.868432	0.958168
EC	India (unexposed)	g1746	3.5.99.5	2-aminomuconate deaminase	59	132	44.7	0.000215449	0.241355	0.719156	6.74	4.691-9.683	3.726-8.073	1.22903	1.22903	931	0.000322684	0.000936724	360	1.65864e-05	7.17324e-05	0.817502	0.995687	3.6327e-05	7.2955e-05	0.619403	0.915831
EC	India (unexposed)	g494	1.5.1.28	Opine dehydrogenase	44	132	33.3	5.57541e-05	0.368712	0.744356	5.242	3.252-8.448	4.657-8.91	0.813849	1.22873	932	0.000473295	0.000798408	269	-6.30521e-06	3.7367e-05	0.866266	0.995687	-1.51906e-05	3.95157e-05	0.70132	0.920336
EC	India (unexposed)	g873	2.4.1.337	NO NAME	27	132	20.5	2.36504e-05	0.59646	0.829574	7.083	3.648-13.755	4.305-7.723	1.22841	1.22841	933	-0.00026148	0.00092924	1589	2.04883e-05	2.56086e-05	0.42514	0.995687	-1.01528e-07	2.65877e-05	0.996959	0.99867
EC	India (unexposed)	g503	1.5.1.41	Riboflavin reductase NAD P)H)	110	132	83.3	0.00104575	0.92918	0.97727	5.813	4.412-7.66	3.03-16.751	0.81586	1.2257	934	-0.000520051	0.000930497	1811	-3.19493e-05	0.00011728	0.785732	0.995687	-4.19618e-05	0.000119253	0.725526	0.922882
EC	India (unexposed)	g1908	4.1.2.42	D-threonine aldolase	73	132	55.3	0.000457064	0.247875	0.719156	6.586	4.711-9.208	3.479-8.299	1.22553	1.22553	935	-0.000142449	0.00159298	1385	3.14598e-06	9.93902e-05	0.974797	0.995687	2.78283e-05	9.97322e-05	0.780683	0.943211
EC	India (unexposed)	g234	1.13.12.19	2-oxuglutarate dioxygenase ethylene-forming)	71	132	53.8	0.000499515	0.276518	0.722212	6.603	4.685-9.309	3.538-8.221	1.22436	1.22436	936	-0.00015778	0.000724454	1419	5.68764e-05	0.000107977	0.599267	0.995687	8.26989e-05	0.000110801	0.456843	0.906634
EC	India (unexposed)	g1853	4.1.1.25	Tyrosine decarboxylase	49	132	37.1	0.00013991	0.575284	0.818305	5.295	3.495-8.021	4.573-9.192	0.816752	1.22436	937	0.000119706	0.000908097	600	7.98148e-06	5.85892e-05	0.891852	0.995687	-6.33864e-06	6.01321e-05	0.916218	0.968772
EC	India (unexposed)	g1834	3.8.1.3	Haloacetate dehalogenase	66	132	50	0.000162284	0.305054	0.728934	6.653	4.619-9.582	3.667-8.058	1.22388	1.22388	938	-0.000274397	0.000682805	1607	5.97064e-05	6.01694e-05	0.322892	0.995687	6.5069e-05	6.18282e-05	0.294639	0.906634
EC	India (unexposed)	g1141	2.7.2.7	Butyrate kinase	79	132	59.8	0.000621588	0.619696	0.836277	5.546	3.989-7.712	4.309-10.681	0.817512	1.22322	939	-0.000237246	0.00120584	1549	-8.26298e-05	0.000112842	0.465327	0.995687	-0.00010977	0.000120442	0.363844	0.906634
EC	India (unexposed)	g351	1.2.1.59	Glyceraldehyde-3-phosphate dehydrogenase NAD P) + phosphorylating)	29	132	22	7.02208e-06	0.554969	0.809886	5.14	2.874-9.192	4.643-8.509	0.81782	1.22276	940	-0.000281158	0.000597719	1615	-5.51479e-06	1.36596e-05	0.687075	0.995687	-2.70194e-06	1.4579e-05	0.85327	0.955678
EC	India (unexposed)	g261	1.14.13.24	3-hydroxybenzoate 6-monooxygenase	76	132	57.6	0.000194561	0.393794	0.751336	6.549	4.616-9.291	3.526-8.14	1.22251	1.22251	941	-0.000165676	0.00143341	1436	-3.59206e-05	6.5348e-05	0.583481	0.995687	-3.76351e-05	6.375e-05	0.556019	0.907969
EC	India (unexposed)	g2329	6.3.4.16	Carbamoyl-phosphate synthase ammonia)	22	132	16.7	1.82005e-05	0.513894	0.796302	7.11	3.651-13.849	4.336-7.8	1.22249	1.22249	942	6.59515e-05	0.000507216	728	2.86255e-05	2.2559e-05	0.206738	0.995687	2.19021e-05	2.38328e-05	0.359871	0.906634
EC	India (unexposed)	g1568	3.4.17.19	Carboxypeptidase Taq	100	132	75.8	0.000802414	0.697192	0.871807	5.728	4.267-7.691	3.762-13.025	0.818286	1.22207	943	-0.000498291	0.00110511	1802	-7.94128e-05	0.000113945	0.487083	0.995687	-7.79327e-05	0.00011495	0.499042	0.906634
EC	India (unexposed)	g2236	5.5.1.1	Muconate cycloisomerase	82	132	62.1	0.000598638	0.305728	0.728934	6.486	4.675-8.999	3.343-8.442	1.22101	1.22101	944	-0.00023945	0.00111644	1557	1.29064e-05	0.000116529	0.91198	0.995687	4.15313e-05	0.000119687	0.729174	0.922882
EC	India (unexposed)	g1446	3.2.1.169	Protein O-GlcNAcase	38	132	28.8	0.000399113	0.909622	0.972609	5.217	3.602-7.555	4.513-8.99	0.818995	1.22101	945	-0.000216153	0.000814921	1519	-4.22839e-05	0.000103738	0.684235	0.995687	-3.92549e-05	0.000110787	0.723691	0.922882
EC	India (unexposed)	g377	1.2.7.5	Aldehyde ferredoxin oxidoreductase	94	132	71.2	6.60301e-05	0.631733	0.837302	5.678	4.192-7.691	3.974-12.092	0.8191	1.22085	946	5.18438e-05	0.000431897	765	-3.43472e-05	3.38369e-05	0.311953	0.995687	-4.38089e-05	3.52574e-05	0.216361	0.906634
EC	India (unexposed)	g996	2.6.1.45	Serine--glyoxylate transaminase	11	132	8.3	2.29564e-05	0.781875	0.91255	5.015	1.621-15.518	4.638-8.059	0.820249	1.21914	947	3.26187e-05	0.000382189	816	-2.30344e-05	2.65196e-05	0.386676	0.995687	-2.63151e-05	2.80833e-05	0.350545	0.906634
EC	India (unexposed)	g1478	3.2.1.45	Glucosylceramidase	15	132	11.4	6.88007e-05	0.434835	0.771504	5.047	1.933-13.174	4.655-8.127	0.82065	1.21855	948	-1.15034e-05	9.65405e-05	988	6.15365e-06	4.55524e-05	0.89275	0.995687	1.21809e-05	4.82039e-05	0.800918	0.946187
EC	India (unexposed)	g748	2.3.1.243	Lauroyl-Kdo 2)-lipid IV A) myristoyltransferase	114	132	86.4	0.0011027	0.779808	0.912282	5.854	4.433-7.731	2.876-17.69	0.820808	1.21831	949	0.00108073	0.00150827	112	-7.46787e-05	0.000111437	0.503955	0.995687	-0.000100135	0.000112612	0.375603	0.906634
EC	India (unexposed)	g1902	4.1.2.22	Fructose-6-phosphate phosphoketolase	123	132	93.2	0.00223667	0.54673	0.806174	5.933	4.493-7.836	2.552-20.468	0.820836	1.21827	950	-0.000620693	0.00198845	1852	-8.53586e-05	0.000118722	0.473443	0.995687	-4.57174e-05	0.000123487	0.711844	0.9215
EC	India (unexposed)	g30	1.1.1.163	Cyclopentanol dehydrogenase	62	132	47	8.54141e-05	0.532125	0.802499	5.422	3.745-7.851	4.483-9.691	0.822637	1.2156	951	-0.000258435	0.00129892	1582	4.62391e-06	4.32227e-05	0.914971	0.995687	1.02867e-05	4.43068e-05	0.816785	0.94984
EC	India (unexposed)	g1823	3.7.1.11	Cyclohexane-1,2-dione hydrolase	52	132	39.4	7.44429e-05	0.779093	0.912282	5.345	3.695-7.73	4.477-9.416	0.823194	1.21478	952	0.000145863	0.000369898	550	1.6277e-06	4.24827e-05	0.969496	0.995687	1.11818e-05	4.41305e-05	0.80039	0.946187
EC	India (unexposed)	g321	1.18.1.6	Adrenodoxin-NADP +) reductase	125	132	94.7	0.00758565	0.930954	0.97727	6.076	4.612-8.005	1.501-16.694	1.21399	1.21399	953	-0.000312742	0.000840161	1648	7.98131e-05	0.000230921	0.730179	0.995687	0.000279146	0.000235862	0.238852	0.906634
EC	India (unexposed)	g1890	4.1.1.9	Malonyl-CoA decarboxylase	67	132	50.8	0.000267989	0.319214	0.729339	6.616	4.618-9.478	3.654-8.129	1.21372	1.21372	954	0.000229198	0.000910902	444	6.44538e-05	7.67396e-05	0.402505	0.995687	7.81768e-05	7.81376e-05	0.319001	0.906634
EC	India (unexposed)	g1901	4.1.2.21	2-dehydro-3-deoxy-6-phosphogalactonate aldolase	115	132	87.1	0.00321315	0.853913	0.950481	5.866	4.443-7.743	2.792-18.151	0.824108	1.21343	955	0.00106026	0.00234356	114	2.54123e-05	0.000193939	0.895952	0.995687	-2.18758e-05	0.000200615	0.913343	0.968263
EC	India (unexposed)	g249	1.14.13.113	FAD-dependent urate hydroxylase	58	132	43.9	0.000121106	0.243312	0.719156	6.7	4.676-9.599	3.753-8.135	1.21245	1.21245	956	0.00063977	0.00303066	191	4.96289e-05	5.37344e-05	0.357408	0.995687	6.03159e-05	5.49592e-05	0.274546	0.906634
EC	India (unexposed)	g218	1.13.11.27	4-hydroxyphenylpyruvate dioxygenase	82	132	62.1	0.000306771	0.500693	0.795508	6.467	4.597-9.097	3.456-8.245	1.2115	1.2115	957	0.000100729	0.000807298	638	3.37064e-05	8.10359e-05	0.678137	0.995687	4.23137e-05	8.3551e-05	0.613439	0.915831
EC	India (unexposed)	g1488	3.2.1.65	Levanase	10	132	7.6	2.04612e-05	0.586535	0.820448	7.18	2.458-20.975	4.489-7.825	1.21141	1.21141	958	3.95527e-05	0.000481336	794	-1.79903e-06	2.51181e-05	0.943012	0.995687	-5.97357e-06	2.60702e-05	0.819139	0.94984
EC	India (unexposed)	g1768	3.6.1.45	UDP-sugar diphosphatase	118	132	89.4	0.0040903	0.899639	0.971119	5.894	4.477-7.76	2.444-20.759	0.82746	1.20852	959	-0.00010323	0.000324974	1290	-0.000125926	0.000219139	0.566527	0.995687	-0.000221447	0.000228533	0.334418	0.906634
EC	India (unexposed)	g2200	5.4.2.6	Beta-phosphoglucomutase	121	132	91.7	0.00268119	0.68853	0.865669	6.109	4.623-8.073	1.821-14.032	1.20851	1.20851	960	0.0144393	0.0157557	2	0.000318716	0.000162203	0.0515555	0.995687	0.000278493	0.000169056	0.102	0.906634
EC	India (unexposed)	g373	1.2.5.1	Pyruvate dehydrogenase quinone)	125	132	94.7	0.00425262	0.93906	0.977347	5.954	4.546-7.797	1.165-44.425	0.827634	1.20826	961	-0.000109701	0.000562999	1302	-0.000160192	0.000209989	0.446929	0.995687	-0.000229304	0.0002167	0.292022	0.906634
EC	India (unexposed)	g908	2.4.2.31	NAD +)--protein-arginine ADP-ribosyltransferase	26	132	19.7	7.65944e-05	0.481682	0.790803	5.167	2.651-10.074	4.659-8.362	0.82778	1.20805	962	-0.000423659	0.000978481	1755	-4.10369e-05	4.57733e-05	0.37163	0.995687	-4.09556e-05	4.75057e-05	0.390272	0.906634
EC	India (unexposed)	g570	1.8.98.1	CoB--CoM heterodisulfide reductase	14	132	10.6	3.74127e-05	0.585568	0.820448	5.08	1.978-13.049	4.637-8.118	0.828036	1.20768	963	2.77071e-05	0.000202393	833	-4.2687e-06	3.39578e-05	0.900159	0.995687	-2.78387e-05	3.47858e-05	0.425062	0.906634
EC	India (unexposed)	g2279	6.2.1.25	Benzoate--CoA ligase	82	132	62.1	0.000113113	0.365918	0.744356	6.456	4.648-8.965	3.375-8.493	1.20583	1.20583	964	0.000595545	0.00179676	206	9.65515e-06	4.713e-05	0.838	0.995687	7.50769e-06	4.98568e-05	0.880546	0.961568
EC	India (unexposed)	g2361	6.6.1.1	Magnesium chelatase	63	132	47.7	0.000312025	0.410392	0.753372	5.455	3.661-8.128	4.576-9.443	0.82991	1.20495	965	-0.00036591	0.00125136	1713	3.43528e-05	8.34312e-05	0.681201	0.995687	1.66685e-06	8.80555e-05	0.984928	0.996659
EC	India (unexposed)	g1306	3.1.1.84	Cocaine esterase	8	132	6.1	1.42294e-05	0.748427	0.898644	7.162	1.599-32.077	4.529-7.807	1.20451	1.20451	966	-2.50826e-05	8.41408e-05	1045	6.33126e-06	2.10695e-05	0.764281	0.995687	-6.61647e-06	2.17005e-05	0.760949	0.940252
EC	India (unexposed)	g1261	2.8.2.22	Aryl-sulfate sulfotransferase	63	132	47.7	0.00125042	0.695781	0.871608	5.457	3.795-7.845	4.44-9.727	0.830341	1.20432	967	0.000233378	0.00111489	440	-0.00018243	0.000164087	0.26828	0.995687	-0.000243577	0.000172499	0.16042	0.906634
EC	India (unexposed)	g1887	4.1.1.85	3-dehydro-L-gulonate-6-phosphate decarboxylase	118	132	89.4	0.00353105	0.78656	0.912991	5.897	4.473-7.774	2.519-20.004	0.83068	1.20383	968	0.00023719	0.00109468	434	-0.000141675	0.000193162	0.464603	0.995687	-0.000165148	0.000198529	0.407074	0.906634
EC	India (unexposed)	g1002	2.6.1.53	Transferred entry 1.4.1.13	37	132	28	1.32338e-06	0.605703	0.833332	6.872	3.96-11.925	4.205-7.752	1.20371	1.20371	969	-0.000877268	0.00433867	1917	5.38319e-06	5.67113e-06	0.344266	0.995687	5.10256e-06	6.02556e-06	0.398715	0.906634
EC	India (unexposed)	g838	2.4.1.230	Kojibiose phosphorylase	105	132	79.5	0.0012202	0.394051	0.751336	6.246	4.664-8.365	2.668-10.093	1.2037	1.2037	970	0.00127876	0.00384603	85	0.00023852	0.00013824	0.0868322	0.995687	0.000181388	0.000145104	0.213615	0.906634
EC	India (unexposed)	g220	1.13.11.3	Protocatechuate 3,4-dioxygenase	82	132	62.1	0.00081589	0.652913	0.846197	5.61	4.072-7.729	4.183-10.858	0.832468	1.20125	971	0.000195871	0.00103243	490	5.40415e-05	0.000135826	0.691376	0.995687	8.57093e-05	0.000139408	0.539797	0.906634
EC	India (unexposed)	g1905	4.1.2.29	5-dehydro-2-deoxyphosphogluconate aldolase	73	132	55.3	0.000248447	0.286454	0.726209	6.527	4.675-9.112	3.511-8.41	1.20114	1.20114	972	-0.00018806	0.00255601	1474	6.72911e-06	7.39963e-05	0.927681	0.995687	1.10586e-05	7.53289e-05	0.883523	0.961785
EC	India (unexposed)	g1827	3.7.1.2	Fumarylacetoacetase	11	132	8.3	6.49982e-06	0.44703	0.779612	7.112	3.002-16.851	4.468-7.852	1.20074	1.20074	973	4.77192e-05	0.000119223	774	1.84147e-06	1.40586e-05	0.89599	0.995687	-2.032e-06	1.45832e-05	0.889407	0.963851
EC	India (unexposed)	g929	2.5.1.129	NO NAME	119	132	90.2	0.0023357	0.899341	0.971119	5.907	4.49-7.77	2.3-21.852	0.833263	1.2001	974	6.89437e-06	0.000648419	907	-4.60682e-05	0.000139387	0.74155	0.995687	-5.85387e-05	0.000142823	0.682603	0.919981
EC	India (unexposed)	g1756	3.6.1.21	ADP-sugar diphosphatase	25	132	18.9	4.63599e-05	0.571728	0.817487	5.189	2.82-9.549	4.615-8.395	0.833708	1.19946	975	-6.93658e-05	0.000258845	1199	-3.99289e-06	3.56019e-05	0.910875	0.995687	-1.12951e-05	3.79106e-05	0.766244	0.940252
EC	India (unexposed)	g586	2.1.1.130	Precorrin-2 C 20)-methyltransferase	51	132	38.6	0.000345746	0.338545	0.736492	6.721	4.517-10.002	3.918-8.025	1.19868	1.19868	976	-0.000268471	0.00106874	1597	4.59416e-05	9.24368e-05	0.620025	0.995687	7.9777e-05	9.65206e-05	0.410079	0.906634
EC	India (unexposed)	g80	1.1.1.298	3-hydroxypropionate dehydrogenase NADP +	113	132	85.6	0.00303061	0.814776	0.929863	5.859	4.428-7.754	2.963-16.635	0.834497	1.19833	977	1.6974e-05	0.000537057	868	-8.07693e-05	0.00019067	0.672552	0.995687	-0.000148426	0.000199196	0.457594	0.906634
EC	India (unexposed)	g1666	3.5.1.44	Protein-glutamine glutaminase	110	132	83.3	0.00094663	0.803947	0.923042	5.837	4.399-7.746	3.174-15.35	0.836246	1.19582	978	-0.000116695	0.000644219	1321	-8.09054e-05	0.000106005	0.446712	0.995687	-0.000119953	0.000110189	0.278421	0.906634
EC	India (unexposed)	g1942	4.1.99.2	Tyrosine phenol-lyase	16	132	12.1	3.52336e-05	0.503871	0.795508	7.025	3.428-14.399	4.41-7.857	1.19351	1.19351	979	3.20615e-05	0.000131836	817	3.0121e-06	3.27452e-05	0.926851	0.995687	-1.54622e-05	3.40035e-05	0.650096	0.915831
EC	India (unexposed)	g1864	4.1.1.47	Tartronate-semialdehyde synthase	108	132	81.8	0.00341201	0.817329	0.929863	5.824	4.37-7.763	3.364-14.339	0.838589	1.19248	980	0.000196007	0.000442538	489	-0.000228199	0.000213918	0.288059	0.995687	-0.000312608	0.000223858	0.165052	0.906634
EC	India (unexposed)	g1661	3.5.1.32	Hippurate hydrolase	73	132	55.3	0.000239774	0.80939	0.926471	5.559	4.007-7.711	4.251-10.335	0.838715	1.1923	981	-0.000181046	0.00129364	1461	-7.82953e-05	7.2544e-05	0.282461	0.995687	-6.49787e-05	7.48667e-05	0.387098	0.906634
EC	India (unexposed)	g375	1.2.7.3	2-oxoglutarate synthase	29	132	22	7.07148e-05	0.697308	0.871807	6.893	3.624-13.108	4.314-7.764	1.19112	1.19112	982	-3.20456e-05	0.00095352	1070	-5.24404e-05	4.44792e-05	0.240556	0.995687	-5.16362e-05	4.74418e-05	0.278507	0.906634
EC	India (unexposed)	g872	2.4.1.329	Sucrose 6 F)-phosphate phosphorylase	14	132	10.6	3.1575e-05	0.952674	0.983122	5.148	2.455-10.791	4.599-8.16	0.840353	1.18998	983	9.13612e-06	7.16922e-05	898	-1.93798e-05	3.08078e-05	0.530417	0.995687	-2.45561e-05	3.25727e-05	0.452336	0.906634
EC	India (unexposed)	g1286	3.1.1.24	3-oxoadipate enol-lactonase	91	132	68.9	0.000461495	0.532323	0.802499	6.347	4.59-8.777	3.302-8.618	1.18991	1.18991	984	0.00101556	0.00290988	121	9.66267e-05	9.46133e-05	0.309018	0.995687	0.000118497	9.60928e-05	0.219833	0.906634
EC	India (unexposed)	g1329	3.1.2.30	3S)-malyl-CoA thioesterase	18	132	13.6	2.18062e-05	0.529328	0.802499	5.176	2.394-11.191	4.623-8.203	0.840533	1.18972	985	-0.000214406	0.000541033	1517	5.15174e-06	2.51027e-05	0.837716	0.995687	-1.80053e-06	2.63553e-05	0.945642	0.979218
EC	India (unexposed)	g144	1.1.1.61	4-hydroxybutyrate dehydrogenase	9	132	6.8	2.35284e-05	0.621366	0.836277	7.067	2.431-20.54	4.502-7.846	1.18913	1.18913	986	-1.71617e-05	5.76145e-05	1009	1.4838e-05	2.69608e-05	0.583021	0.995687	4.02016e-06	2.85151e-05	0.88811	0.963851
EC	India (unexposed)	g1813	3.6.3.53	Ag +)-exporting ATPase	71	132	53.8	0.000349637	0.707135	0.875555	5.556	3.953-7.811	4.31-10.087	0.842584	1.18683	987	0.000315984	0.000815581	366	-5.31551e-05	8.61855e-05	0.538477	0.995687	-5.65287e-05	8.78373e-05	0.521039	0.906634
EC	India (unexposed)	g2137	5.1.3.6	UDP-glucuronate 4-epimerase	20	132	15.2	6.83354e-05	0.623735	0.836277	5.202	2.67-10.132	4.603-8.274	0.842839	1.18647	988	-0.000156004	0.000501554	1414	1.73145e-05	4.51899e-05	0.702235	0.995687	2.97179e-05	4.79042e-05	0.536149	0.906634
EC	India (unexposed)	g1123	2.7.1.95	Kanamycin kinase	90	132	68.2	0.000498536	0.579446	0.820448	5.699	4.134-7.857	4.134-11.011	0.844672	1.18389	989	-0.00069447	0.00115914	1878	-9.12458e-05	9.8147e-05	0.354257	0.995687	-0.000135378	9.93127e-05	0.175285	0.906634
EC	India (unexposed)	g1428	3.2.1.11	Dextranase	72	132	54.5	0.000246614	0.641471	0.840156	6.49	4.423-9.524	3.79-7.947	1.18258	1.18258	990	-4.76884e-06	0.0017072	968	0.000131754	7.14058e-05	0.067292	0.995687	0.000129344	7.53489e-05	0.0885285	0.906634
EC	India (unexposed)	g1643	3.5.1.11	Penicillin amidase	46	132	34.8	0.000208395	0.441631	0.774983	6.705	4.265-10.541	4.064-7.921	1.18171	1.18171	991	-0.000231634	0.00117509	1541	3.97493e-05	7.37581e-05	0.590867	0.995687	4.96907e-07	7.43781e-05	0.99468	0.99867
EC	India (unexposed)	g1269	2.8.3.19	CoA oxalate CoA-transferase	101	132	76.5	0.000974527	0.86945	0.957372	5.784	4.323-7.74	3.58-13.017	0.847224	1.18033	992	-8.35008e-05	0.00108567	1235	-6.93283e-05	0.000118493	0.559505	0.995687	-0.000116048	0.000122174	0.344017	0.906634
EC	India (unexposed)	g1495	3.2.1.78	Mannan endo-1,4-beta-mannosidase	48	132	36.4	0.000827173	0.858665	0.954572	5.414	3.657-8.015	4.469-9.125	0.847792	1.17953	993	0.00071801	0.00200266	174	-0.000144685	0.000145337	0.321336	0.995687	-0.000124113	0.000153666	0.420809	0.906634
EC	India (unexposed)	g2355	6.4.1.7	2-oxoglutarate carboxylase	61	132	46.2	0.000330287	0.760603	0.902242	5.509	3.845-7.892	4.381-9.598	0.84963	1.17698	994	0.000126727	0.00116786	584	-7.89139e-05	9.48841e-05	0.407111	0.995687	-9.04624e-05	9.67472e-05	0.351571	0.906634
EC	India (unexposed)	g1172	2.7.7.19	Polynucleotide adenylyltransferase	121	132	91.7	0.00385673	0.947283	0.981169	5.933	4.516-7.794	1.984-24.574	0.849635	1.17698	995	2.2859e-05	0.000146419	845	-0.000166419	0.000199472	0.405644	0.995687	-0.000229357	0.000205559	0.26666	0.906634
EC	India (unexposed)	g56	1.1.1.26	Glyoxylate reductase	35	132	26.5	2.68364e-05	0.532899	0.802499	5.335	3.096-9.192	4.611-8.55	0.849658	1.17694	996	-8.7159e-05	0.000460846	1250	-5.64565e-07	2.63646e-05	0.982948	0.995687	-1.02373e-05	2.781e-05	0.71341	0.9215
EC	India (unexposed)	g1114	2.7.1.76	Deoxyadenosine kinase	83	132	62.9	0.000447981	0.495963	0.795508	5.661	4.062-7.889	4.222-10.512	0.849745	1.17682	997	-0.00021657	0.00237161	1520	-1.16473e-06	9.2303e-05	0.989951	0.996695	-3.55334e-05	9.72492e-05	0.715442	0.9215
EC	India (unexposed)	g756	2.3.1.275	NO NAME	124	132	93.9	0.0016132	0.814556	0.929863	5.955	4.534-7.821	1.609-30.475	0.85035	1.17599	998	-0.000226724	0.0014346	1535	5.94337e-05	0.000132233	0.653847	0.995687	2.69279e-05	0.000138141	0.845764	0.955678
EC	India (unexposed)	g559	1.8.2.3	Sulfide-cytochrome-c reductase flavocytochrome c)	18	132	13.6	0.000112426	0.631752	0.837302	6.913	3.167-15.087	4.418-7.833	1.17508	1.17508	999	-2.75786e-05	0.000498364	1052	-9.11172e-06	5.79889e-05	0.875387	0.995687	-6.58876e-06	5.95479e-05	0.912074	0.967531
EC	India (unexposed)	g1118	2.7.1.85	Beta-glucoside kinase	115	132	87.1	0.000965498	0.867308	0.956799	5.89	4.451-7.796	2.83-16.913	0.851279	1.1747	1000	6.51846e-05	0.00154145	731	9.44155e-05	0.000129446	0.46708	0.995687	0.000120228	0.000131447	0.362138	0.906634
EC	India (unexposed)	g226	1.13.11.54	Acireductone dioxygenase Fe 2+)-requiring)	78	132	59.1	0.000528262	0.400383	0.751336	6.423	4.616-8.937	3.481-8.59	1.17465	1.17465	1001	0.001021	0.00295162	120	5.12296e-05	0.000109438	0.640487	0.995687	7.85158e-05	0.000112357	0.485972	0.906634
EC	India (unexposed)	g2268	6.1.2.1	D-alanine-- R)-lactate ligase	12	132	9.1	6.6833e-06	0.930349	0.97727	5.195	2.272-11.88	4.597-8.101	0.85136	1.17459	1002	7.47057e-06	8.487e-05	903	3.36217e-06	1.42203e-05	0.813467	0.995687	-9.09129e-06	1.45955e-05	0.534497	0.906634
EC	India (unexposed)	g176	1.1.5.8	Quinate dehydrogenase quinone)	79	132	59.8	0.000671733	0.402899	0.751528	6.413	4.58-8.98	3.51-8.508	1.17347	1.17347	1003	0.000201479	0.00114659	483	6.75261e-05	0.000124194	0.587567	0.995687	8.70084e-05	0.000127631	0.496678	0.906634
EC	India (unexposed)	g391	1.21.4.2	Glycine reductase	66	132	50	0.000250921	0.826421	0.930911	5.552	3.899-7.905	4.347-9.763	0.852318	1.17327	1004	-0.00062594	0.000928031	1856	5.04277e-05	7.45461e-05	0.499949	0.995687	1.56777e-05	7.60648e-05	0.837041	0.954945
EC	India (unexposed)	g146	1.1.1.65	Pyridoxine 4-dehydrogenase	89	132	67.4	0.000461164	0.864542	0.956799	5.709	4.205-7.752	3.939-11.385	0.852471	1.17306	1005	-0.000122943	0.000671693	1342	-5.38071e-05	8.85575e-05	0.544516	0.995687	-7.91172e-05	9.28134e-05	0.395604	0.906634
EC	India (unexposed)	g2146	5.1.99.7	Dihydroneopterin triphosphate 2'-epimerase	35	132	26.5	5.90951e-05	0.337075	0.736492	6.761	4.29-10.654	4.162-7.986	1.17277	1.17277	1006	-0.000257122	0.000618921	1580	1.50746e-06	3.90113e-05	0.969235	0.995687	5.09303e-06	4.03285e-05	0.899706	0.964888
EC	India (unexposed)	g1509	3.2.1.98	Glucan 1,4-alpha-maltohexaosidase	122	132	92.4	0.00127027	0.914068	0.972609	5.942	4.537-7.781	1.634-29.714	0.852878	1.1725	1007	0.000484431	0.00098459	262	-7.81737e-05	0.000126619	0.538056	0.995687	-8.82731e-05	0.000129247	0.495885	0.906634
EC	India (unexposed)	g647	2.1.1.271	Cobalt-precorrin-4 methyltransferase	68	132	51.5	0.00015246	0.381414	0.751336	6.495	4.552-9.267	3.695-8.311	1.17217	1.17217	1008	-0.000393098	0.00179393	1729	1.01546e-05	5.71988e-05	0.859367	0.995687	2.6416e-05	6.02487e-05	0.661817	0.915831
EC	India (unexposed)	g266	1.14.13.59	L-lysine N 6)-monooxygenase NADPH)	76	132	57.6	0.000942793	0.87695	0.961476	5.625	4.071-7.772	4.168-10.401	0.854214	1.17067	1009	-0.000971868	0.00143472	1928	1.21708e-05	0.000140528	0.931117	0.995687	-8.20995e-05	0.000143833	0.569161	0.907969
EC	India (unexposed)	g1633	3.4.25.2	HslU--HslV peptidase	125	132	94.7	0.00480709	0.906681	0.971499	5.965	4.551-7.817	1.201-40.366	0.856548	1.16748	1010	-0.000391411	0.00125671	1727	3.58162e-05	0.000188139	0.849315	0.995687	-4.95319e-05	0.000190221	0.794991	0.946187
EC	India (unexposed)	g92	1.1.1.313	Sulfoacetaldehyde reductase	55	132	41.7	0.000177645	0.253396	0.719156	6.577	4.61-9.381	3.844-8.28	1.16593	1.16593	1011	0.000125074	0.00150163	588	2.5562e-05	6.53301e-05	0.696234	0.995687	3.56297e-05	6.73434e-05	0.597692	0.915831
EC	India (unexposed)	g18	1.1.1.135	GDP-6-deoxy-D-talose 4-dehydrogenase	9	132	6.8	7.7957e-05	0.960246	0.985989	5.214	2.046-13.282	4.595-8.037	0.857989	1.16552	1012	-7.62285e-06	0.00012385	969	4.46875e-06	4.90976e-05	0.927619	0.995687	3.79698e-06	5.16855e-05	0.941555	0.979218
EC	India (unexposed)	g1856	4.1.1.32	Phosphoenolpyruvate carboxykinase GTP)	64	132	48.5	0.000203703	0.441201	0.774983	5.558	3.717-8.311	4.525-9.27	0.858113	1.16535	1013	-0.000949966	0.00153019	1927	-5.1195e-05	6.788e-05	0.452094	0.995687	-0.000109343	6.90536e-05	0.115847	0.906634
EC	India (unexposed)	g1312	3.1.11.3	Exodeoxyribonuclease lambda-induced)	78	132	59.1	0.000339211	0.401686	0.751336	6.402	4.578-8.953	3.525-8.563	1.16527	1.16527	1014	1.62005e-05	0.00194372	871	3.03419e-05	8.59155e-05	0.724541	0.995687	6.76434e-05	8.73402e-05	0.440109	0.906634
EC	India (unexposed)	g1304	3.1.1.81	Quorum-quenching N-acyl-homoserine lactonase	54	132	40.9	8.76531e-05	0.409555	0.753372	6.582	4.456-9.722	3.92-8.141	1.16516	1.16516	1015	0.000419569	0.00171966	297	2.48575e-05	4.45661e-05	0.577964	0.995687	2.4385e-05	4.66416e-05	0.602026	0.915831
EC	India (unexposed)	g1919	4.1.2.9	Phosphoketolase	22	132	16.7	6.02171e-05	0.667878	0.856875	5.295	2.711-10.344	4.6-8.273	0.858324	1.16506	1016	-0.000218348	0.000756798	1523	-2.49021e-06	4.21861e-05	0.953019	0.995687	-2.19506e-05	4.21173e-05	0.603165	0.915831
EC	India (unexposed)	g1632	3.4.25.1	Proteasome endopeptidase complex	11	132	8.3	1.71064e-05	0.865457	0.956799	5.23	1.873-14.602	4.609-8.048	0.858644	1.16463	1017	-0.000148724	0.000377909	1394	-1.32655e-05	2.29487e-05	0.564229	0.995687	-1.24547e-05	2.43454e-05	0.609844	0.915831
EC	India (unexposed)	g1272	2.8.3.5	3-oxoacid CoA-transferase	101	132	76.5	0.000793295	0.931292	0.97727	5.803	4.35-7.742	3.487-13.08	0.859195	1.16388	1018	-0.000239428	0.00106097	1556	1.86883e-06	0.000124926	0.988087	0.996695	3.41893e-05	0.000126764	0.78783	0.945009
EC	India (unexposed)	g1713	3.5.3.7	Guanidinobutyrase	72	132	54.5	0.000313901	0.366122	0.744356	6.44	4.585-9.046	3.61-8.499	1.16266	1.16266	1019	0.00155616	0.00214663	65	6.22428e-05	8.36212e-05	0.458013	0.995687	5.72217e-05	8.52737e-05	0.503436	0.906634
EC	India (unexposed)	g2106	5.1.1.20	L-Ala-D/L-Glu epimerase	100	132	75.8	0.000379954	0.749105	0.898644	5.798	4.308-7.804	3.662-12.406	0.86011	1.16264	1020	-0.00023824	0.00150114	1553	-0.000105441	7.42235e-05	0.157832	0.995687	-0.000129071	7.7692e-05	0.0991548	0.906634
EC	India (unexposed)	g1119	2.7.1.87	Streptomycin 3''-kinase	12	132	9.1	3.32245e-07	0.509564	0.795508	5.247	1.662-16.568	4.632-8.024	0.860728	1.16181	1021	-4.72859e-05	0.00038559	1119	2.15776e-06	3.16992e-06	0.497274	0.995687	3.22714e-06	3.27056e-06	0.325684	0.906634
EC	India (unexposed)	g1235	2.7.8.31	Undecaprenyl-phosphate glucose phosphotransferase	103	132	78	0.000619756	0.916515	0.972609	5.819	4.375-7.74	3.374-13.543	0.860799	1.16171	1022	-0.00076812	0.00128612	1893	-4.72446e-05	9.90731e-05	0.634258	0.995687	-3.10116e-05	0.000103701	0.7654	0.940252
EC	India (unexposed)	g660	2.1.1.52	Transferred entry 2.1.1.171, 2.1.1.172, 2.1.1.173 and 2.1.1.174	118	132	89.4	0.00896894	0.471766	0.783827	5.919	4.437-7.895	3.432-13.774	0.860945	1.16151	1023	-0.000307065	0.0010066	1643	4.56868e-05	0.000293801	0.876666	0.995687	3.52639e-05	0.000302952	0.907522	0.966546
EC	India (unexposed)	g2277	6.2.1.20	Long-chain-fatty-acid--[acyl-carrier-protein] ligase	114	132	86.4	0.0013728	0.944279	0.98045	5.892	4.467-7.773	2.708-17.289	0.861026	1.16141	1024	0.000433804	0.000851972	288	1.13882e-05	0.000123945	0.926934	0.995687	-1.98401e-05	0.0001272	0.876304	0.961506
EC	India (unexposed)	g1460	3.2.1.199	NO NAME	81	132	61.4	0.000319831	0.567085	0.814087	5.676	4.039-7.977	4.256-10.21	0.861044	1.16138	1025	0.000548183	0.00130601	224	-4.76919e-05	7.7121e-05	0.537391	0.995687	-6.78813e-05	8.07884e-05	0.402381	0.906634
EC	India (unexposed)	g293	1.14.99.48	Heme oxygenase staphylobilin-producing)	44	132	33.3	7.79029e-05	0.622829	0.836277	6.643	4.172-10.578	4.117-7.952	1.16096	1.16096	1026	-5.71651e-05	0.00109511	1160	1.41107e-05	4.4404e-05	0.751161	0.995687	-2.60915e-06	4.68144e-05	0.955643	0.985087
EC	India (unexposed)	g1714	3.5.3.8	Formimidoylglutamase	105	132	79.5	0.000706463	0.544548	0.805754	5.833	4.298-7.916	3.874-11.832	0.861468	1.16081	1027	0.000568051	0.00201544	216	3.94006e-05	0.000111756	0.724991	0.995687	4.76859e-05	0.000117142	0.684648	0.919981
EC	India (unexposed)	g273	1.14.13.84	4-hydroxyacetophenone monooxygenase	8	132	6.1	1.92595e-05	0.663129	0.854223	6.918	1.843-25.971	4.529-7.843	1.16074	1.16074	1028	-3.75482e-05	0.000102083	1089	-5.15625e-06	2.474e-05	0.835229	0.995687	-7.84831e-06	2.56611e-05	0.760231	0.940252
EC	India (unexposed)	g410	1.3.1.39	Enoyl-[acyl-carrier-protein] reductase NADPH, Re-specific)	44	132	33.3	6.81688e-05	0.520832	0.800079	5.445	3.421-8.667	4.547-8.784	0.861551	1.1607	1029	1.28319e-05	0.00109414	886	-2.01471e-05	4.1237e-05	0.62597	0.995687	-3.51998e-05	4.30453e-05	0.415063	0.906634
EC	India (unexposed)	g104	1.1.1.36	Acetoacetyl-CoA reductase	125	132	94.7	0.00122324	0.870442	0.957445	5.966	4.546-7.831	1.359-35.277	0.861641	1.16058	1030	0.000134947	0.000813835	570	0.000108449	0.000114295	0.344457	0.995687	6.99892e-05	0.00012092	0.563763	0.907969
EC	India (unexposed)	g110	1.1.1.373	Sulfolactaldehyde 3-reductase	105	132	79.5	0.00106228	0.941313	0.978167	5.837	4.39-7.762	3.3-13.819	0.864357	1.15693	1031	0.000108729	0.00124114	618	-6.13383e-05	0.000119493	0.608598	0.995687	-0.000118083	0.00012465	0.345305	0.906634
EC	India (unexposed)	g291	1.14.99.44	Diapolycopene oxygenase	14	132	10.6	8.84051e-06	0.603548	0.832484	5.281	1.833-15.216	4.636-8.045	0.864745	1.15641	1032	0.000183759	0.000481333	506	-1.61021e-05	1.61786e-05	0.321453	0.995687	-2.34657e-05	1.70869e-05	0.172113	0.906634
EC	India (unexposed)	g2118	5.1.3.12	UDP-glucuronate 5'-epimerase	33	132	25	0.000120746	0.859724	0.954916	6.7	3.673-12.22	4.306-7.815	1.15497	1.15497	1033	-0.000358478	0.00149338	1701	6.40354e-05	5.80271e-05	0.27183	0.995687	6.8394e-05	6.12886e-05	0.266591	0.906634
EC	India (unexposed)	g1493	3.2.1.73	Licheninase	36	132	27.3	0.000653187	0.969314	0.986347	5.416	3.556-8.249	4.483-8.726	0.866006	1.15473	1034	-4.02416e-05	0.000456061	1101	-5.25392e-05	0.00013333	0.694186	0.995687	-3.20248e-05	0.000142118	0.822083	0.94984
EC	India (unexposed)	g970	2.5.1.96	4,4'-diapophytoene synthase	30	132	22.7	4.45577e-05	0.833777	0.936669	6.719	3.596-12.555	4.329-7.826	1.15427	1.15427	1035	-3.45384e-05	0.00105583	1077	3.2734e-05	3.58635e-05	0.36307	0.995687	5.5533e-06	3.63413e-05	0.878795	0.961506
EC	India (unexposed)	g1245	2.7.8.6	Undecaprenyl-phosphate galactose phosphotransferase	120	132	90.9	0.00303934	0.799286	0.922039	5.936	4.49-7.849	2.535-18.499	0.866822	1.15364	1036	-0.000555791	0.0015048	1830	-0.000281779	0.000230666	0.224073	0.995687	-9.82157e-05	0.000235627	0.67752	0.919981
EC	India (unexposed)	g1952	4.2.1.109	Methylthioribulose 1-phosphate dehydratase	77	132	58.3	0.000504478	0.349297	0.736492	6.381	4.616-8.823	3.497-8.759	1.15305	1.15305	1037	-8.75474e-05	0.00174818	1252	6.60228e-05	0.000104768	0.529684	0.995687	8.51036e-05	0.000106795	0.427028	0.906634
EC	India (unexposed)	g1000	2.6.1.51	Serine--pyruvate transaminase	63	132	47.7	0.000148677	0.510177	0.795508	6.476	4.47-9.383	3.818-8.274	1.15231	1.15231	1038	-5.86789e-05	0.000847235	1170	-4.20433e-06	5.88469e-05	0.943153	0.995687	-1.71943e-05	6.02088e-05	0.775674	0.942579
EC	India (unexposed)	g737	2.3.1.203	UDP-N-acetylbacillosamine N-acetyltransferase	7	132	5.3	9.6184e-05	0.947172	0.981169	5.261	1.287-21.507	4.607-7.969	0.868295	1.15168	1039	1.1575e-06	1.47008e-05	927	-1.91834e-05	5.5018e-05	0.727898	0.995687	-2.56145e-05	5.86773e-05	0.663204	0.915831
EC	India (unexposed)	g622	2.1.1.197	Malonyl-[acyl-carrier protein] O-methyltransferase	119	132	90.2	0.00256149	0.978594	0.992883	5.931	4.515-7.792	2.138-21.791	0.868884	1.1509	1040	-7.69898e-05	0.000443238	1221	-0.000133343	0.000155651	0.393196	0.995687	-0.000181179	0.000160857	0.262182	0.906634
EC	India (unexposed)	g1693	3.5.2.14	N-methylhydantoinase ATP-hydrolyzing)	46	132	34.8	0.000220174	0.674867	0.861783	5.493	3.574-8.442	4.484-8.887	0.870247	1.1491	1041	7.15283e-06	0.000957543	906	2.35307e-05	7.59534e-05	0.757206	0.995687	2.96778e-05	7.9634e-05	0.710019	0.9215
EC	India (unexposed)	g1760	3.6.1.26	CDP-diacylglycerol diphosphatase	117	132	88.6	0.00282346	0.916879	0.972609	5.92	4.49-7.807	2.484-18.584	0.871357	1.14764	1042	1.79419e-06	0.000245108	923	-0.00011747	0.000171697	0.495084	0.995687	-0.000167053	0.000176449	0.345592	0.906634
EC	India (unexposed)	g426	1.3.3.1	Transferred entry 1.3.98.1	119	132	90.2	0.00984429	0.527082	0.802499	5.933	4.459-7.895	3.194-14.502	0.871731	1.14714	1043	0.000158122	0.000767484	527	3.17551e-05	0.000299084	0.915608	0.995687	1.6223e-05	0.000308561	0.958154	0.985388
EC	India (unexposed)	g544	1.7.3.3	Factor independent urate hydroxylase	49	132	37.1	0.000124841	0.46653	0.782737	6.553	4.301-9.984	4.039-8.09	1.14643	1.14643	1044	-4.47949e-06	0.000778098	964	8.69187e-06	5.59996e-05	0.876894	0.995687	1.60838e-05	5.83575e-05	0.783304	0.943635
EC	India (unexposed)	g2154	5.3.1.13	Arabinose-5-phosphate isomerase	118	132	89.4	0.00927474	0.988162	0.997558	5.927	4.506-7.798	2.287-20.179	0.872516	1.14611	1045	3.05212e-05	0.000364821	820	-0.000241992	0.00031438	0.442848	0.995687	-0.000355992	0.000326598	0.277809	0.906634
EC	India (unexposed)	g1420	3.1.8.1	Aryldialkylphosphatase	92	132	69.7	0.000317639	0.305866	0.728934	6.266	4.679-8.392	3.054-9.803	1.14531	1.14531	1046	-0.000368654	0.00205531	1716	4.74757e-05	7.06586e-05	0.502838	0.995687	3.77518e-05	7.44536e-05	0.613012	0.915831
EC	India (unexposed)	g1416	3.1.6.1	Arylsulfatase	122	132	92.4	0.00875185	0.931206	0.97727	5.952	4.536-7.811	1.729-26.848	0.873496	1.14483	1047	6.31509e-05	0.00146673	738	-0.000351109	0.00029924	0.242806	0.995687	-0.000418754	0.000316628	0.188403	0.906634
EC	India (unexposed)	g1552	3.4.13.19	Membrane dipeptidase	77	132	58.3	0.000313129	0.512062	0.795508	6.362	4.525-8.945	3.6-8.58	1.14466	1.14466	1048	8.84393e-05	0.00219112	670	6.55547e-05	8.4047e-05	0.436822	0.995687	7.48969e-05	8.84064e-05	0.398509	0.906634
EC	India (unexposed)	g684	2.1.3.1	Methylmalonyl-CoA carboxytransferase	97	132	73.5	0.000849111	0.854239	0.950481	5.804	4.304-7.827	3.689-11.936	0.874623	1.14335	1049	-6.73504e-05	0.00157479	1192	-3.53475e-05	0.000131707	0.788833	0.995687	-1.73609e-05	0.000137112	0.899446	0.964888
EC	India (unexposed)	g402	1.3.1.20	Trans-1,2-dihydrobenzene-1,2-diol dehydrogenase	117	132	88.6	0.00472643	0.491846	0.795508	5.923	4.434-7.914	3.454-13.259	0.875277	1.1425	1050	0.000342208	0.000767792	344	1.42958e-05	0.000209944	0.945816	0.995687	4.44263e-06	0.00021646	0.983658	0.996406
EC	India (unexposed)	g727	2.3.1.189	Mycothiol synthase	85	132	64.4	0.000181191	0.563777	0.814073	5.738	4.078-8.073	4.245-10.098	0.876432	1.14099	1051	-0.00101906	0.00260364	1934	6.8633e-05	5.51751e-05	0.21577	0.995687	6.86246e-05	5.71633e-05	0.232214	0.906634
EC	India (unexposed)	g792	2.3.1.n4	1-acyl-sn-glycerol-3-phosphate acyltransferase	109	132	82.6	0.000647865	0.823676	0.930911	5.877	4.396-7.858	3.318-13.547	0.87651	1.14089	1052	5.45091e-05	0.0017212	760	3.33472e-05	9.27898e-05	0.719891	0.995687	-3.18094e-05	9.64178e-05	0.742019	0.930022
EC	India (unexposed)	g1625	3.4.24.70	Oligopeptidase A	122	132	92.4	0.00482524	0.656618	0.848409	6.074	4.62-7.986	1.473-19.244	1.14066	1.14066	1053	6.51596e-05	0.00055803	732	-0.000130247	0.000221468	0.557483	0.995687	-0.000199133	0.000230556	0.389403	0.906634
EC	India (unexposed)	g314	1.17.98.1	Bile-acid 7-alpha-dehydroxylase	69	132	52.3	0.000332431	0.883647	0.967237	5.649	3.985-8.009	4.259-9.738	0.877174	1.14002	1054	-0.000334064	0.00161114	1672	-3.07709e-05	8.57428e-05	0.720271	0.995687	-2.60868e-05	8.82877e-05	0.768122	0.94042
EC	India (unexposed)	g1692	3.5.2.12	6-aminohexanoate-cyclic-dimer hydrolase	109	132	82.6	0.00079209	0.67996	0.864117	5.878	4.374-7.899	3.508-12.795	0.877444	1.13967	1055	-0.000394613	0.00184297	1732	2.15689e-05	0.000102987	0.834438	0.995687	-2.68942e-05	0.000107792	0.803383	0.946654
EC	India (unexposed)	g858	2.4.1.291	4-alpha-N-acetylgalactosaminyltransferase	37	132	28	8.61093e-05	0.584562	0.820448	6.604	3.866-11.283	4.252-7.907	1.13901	1.13901	1056	4.94539e-05	0.00105648	769	-1.7227e-05	4.76998e-05	0.71857	0.995687	-1.62015e-05	5.09035e-05	0.750805	0.935037
EC	India (unexposed)	g139	1.1.1.56	Ribitol 2-dehydrogenase	75	132	56.8	0.000760278	0.434401	0.771504	6.359	4.523-8.941	3.628-8.606	1.13797	1.13797	1057	-4.74362e-05	0.00129007	1121	0.000109595	0.000128233	0.394315	0.995687	0.000128522	0.00013165	0.330831	0.906634
EC	India (unexposed)	g890	2.4.1.83	Dolichyl-phosphate beta-D-mannosyltransferase	57	132	43.2	0.000125328	0.792653	0.918036	5.593	3.779-8.277	4.402-9.174	0.880094	1.13624	1058	-9.01161e-05	0.00127953	1259	-4.11164e-05	5.69247e-05	0.471411	0.995687	-7.06976e-05	5.96962e-05	0.238546	0.906634
EC	India (unexposed)	g45	1.1.1.215	Gluconate 2-dehydrogenase	49	132	37.1	8.95134e-05	0.481124	0.790803	6.516	4.262-9.963	4.058-8.106	1.13618	1.13618	1059	-9.68113e-05	0.00134843	1272	4.03007e-05	4.64498e-05	0.387201	0.995687	4.79463e-05	4.80684e-05	0.320468	0.906634
EC	India (unexposed)	g794	2.3.2.10	UDP-N-acetylmuramoylpentapeptide-lysine N 6)-alanyltransferase	119	132	90.2	0.00062906	0.707179	0.875555	5.939	4.484-7.866	2.671-17.045	0.880243	1.13605	1060	0.000326984	0.00130547	357	8.82762e-05	8.4196e-05	0.296372	0.995687	5.64662e-05	8.8784e-05	0.525942	0.906634
EC	India (unexposed)	g2356	6.4.1.8	Acetophenone carboxylase	7	132	5.3	1.30253e-05	0.987801	0.997558	5.33	1.845-15.4	4.59-7.986	0.880264	1.13602	1061	-2.45676e-05	7.43243e-05	1043	9.43485e-07	2.01192e-05	0.962669	0.995687	4.24685e-06	2.13241e-05	0.842464	0.955678
EC	India (unexposed)	g1718	3.5.4.11	Pterin deaminase	89	132	67.4	0.000413844	0.816909	0.929863	5.769	4.22-7.888	3.923-10.948	0.88036	1.1359	1062	6.56355e-05	0.00093756	730	2.38323e-05	9.36035e-05	0.799428	0.995687	1.78859e-05	9.61764e-05	0.85277	0.955678
EC	India (unexposed)	g1753	3.6.1.15	Nucleoside-triphosphate phosphatase	102	132	77.3	0.000832443	0.823156	0.930911	5.842	4.367-7.815	3.447-12.773	0.880482	1.13574	1063	-0.000682023	0.00186757	1873	3.36255e-05	0.000120884	0.781329	0.995687	-5.5115e-06	0.000121861	0.963998	0.988777
EC	India (unexposed)	g1904	4.1.2.28	2-dehydro-3-deoxy-D-pentonate aldolase	55	132	41.7	0.00037136	0.509085	0.795508	6.474	4.325-9.692	3.983-8.171	1.13479	1.13479	1064	-0.000795338	0.00178409	1900	0.000105742	9.36633e-05	0.260994	0.995687	4.22769e-05	9.39334e-05	0.653437	0.915831
EC	India (unexposed)	g1561	3.4.14.5	Dipeptidyl-peptidase IV	101	132	76.5	0.0026673	0.603054	0.832484	5.839	4.289-7.949	3.83-11.438	0.882157	1.13358	1065	-8.54423e-05	0.00198852	1244	-2.99616e-05	0.000187167	0.873067	0.995687	-6.8944e-05	0.000190274	0.717709	0.9215
EC	India (unexposed)	g1270	2.8.3.21	L-carnitine CoA-transferase	95	132	72	0.00045057	0.824909	0.930911	5.807	4.28-7.879	3.774-11.466	0.882791	1.13277	1066	0.000125409	0.000681202	587	-7.1876e-07	8.10925e-05	0.992942	0.996695	-3.96407e-05	8.4516e-05	0.639864	0.915831
EC	India (unexposed)	g1695	3.5.2.19	Streptothricin hydrolase	7	132	5.3	2.1698e-05	0.834473	0.936669	6.767	1.343-34.094	4.551-7.842	1.13274	1.13274	1067	-0.000179106	0.000678331	1457	6.67052e-06	2.62096e-05	0.799506	0.995687	5.25498e-06	2.78614e-05	0.850703	0.955678
EC	India (unexposed)	g1745	3.5.99.4	N-isopropylammelide isopropylaminohydrolase	45	132	34.1	0.000227438	0.783557	0.91255	5.542	3.566-8.612	4.475-8.794	0.883469	1.1319	1068	-7.54645e-05	0.000905725	1218	3.12581e-05	7.66399e-05	0.68405	0.995687	9.34531e-06	7.88502e-05	0.905846	0.966546
EC	India (unexposed)	g1982	4.2.1.28	Propanediol dehydratase	95	132	72	0.00265471	0.88676	0.967237	5.809	4.31-7.828	3.679-11.747	0.883632	1.13169	1069	8.96504e-05	0.000883674	666	7.43541e-05	0.000231641	0.748734	0.995687	0.000131847	0.000233705	0.573657	0.907969
EC	India (unexposed)	g161	1.1.1.90	Aryl-alcohol dehydrogenase	94	132	71.2	0.000551736	0.893643	0.971077	5.804	4.275-7.88	3.789-11.377	0.884082	1.13112	1070	-0.000552817	0.00145777	1828	8.58894e-06	0.000108624	0.937098	0.995687	3.34953e-05	0.000111879	0.76514	0.940252
EC	India (unexposed)	g738	2.3.1.204	Octanoyl-[GcvH] protein N-octanoyltransferase	50	132	37.9	8.9163e-05	0.647828	0.843165	5.574	3.654-8.503	4.45-8.915	0.885043	1.12989	1071	-8.86934e-05	0.000678246	1254	-1.97686e-05	4.67272e-05	0.672947	0.995687	-3.15714e-05	4.93008e-05	0.523095	0.906634
EC	India (unexposed)	g1084	2.7.1.32	Choline kinase	44	132	33.3	5.15221e-05	0.745434	0.898352	5.544	3.493-8.798	4.501-8.716	0.885057	1.12987	1072	-3.67482e-05	0.00122373	1085	-1.71689e-05	3.63427e-05	0.637421	0.995687	-2.64769e-05	3.83775e-05	0.491531	0.906634
EC	India (unexposed)	g1322	3.1.2.20	Acyl-CoA hydrolase	58	132	43.9	0.000148911	0.771846	0.909472	5.617	3.869-8.155	4.34-9.275	0.885404	1.12943	1073	-1.00794e-05	0.00164484	983	1.35704e-05	5.81976e-05	0.81599	0.995687	-1.1404e-05	6.04895e-05	0.850767	0.955678
EC	India (unexposed)	g815	2.4.1.109	Dolichyl-phosphate-mannose--protein mannosyltransferase	85	132	64.4	0.00106512	0.638425	0.839374	5.762	4.142-8.015	4.092-10.318	0.886871	1.12756	1074	-7.56409e-05	0.00101396	1219	3.4844e-05	0.000145019	0.810498	0.995687	4.6012e-05	0.000152071	0.762721	0.940252
EC	India (unexposed)	g1395	3.1.3.90	Maltose 6'-phosphate phosphatase	37	132	28	0.000109964	0.511773	0.795508	6.555	4.076-10.542	4.206-8.04	1.12726	1.12726	1075	0.000463182	0.00118898	274	3.46813e-05	5.40223e-05	0.522015	0.995687	2.25167e-05	5.58588e-05	0.687563	0.919981
EC	India (unexposed)	g1094	2.7.1.47	D-ribulokinase	62	132	47	0.000215379	0.348094	0.736492	6.407	4.513-9.096	3.809-8.485	1.127	1.127	1076	1.87744e-05	0.00151273	862	5.90891e-05	7.23671e-05	0.415697	0.995687	6.17997e-05	7.44387e-05	0.408003	0.906634
EC	India (unexposed)	g191	1.10.3.14	Ubiquinol oxidase electrogenic, non H +)-transporting)	10	132	7.6	1.83378e-05	0.900385	0.971119	6.714	1.882-23.955	4.532-7.838	1.12651	1.12651	1077	-6.39675e-05	0.000323648	1189	2.86163e-06	2.37427e-05	0.904252	0.995687	4.41088e-06	2.46704e-05	0.85839	0.955678
EC	India (unexposed)	g2013	4.2.1.82	Xylonate dehydratase	54	132	40.9	0.000294515	0.552047	0.807471	6.451	4.276-9.732	4.018-8.167	1.12622	1.12622	1078	0.00100372	0.00313164	123	9.88513e-05	8.27312e-05	0.234321	0.995687	4.18274e-05	8.15758e-05	0.609036	0.915831
EC	India (unexposed)	g973	2.5.1.n9	Heptaprenylglyceryl phosphate synthase	41	132	31.1	6.79093e-05	0.685631	0.865669	6.527	3.997-10.658	4.203-7.992	1.12612	1.12612	1079	8.33179e-05	0.000329432	683	-1.24821e-05	4.18068e-05	0.765748	0.995687	-1.93935e-05	4.41839e-05	0.661471	0.915831
EC	India (unexposed)	g2187	5.3.3.4	Muconolactone Delta-isomerase	65	132	49.2	0.00031158	0.43327	0.770929	6.386	4.46-9.144	3.808-8.453	1.12568	1.12568	1080	-4.92654e-05	0.000878584	1128	3.43127e-05	8.54229e-05	0.688579	0.995687	5.16872e-05	8.85759e-05	0.560584	0.907969
EC	India (unexposed)	g2082	4.4.1.23	2-hydroxypropyl-CoM lyase	87	132	65.9	0.000403651	0.687395	0.865669	5.776	4.179-7.983	4.02-10.513	0.888479	1.12552	1081	-0.000140384	0.00160014	1376	1.79842e-05	9.24568e-05	0.846076	0.995687	3.5479e-05	9.58198e-05	0.711809	0.9215
EC	India (unexposed)	g232	1.13.11.8	Protocatechuate 4,5-dioxygenase	81	132	61.4	0.000534184	0.468562	0.782737	6.293	4.554-8.694	3.497-8.956	1.12455	1.12455	1082	0.000265446	0.000997838	413	3.40583e-05	0.000109668	0.756634	0.995687	5.91174e-05	0.000112029	0.598644	0.915831
EC	India (unexposed)	g510	1.5.3.1	Sarcosine oxidase	74	132	56.1	0.000191208	0.478452	0.787991	6.332	4.495-8.919	3.67-8.641	1.12449	1.12449	1083	-0.000112148	0.00138473	1310	6.21294e-05	6.37749e-05	0.331768	0.995687	7.06496e-05	6.50924e-05	0.279845	0.906634
EC	India (unexposed)	g915	2.4.2.6	Nucleoside deoxyribosyltransferase	83	132	62.9	0.000604976	0.794826	0.918882	6.28	4.472-8.82	3.6-8.673	1.12384	1.12384	1084	1.48932e-05	0.00186694	878	0.000118525	0.000106497	0.267784	0.995687	9.58294e-05	0.00010899	0.380952	0.906634
EC	India (unexposed)	g185	1.1.99.31	S)-mandelate dehydrogenase	22	132	16.7	0.00013993	0.581188	0.820448	6.628	3.662-11.999	4.372-7.955	1.12377	1.12377	1085	4.3796e-05	0.000970033	781	4.72973e-05	6.44676e-05	0.464477	0.995687	3.42042e-05	6.54457e-05	0.602153	0.915831
EC	India (unexposed)	g1958	4.2.1.119	Enoyl-CoA hydratase 2	35	132	26.5	0.000132859	0.5346	0.803162	6.552	4.031-10.65	4.231-8.034	1.12365	1.12365	1086	0.000218827	0.00102068	457	4.66424e-05	5.89779e-05	0.430475	0.995687	1.43669e-05	6.11771e-05	0.814717	0.949486
EC	India (unexposed)	g689	2.1.3.6	Putrescine carbamoyltransferase	65	132	49.2	0.00028464	0.805114	0.923236	5.672	3.879-8.295	4.352-9.307	0.891123	1.12218	1087	-0.000836605	0.0020622	1907	-2.40038e-05	7.98314e-05	0.764138	0.995687	-3.67251e-05	8.29187e-05	0.6586	0.915831
EC	India (unexposed)	g2066	4.3.3.5	4'-demethylrebeccamycin synthase	11	132	8.3	6.50312e-06	0.565688	0.814087	6.683	2.618-17.06	4.499-7.886	1.12206	1.12206	1088	-0.000360657	0.000887525	1705	1.10021e-06	1.39989e-05	0.937478	0.995687	-5.8176e-06	1.46022e-05	0.691012	0.919981
EC	India (unexposed)	g518	1.6.2.2	Cytochrome-b5 reductase	8	132	6.1	9.59706e-06	0.741182	0.897379	5.401	1.253-23.272	4.61-7.955	0.891843	1.12127	1089	7.70146e-05	0.000197343	701	5.31467e-06	1.72532e-05	0.758546	0.995687	-6.75441e-08	1.77896e-05	0.996977	0.99867
EC	India (unexposed)	g1667	3.5.1.46	6-aminohexanoate-oligomer exohydrolase	87	132	65.9	0.000957174	0.975011	0.990562	5.784	4.248-7.874	3.865-10.88	0.892042	1.12102	1090	0.00053158	0.00180038	234	-0.000143325	0.000138466	0.302547	0.995687	-6.90669e-05	0.000139475	0.621335	0.915831
EC	India (unexposed)	g241	1.14.12.13	2-halobenzoate 1,2-dioxygenase	84	132	63.6	0.000992187	0.401955	0.751336	6.267	4.566-8.603	3.427-9.133	1.12031	1.12031	1091	-0.000155094	0.000907623	1410	7.25678e-05	0.000149239	0.627606	0.995687	0.000116139	0.000152084	0.446515	0.906634
EC	India (unexposed)	g2313	6.3.2.38	N 2)-citryl-N 6)-acetyl-N 6)-hydroxylysine synthase	42	132	31.8	0.000298463	0.842554	0.944076	5.566	3.574-8.669	4.459-8.718	0.892702	1.12019	1092	3.90237e-05	0.000374374	795	-2.9011e-05	8.73606e-05	0.740361	0.995687	-7.72337e-05	9.00835e-05	0.392889	0.906634
EC	India (unexposed)	g389	1.20.4.4	Arsenate reductase thioredoxin)	50	132	37.9	0.000112368	0.609395	0.835705	5.611	3.575-8.809	4.491-8.763	0.894468	1.11798	1093	-1.82706e-05	0.000590868	1015	-1.94246e-05	5.26085e-05	0.712557	0.995687	-2.55443e-05	5.5636e-05	0.646936	0.915831
EC	India (unexposed)	g1008	2.6.1.77	Taurine--pyruvate aminotransferase	77	132	58.3	0.000723428	0.766818	0.907081	5.741	4.095-8.048	4.137-9.955	0.894515	1.11792	1094	6.88186e-05	0.000423997	721	-5.24375e-05	0.000131142	0.689922	0.995687	-7.48826e-05	0.000138191	0.588868	0.914664
EC	India (unexposed)	g1067	2.7.1.202	NO NAME	109	132	82.6	0.0037943	0.904132	0.97139	5.899	4.426-7.862	3.155-13.757	0.895416	1.1168	1095	0.000241226	0.00100712	431	-5.20783e-05	0.000222482	0.815293	0.995687	-0.000138982	0.000231714	0.549726	0.906634
EC	India (unexposed)	g2238	5.5.1.2	3-carboxy-cis,cis-muconate cycloisomerase	68	132	51.5	0.000484429	0.429099	0.767398	6.342	4.485-8.967	3.754-8.604	1.11576	1.11576	1096	8.31863e-05	0.00112887	684	2.10837e-05	0.000106918	0.843982	0.995687	4.55182e-05	0.00011063	0.681452	0.919981
EC	India (unexposed)	g1805	3.6.3.38	Capsular-polysaccharide-transporting ATPase	14	132	10.6	2.60906e-05	0.650882	0.845241	6.631	2.815-15.617	4.478-7.891	1.11558	1.11558	1097	-0.000138864	0.000437148	1372	-1.60519e-05	2.8013e-05	0.567623	0.995687	-1.83428e-05	2.98331e-05	0.539773	0.906634
EC	India (unexposed)	g5	1.1.1.103	L-threonine 3-dehydrogenase	124	132	93.9	0.00805475	0.961822	0.986347	5.974	4.554-7.838	1.41-31.5	0.896459	1.1155	1098	0.000310288	0.000932026	372	-0.000190916	0.000287988	0.508549	0.995687	-0.00027399	0.000297186	0.358333	0.906634
EC	India (unexposed)	g320	1.18.1.3	Ferredoxin--NAD +) reductase	124	132	93.9	0.00294418	0.904745	0.97139	5.974	4.558-7.831	1.328-33.405	0.896862	1.115	1099	4.82079e-05	0.000737393	771	-0.000225893	0.000179488	0.210454	0.995687	-0.000243646	0.00018643	0.193644	0.906634
EC	India (unexposed)	g1418	3.1.6.8	Cerebroside-sulfatase	42	132	31.8	0.000346911	0.589555	0.823567	6.476	3.968-10.57	4.213-8.011	1.11482	1.11482	1100	-0.000650774	0.000895491	1865	0.000128068	9.48381e-05	0.179238	0.995687	0.000101576	0.000100322	0.313255	0.906634
EC	India (unexposed)	g70	1.1.1.281	GDP-4-dehydro-6-deoxy-D-mannose reductase	14	132	10.6	0.000108182	0.932011	0.97727	5.459	2.926-10.184	4.552-8.129	0.897419	1.11431	1101	-2.25188e-05	0.000298627	1035	8.74704e-06	5.71313e-05	0.878553	0.995687	1.63937e-05	6.04659e-05	0.786743	0.944593
EC	India (unexposed)	g579	2.1.1.10	Homocysteine S-methyltransferase	125	132	94.7	0.00162845	0.983735	0.995455	5.979	4.568-7.827	1.037-42.824	0.897478	1.11423	1102	-0.000271618	0.00378014	1601	-5.52267e-05	0.000137457	0.688511	0.995687	-1.17497e-05	0.000140809	0.933631	0.975049
EC	India (unexposed)	g279	1.14.14.3	Alkanal monooxygenase FMN-linked)	97	132	73.5	0.000451424	0.567433	0.814087	6.188	4.554-8.408	3.189-9.68	1.11355	1.11355	1103	7.80323e-06	0.00197294	900	0.000112102	9.28746e-05	0.229613	0.995687	0.000145638	9.55959e-05	0.130166	0.906634
EC	India (unexposed)	g746	2.3.1.241	Kdo 2)-lipid IV A) lauroyltransferase	116	132	87.9	0.00118403	0.955348	0.984244	5.936	4.497-7.834	2.518-17.353	0.898033	1.11354	1104	4.9529e-05	0.000921836	768	3.47824e-05	0.000117771	0.768207	0.995687	5.76128e-06	0.000117524	0.96098	0.987772
EC	India (unexposed)	g2314	6.3.2.39	Aerobactin synthase	62	132	47	0.000269052	0.958022	0.98588	5.683	3.97-8.135	4.26-9.383	0.898924	1.11244	1105	-0.000405392	0.000787215	1738	2.23605e-06	7.72443e-05	0.976951	0.995687	-4.06906e-05	7.92082e-05	0.608357	0.915831
EC	India (unexposed)	g262	1.14.13.39	Nitric-oxide synthase NADPH)	9	132	6.8	1.20262e-05	0.953026	0.983122	6.633	1.575-27.932	4.549-7.836	1.11087	1.11087	1106	0.000186859	0.00131445	501	4.44876e-06	1.93246e-05	0.818288	0.995687	5.67136e-06	2.00854e-05	0.778133	0.943211
EC	India (unexposed)	g841	2.4.1.246	Mannosylfructose-phosphate synthase	87	132	65.9	0.000778099	0.978855	0.992883	5.803	4.241-7.94	3.886-10.686	0.900528	1.11046	1107	0.000465951	0.00249698	273	-0.000138493	0.000119887	0.250131	0.995687	-0.000109502	0.00012175	0.370171	0.906634
EC	India (unexposed)	g2371	7.2.2.6	NO NAME	94	132	71.2	0.000299851	0.997987	1	5.837	4.319-7.888	3.674-11.408	0.901606	1.10913	1108	-0.000372466	0.00146526	1720	3.73374e-05	6.7935e-05	0.583533	0.995687	2.19767e-05	6.70986e-05	0.743816	0.931677
EC	India (unexposed)	g497	1.5.1.30	Flavin reductase NADPH)	78	132	59.1	0.000432026	0.900172	0.971119	5.765	4.196-7.919	3.989-10.244	0.901768	1.10893	1109	-0.00018318	0.00259482	1464	-5.83099e-06	9.0789e-05	0.948889	0.995687	-3.98812e-06	9.14468e-05	0.965284	0.988777
EC	India (unexposed)	g470	1.4.1.3	Glutamate dehydrogenase NAD P) +	91	132	68.9	0.000597151	0.89592	0.971119	5.824	4.336-7.824	3.653-11.41	0.902107	1.10852	1110	0.000613701	0.00185894	199	-8.1704e-05	0.000108187	0.451487	0.995687	-6.42868e-05	0.000114506	0.575513	0.907969
EC	India (unexposed)	g1685	3.5.1.91	N-substituted formamide deformylase	100	132	75.8	0.0018672	0.968111	0.986347	5.866	4.364-7.884	3.504-12.06	0.902462	1.10808	1111	-0.000528201	0.00153198	1814	-0.000155685	0.000177771	0.382775	0.995687	-0.000108643	0.000183309	0.554467	0.907969
EC	India (unexposed)	g1092	2.7.1.41	Glucose-1-phosphate phosphodismutase	56	132	42.4	0.000177104	0.786863	0.912991	5.672	3.773-8.528	4.392-8.975	0.903329	1.10702	1112	5.84861e-05	0.0011032	751	3.69519e-05	6.53486e-05	0.572737	0.995687	1.02507e-05	6.56431e-05	0.87616	0.961506
EC	India (unexposed)	g1273	2.8.3.6	3-oxoadipate CoA-transferase	87	132	65.9	0.00110825	0.559821	0.812581	6.218	4.526-8.543	3.434-9.256	1.10287	1.10287	1113	8.6598e-05	0.00117849	674	7.47455e-05	0.000157728	0.636374	0.995687	0.000114815	0.000161391	0.478159	0.906634
EC	India (unexposed)	g904	2.4.2.28	S-methyl-5'-thioadenosine phosphorylase	60	132	45.5	0.000301407	0.688113	0.865669	5.702	3.839-8.47	4.359-9.067	0.907095	1.10242	1114	-0.000712449	0.00151032	1880	6.35405e-05	8.46869e-05	0.454431	0.995687	8.60435e-05	8.74789e-05	0.327217	0.906634
EC	India (unexposed)	g1754	3.6.1.17	Bis 5'-nucleosyl)-tetraphosphatase asymmetrical)	43	132	32.6	0.000118437	0.629421	0.837302	5.633	3.437-9.233	4.508-8.545	0.907524	1.1019	1115	-0.000865944	0.00146684	1916	1.53347e-05	5.43974e-05	0.778467	0.995687	-1.52079e-05	5.46849e-05	0.781395	0.943211
EC	India (unexposed)	g1783	3.6.3.15	Sodium-transporting two-sector ATPase	41	132	31.1	7.1998e-05	0.761438	0.902392	5.635	3.472-9.144	4.482-8.556	0.909898	1.09902	1116	-0.000545804	0.00107806	1824	-1.93205e-05	4.35269e-05	0.65787	0.995687	-2.77352e-05	4.57571e-05	0.545521	0.906634
EC	India (unexposed)	g1705	3.5.3.13	Formimidoylglutamate deiminase	7	132	5.3	8.97778e-06	0.914763	0.972609	5.503	1.184-25.569	4.6-7.94	0.91049	1.09831	1117	-8.43938e-06	3.7742e-05	974	-1.14306e-05	1.67384e-05	0.495889	0.995687	-1.229e-05	1.78482e-05	0.49236	0.906634
EC	India (unexposed)	g451	1.3.99.2	Transferred entry 1.3.8.1	20	132	15.2	3.48836e-05	1	1	5.554	2.816-10.954	4.552-8.173	0.910492	1.09831	1118	-0.000213757	0.000593	1515	-4.85992e-06	3.17154e-05	0.87845	0.995687	-8.16889e-06	3.3288e-05	0.806549	0.946654
EC	India (unexposed)	g340	1.2.1.32	Aminomuconate-semialdehyde dehydrogenase	53	132	40.2	7.25099e-05	0.470118	0.783586	6.361	4.26-9.498	4.043-8.297	1.09824	1.09824	1119	0.00033719	0.00134041	348	5.29168e-05	4.43287e-05	0.234755	0.995687	6.24494e-05	4.71329e-05	0.1876	0.906634
EC	India (unexposed)	g280	1.14.14.47	NO NAME	43	132	32.6	6.22305e-05	0.675086	0.861783	5.647	3.501-9.107	4.479-8.581	0.910953	1.09775	1120	9.85951e-05	0.000332407	642	-1.83603e-05	3.97629e-05	0.645036	0.995687	-3.11423e-05	4.17247e-05	0.456842	0.906634
EC	India (unexposed)	g1047	2.7.1.176	UDP-N-acetylglucosamine kinase	55	132	41.7	0.000155294	0.915131	0.972609	5.697	3.892-8.339	4.311-9.064	0.911374	1.09724	1121	-0.000202137	0.00133362	1494	-2.01777e-05	6.1394e-05	0.742943	0.995687	-3.13493e-05	6.53942e-05	0.632499	0.915831
EC	India (unexposed)	g90	1.1.1.31	3-hydroxyisobutyrate dehydrogenase	50	132	37.9	0.000374881	0.992485	0.999388	5.679	3.808-8.47	4.357-8.901	0.911996	1.0965	1122	-0.000581147	0.0011987	1839	-1.12075e-05	9.47643e-05	0.906039	0.995687	-5.0741e-05	9.8612e-05	0.607775	0.915831
EC	India (unexposed)	g835	2.4.1.216	Trehalose 6-phosphate phosphorylase	15	132	11.4	2.81341e-05	0.729728	0.891346	6.523	2.85-14.928	4.478-7.909	1.09612	1.09612	1123	0.00040059	0.000678913	309	3.83321e-05	2.8916e-05	0.187285	0.995687	1.97585e-05	2.94434e-05	0.503416	0.906634
EC	India (unexposed)	g874	2.4.1.345	NO NAME	106	132	80.3	0.000890779	0.995417	1	5.908	4.425-7.888	3.217-12.989	0.913985	1.09411	1124	-0.00013164	0.00127657	1364	-0.000163381	0.000133819	0.224329	0.995687	-0.000184301	0.000140414	0.191736	0.906634
EC	India (unexposed)	g1284	3.1.1.2	Arylesterase	110	132	83.3	0.00109913	0.729107	0.891346	6.102	4.57-8.149	2.713-11.515	1.09179	1.09179	1125	7.62013e-05	0.00114681	703	-8.25736e-05	0.000116752	0.480675	0.995687	-0.000136971	0.000121205	0.260607	0.906634
EC	India (unexposed)	g591	2.1.1.144	Trans-aconitate 2-methyltransferase	124	132	93.9	0.00681378	0.759335	0.901578	6.046	4.607-7.933	1.182-25.975	1.09114	1.09114	1126	3.39011e-05	0.0012532	809	-4.09496e-05	0.000278104	0.883166	0.995687	0.000157204	0.000290732	0.589666	0.915088
EC	India (unexposed)	g1545	3.4.11.24	Aminopeptidase S	102	132	77.3	0.000420113	0.781015	0.91255	5.897	4.367-7.964	3.53-11.7	0.917535	1.08988	1127	8.0413e-05	0.00225028	690	8.2896e-05	8.34065e-05	0.322127	0.995687	9.41636e-05	8.81079e-05	0.287251	0.906634
EC	India (unexposed)	g569	1.8.7.1	Assimilatory sulfite reductase ferredoxin)	37	132	28	0.00012304	0.912928	0.972609	6.397	3.669-11.153	4.327-7.966	1.08959	1.08959	1128	0.000472175	0.0012366	270	-5.08245e-05	5.81054e-05	0.383353	0.995687	-6.20278e-05	6.1206e-05	0.312814	0.906634
EC	India (unexposed)	g206	1.12.1.3	Hydrogen dehydrogenase NADP +	30	132	22.7	0.000107816	0.536129	0.804509	6.424	3.931-10.498	4.301-8.087	1.08918	1.08918	1129	-0.000251601	0.00120661	1573	5.1114e-05	5.40007e-05	0.345628	0.995687	5.08502e-05	5.7257e-05	0.37619	0.906634
EC	India (unexposed)	g1485	3.2.1.58	Glucan 1,3-beta-glucosidase	86	132	65.2	0.00176781	0.929329	0.97727	6.194	4.35-8.821	3.831-8.453	1.08839	1.08839	1130	-0.000357003	0.0022324	1699	0.000107297	0.000160192	0.504172	0.995687	0.000136196	0.000167193	0.416847	0.906634
EC	India (unexposed)	g1672	3.5.1.53	N-carbamoylputrescine amidase	12	132	9.1	2.12947e-05	0.965141	0.986347	5.576	2.331-13.341	4.569-8.036	0.920284	1.08662	1131	-6.82381e-07	9.17546e-05	946	-2.78558e-05	2.53695e-05	0.274232	0.995687	-2.9612e-05	2.69176e-05	0.273404	0.906634
EC	India (unexposed)	g541	1.7.2.3	Trimethylamine-N-oxide reductase cytochrome c)	120	132	90.9	0.00861581	1	1	5.969	4.535-7.856	2.041-20.567	0.921284	1.08544	1132	-3.66338e-05	0.000452583	1084	-0.000252234	0.000307074	0.412916	0.995687	-0.000350039	0.000319265	0.275015	0.906634
EC	India (unexposed)	g825	2.4.1.175	acetylgalactosaminyltransferase	94	132	71.2	0.00384473	0.865787	0.956799	6.157	4.455-8.508	3.509-9.175	1.08513	1.08513	1133	0.000280956	0.00180535	399	8.90592e-05	0.000271029	0.742989	0.995687	0.0002863	0.000279684	0.307974	0.906634
EC	India (unexposed)	g2072	4.4.1.1	Cystathionine gamma-lyase	122	132	92.4	0.000614992	0.993112	0.999388	5.977	4.539-7.87	1.927-21.829	0.921665	1.08499	1134	-0.00078154	0.00173005	1895	2.49087e-05	7.87591e-05	0.752309	0.995687	7.15096e-06	8.35143e-05	0.931901	0.974676
EC	India (unexposed)	g783	2.3.1.85	Fatty-acid synthase	116	132	87.9	0.00217617	0.60695	0.834147	5.955	4.452-7.964	3.312-12.601	0.921827	1.0848	1135	-0.000103854	0.00157775	1292	-3.56038e-05	0.000147543	0.809694	0.995687	-1.3563e-05	0.000156047	0.930877	0.974676
EC	India (unexposed)	g2378	7.3.2.3	NO NAME	112	132	84.8	0.000513192	0.923866	0.97727	5.94	4.49-7.859	2.748-15.101	0.922074	1.08451	1136	0.00312651	0.00287272	31	5.86222e-05	7.58714e-05	0.441131	0.995687	2.16595e-05	7.75993e-05	0.780614	0.943211
EC	India (unexposed)	g938	2.5.1.2	Thiamine pyridinylase	11	132	8.3	7.21311e-05	0.950573	0.982979	5.594	1.906-16.417	4.586-7.99	0.92417	1.08205	1137	1.51989e-05	4.53352e-05	877	-1.21253e-05	4.72183e-05	0.797744	0.995687	-1.05979e-05	4.65844e-05	0.820407	0.94984
EC	India (unexposed)	g1773	3.6.1.63	Alpha-D-ribose 1-methylphosphonate 5-triphosphate diphosphatase	91	132	68.9	0.000344581	0.946866	0.981169	5.87	4.291-8.031	3.785-10.636	0.925284	1.08075	1138	-0.000701205	0.00126476	1879	5.91677e-05	8.097e-05	0.466255	0.995687	6.68592e-06	8.42423e-05	0.936869	0.976863
EC	India (unexposed)	g297	1.16.1.3	Aquacobalamin reductase	119	132	90.2	0.00324429	0.687331	0.865669	6.059	4.601-7.98	1.872-16.815	1.07984	1.07984	1139	0.000438599	0.00123557	286	-5.30781e-05	0.000182737	0.771926	0.995687	-0.000107042	0.000187446	0.568988	0.907969
EC	India (unexposed)	g646	2.1.1.266	23S rRNA adenine 2030)-N 6-methyltransferase	114	132	86.4	0.000879708	0.960184	0.985989	5.952	4.508-7.858	2.567-16.06	0.926958	1.0788	1140	-7.43012e-05	0.000815604	1216	-3.75546e-05	0.000102849	0.715599	0.995687	-5.40289e-05	0.000103262	0.601747	0.915831
EC	India (unexposed)	g271	1.14.13.82	Vanillate monooxygenase	31	132	23.5	5.60582e-06	0.471896	0.783827	6.366	4.115-9.85	4.276-8.167	1.07734	1.07734	1141	0.000156082	0.000798683	531	4.39949e-06	1.21165e-05	0.71712	0.995687	2.02624e-06	1.23921e-05	0.87038	0.958616
EC	India (unexposed)	g1044	2.7.1.170	Anhydro-N-acetylmuramic acid kinase	117	132	88.6	0.00282313	0.939757	0.977347	5.964	4.524-7.863	2.328-17.679	0.929696	1.07562	1142	4.31417e-05	0.000763024	783	-0.000132632	0.000174581	0.4488	0.995687	-0.000199836	0.000178546	0.265185	0.906634
EC	India (unexposed)	g626	2.1.1.201	2-methoxy-6-polyprenyl-1,4-benzoquinol methylase	117	132	88.6	0.00189263	0.939757	0.977347	5.964	4.524-7.863	2.328-17.679	0.929696	1.07562	1143	-3.53956e-06	0.000376498	960	-7.05374e-05	0.000138195	0.610624	0.995687	-0.000109109	0.00014327	0.447758	0.906634
EC	India (unexposed)	g88	1.1.1.306	S- hydroxymethyl)mycothiol dehydrogenase	57	132	43.2	5.18929e-05	0.871771	0.957445	6.268	4.062-9.67	4.148-8.187	1.0755	1.0755	1144	-0.000408492	0.00126852	1743	-7.02459e-06	3.56735e-05	0.844203	0.995687	-3.03268e-05	3.70958e-05	0.415183	0.906634
EC	India (unexposed)	g1915	4.1.2.52	4-hydroxy-2-oxoheptanedioate aldolase	83	132	62.9	0.000582931	0.622911	0.836277	6.176	4.475-8.524	3.566-9.265	1.07446	1.07446	1145	-0.000160088	0.00122594	1425	-1.39895e-05	0.000105541	0.894754	0.995687	3.02387e-05	0.00010881	0.781545	0.943211
EC	India (unexposed)	g1596	3.4.21.96	Lactocepin	39	132	29.5	0.000431482	0.727864	0.890776	6.317	3.858-10.343	4.274-8.119	1.07231	1.07231	1146	-0.000406321	0.000869486	1742	-8.20965e-05	0.000110742	0.459831	0.995687	-3.96603e-05	0.000114862	0.730459	0.923232
EC	India (unexposed)	g1500	3.2.1.85	6-phospho-beta-galactosidase	125	132	94.7	0.00155207	0.991867	0.999388	5.992	4.562-7.87	1.344-30.658	0.933624	1.07109	1147	-0.000256994	0.00157627	1579	4.00472e-05	0.000131703	0.76156	0.995687	5.67142e-05	0.000132322	0.668946	0.917906
EC	India (unexposed)	g1959	4.2.1.12	Phosphogluconate dehydratase	115	132	87.1	0.00292422	0.902304	0.971119	5.961	4.516-7.87	2.492-16.333	0.934326	1.07029	1148	-2.6689e-05	0.000227947	1048	-9.41604e-05	0.00018526	0.612132	0.995687	-0.000167476	0.000192603	0.386219	0.906634
EC	India (unexposed)	g178	1.1.98.6	NO NAME	102	132	77.3	0.000635204	0.989127	0.997742	5.922	4.426-7.923	3.292-12.202	0.934364	1.07025	1149	-0.000151806	0.0011912	1402	3.63404e-05	9.63333e-05	0.706613	0.995687	-1.70329e-05	9.66126e-05	0.860342	0.955678
EC	India (unexposed)	g1615	3.4.24.15	Thimet oligopeptidase	52	132	39.4	4.4179e-05	0.600556	0.832484	6.264	4.127-9.508	4.123-8.319	1.06967	1.06967	1150	-8.45044e-05	0.00164171	1240	2.3979e-05	3.20244e-05	0.455347	0.995687	5.85014e-06	3.34238e-05	0.86134	0.955678
EC	India (unexposed)	g797	2.3.2.17	glycyltransferase	83	132	62.9	0.000245817	0.733535	0.892572	6.162	4.414-8.603	3.667-9.079	1.06794	1.06794	1151	-0.000120563	0.00129709	1336	3.63666e-05	6.69983e-05	0.588198	0.995687	6.05786e-07	7.04401e-05	0.993152	0.99867
EC	India (unexposed)	g781	2.3.1.81	Aminoglycoside N 3')-acetyltransferase	111	132	84.1	0.00113404	0.632813	0.837302	6.077	4.577-8.067	2.561-12.653	1.06764	1.06764	1152	-0.000131464	0.00158814	1363	9.55846e-05	0.000128934	0.45982	0.995687	5.06345e-05	0.000134096	0.706368	0.921391
EC	India (unexposed)	g1285	3.1.1.23	Acylglycerol lipase	83	132	62.9	0.000436148	0.738881	0.896509	6.161	4.421-8.585	3.654-9.12	1.06721	1.06721	1153	0.000412851	0.00123918	303	3.07817e-05	9.74599e-05	0.752631	0.995687	5.72595e-05	9.96992e-05	0.566781	0.907969
EC	India (unexposed)	g1816	3.6.3.6	Proton-exporting ATPase	76	132	57.6	0.00142316	0.74279	0.897685	5.85	4.114-8.318	4.116-9.47	0.937049	1.06718	1154	0.000110285	0.00101897	615	-6.90451e-06	0.000171342	0.967918	0.995687	0.00010248	0.000178744	0.567451	0.907969
EC	India (unexposed)	g1070	2.7.1.207	NO NAME	94	132	71.2	0.000334443	0.646156	0.842583	5.904	4.246-8.209	4.003-9.899	0.937887	1.06623	1155	-8.93798e-05	0.00142905	1255	-1.12914e-06	7.82383e-05	0.988507	0.996695	-1.92053e-05	8.0402e-05	0.811601	0.949365
EC	India (unexposed)	g1069	2.7.1.206	NO NAME	47	132	35.6	0.000178362	0.884314	0.967237	5.772	3.706-8.992	4.387-8.625	0.938384	1.06566	1156	-0.000983763	0.0012077	1930	-3.04018e-05	6.82855e-05	0.656904	0.995687	-1.58664e-05	6.82724e-05	0.816609	0.94984
EC	India (unexposed)	g290	1.14.99.36	Beta-carotene 15,15'-monooxygenase	36	132	27.3	4.33031e-05	0.624254	0.836277	6.293	3.744-10.577	4.318-8.096	1.06445	1.06445	1157	-0.000363527	0.000721467	1709	-4.47785e-06	3.351e-05	0.893904	0.995687	-1.38792e-05	3.53833e-05	0.69554	0.919981
EC	India (unexposed)	g1189	2.7.7.43	N-acylneuraminate cytidylyltransferase	112	132	84.8	0.000407069	0.745242	0.898352	6.07	4.562-8.077	2.617-12.452	1.06323	1.06323	1158	-0.000211236	0.00191796	1508	6.85966e-05	7.28327e-05	0.348022	0.995687	5.471e-05	7.71479e-05	0.479547	0.906634
EC	India (unexposed)	g1063	2.7.1.199	NO NAME	120	132	90.9	0.000446906	0.952478	0.983122	5.98	4.537-7.883	2.108-19.172	0.940695	1.06304	1159	0.000381566	0.00214487	316	5.93175e-05	6.20499e-05	0.340865	0.995687	2.41659e-05	6.39748e-05	0.706264	0.921391
EC	India (unexposed)	g395	1.21.98.4	NO NAME	61	132	46.2	0.000153231	0.560643	0.812581	6.214	4.322-8.935	3.957-8.639	1.06295	1.06295	1160	0.000419909	0.00142151	296	3.33315e-05	5.98005e-05	0.578227	0.995687	4.96219e-05	6.12316e-05	0.419252	0.906634
EC	India (unexposed)	g1702	3.5.3.1	Arginase	74	132	56.1	0.000536215	0.924829	0.97727	5.855	4.145-8.269	4.068-9.519	0.940865	1.06285	1161	9.83235e-05	0.00101482	643	-0.00011031	0.000113025	0.33089	0.995687	-0.000114998	0.000112751	0.309732	0.906634
EC	India (unexposed)	g235	1.13.12.4	Lactate 2-monooxygenase	106	132	80.3	0.00037392	0.700366	0.873876	6.086	4.534-8.17	2.974-11.028	1.06269	1.06269	1162	0.00543511	0.0145512	14	0.000101943	7.30709e-05	0.165356	0.995687	4.77621e-05	7.654e-05	0.533755	0.906634
EC	India (unexposed)	g1542	3.4.11.19	D-stereospecific aminopeptidase	41	132	31.1	0.000116526	0.937046	0.977347	5.768	3.582-9.289	4.425-8.486	0.941253	1.06241	1163	-0.000125173	0.00126116	1351	2.81006e-05	5.50502e-05	0.610599	0.995687	1.17628e-05	5.68264e-05	0.83635	0.954945
EC	India (unexposed)	g2387	7.6.2.7	NO NAME	83	132	62.9	0.00022128	0.905906	0.971485	5.883	4.296-8.055	3.814-10.217	0.942486	1.06102	1164	0.00242142	0.00511177	41	6.85851e-05	6.17338e-05	0.268627	0.995687	4.55412e-05	6.40042e-05	0.478078	0.906634
EC	India (unexposed)	g82	1.1.1.30	3-hydroxybutyrate dehydrogenase	93	132	70.5	0.000684461	0.884556	0.967237	5.915	4.375-7.996	3.569-10.968	0.945341	1.05782	1165	-0.000117072	0.00232358	1323	4.00368e-05	0.000114998	0.728289	0.995687	5.77191e-05	0.000115804	0.619062	0.915831
EC	India (unexposed)	g529	1.6.99.1	NADPH dehydrogenase	97	132	73.5	0.00143072	0.892968	0.971077	5.925	4.39-7.996	3.49-11.255	0.945428	1.05772	1166	0.000127342	0.00136747	583	-0.000106743	0.000159285	0.503957	0.995687	-3.82118e-05	0.000165736	0.818035	0.94984
EC	India (unexposed)	g925	2.5.1.1	Dimethylallyltranstransferase	123	132	93.2	0.000780906	0.803188	0.923042	6.037	4.587-7.944	1.571-20.745	1.05745	1.05745	1167	0.000418097	0.00258154	299	6.78043e-05	9.1516e-05	0.46009	0.995687	7.05475e-05	9.60582e-05	0.464066	0.906634
EC	India (unexposed)	g1882	4.1.1.77	2-oxo-3-hexenedioate decarboxylase	81	132	61.4	0.000437108	0.871422	0.957445	5.886	4.303-8.052	3.819-10.135	0.945998	1.05708	1168	-0.000202401	0.000906493	1496	-4.06929e-05	9.30657e-05	0.662657	0.995687	-1.97215e-06	9.58339e-05	0.983614	0.996406
EC	India (unexposed)	g1192	2.7.7.48	; Q06996, L SENDF	88	132	66.7	0.000233353	0.998067	1	5.905	4.311-8.089	3.76-10.346	0.946769	1.05622	1169	0.000335314	0.00151817	351	1.27851e-06	6.26554e-05	0.983751	0.995984	-2.99954e-05	6.29207e-05	0.634396	0.915831
EC	India (unexposed)	g1469	3.2.1.3	Glucan 1,4-alpha-glucosidase	26	132	19.7	0.000104554	0.986252	0.997211	5.756	3.259-10.167	4.485-8.238	0.946866	1.05612	1170	-5.37844e-05	0.000386848	1145	-3.00497e-05	5.46703e-05	0.583501	0.995687	-3.70802e-05	5.80103e-05	0.523862	0.906634
EC	India (unexposed)	g1283	3.1.1.17	Gluconolactonase	82	132	62.1	0.000599561	0.506702	0.795508	6.139	4.469-8.434	3.584-9.429	1.05608	1.05608	1171	-2.05673e-05	0.000742469	1026	6.22621e-05	0.000117375	0.596702	0.995687	9.0744e-05	0.000121654	0.457118	0.906634
EC	India (unexposed)	g337	1.2.1.28	Benzaldehyde dehydrogenase NAD +	71	132	53.8	0.000304856	0.497705	0.795508	6.167	4.457-8.532	3.751-9.095	1.05581	1.05581	1172	-0.000214384	0.000443341	1516	4.78617e-05	8.41211e-05	0.570363	0.995687	6.68145e-05	8.61747e-05	0.439604	0.906634
EC	India (unexposed)	g1871	4.1.1.61	4-hydroxybenzoate decarboxylase	92	132	69.7	0.000170077	0.713006	0.879359	6.113	4.497-8.308	3.375-9.942	1.05542	1.05542	1173	-0.000163185	0.00172113	1434	-1.49999e-05	5.23282e-05	0.774836	0.995687	-4.97449e-06	5.37425e-05	0.9264	0.973742
EC	India (unexposed)	g9	1.1.1.11	D-arabinitol 4-dehydrogenase	83	132	62.9	0.000513494	0.573672	0.818305	6.132	4.499-8.358	3.525-9.605	1.05379	1.05379	1174	0.000208988	0.00205309	473	0.000120786	0.000104439	0.249588	0.995687	9.01482e-05	0.000107718	0.404252	0.906634
EC	India (unexposed)	g784	2.3.1.86	Fatty-acyl-CoA synthase	117	132	88.6	0.00534634	0.671084	0.860121	5.978	4.475-7.987	3.202-12.382	0.949341	1.05336	1175	-0.000269911	0.00122481	1599	-2.481e-05	0.000229172	0.913957	0.995687	-4.44414e-05	0.000236327	0.851142	0.955678
EC	India (unexposed)	g910	2.4.2.43	Lipid IV A) 4-amino-4-deoxy-L-arabinosyltransferase	120	132	90.9	0.00602764	0.78398	0.91255	6.042	4.591-7.952	1.805-18.226	1.05335	1.05335	1176	0.000265799	0.0012733	412	-0.000256792	0.000240827	0.288268	0.995687	-0.000297703	0.000252056	0.239807	0.906634
EC	India (unexposed)	g1725	3.5.4.23	Blasticidin-S deaminase	11	132	8.3	2.32053e-05	0.960449	0.985989	6.296	1.995-19.867	4.545-7.891	1.05126	1.05126	1177	0.000106887	0.000270563	620	1.29434e-05	2.6647e-05	0.627973	0.995687	1.38926e-05	2.83026e-05	0.624385	0.915831
EC	India (unexposed)	g1611	3.4.23.49	Omptin	77	132	58.3	0.000853573	0.95566	0.984244	5.891	4.206-8.252	3.982-9.619	0.95185	1.05059	1178	0.000130597	0.00258914	578	7.48853e-05	0.000133837	0.576766	0.995687	3.81519e-05	0.000140509	0.786434	0.944593
EC	India (unexposed)	g1810	3.6.3.43	Peptide-transporting ATPase	43	132	32.6	0.00051078	0.801799	0.923042	5.818	3.525-9.604	4.449-8.393	0.952209	1.05019	1179	-0.000270117	0.00102583	1600	-7.25153e-05	0.000114997	0.52942	0.995687	-4.71692e-06	0.000120285	0.968782	0.991619
EC	India (unexposed)	g257	1.14.13.2	4-hydroxybenzoate 3-monooxygenase	79	132	59.8	0.000752003	0.746041	0.898352	6.131	4.399-8.546	3.719-9.179	1.04929	1.04929	1180	-0.000103268	0.000487432	1291	4.89625e-05	0.000130981	0.709153	0.995687	8.04608e-05	0.00013418	0.549827	0.906634
EC	India (unexposed)	g757	2.3.1.28	Chloramphenicol O-acetyltransferase	112	132	84.8	0.00152032	0.933993	0.977347	5.97	4.503-7.915	2.739-14.323	0.953065	1.04925	1181	-0.000805143	0.00128264	1901	-7.15209e-06	0.000151849	0.962506	0.995687	-8.82372e-05	0.000156949	0.574985	0.907969
EC	India (unexposed)	g1570	3.4.19.1	Acylaminoacyl-peptidase	7	132	5.3	9.5486e-06	0.963413	0.986347	5.748	1.236-26.736	4.589-7.921	0.953392	1.04889	1182	-3.1525e-07	1.45616e-05	943	-5.86133e-06	1.72136e-05	0.734025	0.995687	-2.44136e-06	1.77641e-05	0.89091	0.963919
EC	India (unexposed)	g2224	5.4.99.24	23S rRNA pseudouridine 955/2504/2580) synthase	121	132	91.7	0.0027456	0.6764	0.862234	6.038	4.601-7.922	1.56-21.252	1.04863	1.04863	1183	0.000113701	0.000668066	611	-0.000148778	0.000157281	0.345935	0.995687	-0.000172987	0.000161783	0.287016	0.906634
EC	India (unexposed)	g62	1.1.1.268	2- R)-hydroxypropyl-CoM dehydrogenase	67	132	50.8	0.000212894	0.910868	0.972609	5.875	4.121-8.375	4.106-9.243	0.953734	1.04851	1184	0.000228268	0.00118214	446	-1.14274e-05	7.15386e-05	0.873335	0.995687	1.07739e-05	7.25619e-05	0.882205	0.961568
EC	India (unexposed)	g83	1.1.1.301	D-arabitol-phosphate dehydrogenase	36	132	27.3	7.20337e-05	0.96727	0.986347	5.827	3.491-9.727	4.437-8.346	0.957601	1.04428	1185	-0.000152662	0.000448019	1406	2.12195e-05	4.37738e-05	0.628666	0.995687	4.2449e-06	4.64217e-05	0.927288	0.974151
EC	India (unexposed)	g692	2.1.4.2	Scyllo-inosamine-4-phosphate amidinotransferase	35	132	26.5	0.000121993	0.96904	0.986347	5.834	3.54-9.614	4.423-8.358	0.959539	1.04217	1186	0.000132894	0.000702308	573	2.99838e-05	5.69965e-05	0.59974	0.995687	1.59097e-05	5.87246e-05	0.786899	0.944593
EC	India (unexposed)	g1614	3.4.24.13	IgA-specific metalloendopeptidase	25	132	18.9	3.50225e-05	0.790806	0.91673	6.218	3.279-11.792	4.436-8.026	1.04206	1.04206	1187	-0.000245294	0.000516317	1565	1.4051e-05	3.13528e-05	0.654785	0.995687	1.64868e-05	3.30878e-05	0.619166	0.915831
EC	India (unexposed)	g2181	5.3.3.10	5-carboxymethyl-2-hydroxymuconate Delta-isomerase	87	132	65.9	0.00114318	0.614547	0.836277	6.097	4.49-8.279	3.467-9.892	1.04115	1.04115	1188	-2.17361e-05	0.00101856	1032	-2.3322e-05	0.000147545	0.874649	0.995687	3.13404e-05	0.000152031	0.837013	0.954945
EC	India (unexposed)	g472	1.4.1.9	Leucine dehydrogenase	123	132	93.2	0.000927978	0.938598	0.977347	5.997	4.568-7.873	1.499-25.979	0.960904	1.04069	1189	0.000574613	0.0011667	211	7.1021e-05	0.000103946	0.495664	0.995687	3.73391e-05	0.000110175	0.735248	0.925693
EC	India (unexposed)	g1909	4.1.2.43	3-hexulose-6-phosphate synthase	69	132	52.3	0.00030652	0.968991	0.986347	5.901	4.167-8.356	4.053-9.301	0.961075	1.0405	1190	-3.41628e-05	0.000807875	1076	-7.98491e-05	8.34048e-05	0.340159	0.995687	-9.15562e-05	8.83035e-05	0.301814	0.906634
EC	India (unexposed)	g2033	4.2.2.6	Oligogalacturonide lyase	67	132	50.8	0.000309139	0.546424	0.806174	6.131	4.357-8.629	3.883-8.949	1.04003	1.04003	1191	2.62108e-05	0.000312963	840	2.56252e-05	8.46932e-05	0.762705	0.995687	3.62237e-05	8.65661e-05	0.676335	0.919981
EC	India (unexposed)	g1384	3.1.3.71	2-phosphosulfolactate phosphatase	19	132	14.4	1.98153e-05	0.769647	0.90874	6.217	3.044-12.697	4.473-7.994	1.03963	1.03963	1192	9.06716e-05	0.000428394	662	2.41348e-05	2.38682e-05	0.313814	0.995687	1.45443e-05	2.5033e-05	0.562284	0.907969
EC	India (unexposed)	g2176	5.3.1.n1	Transferred entry 5.3.1.30	15	132	11.4	4.42574e-05	0.616908	0.836277	6.219	3.449-11.215	4.471-8.02	1.03858	1.03858	1193	8.5172e-05	0.000451575	677	1.60538e-05	3.64635e-05	0.660472	0.995687	2.52491e-05	3.87382e-05	0.515734	0.906634
EC	India (unexposed)	g1020	2.7.1.100	S-methyl-5-thioribose kinase	89	132	67.4	0.00104191	0.972782	0.989086	5.942	4.338-8.139	3.706-10.256	0.963828	1.03753	1194	-0.00198414	0.00405776	1954	0.000107204	0.000139115	0.442333	0.995687	0.000123898	0.000142214	0.38531	0.906634
EC	India (unexposed)	g1880	4.1.1.74	Indolepyruvate decarboxylase	96	132	72.7	0.000574965	0.777866	0.912282	5.954	4.425-8.011	3.415-11.171	0.964054	1.03729	1195	6.42714e-05	0.00166851	736	4.39226e-05	0.000107758	0.684234	0.995687	3.47732e-05	0.000112014	0.756747	0.939611
EC	India (unexposed)	g2018	4.2.1.90	L-rhamnonate dehydratase	109	132	82.6	0.00210794	0.651513	0.845241	5.977	4.526-7.894	2.723-14.077	0.965278	1.03597	1196	0.000308489	0.00309763	378	0.000173694	0.000176795	0.327699	0.995687	0.000122261	0.000185362	0.510738	0.906634
EC	India (unexposed)	g1156	2.7.4.29	Kdo 2)-lipid A phosphotransferase	110	132	83.3	0.000643977	0.643527	0.840156	6.049	4.572-8.004	2.572-13.265	1.03579	1.03579	1197	3.75557e-05	0.000566692	799	-5.97992e-07	8.98495e-05	0.9947	0.997036	-1.83854e-05	9.07781e-05	0.839831	0.955262
EC	India (unexposed)	g864	2.4.1.305	glucosyltransferase	10	132	7.6	3.39962e-05	0.969012	0.986347	5.826	1.789-18.972	4.576-7.945	0.966329	1.03484	1198	-1.3641e-05	0.00025829	998	-2.685e-05	3.23041e-05	0.407405	0.995687	-1.7093e-05	3.42793e-05	0.61891	0.915831
EC	India (unexposed)	g1296	3.1.1.47	1-alkyl-2-acetylglycerophosphocholine esterase	23	132	17.4	1.5587e-05	0.935204	0.977347	5.848	3.247-10.532	4.479-8.169	0.966771	1.03437	1199	-0.000116261	0.00050398	1320	-9.67956e-06	2.0884e-05	0.643788	0.995687	-1.76965e-05	2.19772e-05	0.422222	0.906634
EC	India (unexposed)	g163	1.1.1.93	Tartrate dehydrogenase	61	132	46.2	0.000235771	0.625578	0.836292	6.123	4.205-8.915	4.043-8.674	1.03394	1.03394	1200	0.000144182	0.00144116	553	5.66261e-05	7.80554e-05	0.469474	0.995687	8.09026e-05	8.11683e-05	0.320822	0.906634
EC	India (unexposed)	g1253	2.8.1.11	Molybdopterin-synthase sulfurtransferase	69	132	52.3	0.000481944	0.867427	0.956799	5.92	4.075-8.602	4.153-9.013	0.967636	1.03345	1201	-0.000365627	0.00199325	1712	6.91418e-06	9.80443e-05	0.943887	0.995687	3.53111e-05	0.000102003	0.729792	0.922986
EC	India (unexposed)	g2164	5.3.1.27	6-phospho-3-hexuloisomerase	102	132	77.3	0.000550544	0.980431	0.99369	5.97	4.43-8.044	3.338-11.388	0.968213	1.03283	1202	0.0033101	0.0055902	28	0.000167519	9.72603e-05	0.087379	0.995687	0.000124756	0.000102773	0.227073	0.906634
EC	India (unexposed)	g488	1.4.99.6	D-arginine dehydrogenase	114	132	86.4	0.00217116	0.901993	0.971119	5.988	4.52-7.932	2.598-14.702	0.968775	1.03223	1203	-3.19526e-05	0.000772538	1069	-0.000117186	0.000160272	0.465992	0.995687	-0.000162228	0.000167509	0.334677	0.906634
EC	India (unexposed)	g1879	4.1.1.73	Tartrate decarboxylase	60	132	45.5	0.000212147	0.662964	0.854223	6.115	4.173-8.962	4.071-8.639	1.0312	1.0312	1204	-0.000218528	0.0013155	1524	4.84205e-05	7.39895e-05	0.513995	0.995687	6.99773e-05	7.69399e-05	0.364833	0.906634
EC	India (unexposed)	g1892	4.1.1.96	Carboxynorspermidine decarboxylase	54	132	40.9	0.000366524	0.620737	0.836277	6.123	4.199-8.93	4.093-8.618	1.03098	1.03098	1205	-0.000427866	0.00175989	1759	9.84743e-05	9.53151e-05	0.303455	0.995687	0.000119057	0.000101622	0.243601	0.906634
EC	India (unexposed)	g2194	5.4.2.1	Transferred entry 5.4.2.11 and 5.4.2.12	112	132	84.8	0.000635246	0.752486	0.900157	6.042	4.48-8.147	3.315-10.359	1.03088	1.03088	1206	-0.000405921	0.00224784	1740	0.000174203	9.57543e-05	0.0711718	0.995687	0.000134435	0.000100262	0.182405	0.906634
EC	India (unexposed)	g1238	2.7.8.36	transferase	9	132	6.8	2.52705e-05	0.927789	0.97727	5.848	1.609-21.264	4.579-7.93	0.970461	1.03044	1207	-1.78572e-07	8.20001e-05	941	-1.84852e-05	2.78951e-05	0.508716	0.995687	-1.15844e-05	2.95596e-05	0.6958	0.919981
EC	India (unexposed)	g214	1.13.11.15	3,4-dihydroxyphenylacetate 2,3-dioxygenase	97	132	73.5	0.001599	0.82592	0.930911	5.966	4.428-8.039	3.399-11.115	0.970555	1.03034	1208	-0.00018832	0.0010555	1477	-1.79175e-05	0.00017509	0.91865	0.995687	6.21928e-05	0.000178766	0.7285	0.922882
EC	India (unexposed)	g1439	3.2.1.141	4-alpha-D- 1->4)-alpha-D-glucano)trehalose trehalohydrolase	36	132	27.3	0.000100884	0.930517	0.97727	5.886	3.546-9.77	4.415-8.324	0.970967	1.0299	1209	-0.000235447	0.000906122	1547	-5.72074e-05	5.23113e-05	0.276155	0.995687	-7.37171e-05	5.50216e-05	0.182746	0.906634
EC	India (unexposed)	g1970	4.2.1.163	NO NAME	80	132	60.6	0.000324119	0.741711	0.897379	5.947	4.356-8.118	3.756-9.967	0.971891	1.02892	1210	-0.000298666	0.00122068	1635	5.0992e-06	7.83999e-05	0.948241	0.995687	2.96461e-05	8.05796e-05	0.713562	0.9215
EC	India (unexposed)	g1838	4.1.1.1	Pyruvate decarboxylase	73	132	55.3	0.000130217	0.784565	0.91255	5.94	4.265-8.272	3.929-9.491	0.972814	1.02795	1211	-9.53704e-05	0.000998386	1270	2.4637e-05	5.30537e-05	0.643153	0.995687	2.59544e-05	5.50176e-05	0.63793	0.915831
EC	India (unexposed)	g2375	7.2.4.2	NO NAME	105	132	79.5	0.000975428	1	1	5.98	4.445-8.046	3.262-11.585	0.972832	1.02793	1212	-0.000848884	0.00264087	1910	8.44621e-05	0.000125902	0.503504	0.995687	9.08569e-05	0.000129572	0.484478	0.906634
EC	India (unexposed)	g758	2.3.1.29	Glycine C-acetyltransferase	121	132	91.7	0.00491047	0.70995	0.877594	6.027	4.593-7.908	1.588-21.699	1.02675	1.02675	1213	-4.27076e-05	0.00105392	1108	-0.000137078	0.000203898	0.502595	0.995687	-0.000172995	0.000211626	0.415223	0.906634
EC	India (unexposed)	g992	2.6.1.37	2-aminoethylphosphonate--pyruvate transaminase	106	132	80.3	0.00168472	0.743373	0.897685	5.983	4.512-7.933	2.904-12.984	0.974271	1.02641	1214	-0.000389605	0.0014044	1725	4.31591e-05	0.000168229	0.797931	0.995687	9.01223e-05	0.000173953	0.605315	0.915831
EC	India (unexposed)	g875	2.4.1.352	NO NAME	82	132	62.1	0.000136193	0.680306	0.864117	6.073	4.399-8.383	3.681-9.516	1.02619	1.02619	1215	-6.00844e-05	0.0028453	1176	3.34606e-05	5.01772e-05	0.50605	0.995687	2.53235e-05	5.26552e-05	0.631407	0.915831
EC	India (unexposed)	g2354	6.4.1.6	Acetone carboxylase	41	132	31.1	0.000131484	0.890066	0.969183	5.909	3.796-9.198	4.337-8.472	0.974761	1.02589	1216	0.000493746	0.00119364	253	2.91194e-05	5.82745e-05	0.618135	0.995687	1.48385e-05	5.98935e-05	0.804736	0.946654
EC	India (unexposed)	g2218	5.4.99.19	16S rRNA pseudouridine 516) synthase	123	132	93.2	0.00211173	0.949417	0.982581	6.003	4.569-7.887	1.543-24.575	0.974988	1.02565	1217	0.000165085	0.000423001	521	-0.000112673	0.000155517	0.470058	0.995687	-0.000167433	0.000163795	0.308656	0.906634
EC	India (unexposed)	g434	1.3.5.3	Protoporphyrinogen IX dehydrogenase menaquinone)	115	132	87.1	0.00230442	0.83257	0.936182	5.995	4.536-7.922	2.441-15.474	0.97559	1.02502	1218	7.94167e-05	0.000440775	693	-4.54103e-05	0.000158946	0.775566	0.995687	-0.000100553	0.000162362	0.536836	0.906634
EC	India (unexposed)	g876	2.4.1.4	Amylosucrase	63	132	47.7	6.26364e-05	0.844098	0.944975	5.938	4.126-8.544	4.108-9.011	0.976003	1.02459	1219	-6.83278e-05	0.000507429	1194	-3.41645e-05	3.65882e-05	0.35216	0.995687	-4.2781e-05	3.82746e-05	0.265822	0.906634
EC	India (unexposed)	g1663	3.5.1.4	Amidase	104	132	78.8	0.000802874	0.710204	0.877594	6.045	4.514-8.093	3.038-11.462	1.0244	1.0244	1220	-7.24076e-05	0.00365479	1211	0.000181908	0.000115882	0.118898	0.995687	0.000165784	0.000116859	0.158485	0.906634
EC	India (unexposed)	g354	1.2.1.68	Coniferyl-aldehyde dehydrogenase	69	132	52.3	0.000140652	0.86383	0.956799	5.945	4.177-8.46	4.041-9.178	0.97619	1.02439	1221	-0.000204085	0.00152247	1502	3.10679e-05	5.62397e-05	0.58161	0.995687	3.80546e-05	5.8427e-05	0.516036	0.906634
EC	India (unexposed)	g160	1.1.1.9	D-xylulose reductase	77	132	58.3	0.00296854	0.981517	0.994	5.954	4.24-8.362	3.94-9.439	0.976386	1.02419	1222	-0.000365912	0.00134246	1714	-0.000451133	0.000256635	0.0811218	0.995687	-0.000333649	0.000265992	0.212053	0.906634
EC	India (unexposed)	g1527	3.2.2.4	AMP nucleosidase	121	132	91.7	0.00383686	0.868709	0.957372	6.002	4.571-7.882	1.71-22.055	0.977365	1.02316	1223	-6.37543e-05	0.000437607	1188	-0.000108108	0.000194819	0.579905	0.995687	-0.000143548	0.000200244	0.474794	0.906634
EC	India (unexposed)	g118	1.1.1.395	NO NAME	58	132	43.9	0.000164118	0.540445	0.805396	6.091	4.257-8.715	4.037-8.781	1.02301	1.02301	1224	-0.000198457	0.00117055	1489	1.85164e-05	6.37017e-05	0.771764	0.995687	2.70393e-05	6.53767e-05	0.679881	0.919981
EC	India (unexposed)	g2372	7.2.2.7	NO NAME	35	132	26.5	6.26901e-05	0.827936	0.931794	5.914	3.415-10.242	4.446-8.233	0.977521	1.023	1225	-0.000122888	0.000684318	1341	-3.19705e-05	4.10197e-05	0.437163	0.995687	-1.41126e-05	4.35121e-05	0.746225	0.932922
EC	India (unexposed)	g327	1.2.1.16	Succinate-semialdehyde dehydrogenase NAD P) +	118	132	89.4	0.00567986	0.99704	1	5.999	4.538-7.931	2.317-16.248	0.977673	1.02284	1226	0.000309414	0.000970479	376	-8.58171e-05	0.000249252	0.731178	0.995687	-0.000131266	0.000256935	0.610328	0.915831
EC	India (unexposed)	g10	1.1.1.121	Aldose 1-dehydrogenase NAD +	30	132	22.7	5.13246e-05	0.772659	0.909472	6.119	3.624-10.332	4.381-8.17	1.02273	1.02273	1227	-0.000212481	0.000378093	1514	3.11197e-05	3.70346e-05	0.402291	0.995687	1.59526e-05	3.87513e-05	0.681289	0.919981
EC	India (unexposed)	g1421	3.11.1.1	Phosphonoacetaldehyde hydrolase	105	132	79.5	0.00116951	0.825201	0.930911	5.986	4.495-7.973	3.018-12.421	0.977785	1.02272	1228	-6.54973e-05	0.00145423	1190	1.95026e-05	0.000141796	0.890817	0.995687	6.4529e-05	0.000146274	0.659865	0.915831
EC	India (unexposed)	g1025	2.7.1.113	Deoxyguanosine kinase	85	132	64.4	0.000430797	0.850533	0.948844	6.062	4.323-8.5	3.806-9.234	1.0226	1.0226	1229	-0.000411932	0.00141318	1746	4.9249e-05	9.00934e-05	0.58556	0.995687	1.00916e-05	9.44979e-05	0.915125	0.968453
EC	India (unexposed)	g2022	4.2.2.1	Hyaluronate lyase	31	132	23.5	8.14269e-05	0.852514	0.950221	6.117	3.554-10.527	4.391-8.151	1.0224	1.0224	1230	-5.76887e-05	0.00050908	1164	1.64671e-05	4.82992e-05	0.7337	0.995687	-1.10541e-05	5.04517e-05	0.826928	0.950481
EC	India (unexposed)	g403	1.3.1.25	1,6-dihydroxycyclohexa-2,4-diene-1-carboxylate dehydrogenase	96	132	72.7	0.0010221	0.704276	0.874946	5.978	4.449-8.034	3.361-11.102	0.978556	1.02191	1231	0.000310954	0.00106589	371	4.68794e-06	0.00013914	0.973174	0.995687	3.57802e-05	0.000142636	0.802342	0.946654
EC	India (unexposed)	g729	2.3.1.190	Acetoin dehydrogenase	74	132	56.1	0.000351531	0.671978	0.860401	6.067	4.338-8.486	3.838-9.214	1.02035	1.02035	1232	0.00110517	0.00172028	105	9.69219e-05	8.75195e-05	0.270152	0.995687	0.000106345	8.74849e-05	0.226436	0.906634
EC	India (unexposed)	g1180	2.7.7.28	Nucleoside-triphosphate-aldose-1-phosphate nucleotidyltransferase	35	132	26.5	3.69469e-06	0.874585	0.959708	6.101	3.757-9.909	4.34-8.246	1.01989	1.01989	1233	-0.000935694	0.00146973	1925	-2.05015e-06	9.99943e-06	0.837872	0.995687	-7.27985e-06	1.05045e-05	0.489583	0.906634
EC	India (unexposed)	g1050	2.7.1.181	Polymannosyl GlcNAc-diphospho-ditrans,octacis-undecaprenol kinase	11	132	8.3	1.07047e-05	0.637568	0.839113	6.122	3.459-10.834	4.508-7.996	1.01965	1.01965	1234	-0.000150213	0.000398503	1398	-3.76109e-06	1.8003e-05	0.834842	0.995687	-7.12474e-06	1.90939e-05	0.709675	0.9215
EC	India (unexposed)	g649	2.1.1.294	3-phospho-methyltransferase	11	132	8.3	1.07047e-05	0.637568	0.839113	6.122	3.459-10.834	4.508-7.996	1.01965	1.01965	1235	2.18547e-05	0.000504437	848	-3.76109e-06	1.8003e-05	0.834842	0.995687	-7.12474e-06	1.90939e-05	0.709675	0.9215
EC	India (unexposed)	g2338	6.3.4.6	Urea carboxylase	48	132	36.4	7.27059e-05	0.886717	0.967237	5.941	3.811-9.262	4.319-8.491	0.981011	1.01936	1236	-0.000119909	0.000787257	1332	-5.92632e-06	4.2558e-05	0.889466	0.995687	1.281e-05	4.4573e-05	0.774287	0.942435
EC	India (unexposed)	g2216	5.4.99.16	Maltose alpha-D-glucosyltransferase	77	132	58.3	0.000130984	0.804221	0.923042	5.97	4.297-8.293	3.862-9.56	0.982554	1.01776	1237	2.34533e-05	0.00101698	843	8.54366e-06	5.37241e-05	0.873893	0.995687	2.39101e-05	5.50739e-05	0.664931	0.916657
EC	India (unexposed)	g551	1.8.1.15	Mycothione reductase	42	132	31.8	3.81202e-05	0.86371	0.956799	5.943	3.536-9.988	4.427-8.261	0.982801	1.0175	1238	-0.000348825	0.00130258	1688	-9.69362e-06	3.0771e-05	0.753249	0.995687	-2.66503e-05	3.15424e-05	0.399779	0.906634
EC	India (unexposed)	g122	1.1.1.405	NO NAME	58	132	43.9	7.23531e-05	0.895638	0.971119	5.956	3.881-9.139	4.3-8.539	0.982838	1.01746	1239	-0.00067228	0.00121214	1871	2.06263e-05	4.02889e-05	0.609548	0.995687	-1.15161e-05	4.15255e-05	0.781987	0.943211
EC	India (unexposed)	g1837	3.8.1.8	Atrazine chlorohydrolase	31	132	23.5	0.000154714	0.820947	0.930911	6.092	3.527-10.523	4.399-8.157	1.01703	1.01703	1240	0.000122054	0.000671796	597	-4.61e-05	6.66602e-05	0.490443	0.995687	-6.4878e-05	6.51416e-05	0.321197	0.906634
EC	India (unexposed)	g2147	5.1.99.8	NO NAME	80	132	60.6	0.000148997	0.754109	0.900211	6.053	4.328-8.466	3.806-9.313	1.01663	1.01663	1241	0.000318808	0.00152611	363	8.95338e-06	5.1434e-05	0.862077	0.995687	-1.99296e-05	5.27724e-05	0.706329	0.921391
EC	India (unexposed)	g1148	2.7.4.14	UMP/CMP kinase	78	132	59.1	8.1072e-05	0.911215	0.972609	6.052	4.275-8.567	3.898-9.11	1.01561	1.01561	1242	-0.000459702	0.00135736	1777	-8.95453e-06	3.79955e-05	0.814057	0.995687	-1.81753e-05	3.97625e-05	0.648394	0.915831
EC	India (unexposed)	g201	1.11.1.7	Peroxidase	16	132	12.1	2.48013e-05	0.896976	0.971119	5.933	2.724-12.923	4.524-8.024	0.98473	1.01551	1243	1.72643e-05	0.000228396	866	1.89234e-06	2.74892e-05	0.945223	0.995687	-1.02831e-05	2.84967e-05	0.718819	0.9215
EC	India (unexposed)	g1691	3.5.2.10	Creatininase	78	132	59.1	0.000360387	0.604433	0.832484	5.976	4.363-8.186	3.77-9.768	0.984838	1.01539	1244	-0.000395424	0.00112874	1733	-3.05467e-05	8.64486e-05	0.724398	0.995687	-4.00365e-06	8.69553e-05	0.96335	0.988777
EC	India (unexposed)	g942	2.5.1.30	Heptaprenyl diphosphate synthase	97	132	73.5	0.000519394	0.936068	0.977347	5.99	4.396-8.16	3.531-10.473	0.985035	1.01519	1245	0.000780566	0.00175881	162	7.35029e-05	9.3376e-05	0.432615	0.995687	3.58029e-05	9.5724e-05	0.709021	0.9215
EC	India (unexposed)	g86	1.1.1.304	Diacetyl reductase S)-acetoin forming)	119	132	90.2	0.0010146	0.926702	0.97727	6.005	4.549-7.927	2.166-17.139	0.985557	1.01465	1246	5.95397e-05	0.0019366	747	8.13459e-05	0.000114368	0.478193	0.995687	9.24287e-05	0.000119387	0.440278	0.906634
EC	India (unexposed)	g85	1.1.1.303	Diacetyl reductase R)-acetoin forming)	33	132	25	0.000198892	0.926444	0.97727	5.953	3.356-10.558	4.452-8.178	0.986576	1.01361	1247	0.000194693	0.000788155	492	3.0923e-05	7.40432e-05	0.676904	0.995687	5.003e-05	7.37006e-05	0.498502	0.906634
EC	India (unexposed)	g1635	3.5.1.10	Formyltetrahydrofolate deformylase	119	132	90.2	0.00243939	0.920613	0.975758	6.006	4.554-7.921	2.108-17.58	0.986693	1.01349	1248	4.10661e-05	0.000797911	787	-9.1806e-05	0.000155843	0.556822	0.995687	-0.000136413	0.000158386	0.390737	0.906634
EC	India (unexposed)	g1619	3.4.24.30	Coccolysin	32	132	24.2	8.35418e-05	0.965986	0.986347	5.957	3.473-10.217	4.424-8.225	0.987566	1.01259	1249	9.93143e-05	0.000849676	641	2.11669e-05	4.76815e-05	0.657836	0.995687	6.20052e-06	4.86938e-05	0.898878	0.964888
EC	India (unexposed)	g237	1.14.11.33	DNA oxidative demethylase	95	132	72	0.000295286	0.818974	0.930008	5.993	4.44-8.088	3.41-10.798	0.98764	1.01251	1250	0.000215165	0.00110211	464	2.23361e-05	6.71752e-05	0.740043	0.995687	3.94673e-06	6.98483e-05	0.95503	0.985087
EC	India (unexposed)	g40	1.1.1.201	7-beta-hydroxysteroid dehydrogenase NADP +	23	132	17.4	0.000156933	0.677755	0.862597	5.956	3.725-9.523	4.426-8.204	0.988384	1.01175	1251	-0.00022042	0.000876775	1525	6.42788e-05	6.76455e-05	0.343759	0.995687	0.000102836	7.06996e-05	0.148303	0.906634
EC	India (unexposed)	g245	1.14.12.3	Benzene 1,2-dioxygenase	23	132	17.4	5.23417e-06	0.61931	0.836277	6.072	3.551-10.382	4.427-8.136	1.01166	1.01166	1252	-0.00010798	0.000351826	1299	-6.47856e-06	1.22982e-05	0.599237	0.995687	-7.41819e-06	1.29043e-05	0.566417	0.907969
EC	India (unexposed)	g1406	3.1.4.4	Phospholipase D	40	132	30.3	0.000339372	0.773123	0.909472	5.967	3.784-9.409	4.335-8.4	0.988896	1.01123	1253	-0.000246859	0.000915907	1566	1.78111e-05	9.64643e-05	0.8538	0.995687	-2.6664e-07	0.000101889	0.997916	0.99867
EC	India (unexposed)	g2144	5.1.99.5	Hydantoin racemase	49	132	37.1	9.25499e-05	0.909653	0.972609	5.972	3.924-9.088	4.263-8.555	0.988905	1.01122	1254	-5.63333e-05	0.00067039	1157	3.19999e-06	4.7266e-05	0.946127	0.995687	-1.38901e-05	4.74391e-05	0.770161	0.942069
EC	India (unexposed)	g1305	3.1.1.83	Monoterpene epsilon-lactone hydrolase	80	132	60.6	0.000283831	0.968302	0.986347	5.99	4.29-8.362	3.856-9.495	0.989919	1.01018	1255	0.000914727	0.002888	141	7.43512e-05	7.37915e-05	0.315526	0.995687	6.03203e-05	7.72803e-05	0.436549	0.906634
EC	India (unexposed)	g346	1.2.1.46	Formaldehyde dehydrogenase	79	132	59.8	0.000108044	0.632906	0.837302	6.038	4.386-8.311	3.73-9.583	1.01004	1.01004	1256	4.11249e-05	0.00060123	786	-6.96421e-06	4.42572e-05	0.875207	0.995687	-4.13733e-07	4.6316e-05	0.992887	0.99867
EC	India (unexposed)	g2125	5.1.3.22	L-ribulose-5-phosphate 3-epimerase	124	132	93.9	0.0073892	0.799728	0.922039	6.01	4.584-7.88	1.226-30.012	0.990605	1.00948	1257	0.000117254	0.000377196	604	-4.0536e-05	0.000281062	0.885547	0.995687	-0.000138441	0.000291378	0.635527	0.915831
EC	India (unexposed)	g1059	2.7.1.195	NO NAME	70	132	53	0.000249861	0.778336	0.912282	6.036	4.286-8.502	3.925-9.137	1.00802	1.00802	1258	-0.000129964	0.00107158	1358	4.36434e-05	7.20325e-05	0.545648	0.995687	3.39548e-05	7.64249e-05	0.657601	0.915831
EC	India (unexposed)	g1048	2.7.1.177	L-threonine kinase	11	132	8.3	7.6918e-06	0.937417	0.977347	6.057	2.285-16.052	4.543-7.951	1.00782	1.00782	1259	-2.32848e-05	0.000377227	1039	5.41277e-06	1.52508e-05	0.723226	0.995687	9.94391e-06	1.58865e-05	0.532498	0.906634
EC	India (unexposed)	g1198	2.7.7.59	[Protein-PII] uridylyltransferase	124	132	93.9	0.00713387	0.91613	0.972609	6.011	4.58-7.889	1.313-27.952	0.992242	1.00782	1260	-0.000186292	0.000580933	1471	-0.000103863	0.000246787	0.674551	0.995687	-5.79736e-05	0.00025786	0.822482	0.94984
EC	India (unexposed)	g469	1.4.1.21	Aspartate dehydrogenase	63	132	47.7	0.000168691	0.704251	0.874946	6.036	4.235-8.602	4.018-8.941	1.00701	1.00701	1261	-0.000426195	0.00108332	1757	-1.59573e-05	6.26644e-05	0.799398	0.995687	-3.22198e-05	6.52518e-05	0.622331	0.915831
EC	India (unexposed)	g734	2.3.1.200	Lipoyl amidotransferase	37	132	28	0.000108961	0.840783	0.94292	5.988	3.738-9.593	4.352-8.337	0.994024	1.00601	1262	2.70015e-05	0.000710388	835	2.94351e-05	5.37353e-05	0.584783	0.995687	1.48368e-05	5.52159e-05	0.7886	0.945049
EC	India (unexposed)	g65	1.1.1.271	GDP-L-fucose synthase	111	132	84.1	0.00341771	0.822109	0.930911	6.009	4.527-7.977	2.713-13.441	0.995197	1.00483	1263	-0.000244185	0.00134275	1564	-0.000253543	0.000198754	0.20435	0.995687	-0.000327377	0.000208692	0.119244	0.906634
EC	India (unexposed)	g117	1.1.1.393	NO NAME	29	132	22	0.000210822	0.713703	0.879359	6.031	3.729-9.754	4.381-8.241	1.00366	1.00366	1264	3.53454e-05	0.00107275	801	0.000115701	7.71608e-05	0.136172	0.995687	0.000141386	8.12736e-05	0.0843859	0.906634
EC	India (unexposed)	g1556	3.4.13.3	Transferred entry 3.4.13.18 and 3.4.13.20	45	132	34.1	0.000266398	0.911744	0.972609	6.026	3.924-9.254	4.267-8.458	1.003	1.003	1265	-1.76697e-05	0.0016329	1011	5.65543e-05	8.04517e-05	0.483338	0.995687	3.88557e-05	8.50911e-05	0.648725	0.915831
EC	India (unexposed)	g798	2.3.2.18	glycyltransferase	60	132	45.5	0.000310625	0.905055	0.97139	6.006	4.076-8.849	4.148-8.738	0.997674	1.00233	1266	-0.000162195	0.0013192	1430	3.37242e-05	8.79895e-05	0.702142	0.995687	3.95345e-05	8.84156e-05	0.655545	0.915831
EC	India (unexposed)	g345	1.2.1.43	Formate dehydrogenase NADP +	34	132	25.8	8.03598e-05	0.812131	0.928775	6.024	3.621-10.021	4.382-8.244	1.00233	1.00233	1267	8.10113e-05	0.000586774	689	2.85467e-05	4.64315e-05	0.539753	0.995687	1.41132e-05	4.82804e-05	0.770529	0.942069
EC	India (unexposed)	g1317	3.1.13.5	Ribonuclease D	123	132	93.2	0.0035692	0.806695	0.924217	6.013	4.577-7.898	1.494-24.315	0.997677	1.00233	1268	-0.000283389	0.000817689	1618	-8.83461e-05	0.000171185	0.606672	0.995687	-7.44593e-05	0.000178081	0.676577	0.919981
EC	India (unexposed)	g277	1.14.14.12	3-hydroxy-9,10-secoandrosta-1,3,5 10)-triene-9,17-dione monooxygenase	36	132	27.3	4.53036e-05	0.817462	0.929863	6.006	3.516-10.261	4.409-8.21	0.998172	1.00183	1269	-3.87009e-05	0.00080406	1093	2.73152e-06	3.4408e-05	0.936847	0.995687	-2.60207e-06	3.64445e-05	0.943195	0.979218
EC	India (unexposed)	g2025	4.2.2.17	Inulin fructotransferase DFA-I-forming)	24	132	18.2	3.85461e-05	0.898675	0.971119	6.006	3.173-11.368	4.472-8.092	0.998504	1.0015	1270	-5.24951e-05	0.000401559	1140	-2.61351e-05	3.31474e-05	0.431868	0.995687	-4.00878e-05	3.47681e-05	0.251109	0.906634
EC	India (unexposed)	g2292	6.3.1.13	ligase	40	132	30.3	3.20119e-05	0.803726	0.923042	6.008	3.507-10.29	4.423-8.183	0.99867	1.00133	1271	-0.000216931	0.00108109	1521	-1.93789e-05	2.83311e-05	0.495182	0.995687	-3.30008e-05	2.91481e-05	0.259727	0.906634
EC	India (unexposed)	g1869	4.1.1.53	Phenylalanine decarboxylase	12	132	9.1	7.38114e-06	0.765722	0.906627	6.009	2.832-12.751	4.523-7.997	0.999169	1.00083	1272	-1.96226e-05	0.000244995	1020	-3.59535e-06	1.48982e-05	0.809682	0.995687	-1.05152e-05	1.54302e-05	0.496836	0.906634
EC	India (unexposed)	g1121	2.7.1.90	Diphosphate--fructose-6-phosphate 1-phosphotransferase	80	132	60.6	0.00118764	0.752334	0.900157	6.012	4.339-8.33	3.784-9.568	0.999169	1.00083	1273	-0.000239488	0.000901626	1558	-7.37196e-05	0.000156728	0.638881	0.995687	-7.29248e-05	0.000166802	0.662726	0.915831
EC	India (unexposed)	g1629	3.4.24.78	GPR endopeptidase	52	132	39.4	0.000290917	0.625168	0.836292	6.016	4.105-8.817	4.164-8.68	1.00067	1.00067	1274	0.000195649	0.000644448	491	7.40996e-05	8.60458e-05	0.390733	0.995687	7.50406e-05	9.16874e-05	0.414664	0.906634
EC	India (unexposed)	g1	unmapped	unmapped	132	132	100	13.9071	NA	NA	NA	NA	NA	NA	NA	1275	-0.000767104	0.00159455	1892	-0.00123248	0.00306992	0.688734	0.995687	-0.00164141	0.00324175	0.613513	0.915831
EC	India (unexposed)	g1001	2.6.1.52	Phosphoserine transaminase	132	132	100	0.02004	NA	NA	NA	NA	NA	NA	NA	1276	0.000122584	0.000881515	594	1.79589e-06	0.000110839	0.987098	0.996695	7.07072e-05	0.00011424	0.537086	0.906634
EC	India (unexposed)	g1003	2.6.1.57	Aromatic-amino-acid transaminase	127	132	96.2	0.00270603	NA	NA	NA	NA	NA	NA	NA	1277	5.65811e-06	0.00105206	910	-2.40213e-05	0.000154603	0.876767	0.995687	-0.000121132	0.00015923	0.448249	0.906634
EC	India (unexposed)	g1005	2.6.1.62	Adenosylmethionine--8-amino-7-oxononanoate transaminase	128	132	97	0.00541751	NA	NA	NA	NA	NA	NA	NA	1278	-0.000370698	0.000781949	1717	-0.000102533	0.0001919	0.594045	0.995687	-0.000169975	0.000199639	0.396169	0.906634
EC	India (unexposed)	g1011	2.6.1.83	LL-diaminopimelate aminotransferase	128	132	97	0.00368835	NA	NA	NA	NA	NA	NA	NA	1279	0.00035142	0.00150066	335	-0.000128174	0.000167284	0.444941	0.995687	-0.000143046	0.00017588	0.417581	0.906634
EC	India (unexposed)	g1012	2.6.1.85	Aminodeoxychorismate synthase	132	132	100	0.00817206	NA	NA	NA	NA	NA	NA	NA	1280	-0.000183472	0.000993538	1465	-5.32201e-05	0.00019624	0.786668	0.995687	-0.000144754	0.000202537	0.476126	0.906634
EC	India (unexposed)	g1013	2.6.1.87	UDP-4-amino-4-deoxy-L-arabinose aminotransferase	126	132	95.5	0.00510196	NA	NA	NA	NA	NA	NA	NA	1281	-0.000192768	0.00216869	1483	-0.000143463	0.000202777	0.480526	0.995687	-0.000209796	0.00021037	0.320561	0.906634
EC	India (unexposed)	g1015	2.6.1.9	Histidinol-phosphate transaminase	132	132	100	0.0177283	NA	NA	NA	NA	NA	NA	NA	1282	0.000616117	0.00233907	196	7.23191e-05	9.18736e-05	0.432622	0.995687	0.000104954	9.76147e-05	0.284361	0.906634
EC	India (unexposed)	g1022	2.7.1.107	Diacylglycerol kinase ATP)	130	132	98.5	0.00466713	NA	NA	NA	NA	NA	NA	NA	1283	-7.11421e-05	0.000888852	1206	-9.82019e-05	0.000161938	0.545294	0.995687	-0.000150736	0.000164845	0.362261	0.906634
EC	India (unexposed)	g1023	2.7.1.11	6-phosphofructokinase	132	132	100	0.0141434	NA	NA	NA	NA	NA	NA	NA	1284	-8.46747e-05	0.00156984	1241	-9.23794e-05	0.000256755	0.719583	0.995687	-0.000170937	0.000261844	0.515072	0.906634
EC	India (unexposed)	g1026	2.7.1.12	Gluconokinase	132	132	100	0.0144437	NA	NA	NA	NA	NA	NA	NA	1285	-0.00152301	0.00152295	1950	0.000140852	0.000233451	0.54733	0.995687	0.000176726	0.000243662	0.469628	0.906634
EC	India (unexposed)	g1027	2.7.1.121	Phosphoenolpyruvate--glycerone phosphotransferase	128	132	97	0.00286895	NA	NA	NA	NA	NA	NA	NA	1286	-0.000541301	0.00162693	1821	-5.6604e-05	0.000141631	0.690064	0.995687	-0.000108545	0.000147051	0.461812	0.906634
EC	India (unexposed)	g1029	2.7.1.130	Tetraacyldisaccharide 4'-kinase	126	132	95.5	0.00578265	NA	NA	NA	NA	NA	NA	NA	1287	-0.000858518	0.00108066	1913	-0.000127936	0.000198854	0.521119	0.995687	-0.000205584	0.000207544	0.323816	0.906634
EC	India (unexposed)	g1031	2.7.1.144	Tagatose-6-phosphate kinase	132	132	100	0.0101391	NA	NA	NA	NA	NA	NA	NA	1288	4.16922e-05	0.000823453	785	0.000142027	0.000215502	0.511028	0.995687	1.87017e-05	0.000220273	0.932475	0.974676
EC	India (unexposed)	g1033	2.7.1.148	4- cytidine 5'-diphospho)-2-C-methyl-D-erythritol kinase	132	132	100	0.019499	NA	NA	NA	NA	NA	NA	NA	1289	-0.000249504	0.00362767	1570	4.3213e-06	0.000130957	0.973727	0.995687	-2.41367e-05	0.000133475	0.856791	0.955678
EC	India (unexposed)	g1034	2.7.1.15	Ribokinase	132	132	100	0.036495	NA	NA	NA	NA	NA	NA	NA	1290	-0.000123078	0.0026716	1343	0.000320607	0.000205087	0.12042	0.995687	0.000440845	0.000213591	0.0410893	0.906634
EC	India (unexposed)	g1043	2.7.1.17	Xylulokinase	126	132	95.5	0.00774301	NA	NA	NA	NA	NA	NA	NA	1291	0.000670787	0.0025021	186	-7.87488e-05	0.000239528	0.742861	0.995687	-5.97573e-06	0.000250128	0.980978	0.996406
EC	India (unexposed)	g1049	2.7.1.180	FAD protein FMN transferase	132	132	100	0.0188148	NA	NA	NA	NA	NA	NA	NA	1292	-0.000275513	0.00200748	1608	3.67553e-05	0.000138352	0.790917	0.995687	0.000121006	0.000145195	0.406204	0.906634
EC	India (unexposed)	g1055	2.7.1.191	NO NAME	126	132	95.5	0.00649745	NA	NA	NA	NA	NA	NA	NA	1293	7.41188e-06	0.00303641	904	0.000162915	0.000264005	0.538255	0.995687	0.000100822	0.000264102	0.703292	0.920466
EC	India (unexposed)	g1064	2.7.1.2	Glucokinase	132	132	100	0.0169845	NA	NA	NA	NA	NA	NA	NA	1294	-0.000582345	0.00165475	1840	-2.06654e-05	0.000131688	0.875545	0.995687	8.64817e-05	0.00013709	0.529298	0.906634
EC	India (unexposed)	g1072	2.7.1.21	Thymidine kinase	131	132	99.2	0.00474821	NA	NA	NA	NA	NA	NA	NA	1295	3.51333e-05	0.00113543	804	3.44498e-05	0.000149138	0.817683	0.995687	-3.18422e-05	0.000152268	0.834696	0.954945
EC	India (unexposed)	g1075	2.7.1.22	Ribosylnicotinamide kinase	129	132	97.7	0.00201982	NA	NA	NA	NA	NA	NA	NA	1296	-0.000337492	0.000938702	1678	-7.85649e-05	0.000108956	0.472163	0.995687	-0.000145711	0.000113295	0.200778	0.906634
EC	India (unexposed)	g1076	2.7.1.23	NAD +) kinase	132	132	100	0.0225079	NA	NA	NA	NA	NA	NA	NA	1297	0.000336864	0.00132397	349	7.34079e-05	8.13321e-05	0.368424	0.995687	0.000104742	8.52425e-05	0.221471	0.906634
EC	India (unexposed)	g1077	2.7.1.24	Dephospho-CoA kinase	132	132	100	0.0217723	NA	NA	NA	NA	NA	NA	NA	1298	0.000932275	0.0022133	136	9.04663e-05	0.000102675	0.379893	0.995687	0.000129995	0.000108373	0.232598	0.906634
EC	India (unexposed)	g1079	2.7.1.26	Riboflavin kinase	132	132	100	0.018307	NA	NA	NA	NA	NA	NA	NA	1299	0.000193541	0.00131014	493	3.33269e-05	0.00017934	0.852867	0.995687	-5.12302e-05	0.000184632	0.781876	0.943211
EC	India (unexposed)	g1082	2.7.1.30	Glycerol kinase	129	132	97.7	0.00751755	NA	NA	NA	NA	NA	NA	NA	1300	1.71496e-05	0.00052147	867	-0.000112753	0.000216932	0.604114	0.995687	-0.000147471	0.000221821	0.507391	0.906634
EC	India (unexposed)	g1083	2.7.1.31	Glycerate 3-kinase	132	132	100	0.0167169	NA	NA	NA	NA	NA	NA	NA	1301	0.000285771	0.00124569	397	7.87559e-05	0.000185444	0.671767	0.995687	-8.51533e-06	0.000196479	0.9655	0.988777
EC	India (unexposed)	g1085	2.7.1.33	Pantothenate kinase	132	132	100	0.0240132	NA	NA	NA	NA	NA	NA	NA	1302	0.000423439	0.00322376	295	6.78159e-06	8.43607e-05	0.936052	0.995687	3.26525e-05	8.86118e-05	0.713131	0.9215
EC	India (unexposed)	g1086	2.7.1.35	Pyridoxal kinase	132	132	100	0.0225508	NA	NA	NA	NA	NA	NA	NA	1303	0.000348195	0.00194058	338	4.91178e-05	7.53125e-05	0.515432	0.995687	8.14553e-05	7.93498e-05	0.306622	0.906634
EC	India (unexposed)	g1087	2.7.1.36	Mevalonate kinase	129	132	97.7	0.00147338	NA	NA	NA	NA	NA	NA	NA	1304	-0.000157373	0.00118166	1417	0.000160608	0.000114647	0.163631	0.995687	0.000142	0.000120908	0.242449	0.906634
EC	India (unexposed)	g1089	2.7.1.39	Homoserine kinase	132	132	100	0.0195497	NA	NA	NA	NA	NA	NA	NA	1305	-0.000550984	0.0016184	1827	5.3138e-05	0.00012944	0.682099	0.995687	9.28177e-05	0.000134196	0.490436	0.906634
EC	India (unexposed)	g1090	2.7.1.4	Fructokinase	132	132	100	0.0126815	NA	NA	NA	NA	NA	NA	NA	1306	2.18325e-05	0.0017363	849	5.8478e-05	0.000123784	0.63742	0.995687	0.000131475	0.000129694	0.312666	0.906634
EC	India (unexposed)	g1091	2.7.1.40	Pyruvate kinase	132	132	100	0.0295087	NA	NA	NA	NA	NA	NA	NA	1307	-3.50573e-06	0.00155673	959	7.40032e-05	8.57269e-05	0.389594	0.995687	7.80767e-05	9.06167e-05	0.390549	0.906634
EC	India (unexposed)	g1095	2.7.1.48	Uridine kinase	131	132	99.2	0.00607066	NA	NA	NA	NA	NA	NA	NA	1308	0.000312776	0.00145164	370	2.36998e-05	0.000163582	0.88503	0.995687	-6.4379e-05	0.000166247	0.69923	0.920336
EC	India (unexposed)	g1096	2.7.1.49	Hydroxymethylpyrimidine kinase	128	132	97	0.00442074	NA	NA	NA	NA	NA	NA	NA	1309	-0.000754076	0.00158561	1888	-0.000169012	0.000163854	0.304231	0.995687	-0.000224034	0.000166655	0.181288	0.906634
EC	India (unexposed)	g1098	2.7.1.50	Hydroxyethylthiazole kinase	132	132	100	0.0188849	NA	NA	NA	NA	NA	NA	NA	1310	9.2458e-05	0.00221864	656	2.12266e-06	9.5483e-05	0.982298	0.995687	7.0036e-05	9.75698e-05	0.474217	0.906634
EC	India (unexposed)	g1101	2.7.1.55	Allose kinase	128	132	97	0.00610931	NA	NA	NA	NA	NA	NA	NA	1311	-0.000406181	0.00151722	1741	-2.03104e-06	0.000199663	0.991899	0.996695	-5.63796e-05	0.000208205	0.787	0.944593
EC	India (unexposed)	g1105	2.7.1.6	Galactokinase	132	132	100	0.00682503	NA	NA	NA	NA	NA	NA	NA	1312	-0.000100293	0.00113899	1282	7.05472e-05	0.00018558	0.704459	0.995687	-3.36178e-05	0.000189263	0.859305	0.955678
EC	India (unexposed)	g1109	2.7.1.69	Protein-N pi)-phosphohistidine--sugar phosphotransferase	132	132	100	0.051505	NA	NA	NA	NA	NA	NA	NA	1313	-0.000146492	0.00230527	1389	0.000498595	0.000336089	0.140357	0.995687	0.000528953	0.000351122	0.134471	0.906634
EC	India (unexposed)	g1111	2.7.1.71	Shikimate kinase	132	132	100	0.0273662	NA	NA	NA	NA	NA	NA	NA	1314	0.00129106	0.00325468	83	9.92285e-05	0.000128027	0.439711	0.995687	9.4303e-05	0.000133815	0.48229	0.906634
EC	India (unexposed)	g1122	2.7.1.92	5-dehydro-2-deoxygluconokinase	128	132	97	0.00317357	NA	NA	NA	NA	NA	NA	NA	1315	-0.000171631	0.00129302	1446	-0.000197893	0.000159098	0.215797	0.995687	-0.000209973	0.000166505	0.209637	0.906634
EC	India (unexposed)	g1125	2.7.10.2	Non-specific protein-tyrosine kinase	130	132	98.5	0.0049035	NA	NA	NA	NA	NA	NA	NA	1316	0.000302824	0.00188788	384	-0.000182745	0.000165276	0.270901	0.995687	-0.000257712	0.000174251	0.141664	0.906634
EC	India (unexposed)	g1126	2.7.11.1	Non-specific serine/threonine protein kinase	132	132	100	0.0511153	NA	NA	NA	NA	NA	NA	NA	1317	-0.000655304	0.0015504	1867	-4.05588e-06	0.000313112	0.989685	0.996695	0.000163787	0.000321843	0.611717	0.915831
EC	India (unexposed)	g1133	2.7.13.3	Histidine kinase	132	132	100	0.182229	NA	NA	NA	NA	NA	NA	NA	1318	6.68621e-05	0.000947337	725	-0.000248622	0.000694866	0.721074	0.995687	-0.00040219	0.000714534	0.574531	0.907969
EC	India (unexposed)	g1135	2.7.2.1	Acetate kinase	132	132	100	0.0249905	NA	NA	NA	NA	NA	NA	NA	1319	-0.000351238	0.00379619	1690	3.91264e-05	6.77561e-05	0.564628	0.995687	5.69204e-05	7.16498e-05	0.428454	0.906634
EC	India (unexposed)	g1136	2.7.2.11	Glutamate 5-kinase	132	132	100	0.0226627	NA	NA	NA	NA	NA	NA	NA	1320	0.00139949	0.00307775	77	4.168e-05	8.10747e-05	0.608059	0.995687	7.75267e-05	8.43786e-05	0.359972	0.906634
EC	India (unexposed)	g1139	2.7.2.3	Phosphoglycerate kinase	132	132	100	0.0216312	NA	NA	NA	NA	NA	NA	NA	1321	0.00254915	0.00541472	39	5.42448e-05	9.01992e-05	0.548628	0.995687	7.45752e-05	9.43483e-05	0.430777	0.906634
EC	India (unexposed)	g1140	2.7.2.4	Aspartate kinase	132	132	100	0.0448702	NA	NA	NA	NA	NA	NA	NA	1322	-0.000159126	0.000802247	1423	6.75648e-05	0.000163346	0.679827	0.995687	0.00016013	0.000168209	0.342949	0.906634
EC	India (unexposed)	g1142	2.7.2.8	Acetylglutamate kinase	132	132	100	0.0221646	NA	NA	NA	NA	NA	NA	NA	1323	6.62497e-05	0.00235902	727	-4.92561e-05	8.54927e-05	0.565514	0.995687	7.00287e-07	8.79126e-05	0.993657	0.99867
EC	India (unexposed)	g1145	2.7.3.9	Phosphoenolpyruvate--protein phosphotransferase	132	132	100	0.0341916	NA	NA	NA	NA	NA	NA	NA	1324	-0.000294397	0.00161972	1630	7.02962e-05	0.00014034	0.617289	0.995687	9.13505e-05	0.000147643	0.537222	0.906634
EC	India (unexposed)	g1146	2.7.4.1	Polyphosphate kinase	132	132	100	0.0252996	NA	NA	NA	NA	NA	NA	NA	1325	0.00025033	0.00104905	426	-5.00905e-06	8.65608e-05	0.953943	0.995687	4.68029e-05	8.73356e-05	0.592982	0.915831
EC	India (unexposed)	g1149	2.7.4.16	Thiamine-phosphate kinase	130	132	98.5	0.00626935	NA	NA	NA	NA	NA	NA	NA	1326	-0.000831251	0.00254538	1906	-0.000207227	0.000204173	0.312012	0.995687	-0.000296799	0.000211675	0.16335	0.906634
EC	India (unexposed)	g1150	2.7.4.2	Phosphomevalonate kinase	128	132	97	0.00153999	NA	NA	NA	NA	NA	NA	NA	1327	-0.000148721	0.00145449	1393	0.000144008	0.000129647	0.268719	0.995687	0.000114634	0.000137282	0.405296	0.906634
EC	India (unexposed)	g1151	2.7.4.22	UMP kinase	132	132	100	0.0204646	NA	NA	NA	NA	NA	NA	NA	1328	-0.000357515	0.00242382	1700	8.98728e-06	8.29539e-05	0.913893	0.995687	4.30041e-05	8.77904e-05	0.625099	0.915831
EC	India (unexposed)	g1153	2.7.4.25	d)CMP kinase	132	132	100	0.0179182	NA	NA	NA	NA	NA	NA	NA	1329	0.000753051	0.00141231	167	5.21534e-05	8.17216e-05	0.524477	0.995687	8.04658e-05	8.66044e-05	0.354619	0.906634
EC	India (unexposed)	g1157	2.7.4.3	Adenylate kinase	132	132	100	0.0257658	NA	NA	NA	NA	NA	NA	NA	1330	0.000123736	0.00154325	592	4.34512e-05	0.0001097	0.692686	0.995687	9.13046e-05	0.000115852	0.432122	0.906634
EC	India (unexposed)	g1158	2.7.4.6	Nucleoside-diphosphate kinase	132	132	100	0.00614099	NA	NA	NA	NA	NA	NA	NA	1331	2.22579e-06	0.00205398	921	-2.05356e-06	0.000167866	0.990258	0.996695	-8.67264e-05	0.000172795	0.616618	0.915831
EC	India (unexposed)	g1159	2.7.4.7	Phosphomethylpyrimidine kinase	131	132	99.2	0.00667394	NA	NA	NA	NA	NA	NA	NA	1332	-0.000841305	0.00197047	1908	6.64469e-05	0.000164541	0.687	0.995687	6.68464e-05	0.000171061	0.696628	0.919981
EC	India (unexposed)	g1160	2.7.4.8	Guanylate kinase	132	132	100	0.0223143	NA	NA	NA	NA	NA	NA	NA	1333	0.00121005	0.00304323	91	7.84548e-05	8.40486e-05	0.352321	0.995687	0.000118334	8.84657e-05	0.183446	0.906634
EC	India (unexposed)	g1161	2.7.4.9	dTMP kinase	132	132	100	0.023992	NA	NA	NA	NA	NA	NA	NA	1334	0.000851936	0.00138703	149	6.45649e-05	0.000153965	0.675654	0.995687	0.000125279	0.000161629	0.439743	0.906634
EC	India (unexposed)	g1162	2.7.6.1	Ribose-phosphate diphosphokinase	132	132	100	0.0405462	NA	NA	NA	NA	NA	NA	NA	1335	-0.000225928	0.00187689	1533	9.25101e-05	0.000190617	0.628267	0.995687	0.000214352	0.000196134	0.276546	0.906634
EC	India (unexposed)	g1163	2.7.6.2	Thiamine diphosphokinase	132	132	100	0.0136652	NA	NA	NA	NA	NA	NA	NA	1336	-0.000929201	0.00129974	1924	-9.40695e-06	0.000183589	0.959214	0.995687	0.000131149	0.000187087	0.484601	0.906634
EC	India (unexposed)	g1164	2.7.6.3	2-amino-4-hydroxy-6-hydroxymethyldihydropteridine diphosphokinase	131	132	99.2	0.0039808	NA	NA	NA	NA	NA	NA	NA	1337	-0.0013854	0.00242732	1948	3.56642e-06	0.000140393	0.979772	0.995687	-3.77895e-05	0.000143047	0.79208	0.946187
EC	India (unexposed)	g1165	2.7.6.5	GTP diphosphokinase	132	132	100	0.0280228	NA	NA	NA	NA	NA	NA	NA	1338	0.00347554	0.00326293	24	7.23202e-05	0.000187444	0.700258	0.995687	0.000120022	0.000199734	0.54899	0.906634
EC	India (unexposed)	g1166	2.7.7.1	Nicotinamide-nucleotide adenylyltransferase	129	132	97.7	0.0020306	NA	NA	NA	NA	NA	NA	NA	1339	-0.000151863	0.00181953	1403	-5.02269e-05	0.000112652	0.65644	0.995687	-0.000129119	0.000115801	0.266989	0.906634
EC	India (unexposed)	g1167	2.7.7.10	UTP--hexose-1-phosphate uridylyltransferase	130	132	98.5	0.00526773	NA	NA	NA	NA	NA	NA	NA	1340	0.000244607	0.00146027	429	0.000102341	0.000176947	0.564014	0.995687	0.000146978	0.000182398	0.421883	0.906634
EC	India (unexposed)	g1168	2.7.7.12	UDP-glucose--hexose-1-phosphate uridylyltransferase	132	132	100	0.0194332	NA	NA	NA	NA	NA	NA	NA	1341	3.52403e-05	0.0018785	803	9.92792e-05	0.000142579	0.487479	0.995687	9.39824e-05	0.000145073	0.518283	0.906634
EC	India (unexposed)	g1171	2.7.7.18	Nicotinate-nucleotide adenylyltransferase	132	132	100	0.0208765	NA	NA	NA	NA	NA	NA	NA	1342	0.000190887	0.00151029	497	0.000102545	9.59744e-05	0.287294	0.995687	0.000107377	9.94146e-05	0.282179	0.906634
EC	India (unexposed)	g1173	2.7.7.2	FAD synthetase	132	132	100	0.0176816	NA	NA	NA	NA	NA	NA	NA	1343	-3.04002e-05	0.001999	1062	0.000181333	0.000169217	0.285883	0.995687	0.000156512	0.000172844	0.366939	0.906634
EC	India (unexposed)	g1176	2.7.7.23	UDP-N-acetylglucosamine diphosphorylase	132	132	100	0.0212383	NA	NA	NA	NA	NA	NA	NA	1344	-1.74489e-05	0.00137005	1010	9.82583e-05	0.00010626	0.356838	0.995687	0.000111963	0.000112281	0.320608	0.906634
EC	India (unexposed)	g1177	2.7.7.24	Glucose-1-phosphate thymidylyltransferase	132	132	100	0.0166469	NA	NA	NA	NA	NA	NA	NA	1345	-0.000211996	0.00140676	1510	0.000217682	0.000247905	0.381517	0.995687	0.000287738	0.000260269	0.271049	0.906634
EC	India (unexposed)	g1179	2.7.7.27	Glucose-1-phosphate adenylyltransferase	132	132	100	0.022159	NA	NA	NA	NA	NA	NA	NA	1346	-0.00068918	0.001341	1875	-2.07011e-05	0.000117847	0.860834	0.995687	2.1957e-05	0.000124138	0.859892	0.955678
EC	India (unexposed)	g1181	2.7.7.3	Pantetheine-phosphate adenylyltransferase	132	132	100	0.0256577	NA	NA	NA	NA	NA	NA	NA	1347	0.0002455	0.000812613	428	5.22998e-05	0.00011612	0.653176	0.995687	0.000106265	0.000121062	0.38175	0.906634
EC	India (unexposed)	g1183	2.7.7.38	3-deoxy-manno-octulosonate cytidylyltransferase	128	132	97	0.00639863	NA	NA	NA	NA	NA	NA	NA	1348	-0.000158016	0.0017361	1420	-0.000151958	0.000212317	0.475452	0.995687	-0.00023508	0.000221451	0.29049	0.906634
EC	India (unexposed)	g1185	2.7.7.4	Sulfate adenylyltransferase	127	132	96.2	0.0108843	NA	NA	NA	NA	NA	NA	NA	1349	-0.000479703	0.000946419	1792	-0.000468126	0.000279925	0.0968646	0.995687	-0.000537157	0.000291103	0.0673684	0.906634
EC	India (unexposed)	g1187	2.7.7.41	Phosphatidate cytidylyltransferase	132	132	100	0.011567	NA	NA	NA	NA	NA	NA	NA	1350	-0.000160818	0.00104692	1426	-7.60612e-06	0.000223755	0.972935	0.995687	-0.000129862	0.000229933	0.573235	0.907969
EC	India (unexposed)	g1188	2.7.7.42	[Glutamate--ammonia-ligase] adenylyltransferase	132	132	100	0.0170081	NA	NA	NA	NA	NA	NA	NA	1351	9.23956e-05	0.000937943	657	1.38094e-05	0.000149124	0.926361	0.995687	3.67864e-05	0.000156791	0.814887	0.949486
EC	India (unexposed)	g1196	2.7.7.56	tRNA nucleotidyltransferase	132	132	100	0.021797	NA	NA	NA	NA	NA	NA	NA	1352	-0.00027435	0.00105064	1606	4.55983e-05	0.000125231	0.716364	0.995687	9.90644e-05	0.000130209	0.448202	0.906634
EC	India (unexposed)	g1199	2.7.7.6	DNA-directed RNA polymerase	132	132	100	0.115797	NA	NA	NA	NA	NA	NA	NA	1353	-0.00014936	0.00159105	1397	0.000179362	0.000150149	0.234435	0.995687	0.000220323	0.000158111	0.16595	0.906634
EC	India (unexposed)	g1200	2.7.7.60	2-C-methyl-D-erythritol 4-phosphate cytidylyltransferase	132	132	100	0.0229022	NA	NA	NA	NA	NA	NA	NA	1354	0.000849304	0.00204657	150	4.07878e-05	0.000127226	0.749033	0.995687	0.000141187	0.000128264	0.273117	0.906634
EC	India (unexposed)	g1205	2.7.7.65	Diguanylate cyclase	128	132	97	0.0190464	NA	NA	NA	NA	NA	NA	NA	1355	-1.2395e-05	0.000362075	992	-0.000229238	0.000439218	0.602612	0.995687	-0.000364166	0.000452875	0.422855	0.906634
EC	India (unexposed)	g1208	2.7.7.7	DNA-directed DNA polymerase	132	132	100	0.139846	NA	NA	NA	NA	NA	NA	NA	1356	-0.000267562	0.0014161	1596	6.87851e-05	0.000243402	0.777934	0.995687	1.32311e-05	0.000251672	0.958156	0.985388
EC	India (unexposed)	g1211	2.7.7.72	CCA tRNA nucleotidyltransferase	132	132	100	0.0235059	NA	NA	NA	NA	NA	NA	NA	1357	0.000388416	0.000694611	313	4.60982e-05	0.000148145	0.75617	0.995687	0.000114153	0.000154071	0.460135	0.906634
EC	India (unexposed)	g1215	2.7.7.77	Molybdenum cofactor guanylyltransferase	128	132	97	0.00622024	NA	NA	NA	NA	NA	NA	NA	1358	0.00313117	0.00730881	30	-0.000102374	0.000223014	0.646967	0.995687	-0.000215058	0.00023152	0.354733	0.906634
EC	India (unexposed)	g1216	2.7.7.8	Polyribonucleotide nucleotidyltransferase	132	132	100	0.0257374	NA	NA	NA	NA	NA	NA	NA	1359	-0.000180674	0.00111549	1460	6.28637e-05	8.7825e-05	0.475409	0.995687	0.000101029	9.20348e-05	0.274434	0.906634
EC	India (unexposed)	g1217	2.7.7.80	Molybdopterin-synthase adenylyltransferase	130	132	98.5	0.00550474	NA	NA	NA	NA	NA	NA	NA	1360	-0.00167454	0.00253411	1951	-0.000155157	0.000214033	0.469804	0.995687	-9.68179e-05	0.000223327	0.66538	0.916657
EC	India (unexposed)	g1220	2.7.7.85	Diadenylate cyclase	132	132	100	0.00566249	NA	NA	NA	NA	NA	NA	NA	1361	0.000186494	0.0011734	502	4.51127e-05	0.000190504	0.813179	0.995687	-5.16041e-05	0.000198994	0.795811	0.946187
EC	India (unexposed)	g1221	2.7.7.87	L-threonylcarbamoyladenylate synthase	131	132	99.2	0.00541731	NA	NA	NA	NA	NA	NA	NA	1362	-0.00022669	0.000993607	1534	2.08816e-06	0.000173568	0.990419	0.996695	-9.4397e-05	0.000177181	0.595137	0.915831
EC	India (unexposed)	g1222	2.7.7.89	[Glutamate--ammonia ligase]-adenylyl-L-tyrosine phosphorylase	132	132	100	0.0133647	NA	NA	NA	NA	NA	NA	NA	1363	-0.000647056	0.00116066	1864	-5.15944e-05	0.000118982	0.665274	0.995687	1.83238e-05	0.000124121	0.882874	0.961614
EC	India (unexposed)	g1223	2.7.7.9	UTP--glucose-1-phosphate uridylyltransferase	132	132	100	0.0225856	NA	NA	NA	NA	NA	NA	NA	1364	0.000613381	0.003475	200	0.000173158	0.000131051	0.18872	0.995687	9.9872e-05	0.000135002	0.460818	0.906634
EC	India (unexposed)	g1228	2.7.8.13	Phospho-N-acetylmuramoyl-pentapeptide-transferase	132	132	100	0.023167	NA	NA	NA	NA	NA	NA	NA	1365	0.000372168	0.00226033	324	0.000103385	8.5133e-05	0.2268	0.995687	0.000127507	8.9504e-05	0.156766	0.906634
EC	India (unexposed)	g1230	2.7.8.20	Phosphatidylglycerol--membrane-oligosaccharide glycerophosphotransferase	129	132	97.7	0.00428545	NA	NA	NA	NA	NA	NA	NA	1366	-0.000355701	0.000970273	1695	1.03457e-05	0.000165289	0.950188	0.995687	-7.72703e-05	0.000169952	0.650144	0.915831
EC	India (unexposed)	g1234	2.7.8.26	Adenosylcobinamide-GDP ribazoletransferase	128	132	97	0.00478396	NA	NA	NA	NA	NA	NA	NA	1367	0.00201648	0.00821574	48	-0.000113074	0.000185034	0.5422	0.995687	-0.000151121	0.000193146	0.435449	0.906634
EC	India (unexposed)	g1244	2.7.8.5	CDP-diacylglycerol--glycerol-3-phosphate 3-phosphatidyltransferase	132	132	100	0.0091911	NA	NA	NA	NA	NA	NA	NA	1368	-0.000625329	0.00219116	1855	5.59334e-05	0.000109363	0.609905	0.995687	6.88699e-05	0.000115251	0.551213	0.907388
EC	India (unexposed)	g1246	2.7.8.7	Holo-[acyl-carrier-protein] synthase	132	132	100	0.0211116	NA	NA	NA	NA	NA	NA	NA	1369	-0.000334	0.00169227	1671	3.98159e-05	0.000125027	0.750649	0.995687	1.83042e-05	0.000132507	0.890354	0.963851
EC	India (unexposed)	g1247	2.7.8.8	CDP-diacylglycerol--serine O-phosphatidyltransferase	126	132	95.5	0.00415033	NA	NA	NA	NA	NA	NA	NA	1370	0.000331488	0.000879421	353	-0.00016593	0.000181562	0.36246	0.995687	-0.000223784	0.000189299	0.239382	0.906634
EC	India (unexposed)	g1249	2.7.9.2	Pyruvate, water dikinase	128	132	97	0.00684457	NA	NA	NA	NA	NA	NA	NA	1371	-0.000303436	0.00124502	1639	-0.0001614	0.000232117	0.488085	0.995687	-0.000248148	0.000241134	0.305426	0.906634
EC	India (unexposed)	g1250	2.7.9.3	Selenide, water dikinase	127	132	96.2	0.00523199	NA	NA	NA	NA	NA	NA	NA	1372	0.00032617	0.00142708	358	-8.70738e-05	0.000196625	0.658616	0.995687	-0.000132955	0.000203212	0.514141	0.906634
EC	India (unexposed)	g1251	2.8.1.1	Thiosulfate sulfurtransferase	132	132	100	0.0112188	NA	NA	NA	NA	NA	NA	NA	1373	-2.92436e-05	0.00211949	1056	-1.19951e-05	0.000171207	0.944252	0.995687	-8.70369e-05	0.000180352	0.630227	0.915831
EC	India (unexposed)	g1252	2.8.1.10	Thiazole synthase	132	132	100	0.0204677	NA	NA	NA	NA	NA	NA	NA	1374	0.000335944	0.0016442	350	-8.06724e-05	0.000134085	0.548454	0.995687	-3.11745e-05	0.00013581	0.81882	0.94984
EC	India (unexposed)	g1255	2.8.1.13	tRNA-uridine 2-sulfurtransferase	132	132	100	0.00717685	NA	NA	NA	NA	NA	NA	NA	1375	-0.000322308	0.00108286	1659	3.44048e-05	0.000193147	0.8589	0.995687	-6.45532e-05	0.000201754	0.749533	0.934717
EC	India (unexposed)	g1257	2.8.1.4	tRNA sulfurtransferase	130	132	98.5	0.00593428	NA	NA	NA	NA	NA	NA	NA	1376	0.00059112	0.00106687	208	1.24793e-05	0.000197334	0.949673	0.995687	-9.18676e-05	0.000203297	0.652133	0.915831
EC	India (unexposed)	g1258	2.8.1.6	Biotin synthase	129	132	97.7	0.00612657	NA	NA	NA	NA	NA	NA	NA	1377	-0.000582622	0.00125168	1841	-0.000131092	0.000201745	0.516975	0.995687	-0.000194451	0.000209503	0.355118	0.906634
EC	India (unexposed)	g1259	2.8.1.7	Cysteine desulfurase	132	132	100	0.0250995	NA	NA	NA	NA	NA	NA	NA	1378	-0.000467753	0.00149434	1783	7.98808e-05	0.000124009	0.520612	0.995687	6.81067e-05	0.000128043	0.595736	0.915831
EC	India (unexposed)	g1260	2.8.1.8	Lipoyl synthase	127	132	96.2	0.00358338	NA	NA	NA	NA	NA	NA	NA	1379	0.000450261	0.00128061	283	-0.000157141	0.000165776	0.344932	0.995687	-0.000223723	0.000170745	0.192505	0.906634
EC	India (unexposed)	g1263	2.8.3.10	Citrate CoA-transferase	126	132	95.5	0.0041267	NA	NA	NA	NA	NA	NA	NA	1380	0.0012409	0.00378705	86	2.57338e-05	0.000214983	0.904904	0.995687	-9.85522e-05	0.000221417	0.657019	0.915831
EC	India (unexposed)	g1277	2.8.4.3	tRNA-2-methylthio-N 6)-dimethylallyladenosine synthase	132	132	100	0.0168333	NA	NA	NA	NA	NA	NA	NA	1381	0.000236233	0.00165448	436	-3.15691e-05	0.0001332	0.813026	0.995687	4.05709e-05	0.000134795	0.763929	0.940252
EC	India (unexposed)	g1278	2.8.4.4	[Ribosomal protein S12] aspartate 89)-C 3-methylthiotransferase	126	132	95.5	0.00413481	NA	NA	NA	NA	NA	NA	NA	1382	0.00344591	0.00972108	25	-0.00019285	0.000182092	0.291527	0.995687	-0.000262306	0.000190247	0.170429	0.906634
EC	India (unexposed)	g128	1.1.1.42	Isocitrate dehydrogenase NADP +	132	132	100	0.0196249	NA	NA	NA	NA	NA	NA	NA	1383	-0.000445056	0.00143912	1768	2.90756e-05	0.000100293	0.77235	0.995687	9.83142e-05	0.000103575	0.344348	0.906634
EC	India (unexposed)	g1288	3.1.1.29	Aminoacyl-tRNA hydrolase	132	132	100	0.0239462	NA	NA	NA	NA	NA	NA	NA	1384	0.0021752	0.00291495	45	1.30111e-05	7.2928e-05	0.858678	0.995687	2.49562e-05	7.7604e-05	0.748305	0.934306
EC	India (unexposed)	g1289	3.1.1.3	Triacylglycerol lipase	131	132	99.2	0.00737779	NA	NA	NA	NA	NA	NA	NA	1385	-0.00029525	0.00180064	1631	-9.00738e-06	0.000118056	0.9393	0.995687	9.91377e-06	0.000122313	0.93553	0.975988
EC	India (unexposed)	g1290	3.1.1.31	6-phosphogluconolactonase	129	132	97.7	0.00753714	NA	NA	NA	NA	NA	NA	NA	1386	-0.000478518	0.00176912	1791	-0.000134901	0.000204173	0.509961	0.995687	-9.08433e-05	0.000211778	0.668694	0.917906
EC	India (unexposed)	g1297	3.1.1.5	Lysophospholipase	132	132	100	0.0168974	NA	NA	NA	NA	NA	NA	NA	1387	-0.000115227	0.00224521	1316	-9.39216e-05	0.000173036	0.588206	0.995687	-6.21373e-05	0.000178705	0.728644	0.922882
EC	India (unexposed)	g130	1.1.1.44	Phosphogluconate dehydrogenase NADP +)-dependent, decarboxylating)	132	132	100	0.0287951	NA	NA	NA	NA	NA	NA	NA	1388	0.00272988	0.00439689	36	0.000111195	0.000205142	0.588718	0.995687	0.000197513	0.000215386	0.360898	0.906634
EC	India (unexposed)	g1300	3.1.1.61	Protein-glutamate methylesterase	131	132	99.2	0.0224784	NA	NA	NA	NA	NA	NA	NA	1389	0.00102592	0.00157314	119	-0.000273027	0.00032966	0.409072	0.995687	-0.000255975	0.000345811	0.460556	0.906634
EC	India (unexposed)	g1309	3.1.1.96	D-aminoacyl-tRNA deacylase	132	132	100	0.0238947	NA	NA	NA	NA	NA	NA	NA	1390	0.00280817	0.00488324	35	-0.00022003	0.000158886	0.168477	0.995687	-0.000175969	0.000168591	0.298611	0.906634
EC	India (unexposed)	g1311	3.1.11.2	Exodeoxyribonuclease III	132	132	100	0.0169236	NA	NA	NA	NA	NA	NA	NA	1391	-0.000198787	0.00151882	1491	4.66186e-05	0.000113327	0.681483	0.995687	6.12524e-05	0.000120439	0.611945	0.915831
EC	India (unexposed)	g1313	3.1.11.5	Exodeoxyribonuclease V	129	132	97.7	0.0197584	NA	NA	NA	NA	NA	NA	NA	1392	0.000222973	0.000773562	452	-0.000266756	0.000440043	0.545435	0.995687	-0.000424886	0.000454934	0.352131	0.906634
EC	India (unexposed)	g1314	3.1.11.6	Exodeoxyribonuclease VII	132	132	100	0.0465816	NA	NA	NA	NA	NA	NA	NA	1393	0.000752288	0.00190105	168	6.03017e-05	0.000130468	0.644714	0.995687	8.99921e-05	0.00013692	0.512223	0.906634
EC	India (unexposed)	g1316	3.1.13.1	Exoribonuclease II	132	132	100	0.0132576	NA	NA	NA	NA	NA	NA	NA	1394	-0.000196858	0.000979544	1487	-6.91197e-05	0.000246111	0.779274	0.995687	-0.000191822	0.000252255	0.448431	0.906634
EC	India (unexposed)	g133	1.1.1.49	Glucose-6-phosphate dehydrogenase NADP +	132	132	100	0.0213327	NA	NA	NA	NA	NA	NA	NA	1395	-8.5329e-05	0.00128033	1243	2.51404e-05	0.000101011	0.803841	0.995687	7.20989e-05	0.000105471	0.4955	0.906634
EC	India (unexposed)	g1331	3.1.2.6	Hydroxyacylglutathione hydrolase	131	132	99.2	0.00476784	NA	NA	NA	NA	NA	NA	NA	1396	7.14599e-05	0.00229835	716	3.95243e-05	0.000171285	0.817871	0.995687	-3.95399e-05	0.0001742	0.82081	0.94984
EC	India (unexposed)	g1333	3.1.21.2	Deoxyribonuclease IV	132	132	100	0.0174622	NA	NA	NA	NA	NA	NA	NA	1397	0.000527983	0.00323093	237	9.09453e-05	0.000114661	0.429126	0.995687	0.00012563	0.000114878	0.276234	0.906634
EC	India (unexposed)	g1334	3.1.21.3	Type I site-specific deoxyribonuclease	131	132	99.2	0.0100247	NA	NA	NA	NA	NA	NA	NA	1398	-4.73971e-05	0.00224922	1120	-7.03984e-05	0.000218113	0.747395	0.995687	-1.56921e-05	0.000226271	0.944821	0.979218
EC	India (unexposed)	g1335	3.1.21.4	Type II site-specific deoxyribonuclease	126	132	95.5	0.00248825	NA	NA	NA	NA	NA	NA	NA	1399	-0.000892129	0.0032502	1919	3.06423e-05	0.000182494	0.866916	0.995687	5.94818e-05	0.000189758	0.754453	0.938981
EC	India (unexposed)	g1340	3.1.22.4	Crossover junction endodeoxyribonuclease	132	132	100	0.0248219	NA	NA	NA	NA	NA	NA	NA	1400	-0.000540664	0.00235426	1820	0.000214287	0.000164997	0.196335	0.995687	0.000191222	0.000175129	0.276979	0.906634
EC	India (unexposed)	g1342	3.1.26.11	Ribonuclease Z	131	132	99.2	0.0039468	NA	NA	NA	NA	NA	NA	NA	1401	0.000974715	0.0019282	130	6.92865e-05	0.000166593	0.678167	0.995687	2.28353e-05	0.00017501	0.896396	0.964558
EC	India (unexposed)	g1343	3.1.26.12	Ribonuclease E	132	132	100	0.0051089	NA	NA	NA	NA	NA	NA	NA	1402	-0.000437288	0.00108282	1766	-5.97912e-05	0.000154748	0.699848	0.995687	-0.000101894	0.000162177	0.530962	0.906634
EC	India (unexposed)	g1344	3.1.26.3	Ribonuclease III	132	132	100	0.0257864	NA	NA	NA	NA	NA	NA	NA	1403	0.000485973	0.00257663	261	-3.23798e-05	8.77538e-05	0.71274	0.995687	-9.59308e-06	9.25293e-05	0.917593	0.969599
EC	India (unexposed)	g1345	3.1.26.4	Ribonuclease H	132	132	100	0.0422298	NA	NA	NA	NA	NA	NA	NA	1404	-7.88161e-05	0.00100578	1225	8.49974e-06	0.000151533	0.955355	0.995687	7.97643e-05	0.000158867	0.616494	0.915831
EC	India (unexposed)	g1346	3.1.26.5	Ribonuclease P	132	132	100	0.0295172	NA	NA	NA	NA	NA	NA	NA	1405	0.000228088	0.00144232	447	3.12313e-05	0.000146824	0.831884	0.995687	8.59654e-05	0.000153481	0.57641	0.907969
EC	India (unexposed)	g1347	3.1.26.8	Ribonuclease M5	132	132	100	0.00402625	NA	NA	NA	NA	NA	NA	NA	1406	0.000537498	0.00206998	231	0.000252383	0.000166703	0.132462	0.995687	0.000190846	0.000173264	0.272807	0.906634
EC	India (unexposed)	g1352	3.1.3.1	Alkaline phosphatase	132	132	100	0.0134933	NA	NA	NA	NA	NA	NA	NA	1407	0.000614933	0.00202567	197	-4.58001e-05	0.000163279	0.779538	0.995687	-2.96983e-05	0.00017293	0.863923	0.955879
EC	India (unexposed)	g1358	3.1.3.11	Fructose-bisphosphatase	126	132	95.5	0.011876	NA	NA	NA	NA	NA	NA	NA	1408	-0.000303594	0.00139264	1640	-0.000324099	0.000312404	0.301458	0.995687	-0.000429643	0.00032382	0.186995	0.906634
EC	India (unexposed)	g1360	3.1.3.15	Histidinol-phosphatase	127	132	96.2	0.00368406	NA	NA	NA	NA	NA	NA	NA	1409	0.000321215	0.00176573	361	-0.000111974	0.000160644	0.487025	0.995687	-0.000139474	0.000166158	0.402844	0.906634
EC	India (unexposed)	g1361	3.1.3.16	Protein-serine/threonine phosphatase	132	132	100	0.0162498	NA	NA	NA	NA	NA	NA	NA	1410	-0.000588293	0.00251196	1845	-3.05525e-05	0.000178142	0.864092	0.995687	-8.05273e-05	0.000187382	0.668118	0.917906
EC	India (unexposed)	g1362	3.1.3.18	Phosphoglycolate phosphatase	129	132	97.7	0.00678651	NA	NA	NA	NA	NA	NA	NA	1411	-0.000898413	0.00247303	1920	5.9897e-05	0.00021674	0.782715	0.995687	0.000140989	0.000222893	0.528188	0.906634
EC	India (unexposed)	g1365	3.1.3.23	Sugar-phosphatase	132	132	100	0.00850826	NA	NA	NA	NA	NA	NA	NA	1412	0.000451502	0.00160707	282	-0.00011438	0.000187439	0.542779	0.995687	-0.000201448	0.000197498	0.309699	0.906634
EC	India (unexposed)	g1366	3.1.3.25	Inositol-phosphate phosphatase	129	132	97.7	0.00525577	NA	NA	NA	NA	NA	NA	NA	1413	0.00030609	0.00142195	380	8.67677e-06	0.000201753	0.965762	0.995687	-1.98367e-05	0.000206097	0.923477	0.973287
EC	India (unexposed)	g1368	3.1.3.27	Phosphatidylglycerophosphatase	127	132	96.2	0.00600873	NA	NA	NA	NA	NA	NA	NA	1414	-5.27446e-05	0.00112851	1142	0.000127087	0.000219301	0.563247	0.995687	9.08208e-05	0.000223962	0.685789	0.919981
EC	India (unexposed)	g1369	3.1.3.3	Phosphoserine phosphatase	132	132	100	0.0214682	NA	NA	NA	NA	NA	NA	NA	1415	-0.000101281	0.00236063	1284	0.000174257	0.00021316	0.415143	0.995687	0.000189501	0.000224717	0.400679	0.906634
EC	India (unexposed)	g1373	3.1.3.4	Phosphatidate phosphatase	132	132	100	0.0110426	NA	NA	NA	NA	NA	NA	NA	1416	0.000136976	0.000910156	565	-3.15673e-05	0.000264486	0.90518	0.995687	-1.93934e-05	0.00027313	0.943508	0.979218
EC	India (unexposed)	g1377	3.1.3.48	Protein-tyrosine-phosphatase	131	132	99.2	0.00886727	NA	NA	NA	NA	NA	NA	NA	1417	-0.000677532	0.00296923	1872	0.000105453	0.000183077	0.565607	0.995687	6.27254e-05	0.000184591	0.734572	0.925693
EC	India (unexposed)	g1378	3.1.3.5	5'-nucleotidase	132	132	100	0.024815	NA	NA	NA	NA	NA	NA	NA	1418	0.00029271	0.00138291	387	3.24422e-06	0.000149079	0.982671	0.995687	-8.50335e-05	0.000156542	0.587961	0.914571
EC	India (unexposed)	g1380	3.1.3.6	3'-nucleotidase	131	132	99.2	0.00603744	NA	NA	NA	NA	NA	NA	NA	1419	-7.72049e-05	0.000879669	1222	-1.75149e-05	0.000200863	0.930648	0.995687	-8.12614e-05	0.000206584	0.694725	0.919981
EC	India (unexposed)	g1381	3.1.3.68	2-deoxyglucose-6-phosphatase	127	132	96.2	0.00251739	NA	NA	NA	NA	NA	NA	NA	1420	0.000173315	0.00121344	516	-8.52957e-05	0.000118656	0.473525	0.995687	-0.000130079	0.000123631	0.294756	0.906634
EC	India (unexposed)	g1385	3.1.3.73	Adenosylcobalamin/alpha-ribazole phosphatase	130	132	98.5	0.00542273	NA	NA	NA	NA	NA	NA	NA	1421	-0.00193023	0.00230465	1953	-4.79207e-05	0.000183171	0.79403	0.995687	-1.19961e-05	0.000188377	0.949325	0.981991
EC	India (unexposed)	g1402	3.1.4.16	2',3'-cyclic-nucleotide 2'-phosphodiesterase	131	132	99.2	0.00270214	NA	NA	NA	NA	NA	NA	NA	1422	1.44327e-05	0.000744286	880	6.94286e-05	0.00012921	0.591956	0.995687	-3.22867e-05	0.00013106	0.805816	0.946654
EC	India (unexposed)	g1408	3.1.4.46	Glycerophosphodiester phosphodiesterase	128	132	97	0.0072042	NA	NA	NA	NA	NA	NA	NA	1423	-0.000134784	0.000927358	1368	-8.83603e-05	0.000227977	0.698958	0.995687	-0.00013146	0.000234995	0.576879	0.907969
EC	India (unexposed)	g1409	3.1.4.52	Cyclic-guanylate-specific phosphodiesterase	127	132	96.2	0.0195895	NA	NA	NA	NA	NA	NA	NA	1424	-0.000216001	0.00120622	1518	-0.000346746	0.000425577	0.416695	0.995687	-0.000499881	0.000441155	0.259334	0.906634
EC	India (unexposed)	g1415	3.1.5.1	dGTPase	127	132	96.2	0.00391964	NA	NA	NA	NA	NA	NA	NA	1425	0.000604721	0.00268035	202	-9.64089e-06	0.000166815	0.954001	0.995687	-5.74714e-05	0.000169358	0.734916	0.925693
EC	India (unexposed)	g1424	3.2.1.1	Alpha-amylase	131	132	99.2	0.0108472	NA	NA	NA	NA	NA	NA	NA	1426	-0.000348093	0.00203684	1687	-2.971e-05	0.000222444	0.893956	0.995687	-0.000110956	0.000230326	0.630838	0.915831
EC	India (unexposed)	g1425	3.2.1.10	Oligo-1,6-glucosidase	132	132	100	0.00784144	NA	NA	NA	NA	NA	NA	NA	1427	0.000601665	0.00283134	203	-0.000196702	0.000177431	0.269646	0.995687	-6.44116e-05	0.00018503	0.72834	0.922882
EC	India (unexposed)	g1435	3.2.1.135	Neopullulanase	129	132	97.7	0.0027944	NA	NA	NA	NA	NA	NA	NA	1428	3.87748e-05	0.00140974	796	3.68545e-05	0.000142391	0.796179	0.995687	-2.43488e-05	0.000145409	0.867286	0.957986
EC	India (unexposed)	g1447	3.2.1.17	Lysozyme	131	132	99.2	0.00931936	NA	NA	NA	NA	NA	NA	NA	1429	0.0017493	0.0027939	53	0.000222447	0.000262289	0.397941	0.995687	0.000183509	0.00027293	0.502592	0.906634
EC	India (unexposed)	g1450	3.2.1.177	Alpha-D-xyloside xylohydrolase	130	132	98.5	0.00978438	NA	NA	NA	NA	NA	NA	NA	1430	0.000560527	0.00127823	220	-0.000270776	0.000249886	0.280549	0.995687	-0.000310559	0.000264939	0.243349	0.906634
EC	India (unexposed)	g1452	3.2.1.18	Exo-alpha-sialidase	126	132	95.5	0.0120679	NA	NA	NA	NA	NA	NA	NA	1431	-0.000238	0.00103591	1550	8.32627e-05	0.000308099	0.787399	0.995687	5.50784e-05	0.000316656	0.862196	0.955678
EC	India (unexposed)	g1461	3.2.1.20	Alpha-glucosidase	128	132	97	0.00377747	NA	NA	NA	NA	NA	NA	NA	1432	0.000193437	0.00342695	494	-0.000144405	0.000233648	0.537626	0.995687	-2.14428e-05	0.000239309	0.928746	0.974621
EC	India (unexposed)	g1462	3.2.1.21	Beta-glucosidase	131	132	99.2	0.0189955	NA	NA	NA	NA	NA	NA	NA	1433	0.000458958	0.00197829	277	-8.93372e-05	0.000282452	0.752288	0.995687	-8.51063e-05	0.000299513	0.776766	0.943211
EC	India (unexposed)	g1463	3.2.1.22	Alpha-galactosidase	132	132	100	0.0164292	NA	NA	NA	NA	NA	NA	NA	1434	-0.000847128	0.00183678	1909	-5.05646e-05	0.000178823	0.777808	0.995687	8.76225e-06	0.000187981	0.962896	0.988777
EC	India (unexposed)	g1464	3.2.1.23	Beta-galactosidase	132	132	100	0.0696843	NA	NA	NA	NA	NA	NA	NA	1435	-0.000278161	0.00224398	1613	-0.000183395	0.000241596	0.44917	0.995687	3.89173e-05	0.000244569	0.873826	0.960865
EC	India (unexposed)	g1465	3.2.1.24	Alpha-mannosidase	127	132	96.2	0.0101856	NA	NA	NA	NA	NA	NA	NA	1436	0.000466457	0.00139582	272	-0.00010668	0.000250136	0.670457	0.995687	-3.1002e-05	0.000260668	0.90552	0.966546
EC	India (unexposed)	g1467	3.2.1.26	Beta-fructofuranosidase	131	132	99.2	0.00864322	NA	NA	NA	NA	NA	NA	NA	1437	-0.000748134	0.00195914	1887	4.27022e-05	0.000236267	0.856855	0.995687	6.5946e-05	0.000241269	0.785051	0.944575
EC	India (unexposed)	g1477	3.2.1.41	Pullulanase	130	132	98.5	0.00260103	NA	NA	NA	NA	NA	NA	NA	1438	-0.00051214	0.00140203	1807	8.73625e-05	0.000156524	0.577708	0.995687	9.27232e-05	0.000163411	0.571444	0.907969
EC	India (unexposed)	g1482	3.2.1.52	Beta-N-acetylhexosaminidase	132	132	100	0.0255187	NA	NA	NA	NA	NA	NA	NA	1439	-0.000496918	0.00299956	1801	-7.17819e-05	0.000216301	0.740528	0.995687	0.000104594	0.000218568	0.633098	0.915831
EC	India (unexposed)	g1484	3.2.1.55	Non-reducing end alpha-L-arabinofuranosidase	132	132	100	0.00979063	NA	NA	NA	NA	NA	NA	NA	1440	-0.000646855	0.00163162	1863	-7.0939e-05	0.000184106	0.700633	0.995687	5.18478e-05	0.000188062	0.783238	0.943635
EC	India (unexposed)	g1490	3.2.1.68	Isoamylase	126	132	95.5	0.01301	NA	NA	NA	NA	NA	NA	NA	1441	-3.42249e-06	0.00135661	958	-3.70291e-05	0.000257478	0.88587	0.995687	0.000100153	0.000262902	0.703884	0.920466
EC	India (unexposed)	g1496	3.2.1.8	Endo-1,4-beta-xylanase	130	132	98.5	0.0104041	NA	NA	NA	NA	NA	NA	NA	1442	-0.000881799	0.00257533	1918	0.000201112	0.000272943	0.462555	0.995687	0.000167012	0.000279262	0.550891	0.907388
EC	India (unexposed)	g150	1.1.1.77	Lactaldehyde reductase	132	132	100	0.0194469	NA	NA	NA	NA	NA	NA	NA	1443	0.000216827	0.0010968	462	-2.84618e-05	0.000125649	0.821155	0.995687	6.3314e-05	0.000128327	0.622608	0.915831
EC	India (unexposed)	g1501	3.2.1.86	6-phospho-beta-glucosidase	131	132	99.2	0.0231901	NA	NA	NA	NA	NA	NA	NA	1444	-0.000342766	0.00110277	1683	0.000136304	0.000410771	0.740555	0.995687	6.80125e-05	0.000418921	0.871291	0.958616
EC	India (unexposed)	g1505	3.2.1.93	Alpha,alpha-phosphotrehalase	127	132	96.2	0.00574132	NA	NA	NA	NA	NA	NA	NA	1445	-7.75418e-06	0.000894827	971	-1.12544e-05	0.000205029	0.956309	0.995687	6.50134e-06	0.000214471	0.975865	0.994182
EC	India (unexposed)	g151	1.1.1.79	Glyoxylate reductase NADP +	132	132	100	0.0175887	NA	NA	NA	NA	NA	NA	NA	1446	-0.000324755	0.00166901	1664	0.000176422	0.000204625	0.39018	0.995687	0.000111941	0.000217507	0.607704	0.915831
EC	India (unexposed)	g1513	3.2.2.1	Purine nucleosidase	129	132	97.7	0.00874083	NA	NA	NA	NA	NA	NA	NA	1447	0.00838662	0.00763355	7	-0.000259514	0.000262382	0.324466	0.995687	-0.000288646	0.000278972	0.302817	0.906634
EC	India (unexposed)	g1517	3.2.2.20	DNA-3-methyladenine glycosylase I	131	132	99.2	0.00511628	NA	NA	NA	NA	NA	NA	NA	1448	-0.000166807	0.000548977	1439	0.000111914	0.000144053	0.438631	0.995687	4.0456e-05	0.000143825	0.778956	0.943211
EC	India (unexposed)	g1520	3.2.2.23	DNA-formamidopyrimidine glycosylase	132	132	100	0.00796215	NA	NA	NA	NA	NA	NA	NA	1449	-0.000460533	0.000672248	1778	4.72233e-05	0.000186031	0.800016	0.995687	-6.29565e-05	0.000190658	0.741797	0.930022
EC	India (unexposed)	g1522	3.2.2.27	Uracil-DNA glycosylase	132	132	100	0.0221659	NA	NA	NA	NA	NA	NA	NA	1450	-0.000277112	0.00333301	1611	-0.000106476	0.000138163	0.44231	0.995687	-4.17921e-05	0.000143707	0.771676	0.942069
EC	India (unexposed)	g1529	3.2.2.9	Adenosylhomocysteine nucleosidase	132	132	100	0.0220584	NA	NA	NA	NA	NA	NA	NA	1451	0.000148771	0.00116429	545	-2.31779e-05	0.00012629	0.854669	0.995687	4.84353e-05	0.000130356	0.710849	0.9215
EC	India (unexposed)	g1530	3.2.2.n1	Cytokinin riboside 5'-monophosphate phosphoribohydrolase	132	132	100	0.012242	NA	NA	NA	NA	NA	NA	NA	1452	-9.30025e-06	0.00235333	978	-0.000109463	0.000198132	0.581572	0.995687	-0.000119253	0.000206199	0.564075	0.907969
EC	India (unexposed)	g1531	3.3.1.1	Adenosylhomocysteinase	132	132	100	0.0126485	NA	NA	NA	NA	NA	NA	NA	1453	0.000613218	0.00134864	201	0.000177805	0.000251562	0.480952	0.995687	0.000124634	0.000258322	0.630313	0.915831
EC	India (unexposed)	g1532	3.3.2.1	Isochorismatase	129	132	97.7	0.00347113	NA	NA	NA	NA	NA	NA	NA	1454	-1.28354e-05	0.00167083	995	3.39476e-05	0.000173565	0.845237	0.995687	-4.27315e-05	0.000177984	0.810657	0.949348
EC	India (unexposed)	g1538	3.4.11.1	Leucyl aminopeptidase	127	132	96.2	0.00476386	NA	NA	NA	NA	NA	NA	NA	1455	0.000126269	0.0007488	585	-0.000157461	0.000204406	0.442501	0.995687	-0.00021367	0.000209908	0.310683	0.906634
EC	India (unexposed)	g154	1.1.1.81	Hydroxypyruvate reductase	132	132	100	0.0123314	NA	NA	NA	NA	NA	NA	NA	1456	-3.98049e-05	0.000783782	1099	0.000158671	0.000237071	0.504495	0.995687	0.000161525	0.000250344	0.519971	0.906634
EC	India (unexposed)	g1541	3.4.11.18	Methionyl aminopeptidase	132	132	100	0.0244853	NA	NA	NA	NA	NA	NA	NA	1457	0.000433752	0.0013668	289	4.84092e-05	9.85399e-05	0.624068	0.995687	9.90541e-05	0.00010279	0.33708	0.906634
EC	India (unexposed)	g1543	3.4.11.2	Membrane alanyl aminopeptidase	132	132	100	0.0219984	NA	NA	NA	NA	NA	NA	NA	1458	-0.000124322	0.00126759	1348	4.04648e-05	0.000165025	0.806685	0.995687	0.000151464	0.00017087	0.377091	0.906634
EC	India (unexposed)	g1546	3.4.11.4	Tripeptide aminopeptidase	132	132	100	0.00746961	NA	NA	NA	NA	NA	NA	NA	1459	8.19171e-05	0.000865579	686	0.000116376	0.000178649	0.515924	0.995687	4.29023e-05	0.000181629	0.813658	0.949365
EC	India (unexposed)	g1547	3.4.11.5	Prolyl aminopeptidase	128	132	97	0.00545492	NA	NA	NA	NA	NA	NA	NA	1460	-0.000481915	0.00223438	1793	-4.1579e-05	0.000200168	0.835773	0.995687	-0.000118142	0.000208218	0.571462	0.907969
EC	India (unexposed)	g1549	3.4.11.7	Glutamyl aminopeptidase	128	132	97	0.00223419	NA	NA	NA	NA	NA	NA	NA	1461	-0.000294196	0.00119437	1629	0.000110731	0.000141606	0.435655	0.995687	8.6529e-05	0.000148163	0.560266	0.907969
EC	India (unexposed)	g1550	3.4.11.9	Xaa-Pro aminopeptidase	131	132	99.2	0.0057544	NA	NA	NA	NA	NA	NA	NA	1462	0.000329941	0.0011344	354	2.28142e-05	0.000184602	0.901834	0.995687	-9.45153e-05	0.000189788	0.619356	0.915831
EC	India (unexposed)	g1551	3.4.13.18	Cytosol nonspecific dipeptidase	132	132	100	0.0178405	NA	NA	NA	NA	NA	NA	NA	1463	-0.000128969	0.00142237	1356	-2.57014e-05	0.000143965	0.858589	0.995687	-3.35094e-06	0.000150788	0.982306	0.996406
EC	India (unexposed)	g1554	3.4.13.21	Dipeptidase E	129	132	97.7	0.0104376	NA	NA	NA	NA	NA	NA	NA	1464	-0.000714232	0.00165482	1881	-2.34618e-05	0.000236565	0.921151	0.995687	-0.000125531	0.000247694	0.613188	0.915831
EC	India (unexposed)	g1557	3.4.13.9	Xaa-Pro dipeptidase	129	132	97.7	0.00499828	NA	NA	NA	NA	NA	NA	NA	1465	0.000370077	0.00133313	328	0.000131444	0.000182913	0.473669	0.995687	6.61958e-05	0.000185178	0.721343	0.922882
EC	India (unexposed)	g1558	3.4.14.11	Xaa-Pro dipeptidyl-peptidase	130	132	98.5	0.00373617	NA	NA	NA	NA	NA	NA	NA	1466	0.000490334	0.00125162	257	0.000169598	0.000185861	0.363195	0.995687	0.000224246	0.000196384	0.255689	0.906634
EC	India (unexposed)	g156	1.1.1.85	3-isopropylmalate dehydrogenase	132	132	100	0.024554	NA	NA	NA	NA	NA	NA	NA	1467	0.000779368	0.00203376	163	1.64834e-05	0.000148403	0.911731	0.995687	7.00673e-05	0.000152837	0.647429	0.915831
EC	India (unexposed)	g1564	3.4.16.4	Serine-type D-Ala-D-Ala carboxypeptidase	132	132	100	0.0325353	NA	NA	NA	NA	NA	NA	NA	1468	0.000385694	0.00094715	315	3.33219e-05	0.000259588	0.898059	0.995687	-7.31345e-05	0.000272478	0.78883	0.945049
EC	India (unexposed)	g1566	3.4.17.13	Muramoyltetrapeptide carboxypeptidase	131	132	99.2	0.00557227	NA	NA	NA	NA	NA	NA	NA	1469	-0.000563157	0.001039	1832	3.45449e-05	0.000169329	0.838664	0.995687	-5.15509e-05	0.000173389	0.76672	0.940252
EC	India (unexposed)	g157	1.1.1.86	Ketol-acid reductoisomerase NADP +	132	132	100	0.0457237	NA	NA	NA	NA	NA	NA	NA	1470	0.000573447	0.0014994	212	9.23108e-05	0.000197381	0.640797	0.995687	0.00021229	0.000201141	0.293265	0.906634
EC	India (unexposed)	g1573	3.4.19.3	Pyroglutamyl-peptidase I	132	132	100	0.0266725	NA	NA	NA	NA	NA	NA	NA	1471	5.18771e-06	0.000907586	912	7.25561e-06	0.0002905	0.980112	0.995687	0.000162727	0.00029932	0.587646	0.914571
EC	India (unexposed)	g1577	3.4.21.105	Rhomboid protease	132	132	100	0.0134195	NA	NA	NA	NA	NA	NA	NA	1472	0.00022127	0.00147037	456	-4.13748e-05	0.000170461	0.808603	0.995687	-8.0817e-05	0.000180967	0.655947	0.915831
EC	India (unexposed)	g1578	3.4.21.107	Peptidase Do	128	132	97	0.0125316	NA	NA	NA	NA	NA	NA	NA	1473	0.000122607	0.000604506	593	-0.000228521	0.000324735	0.482869	0.995687	-0.000310059	0.000335269	0.356849	0.906634
EC	India (unexposed)	g1587	3.4.21.53	Endopeptidase La	132	132	100	0.0254549	NA	NA	NA	NA	NA	NA	NA	1474	-0.000486905	0.00165153	1797	2.48434e-05	6.86786e-05	0.718138	0.995687	4.69983e-05	7.1857e-05	0.514279	0.906634
EC	India (unexposed)	g159	1.1.1.88	Hydroxymethylglutaryl-CoA reductase	129	132	97.7	0.00187899	NA	NA	NA	NA	NA	NA	NA	1475	-0.000142102	0.00135234	1384	0.000139044	0.000130604	0.28902	0.995687	0.000111288	0.000135909	0.414433	0.906634
EC	India (unexposed)	g1592	3.4.21.83	Oligopeptidase B	131	132	99.2	0.00701271	NA	NA	NA	NA	NA	NA	NA	1476	-0.000543688	0.00243496	1823	-0.000464369	0.000217289	0.0344619	0.995687	-0.000417918	0.000221816	0.0618771	0.906634
EC	India (unexposed)	g1593	3.4.21.88	Repressor LexA	132	132	100	0.0285366	NA	NA	NA	NA	NA	NA	NA	1477	0.000788196	0.0015307	160	0.000148193	0.000231635	0.523448	0.995687	0.000119492	0.000239597	0.618854	0.915831
EC	India (unexposed)	g1594	3.4.21.89	Signal peptidase I	132	132	100	0.0306535	NA	NA	NA	NA	NA	NA	NA	1478	-1.96555e-05	0.00226599	1021	7.40823e-05	0.000118632	0.533411	0.995687	0.000141211	0.000123991	0.256929	0.906634
EC	India (unexposed)	g1595	3.4.21.92	Endopeptidase Clp	132	132	100	0.0434379	NA	NA	NA	NA	NA	NA	NA	1479	0.000962415	0.00143477	131	5.85979e-05	0.000223442	0.793543	0.995687	0.000181879	0.000227252	0.425033	0.906634
EC	India (unexposed)	g1602	3.4.22.40	Bleomycin hydrolase	132	132	100	0.016201	NA	NA	NA	NA	NA	NA	NA	1480	-0.000156622	0.00131802	1416	-2.46157e-05	0.000237968	0.917772	0.995687	6.23782e-05	0.000249676	0.803124	0.946654
EC	India (unexposed)	g1608	3.4.23.36	Signal peptidase II	132	132	100	0.0225089	NA	NA	NA	NA	NA	NA	NA	1481	5.49631e-05	0.00068747	758	4.4158e-05	0.000113755	0.698515	0.995687	9.83415e-05	0.000118577	0.408488	0.906634
EC	India (unexposed)	g1634	3.5.1.1	Asparaginase	130	132	98.5	0.00967726	NA	NA	NA	NA	NA	NA	NA	1482	0.000308831	0.00121547	377	-0.000210603	0.000251726	0.404331	0.995687	-0.000287092	0.000259884	0.271416	0.906634
EC	India (unexposed)	g1636	3.5.1.100	R)-amidase	131	132	99.2	0.00220522	NA	NA	NA	NA	NA	NA	NA	1483	-0.00025058	0.000724823	1572	-9.09694e-06	0.000108241	0.933151	0.995687	-3.93976e-05	0.000111653	0.724791	0.922882
EC	India (unexposed)	g164	1.1.1.94	Glycerol-3-phosphate dehydrogenase NAD P) +	132	132	100	0.0252046	NA	NA	NA	NA	NA	NA	NA	1484	-0.000137231	0.00206348	1370	5.27375e-05	9.67461e-05	0.58661	0.995687	9.82575e-05	0.000100892	0.331995	0.906634
EC	India (unexposed)	g1642	3.5.1.108	UDP-3-O-acyl-N-acetylglucosamine deacetylase	129	132	97.7	0.0063379	NA	NA	NA	NA	NA	NA	NA	1485	-0.000290367	0.000863331	1625	-0.000176075	0.000206836	0.39618	0.995687	-0.00025923	0.000215164	0.230556	0.906634
EC	India (unexposed)	g165	1.1.1.95	Phosphoglycerate dehydrogenase	127	132	96.2	0.00688018	NA	NA	NA	NA	NA	NA	NA	1486	-3.54211e-05	0.00131392	1081	-4.06015e-05	0.000215305	0.850719	0.995687	-8.13276e-05	0.00022257	0.715429	0.9215
EC	India (unexposed)	g1650	3.5.1.14	N-acyl-aliphatic-L-amino acid amidohydrolase	130	132	98.5	0.0101164	NA	NA	NA	NA	NA	NA	NA	1487	-0.000312817	0.00128583	1649	5.41184e-05	0.000294671	0.854569	0.995687	3.31867e-05	0.000309746	0.914849	0.968453
EC	India (unexposed)	g1651	3.5.1.16	Acetylornithine deacetylase	129	132	97.7	0.00689256	NA	NA	NA	NA	NA	NA	NA	1488	1.38898e-05	0.000610759	882	-0.000149673	0.000240541	0.534876	0.995687	-0.000224749	0.000245858	0.362403	0.906634
EC	India (unexposed)	g1652	3.5.1.18	Succinyl-diaminopimelate desuccinylase	130	132	98.5	0.00770513	NA	NA	NA	NA	NA	NA	NA	1489	-0.000170321	0.000980845	1444	-5.48741e-05	0.000210547	0.794793	0.995687	-0.00012226	0.000217737	0.57546	0.907969
EC	India (unexposed)	g1653	3.5.1.19	Nicotinamidase	131	132	99.2	0.00609694	NA	NA	NA	NA	NA	NA	NA	1490	-0.000600073	0.00166422	1847	0.000200203	0.000184443	0.279733	0.995687	0.000223221	0.00019386	0.251742	0.906634
EC	India (unexposed)	g1654	3.5.1.2	Glutaminase	132	132	100	0.0413733	NA	NA	NA	NA	NA	NA	NA	1491	-0.000238502	0.0016807	1554	5.5886e-05	0.000122007	0.647676	0.995687	0.000135663	0.000124097	0.276408	0.906634
EC	India (unexposed)	g1656	3.5.1.24	Choloylglycine hydrolase	131	132	99.2	0.00557443	NA	NA	NA	NA	NA	NA	NA	1492	-0.000629555	0.00116901	1859	8.74797e-05	0.000142191	0.53948	0.995687	0.000184071	0.000144906	0.206347	0.906634
EC	India (unexposed)	g1657	3.5.1.25	N-acetylglucosamine-6-phosphate deacetylase	132	132	100	0.0164355	NA	NA	NA	NA	NA	NA	NA	1493	-0.000327094	0.00174659	1667	-7.74702e-05	0.000115443	0.503369	0.995687	-4.24358e-05	0.000121618	0.727732	0.922882
EC	India (unexposed)	g1659	3.5.1.28	N-acetylmuramoyl-L-alanine amidase	132	132	100	0.0342288	NA	NA	NA	NA	NA	NA	NA	1494	-0.000333082	0.00147161	1670	3.16072e-05	0.00025973	0.90333	0.995687	-9.8878e-05	0.00027267	0.717494	0.9215
EC	India (unexposed)	g1668	3.5.1.47	N-acetyldiaminopimelate deacetylase	130	132	98.5	0.00203256	NA	NA	NA	NA	NA	NA	NA	1495	0.000349865	0.00126249	337	0.000196352	0.000134401	0.146444	0.995687	0.000176447	0.000141127	0.213537	0.906634
EC	India (unexposed)	g1670	3.5.1.5	Urease	132	132	100	0.0288454	NA	NA	NA	NA	NA	NA	NA	1496	0.00048749	0.00187598	258	0.000109069	0.000430457	0.800376	0.995687	4.93933e-05	0.000455142	0.913755	0.968263
EC	India (unexposed)	g1683	3.5.1.88	Peptide deformylase	132	132	100	0.0524511	NA	NA	NA	NA	NA	NA	NA	1497	0.00112116	0.00200543	102	0.000106672	0.000270343	0.693799	0.995687	0.000279983	0.000277369	0.31472	0.906634
EC	India (unexposed)	g1697	3.5.2.3	Dihydroorotase	132	132	100	0.0097137	NA	NA	NA	NA	NA	NA	NA	1498	-0.000240277	0.00128138	1561	6.92313e-05	0.00018412	0.70752	0.995687	5.75443e-05	0.000189961	0.762449	0.940252
EC	India (unexposed)	g1699	3.5.2.6	Beta-lactamase	132	132	100	0.0117393	NA	NA	NA	NA	NA	NA	NA	1499	0.000187018	0.00180275	500	-1.84992e-06	0.000257575	0.994281	0.997036	-0.000154486	0.000265199	0.56126	0.907969
EC	India (unexposed)	g17	1.1.1.133	dTDP-4-dehydrorhamnose reductase	132	132	100	0.0136359	NA	NA	NA	NA	NA	NA	NA	1500	-9.00573e-05	0.00185899	1258	0.000276677	0.000271574	0.310195	0.995687	0.000324188	0.000287505	0.261653	0.906634
EC	India (unexposed)	g1701	3.5.2.9	5-oxoprolinase ATP-hydrolyzing)	130	132	98.5	0.00568926	NA	NA	NA	NA	NA	NA	NA	1501	-0.000436001	0.00177184	1765	-0.000107044	0.00019384	0.581741	0.995687	-0.000189863	0.000199943	0.344155	0.906634
EC	India (unexposed)	g1712	3.5.3.6	Arginine deiminase	126	132	95.5	0.001924	NA	NA	NA	NA	NA	NA	NA	1502	-0.00047324	0.00138792	1787	9.18048e-05	0.00014409	0.525156	0.995687	2.11851e-05	0.000140904	0.88073	0.961568
EC	India (unexposed)	g1717	3.5.4.10	IMP cyclohydrolase	132	132	100	0.0201132	NA	NA	NA	NA	NA	NA	NA	1503	0.0011162	0.00312054	104	0.000120213	0.000127185	0.346317	0.995687	0.000160094	0.000132864	0.2305	0.906634
EC	India (unexposed)	g1721	3.5.4.16	GTP cyclohydrolase I	132	132	100	0.0227978	NA	NA	NA	NA	NA	NA	NA	1504	-0.000353678	0.00171659	1692	3.28943e-05	0.000108455	0.762146	0.995687	6.85094e-05	0.000112507	0.543673	0.906634
EC	India (unexposed)	g1722	3.5.4.19	Phosphoribosyl-AMP cyclohydrolase	132	132	100	0.0210403	NA	NA	NA	NA	NA	NA	NA	1505	0.000292271	0.00218008	389	5.61439e-05	0.000122204	0.646694	0.995687	0.000120498	0.000125295	0.338051	0.906634
EC	India (unexposed)	g1726	3.5.4.25	GTP cyclohydrolase II	132	132	100	0.0164226	NA	NA	NA	NA	NA	NA	NA	1506	6.95351e-05	0.00132099	720	-6.72793e-05	0.000222035	0.762365	0.995687	-0.000182503	0.000228475	0.425931	0.906634
EC	India (unexposed)	g1727	3.5.4.26	Diaminohydroxyphosphoribosylaminopyrimidine deaminase	132	132	100	0.0136552	NA	NA	NA	NA	NA	NA	NA	1507	0.000525247	0.00250942	241	-9.31381e-05	0.000255999	0.716582	0.995687	-0.000160423	0.000267033	0.549088	0.906634
EC	India (unexposed)	g1729	3.5.4.28	S-adenosylhomocysteine deaminase	129	132	97.7	0.0120822	NA	NA	NA	NA	NA	NA	NA	1508	0.000589251	0.0014949	210	0.000114046	0.000284725	0.689411	0.995687	4.62191e-05	0.000291972	0.874476	0.961039
EC	India (unexposed)	g1731	3.5.4.30	dCTP deaminase dUMP-forming)	130	132	98.5	0.0157752	NA	NA	NA	NA	NA	NA	NA	1509	-0.000119647	0.00132149	1331	-0.000114766	0.000241863	0.635934	0.995687	3.50233e-05	0.000246534	0.887259	0.963851
EC	India (unexposed)	g1732	3.5.4.31	S-methyl-5'-thioadenosine deaminase	126	132	95.5	0.0119918	NA	NA	NA	NA	NA	NA	NA	1510	0.000136082	0.00137541	569	0.000116672	0.000290605	0.688726	0.995687	5.70795e-05	0.000299172	0.848998	0.955678
EC	India (unexposed)	g1734	3.5.4.33	tRNA adenine 34 deaminase	132	132	100	0.0254233	NA	NA	NA	NA	NA	NA	NA	1511	-9.46139e-05	0.000689008	1266	0.000107776	0.000141411	0.447354	0.995687	0.000174841	0.000145865	0.232934	0.906634
EC	India (unexposed)	g1735	3.5.4.4	Adenosine deaminase	130	132	98.5	0.0027923	NA	NA	NA	NA	NA	NA	NA	1512	0.000181243	0.00101308	510	4.36685e-05	0.00011905	0.714359	0.995687	-6.54665e-06	0.000120768	0.956856	0.985087
EC	India (unexposed)	g1738	3.5.4.5	Cytidine deaminase	132	132	100	0.00747764	NA	NA	NA	NA	NA	NA	NA	1513	-0.000469087	0.00132964	1784	1.03942e-05	0.000178072	0.953543	0.995687	-0.000114651	0.000182404	0.530785	0.906634
EC	India (unexposed)	g1739	3.5.4.9	Methenyltetrahydrofolate cyclohydrolase	132	132	100	0.0228293	NA	NA	NA	NA	NA	NA	NA	1514	0.000232082	0.00194607	441	0.000133772	0.000100782	0.186723	0.995687	0.000171068	0.000104461	0.104015	0.906634
EC	India (unexposed)	g174	1.1.5.3	Glycerol-3-phosphate dehydrogenase	127	132	96.2	0.0118435	NA	NA	NA	NA	NA	NA	NA	1515	-3.88152e-05	0.000384921	1094	-0.000175357	0.000334056	0.600523	0.995687	-0.000305326	0.000344188	0.376734	0.906634
EC	India (unexposed)	g1743	3.5.99.2	Aminopyrimidine aminohydrolase	132	132	100	0.0162611	NA	NA	NA	NA	NA	NA	NA	1516	-9.71161e-05	0.00083855	1274	-0.000107833	0.000247123	0.663304	0.995687	-3.31055e-05	0.000258695	0.898377	0.964888
EC	India (unexposed)	g1747	3.5.99.6	Glucosamine-6-phosphate deaminase	132	132	100	0.0258429	NA	NA	NA	NA	NA	NA	NA	1517	-0.000791416	0.00222888	1898	-0.000279613	0.000124874	0.0268457	0.995687	-0.000211121	0.000130986	0.109532	0.906634
EC	India (unexposed)	g1749	3.6.1.1	Inorganic diphosphatase	132	132	100	0.022886	NA	NA	NA	NA	NA	NA	NA	1518	-0.000250118	0.000965085	1571	2.9785e-05	0.000133218	0.823435	0.995687	0.000115676	0.000139869	0.409797	0.906634
EC	India (unexposed)	g1750	3.6.1.11	Exopolyphosphatase	130	132	98.5	0.0103016	NA	NA	NA	NA	NA	NA	NA	1519	6.25216e-05	0.00140488	740	-0.000186037	0.000212485	0.3829	0.995687	-0.000113265	0.000218253	0.604706	0.915831
EC	India (unexposed)	g1752	3.6.1.13	ADP-ribose diphosphatase	132	132	100	0.0191856	NA	NA	NA	NA	NA	NA	NA	1520	0.000307808	0.00116461	379	4.20943e-05	0.000162675	0.796227	0.995687	7.70307e-05	0.000167602	0.646597	0.915831
EC	India (unexposed)	g1757	3.6.1.22	NAD +) diphosphatase	132	132	100	0.00850691	NA	NA	NA	NA	NA	NA	NA	1521	-0.000203617	0.00188831	1500	-2.53108e-05	0.000125073	0.839945	0.995687	-5.74974e-05	0.000133395	0.667187	0.917441
EC	India (unexposed)	g1758	3.6.1.23	dUTP diphosphatase	132	132	100	0.0252957	NA	NA	NA	NA	NA	NA	NA	1522	-6.17607e-05	0.00143502	1179	6.63335e-05	6.79686e-05	0.330905	0.995687	5.18239e-05	7.23107e-05	0.474907	0.906634
EC	India (unexposed)	g1761	3.6.1.27	Undecaprenyl-diphosphate phosphatase	132	132	100	0.0234592	NA	NA	NA	NA	NA	NA	NA	1523	0.00095093	0.00306609	134	-5.16253e-05	6.52554e-05	0.430311	0.995687	-4.68926e-05	6.96801e-05	0.502209	0.906634
EC	India (unexposed)	g1764	3.6.1.31	Phosphoribosyl-ATP diphosphatase	132	132	100	0.0227915	NA	NA	NA	NA	NA	NA	NA	1524	0.00121638	0.00261949	90	1.57967e-05	0.000140286	0.910519	0.995687	9.09276e-05	0.000143361	0.527073	0.906634
EC	India (unexposed)	g1766	3.6.1.40	Guanosine-5'-triphosphate,3'-diphosphate diphosphatase	127	132	96.2	0.00517771	NA	NA	NA	NA	NA	NA	NA	1525	8.49635e-05	0.00290135	678	-0.000220534	0.000198921	0.269626	0.995687	-0.000251323	0.000207304	0.227668	0.906634
EC	India (unexposed)	g1770	3.6.1.55	8-oxo-dGTP diphosphatase	128	132	97	0.00342389	NA	NA	NA	NA	NA	NA	NA	1526	-6.09851e-05	0.000708926	1177	-0.000108017	0.000150313	0.473669	0.995687	-0.000172804	0.000157069	0.273368	0.906634
EC	India (unexposed)	g1775	3.6.1.66	XTP/dITP diphosphatase	132	132	100	0.0213475	NA	NA	NA	NA	NA	NA	NA	1527	0.000116238	0.00142095	608	7.27425e-05	0.000144958	0.616643	0.995687	0.000107381	0.00015098	0.478267	0.906634
EC	India (unexposed)	g1777	3.6.1.7	Acylphosphatase	132	132	100	0.0167451	NA	NA	NA	NA	NA	NA	NA	1528	-0.00105156	0.00205016	1938	0.000303069	0.000254843	0.236514	0.995687	0.000360845	0.000269056	0.182303	0.906634
EC	India (unexposed)	g1782	3.6.3.14	H +)-transporting two-sector ATPase	131	132	99.2	0.0184382	NA	NA	NA	NA	NA	NA	NA	1529	-1.9577e-05	0.000687637	1019	9.51922e-05	0.000285174	0.739066	0.995687	5.34377e-05	0.000296411	0.857222	0.955678
EC	India (unexposed)	g1785	3.6.3.17	Monosaccharide-transporting ATPase	132	132	100	0.0453128	NA	NA	NA	NA	NA	NA	NA	1530	0.000201555	0.000934348	482	0.000178442	0.000378515	0.638127	0.995687	0.000192692	0.000392447	0.624286	0.915831
EC	India (unexposed)	g1788	3.6.3.2	Magnesium-importing ATPase	128	132	97	0.00628433	NA	NA	NA	NA	NA	NA	NA	1531	-4.4249e-06	0.00126158	963	-4.7911e-05	0.000212082	0.821628	0.995687	-3.14451e-05	0.000223737	0.888456	0.963851
EC	India (unexposed)	g1789	3.6.3.20	Glycerol-3-phosphate-transporting ATPase	128	132	97	0.00488654	NA	NA	NA	NA	NA	NA	NA	1532	5.68308e-06	0.000597499	909	-6.18172e-05	0.000217504	0.776701	0.995687	-8.71503e-05	0.000223161	0.696813	0.919981
EC	India (unexposed)	g1790	3.6.3.21	Polar-amino-acid-transporting ATPase	127	132	96.2	0.0100971	NA	NA	NA	NA	NA	NA	NA	1533	-0.000102314	0.000924395	1287	0.000157883	0.000293931	0.592089	0.995687	0.00014265	0.000305711	0.641587	0.915831
EC	India (unexposed)	g1792	3.6.3.24	Nickel-transporting ATPase	132	132	100	0.0502185	NA	NA	NA	NA	NA	NA	NA	1534	1.53684e-05	0.00131228	875	-0.000128567	0.000419756	0.759874	0.995687	-0.000135815	0.000437159	0.756564	0.939611
EC	India (unexposed)	g1793	3.6.3.25	Sulfate-transporting ATPase	132	132	100	0.0241684	NA	NA	NA	NA	NA	NA	NA	1535	-0.000533037	0.00174601	1815	-0.000190009	0.000256217	0.459672	0.995687	-0.000102678	0.000267001	0.701216	0.920336
EC	India (unexposed)	g1794	3.6.3.27	Phosphate-transporting ATPase	130	132	98.5	0.00543005	NA	NA	NA	NA	NA	NA	NA	1536	-0.000105975	0.000781936	1296	1.66555e-05	0.000200031	0.933769	0.995687	3.63463e-05	0.000209294	0.862413	0.955678
EC	India (unexposed)	g1795	3.6.3.28	Phosphonate-transporting ATPase	131	132	99.2	0.0209936	NA	NA	NA	NA	NA	NA	NA	1537	1.90773e-05	0.00141318	858	-0.000171239	0.000285985	0.550368	0.995687	9.41288e-06	0.000294623	0.974564	0.993892
EC	India (unexposed)	g1797	3.6.3.3	Cadmium-exporting ATPase	132	132	100	0.0142135	NA	NA	NA	NA	NA	NA	NA	1538	-0.000153516	0.00119235	1408	3.54477e-05	0.00015677	0.821469	0.995687	-5.6709e-06	0.00016669	0.972915	0.993248
EC	India (unexposed)	g1798	3.6.3.30	Fe 3+)-transporting ATPase	127	132	96.2	0.00353609	NA	NA	NA	NA	NA	NA	NA	1539	-0.000362599	0.00252242	1708	-2.04015e-05	0.000167888	0.903468	0.995687	-7.43227e-05	0.000167568	0.658143	0.915831
EC	India (unexposed)	g1799	3.6.3.31	Polyamine-transporting ATPase	132	132	100	0.0381139	NA	NA	NA	NA	NA	NA	NA	1540	-0.000131257	0.00090494	1362	0.000151123	0.000174198	0.387245	0.995687	0.000238699	0.000182581	0.193491	0.906634
EC	India (unexposed)	g1801	3.6.3.33	Vitamin B12-transporting ATPase	132	132	100	0.0109192	NA	NA	NA	NA	NA	NA	NA	1541	-0.00062486	0.00136389	1854	-2.58809e-05	0.000224955	0.908584	0.995687	-9.53168e-05	0.000236619	0.687762	0.919981
EC	India (unexposed)	g1802	3.6.3.34	Iron-chelate-transporting ATPase	130	132	98.5	0.00469442	NA	NA	NA	NA	NA	NA	NA	1542	-5.65443e-05	0.000789392	1158	-3.77843e-05	0.000199071	0.849759	0.995687	-7.18276e-05	0.000202456	0.723351	0.922882
EC	India (unexposed)	g1806	3.6.3.4	Cu 2+)-exporting ATPase	132	132	100	0.0160818	NA	NA	NA	NA	NA	NA	NA	1543	-0.000414264	0.00135572	1748	0.000201115	0.000164182	0.22281	0.995687	0.000157428	0.00017359	0.366205	0.906634
EC	India (unexposed)	g1808	3.6.3.41	Heme-transporting ATPase	127	132	96.2	0.00247312	NA	NA	NA	NA	NA	NA	NA	1544	0.000412441	0.00130934	305	-0.000107544	0.000124571	0.389557	0.995687	-0.000201984	0.00012643	0.112658	0.906634
EC	India (unexposed)	g1809	3.6.3.42	Beta-glucan-transporting ATPase	126	132	95.5	0.0081064	NA	NA	NA	NA	NA	NA	NA	1545	0.000105614	0.00100171	625	3.65329e-06	0.000257488	0.988702	0.996695	-3.11801e-05	0.000268337	0.907683	0.966546
EC	India (unexposed)	g1811	3.6.3.44	Xenobiotic-transporting ATPase	132	132	100	0.0198873	NA	NA	NA	NA	NA	NA	NA	1546	0.000429213	0.00190539	291	-1.47733e-05	0.000170437	0.93106	0.995687	8.61106e-05	0.000176094	0.625696	0.915831
EC	India (unexposed)	g1812	3.6.3.5	Zinc-exporting ATPase	132	132	100	0.00195806	NA	NA	NA	NA	NA	NA	NA	1547	-0.000825621	0.00105686	1904	0.0001124	0.000110208	0.309679	0.995687	8.18099e-05	0.000113261	0.471452	0.906634
EC	India (unexposed)	g1817	3.6.3.8	Calcium-transporting ATPase	130	132	98.5	0.00265828	NA	NA	NA	NA	NA	NA	NA	1548	0.000287971	0.00248803	393	-2.13884e-05	0.000119156	0.857825	0.995687	-4.45305e-05	0.000125857	0.724072	0.922882
EC	India (unexposed)	g1818	3.6.4.12	DNA helicase	132	132	100	0.207395	NA	NA	NA	NA	NA	NA	NA	1549	-0.00016309	0.00196853	1433	0.000117053	0.00017586	0.506842	0.995687	0.000163819	0.00018543	0.378688	0.906634
EC	India (unexposed)	g1819	3.6.4.13	RNA helicase	132	132	100	0.042736	NA	NA	NA	NA	NA	NA	NA	1550	0.000599675	0.00180508	204	4.83605e-05	0.000195479	0.804993	0.995687	-1.21819e-06	0.000203021	0.995222	0.99867
EC	India (unexposed)	g1821	3.6.5.3	Protein-synthesizing GTPase	129	132	97.7	0.000608619	NA	NA	NA	NA	NA	NA	NA	1551	-0.00106404	0.00153027	1940	-2.28319e-05	7.75647e-05	0.768953	0.995687	-3.60876e-05	8.09623e-05	0.656561	0.915831
EC	India (unexposed)	g1822	3.6.5.n1	Elongation factor 4	132	132	100	0.0154131	NA	NA	NA	NA	NA	NA	NA	1552	0.000116529	0.00197049	607	4.44561e-05	0.000108795	0.68349	0.995687	8.6436e-05	0.000115542	0.455811	0.906634
EC	India (unexposed)	g1841	4.1.1.11	Aspartate 1-decarboxylase	129	132	97.7	0.00460994	NA	NA	NA	NA	NA	NA	NA	1553	0.000267153	0.00234175	411	-0.000135991	0.000191587	0.479091	0.995687	-0.000247694	0.000196447	0.209703	0.906634
EC	India (unexposed)	g1845	4.1.1.17	Ornithine decarboxylase	127	132	96.2	0.00783936	NA	NA	NA	NA	NA	NA	NA	1554	0.000152637	0.0013515	536	-1.58952e-05	0.000270528	0.953237	0.995687	-0.000129371	0.00028076	0.64575	0.915831
EC	India (unexposed)	g1847	4.1.1.19	Arginine decarboxylase	127	132	96.2	0.00813753	NA	NA	NA	NA	NA	NA	NA	1555	-0.000223874	0.000594821	1529	-0.000297992	0.000261157	0.255949	0.995687	-0.000405249	0.000272963	0.140159	0.906634
EC	India (unexposed)	g1849	4.1.1.20	Diaminopimelate decarboxylase	132	132	100	0.0213055	NA	NA	NA	NA	NA	NA	NA	1556	0.0002113	0.00173906	467	-2.10352e-05	0.000109732	0.848279	0.995687	2.88231e-05	0.000115747	0.803756	0.946654
EC	India (unexposed)	g1850	4.1.1.21	Phosphoribosylaminoimidazole carboxylase	126	132	95.5	0.000948405	NA	NA	NA	NA	NA	NA	NA	1557	0.000481239	0.00144451	265	-5.22255e-05	9.52583e-05	0.584459	0.995687	-9.97024e-05	9.98351e-05	0.319884	0.906634
EC	India (unexposed)	g1852	4.1.1.23	Orotidine-5'-phosphate decarboxylase	132	132	100	0.0342356	NA	NA	NA	NA	NA	NA	NA	1558	0.000378716	0.000729487	318	5.07573e-06	0.000169629	0.976175	0.995687	0.000110964	0.000171848	0.51965	0.906634
EC	India (unexposed)	g1855	4.1.1.31	Phosphoenolpyruvate carboxylase	132	132	100	0.0258946	NA	NA	NA	NA	NA	NA	NA	1559	-0.000557255	0.00132379	1831	4.61685e-05	0.000167124	0.782792	0.995687	0.000154733	0.000173918	0.37534	0.906634
EC	India (unexposed)	g1858	4.1.1.36	Phosphopantothenoylcysteine decarboxylase	132	132	100	0.0163794	NA	NA	NA	NA	NA	NA	NA	1560	0.000481986	0.00187408	264	2.64243e-06	0.00018714	0.988756	0.996695	-7.42066e-05	0.000194139	0.702937	0.920466
EC	India (unexposed)	g1859	4.1.1.37	Uroporphyrinogen decarboxylase	128	132	97	0.00601698	NA	NA	NA	NA	NA	NA	NA	1561	-1.3552e-05	0.0013093	997	-1.97456e-05	0.000205192	0.923486	0.995687	-0.000127419	0.000209972	0.545059	0.906634
EC	India (unexposed)	g1865	4.1.1.48	Indole-3-glycerol-phosphate synthase	132	132	100	0.0136042	NA	NA	NA	NA	NA	NA	NA	1562	-0.000689837	0.000827559	1876	-2.96073e-06	0.000110853	0.978733	0.995687	4.48906e-05	0.000117614	0.703349	0.920466
EC	India (unexposed)	g1866	4.1.1.49	Phosphoenolpyruvate carboxykinase ATP)	128	132	97	0.00748659	NA	NA	NA	NA	NA	NA	NA	1563	-0.00027217	0.000956868	1604	-0.000205121	0.000232007	0.378265	0.995687	-0.000275332	0.000240706	0.254871	0.906634
EC	India (unexposed)	g1867	4.1.1.5	Acetolactate decarboxylase	132	132	100	0.0170645	NA	NA	NA	NA	NA	NA	NA	1564	-0.000147853	0.000843735	1391	2.89574e-05	0.00023423	0.901801	0.995687	0.000155123	0.000243326	0.524958	0.906634
EC	India (unexposed)	g1868	4.1.1.50	Adenosylmethionine decarboxylase	128	132	97	0.007145	NA	NA	NA	NA	NA	NA	NA	1565	-0.00015029	0.00113303	1400	-2.86654e-05	0.00023765	0.904178	0.995687	-0.000109169	0.00024709	0.659384	0.915831
EC	India (unexposed)	g1874	4.1.1.65	Phosphatidylserine decarboxylase	130	132	98.5	0.00586378	NA	NA	NA	NA	NA	NA	NA	1566	0.000217565	0.00244766	461	-0.00011471	0.000199691	0.566666	0.995687	-0.000192582	0.000207405	0.354921	0.906634
EC	India (unexposed)	g1895	4.1.2.13	Fructose-bisphosphate aldolase	132	132	100	0.0246193	NA	NA	NA	NA	NA	NA	NA	1567	0.000105719	0.00105111	624	3.25414e-05	0.000153154	0.832069	0.995687	9.21661e-05	0.000160225	0.56617	0.907969
EC	India (unexposed)	g1903	4.1.2.25	Dihydroneopterin aldolase	132	132	100	0.0219174	NA	NA	NA	NA	NA	NA	NA	1568	-0.000125269	0.00121344	1352	5.11113e-06	0.000124413	0.967294	0.995687	4.70725e-05	0.00013163	0.721236	0.922882
EC	India (unexposed)	g1906	4.1.2.4	Deoxyribose-phosphate aldolase	132	132	100	0.00901256	NA	NA	NA	NA	NA	NA	NA	1569	-2.82429e-05	0.00135538	1054	4.24405e-05	0.000198596	0.831114	0.995687	-8.21326e-05	0.000201841	0.684764	0.919981
EC	India (unexposed)	g1907	4.1.2.40	Tagatose-bisphosphate aldolase	131	132	99.2	0.00963236	NA	NA	NA	NA	NA	NA	NA	1570	0.000303693	0.00110296	382	0.000100903	0.000295124	0.732978	0.995687	-4.97402e-05	0.000302839	0.869803	0.958598
EC	India (unexposed)	g1913	4.1.2.50	6-carboxytetrahydropterin synthase	132	132	100	0.00528235	NA	NA	NA	NA	NA	NA	NA	1571	3.2729e-05	0.00144945	815	-2.13177e-05	0.000168245	0.899369	0.995687	-0.000104944	0.000174808	0.549369	0.906634
EC	India (unexposed)	g1924	4.1.3.27	Anthranilate synthase	132	132	100	0.0223503	NA	NA	NA	NA	NA	NA	NA	1572	0.000559456	0.00247235	221	0.000174057	0.000117845	0.142095	0.995687	0.000204852	0.000125664	0.105586	0.906634
EC	India (unexposed)	g1925	4.1.3.3	N-acetylneuraminate lyase	126	132	95.5	0.00338727	NA	NA	NA	NA	NA	NA	NA	1573	1.38713e-05	0.000892379	883	-6.44712e-05	0.00016754	0.701006	0.995687	-0.000161259	0.000175303	0.359404	0.906634
EC	India (unexposed)	g1929	4.1.3.36	1,4-dihydroxy-2-naphthoyl-CoA synthase	131	132	99.2	0.00550153	NA	NA	NA	NA	NA	NA	NA	1574	0.000101237	0.00127742	635	-0.000130425	0.000182668	0.476507	0.995687	-0.000215677	0.0001885	0.254736	0.906634
EC	India (unexposed)	g1930	4.1.3.38	Aminodeoxychorismate lyase	128	132	97	0.00283621	NA	NA	NA	NA	NA	NA	NA	1575	-0.000165907	0.00119037	1437	-3.26765e-05	0.000134743	0.808768	0.995687	-8.10546e-05	0.000139278	0.561641	0.907969
EC	India (unexposed)	g1934	4.1.3.6	Citrate pro-3S)-lyase	129	132	97.7	0.00965927	NA	NA	NA	NA	NA	NA	NA	1576	-0.00025885	0.00260781	1583	-6.28835e-05	0.000291078	0.829298	0.995687	-0.000218748	0.000297799	0.46399	0.906634
EC	India (unexposed)	g1937	4.1.99.12	3,4-dihydroxy-2-butanone-4-phosphate synthase	132	132	100	0.0172403	NA	NA	NA	NA	NA	NA	NA	1577	0.00140952	0.00317207	75	-6.86574e-05	0.000212607	0.747267	0.995687	-0.000178534	0.000219369	0.417278	0.906634
EC	India (unexposed)	g1939	4.1.99.17	Phosphomethylpyrimidine synthase	132	132	100	0.0239789	NA	NA	NA	NA	NA	NA	NA	1578	-0.000321866	0.00109272	1658	-2.6577e-05	0.000114506	0.816824	0.995687	2.74988e-05	0.000112152	0.80671	0.946654
EC	India (unexposed)	g1943	4.1.99.22	NO NAME	129	132	97.7	0.00485835	NA	NA	NA	NA	NA	NA	NA	1579	0.000527927	0.00216579	238	-9.52398e-05	0.000178905	0.595394	0.995687	-0.000164137	0.000185887	0.378935	0.906634
EC	India (unexposed)	g1946	4.2.1.1	Carbonate dehydratase	132	132	100	0.0243948	NA	NA	NA	NA	NA	NA	NA	1580	-3.82021e-05	0.00119957	1092	-1.19451e-05	0.000150221	0.936744	0.995687	0.000100946	0.000157162	0.521848	0.906634
EC	India (unexposed)	g1947	4.2.1.10	3-dehydroquinate dehydratase	132	132	100	0.0209448	NA	NA	NA	NA	NA	NA	NA	1581	-0.000232412	0.00267417	1543	4.12096e-05	9.45346e-05	0.663617	0.995687	7.55477e-05	9.79982e-05	0.442215	0.906634
EC	India (unexposed)	g1953	4.2.1.11	Phosphopyruvate hydratase	132	132	100	0.0251776	NA	NA	NA	NA	NA	NA	NA	1582	0.00168548	0.00577574	57	7.42609e-05	8.59258e-05	0.389045	0.995687	0.000111829	9.09011e-05	0.220923	0.906634
EC	India (unexposed)	g1955	4.2.1.113	o-succinylbenzoate synthase	129	132	97.7	0.00528693	NA	NA	NA	NA	NA	NA	NA	1583	-0.000120378	0.00131369	1335	-3.69596e-05	0.00019364	0.848927	0.995687	-0.000149852	0.000197865	0.450269	0.906634
EC	India (unexposed)	g196	1.11.1.15	Peroxiredoxin	132	132	100	0.0406942	NA	NA	NA	NA	NA	NA	NA	1584	0.0013533	0.00362782	80	0.00011377	0.000125385	0.365891	0.995687	0.000144694	0.000131848	0.274562	0.906634
EC	India (unexposed)	g1961	4.2.1.126	N-acetylmuramic acid 6-phosphate etherase	127	132	96.2	0.004682	NA	NA	NA	NA	NA	NA	NA	1585	-0.000298479	0.00129762	1634	-4.30765e-05	0.00018451	0.815768	0.995687	-9.70487e-05	0.000185563	0.601903	0.915831
EC	India (unexposed)	g1965	4.2.1.136	ADP-dependent NAD P)H-hydrate dehydratase	132	132	100	0.0191488	NA	NA	NA	NA	NA	NA	NA	1586	-4.78402e-05	0.00237729	1123	4.62798e-05	0.000123068	0.707492	0.995687	9.56628e-05	0.00012579	0.448389	0.906634
EC	India (unexposed)	g1973	4.2.1.17	Enoyl-CoA hydratase	131	132	99.2	0.00706767	NA	NA	NA	NA	NA	NA	NA	1587	0.00029086	0.00107119	390	-4.633e-05	0.00022165	0.834758	0.995687	-0.000129948	0.000227337	0.568613	0.907969
EC	India (unexposed)	g1976	4.2.1.19	Imidazoleglycerol-phosphate dehydratase	132	132	100	0.0220112	NA	NA	NA	NA	NA	NA	NA	1588	0.000537605	0.0012599	230	2.95795e-05	0.000122769	0.809984	0.995687	0.000106825	0.000125138	0.394927	0.906634
EC	India (unexposed)	g1977	4.2.1.2	Fumarate hydratase	130	132	98.5	0.016145	NA	NA	NA	NA	NA	NA	NA	1589	-0.000352311	0.000690791	1691	-0.000346617	0.00032813	0.292772	0.995687	-0.000434764	0.000339615	0.202858	0.906634
EC	India (unexposed)	g1978	4.2.1.20	Tryptophan synthase	132	132	100	0.0348239	NA	NA	NA	NA	NA	NA	NA	1590	0.000299074	0.00272673	385	9.1563e-05	0.000110269	0.407857	0.995687	0.000157325	0.00011581	0.176761	0.906634
EC	India (unexposed)	g1980	4.2.1.24	Porphobilinogen synthase	129	132	97.7	0.00650414	NA	NA	NA	NA	NA	NA	NA	1591	0.000503001	0.00191209	249	-0.00011106	0.0002092	0.596407	0.995687	-0.000215857	0.000216478	0.320625	0.906634
EC	India (unexposed)	g1983	4.2.1.3	Aconitate hydratase	132	132	100	0.0209822	NA	NA	NA	NA	NA	NA	NA	1592	0.000312903	0.00107879	369	-7.08402e-05	0.000163108	0.66478	0.995687	-2.89009e-05	0.000169689	0.865036	0.956041
EC	India (unexposed)	g1986	4.2.1.33	3-isopropylmalate dehydratase	132	132	100	0.0475317	NA	NA	NA	NA	NA	NA	NA	1593	0.000555873	0.00178034	222	9.248e-05	0.00015771	0.558629	0.995687	0.000113325	0.000166356	0.496992	0.906634
EC	India (unexposed)	g1995	4.2.1.46	dTDP-glucose 4,6-dehydratase	132	132	100	0.0322503	NA	NA	NA	NA	NA	NA	NA	1594	-0.000740705	0.00161971	1885	0.000152226	0.000143692	0.291386	0.995687	0.000185837	0.000152135	0.224185	0.906634
EC	India (unexposed)	g1998	4.2.1.51	Prephenate dehydratase	132	132	100	0.0244013	NA	NA	NA	NA	NA	NA	NA	1595	-0.000275523	0.00138491	1609	0.000114194	0.000290287	0.69468	0.995687	6.50299e-05	0.000304183	0.831063	0.952521
EC	India (unexposed)	g2	ungrouped	ungrouped	132	132	100	73.0021	NA	NA	NA	NA	NA	NA	NA	1596	-0.000630371	0.00148077	1860	0.000715273	0.00190849	0.708431	0.995687	0.00121675	0.00202458	0.548936	0.906634
EC	India (unexposed)	g200	1.11.1.6	Catalase	129	132	97.7	0.0059209	NA	NA	NA	NA	NA	NA	NA	1597	0.0001011	0.000955868	636	-0.000170857	0.000207472	0.411721	0.995687	-0.000220765	0.000215158	0.306844	0.906634
EC	India (unexposed)	g2000	4.2.1.53	Oleate hydratase	130	132	98.5	0.00943939	NA	NA	NA	NA	NA	NA	NA	1598	-0.000515871	0.000947086	1809	-2.36106e-05	0.000196351	0.904473	0.995687	0.00011327	0.000200088	0.572339	0.907969
EC	India (unexposed)	g2002	4.2.1.59	3-hydroxyacyl-[acyl-carrier-protein] dehydratase	132	132	100	0.0123515	NA	NA	NA	NA	NA	NA	NA	1599	-0.00017028	0.00187837	1443	0.000161614	0.000158227	0.30896	0.995687	8.96057e-05	0.000161866	0.580856	0.907994
EC	India (unexposed)	g2006	4.2.1.70	Pseudouridylate synthase	130	132	98.5	0.0103033	NA	NA	NA	NA	NA	NA	NA	1600	0.00192389	0.00611809	52	-8.94314e-05	0.00027679	0.747137	0.995687	-0.000146129	0.000287539	0.612204	0.915831
EC	India (unexposed)	g2017	4.2.1.9	Dihydroxy-acid dehydratase	132	132	100	0.0318211	NA	NA	NA	NA	NA	NA	NA	1601	0.000137252	0.00135421	564	0.000143301	9.80927e-05	0.146464	0.995687	0.000155453	0.000103978	0.137421	0.906634
EC	India (unexposed)	g2019	4.2.1.91	Arogenate dehydratase	127	132	96.2	0.00929641	NA	NA	NA	NA	NA	NA	NA	1602	-0.000402669	0.000895936	1737	0.000121422	0.000285903	0.67176	0.995687	9.2237e-05	0.000297293	0.756882	0.939611
EC	India (unexposed)	g2039	4.2.3.1	Threonine synthase	132	132	100	0.0173171	NA	NA	NA	NA	NA	NA	NA	1603	-0.000473403	0.00197796	1788	5.17913e-05	0.000102964	0.615811	0.995687	0.000129902	0.000105772	0.221707	0.906634
EC	India (unexposed)	g2042	4.2.3.4	3-dehydroquinate synthase	132	132	100	0.0217061	NA	NA	NA	NA	NA	NA	NA	1604	0.000140027	0.00234309	560	3.53274e-05	7.18262e-05	0.623658	0.995687	5.80027e-05	7.38987e-05	0.434	0.906634
EC	India (unexposed)	g2043	4.2.3.5	Chorismate synthase	132	132	100	0.0202246	NA	NA	NA	NA	NA	NA	NA	1605	0.0013737	0.0021171	78	7.07797e-05	8.59717e-05	0.411851	0.995687	0.000113256	8.7529e-05	0.198078	0.906634
EC	India (unexposed)	g2044	4.2.99.18	DNA- apurinic or apyrimidinic site) lyase	132	132	100	0.0344574	NA	NA	NA	NA	NA	NA	NA	1606	-0.000356054	0.00133387	1696	7.75523e-05	0.000141756	0.585261	0.995687	0.000156384	0.000149707	0.298222	0.906634
EC	India (unexposed)	g2045	4.2.99.20	2-succinyl-6-hydroxy-2,4-cyclohexadiene-1-carboxylate synthase	128	132	97	0.00435549	NA	NA	NA	NA	NA	NA	NA	1607	0.00113464	0.00353301	99	-2.167e-05	0.000180754	0.904758	0.995687	-0.000113963	0.000186554	0.542383	0.906634
EC	India (unexposed)	g2047	4.3.1.1	Aspartate ammonia-lyase	132	132	100	0.0192681	NA	NA	NA	NA	NA	NA	NA	1608	0.00021073	0.00128573	468	-9.39438e-05	0.000141383	0.507571	0.995687	-6.83867e-05	0.000148187	0.645249	0.915831
EC	India (unexposed)	g2050	4.3.1.15	Diaminopropionate ammonia-lyase	127	132	96.2	0.0030773	NA	NA	NA	NA	NA	NA	NA	1609	3.0854e-05	0.00136186	819	-6.54805e-05	0.000162393	0.687447	0.995687	-7.9872e-05	0.000169576	0.638454	0.915831
EC	India (unexposed)	g2051	4.3.1.17	L-serine ammonia-lyase	132	132	100	0.0270402	NA	NA	NA	NA	NA	NA	NA	1610	7.14627e-05	0.00129981	715	4.52914e-05	0.000194242	0.815996	0.995687	-3.3736e-05	0.000205036	0.869574	0.958598
EC	India (unexposed)	g2053	4.3.1.19	Threonine ammonia-lyase	131	132	99.2	0.0113571	NA	NA	NA	NA	NA	NA	NA	1611	-0.000185829	0.000968142	1469	7.43837e-06	0.000222339	0.973363	0.995687	-4.46921e-05	0.000227611	0.844653	0.955678
EC	India (unexposed)	g2061	4.3.2.1	Argininosuccinate lyase	132	132	100	0.0218242	NA	NA	NA	NA	NA	NA	NA	1612	0.000526992	0.00116273	239	3.99241e-05	8.37762e-05	0.634478	0.995687	8.50089e-05	8.60951e-05	0.325362	0.906634
EC	India (unexposed)	g2062	4.3.2.10	NO NAME	132	132	100	0.0371522	NA	NA	NA	NA	NA	NA	NA	1613	0.0013444	0.00235636	81	8.35613e-05	0.000171757	0.627425	0.995687	0.000181034	0.000175368	0.303921	0.906634
EC	India (unexposed)	g2063	4.3.2.2	Adenylosuccinate lyase	132	132	100	0.0115486	NA	NA	NA	NA	NA	NA	NA	1614	-0.000337209	0.00115058	1677	9.00082e-05	0.000220945	0.6844	0.995687	-4.30999e-05	0.000228674	0.850808	0.955678
EC	India (unexposed)	g2067	4.3.3.6	Pyridoxal 5'-phosphate synthase glutamine hydrolyzing)	132	132	100	0.0317624	NA	NA	NA	NA	NA	NA	NA	1615	-0.000277778	0.00100826	1612	8.04377e-06	0.00029133	0.978015	0.995687	0.000203828	0.000294226	0.489746	0.906634
EC	India (unexposed)	g2068	4.3.3.7	4-hydroxy-tetrahydrodipicolinate synthase	132	132	100	0.0260999	NA	NA	NA	NA	NA	NA	NA	1616	-0.000420274	0.00132659	1752	0.000109246	0.000145287	0.45345	0.995687	0.000207925	0.000150706	0.170149	0.906634
EC	India (unexposed)	g2070	4.3.99.3	7-carboxy-7-deazaguanine synthase	130	132	98.5	0.0048119	NA	NA	NA	NA	NA	NA	NA	1617	-0.00011523	0.00121947	1317	4.31053e-05	0.000163717	0.792743	0.995687	-3.85516e-05	0.000170335	0.821316	0.94984
EC	India (unexposed)	g2076	4.4.1.16	Selenocysteine lyase	130	132	98.5	0.0022781	NA	NA	NA	NA	NA	NA	NA	1618	-0.000984262	0.00178096	1931	-1.93283e-05	0.000118292	0.870461	0.995687	-7.36015e-05	0.000122574	0.549283	0.906634
EC	India (unexposed)	g2080	4.4.1.21	S-ribosylhomocysteine lyase	132	132	100	0.0209553	NA	NA	NA	NA	NA	NA	NA	1619	0.000244273	0.0017689	430	8.43493e-06	0.000145584	0.953887	0.995687	8.38393e-05	0.000152006	0.58224	0.908703
EC	India (unexposed)	g2087	4.4.1.5	Lactoylglutathione lyase	126	132	95.5	0.00345373	NA	NA	NA	NA	NA	NA	NA	1620	1.89025e-05	0.000506428	861	-1.33842e-05	0.000167669	0.936499	0.995687	-6.69744e-05	0.000169515	0.693447	0.919981
EC	India (unexposed)	g2088	4.4.1.8	Cystathionine beta-lyase	132	132	100	0.0233132	NA	NA	NA	NA	NA	NA	NA	1621	-0.000466508	0.00215314	1782	-2.50538e-05	0.000191883	0.896319	0.995687	3.00983e-05	0.000200771	0.881075	0.961568
EC	India (unexposed)	g2090	4.6.1.1	Adenylate cyclase	132	132	100	0.0153472	NA	NA	NA	NA	NA	NA	NA	1622	-0.000759922	0.00152945	1890	-7.32868e-05	0.000149084	0.623846	0.995687	-5.12743e-06	0.000156462	0.973909	0.993744
EC	India (unexposed)	g2091	4.6.1.12	2-C-methyl-D-erythritol 2,4-cyclodiphosphate synthase	132	132	100	0.019504	NA	NA	NA	NA	NA	NA	NA	1623	0.000228834	0.00127082	445	-5.96021e-05	0.000105176	0.571902	0.995687	-1.37735e-05	0.000106357	0.897169	0.964558
EC	India (unexposed)	g2093	4.6.1.17	NO NAME	130	132	98.5	0.00468002	NA	NA	NA	NA	NA	NA	NA	1624	0.00301265	0.00898018	32	-7.22378e-05	0.000176544	0.683084	0.995687	-0.000138697	0.000182748	0.449309	0.906634
EC	India (unexposed)	g2095	4.99.1.1	Ferrochelatase	132	132	100	0.00602571	NA	NA	NA	NA	NA	NA	NA	1625	-0.000140455	0.000550517	1377	4.10939e-05	0.000168736	0.807971	0.995687	-7.69774e-05	0.000171382	0.654097	0.915831
EC	India (unexposed)	g21	1.1.1.14	L-iditol 2-dehydrogenase	127	132	96.2	0.00580209	NA	NA	NA	NA	NA	NA	NA	1626	0.000101357	0.00164931	633	-0.000133193	0.000245316	0.588099	0.995687	-0.000236884	0.000254746	0.354224	0.906634
EC	India (unexposed)	g2101	5.1.1.1	Alanine racemase	132	132	100	0.0263222	NA	NA	NA	NA	NA	NA	NA	1627	-0.000902741	0.00215961	1921	6.18552e-05	7.69604e-05	0.423021	0.995687	5.87126e-05	8.18271e-05	0.474392	0.906634
EC	India (unexposed)	g2107	5.1.1.3	Glutamate racemase	132	132	100	0.0232209	NA	NA	NA	NA	NA	NA	NA	1628	-5.43727e-05	0.00124635	1148	9.74016e-05	8.7491e-05	0.267644	0.995687	0.000125813	9.22106e-05	0.174889	0.906634
EC	India (unexposed)	g2109	5.1.1.7	Diaminopimelate epimerase	132	132	100	0.020567	NA	NA	NA	NA	NA	NA	NA	1629	-0.000431612	0.00307643	1762	6.01004e-05	9.03123e-05	0.506927	0.995687	0.000108553	9.11744e-05	0.236065	0.906634
EC	India (unexposed)	g2115	5.1.3.1	Ribulose-phosphate 3-epimerase	132	132	100	0.0246418	NA	NA	NA	NA	NA	NA	NA	1630	0.000617203	0.00380073	195	0.000105498	7.77985e-05	0.177437	0.995687	9.72665e-05	8.26427e-05	0.241451	0.906634
EC	India (unexposed)	g2119	5.1.3.13	dTDP-4-dehydrorhamnose 3,5-epimerase	129	132	97.7	0.0035815	NA	NA	NA	NA	NA	NA	NA	1631	-0.00119047	0.00168099	1944	-0.000106045	0.000177584	0.551445	0.995687	-0.000173373	0.000183187	0.345756	0.906634
EC	India (unexposed)	g2120	5.1.3.14	UDP-N-acetylglucosamine 2-epimerase non-hydrolyzing)	131	132	99.2	0.00658894	NA	NA	NA	NA	NA	NA	NA	1632	-0.000428109	0.00246437	1760	-7.74639e-05	0.000180124	0.667865	0.995687	-0.00018957	0.000185603	0.309049	0.906634
EC	India (unexposed)	g2121	5.1.3.15	Glucose-6-phosphate 1-epimerase	132	132	100	0.0179973	NA	NA	NA	NA	NA	NA	NA	1633	4.25328e-05	0.00144611	784	3.44894e-05	0.000184878	0.852303	0.995687	0.000158009	0.000191049	0.409781	0.906634
EC	India (unexposed)	g2122	5.1.3.2	UDP-glucose 4-epimerase	132	132	100	0.0189607	NA	NA	NA	NA	NA	NA	NA	1634	-0.000780512	0.00172246	1894	-5.08634e-05	0.000198415	0.798087	0.995687	-1.4536e-05	0.000210315	0.945008	0.979218
EC	India (unexposed)	g2123	5.1.3.20	ADP-glyceromanno-heptose 6-epimerase	127	132	96.2	0.00529991	NA	NA	NA	NA	NA	NA	NA	1635	0.000265282	0.00114495	414	-5.85721e-05	0.000194565	0.763864	0.995687	-0.000151453	0.000200738	0.451978	0.906634
EC	India (unexposed)	g2130	5.1.3.3	Aldose 1-epimerase	132	132	100	0.0203836	NA	NA	NA	NA	NA	NA	NA	1636	9.04605e-05	0.00135885	664	-6.35318e-05	0.000123568	0.608023	0.995687	-6.12216e-05	0.000129022	0.635968	0.915831
EC	India (unexposed)	g2134	5.1.3.4	L-ribulose-5-phosphate 4-epimerase	126	132	95.5	0.0124129	NA	NA	NA	NA	NA	NA	NA	1637	0.000341279	0.000944642	346	-0.00011048	0.000308652	0.720966	0.995687	-9.70922e-05	0.000322843	0.764111	0.940252
EC	India (unexposed)	g2140	5.1.3.9	N-acylglucosamine-6-phosphate 2-epimerase	132	132	100	0.0249746	NA	NA	NA	NA	NA	NA	NA	1638	-9.84019e-05	0.0016176	1278	0.000216905	0.000326315	0.507412	0.995687	0.000127667	0.000340242	0.708129	0.9215
EC	India (unexposed)	g2145	5.1.99.6	NAD P)H-hydrate epimerase	132	132	100	0.0171645	NA	NA	NA	NA	NA	NA	NA	1639	-0.000642924	0.00135486	1861	1.66157e-05	0.000146322	0.909765	0.995687	6.77404e-05	0.000146408	0.644396	0.915831
EC	India (unexposed)	g2151	5.2.1.8	Peptidylprolyl isomerase	132	132	100	0.114814	NA	NA	NA	NA	NA	NA	NA	1640	-0.000313777	0.000901553	1651	7.34645e-05	0.00015688	0.640366	0.995687	4.066e-05	0.000165041	0.805805	0.946654
EC	India (unexposed)	g2152	5.3.1.1	Triose-phosphate isomerase	132	132	100	0.0230998	NA	NA	NA	NA	NA	NA	NA	1641	0.00743016	0.00668651	10	6.05597e-05	7.17628e-05	0.400283	0.995687	8.17041e-05	7.57716e-05	0.282978	0.906634
EC	India (unexposed)	g2157	5.3.1.16	isomerase	132	132	100	0.0207366	NA	NA	NA	NA	NA	NA	NA	1642	0.00151363	0.00208396	70	3.95423e-05	0.000105443	0.708263	0.995687	9.66891e-05	0.000108531	0.374699	0.906634
EC	India (unexposed)	g2161	5.3.1.24	Phosphoribosylanthranilate isomerase	132	132	100	0.00704976	NA	NA	NA	NA	NA	NA	NA	1643	-0.000473582	0.00215279	1789	0.000216812	0.000185636	0.244968	0.995687	0.000179335	0.000192786	0.354045	0.906634
EC	India (unexposed)	g2165	5.3.1.28	D-sedoheptulose 7-phosphate isomerase	127	132	96.2	0.0064839	NA	NA	NA	NA	NA	NA	NA	1644	0.000622138	0.0017855	193	-0.000154578	0.000215191	0.473843	0.995687	-0.00023485	0.000222577	0.293395	0.906634
EC	India (unexposed)	g2172	5.3.1.5	Xylose isomerase	126	132	95.5	0.0113954	NA	NA	NA	NA	NA	NA	NA	1645	0.000221816	0.00212383	455	-0.000247049	0.000257984	0.340034	0.995687	-0.000243811	0.000270751	0.369586	0.906634
EC	India (unexposed)	g2173	5.3.1.6	Ribose-5-phosphate isomerase	132	132	100	0.027436	NA	NA	NA	NA	NA	NA	NA	1646	-0.000175166	0.00105807	1453	4.80232e-05	0.000104324	0.64605	0.995687	0.000132472	0.000108205	0.223155	0.906634
EC	India (unexposed)	g2174	5.3.1.8	Mannose-6-phosphate isomerase	132	132	100	0.00505187	NA	NA	NA	NA	NA	NA	NA	1647	0.000398412	0.00141388	310	0.000117238	0.000154367	0.448944	0.995687	4.43785e-05	0.000154805	0.774837	0.942435
EC	India (unexposed)	g2175	5.3.1.9	Glucose-6-phosphate isomerase	132	132	100	0.0260799	NA	NA	NA	NA	NA	NA	NA	1648	-0.000236786	0.00232147	1548	5.37844e-05	7.47821e-05	0.473299	0.995687	8.25495e-05	7.91939e-05	0.299251	0.906634
EC	India (unexposed)	g2185	5.3.3.2	Isopentenyl-diphosphate Delta-isomerase	131	132	99.2	0.0055959	NA	NA	NA	NA	NA	NA	NA	1649	-3.12398e-05	0.00132706	1067	3.10441e-05	0.000159335	0.845826	0.995687	-3.16976e-05	0.00016037	0.843638	0.955678
EC	India (unexposed)	g2195	5.4.2.10	Phosphoglucosamine mutase	132	132	100	0.0238321	NA	NA	NA	NA	NA	NA	NA	1650	0.000471805	0.00110311	271	2.41624e-05	9.24247e-05	0.794176	0.995687	5.96016e-05	9.71478e-05	0.540651	0.906634
EC	India (unexposed)	g2196	5.4.2.11	Phosphoglycerate mutase 2,3-diphosphoglycerate-dependent)	132	132	100	0.0234239	NA	NA	NA	NA	NA	NA	NA	1651	-0.000203935	0.00149951	1501	-2.91097e-06	0.000116369	0.980081	0.995687	5.17166e-05	0.000122364	0.673281	0.919981
EC	India (unexposed)	g2197	5.4.2.12	Phosphoglycerate mutase 2,3-diphosphoglycerate-independent)	128	132	97	0.005929	NA	NA	NA	NA	NA	NA	NA	1652	0.000544254	0.00271474	228	-0.000237166	0.000193333	0.222143	0.995687	-0.000319353	0.00020202	0.116451	0.906634
EC	India (unexposed)	g2198	5.4.2.2	Phosphoglucomutase alpha-D-glucose-1,6-bisphosphate-dependent)	132	132	100	0.0227637	NA	NA	NA	NA	NA	NA	NA	1653	-0.000414417	0.00233521	1749	-2.50818e-05	0.000123994	0.840013	0.995687	6.1343e-05	0.000128587	0.634156	0.915831
EC	India (unexposed)	g2201	5.4.2.7	Phosphopentomutase	132	132	100	0.00783209	NA	NA	NA	NA	NA	NA	NA	1654	-3.41164e-05	0.000563745	1075	1.45911e-05	0.00019352	0.940014	0.995687	-7.78439e-05	0.000198571	0.69571	0.919981
EC	India (unexposed)	g2202	5.4.2.8	Phosphomannomutase	130	132	98.5	0.00398643	NA	NA	NA	NA	NA	NA	NA	1655	0.000264354	0.00137824	415	-0.000149387	0.000159552	0.35086	0.995687	-0.000205528	0.000167057	0.220898	0.906634
EC	India (unexposed)	g2208	5.4.3.8	Glutamate-1-semialdehyde 2,1-aminomutase	130	132	98.5	0.00645305	NA	NA	NA	NA	NA	NA	NA	1656	0.00160347	0.00233873	62	-6.60152e-05	0.000204749	0.747652	0.995687	-0.000179097	0.000210904	0.397401	0.906634
EC	India (unexposed)	g2210	5.4.4.2	Isochorismate synthase	128	132	97	0.00599044	NA	NA	NA	NA	NA	NA	NA	1657	-3.69644e-05	0.000561101	1087	-0.000194429	0.000216777	0.371426	0.995687	-0.00025315	0.000223446	0.259411	0.906634
EC	India (unexposed)	g2213	5.4.99.12	tRNA pseudouridine 38-40) synthase	132	132	100	0.0216986	NA	NA	NA	NA	NA	NA	NA	1658	0.000514422	0.00295179	243	0.000104729	0.000138421	0.450661	0.995687	8.91597e-05	0.000142542	0.532784	0.906634
EC	India (unexposed)	g2217	5.4.99.18	5- carboxyamino)imidazole ribonucleotide mutase	132	132	100	0.0108049	NA	NA	NA	NA	NA	NA	NA	1659	-0.00104944	0.00135575	1937	3.95965e-05	0.000182439	0.828518	0.995687	2.49885e-05	0.000190879	0.896055	0.964558
EC	India (unexposed)	g2225	5.4.99.25	tRNA pseudouridine 55) synthase	132	132	100	0.0234974	NA	NA	NA	NA	NA	NA	NA	1660	0.000473618	0.00153241	268	1.97882e-05	9.4035e-05	0.833658	0.995687	4.62197e-05	9.70225e-05	0.634635	0.915831
EC	India (unexposed)	g2231	5.4.99.5	Chorismate mutase	132	132	100	0.0140324	NA	NA	NA	NA	NA	NA	NA	1661	-5.86278e-05	0.0011579	1169	-5.76288e-05	0.000178272	0.747015	0.995687	1.74857e-05	0.000187369	0.925797	0.973631
EC	India (unexposed)	g2234	5.4.99.62	D-ribose pyranase	132	132	100	0.00737262	NA	NA	NA	NA	NA	NA	NA	1662	-0.00011188	0.00377155	1309	0.000282242	0.000214908	0.191389	0.995687	0.0002531	0.000214962	0.241267	0.906634
EC	India (unexposed)	g2235	5.4.99.9	UDP-galactopyranose mutase	132	132	100	0.00575855	NA	NA	NA	NA	NA	NA	NA	1663	-0.000322697	0.00129904	1660	-0.00014934	0.000167734	0.374929	0.995687	-3.41023e-05	0.000173974	0.844913	0.955678
EC	India (unexposed)	g2242	5.99.1.2	DNA topoisomerase	132	132	100	0.0315245	NA	NA	NA	NA	NA	NA	NA	1664	0.000209477	0.00140439	469	-3.35378e-06	8.56642e-05	0.968831	0.995687	-7.21664e-08	9.16672e-05	0.999373	0.999373
EC	India (unexposed)	g2243	5.99.1.3	DNA topoisomerase ATP-hydrolyzing)	132	132	100	0.0896219	NA	NA	NA	NA	NA	NA	NA	1665	0.00101079	0.00227347	122	5.39415e-05	0.000160533	0.737402	0.995687	0.000104026	0.000167922	0.536723	0.906634
EC	India (unexposed)	g2245	6.1.1.1	Tyrosine--tRNA ligase	132	132	100	0.0261741	NA	NA	NA	NA	NA	NA	NA	1666	0.00148174	0.00241555	73	0.000113645	0.000109753	0.302372	0.995687	0.000143919	0.000113561	0.207391	0.906634
EC	India (unexposed)	g2246	6.1.1.10	Methionine--tRNA ligase	132	132	100	0.0265869	NA	NA	NA	NA	NA	NA	NA	1667	-0.000276641	0.0016195	1610	4.94647e-05	9.70472e-05	0.611128	0.995687	9.44728e-05	0.000100088	0.347043	0.906634
EC	India (unexposed)	g2247	6.1.1.11	Serine--tRNA ligase	132	132	100	0.0237186	NA	NA	NA	NA	NA	NA	NA	1668	0.000173261	0.00123197	517	8.0686e-05	0.000111083	0.468925	0.995687	0.000126687	0.000116741	0.279922	0.906634
EC	India (unexposed)	g2248	6.1.1.12	Aspartate--tRNA ligase	131	132	99.2	0.00734704	NA	NA	NA	NA	NA	NA	NA	1669	-0.000130712	0.00065295	1359	-1.36261e-05	0.000177393	0.93889	0.995687	-0.000101107	0.000181826	0.579162	0.907994
EC	India (unexposed)	g2250	6.1.1.14	Glycine--tRNA ligase	132	132	100	0.033061	NA	NA	NA	NA	NA	NA	NA	1670	3.38125e-05	0.00194426	811	0.000155141	0.000115833	0.182794	0.995687	0.000125109	0.000121456	0.304962	0.906634
EC	India (unexposed)	g2251	6.1.1.15	Proline--tRNA ligase	132	132	100	0.0222916	NA	NA	NA	NA	NA	NA	NA	1671	0.000180426	0.00148338	511	1.94884e-05	8.71177e-05	0.82334	0.995687	4.48397e-05	9.2439e-05	0.628474	0.915831
EC	India (unexposed)	g2252	6.1.1.16	Cysteine--tRNA ligase	132	132	100	0.0252626	NA	NA	NA	NA	NA	NA	NA	1672	9.26457e-05	0.00200848	654	6.68226e-05	7.49698e-05	0.374401	0.995687	6.10188e-05	7.91542e-05	0.44223	0.906634
EC	India (unexposed)	g2253	6.1.1.17	Glutamate--tRNA ligase	132	132	100	0.0286422	NA	NA	NA	NA	NA	NA	NA	1673	-0.000221143	0.00144353	1527	-1.96973e-05	0.000141327	0.889371	0.995687	6.69872e-05	0.000148178	0.652001	0.915831
EC	India (unexposed)	g2254	6.1.1.18	Glutamine--tRNA ligase	128	132	97	0.00714657	NA	NA	NA	NA	NA	NA	NA	1674	-0.000230441	0.0016653	1538	-0.000140415	0.000219805	0.524066	0.995687	-0.000227858	0.000227275	0.318008	0.906634
EC	India (unexposed)	g2255	6.1.1.19	Arginine--tRNA ligase	132	132	100	0.025324	NA	NA	NA	NA	NA	NA	NA	1675	0.00107444	0.00200055	113	9.61495e-05	9.4933e-05	0.31303	0.995687	0.000124755	9.95525e-05	0.212485	0.906634
EC	India (unexposed)	g2256	6.1.1.2	Tryptophan--tRNA ligase	132	132	100	0.0264036	NA	NA	NA	NA	NA	NA	NA	1676	0.000362746	0.00131442	331	6.70721e-05	0.000111344	0.547965	0.995687	0.000108	0.000117987	0.36177	0.906634
EC	India (unexposed)	g2257	6.1.1.20	Phenylalanine--tRNA ligase	132	132	100	0.0508753	NA	NA	NA	NA	NA	NA	NA	1677	0.0011243	0.00132309	100	0.000102412	0.000123883	0.409933	0.995687	0.000127135	0.000130729	0.332676	0.906634
EC	India (unexposed)	g2258	6.1.1.21	Histidine--tRNA ligase	132	132	100	0.0234754	NA	NA	NA	NA	NA	NA	NA	1678	0.00337683	0.00376986	26	0.000121831	9.03187e-05	0.179715	0.995687	0.000132218	9.49843e-05	0.166395	0.906634
EC	India (unexposed)	g2259	6.1.1.22	Asparagine--tRNA ligase	131	132	99.2	0.00719713	NA	NA	NA	NA	NA	NA	NA	1679	0.000246785	0.00171432	427	-7.56119e-05	0.000179923	0.675	0.995687	-0.000150379	0.000184998	0.417841	0.906634
EC	India (unexposed)	g2260	6.1.1.23	Aspartate--tRNA Asn) ligase	131	132	99.2	0.0166988	NA	NA	NA	NA	NA	NA	NA	1680	0.000591301	0.00117188	207	5.93705e-05	0.000188258	0.752988	0.995687	0.000150001	0.000191312	0.434483	0.906634
EC	India (unexposed)	g2262	6.1.1.3	Threonine--tRNA ligase	132	132	100	0.0234241	NA	NA	NA	NA	NA	NA	NA	1681	0.00336293	0.00471549	27	9.76432e-05	6.02167e-05	0.107327	0.995687	0.000114706	6.36763e-05	0.0740506	0.906634
EC	India (unexposed)	g2263	6.1.1.4	Leucine--tRNA ligase	132	132	100	0.0243671	NA	NA	NA	NA	NA	NA	NA	1682	9.53316e-05	0.00294323	646	8.5839e-05	6.71789e-05	0.203609	0.995687	8.97802e-05	7.18301e-05	0.213672	0.906634
EC	India (unexposed)	g2264	6.1.1.5	Isoleucine--tRNA ligase	132	132	100	0.0263169	NA	NA	NA	NA	NA	NA	NA	1683	-0.00051105	0.00219067	1806	9.20063e-05	7.2201e-05	0.204828	0.995687	9.46384e-05	7.67837e-05	0.220063	0.906634
EC	India (unexposed)	g2265	6.1.1.6	Lysine--tRNA ligase	132	132	100	0.0399104	NA	NA	NA	NA	NA	NA	NA	1684	9.26347e-05	0.00172769	655	2.94205e-05	0.000136083	0.829175	0.995687	1.876e-05	0.000142418	0.895414	0.964558
EC	India (unexposed)	g2266	6.1.1.7	Alanine--tRNA ligase	132	132	100	0.024885	NA	NA	NA	NA	NA	NA	NA	1685	9.5147e-05	0.00213388	648	0.00010742	7.30788e-05	0.143999	0.995687	0.000135441	7.6176e-05	0.0778359	0.906634
EC	India (unexposed)	g2267	6.1.1.9	Valine--tRNA ligase	132	132	100	0.0280031	NA	NA	NA	NA	NA	NA	NA	1686	-5.38783e-05	0.00152143	1146	3.86881e-05	7.35745e-05	0.599898	0.995687	4.8416e-05	7.78576e-05	0.535171	0.906634
EC	India (unexposed)	g2280	6.2.1.26	o-succinylbenzoate--CoA ligase	128	132	97	0.00351376	NA	NA	NA	NA	NA	NA	NA	1687	0.000226127	0.00164498	450	3.69632e-06	0.000158917	0.981479	0.995687	-4.99808e-05	0.000163051	0.759708	0.940252
EC	India (unexposed)	g2282	6.2.1.3	Long-chain-fatty-acid--CoA ligase	129	132	97.7	0.00626573	NA	NA	NA	NA	NA	NA	NA	1688	-0.000627954	0.00142618	1858	-0.000239064	0.000211652	0.260762	0.995687	-0.00021949	0.000219309	0.318845	0.906634
EC	India (unexposed)	g2288	6.2.1.5	Succinate--CoA ligase ADP-forming)	132	132	100	0.0340379	NA	NA	NA	NA	NA	NA	NA	1689	-0.000489435	0.00118515	1798	-7.98495e-05	0.000167548	0.634464	0.995687	2.52598e-06	0.000173507	0.988408	0.998113
EC	India (unexposed)	g2289	6.3.1.1	Aspartate--ammonia ligase	131	132	99.2	0.00715753	NA	NA	NA	NA	NA	NA	NA	1690	-0.000399759	0.00098504	1736	5.99206e-05	0.000178456	0.737583	0.995687	-2.42775e-05	0.000182719	0.894512	0.964558
EC	India (unexposed)	g2294	6.3.1.19	NO NAME	129	132	97.7	0.0139348	NA	NA	NA	NA	NA	NA	NA	1691	-0.000251658	0.000528188	1574	-0.00010108	0.000241968	0.676827	0.995687	5.0705e-05	0.0002462	0.837165	0.954945
EC	India (unexposed)	g2295	6.3.1.2	Glutamate--ammonia ligase	132	132	100	0.0355969	NA	NA	NA	NA	NA	NA	NA	1692	0.000460802	0.00120195	276	-8.4951e-05	0.000178402	0.634748	0.995687	3.93978e-05	0.000180954	0.828001	0.950595
EC	India (unexposed)	g2296	6.3.1.20	NO NAME	131	132	99.2	0.00593793	NA	NA	NA	NA	NA	NA	NA	1693	4.03627e-05	0.00159236	791	-7.80706e-05	0.000197107	0.692694	0.995687	-0.000188884	0.000202781	0.353405	0.906634
EC	India (unexposed)	g2297	6.3.1.5	NAD +) synthase	131	132	99.2	0.00493253	NA	NA	NA	NA	NA	NA	NA	1694	-5.58943e-05	0.000872294	1155	0.000122836	0.000148584	0.409915	0.995687	6.60206e-05	0.000152673	0.666172	0.91669
EC	India (unexposed)	g2300	6.3.2.1	Pantoate--beta-alanine ligase AMP-forming)	130	132	98.5	0.00647047	NA	NA	NA	NA	NA	NA	NA	1695	-0.00013908	0.00121313	1374	-0.000161803	0.00020318	0.427278	0.995687	-0.000253536	0.00021161	0.233133	0.906634
EC	India (unexposed)	g2301	6.3.2.10	UDP-N-acetylmuramoyl-tripeptide--D-alanyl-D-alanine ligase	132	132	100	0.0235493	NA	NA	NA	NA	NA	NA	NA	1696	0.000387815	0.00150861	314	0.000100186	7.27874e-05	0.171056	0.995687	0.000132798	7.63605e-05	0.0844811	0.906634
EC	India (unexposed)	g2302	6.3.2.12	Dihydrofolate synthase	131	132	99.2	0.00336976	NA	NA	NA	NA	NA	NA	NA	1697	-0.00102304	0.00141254	1935	6.37242e-05	0.000157213	0.685897	0.995687	1.55345e-05	0.000162473	0.923981	0.973293
EC	India (unexposed)	g2303	6.3.2.13	UDP-N-acetylmuramoyl-L-alanyl-D-glutamate--2,6-diaminopimelate ligase	132	132	100	0.00927892	NA	NA	NA	NA	NA	NA	NA	1698	0.00103123	0.00199809	117	-5.63352e-05	0.000199694	0.77831	0.995687	-0.000125576	0.000208599	0.548267	0.906634
EC	India (unexposed)	g2305	6.3.2.17	Tetrahydrofolate synthase	131	132	99.2	0.00641754	NA	NA	NA	NA	NA	NA	NA	1699	0.000991748	0.00377846	124	9.54904e-05	0.000165549	0.565065	0.995687	6.47586e-05	0.00016816	0.700817	0.920336
EC	India (unexposed)	g2306	6.3.2.2	Glutamate--cysteine ligase	132	132	100	0.0233854	NA	NA	NA	NA	NA	NA	NA	1700	-2.39058e-05	0.0019537	1041	6.63666e-05	0.000125859	0.598878	0.995687	0.000113103	0.000133729	0.399301	0.906634
EC	India (unexposed)	g2310	6.3.2.3	Glutathione synthase	131	132	99.2	0.00581077	NA	NA	NA	NA	NA	NA	NA	1701	0.000109293	0.00066976	617	8.0094e-06	0.00018897	0.966257	0.995687	-7.83744e-05	0.000192355	0.684377	0.919981
EC	India (unexposed)	g2315	6.3.2.4	D-alanine--D-alanine ligase	132	132	100	0.0270986	NA	NA	NA	NA	NA	NA	NA	1702	-0.000604011	0.00169641	1850	-1.18263e-05	7.01785e-05	0.866438	0.995687	1.35988e-05	7.38524e-05	0.854206	0.955678
EC	India (unexposed)	g2318	6.3.2.5	Phosphopantothenate--cysteine ligase	132	132	100	0.0168804	NA	NA	NA	NA	NA	NA	NA	1703	0.00136493	0.00296108	79	5.39319e-06	0.000181332	0.976318	0.995687	-8.95255e-05	0.000186711	0.632429	0.915831
EC	India (unexposed)	g2319	6.3.2.6	Phosphoribosylaminoimidazolesuccinocarboxamide synthase	132	132	100	0.0241545	NA	NA	NA	NA	NA	NA	NA	1704	-8.95982e-05	0.00163541	1256	9.59371e-05	9.73645e-05	0.326288	0.995687	0.000128976	0.000100912	0.203583	0.906634
EC	India (unexposed)	g2320	6.3.2.7	UDP-N-acetylmuramoyl-L-alanyl-D-glutamate--L-lysine ligase	130	132	98.5	0.00300781	NA	NA	NA	NA	NA	NA	NA	1705	0.000274072	0.00166884	407	0.000124178	0.000138569	0.371831	0.995687	0.000128518	0.000145748	0.379587	0.906634
EC	India (unexposed)	g2321	6.3.2.8	UDP-N-acetylmuramate--L-alanine ligase	132	132	100	0.0220781	NA	NA	NA	NA	NA	NA	NA	1706	0.00069426	0.00209051	179	3.95235e-05	7.39716e-05	0.594042	0.995687	6.72947e-05	7.74375e-05	0.386502	0.906634
EC	India (unexposed)	g2322	6.3.2.9	UDP-N-acetylmuramoyl-L-alanine--D-glutamate ligase	132	132	100	0.0230681	NA	NA	NA	NA	NA	NA	NA	1707	-0.000427483	0.00153397	1758	1.10773e-05	6.92084e-05	0.873085	0.995687	3.57672e-05	7.2974e-05	0.624897	0.915831
EC	India (unexposed)	g2323	6.3.3.1	Phosphoribosylformylglycinamidine cyclo-ligase	132	132	100	0.0236164	NA	NA	NA	NA	NA	NA	NA	1708	-0.000141641	0.0013242	1382	0.000126011	0.000105448	0.23426	0.995687	0.000154283	0.000111673	0.169571	0.906634
EC	India (unexposed)	g2324	6.3.3.2	5-formyltetrahydrofolate cyclo-ligase	132	132	100	0.0226502	NA	NA	NA	NA	NA	NA	NA	1709	0.000313437	0.000894214	368	4.67266e-05	0.000120252	0.698228	0.995687	0.000101999	0.000126064	0.419993	0.906634
EC	India (unexposed)	g2325	6.3.3.3	Dethiobiotin synthase	129	132	97.7	0.00720161	NA	NA	NA	NA	NA	NA	NA	1710	1.95656e-05	0.00118687	855	-0.000129322	0.000219065	0.55599	0.995687	-0.000207095	0.000226464	0.362231	0.906634
EC	India (unexposed)	g2326	6.3.4.13	Phosphoribosylamine--glycine ligase	132	132	100	0.0222976	NA	NA	NA	NA	NA	NA	NA	1711	-0.000302142	0.00134573	1638	2.14237e-05	8.8534e-05	0.809175	0.995687	3.20101e-05	9.32487e-05	0.731967	0.923943
EC	India (unexposed)	g2327	6.3.4.14	Biotin carboxylase	132	132	100	0.0174769	NA	NA	NA	NA	NA	NA	NA	1712	0.000343707	0.00237557	341	0.000105025	0.00010835	0.334186	0.995687	0.000109457	0.000114433	0.340656	0.906634
EC	India (unexposed)	g2328	6.3.4.15	Biotin--[acetyl-CoA-carboxylase] ligase	132	132	100	0.00949329	NA	NA	NA	NA	NA	NA	NA	1713	-0.000862844	0.00154513	1915	4.43723e-05	0.000192684	0.818232	0.995687	3.51775e-05	0.000201459	0.861666	0.955678
EC	India (unexposed)	g2330	6.3.4.18	5- carboxyamino)imidazole ribonucleotide synthase	131	132	99.2	0.00774767	NA	NA	NA	NA	NA	NA	NA	1714	-1.10771e-05	0.00167823	986	0.000116375	0.000191053	0.543505	0.995687	0.000135263	0.00019834	0.496517	0.906634
EC	India (unexposed)	g2331	6.3.4.19	tRNA Ile)-lysidine synthetase	132	132	100	0.0156292	NA	NA	NA	NA	NA	NA	NA	1715	-6.90081e-05	0.00300777	1198	4.87921e-05	9.87681e-05	0.622135	0.995687	-6.86517e-06	0.000101433	0.946147	0.979222
EC	India (unexposed)	g2332	6.3.4.2	CTP synthase glutamine hydrolyzing)	132	132	100	0.0233106	NA	NA	NA	NA	NA	NA	NA	1716	0.000931724	0.00311512	137	5.38124e-05	7.44673e-05	0.471205	0.995687	7.3255e-05	7.86047e-05	0.353163	0.906634
EC	India (unexposed)	g2333	6.3.4.20	7-cyano-7-deazaguanine synthase	132	132	100	0.0151271	NA	NA	NA	NA	NA	NA	NA	1717	0.0015304	0.00297094	68	-0.000218711	0.000212403	0.305064	0.995687	-0.00034167	0.000219664	0.122374	0.906634
EC	India (unexposed)	g2334	6.3.4.21	Nicotinate phosphoribosyltransferase	132	132	100	0.0242736	NA	NA	NA	NA	NA	NA	NA	1718	0.000370848	0.00142808	327	0.000152935	0.000133648	0.254597	0.995687	0.000223137	0.000138358	0.109321	0.906634
EC	India (unexposed)	g2335	6.3.4.3	Formate--tetrahydrofolate ligase	132	132	100	0.0209349	NA	NA	NA	NA	NA	NA	NA	1719	0.000679736	0.00142411	184	6.30682e-05	0.000185356	0.734214	0.995687	0.000150353	0.00018993	0.430081	0.906634
EC	India (unexposed)	g2336	6.3.4.4	Adenylosuccinate synthase	132	132	100	0.0282676	NA	NA	NA	NA	NA	NA	NA	1720	-2.4449e-06	0.0015684	953	6.86161e-05	8.7351e-05	0.433577	0.995687	8.57617e-05	9.17422e-05	0.351688	0.906634
EC	India (unexposed)	g2337	6.3.4.5	Argininosuccinate synthase	132	132	100	0.0251344	NA	NA	NA	NA	NA	NA	NA	1721	-0.00023367	0.00162738	1545	8.30138e-05	9.5464e-05	0.386132	0.995687	0.000123201	0.000100406	0.222118	0.906634
EC	India (unexposed)	g2339	6.3.5.1	NAD +) synthase glutamine-hydrolyzing)	132	132	100	0.0156096	NA	NA	NA	NA	NA	NA	NA	1722	0.000568466	0.00139469	215	-1.25113e-05	0.000184511	0.946043	0.995687	7.77316e-05	0.000186036	0.676787	0.919981
EC	India (unexposed)	g2342	6.3.5.2	GMP synthase glutamine-hydrolyzing)	132	132	100	0.0286566	NA	NA	NA	NA	NA	NA	NA	1723	-0.000253602	0.00160186	1576	0.000100014	0.000258687	0.69967	0.995687	0.000205046	0.000273403	0.454679	0.906634
EC	India (unexposed)	g2343	6.3.5.3	Phosphoribosylformylglycinamidine synthase	132	132	100	0.0200066	NA	NA	NA	NA	NA	NA	NA	1724	-0.000102289	0.00117388	1286	2.05885e-05	0.00014312	0.885838	0.995687	9.45448e-05	0.000146626	0.520238	0.906634
EC	India (unexposed)	g2344	6.3.5.4	Asparagine synthase glutamine-hydrolyzing)	126	132	95.5	0.00588106	NA	NA	NA	NA	NA	NA	NA	1725	-0.000445628	0.00115411	1769	-2.70244e-05	0.000217998	0.901534	0.995687	-5.02947e-05	0.000224769	0.823308	0.950233
EC	India (unexposed)	g2345	6.3.5.5	Carbamoyl-phosphate synthase glutamine-hydrolyzing)	132	132	100	0.0510086	NA	NA	NA	NA	NA	NA	NA	1726	-5.74158e-05	0.00171446	1161	9.70757e-05	9.59123e-05	0.313356	0.995687	0.000143237	9.98592e-05	0.153958	0.906634
EC	India (unexposed)	g2347	6.3.5.7	Glutaminyl-tRNA synthase glutamine-hydrolyzing)	132	132	100	0.0207185	NA	NA	NA	NA	NA	NA	NA	1727	0.000373878	0.00200161	323	0.000115483	0.000201851	0.56823	0.995687	0.000199984	0.000209497	0.341626	0.906634
EC	India (unexposed)	g2351	6.4.1.2	Acetyl-CoA carboxylase	132	132	100	0.0116437	NA	NA	NA	NA	NA	NA	NA	1728	0.000567636	0.00163563	217	8.0177e-05	0.000222142	0.71874	0.995687	-1.60236e-05	0.000229367	0.944416	0.979218
EC	India (unexposed)	g2352	6.4.1.3	Propionyl-CoA carboxylase	129	132	97.7	0.0164589	NA	NA	NA	NA	NA	NA	NA	1729	-0.000225196	0.000987111	1532	0.000120952	0.000252455	0.632671	0.995687	0.000170809	0.00025729	0.507991	0.906634
EC	India (unexposed)	g2358	6.5.1.2	DNA ligase NAD +	132	132	100	0.022322	NA	NA	NA	NA	NA	NA	NA	1730	-0.000428502	0.00126779	1761	7.05616e-05	0.000162159	0.664183	0.995687	6.02579e-05	0.000167172	0.719116	0.9215
EC	India (unexposed)	g2363	7.1.1.1	NO NAME	132	132	100	0.0136146	NA	NA	NA	NA	NA	NA	NA	1731	-0.000188122	0.00152618	1475	5.53988e-07	0.000155459	0.997162	0.998695	8.46725e-05	0.000160399	0.598513	0.915831
EC	India (unexposed)	g2367	7.1.2.2	NO NAME	132	132	100	0.0457857	NA	NA	NA	NA	NA	NA	NA	1732	0.000796814	0.00188202	158	0.00013186	0.000200784	0.512517	0.995687	0.000186245	0.000208521	0.373482	0.906634
EC	India (unexposed)	g2376	7.3.2.1	NO NAME	132	132	100	0.0235021	NA	NA	NA	NA	NA	NA	NA	1733	0.000486473	0.00132065	259	5.80165e-05	0.000153736	0.706508	0.995687	0.000130831	0.000161563	0.419606	0.906634
EC	India (unexposed)	g2377	7.3.2.2	NO NAME	131	132	99.2	0.0111031	NA	NA	NA	NA	NA	NA	NA	1734	-0.000134265	0.00140631	1367	5.26415e-05	0.000270459	0.845981	0.995687	1.91962e-05	0.000280309	0.945511	0.979218
EC	India (unexposed)	g242	1.14.12.17	Nitric oxide dioxygenase	127	132	96.2	0.00366361	NA	NA	NA	NA	NA	NA	NA	1735	-0.000212125	0.000649969	1512	-6.14714e-05	0.000184911	0.740094	0.995687	-0.000116001	0.000191133	0.545009	0.906634
EC	India (unexposed)	g26	1.1.1.154	Ureidoglycolate dehydrogenase	127	132	96.2	0.00326348	NA	NA	NA	NA	NA	NA	NA	1736	0.00397665	0.00439078	22	-1.24909e-05	0.000172967	0.942542	0.995687	-9.6773e-05	0.000179397	0.590546	0.915088
EC	India (unexposed)	g294	1.15.1.1	Superoxide dismutase	132	132	100	0.0128195	NA	NA	NA	NA	NA	NA	NA	1737	9.17774e-05	0.000703276	658	1.40774e-05	0.000255878	0.95621	0.995687	-0.000111003	0.000260504	0.670761	0.919121
EC	India (unexposed)	g296	1.16.1.1	Mercury II) reductase	131	132	99.2	0.00357408	NA	NA	NA	NA	NA	NA	NA	1738	-0.00071694	0.00148332	1882	1.37803e-05	0.000156368	0.929911	0.995687	-5.95885e-05	0.000162585	0.714607	0.9215
EC	India (unexposed)	g3	1.1.1.1	Alcohol dehydrogenase	132	132	100	0.0327842	NA	NA	NA	NA	NA	NA	NA	1739	-0.00126605	0.00356368	1945	0.000279135	0.00017043	0.103876	0.995687	0.000272712	0.000181526	0.135534	0.906634
EC	India (unexposed)	g300	1.16.3.1	Ferroxidase	132	132	100	0.0141047	NA	NA	NA	NA	NA	NA	NA	1740	-0.00104716	0.00212011	1936	6.45171e-05	0.000187133	0.730828	0.995687	0.000119787	0.000199102	0.548506	0.906634
EC	India (unexposed)	g301	1.16.3.2	Bacterial non-heme ferritin	129	132	97.7	0.00692211	NA	NA	NA	NA	NA	NA	NA	1741	-0.000533612	0.00193669	1816	-0.000246749	0.000231968	0.289428	0.995687	-0.000340638	0.00023445	0.148751	0.906634
EC	India (unexposed)	g302	1.17.1.2	4-hydroxy-3-methylbut-2-enyl diphosphate reductase	128	132	97	0.0149709	NA	NA	NA	NA	NA	NA	NA	1742	-0.000159869	0.00054682	1424	-4.46474e-05	0.000249804	0.858428	0.995687	0.000106363	0.000253682	0.675735	0.919981
EC	India (unexposed)	g305	1.17.1.8	4-hydroxy-tetrahydrodipicolinate reductase	132	132	100	0.0226394	NA	NA	NA	NA	NA	NA	NA	1743	2.28872e-06	0.00134283	920	0.000130786	9.35352e-05	0.164418	0.995687	0.000187481	9.675e-05	0.0549037	0.906634
EC	India (unexposed)	g307	1.17.4.1	Ribonucleoside-diphosphate reductase	132	132	100	0.0627718	NA	NA	NA	NA	NA	NA	NA	1744	-0.000263993	0.00131048	1591	0.000146197	0.000140062	0.298514	0.995687	0.000162358	0.000148465	0.276242	0.906634
EC	India (unexposed)	g308	1.17.4.2	Ribonucleoside-triphosphate reductase	132	132	100	0.0221102	NA	NA	NA	NA	NA	NA	NA	1745	0.00294172	0.00491313	33	3.7348e-05	0.000118868	0.753874	0.995687	0.000120921	0.000122477	0.325405	0.906634
EC	India (unexposed)	g31	1.1.1.169	2-dehydropantoate 2-reductase	130	132	98.5	0.00634941	NA	NA	NA	NA	NA	NA	NA	1746	-0.00026487	0.000876268	1594	-0.000157214	0.000204384	0.443163	0.995687	-0.000197397	0.000205471	0.338556	0.906634
EC	India (unexposed)	g311	1.17.7.1	E)-4-hydroxy-3-methylbut-2-enyl-diphosphate synthase ferredoxin)	126	132	95.5	0.00247644	NA	NA	NA	NA	NA	NA	NA	1747	0.000378103	0.00182922	319	-0.000132675	0.000142592	0.35386	0.995687	-0.000139135	0.000150087	0.3557	0.906634
EC	India (unexposed)	g312	1.17.7.3	E)-4-hydroxy-3-methylbut-2-enyl-diphosphate synthase flavodoxin)	132	132	100	0.0179941	NA	NA	NA	NA	NA	NA	NA	1748	6.62758e-05	0.00129279	726	1.77484e-05	0.000145211	0.90291	0.995687	9.76611e-05	0.000147827	0.510055	0.906634
EC	India (unexposed)	g313	1.17.7.4	NO NAME	132	132	100	0.0172186	NA	NA	NA	NA	NA	NA	NA	1749	0.0067943	0.0117786	13	-8.79787e-05	8.2204e-05	0.28649	0.995687	-3.46131e-05	8.58798e-05	0.687606	0.919981
EC	India (unexposed)	g319	1.18.1.2	Ferredoxin--NADP +) reductase	131	132	99.2	0.00453694	NA	NA	NA	NA	NA	NA	NA	1750	-0.000360951	0.00160249	1706	-6.31037e-06	0.000161343	0.968862	0.995687	-6.14541e-05	0.000165392	0.710846	0.9215
EC	India (unexposed)	g324	1.2.1.10	Acetaldehyde dehydrogenase acetylating)	127	132	96.2	0.00452688	NA	NA	NA	NA	NA	NA	NA	1751	-0.000338067	0.000720488	1680	-0.000144615	0.000170254	0.397215	0.995687	-0.000248265	0.000173873	0.155827	0.906634
EC	India (unexposed)	g325	1.2.1.11	Aspartate-semialdehyde dehydrogenase	132	132	100	0.0275459	NA	NA	NA	NA	NA	NA	NA	1752	0.00023631	0.00205956	435	3.00352e-06	8.55025e-05	0.972032	0.995687	5.47088e-05	8.93609e-05	0.541502	0.906634
EC	India (unexposed)	g326	1.2.1.12	Glyceraldehyde-3-phosphate dehydrogenase phosphorylating)	132	132	100	0.0220603	NA	NA	NA	NA	NA	NA	NA	1753	1.66631e-05	0.00196525	869	6.03415e-05	0.000120932	0.618645	0.995687	0.000127439	0.000127816	0.320666	0.906634
EC	India (unexposed)	g341	1.2.1.38	N-acetyl-gamma-glutamyl-phosphate reductase	132	132	100	0.0215224	NA	NA	NA	NA	NA	NA	NA	1754	0.00169133	0.00243449	56	3.11727e-05	8.6327e-05	0.718611	0.995687	6.64199e-05	8.84153e-05	0.453928	0.906634
EC	India (unexposed)	g344	1.2.1.41	Glutamate-5-semialdehyde dehydrogenase	132	132	100	0.0228671	NA	NA	NA	NA	NA	NA	NA	1755	0.000276451	0.00116515	405	4.89908e-05	7.30383e-05	0.503566	0.995687	7.99099e-05	7.55373e-05	0.292147	0.906634
EC	India (unexposed)	g355	1.2.1.70	Glutamyl-tRNA reductase	129	132	97.7	0.00636801	NA	NA	NA	NA	NA	NA	NA	1756	0.000250472	0.000877428	425	-7.43057e-05	0.000206463	0.719508	0.995687	-0.000171848	0.000213882	0.423226	0.906634
EC	India (unexposed)	g369	1.2.3.3	Pyruvate oxidase	129	132	97.7	0.00181467	NA	NA	NA	NA	NA	NA	NA	1757	0.000334868	0.00153587	352	0.000110025	0.000134841	0.416017	0.995687	8.86716e-05	0.000143348	0.537321	0.906634
EC	India (unexposed)	g370	1.2.4.1	Pyruvate dehydrogenase acetyl-transferring)	131	132	99.2	0.00620012	NA	NA	NA	NA	NA	NA	NA	1758	0.000222973	0.0010219	451	4.88278e-05	0.000190393	0.798003	0.995687	-3.62686e-05	0.000195538	0.853152	0.955678
EC	India (unexposed)	g374	1.2.7.1	Pyruvate synthase	127	132	96.2	0.00283968	NA	NA	NA	NA	NA	NA	NA	1759	-0.000563693	0.000990404	1833	-5.04653e-05	0.00014816	0.733943	0.995687	-9.91511e-05	0.000154361	0.521833	0.906634
EC	India (unexposed)	g38	1.1.1.193	5-amino-6- 5-phosphoribosylamino)uracil reductase	132	132	100	0.0136623	NA	NA	NA	NA	NA	NA	NA	1760	0.000614918	0.00269664	198	-9.30865e-05	0.000255811	0.716533	0.995687	-0.000161682	0.000266928	0.545804	0.906634
EC	India (unexposed)	g387	1.20.4.1	Arsenate reductase glutaredoxin)	126	132	95.5	0.00338337	NA	NA	NA	NA	NA	NA	NA	1761	-8.42623e-05	0.000597625	1239	-1.60613e-05	0.000173829	0.926525	0.995687	-5.00819e-05	0.000176722	0.777344	0.943211
EC	India (unexposed)	g39	1.1.1.2	Alcohol dehydrogenase NADP +	127	132	96.2	0.00267898	NA	NA	NA	NA	NA	NA	NA	1762	-0.000472699	0.00139832	1785	-0.000183779	0.000153169	0.232383	0.995687	-0.000217721	0.000159017	0.173401	0.906634
EC	India (unexposed)	g399	1.3.1.12	Prephenate dehydrogenase	131	132	99.2	0.00603292	NA	NA	NA	NA	NA	NA	NA	1763	-0.000447345	0.00228828	1770	0.000145753	0.000208132	0.484997	0.995687	0.000293637	0.000214231	0.172937	0.906634
EC	India (unexposed)	g4	1.1.1.100	3-oxoacyl-[acyl-carrier-protein] reductase	132	132	100	0.0262285	NA	NA	NA	NA	NA	NA	NA	1764	0.000371148	0.000815459	326	7.84411e-06	0.000218951	0.971476	0.995687	-3.74087e-05	0.000224831	0.868122	0.958168
EC	India (unexposed)	g411	1.3.1.43	Arogenate dehydrogenase	129	132	97.7	0.0015502	NA	NA	NA	NA	NA	NA	NA	1765	0.000525664	0.00215049	240	8.25163e-05	0.00012155	0.498429	0.995687	6.18442e-05	0.000127141	0.627521	0.915831
EC	India (unexposed)	g416	1.3.1.76	Precorrin-2 dehydrogenase	129	132	97.7	0.00626784	NA	NA	NA	NA	NA	NA	NA	1766	-0.000181233	0.00106904	1462	-8.06163e-05	0.000212074	0.704468	0.995687	-0.000152703	0.000218859	0.486647	0.906634
EC	India (unexposed)	g42	1.1.1.205	IMP dehydrogenase	132	132	100	0.0264977	NA	NA	NA	NA	NA	NA	NA	1767	0.000862259	0.0012315	148	8.88132e-05	0.000114736	0.440298	0.995687	0.000157989	0.000118252	0.183963	0.906634
EC	India (unexposed)	g421	1.3.1.9	Enoyl-[acyl-carrier-protein] reductase NADH)	132	132	100	0.00655716	NA	NA	NA	NA	NA	NA	NA	1768	-0.00140775	0.00245475	1949	7.18512e-05	0.000106752	0.502101	0.995687	6.52932e-05	0.000111575	0.55947	0.907969
EC	India (unexposed)	g424	1.3.1.98	UDP-N-acetylmuramate dehydrogenase	132	132	100	0.0295285	NA	NA	NA	NA	NA	NA	NA	1769	0.000107765	0.000995434	619	6.05538e-05	0.000113184	0.593563	0.995687	8.66903e-05	0.000116318	0.457499	0.906634
EC	India (unexposed)	g430	1.3.3.4	Protoporphyrinogen oxidase	129	132	97.7	0.00320303	NA	NA	NA	NA	NA	NA	NA	1770	7.0782e-05	0.00140854	717	1.76565e-05	0.00016705	0.915987	0.995687	-4.90726e-05	0.000176271	0.781171	0.943211
EC	India (unexposed)	g432	1.3.5.1	Succinate dehydrogenase quinone)	132	132	100	0.0151368	NA	NA	NA	NA	NA	NA	NA	1771	-0.000601974	0.0014916	1849	-1.61362e-05	0.000138422	0.907378	0.995687	-2.23847e-05	0.000145906	0.878315	0.961506
EC	India (unexposed)	g433	1.3.5.2	Dihydroorotate dehydrogenase quinone)	132	132	100	0.0178838	NA	NA	NA	NA	NA	NA	NA	1772	-0.00012408	0.00113325	1346	-4.55904e-05	0.000151448	0.763873	0.995687	4.60895e-05	0.000154664	0.7662	0.940252
EC	India (unexposed)	g447	1.3.98.1	Dihydroorotate oxidase fumarate)	130	132	98.5	0.00200809	NA	NA	NA	NA	NA	NA	NA	1773	-0.000350927	0.00110353	1689	-4.90291e-05	0.0001217	0.687707	0.995687	-8.88835e-05	0.000125128	0.478815	0.906634
EC	India (unexposed)	g448	1.3.98.3	NO NAME	126	132	95.5	0.00582748	NA	NA	NA	NA	NA	NA	NA	1774	7.50817e-05	0.000393631	706	-7.39149e-05	0.000212446	0.728461	0.995687	-0.000134871	0.000220883	0.542572	0.906634
EC	India (unexposed)	g449	1.3.99.1	Deleted entry	132	132	100	0.011379	NA	NA	NA	NA	NA	NA	NA	1775	9.15793e-05	0.00123962	659	3.29602e-05	0.000203658	0.871682	0.995687	0.000117668	0.000210982	0.578036	0.907969
EC	India (unexposed)	g46	1.1.1.218	Morphine 6-dehydrogenase	128	132	97	0.00115665	NA	NA	NA	NA	NA	NA	NA	1776	6.72659e-05	0.00145561	723	8.90562e-05	0.000104701	0.396568	0.995687	7.30988e-05	0.000110532	0.509614	0.906634
EC	India (unexposed)	g465	1.4.1.13	Glutamate synthase NADPH)	132	132	100	0.0235645	NA	NA	NA	NA	NA	NA	NA	1777	-0.000857667	0.00211735	1912	-0.000168311	0.00033424	0.61542	0.995687	-0.000181128	0.000348571	0.604241	0.915831
EC	India (unexposed)	g475	1.4.3.16	L-aspartate oxidase	132	132	100	0.0160166	NA	NA	NA	NA	NA	NA	NA	1778	-0.000669427	0.00212963	1870	-4.85219e-05	9.69481e-05	0.617574	0.995687	4.35869e-05	9.7523e-05	0.655692	0.915831
EC	India (unexposed)	g48	1.1.1.22	UDP-glucose 6-dehydrogenase	132	132	100	0.0131019	NA	NA	NA	NA	NA	NA	NA	1779	-0.000371951	0.00217064	1719	7.90537e-05	0.000254657	0.75673	0.995687	2.57617e-05	0.000267028	0.923297	0.973287
EC	India (unexposed)	g483	1.4.4.2	Glycine dehydrogenase aminomethyl-transferring)	127	132	96.2	0.0064253	NA	NA	NA	NA	NA	NA	NA	1780	0.000170149	0.000560437	519	-0.000235303	0.000231261	0.310816	0.995687	-0.00031413	0.00023767	0.18868	0.906634
EC	India (unexposed)	g49	1.1.1.23	Histidinol dehydrogenase	132	132	100	0.0211404	NA	NA	NA	NA	NA	NA	NA	1781	0.00159001	0.00230861	63	3.63622e-05	9.88403e-05	0.713555	0.995687	0.000100337	0.000101668	0.325592	0.906634
EC	India (unexposed)	g490	1.5.1.2	Pyrroline-5-carboxylate reductase	132	132	100	0.0286933	NA	NA	NA	NA	NA	NA	NA	1782	-0.00058046	0.00138143	1838	4.33899e-05	0.000142963	0.761991	0.995687	7.65343e-05	0.000148473	0.607131	0.915831
EC	India (unexposed)	g491	1.5.1.20	Methylenetetrahydrofolate reductase NAD P)H)	132	132	100	0.0194849	NA	NA	NA	NA	NA	NA	NA	1783	4.74996e-05	0.00331923	775	6.21842e-05	6.74562e-05	0.358317	0.995687	8.63438e-05	7.14542e-05	0.229182	0.906634
EC	India (unexposed)	g496	1.5.1.3	Dihydrofolate reductase	132	132	100	0.0225635	NA	NA	NA	NA	NA	NA	NA	1784	0.000654945	0.00212165	188	-4.39372e-05	0.000163234	0.788228	0.995687	-0.000112539	0.000166814	0.50115	0.906634
EC	India (unexposed)	g506	1.5.1.5	Methylenetetrahydrofolate dehydrogenase NADP +	132	132	100	0.0220001	NA	NA	NA	NA	NA	NA	NA	1785	8.35521e-05	0.00132176	681	0.000103859	9.85423e-05	0.293858	0.995687	0.000133704	0.000102714	0.195406	0.906634
EC	India (unexposed)	g517	1.6.1.2	NAD P) +) transhydrogenase Re/Si-specific)	129	132	97.7	0.00727849	NA	NA	NA	NA	NA	NA	NA	1786	-0.00019651	0.00131939	1486	-0.000105463	0.000223251	0.637436	0.995687	2.77147e-05	0.000234285	0.906024	0.966546
EC	India (unexposed)	g522	1.6.5.11	NADH dehydrogenase quinone)	128	132	97	0.041038	NA	NA	NA	NA	NA	NA	NA	1787	-0.000238889	0.000455548	1555	-0.00064464	0.000609893	0.292484	0.995687	-0.000823659	0.000634395	0.196561	0.906634
EC	India (unexposed)	g523	1.6.5.2	NAD P)H dehydrogenase quinone)	132	132	100	0.0167729	NA	NA	NA	NA	NA	NA	NA	1788	-0.000144554	0.00131288	1386	0.000101617	0.000210179	0.62957	0.995687	3.39251e-05	0.000222373	0.878992	0.961506
EC	India (unexposed)	g525	1.6.5.5	NADPH quinone reductase	132	132	100	0.047677	NA	NA	NA	NA	NA	NA	NA	1789	0.000164436	0.00165582	523	-2.08466e-05	0.000494359	0.966429	0.995687	-6.69994e-05	0.000509739	0.89564	0.964558
EC	India (unexposed)	g53	1.1.1.25	Shikimate dehydrogenase	132	132	100	0.0165599	NA	NA	NA	NA	NA	NA	NA	1790	2.90444e-05	0.000983403	825	5.80394e-05	0.000170816	0.734573	0.995687	4.81047e-05	0.000180624	0.790428	0.945803
EC	India (unexposed)	g530	1.6.99.3	NADH dehydrogenase	132	132	100	0.0191934	NA	NA	NA	NA	NA	NA	NA	1791	-7.17451e-05	0.00184731	1208	9.05294e-05	0.000182291	0.620296	0.995687	0.000119074	0.000192922	0.538219	0.906634
EC	India (unexposed)	g534	1.7.1.13	PreQ 1) synthase	132	132	100	0.00704257	NA	NA	NA	NA	NA	NA	NA	1792	-0.000158836	0.00154292	1422	-1.90235e-05	0.000176996	0.914574	0.995687	-0.000100639	0.000182042	0.581366	0.908064
EC	India (unexposed)	g536	1.7.1.4	Nitrite reductase NAD P)H)	127	132	96.2	0.00643362	NA	NA	NA	NA	NA	NA	NA	1793	5.81255e-05	0.000295032	752	-0.000180226	0.00025479	0.480613	0.995687	-0.000258688	0.00026397	0.328984	0.906634
EC	India (unexposed)	g537	1.7.1.6	Azobenzene reductase	128	132	97	0.00155422	NA	NA	NA	NA	NA	NA	NA	1794	-0.000294005	0.000961767	1628	0.00011263	0.000125635	0.371653	0.995687	9.1038e-05	0.00013129	0.489338	0.906634
EC	India (unexposed)	g538	1.7.1.7	GMP reductase	131	132	99.2	0.00768277	NA	NA	NA	NA	NA	NA	NA	1795	-0.000464625	0.000998683	1781	6.77674e-05	0.000203917	0.740177	0.995687	-4.56847e-05	0.000207202	0.825854	0.950365
EC	India (unexposed)	g548	1.7.99.1	Hydroxylamine reductase	126	132	95.5	0.00419229	NA	NA	NA	NA	NA	NA	NA	1796	-0.000790095	0.0053579	1897	-9.55046e-05	0.000190251	0.616522	0.995687	-0.00012518	0.000199565	0.531632	0.906634
EC	India (unexposed)	g549	1.7.99.4	Nitrate reductase	130	132	98.5	0.0241273	NA	NA	NA	NA	NA	NA	NA	1797	-3.68293e-05	0.00055457	1086	-0.00015073	0.00045676	0.741933	0.995687	-0.000322797	0.000474147	0.497261	0.906634
EC	India (unexposed)	g554	1.8.1.4	Dihydrolipoyl dehydrogenase	132	132	100	0.0202583	NA	NA	NA	NA	NA	NA	NA	1798	0.000424631	0.00175575	294	0.000234413	0.000187204	0.212754	0.995687	0.000137794	0.000197585	0.486855	0.906634
EC	India (unexposed)	g555	1.8.1.7	Glutathione-disulfide reductase	131	132	99.2	0.00631847	NA	NA	NA	NA	NA	NA	NA	1799	0.000142657	0.000922616	555	1.4935e-05	0.000189718	0.937375	0.995687	-8.5272e-05	0.000194037	0.661086	0.915831
EC	India (unexposed)	g556	1.8.1.8	Protein-disulfide reductase	126	132	95.5	0.00775413	NA	NA	NA	NA	NA	NA	NA	1800	-0.000397306	0.000916801	1735	-0.000131279	0.000270484	0.628247	0.995687	-0.000209919	0.000277848	0.45136	0.906634
EC	India (unexposed)	g557	1.8.1.9	Thioredoxin-disulfide reductase	132	132	100	0.0318751	NA	NA	NA	NA	NA	NA	NA	1801	-0.000645963	0.00133978	1862	-1.74187e-05	0.000236099	0.941301	0.995687	1.38794e-05	0.000246474	0.955183	0.985087
EC	India (unexposed)	g561	1.8.4.11	Peptide-methionine S)-S-oxide reductase	132	132	100	0.0118258	NA	NA	NA	NA	NA	NA	NA	1802	-0.000782725	0.00189594	1896	0.000151288	0.000130081	0.246949	0.995687	8.87576e-05	0.000134686	0.511109	0.906634
EC	India (unexposed)	g562	1.8.4.12	Peptide-methionine R)-S-oxide reductase	130	132	98.5	0.00485903	NA	NA	NA	NA	NA	NA	NA	1803	-0.000104134	0.00101429	1293	8.10715e-05	0.000142294	0.569832	0.995687	4.39741e-06	0.000144705	0.975805	0.994182
EC	India (unexposed)	g564	1.8.4.14	L-methionine R)-S-oxide reductase	127	132	96.2	0.00261995	NA	NA	NA	NA	NA	NA	NA	1804	0.000369291	0.00184865	329	2.65016e-05	0.000134487	0.84409	0.995687	5.18566e-06	0.000138141	0.970115	0.992463
EC	India (unexposed)	g577	1.97.1.4	[Formate-C-acetyltransferase]-activating enzyme	132	132	100	0.0386383	NA	NA	NA	NA	NA	NA	NA	1805	0.000355864	0.000897391	333	2.94633e-05	0.000139393	0.832931	0.995687	6.96944e-05	0.000143113	0.62712	0.915831
EC	India (unexposed)	g582	2.1.1.107	Uroporphyrinogen-III C-methyltransferase	128	132	97	0.00650153	NA	NA	NA	NA	NA	NA	NA	1806	0.000478576	0.00101768	266	-2.58736e-05	0.000214141	0.904016	0.995687	-0.000131971	0.000218846	0.547579	0.906634
EC	India (unexposed)	g585	2.1.1.13	Methionine synthase	126	132	95.5	0.0065647	NA	NA	NA	NA	NA	NA	NA	1807	0.000145602	0.00163697	551	-0.000286629	0.000229414	0.213765	0.995687	-0.000352315	0.000236817	0.139346	0.906634
EC	India (unexposed)	g590	2.1.1.14	5-methyltetrahydropteroyltriglutamate--homocysteine S-methyltransferase	132	132	100	0.0213332	NA	NA	NA	NA	NA	NA	NA	1808	0.000492896	0.0014268	254	0.000135322	0.000119387	0.2591	0.995687	0.000176236	0.000126722	0.16678	0.906634
EC	India (unexposed)	g597	2.1.1.163	Demethylmenaquinone methyltransferase	130	132	98.5	0.00728624	NA	NA	NA	NA	NA	NA	NA	1809	2.62224e-05	0.000663123	839	-0.000122911	0.000197361	0.534524	0.995687	-0.000238682	0.000202968	0.241847	0.906634
EC	India (unexposed)	g601	2.1.1.171	16S rRNA guanine 966)-N 2-methyltransferase	132	132	100	0.0128521	NA	NA	NA	NA	NA	NA	NA	1810	0.000175319	0.0012913	513	6.12915e-06	0.000157129	0.968945	0.995687	-7.31711e-05	0.000164856	0.65792	0.915831
EC	India (unexposed)	g602	2.1.1.172	16S rRNA guanine 1207)-N 2-methyltransferase	127	132	96.2	0.00470994	NA	NA	NA	NA	NA	NA	NA	1811	7.50724e-05	0.000764512	707	-9.33188e-05	0.000194798	0.632704	0.995687	-0.000182955	0.000197394	0.35579	0.906634
EC	India (unexposed)	g603	2.1.1.173	23S rRNA guanine 2445)-N 2-methyltransferase	128	132	97	0.00459307	NA	NA	NA	NA	NA	NA	NA	1812	-0.000448097	0.00160573	1771	-0.000114085	0.000171011	0.505877	0.995687	-0.000182234	0.000172657	0.293246	0.906634
EC	India (unexposed)	g604	2.1.1.174	23S rRNA guanine 1835)-N 2-methyltransferase	128	132	97	0.00392234	NA	NA	NA	NA	NA	NA	NA	1813	6.58174e-05	0.000903771	729	-6.07989e-05	0.000167274	0.716846	0.995687	-0.000141723	0.000170749	0.408117	0.906634
EC	India (unexposed)	g605	2.1.1.176	16S rRNA cytosine 967)-C 5-methyltransferase	132	132	100	0.00703236	NA	NA	NA	NA	NA	NA	NA	1814	0.00117001	0.00219913	94	0.000113414	0.000186797	0.544809	0.995687	2.10501e-05	0.000190165	0.912037	0.967531
EC	India (unexposed)	g606	2.1.1.177	23S rRNA pseudouridine 1915)-N 3-methyltransferase	132	132	100	0.0260452	NA	NA	NA	NA	NA	NA	NA	1815	0.00108388	0.00183199	111	6.6576e-05	0.000115544	0.565478	0.995687	0.000101002	0.000120756	0.404518	0.906634
EC	India (unexposed)	g607	2.1.1.178	16S rRNA cytosine 1407)-C 5-methyltransferase	126	132	95.5	0.00470478	NA	NA	NA	NA	NA	NA	NA	1816	-0.000140144	0.00053792	1375	-0.000142018	0.000202914	0.485245	0.995687	-0.000207775	0.000208287	0.320429	0.906634
EC	India (unexposed)	g61	1.1.1.267	1-deoxy-D-xylulose-5-phosphate reductoisomerase	132	132	100	0.0225325	NA	NA	NA	NA	NA	NA	NA	1817	0.000391463	0.00186629	312	-5.95844e-05	9.24508e-05	0.520388	0.995687	-2.05979e-06	9.30852e-05	0.982381	0.996406
EC	India (unexposed)	g610	2.1.1.182	16S rRNA adenine 1518)-N 6)/adenine 1519)-N 6-dimethyltransferase	132	132	100	0.0238884	NA	NA	NA	NA	NA	NA	NA	1818	0.000497948	0.00211516	250	0.000106233	0.000142586	0.45759	0.995687	8.99002e-05	0.000146688	0.541078	0.906634
EC	India (unexposed)	g614	2.1.1.187	23S rRNA guanine 745)-N 1-methyltransferase	131	132	99.2	0.00387537	NA	NA	NA	NA	NA	NA	NA	1819	-7.02402e-05	0.00101414	1203	-1.69807e-05	0.000142753	0.905497	0.995687	-6.14271e-05	0.000146889	0.676528	0.919981
EC	India (unexposed)	g616	2.1.1.189	23S rRNA uracil 747)-C 5-methyltransferase	126	132	95.5	0.0034621	NA	NA	NA	NA	NA	NA	NA	1820	-0.000283332	0.00126704	1617	-0.000138879	0.000165039	0.401618	0.995687	-0.00018554	0.000169955	0.277062	0.906634
EC	India (unexposed)	g618	2.1.1.191	23S rRNA cytosine 1962)-C 5-methyltransferase	126	132	95.5	0.00324984	NA	NA	NA	NA	NA	NA	NA	1821	0.00013121	0.00137659	577	-0.000137897	0.000159042	0.387516	0.995687	-0.000195902	0.000164719	0.236571	0.906634
EC	India (unexposed)	g619	2.1.1.192	23S rRNA adenine 2503)-C 2-methyltransferase	132	132	100	0.0191025	NA	NA	NA	NA	NA	NA	NA	1822	-0.000240073	0.00245248	1560	-3.07155e-06	7.4174e-05	0.967032	0.995687	2.02186e-05	7.69005e-05	0.793046	0.946187
EC	India (unexposed)	g620	2.1.1.193	16S rRNA uracil 1498)-N 3-methyltransferase	132	132	100	0.0207546	NA	NA	NA	NA	NA	NA	NA	1823	-5.29953e-05	0.00191335	1143	4.20381e-05	9.076e-05	0.644011	0.995687	7.46597e-05	9.4565e-05	0.431311	0.906634
EC	India (unexposed)	g623	2.1.1.198	16S rRNA cytidine 1402)-2'-O)-methyltransferase	132	132	100	0.025938	NA	NA	NA	NA	NA	NA	NA	1824	0.000768955	0.00206849	165	3.89683e-05	9.31568e-05	0.676411	0.995687	7.42495e-05	9.50348e-05	0.436111	0.906634
EC	India (unexposed)	g624	2.1.1.199	16S rRNA cytosine 1402)-N 4-methyltransferase	132	132	100	0.0224509	NA	NA	NA	NA	NA	NA	NA	1825	0.00166305	0.00213346	58	2.95826e-05	8.86381e-05	0.739109	0.995687	3.64365e-05	9.32183e-05	0.696556	0.919981
EC	India (unexposed)	g627	2.1.1.207	tRNA cytidine 34)-2'-O)-methyltransferase	130	132	98.5	0.00719482	NA	NA	NA	NA	NA	NA	NA	1826	-0.000477789	0.00204506	1790	-7.86193e-05	0.000185276	0.672022	0.995687	-0.000171602	0.000190485	0.369389	0.906634
EC	India (unexposed)	g631	2.1.1.220	tRNA adenine 58)-N 1-methyltransferase	129	132	97.7	0.0121929	NA	NA	NA	NA	NA	NA	NA	1827	-4.94419e-05	0.000782184	1130	-5.56252e-05	0.000226262	0.80619	0.995687	9.25671e-05	0.000229628	0.687551	0.919981
EC	India (unexposed)	g637	2.1.1.228	tRNA guanine 37)-N 1-methyltransferase	132	132	100	0.0210348	NA	NA	NA	NA	NA	NA	NA	1828	0.000569751	0.00144641	214	0.000106129	0.000132246	0.423724	0.995687	9.20019e-05	0.000135815	0.4994	0.906634
EC	India (unexposed)	g64	1.1.1.27	L-lactate dehydrogenase	132	132	100	0.030834	NA	NA	NA	NA	NA	NA	NA	1829	-0.000172841	0.00104957	1449	0.000191184	0.00024372	0.434209	0.995687	0.000362477	0.000250873	0.150998	0.906634
EC	India (unexposed)	g650	2.1.1.297	Peptide chain release factor N 5)-glutamine methyltransferase	132	132	100	0.0126909	NA	NA	NA	NA	NA	NA	NA	1830	-3.93593e-05	0.0016869	1097	4.20628e-05	0.000119063	0.724449	0.995687	6.14311e-05	0.000126402	0.627818	0.915831
EC	India (unexposed)	g652	2.1.1.33	tRNA guanine 46)-N 7-methyltransferase	132	132	100	0.0279644	NA	NA	NA	NA	NA	NA	NA	1831	0.000720951	0.00132177	173	9.27824e-05	0.000123812	0.454982	0.995687	0.000144371	0.000126289	0.255151	0.906634
EC	India (unexposed)	g653	2.1.1.34	tRNA guanosine 18)-2'-O)-methyltransferase	127	132	96.2	0.00248812	NA	NA	NA	NA	NA	NA	NA	1832	-0.00050814	0.00127945	1805	-1.20521e-05	0.000144148	0.933496	0.995687	-4.48624e-05	0.000147421	0.761394	0.940252
EC	India (unexposed)	g655	2.1.1.37	DNA cytosine-5-)-methyltransferase	130	132	98.5	0.0189235	NA	NA	NA	NA	NA	NA	NA	1833	-0.000312372	0.00341664	1647	-0.000642902	0.000299415	0.0336336	0.995687	-0.000639124	0.000314137	0.0440127	0.906634
EC	India (unexposed)	g658	2.1.1.45	Thymidylate synthase	132	132	100	0.0248195	NA	NA	NA	NA	NA	NA	NA	1834	0.000825867	0.00152392	152	6.84001e-05	9.58208e-05	0.476609	0.995687	0.00011179	9.94908e-05	0.263328	0.906634
EC	India (unexposed)	g662	2.1.1.61	tRNA 5-methylaminomethyl-2-thiouridylate)-methyltransferase	126	132	95.5	0.00414239	NA	NA	NA	NA	NA	NA	NA	1835	-0.000263721	0.000680025	1590	-0.000133133	0.000204835	0.516869	0.995687	-0.000224323	0.000212439	0.293032	0.906634
EC	India (unexposed)	g664	2.1.1.63	Methylated-DNA--[protein]-cysteine S-methyltransferase	132	132	100	0.0191814	NA	NA	NA	NA	NA	NA	NA	1836	-0.000819954	0.00225984	1903	4.34928e-05	0.000173629	0.802602	0.995687	-4.22494e-07	0.000182725	0.998159	0.99867
EC	India (unexposed)	g668	2.1.1.72	Site-specific DNA-methyltransferase adenine-specific)	132	132	100	0.0175198	NA	NA	NA	NA	NA	NA	NA	1837	-0.000682556	0.00148154	1874	5.28282e-05	0.000268632	0.844403	0.995687	6.81443e-05	0.000278535	0.807127	0.946654
EC	India (unexposed)	g669	2.1.1.74	FADH 2)-oxidizing)	132	132	100	0.0039533	NA	NA	NA	NA	NA	NA	NA	1838	-0.000360193	0.00133916	1704	0.000130602	0.000163273	0.425229	0.995687	5.50448e-05	0.000170576	0.747462	0.93385
EC	India (unexposed)	g67	1.1.1.274	2,5-didehydrogluconate reductase 2-dehydro-D-gluconate-forming)	132	132	100	0.0130713	NA	NA	NA	NA	NA	NA	NA	1839	-0.000230868	0.00252878	1539	-0.000125699	0.000265076	0.636152	0.995687	3.16645e-05	0.000272506	0.907682	0.966546
EC	India (unexposed)	g671	2.1.1.79	Cyclopropane-fatty-acyl-phospholipid synthase	132	132	100	0.0176676	NA	NA	NA	NA	NA	NA	NA	1840	0.000106309	0.00141655	621	1.26011e-05	0.000166741	0.939875	0.995687	4.80147e-05	0.000175025	0.784284	0.944233
EC	India (unexposed)	g675	2.1.2.1	Glycine hydroxymethyltransferase	132	132	100	0.0207014	NA	NA	NA	NA	NA	NA	NA	1841	0.000431873	0.00177224	290	8.92825e-05	0.000168703	0.59755	0.995687	1.23044e-05	0.000175486	0.944213	0.979218
EC	India (unexposed)	g676	2.1.2.10	Aminomethyltransferase	127	132	96.2	0.0051774	NA	NA	NA	NA	NA	NA	NA	1842	-9.73162e-05	0.000640776	1275	-0.000122292	0.000206279	0.554313	0.995687	-0.00021643	0.000212583	0.310599	0.906634
EC	India (unexposed)	g677	2.1.2.11	3-methyl-2-oxobutanoate hydroxymethyltransferase	127	132	96.2	0.00572611	NA	NA	NA	NA	NA	NA	NA	1843	-0.000206988	0.00178226	1505	-0.000195072	0.000201989	0.33596	0.995687	-0.000291984	0.000208271	0.163411	0.906634
EC	India (unexposed)	g679	2.1.2.2	Phosphoribosylglycinamide formyltransferase	132	132	100	0.00956169	NA	NA	NA	NA	NA	NA	NA	1844	7.23756e-06	0.00105525	905	2.89118e-05	0.000183482	0.875038	0.995687	-8.60614e-05	0.000189258	0.650092	0.915831
EC	India (unexposed)	g68	1.1.1.276	Serine 3-dehydrogenase NADP +	132	132	100	0.0116601	NA	NA	NA	NA	NA	NA	NA	1845	0.000147141	0.000778467	548	-5.52575e-05	0.000211417	0.794223	0.995687	1.97092e-05	0.000217682	0.928002	0.974377
EC	India (unexposed)	g680	2.1.2.3	Phosphoribosylaminoimidazolecarboxamide formyltransferase	132	132	100	0.023997	NA	NA	NA	NA	NA	NA	NA	1846	-5.84681e-05	0.00142509	1168	9.46975e-05	9.67034e-05	0.329272	0.995687	9.3853e-05	0.000101547	0.357148	0.906634
EC	India (unexposed)	g683	2.1.2.9	Methionyl-tRNA formyltransferase	132	132	100	0.0213922	NA	NA	NA	NA	NA	NA	NA	1847	0.011432	0.0112012	3	9.45152e-05	8.49402e-05	0.267879	0.995687	0.000101308	8.87706e-05	0.255954	0.906634
EC	India (unexposed)	g686	2.1.3.15	NO NAME	131	132	99.2	0.00564795	NA	NA	NA	NA	NA	NA	NA	1848	0.000573426	0.00100533	213	0.000174505	0.000167624	0.299786	0.995687	0.000109563	0.000171308	0.523624	0.906634
EC	India (unexposed)	g687	2.1.3.2	Aspartate carbamoyltransferase	132	132	100	0.016318	NA	NA	NA	NA	NA	NA	NA	1849	2.21886e-05	0.00235549	846	6.92413e-05	0.000100238	0.490941	0.995687	0.000122406	0.000106231	0.251409	0.906634
EC	India (unexposed)	g688	2.1.3.3	Ornithine carbamoyltransferase	132	132	100	0.0236196	NA	NA	NA	NA	NA	NA	NA	1850	0.000190882	0.00303244	498	0.000144057	9.36725e-05	0.126508	0.995687	0.000138516	9.95639e-05	0.166629	0.906634
EC	India (unexposed)	g69	1.1.1.28	D-lactate dehydrogenase	129	132	97.7	0.00678878	NA	NA	NA	NA	NA	NA	NA	1851	-0.000255658	0.00119722	1578	-9.59907e-05	0.000232891	0.680894	0.995687	-0.000158867	0.000238479	0.506533	0.906634
EC	India (unexposed)	g693	2.10.1.1	Molybdopterin molybdotransferase	126	132	95.5	0.00352732	NA	NA	NA	NA	NA	NA	NA	1852	0.000139771	0.00212043	561	-0.000112445	0.000164255	0.494828	0.995687	-0.000173985	0.000168927	0.305027	0.906634
EC	India (unexposed)	g694	2.2.1.1	Transketolase	132	132	100	0.0155955	NA	NA	NA	NA	NA	NA	NA	1853	1.92011e-05	0.00177106	856	8.70125e-05	0.000254074	0.732552	0.995687	3.55266e-05	0.000261954	0.892339	0.964558
EC	India (unexposed)	g696	2.2.1.2	Transaldolase	132	132	100	0.0275346	NA	NA	NA	NA	NA	NA	NA	1854	-6.75982e-05	0.00206713	1193	0.000137672	0.000112029	0.221331	0.995687	0.000178133	0.00011608	0.127417	0.906634
EC	India (unexposed)	g698	2.2.1.6	Acetolactate synthase	132	132	100	0.0506709	NA	NA	NA	NA	NA	NA	NA	1855	-0.000148784	0.000830893	1395	3.88319e-05	0.000261861	0.882342	0.995687	-3.44676e-06	0.000273048	0.989948	0.998376
EC	India (unexposed)	g699	2.2.1.7	1-deoxy-D-xylulose-5-phosphate synthase	132	132	100	0.024169	NA	NA	NA	NA	NA	NA	NA	1856	-0.000448561	0.00201268	1772	-2.50818e-05	8.43845e-05	0.766763	0.995687	1.5365e-05	8.76984e-05	0.861204	0.955678
EC	India (unexposed)	g700	2.2.1.9	synthase	130	132	98.5	0.00675872	NA	NA	NA	NA	NA	NA	NA	1857	-0.000580054	0.00134385	1837	-0.00013032	0.000207087	0.530257	0.995687	-0.000247402	0.000213405	0.24854	0.906634
EC	India (unexposed)	g701	2.3.1.1	Amino-acid N-acetyltransferase	132	132	100	0.018159	NA	NA	NA	NA	NA	NA	NA	1858	-0.000396501	0.00134378	1734	8.2526e-05	9.6458e-05	0.393813	0.995687	0.000144985	0.000100674	0.152328	0.906634
EC	India (unexposed)	g705	2.3.1.117	2,3,4,5-tetrahydropyridine-2,6-dicarboxylate N-succinyltransferase	132	132	100	0.0179115	NA	NA	NA	NA	NA	NA	NA	1859	-0.000197151	0.00143586	1488	-6.57205e-05	0.000144208	0.649341	0.995687	1.4029e-05	0.000149455	0.925365	0.973631
EC	India (unexposed)	g707	2.3.1.12	Dihydrolipoyllysine-residue acetyltransferase	128	132	97	0.0045687	NA	NA	NA	NA	NA	NA	NA	1860	0.00011402	0.00102213	610	-9.69631e-05	0.00019373	0.617565	0.995687	-8.1766e-05	0.00020211	0.686491	0.919981
EC	India (unexposed)	g709	2.3.1.128	Ribosomal-protein-alanine N-acetyltransferase	132	132	100	0.0224382	NA	NA	NA	NA	NA	NA	NA	1861	0.00013458	0.00138119	571	6.16287e-05	0.000377395	0.870536	0.995687	7.53999e-05	0.000392399	0.847936	0.955678
EC	India (unexposed)	g710	2.3.1.129	Acyl-[acyl-carrier-protein]--UDP-N-acetylglucosamine O-acyltransferase	129	132	97.7	0.00647865	NA	NA	NA	NA	NA	NA	NA	1862	-9.48732e-05	0.000689202	1268	-0.000150231	0.000212536	0.480925	0.995687	-0.000207316	0.000222032	0.352247	0.906634
EC	India (unexposed)	g713	2.3.1.157	Glucosamine-1-phosphate N-acetyltransferase	132	132	100	0.018926	NA	NA	NA	NA	NA	NA	NA	1863	0.000437507	0.00263041	287	0.00010621	0.000138292	0.443874	0.995687	0.000151875	0.000145633	0.299026	0.906634
EC	India (unexposed)	g714	2.3.1.16	Acetyl-CoA C-acyltransferase	130	132	98.5	0.0115337	NA	NA	NA	NA	NA	NA	NA	1864	-0.000183916	0.00192676	1467	-0.000134662	0.000297471	0.651527	0.995687	-0.000311626	0.000303367	0.306298	0.906634
EC	India (unexposed)	g719	2.3.1.179	Beta-ketoacyl-[acyl-carrier-protein] synthase II	132	132	100	0.0104236	NA	NA	NA	NA	NA	NA	NA	1865	0.000317141	0.00139407	364	7.76877e-05	0.000201162	0.699984	0.995687	-1.82845e-05	0.000206614	0.929624	0.974621
EC	India (unexposed)	g720	2.3.1.18	Galactoside O-acetyltransferase	129	132	97.7	0.010301	NA	NA	NA	NA	NA	NA	NA	1866	0.00357412	0.00461864	23	-0.00059979	0.000270131	0.028126	0.995687	-0.00058536	0.000281012	0.0392857	0.906634
EC	India (unexposed)	g721	2.3.1.180	Beta-ketoacyl-[acyl-carrier-protein] synthase III	132	132	100	0.00841056	NA	NA	NA	NA	NA	NA	NA	1867	-0.000434434	0.0011268	1764	-3.40615e-05	0.000189731	0.857805	0.995687	-0.000125806	0.000197002	0.524249	0.906634
EC	India (unexposed)	g722	2.3.1.181	Lipoyl octanoyl) transferase	128	132	97	0.00326552	NA	NA	NA	NA	NA	NA	NA	1868	-0.000145261	0.00129565	1388	-0.000183299	0.000159188	0.251656	0.995687	-0.000203919	0.000164545	0.217558	0.906634
EC	India (unexposed)	g724	2.3.1.183	Phosphinothricin acetyltransferase	132	132	100	0.00652015	NA	NA	NA	NA	NA	NA	NA	1869	-0.000391396	0.0012275	1726	3.25379e-05	0.000167432	0.846216	0.995687	5.08558e-05	0.000177591	0.775073	0.942435
EC	India (unexposed)	g73	1.1.1.284	S- hydroxymethyl)glutathione dehydrogenase	132	132	100	0.00926329	NA	NA	NA	NA	NA	NA	NA	1870	-0.000663648	0.00189196	1869	-2.27344e-05	0.000144748	0.87544	0.995687	-2.97087e-05	0.000154383	0.847713	0.955678
EC	India (unexposed)	g745	2.3.1.234	N 6)-L-threonylcarbamoyladenine synthase	132	132	100	0.0254328	NA	NA	NA	NA	NA	NA	NA	1871	0.00069322	0.00191193	180	8.25751e-05	0.000103186	0.425023	0.995687	8.72675e-05	0.00010728	0.417503	0.906634
EC	India (unexposed)	g753	2.3.1.266	NO NAME	132	132	100	0.00537376	NA	NA	NA	NA	NA	NA	NA	1872	0.000136456	0.000842018	567	8.6916e-05	0.0001555	0.57716	0.995687	-2.03478e-05	0.000157517	0.897424	0.964558
EC	India (unexposed)	g755	2.3.1.274	NO NAME	131	132	99.2	0.00249572	NA	NA	NA	NA	NA	NA	NA	1873	-5.30509e-05	0.00157959	1144	0.000125224	0.000115255	0.279268	0.995687	6.91738e-05	0.000118938	0.561885	0.907969
EC	India (unexposed)	g759	2.3.1.30	Serine O-acetyltransferase	132	132	100	0.0122451	NA	NA	NA	NA	NA	NA	NA	1874	-0.00101322	0.0035992	1932	-0.000183407	0.000210165	0.384444	0.995687	-0.000362808	0.000214934	0.0939053	0.906634
EC	India (unexposed)	g760	2.3.1.31	Homoserine O-acetyltransferase	132	132	100	0.0198998	NA	NA	NA	NA	NA	NA	NA	1875	0.00155414	0.00195678	66	3.90433e-05	0.000187388	0.835278	0.995687	9.48464e-05	0.000192286	0.622697	0.915831
EC	India (unexposed)	g761	2.3.1.35	Glutamate N-acetyltransferase	132	132	100	0.0141465	NA	NA	NA	NA	NA	NA	NA	1876	-0.000153516	0.000856483	1407	8.1816e-05	0.000178283	0.647065	0.995687	0.000201926	0.000182455	0.270543	0.906634
EC	India (unexposed)	g764	2.3.1.39	[Acyl-carrier-protein] S-malonyltransferase	132	132	100	0.0106664	NA	NA	NA	NA	NA	NA	NA	1877	-0.000336763	0.000775394	1676	0.000178898	0.000139337	0.201455	0.995687	0.000110362	0.00014268	0.440691	0.906634
EC	India (unexposed)	g767	2.3.1.41	Beta-ketoacyl-[acyl-carrier-protein] synthase I	132	132	100	0.0169442	NA	NA	NA	NA	NA	NA	NA	1878	0.000235116	0.000918605	439	0.000134421	0.000201278	0.505422	0.995687	4.22571e-05	0.000212389	0.842617	0.955678
EC	India (unexposed)	g768	2.3.1.46	Homoserine O-succinyltransferase	127	132	96.2	0.00305495	NA	NA	NA	NA	NA	NA	NA	1879	-4.55087e-05	0.000394929	1117	-0.000104812	0.000161919	0.518571	0.995687	-0.000155903	0.000167653	0.354207	0.906634
EC	India (unexposed)	g769	2.3.1.47	8-amino-7-oxononanoate synthase	129	132	97.7	0.00623602	NA	NA	NA	NA	NA	NA	NA	1880	-0.000224247	0.000733063	1531	-0.000111499	0.000212969	0.601486	0.995687	-0.000194565	0.000222132	0.382767	0.906634
EC	India (unexposed)	g77	1.1.1.290	4-phosphoerythronate dehydrogenase	131	132	99.2	0.00648462	NA	NA	NA	NA	NA	NA	NA	1881	-0.000691981	0.00321108	1877	-0.000114249	0.000166215	0.493083	0.995687	-0.000163128	0.000170011	0.339152	0.906634
EC	India (unexposed)	g773	2.3.1.51	1-acylglycerol-3-phosphate O-acyltransferase	131	132	99.2	0.00847652	NA	NA	NA	NA	NA	NA	NA	1882	-0.000541516	0.00135982	1822	-2.13098e-06	0.000189952	0.991066	0.996695	2.32391e-05	0.000193612	0.904653	0.966546
EC	India (unexposed)	g775	2.3.1.54	Formate C-acetyltransferase	132	132	100	0.0271502	NA	NA	NA	NA	NA	NA	NA	1883	-4.90073e-05	0.000878642	1127	-8.47046e-06	0.000176903	0.961884	0.995687	-2.29732e-06	0.000186688	0.990201	0.998376
EC	India (unexposed)	g776	2.3.1.57	Diamine N-acetyltransferase	128	132	97	0.00368368	NA	NA	NA	NA	NA	NA	NA	1884	-0.000186432	0.00160971	1472	3.27891e-05	0.000174987	0.851654	0.995687	-1.12968e-06	0.000176352	0.994899	0.99867
EC	India (unexposed)	g779	2.3.1.79	Maltose O-acetyltransferase	129	132	97.7	0.00613689	NA	NA	NA	NA	NA	NA	NA	1885	-0.000762634	0.00184094	1891	-0.000121972	0.000200862	0.544749	0.995687	-0.000133374	0.000212827	0.532014	0.906634
EC	India (unexposed)	g780	2.3.1.8	Phosphate acetyltransferase	132	132	100	0.0196019	NA	NA	NA	NA	NA	NA	NA	1886	-0.000193018	0.00200257	1484	-4.42398e-05	0.000140936	0.7541	0.995687	2.08654e-05	0.000148395	0.888406	0.963851
EC	India (unexposed)	g787	2.3.1.89	Tetrahydrodipicolinate N-acetyltransferase	130	132	98.5	0.00289711	NA	NA	NA	NA	NA	NA	NA	1887	-5.46384e-05	0.0019384	1149	8.19695e-05	0.00014879	0.582643	0.995687	6.27553e-05	0.000156492	0.689095	0.919981
EC	India (unexposed)	g788	2.3.1.9	Acetyl-CoA C-acetyltransferase	129	132	97.7	0.00763179	NA	NA	NA	NA	NA	NA	NA	1888	-0.000319192	0.000911822	1656	-6.84811e-05	0.000235478	0.771655	0.995687	-0.000200015	0.00023786	0.402015	0.906634
EC	India (unexposed)	g79	1.1.1.292	1,5-anhydro-D-fructose reductase 1,5-anhydro-D-mannitol-forming)	128	132	97	0.00315684	NA	NA	NA	NA	NA	NA	NA	1889	0.000542742	0.00221891	229	-0.000172955	0.000154821	0.265998	0.995687	-0.000169796	0.000158082	0.284846	0.906634
EC	India (unexposed)	g790	2.3.1.n2	Phosphate acyltransferase	131	132	99.2	0.00571136	NA	NA	NA	NA	NA	NA	NA	1890	0.000152667	0.00112621	535	8.83278e-06	0.000179932	0.960923	0.995687	-7.40628e-05	0.000186553	0.692039	0.919981
EC	India (unexposed)	g791	2.3.1.n3	Glycerol-3-phosphate acyltransferase acyl-phosphate transferring)	130	132	98.5	0.0034272	NA	NA	NA	NA	NA	NA	NA	1891	-0.000157692	0.00124448	1418	0.000102342	0.000166956	0.540957	0.995687	3.78215e-05	0.000172371	0.826681	0.950481
EC	India (unexposed)	g803	2.3.2.3	Lysyltransferase	132	132	100	0.0163788	NA	NA	NA	NA	NA	NA	NA	1892	0.00045816	0.00120043	278	0.000143616	0.000203067	0.480687	0.995687	0.000179364	0.000212991	0.40133	0.906634
EC	India (unexposed)	g807	2.3.3.13	2-isopropylmalate synthase	132	132	100	0.028343	NA	NA	NA	NA	NA	NA	NA	1893	0.00108894	0.00210756	109	2.53813e-05	9.27572e-05	0.784802	0.995687	8.77348e-05	9.62211e-05	0.363627	0.906634
EC	India (unexposed)	g81	1.1.1.3	Homoserine dehydrogenase	132	132	100	0.029559	NA	NA	NA	NA	NA	NA	NA	1894	-0.000243103	0.001969	1563	0.000143255	0.00010674	0.181906	0.995687	0.000141622	0.00011328	0.213562	0.906634
EC	India (unexposed)	g813	2.4.1.1	Glycogen phosphorylase	132	132	100	0.0389703	NA	NA	NA	NA	NA	NA	NA	1895	0.000342222	0.00150576	343	-6.72004e-05	0.000139723	0.631357	0.995687	-4.23594e-05	0.000146603	0.773106	0.942069
EC	India (unexposed)	g818	2.4.1.12	Cellulose synthase UDP-forming)	131	132	99.2	0.00584405	NA	NA	NA	NA	NA	NA	NA	1896	-0.000259153	0.000853609	1586	8.98115e-06	0.000203621	0.964887	0.995687	-6.03807e-05	0.000208986	0.77312	0.942069
EC	India (unexposed)	g820	2.4.1.129	Peptidoglycan glycosyltransferase	132	132	100	0.0231186	NA	NA	NA	NA	NA	NA	NA	1897	9.3845e-05	0.000716823	649	-0.000236125	0.000350511	0.501723	0.995687	-0.000291544	0.000361181	0.421086	0.906634
EC	India (unexposed)	g826	2.4.1.18	1,4-alpha-glucan branching enzyme	132	132	100	0.021243	NA	NA	NA	NA	NA	NA	NA	1898	0.00123691	0.00426889	88	-5.28711e-05	8.70146e-05	0.544505	0.995687	-1.21692e-05	9.21331e-05	0.895131	0.964558
EC	India (unexposed)	g828	2.4.1.182	Lipid-A-disaccharide synthase	128	132	97	0.00705892	NA	NA	NA	NA	NA	NA	NA	1899	-0.000172132	0.00116523	1448	-0.000236092	0.000215872	0.276123	0.995687	-0.000323356	0.000224818	0.152847	0.906634
EC	India (unexposed)	g829	2.4.1.187	mannosaminyltransferase	128	132	97	0.00289564	NA	NA	NA	NA	NA	NA	NA	1900	0.000264095	0.00235462	416	7.53687e-05	0.000153006	0.623136	0.995687	5.48938e-06	0.000159407	0.972584	0.993248
EC	India (unexposed)	g832	2.4.1.21	Starch synthase	131	132	99.2	0.00645913	NA	NA	NA	NA	NA	NA	NA	1901	0.000426759	0.00132198	293	-1.93211e-05	0.000169619	0.909486	0.995687	-8.08879e-05	0.000176812	0.648121	0.915831
EC	India (unexposed)	g834	2.4.1.212	Hyaluronan synthase	128	132	97	0.00373983	NA	NA	NA	NA	NA	NA	NA	1902	0.00325268	0.0101612	29	-0.000438345	0.000188525	0.0216141	0.995687	-0.000466661	0.000199543	0.0209409	0.906634
EC	India (unexposed)	g837	2.4.1.227	acetylglucosaminyltransferase	132	132	100	0.02149	NA	NA	NA	NA	NA	NA	NA	1903	0.00140555	0.00317469	76	8.57386e-05	7.32806e-05	0.24414	0.995687	0.000119086	7.64151e-05	0.121663	0.906634
EC	India (unexposed)	g843	2.4.1.25	4-alpha-glucanotransferase	132	132	100	0.0320436	NA	NA	NA	NA	NA	NA	NA	1904	0.000222908	0.0011799	453	-0.000130634	0.000190523	0.494149	0.995687	-1.06319e-05	0.000196116	0.956853	0.985087
EC	India (unexposed)	g887	2.4.1.7	Sucrose phosphorylase	132	132	100	0.014828	NA	NA	NA	NA	NA	NA	NA	1905	0.000376772	0.00214566	321	0.000187092	0.000173482	0.282829	0.995687	0.000270915	0.000177794	0.130096	0.906634
EC	India (unexposed)	g893	2.4.2.1	Purine-nucleoside phosphorylase	132	132	100	0.0106428	NA	NA	NA	NA	NA	NA	NA	1906	-0.000131128	0.00131786	1361	2.46325e-05	0.000207549	0.90571	0.995687	-0.000119453	0.000209154	0.568939	0.907969
EC	India (unexposed)	g894	2.4.2.10	Orotate phosphoribosyltransferase	132	132	100	0.0351202	NA	NA	NA	NA	NA	NA	NA	1907	0.000203627	0.00112596	479	2.15168e-05	0.000182531	0.906345	0.995687	7.22135e-05	0.000186372	0.699067	0.920336
EC	India (unexposed)	g896	2.4.2.14	Amidophosphoribosyltransferase	132	132	100	0.0222811	NA	NA	NA	NA	NA	NA	NA	1908	0.000618294	0.00219463	194	9.4506e-05	7.34927e-05	0.200755	0.995687	0.000108719	7.81495e-05	0.166645	0.906634
EC	India (unexposed)	g898	2.4.2.17	ATP phosphoribosyltransferase	132	132	100	0.0210456	NA	NA	NA	NA	NA	NA	NA	1909	0.000203828	0.00121283	478	4.85855e-05	0.000114563	0.672199	0.995687	0.000100804	0.000115303	0.383658	0.906634
EC	India (unexposed)	g899	2.4.2.18	Anthranilate phosphoribosyltransferase	132	132	100	0.0183229	NA	NA	NA	NA	NA	NA	NA	1910	0.000782569	0.00170954	161	2.48638e-05	0.000116476	0.831297	0.995687	0.000101872	0.000118673	0.392297	0.906634
EC	India (unexposed)	g900	2.4.2.19	Nicotinate-nucleotide diphosphorylase carboxylating)	132	132	100	0.0154997	NA	NA	NA	NA	NA	NA	NA	1911	-0.000228996	0.00144545	1536	-3.98374e-05	9.63481e-05	0.679941	0.995687	5.82129e-05	9.53348e-05	0.542563	0.906634
EC	India (unexposed)	g901	2.4.2.2	Pyrimidine-nucleoside phosphorylase	131	132	99.2	0.00361709	NA	NA	NA	NA	NA	NA	NA	1912	-0.000113339	0.00041481	1313	7.50348e-05	0.000135507	0.580712	0.995687	7.51569e-06	0.000138516	0.956816	0.985087
EC	India (unexposed)	g902	2.4.2.21	Nicotinate-nucleotide--dimethylbenzimidazole phosphoribosyltransferase	129	132	97.7	0.00746832	NA	NA	NA	NA	NA	NA	NA	1913	0.000252546	0.00252612	423	1.42516e-06	0.000226776	0.994995	0.997036	-5.35336e-05	0.000236644	0.8214	0.94984
EC	India (unexposed)	g903	2.4.2.22	Xanthine phosphoribosyltransferase	132	132	100	0.0212119	NA	NA	NA	NA	NA	NA	NA	1914	0.00417959	0.00865591	18	7.3834e-05	0.000108567	0.497664	0.995687	0.00011622	0.000113768	0.308966	0.906634
EC	India (unexposed)	g905	2.4.2.29	tRNA-guanine 34) transglycosylase	132	132	100	0.0245983	NA	NA	NA	NA	NA	NA	NA	1915	0.000209141	0.00139113	472	4.41504e-05	9.63233e-05	0.647462	0.995687	7.94688e-05	0.000101406	0.434716	0.906634
EC	India (unexposed)	g906	2.4.2.3	Uridine phosphorylase	128	132	97	0.00623111	NA	NA	NA	NA	NA	NA	NA	1916	-0.000152606	0.000655271	1405	-0.000102919	0.000226285	0.649997	0.995687	-0.000187827	0.000230049	0.415788	0.906634
EC	India (unexposed)	g909	2.4.2.4	Thymidine phosphorylase	127	132	96.2	0.0063272	NA	NA	NA	NA	NA	NA	NA	1917	-8.39924e-05	0.00115394	1237	-0.000141411	0.000239602	0.556086	0.995687	-0.000222418	0.000247429	0.370427	0.906634
EC	India (unexposed)	g914	2.4.2.53	Undecaprenyl-phosphate 4-deoxy-4-formamido-L-arabinose transferase	128	132	97	0.00395359	NA	NA	NA	NA	NA	NA	NA	1918	0.000153458	0.00232444	534	3.19872e-05	0.000152912	0.834629	0.995687	-4.76932e-05	0.000158991	0.764694	0.940252
EC	India (unexposed)	g916	2.4.2.7	Adenine phosphoribosyltransferase	132	132	100	0.0189848	NA	NA	NA	NA	NA	NA	NA	1919	0.000122336	0.00256396	595	-7.62487e-05	0.000117093	0.516079	0.995687	-2.36598e-05	0.000122275	0.846884	0.955678
EC	India (unexposed)	g917	2.4.2.8	Hypoxanthine phosphoribosyltransferase	132	132	100	0.0256474	NA	NA	NA	NA	NA	NA	NA	1920	-9.86553e-05	0.00263561	1279	2.25984e-05	0.00010261	0.826032	0.995687	4.32292e-05	0.000107498	0.688268	0.919981
EC	India (unexposed)	g918	2.4.2.9	Uracil phosphoribosyltransferase	132	132	100	0.0255588	NA	NA	NA	NA	NA	NA	NA	1921	0.000120878	0.00159473	598	0.000159414	0.000148302	0.284398	0.995687	0.000171561	0.000158082	0.27989	0.906634
EC	India (unexposed)	g921	2.4.99.16	Starch synthase maltosyl-transferring)	129	132	97.7	0.012428	NA	NA	NA	NA	NA	NA	NA	1922	0.000182323	0.00176202	509	-0.000112168	0.000231919	0.629447	0.995687	5.24072e-05	0.000236611	0.825072	0.950365
EC	India (unexposed)	g922	2.4.99.17	S-adenosylmethionine tRNA ribosyltransferase-isomerase	132	132	100	0.00941656	NA	NA	NA	NA	NA	NA	NA	1923	-0.000572275	0.00159275	1835	-0.000155008	0.000199238	0.437982	0.995687	-0.000246163	0.000205915	0.234171	0.906634
EC	India (unexposed)	g926	2.5.1.10	2E,6E)-farnesyl diphosphate synthase	129	132	97.7	0.00461835	NA	NA	NA	NA	NA	NA	NA	1924	0.000260888	0.0010613	419	-7.22388e-05	0.000181087	0.690609	0.995687	-0.000155673	0.000188494	0.410449	0.906634
EC	India (unexposed)	g932	2.5.1.145	NO NAME	132	132	100	0.0128159	NA	NA	NA	NA	NA	NA	NA	1925	-0.00136952	0.00257911	1946	0.00014707	0.000173827	0.399067	0.995687	0.000197209	0.000179539	0.274133	0.906634
EC	India (unexposed)	g933	2.5.1.15	Dihydropteroate synthase	132	132	100	0.0219554	NA	NA	NA	NA	NA	NA	NA	1926	-0.000462267	0.00168811	1780	-2.8693e-05	9.94324e-05	0.773372	0.995687	-3.26382e-05	0.00010247	0.750627	0.935037
EC	India (unexposed)	g934	2.5.1.16	Spermidine synthase	127	132	96.2	0.0056753	NA	NA	NA	NA	NA	NA	NA	1927	-0.000111353	0.000671167	1306	-6.69152e-05	0.000192684	0.728943	0.995687	-0.000125939	0.000201952	0.534022	0.906634
EC	India (unexposed)	g935	2.5.1.17	Cob I)yrinic acid a,c-diamide adenosyltransferase	128	132	97	0.00914993	NA	NA	NA	NA	NA	NA	NA	1928	6.77911e-05	0.00114207	722	-0.000211128	0.000247604	0.395402	0.995687	-0.000236954	0.000256649	0.357649	0.906634
EC	India (unexposed)	g936	2.5.1.18	Glutathione transferase	129	132	97.7	0.00853448	NA	NA	NA	NA	NA	NA	NA	1929	-0.00013887	0.00103627	1373	-2.27841e-05	0.000284657	0.936328	0.995687	-9.77284e-05	0.000293137	0.7394	0.928527
EC	India (unexposed)	g937	2.5.1.19	3-phosphoshikimate 1-carboxyvinyltransferase	132	132	100	0.0219244	NA	NA	NA	NA	NA	NA	NA	1930	0.000339715	0.00232607	347	5.66128e-05	8.24433e-05	0.493502	0.995687	8.54506e-05	8.55664e-05	0.319896	0.906634
EC	India (unexposed)	g941	2.5.1.3	Thiamine-phosphate diphosphorylase	132	132	100	0.0212399	NA	NA	NA	NA	NA	NA	NA	1931	0.000477184	0.00155249	267	5.55648e-06	0.000116991	0.962192	0.995687	4.50788e-05	0.000118483	0.704246	0.920466
EC	India (unexposed)	g943	2.5.1.31	diphosphate specific)	128	132	97	0.00334942	NA	NA	NA	NA	NA	NA	NA	1932	-5.97567e-05	0.00148121	1173	9.83392e-06	0.0001535	0.949017	0.995687	-4.02812e-06	0.000160158	0.979975	0.996291
EC	India (unexposed)	g946	2.5.1.47	Cysteine synthase	132	132	100	0.0226773	NA	NA	NA	NA	NA	NA	NA	1933	-0.000907872	0.00214628	1923	0.000140983	0.000142978	0.325943	0.995687	0.000123267	0.000151411	0.417123	0.906634
EC	India (unexposed)	g947	2.5.1.48	Cystathionine gamma-synthase	132	132	100	0.0157827	NA	NA	NA	NA	NA	NA	NA	1934	-0.00137966	0.00273397	1947	0.00014129	0.00020675	0.49558	0.995687	9.08498e-05	0.000218553	0.678352	0.919981
EC	India (unexposed)	g948	2.5.1.49	O-acetylhomoserine aminocarboxypropyltransferase	132	132	100	0.00823358	NA	NA	NA	NA	NA	NA	NA	1935	-9.10948e-05	0.00178249	1261	0.000134146	0.000257727	0.603603	0.995687	0.000283331	0.000270072	0.29616	0.906634
EC	India (unexposed)	g950	2.5.1.54	3-deoxy-7-phosphoheptulonate synthase	132	132	100	0.0287281	NA	NA	NA	NA	NA	NA	NA	1936	0.000343389	0.00080973	342	9.48732e-05	0.000135607	0.485417	0.995687	0.000142815	0.000140456	0.311212	0.906634
EC	India (unexposed)	g951	2.5.1.55	3-deoxy-8-phosphooctulonate synthase	128	132	97	0.0051053	NA	NA	NA	NA	NA	NA	NA	1937	0.00017372	0.00112406	515	-0.0001528	0.000187992	0.417818	0.995687	-0.000227294	0.000194314	0.244337	0.906634
EC	India (unexposed)	g954	2.5.1.6	Methionine adenosyltransferase	132	132	100	0.025367	NA	NA	NA	NA	NA	NA	NA	1938	0.000682035	0.00300136	183	1.40428e-05	7.95937e-05	0.86023	0.995687	3.76088e-05	8.26295e-05	0.649791	0.915831
EC	India (unexposed)	g955	2.5.1.61	Hydroxymethylbilane synthase	129	132	97.7	0.00635036	NA	NA	NA	NA	NA	NA	NA	1939	0.00105933	0.00272722	115	-2.63791e-05	0.000205789	0.898201	0.995687	-0.000141342	0.000211051	0.504281	0.906634
EC	India (unexposed)	g959	2.5.1.7	UDP-N-acetylglucosamine 1-carboxyvinyltransferase	132	132	100	0.0264236	NA	NA	NA	NA	NA	NA	NA	1940	0.000280803	0.00147829	401	0.000109879	9.78839e-05	0.263701	0.995687	0.000147685	0.000103762	0.157139	0.906634
EC	India (unexposed)	g960	2.5.1.72	Quinolinate synthase	132	132	100	0.017302	NA	NA	NA	NA	NA	NA	NA	1941	0.000944237	0.00227028	135	-4.72999e-05	0.000103082	0.647104	0.995687	4.58774e-05	0.000102851	0.656328	0.915831
EC	India (unexposed)	g961	2.5.1.74	1,4-dihydroxy-2-naphthoate polyprenyltransferase	132	132	100	0.0185153	NA	NA	NA	NA	NA	NA	NA	1942	-0.000211938	0.0022944	1509	-0.000104625	0.000110149	0.34395	0.995687	-6.69665e-05	0.00011456	0.559901	0.907969
EC	India (unexposed)	g962	2.5.1.75	tRNA dimethylallyltransferase	132	132	100	0.0199952	NA	NA	NA	NA	NA	NA	NA	1943	0.000222405	0.00143355	454	5.11894e-05	0.000107511	0.63478	0.995687	2.03456e-05	0.000108105	0.851023	0.955678
EC	India (unexposed)	g964	2.5.1.78	6,7-dimethyl-8-ribityllumazine synthase	132	132	100	0.0180127	NA	NA	NA	NA	NA	NA	NA	1944	0.000417962	0.00116942	300	-6.3598e-05	0.000212123	0.764796	0.995687	-0.000163192	0.000219345	0.458274	0.906634
EC	India (unexposed)	g967	2.5.1.9	Riboflavin synthase	129	132	97.7	0.0031744	NA	NA	NA	NA	NA	NA	NA	1945	0.000883161	0.00288027	144	-0.000119858	0.000145157	0.41048	0.995687	-0.000158958	0.000148899	0.287778	0.906634
EC	India (unexposed)	g968	2.5.1.90	All-trans-octaprenyl-diphosphate synthase	126	132	95.5	0.00367473	NA	NA	NA	NA	NA	NA	NA	1946	-0.000324513	0.000945218	1663	-0.000148054	0.000188193	0.432882	0.995687	-0.000243102	0.000194689	0.21412	0.906634
EC	India (unexposed)	g974	2.6.1.1	Aspartate transaminase	132	132	100	0.0234461	NA	NA	NA	NA	NA	NA	NA	1947	-0.000260302	0.00243324	1587	0.000111866	0.000112948	0.323808	0.995687	0.000129004	0.000120638	0.286974	0.906634
EC	India (unexposed)	g978	2.6.1.11	Acetylornithine transaminase	132	132	100	0.0220262	NA	NA	NA	NA	NA	NA	NA	1948	0.000328517	0.00114702	355	6.43418e-05	8.81921e-05	0.466969	0.995687	8.59783e-05	8.9515e-05	0.338662	0.906634
EC	India (unexposed)	g981	2.6.1.16	Glutamine--fructose-6-phosphate transaminase isomerizing)	132	132	100	0.0248933	NA	NA	NA	NA	NA	NA	NA	1949	-0.000238209	0.00171664	1552	4.37752e-05	0.000106844	0.682693	0.995687	3.42664e-05	0.000112273	0.760716	0.940252
EC	India (unexposed)	g982	2.6.1.17	Succinyldiaminopimelate transaminase	132	132	100	0.0124678	NA	NA	NA	NA	NA	NA	NA	1950	0.000128731	0.00115181	579	7.68793e-06	0.000224845	0.972776	0.995687	1.0729e-05	0.000236398	0.963873	0.988777
EC	India (unexposed)	g984	2.6.1.19	4-aminobutyrate--2-oxoglutarate transaminase	126	132	95.5	0.00503016	NA	NA	NA	NA	NA	NA	NA	1951	-0.000136488	0.000472154	1369	-0.000203848	0.000223032	0.362417	0.995687	-0.000236795	0.000228793	0.302678	0.906634
EC	India (unexposed)	g985	2.6.1.2	Alanine transaminase	132	132	100	0.00835883	NA	NA	NA	NA	NA	NA	NA	1952	-0.000117829	0.000933529	1326	4.46584e-05	0.000142609	0.754667	0.995687	0.000152073	0.000146785	0.30219	0.906634
EC	India (unexposed)	g993	2.6.1.39	2-aminoadipate transaminase	130	132	98.5	0.00687709	NA	NA	NA	NA	NA	NA	NA	1953	-1.556e-05	0.00115594	1004	-8.62805e-06	0.000229203	0.97003	0.995687	-2.39396e-05	0.000241155	0.921082	0.971812
EC	India (unexposed)	g994	2.6.1.42	Branched-chain-amino-acid transaminase	132	132	100	0.020456	NA	NA	NA	NA	NA	NA	NA	1954	-0.000394128	0.00184479	1730	-2.25306e-06	9.02243e-05	0.980116	0.995687	5.07032e-05	9.46594e-05	0.59316	0.915831
EC	Malawi	g1897	4.1.2.17	L-fuculose-phosphate aldolase	53	56	94.6	0.00473431	0.0192694	0.747961	5.42	3.442-8.536	55.594-273.911	0.0439218	22.7677	1	0.00100648	0.00267559	81	8.79086e-05	0.000271272	0.747144	0.999465	0.000100038	0.000260617	0.702716	0.999905
EC	Malawi	g2003	4.2.1.6	Galactonate dehydratase	53	56	94.6	0.00376337	0.0192694	0.747961	5.42	3.442-8.536	55.594-273.911	0.0439218	22.7677	2	0.000631156	0.00333913	142	7.61463e-06	0.000250003	0.975814	0.999465	1.18127e-07	0.00025042	0.999626	0.999905
EC	Malawi	g784	2.3.1.86	Fatty-acyl-CoA synthase	53	56	94.6	0.00428086	0.0158039	0.747961	5.513	3.509-8.662	0.872-9568.553	0.0603675	16.5652	3	-0.00237656	0.00649485	1938	-0.000338349	0.000259747	0.198236	0.999465	-0.000334342	0.000259086	0.202825	0.999905
EC	Malawi	g2320	6.3.2.7	UDP-N-acetylmuramoyl-L-alanyl-D-glutamate--L-lysine ligase	53	56	94.6	0.00282158	0.0674982	0.747961	5.659	3.574-8.962	0.281-11817.969	0.0982278	10.1804	4	-0.0006114	0.00451822	1657	-0.000258959	0.000225077	0.254993	0.999465	-0.00030836	0.000212502	0.152998	0.999905
EC	Malawi	g845	2.4.1.251	diphospho-ditrans,octacis-undecaprenol 4-beta-mannosyltransferase	3	56	5.4	0.000127488	0.0443068	0.747961	52.382	0.178-15387.961	3.593-9.01	9.20598	9.20598	5	-5.27379e-05	0.000235851	1015	0.000236173	8.12019e-05	0.00526232	0.999465	0.000262613	8.04194e-05	0.00197618	0.999905
EC	Malawi	g463	1.4.1.1	Alanine dehydrogenase	53	56	94.6	0.00350142	0.0621941	0.747961	5.703	3.583-9.078	0.371-6799.011	0.113578	8.80449	6	-0.00056713	0.00715201	1634	-0.000418178	0.000276692	0.136531	0.999465	-0.000451743	0.000289181	0.124561	0.999905
EC	Malawi	g361	1.2.1.8	Betaine-aldehyde dehydrogenase	53	56	94.6	0.00506885	0.115864	0.748612	5.731	3.597-9.132	0.3-7075.699	0.12436	8.04118	7	-0.000212748	0.00089456	1309	-3.95635e-05	0.000264939	0.881849	0.999465	-3.35731e-05	0.000258865	0.897329	0.999905
EC	Malawi	g844	2.4.1.250	D-inositol-3-phosphate glycosyltransferase	53	56	94.6	0.0035125	0.0339321	0.747961	5.733	3.584-9.17	0.649-3235.076	0.125158	7.98988	8	-0.00129292	0.00329308	1872	-0.000464696	0.000254417	0.0733031	0.999465	-0.000514867	0.000234568	0.0328379	0.999905
EC	Malawi	g1097	2.7.1.5	Rhamnulokinase	52	56	92.9	0.00759378	0.106413	0.747961	5.542	3.495-8.787	1.371-1307.054	0.130896	7.63966	9	0.000310604	0.00438601	308	-6.00506e-06	0.00030638	0.984435	0.999465	5.04654e-06	0.000302192	0.986743	0.999905
EC	Malawi	g1099	2.7.1.51	L-fuculokinase	52	56	92.9	0.00521397	0.106413	0.747961	5.542	3.495-8.787	1.371-1307.054	0.130896	7.63966	10	3.05264e-05	0.000960485	714	6.29838e-05	0.000278225	0.821763	0.999465	0.000101202	0.000279694	0.719004	0.999905
EC	Malawi	g1131	2.7.11.5	[Isocitrate dehydrogenase NADP +] kinase	52	56	92.9	0.00552766	0.106413	0.747961	5.542	3.495-8.787	1.371-1307.054	0.130896	7.63966	11	-0.000264706	0.00100087	1366	3.19534e-05	0.000293349	0.913665	0.999465	7.54294e-05	0.000287679	0.794244	0.999905
EC	Malawi	g1213	2.7.7.75	Molybdopterin adenylyltransferase	52	56	92.9	0.00362177	0.106413	0.747961	5.542	3.495-8.787	1.371-1307.054	0.130896	7.63966	12	-8.12396e-05	0.000280174	1077	1.18574e-05	0.000232002	0.959427	0.999465	2.55976e-05	0.0002355	0.913879	0.999905
EC	Malawi	g13	1.1.1.127	2-dehydro-3-deoxy-D-gluconate 5-dehydrogenase	52	56	92.9	0.00697908	0.106413	0.747961	5.542	3.495-8.787	1.371-1307.054	0.130896	7.63966	13	-9.04681e-05	0.000207612	1090	4.3269e-06	0.000334706	0.989733	0.999465	2.52678e-05	0.000337129	0.940554	0.999905
EC	Malawi	g147	1.1.1.67	Mannitol 2-dehydrogenase	52	56	92.9	0.00408757	0.106413	0.747961	5.542	3.495-8.787	1.371-1307.054	0.130896	7.63966	14	1.08814e-05	0.00193619	765	-3.31725e-06	0.00024981	0.989454	0.999465	2.40012e-05	0.000250636	0.924093	0.999905
EC	Malawi	g1483	3.2.1.54	Cyclomaltodextrinase	52	56	92.9	0.00187997	0.106413	0.747961	5.542	3.495-8.787	1.371-1307.054	0.130896	7.63966	15	-0.00273386	0.00708598	1946	-0.000136194	0.000186954	0.469461	0.999465	-0.000121617	0.000166517	0.468579	0.999905
EC	Malawi	g1679	3.5.1.78	Glutathionylspermidine amidase	52	56	92.9	0.00408175	0.106413	0.747961	5.542	3.495-8.787	1.371-1307.054	0.130896	7.63966	16	-0.000728603	0.00247386	1710	9.90449e-05	0.000261836	0.706712	0.999465	0.000122426	0.0002625	0.642965	0.999905
EC	Malawi	g168	1.1.3.15	S)-2-hydroxy-acid oxidase	52	56	92.9	0.00332269	0.106413	0.747961	5.542	3.495-8.787	1.371-1307.054	0.130896	7.63966	17	0.000452983	0.000740341	216	6.34505e-06	0.000221959	0.9773	0.999465	1.60097e-05	0.000218548	0.941896	0.999905
EC	Malawi	g198	1.11.1.21	Catalase peroxidase	52	56	92.9	0.00714607	0.106413	0.747961	5.542	3.495-8.787	1.371-1307.054	0.130896	7.63966	18	0.000110317	0.000846644	560	-1.81328e-05	0.000342868	0.958018	0.999465	1.35688e-05	0.000334041	0.96776	0.999905
EC	Malawi	g1990	4.2.1.40	Glucarate dehydratase	52	56	92.9	0.00397611	0.106413	0.747961	5.542	3.495-8.787	1.371-1307.054	0.130896	7.63966	19	-5.11888e-05	0.00123124	1014	-3.96239e-05	0.000250214	0.874764	0.999465	-1.07628e-05	0.000245937	0.965268	0.999905
EC	Malawi	g2060	4.3.1.7	Ethanolamine ammonia-lyase	52	56	92.9	0.00814693	0.106413	0.747961	5.542	3.495-8.787	1.371-1307.054	0.130896	7.63966	20	-0.00019688	0.00136	1278	8.67425e-05	0.000353382	0.807028	0.999465	0.000110048	0.000356303	0.758711	0.999905
EC	Malawi	g2132	5.1.3.32	L-rhamnose mutarotase	52	56	92.9	0.00512202	0.106413	0.747961	5.542	3.495-8.787	1.371-1307.054	0.130896	7.63966	21	0.00023484	0.00104582	374	-0.000101993	0.000251356	0.686513	0.999465	-6.16901e-05	0.000238186	0.796698	0.999905
EC	Malawi	g2155	5.3.1.14	L-rhamnose isomerase	52	56	92.9	0.00728975	0.106413	0.747961	5.542	3.495-8.787	1.371-1307.054	0.130896	7.63966	22	-0.00035496	0.00191606	1472	-4.48615e-05	0.000294272	0.879401	0.999465	-5.11653e-05	0.000282084	0.8568	0.999905
EC	Malawi	g22	1.1.1.140	Sorbitol-6-phosphate 2-dehydrogenase	52	56	92.9	0.00646252	0.106413	0.747961	5.542	3.495-8.787	1.371-1307.054	0.130896	7.63966	23	0.000182805	0.000642685	446	8.36988e-05	0.000321886	0.795833	0.999465	0.000101742	0.000327127	0.757081	0.999905
EC	Malawi	g2298	6.3.1.8	Glutathionylspermidine synthase	52	56	92.9	0.00068891	0.106413	0.747961	5.542	3.495-8.787	1.371-1307.054	0.130896	7.63966	24	0.0010632	0.00885865	72	-0.000119025	0.000114547	0.303391	0.999465	-0.000107667	0.000113756	0.348458	0.999905
EC	Malawi	g329	1.2.1.19	Aminobutyraldehyde dehydrogenase	52	56	92.9	0.00393313	0.106413	0.747961	5.542	3.495-8.787	1.371-1307.054	0.130896	7.63966	25	-2.36482e-05	0.000146524	940	2.74737e-07	0.000251437	0.999132	0.999465	1.38231e-05	0.000249328	0.956008	0.999905
EC	Malawi	g360	1.2.1.79	Succinate-semialdehyde dehydrogenase NADP +	52	56	92.9	0.00370278	0.106413	0.747961	5.542	3.495-8.787	1.371-1307.054	0.130896	7.63966	26	0.00044325	0.00197725	224	-4.17771e-06	0.000238961	0.986116	0.999465	-7.1906e-06	0.000237439	0.975961	0.999905
EC	Malawi	g541	1.7.2.3	Trimethylamine-N-oxide reductase cytochrome c)	52	56	92.9	0.0121938	0.106413	0.747961	5.542	3.495-8.787	1.371-1307.054	0.130896	7.63966	27	0.000215184	0.00133049	392	-1.27413e-05	0.000445688	0.977299	0.999465	4.21517e-05	0.000448228	0.925453	0.999905
EC	Malawi	g1419	3.1.7.2	Guanosine-3',5'-bis diphosphate) 3'-diphosphatase	52	56	92.9	0.000911492	0.113522	0.747961	5.548	3.5-8.794	1.296-1345.762	0.132823	7.52884	28	-2.55394e-05	0.00201364	944	-6.41193e-05	0.000114559	0.577993	0.999465	-6.61295e-05	0.000117627	0.576495	0.999905
EC	Malawi	g1686	3.5.1.94	Gamma-glutamyl-gamma-aminobutyrate hydrolase	51	56	91.1	0.00276988	0.040355	0.747961	5.384	3.387-8.558	3.148-455.31	0.142216	7.03158	29	0.000873567	0.00510775	97	-0.000262047	0.000205689	0.20812	0.999465	-0.000296708	0.000200052	0.144309	0.999905
EC	Malawi	g2186	5.3.3.3	Vinylacetyl-CoA Delta-isomerase	4	56	7.1	1.17801e-05	0.00960762	0.747961	1.121	0.779-1.613	4.504-11.922	0.152975	6.53702	30	7.96431e-05	0.000274319	619	-4.99299e-05	2.50578e-05	0.0513708	0.999465	-4.27974e-05	2.44898e-05	0.0866804	0.999905
EC	Malawi	g2356	6.4.1.8	Acetophenone carboxylase	4	56	7.1	1.66961e-05	0.00960762	0.747961	1.121	0.779-1.613	4.504-11.922	0.152975	6.53702	31	2.05506e-05	9.1905e-05	739	-5.152e-05	3.03259e-05	0.0950971	0.999465	-4.36107e-05	3.09266e-05	0.16469	0.999905
EC	Malawi	g1559	3.4.14.12	Xaa-Xaa-Pro tripeptidyl-peptidase	39	56	69.6	0.00599646	0.00157427	0.747961	3.658	2.392-5.593	8.328-64.601	0.157713	6.34062	32	0.0247757	0.0329109	2	-0.000756743	0.000460617	0.106217	0.999465	-0.000758216	0.000460141	0.105667	0.999905
EC	Malawi	g2312	6.3.2.31	Coenzyme F420-0 L-glutamate ligase	4	56	7.1	2.88001e-05	0.16921	0.813557	34.562	0.29-4125.99	3.61-8.776	6.13999	6.13999	33	-0.000490867	0.00154625	1580	2.00849e-05	4.08672e-05	0.625088	0.999465	3.08641e-05	4.21593e-05	0.467536	0.999905
EC	Malawi	g487	1.4.99.5	Glycine dehydrogenase cyanide-forming)	3	56	5.4	1.26695e-05	0.0309711	0.747961	1.165	0.604-2.245	4.353-11.441	0.165084	6.05751	34	0	0	844	-3.99536e-05	2.67023e-05	0.140408	0.999465	-3.79281e-05	2.71363e-05	0.168377	0.999905
EC	Malawi	g757	2.3.1.28	Chloramphenicol O-acetyltransferase	50	56	89.3	0.00266355	0.0300359	0.747961	5.284	3.32-8.409	3.778-270.889	0.165177	6.05413	35	0.000136585	0.0055366	519	-0.000136749	0.000232151	0.558283	0.999465	-0.000130575	0.000223584	0.561839	0.999905
EC	Malawi	g1700	3.5.2.7	Imidazolonepropionase	53	56	94.6	0.00296031	0.241945	0.813557	5.823	3.667-9.247	0.053-22783.322	0.167255	5.97888	36	0.0290029	0.0582176	1	-0.000482617	0.000234669	0.0445713	0.999465	-0.000517745	0.000235752	0.0327474	0.999905
EC	Malawi	g321	1.18.1.6	Adrenodoxin-NADP +) reductase	51	56	91.1	0.00266864	0.0208899	0.747961	5.477	3.424-8.761	2.755-367.132	0.172206	5.80701	37	0.0117216	0.0149682	6	1.42776e-05	0.000227275	0.950141	0.999465	-1.2847e-05	0.000227821	0.955255	0.999905
EC	Malawi	g143	1.1.1.60	2-hydroxy-3-oxopropionate reductase	53	56	94.6	0.0106131	0.272639	0.813557	5.835	3.67-9.277	0.056-20227.235	0.174028	5.74619	38	0.000346505	0.00106618	286	5.99813e-05	0.000386319	0.877192	0.999465	8.80251e-05	0.000380088	0.817801	0.999905
EC	Malawi	g1468	3.2.1.28	Alpha,alpha-trehalase	53	56	94.6	0.00867586	0.272639	0.813557	5.835	3.67-9.277	0.056-20227.235	0.174028	5.74619	39	-0.000311679	0.00185805	1418	0.000114566	0.000363222	0.753663	0.999465	0.000134889	0.000360921	0.710182	0.999905
EC	Malawi	g1767	3.6.1.41	Bis 5'-nucleosyl)-tetraphosphatase symmetrical)	53	56	94.6	0.00343611	0.272639	0.813557	5.835	3.67-9.277	0.056-20227.235	0.174028	5.74619	40	9.60043e-05	0.00141912	587	2.47599e-05	0.000217996	0.909992	0.999465	3.20341e-05	0.00021693	0.883197	0.999905
EC	Malawi	g2269	6.2.1.1	Acetate--CoA ligase	53	56	94.6	0.00839263	0.272639	0.813557	5.835	3.67-9.277	0.056-20227.235	0.174028	5.74619	41	0.000415977	0.00175908	237	4.21743e-05	0.000353186	0.905393	0.999465	7.64581e-05	0.000341611	0.823812	0.999905
EC	Malawi	g2290	6.3.1.11	Glutamate--putrescine ligase	53	56	94.6	0.00346489	0.272639	0.813557	5.835	3.67-9.277	0.056-20227.235	0.174028	5.74619	42	7.5747e-05	0.00118452	628	-0.000228107	0.000260428	0.384969	0.999465	-0.000198705	0.000246445	0.423896	0.999905
EC	Malawi	g327	1.2.1.16	Succinate-semialdehyde dehydrogenase NAD P) +	53	56	94.6	0.00634391	0.272639	0.813557	5.835	3.67-9.277	0.056-20227.235	0.174028	5.74619	43	-0.000497685	0.00105169	1587	-6.19568e-06	0.000308144	0.984033	0.999465	1.23652e-05	0.000307085	0.968041	0.999905
EC	Malawi	g373	1.2.5.1	Pyruvate dehydrogenase quinone)	53	56	94.6	0.00587505	0.272639	0.813557	5.835	3.67-9.277	0.056-20227.235	0.174028	5.74619	44	8.23313e-05	0.000218328	612	-5.83775e-06	0.000293403	0.984199	0.999465	1.86683e-05	0.000290295	0.948982	0.999905
EC	Malawi	g408	1.3.1.34	2,4-dienoyl-CoA reductase NADPH)	53	56	94.6	0.00647083	0.272639	0.813557	5.835	3.67-9.277	0.056-20227.235	0.174028	5.74619	45	-7.09858e-05	0.000482134	1061	3.0072e-05	0.000299384	0.920362	0.999465	4.36602e-05	0.00030041	0.885031	0.999905
EC	Malawi	g5	1.1.1.103	L-threonine 3-dehydrogenase	53	56	94.6	0.0113753	0.272639	0.813557	5.835	3.67-9.277	0.056-20227.235	0.174028	5.74619	46	4.85595e-06	0.000144372	783	-4.97971e-05	0.000407718	0.903245	0.999465	2.244e-06	0.000399876	0.995545	0.999905
EC	Malawi	g567	1.8.5.3	Dimethylsulfoxide reductase	53	56	94.6	0.0101657	0.272639	0.813557	5.835	3.67-9.277	0.056-20227.235	0.174028	5.74619	47	0.000105106	0.000367587	568	0.000124143	0.00041456	0.76574	0.999465	0.000163534	0.000419399	0.698248	0.999905
EC	Malawi	g1036	2.7.1.16	Ribulokinase	53	56	94.6	0.00719214	0.288945	0.813557	5.841	3.675-9.285	0.051-21467.694	0.177376	5.63773	48	0.000269019	0.00141867	344	-3.70449e-05	0.000337697	0.913055	0.999465	1.36113e-05	0.0003294	0.967204	0.999905
EC	Malawi	g1043	2.7.1.17	Xylulokinase	53	56	94.6	0.0072193	0.288945	0.813557	5.841	3.675-9.285	0.051-21467.694	0.177376	5.63773	49	-0.00258324	0.00543019	1944	0.000220645	0.000284823	0.441912	0.999465	0.000253706	0.000283408	0.374971	0.999905
EC	Malawi	g1920	4.1.3.1	Isocitrate lyase	53	56	94.6	0.00406837	0.288945	0.813557	5.841	3.675-9.285	0.051-21467.694	0.177376	5.63773	50	-0.000185519	0.000607928	1257	2.88347e-05	0.000245338	0.906876	0.999465	5.39423e-05	0.000240504	0.823447	0.999905
EC	Malawi	g429	1.3.3.3	Coproporphyrinogen oxidase	53	56	94.6	0.00537182	0.288945	0.813557	5.841	3.675-9.285	0.051-21467.694	0.177376	5.63773	51	-0.000140737	0.000450631	1178	8.4751e-05	0.000300655	0.779107	0.999465	0.000128891	0.000304749	0.674153	0.999905
EC	Malawi	g1430	3.2.1.122	Maltose-6'-phosphate glucosidase	52	56	92.9	0.00516743	0.106413	0.747961	5.678	3.561-9.053	0.857-1113.905	0.18373	5.44276	52	-0.00141042	0.00497066	1886	-0.000126031	0.000311472	0.687347	0.999465	-0.000116685	0.000318101	0.715304	0.999905
EC	Malawi	g1355	3.1.3.103	NO NAME	3	56	5.4	1.25486e-05	0.0443068	0.747961	1.33	0.39-4.528	4.314-11.373	0.189864	5.26692	53	0	0	810	-3.33887e-05	2.67805e-05	0.217869	0.999465	-3.17509e-05	2.65589e-05	0.237535	0.999905
EC	Malawi	g859	2.4.1.292	1,4-N-acetyl-D-galactosaminyltransferase	6	56	10.7	0.000100985	0.0102012	0.747961	1.495	0.77-2.902	4.62-12.607	0.195911	5.10435	54	0.000246154	0.000752454	361	-0.000109469	7.47255e-05	0.148735	0.999465	-0.000103932	7.82018e-05	0.189872	0.999905
EC	Malawi	g2200	5.4.2.6	Beta-phosphoglucomutase	51	56	91.1	0.00432383	0.064606	0.747961	5.548	3.438-8.95	3.076-253.04	0.19886	5.02866	55	-0.00163201	0.00491074	1903	-6.96342e-05	0.00027169	0.798693	0.999465	-3.0866e-05	0.00026744	0.90858	0.999905
EC	Malawi	g1347	3.1.26.8	Ribonuclease M5	53	56	94.6	0.0050074	0.052618	0.747961	6.985	4.3-11.347	0.332-5.863	5.00358	5.00358	56	-1.93056e-05	0.00260178	926	4.50873e-05	0.000311053	0.88529	0.999465	8.24677e-07	0.000307227	0.997869	0.999905
EC	Malawi	g1039	2.7.1.165	Glycerate 2-kinase	51	56	91.1	0.000962265	0.112263	0.747961	5.551	3.468-8.884	2.064-372.8	0.200123	4.99694	57	-5.9062e-05	0.00209986	1028	-0.000113656	0.000123472	0.361407	0.999465	-0.000103726	0.000108521	0.343766	0.999905
EC	Malawi	g1061	2.7.1.197	NO NAME	51	56	91.1	0.0014538	0.112263	0.747961	5.551	3.468-8.884	2.064-372.8	0.200123	4.99694	58	0.000378893	0.00146782	262	3.26034e-05	0.000149314	0.827976	0.999465	4.89006e-05	0.000149767	0.7454	0.999905
EC	Malawi	g1112	2.7.1.73	Inosine kinase	51	56	91.1	0.00437668	0.112263	0.747961	5.551	3.468-8.884	2.064-372.8	0.200123	4.99694	59	-2.17315e-05	0.000174829	935	5.71453e-05	0.000264058	0.829482	0.999465	8.26583e-05	0.000259946	0.751823	0.999905
EC	Malawi	g1337	3.1.21.7	Deoxyribonuclease V	51	56	91.1	0.00383411	0.112263	0.747961	5.551	3.468-8.884	2.064-372.8	0.200123	4.99694	60	0.000308511	0.000803773	311	-5.67722e-05	0.000237443	0.811935	0.999465	-4.09609e-05	0.000237753	0.86391	0.999905
EC	Malawi	g1703	3.5.3.11	Agmatinase	51	56	91.1	0.00482486	0.112263	0.747961	5.551	3.468-8.884	2.064-372.8	0.200123	4.99694	61	6.96771e-05	0.000394671	640	1.01254e-05	0.000272436	0.97049	0.999465	4.01034e-05	0.000275649	0.884911	0.999905
EC	Malawi	g1887	4.1.1.85	3-dehydro-L-gulonate-6-phosphate decarboxylase	51	56	91.1	0.00373293	0.112263	0.747961	5.551	3.468-8.884	2.064-372.8	0.200123	4.99694	62	2.32278e-05	0.00073758	733	-6.18654e-05	0.000243911	0.800738	0.999465	-4.71914e-05	0.00023978	0.844773	0.999905
EC	Malawi	g1921	4.1.3.16	4-hydroxy-2-oxoglutarate aldolase	51	56	91.1	0.0045552	0.112263	0.747961	5.551	3.468-8.884	2.064-372.8	0.200123	4.99694	63	0.000142673	0.000928634	511	-8.49412e-06	0.000250814	0.973109	0.999465	1.68477e-05	0.000242928	0.944985	0.999905
EC	Malawi	g2129	5.1.3.29	L-fucose mutarotase	51	56	91.1	0.00261314	0.112263	0.747961	5.551	3.468-8.884	2.064-372.8	0.200123	4.99694	64	-0.000438314	0.00212686	1544	1.79216e-05	0.000202458	0.929791	0.999465	3.07785e-05	0.000202272	0.87967	0.999905
EC	Malawi	g913	2.4.2.52	Triphosphoribosyl-dephospho-CoA synthase	51	56	91.1	0.00373994	0.112263	0.747961	5.551	3.468-8.884	2.064-372.8	0.200123	4.99694	65	0.000478978	0.00138672	200	8.96025e-05	0.000227502	0.695241	0.999465	9.22277e-05	0.000230203	0.690395	0.999905
EC	Malawi	g929	2.5.1.129	NO NAME	51	56	91.1	0.00262242	0.112263	0.747961	5.551	3.468-8.884	2.064-372.8	0.200123	4.99694	66	5.32232e-05	0.000367078	675	-0.000102399	0.000185144	0.582494	0.999465	-9.274e-05	0.0001806	0.609856	0.999905
EC	Malawi	g1219	2.7.7.82	CMP-N,N'-diacetyllegionaminic acid synthase	3	56	5.4	6.58777e-05	0.0621941	0.747961	1.409	0.322-6.171	4.298-11.342	0.201805	4.95529	67	0	0	807	-4.45135e-05	6.24265e-05	0.478882	0.999465	-4.91998e-05	6.57084e-05	0.45751	0.999905
EC	Malawi	g208	1.12.5.1	Hydrogen quinone oxidoreductase	3	56	5.4	0.000292609	0.0621941	0.747961	1.409	0.322-6.171	4.298-11.342	0.201805	4.95529	68	0	0	832	-0.000101607	0.00013133	0.442496	0.999465	-0.000119408	0.000137204	0.388299	0.999905
EC	Malawi	g579	2.1.1.10	Homocysteine S-methyltransferase	51	56	91.1	0.00151803	0.078179	0.747961	5.559	3.502-8.825	1.429-521.408	0.203649	4.91042	69	-0.000392894	0.00581851	1516	1.68132e-05	0.000205438	0.935076	0.999465	5.85307e-05	0.000209378	0.780979	0.999905
EC	Malawi	g1193	2.7.7.49	RNA-directed DNA polymerase	49	56	87.5	0.00527827	0.0771187	0.747961	5.253	3.289-8.39	3.756-176.906	0.203778	4.90729	70	-0.00163554	0.00760954	1904	-0.000173453	0.00034532	0.6175	0.999465	-0.000157395	0.000350106	0.654969	0.999905
EC	Malawi	g1481	3.2.1.51	Alpha-L-fucosidase	51	56	91.1	0.00977091	0.0495912	0.747961	5.561	3.444-8.98	3.043-243.431	0.204306	4.89462	71	0.000245648	0.00541652	363	-0.000565504	0.000400008	0.163181	0.999465	-0.000528261	0.000405377	0.198498	0.999905
EC	Malawi	g1395	3.1.3.90	Maltose 6'-phosphate phosphatase	4	56	7.1	2.07201e-05	0.0362518	0.747961	1.469	0.65-3.32	4.39-11.733	0.204682	4.88564	72	-9.50596e-07	4.2512e-06	864	-5.24805e-05	3.38993e-05	0.127433	0.999465	-4.50332e-05	3.50973e-05	0.205374	0.999905
EC	Malawi	g2277	6.2.1.20	Long-chain-fatty-acid--[acyl-carrier-protein] ligase	51	56	91.1	0.00147659	0.148815	0.813557	5.566	3.478-8.908	1.935-375.824	0.206385	4.84531	73	0.000114031	0.000914853	554	2.71146e-06	0.000151494	0.985786	0.999465	7.53127e-06	0.000151051	0.960433	0.999905
EC	Malawi	g299	1.16.1.9	Ferric-chelate reductase NADPH)	51	56	91.1	0.00430276	0.148815	0.813557	5.566	3.478-8.908	1.935-375.824	0.206385	4.84531	74	-0.000194647	0.000715225	1277	4.93591e-05	0.000264569	0.852702	0.999465	7.90755e-05	0.000265944	0.767439	0.999905
EC	Malawi	g1053	2.7.1.19	Phosphoribulokinase	53	56	94.6	0.00442876	0.288945	0.813557	5.894	3.689-9.417	0.065-12040.86	0.210027	4.76128	75	-0.000176229	0.000559226	1243	2.38097e-05	0.000254389	0.925777	0.999465	4.38507e-05	0.000256377	0.864883	0.999905
EC	Malawi	g1104	2.7.1.59	N-acetylglucosamine kinase	53	56	94.6	0.00464595	0.288945	0.813557	5.894	3.689-9.417	0.065-12040.86	0.210027	4.76128	76	7.35536e-05	0.000435466	631	-5.71357e-05	0.000246754	0.817764	0.999465	-3.57582e-05	0.000250211	0.886934	0.999905
EC	Malawi	g1985	4.2.1.32	L +)-tartrate dehydratase	53	56	94.6	0.00811488	0.288945	0.813557	5.894	3.689-9.417	0.065-12040.86	0.210027	4.76128	77	-0.000504725	0.00237828	1595	-1.36815e-05	0.000324101	0.966484	0.999465	-1.18252e-05	0.000324109	0.971041	0.999905
EC	Malawi	g1997	4.2.1.49	Urocanate hydratase	53	56	94.6	0.00330559	0.288945	0.813557	5.894	3.689-9.417	0.065-12040.86	0.210027	4.76128	78	0.00326866	0.0152352	18	-0.000432742	0.000243194	0.0808006	0.999465	-0.000482673	0.000242705	0.052219	0.999905
EC	Malawi	g910	2.4.2.43	Lipid IV A) 4-amino-4-deoxy-L-arabinosyltransferase	53	56	94.6	0.00745429	0.288945	0.813557	5.894	3.689-9.417	0.065-12040.86	0.210027	4.76128	79	-0.000355946	0.00189208	1474	-0.00013727	0.000322763	0.672311	0.999465	-0.000103273	0.000298013	0.730392	0.999905
EC	Malawi	g173	1.1.5.2	Quinoprotein glucose dehydrogenase PQQ, quinone)	53	56	94.6	0.00573542	0.305896	0.813557	5.899	3.69-9.429	0.067-11458.42	0.213153	4.69147	80	0.000129841	0.000491911	534	8.97243e-05	0.000300668	0.766531	0.999465	0.000109475	0.000301715	0.718252	0.999905
EC	Malawi	g2162	5.3.1.25	L-fucose isomerase	53	56	94.6	0.00640059	0.305896	0.813557	5.899	3.69-9.429	0.067-11458.42	0.213153	4.69147	81	-0.000363643	0.00135318	1483	-6.43059e-05	0.000266729	0.810398	0.999465	-3.73047e-05	0.000250671	0.882295	0.999905
EC	Malawi	g766	2.3.1.40	Acyl-[acyl-carrier-protein]--phospholipid O-acyltransferase	53	56	94.6	0.00710182	0.305896	0.813557	5.899	3.69-9.429	0.067-11458.42	0.213153	4.69147	82	-6.44947e-05	0.000205175	1045	5.03006e-05	0.000352491	0.887058	0.999465	9.39783e-05	0.00035761	0.793788	0.999905
EC	Malawi	g1861	4.1.1.4	Acetoacetate decarboxylase	7	56	12.5	7.85033e-05	0.0521455	0.747961	24.566	2.996-201.411	3.336-8.386	4.64473	4.64473	83	-0.00183497	0.00235567	1919	6.19719e-06	6.75358e-05	0.927227	0.999465	5.40251e-07	7.07289e-05	0.993936	0.999905
EC	Malawi	g1927	4.1.3.32	2,3-dimethylmalate lyase	4	56	7.1	0.000135233	0.0592571	0.747961	1.546	0.386-6.194	4.379-11.671	0.216254	4.62419	84	1.87916e-05	9.12525e-05	748	-0.000120235	8.81568e-05	0.178264	0.999465	-0.000132524	9.18029e-05	0.155096	0.999905
EC	Malawi	g1561	3.4.14.5	Dipeptidyl-peptidase IV	48	56	85.7	0.00182995	0.0630464	0.747961	5.159	3.248-8.192	3.724-148.872	0.219112	4.56387	85	-0.000815809	0.00442244	1748	-0.000233668	0.000188309	0.220015	0.999465	-0.000195274	0.000184025	0.293729	0.999905
EC	Malawi	g1878	4.1.1.71	2-oxoglutarate decarboxylase	4	56	7.1	2.06304e-06	0.0530839	0.747961	1.584	0.562-4.463	4.362-11.673	0.221973	4.50505	86	0	0	828	-1.75465e-05	1.06301e-05	0.104617	0.999465	-1.57774e-05	1.08256e-05	0.151253	0.999905
EC	Malawi	g1502	3.2.1.89	Arabinogalactan endo-beta-1,4-galactanase	45	56	80.4	0.00234501	0.0265877	0.747961	4.77	2.97-7.66	5.618-81.839	0.222461	4.49518	87	-0.000953753	0.00619237	1789	-0.000163993	0.000272205	0.54939	0.999465	-0.000187013	0.000287113	0.5178	0.999905
EC	Malawi	g2329	6.3.4.16	Carbamoyl-phosphate synthase ammonia)	4	56	7.1	2.47919e-06	0.0759998	0.747961	1.685	0.495-5.73	4.34-11.622	0.237257	4.21484	88	-1.2865e-05	5.75342e-05	909	-1.59972e-05	1.17201e-05	0.177934	0.999465	-1.66791e-05	1.22517e-05	0.179501	0.999905
EC	Malawi	g347	1.2.1.5	Aldehyde dehydrogenase NAD P) +	48	56	85.7	0.0020271	0.0924933	0.747961	5.223	3.273-8.337	3.538-134.932	0.239061	4.18304	89	-0.0011623	0.0023828	1841	-0.000274616	0.000209846	0.196194	0.999465	-0.000254087	0.000198773	0.207056	0.999905
EC	Malawi	g2192	5.3.99.n1	Transferred entry 5.3.99.11	6	56	10.7	5.59737e-05	0.0403818	0.747961	1.794	0.786-4.096	4.503-12.379	0.240289	4.16165	90	2.63702e-05	0.000165194	726	-6.87906e-05	5.57724e-05	0.222763	0.999465	-4.16122e-05	5.42925e-05	0.447015	0.999905
EC	Malawi	g2218	5.4.99.19	16S rRNA pseudouridine 516) synthase	50	56	89.3	0.00306014	0.072348	0.747961	5.501	3.405-8.887	3.017-173.417	0.240502	4.15797	91	0.000310246	0.00127178	309	-3.27624e-05	0.000217607	0.880886	0.999465	-3.01296e-05	0.000208321	0.885584	0.999905
EC	Malawi	g2104	5.1.1.13	Aspartate racemase	48	56	85.7	0.00239731	0.075649	0.747961	5.236	3.247-8.444	4.03-115.019	0.243196	4.11192	92	-0.000177987	0.00427081	1247	-0.000156609	0.000263761	0.555155	0.999465	-0.000126479	0.000266815	0.637539	0.999905
EC	Malawi	g1926	4.1.3.30	Methylisocitrate lyase	52	56	92.9	0.00287517	0.184578	0.813557	5.796	3.614-9.296	0.678-822.474	0.245364	4.07557	93	-0.000252824	0.000906548	1352	0.000151145	0.00022176	0.498424	0.999465	0.000141494	0.000215447	0.514356	0.999905
EC	Malawi	g1442	3.2.1.151	Xyloglucan-specific endo-beta-1,4-glucanase	5	56	8.9	0.000121243	0.0463329	0.747961	1.786	0.78-4.091	4.403-11.981	0.245904	4.06663	94	-1.3823e-05	8.09289e-05	913	-0.000110752	8.19756e-05	0.182319	0.999465	-0.000118868	8.47689e-05	0.167015	0.999905
EC	Malawi	g68	1.1.1.276	Serine 3-dehydrogenase NADP +	53	56	94.6	0.00589397	0.143557	0.813557	5.944	3.701-9.546	0.096-6109.633	0.246006	4.06494	95	-4.96549e-09	0.00249355	855	-0.000189146	0.000309871	0.544155	0.999465	-0.000202334	0.000298451	0.500932	0.999905
EC	Malawi	g2073	4.4.1.11	Methionine gamma-lyase	49	56	87.5	0.00128317	0.0654248	0.747961	5.379	3.352-8.633	3.078-154.694	0.246517	4.05652	96	-0.00220646	0.00554658	1929	-0.00023612	0.000166598	0.162138	0.999465	-0.00021933	0.000174578	0.214831	0.999905
EC	Malawi	g1830	3.7.1.3	Kynureninase	6	56	10.7	3.36697e-06	0.0403818	0.747961	1.838	0.805-4.197	4.487-12.351	0.24691	4.05005	97	8.79073e-05	0.000592009	603	-2.32758e-05	1.32423e-05	0.0844691	0.999465	-2.5416e-05	1.31294e-05	0.0585557	0.999905
EC	Malawi	g500	1.5.1.36	Flavin reductase NADH)	50	56	89.3	0.00328428	0.10159	0.747961	5.517	3.413-8.917	2.932-170.102	0.247056	4.04767	98	-0.000863306	0.00416113	1763	2.46359e-05	0.000342791	0.942972	0.999465	3.44863e-05	0.000350566	0.922029	0.999905
EC	Malawi	g1016	2.6.1.90	dTDP-3-amino-3,6-dideoxy-alpha-D-galactopyranose transaminase	5	56	8.9	6.09591e-05	0.03762	0.747961	1.804	0.35-9.291	4.434-11.874	0.248622	4.02217	99	-4.58834e-05	0.000330906	998	-7.7005e-05	5.82935e-05	0.192076	0.999465	-7.28926e-05	6.08197e-05	0.236371	0.999905
EC	Malawi	g2179	5.3.2.3	deoxy-alpha-D-galactopyranose-forming)	5	56	8.9	6.64135e-05	0.03762	0.747961	1.804	0.35-9.291	4.434-11.874	0.248622	4.02217	100	-7.64606e-05	0.000293903	1069	-9.06008e-05	6.04245e-05	0.139593	0.999465	-8.56439e-05	6.31819e-05	0.181346	0.999905
EC	Malawi	g2149	5.2.1.2	Maleylacetoacetate isomerase	3	56	5.4	5.43256e-06	0.164668	0.813557	1.725	0.165-17.996	4.244-11.225	0.249928	4.00116	101	0	0	834	-2.49056e-05	1.75069e-05	0.160599	0.999465	-2.76531e-05	1.77401e-05	0.125353	0.999905
EC	Malawi	g233	1.13.12.16	Nitronate monooxygenase	53	56	94.6	0.00248614	0.256974	0.813557	5.95	3.696-9.579	0.144-3929.863	0.250547	3.99126	102	-0.00290166	0.00579225	1948	-0.00028597	0.000196144	0.150643	0.999465	-0.000320848	0.000202927	0.12016	0.999905
EC	Malawi	g1512	3.2.1.n2	Blood group B linear chain alpha-1,3-galactosidase	30	56	53.6	0.00179322	0.00554351	0.747961	3.373	2.004-5.675	6.349-28.446	0.250986	3.98429	103	0.000454239	0.00527123	214	-0.00038074	0.000256908	0.14415	0.999465	-0.000328855	0.000255333	0.203693	0.999905
EC	Malawi	g103	1.1.1.355	2'-dehydrokanamycin reductase	12	56	21.4	0.000183768	0.0164879	0.747961	2.172	1.247-3.784	4.946-14.98	0.252353	3.96271	104	-8.39657e-06	6.00784e-05	894	-0.000139444	9.49489e-05	0.147736	0.999465	-0.000107416	9.26441e-05	0.25178	0.999905
EC	Malawi	g1470	3.2.1.31	Beta-glucuronidase	53	56	94.6	0.00532256	0.453483	0.894596	5.954	3.736-9.489	0.025-21631.588	0.253718	3.94138	105	0.000458866	0.00144802	209	0.000129612	0.000256213	0.615004	0.999465	0.000121454	0.000257807	0.639617	0.999905
EC	Malawi	g1009	2.6.1.81	Succinylornithine transaminase	51	56	91.1	0.00331214	0.298579	0.813557	5.677	3.556-9.063	1.163-417.847	0.25753	3.88304	106	-4.38469e-05	0.000809079	990	-4.2558e-05	0.000231615	0.854902	0.999465	-8.59156e-06	0.000226491	0.969892	0.999905
EC	Malawi	g1137	2.7.2.15	Propionate kinase	51	56	91.1	0.00351803	0.298579	0.813557	5.677	3.556-9.063	1.163-417.847	0.25753	3.88304	107	-2.39696e-05	0.000362466	941	0.000159325	0.000248626	0.524349	0.999465	0.000182278	0.000254712	0.477552	0.999905
EC	Malawi	g1175	2.7.7.22	Mannose-1-phosphate guanylyltransferase GDP)	51	56	91.1	0.00254064	0.298579	0.813557	5.677	3.556-9.063	1.163-417.847	0.25753	3.88304	108	0.000513042	0.0018074	186	1.33017e-05	0.000219933	0.951996	0.999465	7.8437e-05	0.000216549	0.718719	0.999905
EC	Malawi	g1256	2.8.1.2	3-mercaptopyruvate sulfurtransferase	51	56	91.1	0.00380724	0.298579	0.813557	5.677	3.556-9.063	1.163-417.847	0.25753	3.88304	109	-0.000317391	0.00165153	1422	3.98881e-05	0.000259312	0.878323	0.999465	7.73383e-05	0.000260207	0.767531	0.999905
EC	Malawi	g1282	3.1.1.11	Pectinesterase	51	56	91.1	0.00515128	0.298579	0.813557	5.677	3.556-9.063	1.163-417.847	0.25753	3.88304	110	-0.00117336	0.00202586	1844	-7.64758e-05	0.000294833	0.796323	0.999465	-8.87984e-05	0.000298928	0.767655	0.999905
EC	Malawi	g1403	3.1.4.17	3',5'-cyclic-nucleotide phosphodiesterase	51	56	91.1	0.00234415	0.298579	0.813557	5.677	3.556-9.063	1.163-417.847	0.25753	3.88304	111	-0.000142694	0.000757481	1183	-4.41101e-05	0.00020199	0.827959	0.999465	-3.43809e-05	0.000204764	0.867335	0.999905
EC	Malawi	g141	1.1.1.58	Tagaturonate reductase	51	56	91.1	0.00460937	0.298579	0.813557	5.677	3.556-9.063	1.163-417.847	0.25753	3.88304	112	4.22947e-05	0.00146765	698	-0.000124514	0.000249567	0.619861	0.999465	-0.000111103	0.000243329	0.649939	0.999905
EC	Malawi	g1414	3.1.4.58	NO NAME	51	56	91.1	0.00201776	0.298579	0.813557	5.677	3.556-9.063	1.163-417.847	0.25753	3.88304	113	0.000132184	0.000430579	528	2.75795e-05	0.00017428	0.874851	0.999465	4.94189e-05	0.000170734	0.773434	0.999905
EC	Malawi	g1527	3.2.2.4	AMP nucleosidase	51	56	91.1	0.00492915	0.298579	0.813557	5.677	3.556-9.063	1.163-417.847	0.25753	3.88304	114	0.000155873	0.00122417	489	-1.77054e-05	0.00026337	0.94665	0.999465	-9.79816e-06	0.000254484	0.969441	0.999905
EC	Malawi	g1622	3.4.24.55	Pitrilysin	51	56	91.1	0.00685954	0.298579	0.813557	5.677	3.556-9.063	1.163-417.847	0.25753	3.88304	115	-0.000694554	0.00466893	1690	1.88704e-05	0.000313483	0.952222	0.999465	7.00232e-05	0.000297214	0.814706	0.999905
EC	Malawi	g1760	3.6.1.26	CDP-diacylglycerol diphosphatase	51	56	91.1	0.00344427	0.298579	0.813557	5.677	3.556-9.063	1.163-417.847	0.25753	3.88304	116	-1.77779e-05	0.000500472	923	7.48644e-05	0.000232	0.748176	0.999465	8.92932e-05	0.000232611	0.702699	0.999905
EC	Malawi	g1768	3.6.1.45	UDP-sugar diphosphatase	51	56	91.1	0.00615914	0.298579	0.813557	5.677	3.556-9.063	1.163-417.847	0.25753	3.88304	117	-0.000108106	0.000388515	1115	0.000119196	0.000336023	0.724178	0.999465	0.000151051	0.000343787	0.662284	0.999905
EC	Malawi	g1898	4.1.2.19	Rhamnulose-1-phosphate aldolase	51	56	91.1	0.00531299	0.298579	0.813557	5.677	3.556-9.063	1.163-417.847	0.25753	3.88304	118	0.000175115	0.00120676	462	-6.93906e-05	0.000260658	0.791088	0.999465	-7.56885e-05	0.000252639	0.765731	0.999905
EC	Malawi	g2041	4.2.3.3	Methylglyoxal synthase	51	56	91.1	0.00696385	0.298579	0.813557	5.677	3.556-9.063	1.163-417.847	0.25753	3.88304	119	-0.000401569	0.00155122	1522	-0.000255222	0.000330128	0.442835	0.999465	-0.000244775	0.000312352	0.436942	0.999905
EC	Malawi	g2159	5.3.1.22	Hydroxypyruvate isomerase	51	56	91.1	0.00673444	0.298579	0.813557	5.677	3.556-9.063	1.163-417.847	0.25753	3.88304	120	0.000574378	0.00131183	163	0.000195604	0.000340185	0.567685	0.999465	0.00020978	0.000334617	0.533559	0.999905
EC	Malawi	g2171	5.3.1.4	L-arabinose isomerase	51	56	91.1	0.00817553	0.298579	0.813557	5.677	3.556-9.063	1.163-417.847	0.25753	3.88304	121	-0.000533233	0.00509407	1612	1.64086e-05	0.000318856	0.959148	0.999465	4.1104e-06	0.000316977	0.989705	0.999905
EC	Malawi	g488	1.4.99.6	D-arginine dehydrogenase	51	56	91.1	0.00308871	0.298579	0.813557	5.677	3.556-9.063	1.163-417.847	0.25753	3.88304	122	-0.000133265	0.000357143	1165	1.49606e-05	0.000234844	0.949441	0.999465	3.75333e-05	0.000237441	0.875035	0.999905
EC	Malawi	g591	2.1.1.144	Trans-aconitate 2-methyltransferase	51	56	91.1	0.00420652	0.298579	0.813557	5.677	3.556-9.063	1.163-417.847	0.25753	3.88304	123	-0.00086658	0.00425395	1765	0.000258135	0.000265256	0.334816	0.999465	0.000270436	0.000278701	0.336545	0.999905
EC	Malawi	g703	2.3.1.109	Arginine N-succinyltransferase	51	56	91.1	0.00271512	0.298579	0.813557	5.677	3.556-9.063	1.163-417.847	0.25753	3.88304	124	8.45321e-05	0.000796585	607	3.60314e-05	0.000213741	0.866761	0.999465	5.36939e-05	0.000218439	0.806838	0.999905
EC	Malawi	g751	2.3.1.251	NO NAME	51	56	91.1	0.00284432	0.298579	0.813557	5.677	3.556-9.063	1.163-417.847	0.25753	3.88304	125	0.000191818	0.000933672	432	4.01687e-05	0.000211372	0.849992	0.999465	5.75337e-05	0.000206737	0.781934	0.999905
EC	Malawi	g95	1.1.1.336	UDP-N-acetyl-D-mannosamine dehydrogenase	51	56	91.1	0.00158673	0.298579	0.813557	5.677	3.556-9.063	1.163-417.847	0.25753	3.88304	126	-0.000441886	0.00215405	1545	-0.000184542	0.000179761	0.309188	0.999465	-0.000164612	0.000173826	0.348195	0.999905
EC	Malawi	g1493	3.2.1.73	Licheninase	30	56	53.6	0.00226346	0.00661072	0.747961	3.426	2.049-5.727	6.165-28.261	0.259565	3.8526	127	-2.46327e-05	0.00244571	942	-0.00034571	0.000294581	0.24572	0.999465	-0.000276006	0.000278737	0.326843	0.999905
EC	Malawi	g565	1.8.4.2	Protein-disulfide reductase glutathione)	11	56	19.6	4.05486e-05	0.013655	0.747961	2.17	1.322-3.563	4.816-14.476	0.25988	3.84793	128	0.000284586	0.000746187	331	-8.33261e-05	4.4201e-05	0.0647933	0.999465	-8.71388e-05	4.64949e-05	0.0667576	0.999905
EC	Malawi	g273	1.14.13.84	4-hydroxyacetophenone monooxygenase	8	56	14.3	1.96753e-05	0.0395069	0.747961	2.022	1.033-3.961	4.606-13.095	0.260366	3.84075	129	8.10324e-05	0.000302232	618	-5.52476e-05	3.15827e-05	0.0859214	0.999465	-5.18241e-05	3.30177e-05	0.12282	0.999905
EC	Malawi	g1474	3.2.1.39	Glucan endo-1,3-beta-D-glucosidase	3	56	5.4	4.09734e-05	0.272639	0.813557	22.875	0.082-6358.535	3.712-9.578	3.83616	3.83616	130	0	0	815	8.64447e-05	4.74736e-05	0.0741644	0.999465	8.20483e-05	4.87523e-05	0.0986171	0.999905
EC	Malawi	g278	1.14.14.18	NO NAME	7	56	12.5	4.58439e-05	0.208654	0.813557	20.558	2.258-187.14	3.419-8.608	3.78949	3.78949	131	-0.00143273	0.00351524	1887	0.000100996	4.92302e-05	0.0450813	0.999465	9.64283e-05	5.12348e-05	0.065651	0.999905
EC	Malawi	g470	1.4.1.3	Glutamate dehydrogenase NAD P) +	39	56	69.6	0.0017353	0.0115723	0.747961	4.279	2.585-7.081	6.167-42.49	0.264332	3.78313	132	-0.00158696	0.00278315	1899	-0.000297138	0.000242836	0.22641	0.999465	-0.000275402	0.000240744	0.258087	0.999905
EC	Malawi	g468	1.4.1.2	Glutamate dehydrogenase	48	56	85.7	0.0017099	0.0613965	0.747961	5.3	3.259-8.619	4.101-97.712	0.264762	3.77698	133	-0.00123796	0.00306038	1860	-0.000344621	0.000219167	0.121696	0.999465	-0.000345572	0.000217465	0.118344	0.999905
EC	Malawi	g1706	3.5.3.18	Dimethylargininase	26	56	46.4	0.000505816	0.0112693	0.747961	3.166	1.891-5.301	5.816-23.967	0.268146	3.72931	134	0.00108749	0.00262286	69	-0.000107733	0.000149545	0.474384	0.999465	-0.000104953	0.000157561	0.508404	0.999905
EC	Malawi	g691	2.1.4.1	Glycine amidinotransferase	18	56	32.1	4.11012e-05	0.00465986	0.747961	2.64	1.425-4.891	5.369-17.721	0.270658	3.6947	135	0.00434807	0.00696394	11	-8.7906e-05	4.09091e-05	0.03615	0.999465	-8.57866e-05	4.2392e-05	0.0483672	0.999905
EC	Malawi	g83	1.1.1.301	D-arabitol-phosphate dehydrogenase	7	56	12.5	5.92679e-05	0.0365003	0.747961	2.054	0.708-5.954	4.531-12.544	0.27245	3.6704	136	-3.40526e-05	0.000319569	964	-7.1547e-05	5.71854e-05	0.216276	0.999465	-5.97988e-05	5.92632e-05	0.317815	0.999905
EC	Malawi	g1120	2.7.1.89	Thiamine kinase	50	56	89.3	0.0025845	0.146822	0.813557	5.575	3.45-9.01	2.465-169.464	0.272763	3.66619	137	0.000193169	0.000506326	431	4.13855e-05	0.000202324	0.838692	0.999465	5.62103e-05	0.000202397	0.78237	0.999905
EC	Malawi	g1050	2.7.1.181	Polymannosyl GlcNAc-diphospho-ditrans,octacis-undecaprenol kinase	5	56	8.9	7.42428e-05	0.0605388	0.747961	1.966	0.851-4.542	4.353-11.893	0.273245	3.65972	138	8.29903e-05	0.000334496	611	-5.81614e-05	6.49163e-05	0.374259	0.999465	-7.15331e-05	6.19797e-05	0.253931	0.999905
EC	Malawi	g649	2.1.1.294	3-phospho-methyltransferase	5	56	8.9	7.42428e-05	0.0605388	0.747961	1.966	0.851-4.542	4.353-11.893	0.273245	3.65972	139	2.27577e-06	1.61126e-05	794	-5.81614e-05	6.49163e-05	0.374259	0.999465	-7.15331e-05	6.19797e-05	0.253931	0.999905
EC	Malawi	g1439	3.2.1.141	4-alpha-D- 1->4)-alpha-D-glucano)trehalose trehalohydrolase	12	56	21.4	9.96129e-05	0.0359991	0.747961	2.316	1.242-4.318	4.861-14.717	0.273824	3.65199	140	0.000495896	0.000775507	192	-6.94763e-05	7.31883e-05	0.346707	0.999465	-8.17904e-05	7.46924e-05	0.27875	0.999905
EC	Malawi	g1476	3.2.1.40	Alpha-L-rhamnosidase	29	56	51.8	0.00107005	0.0210591	0.747961	3.44	2.124-5.572	5.736-27.241	0.275178	3.63401	141	0.00118641	0.00380183	62	-0.000220872	0.000213619	0.305766	0.999465	-0.000216388	0.000224373	0.339479	0.999905
EC	Malawi	g992	2.6.1.37	2-aminoethylphosphonate--pyruvate transaminase	40	56	71.4	0.00251515	0.0352803	0.747961	4.434	2.711-7.251	5.651-45.824	0.275524	3.62945	142	0.00139068	0.00792668	45	-0.000265851	0.000276392	0.340406	0.999465	-0.000190949	0.000268941	0.481	0.999905
EC	Malawi	g318	1.18.1.1	Rubredoxin--NAD +) reductase	50	56	89.3	0.000702342	0.154381	0.813557	5.582	3.455-9.018	2.409-170.32	0.275573	3.62881	143	-6.52521e-05	0.000966131	1049	4.64654e-05	0.00011143	0.678337	0.999465	5.66832e-05	0.000114891	0.623913	0.999905
EC	Malawi	g1572	3.4.19.13	Glutathione hydrolase	47	56	83.9	0.000235865	0.0803462	0.747961	5.212	3.231-8.406	3.804-93.459	0.276425	3.61761	144	0.000288111	0.00358	329	-4.92788e-05	6.56591e-05	0.456196	0.999465	-5.04788e-05	6.50135e-05	0.441149	0.999905
EC	Malawi	g85	1.1.1.303	Diacetyl reductase R)-acetoin forming)	4	56	7.1	1.13117e-05	0.121001	0.769836	1.942	0.573-6.583	4.282-11.523	0.276441	3.6174	145	-1.35833e-05	4.18748e-05	911	-3.43677e-05	2.51764e-05	0.177889	0.999465	-3.56662e-05	2.57326e-05	0.171888	0.999905
EC	Malawi	g218	1.13.11.27	4-hydroxyphenylpyruvate dioxygenase	25	56	44.6	0.000145357	0.00553243	0.747961	3.16	1.819-5.489	5.732-22.405	0.278832	3.58639	146	0.00335771	0.0115334	17	-8.46372e-05	7.81423e-05	0.283569	0.999465	-7.85699e-05	8.20099e-05	0.342646	0.999905
EC	Malawi	g1019	2.6.99.2	Pyridoxine 5'-phosphate synthase	52	56	92.9	0.00680624	0.270029	0.813557	5.85	3.646-9.387	0.535-820.48	0.27925	3.58103	147	-4.30681e-05	0.00134563	989	-3.36747e-05	0.000294801	0.90948	0.999465	-1.31692e-05	0.000273874	0.96184	0.999905
EC	Malawi	g1291	3.1.1.32	Phospholipase A 1)	52	56	92.9	0.00343685	0.270029	0.813557	5.85	3.646-9.387	0.535-820.48	0.27925	3.58103	148	-0.000159646	0.00147132	1217	7.98524e-05	0.000225083	0.724145	0.999465	8.68443e-05	0.000228596	0.705626	0.999905
EC	Malawi	g1778	3.6.1.8	ATP diphosphatase	52	56	92.9	0.00405099	0.270029	0.813557	5.85	3.646-9.387	0.535-820.48	0.27925	3.58103	149	-0.000453951	0.00169618	1552	3.14547e-07	0.000237968	0.99895	0.999465	2.17283e-05	0.000234787	0.926635	0.999905
EC	Malawi	g1796	3.6.3.29	Molybdate-transporting ATPase	52	56	92.9	0.00159973	0.270029	0.813557	5.85	3.646-9.387	0.535-820.48	0.27925	3.58103	150	-8.10605e-05	0.00374856	1076	-5.46104e-06	0.000160044	0.972906	0.999465	-1.36841e-05	0.000162602	0.933268	0.999905
EC	Malawi	g730	2.3.1.191	UDP-3-O- 3-hydroxymyristoyl)glucosamine N-acyltransferase	52	56	92.9	0.00501241	0.270029	0.813557	5.85	3.646-9.387	0.535-820.48	0.27925	3.58103	151	-0.000287696	0.000879917	1393	4.08521e-05	0.000279198	0.884214	0.999465	7.3956e-05	0.000274042	0.78837	0.999905
EC	Malawi	g805	2.3.3.1	Citrate Si)-synthase	52	56	92.9	0.00294621	0.270029	0.813557	5.85	3.646-9.387	0.535-820.48	0.27925	3.58103	152	-0.000437362	0.000735138	1543	0.00010159	0.000212871	0.635117	0.999465	0.000116398	0.000216665	0.593493	0.999905
EC	Malawi	g251	1.14.13.127	3- 3-hydroxy-phenyl)propanoic acid hydroxylase	50	56	89.3	0.00432152	0.178831	0.813557	5.593	3.462-9.037	2.342-169.275	0.2809	3.55999	153	-0.000485006	0.000917678	1575	-0.000135057	0.000302728	0.657286	0.999465	-7.7307e-05	0.000283541	0.786246	0.999905
EC	Malawi	g1902	4.1.2.22	Fructose-6-phosphate phosphoketolase	52	56	92.9	0.00185025	0.38802	0.850028	5.853	3.681-9.308	0.291-1483.196	0.281489	3.55254	154	-0.000883772	0.00236787	1769	3.02119e-05	0.000175886	0.86426	0.999465	5.82871e-06	0.000169779	0.97275	0.999905
EC	Malawi	g626	2.1.1.201	2-methoxy-6-polyprenyl-1,4-benzoquinol methylase	52	56	92.9	0.00280197	0.284159	0.813557	5.856	3.65-9.394	0.511-835.195	0.283337	3.52937	155	-0.000127777	0.000824176	1154	5.34003e-05	0.000192871	0.782936	0.999465	6.53834e-05	0.000193198	0.736459	0.999905
EC	Malawi	g931	2.5.1.141	NO NAME	52	56	92.9	0.00313064	0.284159	0.813557	5.856	3.65-9.394	0.511-835.195	0.283337	3.52937	156	2.63572e-05	0.000707476	727	-7.22773e-05	0.000206415	0.727584	0.999465	-6.89955e-05	0.000202969	0.735332	0.999905
EC	Malawi	g2169	5.3.1.32	4S)-4-hydroxy-5-phosphonooxypentane-2,3-dione isomerase	41	56	73.2	0.000441137	0.0191441	0.747961	4.573	2.745-7.619	5.834-44.494	0.283826	3.52329	157	-0.000125116	0.00325315	1144	-0.000126011	0.000106042	0.239908	0.999465	-0.00013129	0.000109837	0.237601	0.999905
EC	Malawi	g2069	4.3.99.2	Carboxybiotin decarboxylase	28	56	50	0.001211	0.0104462	0.747961	3.415	1.966-5.932	5.873-24.616	0.284015	3.52094	158	0.000545423	0.00227284	171	-0.000286035	0.000218387	0.19582	0.999465	-0.000272895	0.000206873	0.193132	0.999905
EC	Malawi	g1229	2.7.8.14	CDP-ribitol ribitolphosphotransferase	4	56	7.1	2.14819e-05	0.109922	0.747961	1.995	0.926-4.298	4.264-11.523	0.284593	3.51378	159	-2.18981e-06	9.79314e-06	877	-3.22998e-05	3.5112e-05	0.361712	0.999465	-3.70253e-05	3.66031e-05	0.31663	0.999905
EC	Malawi	g2031	4.2.2.25	Gellan lyase	14	56	25	0.000193677	0.0391	0.747961	2.505	1.494-4.199	4.905-15.659	0.285828	3.4986	160	6.0205e-06	8.90001e-05	779	-0.000140471	9.66311e-05	0.151821	0.999465	-0.000102005	9.31177e-05	0.278573	0.999905
EC	Malawi	g1553	3.4.13.20	Beta-Ala-His dipeptidase	51	56	91.1	0.00267503	0.319166	0.813557	5.731	3.59-9.149	0.975-410.848	0.28635	3.49224	161	-0.00104505	0.00545897	1821	-0.000317959	0.000237262	0.185819	0.999465	-0.000368941	0.000243552	0.136111	0.999905
EC	Malawi	g1389	3.1.3.8	3-phytase	3	56	5.4	3.25621e-06	0.181978	0.813557	1.963	0.265-14.523	4.204-11.168	0.286486	3.49058	162	0	0	811	-1.49333e-05	1.36081e-05	0.277344	0.999465	-1.61959e-05	1.3474e-05	0.235019	0.999905
EC	Malawi	g275	1.14.13.92	Phenylacetone monooxygenase	3	56	5.4	8.42181e-06	0.181978	0.813557	1.963	0.265-14.523	4.204-11.168	0.286486	3.49058	163	-1.23081e-06	5.50434e-06	869	-1.72747e-05	2.21156e-05	0.438149	0.999465	-2.19915e-05	2.1713e-05	0.316019	0.999905
EC	Malawi	g735	2.3.1.201	UDP-2-acetamido-3-amino-2,3-dideoxy-glucuronate N-acetyltransferase	3	56	5.4	6.0497e-06	0.181978	0.813557	1.963	0.265-14.523	4.204-11.168	0.286486	3.49058	164	0	0	851	-2.21497e-05	1.85634e-05	0.23801	0.999465	-2.18296e-05	1.8642e-05	0.247154	0.999905
EC	Malawi	g1243	2.7.8.45	NO NAME	3	56	5.4	6.64232e-06	0.170295	0.813557	1.977	0.456-8.569	4.198-11.175	0.288655	3.46434	165	0	0	808	-1.71225e-05	1.96217e-05	0.386727	0.999465	-1.86512e-05	2.0602e-05	0.369643	0.999905
EC	Malawi	g1212	2.7.7.73	Sulfur carrier protein ThiS adenylyltransferase	52	56	92.9	0.00471086	0.345609	0.817788	5.866	3.656-9.411	0.493-830.3	0.290023	3.44801	166	3.51371e-05	0.000349062	704	2.21084e-05	0.000285068	0.938469	0.999465	5.64083e-05	0.000279626	0.840948	0.999905
EC	Malawi	g281	1.14.14.5	Alkanesulfonate monooxygenase	52	56	92.9	0.00297635	0.345609	0.817788	5.866	3.656-9.411	0.493-830.3	0.290023	3.44801	167	9.24179e-05	0.00102315	594	3.95354e-05	0.000214184	0.854245	0.999465	6.16486e-05	0.000211343	0.771723	0.999905
EC	Malawi	g690	2.1.3.9	N-acetylornithine carbamoyltransferase	35	56	62.5	0.00261907	0.0127166	0.747961	4.029	2.39-6.794	5.913-32.609	0.290148	3.44651	168	-0.000574157	0.00196867	1640	-0.000293087	0.000303005	0.337723	0.999465	-0.000300103	0.00031066	0.338685	0.999905
EC	Malawi	g1711	3.5.3.4	Allantoicase	5	56	8.9	1.75921e-05	0.125929	0.781262	2.079	0.755-5.721	4.33-11.825	0.290525	3.44204	169	0	0	822	-3.51936e-05	3.13646e-05	0.266793	0.999465	-4.06656e-05	2.92694e-05	0.170882	0.999905
EC	Malawi	g98	1.1.1.341	CDP-abequose synthase	5	56	8.9	8.43729e-05	0.062545	0.747961	2.084	0.366-11.851	4.365-11.726	0.291306	3.43282	170	2.17638e-05	9.73307e-05	737	-9.52777e-05	6.94138e-05	0.175549	0.999465	-0.000110858	6.62268e-05	0.100394	0.999905
EC	Malawi	g1582	3.4.21.19	Glutamyl endopeptidase	7	56	12.5	9.53125e-06	0.0584727	0.747961	2.183	1.232-3.871	4.442-12.575	0.292079	3.42373	171	-3.76572e-05	0.000168408	976	-3.48544e-05	2.24243e-05	0.125951	0.999465	-3.71482e-05	2.33115e-05	0.117339	0.999905
EC	Malawi	g1948	4.2.1.103	Cyclohexyl-isocyanide hydratase	11	56	19.6	0.0001995	0.0501757	0.747961	2.388	1.292-4.412	4.707-14.137	0.292755	3.41583	172	-6.64305e-06	6.01577e-05	889	-0.000166769	9.92988e-05	0.0988396	0.999465	-0.000146561	0.000100535	0.151146	0.999905
EC	Malawi	g15	1.1.1.131	Mannuronate reductase	28	56	50	0.00148317	0.0131987	0.747961	3.471	1.999-6.025	5.753-24.337	0.293357	3.40882	173	0.000523843	0.00174254	178	-0.000391967	0.00024399	0.113999	0.999465	-0.000396813	0.000252819	0.122827	0.999905
EC	Malawi	g685	2.1.3.10	Malonyl-S-ACP biotin-protein carboxyltransferase	3	56	5.4	4.83457e-06	0.24938	0.813557	2.009	0.247-16.331	4.198-11.155	0.293585	3.40617	174	-1.39492e-06	6.23826e-06	871	-2.20701e-05	1.6533e-05	0.187507	0.999465	-1.91722e-05	1.62658e-05	0.244105	0.999905
EC	Malawi	g2114	5.1.2.3	3-hydroxybutyryl-CoA epimerase	52	56	92.9	0.00304059	0.362206	0.822715	5.872	3.661-9.419	0.472-844.497	0.294277	3.39816	175	-0.000117238	0.000683812	1133	0.000106071	0.000212352	0.619452	0.999465	0.000119269	0.000213095	0.578183	0.999905
EC	Malawi	g2189	5.3.3.8	Dodecenoyl-CoA isomerase	52	56	92.9	0.00216781	0.362206	0.822715	5.872	3.661-9.419	0.472-844.497	0.294277	3.39816	176	0.000420232	0.00215683	235	0.000133123	0.000179356	0.461164	0.999465	0.000145802	0.00018252	0.428167	0.999905
EC	Malawi	g545	1.7.5.1	Nitrate reductase quinone)	52	56	92.9	0.00168541	0.362206	0.822715	5.872	3.661-9.419	0.472-844.497	0.294277	3.39816	177	-0.000579577	0.00212056	1642	-0.000178699	0.000161289	0.272797	0.999465	-0.000173932	0.0001475	0.243898	0.999905
EC	Malawi	g706	2.3.1.118	N-hydroxyarylamine O-acetyltransferase	52	56	92.9	0.00416781	0.362206	0.822715	5.872	3.661-9.419	0.472-844.497	0.294277	3.39816	178	-6.40132e-05	0.000691062	1044	7.92896e-05	0.000263772	0.764874	0.999465	9.13429e-05	0.000269714	0.736279	0.999905
EC	Malawi	g1702	3.5.3.1	Arginase	37	56	66.1	0.00143189	0.0260165	0.747961	4.247	2.508-7.191	5.886-34.634	0.297451	3.3619	179	0.0026238	0.00566806	22	-0.000359321	0.000226351	0.11825	0.999465	-0.000355779	0.000238158	0.141491	0.999905
EC	Malawi	g1567	3.4.17.14	Zinc D-Ala-D-Ala carboxypeptidase	18	56	32.1	0.000261299	0.0426137	0.747961	2.815	1.707-4.642	5.062-17.684	0.297506	3.36128	180	0.000377613	0.00183458	263	-0.000141433	0.000114279	0.221216	0.999465	-0.000138805	0.000112758	0.224081	0.999905
EC	Malawi	g1511	3.2.1.n1	Blood group B branched chain alpha-1,3-galactosidase	32	56	57.1	0.00242202	0.0137992	0.747961	3.813	2.218-6.556	5.855-27.994	0.297844	3.35746	181	-0.000167978	0.00645101	1230	-0.00040037	0.000299519	0.186923	0.999465	-0.000310107	0.00028941	0.289084	0.999905
EC	Malawi	g908	2.4.2.31	NAD +)--protein-arginine ADP-ribosyltransferase	5	56	8.9	3.87865e-05	0.137004	0.811561	2.158	0.553-8.427	4.326-11.75	0.302665	3.30399	182	1.66196e-06	7.43249e-06	799	-8.12346e-05	4.57558e-05	0.0814683	0.999465	-7.49635e-05	4.72839e-05	0.119182	0.999905
EC	Malawi	g1597	3.4.22.10	Streptopain	15	56	26.8	0.000438614	0.0566789	0.747961	2.68	1.683-4.267	4.847-16.034	0.303993	3.28955	183	0.000100526	0.00072927	577	-0.000221584	0.000145394	0.133337	0.999465	-0.000196978	0.000148467	0.19062	0.999905
EC	Malawi	g375	1.2.7.3	2-oxoglutarate synthase	17	56	30.4	0.000256476	0.0118705	0.747961	2.808	1.456-5.417	5.084-16.583	0.305816	3.26994	184	0.00635941	0.00760567	9	-0.000135841	0.000118313	0.25597	0.999465	-0.000150433	0.000123824	0.230111	0.999905
EC	Malawi	g1449	3.2.1.172	Unsaturated rhamnogalacturonyl hydrolase	36	56	64.3	0.00223137	0.0368127	0.747961	4.198	2.486-7.088	5.693-33.077	0.30591	3.26894	185	0.0012785	0.00297732	51	-0.000260213	0.000292197	0.377126	0.999465	-0.000232254	0.000302656	0.446461	0.999905
EC	Malawi	g1457	3.2.1.185	Non-reducing end beta-L-arabinofuranosidase	36	56	64.3	0.00266427	0.0212995	0.747961	4.219	2.514-7.08	5.554-33.292	0.310266	3.22304	186	-0.00092219	0.00250794	1782	-0.000119674	0.00031008	0.701053	0.999465	-7.1235e-05	0.00030115	0.813977	0.999905
EC	Malawi	g1110	2.7.1.7	Mannokinase	3	56	5.4	1.52563e-06	0.207108	0.813557	2.133	0.404-11.274	4.178-11.133	0.312757	3.19737	187	-3.17386e-07	1.41939e-06	862	-9.51553e-06	9.33432e-06	0.312553	0.999465	-1.12698e-05	9.68902e-06	0.250288	0.999905
EC	Malawi	g10	1.1.1.121	Aldose 1-dehydrogenase NAD +	7	56	12.5	4.77789e-05	0.138515	0.811561	2.319	0.974-5.519	4.418-12.427	0.312955	3.19534	188	2.60217e-05	0.000106608	729	-3.15982e-05	5.184e-05	0.544728	0.999465	-2.47433e-05	5.28283e-05	0.641554	0.999905
EC	Malawi	g1465	3.2.1.24	Alpha-mannosidase	48	56	85.7	0.00566196	0.0737318	0.747961	5.429	3.343-8.818	3.184-94.319	0.313254	3.1923	189	0.000350436	0.00144585	284	-0.00028976	0.000347854	0.408518	0.999465	-0.00029327	0.000345533	0.400068	0.999905
EC	Malawi	g1685	3.5.1.91	N-substituted formamide deformylase	41	56	73.2	0.000815417	0.0906537	0.747961	4.704	2.882-7.676	4.827-46.129	0.31526	3.17198	190	0.000616353	0.00695637	147	-0.00011957	0.00016419	0.469614	0.999465	-0.000102807	0.000171517	0.551615	0.999905
EC	Malawi	g1299	3.1.1.6	Acetylesterase	7	56	12.5	2.33218e-05	0.125735	0.781262	2.337	1.02-5.351	4.409-12.426	0.315725	3.16731	191	1.05069e-05	4.69882e-05	767	-4.14174e-05	3.53991e-05	0.247134	0.999465	-4.17421e-05	3.63802e-05	0.256683	0.999905
EC	Malawi	g611	2.1.1.184	23S rRNA adenine 2085)-N 6-dimethyltransferase	46	56	82.1	0.0024429	0.0455698	0.747961	5.216	3.208-8.482	3.828-71.26	0.315796	3.1666	192	7.369e-06	0.00848508	773	-0.000260939	0.00027129	0.340415	0.999465	-0.00028633	0.000275141	0.303036	0.999905
EC	Malawi	g1245	2.7.8.6	Undecaprenyl-phosphate galactose phosphotransferase	52	56	92.9	0.00306187	0.184578	0.813557	6.957	4.238-11.421	0.516-9.38	3.16084	3.16084	193	-9.4519e-05	0.00176322	1091	-5.01912e-05	0.000300992	0.868188	0.999465	-2.71191e-05	0.000306246	0.929791	0.999905
EC	Malawi	g881	2.4.1.54	Undecaprenyl-phosphate mannosyltransferase	27	56	48.2	0.00115177	0.0239775	0.747961	3.535	1.993-6.271	5.51-22.555	0.317097	3.15361	194	-4.75875e-05	0.00115482	1004	-0.000265569	0.000213525	0.218969	0.999465	-0.000234761	0.000203172	0.253386	0.999905
EC	Malawi	g57	1.1.1.261	sn-glycerol-1-phosphate dehydrogenase	10	56	17.9	0.000107199	0.0283187	0.747961	2.502	1.016-6.16	4.621-13.375	0.31824	3.14229	195	0.000133906	0.0013456	527	-0.000140929	7.33894e-05	0.0601088	0.999465	-0.000127244	7.50148e-05	0.0960562	0.999905
EC	Malawi	g244	1.14.12.19	3-phenylpropanoate dioxygenase	42	56	75	0.00493089	0.0512903	0.747961	4.814	2.953-7.849	4.636-49.277	0.318492	3.1398	196	8.13039e-05	0.0018601	617	-0.00042526	0.000363709	0.247445	0.999465	-0.000397496	0.000336101	0.242534	0.999905
EC	Malawi	g1123	2.7.1.95	Kanamycin kinase	52	56	92.9	0.00131786	0.23684	0.813557	6.953	4.236-11.413	0.493-9.962	3.13622	3.13622	197	0.00183917	0.00307039	31	-8.99378e-05	0.00016392	0.585493	0.999465	-4.28454e-05	0.000159821	0.789737	0.999905
EC	Malawi	g1232	2.7.8.24	Phosphatidylcholine synthase	6	56	10.7	2.31872e-05	0.0988394	0.747961	2.314	0.652-8.212	4.369-12.001	0.319569	3.12921	198	5.88565e-05	0.000263214	663	-5.2145e-05	3.54456e-05	0.147061	0.999465	-5.57666e-05	3.70889e-05	0.138977	0.999905
EC	Malawi	g485	1.4.99.1	Transferred entry 1.4.99.6	4	56	7.1	1.09292e-05	0.230564	0.813557	2.226	0.511-9.696	4.234-11.412	0.320242	3.12264	199	-2.63688e-08	1.17925e-07	857	-2.43391e-05	2.49479e-05	0.333614	0.999465	-2.60386e-05	2.37209e-05	0.277589	0.999905
EC	Malawi	g1448	3.2.1.170	Mannosylglycerate hydrolase	51	56	91.1	0.00230518	0.140858	0.813557	5.791	3.553-9.439	2.021-160.34	0.321651	3.10896	200	-0.00153083	0.00297178	1892	-0.000109102	0.000222546	0.625946	0.999465	-9.64676e-05	0.000210418	0.648611	0.999905
EC	Malawi	g1279	2.9.1.1	L-seryl-tRNA Sec) selenium transferase	52	56	92.9	0.0053094	0.284159	0.813557	5.91	3.665-9.531	0.583-576.165	0.322387	3.10186	201	8.99956e-05	0.000946468	598	3.42998e-05	0.0002775	0.902089	0.999465	2.97763e-05	0.000266164	0.911373	0.999905
EC	Malawi	g2204	5.4.3.2	Lysine 2,3-aminomutase	52	56	92.9	0.00256968	0.284159	0.813557	5.91	3.665-9.531	0.583-576.165	0.322387	3.10186	202	-0.000712633	0.00276142	1701	-9.41971e-05	0.000211456	0.657762	0.999465	-7.67389e-05	0.000197658	0.699487	0.999905
EC	Malawi	g2226	5.4.99.26	tRNA pseudouridine 65) synthase	52	56	92.9	0.0015879	0.284159	0.813557	5.91	3.665-9.531	0.583-576.165	0.322387	3.10186	203	-0.000101145	0.000726877	1105	-1.37175e-05	0.000156625	0.930533	0.999465	-5.92434e-06	0.000152357	0.969137	0.999905
EC	Malawi	g2028	4.2.2.21	Chondroitin-sulfate-ABC exolyase	13	56	23.2	0.000222869	0.0916174	0.747961	2.688	1.57-4.602	4.687-14.814	0.322573	3.10007	204	4.5645e-05	0.000131797	692	-0.000139063	0.000104419	0.188524	0.999465	-0.000105694	0.000101983	0.305005	0.999905
EC	Malawi	g74	1.1.1.287	D-arabinitol dehydrogenase NADP +	9	56	16.1	5.23611e-05	0.059674	0.747961	2.48	1.054-5.832	4.527-13.049	0.322665	3.09919	205	0.000427543	0.00103615	230	-7.16674e-05	5.26371e-05	0.178998	0.999465	-6.98533e-05	5.28882e-05	0.19259	0.999905
EC	Malawi	g1455	3.2.1.183	UDP-N-acetylglucosamine 2-epimerase hydrolyzing)	8	56	14.3	0.000120406	0.0858542	0.747961	2.448	0.83-7.223	4.488-12.61	0.325402	3.07312	206	-5.17257e-08	0.000371712	859	-3.47291e-05	8.29241e-05	0.677019	0.999465	-1.89152e-05	8.48734e-05	0.824549	0.999905
EC	Malawi	g303	1.17.1.4	Xanthine dehydrogenase	50	56	89.3	0.0122781	0.275069	0.813557	5.683	3.536-9.135	1.611-188.492	0.326084	3.06669	207	-6.5427e-05	0.0006256	1050	5.05128e-05	0.000470472	0.914896	0.999465	8.06255e-05	0.000457114	0.860708	0.999905
EC	Malawi	g1004	2.6.1.59	dTDP-4-amino-4,6-dideoxygalactose transaminase	50	56	89.3	0.000986225	0.280965	0.813557	5.689	3.53-9.17	1.714-174.161	0.329263	3.03709	208	0.000334257	0.00104602	291	-9.41085e-05	0.000121344	0.441399	0.999465	-9.33197e-05	0.000116762	0.427936	0.999905
EC	Malawi	g1014	2.6.1.88	Methionine transaminase	50	56	89.3	0.00458733	0.280965	0.813557	5.689	3.53-9.17	1.714-174.161	0.329263	3.03709	209	-2.94079e-05	0.000487822	956	0.000113313	0.000282183	0.689595	0.999465	0.000154786	0.000282567	0.586276	0.999905
EC	Malawi	g1152	2.7.4.23	Ribose 1,5-bisphosphate phosphokinase	50	56	89.3	0.00348608	0.280965	0.813557	5.689	3.53-9.17	1.714-174.161	0.329263	3.03709	210	-0.00130139	0.00465753	1874	1.62463e-05	0.000241934	0.946709	0.999465	3.04644e-05	0.00024032	0.899634	0.999905
EC	Malawi	g119	1.1.1.399	NO NAME	50	56	89.3	0.000665765	0.280965	0.813557	5.689	3.53-9.17	1.714-174.161	0.329263	3.03709	211	0.000437735	0.000998946	227	-3.68568e-05	0.000106207	0.72992	0.999465	-2.74737e-05	0.000109344	0.802643	0.999905
EC	Malawi	g1274	2.8.3.8	Acetate CoA-transferase	50	56	89.3	0.00654206	0.280965	0.813557	5.689	3.53-9.17	1.714-174.161	0.329263	3.03709	212	0.000467147	0.00119487	204	0.000128676	0.000346699	0.711981	0.999465	0.000184686	0.000344756	0.59454	0.999905
EC	Malawi	g1292	3.1.1.4	Phospholipase A 2)	50	56	89.3	0.00179744	0.280965	0.813557	5.689	3.53-9.17	1.714-174.161	0.329263	3.03709	213	-9.53754e-05	0.00106892	1092	-2.48237e-05	0.000169692	0.88424	0.999465	-5.78103e-06	0.000165086	0.972205	0.999905
EC	Malawi	g1295	3.1.1.45	Carboxymethylenebutenolidase	50	56	89.3	0.00254057	0.280965	0.813557	5.689	3.53-9.17	1.714-174.161	0.329263	3.03709	214	-2.32099e-05	0.000255343	939	-2.16178e-05	0.000197041	0.913045	0.999465	-1.51328e-06	0.000194363	0.993819	0.999905
EC	Malawi	g1351	3.1.27.6	Enterobacter ribonuclease	50	56	89.3	0.0047047	0.280965	0.813557	5.689	3.53-9.17	1.714-174.161	0.329263	3.03709	215	-0.000328259	0.00111622	1441	0.000151777	0.000285986	0.597794	0.999465	0.000179152	0.000286502	0.534612	0.999905
EC	Malawi	g1548	3.4.11.6	Aminopeptidase B	50	56	89.3	0.00100604	0.280965	0.813557	5.689	3.53-9.17	1.714-174.161	0.329263	3.03709	216	-0.000501403	0.00128974	1590	-7.34168e-05	0.000134134	0.5864	0.999465	-8.39951e-05	0.000134599	0.53544	0.999905
EC	Malawi	g1612	3.4.23.51	HycI peptidase	50	56	89.3	0.00302948	0.280965	0.813557	5.689	3.53-9.17	1.714-174.161	0.329263	3.03709	217	-0.000169192	0.00116556	1232	5.83269e-06	0.00021671	0.978627	0.999465	1.89358e-05	0.000217641	0.931015	0.999905
EC	Malawi	g1687	3.5.1.96	Succinylglutamate desuccinylase	50	56	89.3	0.00178986	0.280965	0.813557	5.689	3.53-9.17	1.714-174.161	0.329263	3.03709	218	5.65324e-05	0.000718029	670	2.11962e-05	0.000173674	0.903316	0.999465	2.4296e-05	0.000174298	0.889699	0.999905
EC	Malawi	g1694	3.5.2.17	Hydroxyisourate hydrolase	50	56	89.3	0.00227373	0.280965	0.813557	5.689	3.53-9.17	1.714-174.161	0.329263	3.03709	219	-6.10876e-06	0.000613049	888	-2.74163e-05	0.000193293	0.887736	0.999465	-3.78805e-05	0.000189928	0.842722	0.999905
EC	Malawi	g1708	3.5.3.23	N-succinylarginine dihydrolase	50	56	89.3	0.0044963	0.280965	0.813557	5.689	3.53-9.17	1.714-174.161	0.329263	3.03709	220	0.00018674	0.00070029	441	4.43119e-05	0.000275628	0.872877	0.999465	7.56718e-05	0.000276481	0.785446	0.999905
EC	Malawi	g1742	3.5.99.10	2-iminobutanoate/2-iminopropanoate deaminase	50	56	89.3	0.00110351	0.280965	0.813557	5.689	3.53-9.17	1.714-174.161	0.329263	3.03709	221	0.000166751	0.00199651	469	4.82618e-05	0.000132091	0.716264	0.999465	5.50988e-05	0.000129852	0.673154	0.999905
EC	Malawi	g1901	4.1.2.21	2-dehydro-3-deoxy-6-phosphogalactonate aldolase	50	56	89.3	0.0040461	0.280965	0.813557	5.689	3.53-9.17	1.714-174.161	0.329263	3.03709	222	0.000457495	0.00127091	211	0.000153538	0.000280044	0.585771	0.999465	0.000169954	0.000284675	0.553194	0.999905
EC	Malawi	g1959	4.2.1.12	Phosphogluconate dehydratase	50	56	89.3	0.00399678	0.280965	0.813557	5.689	3.53-9.17	1.714-174.161	0.329263	3.03709	223	0.000202755	0.000678378	408	6.7804e-05	0.000264811	0.798888	0.999465	8.80414e-05	0.000266195	0.742223	0.999905
EC	Malawi	g2052	4.3.1.18	D-serine ammonia-lyase	50	56	89.3	0.00496399	0.280965	0.813557	5.689	3.53-9.17	1.714-174.161	0.329263	3.03709	224	6.44982e-05	0.000884534	649	0.000156269	0.000306659	0.612419	0.999465	0.000187803	0.000315438	0.554279	0.999905
EC	Malawi	g358	1.2.1.76	Succinate-semialdehyde dehydrogenase acetylating)	50	56	89.3	0.00189766	0.280965	0.813557	5.689	3.53-9.17	1.714-174.161	0.329263	3.03709	225	9.77029e-05	0.000863544	583	0.000131776	0.000193172	0.498048	0.999465	0.000132094	0.000194128	0.499361	0.999905
EC	Malawi	g405	1.3.1.28	2,3-dihydro-2,3-dihydroxybenzoate dehydrogenase	50	56	89.3	0.00425597	0.280965	0.813557	5.689	3.53-9.17	1.714-174.161	0.329263	3.03709	226	-6.51283e-05	0.000773305	1047	3.04762e-05	0.00027051	0.910716	0.999465	5.12219e-05	0.000268692	0.849584	0.999905
EC	Malawi	g434	1.3.5.3	Protoporphyrinogen IX dehydrogenase menaquinone)	50	56	89.3	0.00312801	0.280965	0.813557	5.689	3.53-9.17	1.714-174.161	0.329263	3.03709	227	2.88358e-05	0.000342882	722	5.11296e-05	0.000223247	0.819713	0.999465	5.95782e-05	0.00022507	0.792321	0.999905
EC	Malawi	g535	1.7.1.15	Nitrite reductase NADH)	50	56	89.3	0.00154531	0.280965	0.813557	5.689	3.53-9.17	1.714-174.161	0.329263	3.03709	228	2.41435e-05	0.00145857	732	2.63275e-05	0.00018224	0.88567	0.999465	4.55617e-05	0.00018489	0.806361	0.999905
EC	Malawi	g609	2.1.1.181	23S rRNA adenine 1618)-N 6-methyltransferase	50	56	89.3	0.00408354	0.280965	0.813557	5.689	3.53-9.17	1.714-174.161	0.329263	3.03709	229	0.000737802	0.00125894	119	-2.06147e-05	0.000244056	0.932998	0.999465	-4.67006e-06	0.00022117	0.983238	0.999905
EC	Malawi	g747	2.3.1.242	Kdo 2)-lipid IV A) palmitoleoyltransferase	50	56	89.3	0.00106183	0.280965	0.813557	5.689	3.53-9.17	1.714-174.161	0.329263	3.03709	230	-2.15465e-05	0.000576235	934	-2.01785e-05	0.000136099	0.882687	0.999465	-1.41861e-05	0.000133494	0.915795	0.999905
EC	Malawi	g80	1.1.1.298	3-hydroxypropionate dehydrogenase NADP +	50	56	89.3	0.00355923	0.280965	0.813557	5.689	3.53-9.17	1.714-174.161	0.329263	3.03709	231	0.000252005	0.00135047	358	6.94057e-05	0.000256829	0.788005	0.999465	7.45606e-05	0.000256546	0.772535	0.999905
EC	Malawi	g1445	3.2.1.165	Exo-1,4-beta-D-glucosaminidase	31	56	55.4	0.0023364	0.0227628	0.747961	3.915	2.203-6.957	5.596-24.909	0.331611	3.01558	232	0.000385246	0.00112618	259	-0.00041504	0.000294071	0.163875	0.999465	-0.000384771	0.000293418	0.195733	0.999905
EC	Malawi	g1392	3.1.3.83	D-glycero-alpha-D-manno-heptose-1,7-bisphosphate 7-phosphatase	10	56	17.9	0.000145422	0.0660451	0.747961	2.593	1.252-5.373	4.538-13.411	0.332393	3.00848	233	0.000225165	0.000717903	381	-0.00013255	8.73982e-05	0.135196	0.999465	-0.000128868	9.10128e-05	0.162995	0.999905
EC	Malawi	g850	2.4.1.278	3-alpha-mycarosylerythronolide B desosaminyl transferase	7	56	12.5	9.48141e-05	0.191189	0.813557	16.782	1.987-141.763	3.483-8.956	3.00483	3.00483	234	-0.000354591	0.00194787	1471	6.81637e-05	7.27171e-05	0.352736	0.999465	8.63053e-05	7.3109e-05	0.243386	0.999905
EC	Malawi	g872	2.4.1.329	Sucrose 6 F)-phosphate phosphorylase	3	56	5.4	2.46541e-05	0.305896	0.813557	18.114	0.052-6360.741	3.757-9.718	2.99801	2.99801	235	0.000131737	0.000589147	529	5.2945e-05	3.72289e-05	0.160734	0.999465	6.17721e-05	3.8446e-05	0.114413	0.999905
EC	Malawi	g2005	4.2.1.7	Altronate dehydratase	52	56	92.9	0.00857367	0.362206	0.822715	5.926	3.675-9.556	0.538-582.146	0.334821	2.98667	236	-0.00014799	0.000954935	1197	3.89273e-05	0.00037513	0.917736	0.999465	8.78472e-05	0.000379591	0.817928	0.999905
EC	Malawi	g1662	3.5.1.38	Glutamin- asparagin-)ase	3	56	5.4	2.91618e-06	0.314614	0.813557	2.293	0.301-17.487	4.16-11.088	0.337603	2.96206	237	0	0	818	-1.37897e-05	1.28793e-05	0.289075	0.999465	-1.38283e-05	1.35121e-05	0.311043	0.999905
EC	Malawi	g1010	2.6.1.82	Putrescine aminotransferase	50	56	89.3	0.00439576	0.344634	0.817788	5.705	3.54-9.195	1.646-173.054	0.338014	2.95846	238	0.000227302	0.00112317	380	2.48249e-05	0.000265181	0.925761	0.999465	4.58246e-05	0.000264817	0.863317	0.999905
EC	Malawi	g1394	3.1.3.89	5'-deoxynucleotidase	50	56	89.3	0.00233592	0.344634	0.817788	5.705	3.54-9.195	1.646-173.054	0.338014	2.95846	239	6.60169e-05	0.00026796	646	1.41332e-05	0.000194768	0.942421	0.999465	2.66826e-05	0.00019576	0.892129	0.999905
EC	Malawi	g1690	3.5.1.n3	4-deoxy-4-formamido-L-arabinose-phosphoundecaprenol deformylase	50	56	89.3	0.000778129	0.344634	0.817788	5.705	3.54-9.195	1.646-173.054	0.338014	2.95846	240	8.89748e-05	0.000236922	600	-6.74009e-06	0.00011088	0.951753	0.999465	-3.11043e-06	0.000112788	0.978109	0.999905
EC	Malawi	g1779	3.6.1.9	Nucleotide diphosphatase	50	56	89.3	0.00297644	0.344634	0.817788	5.705	3.54-9.195	1.646-173.054	0.338014	2.95846	241	4.8921e-05	0.000697541	687	-8.98016e-06	0.000219621	0.967535	0.999465	6.88721e-06	0.000220925	0.975255	0.999905
EC	Malawi	g356	1.2.1.71	Succinylglutamate-semialdehyde dehydrogenase	50	56	89.3	0.00258475	0.344634	0.817788	5.705	3.54-9.195	1.646-173.054	0.338014	2.95846	242	9.58187e-05	0.0010146	588	8.1316e-05	0.000210425	0.700691	0.999465	0.000108784	0.000211851	0.609869	0.999905
EC	Malawi	g400	1.3.1.14	Dihydroorotate dehydrogenase NAD +	52	56	92.9	0.0022483	0.206643	0.813557	5.931	3.647-9.646	1.088-281.646	0.338837	2.95127	243	-0.00158431	0.005355	1898	-0.000354139	0.000216487	0.107688	0.999465	-0.000368122	0.000225136	0.108307	0.999905
EC	Malawi	g2055	4.3.1.28	L-lysine cyclodeaminase	3	56	5.4	7.19504e-06	0.332534	0.817788	2.305	0.16-33.282	4.165-11.069	0.33947	2.94577	244	0	0	831	-2.40361e-05	2.02629e-05	0.240733	0.999465	-1.73718e-05	2.0192e-05	0.393713	0.999905
EC	Malawi	g260	1.14.13.239	NO NAME	45	56	80.4	0.00119086	0.101582	0.747961	5.184	3.161-8.502	4.013-57.983	0.339845	2.94252	245	-0.000266545	0.00104737	1369	-0.000186408	0.000166319	0.26734	0.999465	-0.00018129	0.000155819	0.250164	0.999905
EC	Malawi	g2273	6.2.1.16	Acetoacetate--CoA ligase	26	56	46.4	0.000494938	0.0414554	0.747961	3.595	1.978-6.532	5.319-21.026	0.339953	2.94159	246	0.000988589	0.00334224	82	-0.000163652	0.00014838	0.27495	0.999465	-0.00015676	0.00015521	0.317365	0.999905
EC	Malawi	g2023	4.2.2.12	Xanthan lyase	21	56	37.5	0.000549786	0.0221655	0.747961	3.296	1.635-6.645	5.195-17.555	0.345131	2.89745	247	4.93527e-06	0.00128263	782	-0.000115145	0.000158504	0.470703	0.999465	-6.05271e-05	0.000146179	0.680601	0.999905
EC	Malawi	g1931	4.1.3.39	4-hydroxy-2-oxovalerate aldolase	52	56	92.9	0.00238389	0.396868	0.850028	5.941	3.685-9.578	0.499-589.104	0.346515	2.88588	248	0.000278151	0.00164609	336	-0.000102836	0.000216288	0.636378	0.999465	-7.86956e-05	0.000205464	0.703333	0.999905
EC	Malawi	g267	1.14.13.7	Phenol 2-monooxygenase	10	56	17.9	3.20494e-05	0.179061	0.813557	2.687	1.339-5.392	4.49-13.345	0.347113	2.88091	249	0.000128801	0.000530263	536	-5.67475e-05	4.0372e-05	0.165567	0.999465	-5.63442e-05	3.85398e-05	0.150005	0.999905
EC	Malawi	g1441	3.2.1.15	Polygalacturonase	28	56	50	0.00205318	0.0510094	0.747961	3.777	2.201-6.481	5.135-23.024	0.347374	2.87874	250	0.00062817	0.00494126	144	-0.000307952	0.000302868	0.313788	0.999465	-0.000304632	0.000318512	0.343461	0.999905
EC	Malawi	g2178	5.3.2.2	Oxaloacetate tautomerase	45	56	80.4	0.000580738	0.105984	0.747961	5.207	3.138-8.638	4.318-51.986	0.34755	2.87728	251	-3.51542e-05	0.00103947	968	-2.18819e-05	0.000106313	0.837701	0.999465	1.45726e-06	0.000103718	0.988846	0.999905
EC	Malawi	g2004	4.2.1.68	L-fuconate dehydratase	44	56	78.6	0.00794197	0.0259226	0.747961	5.111	3.038-8.597	4.906-43.968	0.347995	2.87361	252	-0.000172612	0.00247233	1238	-0.000441865	0.000432693	0.311714	0.999465	-0.000427536	0.000428977	0.323737	0.999905
EC	Malawi	g135	1.1.1.50	3-alpha-hydroxysteroid 3-dehydrogenase Si-specific)	9	56	16.1	1.36317e-05	0.226039	0.813557	15.495	2.242-107.107	3.436-8.523	2.86361	2.86361	253	-0.00492955	0.00627934	1967	4.74123e-05	2.64823e-05	0.0790061	0.999465	5.67507e-05	2.69234e-05	0.0400781	0.999905
EC	Malawi	g1210	2.7.7.71	D-glycero-alpha-D-manno-heptose 1-phosphate guanylyltransferase	17	56	30.4	0.000272161	0.165194	0.813557	3.082	2.01-4.725	4.681-16.606	0.349552	2.8608	254	0.000332501	0.00115049	293	-0.000173736	0.000112917	0.129736	0.999465	-0.000141302	0.000113502	0.21896	0.999905
EC	Malawi	g1884	4.1.1.81	Threonine-phosphate decarboxylase	31	56	55.4	0.000484	0.00660143	0.747961	4.027	2.159-7.51	5.706-22.78	0.353215	2.83114	255	-0.00025494	0.00202243	1357	-1.55578e-05	0.00013756	0.910372	0.999465	-8.94512e-06	0.000141042	0.949684	0.999905
EC	Malawi	g1908	4.1.2.42	D-threonine aldolase	31	56	55.4	0.000398193	0.0170767	0.747961	4.028	2.241-7.24	5.429-23.924	0.353457	2.8292	256	-0.00055105	0.00170723	1624	-0.000127338	0.000126353	0.318047	0.999465	-0.000146491	0.000131226	0.26962	0.999905
EC	Malawi	g1421	3.11.1.1	Phosphonoacetaldehyde hydrolase	38	56	67.9	0.00204915	0.0840307	0.747961	4.594	2.751-7.67	4.856-34.478	0.355051	2.8165	257	8.43646e-05	0.00216272	608	-0.000301327	0.00025501	0.242531	0.999465	-0.000271183	0.000253004	0.288932	0.999905
EC	Malawi	g1555	3.4.13.22	D-Ala-D-Ala dipeptidase	46	56	82.1	0.00329268	0.263601	0.813557	5.331	3.33-8.535	2.893-77.12	0.356899	2.80191	258	0.00377285	0.00884725	14	-0.000475527	0.000252938	0.0655053	0.999465	-0.000439413	0.000211674	0.0430663	0.999905
EC	Malawi	g439	1.3.8.1	Short-chain acyl-CoA dehydrogenase	53	56	94.6	0.00200644	0.400327	0.850028	6.771	4.143-11.068	0.483-12.105	2.79909	2.79909	259	-0.000336516	0.00185758	1449	0.000126133	0.000169366	0.459659	0.999465	0.00011043	0.000174527	0.529789	0.999905
EC	Malawi	g644	2.1.1.264	23S rRNA guanine 2069)-N 7-methyltransferase	53	56	94.6	0.00376489	0.400327	0.850028	6.771	4.143-11.068	0.483-12.105	2.79909	2.79909	260	6.51301e-05	0.000262203	648	0.000102931	0.000228181	0.653729	0.999465	0.00012143	0.000227622	0.596069	0.999905
EC	Malawi	g24	1.1.1.144	Perillyl-alcohol dehydrogenase	12	56	21.4	0.000291692	0.0287253	0.747961	2.861	1.189-6.883	4.63-13.77	0.358297	2.79098	261	0.000304337	0.000489633	314	-2.52978e-05	0.000126843	0.842667	0.999465	-2.98842e-05	0.000132976	0.823102	0.999905
EC	Malawi	g378	1.2.7.7	3-methyl-2-oxobutanoate dehydrogenase ferredoxin)	29	56	51.8	0.00087995	0.0538639	0.747961	3.91	2.219-6.889	5.169-22.959	0.358946	2.78593	262	0.000150755	0.00446101	497	-0.00030875	0.000185026	0.100969	0.999465	-0.000307297	0.000194732	0.12086	0.999905
EC	Malawi	g1038	2.7.1.162	N-acetylhexosamine 1-kinase	50	56	89.3	0.00658729	0.230937	0.813557	5.743	3.573-9.231	1.403-181.677	0.359679	2.78025	263	-0.000103961	0.0013599	1108	-0.000314539	0.000365683	0.393514	0.999465	-0.000318016	0.000359375	0.380439	0.999905
EC	Malawi	g16	1.1.1.132	GDP-mannose 6-dehydrogenase	49	56	87.5	0.00150745	0.186996	0.813557	5.64	3.465-9.18	2.405-102.092	0.359923	2.77837	264	0.000396183	0.00141297	253	-9.07156e-05	0.000157563	0.567181	0.999465	-8.54845e-05	0.00014295	0.552538	0.999905
EC	Malawi	g2278	6.2.1.22	[Citrate pro-3S)-lyase] ligase	49	56	87.5	0.00342726	0.186996	0.813557	5.64	3.465-9.18	2.405-102.092	0.359923	2.77837	265	6.86077e-05	0.000575416	643	-5.8323e-06	0.000227462	0.979638	0.999465	-1.33407e-05	0.000228945	0.953766	0.999905
EC	Malawi	g246	1.14.12.7	Phthalate 4,5-dioxygenase	45	56	80.4	0.000385576	0.105984	0.747961	5.251	3.185-8.657	3.895-53.792	0.362788	2.75643	266	-0.000757886	0.00283967	1726	-6.20067e-05	9.73034e-05	0.526654	0.999465	-6.91213e-05	9.78618e-05	0.48327	0.999905
EC	Malawi	g1745	3.5.99.4	N-isopropylammelide isopropylaminohydrolase	5	56	8.9	3.8643e-05	0.230802	0.813557	2.548	0.941-6.896	4.229-11.635	0.363222	2.75314	267	0	0	825	-6.27785e-05	4.63848e-05	0.181558	0.999465	-5.75694e-05	4.85156e-05	0.240987	0.999905
EC	Malawi	g345	1.2.1.43	Formate dehydrogenase NADP +	4	56	7.1	1.41914e-05	0.306276	0.813557	2.507	0.575-10.921	4.189-11.326	0.363966	2.74751	268	-0.000120259	0.000537812	1139	-3.39145e-05	2.837e-05	0.237141	0.999465	-2.9699e-05	2.95864e-05	0.320305	0.999905
EC	Malawi	g692	2.1.4.2	Scyllo-inosamine-4-phosphate amidinotransferase	4	56	7.1	2.48966e-05	0.306276	0.813557	2.507	0.575-10.921	4.189-11.326	0.363966	2.74751	269	0	0	848	-4.4883e-05	3.75983e-05	0.237794	0.999465	-3.91576e-05	3.92063e-05	0.322721	0.999905
EC	Malawi	g737	2.3.1.203	UDP-N-acetylbacillosamine N-acetyltransferase	5	56	8.9	0.000203436	0.266279	0.813557	2.554	1.062-6.146	4.224-11.643	0.364181	2.74589	270	3.86093e-07	1.72666e-06	801	-0.000129918	0.000107706	0.232987	0.999465	-0.000162723	0.000107249	0.135503	0.999905
EC	Malawi	g1719	3.5.4.12	dCMP deaminase	50	56	89.3	0.00118742	0.351472	0.822715	5.752	3.568-9.271	1.481-167.867	0.364743	2.74166	271	-0.00333312	0.0123445	1955	-0.000185738	0.000177799	0.300838	0.999465	-0.000190654	0.000182306	0.300687	0.999905
EC	Malawi	g1453	3.2.1.180	Unsaturated chondroitin disaccharide hydrolase	18	56	32.1	0.000393015	0.138623	0.811561	3.233	2.008-5.206	4.663-16.835	0.364898	2.74049	272	0.000326473	0.00160533	298	-0.00019207	0.000133482	0.155945	0.999465	-0.000152401	0.000135307	0.265402	0.999905
EC	Malawi	g2372	7.2.2.7	NO NAME	21	56	37.5	0.000275494	0.0253193	0.747961	3.419	1.845-6.336	4.911-17.769	0.366021	2.73209	273	0.00068177	0.00144337	128	-0.000153108	0.000107285	0.159302	0.999465	-0.000167536	0.000106741	0.122827	0.999905
EC	Malawi	g480	1.4.3.3	D-amino-acid oxidase	9	56	16.1	3.16233e-05	0.205272	0.813557	2.76	1.411-5.398	4.39-12.917	0.366534	2.72826	274	1.91352e-05	8.55751e-05	745	-5.19261e-05	4.07923e-05	0.208493	0.999465	-5.76978e-05	4.1099e-05	0.166537	0.999905
EC	Malawi	g404	1.3.1.26	Transferred entry 1.17.1.8	25	56	44.6	0.00107687	0.0516384	0.747961	3.683	1.995-6.8	5.089-19.717	0.367675	2.71979	275	-6.66404e-05	0.0010226	1053	-0.000290919	0.000212777	0.177212	0.999465	-0.000313017	0.000218159	0.157567	0.999905
EC	Malawi	g689	2.1.3.6	Putrescine carbamoyltransferase	22	56	39.3	0.000155574	0.129185	0.789677	3.492	2.118-5.757	4.761-18.923	0.367889	2.71821	276	-0.000337073	0.00149444	1450	-0.000140822	8.20796e-05	0.0919547	0.999465	-0.000138815	8.58049e-05	0.111998	0.999905
EC	Malawi	g1843	4.1.1.12	Aspartate 4-decarboxylase	24	56	42.9	0.000484972	0.0383166	0.747961	3.632	1.936-6.811	5.06-19.021	0.370197	2.70127	277	-6.95151e-05	0.000412634	1058	-0.000144613	0.000147539	0.331373	0.999465	-0.000132908	0.000147207	0.370926	0.999905
EC	Malawi	g59	1.1.1.264	L-idonate 5-dehydrogenase NAD P) +	46	56	82.1	0.00230036	0.126913	0.783466	5.37	3.277-8.801	3.421-61.022	0.371703	2.69032	278	-0.000390094	0.00202169	1514	-0.000150652	0.000248758	0.547306	0.999465	-0.000148167	0.000255098	0.563968	0.999905
EC	Malawi	g1854	4.1.1.3	Oxaloacetate decarboxylase	36	56	64.3	0.00132461	0.0553655	0.747961	4.506	2.611-7.776	5.063-28.82	0.373013	2.68087	279	0.000177042	0.00377962	457	1.78086e-05	0.000216533	0.934757	0.999465	2.63952e-05	0.000223918	0.906636	0.999905
EC	Malawi	g1545	3.4.11.24	Aminopeptidase S	47	56	83.9	0.000600451	0.116571	0.749301	7.509	4.413-12.777	1.137-6.895	2.68083	2.68083	280	-0.00074951	0.00537875	1720	0.000168696	0.000129473	0.198121	0.999465	0.000149825	0.000132685	0.264211	0.999905
EC	Malawi	g559	1.8.2.3	Sulfide-cytochrome-c reductase flavocytochrome c)	20	56	35.7	0.000370716	0.0243804	0.747961	3.402	1.651-7.013	4.983-16.652	0.373477	2.67754	281	0.000517355	0.00140908	183	-0.000211718	0.000129588	0.108124	0.999465	-0.000224937	0.000136178	0.104845	0.999905
EC	Malawi	g97	1.1.1.34	Hydroxymethylglutaryl-CoA reductase NADPH)	8	56	14.3	4.74038e-05	0.165056	0.813557	2.757	1.626-4.675	4.319-12.595	0.373831	2.67501	282	-9.7771e-05	0.000294957	1097	-6.14656e-05	5.08311e-05	0.23185	0.999465	-6.55913e-05	5.32322e-05	0.223647	0.999905
EC	Malawi	g287	1.14.19.1	Stearoyl-CoA 9-desaturase	4	56	7.1	1.64758e-05	0.353846	0.822715	2.572	0.664-9.96	4.177-11.314	0.374164	2.67263	283	-2.05582e-05	9.19389e-05	932	-2.38905e-05	3.06935e-05	0.439755	0.999465	-2.49804e-05	3.04865e-05	0.416452	0.999905
EC	Malawi	g462	1.3.99.7	Transferred entry 1.3.8.6	4	56	7.1	2.11658e-05	0.353846	0.822715	2.572	0.664-9.96	4.177-11.314	0.374164	2.67263	284	0	0	842	-2.41687e-05	3.48375e-05	0.490808	0.999465	-2.88305e-05	3.33701e-05	0.391735	0.999905
EC	Malawi	g120	1.1.1.4	R,R)-butanediol dehydrogenase	45	56	80.4	0.000723053	0.149768	0.813557	5.283	3.256-8.572	3.325-59.949	0.374177	2.67253	285	0.00121217	0.00395012	55	-0.000169353	0.000149719	0.262997	0.999465	-0.000195197	0.000145725	0.186468	0.999905
EC	Malawi	g940	2.5.1.29	Geranylgeranyl diphosphate synthase	52	56	92.9	0.00143672	0.677687	0.961459	5.975	3.74-9.545	0.235-1081.403	0.375102	2.66594	286	-0.000490914	0.00315815	1582	-0.000162781	0.000191296	0.398561	0.999465	-0.000187631	0.000197667	0.34707	0.999905
EC	Malawi	g572	1.8.99.3	Hydrogensulfite reductase	7	56	12.5	9.40305e-05	0.267907	0.813557	2.721	1.076-6.88	4.307-12.179	0.375725	2.66152	287	-1.52508e-05	6.82037e-05	918	-7.36667e-05	7.22858e-05	0.312698	0.999465	-6.40384e-05	7.54357e-05	0.399975	0.999905
EC	Malawi	g2355	6.4.1.7	2-oxoglutarate carboxylase	30	56	53.6	0.00119966	0.0222197	0.747961	4.071	2.2-7.532	5.324-21.98	0.376352	2.65709	288	0.000941383	0.00264905	88	-0.000376952	0.000224838	0.0994121	0.999465	-0.000381708	0.000236449	0.112749	0.999905
EC	Malawi	g2291	6.3.1.12	D-aspartate ligase	4	56	7.1	3.37597e-05	0.414925	0.859488	2.586	0.436-15.329	4.185-11.282	0.376364	2.657	289	3.56587e-06	1.59471e-05	788	-2.98774e-05	4.38577e-05	0.498634	0.999465	-2.84441e-05	4.58874e-05	0.538159	0.999905
EC	Malawi	g1993	4.2.1.44	Myo-inosose-2 dehydratase	33	56	58.9	0.000662323	0.0195567	0.747961	4.297	2.374-7.777	5.358-24.137	0.377858	2.6465	290	0.000291421	0.00190134	324	3.7336e-05	0.000159025	0.815267	0.999465	4.89395e-05	0.000165867	0.769175	0.999905
EC	Malawi	g2160	5.3.1.23	S-methyl-5-thioribose-1-phosphate isomerase	53	56	94.6	0.00241182	0.341737	0.817788	6.751	4.125-11.049	1.012-6.431	2.64641	2.64641	291	0.00112029	0.00261982	66	8.70186e-05	0.00020483	0.672645	0.999465	9.07612e-05	0.000215866	0.675957	0.999905
EC	Malawi	g1052	2.7.1.189	Autoinducer-2 kinase	44	56	78.6	0.000284674	0.115208	0.74825	5.202	3.135-8.632	4.042-46.861	0.37797	2.64571	292	0.000429365	0.00134168	229	-8.58483e-05	8.59919e-05	0.322572	0.999465	-0.000100677	8.78099e-05	0.257032	0.999905
EC	Malawi	g1784	3.6.3.16	Arsenite-transporting ATPase	37	56	66.1	0.000820584	0.292746	0.813557	4.607	2.982-7.118	4.004-37.073	0.378119	2.64467	293	0.00112369	0.00310443	64	-8.67094e-05	0.000189283	0.648723	0.999465	-5.77622e-05	0.000187183	0.758918	0.999905
EC	Malawi	g452	1.3.99.22	Coproporphyrinogen dehydrogenase	46	56	82.1	0.00141539	0.0599563	0.747961	7.623	4.519-12.859	0.946-8.785	2.64412	2.64412	294	-0.000503008	0.0020957	1592	0.000188124	0.000187986	0.321419	0.999465	0.000197738	0.000195565	0.316831	0.999905
EC	Malawi	g836	2.4.1.226	N-acetylgalactosaminyl-proteoglycan 3-beta-glucuronosyltransferase	28	56	50	0.00133684	0.0914265	0.747961	3.942	2.387-6.511	4.751-22.838	0.37842	2.64257	295	-0.000376688	0.00303791	1496	-5.45331e-05	0.000246668	0.825865	0.999465	-0.000116353	0.000245561	0.637687	0.999905
EC	Malawi	g1506	3.2.1.94	Glucan 1,6-alpha-isomaltosidase	4	56	7.1	0.000105994	0.433459	0.87322	2.603	0.445-15.221	4.182-11.279	0.379004	2.63849	296	0	0	817	-3.18691e-05	7.82503e-05	0.685418	0.999465	-1.28947e-05	7.94161e-05	0.87167	0.999905
EC	Malawi	g1035	2.7.1.156	Adenosylcobinamide kinase	52	56	92.9	0.0038742	0.620213	0.948625	5.981	3.737-9.571	0.254-973.519	0.380471	2.62832	297	0.00019528	0.00176412	423	3.49435e-05	0.000258332	0.892904	0.999465	7.12324e-05	0.00026269	0.78738	0.999905
EC	Malawi	g1169	2.7.7.13	Mannose-1-phosphate guanylyltransferase	52	56	92.9	0.00434903	0.620213	0.948625	5.981	3.737-9.571	0.254-973.519	0.380471	2.62832	298	4.22894e-06	0.00149721	785	-8.85743e-05	0.000272401	0.746315	0.999465	-5.20364e-05	0.000263576	0.844296	0.999905
EC	Malawi	g1202	2.7.7.62	Adenosylcobinamide-phosphate guanylyltransferase	52	56	92.9	0.00418765	0.620213	0.948625	5.981	3.737-9.571	0.254-973.519	0.380471	2.62832	299	0.00032324	0.00125957	299	5.22072e-05	0.000269806	0.847294	0.999465	8.70347e-05	0.000275654	0.753515	0.999905
EC	Malawi	g1236	2.7.8.33	N-acetylglucosaminephosphotransferase	52	56	92.9	0.00699329	0.620213	0.948625	5.981	3.737-9.571	0.254-973.519	0.380471	2.62832	300	-0.00103546	0.00288969	1818	-3.79753e-05	0.000308666	0.90254	0.999465	-3.76702e-05	0.000304902	0.902168	0.999905
EC	Malawi	g1307	3.1.1.85	Pimeloyl-[acyl-carrier protein] methyl ester esterase	52	56	92.9	0.0039836	0.620213	0.948625	5.981	3.737-9.571	0.254-973.519	0.380471	2.62832	301	0.000200153	0.00130203	415	-1.06547e-06	0.000244955	0.996546	0.999465	1.78679e-05	0.000247553	0.942748	0.999905
EC	Malawi	g1319	3.1.2.12	S-formylglutathione hydrolase	52	56	92.9	0.00591854	0.620213	0.948625	5.981	3.737-9.571	0.254-973.519	0.380471	2.62832	302	0.000291107	0.000601507	326	0.000104298	0.00029586	0.725816	0.999465	0.000124052	0.00029185	0.672621	0.999905
EC	Malawi	g1475	3.2.1.4	Cellulase	52	56	92.9	0.0041196	0.620213	0.948625	5.981	3.737-9.571	0.254-973.519	0.380471	2.62832	303	-1.23857e-05	0.000624682	907	-8.22847e-06	0.000238297	0.972582	0.999465	-8.49035e-07	0.000240487	0.997197	0.999905
EC	Malawi	g1625	3.4.24.70	Oligopeptidase A	52	56	92.9	0.00671371	0.620213	0.948625	5.981	3.737-9.571	0.254-973.519	0.380471	2.62832	304	0.000593795	0.00118073	157	0.000198057	0.000330266	0.551222	0.999465	0.000243162	0.000327429	0.461174	0.999905
EC	Malawi	g297	1.16.1.3	Aquacobalamin reductase	52	56	92.9	0.00398838	0.620213	0.948625	5.981	3.737-9.571	0.254-973.519	0.380471	2.62832	305	-0.000780912	0.00334325	1735	0.000126395	0.000245957	0.609426	0.999465	0.000148108	0.000241614	0.54266	0.999905
EC	Malawi	g357	1.2.1.72	Erythrose-4-phosphate dehydrogenase	52	56	92.9	0.0046933	0.620213	0.948625	5.981	3.737-9.571	0.254-973.519	0.380471	2.62832	306	2.56655e-05	0.000917802	730	1.46953e-06	0.000269843	0.995675	0.999465	2.38986e-05	0.000267798	0.929247	0.999905
EC	Malawi	g799	2.3.2.2	Gamma-glutamyltransferase	52	56	92.9	0.00653246	0.620213	0.948625	5.981	3.737-9.571	0.254-973.519	0.380471	2.62832	307	6.35431e-05	0.000570185	653	7.48014e-06	0.000321941	0.981549	0.999465	2.7762e-05	0.000315741	0.930286	0.999905
EC	Malawi	g810	2.3.3.16	Citrate synthase unknown stereospecificity)	52	56	92.9	0.00277421	0.620213	0.948625	5.981	3.737-9.571	0.254-973.519	0.380471	2.62832	308	-0.000501433	0.000782088	1591	1.81641e-05	0.000195296	0.926241	0.999465	1.28082e-05	0.000192838	0.947309	0.999905
EC	Malawi	g812	2.3.3.9	Malate synthase	52	56	92.9	0.0110806	0.620213	0.948625	5.981	3.737-9.571	0.254-973.519	0.380471	2.62832	309	3.12636e-05	8.38473e-05	710	0.000161918	0.000425459	0.705013	0.999465	0.000237895	0.000417181	0.571066	0.999905
EC	Malawi	g1000	2.6.1.51	Serine--pyruvate transaminase	12	56	21.4	2.3425e-05	0.0351201	0.747961	2.999	1.111-8.097	4.614-13.466	0.380487	2.62821	310	-4.38618e-05	0.0001352	991	2.87344e-06	3.49951e-05	0.934863	0.999465	1.65496e-07	3.64829e-05	0.996399	0.999905
EC	Malawi	g697	2.2.1.3	Formaldehyde transketolase	4	56	7.1	1.03934e-05	0.345609	0.817788	2.616	0.41-16.71	4.183-11.268	0.381063	2.62424	311	0	0	849	-1.99795e-05	2.44509e-05	0.417446	0.999465	-2.44382e-05	2.40846e-05	0.315142	0.999905
EC	Malawi	g1827	3.7.1.2	Fumarylacetoacetase	9	56	16.1	1.55421e-05	0.189685	0.813557	2.853	1.263-6.447	4.379-12.783	0.381315	2.6225	312	8.33004e-05	0.000565898	610	-4.72133e-05	2.82619e-05	0.100595	0.999465	-4.95676e-05	2.92625e-05	0.0965061	0.999905
EC	Malawi	g1933	4.1.3.40	Chorismate lyase	51	56	91.1	0.0040338	0.32623	0.816884	5.882	3.631-9.527	1.114-211.849	0.382918	2.61153	313	-0.000416372	0.0015725	1530	6.36553e-05	0.00024278	0.79417	0.999465	7.95624e-05	0.00024486	0.74659	0.999905
EC	Malawi	g2075	4.4.1.15	D-cysteine desulfhydrase	51	56	91.1	0.00332614	0.32623	0.816884	5.882	3.631-9.527	1.114-211.849	0.382918	2.61153	314	-0.000129897	0.00024005	1158	3.20379e-05	0.000229471	0.889483	0.999465	5.54383e-05	0.000229889	0.810423	0.999905
EC	Malawi	g857	2.4.1.290	acetylgalactosaminyltransferase	17	56	30.4	0.000330013	0.0138069	0.747961	3.305	1.373-7.955	4.906-14.909	0.386414	2.5879	315	0.000148821	0.00159156	499	-0.000101949	0.00012777	0.42842	0.999465	-8.68527e-05	0.000129502	0.50552	0.999905
EC	Malawi	g1714	3.5.3.8	Formimidoylglutamase	45	56	80.4	0.000694852	0.108242	0.747961	5.319	3.254-8.696	3.389-55.61	0.387428	2.58112	316	0.000799679	0.00721284	108	-0.000217377	0.000142228	0.132257	0.999465	-0.000268911	0.000135887	0.053345	0.999905
EC	Malawi	g1691	3.5.2.10	Creatininase	33	56	58.9	0.000236348	0.0349617	0.747961	4.341	2.448-7.699	5.086-24.682	0.387451	2.58097	317	-8.4624e-05	0.000749734	1083	-2.8464e-06	9.70134e-05	0.976701	0.999465	9.08859e-07	0.0001016	0.992898	0.999905
EC	Malawi	g2021	4.2.1.99	2-methylisocitrate dehydratase	51	56	91.1	0.000634056	0.34066	0.817788	5.888	3.636-9.535	1.083-213.28	0.38747	2.58084	318	-0.00102619	0.00253972	1814	-5.69694e-06	0.000109125	0.958557	0.999465	-2.89885e-05	0.000111175	0.795359	0.999905
EC	Malawi	g2035	4.2.2.8	Heparin-sulfate lyase	12	56	21.4	0.000152058	0.206165	0.813557	3.045	1.511-6.134	4.472-13.78	0.387898	2.578	319	1.56956e-05	0.000775004	752	-0.00011678	8.75049e-05	0.187623	0.999465	-8.06255e-05	8.73095e-05	0.360211	0.999905
EC	Malawi	g1499	3.2.1.83	Kappa-carrageenase	21	56	37.5	0.000750072	0.0456744	0.747961	3.548	1.785-7.055	4.901-17.032	0.388354	2.57497	320	-0.000190107	0.00194395	1271	-0.000331706	0.000183311	0.0759358	0.999465	-0.000361211	0.000190578	0.0638347	0.999905
EC	Malawi	g1021	2.7.1.105	6-phosphofructo-2-kinase	49	56	87.5	0.00560274	0.152272	0.813557	5.694	3.508-9.243	2.047-104.773	0.388802	2.57201	321	0.000262603	0.00107449	347	-0.000262098	0.000333196	0.434944	0.999465	-0.000271887	0.000327734	0.410711	0.999905
EC	Malawi	g1195	2.7.7.53	ATP adenylyltransferase	49	56	87.5	0.00585664	0.152272	0.813557	5.694	3.508-9.243	2.047-104.773	0.388802	2.57201	322	-2.68509e-05	0.000760764	950	-0.000234483	0.000338272	0.491168	0.999465	-0.000256878	0.000331006	0.441374	0.999905
EC	Malawi	g1376	3.1.3.46	Fructose-2,6-bisphosphate 2-phosphatase	49	56	87.5	0.00560659	0.152272	0.813557	5.694	3.508-9.243	2.047-104.773	0.388802	2.57201	323	-0.000366594	0.00135701	1487	-0.000263082	0.000333356	0.433452	0.999465	-0.000272978	0.000327874	0.409046	0.999905
EC	Malawi	g1820	3.6.4.6	Vesicle-fusing ATPase	49	56	87.5	0.00652811	0.152272	0.813557	5.694	3.508-9.243	2.047-104.773	0.388802	2.57201	324	0.00094424	0.00209084	86	-0.000219038	0.00037147	0.557884	0.999465	-0.000222895	0.000362609	0.541542	0.999905
EC	Malawi	g842	2.4.1.248	Cycloisomaltooligosaccharide glucanotransferase	23	56	41.1	0.000289474	0.0542669	0.747961	3.675	1.901-7.106	4.953-17.995	0.38926	2.56898	325	-0.000202615	0.00108465	1290	-0.000158631	0.00011155	0.160759	0.999465	-0.000118891	0.000109254	0.281724	0.999905
EC	Malawi	g1876	4.1.1.7	Benzoylformate decarboxylase	9	56	16.1	4.1154e-05	0.307698	0.813557	2.913	1.462-5.805	4.34-12.797	0.390902	2.55819	326	3.30075e-06	1.47614e-05	790	-6.28752e-05	4.6974e-05	0.186339	0.999465	-6.93287e-05	4.7682e-05	0.1522	0.999905
EC	Malawi	g1964	4.2.1.135	UDP-N-acetylglucosamine 4,6-dehydratase configuration-retaining)	13	56	23.2	0.00044373	0.0192711	0.747961	3.127	1.026-9.531	4.736-13.38	0.392839	2.54557	327	-0.000115483	0.000666834	1128	-7.91487e-05	0.00015103	0.602381	0.999465	-4.95791e-05	0.000150347	0.742956	0.999905
EC	Malawi	g1189	2.7.7.43	N-acylneuraminate cytidylyltransferase	47	56	83.9	0.00126389	0.0693799	0.747961	5.516	3.3-9.219	3.946-49.797	0.393494	2.54133	328	-0.000548007	0.00138867	1621	-0.00014905	0.000196052	0.450408	0.999465	-0.000175776	0.000199318	0.38206	0.999905
EC	Malawi	g852	2.4.1.281	4-O-beta-D-mannosyl-D-glucose phosphorylase	31	56	55.4	0.00219684	0.0416268	0.747961	4.227	2.357-7.578	5.028-22.926	0.393722	2.53986	329	2.73586e-05	0.000312096	724	-0.000314828	0.000279179	0.264436	0.999465	-0.000309291	0.000286768	0.285968	0.999905
EC	Malawi	g1469	3.2.1.3	Glucan 1,4-alpha-glucosidase	24	56	42.9	0.000445709	0.0684733	0.747961	3.766	2.009-7.06	4.898-18.613	0.394428	2.53532	330	0.000144362	0.000854817	508	-0.000192133	0.000135633	0.162354	0.999465	-0.00016229	0.000137731	0.244251	0.999905
EC	Malawi	g379	1.2.7.8	Indolepyruvate ferredoxin oxidoreductase	35	56	62.5	0.00308264	0.0972693	0.747961	4.531	2.657-7.729	4.708-27.69	0.39683	2.51997	331	0.00161831	0.00311863	37	-0.000520319	0.000328518	0.11907	0.999465	-0.000503509	0.00033479	0.138884	0.999905
EC	Malawi	g2019	4.2.1.91	Arogenate dehydratase	51	56	91.1	0.00580896	0.291918	0.813557	5.901	3.652-9.536	0.95-232.553	0.397106	2.51822	332	6.40925e-05	0.00142311	651	-0.000324464	0.000355102	0.364925	0.999465	-0.000311037	0.000352852	0.382268	0.999905
EC	Malawi	g1695	3.5.2.19	Streptothricin hydrolase	3	56	5.4	6.56867e-05	0.305896	0.813557	2.674	0.039-184.288	4.146-10.934	0.397148	2.51795	333	0	0	820	-7.0182e-05	6.12248e-05	0.256725	0.999465	-6.20012e-05	6.35386e-05	0.333859	0.999905
EC	Malawi	g18	1.1.1.135	GDP-6-deoxy-D-talose 4-dehydrogenase	3	56	5.4	5.4532e-05	0.305896	0.813557	2.674	0.039-184.288	4.146-10.934	0.397148	2.51795	334	-2.58566e-05	0.000115634	945	-5.97079e-05	5.58249e-05	0.289577	0.999465	-4.27727e-05	5.72253e-05	0.458297	0.999905
EC	Malawi	g957	2.5.1.65	O-phosphoserine sulfhydrylase	3	56	5.4	9.45871e-06	0.464573	0.898175	15.351	0.041-5806.025	3.788-9.82	2.51697	2.51697	335	0	0	854	4.10989e-05	2.29391e-05	0.0787926	0.999465	4.03258e-05	2.38925e-05	0.0976782	0.999905
EC	Malawi	g11	1.1.1.122	D-threo-aldose 1-dehydrogenase	45	56	80.4	0.00113127	0.324913	0.816884	5.348	3.283-8.712	3.199-56.344	0.398332	2.51047	336	-0.00100118	0.0024447	1803	-0.000239669	0.000180737	0.1904	0.999465	-0.000222634	0.00018495	0.234353	0.999905
EC	Malawi	g419	1.3.1.87	3- cis-5,6-dihydroxycyclohexa-1,3-dien-1-yl)propanoate dehydrogenase	40	56	71.4	0.00180727	0.102839	0.747961	4.928	2.952-8.227	4.283-35.651	0.398802	2.50751	337	9.18739e-05	0.00154466	597	-0.000243142	0.000222197	0.278696	0.999465	-0.000221357	0.000209606	0.296016	0.999905
EC	Malawi	g2240	5.5.1.5	Carboxy-cis,cis-muconate cyclase	13	56	23.2	3.87581e-05	0.125791	0.781262	12.943	4.174-40.139	3.089-8.691	2.49817	2.49817	338	-0.000750968	0.00331398	1721	3.03372e-05	4.49764e-05	0.502862	0.999465	2.76303e-05	4.45445e-05	0.537886	0.999905
EC	Malawi	g394	1.21.98.1	Cyclic dehypoxanthinyl futalosine synthase	10	56	17.9	0.000121526	0.0299052	0.747961	3.023	0.715-12.78	4.593-12.394	0.400663	2.49587	339	-5.95229e-05	0.000179581	1033	-8.03049e-05	8.09482e-05	0.325596	0.999465	-5.66015e-05	8.2333e-05	0.494963	0.999905
EC	Malawi	g928	2.5.1.120	Aminodeoxyfutalosine synthase	10	56	17.9	0.000152123	0.0299052	0.747961	3.023	0.715-12.78	4.593-12.394	0.400663	2.49587	340	0.00013019	0.000551813	531	-9.69345e-05	9.04509e-05	0.28863	0.999465	-6.89719e-05	9.1824e-05	0.456094	0.999905
EC	Malawi	g1894	4.1.1.98	4-hydroxy-3-polyprenylbenzoate decarboxylase	49	56	87.5	0.000574786	0.307369	0.813557	5.717	3.512-9.308	2.091-96.943	0.401559	2.49029	341	-0.000787035	0.00146587	1737	-2.16969e-05	9.9964e-05	0.828989	0.999465	-3.47952e-05	0.000101019	0.731958	0.999905
EC	Malawi	g1006	2.6.1.66	Valine--pyruvate transaminase	49	56	87.5	0.00169028	0.319317	0.813557	5.718	3.512-9.309	2.089-96.918	0.401855	2.48846	342	0.000318858	0.00156861	305	-2.90099e-05	0.000169422	0.864684	0.999465	-1.09338e-05	0.000161448	0.946276	0.999905
EC	Malawi	g1057	2.7.1.193	NO NAME	49	56	87.5	0.000256954	0.319317	0.813557	5.718	3.512-9.309	2.089-96.918	0.401855	2.48846	343	4.05021e-05	0.000574973	701	1.58192e-05	6.39823e-05	0.805657	0.999465	1.66432e-05	6.44669e-05	0.797339	0.999905
EC	Malawi	g1058	2.7.1.194	NO NAME	49	56	87.5	0.00164446	0.319317	0.813557	5.718	3.512-9.309	2.089-96.918	0.401855	2.48846	344	-0.000755973	0.00148205	1725	-8.5493e-05	0.000169495	0.616034	0.999465	-6.25226e-05	0.000158774	0.695415	0.999905
EC	Malawi	g1327	3.1.2.28	1,4-dihydroxy-2-naphthoyl-CoA hydrolase	49	56	87.5	0.00145869	0.319317	0.813557	5.718	3.512-9.309	2.089-96.918	0.401855	2.48846	345	0.000113578	0.00112065	555	-1.14166e-05	0.000154963	0.941543	0.999465	-5.4904e-06	0.000152821	0.971484	0.999905
EC	Malawi	g1459	3.2.1.196	NO NAME	49	56	87.5	0.00120056	0.319317	0.813557	5.718	3.512-9.309	2.089-96.918	0.401855	2.48846	346	-0.0001118	0.00142539	1123	-5.57235e-05	0.000139654	0.691458	0.999465	-3.85353e-05	0.000134968	0.776429	0.999905
EC	Malawi	g1574	3.4.19.5	Beta-aspartyl-peptidase	49	56	87.5	0.00268394	0.319317	0.813557	5.718	3.512-9.309	2.089-96.918	0.401855	2.48846	347	-4.39391e-05	0.000249598	992	1.17533e-05	0.000210112	0.955597	0.999465	2.55917e-05	0.000212163	0.904474	0.999905
EC	Malawi	g1644	3.5.1.110	Peroxyureidoacrylate/ureidoacrylate amidohydrolase	49	56	87.5	0.000887812	0.319317	0.813557	5.718	3.512-9.309	2.089-96.918	0.401855	2.48846	348	7.75314e-05	0.00165742	624	5.97819e-06	0.000120445	0.960597	0.999465	1.49311e-05	0.000120343	0.901757	0.999905
EC	Malawi	g202	1.11.1.9	Glutathione peroxidase	49	56	87.5	0.000737883	0.319317	0.813557	5.718	3.512-9.309	2.089-96.918	0.401855	2.48846	349	-0.000410967	0.00128033	1527	3.04239e-05	0.000114948	0.792268	0.999465	3.74977e-05	0.000116046	0.747946	0.999905
EC	Malawi	g2065	4.3.2.7	NO NAME	49	56	87.5	0.00245008	0.319317	0.813557	5.718	3.512-9.309	2.089-96.918	0.401855	2.48846	350	-0.000111309	0.000304966	1120	1.77115e-05	0.000199529	0.929596	0.999465	5.09494e-05	0.000198381	0.798367	0.999905
EC	Malawi	g2229	5.4.99.29	23S rRNA pseudouridine 746) synthase	49	56	87.5	0.00142501	0.319317	0.813557	5.718	3.512-9.309	2.089-96.918	0.401855	2.48846	351	8.38962e-05	0.00044238	609	-4.15441e-05	0.000146702	0.778117	0.999465	-2.81546e-05	0.000145661	0.847516	0.999905
EC	Malawi	g236	1.14.11.17	Taurine dioxygenase	49	56	87.5	0.00367634	0.319317	0.813557	5.718	3.512-9.309	2.089-96.918	0.401855	2.48846	352	9.4519e-05	0.00113838	591	0.000176125	0.00025686	0.495844	0.999465	0.000205291	0.000254301	0.423331	0.999905
EC	Malawi	g678	2.1.2.13	UDP-4-amino-4-deoxy-L-arabinose formyltransferase	49	56	87.5	0.00141356	0.319317	0.813557	5.718	3.512-9.309	2.089-96.918	0.401855	2.48846	353	4.40722e-05	0.000739186	696	-2.06665e-05	0.000149454	0.890534	0.999465	-8.39854e-06	0.000150818	0.955813	0.999905
EC	Malawi	g827	2.4.1.180	Lipopolysaccharide N-acetylmannosaminouronosyltransferase	49	56	87.5	0.00134661	0.319317	0.813557	5.718	3.512-9.309	2.089-96.918	0.401855	2.48846	354	-0.000234417	0.00191628	1333	2.2006e-05	0.000155083	0.887688	0.999465	4.084e-05	0.000159038	0.798392	0.999905
EC	Malawi	g87	1.1.1.305	UDP-glucuronic acid oxidase UDP-4-keto-hexauronic acid decarboxylating)	49	56	87.5	0.00141356	0.319317	0.813557	5.718	3.512-9.309	2.089-96.918	0.401855	2.48846	355	0.000198064	0.000593856	417	-2.06665e-05	0.000149454	0.890534	0.999465	-8.39854e-06	0.000150818	0.955813	0.999905
EC	Malawi	g104	1.1.1.36	Acetoacetyl-CoA reductase	51	56	91.1	0.00138973	0.41055	0.854684	5.908	3.683-9.477	0.692-311.345	0.40248	2.4846	356	-0.00160971	0.00368569	1900	-0.000202296	0.000187503	0.285429	0.999465	-0.000249085	0.000181831	0.176847	0.999905
EC	Malawi	g182	1.1.99.28	Glucose-fructose oxidoreductase	34	56	60.7	0.00063808	0.0673672	0.747961	4.483	2.562-7.846	4.865-25.462	0.402821	2.48249	357	0.00013664	0.000629423	518	-0.000187985	0.000156146	0.233878	0.999465	-0.000190406	0.000163891	0.25084	0.999905
EC	Malawi	g1498	3.2.1.82	Exo-poly-alpha-galacturonosidase	31	56	55.4	0.00165805	0.0601238	0.747961	4.273	2.342-7.797	5.055-22.193	0.403456	2.47859	358	-0.000118634	0.00105453	1135	-0.000284874	0.000257879	0.274196	0.999465	-0.000281896	0.000270705	0.302726	0.999905
EC	Malawi	g1639	3.5.1.104	Peptidoglycan-N-acetylglucosamine deacetylase	22	56	39.3	0.000622486	0.0601362	0.747961	3.702	1.856-7.384	4.872-17.145	0.405077	2.46867	359	-0.000136412	0.00089803	1175	-0.00024036	0.000164149	0.148917	0.999465	-0.000211892	0.000164551	0.20378	0.999905
EC	Malawi	g489	1.5.1.12	Transferred entry 1.2.1.88	5	56	8.9	2.67646e-07	0.348026	0.820395	2.816	1.094-7.245	4.18-11.543	0.405413	2.46662	360	-4.35928e-06	2.32884e-05	880	-4.403e-06	3.82748e-06	0.255061	0.999465	-5.15261e-06	3.97616e-06	0.200969	0.999905
EC	Malawi	g1596	3.4.21.96	Lactocepin	8	56	14.3	4.0796e-05	0.141394	0.813557	13.876	3.38-56.962	3.392-9.358	2.4629	2.4629	361	-0.000148731	0.00165435	1199	8.89504e-05	4.63585e-05	0.0603083	0.999465	8.42004e-05	4.7501e-05	0.0823864	0.999905
EC	Malawi	g2317	6.3.2.49	L-alanine--L-anticapsin ligase	6	56	10.7	4.43389e-05	0.20605	0.813557	2.871	0.798-10.33	4.241-11.742	0.406888	2.45768	362	9.23497e-05	0.000623002	595	-3.14681e-05	4.98496e-05	0.530533	0.999465	-4.1322e-05	5.08636e-05	0.420409	0.999905
EC	Malawi	g472	1.4.1.9	Leucine dehydrogenase	46	56	82.1	0.000833003	0.349694	0.822715	5.458	3.418-8.716	2.456-73.17	0.407131	2.45621	363	0.000161327	0.00138732	479	-8.79414e-05	0.000149258	0.558189	0.999465	-0.000126181	0.000142184	0.379086	0.999905
EC	Malawi	g369	1.2.3.3	Pyruvate oxidase	51	56	91.1	0.00322187	0.348026	0.820395	6.94	4.173-11.541	1.191-6.784	2.44194	2.44194	364	0.000330878	0.00172277	295	-0.000138872	0.000306879	0.6527	0.999465	-0.00019057	0.000306402	0.536794	0.999905
EC	Malawi	g1814	3.6.3.54	Cu +) exporting ATPase	24	56	42.9	0.000905492	0.0978236	0.747961	3.85	2.053-7.218	4.803-18.362	0.409967	2.43922	365	-6.12361e-05	0.000463559	1037	-0.000225693	0.000195185	0.252646	0.999465	-0.000192451	0.000186678	0.307537	0.999905
EC	Malawi	g155	1.1.1.83	D-malate dehydrogenase decarboxylating)	49	56	87.5	0.00237325	0.344114	0.817788	5.733	3.522-9.332	2.028-96.273	0.410291	2.43729	366	0.000242564	0.000811024	365	-0.000186209	0.000210673	0.38068	0.999465	-0.000185124	0.000199103	0.356947	0.999905
EC	Malawi	g566	1.8.4.8	Phosphoadenylyl-sulfate reductase thioredoxin)	53	56	94.6	0.00298262	0.360627	0.822715	6.11	3.773-9.894	0.11-2011.257	0.410453	2.43633	367	-0.00064579	0.00220791	1671	9.15752e-05	0.000203319	0.654225	0.999465	8.67691e-05	0.000204284	0.672843	0.999905
EC	Malawi	g1605	3.4.22.70	Sortase A	4	56	7.1	2.90738e-05	0.329505	0.817788	2.805	1.843-4.269	4.133-11.283	0.410748	2.43458	368	-7.63801e-05	0.000341582	1068	-3.25791e-05	4.10179e-05	0.430517	0.999465	-3.94065e-05	4.25442e-05	0.358766	0.999905
EC	Malawi	g841	2.4.1.246	Mannosylfructose-phosphate synthase	35	56	62.5	0.0010836	0.0447609	0.747961	4.594	2.627-8.036	4.799-25.942	0.411759	2.4286	369	-0.000590368	0.00241093	1644	-0.000155871	0.000197039	0.432365	0.999465	-0.000142101	0.000203684	0.488626	0.999905
EC	Malawi	g2018	4.2.1.90	L-rhamnonate dehydratase	48	56	85.7	0.00320243	0.199709	0.813557	5.645	3.434-9.282	2.745-68.442	0.411833	2.42817	370	-0.000566896	0.00173723	1633	-9.32013e-06	0.000259561	0.971489	0.999465	-8.55404e-06	0.000256764	0.973556	0.999905
EC	Malawi	g1479	3.2.1.49	Alpha-N-acetylgalactosaminidase	20	56	35.7	0.000832933	0.053214	0.747961	3.623	1.698-7.73	4.84-15.99	0.411845	2.4281	371	5.82504e-05	0.00171303	666	-0.000159432	0.000196866	0.42158	0.999465	-0.000133522	0.000186552	0.477483	0.999905
EC	Malawi	g2007	4.2.1.75	Uroporphyrinogen-III synthase	52	56	92.9	0.00340469	0.452463	0.894596	6.827	4.137-11.265	1.066-7.434	2.42436	2.42436	372	6.83378e-05	0.000378228	644	8.73817e-05	0.000230852	0.706529	0.999465	0.000101737	0.000229032	0.658812	0.999905
EC	Malawi	g1528	3.2.2.8	Ribosylpyrimidine nucleosidase	52	56	92.9	0.00607599	0.773547	0.988717	6.015	3.766-9.61	0.2-1063.39	0.412551	2.42394	373	-0.000274993	0.00147164	1378	7.32806e-05	0.00032789	0.823996	0.999465	5.5815e-05	0.000336873	0.869073	0.999905
EC	Malawi	g264	1.14.13.49	S)-limonene 7-monooxygenase	11	56	19.6	0.000286129	0.0713836	0.747961	3.147	1.223-8.101	4.441-13.089	0.412775	2.42262	374	0.000187907	0.000585542	438	-5.90792e-06	0.00012634	0.962875	0.999465	-8.35424e-06	0.000132845	0.950107	0.999905
EC	Malawi	g51	1.1.1.243	Carveol dehydrogenase	11	56	19.6	0.000286129	0.0713836	0.747961	3.147	1.223-8.101	4.441-13.089	0.412775	2.42262	375	7.78099e-05	0.000662922	622	-5.90792e-06	0.00012634	0.962875	0.999465	-8.35424e-06	0.000132845	0.950107	0.999905
EC	Malawi	g1836	3.8.1.7	4-chlorobenzoyl-CoA dehalogenase	44	56	78.6	0.000591736	0.228596	0.813557	7.746	4.383-13.689	1.7-6.015	2.42214	2.42214	376	-0.000189786	0.00390442	1268	0.000120076	0.00012927	0.357084	0.999465	7.8075e-05	0.000121921	0.524852	0.999905
EC	Malawi	g2214	5.4.99.13	Isobutyryl-CoA mutase	6	56	10.7	2.56378e-05	0.122583	0.775944	2.912	0.561-15.106	4.266-11.632	0.413401	2.41896	377	0	0	836	5.52577e-06	3.81522e-05	0.88538	0.999465	2.49047e-06	3.98702e-05	0.950442	0.999905
EC	Malawi	g1134	2.7.14.1	Protein arginine kinase	52	56	92.9	0.00154294	0.353846	0.822715	6.825	4.139-11.253	0.865-9.239	2.41422	2.41422	378	-6.04219e-05	0.00221097	1035	0.00019916	0.000182592	0.280233	0.999465	0.000202854	0.000190208	0.291327	0.999905
EC	Malawi	g19	1.1.1.136	UDP-N-acetylglucosamine 6-dehydrogenase	13	56	23.2	0.000760143	0.0289454	0.747961	3.259	1.067-9.953	4.669-13.237	0.414578	2.41209	379	-0.000308103	0.000817985	1414	-0.000150452	0.000197814	0.450219	0.999465	-8.99609e-05	0.000194214	0.645228	0.999905
EC	Malawi	g2117	5.1.3.11	Cellobiose epimerase	31	56	55.4	0.00199778	0.0601238	0.747961	4.326	2.427-7.709	4.821-22.576	0.414686	2.41147	380	-0.000369248	0.00107038	1489	-0.000292265	0.000262978	0.271334	0.999465	-0.00027812	0.000268809	0.305817	0.999905
EC	Malawi	g993	2.6.1.39	2-aminoadipate transaminase	53	56	94.6	0.00457487	0.498732	0.929352	6.114	3.826-9.771	0.012-18269.658	0.41589	2.40448	381	-0.000977847	0.00450046	1797	-9.87501e-05	0.000267022	0.712963	0.999465	-0.000116491	0.000255992	0.651039	0.999905
EC	Malawi	g825	2.4.1.175	acetylgalactosaminyltransferase	26	56	46.4	0.00112362	0.120684	0.769836	4.013	2.37-6.795	4.556-20.286	0.417412	2.39571	382	-0.00135166	0.00350056	1880	3.84898e-05	0.000234979	0.8705	0.999465	-7.26429e-06	0.00023792	0.975764	0.999905
EC	Malawi	g459	1.3.99.33	Urocanate reductase	5	56	8.9	1.14787e-05	0.402388	0.850028	2.899	0.799-10.522	4.179-11.48	0.418568	2.3891	383	-7.77245e-06	3.47595e-05	893	-2.39464e-05	2.53777e-05	0.349577	0.999465	-2.44532e-05	2.62854e-05	0.356688	0.999905
EC	Malawi	g1950	4.2.1.107	hydratase	4	56	7.1	1.08353e-05	0.442903	0.886766	2.859	0.549-14.9	4.145-11.217	0.41927	2.3851	384	0	0	830	-3.07716e-05	2.47221e-05	0.218617	0.999465	-2.8763e-05	2.60624e-05	0.275041	0.999905
EC	Malawi	g1677	3.5.1.68	N-formylglutamate deformylase	9	56	16.1	3.00433e-05	0.22177	0.813557	3.094	1.292-7.411	4.312-12.586	0.419981	2.38106	385	0.000123548	0.000448994	544	-3.60844e-05	3.97128e-05	0.367581	0.999465	-5.07893e-05	4.02384e-05	0.21273	0.999905
EC	Malawi	g635	2.1.1.226	23S rRNA cytidine 1920)-2'-O)-methyltransferase	37	56	66.1	0.000610946	0.109618	0.747961	4.777	2.749-8.3	4.682-27.545	0.420659	2.37722	386	0.000602166	0.00413935	152	-0.000151369	0.000145711	0.303513	0.999465	-0.000165265	0.00015306	0.285439	0.999905
EC	Malawi	g1617	3.4.24.29	Aureolysin	7	56	12.5	3.00638e-05	0.485738	0.919143	13.67	1.935-96.585	3.535-9.354	2.37698	2.37698	387	-0.00058771	0.00204022	1643	6.44984e-06	4.12333e-05	0.876283	0.999465	-1.24092e-06	4.28845e-05	0.977031	0.999905
EC	Malawi	g2203	5.4.2.9	Phosphoenolpyruvate mutase	13	56	23.2	0.000398611	0.0477645	0.747961	3.297	1.132-9.6	4.616-13.296	0.420858	2.3761	388	-0.000177236	0.000578372	1244	9.23869e-05	0.000145495	0.528121	0.999465	0.000155997	0.00013805	0.263867	0.999905
EC	Malawi	g749	2.3.1.245	3-hydroxy-5-phosphonooxypentane-2,4-dione thiolase	42	56	75	0.000335585	0.138028	0.811561	5.174	3.073-8.712	4.069-36.416	0.425039	2.35273	389	0.000574348	0.00213039	164	-0.000107445	8.97639e-05	0.236544	0.999465	-0.000116319	9.09593e-05	0.206869	0.999905
EC	Malawi	g1698	3.5.2.5	Allantoinase	50	56	89.3	0.00312726	0.670154	0.958652	5.85	3.645-9.388	1.071-175.106	0.427257	2.34051	390	-0.000309741	0.000901502	1416	-0.000124479	0.000231541	0.593054	0.999465	-9.28875e-05	0.000221187	0.676321	0.999905
EC	Malawi	g734	2.3.1.200	Lipoyl amidotransferase	5	56	8.9	1.90875e-05	0.461547	0.896493	2.956	0.989-8.837	4.162-11.482	0.4276	2.33863	391	0	0	850	-4.06745e-05	3.27476e-05	0.219582	0.999465	-3.47654e-05	3.40219e-05	0.31177	0.999905
EC	Malawi	g1837	3.8.1.8	Atrazine chlorohydrolase	12	56	21.4	6.40688e-05	0.0492402	0.747961	3.302	1.01-10.799	4.58-12.871	0.43006	2.32526	392	0.000405553	0.000843974	246	-9.38622e-05	5.72824e-05	0.107114	0.999465	-0.00010461	5.94875e-05	0.0847797	0.999905
EC	Malawi	g770	2.3.1.48	Histone acetyltransferase	6	56	10.7	1.55037e-05	0.201316	0.813557	13.61	1.675-110.55	3.588-9.551	2.32491	2.32491	393	-0.000225461	0.0010425	1319	4.12686e-05	2.90086e-05	0.160593	0.999465	4.33561e-05	2.87803e-05	0.138243	0.999905
EC	Malawi	g1744	3.5.99.3	Hydroxydechloroatrazine ethylaminohydrolase	6	56	10.7	5.71403e-05	0.58525	0.948625	13.603	0.736-251.576	3.707-9.246	2.32331	2.32331	394	-0.000283242	0.000939034	1388	1.94224e-05	5.67641e-05	0.733559	0.999465	2.11061e-05	5.80868e-05	0.717872	0.999905
EC	Malawi	g1480	3.2.1.50	Alpha-N-acetylglucosaminidase	23	56	41.1	0.00140308	0.123619	0.778549	3.905	2.02-7.548	4.712-17.383	0.431492	2.31754	395	-0.000145519	0.00110093	1190	-0.000220069	0.000255837	0.393487	0.999465	-0.000226906	0.000267518	0.400373	0.999905
EC	Malawi	g2026	4.2.2.2	Pectate lyase	22	56	39.3	0.000727403	0.103757	0.747961	3.847	1.93-7.668	4.731-16.8	0.43152	2.31739	396	0.000454922	0.00128261	212	-0.000244074	0.000179795	0.180266	0.999465	-0.000189714	0.000179763	0.296334	0.999905
EC	Malawi	g2066	4.3.3.5	4'-demethylrebeccamycin synthase	9	56	16.1	4.78432e-05	0.230366	0.813557	12.964	2.565-65.516	3.429-9.142	2.31541	2.31541	397	-0.000731613	0.00422711	1714	3.99251e-05	5.07523e-05	0.434916	0.999465	4.61726e-05	4.91868e-05	0.352388	0.999905
EC	Malawi	g1510	3.2.1.99	Arabinan endo-1,5-alpha-L-arabinosidase	34	56	60.7	0.00273688	0.11495	0.74825	4.618	2.642-8.07	4.591-24.625	0.434308	2.30251	398	-0.00034969	0.00140874	1466	-0.000101913	0.000322084	0.752906	0.999465	-0.000103967	0.000331593	0.755178	0.999905
EC	Malawi	g1542	3.4.11.19	D-stereospecific aminopeptidase	4	56	7.1	2.03104e-05	0.543555	0.945273	2.958	0.585-14.953	4.132-11.194	0.434936	2.29919	399	1.95742e-06	8.75387e-06	795	-4.19071e-05	3.40279e-05	0.223453	0.999465	-3.58723e-05	3.54521e-05	0.31648	0.999905
EC	Malawi	g986	2.6.1.21	D-amino-acid transaminase	51	56	91.1	0.00201304	0.427165	0.870384	6.903	4.146-11.491	1.313-6.867	2.2987	2.2987	400	-0.000133764	0.00275292	1169	8.22543e-05	0.00021511	0.703678	0.999465	3.4315e-05	0.000220947	0.877203	0.999905
EC	Malawi	g423	1.3.1.95	Acryloyl-CoA reductase NADH)	3	56	5.4	3.3543e-06	0.570859	0.948625	2.919	0.228-37.445	4.1-10.948	0.435672	2.29531	401	-1.04907e-06	4.69159e-06	866	-1.31177e-05	1.38591e-05	0.348105	0.999465	-1.19853e-05	1.46048e-05	0.415745	0.999905
EC	Malawi	g862	2.4.1.303	galactosyltransferase	16	56	28.6	8.43106e-05	0.225496	0.813557	11.592	3.704-36.282	3.09-8.272	2.29318	2.29318	402	-0.00356396	0.00631911	1957	7.14452e-05	6.50121e-05	0.276664	0.999465	8.9897e-05	6.37763e-05	0.164858	0.999905
EC	Malawi	g529	1.6.99.1	NADPH dehydrogenase	40	56	71.4	0.00171012	0.10674	0.747961	5.056	2.938-8.699	4.429-30.338	0.436163	2.29272	403	-0.000694297	0.00313967	1689	-3.06823e-05	0.000229486	0.894137	0.999465	-2.14031e-05	0.000237825	0.928651	0.999905
EC	Malawi	g1533	3.3.2.10	Soluble epoxide hydrolase	4	56	7.1	5.19318e-05	0.522551	0.934248	2.967	0.859-10.257	4.122-11.214	0.436388	2.29154	404	-4.22748e-05	0.00019332	987	-4.84875e-05	5.4278e-05	0.375651	0.999465	-5.84238e-05	5.52747e-05	0.295605	0.999905
EC	Malawi	g1141	2.7.2.7	Butyrate kinase	32	56	57.1	0.0020399	0.089679	0.747961	4.493	2.455-8.222	4.86-21.782	0.43668	2.29001	405	0.000415806	0.00166117	238	-0.000283104	0.000268174	0.295818	0.999465	-0.000249964	0.000263041	0.346539	0.999905
EC	Malawi	g1853	4.1.1.25	Tyrosine decarboxylase	9	56	16.1	7.05059e-05	0.459405	0.894596	3.209	1.674-6.152	4.244-12.611	0.438628	2.27984	406	3.40915e-05	0.000211679	706	-5.91589e-05	6.16001e-05	0.34115	0.999465	-4.34809e-05	6.10672e-05	0.479763	0.999905
EC	Malawi	g1411	3.1.4.55	Phosphoribosyl 1,2-cyclic phosphate phosphodiesterase	39	56	69.6	0.000487997	0.141997	0.813557	4.992	2.908-8.568	4.361-29.618	0.439243	2.27664	407	0.00125591	0.00632116	53	-0.000199058	0.000114417	0.0875981	0.999465	-0.000187292	0.0001177	0.117855	0.999905
EC	Malawi	g1416	3.1.6.1	Arylsulfatase	52	56	92.9	0.0219047	0.64295	0.948625	6.042	3.757-9.718	0.279-678.642	0.439258	2.27656	408	0.000128621	0.00107882	537	-0.000228541	0.000587449	0.698776	0.999465	-0.000124169	0.000557488	0.824653	0.999905
EC	Malawi	g1417	3.1.6.6	Choline-sulfatase	52	56	92.9	0.00346383	0.64295	0.948625	6.042	3.757-9.718	0.279-678.642	0.439258	2.27656	409	0.00104699	0.00304025	73	0.000108825	0.000229774	0.637683	0.999465	0.000162593	0.000224694	0.472673	0.999905
EC	Malawi	g1562	3.4.15.5	Peptidyl-dipeptidase Dcp	52	56	92.9	0.00625904	0.64295	0.948625	6.042	3.757-9.718	0.279-678.642	0.439258	2.27656	410	-0.000357501	0.0018752	1476	-0.000222688	0.000297676	0.457653	0.999465	-0.00020524	0.000280033	0.467033	0.999905
EC	Malawi	g2228	5.4.99.28	tRNA pseudouridine 32) synthase	52	56	92.9	0.00513006	0.64295	0.948625	6.042	3.757-9.718	0.279-678.642	0.439258	2.27656	411	-0.000253797	0.0013576	1354	4.80805e-05	0.000259225	0.853549	0.999465	9.89995e-05	0.000251815	0.695885	0.999905
EC	Malawi	g2137	5.1.3.6	UDP-glucuronate 4-epimerase	5	56	8.9	6.11157e-05	0.633767	0.948625	13.534	0.447-410.095	3.746-9.467	2.27271	2.27271	412	-0.00100446	0.0021847	1805	-3.46962e-05	5.98616e-05	0.56459	0.999465	-3.56278e-05	6.30822e-05	0.574746	0.999905
EC	Malawi	g995	2.6.1.44	Alanine--glyoxylate transaminase	11	56	19.6	2.17907e-05	0.0854086	0.747961	3.314	1.132-9.701	4.426-12.807	0.440165	2.27188	413	2.96103e-05	0.000415728	717	1.33823e-05	3.40355e-05	0.695729	0.999465	8.09663e-06	3.53223e-05	0.819632	0.999905
EC	Malawi	g190	1.10.3.10	Ubiquinol oxidase H +)-transporting)	41	56	73.2	0.000597047	0.163175	0.813557	5.147	3.07-8.629	3.911-34.804	0.441159	2.26676	414	-0.000231285	0.00176475	1328	-0.000116161	0.000140254	0.411191	0.999465	-9.07414e-05	0.000139633	0.51876	0.999905
EC	Malawi	g76	1.1.1.29	Glycerate dehydrogenase	28	56	50	0.000584088	0.106567	0.747961	4.259	2.288-7.93	4.743-19.599	0.441759	2.26368	415	-0.000485367	0.00331476	1577	-0.00026022	0.000154425	0.0977423	0.999465	-0.000249142	0.000159398	0.124356	0.999905
EC	Malawi	g2048	4.3.1.12	Ornithine cyclodeaminase	23	56	41.1	0.000165149	0.108119	0.747961	3.968	1.978-7.963	4.736-16.911	0.443401	2.25529	416	0.00144073	0.00281483	40	-0.000128201	8.56688e-05	0.140352	0.999465	-0.000123644	8.89291e-05	0.170576	0.999905
EC	Malawi	g1238	2.7.8.36	transferase	5	56	8.9	0.000170786	0.319166	0.813557	3.056	0.757-12.343	4.16-11.415	0.443477	2.25491	417	-0.00014711	0.00067534	1194	-0.000110402	9.70994e-05	0.260559	0.999465	-8.64833e-05	0.000100584	0.393997	0.999905
EC	Malawi	g2098	4.99.1.3	Sirohydrochlorin cobaltochelatase	46	56	82.1	0.00045658	0.245676	0.813557	5.543	3.354-9.161	3.052-51.069	0.443973	2.25239	418	-0.000695242	0.00349436	1691	-4.89765e-05	0.000112045	0.663772	0.999465	-6.36129e-05	0.000115122	0.583021	0.999905
EC	Malawi	g1710	3.5.3.3	Creatinase	6	56	10.7	3.04602e-05	0.456036	0.894596	3.105	1.497-6.441	4.162-11.741	0.444206	2.25121	419	-5.34476e-06	2.39025e-05	885	-2.88594e-05	4.16402e-05	0.491238	0.999465	-3.12737e-05	4.10782e-05	0.450041	0.999905
EC	Malawi	g1240	2.7.8.40	N-acetylgalactosaminephosphotransferase	8	56	14.3	3.88811e-05	0.458577	0.894596	3.202	1.604-6.389	4.211-12.289	0.445093	2.24672	420	-1.71322e-06	7.3313e-06	872	-3.58247e-05	4.57723e-05	0.437239	0.999465	-3.02271e-05	4.68732e-05	0.52196	0.999905
EC	Malawi	g1472	3.2.1.37	Xylan 1,4-beta-xylosidase	50	56	89.3	0.00729242	0.331215	0.817788	5.878	3.607-9.578	1.537-112.842	0.446385	2.24022	421	0.000208021	0.00201237	402	-0.00040823	0.000376873	0.283532	0.999465	-0.000400155	0.000394421	0.31521	0.999905
EC	Malawi	g2158	5.3.1.17	5-dehydro-4-deoxy-D-glucuronate isomerase	50	56	89.3	0.00857505	0.709375	0.970797	5.878	3.666-9.424	0.989-175.295	0.446487	2.23971	422	7.74001e-05	0.00226024	625	-0.000114961	0.000343898	0.739458	0.999465	-0.000127844	0.000334048	0.703556	0.999905
EC	Malawi	g311	1.17.7.1	E)-4-hydroxy-3-methylbut-2-enyl-diphosphate synthase ferredoxin)	50	56	89.3	0.00285008	0.709375	0.970797	5.878	3.666-9.424	0.989-175.295	0.446487	2.23971	423	-6.12325e-05	0.000726564	1036	6.42872e-05	0.00021765	0.768845	0.999465	0.000102607	0.000213525	0.63294	0.999905
EC	Malawi	g36	1.1.1.18	Inositol 2-dehydrogenase	51	56	91.1	0.00703337	0.32623	0.816884	5.963	3.671-9.686	1.001-178.034	0.446767	2.2383	424	-0.00168218	0.00517995	1907	-0.000407366	0.000349171	0.248471	0.999465	-0.000403165	0.000367016	0.27725	0.999905
EC	Malawi	g1042	2.7.1.168	D-glycero-alpha-D-manno-heptose-7-phosphate kinase	11	56	19.6	0.000402399	0.0444022	0.747961	3.361	0.873-12.942	4.539-12.402	0.447954	2.23237	425	-0.000323698	0.00111201	1432	-5.13693e-05	0.000146483	0.727189	0.999465	-2.01935e-05	0.00014421	0.8892	0.999905
EC	Malawi	g1705	3.5.3.13	Formimidoylglutamate deiminase	3	56	5.4	2.63921e-06	0.59596	0.948625	3.007	0.211-42.879	4.094-10.929	0.449544	2.22448	426	3.80162e-07	1.70014e-06	802	-6.27466e-06	1.23748e-05	0.614182	0.999465	-6.30713e-06	1.30452e-05	0.630864	0.999905
EC	Malawi	g240	1.14.12.10	Benzoate 1,2-dioxygenase	45	56	80.4	0.000448875	0.177951	0.813557	5.483	3.287-9.146	3.392-43.338	0.452206	2.21138	427	0.000202155	0.0006893	410	-4.08087e-05	0.000101526	0.689304	0.999465	-3.80838e-05	0.000100886	0.707405	0.999905
EC	Malawi	g1298	3.1.1.53	Sialate O-acetylesterase	5	56	8.9	2.98805e-05	0.525271	0.934838	3.111	0.829-11.677	4.148-11.407	0.452246	2.21119	428	3.9994e-06	1.28566e-05	787	-3.99718e-05	4.07475e-05	0.330985	0.999465	-4.83607e-05	4.14817e-05	0.249213	0.999905
EC	Malawi	g1607	3.4.22.8	Clostripain	21	56	37.5	0.000643492	0.111788	0.747961	3.905	1.918-7.95	4.624-16.094	0.452701	2.20896	429	0.000151564	0.000771107	495	-9.68873e-05	0.0001694	0.569733	0.999465	-6.63451e-05	0.000170961	0.69961	0.999905
EC	Malawi	g1680	3.5.1.81	N-acyl-D-amino-acid deacylase	21	56	37.5	0.00013827	0.0972693	0.747961	3.906	2.006-7.606	4.547-16.355	0.452922	2.20789	430	-0.00019267	0.00144617	1274	1.35968e-05	8.14029e-05	0.86797	0.999465	-2.22849e-06	8.45908e-05	0.979088	0.999905
EC	Malawi	g28	1.1.1.157	3-hydroxybutyryl-CoA dehydrogenase	53	56	94.6	0.00156925	0.558501	0.948625	6.142	3.832-9.843	0.015-12434.568	0.452983	2.20759	431	0.000246594	0.00103768	360	5.83884e-05	0.000178772	0.745227	0.999465	-2.36735e-05	0.000157948	0.881461	0.999905
EC	Malawi	g816	2.4.1.11	Glycogen starch) synthase	28	56	50	0.000608227	0.147298	0.813557	4.319	2.378-7.843	4.568-19.788	0.454249	2.20144	432	0.000690913	0.00242942	125	-0.000265321	0.000152539	0.0876683	0.999465	-0.000288183	0.000153768	0.0667603	0.999905
EC	Malawi	g1640	3.5.1.105	Chitin disaccharide deacetylase	49	56	87.5	0.00122948	0.485738	0.919143	5.809	3.574-9.44	1.72-94.398	0.455894	2.19349	433	0.000404089	0.00175091	247	-3.37985e-05	0.000143221	0.814335	0.999465	-3.09131e-05	0.000142098	0.828667	0.999905
EC	Malawi	g741	2.3.1.210	dTDP-4-amino-4,6-dideoxy-D-galactose acyltransferase	49	56	87.5	0.0010926	0.485738	0.919143	5.809	3.574-9.44	1.72-94.398	0.455894	2.19349	434	0.000971119	0.00171914	83	6.11759e-06	0.000129145	0.962393	0.999465	1.02159e-05	0.000128839	0.937117	0.999905
EC	Malawi	g2027	4.2.2.20	Chondroitin-sulfate-ABC endolyase	6	56	10.7	5.95775e-05	0.497241	0.928233	3.179	1.141-8.857	4.164-11.668	0.456098	2.19251	435	1.74065e-06	7.78444e-06	798	-5.21509e-05	5.71625e-05	0.365652	0.999465	-5.34112e-05	5.8424e-05	0.365	0.999905
EC	Malawi	g1341	3.1.25.1	Deoxyribonuclease pyrimidine dimer)	4	56	7.1	9.80589e-05	0.243236	0.813557	13.192	0.95-183.217	3.71-9.905	2.17618	2.17618	436	3.41872e-06	1.5289e-05	789	9.43214e-07	7.56766e-05	0.990102	0.999465	1.21215e-05	7.94374e-05	0.879334	0.999905
EC	Malawi	g1829	3.7.1.22	3D- 3,5/4)-trihydroxycyclohexane-1,2-dione acylhydrolase decyclizing)	5	56	8.9	5.26636e-05	0.378494	0.844332	12.962	0.958-175.31	3.682-9.715	2.16756	2.16756	437	0.000863411	0.0018317	99	0.000105728	5.29809e-05	0.0510347	0.999465	9.78783e-05	5.55458e-05	0.0841619	0.999905
EC	Malawi	g1420	3.1.8.1	Aryldialkylphosphatase	38	56	67.9	0.000380925	0.150757	0.813557	5.006	2.91-8.613	4.204-27.697	0.463905	2.15561	438	-0.000640744	0.00293659	1667	-4.09537e-05	0.000105256	0.698743	0.999465	-4.28306e-05	0.000106352	0.688868	0.999905
EC	Malawi	g1623	3.4.24.57	O-sialoglycoprotein endopeptidase	47	56	83.9	0.00163105	0.307698	0.813557	5.664	3.486-9.205	2.242-66.432	0.464072	2.15484	439	-5.28979e-05	0.00161263	1016	3.38979e-05	0.000204036	0.86867	0.999465	-2.72709e-05	0.000198974	0.891536	0.999905
EC	Malawi	g1121	2.7.1.90	Diphosphate--fructose-6-phosphate 1-phosphotransferase	45	56	80.4	0.00313067	0.267534	0.813557	5.515	3.331-9.129	3.086-45.46	0.465597	2.14778	440	-0.00101731	0.00329866	1811	-0.000295629	0.000292428	0.316551	0.999465	-0.000266942	0.000297512	0.373887	0.999905
EC	Malawi	g952	2.5.1.56	N-acetylneuraminate synthase	21	56	37.5	0.000360951	0.0590473	0.747961	3.977	1.788-8.849	4.737-15.365	0.466128	2.14534	441	8.50667e-05	0.000739105	606	-0.000106524	0.000131164	0.420275	0.999465	-8.7667e-05	0.000136395	0.523328	0.999905
EC	Malawi	g1281	3.1.1.10	Tropinesterase	14	56	25	5.32763e-05	0.173964	0.813557	3.617	1.719-7.609	4.347-13.832	0.466469	2.14377	442	0.000145294	0.000859334	505	-8.94332e-05	5.05608e-05	0.0825707	0.999465	-8.77194e-05	5.17743e-05	0.0964357	0.999905
EC	Malawi	g1273	2.8.3.6	3-oxoadipate CoA-transferase	27	56	48.2	0.000324086	0.163803	0.813557	4.318	2.455-7.594	4.385-19.535	0.466559	2.14335	443	1.07374e-05	0.000367792	766	2.10927e-05	0.000120813	0.862055	0.999465	1.20362e-06	0.000124228	0.992308	0.999905
EC	Malawi	g41	1.1.1.202	1,3-propanediol dehydrogenase	44	56	78.6	0.000388968	0.160126	0.813557	5.443	3.208-9.235	3.837-35.419	0.46689	2.14183	444	0.00111184	0.00599611	68	-0.000121655	0.000102192	0.239074	0.999465	-0.000131109	0.000104923	0.217276	0.999905
EC	Malawi	g1301	3.1.1.72	Acetylxylan esterase	24	56	42.9	0.0017726	0.072348	0.747961	4.157	1.999-8.646	4.763-16.502	0.468923	2.13255	445	-0.000287824	0.00145831	1394	-0.000115696	0.000281772	0.68299	0.999465	4.55245e-08	0.000257368	0.99986	0.999905
EC	Malawi	g332	1.2.1.21	Glycolaldehyde dehydrogenase	48	56	85.7	0.000464729	0.423701	0.865885	5.752	3.524-9.387	2.085-72.045	0.469359	2.13056	446	-0.000662232	0.00203993	1678	6.8882e-07	9.50217e-05	0.994243	0.999465	-2.62014e-06	9.32989e-05	0.977708	0.999905
EC	Malawi	g1692	3.5.2.12	6-aminohexanoate-cyclic-dimer hydrolase	35	56	62.5	0.000496712	0.220746	0.813557	4.827	2.901-8.031	3.978-26.547	0.46969	2.12907	447	-0.000245943	0.00228701	1347	-8.83711e-05	0.000130251	0.500373	0.999465	-0.000114471	0.000128288	0.376508	0.999905
EC	Malawi	g177	1.1.98.2	Glucose-6-phosphate dehydrogenase coenzyme-F420)	3	56	5.4	5.9769e-05	0.534181	0.944139	13.048	0.021-8299.435	3.83-9.891	2.1199	2.1199	448	0	0	826	-3.18999e-05	5.96058e-05	0.594722	0.999465	-3.71677e-05	6.26358e-05	0.555592	0.999905
EC	Malawi	g927	2.5.1.101	N,N'-diacetyllegionaminate synthase	13	56	23.2	0.000202436	0.0861291	0.747961	3.61	1.283-10.152	4.451-13.055	0.473629	2.11136	449	0.000295308	0.00112597	320	-0.000102416	0.000101657	0.318203	0.999465	-0.000103699	0.000102968	0.318736	0.999905
EC	Malawi	g1834	3.8.1.3	Haloacetate dehalogenase	24	56	42.9	6.86084e-05	0.080636	0.747961	4.188	2.171-8.078	4.529-17.163	0.474991	2.1053	450	0.000165208	0.00138557	471	-3.45633e-05	5.31617e-05	0.518349	0.999465	-4.58945e-05	5.31515e-05	0.392005	0.999905
EC	Malawi	g823	2.4.1.157	1,2-diacylglycerol 3-glucosyltransferase	27	56	48.2	0.000153868	0.111806	0.747961	4.36	2.364-8.044	4.484-18.756	0.475412	2.10344	451	0.000513459	0.0025893	185	-0.000116964	7.60495e-05	0.129889	0.999465	-0.000130439	7.70876e-05	0.0968521	0.999905
EC	Malawi	g1156	2.7.4.29	Kdo 2)-lipid A phosphotransferase	48	56	85.7	0.000501279	0.377576	0.843794	5.763	3.504-9.48	2.324-63.07	0.475966	2.10099	452	-1.74318e-05	0.000718776	921	-3.91997e-05	9.39945e-05	0.6783	0.999465	-3.98835e-05	9.15133e-05	0.664842	0.999905
EC	Malawi	g871	2.4.1.325	TDP-N-acetylfucosamine lipid II N-acetylfucosaminyltransferase	48	56	85.7	0.000839556	0.377576	0.843794	5.763	3.504-9.48	2.324-63.07	0.475966	2.10099	453	-0.000358936	0.00255164	1478	-8.16076e-05	0.00012088	0.502486	0.999465	-7.60922e-05	0.000119658	0.527732	0.999905
EC	Malawi	g425	1.3.1.n3	Curcumin reductase	31	56	55.4	0.000202874	0.169219	0.813557	4.601	2.566-8.251	4.435-21.055	0.476146	2.1002	454	0.000630373	0.00205266	143	-9.35517e-05	8.41307e-05	0.271073	0.999465	-0.000104265	7.49683e-05	0.170448	0.999905
EC	Malawi	g2124	5.1.3.21	Maltose epimerase	16	56	28.6	0.000225141	0.180367	0.813557	3.781	1.766-8.094	4.391-14.261	0.477761	2.0931	455	0.00139878	0.00310227	44	-0.000194641	0.000104835	0.068821	0.999465	-0.000204713	0.000108906	0.0659785	0.999905
EC	Malawi	g1359	3.1.3.12	Trehalose-phosphatase	51	56	91.1	0.00190733	0.563607	0.948625	5.999	3.713-9.692	0.721-218.634	0.47778	2.09302	456	-0.000237998	0.00126472	1336	4.91785e-05	0.000170712	0.774389	0.999465	6.79899e-05	0.000168428	0.688175	0.999905
EC	Malawi	g2316	6.3.2.45	diaminoheptanedioate ligase	51	56	91.1	0.000798395	0.563607	0.948625	5.999	3.713-9.692	0.721-218.634	0.47778	2.09302	457	-0.000281261	0.00155749	1385	3.96012e-05	0.000110734	0.722019	0.999465	4.13551e-05	0.000113383	0.716846	0.999905
EC	Malawi	g2381	7.5.2.1	NO NAME	51	56	91.1	0.00138297	0.563607	0.948625	5.999	3.713-9.692	0.721-218.634	0.47778	2.09302	458	-4.55245e-05	0.000365485	996	1.10536e-05	0.00014705	0.940358	0.999465	2.01825e-05	0.000147464	0.891688	0.999905
EC	Malawi	g471	1.4.1.4	Glutamate dehydrogenase NADP +	51	56	91.1	0.00404587	0.563607	0.948625	5.999	3.713-9.692	0.721-218.634	0.47778	2.09302	459	0.000453141	0.00141225	215	3.07614e-05	0.000256846	0.905113	0.999465	4.57969e-05	0.000250802	0.855849	0.999905
EC	Malawi	g504	1.5.1.42	FMN reductase NADH)	51	56	91.1	0.00166017	0.563607	0.948625	5.999	3.713-9.692	0.721-218.634	0.47778	2.09302	460	0.000189265	0.000497276	435	7.29312e-05	0.000171058	0.671544	0.999465	7.71618e-05	0.000176634	0.664103	0.999905
EC	Malawi	g897	2.4.2.15	Guanosine phosphorylase	51	56	91.1	0.00303976	0.563607	0.948625	5.999	3.713-9.692	0.721-218.634	0.47778	2.09302	461	-3.86065e-05	0.000533399	982	8.84975e-05	0.000213312	0.679878	0.999465	0.000123539	0.000212626	0.563842	0.999905
EC	Malawi	g1696	3.5.2.2	Dihydropyrimidinase	50	56	89.3	0.0024989	0.18759	0.813557	6.936	4.204-11.441	0.566-19.398	2.09231	2.09231	462	0.000135012	0.00060033	524	9.95759e-05	0.000189671	0.601737	0.999465	0.000115122	0.000191073	0.549563	0.999905
EC	Malawi	g571	1.8.99.2	Adenylyl-sulfate reductase	5	56	8.9	3.21567e-05	0.418809	0.862257	3.274	0.624-17.192	4.142-11.31	0.478375	2.09041	463	-3.14149e-05	0.000140648	959	-5.27444e-05	4.26161e-05	0.221195	0.999465	-5.89505e-05	4.44984e-05	0.191268	0.999905
EC	Malawi	g1262	2.8.3.1	Propionate CoA-transferase	15	56	26.8	3.71801e-05	0.202799	0.813557	3.75	1.823-7.713	4.324-14.055	0.481016	2.07893	464	-0.000287384	0.00136783	1392	-2.82743e-05	4.52179e-05	0.534414	0.999465	-4.47001e-05	4.34868e-05	0.308944	0.999905
EC	Malawi	g261	1.14.13.24	3-hydroxybenzoate 6-monooxygenase	32	56	57.1	0.000134373	0.113964	0.747961	4.683	2.615-8.385	4.411-21.485	0.481048	2.0788	465	-9.70729e-05	0.0022791	1094	6.33599e-06	7.2414e-05	0.9306	0.999465	-8.02906e-06	7.45843e-05	0.914703	0.999905
EC	Malawi	g334	1.2.1.24	Succinate-semialdehyde dehydrogenase NAD +	12	56	21.4	1.96389e-05	0.163132	0.813557	3.618	1.377-9.504	4.338-12.929	0.483109	2.06993	466	0.000119208	0.00052747	549	1.61658e-05	3.2259e-05	0.61832	0.999465	1.34686e-05	3.34924e-05	0.689296	0.999905
EC	Malawi	g2211	5.4.99.1	Methylaspartate mutase	32	56	57.1	0.00277906	0.23748	0.813557	4.692	2.662-8.27	4.307-21.892	0.483213	2.06948	467	0.000167448	0.000890657	468	-0.000350743	0.000323461	0.28303	0.999465	-0.000302274	0.000323182	0.354126	0.999905
EC	Malawi	g742	2.3.1.222	Phosphate propanoyltransferase	51	56	91.1	0.00291163	0.544271	0.945273	6.006	3.692-9.77	0.954-161.402	0.483887	2.0666	468	-0.000187444	0.00245097	1262	0.00031532	0.000263707	0.237029	0.999465	0.000297453	0.000277205	0.288404	0.999905
EC	Malawi	g1552	3.4.13.19	Membrane dipeptidase	29	56	51.8	0.000250747	0.18468	0.813557	9.088	4.336-19.048	2.466-7.86	2.06405	2.06405	469	-0.000903757	0.00823811	1777	0.000172353	0.000100576	0.0923275	0.999465	0.000188195	0.000104999	0.0791276	0.999905
EC	Malawi	g681	2.1.2.5	Glutamate formimidoyltransferase	38	56	67.9	0.00135813	0.131712	0.801194	5.078	2.904-8.879	4.255-25.777	0.484866	2.06243	470	0.00136639	0.00779416	47	-0.000377135	0.000201238	0.0663351	0.999465	-0.000373288	0.000211296	0.0833884	0.999905
EC	Malawi	g45	1.1.1.215	Gluconate 2-dehydrogenase	9	56	16.1	1.29276e-05	0.145052	0.813557	3.493	0.899-13.571	4.311-12.018	0.485274	2.06069	471	5.05987e-05	0.000335596	683	6.97948e-06	2.64119e-05	0.792589	0.999465	7.22304e-06	2.74296e-05	0.793378	0.999905
EC	Malawi	g366	1.2.2.1	Formate dehydrogenase cytochrome)	22	56	39.3	2.56112e-05	0.100225	0.747961	4.133	2.146-7.961	4.421-16.381	0.485664	2.05904	472	6.77144e-06	0.000684694	776	2.06729e-06	3.39548e-05	0.951677	0.999465	1.08868e-06	3.53118e-05	0.975527	0.999905
EC	Malawi	g295	1.15.1.2	Superoxide reductase	27	56	48.2	0.000245593	0.0865811	0.747961	4.409	2.219-8.762	4.707-17.504	0.485733	2.05874	473	0.00048681	0.00141071	196	-0.000144951	9.51624e-05	0.133544	0.999465	-0.000138208	9.6936e-05	0.160149	0.999905
EC	Malawi	g183	1.1.99.3	Gluconate 2-dehydrogenase acceptor)	24	56	42.9	0.000418815	0.175096	0.813557	4.248	2.332-7.736	4.347-17.502	0.486988	2.05344	474	-0.000177532	0.000331363	1246	9.94391e-06	0.000137848	0.942759	0.999465	-1.98125e-05	0.000141168	0.88895	0.999905
EC	Malawi	g1549	3.4.11.7	Glutamyl aminopeptidase	50	56	89.3	0.00218817	0.739313	0.976614	5.935	3.702-9.515	0.884-166.896	0.488638	2.0465	475	-0.00336597	0.00512723	1956	-0.000270655	0.000221284	0.226599	0.999465	-0.000326965	0.000209806	0.125442	0.999905
EC	Malawi	g406	1.3.1.31	2-enoate reductase	7	56	12.5	4.0091e-05	0.550162	0.948625	11.978	1.086-132.111	3.683-9.325	2.04403	2.04403	476	-0.000466255	0.00148482	1565	2.10444e-05	4.73379e-05	0.658416	0.999465	4.13511e-05	4.74213e-05	0.387379	0.999905
EC	Malawi	g271	1.14.13.82	Vanillate monooxygenase	11	56	19.6	5.3844e-06	0.335202	0.817788	3.614	1.674-7.801	4.221-12.872	0.4903	2.03957	477	-0.000100276	0.000308562	1103	-1.58933e-05	1.66447e-05	0.343904	0.999465	-1.61903e-05	1.69884e-05	0.345165	0.999905
EC	Malawi	g1460	3.2.1.199	NO NAME	35	56	62.5	0.000358674	0.113717	0.747961	4.923	2.77-8.75	4.315-22.92	0.495072	2.01991	478	0.000122958	0.00236821	546	-0.000152279	0.000102525	0.143285	0.999465	-0.000152811	9.61817e-05	0.118415	0.999905
EC	Malawi	g1451	3.2.1.179	Gellan tetrasaccharide unsaturated glucuronyl hydrolase	28	56	50	0.0013848	0.232519	0.813557	4.509	2.44-8.333	4.41-18.808	0.495114	2.01974	479	-3.47817e-05	0.000831105	966	-0.000194298	0.00023304	0.408092	0.999465	-0.000135306	0.000219721	0.540815	0.999905
EC	Malawi	g1982	4.2.1.28	Propanediol dehydratase	37	56	66.1	0.00124951	0.288775	0.813557	5.052	3.004-8.497	3.796-27.303	0.496267	2.01504	480	-0.000724869	0.00252714	1709	2.58546e-05	0.000214443	0.904482	0.999465	4.48844e-05	0.000225709	0.843179	0.999905
EC	Malawi	g1919	4.1.2.9	Phosphoketolase	7	56	12.5	8.7197e-05	0.418436	0.862257	3.475	1.337-9.03	4.142-11.81	0.496854	2.01266	481	0.000252304	0.000676461	357	-8.37314e-05	6.86832e-05	0.228107	0.999465	-9.67591e-05	6.92644e-05	0.168597	0.999905
EC	Malawi	g1374	3.1.3.41	4-nitrophenylphosphatase	24	56	42.9	0.000643867	0.13428	0.811561	9.547	4.387-20.777	2.621-8.615	2.00905	2.00905	482	0.000105946	0.00262991	563	0.000247998	0.000165928	0.140837	0.999465	0.000238552	0.000165728	0.156265	0.999905
EC	Malawi	g1733	3.5.4.32	8-oxoguanine deaminase	5	56	8.9	1.9844e-05	0.862457	1	12.092	0.219-668.054	3.859-9.396	2.0083	2.0083	483	-0.000530428	0.00142705	1609	1.09489e-05	3.35426e-05	0.74537	0.999465	2.13169e-05	3.42377e-05	0.536368	0.999905
EC	Malawi	g337	1.2.1.28	Benzaldehyde dehydrogenase NAD +	19	56	33.9	7.7239e-05	0.213717	0.813557	4.047	2.054-7.974	4.334-15.192	0.498768	2.00494	484	-0.000450561	0.00152983	1548	-2.6695e-07	6.0655e-05	0.996505	0.999465	-8.08283e-06	6.11917e-05	0.895443	0.999905
EC	Malawi	g1832	3.7.1.9	2-hydroxymuconate-6-semialdehyde hydrolase	7	56	12.5	2.66288e-05	0.462676	0.897289	11.764	1.891-73.192	3.581-9.641	2.00238	2.00238	485	-0.000181803	0.00223012	1253	2.94709e-05	3.81655e-05	0.443371	0.999465	2.41057e-05	3.92746e-05	0.542148	0.999905
EC	Malawi	g1844	4.1.1.15	Glutamate decarboxylase	52	56	92.9	0.0060514	0.822916	1	6.099	3.801-9.785	0.195-761.035	0.500205	1.99918	486	9.95217e-05	0.000866664	579	-0.000124628	0.000294752	0.674102	0.999465	-9.42341e-05	0.000271287	0.729779	0.999905
EC	Malawi	g533	1.7.1.1	Nitrate reductase NADH)	20	56	35.7	2.96671e-06	0.102582	0.747961	9.979	4.178-23.834	2.851-8.807	1.99182	1.99182	487	0.00952099	0.00962841	8	2.51228e-05	1.08812e-05	0.0248088	0.999465	2.29425e-05	1.11676e-05	0.0451844	0.999905
EC	Malawi	g235	1.13.12.4	Lactate 2-monooxygenase	43	56	76.8	0.000844123	0.429625	0.871582	7.516	4.179-13.517	2.086-6.854	1.98783	1.98783	488	0.001706	0.00852572	35	0.000159776	0.000176872	0.370354	0.999465	0.000126631	0.000175429	0.473758	0.999905
EC	Malawi	g194	1.11.1.1	NADH peroxidase	40	56	71.4	0.00241051	0.236135	0.813557	5.267	3.055-9.079	3.932-27.852	0.503297	1.9869	489	7.27006e-05	0.0024659	633	-0.000317895	0.000268766	0.242073	0.999465	-0.000278709	0.000264052	0.296268	0.999905
EC	Malawi	g1521	3.2.2.24	ADP-ribosyl-[dinitrogen reductase] hydrolase	33	56	58.9	0.00045569	0.663454	0.956362	4.835	3.091-7.562	3.621-25.448	0.503646	1.98552	490	-0.00157566	0.00416786	1897	-0.00015893	0.000129427	0.224791	0.999465	-0.000171225	0.000133068	0.204107	0.999905
EC	Malawi	g1942	4.1.99.2	Tyrosine phenol-lyase	11	56	19.6	0.000112385	0.27658	0.813557	3.694	1.444-9.452	4.247-12.659	0.503819	1.98484	491	6.89327e-06	0.000545582	775	-9.15501e-05	7.82964e-05	0.247428	0.999465	-0.000103705	8.09755e-05	0.206209	0.999905
EC	Malawi	g1446	3.2.1.169	Protein O-GlcNAcase	27	56	48.2	0.00147436	0.229017	0.813557	4.504	2.381-8.519	4.414-17.939	0.506124	1.9758	492	-0.00106704	0.00321879	1824	-5.804e-05	0.000241022	0.810616	0.999465	1.25911e-05	0.0002331	0.957138	0.999905
EC	Malawi	g815	2.4.1.109	Dolichyl-phosphate-mannose--protein mannosyltransferase	41	56	73.2	0.00190544	0.241455	0.813557	7.686	4.237-13.943	1.959-7.758	1.97178	1.97178	493	0.00084498	0.00333923	103	0.000307437	0.000241832	0.209076	0.999465	0.000331402	0.000252274	0.194957	0.999905
EC	Malawi	g1102	2.7.1.56	1-phosphofructokinase	53	56	94.6	0.00135741	0.742079	0.977155	6.644	4.053-10.889	0.771-14.866	1.96278	1.96278	494	0.000380976	0.000795662	261	7.09549e-05	0.000127703	0.580763	0.999465	7.26975e-05	0.000129928	0.578303	0.999905
EC	Malawi	g2001	4.2.1.55	3-hydroxybutyryl-CoA dehydratase	16	56	28.6	6.72092e-05	0.254646	0.813557	3.96	1.647-9.522	4.4-13.717	0.509718	1.96187	495	0.000631526	0.0020494	141	-6.27736e-06	5.8521e-05	0.914975	0.999465	1.63258e-05	5.77043e-05	0.778405	0.999905
EC	Malawi	g1008	2.6.1.77	Taurine--pyruvate aminotransferase	28	56	50	0.000178437	0.0651304	0.747961	4.58	2.326-9.015	4.592-17.509	0.510762	1.95786	496	-0.000132859	0.00139212	1164	2.62128e-05	8.49959e-05	0.758964	0.999465	1.70411e-05	8.76435e-05	0.846622	0.999905
EC	Malawi	g1518	3.2.2.21	DNA-3-methyladenine glycosylase II	49	56	87.5	0.00284881	0.645096	0.948625	5.895	3.64-9.545	1.396-94.749	0.512609	1.95081	497	-0.000186985	0.000573396	1260	8.17423e-05	0.00022651	0.719599	0.999465	7.82859e-05	0.000230419	0.735465	0.999905
EC	Malawi	g1916	4.1.2.53	2-keto-3-deoxy-L-rhamnonate aldolase	49	56	87.5	0.00172273	0.645096	0.948625	5.895	3.64-9.545	1.396-94.749	0.512609	1.95081	498	0.000255135	0.0013856	350	-4.68503e-05	0.000174755	0.78965	0.999465	-9.00321e-06	0.000171064	0.958236	0.999905
EC	Malawi	g1718	3.5.4.11	Pterin deaminase	22	56	39.3	0.000106329	0.154274	0.813557	4.272	2.201-8.29	4.329-16.033	0.512784	1.95014	499	-0.00026146	0.00123268	1363	-3.82507e-06	6.96346e-05	0.956397	0.999465	-2.59538e-05	7.09235e-05	0.715953	0.999905
EC	Malawi	g2126	5.1.3.23	UDP-2,3-diacetamido-2,3-dideoxyglucuronic acid 2-epimerase	12	56	21.4	0.000422828	0.137567	0.811561	3.793	1.135-12.67	4.401-12.423	0.512984	1.94938	500	-0.000131152	0.00111962	1160	0.000145097	0.000150904	0.340576	0.999465	0.000208693	0.000144198	0.154065	0.999905
EC	Malawi	g285	1.14.15.3	Alkane 1-monooxygenase	3	56	5.4	3.0931e-06	0.840607	1	3.413	0.232-50.291	4.061-10.859	0.513929	1.9458	501	0	0	840	-1.2838e-05	1.33576e-05	0.340785	0.999465	-1.34372e-05	1.29641e-05	0.304959	0.999905
EC	Malawi	g1979	4.2.1.22	Cystathionine beta-synthase	21	56	37.5	0.000109924	0.148277	0.813557	4.23	2.123-8.428	4.343-15.568	0.514473	1.94374	502	-2.84066e-05	0.000121325	955	5.90499e-06	7.01972e-05	0.933272	0.999465	-7.50764e-06	7.21479e-05	0.917539	0.999905
EC	Malawi	g1949	4.2.1.104	Cyanase	41	56	73.2	0.00136288	0.280859	0.813557	5.365	3.198-9	3.412-31.783	0.515221	1.94091	503	-0.000639946	0.00157955	1666	-0.000214718	0.00019006	0.26358	0.999465	-0.000203683	0.000172945	0.244478	0.999905
EC	Malawi	g317	1.17.99.7	NO NAME	48	56	85.7	0.00143536	0.487599	0.920939	5.829	3.55-9.573	2.066-61.872	0.515521	1.93978	504	-0.000248071	0.00179393	1350	-2.98054e-05	0.000156702	0.849862	0.999465	-1.86232e-05	0.000150978	0.902325	0.999905
EC	Malawi	g160	1.1.1.9	D-xylulose reductase	23	56	41.1	0.000407459	0.167352	0.813557	4.339	2.164-8.699	4.407-16.046	0.515995	1.938	505	-0.000893047	0.0017095	1772	-8.90935e-05	0.000136127	0.515575	0.999465	-9.22793e-05	0.000142964	0.521573	0.999905
EC	Malawi	g385	1.2.99.7	Aldehyde dehydrogenase FAD-independent)	25	56	44.6	0.000143182	0.274329	0.813557	4.443	2.332-8.465	4.342-17.074	0.516028	1.93788	506	-1.80102e-05	0.00102634	925	-0.000117893	7.45747e-05	0.119747	0.999465	-0.000106058	7.66277e-05	0.172483	0.999905
EC	Malawi	g443	1.3.8.4	Isovaleryl-CoA dehydrogenase	3	56	5.4	1.06522e-05	0.854928	1	11.944	0.011-12496.418	3.86-9.913	1.93081	1.93081	507	2.87287e-06	0.000228118	792	-4.20155e-06	2.50677e-05	0.867517	0.999465	-7.43909e-06	2.6087e-05	0.776696	0.999905
EC	Malawi	g1603	3.4.22.48	Staphopain	5	56	8.9	3.39529e-05	0.603243	0.948625	3.52	1.764-7.022	4.071-11.343	0.517952	1.93068	508	-1.15893e-06	5.18289e-06	867	-3.48873e-05	4.40479e-05	0.431807	0.999465	-4.30424e-05	4.54998e-05	0.348703	0.999905
EC	Malawi	g795	2.3.2.13	Protein-glutamine gamma-glutamyltransferase	5	56	8.9	1.80576e-05	0.80612	1	3.53	1.05-11.863	4.087-11.295	0.519576	1.92465	509	-1.22368e-05	5.47247e-05	906	-2.16326e-05	3.19633e-05	0.501425	0.999465	-1.4712e-05	3.12953e-05	0.640327	0.999905
EC	Malawi	g1650	3.5.1.14	N-acyl-aliphatic-L-amino acid amidohydrolase	52	56	92.9	0.00682717	0.433459	0.87322	6.715	4.103-10.988	0.264-46.174	1.92462	1.92462	510	-0.000632957	0.00135424	1662	-0.000112916	0.000349871	0.748142	0.999465	-0.000113256	0.000337759	0.73879	0.999905
EC	Malawi	g1401	3.1.4.14	[Acyl-carrier-protein] phosphodiesterase	48	56	85.7	0.00294802	0.517585	0.933086	5.841	3.557-9.592	2.031-61.426	0.522965	1.91217	511	-2.31183e-05	0.000191658	937	2.60818e-05	0.000226802	0.908873	0.999465	3.90673e-05	0.00022734	0.864253	0.999905
EC	Malawi	g1514	3.2.2.10	Pyrimidine-5'-nucleotide nucleosidase	48	56	85.7	0.000367742	0.517585	0.933086	5.841	3.557-9.592	2.031-61.426	0.522965	1.91217	512	-0.000688592	0.0024585	1686	6.4252e-06	7.81692e-05	0.934795	0.999465	4.05568e-06	7.88974e-05	0.959208	0.999905
EC	Malawi	g78	1.1.1.291	2-hydroxymethylglutarate dehydrogenase	48	56	85.7	0.00125231	0.517585	0.933086	5.841	3.557-9.592	2.031-61.426	0.522965	1.91217	513	-0.000324421	0.00115375	1435	-7.51657e-05	0.00015319	0.625647	0.999465	-8.20905e-05	0.00015526	0.599334	0.999905
EC	Malawi	g1285	3.1.1.23	Acylglycerol lipase	27	56	48.2	0.000240832	0.109961	0.747961	4.584	2.323-9.046	4.485-17.081	0.523706	1.90947	514	-0.000384498	0.00102873	1510	-2.01975e-05	9.91434e-05	0.839338	0.999465	-1.01424e-05	0.000103281	0.922164	0.999905
EC	Malawi	g1962	4.2.1.129	Squalene--hopanol cyclase	5	56	8.9	9.7007e-05	0.506616	0.932232	3.556	0.639-19.783	4.108-11.22	0.523788	1.90917	515	6.75323e-06	3.02014e-05	777	-4.68076e-05	7.43865e-05	0.53184	0.999465	-4.66034e-05	7.71124e-05	0.548339	0.999905
EC	Malawi	g205	1.12.1.2	Hydrogen dehydrogenase	5	56	8.9	9.76113e-05	0.506616	0.932232	3.556	0.639-19.783	4.108-11.22	0.523788	1.90917	516	1.8817e-05	7.47092e-05	747	-5.10461e-05	7.45254e-05	0.496306	0.999465	-5.02781e-05	7.72581e-05	0.518168	0.999905
EC	Malawi	g215	1.13.11.16	3-carboxyethylcatechol 2,3-dioxygenase	52	56	92.9	0.00226776	0.512208	0.933086	6.119	3.76-9.958	0.519-262.946	0.523977	1.90848	517	0.00126396	0.00386813	52	-8.82501e-05	0.000212713	0.679874	0.999465	-5.547e-05	0.00020353	0.78633	0.999905
EC	Malawi	g116	1.1.1.392	NO NAME	9	56	16.1	0.000104113	0.552443	0.948625	3.749	1.52-9.249	4.142-12.172	0.527954	1.89411	518	0.00012608	0.000859964	541	-3.89737e-05	7.5208e-05	0.606427	0.999465	-2.36685e-05	7.63709e-05	0.757914	0.999905
EC	Malawi	g970	2.5.1.96	4,4'-diapophytoene synthase	4	56	7.1	1.91203e-05	0.64295	0.948625	11.595	0.497-270.532	3.763-9.96	1.89399	1.89399	519	-0.000181018	0.000611468	1252	-5.35022e-06	3.32888e-05	0.872913	0.999465	-1.06286e-05	3.45727e-05	0.759795	0.999905
EC	Malawi	g647	2.1.1.271	Cobalt-precorrin-4 methyltransferase	25	56	44.6	0.00031061	0.0516384	0.747961	4.5	2.109-9.602	4.637-15.66	0.528045	1.89378	520	-0.000383528	0.00216789	1509	4.5677e-05	0.000120862	0.706967	0.999465	9.99004e-05	0.000116852	0.396666	0.999905
EC	Malawi	g2239	5.5.1.4	Inositol-3-phosphate synthase	33	56	58.9	0.00119643	0.186106	0.813557	4.936	2.693-9.046	4.304-20.18	0.529614	1.88817	521	-0.000326116	0.000991376	1437	-6.19765e-05	0.000217347	0.77662	0.999465	-6.27323e-05	0.000228944	0.785208	0.999905
EC	Malawi	g1466	3.2.1.25	Beta-mannosidase	21	56	37.5	0.000690365	0.283955	0.813557	4.311	2.15-8.646	4.297-15.376	0.530324	1.88564	522	-9.82997e-05	0.00086753	1098	-0.000121994	0.000182736	0.507233	0.999465	-0.000156301	0.000188512	0.410972	0.999905
EC	Malawi	g1905	4.1.2.29	5-dehydro-2-deoxyphosphogluconate aldolase	20	56	35.7	0.000132721	0.385513	0.850028	4.263	2.22-8.187	4.218-15.31	0.530488	1.88506	523	-3.06889e-05	0.00188113	958	8.8972e-05	7.93042e-05	0.266866	0.999465	9.68848e-05	8.23243e-05	0.244821	0.999905
EC	Malawi	g1433	3.2.1.131	Xylan alpha-1,2-glucuronosidase	26	56	46.4	0.000845667	0.268662	0.813557	4.563	2.319-8.979	4.402-16.804	0.53052	1.88494	524	0.000188582	0.00191347	437	-0.000164991	0.000189901	0.388787	0.999465	-0.000155538	0.000199349	0.438932	0.999905
EC	Malawi	g2092	4.6.1.13	Phosphatidylinositol diacylglycerol-lyase	21	56	37.5	0.000274905	0.141249	0.813557	4.318	2.029-9.19	4.392-15.013	0.531773	1.8805	525	-5.32096e-05	0.00114655	1017	-0.000196868	0.000108882	0.0761646	0.999465	-0.00018065	0.00011233	0.114085	0.999905
EC	Malawi	g1452	3.2.1.18	Exo-alpha-sialidase	53	56	94.6	0.00922704	0.227545	0.813557	6.196	3.785-10.144	1.199-112.373	0.533816	1.87331	526	-0.000592792	0.00232157	1648	-0.00026868	0.000383997	0.487122	0.999465	-0.000212472	0.000390897	0.589166	0.999905
EC	Malawi	g1489	3.2.1.67	Galacturan 1,4-alpha-galacturonidase	3	56	5.4	3.2551e-05	0.898162	1	3.55	0.215-58.613	4.053-10.834	0.535768	1.86648	527	0	0	816	-1.91704e-05	4.34895e-05	0.661114	0.999465	-6.6351e-06	4.33682e-05	0.879018	0.999905
EC	Malawi	g550	1.8.1.14	CoA-disulfide reductase	46	56	82.1	0.00156978	0.0914826	0.747961	5.734	3.356-9.797	3.733-30.596	0.53654	1.86379	528	0.00517815	0.0127028	10	-0.000296697	0.000202611	0.148891	0.999465	-0.00028174	0.000206007	0.177545	0.999905
EC	Malawi	g2168	5.3.1.31	Sulfoquinovose isomerase	36	56	64.3	0.000932003	0.177359	0.813557	5.131	2.914-9.037	3.99-22.901	0.536715	1.86318	529	0.00231044	0.00593903	25	-0.000237314	0.000163086	0.151417	0.999465	-0.000226703	0.00016416	0.173423	0.999905
EC	Malawi	g1353	3.1.3.10	Glucose-1-phosphatase	51	56	91.1	0.00565154	0.583268	0.948625	6.062	3.733-9.844	0.765-166.465	0.537221	1.86143	530	-5.03051e-05	0.000368036	1012	3.37128e-05	0.000305641	0.912579	0.999465	6.21695e-05	0.000298663	0.83595	0.999905
EC	Malawi	g1941	4.1.99.19	2-iminoacetate synthase	51	56	91.1	0.00490236	0.583268	0.948625	6.062	3.733-9.844	0.765-166.465	0.537221	1.86143	531	-0.000711477	0.00211945	1699	-4.37959e-05	0.000259614	0.866666	0.999465	-4.19594e-06	0.000230855	0.985571	0.999905
EC	Malawi	g2338	6.3.4.6	Urea carboxylase	19	56	33.9	7.05259e-05	0.177738	0.813557	4.252	1.87-9.665	4.394-14.244	0.537479	1.86054	532	-0.000271516	0.00180798	1374	-8.564e-05	5.638e-05	0.134601	0.999465	-7.57987e-05	5.90404e-05	0.205114	0.999905
EC	Malawi	g1672	3.5.1.53	N-carbamoylputrescine amidase	7	56	12.5	8.64794e-05	0.793773	1	3.723	1.896-7.31	4.075-11.768	0.537617	1.86006	533	1.38366e-05	5.14839e-05	757	-4.72867e-05	6.99463e-05	0.501899	0.999465	-5.02935e-05	7.34839e-05	0.496874	0.999905
EC	Malawi	g1967	4.2.1.151	Chorismate dehydratase	8	56	14.3	0.00013673	0.135136	0.811561	3.765	0.588-24.101	4.305-11.39	0.537704	1.85976	534	-0.000187724	0.000433267	1263	-6.49888e-05	8.64441e-05	0.455435	0.999465	-4.1695e-05	8.78917e-05	0.637287	0.999905
EC	Malawi	g762	2.3.1.37	5-aminolevulinate synthase	4	56	7.1	3.69566e-05	0.512208	0.933086	11.381	0.804-161.104	3.748-10.029	1.8563	1.8563	535	-0.000105804	0.000547373	1111	-9.20795e-06	4.67231e-05	0.844509	0.999465	-1.55778e-05	4.86543e-05	0.750171	0.999905
EC	Malawi	g232	1.13.11.8	Protocatechuate 4,5-dioxygenase	20	56	35.7	0.000167324	0.177359	0.813557	4.306	2.083-8.902	4.288-14.892	0.538856	1.85578	536	-6.27532e-05	0.000264191	1042	3.81559e-05	8.77923e-05	0.665573	0.999465	2.23053e-05	8.97844e-05	0.804818	0.999905
EC	Malawi	g1103	2.7.1.58	2-dehydro-3-deoxygalactonokinase	51	56	91.1	0.00492325	0.794963	1	6.064	3.757-9.789	0.595-212.568	0.53907	1.85505	537	0.000372358	0.00197804	266	0.000143117	0.000309502	0.645645	0.999465	0.000144334	0.000317428	0.651293	0.999905
EC	Malawi	g1283	3.1.1.17	Gluconolactonase	23	56	41.1	0.000178156	0.228192	0.813557	4.454	2.335-8.493	4.217-16.169	0.539356	1.85406	538	-4.23545e-06	0.000283486	879	-3.38933e-05	8.81702e-05	0.702186	0.999465	-4.80204e-05	9.01152e-05	0.596478	0.999905
EC	Malawi	g245	1.14.12.3	Benzene 1,2-dioxygenase	12	56	21.4	1.38357e-05	0.520792	0.933086	3.953	1.914-8.162	4.134-12.929	0.540692	1.84948	539	-5.56609e-05	0.000274796	1021	-2.62195e-05	2.67244e-05	0.330916	0.999465	-2.58148e-05	2.75639e-05	0.353494	0.999905
EC	Malawi	g1184	2.7.7.39	Glycerol-3-phosphate cytidylyltransferase	45	56	80.4	0.000981057	0.561722	0.948625	5.68	3.465-9.308	2.455-44.898	0.541004	1.84842	540	-0.0036898	0.00470529	1961	-0.000136144	0.000169469	0.425291	0.999465	-0.000153473	0.000174259	0.382684	0.999905
EC	Malawi	g92	1.1.1.313	Sulfoacetaldehyde reductase	19	56	33.9	7.60378e-05	0.158948	0.813557	4.275	1.983-9.215	4.307-14.452	0.541894	1.84538	541	-0.000164974	0.000495361	1226	1.57085e-05	5.93787e-05	0.792365	0.999465	6.44415e-06	6.13219e-05	0.916727	0.999905
EC	Malawi	g460	1.3.99.4	3-oxosteroid 1-dehydrogenase	23	56	41.1	0.000314218	0.307289	0.813557	4.47	2.392-8.353	4.169-16.276	0.542673	1.84273	542	-5.92543e-05	0.000493891	1031	6.7518e-05	0.000121602	0.581024	0.999465	4.63789e-05	0.00012628	0.714968	0.999905
EC	Malawi	g1182	2.7.7.33	Glucose-1-phosphate cytidylyltransferase	38	56	67.9	0.00258176	0.314934	0.813557	5.267	3.02-9.188	3.852-24.394	0.543382	1.84033	543	-8.16587e-05	0.000591522	1079	-1.89064e-05	0.000310329	0.951645	0.999465	2.00936e-05	0.000314955	0.949385	0.999905
EC	Malawi	g342	1.2.1.39	Phenylacetaldehyde dehydrogenase	44	56	78.6	0.00162457	0.495076	0.925578	5.624	3.426-9.231	2.622-40.809	0.543697	1.83926	544	-0.000670446	0.00249091	1681	7.76025e-05	0.00021777	0.722966	0.999465	-1.05723e-06	0.000208242	0.995969	0.999905
EC	Malawi	g249	1.14.13.113	FAD-dependent urate hydroxylase	17	56	30.4	4.53866e-05	0.303166	0.813557	4.198	1.958-9.001	4.235-14.019	0.54477	1.83564	545	0.000201944	0.000747672	411	-1.25758e-05	4.68809e-05	0.789529	0.999465	-1.80023e-05	4.8163e-05	0.710149	0.999905
EC	Malawi	g2022	4.2.2.1	Hyaluronate lyase	10	56	17.9	8.8401e-05	0.250075	0.813557	3.893	1.24-12.217	4.206-12.127	0.545162	1.83432	546	7.85594e-05	0.00028558	620	-4.67492e-05	6.96263e-05	0.504808	0.999465	-5.04692e-05	6.98541e-05	0.473356	0.999905
EC	Malawi	g592	2.1.1.148	Thymidylate synthase FAD)	32	56	57.1	0.00117535	0.152464	0.813557	4.942	2.677-9.123	4.238-19.369	0.545414	1.83347	547	0.000163053	0.00140237	476	-8.33822e-05	0.000215275	0.700035	0.999465	-0.000107726	0.0002173	0.622246	0.999905
EC	Malawi	g1226	2.7.8.11	CDP-diacylglycerol--inositol 3-phosphatidyltransferase	22	56	39.3	0.000562237	0.443028	0.886766	4.437	2.286-8.615	4.211-15.688	0.545891	1.83187	548	0.000279645	0.00117238	335	-0.000196517	0.000160058	0.224851	0.999465	-0.0001778	0.000163992	0.283477	0.999905
EC	Malawi	g1994	4.2.1.45	CDP-glucose 4,6-dehydratase	35	56	62.5	0.00119242	0.136708	0.811561	5.108	2.787-9.364	4.293-20.364	0.54631	1.83046	549	-0.000116571	0.00167314	1131	-6.14187e-05	0.000213568	0.774767	0.999465	-4.8126e-05	0.00021939	0.82726	0.999905
EC	Malawi	g782	2.3.1.82	Aminoglycoside 6'-N-acetyltransferase	5	56	8.9	0.000164968	0.34066	0.817788	3.697	0.359-38.037	4.133-11.068	0.546651	1.82932	550	0	0	853	-4.72812e-05	9.80379e-05	0.63156	0.999465	-2.13766e-05	9.83413e-05	0.828804	0.999905
EC	Malawi	g864	2.4.1.305	glucosyltransferase	6	56	10.7	6.1892e-05	0.567083	0.948625	3.746	1.057-13.276	4.09-11.42	0.548061	1.82461	551	-5.11467e-08	2.28735e-07	858	-9.38933e-06	5.98367e-05	0.875896	0.999465	-1.78716e-05	6.23117e-05	0.775444	0.999905
EC	Malawi	g2164	5.3.1.27	6-phospho-3-hexuloisomerase	45	56	80.4	0.00120608	0.184718	0.813557	5.697	3.384-9.592	3.024-35.542	0.549532	1.81973	552	0.00118897	0.00361675	60	0.000244447	0.000194959	0.215302	0.999465	0.000213605	0.000183633	0.250263	0.999905
EC	Malawi	g201	1.11.1.7	Peroxidase	5	56	8.9	2.693e-05	0.319166	0.813557	11.053	1.038-117.687	3.714-9.935	1.81942	1.81942	553	-3.54447e-05	0.000449342	969	-1.35164e-05	3.95522e-05	0.733875	0.999465	-1.85703e-05	4.14992e-05	0.656456	0.999905
EC	Malawi	g176	1.1.5.8	Quinate dehydrogenase quinone)	22	56	39.3	0.000157866	0.315804	0.813557	4.458	2.313-8.592	4.186-15.691	0.550099	1.81786	554	-3.77242e-05	0.000306958	977	2.79107e-05	8.5947e-05	0.74663	0.999465	1.37411e-05	8.90778e-05	0.878026	0.999905
EC	Malawi	g1763	3.6.1.3	Adenosinetriphosphatase	35	56	62.5	0.000622279	0.367375	0.82842	5.122	2.949-8.894	3.819-22.695	0.55022	1.81745	555	-0.000971494	0.00246375	1794	-0.000111126	0.000150797	0.464359	0.999465	-0.000163167	0.000147546	0.274074	0.999905
EC	Malawi	g206	1.12.1.3	Hydrogen dehydrogenase NADP +	8	56	14.3	8.75298e-05	0.161504	0.813557	3.847	0.584-25.359	4.296-11.33	0.551383	1.81362	556	6.2504e-05	0.000154927	657	-6.9396e-05	6.8614e-05	0.316337	0.999465	-5.48803e-05	7.06061e-05	0.440659	0.999905
EC	Malawi	g1821	3.6.5.3	Protein-synthesizing GTPase	53	56	94.6	0.000825718	0.608696	0.948625	6.207	3.846-10.018	0.031-4137.176	0.55193	1.81183	557	-1.52494e-05	0.00223023	917	-0.000109688	0.000132003	0.409661	0.999465	-0.000120795	0.000135091	0.375512	0.999905
EC	Malawi	g441	1.3.8.2	4,4'-diapophytoene desaturase 4,4'-diapolycopene-forming)	11	56	19.6	5.34339e-05	0.693755	0.96712	10.328	2.476-43.087	3.466-9.381	1.81129	1.81129	558	-0.000851324	0.00131546	1758	7.81921e-05	5.27248e-05	0.143882	0.999465	7.70707e-05	5.54059e-05	0.170379	0.999905
EC	Malawi	g413	1.3.1.54	Precorrin-6A reductase	49	56	87.5	0.00122348	0.331566	0.817788	6.901	4.13-11.533	0.95-15.305	1.80986	1.80986	559	-0.000316066	0.00255834	1421	0.000153006	0.000166738	0.362885	0.999465	0.000173283	0.000174772	0.326225	0.999905
EC	Malawi	g1838	4.1.1.1	Pyruvate decarboxylase	12	56	21.4	3.61645e-05	0.265415	0.813557	4.024	1.638-9.888	4.172-12.685	0.553127	1.8079	560	-0.000296644	0.000918957	1405	1.04647e-05	4.38445e-05	0.81226	0.999465	1.32387e-06	4.51979e-05	0.97675	0.999905
EC	Malawi	g1581	3.4.21.116	SpoIVB peptidase	11	56	19.6	7.63368e-05	0.213695	0.813557	10.303	2.623-40.477	3.442-9.459	1.80564	1.80564	561	0.00078056	0.0021338	112	7.41815e-05	6.31287e-05	0.245117	0.999465	7.47217e-05	6.59237e-05	0.262428	0.999905
EC	Malawi	g390	1.21.4.1	D-proline reductase dithiol)	13	56	23.2	0.000102932	0.301319	0.813557	4.071	1.43-11.589	4.28-12.622	0.553878	1.80545	562	5.87617e-05	0.000434459	664	-2.19453e-05	7.28545e-05	0.764403	0.999465	-2.38573e-06	7.14445e-05	0.973494	0.999905
EC	Malawi	g1871	4.1.1.61	4-hydroxybenzoate decarboxylase	37	56	66.1	0.000195069	0.128095	0.786871	5.246	2.906-9.471	4.178-21.42	0.554545	1.80328	563	0.000597723	0.00459637	156	-3.46942e-05	8.10948e-05	0.670481	0.999465	-3.54212e-05	8.15853e-05	0.666039	0.999905
EC	Malawi	g163	1.1.1.93	Tartrate dehydrogenase	17	56	30.4	6.12457e-05	0.320294	0.813557	4.253	1.972-9.173	4.214-13.931	0.555077	1.80155	564	-4.65115e-05	0.000126479	1002	-3.21059e-05	5.51414e-05	0.562824	0.999465	-4.33931e-05	5.61396e-05	0.443191	0.999905
EC	Malawi	g2144	5.1.99.5	Hydantoin racemase	11	56	19.6	1.67787e-05	0.25435	0.813557	3.997	1.404-11.376	4.194-12.333	0.555756	1.79935	565	1.8835e-05	8.44962e-05	746	-3.15572e-05	2.94619e-05	0.288879	0.999465	-3.67777e-05	2.95665e-05	0.219337	0.999905
EC	Malawi	g969	2.5.1.94	Adenosyl-chloride synthase	35	56	62.5	0.00118436	0.199117	0.813557	7.985	4.232-15.064	2.187-9.021	1.79761	1.79761	566	-3.70479e-05	0.00180541	974	0.000167773	0.000188326	0.376954	0.999465	0.00019634	0.000196531	0.322593	0.999905
EC	Malawi	g20	1.1.1.137	Ribitol-5-phosphate 2-dehydrogenase	8	56	14.3	2.71382e-05	0.340609	0.817788	3.883	1.156-13.047	4.132-11.744	0.557422	1.79397	567	6.90274e-05	0.000342707	642	-3.24513e-05	3.87446e-05	0.405964	0.999465	-3.82309e-05	4.06519e-05	0.351511	0.999905
EC	Malawi	g2034	4.2.2.7	Heparin lyase	20	56	35.7	0.000629849	0.366977	0.82842	4.402	2.111-9.178	4.243-14.69	0.557568	1.7935	568	1.94501e-05	0.000678703	744	-0.000209929	0.000167149	0.214545	0.999465	-0.0001697	0.000169867	0.322596	0.999905
EC	Malawi	g870	2.4.1.320	1,4-beta-mannosyl-N-acetylglucosamine phosphorylase	20	56	35.7	0.000514675	0.366977	0.82842	4.402	2.111-9.178	4.243-14.69	0.557568	1.7935	569	-0.000228462	0.000659808	1326	-0.000157542	0.000155184	0.31454	0.999465	-0.000138668	0.000158556	0.385992	0.999905
EC	Malawi	g263	1.14.13.48	S)-limonene 6-monooxygenase	46	56	82.1	0.000519738	0.451783	0.894596	5.775	3.478-9.59	2.518-42.457	0.558511	1.79048	570	-0.000253856	0.00291702	1355	-3.20982e-05	0.000132924	0.8101	0.999465	-2.58183e-05	0.000138102	0.852456	0.999905
EC	Malawi	g2374	7.2.4.1	NO NAME	13	56	23.2	0.000128539	0.458646	0.894596	4.098	1.684-9.973	4.185-12.859	0.558615	1.79014	571	-2.00959e-05	0.000309439	930	-1.11728e-07	8.11845e-05	0.998907	0.999465	2.02153e-05	8.3674e-05	0.810081	0.999905
EC	Malawi	g586	2.1.1.130	Precorrin-2 C 20)-methyltransferase	29	56	51.8	0.000775071	0.40533	0.850919	4.848	2.606-9.019	4.145-18.041	0.560657	1.78362	572	-0.000801123	0.00165636	1743	-2.05968e-05	0.0001736	0.905997	0.999465	3.17134e-05	0.000172109	0.854552	0.999905
EC	Malawi	g1693	3.5.2.14	N-methylhydantoinase ATP-hydrolyzing)	16	56	28.6	0.000194597	0.163226	0.813557	9.683	3.531-26.553	3.163-9.33	1.78226	1.78226	573	-0.000456412	0.00153508	1554	9.62644e-05	9.8e-05	0.330338	0.999465	0.000114474	0.000101451	0.26455	0.999905
EC	Malawi	g99	1.1.1.346	2,5-didehydrogluconate reductase 2-dehydro-L-gulonate-forming)	48	56	85.7	0.000715707	0.637927	0.948625	5.9	3.603-9.663	1.801-61.376	0.561103	1.7822	574	0.000786116	0.00197696	110	-9.50972e-05	0.000107825	0.381708	0.999465	-8.02311e-05	0.000107191	0.457673	0.999905
EC	Malawi	g241	1.14.12.13	2-halobenzoate 1,2-dioxygenase	25	56	44.6	0.000255175	0.320334	0.813557	4.654	2.568-8.431	4.048-16.994	0.561129	1.78212	575	-1.79262e-05	0.000813626	924	2.72257e-05	0.000107654	0.801306	0.999465	8.15987e-06	0.000111875	0.942147	0.999905
EC	Malawi	g765	2.3.1.4	Glucosamine-phosphate N-acetyltransferase	4	56	7.1	3.51422e-05	0.872996	1	3.751	0.718-19.597	4.049-11.012	0.561695	1.78033	576	0	0	852	-3.39045e-05	4.51686e-05	0.456139	0.999465	-3.5059e-05	4.72761e-05	0.46181	0.999905
EC	Malawi	g234	1.13.12.19	2-oxuglutarate dioxygenase ethylene-forming)	19	56	33.9	0.000140867	0.19512	0.813557	4.379	2.051-9.35	4.236-14.335	0.561987	1.7794	577	0.000135635	0.000500576	522	2.47397e-05	8.20101e-05	0.764065	0.999465	9.54297e-06	8.39981e-05	0.910002	0.999905
EC	Malawi	g46	1.1.1.218	Morphine 6-dehydrogenase	51	56	91.1	0.000832699	0.603243	0.948625	6.745	4.081-11.146	0.651-22.229	1.7736	1.7736	578	-0.000141705	0.00177122	1180	1.30031e-05	0.000125754	0.918028	0.999465	-1.54888e-05	0.000123069	0.900352	0.999905
EC	Malawi	g1046	2.7.1.172	Protein-ribulosamine 3-kinase	48	56	85.7	0.00525288	0.403542	0.850028	5.905	3.62-9.63	1.683-65.138	0.563938	1.77324	579	-0.000118836	0.000831058	1136	-0.000223776	0.00032993	0.500508	0.999465	-0.000219126	0.000323673	0.501527	0.999905
EC	Malawi	g1372	3.1.3.37	Sedoheptulose-bisphosphatase	48	56	85.7	0.00793146	0.403542	0.850028	5.905	3.62-9.63	1.683-65.138	0.563938	1.77324	580	0.000389206	0.000772674	256	-0.000306955	0.000402058	0.448512	0.999465	-0.000301612	0.000394354	0.447971	0.999905
EC	Malawi	g402	1.3.1.20	Trans-1,2-dihydrobenzene-1,2-diol dehydrogenase	48	56	85.7	0.00327977	0.403542	0.850028	5.905	3.62-9.63	1.683-65.138	0.563938	1.77324	581	0.000182374	0.000865675	447	-0.000129813	0.000262658	0.62315	0.999465	-0.000117423	0.000258439	0.65154	0.999905
EC	Malawi	g426	1.3.3.1	Transferred entry 1.3.98.1	48	56	85.7	0.0066681	0.403542	0.850028	5.905	3.62-9.63	1.683-65.138	0.563938	1.77324	582	0.000659516	0.00213448	131	-0.000235459	0.00037214	0.529589	0.999465	-0.000232256	0.000366515	0.529172	0.999905
EC	Malawi	g660	2.1.1.52	Transferred entry 2.1.1.171, 2.1.1.172, 2.1.1.173 and 2.1.1.174	48	56	85.7	0.005875	0.403542	0.850028	5.905	3.62-9.63	1.683-65.138	0.563938	1.77324	583	-0.000220773	0.000919444	1314	-0.000245571	0.000351917	0.488292	0.999465	-0.000242932	0.000344606	0.484109	0.999905
EC	Malawi	g763	2.3.1.38	[Acyl-carrier-protein] S-acetyltransferase	48	56	85.7	0.00102725	0.403542	0.850028	5.905	3.62-9.63	1.683-65.138	0.563938	1.77324	584	0.00199663	0.00526667	29	-4.98192e-05	0.000145074	0.732627	0.999465	-5.85233e-05	0.000140842	0.679536	0.999905
EC	Malawi	g37	1.1.1.188	Prostaglandin-F synthase	22	56	39.3	0.000166266	0.234609	0.813557	4.526	2.25-9.105	4.213-15.285	0.563988	1.77309	585	-0.000462592	0.00173866	1558	1.64391e-05	8.70256e-05	0.85088	0.999465	-3.47425e-06	9.01341e-05	0.969406	0.999905
EC	Malawi	g43	1.1.1.21	Aldehyde reductase	16	56	28.6	0.000161415	0.262326	0.813557	4.26	1.674-10.84	4.312-13.2	0.564612	1.77113	586	0.000189342	0.00139555	434	-8.78441e-05	8.93092e-05	0.329701	0.999465	-8.73174e-05	9.25525e-05	0.349994	0.999905
EC	Malawi	g1201	2.7.7.61	Citrate lyase holo-[acyl-carrier protein] synthase	48	56	85.7	0.00367373	0.580295	0.948625	5.906	3.62-9.635	1.688-64.819	0.564681	1.77091	587	-9.76203e-05	0.00109401	1095	8.38164e-05	0.000260348	0.748741	0.999465	0.000102589	0.000261627	0.696637	0.999905
EC	Malawi	g140	1.1.1.57	Fructuronate reductase	48	56	85.7	0.00486194	0.580295	0.948625	5.906	3.62-9.635	1.688-64.819	0.564681	1.77091	588	-0.000166427	0.000431868	1229	-2.70051e-05	0.000292421	0.926762	0.999465	1.90098e-05	0.000286811	0.947419	0.999905
EC	Malawi	g220	1.13.11.3	Protocatechuate 3,4-dioxygenase	20	56	35.7	0.000216233	0.242605	0.813557	4.438	2.165-9.094	4.198-14.715	0.564703	1.77084	589	-4.81343e-06	0.000182726	883	2.51511e-05	0.000100735	0.803786	0.999465	9.96109e-06	0.000103978	0.924062	0.999905
EC	Malawi	g1404	3.1.4.3	Phospholipase C	12	56	21.4	5.03194e-05	0.501441	0.930502	10.04	2.904-34.713	3.383-9.503	1.77072	1.77072	590	-0.000155501	0.00166044	1213	6.92898e-05	5.08599e-05	0.178738	0.999465	6.46376e-05	5.19156e-05	0.218917	0.999905
EC	Malawi	g1310	3.1.11.1	Exodeoxyribonuclease I	53	56	94.6	0.0058212	0.634524	0.948625	6.216	3.849-10.038	0.033-3658.422	0.565966	1.76689	591	-3.36873e-05	0.000532197	962	-3.43559e-05	0.000295592	0.907904	0.999465	-1.75051e-05	0.000296096	0.953092	0.999905
EC	Malawi	g1769	3.6.1.54	UDP-2,3-diacylglucosamine diphosphatase	53	56	94.6	0.00383767	0.634524	0.948625	6.216	3.849-10.038	0.033-3658.422	0.565966	1.76689	592	-0.000233177	0.00115219	1332	-2.86154e-05	0.000234921	0.903503	0.999465	-2.12186e-05	0.000230763	0.927105	0.999905
EC	Malawi	g2099	4.99.1.4	Sirohydrochlorin ferrochelatase	53	56	94.6	0.00213754	0.634524	0.948625	6.216	3.849-10.038	0.033-3658.422	0.565966	1.76689	593	-0.00086921	0.00223132	1766	3.82824e-05	0.000164346	0.816691	0.999465	5.01071e-05	0.000166516	0.764728	0.999905
EC	Malawi	g2154	5.3.1.13	Arabinose-5-phosphate isomerase	53	56	94.6	0.013862	0.634524	0.948625	6.216	3.849-10.038	0.033-3658.422	0.565966	1.76689	594	0.000356427	0.00260506	279	0.000115009	0.000460879	0.803887	0.999465	0.000125715	0.00047005	0.790223	0.999905
EC	Malawi	g2188	5.3.3.6	Methylitaconate Delta-isomerase	53	56	94.6	0.00301985	0.634524	0.948625	6.216	3.849-10.038	0.033-3658.422	0.565966	1.76689	595	0.000271979	0.00170323	342	9.73802e-05	0.000225304	0.667304	0.999465	9.30843e-05	0.000231438	0.689251	0.999905
EC	Malawi	g32	1.1.1.17	Mannitol-1-phosphate 5-dehydrogenase	53	56	94.6	0.00543228	0.634524	0.948625	6.216	3.849-10.038	0.033-3658.422	0.565966	1.76689	596	-0.00023248	0.000705371	1330	7.11227e-06	0.000289588	0.980496	0.999465	6.40353e-05	0.000283118	0.821984	0.999905
EC	Malawi	g330	1.2.1.2	Formate dehydrogenase	53	56	94.6	0.00253149	0.634524	0.948625	6.216	3.849-10.038	0.033-3658.422	0.565966	1.76689	597	0.000179419	0.00102681	452	-8.69831e-05	0.000183205	0.636854	0.999465	-9.86497e-05	0.000186345	0.598875	0.999905
EC	Malawi	g612	2.1.1.185	23S rRNA guanosine 2251)-2'-O)-methyltransferase	53	56	94.6	0.00795063	0.634524	0.948625	6.216	3.849-10.038	0.033-3658.422	0.565966	1.76689	598	0.000184171	0.000992326	445	0.000102776	0.000327943	0.755186	0.999465	0.000116571	0.000328548	0.724227	0.999905
EC	Malawi	g617	2.1.1.190	23S rRNA uracil 1939)-C 5-methyltransferase	53	56	94.6	0.00515216	0.634524	0.948625	6.216	3.849-10.038	0.033-3658.422	0.565966	1.76689	599	0.00036016	0.00171208	274	7.47597e-05	0.000271288	0.783928	0.999465	8.83742e-05	0.000267614	0.742606	0.999905
EC	Malawi	g1100	2.7.1.53	L-xylulokinase	47	56	83.9	0.00366107	0.388065	0.850028	5.848	3.536-9.671	2.24-47.652	0.566063	1.76659	600	0.000240104	0.000690349	368	5.6887e-06	0.000263244	0.982839	0.999465	2.31332e-05	0.00025817	0.928959	0.999905
EC	Malawi	g118	1.1.1.395	NO NAME	16	56	28.6	7.47496e-05	0.34325	0.817788	4.27	1.915-9.522	4.191-13.559	0.566463	1.76534	601	-0.000136377	0.0009418	1174	8.13198e-05	6.23444e-05	0.197642	0.999465	7.35397e-05	6.4209e-05	0.25753	0.999905
EC	Malawi	g1322	3.1.2.20	Acyl-CoA hydrolase	15	56	26.8	6.78136e-05	0.357389	0.822715	9.712	3.268-28.867	3.25-9.32	1.76453	1.76453	602	-0.0011155	0.00378499	1833	-1.97379e-05	5.82449e-05	0.736017	0.999465	-2.74749e-05	5.79805e-05	0.63766	0.999905
EC	Malawi	g728	2.3.1.19	Phosphate butyryltransferase	16	56	28.6	0.000393534	0.406939	0.852862	9.613	3.066-30.144	3.295-9.009	1.7645	1.7645	603	-6.6364e-05	0.000654276	1052	6.67191e-05	0.000139753	0.634998	0.999465	6.80595e-05	0.000147279	0.646006	0.999905
EC	Malawi	g1736	3.5.4.42	NO NAME	47	56	83.9	0.00125083	0.466236	0.898603	5.852	3.535-9.685	2.257-46.997	0.568211	1.75991	604	0.000301417	0.0016157	316	1.15759e-06	0.000153443	0.994009	0.999465	2.47063e-05	0.000149678	0.86956	0.999905
EC	Malawi	g1928	4.1.3.34	Citryl-CoA lyase	46	56	82.1	0.00100261	0.636237	0.948625	5.794	3.506-9.576	2.355-44.045	0.568876	1.75785	605	0.000684866	0.00204544	127	3.9603e-05	0.000162659	0.808561	0.999465	1.04126e-05	0.000164698	0.949841	0.999905
EC	Malawi	g363	1.2.1.9	Glyceraldehyde-3-phosphate dehydrogenase NADP +	26	56	46.4	0.000290404	0.111119	0.747961	4.74	2.323-9.671	4.363-15.876	0.569575	1.7557	606	-0.000265885	0.00240431	1368	6.7009e-06	0.000115882	0.954101	0.999465	1.1529e-05	0.000119321	0.923413	0.999905
EC	Malawi	g1754	3.6.1.17	Bis 5'-nucleosyl)-tetraphosphatase asymmetrical)	8	56	14.3	1.87566e-05	0.46574	0.898603	3.96	1.131-13.863	4.124-11.689	0.570359	1.75328	607	7.37287e-06	0.000160193	772	-2.23343e-05	3.14136e-05	0.48016	0.999465	-2.47318e-05	3.26791e-05	0.452718	0.999905
EC	Malawi	g336	1.2.1.27	Methylmalonate-semialdehyde dehydrogenase CoA acylating)	30	56	53.6	0.000240392	0.368238	0.828869	4.94	2.83-8.623	3.854-19.421	0.570966	1.75142	608	1.94533e-05	0.000335017	743	2.88412e-05	9.7268e-05	0.767976	0.999465	6.76553e-06	0.000100384	0.946535	0.999905
EC	Malawi	g1106	2.7.1.60	N-acylmannosamine kinase	50	56	89.3	0.00456264	0.603683	0.948625	6.035	3.699-9.846	1.164-95.803	0.571604	1.74946	609	-0.000297039	0.00088705	1407	5.24863e-05	0.000274053	0.848838	0.999465	7.72786e-05	0.000272599	0.777973	0.999905
EC	Malawi	g172	1.1.5.12	NO NAME	50	56	89.3	0.000824543	0.603683	0.948625	6.035	3.699-9.846	1.164-95.803	0.571604	1.74946	610	0.00014355	0.00167088	509	4.67726e-05	0.000122369	0.703795	0.999465	5.14996e-05	0.000126183	0.684916	0.999905
EC	Malawi	g1945	4.1.99.3	Deoxyribodipyrimidine photo-lyase	50	56	89.3	0.00383756	0.603683	0.948625	6.035	3.699-9.846	1.164-95.803	0.571604	1.74946	611	-6.01178e-05	0.000950972	1034	-6.56377e-05	0.000251677	0.795238	0.999465	-6.01032e-05	0.000247691	0.809266	0.999905
EC	Malawi	g503	1.5.1.41	Riboflavin reductase NAD P)H)	50	56	89.3	0.000718728	0.603683	0.948625	6.035	3.699-9.846	1.164-95.803	0.571604	1.74946	612	-5.92678e-05	0.000563223	1032	-1.11905e-05	0.000112767	0.921318	0.999465	-1.15037e-05	0.000114215	0.920175	0.999905
EC	Malawi	g670	2.1.1.77	Protein-L-isoaspartate D-aspartate) O-methyltransferase	50	56	89.3	0.0028666	0.603683	0.948625	6.035	3.699-9.846	1.164-95.803	0.571604	1.74946	613	3.16168e-06	0.000173912	791	1.03691e-05	0.000212328	0.961231	0.999465	2.43707e-05	0.000209996	0.908075	0.999905
EC	Malawi	g746	2.3.1.241	Kdo 2)-lipid IV A) lauroyltransferase	50	56	89.3	0.0011998	0.603683	0.948625	6.035	3.699-9.846	1.164-95.803	0.571604	1.74946	614	0.000147745	0.000496184	502	4.84497e-06	0.000140023	0.972525	0.999465	-3.26128e-06	0.000141972	0.981765	0.999905
EC	Malawi	g636	2.1.1.227	16S rRNA cytidine 1409)-2'-O)-methyltransferase	15	56	26.8	0.000313909	0.268605	0.813557	4.255	1.709-10.593	4.235-13.083	0.571678	1.74924	615	0.000154678	0.00104843	492	-1.67343e-05	0.000125593	0.894497	0.999465	-2.63234e-05	0.000132241	0.843026	0.999905
EC	Malawi	g65	1.1.1.271	GDP-L-fucose synthase	49	56	87.5	0.00694803	0.930562	1	5.976	3.695-9.666	1.207-90.432	0.571975	1.74833	616	0.00101415	0.00291783	78	-0.000229697	0.000356817	0.522468	0.999465	-0.000198254	0.000350102	0.573739	0.999905
EC	Malawi	g1101	2.7.1.55	Allose kinase	53	56	94.6	0.00532465	0.927161	1	6.603	4.039-10.793	0.189-75.707	1.74775	1.74775	617	-0.0010412	0.00250256	1820	-8.70944e-05	0.000237153	0.714868	0.999465	-8.19835e-05	0.000223994	0.715903	0.999905
EC	Malawi	g2272	6.2.1.14	6-carboxyhexanoate--CoA ligase	47	56	83.9	0.00133391	0.276895	0.813557	7.008	4.169-11.781	1.097-14.698	1.74545	1.74545	618	0.000391328	0.00182267	255	8.86408e-05	0.000192463	0.646964	0.999465	6.43605e-05	0.000196553	0.744697	0.999905
EC	Malawi	g2054	4.3.1.2	Methylaspartate ammonia-lyase	30	56	53.6	0.00117065	0.283213	0.813557	4.952	2.673-9.173	4.083-18.231	0.573945	1.74233	619	-0.000404993	0.00139398	1523	-0.000221196	0.000210555	0.298148	0.999465	-0.000192125	0.000209711	0.363989	0.999905
EC	Malawi	g1375	3.1.3.45	3-deoxy-manno-octulosonate-8-phosphatase	53	56	94.6	0.00639608	0.660805	0.956362	6.221	3.85-10.05	0.034-3403.845	0.57437	1.74104	620	-0.000610922	0.00104688	1656	2.25997e-05	0.000288557	0.937863	0.999465	2.4884e-05	0.000278672	0.929204	0.999905
EC	Malawi	g912	2.4.2.45	Decaprenyl-phosphate phosphoribosyltransferase	9	56	16.1	0.00081586	0.15134	0.813557	4.031	0.935-17.369	4.212-11.643	0.57561	1.73729	621	-5.10493e-05	0.000224777	1013	-1.35573e-05	0.000213632	0.949634	0.999465	-5.01131e-05	0.000222133	0.822432	0.999905
EC	Malawi	g1423	3.11.1.3	Phosphonopyruvate hydrolase	4	56	7.1	0.000117172	0.987246	1	10.69	0.077-1485.047	3.89-9.758	1.73511	1.73511	622	0	0	813	-5.22112e-06	8.19303e-05	0.949423	0.999465	3.12309e-05	7.94336e-05	0.695866	0.999905
EC	Malawi	g371	1.2.4.2	Oxoglutarate dehydrogenase succinyl-transferring)	53	56	94.6	0.00711149	0.660805	0.956362	6.222	3.854-10.046	0.031-3791.244	0.576859	1.73353	623	0.000194983	0.000637714	425	0.000193294	0.00034549	0.578148	0.999465	0.000218459	0.000349064	0.534265	0.999905
EC	Malawi	g980	2.6.1.13	Ornithine aminotransferase	53	56	94.6	0.00407253	0.660805	0.956362	6.222	3.854-10.046	0.031-3791.244	0.576859	1.73353	624	-0.000155688	0.00130933	1214	-9.21645e-05	0.000232031	0.692781	0.999465	-9.7919e-05	0.000226651	0.66758	0.999905
EC	Malawi	g107	1.1.1.369	D-chiro-inositol 1-dehydrogenase	11	56	19.6	6.31007e-05	0.195224	0.813557	4.124	1.08-15.748	4.287-11.882	0.577834	1.7306	625	0.000103536	0.000488636	571	-7.8428e-06	5.73943e-05	0.891817	0.999465	2.52353e-05	5.20558e-05	0.629954	0.999905
EC	Malawi	g824	2.4.1.166	Raffinose--raffinose alpha-galactosyltransferase	15	56	26.8	8.81892e-05	0.402771	0.850028	9.57	3.319-27.597	3.243-9.441	1.72931	1.72931	626	-0.000537163	0.00325106	1616	7.6259e-05	6.34438e-05	0.234611	0.999465	7.67824e-05	6.47724e-05	0.241455	0.999905
EC	Malawi	g2216	5.4.99.16	Maltose alpha-D-glucosyltransferase	22	56	39.3	5.12801e-05	0.255124	0.813557	4.599	2.358-8.97	4.112-15.339	0.579073	1.7269	627	-0.000353551	0.000969475	1470	5.82419e-06	4.81032e-05	0.904079	0.999465	-9.67488e-06	4.91839e-05	0.844853	0.999905
EC	Malawi	g1952	4.2.1.109	Methylthioribulose 1-phosphate dehydratase	30	56	53.6	0.00013129	0.209575	0.813557	4.974	2.644-9.356	4.132-17.833	0.57945	1.72577	628	0.00011977	0.000707884	547	3.27305e-05	7.38857e-05	0.659544	0.999465	2.05644e-05	7.5964e-05	0.787727	0.999905
EC	Malawi	g353	1.2.1.62	4-formylbenzenesulfonate dehydrogenase	7	56	12.5	7.89976e-05	0.940462	1	3.976	1.595-9.914	4.051-11.617	0.579592	1.72535	629	-0.000200219	0.000499146	1286	-2.24234e-05	6.71833e-05	0.73985	0.999465	-2.92096e-05	6.9304e-05	0.675217	0.999905
EC	Malawi	g718	2.3.1.174	3-oxoadipyl-CoA thiolase	46	56	82.1	0.00155137	0.395776	0.850028	7.062	4.134-12.064	1.398-12.015	1.72328	1.72328	630	-0.00105767	0.00263856	1823	9.99099e-05	0.000205868	0.629419	0.999465	1.66043e-05	0.000193643	0.93201	0.999905
EC	Malawi	g2011	4.2.1.80	2-oxopent-4-enoate hydratase	53	56	94.6	0.00337096	0.714612	0.97284	6.224	3.852-10.056	0.034-3411.423	0.58038	1.72301	631	-0.00104939	0.00181244	1822	-9.36443e-05	0.000245561	0.704441	0.999465	-5.1931e-05	0.000232925	0.824481	0.999905
EC	Malawi	g1515	3.2.2.15	DNA-deoxyinosine glycosylase	17	56	30.4	3.32362e-05	0.159807	0.813557	9.357	3.953-22.15	3.049-9.681	1.72225	1.72225	632	6.12235e-05	0.00231822	660	5.83265e-05	3.84384e-05	0.134999	0.999465	6.16363e-05	3.89997e-05	0.120315	0.999905
EC	Malawi	g1060	2.7.1.196	NO NAME	48	56	85.7	0.00027666	0.671902	0.958652	5.929	3.624-9.701	1.709-60.983	0.580705	1.72204	633	-0.000451756	0.00126757	1550	3.22788e-05	6.60296e-05	0.626925	0.999465	3.13785e-05	6.70996e-05	0.642073	0.999905
EC	Malawi	g29	1.1.1.159	7-alpha-hydroxysteroid dehydrogenase	48	56	85.7	0.00251857	0.671902	0.958652	5.929	3.624-9.701	1.709-60.983	0.580705	1.72204	634	-0.000146652	0.000696597	1192	-2.33078e-05	0.00021887	0.915587	0.999465	-2.37441e-05	0.000207867	0.909515	0.999905
EC	Malawi	g292	1.14.99.46	Pyrimidine monooxygenase	48	56	85.7	0.000914968	0.671902	0.958652	5.929	3.624-9.701	1.709-60.983	0.580705	1.72204	635	-4.62169e-06	0.000252718	882	1.89223e-05	0.000130524	0.885272	0.999465	3.38278e-05	0.000128661	0.793691	0.999905
EC	Malawi	g1879	4.1.1.73	Tartrate decarboxylase	14	56	25	4.72164e-05	0.274233	0.813557	4.265	1.708-10.653	4.184-12.874	0.581142	1.72075	636	-0.000188422	0.000596553	1266	-2.1124e-05	4.94223e-05	0.670774	0.999465	-3.19494e-05	5.02633e-05	0.527909	0.999905
EC	Malawi	g1800	3.6.3.32	Quaternary-amine-transporting ATPase	45	56	80.4	0.00124829	0.86017	1	5.761	3.597-9.226	1.953-50.222	0.581684	1.71915	637	1.58986e-05	0.00257088	751	-2.15387e-05	0.000182656	0.906569	0.999465	-6.35583e-05	0.00017545	0.718686	0.999905
EC	Malawi	g159	1.1.1.88	Hydroxymethylglutaryl-CoA reductase	49	56	87.5	0.00279588	0.262567	0.813557	6.857	4.133-11.378	0.8-19.889	1.71898	1.71898	638	-2.27256e-05	0.00248952	936	-0.000176038	0.000284878	0.539212	0.999465	-0.000230697	0.000286206	0.42403	0.999905
EC	Malawi	g576	1.97.1.12	Photosystem I	4	56	7.1	4.07203e-06	1	1	3.883	0.897-16.818	4.033-10.997	0.583033	1.71517	639	0	0	846	-1.3318e-05	1.52224e-05	0.385504	0.999465	-1.2241e-05	1.44822e-05	0.402001	0.999905
EC	Malawi	g1588	3.4.21.62	Subtilisin	25	56	44.6	0.000737367	0.187923	0.813557	4.758	2.332-9.71	4.264-15.565	0.584019	1.71227	640	-1.15634e-05	0.000502396	903	-5.7729e-05	0.000182529	0.753015	0.999465	-7.55342e-05	0.000191059	0.69427	0.999905
EC	Malawi	g197	1.11.1.18	Bromide peroxidase	16	56	28.6	0.000156087	0.274143	0.813557	4.381	1.75-10.965	4.244-13.118	0.587187	1.70304	641	-0.000617429	0.00153621	1659	-7.22696e-05	8.7693e-05	0.413496	0.999465	-7.65907e-05	9.08229e-05	0.403079	0.999905
EC	Malawi	g1643	3.5.1.11	Penicillin amidase	17	56	30.4	0.000104489	0.479357	0.914258	9.273	3.235-26.583	3.235-9.196	1.69991	1.69991	642	-0.00121149	0.00347382	1851	5.21511e-05	6.98689e-05	0.458655	0.999465	5.3833e-05	7.05172e-05	0.448811	0.999905
EC	Malawi	g587	2.1.1.131	Precorrin-3B C 17)-methyltransferase	32	56	57.1	0.000811207	0.322188	0.816603	5.105	2.729-9.552	4.117-18.283	0.588405	1.69951	643	-0.000468669	0.00140141	1567	-6.47397e-05	0.00017387	0.711094	0.999465	-1.08576e-05	0.000172198	0.949976	0.999905
EC	Malawi	g1495	3.2.1.78	Mannan endo-1,4-beta-mannosidase	30	56	53.6	0.0021918	0.150905	0.813557	5.011	2.595-9.677	4.225-17.142	0.588837	1.69826	644	-0.000535969	0.00200093	1615	-0.000115127	0.0002888	0.69173	0.999465	-0.000141969	0.000299341	0.637372	0.999905
EC	Malawi	g882	2.4.1.56	Lipopolysaccharide N-acetylglucosaminyltransferase	29	56	51.8	0.000713481	0.262498	0.813557	8.271	4.009-17.066	2.623-9.047	1.69766	1.69766	645	0.000233531	0.00195343	376	0.000143785	0.000165524	0.388875	0.999465	0.000195823	0.000165693	0.242861	0.999905
EC	Malawi	g1203	2.7.7.63	Lipoate--protein ligase	41	56	73.2	0.00075805	0.319871	0.813557	5.562	3.256-9.499	3.281-27.156	0.589257	1.69705	646	-0.00121099	0.00383715	1850	-6.09824e-05	0.000158002	0.701044	0.999465	-9.36894e-05	0.000162735	0.567389	0.999905
EC	Malawi	g756	2.3.1.275	NO NAME	46	56	82.1	0.00298353	0.413962	0.85892	7.041	4.124-12.022	1.401-12.32	1.69458	1.69458	647	0.000375085	0.00265107	265	8.95476e-06	0.000341681	0.979188	0.999465	-5.25007e-06	0.000345524	0.987937	0.999905
EC	Malawi	g2138	5.1.3.7	UDP-N-acetylglucosamine 4-epimerase	29	56	51.8	0.000634197	0.238725	0.813557	4.97	2.669-9.255	4.026-17.605	0.590331	1.69396	648	-0.000198407	0.00130607	1280	2.58054e-05	0.000164932	0.876254	0.999465	5.9007e-05	0.000167942	0.7268	0.999905
EC	Malawi	g1791	3.6.3.23	Oligopeptide-transporting ATPase	6	56	10.7	3.43007e-06	0.936346	1	4.012	1.725-9.329	4.028-11.408	0.591915	1.68943	649	-1.24449e-05	8.0378e-05	908	-7.87539e-06	1.37164e-05	0.568244	0.999465	-9.35983e-06	1.41679e-05	0.511879	0.999905
EC	Malawi	g1497	3.2.1.80	Fructan beta-fructosidase	37	56	66.1	0.00167469	0.288775	0.813557	5.364	3.046-9.447	3.705-22.15	0.592118	1.68885	650	0.000332705	0.00285043	292	-0.000272188	0.00024796	0.277203	0.999465	-0.000265546	0.000253025	0.299	0.999905
EC	Malawi	g2118	5.1.3.12	UDP-glucuronate 5'-epimerase	12	56	21.4	9.39055e-05	0.278549	0.813557	9.664	2.706-34.522	3.43-9.567	1.68686	1.68686	651	0.000561189	0.00117522	166	6.24997e-05	7.03754e-05	0.378431	0.999465	6.83833e-05	7.13723e-05	0.342612	0.999905
EC	Malawi	g998	2.6.1.5	Tyrosine transaminase	21	56	37.5	0.000138119	0.283955	0.813557	4.623	2.286-9.349	4.114-14.768	0.593072	1.68613	652	5.67971e-05	0.000215638	669	3.59819e-05	7.98764e-05	0.654175	0.999465	1.82301e-05	8.18516e-05	0.82466	0.999905
EC	Malawi	g543	1.7.2.5	Nitric-oxide reductase cytochrome c)	25	56	44.6	0.000276254	0.217228	0.813557	8.557	3.929-18.634	2.788-9.239	1.68611	1.68611	653	0.000756846	0.00374941	117	0.000109229	0.000111214	0.330402	0.999465	0.000112865	0.000113082	0.323045	0.999905
EC	Malawi	g971	2.5.1.97	Pseudaminic acid synthase	16	56	28.6	0.000190865	0.274143	0.813557	4.414	1.772-10.995	4.225-13.096	0.593439	1.68509	654	0.000129913	0.000600354	533	-0.000105419	9.68194e-05	0.281067	0.999465	-0.000105477	0.000100083	0.296995	0.999905
EC	Malawi	g2032	4.2.2.5	Chondroitin AC lyase	19	56	33.9	0.000263018	0.45459	0.894596	4.544	2.105-9.806	4.161-14.048	0.594298	1.68266	655	-8.99721e-05	0.00040524	1087	-0.000107342	0.000108664	0.327643	0.999465	-7.95681e-05	0.00010989	0.472398	0.999905
EC	Malawi	g351	1.2.1.59	Glyceraldehyde-3-phosphate dehydrogenase NAD P) + phosphorylating)	4	56	7.1	2.48159e-06	0.725079	0.976614	10.382	0.273-394.162	3.816-9.992	1.6813	1.6813	656	-0.000171508	0.000760023	1236	-3.09105e-06	1.19616e-05	0.79707	0.999465	-7.49308e-06	1.15128e-05	0.518123	0.999905
EC	Malawi	g919	2.4.99.12	Lipid IV A) 3-deoxy-D-manno-octulosonic acid transferase	49	56	87.5	0.00134769	0.97021	1	6.005	3.716-9.705	1.139-89.455	0.594967	1.68077	657	0.00147856	0.00472899	39	-0.000100062	0.000164292	0.545046	0.999465	-0.000108041	0.000168216	0.523629	0.999905
EC	Malawi	g2163	5.3.1.26	Galactose-6-phosphate isomerase	53	56	94.6	0.00417793	0.898162	1	6.232	3.888-9.991	0.009-11608.99	0.595111	1.68036	658	-0.000328741	0.00135473	1442	-0.000268815	0.000332985	0.423041	0.999465	-0.000314473	0.00033863	0.357526	0.999905
EC	Malawi	g1626	3.4.24.71	Endothelin-converting enzyme 1	23	56	41.1	0.000439477	0.258596	0.813557	4.725	2.244-9.947	4.23-14.845	0.59629	1.67704	659	1.97188e-05	0.000725185	741	-7.14447e-05	0.000140449	0.613044	0.999465	-7.92555e-05	0.000146902	0.591929	0.999905
EC	Malawi	g1007	2.6.1.76	Diaminobutyrate--2-oxoglutarate transaminase	35	56	62.5	0.000693722	0.59803	0.948625	5.28	3.107-8.971	3.47-22.572	0.59661	1.67614	660	-0.000860553	0.00254951	1760	0.000145994	0.000165334	0.381139	0.999465	0.000136945	0.000171325	0.427879	0.999905
EC	Malawi	g484	1.4.7.1	Glutamate synthase ferredoxin)	52	56	92.9	0.00222556	0.586782	0.948625	6.649	4.052-10.909	0.363-43.311	1.67608	1.67608	661	0.00027683	0.00430462	338	6.35476e-05	0.000242197	0.794027	0.999465	3.66388e-05	0.000248357	0.883311	0.999905
EC	Malawi	g598	2.1.1.164	Demethylrebeccamycin-D-glucose O-methyltransferase	19	56	33.9	0.000508422	0.251066	0.813557	4.566	1.953-10.673	4.259-13.657	0.598663	1.67039	662	-0.000135515	0.000679886	1172	-3.64828e-05	0.000153473	0.813002	0.999465	5.09003e-05	0.000136742	0.711289	0.999905
EC	Malawi	g343	1.2.1.4	Aldehyde dehydrogenase NADP +	14	56	25	5.27797e-05	0.511812	0.933086	4.369	1.975-9.662	4.079-12.998	0.600055	1.66651	663	-0.000226956	0.00136478	1321	-5.34768e-05	5.08108e-05	0.297271	0.999465	-6.43826e-05	5.19666e-05	0.221158	0.999905
EC	Malawi	g1186	2.7.7.40	D-ribitol-5-phosphate cytidylyltransferase	32	56	57.1	0.000311795	0.167289	0.813557	5.151	2.765-9.594	4.036-18.22	0.6007	1.66473	664	-0.000205661	0.00172745	1296	-0.000108247	0.000107017	0.316295	0.999465	-0.000126065	0.000108174	0.249392	0.999905
EC	Malawi	g638	2.1.1.230	23S rRNA adenosine 1067)-2'-O)-methyltransferase	20	56	35.7	0.000475445	0.253153	0.813557	8.887	4.074-19.384	2.909-9.815	1.66299	1.66299	665	-0.000423001	0.001846	1533	0.000210204	0.000149407	0.16518	0.999465	0.000190829	0.000150832	0.211672	0.999905
EC	Malawi	g1227	2.7.8.12	CDP-glycerol glycerophosphotransferase	36	56	64.3	0.000698734	0.212828	0.813557	5.345	2.946-9.698	3.941-20.018	0.601711	1.66193	666	-0.00118869	0.0022103	1846	-0.000142456	0.000161037	0.380284	0.999465	-0.00020056	0.000162013	0.221523	0.999905
EC	Malawi	g1113	2.7.1.74	Deoxycytidine kinase	22	56	39.3	0.000104511	0.111118	0.747961	8.706	4.249-17.839	2.773-9.958	1.65671	1.65671	667	-0.00115429	0.00349736	1840	-2.98036e-05	6.92234e-05	0.668515	0.999465	-5.28879e-05	6.67506e-05	0.431917	0.999905
EC	Malawi	g595	2.1.1.156	Glycine/sarcosine N-methyltransferase	16	56	28.6	0.000123364	0.38663	0.850028	4.471	1.851-10.799	4.173-13.123	0.604108	1.65533	668	6.23149e-05	0.000663251	658	-0.00012923	7.58659e-05	0.0942434	0.999465	-0.000112165	7.793e-05	0.156297	0.999905
EC	Malawi	g257	1.14.13.2	4-hydroxybenzoate 3-monooxygenase	25	56	44.6	0.000187234	0.446125	0.890108	4.849	2.642-8.901	3.929-16.383	0.604387	1.65457	669	-0.000133367	0.0018886	1166	5.10169e-05	9.09516e-05	0.577169	0.999465	3.8273e-05	9.41951e-05	0.686244	0.999905
EC	Malawi	g435	1.3.5.4	Fumarate reductase quinol)	50	56	89.3	0.00132471	0.58525	0.948625	6.072	3.699-9.967	1.318-76.553	0.60442	1.65448	670	0.000111742	0.000667789	557	-2.58289e-05	0.000151368	0.865147	0.999465	-2.14738e-05	0.00015754	0.892126	0.999905
EC	Malawi	g1284	3.1.1.2	Arylesterase	50	56	89.3	0.00129334	0.729287	0.976614	6.072	3.729-9.888	1.033-97.602	0.60466	1.65382	671	3.4499e-05	0.00053409	705	-7.50351e-05	0.000138379	0.589883	0.999465	-5.8282e-05	0.000131878	0.660438	0.999905
EC	Malawi	g1780	3.6.3.10	Hydrogen/potassium-exchanging ATPase	24	56	42.9	0.00025751	0.386937	0.850028	8.538	3.848-18.946	2.857-9.344	1.65241	1.65241	672	-0.00137373	0.00407245	1883	8.46509e-05	0.000104561	0.421734	0.999465	8.30576e-05	0.000103703	0.42697	0.999905
EC	Malawi	g1114	2.7.1.76	Deoxyadenosine kinase	35	56	62.5	0.00141276	0.26165	0.813557	7.736	4.189-14.286	2.165-10.122	1.65229	1.65229	673	-0.000704289	0.00267605	1695	1.74148e-05	0.000257444	0.946318	0.999465	1.00291e-05	0.000262682	0.969696	0.999905
EC	Malawi	g2071	4.3.99.4	Choline trimethylamine-lyase	23	56	41.1	0.000609895	0.186106	0.813557	4.776	2.19-10.414	4.28-14.454	0.60717	1.64698	674	-0.000142098	0.00118093	1181	0.000124542	0.000170816	0.469092	0.999465	0.000144749	0.000176852	0.416969	0.999905
EC	Malawi	g226	1.13.11.54	Acireductone dioxygenase Fe 2+)-requiring)	23	56	41.1	0.000147989	0.287887	0.813557	4.776	2.378-9.593	4.094-15.111	0.607247	1.64678	675	-1.1125e-05	0.000634378	901	5.99552e-05	8.27212e-05	0.471712	0.999465	4.97551e-05	8.61044e-05	0.565961	0.999905
EC	Malawi	g117	1.1.1.393	NO NAME	10	56	17.9	0.000148682	0.880379	1	4.254	1.861-9.725	4.037-12.156	0.607281	1.64669	676	-0.000142273	0.000687445	1182	-3.56869e-05	8.88796e-05	0.689623	0.999465	-2.0236e-05	9.24883e-05	0.8277	0.999905
EC	Malawi	g1436	3.2.1.136	Glucuronoarabinoxylan endo-1,4-beta-xylanase	18	56	32.1	0.000425514	0.464379	0.898175	4.577	2.023-10.356	4.155-13.593	0.609049	1.64191	677	0.000199425	0.000621453	416	-0.000121463	0.00014306	0.399608	0.999465	-9.58375e-05	0.000143409	0.507026	0.999905
EC	Malawi	g1387	3.1.3.77	Acireductone synthase	20	56	35.7	0.000127266	0.344602	0.817788	4.663	2.297-9.466	4.061-14.398	0.609861	1.63972	678	0.000137474	0.000743529	516	2.2932e-05	7.60776e-05	0.764245	0.999465	8.97342e-06	7.78002e-05	0.908638	0.999905
EC	Malawi	g2350	6.4.1.1	Pyruvate carboxylase	53	56	94.6	0.00339802	0.826338	1	6.58	4.008-10.802	1.736-9.275	1.63967	1.63967	679	-0.000821142	0.00239091	1751	3.18905e-05	0.000247302	0.897874	0.999465	2.37681e-05	0.000260738	0.927732	0.999905
EC	Malawi	g890	2.4.1.83	Dolichyl-phosphate beta-D-mannosyltransferase	31	56	55.4	0.000161079	0.551	0.948625	7.99	3.846-16.602	2.744-8.657	1.63931	1.63931	680	0.00119761	0.00387847	59	4.0673e-05	7.62941e-05	0.596146	0.999465	3.42939e-05	7.77979e-05	0.661252	0.999905
EC	Malawi	g883	2.4.1.57	Phosphatidylinositol alpha-mannosyltransferase	47	56	83.9	0.000833766	0.515595	0.933086	5.921	3.579-9.795	2.08-45.093	0.611358	1.6357	681	-0.00228762	0.00507361	1934	-0.000287791	0.000146997	0.05543	0.999465	-0.000264289	0.0001524	0.0890494	0.999905
EC	Malawi	g56	1.1.1.26	Glyoxylate reductase	16	56	28.6	8.00875e-05	0.500076	0.929352	4.509	2.04-9.966	4.085-13.316	0.61139	1.63562	682	7.83959e-05	0.00107717	621	-5.36064e-05	6.28864e-05	0.397739	0.999465	-5.82363e-05	6.4515e-05	0.371025	0.999905
EC	Malawi	g427	1.3.3.11	Pyrroloquinoline-quinone synthase	20	56	35.7	0.000101432	0.380826	0.845	4.673	2.302-9.488	4.055-14.382	0.611889	1.63428	683	3.63077e-05	0.000180811	703	4.49745e-05	6.92822e-05	0.518993	0.999465	3.45932e-05	7.13933e-05	0.630116	0.999905
EC	Malawi	g1399	3.1.31.1	Micrococcal nuclease	49	56	87.5	0.00126282	0.390379	0.850028	6.811	4.095-11.329	0.881-19.852	1.62826	1.62826	684	-0.000322592	0.00110989	1430	1.52774e-05	0.000171562	0.929373	0.999465	1.52247e-05	0.000160249	0.924689	0.999905
EC	Malawi	g511	1.5.3.2	N-methyl-L-amino-acid oxidase	13	56	23.2	2.08923e-05	0.319929	0.813557	4.409	1.626-11.955	4.14-12.433	0.614495	1.62735	685	5.92333e-06	0.000246535	780	2.36399e-05	3.27108e-05	0.472987	0.999465	2.31758e-05	3.41199e-05	0.500114	0.999905
EC	Malawi	g2079	4.4.1.2	Homocysteine desulfhydrase	8	56	14.3	2.27278e-05	0.629548	0.948625	4.222	1.252-14.24	4.07-11.593	0.614646	1.62695	686	1.524e-05	6.57862e-05	755	-3.58383e-05	3.47868e-05	0.307497	0.999465	-4.12048e-05	3.57852e-05	0.255024	0.999905
EC	Malawi	g2142	5.1.99.1	Methylmalonyl-CoA epimerase	48	56	85.7	0.00181073	0.532928	0.944139	6.868	4.06-11.617	1.326-13.487	1.62402	1.62402	687	-0.000785767	0.0030027	1736	8.5126e-05	0.000210344	0.687298	0.999465	5.90084e-05	0.000220142	0.789766	0.999905
EC	Malawi	g2058	4.3.1.4	Formimidoyltetrahydrofolate cyclodeaminase	18	56	32.1	0.000263711	0.448391	0.890356	4.614	2.064-10.317	4.125-13.59	0.616268	1.62267	688	-0.000221489	0.000527222	1315	-8.71202e-05	0.000111184	0.436717	0.999465	-0.000101904	0.000116508	0.385948	0.999905
EC	Malawi	g314	1.17.98.1	Bile-acid 7-alpha-dehydroxylase	25	56	44.6	0.000139616	0.292918	0.813557	4.902	2.357-10.197	4.209-15.029	0.616371	1.6224	689	-0.000714714	0.0015401	1702	-3.26508e-05	7.63774e-05	0.670721	0.999465	-3.52561e-05	7.90537e-05	0.65754	0.999905
EC	Malawi	g1206	2.7.7.66	Malonate decarboxylase holo-[acyl-carrier protein] synthase	20	56	35.7	0.000145899	0.390235	0.850028	4.699	2.314-9.543	4.042-14.341	0.617153	1.62034	690	4.40793e-05	0.000666485	695	1.3003e-05	8.24198e-05	0.87523	0.999465	1.02694e-08	8.54162e-05	0.999905	0.999905
EC	Malawi	g1606	3.4.22.71	Sortase B	41	56	73.2	0.000453654	0.744896	0.978804	5.633	3.414-9.294	2.741-30.308	0.61806	1.61797	691	-0.000291653	0.00117685	1399	-0.000131019	0.000123743	0.294406	0.999465	-0.000142079	0.00012951	0.277876	0.999905
EC	Malawi	g1568	3.4.17.19	Carboxypeptidase Taq	40	56	71.4	0.000336853	0.6291	0.948625	5.589	3.296-9.476	3.103-26.226	0.619486	1.61424	692	-0.00102109	0.00324594	1813	-4.9559e-05	0.000100592	0.624241	0.999465	-2.39898e-05	0.000104291	0.819009	0.999905
EC	Malawi	g2110	5.1.1.8	4-hydroxyproline epimerase	12	56	21.4	8.24919e-05	0.540521	0.945273	4.401	1.711-11.319	4.081-12.351	0.619859	1.61327	693	-5.51434e-05	0.000414312	1020	-4.66331e-05	6.54547e-05	0.479254	0.999465	-5.51222e-05	6.65254e-05	0.411275	0.999905
EC	Malawi	g1069	2.7.1.206	NO NAME	15	56	26.8	5.74502e-05	0.474097	0.90814	4.516	2.023-10.084	4.06-13.066	0.620074	1.61271	694	0.000164194	0.000529115	474	-2.48036e-05	5.31344e-05	0.642514	0.999465	-3.02487e-05	5.49427e-05	0.584393	0.999905
EC	Malawi	g1437	3.2.1.139	Alpha-glucuronidase	4	56	7.1	2.05088e-05	0.631538	0.948625	4.113	0.47-36.035	4.033-10.901	0.620362	1.61196	695	-5.58565e-05	0.000190074	1022	-2.19837e-05	3.45844e-05	0.527688	0.999465	-2.55436e-05	3.56921e-05	0.477528	0.999905
EC	Malawi	g1885	4.1.1.82	Phosphonopyruvate decarboxylase	21	56	37.5	0.000703851	0.291668	0.813557	4.762	2.081-10.898	4.249-13.801	0.621833	1.60815	696	-0.000481627	0.00129855	1571	8.53989e-05	0.000187383	0.6504	0.999465	0.000172878	0.000173396	0.323561	0.999905
EC	Malawi	g391	1.21.4.2	Glycine reductase	21	56	37.5	9.45298e-05	0.311562	0.813557	4.769	2.122-10.717	4.21-13.907	0.623317	1.60432	697	0.000296464	0.00153515	318	-4.74755e-05	6.41478e-05	0.462448	0.999465	-3.01747e-05	6.60647e-05	0.649833	0.999905
EC	Malawi	g2238	5.5.1.2	3-carboxy-cis,cis-muconate cycloisomerase	23	56	41.1	0.000170756	0.456408	0.894596	4.853	2.557-9.209	3.939-15.358	0.623939	1.60272	698	-0.000225668	0.000789142	1320	1.90018e-05	9.03696e-05	0.83425	0.999465	3.77472e-07	9.28168e-05	0.996771	0.999905
EC	Malawi	g1875	4.1.1.68	5-oxopent-3-ene-1,2,5-tricarboxylate decarboxylase	26	56	46.4	0.000155545	0.200721	0.813557	4.98	2.426-10.226	4.18-15.206	0.624608	1.601	699	2.99431e-05	0.000588066	715	-2.53709e-05	7.8597e-05	0.748095	0.999465	-2.29364e-05	8.24491e-05	0.782014	0.999905
EC	Malawi	g1890	4.1.1.9	Malonyl-CoA decarboxylase	20	56	35.7	8.93133e-05	0.419298	0.862257	4.736	2.33-9.625	4.024-14.28	0.624802	1.60051	700	-7.78662e-05	0.000297957	1070	2.45907e-05	6.37544e-05	0.701227	0.999465	1.11092e-05	6.54726e-05	0.865949	0.999905
EC	Malawi	g2285	6.2.1.33	4-chlorobenzoate--CoA ligase	50	56	89.3	0.000318768	0.401714	0.850028	6.739	4.099-11.081	0.577-30.716	1.60033	1.60033	701	-0.000711683	0.00198247	1700	-1.17035e-05	7.13616e-05	0.870341	0.999465	-1.6833e-05	6.69057e-05	0.802387	0.999905
EC	Malawi	g1655	3.5.1.23	Ceramidase	6	56	10.7	2.958e-05	0.862622	1	4.211	1.186-14.95	4.028-11.274	0.62487	1.60033	702	4.94384e-05	0.000176701	685	-2.36482e-05	4.06335e-05	0.562998	0.999465	-3.47891e-05	4.17129e-05	0.40824	0.999905
EC	Malawi	g1269	2.8.3.19	CoA oxalate CoA-transferase	47	56	83.9	0.00109854	0.606108	0.948625	5.942	3.603-9.797	1.951-46.358	0.624882	1.6003	703	0.000235333	0.00159888	373	-5.09917e-05	0.000147229	0.73043	0.999465	-4.87851e-05	0.00014321	0.734791	0.999905
EC	Malawi	g856	2.4.1.289	N-acetylglucosaminyl-diphospho-decaprenol L-rhamnosyltransferase	15	56	26.8	0.000877184	0.105751	0.747961	4.543	1.473-14.013	4.319-12.23	0.625069	1.59982	704	-0.000380341	0.00115393	1502	4.27155e-05	0.000215749	0.843799	0.999465	0.000119735	0.000208267	0.567929	0.999905
EC	Malawi	g384	1.2.99.6	Carboxylate reductase	35	56	62.5	0.00126115	0.358405	0.822715	5.373	3.006-9.605	3.689-20.019	0.625204	1.59948	705	-0.00020284	0.00123977	1292	-0.000123363	0.000209941	0.559245	0.999465	-0.000118688	0.000188312	0.531385	0.999905
EC	Malawi	g1755	3.6.1.19	Nucleoside-triphosphate diphosphatase	30	56	53.6	0.000227523	0.189345	0.813557	5.158	2.689-9.895	4.037-16.783	0.626655	1.59577	706	-0.000116118	0.00145752	1129	-2.30971e-05	9.26496e-05	0.804079	0.999465	-3.39001e-05	9.59317e-05	0.725291	0.999905
EC	Malawi	g508	1.5.1.7	Saccharopine dehydrogenase NAD +), L-lysine-forming)	31	56	55.4	0.00114961	0.421802	0.86369	5.206	2.784-9.735	3.926-17.511	0.627834	1.59278	707	0.000376106	0.00216963	264	-5.63754e-05	0.000226321	0.804232	0.999465	-5.64206e-05	0.000237393	0.81311	0.999905
EC	Malawi	g1407	3.1.4.44	Glycerophosphoinositol glycerophosphodiesterase	3	56	5.4	4.64462e-05	0.9417	1	4.135	0.471-36.279	4.009-10.765	0.629472	1.58863	708	0	0	812	-5.40427e-06	5.22794e-05	0.91805	0.999465	6.01605e-06	5.24717e-05	0.909179	0.999905
EC	Malawi	g2230	5.4.99.43	21S rRNA pseudouridine 2819) synthase	3	56	5.4	5.03594e-06	0.956258	1	4.135	0.185-92.265	4.018-10.739	0.629472	1.58863	709	-1.22877e-06	5.49525e-06	868	-1.43445e-05	1.70861e-05	0.404867	0.999465	-1.21339e-05	1.76889e-05	0.495906	0.999905
EC	Malawi	g752	2.3.1.254	NO NAME	3	56	5.4	9.97721e-06	0.956258	1	4.135	0.185-92.265	4.018-10.739	0.629472	1.58863	710	-0.000117012	0.000532725	1132	-2.14171e-05	2.40629e-05	0.377388	0.999465	-1.91019e-05	2.49539e-05	0.447581	0.999905
EC	Malawi	g2283	6.2.1.30	Phenylacetate--CoA ligase	50	56	89.3	0.00521907	0.409228	0.853356	6.733	4.087-11.09	0.618-29.173	1.58573	1.58573	711	-0.000844518	0.00223586	1756	-0.000417766	0.000347533	0.234574	0.999465	-0.000431781	0.000340847	0.2111	0.999905
EC	Malawi	g1025	2.7.1.113	Deoxyguanosine kinase	33	56	58.9	0.00144916	0.335874	0.817788	7.741	4.013-14.934	2.446-9.762	1.58432	1.58432	712	-0.00131093	0.00237379	1876	-3.13447e-06	0.000259364	0.990402	0.999465	2.20291e-06	0.000266889	0.993447	0.999905
EC	Malawi	g748	2.3.1.243	Lauroyl-Kdo 2)-lipid IV A) myristoyltransferase	50	56	89.3	0.00122652	0.622373	0.948625	6.1	3.72-10.004	1.215-76.814	0.631535	1.58344	713	9.19863e-05	0.000343747	596	-1.15737e-05	0.000148703	0.93825	0.999465	-2.17894e-05	0.000145201	0.881318	0.999905
EC	Malawi	g1826	3.7.1.14	2-hydroxy-6-oxonona-2,4-dienedioate hydrolase	48	56	85.7	0.00209721	0.430549	0.871582	6.003	3.591-10.037	2.273-39.51	0.633361	1.57888	714	-0.000803593	0.00221484	1745	-6.92187e-05	0.000209656	0.742561	0.999465	-5.51316e-05	0.000196915	0.780651	0.999905
EC	Malawi	g1667	3.5.1.46	6-aminohexanoate-oligomer exohydrolase	32	56	57.1	0.000789386	0.212081	0.813557	5.27	2.764-10.048	4.048-17.092	0.633566	1.57837	715	-4.58706e-05	0.000283348	997	1.26489e-05	0.000177064	0.943314	0.999465	-1.04847e-05	0.000184996	0.95503	0.999905
EC	Malawi	g293	1.14.99.48	Heme oxygenase staphylobilin-producing)	17	56	30.4	0.000107645	0.490553	0.920939	8.799	3.337-23.203	3.217-9.682	1.5766	1.5766	716	-0.000532229	0.001723	1611	-3.27994e-05	7.20227e-05	0.650644	0.999465	-5.61113e-05	7.08812e-05	0.432319	0.999905
EC	Malawi	g1118	2.7.1.85	Beta-glucoside kinase	45	56	80.4	0.00054914	0.237486	0.813557	5.861	3.427-10.022	3.063-27.839	0.63472	1.5755	717	-0.000359433	0.00220266	1479	-1.54878e-05	0.000126432	0.902959	0.999465	-3.41221e-05	0.000128025	0.79093	0.999905
EC	Malawi	g282	1.14.14.51	NO NAME	50	56	89.3	0.00106692	0.641309	0.948625	6.105	3.721-10.017	1.221-75.358	0.636468	1.57117	718	-0.000127386	0.000769656	1152	2.14577e-05	0.00013731	0.876402	0.999465	3.20707e-05	0.000140636	0.820545	0.999905
EC	Malawi	g2375	7.2.4.2	NO NAME	44	56	78.6	0.00105758	0.763418	0.988717	5.818	3.578-9.46	2.142-38.912	0.63724	1.56927	719	0.000123323	0.00223929	545	-1.84911e-05	0.000173395	0.915469	0.999465	-3.88339e-05	0.000180644	0.830662	0.999905
EC	Malawi	g1444	3.2.1.156	Oligosaccharide reducing-end xylanase	13	56	23.2	0.000642732	0.359354	0.822715	4.541	1.611-12.8	4.123-12.267	0.638588	1.56595	720	-4.93661e-05	0.000589847	1008	9.39192e-05	0.000183273	0.610423	0.999465	7.07795e-05	0.000192606	0.71481	0.999905
EC	Malawi	g2077	4.4.1.17	Holocytochrome-c synthase	6	56	10.7	4.71868e-06	0.98938	1	4.306	2.882-6.434	3.975-11.364	0.640678	1.56085	721	0.000184342	0.000696816	443	-8.45917e-06	1.60577e-05	0.600491	0.999465	-7.26125e-06	1.57513e-05	0.646803	0.999905
EC	Malawi	g381	1.2.99.2	Carbon-monoxide dehydrogenase acceptor)	41	56	73.2	0.00114933	0.730869	0.976614	7.219	3.945-13.21	2.373-9.018	1.56053	1.56053	722	0.000760046	0.00390062	116	0.000189645	0.00018926	0.320796	0.999465	0.000190628	0.0001979	0.340056	0.999905
EC	Malawi	g372	1.2.4.4	3-methyl-2-oxobutanoate dehydrogenase 2-methylpropanoyl-transferring)	45	56	80.4	0.000709183	0.285832	0.813557	5.874	3.436-10.043	3.023-27.67	0.642248	1.55703	723	-0.00185653	0.00543208	1920	-7.4427e-05	0.000150608	0.623185	0.999465	-6.33258e-05	0.000154168	0.683005	0.999905
EC	Malawi	g1129	2.7.11.32	[Pyruvate, phosphate dikinase] kinase	47	56	83.9	0.00199329	0.318452	0.813557	5.97	3.553-10.032	2.458-34.998	0.643596	1.55377	724	-0.000958114	0.00222539	1791	3.64764e-05	0.000256345	0.887377	0.999465	1.0801e-06	0.000254413	0.99663	0.999905
EC	Malawi	g1154	2.7.4.27	[Pyruvate, phosphate dikinase] phosphate) phosphotransferase	47	56	83.9	0.00199329	0.318452	0.813557	5.97	3.553-10.032	2.458-34.998	0.643596	1.55377	725	-0.000591933	0.00416831	1647	3.64764e-05	0.000256345	0.887377	0.999465	1.0801e-06	0.000254413	0.99663	0.999905
EC	Malawi	g868	2.4.1.315	Diglucosyl diacylglycerol synthase 1,6-linking)	16	56	28.6	5.95908e-05	0.34325	0.817788	8.77	3.317-23.186	3.249-9.835	1.55166	1.55166	726	-0.000312116	0.00194187	1419	-1.48139e-05	5.45943e-05	0.78716	0.999465	-3.12875e-05	5.41755e-05	0.566179	0.999905
EC	Malawi	g199	1.11.1.5	Cytochrome-c peroxidase	48	56	85.7	0.00337838	0.878442	1	6.019	3.697-9.8	1.425-61.092	0.645123	1.55009	727	-0.000659841	0.00195696	1676	-8.86636e-05	0.000231438	0.70315	0.999465	-8.61541e-05	0.000225691	0.704276	0.999905
EC	Malawi	g225	1.13.11.53	Acireductone dioxygenase Ni 2+)-requiring)	20	56	35.7	6.32917e-05	0.278994	0.813557	4.835	2.162-10.817	4.109-13.667	0.645269	1.54974	728	-0.000122051	0.000326829	1141	2.0119e-05	5.41434e-05	0.711655	0.999465	1.25024e-05	5.61664e-05	0.824757	0.999905
EC	Malawi	g965	2.5.1.84	All-trans-nonaprenyl-diphosphate synthase geranyl-diphosphate specific)	17	56	30.4	0.000356776	0.266891	0.813557	4.728	1.84-12.149	4.184-12.794	0.646166	1.54759	729	-0.000648268	0.0016571	1673	-1.96487e-05	0.000131423	0.881711	0.999465	1.56547e-05	0.0001309	0.905285	0.999905
EC	Malawi	g1305	3.1.1.83	Monoterpene epsilon-lactone hydrolase	24	56	42.9	0.000172654	0.611829	0.948625	8.223	3.439-19.662	3.11-9.083	1.54713	1.54713	730	0.000522437	0.00259727	180	-4.18428e-05	8.68972e-05	0.632092	0.999465	-5.16966e-05	8.63168e-05	0.551932	0.999905
EC	Malawi	g90	1.1.1.31	3-hydroxyisobutyrate dehydrogenase	24	56	42.9	0.000657877	0.53815	0.944139	8.205	3.551-18.961	3.027-9.364	1.54113	1.54113	731	0.00137587	0.00771615	46	0.000325286	0.000163783	0.0521103	0.999465	0.000324946	0.000165941	0.0557965	0.999905
EC	Malawi	g377	1.2.7.5	Aldehyde ferredoxin oxidoreductase	43	56	76.8	9.53377e-05	0.571693	0.948625	5.796	3.448-9.743	2.681-29.761	0.648903	1.54106	732	-6.89965e-05	0.00393462	1056	-3.90405e-05	4.76023e-05	0.415742	0.999465	-2.93508e-05	4.83485e-05	0.546553	0.999905
EC	Malawi	g853	2.4.1.283	2-deoxystreptamine N-acetyl-D-glucosaminyltransferase	12	56	21.4	0.000217191	0.296739	0.813557	4.562	1.415-14.713	4.144-11.927	0.648933	1.54099	733	-5.34299e-05	0.000723622	1018	-5.65798e-06	0.000108349	0.958546	0.999465	5.791e-06	0.000113035	0.959345	0.999905
EC	Malawi	g86	1.1.1.304	Diacetyl reductase S)-acetoin forming)	45	56	80.4	0.000591884	0.618916	0.948625	5.886	3.56-9.733	2.209-37.23	0.648953	1.54094	734	-0.000318035	0.0029155	1423	-5.80226e-05	0.00012886	0.654314	0.999465	-0.00010241	0.000123264	0.410024	0.999905
EC	Malawi	g930	2.5.1.140	NO NAME	8	56	14.3	2.7745e-05	0.850689	1	9.282	1.766-48.78	3.648-9.948	1.54084	1.54084	735	-0.000259563	0.00175986	1361	4.40551e-06	3.92011e-05	0.910937	0.999465	-1.25072e-06	4.05357e-05	0.975508	0.999905
EC	Malawi	g2193	5.4.1.2	Transferred entry 5.4.99.61	11	56	19.6	3.03771e-05	0.356404	0.822715	4.532	1.269-16.185	4.148-11.725	0.649842	1.53883	736	-3.87217e-05	0.000729661	983	-1.67676e-05	3.92933e-05	0.671274	0.999465	-1.61572e-05	4.11036e-05	0.695928	0.999905
EC	Malawi	g1356	3.1.3.104	NO NAME	48	56	85.7	0.00219229	0.887728	1	6.026	3.69-9.839	1.477-58.198	0.650054	1.53833	737	0.000293229	0.00131402	322	4.65148e-05	0.000197518	0.814714	0.999465	5.09092e-05	0.000190148	0.790004	0.999905
EC	Malawi	g148	1.1.1.69	Gluconate 5-dehydrogenase	48	56	85.7	0.00389481	0.887728	1	6.026	3.69-9.839	1.477-58.198	0.650054	1.53833	738	-0.00095071	0.00372931	1788	-0.000101868	0.000275774	0.713282	0.999465	-6.02503e-05	0.000281592	0.831446	0.999905
EC	Malawi	g2015	4.2.1.85	Dimethylmaleate hydratase	48	56	85.7	0.000904956	0.887728	1	6.026	3.69-9.839	1.477-58.198	0.650054	1.53833	739	0.000243645	0.00124607	364	-6.97389e-05	0.000122234	0.570682	0.999465	-6.3627e-05	0.000123836	0.609655	0.999905
EC	Malawi	g2038	4.2.2.n2	Peptidoglycan lytic endotransglycosylase	48	56	85.7	0.00156372	0.887728	1	6.026	3.69-9.839	1.477-58.198	0.650054	1.53833	740	2.93891e-05	0.000701735	718	-0.000114754	0.000185567	0.538913	0.999465	-0.000122942	0.000186279	0.51229	0.999905
EC	Malawi	g2366	7.1.1.7	NO NAME	48	56	85.7	0.00446649	0.887728	1	6.026	3.69-9.839	1.477-58.198	0.650054	1.53833	741	-0.000198648	0.00151888	1281	9.94837e-05	0.000312117	0.751154	0.999465	0.000143181	0.00029914	0.634281	0.999905
EC	Malawi	g437	1.3.7.8	Benzoyl-CoA reductase	48	56	85.7	0.00155965	0.887728	1	6.026	3.69-9.839	1.477-58.198	0.650054	1.53833	742	9.68591e-05	0.000662602	586	8.14475e-05	0.000161174	0.615376	0.999465	9.67261e-05	0.000150649	0.523767	0.999905
EC	Malawi	g673	2.1.1.80	Protein-glutamate O-methyltransferase	48	56	85.7	0.0033382	0.887728	1	6.026	3.69-9.839	1.477-58.198	0.650054	1.53833	743	-0.000145158	0.000555873	1189	-8.0197e-06	0.000241573	0.973639	0.999465	1.64543e-05	0.000242	0.946062	0.999905
EC	Malawi	g754	2.3.1.267	NO NAME	48	56	85.7	0.00214912	0.887728	1	6.026	3.69-9.839	1.477-58.198	0.650054	1.53833	744	0.000155334	0.000550186	490	5.32275e-05	0.000194603	0.785498	0.999465	5.84398e-05	0.00019345	0.763834	0.999905
EC	Malawi	g494	1.5.1.28	Opine dehydrogenase	19	56	33.9	0.000123391	0.542748	0.945273	8.502	3.331-21.704	3.19-9.627	1.5341	1.5341	745	-0.00233616	0.00483419	1937	4.26202e-05	7.70257e-05	0.582325	0.999465	2.29773e-05	7.73041e-05	0.767521	0.999905
EC	Malawi	g161	1.1.1.90	Aryl-alcohol dehydrogenase	31	56	55.4	0.000224569	0.491857	0.920939	7.754	3.821-15.734	2.709-9.447	1.53271	1.53271	746	0.000184672	0.0033638	442	6.89913e-05	9.46562e-05	0.469235	0.999465	7.76241e-05	9.46114e-05	0.415853	0.999905
EC	Malawi	g1507	3.2.1.96	Mannosyl-glycoprotein endo-beta-N-acetylglucosaminidase	49	56	87.5	0.00554508	0.774641	0.988717	6.757	3.999-11.417	1.527-12.798	1.52839	1.52839	747	-0.00153371	0.00355318	1893	-0.000315221	0.000352031	0.374529	0.999465	-0.000158888	0.000340521	0.64281	0.999905
EC	Malawi	g1486	3.2.1.6	Endo-1,3 4)-beta-glucanase	6	56	10.7	8.36615e-05	0.883593	1	4.399	1.153-16.781	4.011-11.204	0.656175	1.52398	748	-0.00010853	0.000282376	1116	-4.58832e-05	6.85464e-05	0.506109	0.999465	-6.04216e-05	7.06625e-05	0.39659	0.999905
EC	Malawi	g809	2.3.3.15	Sulfoacetaldehyde acetyltransferase	8	56	14.3	1.85891e-05	0.430549	0.871582	4.467	1.028-19.409	4.077-11.358	0.656429	1.52339	749	1.53376e-05	6.85919e-05	754	3.45467e-05	3.19366e-05	0.28418	0.999465	3.12774e-05	3.30333e-05	0.348272	0.999905
EC	Malawi	g1406	3.1.4.4	Phospholipase D	10	56	17.9	7.8682e-05	0.395776	0.850028	4.536	1.287-15.99	4.094-11.658	0.65663	1.52293	750	-2.14195e-05	0.000175581	933	-5.2694e-05	6.54708e-05	0.424438	0.999465	-3.8448e-05	6.78354e-05	0.573397	0.999905
EC	Malawi	g55	1.1.1.255	Mannitol dehydrogenase	7	56	12.5	6.10353e-05	0.690376	0.964053	4.437	1.263-15.59	4.018-11.353	0.656944	1.5222	751	-2.05684e-06	0.000389476	874	2.87447e-05	5.91481e-05	0.628949	0.999465	1.66715e-05	5.72513e-05	0.772104	0.999905
EC	Malawi	g352	1.2.1.60	5-carboxymethyl-2-hydroxymuconic-semialdehyde dehydrogenase	28	56	50	2.77971e-05	0.453693	0.894596	5.199	2.762-9.788	3.82-16.332	0.658268	1.51914	752	0.000449355	0.00504456	219	3.00881e-05	3.24699e-05	0.358235	0.999465	2.39658e-05	3.34712e-05	0.477315	0.999905
EC	Malawi	g243	1.14.12.18	Biphenyl 2,3-dioxygenase	40	56	71.4	0.000561515	0.517612	0.933086	5.689	3.304-9.796	3.125-23.83	0.659212	1.51696	753	6.83103e-05	0.000954301	645	-3.32615e-05	0.000123563	0.788812	0.999465	-2.01993e-05	0.000115279	0.861613	0.999905
EC	Malawi	g1087	2.7.1.36	Mevalonate kinase	50	56	89.3	0.00165036	0.456036	0.894596	6.13	3.713-10.121	1.442-59.584	0.661344	1.51207	754	0.00101293	0.00264101	79	-0.000212967	0.000205975	0.30577	0.999465	-0.000259296	0.000194906	0.189435	0.999905
EC	Malawi	g695	2.2.1.10	2-amino-3,7-dideoxy-D-threo-hept-6-ulosonate synthase	8	56	14.3	4.25991e-05	0.364988	0.827527	4.499	0.698-28.976	4.169-11.082	0.66191	1.51078	755	-0.000237718	0.000819884	1335	-3.53195e-05	4.74764e-05	0.460139	0.999465	-3.10993e-05	4.94724e-05	0.532459	0.999905
EC	Malawi	g1751	3.6.1.12	dCTP diphosphatase	48	56	85.7	0.00197584	0.981228	1	6.043	3.701-9.867	1.444-57.472	0.66341	1.50736	756	-4.76631e-05	0.000505214	1005	2.44244e-05	0.000183592	0.89466	0.999465	4.52823e-05	0.000185805	0.808454	0.999905
EC	Malawi	g1776	3.6.1.67	Dihydroneopterin triphosphate diphosphatase	45	56	80.4	0.00063172	0.755902	0.987074	5.918	3.562-9.833	2.239-35.147	0.667118	1.49899	757	-0.000246568	0.000938709	1349	2.50107e-07	0.000110208	0.998198	0.999465	8.96419e-06	0.000109906	0.93532	0.999905
EC	Malawi	g528	1.6.6.9	Trimethylamine-N-oxide reductase	48	56	85.7	0.00357233	0.915674	1	6.049	3.719-9.838	1.356-60.527	0.66766	1.49777	758	-4.61601e-06	0.00077619	881	-7.68676e-05	0.00025773	0.766658	0.999465	-2.82696e-05	0.000259722	0.91376	0.999905
EC	Malawi	g1167	2.7.7.10	UTP--hexose-1-phosphate uridylyltransferase	50	56	89.3	0.00343501	0.394284	0.850028	6.137	3.731-10.093	1.252-67.475	0.667718	1.49764	759	-0.00137675	0.00410328	1884	-4.24674e-05	0.000253333	0.867497	0.999465	-4.84367e-05	0.000250369	0.847381	0.999905
EC	Malawi	g44	1.1.1.210	3-beta- or 20-alpha)-hydroxysteroid dehydrogenase	13	56	23.2	4.73302e-05	0.632792	0.948625	8.737	2.613-29.22	3.471-9.807	1.49734	1.49734	760	-0.000833611	0.00210538	1753	-6.50546e-06	4.90949e-05	0.895075	0.999465	-1.79974e-05	5.0156e-05	0.721234	0.999905
EC	Malawi	g1771	3.6.1.57	UDP-2,4-diacetamido-2,4,6-trideoxy-beta-L-altropyranose hydrolase	12	56	21.4	0.000109646	0.470055	0.903172	4.667	1.39-15.671	4.139-11.796	0.667955	1.49711	761	0.000108612	0.000883627	561	-7.00488e-05	7.55536e-05	0.357979	0.999465	-7.82343e-05	7.80966e-05	0.321281	0.999905
EC	Malawi	g350	1.2.1.58	Phenylglyoxylate dehydrogenase acylating)	4	56	7.1	1.45493e-05	0.284159	0.813557	4.412	0.063-309.932	4.11-10.581	0.668992	1.49479	762	-0.000174273	0.000594509	1239	1.13909e-05	2.89417e-05	0.69544	0.999465	1.83081e-05	2.99602e-05	0.543915	0.999905
EC	Malawi	g1632	3.4.25.1	Proteasome endopeptidase complex	3	56	5.4	5.15039e-06	0.380158	0.845	9.369	0.573-153.257	3.832-10.265	1.49378	1.49378	763	1.95708e-05	8.75234e-05	742	6.62376e-06	1.7294e-05	0.703217	0.999465	3.77282e-06	1.75394e-05	0.83056	0.999905
EC	Malawi	g451	1.3.99.2	Transferred entry 1.3.8.1	11	56	19.6	5.40395e-05	0.716845	0.974396	4.652	1.614-13.413	4.033-11.908	0.671284	1.48968	764	8.61176e-05	0.000516669	604	4.53428e-06	5.34102e-05	0.932659	0.999465	1.47666e-05	5.59422e-05	0.792894	0.999905
EC	Malawi	g1873	4.1.1.64	2,2-dialkylglycine decarboxylase pyruvate)	14	56	25	0.000444438	0.499654	0.929352	4.753	1.852-12.198	4.04-12.404	0.671423	1.48938	765	3.115e-05	0.000146748	711	5.0838e-05	0.000150862	0.737435	0.999465	3.34562e-05	0.000158894	0.834089	0.999905
EC	Malawi	g1610	3.4.23.48	Plasminogen activator Pla	5	56	8.9	3.99743e-05	0.930971	1	9.21	0.292-290.81	3.879-9.859	1.48933	1.48933	766	0.000105168	0.000440219	567	0.000101847	4.59729e-05	0.0309723	0.999465	0.000109541	4.42339e-05	0.0166999	0.999905
EC	Malawi	g262	1.14.13.39	Nitric-oxide synthase NADPH)	3	56	5.4	3.37941e-05	0.769878	0.988717	4.403	0.179-108.395	4.004-10.7	0.672625	1.48671	767	0	0	839	-3.57904e-05	4.42925e-05	0.422609	0.999465	-4.36027e-05	4.48668e-05	0.335816	0.999905
EC	Malawi	g2309	6.3.2.29	Cyanophycin synthase L-aspartate-adding)	5	56	8.9	6.57555e-05	0.696679	0.96712	9.185	0.673-125.419	3.796-10.079	1.4848	1.4848	768	-6.62473e-05	0.000277297	1051	4.44394e-05	6.12025e-05	0.47091	0.999465	4.91489e-05	6.43845e-05	0.448832	0.999905
EC	Malawi	g62	1.1.1.268	2- R)-hydroxypropyl-CoM dehydrogenase	20	56	35.7	7.24196e-05	0.335902	0.817788	4.976	2.233-11.086	4.032-13.489	0.674712	1.48211	769	-0.000158195	0.000758761	1216	1.31808e-05	5.94015e-05	0.825235	0.999465	1.65756e-05	6.25415e-05	0.792073	0.999905
EC	Malawi	g323	1.19.1.1	NO NAME	42	56	75	0.000701136	0.849191	1	5.811	3.497-9.656	2.521-29.282	0.676327	1.47858	770	-4.16957e-05	0.000979172	986	-5.17887e-05	0.000130681	0.693447	0.999465	-3.70375e-05	0.000128456	0.774287	0.999905
EC	Malawi	g2108	5.1.1.4	Proline racemase	11	56	19.6	3.26052e-05	0.56873	0.948625	4.688	1.355-16.213	4.098-11.677	0.67775	1.47547	771	0.000292324	0.000962081	323	2.3488e-06	4.16043e-05	0.955187	0.999465	1.80591e-05	4.11229e-05	0.662444	0.999905
EC	Malawi	g1671	3.5.1.52	Peptide-N 4)- N-acetyl-beta-glucosaminyl)asparagine amidase	5	56	8.9	0.000195823	0.248097	0.813557	9.125	2.478-33.593	3.719-10.302	1.47415	1.47415	772	0	0	819	4.6485e-05	0.000106006	0.662765	0.999465	3.17718e-05	0.000110524	0.774945	0.999905
EC	Malawi	g2194	5.4.2.1	Transferred entry 5.4.2.11 and 5.4.2.12	44	56	78.6	0.0020161	0.608866	0.948625	5.899	3.508-9.918	2.505-30.084	0.67953	1.47161	773	1.21436e-05	0.00219935	761	-0.000101671	0.000281934	0.71979	0.999465	-7.35413e-05	0.000291367	0.801766	0.999905
EC	Malawi	g1904	4.1.2.28	2-dehydro-3-deoxy-D-pentonate aldolase	20	56	35.7	0.000555405	0.680038	0.961459	8.213	3.014-22.378	3.347-9.312	1.47107	1.47107	774	-0.000903746	0.00209726	1776	0.000121974	0.000155948	0.437543	0.999465	0.000168315	0.000155579	0.284503	0.999905
EC	Malawi	g411	1.3.1.43	Arogenate dehydrogenase	52	56	92.9	0.00154745	0.701238	0.968034	6.587	4.008-10.825	0.459-43.762	1.46998	1.46998	775	0.000331082	0.00121004	294	-0.000116264	0.000168226	0.492452	0.999465	-0.00014712	0.000171898	0.396161	0.999905
EC	Malawi	g1296	3.1.1.47	1-alkyl-2-acetylglycerophosphocholine esterase	12	56	21.4	5.99833e-05	0.688179	0.964053	8.671	2.104-35.735	3.604-9.661	1.46941	1.46941	776	-0.00012795	0.000924404	1155	2.99323e-05	5.56836e-05	0.593101	0.999465	3.80628e-05	5.75006e-05	0.51104	0.999905
EC	Malawi	g2147	5.1.99.8	NO NAME	37	56	66.1	0.000214902	0.280944	0.813557	7.3	4.035-13.208	2.167-11.403	1.46822	1.46822	777	0.000466234	0.00195083	207	7.31232e-05	7.90727e-05	0.359205	0.999465	7.11423e-05	8.0278e-05	0.379753	0.999905
EC	Malawi	g169	1.1.3.21	Glycerol-3-phosphate oxidase	32	56	57.1	0.000203847	0.334538	0.817788	5.437	2.958-9.992	3.652-17.429	0.681414	1.46754	778	0.000152934	0.00185912	494	-1.71413e-05	8.79122e-05	0.846139	0.999465	-2.13562e-05	8.5073e-05	0.802817	0.999905
EC	Malawi	g796	2.3.2.16	Lipid II glycine glycyltransferase	23	56	41.1	0.000164881	0.379582	0.845	8.031	3.757-17.17	2.933-10.221	1.46685	1.46685	779	-0.000855677	0.0021796	1759	-9.71487e-06	8.65446e-05	0.911039	0.999465	-3.03438e-05	8.50746e-05	0.722838	0.999905
EC	Malawi	g1823	3.7.1.11	Cyclohexane-1,2-dione hydrolase	6	56	10.7	1.39006e-05	0.440108	0.883759	4.552	0.482-42.991	4.092-10.894	0.681743	1.46683	780	1.31938e-05	4.71861e-05	759	3.03065e-05	2.7909e-05	0.282346	0.999465	2.68081e-05	2.89197e-05	0.358388	0.999905
EC	Malawi	g738	2.3.1.204	Octanoyl-[GcvH] protein N-octanoyltransferase	22	56	39.3	0.000120179	0.572223	0.948625	5.081	2.513-10.276	3.891-14.249	0.68238	1.46546	781	-0.000238043	0.00217227	1337	-8.57563e-05	7.24154e-05	0.241509	0.999465	-0.000111149	7.00134e-05	0.118696	0.999905
EC	Malawi	g222	1.13.11.39	Biphenyl-2,3-diol 1,2-dioxygenase	6	56	10.7	2.36693e-05	0.401714	0.850028	4.558	0.534-38.906	4.077-10.929	0.682846	1.46446	782	-1.07089e-08	4.78915e-08	856	2.5292e-05	3.65439e-05	0.491841	0.999465	1.8567e-05	3.7313e-05	0.620946	0.999905
EC	Malawi	g237	1.14.11.33	DNA oxidative demethylase	40	56	71.4	0.000375236	0.688437	0.964053	5.748	3.33-9.921	3.064-23.079	0.683472	1.46312	783	-0.000849468	0.0022773	1757	2.45059e-06	0.000100054	0.98055	0.999465	2.45065e-06	0.000101651	0.980862	0.999905
EC	Malawi	g2224	5.4.99.24	23S rRNA pseudouridine 955/2504/2580) synthase	51	56	91.1	0.0034421	0.873818	1	6.194	3.855-9.954	0.377-217.952	0.683589	1.46287	784	-0.00046299	0.00125638	1560	-7.79032e-06	0.000227707	0.972834	0.999465	-6.59635e-06	0.000223888	0.976613	0.999905
EC	Malawi	g1649	3.5.1.126	NO NAME	12	56	21.4	2.83755e-05	0.325483	0.816884	8.633	3.104-24.01	3.418-10.21	1.46124	1.46124	785	0.000602542	0.00125027	151	4.86524e-05	3.77714e-05	0.203212	0.999465	4.48647e-05	3.85654e-05	0.250213	0.999905
EC	Malawi	g716	2.3.1.168	Dihydrolipoyllysine-residue 2-methylpropanoyl)transferase	17	56	30.4	2.64199e-05	0.490553	0.920939	8.34	3.456-20.128	3.208-10.173	1.45983	1.45983	786	6.37373e-05	0.00141458	652	3.45783e-05	3.41493e-05	0.315785	0.999465	2.6026e-05	3.31138e-05	0.435603	0.999905
EC	Malawi	g1124	2.7.10.1	Receptor protein-tyrosine kinase	29	56	51.8	0.000979191	0.632748	0.948625	7.688	3.704-15.955	2.834-9.8	1.45882	1.45882	787	4.91671e-05	0.00132696	686	5.31773e-05	0.000216947	0.807296	0.999465	6.48645e-05	0.000222268	0.771624	0.999905
EC	Malawi	g574	1.9.3.1	Cytochrome-c oxidase	15	56	26.8	0.000224511	0.845216	1	4.863	2.327-10.159	3.905-12.869	0.685992	1.45774	788	-0.000208242	0.000439814	1299	-6.8589e-05	0.000111396	0.540663	0.999465	-9.10632e-05	0.000114527	0.430298	0.999905
EC	Malawi	g180	1.1.99.14	Glycolate dehydrogenase	6	56	10.7	6.73615e-06	0.68966	0.964053	8.969	1.152-69.845	3.748-10.106	1.45719	1.45719	789	-0.000130303	0.000479294	1159	-7.72774e-06	1.94701e-05	0.693004	0.999465	-1.09512e-05	2.03761e-05	0.593341	0.999905
EC	Malawi	g403	1.3.1.25	1,6-dihydroxycyclohexa-2,4-diene-1-carboxylate dehydrogenase	33	56	58.9	0.000422494	0.558025	0.948625	5.492	3.031-9.953	3.556-17.977	0.686929	1.45575	790	6.99131e-05	0.00101542	638	1.80732e-06	0.000123625	0.98839	0.999465	-9.45259e-06	0.000124424	0.939745	0.999905
EC	Malawi	g1276	2.8.4.2	Arsenate-mycothiol transferase	5	56	8.9	3.683e-05	0.772776	0.988717	4.553	2.068-10.025	3.964-11.077	0.687142	1.4553	791	-3.95573e-05	0.000252655	985	-9.61303e-06	4.57953e-05	0.834526	0.999465	-1.76808e-06	4.44752e-05	0.968447	0.999905
EC	Malawi	g467	1.4.1.16	Diaminopimelate dehydrogenase	53	56	94.6	0.00538733	0.88371	1	6.538	3.98-10.74	2.733-7.393	1.45451	1.45451	792	0.000270051	0.00232024	343	-4.06281e-05	0.000295188	0.891041	0.999465	-4.94014e-05	0.00030636	0.872544	0.999905
EC	Malawi	g1678	3.5.1.77	N-carbamoyl-D-amino-acid hydrolase	52	56	92.9	0.00196961	0.38802	0.850028	6.582	4.07-10.643	0.107-191.425	1.45394	1.45394	793	-0.000141598	0.00126552	1179	0.000115753	0.000177887	0.517993	0.999465	0.00012505	0.000179407	0.489021	0.999905
EC	Malawi	g1963	4.2.1.130	D-lactate dehydratase	52	56	92.9	0.00240356	0.38802	0.850028	6.582	4.07-10.643	0.107-191.425	1.45394	1.45394	794	-0.00224167	0.00521131	1933	0.000129425	0.000201564	0.523522	0.999465	0.000159544	0.000196302	0.420217	0.999905
EC	Malawi	g1084	2.7.1.32	Choline kinase	21	56	37.5	0.000161595	0.733742	0.976614	8.091	3.279-19.967	3.201-9.698	1.45234	1.45234	795	-0.000455111	0.00215099	1553	-4.28222e-05	8.96682e-05	0.634889	0.999465	-5.10362e-05	9.16647e-05	0.580168	0.999905
EC	Malawi	g771	2.3.1.5	Arylamine N-acetyltransferase	16	56	28.6	6.8259e-05	0.376712	0.843794	8.364	3.247-21.546	3.286-10.1	1.45208	1.45208	796	-0.000308566	0.000909315	1415	-2.82598e-05	5.77116e-05	0.626349	0.999465	-4.83233e-05	5.48434e-05	0.382472	0.999905
EC	Malawi	g146	1.1.1.65	Pyridoxine 4-dehydrogenase	41	56	73.2	0.000403253	0.315369	0.813557	7.075	4.077-12.277	1.799-13.286	1.44742	1.44742	797	-1.98465e-05	0.000837465	929	4.72658e-05	9.64718e-05	0.626158	0.999465	3.89552e-05	9.74771e-05	0.691128	0.999905
EC	Malawi	g879	2.4.1.5	Dextransucrase	40	56	71.4	0.001127	0.584526	0.948625	5.766	3.394-9.797	2.864-24.307	0.691118	1.44693	798	8.15444e-05	0.000829456	616	-0.000153852	0.000185384	0.410243	0.999465	-0.000216653	0.000169399	0.206818	0.999905
EC	Malawi	g2013	4.2.1.82	Xylonate dehydratase	21	56	37.5	0.000386778	0.603948	0.948625	8.072	3.119-20.892	3.294-9.45	1.44685	1.44685	799	-0.000504252	0.0017639	1594	0.000118432	0.000128947	0.362465	0.999465	0.000153024	0.000128556	0.239541	0.999905
EC	Malawi	g1170	2.7.7.15	Choline-phosphate cytidylyltransferase	20	56	35.7	0.00015706	0.724637	0.976614	8.125	3.236-20.4	3.227-9.774	1.44676	1.44676	800	-0.000259662	0.00137702	1362	-1.06834e-05	8.64066e-05	0.902059	0.999465	-2.08072e-05	8.861e-05	0.815309	0.999905
EC	Malawi	g1286	3.1.1.24	3-oxoadipate enol-lactonase	29	56	51.8	0.000189227	0.542069	0.945273	5.363	2.992-9.615	3.554-16.935	0.691286	1.44658	801	-0.000118175	0.0006677	1134	2.57834e-05	8.64352e-05	0.766621	0.999465	6.3989e-06	8.50717e-05	0.940342	0.999905
EC	Malawi	g152	1.1.1.8	Glycerol-3-phosphate dehydrogenase NAD +	47	56	83.9	0.00261496	0.805211	1	6.04	3.67-9.94	1.721-44.25	0.692105	1.44487	802	0.000451222	0.000978469	218	2.97575e-07	0.000214639	0.998899	0.999465	1.90032e-05	0.000208257	0.92766	0.999905
EC	Malawi	g14	1.1.1.130	3-dehydro-L-gulonate 2-dehydrogenase	46	56	82.1	0.00431189	0.651653	0.950422	6.001	3.596-10.015	2.15-34.925	0.692476	1.44409	803	3.95098e-05	0.000676567	702	7.41371e-05	0.000295178	0.802643	0.999465	0.000101404	0.000296453	0.733741	0.999905
EC	Malawi	g1544	3.4.11.23	PepB aminopeptidase	53	56	94.6	0.00456875	0.687511	0.964053	6.284	3.871-10.199	0.061-1358.251	0.693216	1.44255	804	-0.000388894	0.00112627	1513	6.07561e-05	0.000275919	0.826549	0.999465	6.13176e-05	0.000277988	0.82632	0.999905
EC	Malawi	g1759	3.6.1.25	Triphosphatase	44	56	78.6	0.000520336	0.755779	0.987074	5.924	3.532-9.937	2.418-30.192	0.693271	1.44244	805	-0.000397714	0.00222755	1521	-4.63564e-05	0.000103565	0.656228	0.999465	-3.66328e-05	0.000101399	0.719417	0.999905
EC	Malawi	g280	1.14.14.47	NO NAME	16	56	28.6	7.67503e-05	0.701905	0.968034	8.321	2.965-23.354	3.363-9.908	1.44161	1.44161	806	-0.000383481	0.00105972	1508	-4.5363e-05	6.10415e-05	0.460612	0.999465	-6.2142e-05	6.12724e-05	0.315374	0.999905
EC	Malawi	g781	2.3.1.81	Aminoglycoside N 3')-acetyltransferase	43	56	76.8	0.0013847	0.507286	0.932232	5.888	3.477-9.973	2.641-27.208	0.694585	1.43971	807	5.42517e-05	0.00164478	673	-0.00010827	0.000233759	0.645104	0.999465	-8.12537e-05	0.000243194	0.739694	0.999905
EC	Malawi	g1312	3.1.11.3	Exodeoxyribonuclease lambda-induced)	32	56	57.1	0.000261078	0.342938	0.817788	5.483	2.885-10.421	3.798-16.388	0.695018	1.43881	808	0.000228131	0.00166957	379	-4.52522e-05	9.9529e-05	0.651174	0.999465	-1.61591e-05	0.0001013	0.873905	0.999905
EC	Malawi	g2199	5.4.2.3	Phosphoacetylglucosamine mutase	8	56	14.3	3.91618e-05	0.663342	0.956362	4.697	1.805-12.226	3.956-11.513	0.695955	1.43687	809	-3.31002e-05	0.000780185	960	-3.36428e-05	4.68162e-05	0.475478	0.999465	-3.90145e-05	4.67961e-05	0.408407	0.999905
EC	Malawi	g1491	3.2.1.70	Glucan 1,6-alpha-glucosidase	41	56	73.2	0.000456035	0.622215	0.948625	5.816	3.439-9.837	2.736-25.485	0.696444	1.43587	810	-0.000366621	0.00119471	1488	-7.9367e-05	0.000115916	0.496466	0.999465	-0.000109852	0.000109035	0.318552	0.999905
EC	Malawi	g615	2.1.1.188	23S rRNA guanine 748)-N 1-methyltransferase	42	56	75	0.000819273	0.797408	1	5.854	3.552-9.648	2.373-29.766	0.69649	1.43577	811	-0.000245191	0.00149482	1346	-3.3886e-05	0.00015524	0.828033	0.999465	-7.38531e-05	0.000147868	0.619651	0.999905
EC	Malawi	g1432	3.2.1.129	Endo-alpha-sialidase	4	56	7.1	5.15037e-05	0.872996	1	8.966	0.084-959.483	3.919-9.949	1.43571	1.43571	812	-8.0787e-05	0.000924342	1075	8.53831e-06	5.48932e-05	0.876973	0.999465	7.14058e-06	5.64628e-05	0.899871	0.999905
EC	Malawi	g1056	2.7.1.192	NO NAME	39	56	69.6	0.000208814	0.507607	0.932232	5.742	3.272-10.076	3.227-21.048	0.696676	1.43539	813	0.000301992	0.00206359	315	-6.51572e-05	7.69443e-05	0.400838	0.999465	-6.53673e-05	6.76276e-05	0.338408	0.999905
EC	Malawi	g1935	4.1.99.1	Tryptophanase	48	56	85.7	0.00513183	0.990613	1	6.087	3.738-9.911	1.322-57.634	0.697411	1.43388	814	0.000126258	0.000429438	539	3.18163e-05	0.00029757	0.915248	0.999465	5.78484e-05	0.000288352	0.841812	0.999905
EC	Malawi	g1192	2.7.7.48	; Q06996, L SENDF	43	56	76.8	0.000305678	0.976663	1	5.899	3.534-9.846	2.411-29.449	0.700012	1.42855	815	-0.000119563	0.000704539	1138	3.30739e-05	9.04556e-05	0.716065	0.999465	1.55711e-05	9.23451e-05	0.866777	0.999905
EC	Malawi	g1204	2.7.7.64	UTP-monosaccharide-1-phosphate uridylyltransferase	17	56	30.4	0.00048957	0.490553	0.920939	8.2	3.261-20.619	3.265-10.144	1.42485	1.42485	816	0.000202631	0.00199606	409	0.000224121	0.000153385	0.149766	0.999465	0.000207354	0.000154675	0.186117	0.999905
EC	Malawi	g1709	3.5.3.26	S)-ureidoglycine aminohydrolase	46	56	82.1	0.000674233	0.698777	0.96712	6.017	3.606-10.041	2.119-34.578	0.702921	1.42264	817	0.00020861	0.00249337	399	-3.57052e-05	0.000111067	0.749091	0.999465	-2.12991e-05	0.000108882	0.845704	0.999905
EC	Malawi	g2094	4.7.1.1	Alpha-D-ribose 1-methylphosphonate 5-phosphate C-P-lyase	46	56	82.1	0.000635876	0.698777	0.96712	6.017	3.606-10.041	2.119-34.578	0.702921	1.42264	818	-4.72136e-05	0.00111863	1003	4.22276e-05	0.000122298	0.731223	0.999465	6.30302e-05	0.000125439	0.617539	0.999905
EC	Malawi	g2304	6.3.2.14	Enterobactin synthase	46	56	82.1	0.0011537	0.698777	0.96712	6.017	3.606-10.041	2.119-34.578	0.702921	1.42264	819	-0.000187315	0.0010107	1261	-3.11282e-05	0.000148065	0.834277	0.999465	-2.85408e-05	0.000140235	0.839553	0.999905
EC	Malawi	g920	2.4.99.13	Kdo)-lipid IV A) 3-deoxy-D-manno-octulosonic acid transferase	46	56	82.1	0.000799985	0.698777	0.96712	6.017	3.606-10.041	2.119-34.578	0.702921	1.42264	820	-0.000150615	0.00086665	1203	-1.24559e-05	0.000130646	0.924397	0.999465	-2.08225e-05	0.000132791	0.876028	0.999905
EC	Malawi	g136	1.1.1.51	3 or 17)-beta-hydroxysteroid dehydrogenase	34	56	60.7	0.000751581	0.418378	0.862257	7.358	3.907-13.855	2.464-10.875	1.42156	1.42156	821	0.000598603	0.00277332	155	0.000180643	0.000150407	0.234983	0.999465	0.000202014	0.000157481	0.205482	0.999905
EC	Malawi	g122	1.1.1.405	NO NAME	25	56	44.6	0.000118967	0.324383	0.816884	7.775	3.864-15.644	2.82-10.66	1.41802	1.41802	822	-3.84927e-05	0.00136421	981	1.49111e-05	6.91198e-05	0.830012	0.999465	1.56978e-05	6.91432e-05	0.821324	0.999905
EC	Malawi	g2314	6.3.2.39	Aerobactin synthase	36	56	64.3	0.000565149	0.424263	0.865885	5.658	3.101-10.323	3.564-18.035	0.70575	1.41693	823	-0.000344561	0.00263412	1460	-8.88918e-08	0.000131879	0.999465	0.999465	1.45023e-05	0.000132216	0.913097	0.999905
EC	Malawi	g2057	4.3.1.3	Histidine ammonia-lyase	53	56	94.6	0.00358017	1	1	6.29	3.899-10.148	0.019-4074.812	0.706662	1.4151	824	-0.00149546	0.00269025	1891	-3.20203e-05	0.000261327	0.902934	0.999465	-6.73783e-05	0.000264919	0.800279	0.999905
EC	Malawi	g1888	4.1.1.86	Diaminobutyrate decarboxylase	26	56	46.4	0.000299211	0.503724	0.932232	5.321	2.821-10.037	3.69-15.357	0.706828	1.41477	825	0.000137344	0.00123138	517	2.88113e-05	0.000114368	0.802061	0.999465	2.7304e-05	0.000114062	0.81179	0.999905
EC	Malawi	g1746	3.5.99.5	2-aminomuconate deaminase	18	56	32.1	9.32019e-05	0.543026	0.945273	5.065	2.34-10.964	3.9-13.159	0.707106	1.41422	826	-8.78665e-05	0.0003893	1086	3.12926e-05	6.62832e-05	0.638755	0.999465	1.8952e-05	6.76209e-05	0.780428	0.999905
EC	Malawi	g2357	6.5.1.1	DNA ligase ATP)	4	56	7.1	0.000269463	0.910904	1	4.645	2.529-8.529	3.962-10.891	0.707109	1.41421	827	0	0	838	-3.28373e-05	0.0001244	0.792812	0.999465	-3.34798e-05	0.000119963	0.781331	0.999905
EC	Malawi	g1478	3.2.1.45	Glucosylceramidase	8	56	14.3	0.000105324	0.68915	0.964053	4.765	1.319-17.206	3.995-11.345	0.707708	1.41301	828	-9.75415e-07	1.8533e-05	865	-3.17932e-05	7.6087e-05	0.677711	0.999465	-4.11529e-05	7.95161e-05	0.60706	0.999905
EC	Malawi	g1611	3.4.23.49	Omptin	37	56	66.1	0.00171314	0.352172	0.822715	7.204	3.99-13.006	2.204-11.809	1.412	1.412	829	0.000159605	0.0016258	483	0.000262968	0.000226687	0.251132	0.999465	0.000311046	0.000230286	0.182874	0.999905
EC	Malawi	g1892	4.1.1.96	Carboxynorspermidine decarboxylase	36	56	64.3	0.000743393	0.286696	0.813557	5.666	3.063-10.479	3.689-17.344	0.708339	1.41175	830	-0.00112752	0.00344189	1834	-2.51525e-05	0.000162087	0.877259	0.999465	6.39998e-07	0.00016654	0.996949	0.999905
EC	Malawi	g395	1.21.98.4	NO NAME	18	56	32.1	5.07301e-05	0.578654	0.948625	5.074	2.344-10.985	3.896-13.148	0.708956	1.41052	831	-0.000128919	0.000312405	1157	1.3501e-05	4.89563e-05	0.783772	0.999465	5.78195e-06	5.02067e-05	0.908777	0.999905
EC	Malawi	g789	2.3.1.94	6-deoxyerythronolide-B synthase	38	56	67.9	0.000620182	0.621556	0.948625	5.739	3.291-10.007	3.134-20.871	0.70957	1.4093	832	-0.000296268	0.00474095	1404	0.000105639	0.000145616	0.471297	0.999465	8.86811e-05	0.000150818	0.55918	0.999905
EC	Malawi	g1066	2.7.1.201	NO NAME	47	56	83.9	0.000789807	0.901866	1	6.065	3.675-10.009	1.74-41.938	0.710021	1.40841	833	0.000126238	0.00057856	540	4.91883e-07	0.000110678	0.99647	0.999465	7.28273e-06	0.000108284	0.946646	0.999905
EC	Malawi	g1067	2.7.1.202	NO NAME	47	56	83.9	0.00457021	0.901866	1	6.065	3.675-10.009	1.74-41.938	0.710021	1.40841	834	0.000115428	0.00222653	551	3.93319e-05	0.000293481	0.893886	0.999465	5.72663e-05	0.000286194	0.842217	0.999905
EC	Malawi	g1391	3.1.3.82	D-glycero-beta-D-manno-heptose 1,7-bisphosphate 7-phosphatase	47	56	83.9	0.00085732	0.901866	1	6.065	3.675-10.009	1.74-41.938	0.710021	1.40841	835	-0.000145117	0.00162297	1188	-2.24804e-05	0.000124441	0.857318	0.999465	-1.59081e-05	0.000120596	0.895583	0.999905
EC	Malawi	g178	1.1.98.6	NO NAME	47	56	83.9	0.00104501	0.901866	1	6.065	3.675-10.009	1.74-41.938	0.710021	1.40841	836	-0.000590467	0.00237099	1645	4.4533e-05	0.000157095	0.777894	0.999465	6.86126e-05	0.000163087	0.675768	0.999905
EC	Malawi	g2378	7.3.2.3	NO NAME	47	56	83.9	0.000761099	0.901866	1	6.065	3.675-10.009	1.74-41.938	0.710021	1.40841	837	-0.000202617	0.000806925	1291	5.56742e-05	0.000121464	0.648534	0.999465	5.34256e-05	0.000125082	0.671122	0.999905
EC	Malawi	g310	1.17.5.3	NO NAME	47	56	83.9	0.000590341	0.901866	1	6.065	3.675-10.009	1.74-41.938	0.710021	1.40841	838	-2.65349e-05	0.00020567	949	3.55509e-06	0.000101916	0.972302	0.999465	6.93769e-06	0.000101733	0.945902	0.999905
EC	Malawi	g445	1.3.8.7	Medium-chain acyl-CoA dehydrogenase	47	56	83.9	0.000785273	0.901866	1	6.065	3.675-10.009	1.74-41.938	0.710021	1.40841	839	0.000208177	0.00182206	401	0.000100898	0.000126917	0.430102	0.999465	0.000109255	0.000131134	0.408721	0.999905
EC	Malawi	g446	1.3.8.8	Long-chain-acyl-CoA dehydrogenase	47	56	83.9	0.000799219	0.901866	1	6.065	3.675-10.009	1.74-41.938	0.710021	1.40841	840	0.000364492	0.00143071	269	9.04157e-05	0.000127448	0.481109	0.999465	9.68442e-05	0.00013151	0.464929	0.999905
EC	Malawi	g1306	3.1.1.84	Cocaine esterase	5	56	8.9	9.41571e-06	0.644086	0.948625	8.743	0.806-94.811	3.795-10.18	1.40653	1.40653	841	7.12807e-06	3.18777e-05	774	3.21545e-05	2.2864e-05	0.165353	0.999465	2.87869e-05	2.35802e-05	0.227885	0.999905
EC	Malawi	g440	1.3.8.13	NO NAME	44	56	78.6	0.000522152	0.77108	0.988717	5.957	3.543-10.016	2.404-29.168	0.711369	1.40574	842	0.000580302	0.00193495	160	4.59612e-05	0.00010296	0.657095	0.999465	5.85066e-05	0.00010374	0.575295	0.999905
EC	Malawi	g645	2.1.1.265	Tellurite methyltransferase	44	56	78.6	0.000333747	0.77108	0.988717	5.957	3.543-10.016	2.404-29.168	0.711369	1.40574	843	0.000235984	0.00167646	372	-1.29613e-05	8.90317e-05	0.884795	0.999465	-1.54633e-05	8.5e-05	0.856381	0.999905
EC	Malawi	g987	2.6.1.22	S)-3-amino-2-methylpropionate transaminase	44	56	78.6	0.000336244	0.77108	0.988717	5.957	3.543-10.016	2.404-29.168	0.711369	1.40574	844	-3.8147e-05	0.00064602	979	-1.84468e-05	9.03531e-05	0.838993	0.999465	-8.78974e-06	8.81221e-05	0.920946	0.999905
EC	Malawi	g2360	6.5.1.4	RNA 3'-terminal-phosphate cyclase ATP)	48	56	85.7	0.0034444	0.89703	1	6.104	3.749-9.939	1.293-56.882	0.711754	1.40498	845	-0.000265507	0.0007329	1367	-1.56279e-05	0.000255734	0.951497	0.999465	-8.62606e-06	0.000253759	0.973018	0.999905
EC	Malawi	g628	2.1.1.208	23S rRNA uridine 2479)-2'-O)-methyltransferase	25	56	44.6	0.000753015	0.491857	0.920939	5.309	2.592-10.875	3.881-14.329	0.711853	1.40478	846	0.000337626	0.00281005	290	6.89319e-05	0.000175593	0.696186	0.999465	0.000130727	0.000172512	0.452136	0.999905
EC	Malawi	g144	1.1.1.61	4-hydroxybutyrate dehydrogenase	4	56	7.1	3.69328e-05	0.910904	1	8.784	0.066-1173.824	3.942-9.925	1.40432	1.40432	847	0	0	814	-2.49708e-05	4.65787e-05	0.594092	0.999465	-1.18472e-05	4.78045e-05	0.805284	0.999905
EC	Malawi	g1107	2.7.1.63	Polyphosphate--glucose phosphotransferase	40	56	71.4	0.000968945	0.290457	0.813557	7.059	4.135-12.051	1.753-14.442	1.4031	1.4031	848	-0.000275155	0.00264093	1379	0.00026591	0.000179938	0.145274	0.999465	0.000229826	0.000179731	0.206899	0.999905
EC	Malawi	g578	1.97.1.9	Selenate reductase	46	56	82.1	0.000801122	0.730865	0.976614	6.034	3.617-10.067	2.084-34.267	0.713998	1.40056	849	-0.000204841	0.000831397	1295	5.05506e-05	0.000145638	0.729868	0.999465	8.30207e-05	0.000146956	0.574643	0.999905
EC	Malawi	g1674	3.5.1.59	N-carbamoylsarcosine amidase	3	56	5.4	3.47744e-06	0.558501	0.948625	8.805	0.001-102216.722	4.002-9.899	1.39895	1.39895	850	-0.000603811	0.00245002	1653	-3.54237e-06	1.42197e-05	0.804216	0.999465	1.90911e-07	1.45551e-05	0.989587	0.999905
EC	Malawi	g1737	3.5.4.43	NO NAME	3	56	5.4	3.20362e-06	0.558501	0.948625	8.805	0.001-102216.722	4.002-9.899	1.39895	1.39895	851	0	0	823	-2.07623e-06	1.3642e-05	0.879601	0.999465	1.18819e-06	1.40012e-05	0.932709	0.999905
EC	Malawi	g309	1.17.5.2	Caffeine dehydrogenase	3	56	5.4	5.94796e-06	0.558501	0.948625	8.805	0.001-102216.722	4.002-9.899	1.39895	1.39895	852	-0.000107085	0.000478898	1113	-3.64315e-06	1.86958e-05	0.846231	0.999465	2.47387e-06	1.89172e-05	0.896479	0.999905
EC	Malawi	g904	2.4.2.28	S-methyl-5'-thioadenosine phosphorylase	37	56	66.1	0.00058309	0.708484	0.970797	7.18	3.769-13.678	2.669-9.879	1.39825	1.39825	853	-0.00129852	0.00250723	1873	3.71689e-05	0.000146955	0.801285	0.999465	4.41386e-05	0.000154839	0.776775	0.999905
EC	Malawi	g2261	6.1.1.24	Glutamate--tRNA Gln) ligase	35	56	62.5	0.000271796	0.639993	0.948625	7.266	3.809-13.858	2.577-10.482	1.39785	1.39785	854	-8.22889e-05	0.0021021	1081	3.68573e-05	9.91671e-05	0.711594	0.999465	1.69064e-05	9.89193e-05	0.864984	0.999905
EC	Malawi	g290	1.14.99.36	Beta-carotene 15,15'-monooxygenase	15	56	26.8	5.85822e-05	0.357389	0.822715	8.186	3.075-21.792	3.36-10.216	1.39717	1.39717	855	5.13962e-05	0.00162068	680	2.48095e-05	5.38067e-05	0.64659	0.999465	2.17231e-05	5.24654e-05	0.680611	0.999905
EC	Malawi	g1560	3.4.14.4	Dipeptidyl-peptidase III	15	56	26.8	0.000386504	0.589752	0.948625	5.017	1.933-13.021	3.999-12.281	0.715896	1.39685	856	-3.38864e-05	0.00010646	963	-0.000112329	0.000139309	0.423592	0.999465	-0.000122024	0.000144089	0.401104	0.999905
EC	Malawi	g589	2.1.1.133	Precorrin-4 C 11)-methyltransferase	46	56	82.1	0.00221772	0.855004	1	6.799	3.905-11.837	2.187-10.89	1.39295	1.39295	857	-0.000190844	0.00113968	1272	-4.72341e-05	0.000224729	0.834316	0.999465	-2.37601e-05	0.000230396	0.918274	0.999905
EC	Malawi	g1813	3.6.3.53	Ag +)-exporting ATPase	17	56	30.4	7.64551e-05	0.507607	0.932232	5.089	2.179-11.886	3.943-12.733	0.718278	1.39222	858	2.3147e-05	0.000134218	735	5.49482e-05	6.0109e-05	0.364706	0.999465	4.29242e-05	6.28167e-05	0.497556	0.999905
EC	Malawi	g1600	3.4.22.37	Gingipain R	10	56	17.9	0.000150523	0.395776	0.850028	4.884	1.114-21.412	4.105-11.256	0.718447	1.39189	859	0.000219765	0.000482623	387	-9.03874e-05	8.91895e-05	0.315374	0.999465	-8.70541e-05	9.35232e-05	0.356415	0.999905
EC	Malawi	g537	1.7.1.6	Azobenzene reductase	46	56	82.1	0.00128888	0.931471	1	6.043	3.718-9.821	1.612-43.709	0.720005	1.38888	860	-0.00033586	0.0017561	1448	-0.000113937	0.000179203	0.527592	0.999465	-0.000154915	0.000170319	0.367418	0.999905
EC	Malawi	g1336	3.1.21.5	Type III site-specific deoxyribonuclease	25	56	44.6	0.000246464	0.523688	0.934248	5.344	2.661-10.732	3.809-14.452	0.720313	1.38829	861	-0.000938942	0.00267105	1786	2.89857e-05	0.000105432	0.784424	0.999465	1.26333e-06	0.000106686	0.990599	0.999905
EC	Malawi	g1571	3.4.19.11	Gamma-D-glutamyl-meso-diaminopimelate peptidase	30	56	53.6	0.000552669	0.409097	0.853356	7.46	3.849-14.459	2.653-10.901	1.38739	1.38739	862	-7.1702e-06	0.0015792	892	0.000155577	0.000150386	0.305504	0.999465	0.00017611	0.000152806	0.254593	0.999905
EC	Malawi	g247	1.14.13.1	Salicylate 1-monooxygenase	22	56	39.3	7.51609e-05	0.538318	0.944139	7.814	3.498-17.455	3.083-10.304	1.38644	1.38644	863	-0.00309027	0.00628901	1954	2.6212e-05	5.90792e-05	0.659051	0.999465	1.06177e-05	5.71329e-05	0.853321	0.999905
EC	Malawi	g1117	2.7.1.83	Pseudouridine kinase	48	56	85.7	0.00541079	0.953092	1	6.116	3.76-9.95	1.259-57.049	0.721737	1.38555	864	0.000207111	0.000985417	403	2.91114e-05	0.000295996	0.922018	0.999465	2.94319e-05	0.000290208	0.919625	0.999905
EC	Malawi	g1197	2.7.7.58	2,3-dihydroxybenzoyl)adenylate synthase	48	56	85.7	0.000792292	0.953092	1	6.116	3.76-9.95	1.259-57.049	0.721737	1.38555	865	6.56601e-05	0.000990333	647	1.7356e-05	0.000125942	0.890904	0.999465	1.57747e-05	0.000124797	0.89992	0.999905
EC	Malawi	g149	1.1.1.76	S,S)-butanediol dehydrogenase	9	56	16.1	5.89028e-05	1	1	4.878	1.684-14.132	3.953-11.534	0.722453	1.38417	866	4.03569e-08	0.00032131	804	-2.62039e-05	5.65483e-05	0.644948	0.999465	-2.24754e-05	5.75777e-05	0.697936	0.999905
EC	Malawi	g71	1.1.1.282	Quinate/shikimate dehydrogenase	52	56	92.9	0.00301054	0.713123	0.97284	6.261	3.839-10.211	0.394-190.463	0.722479	1.38412	867	-0.00025807	0.00131338	1359	4.73454e-05	0.000202925	0.816399	0.999465	4.6156e-05	0.000205331	0.82306	0.999905
EC	Malawi	g248	1.14.13.107	Limonene 1,2-monooxygenase	50	56	89.3	0.00138516	1	1	6.189	3.81-10.052	0.79-92.888	0.722592	1.38391	868	0.00027691	0.00154156	337	1.58442e-06	0.00014872	0.991539	0.999465	4.89702e-06	0.000143759	0.972962	0.999905
EC	Malawi	g171	1.1.3.6	Cholesterol oxidase	3	56	5.4	7.00802e-06	0.755939	0.987074	8.71	0.035-2190.448	3.89-10.196	1.38298	1.38298	869	0	0	821	1.67112e-05	2.00888e-05	0.409148	0.999465	1.40571e-05	1.99488e-05	0.484292	0.999905
EC	Malawi	g2236	5.5.1.1	Muconate cycloisomerase	21	56	37.5	0.000134408	0.68314	0.964053	5.238	2.647-10.364	3.765-13.892	0.724281	1.38068	870	-0.000165578	0.000949192	1227	7.681e-05	7.85349e-05	0.332418	0.999465	6.08057e-05	8.01688e-05	0.451729	0.999905
EC	Malawi	g376	1.2.7.4	Carbon-monoxide dehydrogenase ferredoxin)	42	56	75	0.00041744	0.89411	1	5.916	3.5-10	2.576-25.759	0.726335	1.37677	871	0.000129954	0.00115572	532	-2.80349e-05	0.000107241	0.794762	0.999465	-1.05756e-05	0.000107706	0.922174	0.999905
EC	Malawi	g2150	5.2.1.5	Linoleate isomerase	13	56	23.2	0.000282601	0.953345	1	8.187	2.004-33.441	3.675-9.636	1.37574	1.37574	872	-0.00123233	0.00265921	1858	5.2905e-05	0.000119313	0.659239	0.999465	3.34247e-05	0.000124576	0.789566	0.999905
EC	Malawi	g464	1.4.1.11	L-erythro-3,5-diaminohexanoate dehydrogenase	5	56	8.9	2.68597e-05	0.862457	1	8.566	0.313-234.299	3.889-9.976	1.3754	1.3754	873	0	0	843	-2.3292e-05	3.95413e-05	0.55828	0.999465	-1.29381e-05	4.07256e-05	0.752043	0.999905
EC	Malawi	g802	2.3.2.29	NO NAME	12	56	21.4	0.000196888	0.755779	0.987074	5	2.054-12.167	3.911-12.021	0.729182	1.3714	874	-1.44426e-05	0.00053559	914	-1.14245e-05	0.000102001	0.911235	0.999465	-1.86442e-05	0.000104457	0.859062	0.999905
EC	Malawi	g50	1.1.1.237	Hydroxyphenylpyruvate reductase	44	56	78.6	0.000438917	0.872463	1	5.99	3.582-10.015	2.263-29.771	0.729776	1.37028	875	0.000789014	0.00182424	109	-6.08351e-05	9.59717e-05	0.528832	0.999465	-5.87037e-05	9.49893e-05	0.539379	0.999905
EC	Malawi	g1864	4.1.1.47	Tartronate-semialdehyde synthase	51	56	91.1	0.00551617	0.896617	1	6.231	3.854-10.073	0.441-165.348	0.730053	1.36976	876	-0.0002153	0.00226881	1311	-1.93663e-05	0.000314224	0.951083	0.999465	9.67231e-06	0.00031386	0.975538	0.999905
EC	Malawi	g2020	4.2.1.96	4a-hydroxytetrahydrobiopterin dehydratase	5	56	8.9	5.10513e-06	0.174747	0.813557	8.525	3.456-21.031	3.73-10.411	1.36816	1.36816	877	1.46014e-05	6.51944e-05	756	4.30625e-06	1.69004e-05	0.799844	0.999465	5.65087e-06	1.7736e-05	0.75135	0.999905
EC	Malawi	g889	2.4.1.8	Maltose phosphorylase	26	56	46.4	0.00036343	0.535842	0.944139	5.419	2.667-11.013	3.829-14.341	0.731309	1.36741	878	0.000695502	0.00181727	124	-4.70504e-05	0.000130613	0.720083	0.999465	1.41864e-05	0.00012431	0.909599	0.999905
EC	Malawi	g1108	2.7.1.66	Undecaprenol kinase	42	56	75	0.000569447	0.469943	0.903172	5.926	3.454-10.166	2.764-23.748	0.731424	1.3672	879	-0.00127219	0.00326396	1868	1.90356e-06	0.000133658	0.988689	0.999465	2.95053e-05	0.000137271	0.830686	0.999905
EC	Malawi	g544	1.7.3.3	Factor independent urate hydroxylase	11	56	19.6	1.34281e-05	0.561722	0.948625	4.986	1.503-16.542	4.015-11.563	0.731836	1.36643	880	4.42635e-05	0.000196859	694	8.72249e-06	2.63357e-05	0.741772	0.999465	9.68867e-06	2.72618e-05	0.72379	0.999905
EC	Malawi	g70	1.1.1.281	GDP-4-dehydro-6-deoxy-D-mannose reductase	6	56	10.7	0.000316736	0.236161	0.813557	4.853	0.287-82.126	4.154-10.568	0.732418	1.36534	881	0.000111348	0.000430634	558	0.000111817	0.000132874	0.403766	0.999465	0.000167068	0.000129166	0.201803	0.999905
EC	Malawi	g219	1.13.11.29	Stizolobate synthase	40	56	71.4	0.000836419	0.812703	1	5.863	3.421-10.048	2.824-22.681	0.7326	1.365	882	0.000212956	0.000923572	397	5.61878e-06	0.000154412	0.971107	0.999465	-4.63727e-06	0.000161364	0.977188	0.999905
EC	Malawi	g1471	3.2.1.35	Hyaluronoglucosaminidase	29	56	51.8	0.000636125	0.343391	0.817788	7.442	3.867-14.324	2.671-11.148	1.36375	1.36375	883	0.00346675	0.0182212	16	0.000228226	0.000161728	0.163929	0.999465	0.000207785	0.000164418	0.212176	0.999905
EC	Malawi	g875	2.4.1.352	NO NAME	34	56	60.7	0.000151256	0.505452	0.932232	5.673	3.083-10.439	3.504-17.08	0.733325	1.36365	884	0.000178166	0.00156645	455	-4.69906e-05	6.90295e-05	0.49895	0.999465	-4.67196e-05	6.70297e-05	0.489032	0.999905
EC	Malawi	g12	1.1.1.125	2-deoxy-D-gluconate 3-dehydrogenase	47	56	83.9	0.00034135	0.329448	0.817788	6.735	4.068-11.152	1.044-23.387	1.36336	1.36336	885	0.000197357	0.00333075	420	2.38813e-05	8.05218e-05	0.767923	0.999465	2.20258e-05	7.92383e-05	0.782183	0.999905
EC	Malawi	g414	1.3.1.6	Fumarate reductase NADH)	6	56	10.7	2.66194e-05	0.409228	0.853356	8.447	1.221-58.429	3.76-10.22	1.36264	1.36264	886	-4.94162e-06	2.20996e-05	884	8.67092e-06	3.90435e-05	0.825087	0.999465	1.5915e-05	3.96286e-05	0.689686	0.999905
EC	Malawi	g8	1.1.1.108	Carnitine 3-dehydrogenase	13	56	23.2	2.73251e-05	0.87602	1	5.054	2.236-11.42	3.877-12.228	0.73406	1.36229	887	-0.000244225	0.00147565	1344	-2.30822e-05	3.70731e-05	0.536159	0.999465	-3.12194e-05	3.64585e-05	0.395917	0.999905
EC	Malawi	g2033	4.2.2.6	Oligogalacturonide lyase	23	56	41.1	0.000106237	0.873671	1	5.342	2.834-10.071	3.656-14.476	0.734296	1.36185	888	-0.000534399	0.000789831	1614	4.11609e-05	6.85153e-05	0.550516	0.999465	3.14094e-05	7.05175e-05	0.657944	0.999905
EC	Malawi	g2139	5.1.3.8	N-acylglucosamine 2-epimerase	33	56	58.9	0.000859382	0.398002	0.850028	5.655	2.969-10.774	3.707-15.855	0.737673	1.35561	889	-0.00128799	0.00320216	1870	-5.14997e-06	0.00018353	0.977717	0.999465	3.81296e-05	0.000182767	0.835589	0.999905
EC	Malawi	g1265	2.8.3.12	Glutaconate CoA-transferase	3	56	5.4	4.07766e-05	0.88371	1	4.805	1.282-18.006	3.967-10.694	0.737755	1.35546	890	2.82202e-05	0.000126204	723	-1.96608e-05	4.87275e-05	0.688185	0.999465	-3.42659e-05	4.93637e-05	0.490799	0.999905
EC	Malawi	g2365	7.1.1.3	NO NAME	49	56	87.5	0.00109506	0.861649	1	6.17	3.751-10.15	1.295-53.904	0.738568	1.35397	891	0.000161405	0.00123886	477	1.46928e-06	0.000132508	0.991194	0.999465	1.34007e-05	0.000130989	0.918925	0.999905
EC	Malawi	g2384	7.5.2.6	NO NAME	49	56	87.5	0.000499629	0.861649	1	6.17	3.751-10.15	1.295-53.904	0.738568	1.35397	892	-0.000153092	0.00176888	1208	-2.35582e-05	9.18297e-05	0.798507	0.999465	-1.75873e-05	8.95398e-05	0.845078	0.999905
EC	Malawi	g276	1.14.14.10	Nitrilotriacetate monooxygenase	33	56	58.9	0.000282411	0.421771	0.86369	7.257	3.954-13.319	2.425-11.849	1.35392	1.35392	893	-0.000890469	0.0019572	1771	3.82914e-05	0.000102837	0.711088	0.999465	-1.06631e-06	9.83286e-05	0.991391	0.999905
EC	Malawi	g1824	3.7.1.12	Cobalt-precorrin 5A hydrolase	20	56	35.7	2.05102e-05	0.737561	0.976614	5.277	2.54-10.962	3.8-13.411	0.739283	1.35266	894	-0.000180945	0.00101787	1251	-6.73073e-06	2.89977e-05	0.817328	0.999465	-6.72846e-06	2.89847e-05	0.817378	0.999905
EC	Malawi	g808	2.3.3.14	Homocitrate synthase	9	56	16.1	5.02564e-05	0.857661	1	4.974	1.719-14.395	3.937-11.493	0.739408	1.35243	895	-2.17526e-06	9.72807e-06	876	-3.14288e-05	5.14404e-05	0.543779	0.999465	-4.09353e-05	5.12571e-05	0.428284	0.999905
EC	Malawi	g1579	3.4.21.108	HtrA2 peptidase	14	56	25	6.50643e-05	0.62103	0.948625	5.113	1.796-14.557	4.006-11.917	0.740049	1.35126	896	-3.74558e-05	0.00172658	975	-3.56761e-05	5.63178e-05	0.529095	0.999465	-3.92392e-05	5.90569e-05	0.509468	0.999905
EC	Malawi	g851	2.4.1.280	N,N'-diacetylchitobiose phosphorylase	14	56	25	7.00715e-05	0.62103	0.948625	5.113	1.796-14.557	4.006-11.917	0.740049	1.35126	897	0.000148629	0.00076788	500	-3.51909e-05	5.84229e-05	0.549463	0.999465	-3.74538e-05	6.12294e-05	0.54351	0.999905
EC	Malawi	g1383	3.1.3.70	Mannosyl-3-phosphoglycerate phosphatase	49	56	87.5	0.00314861	0.29572	0.813557	6.653	4.069-10.881	0.673-36.059	1.35059	1.35059	898	-0.000526078	0.00117619	1606	8.33314e-05	0.000236779	0.726255	0.999465	0.000107626	0.000238011	0.653089	0.999905
EC	Malawi	g469	1.4.1.21	Aspartate dehydrogenase	22	56	39.3	0.000161679	0.448055	0.890356	5.352	2.382-12.028	3.948-13.132	0.743333	1.34529	899	0.000298463	0.00157133	317	8.64428e-06	8.64316e-05	0.920704	0.999465	-8.19652e-07	8.87311e-05	0.992666	0.999905
EC	Malawi	g1293	3.1.1.41	Cephalosporin-C deacetylase	32	56	57.1	0.000379554	0.479491	0.914258	5.645	2.915-10.931	3.756-15.329	0.743938	1.3442	900	0.000521982	0.00226112	181	-0.000113543	0.000119522	0.346359	0.999465	-9.49126e-05	0.000121203	0.437269	0.999905
EC	Malawi	g942	2.5.1.30	Heptaprenyl diphosphate synthase	37	56	66.1	0.000364905	0.48124	0.914796	5.797	3.193-10.526	3.412-17.781	0.744255	1.34363	901	-0.00018445	0.002411	1256	-9.75853e-05	0.000111879	0.38694	0.999465	-7.05347e-05	0.00011135	0.529328	0.999905
EC	Malawi	g75	1.1.1.289	Sorbose reductase	11	56	19.6	0.000305641	0.39549	0.850028	8.121	2.601-25.355	3.541-10.328	1.34276	1.34276	902	0.000156666	0.000830227	486	8.70564e-05	0.000127266	0.496867	0.999465	8.08162e-05	0.000133437	0.547487	0.999905
EC	Malawi	g2012	4.2.1.81	D -)-tartrate dehydratase	46	56	82.1	0.000379164	0.821409	1	6.081	3.654-10.118	1.947-34.174	0.745586	1.34123	903	-0.000320352	0.000754218	1426	-6.66287e-06	8.48143e-05	0.937674	0.999465	-8.13406e-06	8.34005e-05	0.922695	0.999905
EC	Malawi	g727	2.3.1.189	Mycothiol synthase	35	56	62.5	0.000510978	0.529166	0.939985	5.747	3.184-10.372	3.328-17.736	0.748015	1.33687	904	0.000454569	0.00272189	213	-3.03145e-05	0.00013979	0.829137	0.999465	-7.13528e-05	0.000136481	0.603419	0.999905
EC	Malawi	g380	1.2.98.1	Formaldehyde dismutase	37	56	66.1	0.000804637	0.269468	0.813557	5.808	3.138-10.749	3.611-16.678	0.748454	1.33609	905	-0.000564218	0.00160869	1632	-1.82092e-05	0.000170144	0.915168	0.999465	-4.0386e-05	0.000162378	0.804599	0.999905
EC	Malawi	g40	1.1.1.201	7-beta-hydroxysteroid dehydrogenase NADP +	11	56	19.6	0.000110386	0.59	0.948625	5.083	2.621-9.859	3.833-11.997	0.749594	1.33405	906	-0.000291385	0.000654694	1398	-2.56512e-05	7.5771e-05	0.736272	0.999465	-1.20475e-05	7.90333e-05	0.879457	0.999905
EC	Malawi	g1218	2.7.7.81	Pseudaminic acid cytidylyltransferase	13	56	23.2	0.000223409	0.429625	0.871582	5.145	1.579-16.77	4.049-11.581	0.751314	1.331	907	-7.82295e-05	0.000308484	1071	-0.000139579	0.000108306	0.202978	0.999465	-0.000174884	0.000108065	0.111883	0.999905
EC	Malawi	g1272	2.8.3.5	3-oxoacid CoA-transferase	41	56	73.2	0.000443537	0.709998	0.970797	6.913	3.867-12.359	2.232-12.147	1.32738	1.32738	908	0.000353782	0.00245873	282	0.000163349	0.000116153	0.165357	0.999465	0.000123415	0.000115722	0.29133	0.999905
EC	Malawi	g593	2.1.1.151	Cobalt-factor II C 20)-methyltransferase	47	56	83.9	0.00115065	0.77071	0.988717	6.706	3.947-11.395	1.568-16.292	1.32687	1.32687	909	0.000178698	0.00208946	454	0.000161844	0.000173751	0.355758	0.999465	0.000150281	0.000182565	0.414323	0.999905
EC	Malawi	g811	2.3.3.5	2-methylcitrate synthase	51	56	91.1	0.00308193	0.553898	0.948625	6.572	4.018-10.75	0.424-57.848	1.32634	1.32634	910	-0.000134391	0.000715903	1170	-4.08871e-06	0.000229558	0.985855	0.999465	2.1233e-05	0.000224665	0.925082	0.999905
EC	Malawi	g461	1.3.99.5	3-oxo-5-alpha-steroid 4-dehydrogenase acceptor)	14	56	25	0.000196538	0.654981	0.951936	5.186	1.853-14.514	3.974-11.899	0.754218	1.32588	911	-6.15106e-05	0.000462662	1038	-6.19688e-05	9.91245e-05	0.534498	0.999465	-7.07961e-05	0.000104097	0.499579	0.999905
EC	Malawi	g2368	7.1.3.1	NO NAME	13	56	23.2	3.89477e-05	0.396249	0.850028	5.162	1.517-17.564	4.075-11.485	0.754568	1.32526	912	-0.000460883	0.00293403	1556	-1.3353e-05	4.39309e-05	0.762331	0.999465	-6.05315e-06	4.48103e-05	0.893088	0.999905
EC	Malawi	g1741	3.5.5.7	Aliphatic nitrilase	3	56	5.4	5.49467e-05	0.854928	1	4.911	1.411-17.101	3.962-10.683	0.754958	1.32458	913	0	0	824	-1.91514e-05	5.6507e-05	0.735984	0.999465	-2.29007e-05	5.71889e-05	0.690539	0.999905
EC	Malawi	g1523	3.2.2.28	Double-stranded uracil-DNA glycosylase	50	56	89.3	0.00279238	0.978762	1	6.218	3.832-10.09	0.735-92.311	0.754978	1.32454	914	-0.00148586	0.00416402	1889	0.000112478	0.000210158	0.594704	0.999465	0.000125085	0.000210422	0.554893	0.999905
EC	Malawi	g665	2.1.1.64	3-demethylubiquinol 3-O-methyltransferase	50	56	89.3	0.00402895	0.978762	1	6.218	3.832-10.09	0.735-92.311	0.754978	1.32454	915	-0.000187991	0.00261174	1264	5.58492e-05	0.000240046	0.816905	0.999465	7.08606e-05	0.000237464	0.766631	0.999905
EC	Malawi	g354	1.2.1.68	Coniferyl-aldehyde dehydrogenase	23	56	41.1	6.55891e-05	0.357307	0.822715	5.433	2.56-11.531	3.825-13.516	0.755633	1.32339	916	-0.00172537	0.00296446	1911	2.87564e-05	5.34519e-05	0.592797	0.999465	1.5493e-05	5.39938e-05	0.775344	0.999905
EC	Malawi	g531	1.6.99.5	Transferred entry 1.6.5.11	47	56	83.9	0.00111689	0.973173	1	6.127	3.716-10.101	1.619-40.542	0.756233	1.32234	917	-0.00017846	0.00176927	1248	-0.000124872	0.000165636	0.45419	0.999465	-0.000124005	0.000165274	0.456591	0.999905
EC	Malawi	g2014	4.2.1.84	Nitrile hydratase	10	56	17.9	5.71621e-05	0.779877	0.993367	5.1	1.666-15.614	3.941-11.507	0.757351	1.32039	918	9.32283e-05	0.000637042	593	-5.16369e-06	5.5875e-05	0.92671	0.999465	-1.20566e-05	5.60698e-05	0.83062	0.999905
EC	Malawi	g1065	2.7.1.200	NO NAME	35	56	62.5	0.00035393	0.878344	1	5.776	3.367-9.91	2.995-19.381	0.758105	1.31908	919	-0.000327814	0.00422219	1439	-6.48897e-05	0.000104404	0.53687	0.999465	-6.52455e-05	0.000106151	0.541576	0.999905
EC	Malawi	g1966	4.2.1.149	Crotonobetainyl-CoA hydratase	42	56	75	0.000421575	0.614332	0.948625	5.98	3.466-10.317	2.767-22.466	0.758402	1.31856	920	-0.000872618	0.00194642	1768	4.50395e-05	0.000105549	0.671281	0.999465	4.56628e-05	9.944e-05	0.648081	0.999905
EC	Malawi	g2373	7.2.2.8	NO NAME	47	56	83.9	0.000208094	0.736656	0.976614	6.131	3.688-10.193	1.791-36.348	0.759727	1.31626	921	-0.0011752	0.00184256	1845	-3.50257e-05	6.7096e-05	0.603789	0.999465	-4.14153e-05	6.37627e-05	0.518973	0.999905
EC	Malawi	g860	2.4.1.293	GalNAc 5)-diNAcBac-PP-undecaprenol beta-1,3-glucosyltransferase	10	56	17.9	0.000211469	0.438964	0.882883	5.116	1.22-21.447	4.044-11.199	0.760178	1.31548	922	0.000201741	0.000643329	412	-1.33673e-06	0.000107979	0.990168	0.999465	-3.62105e-06	0.000113106	0.974588	0.999905
EC	Malawi	g1630	3.4.24.84	Ste24 endopeptidase	25	56	44.6	0.000271214	0.476339	0.911035	5.512	2.666-11.399	3.784-13.837	0.761747	1.31277	923	0.000177493	0.00133559	456	-6.84209e-05	0.000114761	0.553532	0.999465	-7.55552e-05	0.00011943	0.529856	0.999905
EC	Malawi	g131	1.1.1.46	L-arabinose 1-dehydrogenase	15	56	26.8	2.53064e-05	0.583354	0.948625	5.253	2.013-13.704	3.933-12.076	0.762188	1.31201	924	0.000210527	0.000970851	398	1.4217e-05	3.53277e-05	0.688955	0.999465	8.21328e-06	3.64036e-05	0.822419	0.999905
EC	Malawi	g1093	2.7.1.45	2-dehydro-3-deoxygluconokinase	47	56	83.9	0.00226031	0.964236	1	6.135	3.729-10.093	1.567-41.344	0.762301	1.31182	925	4.12956e-05	0.00110029	699	-4.32744e-05	0.000197267	0.82719	0.999465	-3.75357e-05	0.000196653	0.849398	0.999905
EC	Malawi	g1909	4.1.2.43	3-hexulose-6-phosphate synthase	29	56	51.8	0.000281762	0.626895	0.948625	5.622	3.016-10.482	3.49-15.584	0.762305	1.31181	926	-0.000227219	0.00195152	1322	-3.85635e-05	0.000112229	0.732471	0.999465	-3.60789e-05	0.000118342	0.761731	0.999905
EC	Malawi	g1565	3.4.17.11	Glutamate carboxypeptidase	4	56	7.1	3.94212e-05	0.936295	1	8.229	0.123-552.368	3.913-10.098	1.3091	1.3091	927	-0.000140702	0.000479074	1177	8.5679e-05	4.66243e-05	0.0716183	0.999465	8.54608e-05	4.90261e-05	0.0874508	0.999905
EC	Malawi	g195	1.11.1.10	Chloride peroxidase	24	56	42.9	0.000166176	0.695799	0.96712	5.495	2.778-10.869	3.668-14.1	0.76415	1.30864	928	-0.000125744	0.000422555	1150	4.31556e-05	8.44084e-05	0.611245	0.999465	2.88586e-05	8.84079e-05	0.745465	0.999905
EC	Malawi	g1524	3.2.2.3	Uridine nucleosidase	13	56	23.2	0.000388509	0.710981	0.971077	5.221	1.868-14.59	3.937-11.806	0.765767	1.30588	929	0.000174646	0.000478418	463	3.06999e-05	0.000140705	0.828106	0.999465	1.14705e-05	0.000147916	0.938498	0.999905
EC	Malawi	g1287	3.1.1.27	4-pyridoxolactonase	7	56	12.5	0.000189247	0.7181	0.974396	8.093	1.371-47.778	3.752-10.238	1.30574	1.30574	930	-2.96778e-05	0.000163896	957	5.42609e-05	0.000100928	0.593047	0.999465	8.082e-05	0.000101227	0.428413	0.999905
EC	Malawi	g2249	6.1.1.13	D-alanine--poly phosphoribitol) ligase	25	56	44.6	0.000165044	0.584671	0.948625	7.422	3.592-15.339	2.974-10.892	1.30394	1.30394	931	0.000528537	0.00179724	175	-5.80365e-05	8.77294e-05	0.511079	0.999465	-4.32742e-05	9.03788e-05	0.634162	0.999905
EC	Malawi	g322	1.18.6.1	Nitrogenase	41	56	73.2	0.00149209	0.329	0.817788	6.877	4.033-11.726	1.781-15.676	1.30148	1.30148	932	-0.000919642	0.00242526	1780	0.000101069	0.000215778	0.641387	0.999465	7.25369e-05	0.000220616	0.743686	0.999905
EC	Malawi	g1877	4.1.1.70	Glutaconyl-CoA decarboxylase	48	56	85.7	0.00474604	0.89703	1	6.651	3.902-11.339	1.884-13.942	1.29776	1.29776	933	7.23796e-05	0.00187931	635	-0.000235755	0.000331762	0.480381	0.999465	-0.000229696	0.000335034	0.496138	0.999905
EC	Malawi	g250	1.14.13.114	6-hydroxynicotinate 3-monooxygenase	23	56	41.1	8.36201e-05	0.519345	0.933086	7.467	3.421-16.298	3.112-10.663	1.29635	1.29635	934	-0.000191733	0.00206168	1273	-7.35965e-06	6.17442e-05	0.905563	0.999465	-2.30434e-05	5.9933e-05	0.702249	0.999905
EC	Malawi	g397	1.3.1.10	Enoyl-[acyl-carrier-protein] reductase NADPH, Si-specific)	31	56	55.4	0.000347022	0.304469	0.813557	5.709	2.87-11.355	3.794-14.416	0.772008	1.29532	935	0.000346824	0.00216437	285	2.83594e-05	0.000115578	0.8071	0.999465	1.27149e-05	0.000118796	0.915193	0.999905
EC	Malawi	g2349	6.3.5.9	Hydrogenobyrinic acid a,c-diamide synthase glutamine-hydrolyzing)	14	56	25	3.16365e-05	0.402782	0.850028	7.775	2.795-21.624	3.467-10.411	1.29411	1.29411	936	-0.000140384	0.00169578	1176	9.31735e-06	3.89436e-05	0.811815	0.999465	8.94886e-06	4.07524e-05	0.827084	0.999905
EC	Malawi	g1253	2.8.1.11	Molybdopterin-synthase sulfurtransferase	3	56	5.4	4.19358e-05	0.985413	1	5.027	0.093-272.072	3.984-10.596	0.773742	1.29242	937	0	0	809	1.36689e-05	4.95418e-05	0.783673	0.999465	2.05273e-05	4.28352e-05	0.633874	0.999905
EC	Malawi	g82	1.1.1.30	3-hydroxybutyrate dehydrogenase	28	56	50	0.000198021	0.811277	1	5.639	3.038-10.466	3.459-15.331	0.774375	1.29136	938	-0.000806119	0.00246805	1747	3.32483e-05	9.09161e-05	0.716015	0.999465	2.72001e-05	9.48942e-05	0.775575	0.999905
EC	Malawi	g415	1.3.1.74	2-alkenal reductase NAD P) +	8	56	14.3	2.75797e-05	0.925014	1	5.153	1.449-18.317	3.938-11.213	0.77547	1.28954	939	7.52598e-05	0.000297111	630	-4.02963e-06	3.89067e-05	0.917893	0.999465	-9.41682e-06	4.0055e-05	0.815093	0.999905
EC	Malawi	g1932	4.1.3.4	Hydroxymethylglutaryl-CoA lyase	4	56	7.1	7.55092e-06	0.689425	0.964053	5.07	0.175-146.679	4.013-10.608	0.777011	1.28698	940	2.05313e-05	9.18186e-05	740	9.6938e-06	2.08651e-05	0.64409	0.999465	1.09572e-05	2.16178e-05	0.614481	0.999905
EC	Malawi	g138	1.1.1.53	3-alpha or 20-beta)-hydroxysteroid dehydrogenase	4	56	7.1	4.24971e-05	0.961751	1	5.072	0.895-28.744	3.952-10.77	0.777437	1.28628	941	-1.42804e-07	3.27731e-06	861	-4.02091e-05	4.96788e-05	0.421848	0.999465	-4.88911e-05	5.0581e-05	0.338402	0.999905
EC	Malawi	g1810	3.6.3.43	Peptide-transporting ATPase	16	56	28.6	0.000493066	0.6618	0.956362	5.354	2.201-13.026	3.87-12.252	0.77752	1.28614	942	0.000500159	0.00104042	191	6.92634e-05	0.000155841	0.658495	0.999465	4.2282e-05	0.000161281	0.794272	0.999905
EC	Malawi	g2181	5.3.3.10	5-carboxymethyl-2-hydroxymuconate Delta-isomerase	30	56	53.6	0.000242278	0.432917	0.87322	5.71	2.927-11.139	3.63-14.761	0.780055	1.28196	943	-0.000793818	0.00247351	1739	1.94221e-05	9.54599e-05	0.839542	0.999465	1.35213e-05	9.79574e-05	0.890769	0.999905
EC	Malawi	g2064	4.3.2.3	Ureidoglycolate lyase	52	56	92.9	0.00283826	0.491847	0.920939	6.522	4.033-10.548	0.117-220.804	1.28033	1.28033	944	8.57787e-05	0.00324958	605	-3.23637e-05	0.000202323	0.873509	0.999465	4.77535e-07	0.0001971	0.998077	0.999905
EC	Malawi	g1774	3.6.1.65	d)CTP diphosphatase	43	56	76.8	0.000671221	0.937822	1	6.053	3.571-10.262	2.402-24.919	0.782345	1.27821	945	-0.000210805	0.00048761	1304	-4.80439e-05	0.00013055	0.714303	0.999465	-6.81048e-05	0.000121596	0.577919	0.999905
EC	Malawi	g2177	5.3.2.1	Phenylpyruvate tautomerase	6	56	10.7	9.2395e-05	0.67988	0.961459	5.152	0.805-32.964	3.98-10.872	0.783217	1.27679	946	-0.000215133	0.000478062	1310	3.3759e-05	7.30772e-05	0.645964	0.999465	3.76918e-05	7.57079e-05	0.620767	0.999905
EC	Malawi	g349	1.2.1.51	Pyruvate dehydrogenase NADP +	4	56	7.1	0.000125963	0.224407	0.813557	5.111	0.028-919.243	4.132-10.29	0.783775	1.27588	947	-0.00019429	0.000598916	1276	-9.03643e-05	8.59391e-05	0.297715	0.999465	-0.000100664	8.97601e-05	0.267442	0.999905
EC	Malawi	g1589	3.4.21.66	Thermitase	3	56	5.4	3.93381e-05	0.912647	1	8.069	0.07-934.64	3.891-10.283	1.27573	1.27573	948	-2.13704e-06	9.55713e-06	875	4.12945e-05	4.77135e-05	0.390611	0.999465	3.61007e-05	4.98804e-05	0.472595	0.999905
EC	Malawi	g1504	3.2.1.92	Peptidoglycan beta-N-acetylmuramidase	11	56	19.6	3.27141e-05	0.884655	1	7.792	2.095-28.988	3.643-10.246	1.2755	1.2755	949	-0.000152191	0.00068538	1205	-5.5675e-06	4.18371e-05	0.894628	0.999465	-6.75097e-06	4.31464e-05	0.876295	0.999905
EC	Malawi	g1235	2.7.8.31	Undecaprenyl-phosphate glucose phosphotransferase	44	56	78.6	0.000954986	1	1	6.086	3.623-10.223	2.19-27.369	0.786203	1.27194	950	-0.000515167	0.000797017	1598	1.54736e-05	0.00015422	0.92045	0.999465	4.66598e-05	0.00014952	0.75629	0.999905
EC	Malawi	g915	2.4.2.6	Nucleoside deoxyribosyltransferase	28	56	50	0.00145702	0.419719	0.862257	5.684	2.812-11.489	3.716-14.046	0.786713	1.27111	951	9.76388e-05	0.00111485	584	-6.96356e-05	0.000263937	0.792912	0.999465	-4.80109e-05	0.000272267	0.860741	0.999905
EC	Malawi	g1180	2.7.7.28	Nucleoside-triphosphate-aldose-1-phosphate nucleotidyltransferase	17	56	30.4	3.07143e-06	0.351761	0.822715	7.568	3.052-18.77	3.362-10.564	1.2698	1.2698	952	-0.000774401	0.00325437	1733	1.2518e-05	1.17676e-05	0.292166	0.999465	1.52055e-05	1.20338e-05	0.212246	0.999905
EC	Malawi	g1318	3.1.2.1	Acetyl-CoA hydrolase	5	56	8.9	1.08351e-05	0.965453	1	5.158	1.084-24.547	3.942-10.869	0.787962	1.2691	953	-7.23131e-05	0.000323394	1064	-5.40605e-06	2.48325e-05	0.828483	0.999465	-1.15167e-05	2.46977e-05	0.643021	0.999905
EC	Malawi	g510	1.5.3.1	Sarcosine oxidase	22	56	39.3	6.90849e-05	0.679571	0.961459	5.545	2.653-11.589	3.719-13.317	0.787978	1.26907	954	4.53486e-05	0.000886256	693	8.30275e-06	5.62247e-05	0.883153	0.999465	-5.59995e-06	5.73587e-05	0.922616	0.999905
EC	Malawi	g1615	3.4.24.15	Thimet oligopeptidase	25	56	44.6	0.00014703	0.82307	1	7.311	3.403-15.704	3.097-10.722	1.26883	1.26883	955	-0.00045226	0.00160687	1551	4.34311e-05	8.16076e-05	0.596774	0.999465	4.85124e-05	8.02097e-05	0.548034	0.999905
EC	Malawi	g1326	3.1.2.27	Choloyl-CoA hydrolase	20	56	35.7	0.000525615	0.536168	0.944139	7.46	3.427-16.24	3.182-10.9	1.26677	1.26677	956	-0.000274143	0.00176831	1376	0.000208602	0.000156944	0.18939	0.999465	0.000189609	0.000158464	0.237128	0.999905
EC	Malawi	g1863	4.1.1.44	4-carboxymuconolactone decarboxylase	45	56	80.4	0.00121596	0.835819	1	6.117	3.64-10.281	2.12-28.324	0.789494	1.26663	957	2.60498e-05	0.00152678	728	9.22827e-05	0.000184643	0.619253	0.999465	0.000108308	0.000193834	0.578817	0.999905
EC	Malawi	g1440	3.2.1.145	Galactan 1,3-beta-galactosidase	12	56	21.4	0.000218401	0.809713	1	5.323	2.148-13.188	3.849-11.807	0.789645	1.26639	958	-0.000639647	0.00137831	1665	6.83951e-05	0.00010691	0.525044	0.999465	5.06377e-05	0.000106549	0.636677	0.999905
EC	Malawi	g212	1.13.11.1	Catechol 1,2-dioxygenase	21	56	37.5	0.000143864	0.534747	0.944139	5.53	2.582-11.844	3.749-13.073	0.789887	1.266	959	-0.000289374	0.00128887	1396	1.98861e-05	8.18857e-05	0.80904	0.999465	1.16612e-05	8.46488e-05	0.890983	0.999905
EC	Malawi	g340	1.2.1.32	Aminomuconate-semialdehyde dehydrogenase	15	56	26.8	1.29253e-05	0.80181	1	5.397	2.304-12.643	3.818-12.197	0.790885	1.26441	960	8.89419e-05	0.000645942	601	-1.69672e-05	2.54849e-05	0.508389	0.999465	-2.54038e-05	2.59641e-05	0.332577	0.999905
EC	Malawi	g1239	2.7.8.37	Alpha-D-ribose 1-methylphosphonate 5-triphosphate synthase	45	56	80.4	0.00313952	0.843919	1	6.122	3.63-10.326	2.18-27.357	0.792697	1.26152	961	-0.000359448	0.00120824	1480	0.000223225	0.000280776	0.430077	0.999465	0.00022616	0.000290922	0.440591	0.999905
EC	Malawi	g502	1.5.1.39	FMN reductase NAD P)H)	45	56	80.4	0.00214047	0.884655	1	6.702	3.878-11.58	1.934-14.718	1.25623	1.25623	962	2.27574e-05	0.00230349	736	-0.000211131	0.000262277	0.424355	0.999465	-0.000221997	0.00026816	0.411688	0.999905
EC	Malawi	g575	1.9.6.1	Nitrate reductase cytochrome)	47	56	83.9	0.000676801	0.590539	0.948625	6.647	3.98-11.1	1.245-22.511	1.25534	1.25534	963	0.000491406	0.00142307	194	-3.68005e-05	0.000112212	0.744213	0.999465	-3.40949e-05	0.000112731	0.763567	0.999905
EC	Malawi	g214	1.13.11.15	3,4-dihydroxyphenylacetate 2,3-dioxygenase	30	56	53.6	0.000360247	0.597284	0.948625	5.768	3.017-11.026	3.497-14.975	0.797125	1.25451	964	-0.000381356	0.00153124	1505	1.51763e-05	0.000117659	0.897848	0.999465	5.608e-06	0.000123077	0.963838	0.999905
EC	Malawi	g1658	3.5.1.26	N 4)- beta-N-acetylglucosaminyl)-L-asparaginase	23	56	41.1	0.00115367	0.519345	0.933086	5.614	2.621-12.025	3.752-13.159	0.798918	1.25169	965	0.000354965	0.0015136	281	8.36721e-06	0.0002422	0.972569	0.999465	1.76874e-05	0.000246458	0.943074	0.999905
EC	Malawi	g1275	2.8.3.9	Butyrate--acetoacetate CoA-transferase	45	56	80.4	0.00111859	0.701421	0.968034	6.696	3.896-11.507	1.823-15.727	1.25065	1.25065	966	-0.000199704	0.000997994	1285	0.000212392	0.000192657	0.275161	0.999465	0.000218845	0.000196548	0.270842	0.999905
EC	Malawi	g880	2.4.1.52	Poly glycerol-phosphate) alpha-glucosyltransferase	50	56	89.3	0.00266042	0.810648	1	6.257	3.806-10.285	1.013-60.362	0.800026	1.24996	967	-0.00101239	0.00267549	1809	3.27232e-05	0.00022339	0.884084	0.999465	8.41946e-05	0.00023115	0.717213	0.999905
EC	Malawi	g1673	3.5.1.54	Allophanate hydrolase	41	56	73.2	0.00112386	0.635414	0.948625	6.801	3.877-11.931	2.094-14.165	1.24881	1.24881	968	-0.000991989	0.0023345	1800	0.000113731	0.000185882	0.543208	0.999465	9.94408e-05	0.000189715	0.602484	0.999905
EC	Malawi	g1119	2.7.1.87	Streptomycin 3''-kinase	6	56	10.7	5.3254e-07	1	1	7.807	0.972-62.731	3.812-10.275	1.24752	1.24752	969	0.000105337	0.00057166	565	5.45004e-06	5.38143e-06	0.315696	0.999465	4.46554e-06	5.56256e-06	0.425899	0.999905
EC	Malawi	g2215	5.4.99.15	1->4)-alpha-D-glucan 1-alpha-D-glucosylmutase	3	56	5.4	2.01601e-06	0.755939	0.987074	7.89	0.053-1184.437	3.9-10.283	1.24586	1.24586	970	0	0	837	1.25919e-06	1.08191e-05	0.907778	0.999465	-1.78533e-06	1.10447e-05	0.872236	0.999905
EC	Malawi	g704	2.3.1.111	Mycocerosate synthase	12	56	21.4	0.00014506	0.404983	0.850919	7.614	2.8-20.708	3.523-10.61	1.24534	1.24534	971	0.000451611	0.00152982	217	0.000122233	8.64717e-05	0.163229	0.999465	0.000106761	8.80951e-05	0.231255	0.999905
EC	Malawi	g634	2.1.1.224	23S rRNA adenine 2503)-C 8-methyltransferase	4	56	7.1	1.79095e-06	0.737102	0.976614	7.835	0.588-104.373	3.848-10.347	1.24168	1.24168	972	0	0	847	2.10469e-06	1.01614e-05	0.83669	0.999465	1.38478e-06	1.06604e-05	0.897167	0.999905
EC	Malawi	g2085	4.4.1.28	L-cysteine desulfidase	47	56	83.9	0.00152035	0.875298	1	6.19	3.774-10.152	1.435-41.099	0.805885	1.24087	973	-4.83723e-05	0.00016794	1007	1.7491e-05	0.000164431	0.915681	0.999465	3.96638e-05	0.000161577	0.80709	0.999905
EC	Malawi	g52	1.1.1.244	Methanol dehydrogenase	37	56	66.1	0.000859114	0.601872	0.948625	5.956	3.292-10.777	3.191-17.111	0.806063	1.2406	974	-0.00086218	0.00192348	1761	0.000138503	0.000169999	0.418805	0.999465	0.000110648	0.000171378	0.521467	0.999905
EC	Malawi	g266	1.14.13.59	L-lysine N 6)-monooxygenase NADPH)	38	56	67.9	0.00199036	0.508527	0.932548	5.981	3.283-10.898	3.292-16.689	0.806935	1.23926	975	0.000582554	0.00165278	159	0.000181679	0.000240455	0.453194	0.999465	0.000237682	0.000238789	0.324352	0.999905
EC	Malawi	g1190	2.7.7.46	Gentamicin 2''-nucleotidyltransferase	4	56	7.1	1.68345e-05	0.689425	0.964053	7.815	0.529-115.528	3.852-10.339	1.23831	1.23831	976	0	0	806	1.52137e-05	3.09986e-05	0.625566	0.999465	1.72768e-05	3.11331e-05	0.581414	0.999905
EC	Malawi	g1059	2.7.1.195	NO NAME	25	56	44.6	0.000211245	0.630998	0.948625	5.693	2.711-11.955	3.722-13.351	0.807632	1.23819	977	0.000206666	0.000844921	405	-6.42428e-05	9.15445e-05	0.485839	0.999465	-5.05837e-05	8.48219e-05	0.553631	0.999905
EC	Malawi	g1704	3.5.3.12	Agmatine deiminase	44	56	78.6	0.000924797	0.778765	0.992965	6.123	3.572-10.498	2.497-22.95	0.808851	1.23632	978	0.000165862	0.00337672	470	-0.000216745	0.0001587	0.177678	0.999465	-0.000212068	0.000166491	0.208642	0.999905
EC	Malawi	g209	1.12.7.2	Ferredoxin hydrogenase	48	56	85.7	0.00390225	0.458577	0.894596	6.217	3.648-10.596	2.781-21.231	0.809084	1.23597	979	0.000600485	0.00218836	153	0.0001131	0.000294359	0.70232	0.999465	0.000129832	0.000308105	0.675277	0.999905
EC	Malawi	g2292	6.3.1.13	ligase	20	56	35.7	7.14101e-05	0.680038	0.961459	5.595	2.598-12.05	3.718-12.843	0.809696	1.23503	980	-0.000386604	0.00215666	1511	-2.88637e-05	5.68005e-05	0.613412	0.999465	-3.93609e-05	5.71376e-05	0.494084	0.999905
EC	Malawi	g239	1.14.12.1	Anthranilate 1,2-dioxygenase deaminating, decarboxylating)	34	56	60.7	0.000280312	0.906057	1	5.898	3.269-10.643	3.168-16.75	0.80972	1.23499	981	0.000812324	0.0020106	107	-7.97449e-05	9.68626e-05	0.413971	0.999465	-6.37651e-05	9.41857e-05	0.501517	0.999905
EC	Malawi	g2036	4.2.2.9	Pectate disaccharide-lyase	15	56	26.8	0.00051831	0.589752	0.948625	7.473	2.901-19.248	3.446-10.649	1.23358	1.23358	982	4.78495e-06	0.0011316	784	-6.75141e-05	0.000160232	0.675171	0.999465	-0.000118056	0.000155213	0.450466	0.999905
EC	Malawi	g1807	3.6.3.40	Teichoic-acid-transporting ATPase	42	56	75	0.000525913	0.841748	1	6.752	3.821-11.929	2.219-13.526	1.23234	1.23234	983	0.00236776	0.00525214	24	9.9227e-05	0.000124024	0.427179	0.999465	6.56133e-05	0.000124567	0.60071	0.999905
EC	Malawi	g1558	3.4.14.11	Xaa-Pro dipeptidyl-peptidase	50	56	89.3	0.00340193	0.631811	0.948625	6.553	3.965-10.832	0.831-34.058	1.232	1.232	984	-0.000905722	0.00254899	1778	-0.000153095	0.000306081	0.618981	0.999465	-0.000190289	0.000302258	0.53185	0.999905
EC	Malawi	g2313	6.3.2.38	N 2)-citryl-N 6)-acetyl-N 6)-hydroxylysine synthase	21	56	37.5	0.000592791	0.480304	0.91441	5.626	2.385-13.269	3.873-12.395	0.81195	1.2316	985	-0.000125568	0.000531708	1147	-2.62201e-05	0.000159236	0.869825	0.999465	-3.72614e-05	0.000158614	0.815232	0.999905
EC	Malawi	g1367	3.1.3.26	4-phytase	53	56	94.6	0.00549572	0.59596	0.948625	6.48	4.013-10.464	0.013-2183.87	1.23124	1.23124	986	-9.99318e-05	0.000609509	1102	4.1088e-05	0.000294596	0.889596	0.999465	6.62277e-05	0.000291521	0.82121	0.999905
EC	Malawi	g410	1.3.1.39	Enoyl-[acyl-carrier-protein] reductase NADPH, Re-specific)	21	56	37.5	8.56233e-05	0.676908	0.961459	5.628	2.565-12.347	3.745-12.812	0.812473	1.23081	987	-0.000158088	0.000665399	1215	-5.80825e-05	6.26407e-05	0.357932	0.999465	-7.50546e-05	6.26574e-05	0.236621	0.999905
EC	Malawi	g1094	2.7.1.47	D-ribulokinase	18	56	32.1	7.76738e-05	0.621556	0.948625	7.375	2.961-18.371	3.39-10.603	1.23019	1.23019	988	-0.000567235	0.00203929	1635	5.6279e-05	6.19135e-05	0.367393	0.999465	5.20416e-05	6.32156e-05	0.414281	0.999905
EC	Malawi	g1040	2.7.1.166	3-deoxy-D-manno-octulosonic acid kinase	3	56	5.4	4.26171e-05	0.742079	0.977155	5.272	1.01-27.528	3.947-10.635	0.813706	1.22895	989	0	0	805	-9.23599e-06	5.03721e-05	0.855206	0.999465	-1.19443e-05	5.27868e-05	0.821911	0.999905
EC	Malawi	g569	1.8.7.1	Assimilatory sulfite reductase ferredoxin)	20	56	35.7	0.000119634	0.829925	1	5.617	2.631-11.99	3.698-12.857	0.814648	1.22752	990	4.57122e-05	0.00278968	691	7.83857e-05	7.44269e-05	0.296943	0.999465	8.34533e-05	7.66471e-05	0.281463	0.999905
EC	Malawi	g9	1.1.1.11	D-arabinitol 4-dehydrogenase	30	56	53.6	0.000403496	0.888397	1	7.046	3.436-14.449	3.052-10.808	1.22667	1.22667	991	-0.000805717	0.00242528	1746	6.40589e-05	0.000127693	0.617943	0.999465	6.31731e-05	0.000133714	0.638661	0.999905
EC	Malawi	g2187	5.3.3.4	Muconolactone Delta-isomerase	23	56	41.1	0.000156616	0.860503	1	5.687	2.882-11.225	3.564-13.606	0.816628	1.22455	992	-0.000147482	0.000837164	1196	-1.68825e-06	8.42317e-05	0.984083	0.999465	-7.09575e-06	8.62551e-05	0.934765	0.999905
EC	Malawi	g1862	4.1.1.41	Methylmalonyl-CoA decarboxylase	42	56	75	0.00410885	0.797408	1	6.092	3.55-10.452	2.529-22.001	0.816731	1.22439	993	0.000482708	0.00218424	197	-0.000397204	0.000342311	0.251007	0.999465	-0.000416717	0.00033813	0.223557	0.999905
EC	Malawi	g139	1.1.1.56	Ribitol 2-dehydrogenase	22	56	39.3	0.000185638	0.332345	0.817788	5.669	2.342-13.722	3.962-12.147	0.817212	1.22367	994	-0.000467505	0.00304957	1566	8.49451e-05	9.11971e-05	0.35577	0.999465	5.79239e-05	9.31688e-05	0.536958	0.999905
EC	Malawi	g1074	2.7.1.218	NO NAME	23	56	41.1	0.000463201	0.580739	0.948625	5.691	2.595-12.484	3.767-12.862	0.817672	1.22298	995	4.62433e-05	0.000678944	689	-0.00016049	0.000136782	0.245814	0.999465	-0.00015675	0.000125131	0.216148	0.999905
EC	Malawi	g2135	5.1.3.41	NO NAME	23	56	41.1	0.000347099	0.580739	0.948625	5.691	2.595-12.484	3.767-12.862	0.817672	1.22298	996	-0.00013545	0.000579871	1171	-0.000125702	0.000120218	0.300396	0.999465	-0.000126429	0.000108655	0.250117	0.999905
EC	Malawi	g2183	5.3.3.17	Trans-2,3-dihydro-3-hydroxyanthranilate isomerase	15	56	26.8	9.84854e-05	0.539501	0.944884	5.53	2.061-14.833	3.878-11.795	0.817684	1.22297	997	-0.000152259	0.00109334	1206	-7.10227e-05	6.84821e-05	0.304312	0.999465	-9.67817e-05	6.72927e-05	0.156601	0.999905
EC	Malawi	g1534	3.3.2.12	Oxepin-CoA hydrolase	28	56	50	0.000209827	0.704871	0.968034	5.798	2.957-11.367	3.529-14.215	0.81858	1.22163	998	-0.000143458	0.00114217	1185	-8.57177e-05	9.24826e-05	0.358127	0.999465	-0.000110599	8.84152e-05	0.216789	0.999905
EC	Malawi	g364	1.2.1.91	3-oxo-5,6-dehydrosuberyl-CoA semialdehyde dehydrogenase	28	56	50	0.000209827	0.704871	0.968034	5.798	2.957-11.367	3.529-14.215	0.81858	1.22163	999	0.000291275	0.000980892	325	-8.57177e-05	9.24826e-05	0.358127	0.999465	-0.000110599	8.84152e-05	0.216789	0.999905
EC	Malawi	g497	1.5.1.30	Flavin reductase NADPH)	16	56	28.6	0.000197343	0.362132	0.822715	7.393	2.813-19.432	3.459-10.588	1.22158	1.22158	1000	-6.93049e-05	0.000736818	1057	-3.17203e-05	0.000100061	0.752458	0.999465	-5.46207e-06	9.59455e-05	0.954829	0.999905
EC	Malawi	g1020	2.7.1.100	S-methyl-5-thioribose kinase	36	56	64.3	0.000743491	0.724637	0.976614	5.967	3.262-10.915	3.237-16.398	0.818968	1.22105	1001	0.000501024	0.00141207	190	7.69947e-05	0.000167246	0.647101	0.999465	0.000129018	0.000163925	0.434964	0.999905
EC	Malawi	g1508	3.2.1.97	Endo-alpha-N-acetylgalactosaminidase	25	56	44.6	0.000380694	0.947178	1	5.739	3.205-10.277	3.356-14.619	0.819389	1.22042	1002	-0.000501328	0.00270358	1589	-9.75049e-06	0.000131151	0.94101	0.999465	-4.62328e-05	0.000128578	0.720684	0.999905
EC	Malawi	g93	1.1.1.317	Perakine reductase	48	56	85.7	0.00428724	0.768663	0.988717	6.23	3.749-10.351	1.558-37.006	0.820601	1.21862	1003	-0.000548238	0.0023412	1622	-0.000194394	0.000312921	0.537067	0.999465	-0.000158225	0.000302136	0.60281	0.999905
EC	Malawi	g1073	2.7.1.217	NO NAME	40	56	71.4	0.000554276	0.371812	0.835405	6.779	3.931-11.692	2-15.497	1.21771	1.21771	1004	0.00084595	0.00317605	101	1.7395e-05	0.000119987	0.885271	0.999465	6.38573e-06	0.000121324	0.958234	0.999905
EC	Malawi	g1583	3.4.21.26	Prolyl oligopeptidase	6	56	10.7	0.000264551	0.670154	0.958652	7.622	0.443-131.076	3.935-10.009	1.21447	1.21447	1005	-0.000669044	0.00169134	1679	0.000121984	0.000123072	0.326028	0.999465	0.000116573	0.00012282	0.347113	0.999905
EC	Malawi	g392	1.21.4.3	Sarcosine reductase	8	56	14.3	1.42281e-05	0.971845	1	7.566	1.147-49.905	3.823-10.163	1.21386	1.21386	1006	0.000258305	0.000881663	348	-3.49872e-06	2.77441e-05	0.900116	0.999465	4.15144e-06	2.83572e-05	0.884196	0.999905
EC	Malawi	g393	1.21.4.4	Betaine reductase	8	56	14.3	1.8907e-05	0.971845	1	7.566	1.147-49.905	3.823-10.163	1.21386	1.21386	1007	-0.000503257	0.00159686	1593	3.30975e-06	3.20153e-05	0.918044	0.999465	1.28232e-05	3.25262e-05	0.695079	0.999905
EC	Malawi	g359	1.2.1.77	3,4-dehydroadipyl-CoA semialdehyde dehydrogenase NADP +	39	56	69.6	0.000684608	0.808975	1	6.043	3.467-10.531	2.776-19.366	0.824195	1.2133	1008	-0.00078938	0.00114774	1738	6.28577e-05	0.000147625	0.671951	0.999465	1.50168e-05	0.000140428	0.915268	0.999905
EC	Malawi	g396	1.3.1.1	Dihydrouracil dehydrogenase NAD +	48	56	85.7	0.0054537	0.646354	0.949356	6.234	3.841-10.119	1.076-53.121	0.824603	1.2127	1009	-0.000703417	0.00239129	1694	-9.81549e-05	0.00028269	0.729778	0.999465	-8.1605e-05	0.000266352	0.760587	0.999905
EC	Malawi	g2340	6.3.5.10	Adenosylcobyric acid synthase glutamine-hydrolyzing)	16	56	28.6	7.0513e-05	0.941882	1	5.587	2.481-12.583	3.743-12.242	0.82538	1.21156	1010	0.000405722	0.000952987	245	-2.83046e-05	6.01305e-05	0.639736	0.999465	-3.32109e-05	6.0222e-05	0.583765	0.999905
EC	Malawi	g2362	6.6.1.2	Cobaltochelatase	33	56	58.9	0.000784328	0.906737	1	6.933	3.527-13.626	2.937-11.156	1.21122	1.21122	1011	-0.000437037	0.00207034	1542	-0.000273853	0.000187642	0.150236	0.999465	-0.000346925	0.000187854	0.0707004	0.999905
EC	Malawi	g672	2.1.1.8	Histamine N-methyltransferase	3	56	5.4	1.09049e-05	0.647609	0.949491	5.351	0.029-983.737	3.991-10.502	0.826537	1.20987	1012	-4.50166e-05	0.00020132	994	-2.92968e-07	2.52592e-05	0.990789	0.999465	-5.30945e-06	2.64157e-05	0.841517	0.999905
EC	Malawi	g772	2.3.1.50	Serine C-palmitoyltransferase	39	56	69.6	0.000536289	0.774483	0.988717	6.048	3.469-10.546	2.775-19.291	0.826568	1.20982	1013	0.000479642	0.00291241	199	4.16596e-05	0.000117382	0.724043	0.999465	4.37949e-05	0.000122543	0.722309	0.999905
EC	Malawi	g72	1.1.1.283	Methylglyoxal reductase NADPH)	41	56	73.2	0.00079825	0.413306	0.85892	6.09	3.421-10.842	3.062-17.709	0.826996	1.2092	1014	-0.000241365	0.0022963	1342	-0.000102612	0.000163494	0.532899	0.999465	-9.42028e-05	0.000168161	0.577848	0.999905
EC	Malawi	g1661	3.5.1.32	Hippurate hydrolase	24	56	42.9	0.00045101	0.927087	1	5.751	3.02-10.953	3.47-13.921	0.827482	1.20849	1015	-3.82168e-05	0.00138475	980	4.9599e-05	0.000147289	0.737613	0.999465	3.31805e-05	0.000152239	0.828356	0.999905
EC	Malawi	g1321	3.1.2.2	Palmitoyl-CoA hydrolase	46	56	82.1	0.001262	0.613409	0.948625	6.628	3.946-11.131	1.435-20.981	1.20773	1.20773	1016	0.000180893	0.00110433	450	-3.69391e-05	0.000147858	0.803668	0.999465	-1.77854e-05	0.000142051	0.900864	0.999905
EC	Malawi	g1487	3.2.1.64	2,6-beta-fructan 6-levanbiohydrolase	13	56	23.2	7.87575e-05	0.860672	1	5.546	2.183-14.091	3.815-11.746	0.828503	1.207	1017	-2.78435e-05	0.000177904	952	-3.86733e-05	6.28293e-05	0.54079	0.999465	-4.78364e-05	6.11421e-05	0.43768	0.999905
EC	Malawi	g1051	2.7.1.184	Sulfofructose kinase	45	56	80.4	0.00137729	0.740198	0.976748	6.648	3.911-11.299	1.669-18.212	1.20566	1.20566	1018	8.20515e-05	0.001684	614	9.15808e-05	0.000162503	0.575385	0.999465	0.000105825	0.000154171	0.495622	0.999905
EC	Malawi	g570	1.8.98.1	CoB--CoM heterodisulfide reductase	4	56	7.1	1.09537e-05	0.898241	1	5.387	0.579-50.116	3.948-10.684	0.829535	1.20549	1019	0	0	845	6.5528e-06	2.51895e-05	0.795745	0.999465	4.32987e-06	2.63321e-05	0.870053	0.999905
EC	Malawi	g1720	3.5.4.13	dCTP deaminase	49	56	87.5	0.00295643	0.97021	1	6.261	3.82-10.262	1.066-53.324	0.830371	1.20428	1020	-1.35463e-05	0.000721828	910	3.48819e-05	0.000224176	0.876928	0.999465	4.02864e-05	0.000219386	0.855044	0.999905
EC	Malawi	g632	2.1.1.222	2-polyprenyl-6-hydroxyphenol methylase	49	56	87.5	0.00286956	0.97021	1	6.261	3.82-10.262	1.066-53.324	0.830371	1.20428	1021	4.79773e-05	0.000622397	688	8.19363e-05	0.000214035	0.703357	0.999465	9.80198e-05	0.000212223	0.646177	0.999905
EC	Malawi	g7	1.1.1.107	Pyridoxal 4-dehydrogenase	24	56	42.9	0.000440816	0.809359	1	7.123	3.193-15.891	3.252-10.776	1.20341	1.20341	1022	-0.000500408	0.00452581	1588	9.26149e-05	0.000140457	0.512451	0.999465	0.000119427	0.000144313	0.411856	0.999905
EC	Malawi	g1629	3.4.24.78	GPR endopeptidase	22	56	39.3	0.000249323	1	1	5.73	2.679-12.257	3.677-12.908	0.831761	1.20227	1023	-0.000148439	0.000859859	1198	6.18574e-05	0.000106813	0.564918	0.999465	7.45175e-05	0.000111005	0.505121	0.999905
EC	Malawi	g1663	3.5.1.4	Amidase	36	56	64.3	0.000351521	0.877094	1	6.842	3.657-12.802	2.692-12.047	1.2014	1.2014	1024	-0.00072897	0.0021138	1711	0.000121435	0.000112716	0.286111	0.999465	0.000108844	0.000118464	0.362615	0.999905
EC	Malawi	g925	2.5.1.1	Dimethylallyltranstransferase	53	56	94.6	0.00157596	0.783891	0.996445	6.346	3.946-10.204	0.009-6206.183	0.83259	1.20107	1025	-0.00013339	0.00308194	1167	-0.00017623	0.000191165	0.360696	0.999465	-0.000204225	0.000195975	0.302378	0.999905
EC	Malawi	g2125	5.1.3.22	L-ribulose-5-phosphate 3-epimerase	52	56	92.9	0.0104531	0.737102	0.976614	6.326	3.86-10.365	0.52-110.703	0.834124	1.19886	1026	0.000140777	0.000450992	514	0.000163891	0.000409391	0.690494	0.999465	0.000194688	0.000412776	0.639224	0.999905
EC	Malawi	g731	2.3.1.193	tRNA Met) cytidine acetyltransferase	52	56	92.9	0.00478055	0.737102	0.976614	6.326	3.86-10.365	0.52-110.703	0.834124	1.19886	1027	0.000150734	0.000686304	498	1.79425e-06	0.00028539	0.995007	0.999465	2.67201e-05	0.000284656	0.925589	0.999905
EC	Malawi	g1896	4.1.2.14	2-dehydro-3-deoxy-phosphogluconate aldolase	50	56	89.3	0.00158524	0.957539	1	6.285	3.853-10.251	0.767-73.971	0.834218	1.19873	1028	-0.000127755	0.00102116	1153	-1.67867e-05	0.000160314	0.916993	0.999465	5.23023e-06	0.000151532	0.972603	0.999905
EC	Malawi	g2387	7.6.2.7	NO NAME	34	56	60.7	0.000374053	0.872754	1	5.977	3.255-10.975	3.202-15.901	0.837584	1.19391	1029	0.00025401	0.0019244	354	0.000107837	0.000111637	0.338368	0.999465	0.000115115	0.000115923	0.325477	0.999905
EC	Malawi	g145	1.1.1.64	Testosterone 17-beta-dehydrogenase NADP +	9	56	16.1	0.000350695	0.719817	0.974605	7.428	1.796-30.728	3.722-10.427	1.19249	1.19249	1030	6.50328e-07	6.55607e-05	800	8.94997e-05	0.000136594	0.515106	0.999465	7.96803e-05	0.000143241	0.58051	0.999905
EC	Malawi	g1585	3.4.21.48	Cerevisin	9	56	16.1	0.000368435	0.719817	0.974605	7.428	1.796-30.728	3.722-10.427	1.19249	1.19249	1031	-0.000190083	0.00115079	1269	0.000107959	0.000140227	0.444721	0.999465	9.86739e-05	0.000146926	0.504938	0.999905
EC	Malawi	g1833	3.8.1.2	S)-2-haloacid dehalogenase	25	56	44.6	0.000181266	0.636897	0.948625	7.054	3.442-14.456	3.075-11.437	1.18934	1.18934	1032	-0.00155908	0.0036544	1894	-3.55348e-05	8.78909e-05	0.687585	0.999465	-5.31905e-05	8.5436e-05	0.536392	0.999905
EC	Malawi	g216	1.13.11.2	Catechol 2,3-dioxygenase	40	56	71.4	0.000561729	0.742858	0.977155	6.732	3.819-11.866	2.223-14.439	1.18835	1.18835	1033	0.000652117	0.00193455	133	-0.000124321	0.000131656	0.349229	0.999465	-0.000146837	0.000131097	0.268037	0.999905
EC	Malawi	g1762	3.6.1.29	Bis 5'-adenosyl)-triphosphatase	15	56	26.8	0.000198608	0.80181	1	5.648	2.604-12.253	3.707-12.148	0.841603	1.18821	1034	-0.00176361	0.00361119	1914	1.58136e-05	9.71464e-05	0.871299	0.999465	6.79788e-06	0.0001009	0.946554	0.999905
EC	Malawi	g444	1.3.8.6	Glutaryl-CoA dehydrogenase ETF)	10	56	17.9	3.36791e-05	0.991424	1	7.382	1.915-28.453	3.702-10.43	1.18796	1.18796	1035	-0.000339208	0.0020535	1454	8.41558e-06	4.30632e-05	0.845795	0.999465	1.56855e-06	4.44431e-05	0.971986	0.999905
EC	Malawi	g412	1.3.1.44	Trans-2-enoyl-CoA reductase NAD +	8	56	14.3	4.55123e-05	0.548498	0.948625	7.425	0.789-69.876	3.943-9.917	1.18743	1.18743	1036	-0.00053028	0.00256505	1608	0.00010639	4.83187e-05	0.031969	0.999465	0.000113349	5.04124e-05	0.0289876	0.999905
EC	Malawi	g1713	3.5.3.7	Guanidinobutyrase	20	56	35.7	0.000114812	0.51932	0.933086	5.738	2.341-14.066	3.857-12.036	0.842213	1.18735	1037	3.39169e-05	0.000765144	708	1.19149e-05	7.34179e-05	0.871684	0.999465	6.6588e-06	7.69725e-05	0.931407	0.999905
EC	Malawi	g1883	4.1.1.8	Oxalyl-CoA decarboxylase	52	56	92.9	0.00578369	0.773547	0.988717	6.487	3.976-10.582	0.246-121.534	1.18657	1.18657	1038	-0.0005063	0.00256857	1596	0.000202181	0.000274568	0.464697	0.999465	0.00021662	0.000279418	0.441841	0.999905
EC	Malawi	g1648	3.5.1.124	NO NAME	46	56	82.1	0.00155093	0.957137	1	6.215	3.747-10.309	1.688-32.218	0.842826	1.18648	1039	0.000124409	0.000354501	543	-1.46662e-05	0.000176326	0.934018	0.999465	-1.52756e-05	0.000180244	0.932799	0.999905
EC	Malawi	g54	1.1.1.251	Galactitol-1-phosphate 5-dehydrogenase	46	56	82.1	0.00258349	0.957137	1	6.215	3.747-10.309	1.688-32.218	0.842826	1.18648	1040	0.000578671	0.0011798	161	0.000112931	0.000227733	0.621984	0.999465	0.00013323	0.000228542	0.562542	0.999905
EC	Malawi	g956	2.5.1.64	Transferred entry 2.2.1.9 and 4.2.99.20	46	56	82.1	0.00317278	0.957137	1	6.215	3.747-10.309	1.688-32.218	0.842826	1.18648	1041	9.83413e-05	0.000621314	582	8.5696e-05	0.000248109	0.731138	0.999465	9.89363e-05	0.000250017	0.693997	0.999905
EC	Malawi	g2025	4.2.2.17	Inulin fructotransferase DFA-I-forming)	17	56	30.4	0.000303754	0.907338	1	5.692	2.306-14.052	3.799-11.985	0.843509	1.18552	1042	-0.000412375	0.00130505	1528	-8.09362e-05	0.000125427	0.521473	0.999465	-9.72113e-05	0.000127151	0.448141	0.999905
EC	Malawi	g729	2.3.1.190	Acetoin dehydrogenase	21	56	37.5	0.000135861	1	1	5.767	2.842-11.705	3.577-13.028	0.844858	1.18363	1043	0.000163975	0.00120643	475	5.936e-05	7.78679e-05	0.449188	0.999465	5.22786e-05	7.38093e-05	0.482053	0.999905
EC	Malawi	g2379	7.3.2.5	NO NAME	43	56	76.8	0.000813724	0.762437	0.988717	6.163	3.567-10.648	2.551-20.834	0.845405	1.18287	1044	1.73124e-05	0.000985275	750	-0.000106346	0.000138313	0.445315	0.999465	-9.47493e-05	0.000122544	0.443052	0.999905
EC	Malawi	g2190	5.3.4.1	Protein disulfide-isomerase	25	56	44.6	0.000204123	0.816631	1	5.84	2.994-11.392	3.467-13.754	0.845641	1.18253	1045	-0.000655265	0.00129062	1674	1.33501e-05	8.8787e-05	0.88104	0.999465	9.79247e-06	8.22433e-05	0.905699	0.999905
EC	Malawi	g2146	5.1.99.7	Dihydroneopterin triphosphate 2'-epimerase	7	56	12.5	1.48496e-05	0.525519	0.934838	7.42	1.539-35.768	3.767-10.455	1.18247	1.18247	1046	0	0	833	2.53209e-05	2.83228e-05	0.375282	0.999465	1.91952e-05	2.88097e-05	0.508297	0.999905
EC	Malawi	g646	2.1.1.266	23S rRNA adenine 2030)-N 6-methyltransferase	51	56	91.1	0.00109682	0.772776	0.988717	6.314	3.836-10.392	0.862-64.425	0.847176	1.18039	1047	9.97267e-05	0.00101363	578	1.55563e-05	0.00013477	0.908534	0.999465	2.71526e-05	0.000134203	0.840484	0.999905
EC	Malawi	g1384	3.1.3.71	2-phosphosulfolactate phosphatase	17	56	30.4	9.0063e-05	0.864917	1	7.188	2.564-20.146	3.561-10.434	1.17933	1.17933	1048	0.000408182	0.00128395	243	6.61623e-05	6.61646e-05	0.321787	0.999465	7.84468e-05	6.91417e-05	0.261961	0.999905
EC	Malawi	g1781	3.6.3.12	Potassium-transporting ATPase	53	56	94.6	0.0166602	0.854928	1	6.352	3.944-10.23	0.012-4839.754	0.848177	1.179	1049	-7.5753e-05	0.00186712	1067	-9.4938e-05	0.000463103	0.83834	0.999465	-8.91197e-06	0.000439655	0.983908	0.999905
EC	Malawi	g1787	3.6.3.19	Maltose-transporting ATPase	53	56	94.6	0.00465781	0.854928	1	6.352	3.944-10.23	0.012-4839.754	0.848177	1.179	1050	0.000551844	0.00177196	168	0.000216627	0.000252109	0.393995	0.999465	0.0002393	0.00025714	0.356521	0.999905
EC	Malawi	g2037	4.2.2.n1	Peptidoglycan lytic exotransglycosylase	53	56	94.6	0.00579212	0.854928	1	6.352	3.944-10.23	0.012-4839.754	0.848177	1.179	1051	-1.03821e-05	0.00034867	897	9.69399e-05	0.000305275	0.752051	0.999465	0.000106372	0.000309584	0.732592	0.999905
EC	Malawi	g217	1.13.11.24	Quercetin 2,3-dioxygenase	53	56	94.6	0.0055738	0.854928	1	6.352	3.944-10.23	0.012-4839.754	0.848177	1.179	1052	-0.000723864	0.00600448	1708	0.000128895	0.00028067	0.647904	0.999465	0.000188176	0.000263807	0.47897	0.999905
EC	Malawi	g422	1.3.1.91	tRNA-dihydrouridine 20) synthase NAD P) +	53	56	94.6	0.00143445	0.854928	1	6.352	3.944-10.23	0.012-4839.754	0.848177	1.179	1053	0.000254516	0.0013733	352	0.000100131	0.000148137	0.501968	0.999465	0.000107594	0.00015276	0.484492	0.999905
EC	Malawi	g517	1.6.1.2	NAD P) +) transhydrogenase Re/Si-specific)	53	56	94.6	0.00545831	0.854928	1	6.352	3.944-10.23	0.012-4839.754	0.848177	1.179	1054	-0.00372224	0.00646152	1962	0.000310314	0.00024956	0.219074	0.999465	0.000324445	0.000253924	0.207247	0.999905
EC	Malawi	g600	2.1.1.170	16S rRNA guanine 527)-N 7-methyltransferase	53	56	94.6	0.00317382	0.854928	1	6.352	3.944-10.23	0.012-4839.754	0.848177	1.179	1055	-0.000116205	0.000791835	1130	7.7261e-05	0.000209521	0.713755	0.999465	8.89642e-05	0.000211555	0.675904	0.999905
EC	Malawi	g613	2.1.1.186	23S rRNA cytidine 2498)-2'-O)-methyltransferase	53	56	94.6	0.00443372	0.854928	1	6.352	3.944-10.23	0.012-4839.754	0.848177	1.179	1056	-6.79093e-06	7.96653e-05	891	3.76163e-07	0.000257652	0.99884	0.999465	1.70632e-05	0.000258625	0.94766	0.999905
EC	Malawi	g654	2.1.1.35	tRNA uracil 54)-C 5-methyltransferase	53	56	94.6	0.00444378	0.854928	1	6.352	3.944-10.23	0.012-4839.754	0.848177	1.179	1057	0.00017882	0.000792712	453	2.96723e-05	0.000254084	0.907466	0.999465	4.69221e-05	0.000254016	0.854195	0.999905
EC	Malawi	g2233	5.4.99.61	Precorrin-8X methylmutase	25	56	44.6	0.00024036	0.855432	1	5.851	2.946-11.622	3.502-13.58	0.848463	1.1786	1058	-0.000484853	0.00150899	1574	4.67141e-05	0.000102596	0.650704	0.999465	9.12829e-05	0.000102066	0.375419	0.999905
EC	Malawi	g2009	4.2.1.79	2-methylcitrate dehydratase	48	56	85.7	0.00380162	0.548498	0.948625	6.559	3.964-10.853	1.059-29.301	1.17735	1.17735	1059	-1.72481e-06	0.000282559	873	2.46406e-05	0.000270097	0.927648	0.999465	5.14896e-05	0.000273231	0.851289	0.999905
EC	Malawi	g1613	3.4.24.11	Neprilysin	21	56	37.5	0.000497551	0.664511	0.956362	7.096	3.37-14.945	3.203-11.344	1.17717	1.17717	1060	0.000105229	0.0010522	566	0.000196482	0.000152372	0.202725	0.999465	0.000176777	0.000153525	0.255021	0.999905
EC	Malawi	g1513	3.2.2.1	Purine nucleosidase	53	56	94.6	0.00573316	0.687511	0.964053	6.464	3.937-10.614	1.228-24.586	1.17634	1.17634	1061	-0.00192062	0.0044824	1921	-0.000104523	0.000323581	0.747928	0.999465	-0.000111224	0.000317519	0.727593	0.999905
EC	Malawi	g88	1.1.1.306	S- hydroxymethyl)mycothiol dehydrogenase	23	56	41.1	6.81434e-05	0.946625	1	5.831	2.94-11.566	3.509-13.348	0.851987	1.17373	1062	-0.000275494	0.00101198	1381	-4.13782e-05	5.32763e-05	0.440741	0.999465	-5.092e-05	5.26334e-05	0.337977	0.999905
EC	Malawi	g277	1.14.14.12	3-hydroxy-9,10-secoandrosta-1,3,5 10)-triene-9,17-dione monooxygenase	19	56	33.9	7.24318e-05	0.536999	0.944139	7.117	3.178-15.94	3.317-11.116	1.1721	1.1721	1063	0.000111139	0.000950119	559	-3.44784e-05	5.82072e-05	0.556096	0.999465	-5.1481e-05	5.53278e-05	0.356598	0.999905
EC	Malawi	g1320	3.1.2.14	Oleoyl-[acyl-carrier-protein] hydrolase	47	56	83.9	0.00132692	0.606108	0.948625	6.572	3.957-10.914	1.22-25.876	1.16981	1.16981	1064	0.000415026	0.00143793	239	-7.27402e-05	0.000145103	0.618198	0.999465	-6.26818e-05	0.000134935	0.644281	0.999905
EC	Malawi	g30	1.1.1.163	Cyclopentanol dehydrogenase	10	56	17.9	1.61119e-05	0.796421	1	5.634	1.563-20.316	3.903-11.126	0.854932	1.16968	1065	-0.000168252	0.000754307	1231	8.31466e-06	2.95414e-05	0.779435	0.999465	5.6357e-06	2.89461e-05	0.84642	0.999905
EC	Malawi	g110	1.1.1.373	Sulfolactaldehyde 3-reductase	46	56	82.1	0.00131857	0.738964	0.976614	6.59	3.923-11.071	1.475-21.519	1.16968	1.16968	1066	-0.000149115	0.00164689	1201	0.000102305	0.000165472	0.539	0.999465	0.000123183	0.000163969	0.456019	0.999905
EC	Malawi	g2386	7.6.2.5	NO NAME	46	56	82.1	0.000434684	0.871906	1	6.234	3.76-10.339	1.66-31.842	0.857379	1.16635	1067	0.00017521	0.00117534	460	-1.71831e-05	9.24332e-05	0.853222	0.999465	-1.28823e-05	9.15198e-05	0.888625	0.999905
EC	Malawi	g878	2.4.1.44	Lipopolysaccharide 3-alpha-galactosyltransferase	46	56	82.1	0.000964347	0.871906	1	6.234	3.76-10.339	1.66-31.842	0.857379	1.16635	1068	7.81431e-06	0.00136931	771	4.36059e-05	0.000165588	0.793291	0.999465	9.48448e-05	0.00016196	0.560774	0.999905
EC	Malawi	g884	2.4.1.58	Lipopolysaccharide glucosyltransferase I	46	56	82.1	0.00444312	0.871906	1	6.234	3.76-10.339	1.66-31.842	0.857379	1.16635	1069	-0.00123921	0.0031516	1861	9.02772e-05	0.00030409	0.7677	0.999465	4.67346e-05	0.000292806	0.873832	0.999905
EC	Malawi	g551	1.8.1.15	Mycothione reductase	21	56	37.5	9.9903e-05	0.621857	0.948625	7.051	3.38-14.711	3.203-11.431	1.16526	1.16526	1070	-0.000228167	0.000715971	1325	6.90719e-07	6.54641e-05	0.99162	0.999465	-1.6571e-05	6.43171e-05	0.797739	0.999905
EC	Malawi	g2274	6.2.1.17	Propionate--CoA ligase	48	56	85.7	0.00357933	0.981228	1	6.27	3.787-10.38	1.403-38.026	0.858551	1.16475	1071	1.74629e-06	0.000746861	797	7.37368e-05	0.000259693	0.777543	0.999465	0.000105291	0.000250972	0.676623	0.999905
EC	Malawi	g1062	2.7.1.198	NO NAME	44	56	78.6	0.000476454	0.445748	0.890108	6.621	3.931-11.15	1.63-19.824	1.16464	1.16464	1072	-7.27781e-07	0.00101177	863	3.36503e-05	9.82738e-05	0.733369	0.999465	4.35507e-05	0.000100237	0.66581	0.999905
EC	Malawi	g684	2.1.3.1	Methylmalonyl-CoA carboxytransferase	34	56	60.7	0.000722716	0.549507	0.948625	6.039	3.218-11.332	3.29-14.992	0.859889	1.16294	1073	-0.00101273	0.00235594	1810	4.3867e-05	0.00016967	0.79697	0.999465	6.08626e-05	0.000175537	0.730255	0.999905
EC	Malawi	g1900	4.1.2.20	2-dehydro-3-deoxyglucarate aldolase	53	56	94.6	0.00525746	0.826338	1	6.357	3.945-10.242	0.012-4495.423	0.860799	1.16171	1074	-5.71201e-05	0.000534565	1025	0.000177458	0.000293468	0.547915	0.999465	0.000194465	0.000296177	0.514459	0.999905
EC	Malawi	g804	2.3.2.6	Leucyltransferase	53	56	94.6	0.00582869	0.826338	1	6.357	3.945-10.242	0.012-4495.423	0.860799	1.16171	1075	5.16603e-05	0.00155958	679	3.04322e-05	0.000279833	0.913803	0.999465	2.45136e-05	0.000281935	0.93106	0.999905
EC	Malawi	g1831	3.7.1.8	2,6-dioxo-6-phenylhexa-3-enoate hydrolase	12	56	21.4	9.99335e-05	0.520792	0.933086	7.203	2.739-18.945	3.562-10.815	1.16046	1.16046	1076	-0.000301308	0.000779486	1410	0.000106578	7.24308e-05	0.146975	0.999465	0.000101002	7.47087e-05	0.182478	0.999905
EC	Malawi	g540	1.7.2.2	Nitrite reductase cytochrome; ammonia-forming)	51	56	91.1	0.00916628	0.664928	0.956362	6.324	3.924-10.193	0.329-163.443	0.86252	1.15939	1077	-0.000494153	0.00114243	1584	6.11347e-05	0.000375888	0.871408	0.999465	7.73713e-05	0.000373883	0.836897	0.999905
EC	Malawi	g1856	4.1.1.32	Phosphoenolpyruvate carboxykinase GTP)	38	56	67.9	0.000457587	0.79823	1	6.111	3.433-10.878	2.897-17.323	0.862648	1.15922	1078	-8.04243e-05	0.0014622	1074	-8.08525e-05	0.000128588	0.532148	0.999465	-7.92837e-05	0.000125112	0.529164	0.999905
EC	Malawi	g1665	3.5.1.42	Nicotinamide-nucleotide amidase	47	56	83.9	0.00111183	0.736656	0.976614	6.26	3.816-10.27	1.349-38.83	0.86488	1.15623	1079	-0.000370735	0.0019443	1490	9.43142e-05	0.000150671	0.533977	0.999465	0.000109441	0.000154021	0.480661	0.999905
EC	Malawi	g2106	5.1.1.20	L-Ala-D/L-Glu epimerase	47	56	83.9	0.000915723	0.736656	0.976614	6.26	3.816-10.27	1.349-38.83	0.86488	1.15623	1080	-0.000152271	0.00206372	1207	-0.000203784	0.000153512	0.189936	0.999465	-0.000180137	0.000143703	0.21584	0.999905
EC	Malawi	g1054	2.7.1.190	NO NAME	11	56	19.6	0.000163599	0.663407	0.956362	7.195	2.24-23.111	3.654-10.62	1.15508	1.15508	1081	-1.03621e-05	0.000588304	896	-1.52722e-05	9.685e-05	0.87529	0.999465	4.3106e-06	9.85935e-05	0.965301	0.999905
EC	Malawi	g1144	2.7.3.3	Arginine kinase	7	56	12.5	1.59218e-05	0.871442	1	7.266	1.496-35.295	3.779-10.484	1.15443	1.15443	1082	2.97471e-05	0.000133033	716	6.24525e-06	2.95975e-05	0.833677	0.999465	2.90722e-06	3.06576e-05	0.92483	0.999905
EC	Malawi	g2279	6.2.1.25	Benzoate--CoA ligase	26	56	46.4	9.0578e-05	0.766333	0.988717	6.919	3.158-15.158	3.295-10.912	1.15394	1.15394	1083	-0.00100248	0.00401255	1804	1.17592e-06	6.21324e-05	0.98497	0.999465	-1.48904e-05	6.14532e-05	0.809536	0.999905
EC	Malawi	g1675	3.5.1.6	Beta-ureidopropionase	10	56	17.9	1.34283e-05	0.636237	0.948625	7.201	2.262-22.924	3.664-10.654	1.15253	1.15253	1084	-1.17829e-05	3.69339e-05	904	2.82403e-05	2.66949e-05	0.294815	0.999465	2.77053e-05	2.75873e-05	0.320082	0.999905
EC	Malawi	g125	1.1.1.411	NO NAME	40	56	71.4	0.000408574	0.523528	0.934248	6.673	3.862-11.53	2.09-16.041	1.15231	1.15231	1085	0.000195725	0.0030015	421	5.49733e-05	9.97518e-05	0.583837	0.999465	4.06793e-05	0.0001003	0.686783	0.999905
EC	Malawi	g584	2.1.1.113	Site-specific DNA-methyltransferase cytosine-N 4)-specific)	29	56	51.8	0.000151956	0.760485	0.988717	6.854	3.402-13.807	3.06-11.615	1.14961	1.14961	1086	-0.000299378	0.00278803	1409	4.02229e-06	7.52025e-05	0.957542	0.999465	1.40285e-05	7.65751e-05	0.855383	0.999905
EC	Malawi	g1880	4.1.1.74	Indolepyruvate decarboxylase	30	56	53.6	0.000213729	0.772643	0.988717	6.007	3.184-11.335	3.279-14.539	0.870075	1.14933	1087	-0.000669047	0.0014247	1680	-1.3086e-05	9.10541e-05	0.886259	0.999465	-3.9967e-05	8.78681e-05	0.651185	0.999905
EC	Malawi	g2116	5.1.3.10	CDP-paratose 2-epimerase	13	56	23.2	0.000244514	0.883712	1	7.096	2.211-22.771	3.66-10.549	1.14194	1.14194	1088	7.23986e-05	0.000287711	634	-0.000108482	0.000112844	0.340666	0.999465	-0.000125151	0.000118086	0.294317	0.999905
EC	Malawi	g1540	3.4.11.15	Aminopeptidase Y	19	56	33.9	5.54794e-05	0.972255	1	6.992	2.87-17.032	3.444-10.901	1.14118	1.14118	1089	-9.97998e-05	0.000418791	1101	2.58595e-05	4.95214e-05	0.603674	0.999465	1.96376e-05	4.95715e-05	0.693682	0.999905
EC	Malawi	g2113	5.1.2.2	Mandelate racemase	44	56	78.6	0.00141785	0.763418	0.988717	6.591	3.778-11.5	2.224-15.01	1.14071	1.14071	1090	-0.00101921	0.00383258	1812	0.000247703	0.000216891	0.258468	0.999465	0.000200715	0.000210045	0.343882	0.999905
EC	Malawi	g1304	3.1.1.81	Quorum-quenching N-acyl-homoserine lactonase	12	56	21.4	4.05791e-05	0.553878	0.948625	5.779	1.475-22.64	3.982-10.91	0.876802	1.14051	1091	0.000356211	0.00173949	280	-2.03705e-05	4.57035e-05	0.657588	0.999465	-1.82935e-05	4.6384e-05	0.694968	0.999905
EC	Malawi	g838	2.4.1.230	Kojibiose phosphorylase	39	56	69.6	0.00218924	1	1	6.158	3.525-10.759	2.676-18.421	0.877083	1.14014	1092	-2.61274e-05	0.00172378	947	0.000113368	0.000245572	0.646188	0.999465	0.000116504	0.000246025	0.637887	0.999905
EC	Malawi	g1753	3.6.1.15	Nucleoside-triphosphate phosphatase	41	56	73.2	0.000435888	0.474097	0.90814	6.189	3.431-11.162	3.165-15.694	0.878121	1.13879	1093	-0.00183075	0.00544865	1918	4.48066e-05	0.000117339	0.704068	0.999465	5.33818e-06	0.000116894	0.963758	0.999905
EC	Malawi	g1070	2.7.1.207	NO NAME	29	56	51.8	0.000277938	0.61526	0.948625	6.81	3.585-12.939	2.885-12.488	1.13462	1.13462	1094	0.000633044	0.00108389	140	-8.34301e-05	0.000104361	0.427541	0.999465	-0.000112231	0.000100288	0.268451	0.999905
EC	Malawi	g2361	6.6.1.1	Magnesium chelatase	24	56	42.9	0.000212482	0.980089	1	5.963	2.833-12.551	3.569-12.817	0.881579	1.13433	1095	-0.000202119	0.00137136	1289	-3.9883e-05	9.77157e-05	0.684775	0.999465	-3.60029e-05	0.000102424	0.726683	0.999905
EC	Malawi	g1851	4.1.1.22	Histidine decarboxylase	6	56	10.7	6.55789e-05	0.800345	1	7.171	0.826-62.238	3.859-10.357	1.13429	1.13429	1096	1.19909e-05	0.000318538	762	5.03983e-05	6.05162e-05	0.408622	0.999465	4.48937e-05	6.27229e-05	0.477477	0.999905
EC	Malawi	g2371	7.2.2.6	NO NAME	44	56	78.6	0.000229789	0.5143	0.933086	6.238	3.573-10.888	2.735-18.297	0.881696	1.13418	1097	-0.000190085	0.00150021	1270	7.93474e-05	7.82513e-05	0.315101	0.999465	6.90069e-05	8.20722e-05	0.404459	0.999905
EC	Malawi	g2346	6.3.5.6	Asparaginyl-tRNA synthase glutamine-hydrolyzing)	26	56	46.4	0.000148331	0.823628	1	6.851	3.223-14.566	3.231-11.318	1.13296	1.13296	1098	-0.00043066	0.00204304	1537	-1.70603e-05	8.52872e-05	0.842206	0.999465	-3.70272e-05	8.62717e-05	0.669626	0.999905
EC	Malawi	g1773	3.6.1.63	Alpha-D-ribose 1-methylphosphonate 5-triphosphate diphosphatase	37	56	66.1	0.000544912	0.937624	1	6.144	3.451-10.939	2.86-16.91	0.883393	1.132	1099	-6.21734e-05	0.000626796	1039	7.82152e-05	0.000138682	0.575095	0.999465	7.32674e-05	0.000143746	0.612504	0.999905
EC	Malawi	g401	1.3.1.2	Dihydropyrimidine dehydrogenase NADP +	50	56	89.3	0.00105506	0.448032	0.890356	6.493	4.004-10.531	0.497-66.289	1.13099	1.13099	1100	-0.00387551	0.00666208	1964	0.000230663	0.000163732	0.164632	0.999465	0.000218272	0.000166181	0.195025	0.999905
EC	Malawi	g1682	3.5.1.87	N-carbamoyl-L-amino-acid hydrolase	37	56	66.1	0.000521966	0.848295	1	6.146	3.428-11.019	2.915-16.579	0.884189	1.13098	1101	-0.000863118	0.00367256	1762	0.00013574	0.000138815	0.332512	0.999465	0.000121307	0.000143832	0.403027	0.999905
EC	Malawi	g873	2.4.1.337	NO NAME	15	56	26.8	6.52806e-05	0.64873	0.949491	5.865	2.122-16.212	3.816-11.481	0.886086	1.12856	1102	0.000224007	0.00146152	382	8.98869e-06	5.60519e-05	0.873193	0.999465	7.02884e-06	5.74011e-05	0.903032	0.999905
EC	Malawi	g1418	3.1.6.8	Cerebroside-sulfatase	19	56	33.9	0.000864189	0.923801	1	6.941	2.622-18.371	3.573-10.587	1.12843	1.12843	1103	-0.00124089	0.00247257	1862	0.000148481	0.000194474	0.448486	0.999465	0.000150502	0.00019897	0.452957	0.999905
EC	Malawi	g2382	7.5.2.4	NO NAME	22	56	39.3	0.000100916	0.667263	0.958613	6.888	3.209-14.784	3.267-11.449	1.12623	1.12623	1104	0.000319749	0.000939788	304	-3.11036e-05	6.68571e-05	0.643641	0.999465	-5.17383e-05	6.5452e-05	0.432983	0.999905
EC	Malawi	g1857	4.1.1.33	Diphosphomevalonate decarboxylase	43	56	76.8	0.00115936	0.578342	0.948625	6.234	3.56-10.918	2.711-18.169	0.888287	1.12576	1105	0.000466417	0.00192637	205	-0.000228703	0.000192417	0.239806	0.999465	-0.000279448	0.000185732	0.138725	0.999905
EC	Malawi	g2184	5.3.3.18	2- 1,2-epoxy-1,2-dihydrophenyl)acetyl-CoA isomerase	28	56	50	0.000263759	0.914758	1	6.04	3.117-11.707	3.345-13.815	0.888497	1.1255	1106	0.000104846	0.000616412	569	-2.98255e-05	9.92866e-05	0.765027	0.999465	-6.28533e-05	8.99455e-05	0.487919	0.999905
EC	Malawi	g102	1.1.1.350	Ureidoglycolate dehydrogenase NAD +	45	56	80.4	0.000450786	0.950425	1	6.262	3.733-10.506	1.885-26.3	0.889236	1.12456	1107	1.33723e-05	0.000174341	758	-1.84187e-05	9.28777e-05	0.843547	0.999465	-8.25099e-06	8.83195e-05	0.925942	0.999905
EC	Malawi	g1071	2.7.1.208	NO NAME	45	56	80.4	0.000204104	0.950425	1	6.262	3.733-10.506	1.885-26.3	0.889236	1.12456	1108	6.29259e-05	0.00180103	656	-8.46139e-06	6.51481e-05	0.897145	0.999465	-7.90844e-06	6.29044e-05	0.900457	0.999905
EC	Malawi	g112	1.1.1.381	3-hydroxy acid dehydrogenase	45	56	80.4	0.000453753	0.950425	1	6.262	3.733-10.506	1.885-26.3	0.889236	1.12456	1109	0.000126285	0.00148876	538	-1.38866e-05	9.17218e-05	0.880225	0.999465	8.08251e-07	8.81759e-05	0.992723	0.999905
EC	Malawi	g1214	2.7.7.76	Molybdenum cofactor cytidylyltransferase	45	56	80.4	0.00115474	0.950425	1	6.262	3.733-10.506	1.885-26.3	0.889236	1.12456	1110	0.000308625	0.000874789	310	8.51464e-05	0.000152867	0.57983	0.999465	9.94914e-05	0.000155424	0.525012	0.999905
EC	Malawi	g1225	2.7.7.n1	Adenosine monophosphate-protein transferase	45	56	80.4	0.00156304	0.950425	1	6.262	3.733-10.506	1.885-26.3	0.889236	1.12456	1111	-0.000408323	0.00172016	1525	4.90653e-05	0.000187894	0.794983	0.999465	4.73415e-05	0.000182837	0.796755	0.999905
EC	Malawi	g1364	3.1.3.22	Mannitol-1-phosphatase	45	56	80.4	0.00133357	0.950425	1	6.262	3.733-10.506	1.885-26.3	0.889236	1.12456	1112	0.000938912	0.00291411	89	-8.93305e-05	0.000156763	0.571147	0.999465	-7.00552e-05	0.000151951	0.646771	0.999905
EC	Malawi	g1379	3.1.3.50	Sorbitol-6-phosphatase	45	56	80.4	0.00133357	0.950425	1	6.262	3.733-10.506	1.885-26.3	0.889236	1.12456	1113	0.000174642	0.00129946	464	-8.93305e-05	0.000156763	0.571147	0.999465	-7.00552e-05	0.000151951	0.646771	0.999905
EC	Malawi	g1386	3.1.3.74	Pyridoxal phosphatase	45	56	80.4	0.00173387	0.950425	1	6.262	3.733-10.506	1.885-26.3	0.889236	1.12456	1114	0.000195195	0.000750238	424	-3.66728e-05	0.000177262	0.836878	0.999465	-1.80284e-05	0.000170616	0.91627	0.999905
EC	Malawi	g1390	3.1.3.81	Diacylglycerol diphosphate phosphatase	45	56	80.4	0.000479946	0.950425	1	6.262	3.733-10.506	1.885-26.3	0.889236	1.12456	1115	0.000436599	0.000972211	228	-8.6701e-06	9.30392e-05	0.926099	0.999465	-4.81849e-06	9.1554e-05	0.958236	0.999905
EC	Malawi	g1397	3.1.3.97	3',5'-nucleoside bisphosphate phosphatase	45	56	80.4	0.000462899	0.950425	1	6.262	3.733-10.506	1.885-26.3	0.889236	1.12456	1116	-0.00010485	0.000610601	1109	-3.28083e-06	9.81981e-05	0.973471	0.999465	-5.81327e-06	9.39892e-05	0.950929	0.999905
EC	Malawi	g1526	3.2.2.31	NO NAME	45	56	80.4	0.000597506	0.950425	1	6.262	3.733-10.506	1.885-26.3	0.889236	1.12456	1117	-0.000330413	0.00171387	1444	-2.18445e-05	0.000112612	0.846919	0.999465	-1.35353e-05	0.000105891	0.898801	0.999905
EC	Malawi	g1715	3.5.3.9	Allantoate deiminase	45	56	80.4	0.000388717	0.950425	1	6.262	3.733-10.506	1.885-26.3	0.889236	1.12456	1118	-0.000147081	0.000947723	1193	-1.03965e-05	9.44255e-05	0.912736	0.999465	1.20834e-06	8.82362e-05	0.989128	0.999905
EC	Malawi	g1988	4.2.1.36	Homoaconitate hydratase	45	56	80.4	0.000301956	0.950425	1	6.262	3.733-10.506	1.885-26.3	0.889236	1.12456	1119	-0.000121094	0.000610373	1140	-3.41817e-06	8.28961e-05	0.967261	0.999465	1.05253e-05	7.65409e-05	0.891178	0.999905
EC	Malawi	g2281	6.2.1.27	4-hydroxybenzoate--CoA ligase	45	56	80.4	0.00132141	0.950425	1	6.262	3.733-10.506	1.885-26.3	0.889236	1.12456	1120	-6.45855e-05	0.000728706	1046	9.14032e-06	0.000159825	0.954605	0.999465	2.44713e-05	0.00015814	0.877645	0.999905
EC	Malawi	g2385	7.6.2.2	NO NAME	45	56	80.4	0.00139197	0.950425	1	6.262	3.733-10.506	1.885-26.3	0.889236	1.12456	1121	-6.51659e-05	0.00026359	1048	8.07509e-05	0.000174324	0.645066	0.999465	8.40768e-05	0.000178875	0.640376	0.999905
EC	Malawi	g417	1.3.1.84	Acrylyl-CoA reductase NADPH)	45	56	80.4	0.00091561	0.950425	1	6.262	3.733-10.506	1.885-26.3	0.889236	1.12456	1122	-0.000618133	0.00253747	1660	5.69472e-05	0.000135685	0.67637	0.999465	6.35037e-05	0.000138081	0.647581	0.999905
EC	Malawi	g793	2.3.1.n5	transferring)	45	56	80.4	0.00158034	0.950425	1	6.262	3.733-10.506	1.885-26.3	0.889236	1.12456	1123	-0.000295639	0.00108528	1402	6.56886e-05	0.000170489	0.701533	0.999465	7.88233e-05	0.000166295	0.637566	0.999905
EC	Malawi	g977	2.6.1.107	Beta-methylphenylalanine transaminase	45	56	80.4	0.000368157	0.950425	1	6.262	3.733-10.506	1.885-26.3	0.889236	1.12456	1124	-0.000124623	0.0014981	1143	1.82052e-05	8.6186e-05	0.833501	0.999465	2.88186e-05	7.73233e-05	0.710945	0.999905
EC	Malawi	g1668	3.5.1.47	N-acetyldiaminopimelate deacetylase	53	56	94.6	0.00225091	0.797976	1	6.369	3.893-10.419	0.303-168.93	0.890894	1.12247	1125	9.9383e-05	0.00306049	580	-0.000240783	0.000234846	0.309802	0.999465	-0.000298972	0.000225761	0.19143	0.999905
EC	Malawi	g2072	4.4.1.1	Cystathionine gamma-lyase	41	56	73.2	0.000977106	0.867105	1	6.214	3.622-10.659	2.396-20.275	0.891535	1.12166	1126	-0.000611938	0.00255124	1658	-0.000226289	0.000166763	0.180442	0.999465	-0.000289218	0.000158378	0.0738057	0.999905
EC	Malawi	g1485	3.2.1.58	Glucan 1,3-beta-glucosidase	30	56	53.6	0.000938544	0.519655	0.933086	6.078	3.042-12.144	3.477-13.343	0.89238	1.1206	1127	-0.000143349	0.0011552	1184	1.43301e-05	0.00017838	0.936268	0.999465	2.11164e-05	0.000182496	0.908347	0.999905
EC	Malawi	g389	1.20.4.4	Arsenate reductase thioredoxin)	22	56	39.3	0.000146817	0.979825	1	5.981	2.881-12.414	3.524-12.742	0.892553	1.12038	1128	-0.000840551	0.00436032	1755	-6.49831e-05	8.26134e-05	0.434959	0.999465	-9.03406e-05	7.91889e-05	0.259378	0.999905
EC	Malawi	g1646	3.5.1.115	Mycothiol S-conjugate amidase	30	56	53.6	0.000129424	0.927649	1	6.75	3.317-13.738	3.163-11.512	1.11848	1.11848	1129	-0.000340716	0.00131895	1456	-2.54526e-05	6.95478e-05	0.715816	0.999465	-3.50758e-05	6.86177e-05	0.611477	0.999905
EC	Malawi	g588	2.1.1.132	Precorrin-6B C 5,15)-methyltransferase decarboxylating)	49	56	87.5	0.00285945	0.940462	1	6.498	3.845-10.983	1.898-17.782	1.11842	1.11842	1130	0.000362128	0.00136571	273	0.000130308	0.000256169	0.613049	0.999465	0.000169062	0.000268775	0.532204	0.999905
EC	Malawi	g2074	4.4.1.13	Cysteine-S-conjugate beta-lyase	50	56	89.3	0.00181103	0.631811	0.948625	6.333	3.911-10.255	0.588-85.058	0.895377	1.11685	1131	0.000524186	0.0019196	177	-1.3683e-05	0.000167507	0.935198	0.999465	-6.84589e-07	0.000162929	0.996664	0.999905
EC	Malawi	g1002	2.6.1.53	Transferred entry 1.4.1.13	14	56	25	2.60898e-06	0.717886	0.974396	6.958	2.687-18.02	3.552-10.944	1.11596	1.11596	1132	-0.000211845	0.000582241	1307	-1.39914e-06	1.11825e-05	0.900895	0.999465	-2.43309e-06	1.16858e-05	0.835912	0.999905
EC	Malawi	g466	1.4.1.14	Glutamate synthase NADH)	23	56	41.1	0.000209194	0.906737	1	6.835	3.12-14.975	3.309-11.343	1.11574	1.11574	1133	-0.000329672	0.00184467	1443	-4.22516e-05	9.77509e-05	0.66729	0.999465	-8.58899e-05	9.55312e-05	0.372921	0.999905
EC	Malawi	g223	1.13.11.4	Gentisate 1,2-dioxygenase	10	56	17.9	5.49889e-05	0.771641	0.988717	7.011	1.945-25.27	3.721-10.612	1.11569	1.11569	1134	-0.000131234	0.00077216	1161	2.48508e-06	5.33459e-05	0.963016	0.999465	2.06414e-07	5.42192e-05	0.996978	0.999905
EC	Malawi	g515	1.5.99.8	Transferred entry 1.5.5.2	37	56	66.1	1.67708e-05	0.459852	0.894596	6.648	3.854-11.468	2.264-15.713	1.1145	1.1145	1135	0.000446366	0.00390873	221	2.39826e-05	2.08292e-05	0.254642	0.999465	2.2122e-05	2.18679e-05	0.316591	0.999905
EC	Malawi	g289	1.14.99.3	Heme oxygenase biliverdin-producing)	3	56	5.4	2.7727e-05	0.97083	1	7.092	0.072-698.565	3.916-10.368	1.11317	1.11317	1136	0	0	841	-1.93317e-05	4.02609e-05	0.633054	0.999465	-2.5397e-05	4.18819e-05	0.546996	0.999905
EC	Malawi	g1242	2.7.8.44	NO NAME	4	56	7.1	1.25095e-05	0.785812	0.99787	5.807	0.399-84.463	3.94-10.582	0.899334	1.11193	1137	1.1898e-07	5.32093e-07	803	-3.29174e-06	2.6873e-05	0.902964	0.999465	-7.66793e-06	2.78728e-05	0.78437	0.999905
EC	Malawi	g822	2.4.1.150	N-acetyllactosaminide beta-1,6-N-acetylglucosaminyl-transferase	38	56	67.9	0.000457788	0.894805	1	6.626	3.718-11.811	2.449-14.553	1.1097	1.1097	1138	-1.36444e-06	0.000915402	870	-8.63412e-05	0.000130089	0.5097	0.999465	-0.000118057	0.000130263	0.369124	0.999905
EC	Malawi	g1684	3.5.1.9	Arylformamidase	25	56	44.6	0.000102086	0.973574	1	6.788	3.092-14.9	3.338-11.214	1.10951	1.10951	1139	0.000170875	0.00230403	467	-6.56849e-05	6.45771e-05	0.313616	0.999465	-7.57247e-05	6.62518e-05	0.258489	0.999905
EC	Malawi	g2128	5.1.3.26	4-epimerase	19	56	33.9	0.000220272	0.86878	1	6.862	2.914-16.156	3.435-11.144	1.1091	1.1091	1140	6.33188e-05	0.000707358	654	-5.63699e-05	0.000100505	0.577207	0.999465	-5.83899e-05	0.000104334	0.578222	0.999905
EC	Malawi	g254	1.14.13.149	Phenylacetyl-CoA 1,2-epoxidase	33	56	58.9	0.000175445	0.873671	1	6.686	3.54-12.63	2.851-12.751	1.10897	1.10897	1141	-0.000271744	0.00171183	1375	1.17128e-05	7.53078e-05	0.876982	0.999465	-1.64452e-05	7.17109e-05	0.81955	0.999905
EC	Malawi	g885	2.4.1.64	Alpha,alpha-trehalose phosphorylase	12	56	21.4	1.01633e-05	0.703009	0.968034	5.911	2.561-13.644	3.713-11.557	0.902305	1.10827	1142	-0.000209292	0.000721679	1301	-4.67963e-07	2.24346e-05	0.983435	0.999465	2.22768e-06	2.2724e-05	0.922299	0.999905
EC	Malawi	g774	2.3.1.53	Phenylalanine N-acetyltransferase	28	56	50	0.000426002	0.89519	1	6.746	3.202-14.211	3.272-11.328	1.10808	1.10808	1143	-0.00114487	0.00313113	1838	-1.04419e-05	0.000135782	0.938986	0.999465	3.56339e-05	0.000135692	0.793931	0.999905
EC	Malawi	g1984	4.2.1.30	Glycerol dehydratase	42	56	75	0.00104408	0.916707	1	6.574	3.713-11.641	2.428-14.505	1.10767	1.10767	1144	-0.000341388	0.00151343	1457	0.000173083	0.000175743	0.329084	0.999465	0.000170756	0.000185764	0.362401	0.999905
EC	Malawi	g1804	3.6.3.36	Taurine-transporting ATPase	52	56	92.9	0.00286957	0.86042	1	6.455	3.95-10.548	0.303-112.387	1.10682	1.10682	1145	-0.000597979	0.00359484	1651	0.000303312	0.000210158	0.154724	0.999465	0.000331892	0.000207058	0.115257	0.999905
EC	Malawi	g989	2.6.1.33	dTDP-4-amino-4,6-dideoxy-D-glucose transaminase	12	56	21.4	0.000339269	0.567395	0.948625	5.918	1.529-22.902	3.948-10.862	0.903649	1.10662	1146	-0.00306708	0.00570572	1953	5.36802e-05	0.000133314	0.688789	0.999465	9.71933e-05	0.000131561	0.463501	0.999905
EC	Malawi	g1918	4.1.2.57	Sulfofructosephosphate aldolase	44	56	78.6	0.00153997	0.944009	1	6.274	3.694-10.655	2.11-22.742	0.905731	1.10408	1147	-0.000956332	0.00184714	1790	8.78397e-05	0.000181944	0.6312	0.999465	9.46446e-05	0.000174928	0.590875	0.999905
EC	Malawi	g674	2.1.1.n11	Methylphosphotriester-DNA--[protein]-cysteine S-methyltransferase	42	56	75	0.000325836	0.768198	0.988717	6.256	3.59-10.899	2.539-18.692	0.908114	1.10118	1148	-0.000253858	0.00106056	1356	-4.91865e-05	8.762e-05	0.576873	0.999465	-3.15724e-05	8.18839e-05	0.701447	0.999905
EC	Malawi	g2170	5.3.1.35	NO NAME	39	56	69.6	0.000623278	0.654383	0.951936	6.594	3.738-11.633	2.366-15.227	1.09863	1.09863	1149	0.000767798	0.00252606	115	1.25901e-06	0.000127969	0.992186	0.999465	-1.88678e-05	0.00012189	0.877607	0.999905
EC	Malawi	g949	2.5.1.52	L-mimosine synthase	11	56	19.6	0.000397234	0.827735	1	6.909	2.049-23.289	3.708-10.676	1.09824	1.09824	1150	0.000146042	0.000297642	504	7.36534e-05	0.00014456	0.612477	0.999465	5.52043e-05	0.000152059	0.718102	0.999905
EC	Malawi	g2096	4.99.1.12	NO NAME	48	56	85.7	0.00125698	0.915674	1	6.493	3.877-10.875	1.403-25	1.09661	1.09661	1151	-0.000816856	0.00247879	1749	-0.00012937	0.000183578	0.484015	0.999465	-0.000138152	0.00018758	0.46487	0.999905
EC	Malawi	g1882	4.1.1.77	2-oxo-3-hexenedioate decarboxylase	13	56	23.2	6.81761e-05	0.632792	0.948625	5.972	1.904-18.734	3.841-11.157	0.912313	1.09612	1152	-2.47356e-05	0.00018024	943	6.67861e-06	5.87323e-05	0.909887	0.999465	1.36081e-05	5.75071e-05	0.813908	0.999905
EC	Malawi	g568	1.8.5.7	NO NAME	40	56	71.4	0.0004105	0.798594	1	6.577	3.719-11.632	2.385-15.119	1.09544	1.09544	1153	0.000213833	0.000752842	394	-1.18625e-05	0.000101971	0.90782	0.999465	8.68243e-06	9.63514e-05	0.928558	0.999905
EC	Malawi	g1332	3.1.21.1	Deoxyribonuclease I	52	56	92.9	0.00305503	0.936295	1	6.449	3.947-10.54	0.306-113.357	1.09416	1.09416	1154	0.00127914	0.00244298	50	7.04428e-05	0.00020809	0.736284	0.999465	7.8817e-05	0.000211793	0.711359	0.999905
EC	Malawi	g2221	5.4.99.21	23S rRNA pseudouridine 2604) synthase	52	56	92.9	0.00523845	0.936295	1	6.449	3.947-10.54	0.306-113.357	1.09416	1.09416	1155	-5.85667e-05	0.000878732	1027	7.97582e-05	0.000289292	0.78383	0.999465	0.000119189	0.000285484	0.678103	0.999905
EC	Malawi	g1666	3.5.1.44	Protein-glutamine glutaminase	46	56	82.1	0.00120557	0.738964	0.976614	6.307	3.803-10.461	1.572-30.222	0.914986	1.09291	1156	-0.000355479	0.000944359	1473	-2.89719e-05	0.000150308	0.847878	0.999465	4.7105e-07	0.000145952	0.997438	0.999905
EC	Malawi	g291	1.14.99.44	Diapolycopene oxygenase	5	56	8.9	4.50231e-06	0.988481	1	5.912	0.814-42.919	3.912-10.663	0.915312	1.09252	1157	5.10316e-05	0.000252003	682	5.50291e-06	1.59136e-05	0.730837	0.999465	4.00213e-06	1.66086e-05	0.810566	0.999905
EC	Malawi	g2341	6.3.5.11	Cobyrinate a,c-diamide synthase glutamine-hydrolyzing)	51	56	91.1	0.00237568	1	1	6.458	3.908-10.673	0.87-40.261	1.09125	1.09125	1158	-0.000469972	0.0021382	1568	-3.66039e-05	0.000214894	0.865384	0.999465	-3.59329e-05	0.000223142	0.872717	0.999905
EC	Malawi	g621	2.1.1.195	Cobalt-precorrin-5B C 1-methyltransferase	51	56	91.1	0.00315839	1	1	6.458	3.908-10.673	0.87-40.261	1.09125	1.09125	1159	0.000933526	0.00246895	90	-5.19356e-05	0.000239761	0.829326	0.999465	-4.7913e-05	0.00024428	0.845296	0.999905
EC	Malawi	g2287	6.2.1.48	NO NAME	44	56	78.6	0.000767986	0.615907	0.948625	6.529	3.871-11.01	1.73-20.702	1.09089	1.09089	1160	-0.000489195	0.000913062	1578	7.25998e-05	0.000131904	0.584316	0.999465	8.46693e-05	0.000136082	0.536642	0.999905
EC	Malawi	g783	2.3.1.85	Fatty-acid synthase	46	56	82.1	0.0014259	1	1	6.312	3.822-10.423	1.501-31.44	0.918777	1.0884	1161	9.5443e-05	0.0011001	589	-2.72312e-05	0.000175232	0.877085	0.999465	-2.70826e-05	0.000172626	0.875967	0.999905
EC	Malawi	g1805	3.6.3.38	Capsular-polysaccharide-transporting ATPase	4	56	7.1	1.42626e-05	0.885604	1	6.926	0.431-111.381	3.891-10.429	1.08728	1.08728	1162	0	0	827	-1.08921e-05	2.87645e-05	0.706421	0.999465	-1.45118e-05	3.00366e-05	0.631107	0.999905
EC	Malawi	g858	2.4.1.291	4-alpha-N-acetylgalactosaminyltransferase	23	56	41.1	0.000209945	0.731524	0.976614	6.102	3.18-11.708	3.346-13.139	0.920223	1.08669	1163	-0.000200819	0.0010738	1287	-6.1409e-05	9.84127e-05	0.535258	0.999465	-6.85969e-05	9.8509e-05	0.489433	0.999905
EC	Malawi	g1591	3.4.21.72	IgA-specific serine endopeptidase	32	56	57.1	0.000549348	0.635366	0.948625	6.639	3.558-12.389	2.834-13.183	1.08605	1.08605	1164	-0.000199377	0.00154562	1284	8.6836e-05	0.000141431	0.541804	0.999465	0.000112347	0.000135689	0.411621	0.999905
EC	Malawi	g1191	2.7.7.47	Streptomycin 3''-adenylyltransferase	45	56	80.4	0.00127238	0.983465	1	6.512	3.828-11.077	1.822-19.761	1.08533	1.08533	1165	-0.000282004	0.00263558	1387	-0.000207172	0.000208939	0.325843	0.999465	-0.000149516	0.00021299	0.485943	0.999905
EC	Malawi	g127	1.1.1.414	NO NAME	41	56	73.2	0.000451306	0.889097	1	6.548	3.727-11.506	2.329-15.665	1.08393	1.08393	1166	-0.000113604	0.00346157	1125	8.61283e-05	0.000101192	0.39845	0.999465	9.07779e-05	0.000100795	0.372111	0.999905
EC	Malawi	g1970	4.2.1.163	NO NAME	23	56	41.1	8.63418e-05	0.986647	1	6.116	2.924-12.795	3.483-12.58	0.923867	1.08241	1167	0.000253184	0.00111201	355	2.38877e-05	6.00844e-05	0.692515	0.999465	2.04608e-05	6.26538e-05	0.745356	0.999905
EC	Malawi	g798	2.3.2.18	glycyltransferase	17	56	30.4	8.07981e-05	0.978571	1	6.769	2.659-17.234	3.55-11.028	1.08183	1.08183	1168	1.30951e-05	5.85632e-05	760	-6.12867e-05	6.26577e-05	0.332377	0.999465	-8.37819e-05	6.08722e-05	0.174844	0.999905
EC	Malawi	g2308	6.3.2.28	Transferred entry 6.3.2.49	4	56	7.1	6.2024e-06	0.737102	0.976614	5.957	0.351-100.976	3.938-10.545	0.924426	1.08175	1169	-1.98117e-05	8.86006e-05	928	-4.10138e-06	1.88062e-05	0.828184	0.999465	-7.74795e-06	1.90535e-05	0.686007	0.999905
EC	Malawi	g2040	4.2.3.12	6-pyruvoyltetrahydropterin synthase	42	56	75	0.0011764	0.819506	1	6.284	3.682-10.725	2.23-20.705	0.924798	1.08132	1170	-0.000657925	0.00134598	1675	4.4442e-05	0.000161312	0.78398	0.999465	5.02942e-05	0.000161475	0.756741	0.999905
EC	Malawi	g124	1.1.1.41	Isocitrate dehydrogenase NAD +	6	56	10.7	5.4058e-05	0.831351	1	5.982	1.379-25.941	3.871-10.786	0.925863	1.08007	1171	-0.000295872	0.000770219	1403	-8.31413e-06	5.62577e-05	0.883062	0.999465	-2.77074e-05	5.44459e-05	0.613062	0.999905
EC	Malawi	g346	1.2.1.46	Formaldehyde dehydrogenase	32	56	57.1	9.21236e-05	0.764568	0.988717	6.201	3.227-11.915	3.252-13.787	0.926075	1.07983	1172	-0.000246323	0.00186139	1348	-1.22247e-05	5.84223e-05	0.835043	0.999465	-1.78416e-05	5.72039e-05	0.756417	0.999905
EC	Malawi	g794	2.3.2.10	UDP-N-acetylmuramoylpentapeptide-lysine N 6)-alanyltransferase	38	56	67.9	0.000333617	0.894805	1	6.252	3.615-10.811	2.529-18.023	0.926085	1.07981	1173	-7.05701e-05	0.00054811	1060	5.70032e-05	0.000100713	0.573742	0.999465	5.0481e-05	9.45864e-05	0.595912	0.999905
EC	Malawi	g189	1.10.2.2	Quinol--cytochrome-c reductase	8	56	14.3	8.06967e-05	0.637927	0.948625	6.84	2.07-22.599	3.743-10.736	1.07903	1.07903	1174	0.000172702	0.000394565	466	2.61197e-06	6.83143e-05	0.969642	0.999465	-8.12265e-06	7.08211e-05	0.909148	0.999905
EC	Malawi	g973	2.5.1.n9	Heptaprenylglyceryl phosphate synthase	16	56	28.6	7.22899e-05	0.920151	1	6.076	2.591-14.252	3.645-11.754	0.9282	1.07735	1175	-0.000110371	0.00108211	1119	-6.09099e-05	5.90806e-05	0.307153	0.999465	-8.43773e-05	5.69753e-05	0.144896	0.999905
EC	Malawi	g874	2.4.1.345	NO NAME	46	56	82.1	0.00100513	0.722796	0.976614	6.331	3.811-10.518	1.571-29.228	0.934465	1.07013	1176	0.000201324	0.00335854	413	-0.000141616	0.000168904	0.405479	0.999465	-0.00011308	0.000162152	0.4888	0.999905
EC	Malawi	g2167	5.3.1.30	5-deoxy-glucuronate isomerase	3	56	5.4	1.20296e-05	0.714612	0.97284	6.823	0.417-111.576	3.899-10.458	1.0686	1.0686	1177	0	0	835	1.18959e-05	2.65474e-05	0.655873	0.999465	1.09441e-05	2.7754e-05	0.695018	0.999905
EC	Malawi	g792	2.3.1.n4	1-acyl-sn-glycerol-3-phosphate acyltransferase	50	56	89.3	0.00105525	0.957539	1	6.454	3.903-10.672	0.946-38.583	1.06837	1.06837	1178	-0.000175967	0.00129858	1242	0.000122571	0.000147753	0.410437	0.999465	0.000119278	0.0001532	0.439899	0.999905
EC	Malawi	g1363	3.1.3.2	Acid phosphatase	52	56	92.9	0.00917268	0.987246	1	6.378	3.923-10.37	0.228-203.566	0.937114	1.06711	1179	-0.000131442	0.00299594	1162	0.000108086	0.000344031	0.754599	0.999465	0.000135167	0.00033326	0.686774	0.999905
EC	Malawi	g1382	3.1.3.7	3' 2'),5'-bisphosphate nucleotidase	52	56	92.9	0.00526828	0.987246	1	6.378	3.923-10.37	0.228-203.566	0.937114	1.06711	1180	-0.000748017	0.00178539	1718	-8.79153e-05	0.000269118	0.745173	0.999465	-7.25476e-05	0.000254231	0.776547	0.999905
EC	Malawi	g1628	3.4.24.75	Lysostaphin	52	56	92.9	0.00203111	0.987246	1	6.378	3.923-10.37	0.228-203.566	0.937114	1.06711	1181	-8.54296e-05	0.00156229	1084	-5.74729e-05	0.000172519	0.74032	0.999465	-6.27039e-05	0.000170649	0.714838	0.999905
EC	Malawi	g625	2.1.1.200	tRNA cytidine 32)/uridine 32)-2'-O)-methyltransferase	52	56	92.9	0.00411936	0.987246	1	6.378	3.923-10.37	0.228-203.566	0.937114	1.06711	1182	-0.000150119	0.000487508	1202	0.000111993	0.000245697	0.650348	0.999465	0.000136701	0.000243479	0.576999	0.999905
EC	Malawi	g641	2.1.1.242	16S rRNA guanine 1516)-N 2-methyltransferase	52	56	92.9	0.00285616	0.987246	1	6.378	3.923-10.37	0.228-203.566	0.937114	1.06711	1183	0.000194919	0.000774058	426	6.16415e-05	0.000197675	0.756368	0.999465	7.03446e-05	0.000196257	0.72153	0.999905
EC	Malawi	g821	2.4.1.15	Alpha,alpha-trehalose-phosphate synthase UDP-forming)	52	56	92.9	0.00271989	0.987246	1	6.378	3.923-10.37	0.228-203.566	0.937114	1.06711	1184	-8.03331e-05	0.000519065	1073	7.51474e-05	0.00020639	0.717202	0.999465	0.000100105	0.000203592	0.625088	0.999905
EC	Malawi	g814	2.4.1.10	Levansucrase	23	56	41.1	0.000970504	0.873671	1	6.658	2.961-14.97	3.422-11.376	1.06699	1.06699	1185	0.000314853	0.00105363	306	-1.87721e-05	0.000219641	0.932206	0.999465	-1.30525e-05	0.000225717	0.954117	0.999905
EC	Malawi	g2270	6.2.1.12	4-coumarate--CoA ligase	10	56	17.9	0.000149144	0.914398	1	6.078	1.614-22.888	3.853-10.907	0.937674	1.06647	1186	-0.000279637	0.00129797	1384	2.88238e-05	8.87153e-05	0.746511	0.999465	1.55003e-05	9.3217e-05	0.868606	0.999905
EC	Malawi	g1960	4.2.1.120	4-hydroxybutanoyl-CoA dehydratase	6	56	10.7	2.66689e-05	0.739313	0.976614	6.059	0.45-81.536	4.001-10.401	0.939234	1.0647	1187	-1.37126e-05	6.13247e-05	912	-3.96987e-05	3.85851e-05	0.308132	0.999465	-2.45103e-05	3.75356e-05	0.516756	0.999905
EC	Malawi	g1816	3.6.3.6	Proton-exporting ATPase	29	56	51.8	0.00102304	0.856165	1	6.602	3.295-13.227	3.162-12.184	1.06364	1.06364	1188	-0.00130486	0.00218833	1875	0.000180469	0.000206711	0.386502	0.999465	0.000162497	0.000213331	0.44981	0.999905
EC	Malawi	g2030	4.2.2.23	Rhamnogalacturonan endolyase	14	56	25	0.000276449	0.739313	0.976614	6.119	2.238-16.73	3.739-11.325	0.940227	1.06357	1189	-4.40556e-05	0.00139796	993	-4.96137e-05	0.0001171	0.673477	0.999465	-1.93408e-05	0.000117749	0.870193	0.999905
EC	Malawi	g1261	2.8.2.22	Aryl-sulfate sulfotransferase	30	56	53.6	0.00189393	0.953921	1	6.592	3.315-13.107	3.143-12.239	1.06288	1.06288	1190	-0.000517393	0.00207838	1599	0.000167148	0.000259379	0.522033	0.999465	0.000173869	0.00026411	0.513354	0.999905
EC	Malawi	g1669	3.5.1.49	Formamidase	9	56	16.1	8.82449e-05	0.910748	1	6.745	1.69-26.913	3.78-10.652	1.06287	1.06287	1191	-0.000211201	0.000554423	1305	0.000102301	6.89464e-05	0.143682	0.999465	0.000102878	7.2784e-05	0.163713	0.999905
EC	Malawi	g797	2.3.2.17	glycyltransferase	27	56	48.2	0.000275049	0.83681	1	6.211	3.104-12.429	3.347-13.003	0.941489	1.06215	1192	0.000101966	0.00161097	575	-0.000137712	0.00010644	0.201241	0.999465	-0.000164348	0.000103834	0.119774	0.999905
EC	Malawi	g1915	4.1.2.52	4-hydroxy-2-oxoheptanedioate aldolase	24	56	42.9	0.000142997	0.53815	0.944139	6.193	2.723-14.084	3.658-11.816	0.941901	1.06168	1193	0.000403483	0.000988533	248	2.57793e-05	7.69226e-05	0.738823	0.999465	2.55587e-05	8.02063e-05	0.75131	0.999905
EC	Malawi	g563	1.8.4.13	L-methionine S)-S-oxide reductase	44	56	78.6	0.000333333	0.91212	1	6.329	3.729-10.745	2.033-22.109	0.943922	1.05941	1194	-0.000155069	0.00128717	1212	-1.82629e-05	8.50479e-05	0.830781	0.999465	-1.72237e-05	7.70965e-05	0.824131	0.999905
EC	Malawi	g1783	3.6.3.15	Sodium-transporting two-sector ATPase	22	56	39.3	0.000113358	0.673406	0.959287	6.188	2.682-14.278	3.633-11.826	0.944012	1.05931	1195	-0.00301859	0.00456111	1952	0.00011714	7.01824e-05	0.10089	0.999465	0.000112474	7.1287e-05	0.120927	0.999905
EC	Malawi	g1092	2.7.1.41	Glucose-1-phosphate phosphodismutase	19	56	33.9	7.88607e-05	0.821143	1	6.169	2.986-12.745	3.482-12.261	0.944138	1.05917	1196	0.000142983	0.000416866	510	-1.94594e-05	5.96027e-05	0.745319	0.999465	-1.68113e-05	5.83369e-05	0.774403	0.999905
EC	Malawi	g284	1.14.14.9	4-hydroxyphenylacetate 3-monooxygenase	34	56	60.7	0.000361224	0.613015	0.948625	6.266	3.287-11.943	3.211-13.708	0.944386	1.05889	1197	-0.000100928	0.00176886	1104	5.1752e-05	0.000111753	0.645159	0.999465	3.98513e-05	0.000114769	0.729875	0.999905
EC	Malawi	g1899	4.1.2.2	Ketotetrose-phosphate aldolase	26	56	46.4	0.000693471	0.960498	1	6.606	3.072-14.206	3.367-11.57	1.05848	1.05848	1198	-0.000103913	0.000882041	1107	2.61737e-05	0.000171422	0.879215	0.999465	1.83383e-05	0.000172346	0.915687	0.999905
EC	Malawi	g1428	3.2.1.11	Dextranase	42	56	75	0.000693048	0.782764	0.996028	6.318	3.613-11.049	2.518-17.75	0.94496	1.05825	1199	-0.000525344	0.00205272	1605	-1.23898e-06	0.000146139	0.993267	0.999465	-4.23876e-05	0.000139154	0.761928	0.999905
EC	Malawi	g1996	4.2.1.47	GDP-mannose 4,6-dehydratase	50	56	89.3	0.00621289	0.650867	0.950388	6.37	3.91-10.377	0.657-69.033	0.945665	1.05746	1200	0.000135993	0.0014047	521	-0.000157255	0.000326047	0.631536	0.999465	-0.000150177	0.000324658	0.645681	0.999905
EC	Malawi	g478	1.4.3.21	Primary-amine oxidase	39	56	69.6	0.00059493	0.829855	1	6.301	3.645-10.891	2.445-18.145	0.945954	1.05713	1201	-9.02618e-05	0.00141134	1089	0.000122047	0.000138045	0.380554	0.999465	6.59483e-05	0.000130303	0.615	0.999905
EC	Malawi	g1148	2.7.4.14	UMP/CMP kinase	29	56	51.8	7.51733e-05	0.650444	0.950388	6.556	3.521-12.207	2.944-13.282	1.04846	1.04846	1202	-3.58244e-05	0.0011984	970	-1.1355e-05	5.46189e-05	0.836093	0.999465	-1.72744e-05	5.57644e-05	0.75802	0.999905
EC	Malawi	g702	2.3.1.102	N 6)-hydroxylysine O-acetyltransferase	38	56	67.9	0.00318089	0.818719	1	6.506	3.616-11.707	2.625-14.674	1.04834	1.04834	1203	0.000213572	0.00249724	395	0.000229512	0.000306266	0.456876	0.999465	0.000335152	0.000302435	0.273088	0.999905
EC	Malawi	g1047	2.7.1.176	UDP-N-acetylglucosamine kinase	15	56	26.8	9.51701e-05	0.955518	1	6.625	2.55-17.212	3.603-11.121	1.0466	1.0466	1204	-0.000730375	0.00313927	1712	9.7531e-06	7.0311e-05	0.890192	0.999465	-1.49349e-05	6.54526e-05	0.820438	0.999905
EC	Malawi	g279	1.14.14.3	Alkanal monooxygenase FMN-linked)	32	56	57.1	0.000277893	1	1	6.289	3.4-11.634	3.006-14.359	0.95723	1.04468	1205	-0.000302911	0.00206299	1412	-3.85347e-05	9.94822e-05	0.700017	0.999465	-7.99353e-05	9.71268e-05	0.414416	0.999905
EC	Malawi	g1150	2.7.4.2	Phosphomevalonate kinase	42	56	75	0.00106295	1	1	6.339	3.73-10.773	2.126-20.617	0.957553	1.04433	1206	-0.000185578	0.000789648	1258	-0.000114263	0.00017835	0.524449	0.999465	-0.00016147	0.000169883	0.346443	0.999905
EC	Malawi	g1081	2.7.1.29	Glycerone kinase	34	56	60.7	0.000302997	0.939526	1	6.517	3.512-12.093	2.854-13.659	1.04372	1.04372	1207	-0.00111417	0.00230837	1832	5.08492e-05	0.000103817	0.626263	0.999465	2.22818e-05	0.000105778	0.834019	0.999905
EC	Malawi	g162	1.1.1.91	Aryl-alcohol dehydrogenase NADP +	19	56	33.9	0.000693836	0.916898	1	6.591	2.634-16.495	3.585-11.128	1.04354	1.04354	1208	-0.000307154	0.000782944	1413	-5.92411e-07	0.000181829	0.997412	0.999465	4.12377e-05	0.000180488	0.820206	0.999905
EC	Malawi	g876	2.4.1.4	Amylosucrase	30	56	53.6	7.84731e-05	0.967077	1	6.285	3.23-12.229	3.227-13.309	0.959103	1.04264	1209	-0.000341678	0.00295908	1458	8.63178e-06	5.44148e-05	0.874553	0.999465	2.26006e-07	5.06473e-05	0.996457	0.999905
EC	Malawi	g1842	4.1.1.112	NO NAME	47	56	83.9	0.00134021	0.973173	1	6.366	3.81-10.639	1.558-28.226	0.960181	1.04147	1210	1.14701e-05	0.00171432	764	3.15238e-05	0.000152641	0.837159	0.999465	4.70996e-05	0.000147751	0.751223	0.999905
EC	Malawi	g1922	4.1.3.17	4-hydroxy-4-methyl-2-oxoglutarate aldolase	47	56	83.9	0.00134555	0.973173	1	6.366	3.81-10.639	1.558-28.226	0.960181	1.04147	1211	0.000489631	0.00108963	195	2.70908e-05	0.000152831	0.859967	0.999465	4.3754e-05	0.000147732	0.768326	0.999905
EC	Malawi	g1422	3.11.1.2	Phosphonoacetate hydrolase	3	56	5.4	5.81992e-06	0.728302	0.976614	6.174	0.019-2012.712	3.97-10.387	0.961383	1.04017	1212	-0.000347815	0.00155547	1463	-2.12517e-06	1.83961e-05	0.908459	0.999465	-1.55308e-06	1.93947e-05	0.936495	0.999905
EC	Malawi	g1458	3.2.1.187	Ara-f) 3)-Hyp beta-L-arabinobiosidase	17	56	30.4	0.000581047	0.687012	0.964053	6.579	2.367-18.285	3.688-10.882	1.03852	1.03852	1213	-0.00121212	0.00368551	1852	0.000177132	0.000166583	0.292364	0.999465	0.000213617	0.000162956	0.195885	0.999905
EC	Malawi	g2222	5.4.99.22	23S rRNA pseudouridine 2605) synthase	51	56	91.1	0.00288295	0.953948	1	6.429	3.915-10.558	0.63-60.974	1.03744	1.03744	1214	-7.14103e-05	0.000605876	1062	-7.85442e-06	0.000222732	0.971999	0.999465	-7.53605e-06	0.000229496	0.973935	0.999905
EC	Malawi	g833	2.4.1.211	1,3-beta-galactosyl-N-acetylhexosamine phosphorylase	52	56	92.9	0.00310307	0.620213	0.948625	6.425	4.003-10.312	0.085-451.599	1.03662	1.03662	1215	-0.0017442	0.00407359	1912	0.000143457	0.000243602	0.558386	0.999465	0.000139106	0.0002381	0.56169	0.999905
EC	Malawi	g66	1.1.1.272	D-2-hydroxyacid dehydrogenase NADP +	7	56	12.5	0.000114554	0.774641	0.988717	6.606	1.317-33.132	3.834-10.617	1.03542	1.03542	1216	2.40434e-06	1.07525e-05	793	-9.16263e-06	8.07781e-05	0.910111	0.999465	-1.56247e-05	8.46898e-05	0.854373	0.999905
EC	Malawi	g1127	2.7.11.17	Calcium/calmodulin-dependent protein kinase	21	56	37.5	0.000721136	0.986431	1	6.542	2.79-15.342	3.522-11.373	1.03365	1.03365	1217	0.000769656	0.00388964	114	0.000157627	0.000181767	0.389673	0.999465	0.000140398	0.000186017	0.453937	0.999905
EC	Malawi	g193	1.10.9.1	Plastoquinol--plastocyanin reductase	3	56	5.4	8.34269e-06	0.510407	0.933086	6.212	0.002-16079.794	4.025-10.237	0.967752	1.03332	1218	0	0	829	2.16138e-05	2.19049e-05	0.328185	0.999465	2.29168e-05	2.30834e-05	0.325598	0.999905
EC	Malawi	g238	1.14.11.47	50S ribosomal protein L16 3-hydroxylase	44	56	78.6	0.000192431	0.69558	0.96712	6.453	3.81-10.93	1.861-20.957	1.03331	1.03331	1219	0.000406586	0.00129665	244	-5.32179e-05	6.89338e-05	0.443471	0.999465	-4.69993e-05	6.44206e-05	0.469057	0.999905
EC	Malawi	g1614	3.4.24.13	IgA-specific metalloendopeptidase	15	56	26.8	7.94326e-05	0.925932	1	6.559	2.689-16.002	3.575-11.292	1.03226	1.03226	1220	-0.00015082	0.000547407	1204	-5.05509e-05	6.31219e-05	0.426731	0.999465	-6.51879e-05	6.19231e-05	0.297529	0.999905
EC	Malawi	g2380	7.4.2.1	NO NAME	41	56	73.2	0.000196424	0.64873	0.949491	6.462	3.733-11.187	2.242-17.494	1.03194	1.03194	1221	0.000363846	0.00144888	270	-3.73429e-06	7.59891e-05	0.960987	0.999465	-4.3822e-06	6.89076e-05	0.949546	0.999905
EC	Malawi	g2354	6.4.1.6	Acetone carboxylase	5	56	8.9	2.94774e-05	0.851124	1	6.24	0.411-94.803	3.948-10.456	0.971206	1.02965	1222	-8.71533e-08	3.89761e-07	860	-1.69594e-06	4.11674e-05	0.967292	0.999465	4.12457e-06	4.30005e-05	0.923968	0.999905
EC	Malawi	g1556	3.4.13.3	Transferred entry 3.4.13.18 and 3.4.13.20	19	56	33.9	0.00121295	0.670061	0.958652	6.29	2.506-15.789	3.676-11.386	0.972179	1.02862	1223	-0.000302444	0.00120049	1411	1.38214e-05	0.000250776	0.95625	0.999465	2.16279e-05	0.000256117	0.93304	0.999905
EC	Malawi	g1638	3.5.1.103	deacetylase	26	56	46.4	0.000144685	0.704151	0.968034	6.312	3.304-12.059	3.192-13.207	0.972274	1.02852	1224	-0.000906116	0.00169464	1779	-5.27494e-05	7.57096e-05	0.488958	0.999465	-5.56305e-05	7.94157e-05	0.486864	0.999905
EC	Malawi	g2082	4.4.1.23	2-hydroxypropyl-CoM lyase	27	56	48.2	0.000224666	0.96714	1	6.501	3.236-13.059	3.218-12.423	1.02815	1.02815	1225	-0.000573485	0.0017467	1639	2.53298e-05	9.7671e-05	0.796361	0.999465	9.09332e-06	9.52468e-05	0.924322	0.999905
EC	Malawi	g1270	2.8.3.21	L-carnitine CoA-transferase	44	56	78.6	0.000572587	0.848815	1	6.37	3.755-10.806	1.975-21.721	0.972668	1.0281	1226	0.000215527	0.00086811	391	7.50315e-06	0.000110809	0.946265	0.999465	3.00763e-05	0.000111145	0.787809	0.999905
EC	Malawi	g1410	3.1.4.53	3',5'-cyclic-AMP phosphodiesterase	51	56	91.1	0.00257617	0.976965	1	6.424	3.913-10.545	0.621-62.867	1.028	1.028	1227	-0.000374811	0.00149385	1495	-2.11948e-05	0.000225379	0.925425	0.999465	-8.62891e-06	0.000233875	0.970715	0.999905
EC	Malawi	g2182	5.3.3.14	Trans-2-decenoyl-[acyl-carrier-protein] isomerase	51	56	91.1	0.00204363	0.976965	1	6.424	3.913-10.545	0.621-62.867	1.028	1.028	1228	-0.000208927	0.000706237	1300	4.45008e-05	0.00017168	0.796461	0.999465	4.94016e-05	0.000172754	0.776087	0.999905
EC	Malawi	g513	1.5.5.2	Proline dehydrogenase	51	56	91.1	0.000601731	0.976965	1	6.424	3.913-10.545	0.621-62.867	1.028	1.028	1229	-0.000229094	0.00195734	1327	-9.41446e-05	0.000105174	0.374688	0.999465	-9.57493e-05	0.000108856	0.383288	0.999905
EC	Malawi	g651	2.1.1.298	Ribosomal protein L3 N 5)-glutamine methyltransferase	51	56	91.1	0.00176387	0.976965	1	6.424	3.913-10.545	0.621-62.867	1.028	1.028	1230	5.61167e-05	0.000777631	671	6.27236e-05	0.000168905	0.711827	0.999465	7.85133e-05	0.000171518	0.649111	0.999905
EC	Malawi	g1509	3.2.1.98	Glucan 1,4-alpha-maltohexaosidase	52	56	92.9	0.000933117	0.86042	1	6.396	3.934-10.397	0.217-198.875	0.973368	1.02736	1231	0.00042113	0.00281273	233	3.28817e-05	0.000125292	0.793981	0.999465	3.33041e-05	0.000125512	0.791834	0.999905
EC	Malawi	g1609	3.4.23.43	Prepilin peptidase	52	56	92.9	0.00181332	0.86042	1	6.396	3.934-10.397	0.217-198.875	0.973368	1.02736	1232	0.000921182	0.00200465	92	0.000160222	0.000179434	0.375856	0.999465	0.00019525	0.000176184	0.273069	0.999905
EC	Malawi	g1017	2.6.1.92	UDP-4-amino-4,6-dideoxy-N-acetyl-beta-L-altrosamine transaminase	11	56	19.6	0.000108086	0.803598	1	6.281	1.574-25.068	3.868-10.721	0.975311	1.02531	1233	-0.00028368	0.000839055	1390	-4.55624e-05	7.61518e-05	0.552134	0.999465	-5.06382e-05	8.00447e-05	0.529862	0.999905
EC	Malawi	g1315	3.1.12.1	5' to 3' exodeoxyribonuclease nucleoside 3'-phosphate-forming)	51	56	91.1	0.00609685	0.90805	1	6.395	3.895-10.499	0.657-65.281	0.976634	1.02392	1234	0.00120522	0.00314055	56	-0.000367683	0.000345474	0.291936	0.999465	-0.000346642	0.00035451	0.332878	0.999905
EC	Malawi	g1840	4.1.1.104	NO NAME	41	56	73.2	0.000948864	0.809006	1	6.371	3.709-10.945	2.249-18.841	0.978648	1.02182	1235	0.00176536	0.00355294	33	5.4918e-05	0.000149916	0.715554	0.999465	4.69572e-05	0.000151423	0.757769	0.999905
EC	Malawi	g630	2.1.1.217	tRNA adenine 22)-N 1-methyltransferase	39	56	69.6	0.000351909	0.673886	0.959287	6.447	3.517-11.819	2.914-13.705	1.02026	1.02026	1236	-0.00208596	0.00256118	1926	-5.94052e-05	0.000106445	0.579096	0.999465	-6.78703e-05	0.00011025	0.540947	0.999905
EC	Malawi	g512	1.5.5.1	Electron-transferring-flavoprotein dehydrogenase	53	56	94.6	0.00495111	0.621552	0.948625	6.415	3.991-10.311	0.007-5588.046	1.0202	1.0202	1237	0.000217198	0.000642414	390	0.000177282	0.000252752	0.486061	0.999465	0.000224279	0.000252639	0.378929	0.999905
EC	Malawi	g2369	7.2.1.1	NO NAME	50	56	89.3	0.0150232	0.800345	1	6.397	3.86-10.603	1.107-38.131	0.984457	1.01579	1238	-0.000350021	0.00221489	1467	-0.00031526	0.000593249	0.597312	0.999465	-0.00036467	0.000601445	0.547043	0.999905
EC	Malawi	g1590	3.4.21.69	Protein C activated)	4	56	7.1	7.87789e-06	0.822916	1	6.475	0.184-227.829	3.947-10.388	1.01124	1.01124	1239	-8.67974e-06	3.8817e-05	895	1.18657e-05	2.11963e-05	0.577932	0.999465	5.62463e-06	2.14968e-05	0.794666	0.999905
EC	Malawi	g2127	5.1.3.24	N-acetylneuraminate epimerase	50	56	89.3	0.00424628	0.612997	0.948625	6.401	3.932-10.419	0.617-67.91	0.989183	1.01094	1240	0.00165809	0.00627257	36	4.97726e-05	0.000283449	0.861268	0.999465	9.33591e-05	0.000292511	0.750932	0.999905
EC	Malawi	g2220	5.4.99.20	23S rRNA pseudouridine 2457) synthase	48	56	85.7	0.00183776	0.750747	0.985455	6.401	3.884-10.551	1.145-36.329	0.992557	1.0075	1241	-0.000111667	0.00067649	1122	2.35003e-05	0.00017689	0.894804	0.999465	5.22712e-05	0.000176987	0.768958	0.999905
EC	Malawi	g888	2.4.1.73	Lipopolysaccharide glucosyltransferase II	24	56	42.9	0.000456726	0.92048	1	6.434	2.927-14.145	3.467-11.771	1.00704	1.00704	1242	-0.000346625	0.000747681	1462	1.51556e-05	0.000139133	0.913663	0.999465	5.53523e-05	0.000128266	0.667928	0.999905
EC	Malawi	g806	2.3.3.10	Hydroxymethylglutaryl-CoA synthase	45	56	80.4	0.00207214	0.983465	1	6.401	3.774-10.859	1.9-21.798	0.994562	1.00547	1243	-3.63859e-05	0.000873922	973	-7.43843e-05	0.000270298	0.784218	0.999465	-9.09195e-05	0.000273234	0.740712	0.999905
EC	Malawi	g1241	2.7.8.42	Kdo 2)-lipid A phosphoethanolamine 7''-transferase	43	56	76.8	0.000280063	0.845377	1	6.401	3.731-10.984	2.138-19.341	0.995335	1.00469	1244	-0.000144402	0.00127401	1186	-7.61273e-06	8.11709e-05	0.925626	0.999465	-8.83463e-06	7.33928e-05	0.904669	0.999905
EC	Malawi	g1660	3.5.1.3	Omega-amidase	42	56	75	0.000371702	0.834319	1	6.402	3.715-11.031	2.219-18.615	0.99611	1.00391	1245	0.000182269	0.00110536	448	-3.26186e-05	9.67722e-05	0.737374	0.999465	-2.95451e-05	0.000100574	0.770154	0.999905
EC	Malawi	g228	1.13.11.63	Beta-carotene 15,15'-dioxygenase	8	56	14.3	3.24516e-05	0.654826	0.951936	6.402	1.527-26.841	3.825-10.739	0.998908	1.00109	1246	0.000194756	0.00100757	428	2.41471e-07	4.17939e-05	0.995411	0.999465	6.09576e-06	4.30591e-05	0.887991	0.999905
EC	Malawi	g1958	4.2.1.119	Enoyl-CoA hydratase 2	10	56	17.9	6.09222e-05	0.94002	1	6.41	1.584-25.937	3.833-10.712	1.00031	1.00031	1247	0.000186937	0.00083385	440	-6.73929e-05	5.72006e-05	0.243889	0.999465	-5.04024e-05	5.82603e-05	0.391102	0.999905
EC	Malawi	g1	unmapped	unmapped	56	56	100	15.2665	NA	NA	NA	NA	NA	NA	NA	1248	0.000504102	0.0036792	188	0.000920564	0.00571394	0.872609	0.999465	-0.000643095	0.00559842	0.909008	0.999905
EC	Malawi	g1001	2.6.1.52	Phosphoserine transaminase	56	56	100	0.0159032	NA	NA	NA	NA	NA	NA	NA	1249	-0.000238409	0.00149265	1339	1.37143e-05	0.000144732	0.924859	0.999465	1.38065e-05	0.000137149	0.920217	0.999905
EC	Malawi	g1003	2.6.1.57	Aromatic-amino-acid transaminase	54	56	96.4	0.00385954	NA	NA	NA	NA	NA	NA	NA	1250	-0.000109108	0.000637079	1117	0.000119974	0.000236675	0.614278	0.999465	0.000135096	0.00024026	0.576431	0.999905
EC	Malawi	g1005	2.6.1.62	Adenosylmethionine--8-amino-7-oxononanoate transaminase	56	56	100	0.00762012	NA	NA	NA	NA	NA	NA	NA	1251	-0.000344389	0.000819529	1459	-0.000166351	0.00024864	0.506317	0.999465	-0.000152772	0.000243343	0.532989	0.999905
EC	Malawi	g101	1.1.1.35	3-hydroxyacyl-CoA dehydrogenase	54	56	96.4	0.0148992	NA	NA	NA	NA	NA	NA	NA	1252	-0.000201446	0.000483385	1288	9.37531e-05	0.00047177	0.843223	0.999465	0.000130026	0.000465275	0.781044	0.999905
EC	Malawi	g1011	2.6.1.83	LL-diaminopimelate aminotransferase	55	56	98.2	0.00613089	NA	NA	NA	NA	NA	NA	NA	1253	-6.23426e-05	0.00217938	1041	-8.52264e-05	0.000231025	0.71364	0.999465	-0.000101162	0.000235685	0.669601	0.999905
EC	Malawi	g1012	2.6.1.85	Aminodeoxychorismate synthase	56	56	100	0.0107701	NA	NA	NA	NA	NA	NA	NA	1254	0.000184225	0.000855807	444	4.02699e-05	0.000243231	0.86912	0.999465	9.43755e-06	0.000240288	0.968827	0.999905
EC	Malawi	g1013	2.6.1.87	UDP-4-amino-4-deoxy-L-arabinose aminotransferase	55	56	98.2	0.00767	NA	NA	NA	NA	NA	NA	NA	1255	1.01001e-05	0.00196439	768	3.85257e-05	0.000278811	0.890613	0.999465	6.44995e-05	0.000268518	0.811153	0.999905
EC	Malawi	g1015	2.6.1.9	Histidinol-phosphate transaminase	56	56	100	0.0144929	NA	NA	NA	NA	NA	NA	NA	1256	-0.00263443	0.00427393	1945	-0.000101176	0.000117412	0.392655	0.999465	-0.00011326	0.00012011	0.350227	0.999905
EC	Malawi	g1022	2.7.1.107	Diacylglycerol kinase ATP)	56	56	100	0.00579191	NA	NA	NA	NA	NA	NA	NA	1257	-0.00073559	0.00251506	1715	-1.34427e-05	0.00019201	0.944444	0.999465	-2.84574e-05	0.00019439	0.8842	0.999905
EC	Malawi	g1023	2.7.1.11	6-phosphofructokinase	56	56	100	0.0201775	NA	NA	NA	NA	NA	NA	NA	1258	0.000861793	0.00117336	100	-0.000199828	0.000306803	0.517601	0.999465	-0.000192269	0.000291813	0.512996	0.999905
EC	Malawi	g1026	2.7.1.12	Gluconokinase	56	56	100	0.0114606	NA	NA	NA	NA	NA	NA	NA	1259	-0.000125618	0.00212158	1148	-0.000190963	0.000298712	0.525339	0.999465	-0.000225241	0.000307663	0.467523	0.999905
EC	Malawi	g1027	2.7.1.121	Phosphoenolpyruvate--glycerone phosphotransferase	55	56	98.2	0.00292695	NA	NA	NA	NA	NA	NA	NA	1260	0.000223518	0.00176576	383	-0.000100579	0.000165425	0.545734	0.999465	-0.00010767	0.000172543	0.535452	0.999905
EC	Malawi	g1029	2.7.1.130	Tetraacyldisaccharide 4'-kinase	55	56	98.2	0.00838617	NA	NA	NA	NA	NA	NA	NA	1261	0.000102343	0.001108	573	-3.86443e-06	0.000267284	0.988518	0.999465	-8.6492e-06	0.000266855	0.974273	0.999905
EC	Malawi	g1031	2.7.1.144	Tagatose-6-phosphate kinase	56	56	100	0.01326	NA	NA	NA	NA	NA	NA	NA	1262	0.000288269	0.00221677	328	5.94032e-05	0.000349249	0.865576	0.999465	4.85177e-05	0.000358838	0.89299	0.999905
EC	Malawi	g1033	2.7.1.148	4- cytidine 5'-diphospho)-2-C-methyl-D-erythritol kinase	56	56	100	0.0179445	NA	NA	NA	NA	NA	NA	NA	1263	-0.000690172	0.00221852	1687	-9.71414e-05	0.000131762	0.464164	0.999465	-9.35945e-05	0.000129403	0.472878	0.999905
EC	Malawi	g1034	2.7.1.15	Ribokinase	56	56	100	0.0288427	NA	NA	NA	NA	NA	NA	NA	1264	0.00217441	0.00702143	26	8.52637e-05	0.000226601	0.708189	0.999465	8.06605e-05	0.000223943	0.720227	0.999905
EC	Malawi	g1041	2.7.1.167	D-glycero-beta-D-manno-heptose-7-phosphate kinase	55	56	98.2	0.00342842	NA	NA	NA	NA	NA	NA	NA	1265	7.01886e-05	0.00130553	636	0.000128523	0.000188561	0.498407	0.999465	0.000122702	0.000196887	0.535978	0.999905
EC	Malawi	g1044	2.7.1.170	Anhydro-N-acetylmuramic acid kinase	55	56	98.2	0.00375252	NA	NA	NA	NA	NA	NA	NA	1266	-0.000177466	0.00140247	1245	2.78225e-05	0.000230609	0.904418	0.999465	4.99259e-05	0.000229396	0.828595	0.999905
EC	Malawi	g1049	2.7.1.180	FAD protein FMN transferase	56	56	100	0.0163424	NA	NA	NA	NA	NA	NA	NA	1267	0.000889606	0.00247797	95	-0.000210619	0.000205367	0.309665	0.999465	-0.000227226	0.000207104	0.277827	0.999905
EC	Malawi	g1055	2.7.1.191	NO NAME	55	56	98.2	0.00569089	NA	NA	NA	NA	NA	NA	NA	1268	7.01588e-05	0.00376398	637	-0.000165507	0.000288849	0.569032	0.999465	-0.000142929	0.000280882	0.613091	0.999905
EC	Malawi	g1063	2.7.1.199	NO NAME	54	56	96.4	0.000615131	NA	NA	NA	NA	NA	NA	NA	1269	0.000146138	0.00113449	503	1.03932e-05	7.9271e-05	0.896176	0.999465	8.03048e-06	8.05457e-05	0.92098	0.999905
EC	Malawi	g1064	2.7.1.2	Glucokinase	56	56	100	0.0126739	NA	NA	NA	NA	NA	NA	NA	1270	-0.00125302	0.00545275	1863	9.40528e-05	0.000173839	0.59071	0.999465	0.000104589	0.000171127	0.54385	0.999905
EC	Malawi	g1072	2.7.1.21	Thymidine kinase	56	56	100	0.00795136	NA	NA	NA	NA	NA	NA	NA	1271	-0.000567905	0.00206337	1636	-0.000132556	0.000204439	0.519479	0.999465	-0.000156026	0.000206389	0.453208	0.999905
EC	Malawi	g1075	2.7.1.22	Ribosylnicotinamide kinase	56	56	100	0.00260755	NA	NA	NA	NA	NA	NA	NA	1272	0.000154731	0.00228619	491	-0.000104677	0.000144428	0.471724	0.999465	-0.000152647	0.000143736	0.293339	0.999905
EC	Malawi	g1076	2.7.1.23	NAD +) kinase	56	56	100	0.0195749	NA	NA	NA	NA	NA	NA	NA	1273	-0.000371897	0.00141976	1491	-2.05495e-05	0.000144761	0.887644	0.999465	-4.17744e-05	0.000132039	0.753032	0.999905
EC	Malawi	g1077	2.7.1.24	Dephospho-CoA kinase	56	56	100	0.0181513	NA	NA	NA	NA	NA	NA	NA	1274	2.42322e-05	0.00519743	731	-9.58031e-05	0.000170043	0.575492	0.999465	-0.000120675	0.000150171	0.425443	0.999905
EC	Malawi	g1078	2.7.1.25	Adenylyl-sulfate kinase	54	56	96.4	0.00520874	NA	NA	NA	NA	NA	NA	NA	1275	-0.00014582	0.000529269	1191	-0.00018205	0.000244533	0.459813	0.999465	-0.000183372	0.000233565	0.436098	0.999905
EC	Malawi	g1079	2.7.1.26	Riboflavin kinase	56	56	100	0.0192568	NA	NA	NA	NA	NA	NA	NA	1276	0.0149322	0.0368057	5	-0.000171923	0.000152432	0.264361	0.999465	-0.000180938	0.000152514	0.241085	0.999905
EC	Malawi	g108	1.1.1.37	Malate dehydrogenase	55	56	98.2	0.00604162	NA	NA	NA	NA	NA	NA	NA	1277	-1.12813e-05	0.000739188	902	-0.000153253	0.000256861	0.553243	0.999465	-0.000127301	0.000232783	0.586906	0.999905
EC	Malawi	g1082	2.7.1.30	Glycerol kinase	56	56	100	0.0096406	NA	NA	NA	NA	NA	NA	NA	1278	-0.000559798	0.0035482	1628	-8.60728e-06	0.000250848	0.972754	0.999465	-6.32064e-06	0.000249929	0.979924	0.999905
EC	Malawi	g1083	2.7.1.31	Glycerate 3-kinase	56	56	100	0.0166576	NA	NA	NA	NA	NA	NA	NA	1279	-0.000572798	0.00263712	1638	-2.71369e-06	0.000256196	0.991588	0.999465	3.9449e-05	0.000266758	0.88303	0.999905
EC	Malawi	g1085	2.7.1.33	Pantothenate kinase	56	56	100	0.0200042	NA	NA	NA	NA	NA	NA	NA	1280	0.000213501	0.0015004	396	-9.54534e-06	0.000172171	0.955992	0.999465	-3.18875e-05	0.000170123	0.852075	0.999905
EC	Malawi	g1086	2.7.1.35	Pyridoxal kinase	56	56	100	0.0191671	NA	NA	NA	NA	NA	NA	NA	1281	-0.000883883	0.0027931	1770	8.55007e-05	0.000158671	0.592202	0.999465	8.47195e-05	0.000159525	0.597719	0.999905
EC	Malawi	g1089	2.7.1.39	Homoserine kinase	56	56	100	0.0159095	NA	NA	NA	NA	NA	NA	NA	1282	-4.61706e-05	0.00112884	1000	2.94917e-05	0.000257317	0.909178	0.999465	1.0199e-05	0.00024207	0.966561	0.999905
EC	Malawi	g1090	2.7.1.4	Fructokinase	56	56	100	0.008809	NA	NA	NA	NA	NA	NA	NA	1283	-0.00290027	0.00634567	1947	7.63261e-05	0.000173506	0.661762	0.999465	7.45349e-05	0.000167117	0.65752	0.999905
EC	Malawi	g1091	2.7.1.40	Pyruvate kinase	56	56	100	0.0265979	NA	NA	NA	NA	NA	NA	NA	1284	-0.00121686	0.00392662	1853	6.99428e-05	0.000133647	0.60288	0.999465	5.75783e-05	0.000136822	0.675685	0.999905
EC	Malawi	g1095	2.7.1.48	Uridine kinase	56	56	100	0.00980356	NA	NA	NA	NA	NA	NA	NA	1285	-0.000171948	0.00159018	1237	-9.55853e-05	0.000199912	0.634482	0.999465	-0.000119214	0.000201434	0.556632	0.999905
EC	Malawi	g1096	2.7.1.49	Hydroxymethylpyrimidine kinase	56	56	100	0.00513556	NA	NA	NA	NA	NA	NA	NA	1286	-0.000283474	0.00152254	1389	4.30988e-05	0.000208703	0.837171	0.999465	5.07235e-05	0.000203419	0.804108	0.999905
EC	Malawi	g1098	2.7.1.50	Hydroxyethylthiazole kinase	56	56	100	0.012743	NA	NA	NA	NA	NA	NA	NA	1287	0.000153863	0.00308581	493	2.4098e-05	0.000203505	0.906178	0.999465	3.00457e-05	0.00020184	0.882264	0.999905
EC	Malawi	g1105	2.7.1.6	Galactokinase	56	56	100	0.00740986	NA	NA	NA	NA	NA	NA	NA	1288	-0.000425467	0.00203001	1535	-1.75537e-05	0.000225556	0.938256	0.999465	-3.38999e-05	0.000233775	0.885285	0.999905
EC	Malawi	g1109	2.7.1.69	Protein-N pi)-phosphohistidine--sugar phosphotransferase	56	56	100	0.0491875	NA	NA	NA	NA	NA	NA	NA	1289	6.21551e-05	0.00156854	659	-0.000323813	0.000693521	0.642442	0.999465	-0.000389196	0.000703077	0.582346	0.999905
EC	Malawi	g111	1.1.1.38	Malate dehydrogenase oxaloacetate-decarboxylating)	55	56	98.2	0.00356154	NA	NA	NA	NA	NA	NA	NA	1290	-0.00039427	0.000567519	1519	-8.72535e-05	0.000198534	0.662062	0.999465	-8.8082e-05	0.000194264	0.652213	0.999905
EC	Malawi	g1111	2.7.1.71	Shikimate kinase	56	56	100	0.0236613	NA	NA	NA	NA	NA	NA	NA	1291	-0.00221485	0.00280289	1931	4.25655e-05	0.000176874	0.810735	0.999465	5.94756e-06	0.000180043	0.973779	0.999905
EC	Malawi	g1122	2.7.1.92	5-dehydro-2-deoxygluconokinase	56	56	100	0.00528995	NA	NA	NA	NA	NA	NA	NA	1292	-0.000555768	0.00512937	1625	9.93068e-05	0.000238029	0.678182	0.999465	7.98342e-05	0.000242178	0.743041	0.999905
EC	Malawi	g1125	2.7.10.2	Non-specific protein-tyrosine kinase	56	56	100	0.0077181	NA	NA	NA	NA	NA	NA	NA	1293	-0.000673173	0.00220639	1683	-3.32589e-05	0.000240216	0.890397	0.999465	-3.14985e-05	0.000244903	0.898177	0.999905
EC	Malawi	g1126	2.7.11.1	Non-specific serine/threonine protein kinase	56	56	100	0.0349566	NA	NA	NA	NA	NA	NA	NA	1294	0.000382379	0.00252204	260	0.000134004	0.000377229	0.723799	0.999465	0.000176562	0.000375599	0.64034	0.999905
EC	Malawi	g1130	2.7.11.33	[Pyruvate, water dikinase] kinase	55	56	98.2	0.00298122	NA	NA	NA	NA	NA	NA	NA	1295	0.000305698	0.000978554	312	3.19625e-05	0.000189884	0.866956	0.999465	4.84359e-05	0.000190784	0.80063	0.999905
EC	Malawi	g1133	2.7.13.3	Histidine kinase	56	56	100	0.243848	NA	NA	NA	NA	NA	NA	NA	1296	-0.000241936	0.000985266	1343	6.13076e-05	0.000964663	0.949561	0.999465	0.00014194	0.000932488	0.879629	0.999905
EC	Malawi	g1135	2.7.2.1	Acetate kinase	56	56	100	0.0227677	NA	NA	NA	NA	NA	NA	NA	1297	-0.000353396	0.00315924	1469	0.000124169	0.00017137	0.471848	0.999465	8.43141e-05	0.00016866	0.619334	0.999905
EC	Malawi	g1136	2.7.2.11	Glutamate 5-kinase	56	56	100	0.0197625	NA	NA	NA	NA	NA	NA	NA	1298	-0.000722971	0.00394044	1705	-0.000107589	0.00011966	0.372582	0.999465	-0.000113721	0.00011235	0.316314	0.999905
EC	Malawi	g1138	2.7.2.2	Carbamate kinase	55	56	98.2	0.00949039	NA	NA	NA	NA	NA	NA	NA	1299	-0.000154971	0.000792281	1211	-2.84923e-05	0.000368669	0.938683	0.999465	-2.90498e-05	0.000365478	0.936965	0.999905
EC	Malawi	g1139	2.7.2.3	Phosphoglycerate kinase	56	56	100	0.0195729	NA	NA	NA	NA	NA	NA	NA	1300	-0.000125499	0.00114878	1146	-5.72868e-06	0.00015452	0.970563	0.999465	-1.41629e-05	0.000144018	0.922054	0.999905
EC	Malawi	g1140	2.7.2.4	Aspartate kinase	56	56	100	0.0348409	NA	NA	NA	NA	NA	NA	NA	1301	-0.000123974	0.00087599	1142	-9.57602e-05	0.000258106	0.71208	0.999465	-0.000121697	0.000238248	0.611738	0.999905
EC	Malawi	g1142	2.7.2.8	Acetylglutamate kinase	56	56	100	0.0199139	NA	NA	NA	NA	NA	NA	NA	1302	0.000142146	0.00166623	512	-3.71023e-05	0.000131284	0.778555	0.999465	-3.04724e-05	0.000127501	0.812084	0.999905
EC	Malawi	g1145	2.7.3.9	Phosphoenolpyruvate--protein phosphotransferase	56	56	100	0.0317348	NA	NA	NA	NA	NA	NA	NA	1303	0.00101889	0.00443249	77	0.00018551	0.000278024	0.507457	0.999465	0.000190557	0.000290802	0.51529	0.999905
EC	Malawi	g1146	2.7.4.1	Polyphosphate kinase	56	56	100	0.0221989	NA	NA	NA	NA	NA	NA	NA	1304	-0.000485168	0.0019143	1576	-6.21095e-05	0.000130883	0.637027	0.999465	-6.19963e-05	0.000134791	0.647551	0.999905
EC	Malawi	g1149	2.7.4.16	Thiamine-phosphate kinase	56	56	100	0.00915158	NA	NA	NA	NA	NA	NA	NA	1305	-0.000323375	0.00153176	1431	-6.74232e-05	0.000255827	0.79313	0.999465	-7.97204e-05	0.000249156	0.75033	0.999905
EC	Malawi	g1151	2.7.4.22	UMP kinase	56	56	100	0.018255	NA	NA	NA	NA	NA	NA	NA	1306	0.000255078	0.000705366	351	-1.64769e-05	0.00014256	0.908415	0.999465	-3.63104e-05	0.000139342	0.795483	0.999905
EC	Malawi	g1153	2.7.4.25	d)CMP kinase	56	56	100	0.0164633	NA	NA	NA	NA	NA	NA	NA	1307	0.000689744	0.00319271	126	2.31587e-05	0.000132192	0.861586	0.999465	6.43979e-06	0.000126684	0.959661	0.999905
EC	Malawi	g1155	2.7.4.28	[Pyruvate, water dikinase] phosphate) phosphotransferase	55	56	98.2	0.00298122	NA	NA	NA	NA	NA	NA	NA	1308	-0.000107785	0.00095617	1114	3.19625e-05	0.000189884	0.866956	0.999465	4.84359e-05	0.000190784	0.80063	0.999905
EC	Malawi	g1157	2.7.4.3	Adenylate kinase	56	56	100	0.0213189	NA	NA	NA	NA	NA	NA	NA	1309	-0.00057219	0.00164748	1637	-2.24993e-05	0.000195889	0.908984	0.999465	-5.22751e-05	0.000182751	0.776025	0.999905
EC	Malawi	g1158	2.7.4.6	Nucleoside-diphosphate kinase	56	56	100	0.00715424	NA	NA	NA	NA	NA	NA	NA	1310	-0.000478148	0.0023735	1570	-8.01508e-05	0.000194857	0.682458	0.999465	-8.82266e-05	0.000189766	0.644005	0.999905
EC	Malawi	g1159	2.7.4.7	Phosphomethylpyrimidine kinase	56	56	100	0.0061442	NA	NA	NA	NA	NA	NA	NA	1311	0.000157601	0.000699191	485	6.23024e-05	0.000183356	0.735333	0.999465	2.07252e-05	0.000179163	0.908371	0.999905
EC	Malawi	g1160	2.7.4.8	Guanylate kinase	56	56	100	0.0199066	NA	NA	NA	NA	NA	NA	NA	1312	1.55595e-05	0.00174194	753	2.24319e-05	0.000124644	0.857851	0.999465	-7.12735e-06	0.000119493	0.952675	0.999905
EC	Malawi	g1161	2.7.4.9	dTMP kinase	56	56	100	0.0168509	NA	NA	NA	NA	NA	NA	NA	1313	6.24341e-06	0.000713073	778	-6.44639e-05	0.000314488	0.838358	0.999465	-9.38726e-05	0.000296088	0.752531	0.999905
EC	Malawi	g1162	2.7.6.1	Ribose-phosphate diphosphokinase	56	56	100	0.0317683	NA	NA	NA	NA	NA	NA	NA	1314	-0.00063513	0.0010211	1663	-4.15036e-05	0.000342081	0.903882	0.999465	-6.40863e-05	0.000321435	0.842778	0.999905
EC	Malawi	g1163	2.7.6.2	Thiamine diphosphokinase	56	56	100	0.00960622	NA	NA	NA	NA	NA	NA	NA	1315	-0.000462879	0.001382	1559	-0.00014731	0.000248206	0.555325	0.999465	-0.000179862	0.000239595	0.456357	0.999905
EC	Malawi	g1164	2.7.6.3	2-amino-4-hydroxy-6-hydroxymethyldihydropteridine diphosphokinase	56	56	100	0.00583142	NA	NA	NA	NA	NA	NA	NA	1316	0.000399923	0.00240371	251	-1.81513e-05	0.000196938	0.926906	0.999465	-3.79889e-05	0.000198102	0.848703	0.999905
EC	Malawi	g1165	2.7.6.5	GTP diphosphokinase	56	56	100	0.0198499	NA	NA	NA	NA	NA	NA	NA	1317	-0.000422645	0.00202564	1532	-3.18037e-05	0.000317235	0.920515	0.999465	-5.78947e-05	0.000295868	0.845656	0.999905
EC	Malawi	g1166	2.7.7.1	Nicotinamide-nucleotide adenylyltransferase	55	56	98.2	0.00234216	NA	NA	NA	NA	NA	NA	NA	1318	0.000643922	0.00126757	137	-7.61251e-05	0.000154958	0.625231	0.999465	-0.000110676	0.000159443	0.490806	0.999905
EC	Malawi	g1168	2.7.7.12	UDP-glucose--hexose-1-phosphate uridylyltransferase	56	56	100	0.0153135	NA	NA	NA	NA	NA	NA	NA	1319	0.000175173	0.00078665	461	1.67969e-05	0.000299927	0.955546	0.999465	2.1272e-05	0.000297054	0.943198	0.999905
EC	Malawi	g1171	2.7.7.18	Nicotinate-nucleotide adenylyltransferase	56	56	100	0.0189061	NA	NA	NA	NA	NA	NA	NA	1320	-0.00847174	0.0073715	1970	-3.71027e-05	0.000148578	0.803752	0.999465	-5.95057e-05	0.000142569	0.678187	0.999905
EC	Malawi	g1172	2.7.7.19	Polynucleotide adenylyltransferase	56	56	100	0.0047701	NA	NA	NA	NA	NA	NA	NA	1321	-0.000203631	0.000703992	1294	3.07767e-05	0.000252085	0.903282	0.999465	5.76908e-05	0.000244289	0.814275	0.999905
EC	Malawi	g1173	2.7.7.2	FAD synthetase	56	56	100	0.0167314	NA	NA	NA	NA	NA	NA	NA	1322	-0.00169071	0.00836201	1908	-8.57426e-05	0.000229399	0.710039	0.999465	-0.000121471	0.000214132	0.573068	0.999905
EC	Malawi	g1176	2.7.7.23	UDP-N-acetylglucosamine diphosphorylase	56	56	100	0.0175495	NA	NA	NA	NA	NA	NA	NA	1323	6.43557e-05	0.000547292	650	3.33807e-05	0.00023187	0.886065	0.999465	1.35081e-05	0.000225612	0.952495	0.999905
EC	Malawi	g1177	2.7.7.24	Glucose-1-phosphate thymidylyltransferase	56	56	100	0.016509	NA	NA	NA	NA	NA	NA	NA	1324	-0.00297345	0.00333384	1950	-0.000128651	0.000319609	0.688887	0.999465	-0.000176579	0.000324196	0.588403	0.999905
EC	Malawi	g1179	2.7.7.27	Glucose-1-phosphate adenylyltransferase	56	56	100	0.0172271	NA	NA	NA	NA	NA	NA	NA	1325	-0.000381319	0.00210646	1504	-2.19374e-05	0.000247888	0.929809	0.999465	-6.35928e-06	0.000245737	0.979457	0.999905
EC	Malawi	g1181	2.7.7.3	Pantetheine-phosphate adenylyltransferase	56	56	100	0.021619	NA	NA	NA	NA	NA	NA	NA	1326	-0.000162931	0.000758448	1222	-2.01055e-05	0.000197104	0.919131	0.999465	-4.77304e-05	0.00018193	0.794125	0.999905
EC	Malawi	g1183	2.7.7.38	3-deoxy-manno-octulosonate cytidylyltransferase	55	56	98.2	0.00965332	NA	NA	NA	NA	NA	NA	NA	1327	0.000830294	0.00343042	105	4.15109e-05	0.000291667	0.887355	0.999465	5.45711e-05	0.000290256	0.85163	0.999905
EC	Malawi	g1185	2.7.7.4	Sulfate adenylyltransferase	56	56	100	0.0170906	NA	NA	NA	NA	NA	NA	NA	1328	-0.000160325	0.00153163	1220	-6.67257e-05	0.00041207	0.871967	0.999465	-4.03199e-05	0.000390649	0.918207	0.999905
EC	Malawi	g1187	2.7.7.41	Phosphatidate cytidylyltransferase	56	56	100	0.0174144	NA	NA	NA	NA	NA	NA	NA	1329	7.7775e-05	0.00220302	623	-9.77436e-05	0.000252414	0.700104	0.999465	-0.000131251	0.00024548	0.595246	0.999905
EC	Malawi	g1188	2.7.7.42	[Glutamate--ammonia-ligase] adenylyltransferase	56	56	100	0.0154302	NA	NA	NA	NA	NA	NA	NA	1330	-0.000378866	0.00287555	1501	0.000202851	0.000267522	0.451593	0.999465	0.00024769	0.000278682	0.378373	0.999905
EC	Malawi	g1196	2.7.7.56	tRNA nucleotidyltransferase	56	56	100	0.0149391	NA	NA	NA	NA	NA	NA	NA	1331	-0.000159829	0.00101591	1219	0.000106055	0.000242924	0.664158	0.999465	0.000113342	0.000241992	0.641554	0.999905
EC	Malawi	g1198	2.7.7.59	[Protein-PII] uridylyltransferase	54	56	96.4	0.00794526	NA	NA	NA	NA	NA	NA	NA	1332	-0.000338443	0.00371882	1452	0.000371157	0.000311544	0.238727	0.999465	0.000382231	0.000322566	0.241632	0.999905
EC	Malawi	g1199	2.7.7.6	DNA-directed RNA polymerase	56	56	100	0.103042	NA	NA	NA	NA	NA	NA	NA	1333	0.000161188	0.000408173	480	7.91986e-05	0.000326021	0.808984	0.999465	5.86548e-05	0.000305241	0.848396	0.999905
EC	Malawi	g1200	2.7.7.60	2-C-methyl-D-erythritol 4-phosphate cytidylyltransferase	56	56	100	0.0179257	NA	NA	NA	NA	NA	NA	NA	1334	0.000518472	0.00556127	182	4.50613e-05	0.000150321	0.765506	0.999465	3.46106e-05	0.000147701	0.815686	0.999905
EC	Malawi	g1205	2.7.7.65	Diguanylate cyclase	54	56	96.4	0.0239809	NA	NA	NA	NA	NA	NA	NA	1335	-0.000284105	0.000586428	1391	6.80608e-05	0.000595767	0.909471	0.999465	0.000116706	0.000592595	0.844672	0.999905
EC	Malawi	g1208	2.7.7.7	DNA-directed DNA polymerase	56	56	100	0.140792	NA	NA	NA	NA	NA	NA	NA	1336	0.000160689	0.0027854	482	0.000211032	0.000313423	0.503619	0.999465	0.000206973	0.000331175	0.534834	0.999905
EC	Malawi	g1209	2.7.7.70	D-glycero-beta-D-manno-heptose 1-phosphate adenylyltransferase	55	56	98.2	0.00389123	NA	NA	NA	NA	NA	NA	NA	1337	0.000644874	0.00127004	136	9.59483e-05	0.000193746	0.622449	0.999465	9.4446e-05	0.000201617	0.641504	0.999905
EC	Malawi	g121	1.1.1.40	Malate dehydrogenase oxaloacetate-decarboxylating) NADP +	54	56	96.4	0.00531083	NA	NA	NA	NA	NA	NA	NA	1338	-5.75016e-05	0.000996476	1026	3.17246e-05	0.000258327	0.902715	0.999465	2.26606e-05	0.000253945	0.929252	0.999905
EC	Malawi	g1211	2.7.7.72	CCA tRNA nucleotidyltransferase	56	56	100	0.0191271	NA	NA	NA	NA	NA	NA	NA	1339	-0.000927772	0.0016573	1785	-0.000101978	0.000236861	0.668517	0.999465	-0.000142229	0.000218478	0.518028	0.999905
EC	Malawi	g1215	2.7.7.77	Molybdenum cofactor guanylyltransferase	56	56	100	0.00595814	NA	NA	NA	NA	NA	NA	NA	1340	0.000221058	0.00381269	385	0.000138209	0.000238989	0.565461	0.999465	0.000113582	0.00024069	0.639049	0.999905
EC	Malawi	g1216	2.7.7.8	Polyribonucleotide nucleotidyltransferase	56	56	100	0.0217747	NA	NA	NA	NA	NA	NA	NA	1341	0.000538414	0.00304429	173	-6.2476e-05	0.000147202	0.672944	0.999465	-8.64821e-05	0.000134273	0.522468	0.999905
EC	Malawi	g1217	2.7.7.80	Molybdopterin-synthase adenylyltransferase	54	56	96.4	0.0031942	NA	NA	NA	NA	NA	NA	NA	1342	-0.000180469	0.00215736	1250	0.000206736	0.000192213	0.286906	0.999465	0.000213343	0.000196798	0.283534	0.999905
EC	Malawi	g1220	2.7.7.85	Diadenylate cyclase	56	56	100	0.00806014	NA	NA	NA	NA	NA	NA	NA	1343	0.00028308	0.00218446	333	-0.00016773	0.000265722	0.530559	0.999465	-0.000196561	0.000272116	0.473449	0.999905
EC	Malawi	g1221	2.7.7.87	L-threonylcarbamoyladenylate synthase	56	56	100	0.00706821	NA	NA	NA	NA	NA	NA	NA	1344	-0.000319051	0.00192979	1424	7.14756e-05	0.000209237	0.733977	0.999465	0.000101217	0.000200247	0.615459	0.999905
EC	Malawi	g1222	2.7.7.89	[Glutamate--ammonia ligase]-adenylyl-L-tyrosine phosphorylase	56	56	100	0.0102377	NA	NA	NA	NA	NA	NA	NA	1345	0.000950085	0.00695972	84	0.000123235	0.000199836	0.540035	0.999465	0.00014976	0.000205616	0.469797	0.999905
EC	Malawi	g1223	2.7.7.9	UTP--glucose-1-phosphate uridylyltransferase	56	56	100	0.0195808	NA	NA	NA	NA	NA	NA	NA	1346	-0.000760761	0.00185213	1730	1.37223e-05	0.000239711	0.954561	0.999465	-9.82957e-06	0.000241085	0.96764	0.999905
EC	Malawi	g1228	2.7.8.13	Phospho-N-acetylmuramoyl-pentapeptide-transferase	56	56	100	0.0207381	NA	NA	NA	NA	NA	NA	NA	1347	0.000781743	0.00448554	111	5.33835e-05	0.000158186	0.737069	0.999465	2.76385e-05	0.00015029	0.854835	0.999905
EC	Malawi	g1230	2.7.8.20	Phosphatidylglycerol--membrane-oligosaccharide glycerophosphotransferase	56	56	100	0.00539823	NA	NA	NA	NA	NA	NA	NA	1348	0.000330478	0.00111539	296	0.000116521	0.000237373	0.625501	0.999465	0.000122141	0.000244171	0.619109	0.999905
EC	Malawi	g1234	2.7.8.26	Adenosylcobinamide-GDP ribazoletransferase	55	56	98.2	0.00586732	NA	NA	NA	NA	NA	NA	NA	1349	0.000193301	0.00206494	430	1.50572e-05	0.000234422	0.949023	0.999465	3.59677e-05	0.000226413	0.87442	0.999905
EC	Malawi	g1244	2.7.8.5	CDP-diacylglycerol--glycerol-3-phosphate 3-phosphatidyltransferase	56	56	100	0.00919119	NA	NA	NA	NA	NA	NA	NA	1350	0.000255172	0.00102508	349	9.81923e-05	0.000210166	0.642227	0.999465	7.85111e-05	0.000208921	0.70866	0.999905
EC	Malawi	g1246	2.7.8.7	Holo-[acyl-carrier-protein] synthase	56	56	100	0.0172874	NA	NA	NA	NA	NA	NA	NA	1351	-0.000153961	0.00114434	1210	-0.000154731	0.000274444	0.575225	0.999465	-0.00016827	0.000265648	0.529338	0.999905
EC	Malawi	g1247	2.7.8.8	CDP-diacylglycerol--serine O-phosphatidyltransferase	54	56	96.4	0.00631879	NA	NA	NA	NA	NA	NA	NA	1352	-0.000424912	0.00165649	1534	8.98705e-05	0.00023933	0.708753	0.999465	0.000113672	0.00022844	0.620947	0.999905
EC	Malawi	g1248	2.7.9.1	Pyruvate, phosphate dikinase	56	56	100	0.00677741	NA	NA	NA	NA	NA	NA	NA	1353	-0.00026952	0.00528601	1370	-0.000521239	0.000304647	0.0928273	0.999465	-0.000535804	0.000316108	0.0962948	0.999905
EC	Malawi	g1249	2.7.9.2	Pyruvate, water dikinase	56	56	100	0.0080483	NA	NA	NA	NA	NA	NA	NA	1354	5.28305e-05	0.00044533	676	5.48075e-05	0.00028149	0.846355	0.999465	6.97394e-05	0.0002884	0.809912	0.999905
EC	Malawi	g1250	2.7.9.3	Selenide, water dikinase	54	56	96.4	0.00477447	NA	NA	NA	NA	NA	NA	NA	1355	0.000280769	0.00592051	334	7.69589e-05	0.000219864	0.727678	0.999465	8.7791e-05	0.000225324	0.698471	0.999905
EC	Malawi	g1251	2.8.1.1	Thiosulfate sulfurtransferase	56	56	100	0.0106855	NA	NA	NA	NA	NA	NA	NA	1356	0.00041373	0.00214853	240	-6.30973e-05	0.000230028	0.784899	0.999465	-6.35305e-06	0.000236974	0.978719	0.999905
EC	Malawi	g1252	2.8.1.10	Thiazole synthase	56	56	100	0.0156496	NA	NA	NA	NA	NA	NA	NA	1357	0.00103248	0.00410686	76	0.000133532	0.000158376	0.402874	0.999465	0.000158718	0.000157534	0.31854	0.999905
EC	Malawi	g1254	2.8.1.12	Molybdopterin synthase	54	56	96.4	0.00279095	NA	NA	NA	NA	NA	NA	NA	1358	-0.000144552	0.000595877	1187	-6.69247e-06	0.000199264	0.973331	0.999465	-1.21605e-05	0.000201236	0.952055	0.999905
EC	Malawi	g1255	2.8.1.13	tRNA-uridine 2-sulfurtransferase	56	56	100	0.0118616	NA	NA	NA	NA	NA	NA	NA	1359	-0.00293689	0.00424089	1949	-0.000415931	0.000316462	0.194296	0.999465	-0.00042262	0.000324114	0.198231	0.999905
EC	Malawi	g1257	2.8.1.4	tRNA sulfurtransferase	56	56	100	0.00828256	NA	NA	NA	NA	NA	NA	NA	1360	0.000319916	0.00142753	303	-3.32025e-05	0.000266048	0.901146	0.999465	-4.88628e-05	0.000275833	0.860109	0.999905
EC	Malawi	g1258	2.8.1.6	Biotin synthase	56	56	100	0.00862412	NA	NA	NA	NA	NA	NA	NA	1361	0.000115109	0.000950361	553	-0.000112317	0.000270634	0.679775	0.999465	-0.00010261	0.000261124	0.696022	0.999905
EC	Malawi	g1259	2.8.1.7	Cysteine desulfurase	56	56	100	0.0248084	NA	NA	NA	NA	NA	NA	NA	1362	-0.00100917	0.00287932	1806	4.18318e-05	0.000144323	0.773042	0.999465	1.76933e-05	0.000147294	0.904868	0.999905
EC	Malawi	g1260	2.8.1.8	Lipoyl synthase	56	56	100	0.00613009	NA	NA	NA	NA	NA	NA	NA	1363	-2.02118e-05	0.0011721	931	-0.000132804	0.00024306	0.587054	0.999465	-0.000122652	0.0002224	0.583751	0.999905
EC	Malawi	g1263	2.8.3.10	Citrate CoA-transferase	55	56	98.2	0.00255175	NA	NA	NA	NA	NA	NA	NA	1364	-0.00137044	0.00366003	1881	8.07915e-05	0.000190086	0.672506	0.999465	6.29198e-05	0.000197624	0.751522	0.999905
EC	Malawi	g1267	2.8.3.16	Formyl-CoA transferase	54	56	96.4	0.00885035	NA	NA	NA	NA	NA	NA	NA	1365	-1.50208e-05	0.00249036	916	0.000180319	0.000331763	0.58901	0.999465	0.000198489	0.000338463	0.560218	0.999905
EC	Malawi	g1277	2.8.4.3	tRNA-2-methylthio-N 6)-dimethylallyladenosine synthase	56	56	100	0.0119879	NA	NA	NA	NA	NA	NA	NA	1366	0.000653751	0.00171814	132	-8.8469e-05	0.000200129	0.660212	0.999465	-8.94221e-05	0.000205166	0.664819	0.999905
EC	Malawi	g1278	2.8.4.4	[Ribosomal protein S12] aspartate 89)-C 3-methylthiotransferase	55	56	98.2	0.00564722	NA	NA	NA	NA	NA	NA	NA	1367	0.000208348	0.00154319	400	1.56114e-05	0.00023039	0.946226	0.999465	-4.14699e-06	0.000232816	0.985859	0.999905
EC	Malawi	g128	1.1.1.42	Isocitrate dehydrogenase NADP +	56	56	100	0.0159755	NA	NA	NA	NA	NA	NA	NA	1368	-9.66374e-05	0.00493713	1093	-9.37946e-05	0.000155809	0.549703	0.999465	-6.83141e-05	0.000159405	0.670087	0.999905
EC	Malawi	g1280	3.1.1.1	Carboxylesterase	54	56	96.4	0.00378508	NA	NA	NA	NA	NA	NA	NA	1369	-5.66656e-05	0.00117105	1024	-0.000101502	0.000211065	0.632529	0.999465	-7.95695e-05	0.000207182	0.702566	0.999905
EC	Malawi	g1288	3.1.1.29	Aminoacyl-tRNA hydrolase	56	56	100	0.0215588	NA	NA	NA	NA	NA	NA	NA	1370	0.000200283	0.000727984	414	-3.57989e-05	0.000161601	0.825518	0.999465	-6.88582e-05	0.00015005	0.648293	0.999905
EC	Malawi	g1289	3.1.1.3	Triacylglycerol lipase	56	56	100	0.0065115	NA	NA	NA	NA	NA	NA	NA	1371	-0.000837518	0.00270438	1754	0.000118955	0.000158931	0.457425	0.999465	0.000123111	0.000165396	0.460155	0.999905
EC	Malawi	g1290	3.1.1.31	6-phosphogluconolactonase	56	56	100	0.00967627	NA	NA	NA	NA	NA	NA	NA	1372	-0.000802458	0.002348	1744	-6.62086e-05	0.000245473	0.788405	0.999465	-5.70101e-05	0.000246367	0.817946	0.999905
EC	Malawi	g1297	3.1.1.5	Lysophospholipase	56	56	100	0.0125983	NA	NA	NA	NA	NA	NA	NA	1373	-0.000723826	0.00152946	1707	-9.52054e-05	0.000297499	0.750189	0.999465	-4.13271e-05	0.000301831	0.891643	0.999905
EC	Malawi	g130	1.1.1.44	Phosphogluconate dehydrogenase NADP +)-dependent, decarboxylating)	56	56	100	0.0186174	NA	NA	NA	NA	NA	NA	NA	1374	-0.000321002	0.000771246	1427	6.23831e-06	0.000280396	0.982332	0.999465	-5.67071e-06	0.00027521	0.983643	0.999905
EC	Malawi	g1300	3.1.1.61	Protein-glutamate methylesterase	56	56	100	0.0213644	NA	NA	NA	NA	NA	NA	NA	1375	-0.000271237	0.00114451	1373	-0.000210479	0.000455521	0.645893	0.999465	-0.000151966	0.000434185	0.727807	0.999905
EC	Malawi	g1309	3.1.1.96	D-aminoacyl-tRNA deacylase	56	56	100	0.0186152	NA	NA	NA	NA	NA	NA	NA	1376	-3.87584e-05	0.00296559	984	-6.67823e-06	0.000149984	0.964649	0.999465	-9.56769e-06	0.000145125	0.947699	0.999905
EC	Malawi	g1311	3.1.11.2	Exodeoxyribonuclease III	56	56	100	0.0162131	NA	NA	NA	NA	NA	NA	NA	1377	-0.00134325	0.00599132	1878	-0.000187944	0.000144672	0.199429	0.999465	-0.000207476	0.000139829	0.144144	0.999905
EC	Malawi	g1313	3.1.11.5	Exodeoxyribonuclease V	55	56	98.2	0.0274746	NA	NA	NA	NA	NA	NA	NA	1378	-0.000269968	0.000597695	1371	0.000214489	0.000597963	0.721218	0.999465	0.000271515	0.000583799	0.643892	0.999905
EC	Malawi	g1314	3.1.11.6	Exodeoxyribonuclease VII	56	56	100	0.0408806	NA	NA	NA	NA	NA	NA	NA	1379	-7.56648e-05	0.000510016	1066	-3.85724e-05	0.000232079	0.868617	0.999465	-7.66244e-05	0.000213463	0.721138	0.999905
EC	Malawi	g1316	3.1.13.1	Exoribonuclease II	56	56	100	0.0179541	NA	NA	NA	NA	NA	NA	NA	1380	0.000253041	0.00222826	356	2.3107e-05	0.000250457	0.926834	0.999465	2.65974e-06	0.000245494	0.991399	0.999905
EC	Malawi	g1317	3.1.13.5	Ribonuclease D	54	56	96.4	0.00370106	NA	NA	NA	NA	NA	NA	NA	1381	-0.000217843	0.00147559	1313	0.000139059	0.000218114	0.526459	0.999465	0.000157973	0.000225352	0.486548	0.999905
EC	Malawi	g132	1.1.1.47	Glucose 1-dehydrogenase NAD P) +	55	56	98.2	0.00079698	NA	NA	NA	NA	NA	NA	NA	1382	-0.00125889	0.00250669	1866	1.647e-06	0.000102378	0.987224	0.999465	-1.04483e-05	9.70158e-05	0.914667	0.999905
EC	Malawi	g133	1.1.1.49	Glucose-6-phosphate dehydrogenase NADP +	56	56	100	0.0173554	NA	NA	NA	NA	NA	NA	NA	1383	-0.00109294	0.00470394	1828	-5.3807e-06	0.000183859	0.976761	0.999465	-9.90863e-06	0.000186782	0.957904	0.999905
EC	Malawi	g1331	3.1.2.6	Hydroxyacylglutathione hydrolase	56	56	100	0.00601734	NA	NA	NA	NA	NA	NA	NA	1384	-6.79531e-05	0.00149293	1055	-1.15554e-05	0.000225497	0.95932	0.999465	-2.06745e-05	0.000229809	0.928675	0.999905
EC	Malawi	g1333	3.1.21.2	Deoxyribonuclease IV	56	56	100	0.0124369	NA	NA	NA	NA	NA	NA	NA	1385	0.0014204	0.0037562	42	-1.00852e-05	0.000182641	0.956168	0.999465	5.42181e-06	0.000186851	0.976967	0.999905
EC	Malawi	g1334	3.1.21.3	Type I site-specific deoxyribonuclease	56	56	100	0.0160474	NA	NA	NA	NA	NA	NA	NA	1386	-0.00300021	0.00456633	1951	-0.000220846	0.000302822	0.468974	0.999465	-0.00011033	0.000303875	0.718077	0.999905
EC	Malawi	g1335	3.1.21.4	Type II site-specific deoxyribonuclease	55	56	98.2	0.00307802	NA	NA	NA	NA	NA	NA	NA	1387	-0.00120798	0.00364434	1849	-6.46216e-05	0.000235405	0.784738	0.999465	-7.4183e-05	0.000239924	0.758459	0.999905
EC	Malawi	g1340	3.1.22.4	Crossover junction endodeoxyribonuclease	56	56	100	0.024867	NA	NA	NA	NA	NA	NA	NA	1388	0.000344781	0.00235976	287	8.27095e-05	0.000168712	0.62595	0.999465	9.96269e-05	0.000169579	0.559514	0.999905
EC	Malawi	g1342	3.1.26.11	Ribonuclease Z	55	56	98.2	0.00684214	NA	NA	NA	NA	NA	NA	NA	1389	0.00120112	0.00966251	58	-0.000384211	0.000281945	0.178628	0.999465	-0.000422525	0.000290507	0.152073	0.999905
EC	Malawi	g1343	3.1.26.12	Ribonuclease E	56	56	100	0.00559462	NA	NA	NA	NA	NA	NA	NA	1390	-0.000462571	0.00104871	1557	4.5324e-05	0.000225971	0.841785	0.999465	7.98889e-05	0.000234537	0.734814	0.999905
EC	Malawi	g1344	3.1.26.3	Ribonuclease III	56	56	100	0.0229407	NA	NA	NA	NA	NA	NA	NA	1391	-0.00256572	0.00562354	1943	-0.000131091	0.000148006	0.379696	0.999465	-0.000143552	0.000139321	0.307795	0.999905
EC	Malawi	g1345	3.1.26.4	Ribonuclease H	56	56	100	0.0364573	NA	NA	NA	NA	NA	NA	NA	1392	-5.40861e-06	0.00175942	886	-0.000144858	0.000270856	0.594974	0.999465	-0.000183435	0.000256893	0.478515	0.999905
EC	Malawi	g1346	3.1.26.5	Ribonuclease P	56	56	100	0.0245287	NA	NA	NA	NA	NA	NA	NA	1393	-0.000550871	0.00128711	1623	-8.19342e-05	0.000257989	0.752023	0.999465	-0.000133067	0.00023809	0.578729	0.999905
EC	Malawi	g1352	3.1.3.1	Alkaline phosphatase	56	56	100	0.0125691	NA	NA	NA	NA	NA	NA	NA	1394	-0.000255815	0.00247213	1358	5.55751e-05	0.000208763	0.79109	0.999465	0.000109665	0.000209204	0.602455	0.999905
EC	Malawi	g1358	3.1.3.11	Fructose-bisphosphatase	55	56	98.2	0.0181004	NA	NA	NA	NA	NA	NA	NA	1395	-0.000364365	0.00123765	1485	1.31936e-05	0.00044525	0.97647	0.999465	1.50092e-05	0.000428753	0.972214	0.999905
EC	Malawi	g1360	3.1.3.15	Histidinol-phosphatase	55	56	98.2	0.00752644	NA	NA	NA	NA	NA	NA	NA	1396	-0.00057607	0.00171693	1641	-4.40955e-05	0.00026971	0.870741	0.999465	-2.2696e-05	0.000270249	0.933406	0.999905
EC	Malawi	g1361	3.1.3.16	Protein-serine/threonine phosphatase	56	56	100	0.0179715	NA	NA	NA	NA	NA	NA	NA	1397	-0.000593783	0.00267221	1649	-0.000159892	0.000226722	0.483695	0.999465	-0.000165929	0.000236304	0.485819	0.999905
EC	Malawi	g1362	3.1.3.18	Phosphoglycolate phosphatase	56	56	100	0.00672777	NA	NA	NA	NA	NA	NA	NA	1398	-0.00148765	0.00256674	1890	-9.31615e-05	0.000225443	0.681069	0.999465	-0.000135944	0.00022932	0.555979	0.999905
EC	Malawi	g1365	3.1.3.23	Sugar-phosphatase	56	56	100	0.0104824	NA	NA	NA	NA	NA	NA	NA	1399	0.000397694	0.00121159	252	-5.10796e-05	0.000260092	0.845042	0.999465	-3.55473e-06	0.00025141	0.988775	0.999905
EC	Malawi	g1366	3.1.3.25	Inositol-phosphate phosphatase	56	56	100	0.00677174	NA	NA	NA	NA	NA	NA	NA	1400	8.18202e-05	0.00210124	615	-0.000205458	0.000213693	0.340606	0.999465	-0.000204478	0.000203892	0.320749	0.999905
EC	Malawi	g1368	3.1.3.27	Phosphatidylglycerophosphatase	56	56	100	0.00810619	NA	NA	NA	NA	NA	NA	NA	1401	-2.31711e-05	0.00216386	938	5.06509e-05	0.000249361	0.839802	0.999465	5.41022e-05	0.000252735	0.831365	0.999905
EC	Malawi	g1369	3.1.3.3	Phosphoserine phosphatase	56	56	100	0.013893	NA	NA	NA	NA	NA	NA	NA	1402	-0.00117217	0.00274429	1843	6.25251e-05	0.000233101	0.789543	0.999465	4.17416e-05	0.000233647	0.858932	0.999905
EC	Malawi	g1373	3.1.3.4	Phosphatidate phosphatase	56	56	100	0.00776379	NA	NA	NA	NA	NA	NA	NA	1403	0.000275244	0.000767975	340	-0.000135236	0.000300104	0.654062	0.999465	-0.0001298	0.000288395	0.654601	0.999905
EC	Malawi	g1377	3.1.3.48	Protein-tyrosine-phosphatase	56	56	100	0.0120537	NA	NA	NA	NA	NA	NA	NA	1404	-0.00121863	0.00321446	1854	-7.53443e-05	0.000252998	0.766994	0.999465	-0.000115818	0.000261128	0.659297	0.999905
EC	Malawi	g1378	3.1.3.5	5'-nucleotidase	56	56	100	0.027764	NA	NA	NA	NA	NA	NA	NA	1405	-0.000977919	0.0026624	1798	8.03128e-05	0.000145298	0.582719	0.999465	0.000101932	0.000151604	0.504452	0.999905
EC	Malawi	g1380	3.1.3.6	3'-nucleotidase	56	56	100	0.00700941	NA	NA	NA	NA	NA	NA	NA	1406	0.000164691	0.00166507	472	0.00018523	0.000274389	0.502515	0.999465	0.000181157	0.000283041	0.525069	0.999905
EC	Malawi	g1381	3.1.3.68	2-deoxyglucose-6-phosphatase	54	56	96.4	0.00207759	NA	NA	NA	NA	NA	NA	NA	1407	0.00133725	0.00476964	48	-0.000176357	0.000138506	0.208374	0.999465	-0.000152561	0.000141672	0.286712	0.999905
EC	Malawi	g1385	3.1.3.73	Adenosylcobalamin/alpha-ribazole phosphatase	55	56	98.2	0.00592125	NA	NA	NA	NA	NA	NA	NA	1408	0.00308036	0.00936976	21	0.000203707	0.000217859	0.353931	0.999465	0.000229649	0.000223359	0.308821	0.999905
EC	Malawi	g1402	3.1.4.16	2',3'-cyclic-nucleotide 2'-phosphodiesterase	56	56	100	0.00326228	NA	NA	NA	NA	NA	NA	NA	1409	0.000101802	0.00136174	576	5.99414e-05	0.000183103	0.744658	0.999465	4.02735e-05	0.00019178	0.834523	0.999905
EC	Malawi	g1408	3.1.4.46	Glycerophosphodiester phosphodiesterase	56	56	100	0.00819145	NA	NA	NA	NA	NA	NA	NA	1410	-7.22183e-05	0.00182758	1063	2.44154e-05	0.000263177	0.926428	0.999465	4.07501e-05	0.00025177	0.872072	0.999905
EC	Malawi	g1409	3.1.4.52	Cyclic-guanylate-specific phosphodiesterase	56	56	100	0.0253465	NA	NA	NA	NA	NA	NA	NA	1411	5.27487e-05	0.000202703	677	7.02194e-05	0.000567758	0.902029	0.999465	0.000114299	0.000558787	0.838756	0.999905
EC	Malawi	g1415	3.1.5.1	dGTPase	56	56	100	0.00544495	NA	NA	NA	NA	NA	NA	NA	1412	-0.000598383	0.00198663	1652	0.000130514	0.000221813	0.558718	0.999465	0.000156236	0.000227789	0.495956	0.999905
EC	Malawi	g142	1.1.1.6	Glycerol dehydrogenase	55	56	98.2	0.00802531	NA	NA	NA	NA	NA	NA	NA	1413	-6.07445e-06	0.000442175	887	-7.06225e-05	0.000313517	0.822628	0.999465	-4.48915e-05	0.000306314	0.884073	0.999905
EC	Malawi	g1424	3.2.1.1	Alpha-amylase	56	56	100	0.0153149	NA	NA	NA	NA	NA	NA	NA	1414	-0.00134424	0.00357055	1879	0.000115411	0.000310713	0.711764	0.999465	8.75612e-05	0.000312917	0.780768	0.999905
EC	Malawi	g1425	3.2.1.10	Oligo-1,6-glucosidase	56	56	100	0.00473036	NA	NA	NA	NA	NA	NA	NA	1415	-0.000946692	0.00337183	1787	-6.72426e-05	0.000199678	0.737606	0.999465	-9.26642e-05	0.000203221	0.650381	0.999905
EC	Malawi	g1435	3.2.1.135	Neopullulanase	56	56	100	0.00576597	NA	NA	NA	NA	NA	NA	NA	1416	-0.000744225	0.00309266	1717	3.26774e-06	0.000226144	0.988524	0.999465	1.55444e-06	0.000230018	0.994635	0.999905
EC	Malawi	g1438	3.2.1.14	Chitinase	54	56	96.4	0.00700036	NA	NA	NA	NA	NA	NA	NA	1417	-0.00113096	0.00555227	1836	-0.000266326	0.000292179	0.366073	0.999465	-0.000267968	0.000276188	0.336597	0.999905
EC	Malawi	g1447	3.2.1.17	Lysozyme	56	56	100	0.0168322	NA	NA	NA	NA	NA	NA	NA	1418	-0.000290172	0.00330363	1397	-3.60503e-05	0.000232247	0.877223	0.999465	2.97563e-05	0.000236919	0.900555	0.999905
EC	Malawi	g1450	3.2.1.177	Alpha-D-xyloside xylohydrolase	55	56	98.2	0.0136973	NA	NA	NA	NA	NA	NA	NA	1419	-0.00180489	0.00556071	1917	-0.000426846	0.000296384	0.15559	0.999465	-0.00037199	0.000294679	0.212676	0.999905
EC	Malawi	g1461	3.2.1.20	Alpha-glucosidase	54	56	96.4	0.00234621	NA	NA	NA	NA	NA	NA	NA	1420	0.0011186	0.00231787	67	9.18063e-05	0.000256666	0.721971	0.999465	7.02785e-05	0.000257139	0.785741	0.999905
EC	Malawi	g1462	3.2.1.21	Beta-glucosidase	56	56	100	0.0158507	NA	NA	NA	NA	NA	NA	NA	1421	0.000106678	0.00275224	562	0.00020571	0.000313103	0.513969	0.999465	0.000149779	0.000322141	0.643987	0.999905
EC	Malawi	g1463	3.2.1.22	Alpha-galactosidase	56	56	100	0.0282111	NA	NA	NA	NA	NA	NA	NA	1422	0.000240138	0.00131722	367	-0.000160456	0.000452269	0.724136	0.999465	-8.8772e-05	0.000453727	0.845677	0.999905
EC	Malawi	g1464	3.2.1.23	Beta-galactosidase	56	56	100	0.0673174	NA	NA	NA	NA	NA	NA	NA	1423	0.000272847	0.00267082	341	-1.46637e-05	0.000376929	0.969111	0.999465	3.69347e-05	0.000392694	0.925442	0.999905
EC	Malawi	g1467	3.2.1.26	Beta-fructofuranosidase	56	56	100	0.00794784	NA	NA	NA	NA	NA	NA	NA	1424	-0.00555931	0.00785614	1968	-7.06226e-05	0.00025889	0.786055	0.999465	-0.000106884	0.000264337	0.687682	0.999905
EC	Malawi	g1477	3.2.1.41	Pullulanase	55	56	98.2	0.00475349	NA	NA	NA	NA	NA	NA	NA	1425	-0.000277845	0.0021275	1383	-0.000131895	0.000284732	0.645064	0.999465	-0.000195894	0.000288756	0.500642	0.999905
EC	Malawi	g1482	3.2.1.52	Beta-N-acetylhexosaminidase	56	56	100	0.0230044	NA	NA	NA	NA	NA	NA	NA	1426	2.12572e-05	0.00325881	738	-0.000117591	0.000318787	0.713667	0.999465	-5.0691e-05	0.00031762	0.873842	0.999905
EC	Malawi	g1484	3.2.1.55	Non-reducing end alpha-L-arabinofuranosidase	55	56	98.2	0.0125494	NA	NA	NA	NA	NA	NA	NA	1427	-0.000482229	0.00337121	1573	0.000205171	0.000358904	0.569925	0.999465	0.000194977	0.000365898	0.596483	0.999905
EC	Malawi	g1490	3.2.1.68	Isoamylase	54	56	96.4	0.00669572	NA	NA	NA	NA	NA	NA	NA	1428	-0.000458857	0.0013916	1555	-9.1868e-05	0.000334666	0.784743	0.999465	-0.000102844	0.000325072	0.753036	0.999905
EC	Malawi	g1496	3.2.1.8	Endo-1,4-beta-xylanase	55	56	98.2	0.00674221	NA	NA	NA	NA	NA	NA	NA	1429	-0.00171455	0.00870351	1910	0.000365411	0.000306055	0.237721	0.999465	0.000321853	0.000314964	0.31176	0.999905
EC	Malawi	g150	1.1.1.77	Lactaldehyde reductase	56	56	100	0.0150783	NA	NA	NA	NA	NA	NA	NA	1430	0.0006075	0.00435204	150	0.00010624	0.000211324	0.617196	0.999465	0.000149233	0.000212319	0.485395	0.999905
EC	Malawi	g1500	3.2.1.85	6-phospho-beta-galactosidase	55	56	98.2	0.002794	NA	NA	NA	NA	NA	NA	NA	1431	0.000394296	0.00163481	254	-0.000159005	0.000274423	0.564717	0.999465	-0.000197197	0.000281617	0.487027	0.999905
EC	Malawi	g1501	3.2.1.86	6-phospho-beta-glucosidase	56	56	100	0.0248448	NA	NA	NA	NA	NA	NA	NA	1432	-0.00111372	0.00486718	1831	0.000265952	0.00043827	0.546512	0.999465	0.000250904	0.000452373	0.581613	0.999905
EC	Malawi	g1505	3.2.1.93	Alpha,alpha-phosphotrehalase	56	56	100	0.0070347	NA	NA	NA	NA	NA	NA	NA	1433	0.000189437	0.00486445	433	0.000205708	0.000261387	0.434731	0.999465	0.000220316	0.000275174	0.427127	0.999905
EC	Malawi	g151	1.1.1.79	Glyoxylate reductase NADP +	56	56	100	0.0152409	NA	NA	NA	NA	NA	NA	NA	1434	-0.000748048	0.00496128	1719	5.70266e-05	0.000281464	0.840204	0.999465	0.00010213	0.000292288	0.728244	0.999905
EC	Malawi	g1517	3.2.2.20	DNA-3-methyladenine glycosylase I	56	56	100	0.00762659	NA	NA	NA	NA	NA	NA	NA	1435	0.000535107	0.00289519	174	0.000116468	0.000203551	0.569575	0.999465	0.000110085	0.000212279	0.606337	0.999905
EC	Malawi	g1520	3.2.2.23	DNA-formamidopyrimidine glycosylase	56	56	100	0.00975635	NA	NA	NA	NA	NA	NA	NA	1436	-0.000110302	0.000887182	1118	-3.05831e-05	0.000234686	0.896802	0.999465	-7.05046e-05	0.000240317	0.770445	0.999905
EC	Malawi	g1522	3.2.2.27	Uracil-DNA glycosylase	56	56	100	0.0197351	NA	NA	NA	NA	NA	NA	NA	1437	-0.000125246	0.00164348	1145	-0.000106132	0.000199264	0.59648	0.999465	-0.000110495	0.000194408	0.572332	0.999905
EC	Malawi	g1529	3.2.2.9	Adenosylhomocysteine nucleosidase	56	56	100	0.0177217	NA	NA	NA	NA	NA	NA	NA	1438	-5.91672e-05	0.00111955	1029	1.04956e-06	0.000218146	0.996179	0.999465	-1.53146e-05	0.000209378	0.941984	0.999905
EC	Malawi	g1530	3.2.2.n1	Cytokinin riboside 5'-monophosphate phosphoribohydrolase	56	56	100	0.0124884	NA	NA	NA	NA	NA	NA	NA	1439	-1.09344e-05	0.00222544	900	-0.000362144	0.000284671	0.208771	0.999465	-0.000376646	0.000295928	0.208988	0.999905
EC	Malawi	g1531	3.3.1.1	Adenosylhomocysteinase	56	56	100	0.0100477	NA	NA	NA	NA	NA	NA	NA	1440	-0.000894075	0.00427518	1773	-0.000271966	0.000282082	0.339274	0.999465	-0.000267601	0.000287597	0.356596	0.999905
EC	Malawi	g1532	3.3.2.1	Isochorismatase	55	56	98.2	0.00552488	NA	NA	NA	NA	NA	NA	NA	1441	0.0004931	0.00138776	193	0.000147484	0.000276115	0.595437	0.999465	0.000179477	0.000283553	0.529645	0.999905
EC	Malawi	g1538	3.4.11.1	Leucyl aminopeptidase	56	56	100	0.0060518	NA	NA	NA	NA	NA	NA	NA	1442	-0.000147257	0.000349179	1195	0.000122976	0.000263745	0.642899	0.999465	0.000120546	0.000261472	0.646778	0.999905
EC	Malawi	g1539	3.4.11.10	Bacterial leucyl aminopeptidase	55	56	98.2	0.00311965	NA	NA	NA	NA	NA	NA	NA	1443	-0.00161616	0.00402376	1901	4.04607e-05	0.000179939	0.822938	0.999465	6.02897e-05	0.000173624	0.729866	0.999905
EC	Malawi	g154	1.1.1.81	Hydroxypyruvate reductase	55	56	98.2	0.00804467	NA	NA	NA	NA	NA	NA	NA	1444	0.000218927	0.00210231	388	-0.000199902	0.000299855	0.507827	0.999465	-0.000191666	0.0002964	0.520818	0.999905
EC	Malawi	g1541	3.4.11.18	Methionyl aminopeptidase	56	56	100	0.0222003	NA	NA	NA	NA	NA	NA	NA	1445	0.000416665	0.00132515	236	-1.03541e-05	0.000167175	0.950843	0.999465	-3.93515e-05	0.000162184	0.80928	0.999905
EC	Malawi	g1543	3.4.11.2	Membrane alanyl aminopeptidase	56	56	100	0.0155131	NA	NA	NA	NA	NA	NA	NA	1446	-0.00125963	0.00949824	1867	0.000144591	0.000234941	0.540854	0.999465	0.000150823	0.000233229	0.520802	0.999905
EC	Malawi	g1546	3.4.11.4	Tripeptide aminopeptidase	56	56	100	0.0107149	NA	NA	NA	NA	NA	NA	NA	1447	0.00141916	0.00726065	43	-3.73769e-05	0.000270049	0.890433	0.999465	-6.44777e-05	0.000271765	0.813428	0.999905
EC	Malawi	g1547	3.4.11.5	Prolyl aminopeptidase	54	56	96.4	0.00681749	NA	NA	NA	NA	NA	NA	NA	1448	-0.000986434	0.00350013	1799	-0.000284876	0.000377604	0.453867	0.999465	-0.000301678	0.00037389	0.423567	0.999905
EC	Malawi	g1550	3.4.11.9	Xaa-Pro aminopeptidase	56	56	100	0.00938408	NA	NA	NA	NA	NA	NA	NA	1449	-3.63705e-05	0.00320064	972	0.000147196	0.000273784	0.593037	0.999465	0.000134708	0.000284997	0.638509	0.999905
EC	Malawi	g1551	3.4.13.18	Cytosol nonspecific dipeptidase	56	56	100	0.0159154	NA	NA	NA	NA	NA	NA	NA	1450	-2.80425e-05	0.00288835	953	-0.000218664	0.000181517	0.233593	0.999465	-0.000209259	0.00018714	0.268826	0.999905
EC	Malawi	g1554	3.4.13.21	Dipeptidase E	56	56	100	0.00852581	NA	NA	NA	NA	NA	NA	NA	1451	-0.00112925	0.00272782	1835	-0.000154516	0.000262445	0.558479	0.999465	-0.000104005	0.000268082	0.699693	0.999905
EC	Malawi	g1557	3.4.13.9	Xaa-Pro dipeptidase	56	56	100	0.00693277	NA	NA	NA	NA	NA	NA	NA	1452	0.000249108	0.00260641	359	-4.26686e-06	0.000235081	0.985586	0.999465	2.97527e-05	0.000234673	0.89962	0.999905
EC	Malawi	g156	1.1.1.85	3-isopropylmalate dehydrogenase	56	56	100	0.0222862	NA	NA	NA	NA	NA	NA	NA	1453	-0.000644923	0.00150174	1670	-0.000137562	0.000229844	0.552007	0.999465	-0.000166718	0.000229226	0.470429	0.999905
EC	Malawi	g1564	3.4.16.4	Serine-type D-Ala-D-Ala carboxypeptidase	56	56	100	0.0345164	NA	NA	NA	NA	NA	NA	NA	1454	0.000179728	0.0019449	451	-5.00345e-05	0.000302377	0.869192	0.999465	-6.42285e-05	0.000313574	0.838539	0.999905
EC	Malawi	g1566	3.4.17.13	Muramoyltetrapeptide carboxypeptidase	56	56	100	0.00713776	NA	NA	NA	NA	NA	NA	NA	1455	0.000599532	0.00245065	154	2.48109e-06	0.000223525	0.991185	0.999465	-1.88152e-05	0.000228723	0.934767	0.999905
EC	Malawi	g157	1.1.1.86	Ketol-acid reductoisomerase NADP +	56	56	100	0.0338091	NA	NA	NA	NA	NA	NA	NA	1456	0.000221674	0.00100469	384	3.43177e-05	0.000272494	0.900248	0.999465	1.47143e-05	0.000253261	0.953901	0.999905
EC	Malawi	g1573	3.4.19.3	Pyroglutamyl-peptidase I	56	56	100	0.0172414	NA	NA	NA	NA	NA	NA	NA	1457	0.000105559	0.000769015	564	7.94395e-05	0.000476284	0.868158	0.999465	6.51604e-05	0.000451248	0.885765	0.999905
EC	Malawi	g1576	3.4.21.102	C-terminal processing peptidase	55	56	98.2	0.0082276	NA	NA	NA	NA	NA	NA	NA	1458	9.41319e-05	0.000858287	592	-7.95715e-05	0.000289996	0.784834	0.999465	-7.23697e-05	0.000281039	0.797844	0.999905
EC	Malawi	g1577	3.4.21.105	Rhomboid protease	56	56	100	0.0132885	NA	NA	NA	NA	NA	NA	NA	1459	-0.000693134	0.00305008	1688	-5.43277e-05	0.000190145	0.776188	0.999465	-2.61119e-05	0.000196496	0.894816	0.999905
EC	Malawi	g1578	3.4.21.107	Peptidase Do	55	56	98.2	0.0163544	NA	NA	NA	NA	NA	NA	NA	1460	3.3449e-05	0.000535118	709	0.000105407	0.000445218	0.813744	0.999465	0.000130761	0.000436387	0.76569	0.999905
EC	Malawi	g1587	3.4.21.53	Endopeptidase La	56	56	100	0.0235466	NA	NA	NA	NA	NA	NA	NA	1461	-0.00359278	0.00483492	1959	0.000111333	0.000119819	0.356931	0.999465	9.20549e-05	0.000110293	0.407891	0.999905
EC	Malawi	g1592	3.4.21.83	Oligopeptidase B	56	56	100	0.00630048	NA	NA	NA	NA	NA	NA	NA	1462	-0.000395388	0.0010596	1520	3.02893e-05	0.000231761	0.896505	0.999465	0.000107221	0.000230638	0.644031	0.999905
EC	Malawi	g1593	3.4.21.88	Repressor LexA	56	56	100	0.0228758	NA	NA	NA	NA	NA	NA	NA	1463	0.00054046	0.00184903	172	0.000168922	0.000333531	0.614592	0.999465	0.000192239	0.000316526	0.546373	0.999905
EC	Malawi	g1594	3.4.21.89	Signal peptidase I	56	56	100	0.0313396	NA	NA	NA	NA	NA	NA	NA	1464	0.00060775	0.00156905	149	-0.000141636	0.000200024	0.481932	0.999465	-0.000180531	0.000199077	0.36884	0.999905
EC	Malawi	g1595	3.4.21.92	Endopeptidase Clp	56	56	100	0.0315173	NA	NA	NA	NA	NA	NA	NA	1465	-0.000531657	0.0026179	1610	9.87135e-06	0.000331967	0.976387	0.999465	-1.41954e-05	0.000312375	0.963935	0.999905
EC	Malawi	g1602	3.4.22.40	Bleomycin hydrolase	55	56	98.2	0.0122121	NA	NA	NA	NA	NA	NA	NA	1466	-3.43564e-05	0.00118279	965	-8.53495e-05	0.000433417	0.844627	0.999465	-0.0001235	0.000413531	0.766447	0.999905
EC	Malawi	g1608	3.4.23.36	Signal peptidase II	56	56	100	0.0180183	NA	NA	NA	NA	NA	NA	NA	1467	-0.000820397	0.00121871	1750	-3.12209e-05	0.000184456	0.866225	0.999465	-6.6784e-05	0.000168389	0.693347	0.999905
EC	Malawi	g1633	3.4.25.2	HslU--HslV peptidase	54	56	96.4	0.00535228	NA	NA	NA	NA	NA	NA	NA	1468	-0.000106482	0.00124954	1112	2.21974e-05	0.000238478	0.926185	0.999465	5.50708e-06	0.000236789	0.981538	0.999905
EC	Malawi	g1634	3.5.1.1	Asparaginase	56	56	100	0.0146369	NA	NA	NA	NA	NA	NA	NA	1469	-0.0011064	0.00526225	1830	9.20273e-05	0.000285219	0.748203	0.999465	0.000129199	0.000283129	0.650133	0.999905
EC	Malawi	g1635	3.5.1.10	Formyltetrahydrofolate deformylase	54	56	96.4	0.00402183	NA	NA	NA	NA	NA	NA	NA	1470	0.00023972	0.00165079	369	-4.16633e-05	0.000228502	0.856005	0.999465	-3.53754e-05	0.000222367	0.874242	0.999905
EC	Malawi	g1636	3.5.1.100	R)-amidase	56	56	100	0.00361133	NA	NA	NA	NA	NA	NA	NA	1471	-0.000297129	0.00216274	1408	4.13157e-05	0.000159738	0.796891	0.999465	7.74164e-05	0.000158766	0.627955	0.999905
EC	Malawi	g164	1.1.1.94	Glycerol-3-phosphate dehydrogenase NAD P) +	56	56	100	0.0217601	NA	NA	NA	NA	NA	NA	NA	1472	-0.0015619	0.00431762	1896	-6.49459e-05	0.000157404	0.681528	0.999465	-8.14557e-05	0.000147295	0.582719	0.999905
EC	Malawi	g1642	3.5.1.108	UDP-3-O-acyl-N-acetylglucosamine deacetylase	55	56	98.2	0.00879708	NA	NA	NA	NA	NA	NA	NA	1473	-1.1939e-05	0.000989481	905	-2.39707e-05	0.000279422	0.931953	0.999465	-1.5607e-05	0.000272531	0.954561	0.999905
EC	Malawi	g165	1.1.1.95	Phosphoglycerate dehydrogenase	55	56	98.2	0.00915864	NA	NA	NA	NA	NA	NA	NA	1474	0.000217876	0.00207831	389	-8.09063e-05	0.000297869	0.786952	0.999465	-0.000102252	0.000287074	0.723199	0.999905
EC	Malawi	g1651	3.5.1.16	Acetylornithine deacetylase	56	56	100	0.00959344	NA	NA	NA	NA	NA	NA	NA	1475	-0.000523282	0.00161756	1603	4.67006e-05	0.000300047	0.876894	0.999465	2.53633e-05	0.000302279	0.933465	0.999905
EC	Malawi	g1652	3.5.1.18	Succinyl-diaminopimelate desuccinylase	56	56	100	0.0105546	NA	NA	NA	NA	NA	NA	NA	1476	-0.00114626	0.00363227	1839	-0.00013516	0.000259054	0.603981	0.999465	-0.000169871	0.00025639	0.510661	0.999905
EC	Malawi	g1653	3.5.1.19	Nicotinamidase	56	56	100	0.00558168	NA	NA	NA	NA	NA	NA	NA	1477	-0.000311097	0.00189527	1417	0.000318309	0.00026486	0.234684	0.999465	0.000311008	0.000278442	0.269351	0.999905
EC	Malawi	g1654	3.5.1.2	Glutaminase	56	56	100	0.0352097	NA	NA	NA	NA	NA	NA	NA	1478	0.000133968	0.00276153	526	-7.87853e-05	0.0001562	0.616042	0.999465	-7.39687e-05	0.00014725	0.617639	0.999905
EC	Malawi	g1656	3.5.1.24	Choloylglycine hydrolase	56	56	100	0.00571205	NA	NA	NA	NA	NA	NA	NA	1479	-0.00464513	0.00588573	1966	0.000140356	0.000290882	0.631387	0.999465	0.000141263	0.000297353	0.636808	0.999905
EC	Malawi	g1657	3.5.1.25	N-acetylglucosamine-6-phosphate deacetylase	56	56	100	0.0153301	NA	NA	NA	NA	NA	NA	NA	1480	-0.00113207	0.00306559	1837	-3.3967e-06	0.0001819	0.98517	0.999465	3.04301e-05	0.000177668	0.864698	0.999905
EC	Malawi	g1659	3.5.1.28	N-acetylmuramoyl-L-alanine amidase	56	56	100	0.0389178	NA	NA	NA	NA	NA	NA	NA	1481	-0.000357182	0.0032211	1475	2.65402e-05	0.000318228	0.933842	0.999465	5.40263e-05	0.00033324	0.871862	0.999905
EC	Malawi	g166	1.1.2.3	L-lactate dehydrogenase cytochrome)	54	56	96.4	0.00466854	NA	NA	NA	NA	NA	NA	NA	1482	0.000118441	0.00113036	550	5.84773e-05	0.000281975	0.836489	0.999465	7.84115e-05	0.000283532	0.783264	0.999905
EC	Malawi	g1670	3.5.1.5	Urease	55	56	98.2	0.0190539	NA	NA	NA	NA	NA	NA	NA	1483	-0.000221767	0.00134864	1316	-0.000325918	0.000573781	0.572377	0.999465	-0.000372131	0.000546039	0.498694	0.999905
EC	Malawi	g1683	3.5.1.88	Peptide deformylase	56	56	100	0.0444868	NA	NA	NA	NA	NA	NA	NA	1484	-0.000292761	0.00206699	1400	-0.000191127	0.000583724	0.74461	0.999465	-0.000310152	0.000557621	0.58055	0.999905
EC	Malawi	g1697	3.5.2.3	Dihydroorotase	56	56	100	0.0122327	NA	NA	NA	NA	NA	NA	NA	1485	-0.00119147	0.00263397	1847	5.89168e-05	0.000209754	0.779872	0.999465	1.20589e-05	0.000214407	0.955372	0.999905
EC	Malawi	g1699	3.5.2.6	Beta-lactamase	56	56	100	0.0177673	NA	NA	NA	NA	NA	NA	NA	1486	0.000634998	0.00214245	139	-0.000137912	0.000382891	0.720112	0.999465	-4.31109e-05	0.000364175	0.906241	0.999905
EC	Malawi	g17	1.1.1.133	dTDP-4-dehydrorhamnose reductase	56	56	100	0.0111172	NA	NA	NA	NA	NA	NA	NA	1487	-0.00223904	0.0050031	1932	-4.98521e-05	0.000292316	0.865222	0.999465	-5.45183e-05	0.000298692	0.85591	0.999905
EC	Malawi	g1701	3.5.2.9	5-oxoprolinase ATP-hydrolyzing)	56	56	100	0.0059466	NA	NA	NA	NA	NA	NA	NA	1488	-0.000333711	0.00210267	1445	0.000114889	0.000232717	0.623532	0.999465	8.78648e-05	0.000240803	0.716738	0.999905
EC	Malawi	g1712	3.5.3.6	Arginine deiminase	54	56	96.4	0.00297304	NA	NA	NA	NA	NA	NA	NA	1489	-6.29971e-05	0.00461676	1043	-0.000196086	0.000244198	0.425507	0.999465	-0.000263007	0.000251826	0.301322	0.999905
EC	Malawi	g1716	3.5.4.1	Cytosine deaminase	54	56	96.4	0.00611295	NA	NA	NA	NA	NA	NA	NA	1490	0.00052529	0.00184958	176	0.000171185	0.000257904	0.509671	0.999465	0.000196786	0.000267549	0.465462	0.999905
EC	Malawi	g1717	3.5.4.10	IMP cyclohydrolase	56	56	100	0.0164258	NA	NA	NA	NA	NA	NA	NA	1491	0.000340827	0.00156052	288	-0.000148679	0.000205031	0.471489	0.999465	-0.000189601	0.000199074	0.345467	0.999905
EC	Malawi	g1721	3.5.4.16	GTP cyclohydrolase I	56	56	100	0.0194978	NA	NA	NA	NA	NA	NA	NA	1492	-0.000264502	0.00213323	1365	-0.000103194	0.00017058	0.547739	0.999465	-0.000136579	0.000164959	0.411628	0.999905
EC	Malawi	g1722	3.5.4.19	Phosphoribosyl-AMP cyclohydrolase	56	56	100	0.014963	NA	NA	NA	NA	NA	NA	NA	1493	1.18091e-05	0.00313262	763	-9.84899e-05	0.000164197	0.551131	0.999465	-0.00010164	0.00016276	0.535151	0.999905
EC	Malawi	g1723	3.5.4.2	Adenine deaminase	55	56	98.2	0.00998835	NA	NA	NA	NA	NA	NA	NA	1494	-0.00121893	0.0033603	1855	7.39413e-05	0.00029919	0.805738	0.999465	9.11787e-05	0.000292404	0.756471	0.999905
EC	Malawi	g1726	3.5.4.25	GTP cyclohydrolase II	56	56	100	0.0150555	NA	NA	NA	NA	NA	NA	NA	1495	0.00418078	0.0120358	12	-0.000219484	0.000178771	0.224871	0.999465	-0.000221664	0.000177996	0.218814	0.999905
EC	Malawi	g1727	3.5.4.26	Diaminohydroxyphosphoribosylaminopyrimidine deaminase	56	56	100	0.0126159	NA	NA	NA	NA	NA	NA	NA	1496	-0.000758843	0.00494099	1727	-0.000341541	0.000239703	0.159955	0.999465	-0.000337567	0.000236377	0.159485	0.999905
EC	Malawi	g1729	3.5.4.28	S-adenosylhomocysteine deaminase	56	56	100	0.00851222	NA	NA	NA	NA	NA	NA	NA	1497	-0.000681849	0.00300502	1685	-0.00027703	0.000317433	0.38668	0.999465	-0.000301759	0.000305992	0.328801	0.999905
EC	Malawi	g1730	3.5.4.3	Guanine deaminase	55	56	98.2	0.00441339	NA	NA	NA	NA	NA	NA	NA	1498	5.91369e-05	0.00285822	662	-3.20566e-05	0.000233004	0.891085	0.999465	-2.70125e-05	0.000229736	0.906871	0.999905
EC	Malawi	g1731	3.5.4.30	dCTP deaminase dUMP-forming)	56	56	100	0.00897738	NA	NA	NA	NA	NA	NA	NA	1499	0.000204746	0.00123029	406	-9.49579e-05	0.00032552	0.771625	0.999465	-0.00012139	0.000310066	0.697094	0.999905
EC	Malawi	g1732	3.5.4.31	S-methyl-5'-thioadenosine deaminase	56	56	100	0.00824549	NA	NA	NA	NA	NA	NA	NA	1500	-0.00072165	0.00212753	1704	-0.000272491	0.000316597	0.393215	0.999465	-0.000300767	0.000304158	0.327498	0.999905
EC	Malawi	g1734	3.5.4.33	tRNA adenine 34 deaminase	56	56	100	0.0212933	NA	NA	NA	NA	NA	NA	NA	1501	0.000402116	0.000933236	249	-0.000111235	0.000222206	0.618689	0.999465	-0.000129153	0.000212299	0.545707	0.999905
EC	Malawi	g1735	3.5.4.4	Adenosine deaminase	56	56	100	0.00312935	NA	NA	NA	NA	NA	NA	NA	1502	0.000730699	0.00165441	121	-4.53038e-05	0.00014902	0.762287	0.999465	-8.34783e-05	0.000152082	0.585515	0.999905
EC	Malawi	g1738	3.5.4.5	Cytidine deaminase	56	56	100	0.00934171	NA	NA	NA	NA	NA	NA	NA	1503	-0.000210302	0.00153216	1303	-6.29154e-05	0.000178684	0.72613	0.999465	-0.000108907	0.000179296	0.546324	0.999905
EC	Malawi	g1739	3.5.4.9	Methenyltetrahydrofolate cyclohydrolase	56	56	100	0.0202599	NA	NA	NA	NA	NA	NA	NA	1504	0.000366269	0.000840584	268	-6.90819e-05	0.000193642	0.722669	0.999465	-6.5102e-05	0.000189944	0.733229	0.999905
EC	Malawi	g174	1.1.5.3	Glycerol-3-phosphate dehydrogenase	55	56	98.2	0.0151161	NA	NA	NA	NA	NA	NA	NA	1505	-1.96269e-05	0.000579227	927	1.09631e-05	0.000454628	0.98085	0.999465	3.01741e-05	0.000456075	0.947514	0.999905
EC	Malawi	g1743	3.5.99.2	Aminopyrimidine aminohydrolase	56	56	100	0.00938008	NA	NA	NA	NA	NA	NA	NA	1506	-0.000393022	0.000690567	1517	-0.000205397	0.000367185	0.578213	0.999465	-0.000216773	0.000354285	0.543402	0.999905
EC	Malawi	g1747	3.5.99.6	Glucosamine-6-phosphate deaminase	56	56	100	0.026235	NA	NA	NA	NA	NA	NA	NA	1507	0.00314658	0.00751817	19	-0.000270943	0.000184426	0.147603	0.999465	-0.000241055	0.000192311	0.215867	0.999905
EC	Malawi	g1749	3.6.1.1	Inorganic diphosphatase	56	56	100	0.0191299	NA	NA	NA	NA	NA	NA	NA	1508	-0.000293555	0.00108217	1401	-7.46029e-06	0.000249449	0.976251	0.999465	-2.16626e-06	0.000237961	0.992773	0.999905
EC	Malawi	g175	1.1.5.4	Malate dehydrogenase quinone)	54	56	96.4	0.00627126	NA	NA	NA	NA	NA	NA	NA	1509	0.000130369	0.00055538	530	3.07997e-05	0.000278303	0.912288	0.999465	4.04843e-05	0.000278647	0.885067	0.999905
EC	Malawi	g1750	3.6.1.11	Exopolyphosphatase	56	56	100	0.0104463	NA	NA	NA	NA	NA	NA	NA	1510	-0.00220236	0.00966108	1928	-6.66772e-05	0.000281603	0.813726	0.999465	-0.000100202	0.000278734	0.720743	0.999905
EC	Malawi	g1752	3.6.1.13	ADP-ribose diphosphatase	56	56	100	0.0185291	NA	NA	NA	NA	NA	NA	NA	1511	0.000305009	0.0033156	313	0.000278844	0.000316867	0.382758	0.999465	0.000271061	0.000319119	0.399704	0.999905
EC	Malawi	g1757	3.6.1.22	NAD +) diphosphatase	56	56	100	0.00889246	NA	NA	NA	NA	NA	NA	NA	1512	0.000254263	0.00351089	353	0.000112143	0.000163861	0.496663	0.999465	0.000144114	0.000169525	0.39932	0.999905
EC	Malawi	g1758	3.6.1.23	dUTP diphosphatase	56	56	100	0.0243047	NA	NA	NA	NA	NA	NA	NA	1513	-0.000159724	0.00126299	1218	0.000145219	0.00010209	0.160643	0.999465	0.000125859	0.000102101	0.223458	0.999905
EC	Malawi	g1761	3.6.1.27	Undecaprenyl-diphosphate phosphatase	56	56	100	0.0223203	NA	NA	NA	NA	NA	NA	NA	1514	-0.000377236	0.0019319	1499	2.9204e-05	0.000116335	0.802741	0.999465	1.22736e-05	0.000119757	0.91878	0.999905
EC	Malawi	g1764	3.6.1.31	Phosphoribosyl-ATP diphosphatase	56	56	100	0.0157162	NA	NA	NA	NA	NA	NA	NA	1515	-0.00048195	0.0106893	1572	-4.11501e-05	0.00018164	0.821631	0.999465	-6.24681e-05	0.000169737	0.714404	0.999905
EC	Malawi	g1766	3.6.1.40	Guanosine-5'-triphosphate,3'-diphosphate diphosphatase	56	56	100	0.00685765	NA	NA	NA	NA	NA	NA	NA	1516	-0.000211709	0.00198016	1306	0.000133293	0.000247092	0.591797	0.999465	0.000133724	0.000247288	0.591073	0.999905
EC	Malawi	g1770	3.6.1.55	8-oxo-dGTP diphosphatase	56	56	100	0.00562928	NA	NA	NA	NA	NA	NA	NA	1517	0.000441461	0.00197757	226	0.000107966	0.000206354	0.602971	0.999465	0.000137488	0.00020712	0.509862	0.999905
EC	Malawi	g1775	3.6.1.66	XTP/dITP diphosphatase	56	56	100	0.017719	NA	NA	NA	NA	NA	NA	NA	1518	-0.00021214	0.000810558	1308	-0.000102436	0.00022409	0.649419	0.999465	-0.000130606	0.000205742	0.52845	0.999905
EC	Malawi	g1777	3.6.1.7	Acylphosphatase	56	56	100	0.0115025	NA	NA	NA	NA	NA	NA	NA	1519	0.000677394	0.00394175	129	-7.27426e-05	0.00023145	0.754511	0.999465	-0.000142282	0.000222524	0.525482	0.999905
EC	Malawi	g1782	3.6.3.14	H +)-transporting two-sector ATPase	56	56	100	0.0243676	NA	NA	NA	NA	NA	NA	NA	1520	-0.000542679	0.00145981	1619	4.18555e-05	0.000376372	0.911864	0.999465	1.14405e-05	0.000380021	0.976103	0.999905
EC	Malawi	g1785	3.6.3.17	Monosaccharide-transporting ATPase	56	56	100	0.0434889	NA	NA	NA	NA	NA	NA	NA	1521	0.000144585	0.000523029	507	0.000409991	0.000605821	0.501451	0.999465	0.000418719	0.000622692	0.504404	0.999905
EC	Malawi	g1788	3.6.3.2	Magnesium-importing ATPase	56	56	100	0.00694211	NA	NA	NA	NA	NA	NA	NA	1522	-0.000672458	0.00242363	1682	0.000137342	0.000235795	0.56268	0.999465	0.000184344	0.000231792	0.4302	0.999905
EC	Malawi	g1789	3.6.3.20	Glycerol-3-phosphate-transporting ATPase	56	56	100	0.00554671	NA	NA	NA	NA	NA	NA	NA	1523	-0.00076036	0.00303454	1729	8.87784e-05	0.000229471	0.700363	0.999465	7.24984e-05	0.000232591	0.756566	0.999905
EC	Malawi	g179	1.1.99.1	Choline dehydrogenase	56	56	100	0.00448319	NA	NA	NA	NA	NA	NA	NA	1524	5.18229e-05	0.000438095	678	4.81734e-05	0.000247975	0.846696	0.999465	6.983e-05	0.000246336	0.777984	0.999905
EC	Malawi	g1790	3.6.3.21	Polar-amino-acid-transporting ATPase	55	56	98.2	0.00728991	NA	NA	NA	NA	NA	NA	NA	1525	-0.00106954	0.00253865	1825	-0.000359568	0.000379966	0.348202	0.999465	-0.000369568	0.000372089	0.325384	0.999905
EC	Malawi	g1792	3.6.3.24	Nickel-transporting ATPase	56	56	100	0.0332479	NA	NA	NA	NA	NA	NA	NA	1526	0.000175922	0.00148749	459	-0.000374916	0.00053807	0.48893	0.999465	-0.000316319	0.000536117	0.557835	0.999905
EC	Malawi	g1793	3.6.3.25	Sulfate-transporting ATPase	56	56	100	0.0164326	NA	NA	NA	NA	NA	NA	NA	1527	-0.00031444	0.00220359	1420	-0.000295133	0.000335471	0.38289	0.999465	-0.000266511	0.00032099	0.410329	0.999905
EC	Malawi	g1794	3.6.3.27	Phosphate-transporting ATPase	56	56	100	0.00554892	NA	NA	NA	NA	NA	NA	NA	1528	2.88634e-05	0.000118062	721	-7.3556e-05	0.00021257	0.730663	0.999465	-9.41772e-05	0.000217628	0.667061	0.999905
EC	Malawi	g1795	3.6.3.28	Phosphonate-transporting ATPase	56	56	100	0.0146047	NA	NA	NA	NA	NA	NA	NA	1529	5.95378e-05	0.000814975	661	0.000122962	0.000449348	0.785401	0.999465	8.54418e-05	0.000429919	0.843273	0.999905
EC	Malawi	g1797	3.6.3.3	Cadmium-exporting ATPase	56	56	100	0.0141299	NA	NA	NA	NA	NA	NA	NA	1530	0.00206858	0.00794885	27	-6.32036e-05	0.000216889	0.771855	0.999465	-2.74861e-05	0.000220006	0.901077	0.999905
EC	Malawi	g1798	3.6.3.30	Fe 3+)-transporting ATPase	55	56	98.2	0.00521477	NA	NA	NA	NA	NA	NA	NA	1531	-0.000231865	0.00391557	1329	-3.77652e-05	0.000231973	0.871283	0.999465	-7.02065e-05	0.000238565	0.769758	0.999905
EC	Malawi	g1799	3.6.3.31	Polyamine-transporting ATPase	56	56	100	0.0271034	NA	NA	NA	NA	NA	NA	NA	1532	-0.00196166	0.0059365	1923	-2.29613e-05	0.000242144	0.924805	0.999465	-2.76408e-06	0.000229089	0.990421	0.999905
EC	Malawi	g1801	3.6.3.33	Vitamin B12-transporting ATPase	56	56	100	0.00893858	NA	NA	NA	NA	NA	NA	NA	1533	4.36178e-05	0.000897902	697	-0.000123803	0.000269999	0.64841	0.999465	-7.88138e-05	0.000271445	0.77275	0.999905
EC	Malawi	g1802	3.6.3.34	Iron-chelate-transporting ATPase	56	56	100	0.00523021	NA	NA	NA	NA	NA	NA	NA	1534	-0.000381758	0.00333358	1506	5.2676e-05	0.00021463	0.807057	0.999465	5.41918e-05	0.000216825	0.803663	0.999905
EC	Malawi	g1806	3.6.3.4	Cu 2+)-exporting ATPase	56	56	100	0.0162922	NA	NA	NA	NA	NA	NA	NA	1535	-0.000198938	0.00161133	1282	3.40646e-05	0.00025841	0.895613	0.999465	3.87222e-05	0.000256703	0.880705	0.999905
EC	Malawi	g1808	3.6.3.41	Heme-transporting ATPase	55	56	98.2	0.00387873	NA	NA	NA	NA	NA	NA	NA	1536	0.000188667	0.0014722	436	0.000108718	0.000204614	0.597369	0.999465	0.000170308	0.000199255	0.396779	0.999905
EC	Malawi	g1809	3.6.3.42	Beta-glucan-transporting ATPase	56	56	100	0.0061349	NA	NA	NA	NA	NA	NA	NA	1537	-0.00049702	0.00106972	1586	-0.000247257	0.000289226	0.396389	0.999465	-0.000227492	0.000278557	0.417986	0.999905
EC	Malawi	g1811	3.6.3.44	Xenobiotic-transporting ATPase	56	56	100	0.0166957	NA	NA	NA	NA	NA	NA	NA	1538	0.00121346	0.00246815	54	-0.000155706	0.000304939	0.611703	0.999465	-0.000148212	0.000304516	0.628588	0.999905
EC	Malawi	g1812	3.6.3.5	Zinc-exporting ATPase	56	56	100	0.00171458	NA	NA	NA	NA	NA	NA	NA	1539	-0.00050788	0.00194022	1597	5.84632e-05	0.000133062	0.662148	0.999465	5.04845e-05	0.000137048	0.714152	0.999905
EC	Malawi	g1817	3.6.3.8	Calcium-transporting ATPase	55	56	98.2	0.00354724	NA	NA	NA	NA	NA	NA	NA	1540	-0.00133731	0.00373506	1877	-7.74733e-05	0.00023052	0.738112	0.999465	-9.05959e-05	0.000241965	0.709677	0.999905
EC	Malawi	g1818	3.6.4.12	DNA helicase	56	56	100	0.18985	NA	NA	NA	NA	NA	NA	NA	1541	-0.000769668	0.00343805	1732	0.000191799	0.000312337	0.541744	0.999465	0.000159668	0.000308189	0.606685	0.999905
EC	Malawi	g1819	3.6.4.13	RNA helicase	56	56	100	0.0404769	NA	NA	NA	NA	NA	NA	NA	1542	-0.000731444	0.00312312	1713	-7.63989e-05	0.000324705	0.814876	0.999465	-4.1153e-05	0.00034039	0.904255	0.999905
EC	Malawi	g1822	3.6.5.n1	Elongation factor 4	56	56	100	0.0141312	NA	NA	NA	NA	NA	NA	NA	1543	0.000327976	0.00862356	297	-5.24161e-05	0.000155453	0.737286	0.999465	-6.98216e-05	0.000150904	0.645594	0.999905
EC	Malawi	g1841	4.1.1.11	Aspartate 1-decarboxylase	56	56	100	0.00670602	NA	NA	NA	NA	NA	NA	NA	1544	-4.95698e-05	0.00084354	1009	2.93832e-05	0.0002607	0.910679	0.999465	1.20826e-05	0.000257217	0.962721	0.999905
EC	Malawi	g1845	4.1.1.17	Ornithine decarboxylase	54	56	96.4	0.0120387	NA	NA	NA	NA	NA	NA	NA	1545	7.30357e-05	0.000821554	632	6.62012e-05	0.000409638	0.872217	0.999465	9.09208e-05	0.000417394	0.828449	0.999905
EC	Malawi	g1846	4.1.1.18	Lysine decarboxylase	55	56	98.2	0.0107583	NA	NA	NA	NA	NA	NA	NA	1546	0.000103066	0.000482863	572	0.000230825	0.000397193	0.563563	0.999465	0.000263206	0.000393448	0.50659	0.999905
EC	Malawi	g1847	4.1.1.19	Arginine decarboxylase	55	56	98.2	0.0136798	NA	NA	NA	NA	NA	NA	NA	1547	-0.000646872	0.0012647	1672	6.8492e-05	0.000382221	0.858455	0.999465	6.94818e-05	0.000376722	0.854416	0.999905
EC	Malawi	g1849	4.1.1.20	Diaminopimelate decarboxylase	56	56	100	0.0180666	NA	NA	NA	NA	NA	NA	NA	1548	-0.00146838	0.00318515	1888	-0.000116265	0.000133803	0.388732	0.999465	-0.000102928	0.000132366	0.440469	0.999905
EC	Malawi	g1850	4.1.1.21	Phosphoribosylaminoimidazole carboxylase	56	56	100	0.00144589	NA	NA	NA	NA	NA	NA	NA	1549	-9.85517e-05	0.000885298	1099	-1.79518e-06	0.000122674	0.988378	0.999465	-7.4641e-06	0.000122247	0.951557	0.999905
EC	Malawi	g1852	4.1.1.23	Orotidine-5'-phosphate decarboxylase	56	56	100	0.0255058	NA	NA	NA	NA	NA	NA	NA	1550	3.07377e-05	0.00288212	712	-4.39018e-05	0.000241336	0.856334	0.999465	-5.87891e-05	0.000223023	0.793171	0.999905
EC	Malawi	g1855	4.1.1.31	Phosphoenolpyruvate carboxylase	56	56	100	0.019679	NA	NA	NA	NA	NA	NA	NA	1551	0.00026622	0.00118401	345	9.26605e-05	0.000305994	0.763192	0.999465	9.89438e-05	0.00030143	0.744095	0.999905
EC	Malawi	g1858	4.1.1.36	Phosphopantothenoylcysteine decarboxylase	56	56	100	0.0162696	NA	NA	NA	NA	NA	NA	NA	1552	-0.000522688	0.00210627	1602	-0.0001359	0.00016711	0.419651	0.999465	-0.000143089	0.000159085	0.372725	0.999905
EC	Malawi	g1859	4.1.1.37	Uroporphyrinogen decarboxylase	56	56	100	0.00694854	NA	NA	NA	NA	NA	NA	NA	1553	0.000648046	0.00177203	135	0.000120281	0.00023785	0.615126	0.999465	0.000128542	0.000242994	0.599152	0.999905
EC	Malawi	g1865	4.1.1.48	Indole-3-glycerol-phosphate synthase	56	56	100	0.0121033	NA	NA	NA	NA	NA	NA	NA	1554	-0.00103561	0.00528094	1819	-0.000154666	0.000130738	0.241983	0.999465	-0.000181451	0.000136519	0.189838	0.999905
EC	Malawi	g1866	4.1.1.49	Phosphoenolpyruvate carboxykinase ATP)	56	56	100	0.0112409	NA	NA	NA	NA	NA	NA	NA	1555	0.00063814	0.00168619	138	-6.45671e-05	0.000302895	0.832	0.999465	-7.35321e-05	0.000294663	0.803961	0.999905
EC	Malawi	g1867	4.1.1.5	Acetolactate decarboxylase	54	56	96.4	0.010537	NA	NA	NA	NA	NA	NA	NA	1556	0.000294178	0.0052386	321	-0.000201953	0.00041645	0.62968	0.999465	-0.00023212	0.000402011	0.566262	0.999905
EC	Malawi	g1868	4.1.1.50	Adenosylmethionine decarboxylase	55	56	98.2	0.00710178	NA	NA	NA	NA	NA	NA	NA	1557	0.00257418	0.00387159	23	0.00023654	0.000276909	0.396758	0.999465	0.000217498	0.000286766	0.451742	0.999905
EC	Malawi	g1874	4.1.1.65	Phosphatidylserine decarboxylase	55	56	98.2	0.00873312	NA	NA	NA	NA	NA	NA	NA	1558	0.00112765	0.00306595	63	0.000128611	0.000259088	0.621628	0.999465	0.000131897	0.000259644	0.613692	0.999905
EC	Malawi	g1886	4.1.1.83	4-hydroxyphenylacetate decarboxylase	55	56	98.2	0.00741299	NA	NA	NA	NA	NA	NA	NA	1559	8.97914e-05	0.00089433	599	-1.67442e-05	0.000309441	0.957046	0.999465	-8.47008e-06	0.000304628	0.977929	0.999905
EC	Malawi	g1895	4.1.2.13	Fructose-bisphosphate aldolase	56	56	100	0.0233766	NA	NA	NA	NA	NA	NA	NA	1560	0.000115169	0.00333784	552	0.00012815	0.000162768	0.434539	0.999465	0.000102511	0.000162662	0.531428	0.999905
EC	Malawi	g1903	4.1.2.25	Dihydroneopterin aldolase	56	56	100	0.0168139	NA	NA	NA	NA	NA	NA	NA	1561	-2.99866e-06	0.00111944	878	-7.41655e-05	0.0002	0.712217	0.999465	-0.000131669	0.000190409	0.492447	0.999905
EC	Malawi	g1906	4.1.2.4	Deoxyribose-phosphate aldolase	56	56	100	0.011868	NA	NA	NA	NA	NA	NA	NA	1562	-8.77995e-05	0.00154315	1085	-2.0536e-05	0.000221994	0.926637	0.999465	-3.76607e-05	0.000223335	0.866769	0.999905
EC	Malawi	g1907	4.1.2.40	Tagatose-bisphosphate aldolase	56	56	100	0.0163545	NA	NA	NA	NA	NA	NA	NA	1563	-0.000409821	0.00288097	1526	0.000190608	0.000418418	0.650544	0.999465	0.000200593	0.000428239	0.641524	0.999905
EC	Malawi	g1910	4.1.2.48	Low-specificity L-threonine aldolase	54	56	96.4	0.00512947	NA	NA	NA	NA	NA	NA	NA	1564	-0.000520914	0.0027518	1601	4.23759e-05	0.000250887	0.866503	0.999465	8.89908e-05	0.000234388	0.705796	0.999905
EC	Malawi	g1912	4.1.2.5	L-threonine aldolase	54	56	96.4	0.0040222	NA	NA	NA	NA	NA	NA	NA	1565	-0.000274318	0.00162373	1377	0.000135612	0.000232941	0.562874	0.999465	0.000159734	0.000237892	0.505021	0.999905
EC	Malawi	g1913	4.1.2.50	6-carboxytetrahydropterin synthase	56	56	100	0.00633452	NA	NA	NA	NA	NA	NA	NA	1566	0.000470692	0.00235367	202	-9.89633e-05	0.000205318	0.631754	0.999465	-0.000118903	0.000207105	0.568462	0.999905
EC	Malawi	g1924	4.1.3.27	Anthranilate synthase	56	56	100	0.0185077	NA	NA	NA	NA	NA	NA	NA	1567	0.000845747	0.00546226	102	0.000151399	0.000221859	0.497897	0.999465	0.000148303	0.000209449	0.482194	0.999905
EC	Malawi	g1925	4.1.3.3	N-acetylneuraminate lyase	56	56	100	0.00664195	NA	NA	NA	NA	NA	NA	NA	1568	-0.00026206	0.00326896	1364	0.00010181	0.000255081	0.691372	0.999465	0.000125401	0.000241509	0.605884	0.999905
EC	Malawi	g1929	4.1.3.36	1,4-dihydroxy-2-naphthoyl-CoA synthase	56	56	100	0.00765538	NA	NA	NA	NA	NA	NA	NA	1569	9.75126e-05	0.00180193	585	-8.64088e-05	0.000211168	0.684015	0.999465	-9.83472e-05	0.000210359	0.642158	0.999905
EC	Malawi	g1930	4.1.3.38	Aminodeoxychorismate lyase	55	56	98.2	0.00314924	NA	NA	NA	NA	NA	NA	NA	1570	-3.50034e-05	0.00117189	967	0.000175304	0.000170802	0.309297	0.999465	0.000214706	0.00016481	0.198631	0.999905
EC	Malawi	g1934	4.1.3.6	Citrate pro-3S)-lyase	55	56	98.2	0.00814535	NA	NA	NA	NA	NA	NA	NA	1571	0.00312618	0.00563395	20	0.00014054	0.000280288	0.618119	0.999465	0.000138701	0.000291133	0.635852	0.999905
EC	Malawi	g1937	4.1.99.12	3,4-dihydroxy-2-butanone-4-phosphate synthase	56	56	100	0.0171792	NA	NA	NA	NA	NA	NA	NA	1572	-0.00137953	0.00324689	1885	-0.000190363	0.000168484	0.263529	0.999465	-0.00017595	0.000169649	0.304659	0.999905
EC	Malawi	g1939	4.1.99.17	Phosphomethylpyrimidine synthase	56	56	100	0.0185745	NA	NA	NA	NA	NA	NA	NA	1573	0.000444045	0.0053614	222	7.02617e-06	0.000187538	0.970252	0.999465	1.90337e-05	0.000187748	0.919655	0.999905
EC	Malawi	g1943	4.1.99.22	NO NAME	56	56	100	0.00475824	NA	NA	NA	NA	NA	NA	NA	1574	0.000413129	0.00283684	241	0.000107263	0.000179863	0.553426	0.999465	9.84119e-05	0.000185751	0.598592	0.999905
EC	Malawi	g1946	4.2.1.1	Carbonate dehydratase	56	56	100	0.0171737	NA	NA	NA	NA	NA	NA	NA	1575	0.000420991	0.00171772	234	-7.83674e-05	0.000228962	0.733474	0.999465	-8.94551e-05	0.000224725	0.692277	0.999905
EC	Malawi	g1947	4.2.1.10	3-dehydroquinate dehydratase	56	56	100	0.017136	NA	NA	NA	NA	NA	NA	NA	1576	-0.000701816	0.00298201	1693	-4.4412e-05	0.000150641	0.769262	0.999465	-7.71399e-05	0.00014208	0.589587	0.999905
EC	Malawi	g1953	4.2.1.11	Phosphopyruvate hydratase	56	56	100	0.0236558	NA	NA	NA	NA	NA	NA	NA	1577	-0.00221304	0.0047707	1930	-0.000104177	0.00018717	0.580107	0.999465	-0.000124937	0.000187846	0.509039	0.999905
EC	Malawi	g1955	4.2.1.113	o-succinylbenzoate synthase	56	56	100	0.00500008	NA	NA	NA	NA	NA	NA	NA	1578	-0.000208066	0.00773	1298	-1.87084e-05	0.000183466	0.919157	0.999465	-4.32238e-05	0.000187896	0.818999	0.999905
EC	Malawi	g196	1.11.1.15	Peroxiredoxin	56	56	100	0.0402037	NA	NA	NA	NA	NA	NA	NA	1579	0.00174731	0.00446811	34	3.79633e-05	0.000184871	0.83807	0.999465	3.45693e-05	0.000194634	0.859745	0.999905
EC	Malawi	g1961	4.2.1.126	N-acetylmuramic acid 6-phosphate etherase	56	56	100	0.00716411	NA	NA	NA	NA	NA	NA	NA	1580	-0.000175507	0.00142167	1241	-2.40068e-05	0.000257814	0.926155	0.999465	-2.79222e-06	0.000243039	0.990879	0.999905
EC	Malawi	g1965	4.2.1.136	ADP-dependent NAD P)H-hydrate dehydratase	56	56	100	0.0164914	NA	NA	NA	NA	NA	NA	NA	1581	-4.27598e-05	0.00139976	988	-0.00016718	0.000193981	0.392589	0.999465	-0.000189038	0.000185418	0.312861	0.999905
EC	Malawi	g1973	4.2.1.17	Enoyl-CoA hydratase	56	56	100	0.00831547	NA	NA	NA	NA	NA	NA	NA	1582	-0.000326149	0.000933645	1438	0.00021925	0.000261008	0.404604	0.999465	0.000191455	0.000241423	0.43151	0.999905
EC	Malawi	g1976	4.2.1.19	Imidazoleglycerol-phosphate dehydratase	56	56	100	0.0158786	NA	NA	NA	NA	NA	NA	NA	1583	-0.000993256	0.00304424	1802	-3.12569e-05	0.000170664	0.855367	0.999465	-4.18884e-05	0.000165991	0.801803	0.999905
EC	Malawi	g1977	4.2.1.2	Fumarate hydratase	56	56	100	0.0247595	NA	NA	NA	NA	NA	NA	NA	1584	-0.000364028	0.0010056	1484	3.92858e-05	0.000368491	0.915491	0.999465	6.23068e-05	0.000361513	0.863858	0.999905
EC	Malawi	g1978	4.2.1.20	Tryptophan synthase	56	56	100	0.0327318	NA	NA	NA	NA	NA	NA	NA	1585	0.00100875	0.00508369	80	-0.000154083	0.000188665	0.417687	0.999465	-0.000173468	0.000194488	0.376708	0.999905
EC	Malawi	g1980	4.2.1.24	Porphobilinogen synthase	56	56	100	0.00816189	NA	NA	NA	NA	NA	NA	NA	1586	0.000370323	0.000931763	267	0.00012899	0.00025259	0.611664	0.999465	0.000136478	0.000258569	0.599959	0.999905
EC	Malawi	g1983	4.2.1.3	Aconitate hydratase	56	56	100	0.019662	NA	NA	NA	NA	NA	NA	NA	1587	0.000358552	0.002277	276	0.0001146	0.000270613	0.673627	0.999465	0.000155916	0.00027724	0.576367	0.999905
EC	Malawi	g1986	4.2.1.33	3-isopropylmalate dehydratase	56	56	100	0.0398003	NA	NA	NA	NA	NA	NA	NA	1588	-0.00231369	0.00475527	1935	3.80273e-05	0.000192593	0.844218	0.999465	1.5239e-06	0.000193082	0.993734	0.999905
EC	Malawi	g1992	4.2.1.42	Galactarate dehydratase	54	56	96.4	0.0143831	NA	NA	NA	NA	NA	NA	NA	1589	-0.000533588	0.00195564	1613	0.000103816	0.000474368	0.827592	0.999465	0.000137884	0.000475966	0.77325	0.999905
EC	Malawi	g1995	4.2.1.46	dTDP-glucose 4,6-dehydratase	56	56	100	0.0270638	NA	NA	NA	NA	NA	NA	NA	1590	-0.00206219	0.00490576	1925	0.00016706	0.000169578	0.328944	0.999465	0.000170936	0.000170292	0.320316	0.999905
EC	Malawi	g1998	4.2.1.51	Prephenate dehydratase	56	56	100	0.0207983	NA	NA	NA	NA	NA	NA	NA	1591	-5.92214e-05	0.00070065	1030	-0.000204207	0.000299405	0.498127	0.999465	-0.000191458	0.000287879	0.509066	0.999905
EC	Malawi	g2	ungrouped	ungrouped	56	56	100	71.8278	NA	NA	NA	NA	NA	NA	NA	1592	-0.00101017	0.00324359	1807	-0.00147321	0.00394917	0.710577	0.999465	-0.000342145	0.00373724	0.927421	0.999905
EC	Malawi	g200	1.11.1.6	Catalase	56	56	100	0.00734338	NA	NA	NA	NA	NA	NA	NA	1593	-2.7111e-05	0.000898285	951	-5.46479e-05	0.00024821	0.82657	0.999465	-3.93258e-05	0.000238253	0.869563	0.999905
EC	Malawi	g2000	4.2.1.53	Oleate hydratase	54	56	96.4	0.00440337	NA	NA	NA	NA	NA	NA	NA	1594	-0.00177423	0.0053488	1916	5.07472e-05	0.000265553	0.849164	0.999465	1.58468e-05	0.000259516	0.951553	0.999905
EC	Malawi	g2002	4.2.1.59	3-hydroxyacyl-[acyl-carrier-protein] dehydratase	56	56	100	0.0139262	NA	NA	NA	NA	NA	NA	NA	1595	-0.000794499	0.00285752	1740	-0.000155857	0.000199551	0.438191	0.999465	-0.000178824	0.000200196	0.376005	0.999905
EC	Malawi	g2006	4.2.1.70	Pseudouridylate synthase	56	56	100	0.0133482	NA	NA	NA	NA	NA	NA	NA	1596	0.000232418	0.00206371	377	8.63384e-05	0.00041547	0.83616	0.999465	0.000115474	0.000419554	0.784274	0.999905
EC	Malawi	g2010	4.2.1.8	Mannonate dehydratase	54	56	96.4	0.00911935	NA	NA	NA	NA	NA	NA	NA	1597	5.70682e-05	0.00084261	668	-6.64977e-05	0.000339631	0.845506	0.999465	-4.69376e-05	0.000321327	0.88445	0.999905
EC	Malawi	g2017	4.2.1.9	Dihydroxy-acid dehydratase	56	56	100	0.0277357	NA	NA	NA	NA	NA	NA	NA	1598	-0.000319588	0.00188262	1425	-3.85195e-05	0.000180572	0.831882	0.999465	-6.24226e-05	0.000180183	0.730466	0.999905
EC	Malawi	g2039	4.2.3.1	Threonine synthase	56	56	100	0.0160395	NA	NA	NA	NA	NA	NA	NA	1599	-0.00128717	0.00434831	1869	-4.54959e-05	0.00016004	0.777284	0.999465	-5.01291e-05	0.000160869	0.756629	0.999905
EC	Malawi	g2042	4.2.3.4	3-dehydroquinate synthase	56	56	100	0.0184115	NA	NA	NA	NA	NA	NA	NA	1600	0.000385301	0.00282892	258	-7.07221e-05	0.000135371	0.603506	0.999465	-6.30918e-05	0.000136954	0.647026	0.999905
EC	Malawi	g2043	4.2.3.5	Chorismate synthase	56	56	100	0.0165323	NA	NA	NA	NA	NA	NA	NA	1601	0.000135588	0.00433426	523	-3.50624e-05	0.000130889	0.789812	0.999465	-5.31693e-05	0.00012443	0.670993	0.999905
EC	Malawi	g2044	4.2.99.18	DNA- apurinic or apyrimidinic site) lyase	56	56	100	0.0291904	NA	NA	NA	NA	NA	NA	NA	1602	-0.000232899	0.00259225	1331	2.44604e-05	0.000214696	0.909716	0.999465	1.18993e-06	0.000207932	0.995457	0.999905
EC	Malawi	g2045	4.2.99.20	2-succinyl-6-hydroxy-2,4-cyclohexadiene-1-carboxylate synthase	56	56	100	0.0041401	NA	NA	NA	NA	NA	NA	NA	1603	0.000773043	0.00133513	113	8.16017e-05	0.000197601	0.68127	0.999465	8.10848e-05	0.000203338	0.691761	0.999905
EC	Malawi	g2047	4.3.1.1	Aspartate ammonia-lyase	56	56	100	0.0166333	NA	NA	NA	NA	NA	NA	NA	1604	-0.00125661	0.00225417	1864	-9.07247e-05	0.000208473	0.665161	0.999465	-7.4832e-05	0.000207515	0.719909	0.999905
EC	Malawi	g2050	4.3.1.15	Diaminopropionate ammonia-lyase	55	56	98.2	0.00420426	NA	NA	NA	NA	NA	NA	NA	1605	-0.000751106	0.00195485	1722	5.32118e-05	0.000229059	0.817179	0.999465	7.91466e-05	0.00022913	0.731226	0.999905
EC	Malawi	g2051	4.3.1.17	L-serine ammonia-lyase	56	56	100	0.0291626	NA	NA	NA	NA	NA	NA	NA	1606	-0.000258806	0.00169447	1360	-1.6226e-05	0.000255918	0.94968	0.999465	1.47426e-05	0.000265671	0.955968	0.999905
EC	Malawi	g2053	4.3.1.19	Threonine ammonia-lyase	56	56	100	0.012883	NA	NA	NA	NA	NA	NA	NA	1607	0.000296033	0.0042197	319	7.69301e-05	0.000265575	0.773175	0.999465	3.40402e-05	0.000271265	0.900641	0.999905
EC	Malawi	g2061	4.3.2.1	Argininosuccinate lyase	56	56	100	0.0186349	NA	NA	NA	NA	NA	NA	NA	1608	-0.000556753	0.00430845	1626	-7.45134e-05	0.000144072	0.607133	0.999465	-9.46119e-05	0.000138311	0.4971	0.999905
EC	Malawi	g2062	4.3.2.10	NO NAME	56	56	100	0.0272568	NA	NA	NA	NA	NA	NA	NA	1609	-0.00122164	0.00442606	1856	-0.000152732	0.000258025	0.55637	0.999465	-0.00016539	0.000254203	0.518271	0.999905
EC	Malawi	g2063	4.3.2.2	Adenylosuccinate lyase	56	56	100	0.0150862	NA	NA	NA	NA	NA	NA	NA	1610	0.00103975	0.00317315	74	-0.000113232	0.000232963	0.628898	0.999465	-0.000159803	0.000235362	0.50029	0.999905
EC	Malawi	g2067	4.3.3.6	Pyridoxal 5'-phosphate synthase glutamine hydrolyzing)	56	56	100	0.019615	NA	NA	NA	NA	NA	NA	NA	1611	0.000566064	0.0030402	165	-0.000157297	0.000438833	0.721409	0.999465	-0.000202776	0.000407474	0.620918	0.999905
EC	Malawi	g2068	4.3.3.7	4-hydroxy-tetrahydrodipicolinate synthase	56	56	100	0.0187424	NA	NA	NA	NA	NA	NA	NA	1612	-0.000363288	0.000976175	1481	3.24412e-06	0.00016931	0.984783	0.999465	-1.49244e-05	0.000158848	0.925521	0.999905
EC	Malawi	g2070	4.3.99.3	7-carboxy-7-deazaguanine synthase	56	56	100	0.0068047	NA	NA	NA	NA	NA	NA	NA	1613	0.000164497	0.00208194	473	-6.73333e-05	0.000200684	0.738533	0.999465	-8.02667e-05	0.000201177	0.691602	0.999905
EC	Malawi	g2076	4.4.1.16	Selenocysteine lyase	54	56	96.4	0.00178353	NA	NA	NA	NA	NA	NA	NA	1614	-8.131e-05	0.00133753	1078	-4.67214e-05	0.00014616	0.750459	0.999465	-5.25615e-05	0.000151263	0.729686	0.999905
EC	Malawi	g2080	4.4.1.21	S-ribosylhomocysteine lyase	56	56	100	0.0162234	NA	NA	NA	NA	NA	NA	NA	1615	-0.000244608	0.000923212	1345	-2.17969e-05	0.000263928	0.934486	0.999465	-4.97474e-05	0.000235487	0.833548	0.999905
EC	Malawi	g2087	4.4.1.5	Lactoylglutathione lyase	54	56	96.4	0.0046949	NA	NA	NA	NA	NA	NA	NA	1616	-7.023e-05	0.000696128	1059	-4.69235e-05	0.000233327	0.841371	0.999465	-3.88253e-05	0.000214345	0.856994	0.999905
EC	Malawi	g2088	4.4.1.8	Cystathionine beta-lyase	56	56	100	0.0193896	NA	NA	NA	NA	NA	NA	NA	1617	-0.000540157	0.00612532	1617	-2.66284e-05	0.000268553	0.921382	0.999465	-2.58343e-05	0.000273558	0.925139	0.999905
EC	Malawi	g2090	4.6.1.1	Adenylate cyclase	56	56	100	0.00981035	NA	NA	NA	NA	NA	NA	NA	1618	-0.000349379	0.00230148	1465	3.23026e-05	0.000222643	0.885182	0.999465	7.2112e-05	0.000222168	0.74685	0.999905
EC	Malawi	g2091	4.6.1.12	2-C-methyl-D-erythritol 2,4-cyclodiphosphate synthase	56	56	100	0.0159232	NA	NA	NA	NA	NA	NA	NA	1619	0.000659611	0.003289	130	2.34251e-05	0.000164504	0.887296	0.999465	8.77073e-06	0.000162552	0.957185	0.999905
EC	Malawi	g2093	4.6.1.17	NO NAME	56	56	100	0.00433787	NA	NA	NA	NA	NA	NA	NA	1620	5.60458e-05	0.00168955	672	9.44099e-05	0.000176501	0.594917	0.999465	7.65483e-05	0.000182544	0.676763	0.999905
EC	Malawi	g2095	4.99.1.1	Ferrochelatase	56	56	100	0.00625166	NA	NA	NA	NA	NA	NA	NA	1621	-0.00018975	0.00216428	1267	0.000148745	0.000189781	0.436599	0.999465	0.000107098	0.00019389	0.583162	0.999905
EC	Malawi	g21	1.1.1.14	L-iditol 2-dehydrogenase	54	56	96.4	0.0100052	NA	NA	NA	NA	NA	NA	NA	1622	0.00108249	0.00309076	70	0.000200046	0.000380683	0.601392	0.999465	0.000205129	0.000390446	0.601648	0.999905
EC	Malawi	g2101	5.1.1.1	Alanine racemase	56	56	100	0.0262824	NA	NA	NA	NA	NA	NA	NA	1623	0.000408978	0.00196042	242	2.82869e-05	0.000128175	0.826167	0.999465	4.39198e-05	0.000132853	0.742335	0.999905
EC	Malawi	g2107	5.1.1.3	Glutamate racemase	56	56	100	0.0200721	NA	NA	NA	NA	NA	NA	NA	1624	-0.000179647	0.00231576	1249	-3.42642e-05	0.000146426	0.815867	0.999465	-6.87271e-05	0.000135172	0.613379	0.999905
EC	Malawi	g2109	5.1.1.7	Diaminopimelate epimerase	56	56	100	0.0159926	NA	NA	NA	NA	NA	NA	NA	1625	-0.00358992	0.00664867	1958	-1.48973e-05	0.000148724	0.920582	0.999465	-1.42574e-05	0.000148559	0.923927	0.999905
EC	Malawi	g211	1.12.99.6	Hydrogenase acceptor)	54	56	96.4	0.0181612	NA	NA	NA	NA	NA	NA	NA	1626	7.56165e-05	0.000712582	629	0.000121402	0.00049284	0.806359	0.999465	0.000170799	0.000492089	0.729981	0.999905
EC	Malawi	g2115	5.1.3.1	Ribulose-phosphate 3-epimerase	56	56	100	0.023043	NA	NA	NA	NA	NA	NA	NA	1627	-0.000435182	0.00322536	1541	3.42017e-05	0.000128704	0.791452	0.999465	1.08197e-05	0.000133588	0.935771	0.999905
EC	Malawi	g2119	5.1.3.13	dTDP-4-dehydrorhamnose 3,5-epimerase	56	56	100	0.00974033	NA	NA	NA	NA	NA	NA	NA	1628	-0.00249728	0.00423296	1940	-0.000254728	0.000335186	0.450583	0.999465	-0.000295122	0.000333697	0.380713	0.999905
EC	Malawi	g2120	5.1.3.14	UDP-N-acetylglucosamine 2-epimerase non-hydrolyzing)	56	56	100	0.0121021	NA	NA	NA	NA	NA	NA	NA	1629	-0.000766183	0.00231041	1731	-0.000122785	0.000273076	0.654771	0.999465	-0.000138479	0.000265522	0.604296	0.999905
EC	Malawi	g2121	5.1.3.15	Glucose-6-phosphate 1-epimerase	55	56	98.2	0.0109817	NA	NA	NA	NA	NA	NA	NA	1630	0.000173529	0.00167545	465	2.6124e-05	0.000308097	0.932741	0.999465	5.48139e-05	0.000303324	0.857325	0.999905
EC	Malawi	g2122	5.1.3.2	UDP-glucose 4-epimerase	56	56	100	0.0160096	NA	NA	NA	NA	NA	NA	NA	1631	-0.00241972	0.00405737	1939	-0.000136885	0.000225301	0.546023	0.999465	-0.000108883	0.000236282	0.646928	0.999905
EC	Malawi	g2123	5.1.3.20	ADP-glyceromanno-heptose 6-epimerase	55	56	98.2	0.00611023	NA	NA	NA	NA	NA	NA	NA	1632	0.000204421	0.00148235	407	0.000102476	0.000239571	0.670534	0.999465	9.59698e-05	0.000244796	0.696695	0.999905
EC	Malawi	g2130	5.1.3.3	Aldose 1-epimerase	56	56	100	0.0224819	NA	NA	NA	NA	NA	NA	NA	1633	0.0157258	0.0326478	3	-0.000455015	0.000198263	0.0256448	0.999465	-0.000427715	0.000205667	0.042705	0.999905
EC	Malawi	g2134	5.1.3.4	L-ribulose-5-phosphate 4-epimerase	55	56	98.2	0.0164293	NA	NA	NA	NA	NA	NA	NA	1634	0.000284397	0.00232316	332	0.000445572	0.000364017	0.226251	0.999465	0.000481944	0.000370296	0.199049	0.999905
EC	Malawi	g2140	5.1.3.9	N-acylglucosamine-6-phosphate 2-epimerase	56	56	100	0.0180477	NA	NA	NA	NA	NA	NA	NA	1635	-0.000465316	0.00140465	1564	-0.000123326	0.000352266	0.72763	0.999465	-8.07792e-05	0.000339957	0.81315	0.999905
EC	Malawi	g2145	5.1.99.6	NAD P)H-hydrate epimerase	56	56	100	0.0136618	NA	NA	NA	NA	NA	NA	NA	1636	-0.000607201	0.0046631	1654	-0.000191635	0.000177965	0.286349	0.999465	-0.000190698	0.000179928	0.294303	0.999905
EC	Malawi	g2151	5.2.1.8	Peptidylprolyl isomerase	56	56	100	0.119834	NA	NA	NA	NA	NA	NA	NA	1637	0.000447128	0.00304481	220	4.05404e-05	0.000175994	0.81869	0.999465	4.3703e-05	0.000184894	0.814113	0.999905
EC	Malawi	g2152	5.3.1.1	Triose-phosphate isomerase	56	56	100	0.0207666	NA	NA	NA	NA	NA	NA	NA	1638	-0.000324082	0.00140595	1433	-2.00078e-05	0.000137395	0.884762	0.999465	-3.5397e-05	0.000132745	0.790833	0.999905
EC	Malawi	g2153	5.3.1.12	Glucuronate isomerase	54	56	96.4	0.00956673	NA	NA	NA	NA	NA	NA	NA	1639	-0.000563223	0.00378044	1631	0.000151906	0.000282133	0.5925	0.999465	0.000168999	0.000287379	0.559132	0.999905
EC	Malawi	g2157	5.3.1.16	isomerase	56	56	100	0.015632	NA	NA	NA	NA	NA	NA	NA	1640	-9.00432e-05	0.00282616	1088	-4.95238e-05	0.000160841	0.759339	0.999465	-7.90592e-05	0.000152862	0.607302	0.999905
EC	Malawi	g2161	5.3.1.24	Phosphoribosylanthranilate isomerase	56	56	100	0.0091485	NA	NA	NA	NA	NA	NA	NA	1641	-0.000348889	0.00132493	1464	-0.000173144	0.000223984	0.442883	0.999465	-0.000222438	0.000225463	0.328598	0.999905
EC	Malawi	g2165	5.3.1.28	D-sedoheptulose 7-phosphate isomerase	56	56	100	0.00743899	NA	NA	NA	NA	NA	NA	NA	1642	0.000442292	0.00195181	225	6.06985e-05	0.000265932	0.820315	0.999465	5.09331e-05	0.000267762	0.849909	0.999905
EC	Malawi	g2172	5.3.1.5	Xylose isomerase	54	56	96.4	0.0127828	NA	NA	NA	NA	NA	NA	NA	1643	-0.000776792	0.00195552	1734	-0.000128121	0.000288143	0.658354	0.999465	-0.000115669	0.000301144	0.702533	0.999905
EC	Malawi	g2173	5.3.1.6	Ribose-5-phosphate isomerase	56	56	100	0.0249835	NA	NA	NA	NA	NA	NA	NA	1644	-5.02064e-05	0.00354877	1010	2.59167e-05	0.000212763	0.903502	0.999465	3.57174e-05	0.000204046	0.861751	0.999905
EC	Malawi	g2174	5.3.1.8	Mannose-6-phosphate isomerase	56	56	100	0.00670596	NA	NA	NA	NA	NA	NA	NA	1645	-0.000386833	0.00246395	1512	0.00012796	0.000209995	0.544848	0.999465	0.000161724	0.000216382	0.458323	0.999905
EC	Malawi	g2175	5.3.1.9	Glucose-6-phosphate isomerase	56	56	100	0.0234062	NA	NA	NA	NA	NA	NA	NA	1646	-0.000340578	0.00124126	1455	-4.71355e-06	0.000151764	0.975338	0.999465	-3.67798e-05	0.000146342	0.802591	0.999905
EC	Malawi	g2185	5.3.3.2	Isopentenyl-diphosphate Delta-isomerase	56	56	100	0.0071553	NA	NA	NA	NA	NA	NA	NA	1647	-0.00102806	0.00397459	1815	-0.000154656	0.000197987	0.438132	0.999465	-0.000142583	0.000201428	0.482318	0.999905
EC	Malawi	g2195	5.4.2.10	Phosphoglucosamine mutase	56	56	100	0.0188686	NA	NA	NA	NA	NA	NA	NA	1648	-0.000358784	0.00185088	1477	-0.000104647	0.000228056	0.648174	0.999465	-0.000132749	0.000223766	0.55569	0.999905
EC	Malawi	g2196	5.4.2.11	Phosphoglycerate mutase 2,3-diphosphoglycerate-dependent)	56	56	100	0.0225713	NA	NA	NA	NA	NA	NA	NA	1649	0.0110162	0.025674	7	-0.000295045	0.000235644	0.215938	0.999465	-0.000280647	0.000241655	0.251012	0.999905
EC	Malawi	g2197	5.4.2.12	Phosphoglycerate mutase 2,3-diphosphoglycerate-independent)	56	56	100	0.00881912	NA	NA	NA	NA	NA	NA	NA	1650	-0.000872371	0.00229917	1767	-4.38624e-05	0.000265265	0.869283	0.999465	-5.25545e-05	0.000260597	0.840993	0.999905
EC	Malawi	g2198	5.4.2.2	Phosphoglucomutase alpha-D-glucose-1,6-bisphosphate-dependent)	56	56	100	0.0189397	NA	NA	NA	NA	NA	NA	NA	1651	0.000181413	0.00329499	449	-2.33197e-05	0.000211755	0.912718	0.999465	-9.06525e-06	0.000213638	0.966323	0.999905
EC	Malawi	g2201	5.4.2.7	Phosphopentomutase	56	56	100	0.00826764	NA	NA	NA	NA	NA	NA	NA	1652	6.32111e-05	0.00156873	655	-1.02266e-05	0.000210425	0.961418	0.999465	-3.34554e-05	0.000216477	0.877802	0.999905
EC	Malawi	g2202	5.4.2.8	Phosphomannomutase	56	56	100	0.00561749	NA	NA	NA	NA	NA	NA	NA	1653	0.000363466	0.00285995	272	-4.16515e-05	0.00022622	0.854609	0.999465	-3.31749e-05	0.000234708	0.888165	0.999905
EC	Malawi	g2208	5.4.3.8	Glutamate-1-semialdehyde 2,1-aminomutase	56	56	100	0.00793392	NA	NA	NA	NA	NA	NA	NA	1654	0.00127943	0.00213237	49	0.000196118	0.000240147	0.417713	0.999465	0.000185554	0.000246807	0.455684	0.999905
EC	Malawi	g2210	5.4.4.2	Isochorismate synthase	55	56	98.2	0.00887632	NA	NA	NA	NA	NA	NA	NA	1655	0.000863781	0.00453733	98	3.37803e-06	0.000280926	0.99045	0.999465	3.2973e-05	0.000271826	0.903938	0.999905
EC	Malawi	g2213	5.4.99.12	tRNA pseudouridine 38-40) synthase	56	56	100	0.0204249	NA	NA	NA	NA	NA	NA	NA	1656	-0.000661265	0.00211414	1677	-0.000100951	0.000168867	0.552463	0.999465	-0.000110094	0.000156152	0.484057	0.999905
EC	Malawi	g2217	5.4.99.18	5- carboxyamino)imidazole ribonucleotide mutase	56	56	100	0.0133379	NA	NA	NA	NA	NA	NA	NA	1657	0.000944744	0.00476374	85	-0.00012243	0.000211736	0.565519	0.999465	-0.000181849	0.000216838	0.405661	0.999905
EC	Malawi	g2219	5.4.99.2	Methylmalonyl-CoA mutase	55	56	98.2	0.0062771	NA	NA	NA	NA	NA	NA	NA	1658	0.000197641	0.00273933	419	-2.22489e-05	0.000267575	0.934039	0.999465	-2.20197e-05	0.000279782	0.937583	0.999905
EC	Malawi	g2223	5.4.99.23	23S rRNA pseudouridine 1911/1915/1917) synthase	54	56	96.4	0.00358014	NA	NA	NA	NA	NA	NA	NA	1659	-0.000119456	0.000410441	1137	-5.88712e-05	0.000222396	0.792239	0.999465	-7.3965e-05	0.000228445	0.747459	0.999905
EC	Malawi	g2225	5.4.99.25	tRNA pseudouridine 55) synthase	56	56	100	0.0209846	NA	NA	NA	NA	NA	NA	NA	1660	-2.65302e-05	0.00263522	948	-3.73795e-05	0.000127135	0.769874	0.999465	-4.86603e-05	0.000120145	0.687196	0.999905
EC	Malawi	g2227	5.4.99.27	tRNA pseudouridine 13) synthase	54	56	96.4	0.00583701	NA	NA	NA	NA	NA	NA	NA	1661	-0.00013564	0.000702144	1173	5.89886e-05	0.000300439	0.84508	0.999465	0.000102026	0.000298339	0.733799	0.999905
EC	Malawi	g2231	5.4.99.5	Chorismate mutase	56	56	100	0.00947703	NA	NA	NA	NA	NA	NA	NA	1662	-0.000546961	0.0012515	1620	-0.000151427	0.000264968	0.570037	0.999465	-0.000168163	0.000253682	0.510447	0.999905
EC	Malawi	g2234	5.4.99.62	D-ribose pyranase	56	56	100	0.00890409	NA	NA	NA	NA	NA	NA	NA	1663	-0.00040706	0.00289897	1524	-0.000165529	0.000258137	0.524075	0.999465	-0.000221621	0.000257821	0.394117	0.999905
EC	Malawi	g2235	5.4.99.9	UDP-galactopyranose mutase	56	56	100	0.00429297	NA	NA	NA	NA	NA	NA	NA	1664	-3.34336e-05	0.00135784	961	-5.84448e-05	0.000187651	0.756655	0.999465	-6.5037e-05	0.000195821	0.741184	0.999905
EC	Malawi	g2242	5.99.1.2	DNA topoisomerase	56	56	100	0.0350362	NA	NA	NA	NA	NA	NA	NA	1665	-0.000706055	0.00268697	1697	-0.000154927	0.000188365	0.414421	0.999465	-0.000180648	0.000194732	0.358032	0.999905
EC	Malawi	g2243	5.99.1.3	DNA topoisomerase ATP-hydrolyzing)	56	56	100	0.0798988	NA	NA	NA	NA	NA	NA	NA	1666	-0.000169838	0.000995608	1233	-2.634e-05	0.000293588	0.928843	0.999465	-3.37878e-05	0.000281576	0.904968	0.999905
EC	Malawi	g2245	6.1.1.1	Tyrosine--tRNA ligase	56	56	100	0.0228679	NA	NA	NA	NA	NA	NA	NA	1667	-0.000111455	0.000824909	1121	-0.000106273	0.000198796	0.595135	0.999465	-0.000144411	0.000183115	0.434046	0.999905
EC	Malawi	g2246	6.1.1.10	Methionine--tRNA ligase	56	56	100	0.0239612	NA	NA	NA	NA	NA	NA	NA	1668	-0.000188325	0.00193533	1265	-5.19087e-05	0.000180091	0.77427	0.999465	-0.000107057	0.000150136	0.479118	0.999905
EC	Malawi	g2247	6.1.1.11	Serine--tRNA ligase	56	56	100	0.0199614	NA	NA	NA	NA	NA	NA	NA	1669	0.000197669	0.00109754	418	-2.07084e-05	0.000205771	0.920211	0.999465	-3.10523e-05	0.000200514	0.877553	0.999905
EC	Malawi	g2248	6.1.1.12	Aspartate--tRNA ligase	56	56	100	0.0108891	NA	NA	NA	NA	NA	NA	NA	1670	-0.000800445	0.0042137	1741	-0.000138478	0.000210324	0.513078	0.999465	-0.000175309	0.000215872	0.420587	0.999905
EC	Malawi	g2250	6.1.1.14	Glycine--tRNA ligase	56	56	100	0.0320246	NA	NA	NA	NA	NA	NA	NA	1671	9.22106e-06	0.0017823	769	7.23431e-05	0.000181983	0.692545	0.999465	1.76718e-05	0.000181014	0.922619	0.999905
EC	Malawi	g2251	6.1.1.15	Proline--tRNA ligase	56	56	100	0.0201844	NA	NA	NA	NA	NA	NA	NA	1672	0.000501041	0.00211082	189	4.89412e-05	0.000135103	0.718579	0.999465	3.41484e-05	0.00011983	0.776841	0.999905
EC	Malawi	g2252	6.1.1.16	Cysteine--tRNA ligase	56	56	100	0.023354	NA	NA	NA	NA	NA	NA	NA	1673	0.000363567	0.000874959	271	9.49983e-08	0.000137931	0.999453	0.999465	-2.78504e-05	0.000125637	0.825471	0.999905
EC	Malawi	g2253	6.1.1.17	Glutamate--tRNA ligase	56	56	100	0.0224958	NA	NA	NA	NA	NA	NA	NA	1674	-4.60608e-05	0.00231921	999	-0.000103052	0.000157018	0.514416	0.999465	-0.000127539	0.000145567	0.385139	0.999905
EC	Malawi	g2254	6.1.1.18	Glutamine--tRNA ligase	55	56	98.2	0.00969614	NA	NA	NA	NA	NA	NA	NA	1675	0.000515707	0.00207534	184	0.000120515	0.0002697	0.656773	0.999465	0.000123487	0.000267405	0.646228	0.999905
EC	Malawi	g2255	6.1.1.19	Arginine--tRNA ligase	56	56	100	0.0224764	NA	NA	NA	NA	NA	NA	NA	1676	-0.000465083	0.00230853	1563	-5.67843e-05	0.000169491	0.738902	0.999465	-9.21123e-05	0.000151321	0.545464	0.999905
EC	Malawi	g2256	6.1.1.2	Tryptophan--tRNA ligase	56	56	100	0.0217743	NA	NA	NA	NA	NA	NA	NA	1677	-0.000344896	0.000986247	1461	-6.43278e-05	0.000240213	0.789877	0.999465	-7.73011e-05	0.000239386	0.748106	0.999905
EC	Malawi	g2257	6.1.1.20	Phenylalanine--tRNA ligase	56	56	100	0.0449399	NA	NA	NA	NA	NA	NA	NA	1678	-0.000216114	0.00121218	1312	-3.63346e-05	0.000282174	0.898021	0.999465	-7.92175e-05	0.000263501	0.76494	0.999905
EC	Malawi	g2258	6.1.1.21	Histidine--tRNA ligase	56	56	100	0.0208083	NA	NA	NA	NA	NA	NA	NA	1679	0.000617949	0.00176722	145	-4.10024e-05	0.00016201	0.801164	0.999465	-6.2387e-05	0.000149063	0.677353	0.999905
EC	Malawi	g2259	6.1.1.22	Asparagine--tRNA ligase	56	56	100	0.0110387	NA	NA	NA	NA	NA	NA	NA	1680	-0.000363346	0.00325809	1482	-0.000141656	0.000206324	0.495291	0.999465	-0.000166303	0.000204042	0.418911	0.999905
EC	Malawi	g2260	6.1.1.23	Aspartate--tRNA Asn) ligase	56	56	100	0.0101423	NA	NA	NA	NA	NA	NA	NA	1681	-0.000163262	0.00170182	1224	-2.08083e-05	0.000288549	0.942778	0.999465	-3.67882e-05	0.000279815	0.895928	0.999905
EC	Malawi	g2262	6.1.1.3	Threonine--tRNA ligase	56	56	100	0.0211566	NA	NA	NA	NA	NA	NA	NA	1682	-0.00107751	0.00361081	1826	-5.30288e-06	0.000122479	0.965625	0.999465	-3.2337e-05	0.000113248	0.77641	0.999905
EC	Malawi	g2263	6.1.1.4	Leucine--tRNA ligase	56	56	100	0.0239412	NA	NA	NA	NA	NA	NA	NA	1683	3.05782e-05	0.00206452	713	-3.59055e-06	0.000139696	0.979589	0.999465	-2.25422e-05	0.000137759	0.870678	0.999905
EC	Malawi	g2264	6.1.1.5	Isoleucine--tRNA ligase	56	56	100	0.0248989	NA	NA	NA	NA	NA	NA	NA	1684	0.000237179	0.00391588	371	0.00011746	0.000134945	0.387918	0.999465	9.5405e-05	0.000131221	0.470583	0.999905
EC	Malawi	g2265	6.1.1.6	Lysine--tRNA ligase	56	56	100	0.0365298	NA	NA	NA	NA	NA	NA	NA	1685	-0.00101038	0.00179981	1808	-2.30202e-05	0.000264594	0.930992	0.999465	-2.42723e-05	0.000263279	0.926914	0.999905
EC	Malawi	g2266	6.1.1.7	Alanine--tRNA ligase	56	56	100	0.0238129	NA	NA	NA	NA	NA	NA	NA	1686	-1.07165e-05	0.00142318	898	6.61364e-05	0.000134397	0.624646	0.999465	6.01291e-05	0.000133942	0.65543	0.999905
EC	Malawi	g2267	6.1.1.9	Valine--tRNA ligase	56	56	100	0.0254066	NA	NA	NA	NA	NA	NA	NA	1687	0.000547798	0.00186142	169	1.16061e-05	0.000134703	0.931657	0.999465	-1.37179e-05	0.00013062	0.91678	0.999905
EC	Malawi	g2280	6.2.1.26	o-succinylbenzoate--CoA ligase	56	56	100	0.00419142	NA	NA	NA	NA	NA	NA	NA	1688	-0.000695331	0.00150289	1692	-7.9997e-05	0.000185016	0.667189	0.999465	-9.17124e-05	0.00019077	0.632793	0.999905
EC	Malawi	g2282	6.2.1.3	Long-chain-fatty-acid--CoA ligase	55	56	98.2	0.00993815	NA	NA	NA	NA	NA	NA	NA	1689	0.000510467	0.00231989	187	-0.00016563	0.000342836	0.630964	0.999465	-0.000150927	0.000337926	0.657073	0.999905
EC	Malawi	g2288	6.2.1.5	Succinate--CoA ligase ADP-forming)	56	56	100	0.0279191	NA	NA	NA	NA	NA	NA	NA	1690	0.000312597	0.00122337	307	-5.86649e-05	0.000249893	0.815283	0.999465	-7.95576e-06	0.000257619	0.975487	0.999905
EC	Malawi	g2289	6.3.1.1	Aspartate--ammonia ligase	56	56	100	0.0112499	NA	NA	NA	NA	NA	NA	NA	1691	0.000464243	0.00188293	208	-2.01918e-05	0.000216157	0.925921	0.999465	-4.11106e-05	0.000222139	0.853925	0.999905
EC	Malawi	g2294	6.3.1.19	NO NAME	54	56	96.4	0.00761781	NA	NA	NA	NA	NA	NA	NA	1692	0.000148072	0.00265449	501	-8.95736e-05	0.000339284	0.792779	0.999465	-0.000111193	0.00032822	0.736198	0.999905
EC	Malawi	g2295	6.3.1.2	Glutamate--ammonia ligase	56	56	100	0.0275516	NA	NA	NA	NA	NA	NA	NA	1693	-0.000148769	0.000940041	1200	-3.74624e-05	0.000255149	0.883817	0.999465	-2.65607e-05	0.000255738	0.917697	0.999905
EC	Malawi	g2296	6.3.1.20	NO NAME	55	56	98.2	0.00614163	NA	NA	NA	NA	NA	NA	NA	1694	0.000926516	0.00536991	91	-0.000115457	0.000209086	0.583092	0.999465	-6.6018e-05	0.000208567	0.752916	0.999905
EC	Malawi	g2297	6.3.1.5	NAD +) synthase	56	56	100	0.00738272	NA	NA	NA	NA	NA	NA	NA	1695	0.000290201	0.00189905	327	-7.86579e-05	0.000257059	0.760788	0.999465	-0.000131686	0.000255656	0.608761	0.999905
EC	Malawi	g2300	6.3.2.1	Pantoate--beta-alanine ligase AMP-forming)	56	56	100	0.0092531	NA	NA	NA	NA	NA	NA	NA	1696	-0.000449593	0.00114764	1547	-2.83666e-05	0.000262442	0.914327	0.999465	-3.22464e-05	0.000254183	0.899558	0.999905
EC	Malawi	g2301	6.3.2.10	UDP-N-acetylmuramoyl-tripeptide--D-alanyl-D-alanine ligase	56	56	100	0.0217509	NA	NA	NA	NA	NA	NA	NA	1697	4.9782e-05	0.00167682	684	1.24735e-05	0.000136076	0.927303	0.999465	8.61898e-07	0.00012371	0.994469	0.999905
EC	Malawi	g2302	6.3.2.12	Dihydrofolate synthase	56	56	100	0.00337793	NA	NA	NA	NA	NA	NA	NA	1698	-0.000448769	0.00181088	1546	-5.00011e-05	0.000199091	0.802654	0.999465	-0.000124405	0.000198249	0.533176	0.999905
EC	Malawi	g2303	6.3.2.13	UDP-N-acetylmuramoyl-L-alanyl-D-glutamate--2,6-diaminopimelate ligase	56	56	100	0.0127974	NA	NA	NA	NA	NA	NA	NA	1699	-5.62219e-05	0.00168974	1023	1.50203e-05	0.000268711	0.95563	0.999465	2.17676e-05	0.000268525	0.935715	0.999905
EC	Malawi	g2305	6.3.2.17	Tetrahydrofolate synthase	56	56	100	0.00756686	NA	NA	NA	NA	NA	NA	NA	1700	-0.000977154	0.00318362	1796	2.72727e-05	0.000184537	0.883059	0.999465	-1.09744e-05	0.000188981	0.953923	0.999905
EC	Malawi	g2306	6.3.2.2	Glutamate--cysteine ligase	56	56	100	0.0189264	NA	NA	NA	NA	NA	NA	NA	1701	-0.000321553	0.00418882	1428	0.00013644	0.000270367	0.61586	0.999465	0.000162694	0.000276162	0.558431	0.999905
EC	Malawi	g2310	6.3.2.3	Glutathione synthase	56	56	100	0.00705862	NA	NA	NA	NA	NA	NA	NA	1702	0.000112621	0.000964916	556	6.87722e-05	0.000248205	0.782778	0.999465	5.32047e-05	0.000253177	0.834406	0.999905
EC	Malawi	g2315	6.3.2.4	D-alanine--D-alanine ligase	56	56	100	0.025374	NA	NA	NA	NA	NA	NA	NA	1703	0.00177794	0.00361129	32	-2.46971e-06	0.000138225	0.985811	0.999465	4.06556e-06	0.000130192	0.975212	0.999905
EC	Malawi	g2318	6.3.2.5	Phosphopantothenate--cysteine ligase	56	56	100	0.0175945	NA	NA	NA	NA	NA	NA	NA	1704	0.0155018	0.0244839	4	-0.000145917	0.000142115	0.309115	0.999465	-0.000137062	0.000138515	0.327177	0.999905
EC	Malawi	g2319	6.3.2.6	Phosphoribosylaminoimidazolesuccinocarboxamide synthase	56	56	100	0.0207492	NA	NA	NA	NA	NA	NA	NA	1705	-0.000352983	0.00273578	1468	-0.000165426	0.000158225	0.300446	0.999465	-0.000196442	0.000145235	0.182277	0.999905
EC	Malawi	g2321	6.3.2.8	UDP-N-acetylmuramate--L-alanine ligase	56	56	100	0.0200589	NA	NA	NA	NA	NA	NA	NA	1706	4.06957e-06	0.000853845	786	-1.8546e-05	0.000128219	0.885531	0.999465	-3.40735e-05	0.000119027	0.775856	0.999905
EC	Malawi	g2322	6.3.2.9	UDP-N-acetylmuramoyl-L-alanine--D-glutamate ligase	56	56	100	0.020677	NA	NA	NA	NA	NA	NA	NA	1707	-0.00367383	0.00572383	1960	1.12445e-06	0.000118677	0.992475	0.999465	-1.85222e-05	0.000118714	0.876643	0.999905
EC	Malawi	g2323	6.3.3.1	Phosphoribosylformylglycinamidine cyclo-ligase	56	56	100	0.0180481	NA	NA	NA	NA	NA	NA	NA	1708	-0.000755509	0.00271273	1724	-6.7725e-05	0.00023553	0.774798	0.999465	-7.70467e-05	0.000230228	0.739286	0.999905
EC	Malawi	g2324	6.3.3.2	5-formyltetrahydrofolate cyclo-ligase	56	56	100	0.0181125	NA	NA	NA	NA	NA	NA	NA	1709	-0.000960556	0.00279125	1793	-3.06247e-05	0.000192042	0.873895	0.999465	-6.09098e-05	0.000170791	0.722867	0.999905
EC	Malawi	g2325	6.3.3.3	Dethiobiotin synthase	56	56	100	0.00943557	NA	NA	NA	NA	NA	NA	NA	1710	-1.07556e-05	0.00136876	899	3.6876e-07	0.000281845	0.998961	0.999465	1.08587e-05	0.000275781	0.968749	0.999905
EC	Malawi	g2326	6.3.4.13	Phosphoribosylamine--glycine ligase	56	56	100	0.0202047	NA	NA	NA	NA	NA	NA	NA	1711	-0.00253436	0.0146567	1942	-0.000155107	0.000131683	0.244009	0.999465	-0.000197795	0.000129565	0.133159	0.999905
EC	Malawi	g2327	6.3.4.14	Biotin carboxylase	56	56	100	0.016984	NA	NA	NA	NA	NA	NA	NA	1712	0.00370985	0.00964291	15	-0.000345788	0.000155983	0.0308662	0.999465	-0.000334579	0.000162761	0.045057	0.999905
EC	Malawi	g2328	6.3.4.15	Biotin--[acetyl-CoA-carboxylase] ligase	56	56	100	0.0104319	NA	NA	NA	NA	NA	NA	NA	1713	-0.0003743	0.00156335	1494	2.61258e-05	0.000193212	0.892942	0.999465	-9.13172e-07	0.000195047	0.996283	0.999905
EC	Malawi	g2330	6.3.4.18	5- carboxyamino)imidazole ribonucleotide synthase	56	56	100	0.00762044	NA	NA	NA	NA	NA	NA	NA	1714	-0.000373029	0.0011035	1493	9.68368e-05	0.000230234	0.675715	0.999465	5.25714e-05	0.000234612	0.82361	0.999905
EC	Malawi	g2331	6.3.4.19	tRNA Ile)-lysidine synthetase	56	56	100	0.0163835	NA	NA	NA	NA	NA	NA	NA	1715	0.000651248	0.00295092	134	5.53752e-06	0.000117368	0.962543	0.999465	-2.25237e-05	0.000113819	0.843933	0.999905
EC	Malawi	g2332	6.3.4.2	CTP synthase glutamine hydrolyzing)	56	56	100	0.0206909	NA	NA	NA	NA	NA	NA	NA	1716	1.87378e-05	0.000890855	749	-2.66213e-06	0.000151321	0.986029	0.999465	-2.98596e-05	0.00014429	0.836896	0.999905
EC	Malawi	g2333	6.3.4.20	7-cyano-7-deazaguanine synthase	56	56	100	0.0116977	NA	NA	NA	NA	NA	NA	NA	1717	0.000915094	0.00538125	93	0.000109254	0.000203794	0.59409	0.999465	6.21476e-05	0.000210763	0.769314	0.999905
EC	Malawi	g2334	6.3.4.21	Nicotinate phosphoribosyltransferase	56	56	100	0.0192967	NA	NA	NA	NA	NA	NA	NA	1718	8.81467e-05	0.000848671	602	8.38518e-05	0.000293951	0.776538	0.999465	5.00625e-05	0.000286574	0.862026	0.999905
EC	Malawi	g2335	6.3.4.3	Formate--tetrahydrofolate ligase	56	56	100	0.0169564	NA	NA	NA	NA	NA	NA	NA	1719	-4.51335e-05	0.000895709	995	-0.000182403	0.000301647	0.547919	0.999465	-0.000231157	0.000283416	0.418592	0.999905
EC	Malawi	g2336	6.3.4.4	Adenylosuccinate synthase	56	56	100	0.026088	NA	NA	NA	NA	NA	NA	NA	1720	-4.64636e-05	0.00131761	1001	2.06446e-05	0.000162837	0.899585	0.999465	-2.45606e-06	0.000148663	0.986884	0.999905
EC	Malawi	g2337	6.3.4.5	Argininosuccinate synthase	56	56	100	0.0190753	NA	NA	NA	NA	NA	NA	NA	1721	0.0012023	0.00321742	57	4.63511e-05	0.000230101	0.841113	0.999465	6.38261e-05	0.000230233	0.782751	0.999905
EC	Malawi	g2339	6.3.5.1	NAD +) synthase glutamine-hydrolyzing)	56	56	100	0.0106816	NA	NA	NA	NA	NA	NA	NA	1722	-0.000591531	0.00280162	1646	-0.000222373	0.000253192	0.383685	0.999465	-0.000228153	0.0002554	0.375968	0.999905
EC	Malawi	g2342	6.3.5.2	GMP synthase glutamine-hydrolyzing)	56	56	100	0.0227621	NA	NA	NA	NA	NA	NA	NA	1723	-0.000114107	0.0045813	1126	-8.35059e-05	0.000147965	0.574845	0.999465	-0.000114361	0.000152961	0.458174	0.999905
EC	Malawi	g2343	6.3.5.3	Phosphoribosylformylglycinamidine synthase	56	56	100	0.0190989	NA	NA	NA	NA	NA	NA	NA	1724	-0.0057046	0.0074127	1969	-2.08117e-05	0.000152694	0.892094	0.999465	-2.36868e-05	0.000156898	0.880607	0.999905
EC	Malawi	g2344	6.3.5.4	Asparagine synthase glutamine-hydrolyzing)	55	56	98.2	0.00799495	NA	NA	NA	NA	NA	NA	NA	1725	-6.23151e-05	0.00237299	1040	5.36219e-06	0.000270237	0.984242	0.999465	1.58674e-05	0.000269763	0.95333	0.999905
EC	Malawi	g2345	6.3.5.5	Carbamoyl-phosphate synthase glutamine-hydrolyzing)	56	56	100	0.0491696	NA	NA	NA	NA	NA	NA	NA	1726	-0.000393894	0.00210791	1518	-2.36639e-05	0.000214341	0.912499	0.999465	-4.02201e-05	0.000210519	0.849259	0.999905
EC	Malawi	g2347	6.3.5.7	Glutaminyl-tRNA synthase glutamine-hydrolyzing)	56	56	100	0.0142806	NA	NA	NA	NA	NA	NA	NA	1727	-0.000127159	0.00121173	1151	-0.000115989	0.000373852	0.757563	0.999465	-0.00016301	0.000353272	0.646492	0.999905
EC	Malawi	g2351	6.4.1.2	Acetyl-CoA carboxylase	56	56	100	0.0169093	NA	NA	NA	NA	NA	NA	NA	1728	-0.000377653	0.00340208	1500	-0.000213556	0.00028314	0.453982	0.999465	-0.000234507	0.0002722	0.393062	0.999905
EC	Malawi	g2352	6.4.1.3	Propionyl-CoA carboxylase	56	56	100	0.0121411	NA	NA	NA	NA	NA	NA	NA	1729	-0.000704402	0.00451379	1696	-0.000334546	0.000319494	0.299713	0.999465	-0.000348894	0.000327814	0.292303	0.999905
EC	Malawi	g2358	6.5.1.2	DNA ligase NAD +	56	56	100	0.0235851	NA	NA	NA	NA	NA	NA	NA	1730	0.00118674	0.00354968	61	0.000239241	0.000190382	0.214295	0.999465	0.000222281	0.000197278	0.265231	0.999905
EC	Malawi	g2363	7.1.1.1	NO NAME	56	56	100	0.0085453	NA	NA	NA	NA	NA	NA	NA	1731	-0.000489598	0.00220667	1579	3.4144e-05	0.000238561	0.886724	0.999465	3.89712e-05	0.000229973	0.866119	0.999905
EC	Malawi	g2367	7.1.2.2	NO NAME	56	56	100	0.0386213	NA	NA	NA	NA	NA	NA	NA	1732	-0.000324878	0.00132667	1436	-0.000135365	0.000332834	0.685834	0.999465	-0.000169216	0.000315211	0.593763	0.999905
EC	Malawi	g2376	7.3.2.1	NO NAME	56	56	100	0.0188778	NA	NA	NA	NA	NA	NA	NA	1733	-0.000380443	0.00205501	1503	-0.00018941	0.000285899	0.510463	0.999465	-0.000199663	0.000279211	0.477876	0.999905
EC	Malawi	g2377	7.3.2.2	NO NAME	56	56	100	0.00869812	NA	NA	NA	NA	NA	NA	NA	1734	0.000821234	0.00314537	106	-0.000141634	0.00034821	0.685801	0.999465	-0.000129108	0.000359154	0.720751	0.999905
EC	Malawi	g242	1.14.12.17	Nitric oxide dioxygenase	55	56	98.2	0.00449706	NA	NA	NA	NA	NA	NA	NA	1735	4.58585e-05	0.000540808	690	6.38218e-05	0.000231411	0.783759	0.999465	7.20848e-05	0.000233553	0.758874	0.999905
EC	Malawi	g26	1.1.1.154	Ureidoglycolate dehydrogenase	55	56	98.2	0.00515018	NA	NA	NA	NA	NA	NA	NA	1736	-0.000527806	0.00214299	1607	0.000163579	0.000260129	0.532107	0.999465	0.000197863	0.000271529	0.469586	0.999905
EC	Malawi	g294	1.15.1.1	Superoxide dismutase	56	56	100	0.0168216	NA	NA	NA	NA	NA	NA	NA	1737	-0.000186128	0.000630767	1259	-1.86757e-05	0.000302217	0.950954	0.999465	-3.71423e-05	0.000300439	0.902106	0.999905
EC	Malawi	g296	1.16.1.1	Mercury II) reductase	56	56	100	0.00544965	NA	NA	NA	NA	NA	NA	NA	1738	-0.000236429	0.00114542	1334	0.000122435	0.000217416	0.575674	0.999465	0.000109455	0.000227718	0.632855	0.999905
EC	Malawi	g3	1.1.1.1	Alcohol dehydrogenase	56	56	100	0.0284253	NA	NA	NA	NA	NA	NA	NA	1739	-0.000209579	0.00223488	1302	-2.00506e-05	0.000299121	0.946804	0.999465	-2.19316e-05	0.000308815	0.943666	0.999905
EC	Malawi	g300	1.16.3.1	Ferroxidase	55	56	98.2	0.0104962	NA	NA	NA	NA	NA	NA	NA	1740	0.00019478	0.0028053	427	0.000145648	0.000278687	0.603376	0.999465	0.000165968	0.000280637	0.556918	0.999905
EC	Malawi	g301	1.16.3.2	Bacterial non-heme ferritin	56	56	100	0.011576	NA	NA	NA	NA	NA	NA	NA	1741	-6.7907e-05	0.00300745	1054	-0.000382066	0.000406534	0.351498	0.999465	-0.000409555	0.000404541	0.316225	0.999905
EC	Malawi	g302	1.17.1.2	4-hydroxy-3-methylbut-2-enyl diphosphate reductase	56	56	100	0.00798087	NA	NA	NA	NA	NA	NA	NA	1742	-8.19921e-05	0.00111844	1080	-1.93486e-05	0.000333484	0.953947	0.999465	-4.16232e-05	0.000317415	0.896197	0.999905
EC	Malawi	g304	1.17.1.5	Nicotinate dehydrogenase	54	56	96.4	0.0083117	NA	NA	NA	NA	NA	NA	NA	1743	0.000150986	0.000562662	496	2.39765e-05	0.000339161	0.943903	0.999465	5.20421e-05	0.000330741	0.875603	0.999905
EC	Malawi	g305	1.17.1.8	4-hydroxy-tetrahydrodipicolinate reductase	56	56	100	0.0178587	NA	NA	NA	NA	NA	NA	NA	1744	0.000722915	0.00377607	122	-7.9909e-05	0.000188135	0.672712	0.999465	-7.26483e-05	0.000186159	0.69801	0.999905
EC	Malawi	g306	1.17.1.9	NO NAME	54	56	96.4	0.0180225	NA	NA	NA	NA	NA	NA	NA	1745	-0.000376703	0.00127595	1497	5.27271e-05	0.000523408	0.920132	0.999465	0.000102599	0.000516456	0.843334	0.999905
EC	Malawi	g307	1.17.4.1	Ribonucleoside-diphosphate reductase	56	56	100	0.0573566	NA	NA	NA	NA	NA	NA	NA	1746	-0.000594079	0.00118468	1650	8.39047e-05	0.0002933	0.775918	0.999465	8.95914e-05	0.000307102	0.771699	0.999905
EC	Malawi	g308	1.17.4.2	Ribonucleoside-triphosphate reductase	56	56	100	0.0175466	NA	NA	NA	NA	NA	NA	NA	1747	0.00158783	0.00387577	38	-1.34676e-05	0.000216756	0.950687	0.999465	1.46302e-05	0.00022146	0.947591	0.999905
EC	Malawi	g31	1.1.1.169	2-dehydropantoate 2-reductase	56	56	100	0.0080017	NA	NA	NA	NA	NA	NA	NA	1748	-0.00215675	0.00644623	1927	-0.000211488	0.000236802	0.375767	0.999465	-0.000202746	0.000222078	0.365651	0.999905
EC	Malawi	g312	1.17.7.3	E)-4-hydroxy-3-methylbut-2-enyl-diphosphate synthase flavodoxin)	56	56	100	0.0129114	NA	NA	NA	NA	NA	NA	NA	1749	-0.000926938	0.00295263	1784	-0.000107209	0.000216072	0.621787	0.999465	-0.000108738	0.000216749	0.618098	0.999905
EC	Malawi	g313	1.17.7.4	NO NAME	56	56	100	0.0146662	NA	NA	NA	NA	NA	NA	NA	1750	0.00142869	0.0029682	41	8.29918e-05	0.000120867	0.495249	0.999465	6.33447e-05	0.000126111	0.617666	0.999905
EC	Malawi	g316	1.17.99.6	Epoxyqueuosine reductase	56	56	100	0.00442833	NA	NA	NA	NA	NA	NA	NA	1751	-0.000281619	0.00155718	1386	-0.000133372	0.00020842	0.524931	0.999465	-0.000110105	0.000196329	0.577425	0.999905
EC	Malawi	g319	1.18.1.2	Ferredoxin--NADP +) reductase	56	56	100	0.00581007	NA	NA	NA	NA	NA	NA	NA	1752	-0.000133593	0.0019011	1168	6.69051e-06	0.000244503	0.978271	0.999465	6.18159e-06	0.000257361	0.980933	0.999905
EC	Malawi	g320	1.18.1.3	Ferredoxin--NAD +) reductase	54	56	96.4	0.00317671	NA	NA	NA	NA	NA	NA	NA	1753	-0.000115117	0.000737148	1127	-9.51832e-05	0.000237891	0.690652	0.999465	-4.39999e-05	0.000225404	0.846024	0.999905
EC	Malawi	g324	1.2.1.10	Acetaldehyde dehydrogenase acetylating)	54	56	96.4	0.00558371	NA	NA	NA	NA	NA	NA	NA	1754	0.000470803	0.00147022	201	0.000132914	0.000259454	0.61054	0.999465	0.000132004	0.000261916	0.616478	0.999905
EC	Malawi	g325	1.2.1.11	Aspartate-semialdehyde dehydrogenase	56	56	100	0.023346	NA	NA	NA	NA	NA	NA	NA	1755	-0.000561534	0.00148162	1629	3.97406e-05	0.000144606	0.784503	0.999465	1.65811e-05	0.000130553	0.899444	0.999905
EC	Malawi	g326	1.2.1.12	Glyceraldehyde-3-phosphate dehydrogenase phosphorylating)	56	56	100	0.0176645	NA	NA	NA	NA	NA	NA	NA	1756	0.000739333	0.0026367	118	4.23639e-05	0.000243962	0.86279	0.999465	3.65934e-05	0.000248812	0.883666	0.999905
EC	Malawi	g333	1.2.1.22	Lactaldehyde dehydrogenase	54	56	96.4	0.00398677	NA	NA	NA	NA	NA	NA	NA	1757	0.000735681	0.00176983	120	-1.12409e-05	0.000228221	0.960898	0.999465	1.79509e-05	0.00022484	0.936684	0.999905
EC	Malawi	g338	1.2.1.3	Aldehyde dehydrogenase NAD +	54	56	96.4	0.00144243	NA	NA	NA	NA	NA	NA	NA	1758	-0.00116402	0.00219617	1842	-2.77573e-05	0.00016482	0.86689	0.999465	-2.73173e-05	0.000155048	0.86086	0.999905
EC	Malawi	g341	1.2.1.38	N-acetyl-gamma-glutamyl-phosphate reductase	56	56	100	0.0179036	NA	NA	NA	NA	NA	NA	NA	1759	-0.000754984	0.00182605	1723	-2.47574e-05	0.000135194	0.855386	0.999465	-2.21538e-05	0.00013604	0.871295	0.999905
EC	Malawi	g344	1.2.1.41	Glutamate-5-semialdehyde dehydrogenase	56	56	100	0.019949	NA	NA	NA	NA	NA	NA	NA	1760	-0.000717934	0.00244598	1703	-2.69274e-05	0.000123658	0.828439	0.999465	-2.48502e-05	0.000123594	0.841465	0.999905
EC	Malawi	g348	1.2.1.50	Long-chain-fatty-acyl-CoA reductase	54	56	96.4	0.0071715	NA	NA	NA	NA	NA	NA	NA	1761	0.000228568	0.00174448	378	-0.000285196	0.000356917	0.42776	0.999465	-0.000272721	0.000352531	0.442804	0.999905
EC	Malawi	g35	1.1.1.179	D-xylose 1-dehydrogenase NADP +	54	56	96.4	0.00362942	NA	NA	NA	NA	NA	NA	NA	1762	0.000443456	0.00152513	223	-6.1534e-05	0.000236467	0.795682	0.999465	-6.20486e-05	0.000229771	0.788237	0.999905
EC	Malawi	g355	1.2.1.70	Glutamyl-tRNA reductase	56	56	100	0.0073045	NA	NA	NA	NA	NA	NA	NA	1763	-0.000238454	0.00202886	1340	5.90127e-05	0.000237801	0.804952	0.999465	5.1564e-05	0.000241992	0.83213	0.999905
EC	Malawi	g362	1.2.1.88	L-glutamate gamma-semialdehyde dehydrogenase	56	56	100	0.00631425	NA	NA	NA	NA	NA	NA	NA	1764	-3.78344e-05	0.00058655	978	-8.3893e-05	0.000310091	0.787774	0.999465	-4.64517e-05	0.000297062	0.876371	0.999905
EC	Malawi	g370	1.2.4.1	Pyruvate dehydrogenase acetyl-transferring)	56	56	100	0.00657176	NA	NA	NA	NA	NA	NA	NA	1765	2.70881e-05	0.000837145	725	2.88012e-05	0.000229526	0.900609	0.999465	1.34495e-05	0.000231164	0.953836	0.999905
EC	Malawi	g374	1.2.7.1	Pyruvate synthase	56	56	100	0.00415911	NA	NA	NA	NA	NA	NA	NA	1766	-3.59734e-05	0.00538037	971	7.66361e-06	0.0002069	0.97059	0.999465	2.74441e-05	0.000214898	0.898893	0.999905
EC	Malawi	g38	1.1.1.193	5-amino-6- 5-phosphoribosylamino)uracil reductase	56	56	100	0.0126085	NA	NA	NA	NA	NA	NA	NA	1767	-0.000958886	0.0047301	1792	-0.000345421	0.000240172	0.156142	0.999465	-0.0003412	0.00023688	0.155989	0.999905
EC	Malawi	g387	1.20.4.1	Arsenate reductase glutaredoxin)	54	56	96.4	0.00431998	NA	NA	NA	NA	NA	NA	NA	1768	0.000322697	0.00208952	301	-9.24567e-05	0.000215631	0.669795	0.999465	-9.71217e-05	0.00021391	0.651771	0.999905
EC	Malawi	g39	1.1.1.2	Alcohol dehydrogenase NADP +	54	56	96.4	0.00375055	NA	NA	NA	NA	NA	NA	NA	1769	0.000158451	0.00196366	484	-9.55362e-05	0.000238369	0.690155	0.999465	-9.32803e-05	0.000236196	0.694576	0.999905
EC	Malawi	g399	1.3.1.12	Prephenate dehydrogenase	56	56	100	0.00306663	NA	NA	NA	NA	NA	NA	NA	1770	-0.000271007	0.00135019	1372	0.000158017	0.000196869	0.425697	0.999465	0.000124543	0.000194339	0.524544	0.999905
EC	Malawi	g4	1.1.1.100	3-oxoacyl-[acyl-carrier-protein] reductase	56	56	100	0.0296038	NA	NA	NA	NA	NA	NA	NA	1771	-0.000680343	0.00449042	1684	-7.65284e-05	0.000273557	0.780736	0.999465	-4.23245e-05	0.000282142	0.881359	0.999905
EC	Malawi	g416	1.3.1.76	Precorrin-2 dehydrogenase	56	56	100	0.00690196	NA	NA	NA	NA	NA	NA	NA	1772	0.000401287	0.00108379	250	0.00011156	0.000239847	0.643708	0.999465	9.5682e-05	0.000243635	0.696191	0.999905
EC	Malawi	g42	1.1.1.205	IMP dehydrogenase	56	56	100	0.0220739	NA	NA	NA	NA	NA	NA	NA	1773	-0.000641449	0.00199174	1668	1.90694e-05	0.000142375	0.89395	0.999465	-5.37369e-06	0.000138075	0.96911	0.999905
EC	Malawi	g421	1.3.1.9	Enoyl-[acyl-carrier-protein] reductase NADH)	56	56	100	0.00992182	NA	NA	NA	NA	NA	NA	NA	1774	-0.00165555	0.00240727	1905	-6.6874e-05	0.000191459	0.728232	0.999465	-7.38823e-05	0.000199562	0.71278	0.999905
EC	Malawi	g424	1.3.1.98	UDP-N-acetylmuramate dehydrogenase	56	56	100	0.0256791	NA	NA	NA	NA	NA	NA	NA	1775	-2.60549e-05	0.00285456	946	-0.000128115	0.000186995	0.496197	0.999465	-0.000154446	0.000175592	0.383298	0.999905
EC	Malawi	g430	1.3.3.4	Protoporphyrinogen oxidase	56	56	100	0.00321407	NA	NA	NA	NA	NA	NA	NA	1776	0.000187873	0.00629537	439	0.00011405	0.000184621	0.539336	0.999465	9.79789e-05	0.000191515	0.611184	0.999905
EC	Malawi	g432	1.3.5.1	Succinate dehydrogenase quinone)	56	56	100	0.013139	NA	NA	NA	NA	NA	NA	NA	1777	-0.000203441	0.00203721	1293	-0.000125716	0.000197114	0.52631	0.999465	-9.08966e-05	0.000201297	0.653543	0.999905
EC	Malawi	g433	1.3.5.2	Dihydroorotate dehydrogenase quinone)	56	56	100	0.0122797	NA	NA	NA	NA	NA	NA	NA	1778	0.00090732	0.00316449	94	2.56599e-05	0.000224269	0.909333	0.999465	6.11772e-05	0.000225234	0.787036	0.999905
EC	Malawi	g438	1.3.7.9	4-hydroxybenzoyl-CoA reductase	54	56	96.4	0.00593935	NA	NA	NA	NA	NA	NA	NA	1779	-0.000170792	0.000928683	1235	-2.39693e-05	0.00027546	0.930981	0.999465	1.69228e-05	0.000260656	0.948493	0.999905
EC	Malawi	g447	1.3.98.1	Dihydroorotate oxidase fumarate)	56	56	100	0.00310755	NA	NA	NA	NA	NA	NA	NA	1780	-0.00156049	0.00295866	1895	-0.000280728	0.000162506	0.0897949	0.999465	-0.000311149	0.000164789	0.0648125	0.999905
EC	Malawi	g448	1.3.98.3	NO NAME	55	56	98.2	0.00850037	NA	NA	NA	NA	NA	NA	NA	1781	0.000193981	0.00109908	429	0.000209962	0.000304864	0.493957	0.999465	0.000255394	0.00030825	0.411309	0.999905
EC	Malawi	g449	1.3.99.1	Deleted entry	56	56	100	0.00669302	NA	NA	NA	NA	NA	NA	NA	1782	5.7158e-05	0.00194511	667	-0.000128497	0.000291382	0.660979	0.999465	-0.000126095	0.000286353	0.661582	0.999905
EC	Malawi	g465	1.4.1.13	Glutamate synthase NADPH)	56	56	100	0.0291746	NA	NA	NA	NA	NA	NA	NA	1783	-0.000238183	0.000938357	1338	3.64233e-05	0.000466236	0.93802	0.999465	4.12172e-05	0.000457087	0.92851	0.999905
EC	Malawi	g475	1.4.3.16	L-aspartate oxidase	56	56	100	0.0128604	NA	NA	NA	NA	NA	NA	NA	1784	-0.000324101	0.00287497	1434	-8.9945e-05	0.000170587	0.600168	0.999465	-4.86618e-05	0.000165213	0.769565	0.999905
EC	Malawi	g476	1.4.3.19	Glycine oxidase	54	56	96.4	0.00122542	NA	NA	NA	NA	NA	NA	NA	1785	0.000136026	0.00179503	520	-4.2624e-05	0.000113724	0.709276	0.999465	-5.32326e-05	0.000116144	0.648701	0.999905
EC	Malawi	g48	1.1.1.22	UDP-glucose 6-dehydrogenase	56	56	100	0.0157579	NA	NA	NA	NA	NA	NA	NA	1786	-0.000739364	0.00252171	1716	-5.19547e-05	0.000405379	0.898496	0.999465	-2.38598e-05	0.000388579	0.951283	0.999905
EC	Malawi	g482	1.4.3.5	Pyridoxal 5'-phosphate synthase	55	56	98.2	0.00537469	NA	NA	NA	NA	NA	NA	NA	1787	-0.000170571	0.000920656	1234	5.84607e-05	0.000243896	0.811475	0.999465	9.01137e-05	0.000237195	0.705618	0.999905
EC	Malawi	g483	1.4.4.2	Glycine dehydrogenase aminomethyl-transferring)	55	56	98.2	0.00916244	NA	NA	NA	NA	NA	NA	NA	1788	0.000340578	0.000905167	289	-0.000129186	0.000301539	0.670047	0.999465	-0.000104168	0.000279935	0.71138	0.999905
EC	Malawi	g49	1.1.1.23	Histidinol dehydrogenase	56	56	100	0.0164835	NA	NA	NA	NA	NA	NA	NA	1789	-0.000472814	0.00305703	1569	5.38612e-06	0.000136687	0.968713	0.999465	5.4663e-06	0.000133981	0.967619	0.999905
EC	Malawi	g490	1.5.1.2	Pyrroline-5-carboxylate reductase	56	56	100	0.0223859	NA	NA	NA	NA	NA	NA	NA	1790	-0.000223406	0.00784703	1318	-0.000139597	0.000225454	0.538402	0.999465	-0.000149674	0.000221879	0.503055	0.999905
EC	Malawi	g491	1.5.1.20	Methylenetetrahydrofolate reductase NAD P)H)	56	56	100	0.0188039	NA	NA	NA	NA	NA	NA	NA	1791	0.000480278	0.0070953	198	8.57474e-05	0.000117134	0.467308	0.999465	7.08656e-05	0.00012262	0.565906	0.999905
EC	Malawi	g496	1.5.1.3	Dihydrofolate reductase	56	56	100	0.0251686	NA	NA	NA	NA	NA	NA	NA	1792	-0.000494238	0.00465319	1585	-0.000132668	0.000126105	0.297462	0.999465	-0.000124652	0.000132762	0.352289	0.999905
EC	Malawi	g499	1.5.1.34	6,7-dihydropteridine reductase	56	56	100	0.0042874	NA	NA	NA	NA	NA	NA	NA	1793	-0.000288191	0.00273201	1395	3.41454e-05	0.000227763	0.881389	0.999465	5.08131e-05	0.000226451	0.823369	0.999905
EC	Malawi	g501	1.5.1.38	FMN reductase NADPH)	55	56	98.2	0.00468792	NA	NA	NA	NA	NA	NA	NA	1794	0.00388084	0.00657079	13	-3.08339e-05	0.000209392	0.88348	0.999465	3.18931e-05	0.00020508	0.877042	0.999905
EC	Malawi	g506	1.5.1.5	Methylenetetrahydrofolate dehydrogenase NADP +	56	56	100	0.0184162	NA	NA	NA	NA	NA	NA	NA	1795	7.6584e-05	0.0010622	626	-6.0856e-05	0.000180465	0.73726	0.999465	-6.97787e-05	0.000173141	0.688654	0.999905
EC	Malawi	g516	1.6.1.1	NAD P) +) transhydrogenase Si-specific)	54	56	96.4	0.00724504	NA	NA	NA	NA	NA	NA	NA	1796	0.000102326	0.000336691	574	6.97519e-05	0.000324258	0.83049	0.999465	9.70124e-05	0.000323052	0.765194	0.999905
EC	Malawi	g522	1.6.5.11	NADH dehydrogenase quinone)	56	56	100	0.0597541	NA	NA	NA	NA	NA	NA	NA	1797	-0.000174387	0.000672567	1240	-1.64646e-05	0.000816503	0.983986	0.999465	4.84955e-06	0.00078098	0.99507	0.999905
EC	Malawi	g523	1.6.5.2	NAD P)H dehydrogenase quinone)	56	56	100	0.015474	NA	NA	NA	NA	NA	NA	NA	1798	-5.35655e-05	0.00136884	1019	-6.36178e-05	0.000271491	0.815617	0.999465	-3.85307e-06	0.000279184	0.989044	0.999905
EC	Malawi	g524	1.6.5.3	NADH ubiquinone reductase H +)-translocating)	54	56	96.4	0.00310344	NA	NA	NA	NA	NA	NA	NA	1799	-0.000463242	0.00176302	1561	-0.000300845	0.000272022	0.273649	0.999465	-0.000318696	0.000278971	0.25873	0.999905
EC	Malawi	g525	1.6.5.5	NADPH quinone reductase	56	56	100	0.0544052	NA	NA	NA	NA	NA	NA	NA	1800	-0.000251646	0.00118966	1351	0.000180475	0.000675339	0.790305	0.999465	0.000129006	0.000706202	0.855791	0.999905
EC	Malawi	g53	1.1.1.25	Shikimate dehydrogenase	56	56	100	0.0160505	NA	NA	NA	NA	NA	NA	NA	1801	0.000214073	0.004389	393	-0.000108901	0.000129125	0.402735	0.999465	-9.71246e-05	0.00013133	0.463033	0.999905
EC	Malawi	g530	1.6.99.3	NADH dehydrogenase	56	56	100	0.0136528	NA	NA	NA	NA	NA	NA	NA	1802	0.000139223	0.000472272	515	-0.000211691	0.000296834	0.478816	0.999465	-0.000212946	0.000284625	0.457866	0.999905
EC	Malawi	g534	1.7.1.13	PreQ 1) synthase	56	56	100	0.00946826	NA	NA	NA	NA	NA	NA	NA	1803	0.00185178	0.00424116	30	0.000101917	0.000211561	0.631938	0.999465	7.43643e-05	0.000214048	0.729734	0.999905
EC	Malawi	g536	1.7.1.4	Nitrite reductase NAD P)H)	55	56	98.2	0.00865433	NA	NA	NA	NA	NA	NA	NA	1804	2.9063e-05	0.00035177	720	2.72876e-05	0.000353638	0.93878	0.999465	4.29484e-05	0.000352722	0.903575	0.999905
EC	Malawi	g538	1.7.1.7	GMP reductase	56	56	100	0.0109768	NA	NA	NA	NA	NA	NA	NA	1805	-0.000451385	0.00142158	1549	5.69127e-05	0.000313031	0.856411	0.999465	3.61523e-05	0.00032187	0.91102	0.999905
EC	Malawi	g548	1.7.99.1	Hydroxylamine reductase	55	56	98.2	0.00557365	NA	NA	NA	NA	NA	NA	NA	1806	-0.000760223	0.00180997	1728	0.000135332	0.000257258	0.601005	0.999465	0.00011972	0.000264849	0.653202	0.999905
EC	Malawi	g549	1.7.99.4	Nitrate reductase	56	56	100	0.0331524	NA	NA	NA	NA	NA	NA	NA	1807	0.00046625	0.00110939	206	0.000248537	0.000614087	0.687278	0.999465	0.000297198	0.000632488	0.640478	0.999905
EC	Malawi	g553	1.8.1.2	Assimilatory sulfite reductase NADPH)	55	56	98.2	0.00943434	NA	NA	NA	NA	NA	NA	NA	1808	-0.000523439	0.00132826	1604	3.39776e-06	0.000355717	0.992414	0.999465	1.86632e-05	0.000353292	0.95808	0.999905
EC	Malawi	g554	1.8.1.4	Dihydrolipoyl dehydrogenase	56	56	100	0.0220958	NA	NA	NA	NA	NA	NA	NA	1809	0.000588561	0.00299141	158	-0.00014103	0.000212704	0.510131	0.999465	-0.000114538	0.000223216	0.610124	0.999905
EC	Malawi	g555	1.8.1.7	Glutathione-disulfide reductase	56	56	100	0.00802434	NA	NA	NA	NA	NA	NA	NA	1810	-0.000199232	0.000860926	1283	-3.2102e-05	0.000253934	0.89987	0.999465	-3.55603e-05	0.000263825	0.893321	0.999905
EC	Malawi	g556	1.8.1.8	Protein-disulfide reductase	54	56	96.4	0.00932928	NA	NA	NA	NA	NA	NA	NA	1811	4.94223e-06	0.00021359	781	0.000182467	0.000351682	0.605992	0.999465	0.000217906	0.000346312	0.532071	0.999905
EC	Malawi	g557	1.8.1.9	Thioredoxin-disulfide reductase	56	56	100	0.0271788	NA	NA	NA	NA	NA	NA	NA	1812	0.000156396	0.000684993	488	-0.000206912	0.000327603	0.530316	0.999465	-0.00021688	0.000311931	0.490097	0.999905
EC	Malawi	g561	1.8.4.11	Peptide-methionine S)-S-oxide reductase	56	56	100	0.0122434	NA	NA	NA	NA	NA	NA	NA	1813	-0.00200107	0.00370761	1924	5.91538e-05	0.000162261	0.716864	0.999465	1.00438e-06	0.000162453	0.995092	0.999905
EC	Malawi	g562	1.8.4.12	Peptide-methionine R)-S-oxide reductase	56	56	100	0.0080806	NA	NA	NA	NA	NA	NA	NA	1814	-0.000520597	0.00500646	1600	-0.000282243	0.000231124	0.227324	0.999465	-0.000289898	0.000238841	0.230537	0.999905
EC	Malawi	g564	1.8.4.14	L-methionine R)-S-oxide reductase	56	56	100	0.0037014	NA	NA	NA	NA	NA	NA	NA	1815	-0.000222246	0.00149068	1317	-0.000176786	0.000165608	0.290497	0.999465	-0.00020534	0.000162376	0.211879	0.999905
EC	Malawi	g577	1.97.1.4	[Formate-C-acetyltransferase]-activating enzyme	56	56	100	0.030148	NA	NA	NA	NA	NA	NA	NA	1816	-0.000164756	0.00106487	1225	-4.24247e-05	0.000223935	0.85045	0.999465	-4.54097e-05	0.00021391	0.832748	0.999905
EC	Malawi	g58	1.1.1.262	4-hydroxythreonine-4-phosphate dehydrogenase	54	56	96.4	0.00522147	NA	NA	NA	NA	NA	NA	NA	1817	0.000134387	0.000828283	525	7.32866e-05	0.0002413	0.762512	0.999465	0.000102492	0.000231404	0.659738	0.999905
EC	Malawi	g582	2.1.1.107	Uroporphyrinogen-III C-methyltransferase	56	56	100	0.00712368	NA	NA	NA	NA	NA	NA	NA	1818	5.86342e-05	0.00300696	665	0.000113549	0.00024337	0.642684	0.999465	0.000112151	0.0002454	0.649643	0.999905
EC	Malawi	g585	2.1.1.13	Methionine synthase	56	56	100	0.0100148	NA	NA	NA	NA	NA	NA	NA	1819	0.000545723	0.00155288	170	-8.10565e-05	0.000313103	0.796712	0.999465	-5.25938e-05	0.000287985	0.85583	0.999905
EC	Malawi	g590	2.1.1.14	5-methyltetrahydropteroyltriglutamate--homocysteine S-methyltransferase	56	56	100	0.0185747	NA	NA	NA	NA	NA	NA	NA	1820	-0.000626789	0.00194554	1661	-5.50936e-06	0.000233704	0.981279	0.999465	-1.66677e-05	0.000230897	0.942741	0.999905
EC	Malawi	g597	2.1.1.163	Demethylmenaquinone methyltransferase	56	56	100	0.011761	NA	NA	NA	NA	NA	NA	NA	1821	0.00087534	0.00179744	96	7.83577e-05	0.000221324	0.724687	0.999465	7.01494e-05	0.000215378	0.746008	0.999905
EC	Malawi	g599	2.1.1.166	23S rRNA uridine 2552)-2'-O)-methyltransferase	54	56	96.4	0.00418701	NA	NA	NA	NA	NA	NA	NA	1822	3.40549e-05	0.00138064	707	9.12865e-05	0.000233441	0.697301	0.999465	0.000106177	0.000231118	0.647934	0.999905
EC	Malawi	g601	2.1.1.171	16S rRNA guanine 966)-N 2-methyltransferase	56	56	100	0.0143287	NA	NA	NA	NA	NA	NA	NA	1823	-0.000181877	0.00169949	1254	-2.48381e-05	0.000229469	0.914205	0.999465	3.40299e-05	0.000237375	0.886583	0.999905
EC	Malawi	g602	2.1.1.172	16S rRNA guanine 1207)-N 2-methyltransferase	55	56	98.2	0.00583285	NA	NA	NA	NA	NA	NA	NA	1824	0.00015657	0.000650221	487	2.43995e-05	0.000261101	0.925893	0.999465	2.71485e-05	0.000267971	0.919709	0.999905
EC	Malawi	g603	2.1.1.173	23S rRNA guanine 2445)-N 2-methyltransferase	56	56	100	0.00603889	NA	NA	NA	NA	NA	NA	NA	1825	-0.00063778	0.00236085	1664	4.131e-06	0.000226826	0.985537	0.999465	-6.42124e-07	0.000228115	0.997765	0.999905
EC	Malawi	g604	2.1.1.174	23S rRNA guanine 1835)-N 2-methyltransferase	54	56	96.4	0.00462398	NA	NA	NA	NA	NA	NA	NA	1826	7.58949e-05	0.00170498	627	0.000137387	0.000231057	0.554592	0.999465	0.000132189	0.000233891	0.574482	0.999905
EC	Malawi	g605	2.1.1.176	16S rRNA cytosine 967)-C 5-methyltransferase	56	56	100	0.0078194	NA	NA	NA	NA	NA	NA	NA	1827	0.00112126	0.00218968	65	0.000123323	0.000223863	0.583982	0.999465	0.000113066	0.000232345	0.628648	0.999905
EC	Malawi	g606	2.1.1.177	23S rRNA pseudouridine 1915)-N 3-methyltransferase	56	56	100	0.0221022	NA	NA	NA	NA	NA	NA	NA	1828	-0.000926033	0.00267679	1783	-2.93185e-05	0.000208054	0.88846	0.999465	-5.40457e-05	0.00019387	0.781569	0.999905
EC	Malawi	g607	2.1.1.178	16S rRNA cytosine 1407)-C 5-methyltransferase	54	56	96.4	0.00650367	NA	NA	NA	NA	NA	NA	NA	1829	-9.77643e-05	0.000528778	1096	-7.78202e-05	0.000288323	0.788261	0.999465	-6.21629e-05	0.000283953	0.827604	0.999905
EC	Malawi	g61	1.1.1.267	1-deoxy-D-xylulose-5-phosphate reductoisomerase	56	56	100	0.0188038	NA	NA	NA	NA	NA	NA	NA	1830	-8.34864e-05	0.00413776	1082	0.000129146	0.0001279	0.317123	0.999465	0.000129764	0.000130594	0.32518	0.999905
EC	Malawi	g610	2.1.1.182	16S rRNA adenine 1518)-N 6)/adenine 1519)-N 6-dimethyltransferase	56	56	100	0.0234417	NA	NA	NA	NA	NA	NA	NA	1831	-0.000609254	0.0020524	1655	-2.84479e-05	0.000180683	0.87548	0.999465	-2.10593e-05	0.000161082	0.896508	0.999905
EC	Malawi	g614	2.1.1.187	23S rRNA guanine 745)-N 1-methyltransferase	56	56	100	0.0039375	NA	NA	NA	NA	NA	NA	NA	1832	-0.000128504	0.00239176	1156	-2.54945e-05	0.00017293	0.883344	0.999465	-3.85318e-05	0.000178374	0.829854	0.999905
EC	Malawi	g616	2.1.1.189	23S rRNA uracil 747)-C 5-methyltransferase	56	56	100	0.00443716	NA	NA	NA	NA	NA	NA	NA	1833	6.93304e-05	0.000621038	641	-0.000142815	0.000205829	0.49075	0.999465	-0.000156103	0.000206247	0.452679	0.999905
EC	Malawi	g618	2.1.1.191	23S rRNA cytosine 1962)-C 5-methyltransferase	55	56	98.2	0.00514005	NA	NA	NA	NA	NA	NA	NA	1834	-0.000898089	0.00224808	1774	-9.4661e-05	0.00021429	0.66044	0.999465	-8.12855e-05	0.000199158	0.684909	0.999905
EC	Malawi	g619	2.1.1.192	23S rRNA adenine 2503)-C 2-methyltransferase	56	56	100	0.0153218	NA	NA	NA	NA	NA	NA	NA	1835	-0.000826709	0.0018631	1752	-0.000105347	0.000149037	0.482699	0.999465	-0.000107492	0.000151591	0.48156	0.999905
EC	Malawi	g620	2.1.1.193	16S rRNA uracil 1498)-N 3-methyltransferase	56	56	100	0.0172802	NA	NA	NA	NA	NA	NA	NA	1836	0.000284921	0.00163314	330	-1.93015e-05	0.000137965	0.889259	0.999465	-3.52546e-05	0.000134455	0.794241	0.999905
EC	Malawi	g622	2.1.1.197	Malonyl-[acyl-carrier protein] O-methyltransferase	54	56	96.4	0.00456571	NA	NA	NA	NA	NA	NA	NA	1837	-7.49546e-05	0.00101113	1065	-0.000212431	0.000252763	0.404369	0.999465	-0.000209928	0.000239876	0.385678	0.999905
EC	Malawi	g623	2.1.1.198	16S rRNA cytidine 1402)-2'-O)-methyltransferase	56	56	100	0.0233627	NA	NA	NA	NA	NA	NA	NA	1838	-0.000337419	0.00358031	1451	-6.16904e-05	0.000156381	0.694775	0.999465	-6.18525e-05	0.00014893	0.67969	0.999905
EC	Malawi	g624	2.1.1.199	16S rRNA cytosine 1402)-N 4-methyltransferase	56	56	100	0.0193986	NA	NA	NA	NA	NA	NA	NA	1839	0.000207011	0.0026519	404	-8.64373e-05	0.000157918	0.58639	0.999465	-9.39023e-05	0.000154785	0.546818	0.999905
EC	Malawi	g627	2.1.1.207	tRNA cytidine 34)-2'-O)-methyltransferase	56	56	100	0.0081278	NA	NA	NA	NA	NA	NA	NA	1840	-0.000364509	0.00164737	1486	0.000120369	0.000209179	0.567388	0.999465	0.000117031	0.000217788	0.593403	0.999905
EC	Malawi	g631	2.1.1.220	tRNA adenine 58)-N 1-methyltransferase	54	56	96.4	0.00643998	NA	NA	NA	NA	NA	NA	NA	1841	0.000522579	0.00124754	179	-7.56793e-05	0.000307401	0.806468	0.999465	-9.38551e-05	0.000298111	0.754199	0.999905
EC	Malawi	g633	2.1.1.223	tRNA 1) Val) adenine 37)-N 6-methyltransferase	55	56	98.2	0.00741948	NA	NA	NA	NA	NA	NA	NA	1842	-0.000562662	0.00271102	1630	8.58684e-06	0.000277309	0.975412	0.999465	2.74246e-06	0.000268974	0.991905	0.999905
EC	Malawi	g637	2.1.1.228	tRNA guanine 37)-N 1-methyltransferase	56	56	100	0.0200029	NA	NA	NA	NA	NA	NA	NA	1843	0.000457515	0.00183875	210	-3.10433e-05	0.000164243	0.850795	0.999465	-3.74891e-05	0.000152933	0.807356	0.999905
EC	Malawi	g64	1.1.1.27	L-lactate dehydrogenase	56	56	100	0.0210914	NA	NA	NA	NA	NA	NA	NA	1844	-0.00013145	0.00100849	1163	0.000108024	0.000480343	0.822915	0.999465	7.89185e-05	0.000450422	0.861622	0.999905
EC	Malawi	g650	2.1.1.297	Peptide chain release factor N 5)-glutamine methyltransferase	56	56	100	0.0109666	NA	NA	NA	NA	NA	NA	NA	1845	0.000943135	0.0135383	87	-0.000177383	0.000145413	0.22782	0.999465	-0.00020296	0.000149765	0.181447	0.999905
EC	Malawi	g652	2.1.1.33	tRNA guanine 46)-N 7-methyltransferase	56	56	100	0.0232732	NA	NA	NA	NA	NA	NA	NA	1846	1.77655e-06	0.00202656	796	-0.000104647	0.000200136	0.603198	0.999465	-0.000131912	0.000186172	0.481893	0.999905
EC	Malawi	g653	2.1.1.34	tRNA guanosine 18)-2'-O)-methyltransferase	56	56	100	0.00392484	NA	NA	NA	NA	NA	NA	NA	1847	5.38924e-05	0.00268155	674	-4.14741e-05	0.000190392	0.828379	0.999465	-3.08833e-05	0.00019388	0.874081	0.999905
EC	Malawi	g655	2.1.1.37	DNA cytosine-5-)-methyltransferase	56	56	100	0.0192759	NA	NA	NA	NA	NA	NA	NA	1848	-0.000381841	0.00229233	1507	0.00015107	0.000325673	0.644605	0.999465	0.000132706	0.000317392	0.677654	0.999905
EC	Malawi	g658	2.1.1.45	Thymidylate synthase	56	56	100	0.0209893	NA	NA	NA	NA	NA	NA	NA	1849	-0.00169442	0.00342357	1909	-0.000132556	0.000189868	0.488081	0.999465	-0.000151921	0.000186745	0.419778	0.999905
EC	Malawi	g662	2.1.1.61	tRNA 5-methylaminomethyl-2-thiouridylate)-methyltransferase	55	56	98.2	0.00607094	NA	NA	NA	NA	NA	NA	NA	1850	0.00011973	0.00109157	548	0.000101474	0.000296732	0.7337	0.999465	0.000114604	0.000296301	0.700558	0.999905
EC	Malawi	g664	2.1.1.63	Methylated-DNA--[protein]-cysteine S-methyltransferase	56	56	100	0.0218701	NA	NA	NA	NA	NA	NA	NA	1851	0.00103728	0.00717096	75	-0.000179679	0.000198362	0.369057	0.999465	-0.000141863	0.000197037	0.474888	0.999905
EC	Malawi	g668	2.1.1.72	Site-specific DNA-methyltransferase adenine-specific)	56	56	100	0.0228319	NA	NA	NA	NA	NA	NA	NA	1852	-9.92347e-05	0.0044315	1100	0.000279291	0.000334399	0.407283	0.999465	0.000314449	0.000332694	0.349123	0.999905
EC	Malawi	g669	2.1.1.74	FADH 2)-oxidizing)	55	56	98.2	0.00465182	NA	NA	NA	NA	NA	NA	NA	1853	0.000469995	0.00121436	203	-0.000120223	0.000281733	0.671274	0.999465	-0.00017613	0.000279477	0.531426	0.999905
EC	Malawi	g67	1.1.1.274	2,5-didehydrogluconate reductase 2-dehydro-D-gluconate-forming)	56	56	100	0.00969343	NA	NA	NA	NA	NA	NA	NA	1854	0.000103832	0.00160273	570	5.82736e-05	0.000285032	0.838774	0.999465	3.31177e-05	0.00029771	0.91187	0.999905
EC	Malawi	g671	2.1.1.79	Cyclopropane-fatty-acyl-phospholipid synthase	56	56	100	0.0113137	NA	NA	NA	NA	NA	NA	NA	1855	-0.000228117	0.00222138	1324	1.22563e-06	0.000277783	0.996496	0.999465	3.47845e-05	0.000279153	0.901334	0.999905
EC	Malawi	g675	2.1.2.1	Glycine hydroxymethyltransferase	56	56	100	0.0209034	NA	NA	NA	NA	NA	NA	NA	1856	-0.00176831	0.00490485	1915	-0.000153529	0.00014356	0.289627	0.999465	-0.000147783	0.000134443	0.276937	0.999905
EC	Malawi	g676	2.1.2.10	Aminomethyltransferase	55	56	98.2	0.00864263	NA	NA	NA	NA	NA	NA	NA	1857	-0.000327951	0.00109455	1440	1.64067e-05	0.000309386	0.957904	0.999465	5.13417e-05	0.000299805	0.864718	0.999905
EC	Malawi	g677	2.1.2.11	3-methyl-2-oxobutanoate hydroxymethyltransferase	56	56	100	0.00777511	NA	NA	NA	NA	NA	NA	NA	1858	-0.000391928	0.00265857	1515	-3.48324e-05	0.000269482	0.897635	0.999465	-3.15346e-05	0.000259769	0.903865	0.999905
EC	Malawi	g679	2.1.2.2	Phosphoribosylglycinamide formyltransferase	56	56	100	0.0126642	NA	NA	NA	NA	NA	NA	NA	1859	0.000356468	0.000777135	278	-9.97774e-05	0.00020423	0.627136	0.999465	-0.000139525	0.000205487	0.50027	0.999905
EC	Malawi	g680	2.1.2.3	Phosphoribosylaminoimidazolecarboxamide formyltransferase	56	56	100	0.0231927	NA	NA	NA	NA	NA	NA	NA	1860	-0.000432015	0.00640201	1539	-0.000168631	0.000153622	0.277204	0.999465	-0.000175459	0.000159542	0.276701	0.999905
EC	Malawi	g683	2.1.2.9	Methionyl-tRNA formyltransferase	56	56	100	0.0193435	NA	NA	NA	NA	NA	NA	NA	1861	-0.000434186	0.0019082	1540	-7.52963e-05	0.000169481	0.658618	0.999465	-0.000104998	0.000154955	0.501146	0.999905
EC	Malawi	g686	2.1.3.15	NO NAME	56	56	100	0.00600225	NA	NA	NA	NA	NA	NA	NA	1862	0.000145103	0.00193093	506	-0.000177913	0.000197431	0.371516	0.999465	-0.00022204	0.000195653	0.261842	0.999905
EC	Malawi	g687	2.1.3.2	Aspartate carbamoyltransferase	56	56	100	0.014385	NA	NA	NA	NA	NA	NA	NA	1863	-0.000371968	0.00204547	1492	-2.18311e-05	0.000161286	0.892833	0.999465	-5.51897e-05	0.000157581	0.727636	0.999905
EC	Malawi	g688	2.1.3.3	Ornithine carbamoyltransferase	56	56	100	0.0176949	NA	NA	NA	NA	NA	NA	NA	1864	-0.000113526	0.00248821	1124	-9.64471e-06	0.000232529	0.967068	0.999465	-3.21151e-05	0.000232125	0.890517	0.999905
EC	Malawi	g69	1.1.1.28	D-lactate dehydrogenase	55	56	98.2	0.0090524	NA	NA	NA	NA	NA	NA	NA	1865	-1.64634e-05	0.00176903	919	-0.000113037	0.000296529	0.704551	0.999465	-0.000109916	0.000297275	0.713132	0.999905
EC	Malawi	g693	2.10.1.1	Molybdopterin molybdotransferase	56	56	100	0.00434439	NA	NA	NA	NA	NA	NA	NA	1866	0.000245937	0.000502573	362	6.40611e-05	0.00021671	0.768663	0.999465	7.25792e-05	0.000220022	0.742875	0.999905
EC	Malawi	g694	2.2.1.1	Transketolase	56	56	100	0.0169554	NA	NA	NA	NA	NA	NA	NA	1867	9.4542e-05	0.000945919	590	0.000238358	0.000350282	0.499112	0.999465	0.000285349	0.00034919	0.417707	0.999905
EC	Malawi	g696	2.2.1.2	Transaldolase	56	56	100	0.0223818	NA	NA	NA	NA	NA	NA	NA	1868	-0.000431346	0.00339695	1538	8.79128e-05	0.000215528	0.684964	0.999465	0.000129604	0.000222352	0.562596	0.999905
EC	Malawi	g698	2.2.1.6	Acetolactate synthase	56	56	100	0.0546295	NA	NA	NA	NA	NA	NA	NA	1869	0.000141017	0.000697218	513	0.000195708	0.000391198	0.618912	0.999465	0.000202162	0.000402101	0.617337	0.999905
EC	Malawi	g699	2.2.1.7	1-deoxy-D-xylulose-5-phosphate synthase	56	56	100	0.0231709	NA	NA	NA	NA	NA	NA	NA	1870	-0.00123272	0.00235722	1859	6.68873e-05	0.000151931	0.661516	0.999465	8.92634e-05	0.000155608	0.568781	0.999905
EC	Malawi	g700	2.2.1.9	synthase	56	56	100	0.0090448	NA	NA	NA	NA	NA	NA	NA	1871	-0.00167322	0.00335449	1906	0.000108081	0.000246761	0.663135	0.999465	9.03869e-05	0.000244932	0.713665	0.999905
EC	Malawi	g701	2.3.1.1	Amino-acid N-acetyltransferase	56	56	100	0.0132878	NA	NA	NA	NA	NA	NA	NA	1872	0.000710947	0.0038597	123	0.000113542	0.0001952	0.56321	0.999465	0.000141461	0.000197692	0.47759	0.999905
EC	Malawi	g705	2.3.1.117	2,3,4,5-tetrahydropyridine-2,6-dicarboxylate N-succinyltransferase	56	56	100	0.0130103	NA	NA	NA	NA	NA	NA	NA	1873	-1.49375e-05	0.00269126	915	0.000114167	0.00024372	0.641358	0.999465	0.000139026	0.000243271	0.570232	0.999905
EC	Malawi	g707	2.3.1.12	Dihydrolipoyllysine-residue acetyltransferase	55	56	98.2	0.00486924	NA	NA	NA	NA	NA	NA	NA	1874	-0.000921394	0.00303142	1781	0.000111992	0.000222274	0.616419	0.999465	0.000104481	0.000229009	0.650201	0.999905
EC	Malawi	g709	2.3.1.128	Ribosomal-protein-alanine N-acetyltransferase	56	56	100	0.0139476	NA	NA	NA	NA	NA	NA	NA	1875	-0.000197814	0.00209919	1279	-0.000280855	0.000448258	0.533595	0.999465	-0.000263242	0.000431165	0.544272	0.999905
EC	Malawi	g710	2.3.1.129	Acyl-[acyl-carrier-protein]--UDP-N-acetylglucosamine O-acyltransferase	55	56	98.2	0.0104464	NA	NA	NA	NA	NA	NA	NA	1876	-0.000490889	0.00129343	1581	-7.91048e-05	0.000315847	0.803188	0.999465	-7.26031e-05	0.000307802	0.814492	0.999905
EC	Malawi	g712	2.3.1.15	Glycerol-3-phosphate 1-O-acyltransferase	55	56	98.2	0.0121678	NA	NA	NA	NA	NA	NA	NA	1877	6.96935e-05	0.000538983	639	0.000143005	0.000425869	0.738326	0.999465	0.00016946	0.000425298	0.691994	0.999905
EC	Malawi	g713	2.3.1.157	Glucosamine-1-phosphate N-acetyltransferase	56	56	100	0.0140806	NA	NA	NA	NA	NA	NA	NA	1878	-0.00019421	0.000992067	1275	1.79532e-05	0.00028161	0.949403	0.999465	-1.917e-05	0.000265884	0.942811	0.999905
EC	Malawi	g714	2.3.1.16	Acetyl-CoA C-acyltransferase	56	56	100	0.0149798	NA	NA	NA	NA	NA	NA	NA	1879	0.000237358	0.000726371	370	0.00022235	0.000420848	0.599429	0.999465	0.000262296	0.00042991	0.544547	0.999905
EC	Malawi	g719	2.3.1.179	Beta-ketoacyl-[acyl-carrier-protein] synthase II	56	56	100	0.0149141	NA	NA	NA	NA	NA	NA	NA	1880	-0.00232617	0.00422856	1936	-8.10818e-05	0.000266546	0.762149	0.999465	-0.000111833	0.000273649	0.684524	0.999905
EC	Malawi	g720	2.3.1.18	Galactoside O-acetyltransferase	54	56	96.4	0.00728022	NA	NA	NA	NA	NA	NA	NA	1881	-0.00397928	0.0064827	1965	-2.16049e-05	0.00028093	0.938983	0.999465	1.47897e-05	0.00028041	0.958147	0.999905
EC	Malawi	g721	2.3.1.180	Beta-ketoacyl-[acyl-carrier-protein] synthase III	56	56	100	0.0123295	NA	NA	NA	NA	NA	NA	NA	1882	-0.00103124	0.00178899	1816	-0.000300134	0.000261931	0.25691	0.999465	-0.000319792	0.00025717	0.21948	0.999905
EC	Malawi	g722	2.3.1.181	Lipoyl octanoyl) transferase	55	56	98.2	0.00535156	NA	NA	NA	NA	NA	NA	NA	1883	-0.000276216	0.0014902	1382	-9.32244e-05	0.000227257	0.68327	0.999465	-9.27258e-05	0.000212636	0.664657	0.999905
EC	Malawi	g724	2.3.1.183	Phosphinothricin acetyltransferase	56	56	100	0.00461841	NA	NA	NA	NA	NA	NA	NA	1884	-0.000338957	0.00168896	1453	-0.000160032	0.000206422	0.441563	0.999465	-0.000165213	0.00019709	0.405873	0.999905
EC	Malawi	g73	1.1.1.284	S- hydroxymethyl)glutathione dehydrogenase	56	56	100	0.00868468	NA	NA	NA	NA	NA	NA	NA	1885	-0.000723436	0.00324949	1706	6.1405e-05	0.000222682	0.783791	0.999465	0.000122123	0.000215301	0.573103	0.999905
EC	Malawi	g745	2.3.1.234	N 6)-L-threonylcarbamoyladenine synthase	56	56	100	0.0222845	NA	NA	NA	NA	NA	NA	NA	1886	-0.000974879	0.00346872	1795	1.03149e-05	0.000166161	0.95073	0.999465	-1.95024e-05	0.00015184	0.898316	0.999905
EC	Malawi	g753	2.3.1.266	NO NAME	56	56	100	0.00533109	NA	NA	NA	NA	NA	NA	NA	1887	-0.000541	0.00239488	1618	-0.000113334	0.000165162	0.495526	0.999465	-0.000136831	0.000168937	0.421808	0.999905
EC	Malawi	g755	2.3.1.274	NO NAME	55	56	98.2	0.00318743	NA	NA	NA	NA	NA	NA	NA	1888	0.000176665	0.00110661	458	-1.90512e-05	0.000236032	0.935967	0.999465	-1.12548e-05	0.000244587	0.963481	0.999905
EC	Malawi	g758	2.3.1.29	Glycine C-acetyltransferase	54	56	96.4	0.00751939	NA	NA	NA	NA	NA	NA	NA	1889	8.23292e-05	0.00097266	613	-0.000177468	0.000299856	0.556426	0.999465	-0.000142093	0.000272481	0.604335	0.999905
EC	Malawi	g759	2.3.1.30	Serine O-acetyltransferase	56	56	100	0.0147168	NA	NA	NA	NA	NA	NA	NA	1890	-0.000801055	0.0036331	1742	-2.87917e-05	0.000244189	0.906578	0.999465	-3.15944e-05	0.000250614	0.900184	0.999905
EC	Malawi	g760	2.3.1.31	Homoserine O-acetyltransferase	56	56	100	0.0144749	NA	NA	NA	NA	NA	NA	NA	1891	0.000575378	0.00246038	162	-0.000188975	0.000266455	0.481239	0.999465	-0.000223814	0.000259945	0.393345	0.999905
EC	Malawi	g761	2.3.1.35	Glutamate N-acetyltransferase	56	56	100	0.00761371	NA	NA	NA	NA	NA	NA	NA	1892	-0.000162847	0.00251634	1221	-6.82976e-05	0.000262885	0.796006	0.999465	-5.92263e-05	0.00025264	0.815609	0.999905
EC	Malawi	g764	2.3.1.39	[Acyl-carrier-protein] S-malonyltransferase	56	56	100	0.0118449	NA	NA	NA	NA	NA	NA	NA	1893	-0.00175599	0.00566076	1913	-0.000111258	0.000170544	0.516932	0.999465	-0.000132304	0.000176131	0.456071	0.999905
EC	Malawi	g767	2.3.1.41	Beta-ketoacyl-[acyl-carrier-protein] synthase I	56	56	100	0.0175412	NA	NA	NA	NA	NA	NA	NA	1894	-7.89811e-05	0.00182264	1072	0.000164632	0.000339308	0.629497	0.999465	0.000221997	0.000353921	0.533349	0.999905
EC	Malawi	g768	2.3.1.46	Homoserine O-succinyltransferase	55	56	98.2	0.00438394	NA	NA	NA	NA	NA	NA	NA	1895	-0.000163052	0.000891595	1223	-1.54728e-05	0.000210339	0.941632	0.999465	-3.04008e-05	0.000208354	0.88458	0.999905
EC	Malawi	g769	2.3.1.47	8-amino-7-oxononanoate synthase	55	56	98.2	0.00837353	NA	NA	NA	NA	NA	NA	NA	1896	0.00012892	0.0039017	535	2.81038e-06	0.00027502	0.991884	0.999465	2.41831e-05	0.000264807	0.9276	0.999905
EC	Malawi	g77	1.1.1.290	4-phosphoerythronate dehydrogenase	56	56	100	0.010594	NA	NA	NA	NA	NA	NA	NA	1897	0.000322885	0.00221567	300	-0.000173014	0.000286782	0.548838	0.999465	-0.000165497	0.000286133	0.565596	0.999905
EC	Malawi	g773	2.3.1.51	1-acylglycerol-3-phosphate O-acyltransferase	56	56	100	0.0100724	NA	NA	NA	NA	NA	NA	NA	1898	9.85469e-05	0.001144	581	-8.33373e-05	0.000238551	0.728187	0.999465	-9.2362e-05	0.00023884	0.700612	0.999905
EC	Malawi	g775	2.3.1.54	Formate C-acetyltransferase	56	56	100	0.0273494	NA	NA	NA	NA	NA	NA	NA	1899	0.000242091	0.00182113	366	0.000162895	0.000304403	0.594757	0.999465	0.000165736	0.000315469	0.601654	0.999905
EC	Malawi	g776	2.3.1.57	Diamine N-acetyltransferase	56	56	100	0.00525379	NA	NA	NA	NA	NA	NA	NA	1900	-0.000429729	0.00190243	1536	-0.000103684	0.000204175	0.613647	0.999465	-0.000131052	0.000209213	0.533901	0.999905
EC	Malawi	g777	2.3.1.61	Dihydrolipoyllysine-residue succinyltransferase	54	56	96.4	0.00506447	NA	NA	NA	NA	NA	NA	NA	1901	-0.000275471	0.000771877	1380	0.000102133	0.000274909	0.711708	0.999465	0.000119593	0.00027606	0.666722	0.999905
EC	Malawi	g779	2.3.1.79	Maltose O-acetyltransferase	56	56	100	0.00750319	NA	NA	NA	NA	NA	NA	NA	1902	-0.00108063	0.00276869	1827	3.80884e-05	0.00021887	0.862498	0.999465	4.21416e-05	0.000211265	0.842702	0.999905
EC	Malawi	g780	2.3.1.8	Phosphate acetyltransferase	56	56	100	0.0154358	NA	NA	NA	NA	NA	NA	NA	1903	0.00202465	0.00876031	28	-4.40938e-05	0.000238915	0.854266	0.999465	-8.556e-06	0.000246585	0.972459	0.999905
EC	Malawi	g787	2.3.1.89	Tetrahydrodipicolinate N-acetyltransferase	55	56	98.2	0.00371486	NA	NA	NA	NA	NA	NA	NA	1904	-0.000863684	0.00293817	1764	-0.00031713	0.000210219	0.137237	0.999465	-0.000352268	0.000220049	0.115708	0.999905
EC	Malawi	g788	2.3.1.9	Acetyl-CoA C-acetyltransferase	55	56	98.2	0.00895581	NA	NA	NA	NA	NA	NA	NA	1905	-0.00129153	0.00380409	1871	0.000142961	0.000287563	0.621104	0.999465	0.000137969	0.000293503	0.640344	0.999905
EC	Malawi	g79	1.1.1.292	1,5-anhydro-D-fructose reductase 1,5-anhydro-D-mannitol-forming)	56	56	100	0.00395319	NA	NA	NA	NA	NA	NA	NA	1906	-0.00372726	0.00759451	1963	-6.49394e-05	0.000169688	0.703445	0.999465	-6.26423e-05	0.000172562	0.718125	0.999905
EC	Malawi	g790	2.3.1.n2	Phosphate acyltransferase	56	56	100	0.00679859	NA	NA	NA	NA	NA	NA	NA	1907	-6.68042e-06	0.00239652	890	-5.07721e-05	0.00020719	0.807346	0.999465	-9.74852e-05	0.000211344	0.64661	0.999905
EC	Malawi	g791	2.3.1.n3	Glycerol-3-phosphate acyltransferase acyl-phosphate transferring)	55	56	98.2	0.00310869	NA	NA	NA	NA	NA	NA	NA	1908	0.00035862	0.00191132	275	-0.000109101	0.000203477	0.594035	0.999465	-0.000139127	0.000209014	0.508705	0.999905
EC	Malawi	g803	2.3.2.3	Lysyltransferase	56	56	100	0.0104471	NA	NA	NA	NA	NA	NA	NA	1909	2.31478e-05	0.000592344	734	-8.9916e-05	0.000326192	0.783866	0.999465	-9.87373e-05	0.000306739	0.748875	0.999905
EC	Malawi	g807	2.3.3.13	2-isopropylmalate synthase	56	56	100	0.0235321	NA	NA	NA	NA	NA	NA	NA	1910	0.00019529	0.00335953	422	-7.15166e-05	0.000139088	0.609223	0.999465	-8.65593e-05	0.00013944	0.537575	0.999905
EC	Malawi	g81	1.1.1.3	Homoserine dehydrogenase	56	56	100	0.0282152	NA	NA	NA	NA	NA	NA	NA	1911	-0.00193195	0.00512635	1922	0.000217258	0.000226628	0.342007	0.999465	0.000241198	0.000237167	0.314051	0.999905
EC	Malawi	g813	2.4.1.1	Glycogen phosphorylase	56	56	100	0.0346148	NA	NA	NA	NA	NA	NA	NA	1912	-0.000296653	0.00325289	1406	-2.16094e-06	0.000276312	0.993789	0.999465	3.15039e-05	0.000287568	0.913203	0.999905
EC	Malawi	g818	2.4.1.12	Cellulose synthase UDP-forming)	56	56	100	0.0059307	NA	NA	NA	NA	NA	NA	NA	1913	-0.000334681	0.00134838	1447	0.000186256	0.000234853	0.431206	0.999465	0.000197793	0.000245799	0.424807	0.999905
EC	Malawi	g820	2.4.1.129	Peptidoglycan glycosyltransferase	56	56	100	0.0284686	NA	NA	NA	NA	NA	NA	NA	1914	0.000266118	0.0017828	346	0.000214271	0.000425615	0.616703	0.999465	0.000194419	0.000413737	0.640462	0.999905
EC	Malawi	g826	2.4.1.18	1,4-alpha-glucan branching enzyme	56	56	100	0.0180125	NA	NA	NA	NA	NA	NA	NA	1915	-0.00137231	0.00487736	1882	9.27918e-05	0.000140282	0.511125	0.999465	8.5978e-05	0.000139375	0.540112	0.999905
EC	Malawi	g828	2.4.1.182	Lipid-A-disaccharide synthase	55	56	98.2	0.0103781	NA	NA	NA	NA	NA	NA	NA	1916	0.000608779	0.00308848	148	1.61975e-05	0.000291002	0.955817	0.999465	2.57677e-05	0.00028245	0.927675	0.999905
EC	Malawi	g829	2.4.1.187	mannosaminyltransferase	56	56	100	0.00396009	NA	NA	NA	NA	NA	NA	NA	1917	-0.000207595	0.00299221	1297	4.00518e-05	0.00023248	0.863861	0.999465	5.25833e-07	0.000231073	0.998193	0.999905
EC	Malawi	g832	2.4.1.21	Starch synthase	56	56	100	0.00913923	NA	NA	NA	NA	NA	NA	NA	1918	-0.000252934	0.00176993	1353	-0.000115123	0.000221367	0.60515	0.999465	-9.32647e-05	0.000211836	0.661641	0.999905
EC	Malawi	g834	2.4.1.212	Hyaluronan synthase	55	56	98.2	0.00443259	NA	NA	NA	NA	NA	NA	NA	1919	-0.000708323	0.00437702	1698	-0.00021207	0.000206086	0.308051	0.999465	-0.000163323	0.000211388	0.443383	0.999905
EC	Malawi	g837	2.4.1.227	acetylglucosaminyltransferase	56	56	100	0.018856	NA	NA	NA	NA	NA	NA	NA	1920	0.000322571	0.00769826	302	9.06842e-05	0.000119423	0.450943	0.999465	7.88955e-05	0.000108292	0.469678	0.999905
EC	Malawi	g843	2.4.1.25	4-alpha-glucanotransferase	56	56	100	0.0220498	NA	NA	NA	NA	NA	NA	NA	1921	4.12245e-05	0.000885244	700	-9.44588e-06	0.000303649	0.975298	0.999465	-1.17323e-07	0.00029809	0.999688	0.999905
EC	Malawi	g887	2.4.1.7	Sucrose phosphorylase	55	56	98.2	0.0107795	NA	NA	NA	NA	NA	NA	NA	1922	-0.000105336	0.00150069	1110	9.79016e-06	0.000268336	0.97103	0.999465	-1.31785e-05	0.000260373	0.959835	0.999905
EC	Malawi	g893	2.4.2.1	Purine-nucleoside phosphorylase	56	56	100	0.0136563	NA	NA	NA	NA	NA	NA	NA	1923	-0.00253295	0.00569666	1941	-6.65776e-05	0.000220388	0.763742	0.999465	-0.000139209	0.000217444	0.524962	0.999905
EC	Malawi	g894	2.4.2.10	Orotate phosphoribosyltransferase	56	56	100	0.0283798	NA	NA	NA	NA	NA	NA	NA	1924	0.000424809	0.00483712	232	-0.000113304	0.000270383	0.676843	0.999465	-0.000143795	0.000256568	0.577672	0.999905
EC	Malawi	g896	2.4.2.14	Amidophosphoribosyltransferase	56	56	100	0.0201094	NA	NA	NA	NA	NA	NA	NA	1925	-0.0010976	0.00342239	1829	-8.03182e-05	0.000124416	0.521297	0.999465	-0.000128165	0.000113073	0.26242	0.999905
EC	Malawi	g898	2.4.2.17	ATP phosphoribosyltransferase	56	56	100	0.0160362	NA	NA	NA	NA	NA	NA	NA	1926	-0.000558497	0.00585968	1627	-7.58457e-05	0.000157603	0.632287	0.999465	-8.22465e-05	0.000152201	0.591334	0.999905
EC	Malawi	g899	2.4.2.18	Anthranilate phosphoribosyltransferase	56	56	100	0.0163494	NA	NA	NA	NA	NA	NA	NA	1927	-0.000413056	0.0013445	1529	-8.34708e-05	0.00016946	0.624313	0.999465	-8.63474e-05	0.000163985	0.600829	0.999905
EC	Malawi	g900	2.4.2.19	Nicotinate-nucleotide diphosphorylase carboxylating)	56	56	100	0.013161	NA	NA	NA	NA	NA	NA	NA	1928	-0.000102561	0.00662901	1106	1.52308e-05	0.000139278	0.913325	0.999465	1.38935e-05	0.000143343	0.923173	0.999905
EC	Malawi	g901	2.4.2.2	Pyrimidine-nucleoside phosphorylase	56	56	100	0.00487749	NA	NA	NA	NA	NA	NA	NA	1929	8.58232e-06	0.000682927	770	-5.06855e-05	0.000184752	0.784867	0.999465	-4.49993e-05	0.000184361	0.808166	0.999905
EC	Malawi	g902	2.4.2.21	Nicotinate-nucleotide--dimethylbenzimidazole phosphoribosyltransferase	56	56	100	0.0092682	NA	NA	NA	NA	NA	NA	NA	1930	-0.000125697	0.00100979	1149	5.75241e-05	0.000275765	0.835547	0.999465	7.18359e-05	0.000284474	0.801673	0.999905
EC	Malawi	g903	2.4.2.22	Xanthine phosphoribosyltransferase	56	56	100	0.0180011	NA	NA	NA	NA	NA	NA	NA	1931	0.000161146	0.00100215	481	6.89509e-05	0.000208953	0.74269	0.999465	3.32657e-05	0.000190009	0.861728	0.999905
EC	Malawi	g905	2.4.2.29	tRNA-guanine 34) transglycosylase	56	56	100	0.0206701	NA	NA	NA	NA	NA	NA	NA	1932	-0.000492805	0.000998399	1583	-3.04478e-05	0.000172383	0.860461	0.999465	-4.72329e-05	0.000161361	0.77095	0.999905
EC	Malawi	g906	2.4.2.3	Uridine phosphorylase	55	56	98.2	0.00622649	NA	NA	NA	NA	NA	NA	NA	1933	5.12164e-05	0.00112081	681	-7.32398e-05	0.000261847	0.780773	0.999465	-6.8081e-05	0.000262357	0.796317	0.999905
EC	Malawi	g909	2.4.2.4	Thymidine phosphorylase	56	56	100	0.0077008	NA	NA	NA	NA	NA	NA	NA	1934	0.000220957	0.001782	386	0.000181677	0.000301458	0.549257	0.999465	0.000230163	0.000302722	0.450639	0.999905
EC	Malawi	g914	2.4.2.53	Undecaprenyl-phosphate 4-deoxy-4-formamido-L-arabinose transferase	56	56	100	0.00605096	NA	NA	NA	NA	NA	NA	NA	1935	-2.83023e-05	0.00260325	954	-0.000112852	0.00021136	0.59558	0.999465	-0.00010213	0.000199957	0.611767	0.999905
EC	Malawi	g916	2.4.2.7	Adenine phosphoribosyltransferase	56	56	100	0.0168646	NA	NA	NA	NA	NA	NA	NA	1936	0.000554191	0.00140032	167	1.23899e-05	0.000202862	0.951524	0.999465	-1.91875e-05	0.000194904	0.921972	0.999905
EC	Malawi	g917	2.4.2.8	Hypoxanthine phosphoribosyltransferase	56	56	100	0.0220476	NA	NA	NA	NA	NA	NA	NA	1937	-0.000238602	0.000987855	1341	-4.95732e-05	0.000208543	0.813004	0.999465	-8.19006e-05	0.000191267	0.670345	0.999905
EC	Malawi	g918	2.4.2.9	Uracil phosphoribosyltransferase	56	56	100	0.0223888	NA	NA	NA	NA	NA	NA	NA	1938	0.00107471	0.00331625	71	0.000133257	0.000352358	0.706775	0.999465	9.22595e-05	0.000338694	0.786438	0.999905
EC	Malawi	g921	2.4.99.16	Starch synthase maltosyl-transferring)	54	56	96.4	0.00645485	NA	NA	NA	NA	NA	NA	NA	1939	0.000234539	0.000862013	375	-8.44901e-05	0.000306644	0.78396	0.999465	-0.000103399	0.000298458	0.730464	0.999905
EC	Malawi	g922	2.4.99.17	S-adenosylmethionine tRNA ribosyltransferase-isomerase	56	56	100	0.0137974	NA	NA	NA	NA	NA	NA	NA	1940	-0.00103264	0.00250752	1817	-0.000219217	0.000258262	0.39973	0.999465	-0.000251422	0.000249797	0.319019	0.999905
EC	Malawi	g926	2.5.1.10	2E,6E)-farnesyl diphosphate synthase	56	56	100	0.00766372	NA	NA	NA	NA	NA	NA	NA	1941	-0.000182323	0.00254253	1255	-0.000106403	0.000238044	0.65667	0.999465	-9.93337e-05	0.000233257	0.672041	0.999905
EC	Malawi	g932	2.5.1.145	NO NAME	56	56	100	0.00887329	NA	NA	NA	NA	NA	NA	NA	1942	0.000125367	0.000805918	542	6.51496e-06	0.000280838	0.981578	0.999465	1.51733e-05	0.000279018	0.956848	0.999905
EC	Malawi	g933	2.5.1.15	Dihydropteroate synthase	56	56	100	0.0285415	NA	NA	NA	NA	NA	NA	NA	1943	0.000835634	0.00166943	104	-0.000606501	0.000315635	0.0599501	0.999465	-0.000554663	0.000312736	0.0822224	0.999905
EC	Malawi	g934	2.5.1.16	Spermidine synthase	56	56	100	0.00642744	NA	NA	NA	NA	NA	NA	NA	1944	0.000161377	0.00127293	478	0.00013276	0.000225171	0.557919	0.999465	0.000115469	0.000231641	0.620331	0.999905
EC	Malawi	g935	2.5.1.17	Cob I)yrinic acid a,c-diamide adenosyltransferase	55	56	98.2	0.0131827	NA	NA	NA	NA	NA	NA	NA	1945	0.000616975	0.00216647	146	-7.09122e-05	0.000326402	0.828829	0.999465	-3.20008e-05	0.000325373	0.922047	0.999905
EC	Malawi	g936	2.5.1.18	Glutathione transferase	56	56	100	0.00995029	NA	NA	NA	NA	NA	NA	NA	1946	0.000275495	0.00219686	339	7.74038e-05	0.000354778	0.828115	0.999465	7.45168e-05	0.000362603	0.838012	0.999905
EC	Malawi	g937	2.5.1.19	3-phosphoshikimate 1-carboxyvinyltransferase	56	56	100	0.0181786	NA	NA	NA	NA	NA	NA	NA	1947	-4.80265e-05	0.00069008	1006	-8.85445e-05	0.000125281	0.482749	0.999465	-0.000121005	0.000117469	0.307923	0.999905
EC	Malawi	g941	2.5.1.3	Thiamine-phosphate diphosphorylase	56	56	100	0.0166347	NA	NA	NA	NA	NA	NA	NA	1948	-0.0012321	0.00215034	1857	-8.58854e-05	0.000177408	0.630263	0.999465	-6.49668e-05	0.000174944	0.711941	0.999905
EC	Malawi	g943	2.5.1.31	diphosphate specific)	55	56	98.2	0.0037575	NA	NA	NA	NA	NA	NA	NA	1949	-0.000153749	0.00222739	1209	0.000163868	0.000200167	0.416582	0.999465	0.000173253	0.000207261	0.407179	0.999905
EC	Malawi	g946	2.5.1.47	Cysteine synthase	56	56	100	0.0232811	NA	NA	NA	NA	NA	NA	NA	1950	-0.000901978	0.00333142	1775	2.90969e-05	0.000149448	0.846361	0.999465	3.3057e-05	0.000151357	0.828003	0.999905
EC	Malawi	g947	2.5.1.48	Cystathionine gamma-synthase	56	56	100	0.0160791	NA	NA	NA	NA	NA	NA	NA	1951	0.000358004	0.00214739	277	-0.000207453	0.000280856	0.463321	0.999465	-0.00019099	0.000278735	0.496381	0.999905
EC	Malawi	g948	2.5.1.49	O-acetylhomoserine aminocarboxypropyltransferase	55	56	98.2	0.00485589	NA	NA	NA	NA	NA	NA	NA	1952	-0.000993195	0.00634655	1801	3.99528e-05	0.000223996	0.859104	0.999465	4.41381e-06	0.000228885	0.984691	0.999905
EC	Malawi	g950	2.5.1.54	3-deoxy-7-phosphoheptulonate synthase	56	56	100	0.0248778	NA	NA	NA	NA	NA	NA	NA	1953	-0.000463576	0.00146219	1562	1.5721e-05	0.000232054	0.946237	0.999465	2.31591e-05	0.000239399	0.923321	0.999905
EC	Malawi	g951	2.5.1.55	3-deoxy-8-phosphooctulonate synthase	56	56	100	0.00750641	NA	NA	NA	NA	NA	NA	NA	1954	-0.000166097	0.000838894	1228	-2.09538e-05	0.000247042	0.932719	0.999465	-2.66223e-05	0.000242468	0.91301	0.999905
EC	Malawi	g954	2.5.1.6	Methionine adenosyltransferase	56	56	100	0.0230284	NA	NA	NA	NA	NA	NA	NA	1955	-0.000322048	0.00205888	1429	7.61087e-05	0.000155151	0.625736	0.999465	4.93656e-05	0.00014935	0.742375	0.999905
EC	Malawi	g955	2.5.1.61	Hydroxymethylbilane synthase	56	56	100	0.00752583	NA	NA	NA	NA	NA	NA	NA	1956	-1.68689e-05	0.00327481	920	6.77247e-05	0.000239803	0.778703	0.999465	7.61882e-05	0.000243931	0.756084	0.999905
EC	Malawi	g959	2.5.1.7	UDP-N-acetylglucosamine 1-carboxyvinyltransferase	56	56	100	0.0233108	NA	NA	NA	NA	NA	NA	NA	1957	-0.000644273	0.00182304	1669	-1.02613e-05	0.000183053	0.955504	0.999465	-4.10757e-05	0.000171953	0.812177	0.999905
EC	Malawi	g960	2.5.1.72	Quinolinate synthase	56	56	100	0.0136549	NA	NA	NA	NA	NA	NA	NA	1958	-0.00161787	0.00536721	1902	4.22538e-05	0.00015201	0.782099	0.999465	5.6792e-05	0.000155073	0.71574	0.999905
EC	Malawi	g961	2.5.1.74	1,4-dihydroxy-2-naphthoate polyprenyltransferase	56	56	100	0.0155271	NA	NA	NA	NA	NA	NA	NA	1959	-0.000227927	0.00117233	1323	2.59721e-05	0.000139019	0.852499	0.999465	4.5803e-05	0.000138011	0.741367	0.999905
EC	Malawi	g962	2.5.1.75	tRNA dimethylallyltransferase	56	56	100	0.0215316	NA	NA	NA	NA	NA	NA	NA	1960	-1.76139e-05	0.00104543	922	-3.3131e-05	0.000105462	0.754618	0.999465	-4.96454e-05	0.00010606	0.641757	0.999905
EC	Malawi	g964	2.5.1.78	6,7-dimethyl-8-ribityllumazine synthase	56	56	100	0.0178185	NA	NA	NA	NA	NA	NA	NA	1961	-0.00120517	0.00281052	1848	-7.90739e-05	0.000170048	0.643796	0.999465	-6.6176e-05	0.000166861	0.693354	0.999905
EC	Malawi	g967	2.5.1.9	Riboflavin synthase	56	56	100	0.00504452	NA	NA	NA	NA	NA	NA	NA	1962	-0.000376872	0.00175497	1498	2.67576e-05	0.000184987	0.885529	0.999465	3.53515e-05	0.000180721	0.845705	0.999905
EC	Malawi	g968	2.5.1.90	All-trans-octaprenyl-diphosphate synthase	54	56	96.4	0.00652098	NA	NA	NA	NA	NA	NA	NA	1963	2.91763e-05	0.00157167	719	2.81574e-05	0.000292772	0.923737	0.999465	4.61883e-05	0.000294288	0.875917	0.999905
EC	Malawi	g974	2.6.1.1	Aspartate transaminase	56	56	100	0.0217356	NA	NA	NA	NA	NA	NA	NA	1964	-0.00125785	0.00424847	1865	-2.09108e-05	0.00013656	0.87887	0.999465	-3.2954e-05	0.000137362	0.811384	0.999905
EC	Malawi	g978	2.6.1.11	Acetylornithine transaminase	56	56	100	0.0159896	NA	NA	NA	NA	NA	NA	NA	1965	-0.000422503	0.00186626	1531	0.000131765	0.000200577	0.514017	0.999465	0.000143788	0.000200204	0.475971	0.999905
EC	Malawi	g981	2.6.1.16	Glutamine--fructose-6-phosphate transaminase isomerizing)	56	56	100	0.022501	NA	NA	NA	NA	NA	NA	NA	1966	-0.000333853	0.00131351	1446	6.39547e-05	0.000188796	0.736112	0.999465	0.000111213	0.000187877	0.556554	0.999905
EC	Malawi	g982	2.6.1.17	Succinyldiaminopimelate transaminase	56	56	100	0.00956555	NA	NA	NA	NA	NA	NA	NA	1967	0.00042665	0.00109009	231	-0.00015661	0.00026248	0.55323	0.999465	-0.000139609	0.000249348	0.578051	0.999905
EC	Malawi	g984	2.6.1.19	4-aminobutyrate--2-oxoglutarate transaminase	54	56	96.4	0.0056353	NA	NA	NA	NA	NA	NA	NA	1968	0.000351917	0.00106978	283	-8.21802e-05	0.00027723	0.768036	0.999465	-6.21314e-05	0.000266821	0.816822	0.999905
EC	Malawi	g985	2.6.1.2	Alanine transaminase	56	56	100	0.00470817	NA	NA	NA	NA	NA	NA	NA	1969	-5.02709e-05	0.00516891	1011	7.5207e-05	0.000180268	0.678189	0.999465	7.69829e-05	0.000180334	0.671292	0.999905
EC	Malawi	g994	2.6.1.42	Branched-chain-amino-acid transaminase	56	56	100	0.0180006	NA	NA	NA	NA	NA	NA	NA	1970	0.000386462	0.0011224	257	4.80374e-06	0.00014072	0.972894	0.999465	9.28451e-06	0.000135307	0.945567	0.999905
